# A Pleiotropic Map of Brain Imaging Genetics Reveals Biologically Distinct Latent Endophenotypes

**DOI:** 10.64898/2026.04.27.26351743

**Authors:** Upasana Bhattacharyya, Jibin John, Zhong Yuanxin, Michael Preuss, Tian Ge, Todd Lencz, Max Lam

## Abstract

Genomewide association studies (GWAS) of brain scans are complicated by the large number and high collinearity of the available image-derived phenotypes (IDPs). Here, we present DIMPLE-GWAS (Dimensionality reduction and Integrated Multi-Phenotype Landscape Explorer for GWAS), a dimensionality-reduction framework designed to identify latent genetic architecture across high-dimensional pleiotropic phenotypes. This approach, applied to ∼4000 IDPs from ∼33K European ancestry participants in the UK Biobank, yielded 25 biologically interpretable latent phenotypes; this structure was validated in the independent ABCD cohort. The DIMPLE-GWAS clusters demonstrated substantially greater heritability than the input IDPs and yielded greater power for locus discovery, including 104 genomewide-significant loci not reported in prior GWAS of individual IDPs. These genetically defined phenotypes only partially aligned with conventional brain atlas boundaries based on gyral, cytoarchitectonic, or functional features. Instead, they revealed distinct patterns of brain organization and novel genetic relationships with neurologic, psychiatric, cognitive, and behavioral phenotypes.

## Supplementary Table 1 for "A Pleiotropic Map of Brain Imaging Genetics Reveals Biologically Distinct Latent Endophenotypes"

### Sheet: Column_Description
Table ID	Table Name	Column Name	Description
Supplementary Table 1a	Stage 1 DIMPLE-GWAS clustering of 2,315 IDPs	IDPUKB.ID	Unique internal identifier and corresponding UK Biobank Field ID.
		IDP.short.name	Abbreviated nomenclature for the specific imaging measure.
		Category.name	Broad imaging modality classification (e.g., T1, dMRI, rs-fMRI).
		IDP.description	Full anatomical or functional description of the phenotype.
		Units	Standardized measurement units for the phenotype.
		Heritability	SNP-based heritability estimate ($h^2$).
		Heritability.SE	Standard error associated with the heritability estimate.
		UMAP_2315_1-3	3D coordinates from the UMAP dimensionality reduction (Full IDP set).
		Cluster Name	DIMPLE-GWAS Cluster Name
		Cluster ID	DIMPLE-GWAS Cluster Name Abbreviation (Three Letter Code)
Supplementary Table 1b	Stage 2 DIMPLE-GWAS analysis of 459 White Matter IDPs	UMAP_459IDP_1-3	3D UMAP coordinates specific to the white matter subset analysis.
Supplementary Table 1c	Stage 2 DIMPLE-GWAS analysis of 164 rs-fMRI IDPs	UMAP_164IDP_1-3	3D UMAP coordinates specific to the rs-fMRI subset analysis.
Supplementary Table 1d	Standardized Nomenclature and Abbreviations for DIMPLE-GWAS Clusters	Cluster_name	Full descriptive name of the iDIMPLE-GWAS cluster.
		three_letter	Standardized 3-letter abbreviation used for cross-referencing in text and figures.

### Sheet: Supplementary_Table_1a
IDP	UKB.ID	IDP.short.name	Category.name	IDP.description	Units	Heritability	Heritability.SE.	UMAP_1_2315	UMAP_2_2315	UMAP_3_2315	Cluster Name	Cluster ID
IDP_0001	25001	IDP T1 SIENAX peripheral grey normalised volume	regional and tissue volume	Volume of peripheral cortical grey matter (from T1 brain image, normalised for head size)	mm3	0.259	0.0221	11.5094	-0.074577	0.995311	Dorsal Stream Volume and Area	DOR
IDP_0002	25002	IDP T1 SIENAX peripheral grey unnormalised volume	regional and tissue volume	Volume of peripheral cortical grey matter (from T1 brain image)	mm3	0.2567	0.0217	11.4973	-0.069731	1.01399	Dorsal Stream Volume and Area	DOR
IDP_0003	25003	IDP T1 SIENAX CSF normalised volume	regional and tissue volume	Volume of ventricular cerebrospinal fluid (from T1 brain image, normalised for head size)	mm3	0.288	0.0238	-1.83167	-1.30183	2.54915	Ventricular Volume and dMRI
IDP_0004	25004	IDP T1 SIENAX CSF unnormalised volume	regional and tissue volume	Volume of ventricular cerebrospinal fluid (from T1 brain image)	mm3	0.288	0.0239	-1.83819	-1.30184	2.56449	Ventricular Volume and dMRI
IDP_0005	25005	IDP T1 SIENAX grey normalised volume	regional and tissue volume	Volume of grey matter (from T1 brain image, normalised for head size)	mm3	0.2309	0.0219	11.4947	-0.0983518	1.00569	Dorsal Stream Volume and Area	DOR
IDP_0006	25006	IDP T1 SIENAX grey unnormalised volume	regional and tissue volume	Volume of grey matter (from T1 brain image)	mm3	0.2271	0.0214	11.5	-0.0819638	0.984727	Dorsal Stream Volume and Area	DOR
IDP_0007	25007	IDP T1 SIENAX white normalised volume	regional and tissue volume	Volume of white matter (from T1 brain image, normalised for head size)	mm3	0.2905	0.0253	3.37479	0.429082	1.36076
IDP_0008	25008	IDP T1 SIENAX white unnormalised volume	regional and tissue volume	Volume of white matter (from T1 brain image)	mm3	0.2887	0.0255	3.38568	0.450507	1.34106
IDP_0009	25009	IDP T1 SIENAX brain-normalised volume	regional and tissue volume	Volume of brain, grey+white, from T1 brain image, normalised for head size	mm3	0.2506	0.0242	3.36576	0.430927	1.37539
IDP_0010	25010	IDP T1 SIENAX brain-unnormalised volume	regional and tissue volume	Volume of brain, grey+white, from T1 brain image	mm3	0.2489	0.024	3.36219	0.440104	1.37085
IDP_0011	25011	IDP T1 FIRST left thalamus volume	regional and tissue volume	Volume of left thalamus (from T1 brain image)	mm3	0.257	0.0238	2.96031	0.799591	1.09809	Basal Ganglia + Thalamus + Cerebellum	BTC
IDP_0012	25012	IDP T1 FIRST right thalamus volume	regional and tissue volume	Volume of right thalamus (from T1 brain image)	mm3	0.2596	0.0233	2.99388	0.776326	1.10449	Basal Ganglia + Thalamus + Cerebellum	BTC
IDP_0013	25013	IDP T1 FIRST left caudate volume	regional and tissue volume	Volume of left caudate (from T1 brain image)	mm3	0.3446	0.0256	2.73648	0.288073	1.43081	Basal Ganglia + Thalamus + Cerebellum	BTC
IDP_0014	25014	IDP T1 FIRST right caudate volume	regional and tissue volume	Volume of right caudate (from T1 brain image)	mm3	0.3468	0.026	2.73722	0.299546	1.41774	Basal Ganglia + Thalamus + Cerebellum	BTC
IDP_0015	25015	IDP T1 FIRST left putamen volume	regional and tissue volume	Volume of left putamen (from T1 brain image)	mm3	0.2526	0.0245	2.58694	0.282925	1.66778	Basal Ganglia + Thalamus + Cerebellum	BTC
IDP_0016	25016	IDP T1 FIRST right putamen volume	regional and tissue volume	Volume of right putamen (from T1 brain image)	mm3	0.2883	0.026	2.59822	0.292106	1.57516	Basal Ganglia + Thalamus + Cerebellum	BTC
IDP_0017	25017	IDP T1 FIRST left pallidum volume	regional and tissue volume	Volume of left pallidum (from T1 brain image)	mm3	0.2143	0.0218	2.94837	-0.4038	1.29434	Basal Ganglia + Thalamus + Cerebellum	BTC
IDP_0018	25018	IDP T1 FIRST right pallidum volume	regional and tissue volume	Volume of right pallidum (from T1 brain image)	mm3	0.2307	0.023	2.97151	-0.390097	1.27769	Basal Ganglia + Thalamus + Cerebellum	BTC
IDP_0019	25019	IDP T1 FIRST left hippocampus volume	regional and tissue volume	Volume of left hippocampus (from T1 brain image)	mm3	0.1706	0.0189	5.24389	5.50562	-0.538539	Limbic Volumes	LIM
IDP_0020	25020	IDP T1 FIRST right hippocampus volume	regional and tissue volume	Volume of right hippocampus (from T1 brain image)	mm3	0.1672	0.0196	5.34171	5.52613	-0.581981	Limbic Volumes	LIM
IDP_0021	25021	IDP T1 FIRST left amygdala volume	regional and tissue volume	Volume of left amygdala (from T1 brain image)	mm3	0.1086	0.0158	4.42745	3.71585	-0.132112	Limbic Volumes	LIM
IDP_0022	25022	IDP T1 FIRST right amygdala volume	regional and tissue volume	Volume of right amygdala (from T1 brain image)	mm3	0.0961	0.017	4.43488	3.73897	-0.135324	Limbic Volumes	LIM
IDP_0023	25023	IDP T1 FIRST left accumbens volume	regional and tissue volume	Volume of left accumbens (from T1 brain image)	mm3	0.1511	0.0163	3.86249	0.452302	1.53456	Basal Ganglia + Thalamus + Cerebellum	BTC
IDP_0024	25024	IDP T1 FIRST right accumbens volume	regional and tissue volume	Volume of right accumbens (from T1 brain image)	mm3	0.1778	0.0185	3.75674	0.435968	1.48583	Basal Ganglia + Thalamus + Cerebellum	BTC
IDP_0025	25025	IDP T1 FIRST brain stem+4th ventricle volume	regional and tissue volume	Volume of brain stem + 4th ventricle (from T1 brain image)	mm3	0.2769	0.025	3.18562	0.655575	0.735753	Basal Ganglia + Thalamus + Cerebellum	BTC
IDP_0026	25782	IDP T1 FAST ROIs L frontal pole	regional and tissue volume	Volume of grey matter in Left Frontal Pole	mm3	0.1525	0.0167	11.4187	-0.18673	1.024	Dorsal Stream Volume and Area	DOR
IDP_0027	25783	IDP T1 FAST ROIs R frontal pole	regional and tissue volume	Volume of grey matter in Right Frontal Pole	mm3	0.2076	0.0184	11.4653	-0.266362	1.0516	Dorsal Stream Volume and Area	DOR
IDP_0028	25784	IDP T1 FAST ROIs L insular cortex	regional and tissue volume	Volume of grey matter in Left Insular Cortex	mm3	0.2842	0.022	10.1047	-0.643629	3.17218	Orbital Frontal	ORF
IDP_0029	25785	IDP T1 FAST ROIs R insular cortex	regional and tissue volume	Volume of grey matter in Right Insular Cortex	mm3	0.2698	0.0218	10.0986	-0.645962	3.17986	Orbital Frontal	ORF
IDP_0030	25786	IDP T1 FAST ROIs L sup front gyrus	regional and tissue volume	Volume of grey matter in Left Superior Frontal Gyrus	mm3	0.1372	0.0175	11.0831	-0.484104	1.35081
IDP_0031	25787	IDP T1 FAST ROIs R sup front gyrus	regional and tissue volume	Volume of grey matter in Right Superior Frontal Gyrus	mm3	0.1264	0.0166	11.1138	-0.394541	1.14337
IDP_0032	25788	IDP T1 FAST ROIs L mid front gyrus	regional and tissue volume	Volume of grey matter in Left Middle Frontal Gyrus	mm3	0.1565	0.0177	11.419	-1.43354	1.34952	Dorsal Stream Volume and Area	DOR
IDP_0033	25789	IDP T1 FAST ROIs R mid front gyrus	regional and tissue volume	Volume of grey matter in Right Middle Frontal Gyrus	mm3	0.1654	0.0166	11.2324	-0.820743	1.90282	Dorsal Stream Volume and Area	DOR
IDP_0034	25790	IDP T1 FAST ROIs L inf front gyrus parstri	regional and tissue volume	Volume of grey matter in Left Inferior Frontal Gyrus, pars triangularis	mm3	0.1023	0.0161	9.94376	-1.9674	2.93542	Orbital Frontal	ORF
IDP_0035	25791	IDP T1 FAST ROIs R inf front gyrus parstri	regional and tissue volume	Volume of grey matter in Right Inferior Frontal Gyrus, pars triangularis	mm3	0.0477	0.0147	10.0846	-2.57849	2.88269	Orbital Frontal	ORF
IDP_0036	25792	IDP T1 FAST ROIs L inf front gyrus parsop	regional and tissue volume	Volume of grey matter in Left Inferior Frontal Gyrus, pars opercularis	mm3	0.0845	0.0212	10.0632	-2.1669	3.18223	Orbital Frontal	ORF
IDP_0037	25793	IDP T1 FAST ROIs R inf front gyrus parsop	regional and tissue volume	Volume of grey matter in Right Inferior Frontal Gyrus, pars opercularis	mm3	0.0728	0.0145	9.92953	-1.72095	3.32418	Orbital Frontal	ORF
IDP_0038	25794	IDP T1 FAST ROIs L precentral gyrus	regional and tissue volume	Volume of grey matter in Left Precentral Gyrus	mm3	0.1466	0.0177	12.7449	-0.839009	1.56127	Dorsal Stream Volume and Area	DOR
IDP_0039	25795	IDP T1 FAST ROIs R precentral gyrus	regional and tissue volume	Volume of grey matter in Right Precentral Gyrus	mm3	0.1609	0.0182	12.7155	-0.600184	1.00565	Dorsal Stream Volume and Area	DOR
IDP_0040	25796	IDP T1 FAST ROIs L temporal pole	regional and tissue volume	Volume of grey matter in Left Temporal Pole	mm3	0.1982	0.0197	11.1895	1.36101	1.08681
IDP_0041	25797	IDP T1 FAST ROIs R temporal pole	regional and tissue volume	Volume of grey matter in Right Temporal Pole	mm3	0.1964	0.0187	11.1801	1.3745	1.08051
IDP_0042	25798	IDP T1 FAST ROIs L sup temp gyrus ant	regional and tissue volume	Volume of grey matter in Left Superior Temporal_Lobe_Volume_and_Area, anterior division	mm3	0.1362	0.0235	11.772	0.183025	3.1015
IDP_0043	25799	IDP T1 FAST ROIs R sup temp gyrus ant	regional and tissue volume	Volume of grey matter in Right Superior Temporal_Lobe_Volume_and_Area, anterior division	mm3	0.1208	0.0165	10.9959	0.995513	2.3751
IDP_0044	25800	IDP T1 FAST ROIs L sup temp gyrus post	regional and tissue volume	Volume of grey matter in Left Superior Temporal_Lobe_Volume_and_Area, posterior division	mm3	0.1174	0.0152	11.8925	0.321442	2.85749	Dorsal Stream Volume and Area	DOR
IDP_0045	25801	IDP T1 FAST ROIs R sup temp gyrus post	regional and tissue volume	Volume of grey matter in Right Superior Temporal_Lobe_Volume_and_Area, posterior division	mm3	0.1666	0.0174	11.7966	0.699788	2.54639	Dorsal Stream Volume and Area	DOR
IDP_0046	25802	IDP T1 FAST ROIs L mid temp gyrus ant	regional and tissue volume	Volume of grey matter in Left Middle Temporal_Lobe_Volume_and_Area, anterior division	mm3	0.1204	0.0166	11.8461	2.63021	0.124218
IDP_0047	25803	IDP T1 FAST ROIs R mid temp gyrus ant	regional and tissue volume	Volume of grey matter in Right Middle Temporal_Lobe_Volume_and_Area, anterior division	mm3	0.1477	0.0228	11.8472	2.62995	0.145637
IDP_0048	25804	IDP T1 FAST ROIs L mid temp gyrus post	regional and tissue volume	Volume of grey matter in Left Middle Temporal_Lobe_Volume_and_Area, posterior division	mm3	0.161	0.0188	12.4825	2.44263	-0.351969	Temporal Lobe Volume and Area	TMP
IDP_0049	25805	IDP T1 FAST ROIs R mid temp gyrus post	regional and tissue volume	Volume of grey matter in Right Middle Temporal_Lobe_Volume_and_Area, posterior division	mm3	0.156	0.0199	12.8047	2.45312	-0.12481	Temporal Lobe Volume and Area	TMP
IDP_0050	25806	IDP T1 FAST ROIs L mid temp gyrus tempocc	regional and tissue volume	Volume of grey matter in Left Middle Temporal_Lobe_Volume_and_Area, temporooccipital part	mm3	0.083	0.0166	12.9529	2.67348	0.673347	Temporal Lobe Volume and Area	TMP
IDP_0051	25807	IDP T1 FAST ROIs R mid temp gyrus tempocc	regional and tissue volume	Volume of grey matter in Right Middle Temporal_Lobe_Volume_and_Area, temporooccipital part	mm3	0.1091	0.0161	12.1219	2.57943	0.371919
IDP_0052	25808	IDP T1 FAST ROIs L inf temp gyrus ant	regional and tissue volume	Volume of grey matter in Left Inferior Temporal_Lobe_Volume_and_Area, anterior division	mm3	0.149	0.0172	12.0251	2.50177	0.786817
IDP_0053	25809	IDP T1 FAST ROIs R inf temp gyrus ant	regional and tissue volume	Volume of grey matter in Right Inferior Temporal_Lobe_Volume_and_Area, anterior division	mm3	0.1501	0.0172	12.2904	2.40243	0.655604	Temporal Lobe Volume and Area	TMP
IDP_0054	25810	IDP T1 FAST ROIs L inf temp gyrus post	regional and tissue volume	Volume of grey matter in Left Inferior Temporal_Lobe_Volume_and_Area, posterior division	mm3	0.1376	0.0201	13.0577	2.56029	0.650897	Temporal Lobe Volume and Area	TMP
IDP_0055	25811	IDP T1 FAST ROIs R inf temp gyrus post	regional and tissue volume	Volume of grey matter in Right Inferior Temporal_Lobe_Volume_and_Area, posterior division	mm3	0.1619	0.0167	12.8972	2.21292	0.461996	Temporal Lobe Volume and Area	TMP
IDP_0056	25812	IDP T1 FAST ROIs L inf temp gyrus tempocc	regional and tissue volume	Volume of grey matter in Left Inferior Temporal_Lobe_Volume_and_Area, temporooccipital part	mm3	0.1598	0.0182	12.6299	2.51396	1.24645
IDP_0057	25813	IDP T1 FAST ROIs R inf temp gyrus tempocc	regional and tissue volume	Volume of grey matter in Right Inferior Temporal_Lobe_Volume_and_Area, temporooccipital part	mm3	0.1581	0.0178	12.4439	2.48793	1.40998
IDP_0058	25814	IDP T1 FAST ROIs L postcent gyrus	regional and tissue volume	Volume of grey matter in Left Postcentral Gyrus	mm3	0.1314	0.0162	12.5852	-0.443228	1.35857	Dorsal Stream Volume and Area	DOR
IDP_0059	25815	IDP T1 FAST ROIs R postcent gyrus	regional and tissue volume	Volume of grey matter in Right Postcentral Gyrus	mm3	0.1332	0.0177	12.5223	-0.267358	1.5948	Dorsal Stream Volume and Area	DOR
IDP_0060	25816	IDP T1 FAST ROIs L sup parietal lobule	regional and tissue volume	Volume of grey matter in Left Superior Parietal Lobule	mm3	0.0785	0.0142	11.7124	0.46517	-0.848028	Parietal_Lobe_Volume_and_Area	PAR
IDP_0061	25817	IDP T1 FAST ROIs R sup parietal lobule	regional and tissue volume	Volume of grey matter in Right Superior Parietal Lobule	mm3	0.0574	0.0143	10.8691	0.927902	-0.861201	Parietal_Lobe_Volume_and_Area	PAR
IDP_0062	25818	IDP T1 FAST ROIs L supramarg gyrus ant	regional and tissue volume	Volume of grey matter in Left Supramarginal Gyrus, anterior division	mm3	0.0882	0.017	12.1144	0.538795	1.83398
IDP_0063	25819	IDP T1 FAST ROIs R supramarg gyrus ant	regional and tissue volume	Volume of grey matter in Right Supramarginal Gyrus, anterior division	mm3	0.0948	0.0166	11.7018	0.359768	1.34435
IDP_0064	25820	IDP T1 FAST ROIs L supramarg gyrus post	regional and tissue volume	Volume of grey matter in Left Supramarginal Gyrus, posterior division	mm3	0.0943	0.015	12.0294	0.49911	1.56879	Dorsal Stream Volume and Area	DOR
IDP_0065	25821	IDP T1 FAST ROIs R supramarg gyrus post	regional and tissue volume	Volume of grey matter in Right Supramarginal Gyrus, posterior division	mm3	0.062	0.015	11.5281	0.953331	0.754726
IDP_0066	25822	IDP T1 FAST ROIs L angular gyrus	regional and tissue volume	Volume of grey matter in Left Angular Gyrus	mm3	0.1297	0.0175	11.9156	1.40788	0.83221
IDP_0067	25823	IDP T1 FAST ROIs R angular gyrus	regional and tissue volume	Volume of grey matter in Right Angular Gyrus	mm3	0.1065	0.0159	11.7185	1.35315	0.681943
IDP_0068	25824	IDP T1 FAST ROIs L latocc cortex sup	regional and tissue volume	Volume of grey matter in Left Lateral Occipital Cortex, superior division	mm3	0.1259	0.017	11.4721	0.0358896	0.904021
IDP_0069	25825	IDP T1 FAST ROIs R latocc cortex sup	regional and tissue volume	Volume of grey matter in Right Lateral Occipital Cortex, superior division	mm3	0.1074	0.0161	11.4632	-0.0287183	0.954494	Dorsal Stream Volume and Area	DOR
IDP_0070	25826	IDP T1 FAST ROIs L latocc cortex inf	regional and tissue volume	Volume of grey matter in Left Lateral Occipital Cortex, inferior division	mm3	0.1375	0.0183	13.1045	0.642332	-0.171566	Occiptal Lobe Volume and Area	OCC
IDP_0071	25827	IDP T1 FAST ROIs R latocc cortex inf	regional and tissue volume	Volume of grey matter in Right Lateral Occipital Cortex, inferior division	mm3	0.1047	0.0185	11.5223	-0.0734007	0.975791	Dorsal Stream Volume and Area	DOR
IDP_0072	25828	IDP T1 FAST ROIs L intracalc cortex	regional and tissue volume	Volume of grey matter in Left Intracalcarine Cortex	mm3	0.3064	0.0261	13.4575	0.0541421	-0.590799	Occiptal Lobe Volume and Area	OCC
IDP_0073	25829	IDP T1 FAST ROIs R intracalc cortex	regional and tissue volume	Volume of grey matter in Right Intracalcarine Cortex	mm3	0.3171	0.0277	13.4212	-0.0582798	-0.610432	Occiptal Lobe Volume and Area	OCC
IDP_0074	25830	IDP T1 FAST ROIs L front med cortex	regional and tissue volume	Volume of grey matter in Left Frontal Medial Cortex	mm3	0.1	0.0145	10.1806	-0.79385	1.36421	Orbital Frontal	ORF
IDP_0075	25831	IDP T1 FAST ROIs R front med cortex	regional and tissue volume	Volume of grey matter in Right Frontal Medial Cortex	mm3	0.0823	0.0142	10.2076	-0.629473	1.36988	Orbital Frontal	ORF
IDP_0076	25832	IDP T1 FAST ROIs L juxtapos lobule cortex	regional and tissue volume	Volume of grey matter in Left Juxtapositional Lobule Cortex (formerly Supplementary Motor Cortex)	mm3	0.076	0.0155	12.0749	-1.60449	1.56577
IDP_0077	25833	IDP T1 FAST ROIs R juxtapos lobule cortex	regional and tissue volume	Volume of grey matter in Right Juxtapositional Lobule Cortex (formerly Supplementary Motor Cortex)	mm3	0.0696	0.0152	12.0832	-1.56581	1.54411
IDP_0078	25834	IDP T1 FAST ROIs L subcallosal cortex	regional and tissue volume	Volume of grey matter in Left Subcallosal Cortex	mm3	0.2852	0.024	10.4074	-1.01187	0.725084	Orbital Frontal	ORF
IDP_0079	25835	IDP T1 FAST ROIs R subcallosal cortex	regional and tissue volume	Volume of grey matter in Right Subcallosal Cortex	mm3	0.2761	0.0234	10.3869	-1.01908	0.735059	Orbital Frontal	ORF
IDP_0080	25836	IDP T1 FAST ROIs L paracing gyrus	regional and tissue volume	Volume of grey matter in Left Paracingulate Gyrus	mm3	0.167	0.0175	11.2559	-0.42834	0.811776	Dorsal Stream Volume and Area	DOR
IDP_0081	25837	IDP T1 FAST ROIs R paracing gyrus	regional and tissue volume	Volume of grey matter in Right Paracingulate Gyrus	mm3	0.1476	0.0163	11.3604	-0.308313	0.897068	Dorsal Stream Volume and Area	DOR
IDP_0082	25838	IDP T1 FAST ROIs L cing gyrus ant	regional and tissue volume	Volume of grey matter in Left Cingulate Gyrus, anterior division	mm3	0.1514	0.0175	11.2794	-0.957052	-0.27778	Cingulate	CIN
IDP_0083	25839	IDP T1 FAST ROIs R cing gyrus ant	regional and tissue volume	Volume of grey matter in Right Cingulate Gyrus, anterior division	mm3	0.1418	0.0205	11.1986	-0.914477	-0.0437046	Cingulate	CIN
IDP_0084	25840	IDP T1 FAST ROIs L cing gyrus post	regional and tissue volume	Volume of grey matter in Left Cingulate Gyrus, posterior division	mm3	0.1674	0.0173	12.7094	-0.208178	-0.756932	Occiptal Lobe Volume and Area	OCC
IDP_0085	25841	IDP T1 FAST ROIs R cing gyrus post	regional and tissue volume	Volume of grey matter in Right Cingulate Gyrus, posterior division	mm3	0.1439	0.0183	12.8311	-0.293535	-0.987181	Occiptal Lobe Volume and Area	OCC
IDP_0086	25842	IDP T1 FAST ROIs L precun cortex	regional and tissue volume	Volume of grey matter in Left Precuneous Cortex	mm3	0.2023	0.0215	11.354	0.356922	-0.455551	Parietal_Lobe_Volume_and_Area	PAR
IDP_0087	25843	IDP T1 FAST ROIs R precun cortex	regional and tissue volume	Volume of grey matter in Right Precuneous Cortex	mm3	0.2049	0.0228	11.4383	0.386468	-0.419136	Parietal_Lobe_Volume_and_Area	PAR
IDP_0088	25844	IDP T1 FAST ROIs L cuneal cortex	regional and tissue volume	Volume of grey matter in Left Cuneal Cortex	mm3	0.1579	0.0157	13.8611	0.190077	-1.14567	Occiptal Lobe Volume and Area	OCC
IDP_0089	25845	IDP T1 FAST ROIs R cuneal cortex	regional and tissue volume	Volume of grey matter in Right Cuneal Cortex	mm3	0.151	0.0175	13.7874	0.113724	-0.909998	Occiptal Lobe Volume and Area	OCC
IDP_0090	25846	IDP T1 FAST ROIs L front orb cortex	regional and tissue volume	Volume of grey matter in Left Frontal Orbital Cortex	mm3	0.2008	0.0202	9.47601	-1.54297	1.54392	Orbital Frontal	ORF
IDP_0091	25847	IDP T1 FAST ROIs R front orb cortex	regional and tissue volume	Volume of grey matter in Right Frontal Orbital Cortex	mm3	0.1936	0.024	9.43826	-1.51572	1.41956	Orbital Frontal	ORF
IDP_0092	25848	IDP T1 FAST ROIs L parahipp gyrus ant	regional and tissue volume	Volume of grey matter in Left Parahippocampal Gyrus, anterior division	mm3	0.187	0.0184	11.1729	1.41855	1.04961
IDP_0093	25849	IDP T1 FAST ROIs R parahipp gyrus ant	regional and tissue volume	Volume of grey matter in Right Parahippocampal Gyrus, anterior division	mm3	0.1975	0.0175	11.1733	1.4154	1.05109
IDP_0094	25850	IDP T1 FAST ROIs L parahipp gyrus post	regional and tissue volume	Volume of grey matter in Left Parahippocampal Gyrus, posterior division	mm3	0.206	0.0206	5.54164	6.07875	-0.540045	Limbic Volumes	LIM
IDP_0095	25851	IDP T1 FAST ROIs R parahipp gyrus post	regional and tissue volume	Volume of grey matter in Right Parahippocampal Gyrus, posterior division	mm3	0.2208	0.0195	5.57211	6.04912	-0.503289	Limbic Volumes	LIM
IDP_0096	25852	IDP T1 FAST ROIs L lingual gyrus	regional and tissue volume	Volume of grey matter in Left Lingual Gyrus	mm3	0.1608	0.0185	14.1913	-0.41849	-0.981846	Occiptal Lobe Volume and Area	OCC
IDP_0097	25853	IDP T1 FAST ROIs R lingual gyrus	regional and tissue volume	Volume of grey matter in Right Lingual Gyrus	mm3	0.2055	0.0214	14.0606	-0.514812	-0.753018	Occiptal Lobe Volume and Area	OCC
IDP_0098	25854	IDP T1 FAST ROIs L temp fusif cortex ant	regional and tissue volume	Volume of grey matter in Left Temporal Fusiform Cortex, anterior division	mm3	0.1366	0.0165	11.1948	1.43284	1.03956
IDP_0099	25855	IDP T1 FAST ROIs R temp fusif cortex ant	regional and tissue volume	Volume of grey matter in Right Temporal Fusiform Cortex, anterior division	mm3	0.1677	0.0169	11.2272	1.4513	1.02791
IDP_0100	25856	IDP T1 FAST ROIs L temp fusif cortex post	regional and tissue volume	Volume of grey matter in Left Temporal Fusiform Cortex, posterior division	mm3	0.2142	0.0208	13.6791	2.07637	0.32991	Ventral Stream Volume and Area	VEN
IDP_0101	25857	IDP T1 FAST ROIs R temp fusif cortex post	regional and tissue volume	Volume of grey matter in Right Temporal Fusiform Cortex, posterior division	mm3	0.2144	0.0194	13.7047	1.91478	0.388685	Ventral Stream Volume and Area	VEN
IDP_0102	25858	IDP T1 FAST ROIs L temp occ fusif cortex	regional and tissue volume	Volume of grey matter in Left Temporal Occipital Fusiform Cortex	mm3	0.1535	0.0182	13.6813	1.49574	0.206274	Ventral Stream Volume and Area	VEN
IDP_0103	25859	IDP T1 FAST ROIs R temp occ fusif cortex	regional and tissue volume	Volume of grey matter in Right Temporal Occipital Fusiform Cortex	mm3	0.1841	0.0183	13.5563	1.39622	0.122902	Ventral Stream Volume and Area	VEN
IDP_0104	25860	IDP T1 FAST ROIs L occ fusif gyrus	regional and tissue volume	Volume of grey matter in Left Occipital Fusiform Gyrus	mm3	0.1352	0.0178	13.7496	0.0163523	-0.874655	Occiptal Lobe Volume and Area	OCC
IDP_0105	25861	IDP T1 FAST ROIs R occ fusif gyrus	regional and tissue volume	Volume of grey matter in Right Occipital Fusiform Gyrus	mm3	0.1174	0.0169	13.9898	0.184103	-1.04273	Occiptal Lobe Volume and Area	OCC
IDP_0106	25862	IDP T1 FAST ROIs L front operc cortex	regional and tissue volume	Volume of grey matter in Left Frontal Operculum Cortex	mm3	0.1391	0.0167	9.99423	-1.93702	3.01213	Orbital Frontal	ORF
IDP_0107	25863	IDP T1 FAST ROIs R front operc cortex	regional and tissue volume	Volume of grey matter in Right Frontal Operculum Cortex	mm3	0.1091	0.0157	10.0364	-2.63036	2.96928	Orbital Frontal	ORF
IDP_0108	25864	IDP T1 FAST ROIs L cent operc cortex	regional and tissue volume	Volume of grey matter in Left Central Opercular Cortex	mm3	0.1478	0.016	11.5448	-0.0543726	1.18291	Dorsal Stream Volume and Area	DOR
IDP_0109	25865	IDP T1 FAST ROIs R cent operc cortex	regional and tissue volume	Volume of grey matter in Right Central Opercular Cortex	mm3	0.1795	0.0192	11.6269	-0.0631013	1.27451	Dorsal Stream Volume and Area	DOR
IDP_0110	25866	IDP T1 FAST ROIs L parietal operc cortex	regional and tissue volume	Volume of grey matter in Left Parietal Operculum Cortex	mm3	0.1364	0.0156	11.9018	-0.194295	2.54166
IDP_0111	25867	IDP T1 FAST ROIs R parietal operc cortex	regional and tissue volume	Volume of grey matter in Right Parietal Operculum Cortex	mm3	0.1723	0.0184	12.0884	0.0645273	1.77175	Dorsal Stream Volume and Area	DOR
IDP_0112	25868	IDP T1 FAST ROIs L planum polare	regional and tissue volume	Volume of grey matter in Left Planum Polare	mm3	0.1756	0.0178	11.1007	0.590106	2.53679
IDP_0113	25869	IDP T1 FAST ROIs R planum polare	regional and tissue volume	Volume of grey matter in Right Planum Polare	mm3	0.1828	0.0196	11.0073	0.747656	2.46507
IDP_0114	25870	IDP T1 FAST ROIs L heschl gyrus	regional and tissue volume	Volume of grey matter in Left Heschl's Gyrus (includes H1 and H2)	mm3	0.1993	0.0183	11.6398	0.283216	2.73016	Dorsal Stream Volume and Area	DOR
IDP_0115	25871	IDP T1 FAST ROIs R heschl gyrus	regional and tissue volume	Volume of grey matter in Right Heschl's Gyrus (includes H1 and H2)	mm3	0.2115	0.0183	11.7092	0.447281	2.85619	Dorsal Stream Volume and Area	DOR
IDP_0116	25872	IDP T1 FAST ROIs L planum temporale	regional and tissue volume	Volume of grey matter in Left Planum Temporale	mm3	0.1764	0.0179	11.7389	0.15598	2.60356	Dorsal Stream Volume and Area	DOR
IDP_0117	25873	IDP T1 FAST ROIs R planum temporale	regional and tissue volume	Volume of grey matter in Right Planum Temporale	mm3	0.1923	0.018	12.0511	0.369235	2.38495	Dorsal Stream Volume and Area	DOR
IDP_0118	25874	IDP T1 FAST ROIs L supracalc cortex	regional and tissue volume	Volume of grey matter in Left Supracalcarine Cortex	mm3	0.1829	0.0193	14.1798	0.135916	-1.05269	Occiptal Lobe Volume and Area	OCC
IDP_0119	25875	IDP T1 FAST ROIs R supracalc cortex	regional and tissue volume	Volume of grey matter in Right Supracalcarine Cortex	mm3	0.1858	0.0189	14.2216	0.158354	-1.07084	Occiptal Lobe Volume and Area	OCC
IDP_0120	25876	IDP T1 FAST ROIs L occ pole	regional and tissue volume	Volume of grey matter in Left Occipital Pole	mm3	0.1622	0.0187	13.5073	-0.367969	-0.132306	Occiptal Lobe Volume and Area	OCC
IDP_0121	25877	IDP T1 FAST ROIs R occ pole	regional and tissue volume	Volume of grey matter in Right Occipital Pole	mm3	0.2042	0.0195	13.7927	-0.320287	-0.481687	Occiptal Lobe Volume and Area	OCC
IDP_0122	25878	IDP T1 FAST ROIs L thalamus	regional and tissue volume	Volume of grey matter in Left Thalamus	mm3	0.2696	0.0217	1.62905	0.0437307	1.38324	Basal Ganglia + Thalamus + Cerebellum	BTC
IDP_0123	25879	IDP T1 FAST ROIs R thalamus	regional and tissue volume	Volume of grey matter in Right Thalamus	mm3	0.2918	0.0202	1.60432	0.02092	1.38951	Basal Ganglia + Thalamus + Cerebellum	BTC
IDP_0124	25880	IDP T1 FAST ROIs L caudate	regional and tissue volume	Volume of grey matter in Left Caudate	mm3	0.2696	0.0217	-2.83042	-0.577046	2.30456
IDP_0125	25881	IDP T1 FAST ROIs R caudate	regional and tissue volume	Volume of grey matter in Right Caudate	mm3	0.2764	0.0225	-2.86533	-0.555524	2.3045
IDP_0126	25882	IDP T1 FAST ROIs L putamen	regional and tissue volume	Volume of grey matter in Left Putamen	mm3	0.2876	0.0288	2.73777	0.275198	1.45301	Basal Ganglia + Thalamus + Cerebellum	BTC
IDP_0127	25883	IDP T1 FAST ROIs R putamen	regional and tissue volume	Volume of grey matter in Right Putamen	mm3	0.2865	0.0296	2.76807	0.225462	1.49113	Basal Ganglia + Thalamus + Cerebellum	BTC
IDP_0128	25884	IDP T1 FAST ROIs L pallidum	regional and tissue volume	Volume of grey matter in Left Pallidum	mm3	0.1669	0.0183	-1.62523	-0.686755	2.00487	Ventricular Volume and dMRI
IDP_0129	25885	IDP T1 FAST ROIs R pallidum	regional and tissue volume	Volume of grey matter in Right Pallidum	mm3	0.1653	0.0181	-1.60739	-0.65842	1.98478	Ventricular Volume and dMRI
IDP_0130	25886	IDP T1 FAST ROIs L hippocampus	regional and tissue volume	Volume of grey matter in Left Hippocampus	mm3	0.265	0.023	5.20425	5.82847	-0.415877	Limbic Volumes	LIM
IDP_0131	25887	IDP T1 FAST ROIs R hippocampus	regional and tissue volume	Volume of grey matter in Right Hippocampus	mm3	0.2728	0.0248	5.21678	5.78772	-0.412658	Limbic Volumes	LIM
IDP_0132	25888	IDP T1 FAST ROIs L amygdala	regional and tissue volume	Volume of grey matter in Left Amygdala	mm3	0.1872	0.0194	5.04802	6.20744	-0.330701	Limbic Volumes	LIM
IDP_0133	25889	IDP T1 FAST ROIs R amygdala	regional and tissue volume	Volume of grey matter in Right Amygdala	mm3	0.1661	0.0153	5.17321	6.15759	-0.256019	Limbic Volumes	LIM
IDP_0134	25890	IDP T1 FAST ROIs L ventral striatum	regional and tissue volume	Volume of grey matter in Left Ventral Striatum	mm3	0.2797	0.0292	3.36583	0.301474	1.50887	Basal Ganglia + Thalamus + Cerebellum	BTC
IDP_0135	25891	IDP T1 FAST ROIs R ventral striatum	regional and tissue volume	Volume of grey matter in Right Ventral Striatum	mm3	0.2759	0.0289	3.39357	0.28086	1.53998	Basal Ganglia + Thalamus + Cerebellum	BTC
IDP_0136	25892	IDP T1 FAST ROIs brain stem	regional and tissue volume	Volume of grey matter in Brain-Stem	mm3	0.2511	0.023	3.49327	0.673389	1.18501
IDP_0137	25893	IDP T1 FAST ROIs L cerebellum I-IV	regional and tissue volume	Volume of grey matter in Left I-IV Cerebellum	mm3	0.2827	0.0211	3.83212	0.0248601	-0.176899	Basal Ganglia + Thalamus + Cerebellum	BTC
IDP_0138	25894	IDP T1 FAST ROIs R cerebellum I-IV	regional and tissue volume	Volume of grey matter in Right I-IV Cerebellum	mm3	0.2842	0.0199	3.79272	0.0734832	-0.182508	Basal Ganglia + Thalamus + Cerebellum	BTC
IDP_0139	25895	IDP T1 FAST ROIs L cerebellum V	regional and tissue volume	Volume of grey matter in Left V Cerebellum	mm3	0.2799	0.021	3.74234	0.124003	-0.223696	Basal Ganglia + Thalamus + Cerebellum	BTC
IDP_0140	25896	IDP T1 FAST ROIs R cerebellum V	regional and tissue volume	Volume of grey matter in Right V Cerebellum	mm3	0.2739	0.0203	3.75932	0.111682	-0.213383	Basal Ganglia + Thalamus + Cerebellum	BTC
IDP_0141	25897	IDP T1 FAST ROIs L cerebellum VI	regional and tissue volume	Volume of grey matter in Left VI Cerebellum	mm3	0.2742	0.0239	3.72873	0.110006	-0.275987	Basal Ganglia + Thalamus + Cerebellum	BTC
IDP_0142	25898	IDP T1 FAST ROIs V cerebellum VI	regional and tissue volume	Volume of grey matter in Vermis VI Cerebellum	mm3	0.2579	0.0224	3.81312	0.53618	-0.956712	Basal Ganglia + Thalamus + Cerebellum	BTC
IDP_0143	25899	IDP T1 FAST ROIs R cerebellum VI	regional and tissue volume	Volume of grey matter in Right VI Cerebellum	mm3	0.2689	0.0226	3.6843	0.159479	-0.34695	Basal Ganglia + Thalamus + Cerebellum	BTC
IDP_0144	25900	IDP T1 FAST ROIs L cerebellum crus I	regional and tissue volume	Volume of grey matter in Left Crus I Cerebellum	mm3	0.3182	0.0235	3.53623	-0.026973	-0.223667	Basal Ganglia + Thalamus + Cerebellum	BTC
IDP_0145	25901	IDP T1 FAST ROIs V cerebellum crus I	regional and tissue volume	Volume of grey matter in Vermis Crus I Cerebellum	mm3	0.0789	0.0145	3.90545	0.775795	-1.01571	Basal Ganglia + Thalamus + Cerebellum	BTC
IDP_0146	25902	IDP T1 FAST ROIs R cerebellum crus I	regional and tissue volume	Volume of grey matter in Right Crus I Cerebellum	mm3	0.3182	0.0245	3.52756	-0.0382674	-0.229148	Basal Ganglia + Thalamus + Cerebellum	BTC
IDP_0147	25903	IDP T1 FAST ROIs L cerebellum crus II	regional and tissue volume	Volume of grey matter in Left Crus II Cerebellum	mm3	0.3017	0.0266	3.44084	0.65924	0.00835987	Basal Ganglia + Thalamus + Cerebellum	BTC
IDP_0148	25904	IDP T1 FAST ROIs V cerebellum crus II	regional and tissue volume	Volume of grey matter in Vermis Crus II Cerebellum	mm3	0.2322	0.0222	3.92651	0.816057	-1.15492	Basal Ganglia + Thalamus + Cerebellum	BTC
IDP_0149	25905	IDP T1 FAST ROIs R cerebellum crus II	regional and tissue volume	Volume of grey matter in Right Crus II Cerebellum	mm3	0.3288	0.0318	3.44666	0.674495	-0.0010696	Basal Ganglia + Thalamus + Cerebellum	BTC
IDP_0150	25906	IDP T1 FAST ROIs L cerebellum VIIb	regional and tissue volume	Volume of grey matter in Left VIIb Cerebellum	mm3	0.2871	0.0263	3.31008	0.553218	-0.0593437	Basal Ganglia + Thalamus + Cerebellum	BTC
IDP_0151	25907	IDP T1 FAST ROIs V cerebellum VIIb	regional and tissue volume	Volume of grey matter in Vermis VIIb Cerebellum	mm3	0.253	0.0211	3.68869	0.586624	-0.870281	Basal Ganglia + Thalamus + Cerebellum	BTC
IDP_0152	25908	IDP T1 FAST ROIs R cerebellum VIIb	regional and tissue volume	Volume of grey matter in Right VIIb Cerebellum	mm3	0.3142	0.0302	3.33291	0.572166	-0.0489764	Basal Ganglia + Thalamus + Cerebellum	BTC
IDP_0153	25909	IDP T1 FAST ROIs L cerebellum VIIIa	regional and tissue volume	Volume of grey matter in Left VIIIa Cerebellum	mm3	0.279	0.0241	3.19869	0.535166	-0.150666	Basal Ganglia + Thalamus + Cerebellum	BTC
IDP_0154	25910	IDP T1 FAST ROIs V cerebellum VIIIa	regional and tissue volume	Volume of grey matter in Vermis VIIIa Cerebellum	mm3	0.3155	0.025	3.28226	0.722137	-0.617553	Basal Ganglia + Thalamus + Cerebellum	BTC
IDP_0155	25911	IDP T1 FAST ROIs R cerebellum VIIIa	regional and tissue volume	Volume of grey matter in Right VIIIa Cerebellum	mm3	0.2736	0.0261	3.23378	0.56313	-0.109834	Basal Ganglia + Thalamus + Cerebellum	BTC
IDP_0156	25912	IDP T1 FAST ROIs L cerebellum VIIIb	regional and tissue volume	Volume of grey matter in Left VIIIb Cerebellum	mm3	0.2842	0.0239	3.06535	0.56245	-0.230619	Basal Ganglia + Thalamus + Cerebellum	BTC
IDP_0157	25913	IDP T1 FAST ROIs V cerebellum VIIIb	regional and tissue volume	Volume of grey matter in Vermis VIIIb Cerebellum	mm3	0.3328	0.027	3.06354	0.729707	-0.478956	Basal Ganglia + Thalamus + Cerebellum	BTC
IDP_0158	25914	IDP T1 FAST ROIs R cerebellum VIIIb	regional and tissue volume	Volume of grey matter in Right VIIIb Cerebellum	mm3	0.2551	0.0213	2.96496	0.600082	-0.25886	Basal Ganglia + Thalamus + Cerebellum	BTC
IDP_0159	25915	IDP T1 FAST ROIs L cerebellum IX	regional and tissue volume	Volume of grey matter in Left IX Cerebellum	mm3	0.3376	0.0263	3.06763	0.56261	-0.206888	Basal Ganglia + Thalamus + Cerebellum	BTC
IDP_0160	25916	IDP T1 FAST ROIs V cerebellum IX	regional and tissue volume	Volume of grey matter in Vermis IX Cerebellum	mm3	0.3104	0.0281	3.02148	0.587105	-0.24538	Basal Ganglia + Thalamus + Cerebellum	BTC
IDP_0161	25917	IDP T1 FAST ROIs R cerebellum IX	regional and tissue volume	Volume of grey matter in Right IX Cerebellum	mm3	0.3347	0.0267	3.03997	0.578795	-0.213791	Basal Ganglia + Thalamus + Cerebellum	BTC
IDP_0162	25918	IDP T1 FAST ROIs L cerebellum X	regional and tissue volume	Volume of grey matter in Left X Cerebellum	mm3	0.2552	0.0214	2.93047	-0.509185	0.758646	Basal Ganglia + Thalamus + Cerebellum	BTC
IDP_0163	25919	IDP T1 FAST ROIs V cerebellum X	regional and tissue volume	Volume of grey matter in Vermis X Cerebellum	mm3	0.2526	0.0225	2.57709	0.684355	-0.244425	Basal Ganglia + Thalamus + Cerebellum	BTC
IDP_0164	25920	IDP T1 FAST ROIs R cerebellum X	regional and tissue volume	Volume of grey matter in Right X Cerebellum	mm3	0.2426	0.0202	2.91733	-0.548156	0.773224	Basal Ganglia + Thalamus + Cerebellum	BTC
IDP_0165	26514	aseg global volume BrainSeg	regional and tissue volume	Volume of BrainSeg in the whole brain generated by subcortical volumetric segmentation (aseg)	mm3	0.2525	0.0246	3.41242	0.403259	1.40285
IDP_0166	26515	aseg global volume BrainSegNotVent	regional and tissue volume	Volume of BrainSegNotVent in the whole brain generated by subcortical volumetric segmentation (aseg)	mm3	0.2486	0.0242	3.38817	0.421412	1.36071
IDP_0167	26516	aseg global volume BrainSegNotVentSurf	regional and tissue volume	Volume of BrainSegNotVentSurf in the whole brain generated by subcortical volumetric segmentation (aseg)	mm3	0.2585	0.0249	3.36954	0.412473	1.39197
IDP_0168	26517	aseg global volume SubCortGray	regional and tissue volume	Volume of SubCortGray in the whole brain generated by subcortical volumetric segmentation (aseg)	mm3	0.3311	0.0251	2.85863	0.403507	1.37441	Basal Ganglia + Thalamus + Cerebellum	BTC
IDP_0169	26518	aseg global volume TotalGray	regional and tissue volume	Volume of TotalGray in the whole brain generated by subcortical volumetric segmentation (aseg)	mm3	0.2154	0.0204	11.6257	-0.347924	1.12015	Dorsal Stream Volume and Area	DOR
IDP_0170	26519	aseg global volume SupraTentorial	regional and tissue volume	Volume of SupraTentorial in the whole brain generated by subcortical volumetric segmentation (aseg)	mm3	0.2762	0.0248	3.3859	0.411058	1.39034
IDP_0171	26520	aseg global volume SupraTentorialNotVent	regional and tissue volume	Volume of SupraTentorialNotVent in the whole brain generated by subcortical volumetric segmentation (aseg)	mm3	0.2736	0.0242	3.36128	0.398726	1.38656
IDP_0172	26521	aseg global volume EstimatedTotalIntraCranial	regional and tissue volume	Volume of EstimatedTotalIntraCranial in the whole brain generated by subcortical volumetric segmentation (aseg)	mm3	0.1754	0.0223	3.38607	0.417741	1.38832
IDP_0173	26522	aseg global volume VentricleChoroid	regional and tissue volume	Volume of VentricleChoroid in the whole brain generated by subcortical volumetric segmentation (aseg)	mm3	0.2814	0.0252	-1.82106	-1.28845	2.56057	Ventricular Volume and dMRI
IDP_0174	26523	aseg global volume 3rd-Ventricle	regional and tissue volume	Volume of 3rd-Ventricle in the whole brain generated by subcortical volumetric segmentation (aseg)	mm3	0.2812	0.0245	-1.80571	-1.29201	2.54283	Ventricular Volume and dMRI
IDP_0175	26524	aseg global volume 4th-Ventricle	regional and tissue volume	Volume of 4th-Ventricle in the whole brain generated by subcortical volumetric segmentation (aseg)	mm3	0.34	0.0275	-3.47753	-0.0514885	1.69441	Ventricular Volume and dMRI
IDP_0177	26526	aseg global volume Brain-Stem	regional and tissue volume	Volume of Brain-Stem in the whole brain generated by subcortical volumetric segmentation (aseg)	mm3	0.3966	0.0304	3.20775	0.651632	0.732104	Basal Ganglia + Thalamus + Cerebellum	BTC
IDP_0178	26527	aseg global volume CSF	regional and tissue volume	Volume of CSF in the whole brain generated by subcortical volumetric segmentation (aseg)	mm3	0.2719	0.0227	-1.52411	-1.57258	2.44688	Ventricular Volume and dMRI
IDP_0179	26528	aseg global volume WM-hypointensities	regional and tissue volume	Volume of WM-hypointensities in the whole brain generated by subcortical volumetric segmentation (aseg)	mm3	0.2304	0.0228	-3.22361	-0.889793	1.85061	Ventricular Volume and dMRI
IDP_0180	26529	aseg global volume non-WM-hypointensities	regional and tissue volume	Volume of non-WM-hypointensities in the whole brain generated by subcortical volumetric segmentation (aseg)	mm3	0.0038	0.0122	#N/A	#N/A	#N/A
IDP_0181	26530	aseg global volume Optic-Chiasm	regional and tissue volume	Volume of Optic-Chiasm in the whole brain generated by subcortical volumetric segmentation (aseg)	mm3	0.1666	0.0266	3.62203	0.314156	0.667726	Basal Ganglia + Thalamus + Cerebellum	BTC
IDP_0182	26531	aseg global volume CC-Posterior	regional and tissue volume	Volume of CC-Posterior in the whole brain generated by subcortical volumetric segmentation (aseg)	mm3	0.3351	0.0243	3.17382	0.264637	1.699
IDP_0183	26532	aseg global volume CC-Mid-Posterior	regional and tissue volume	Volume of CC-Mid-Posterior in the whole brain generated by subcortical volumetric segmentation (aseg)	mm3	0.1606	0.0169	3.53258	0.353124	1.72019
IDP_0184	26533	aseg global volume CC-Central	regional and tissue volume	Volume of CC-Central in the whole brain generated by subcortical volumetric segmentation (aseg)	mm3	0.2182	0.0168	3.33624	0.443112	1.42135
IDP_0185	26534	aseg global volume CC-Mid-Anterior	regional and tissue volume	Volume of CC-Mid-Anterior in the whole brain generated by subcortical volumetric segmentation (aseg)	mm3	0.2208	0.0195	3.28589	0.470134	1.48754
IDP_0186	26535	aseg global volume CC-Anterior	regional and tissue volume	Volume of CC-Anterior in the whole brain generated by subcortical volumetric segmentation (aseg)	mm3	0.2547	0.0224	3.12224	0.0364648	1.78912
IDP_0187	26536	aseg global volume-ratio BrainSegVol-to-eTIV	regional and tissue volume	Volume-ratio of BrainSegVol-to-eTIV in the whole brain generated by subcortical volumetric segmentation (aseg)	ratio	0.2342	0.0215	3.42609	0.392788	1.40081
IDP_0188	26537	aseg global volume-ratio MaskVol-to-eTIV	regional and tissue volume	Volume-ratio of MaskVol-to-eTIV in the whole brain generated by subcortical volumetric segmentation (aseg)	ratio	0.1028	0.0179	3.3717	0.397291	1.39804
IDP_0189	26552	aseg lh volume Cortex	regional and tissue volume	Volume of Cortex in the left hemisphere generated by subcortical volumetric segmentation (aseg)	mm3	0.2072	0.0194	11.7698	-0.361608	1.08973	Dorsal Stream Volume and Area	DOR
IDP_0190	26553	aseg lh volume CerebralWhiteMatter	regional and tissue volume	Volume of CerebralWhiteMatter in the left hemisphere generated by subcortical volumetric segmentation (aseg)	mm3	0.335	0.0273	3.38301	0.409214	1.39018
IDP_0191	26554	aseg lh volume Lateral-Ventricle	regional and tissue volume	Volume of Lateral-Ventricle in the left hemisphere generated by subcortical volumetric segmentation (aseg)	mm3	0.2736	0.0244	-1.83408	-1.29786	2.57488	Ventricular Volume and dMRI
IDP_0192	26555	aseg lh volume Inf-Lat-Vent	regional and tissue volume	Volume of Inf-Lat-Vent in the left hemisphere generated by subcortical volumetric segmentation (aseg)	mm3	0.1404	0.0182	-1.9063	-1.54739	2.63938	Ventricular Volume and dMRI
IDP_0193	26556	aseg lh volume Cerebellum-White-Matter	regional and tissue volume	Volume of Cerebellum-White-Matter in the left hemisphere generated by subcortical volumetric segmentation (aseg)	mm3	0.3215	0.0279	3.18347	0.474462	0.577228	Basal Ganglia + Thalamus + Cerebellum	BTC
IDP_0194	26557	aseg lh volume Cerebellum-Cortex	regional and tissue volume	Volume of Cerebellum-Cortex in the left hemisphere generated by subcortical volumetric segmentation (aseg)	mm3	0.3541	0.0289	3.48044	0.164438	-0.112062	Basal Ganglia + Thalamus + Cerebellum	BTC
IDP_0195	26558	aseg lh volume Thalamus-Proper	regional and tissue volume	Volume of Thalamus-Proper in the left hemisphere generated by subcortical volumetric segmentation (aseg)	mm3	0.2775	0.0237	2.60116	0.739649	1.2273	Basal Ganglia + Thalamus + Cerebellum	BTC
IDP_0196	26559	aseg lh volume Caudate	regional and tissue volume	Volume of Caudate in the left hemisphere generated by subcortical volumetric segmentation (aseg)	mm3	0.3485	0.0266	2.75552	0.295442	1.42351	Basal Ganglia + Thalamus + Cerebellum	BTC
IDP_0197	26560	aseg lh volume Putamen	regional and tissue volume	Volume of Putamen in the left hemisphere generated by subcortical volumetric segmentation (aseg)	mm3	0.3205	0.0274	2.82208	0.3143	1.43945	Basal Ganglia + Thalamus + Cerebellum	BTC
IDP_0198	26561	aseg lh volume Pallidum	regional and tissue volume	Volume of Pallidum in the left hemisphere generated by subcortical volumetric segmentation (aseg)	mm3	0.3026	0.0222	3.11216	-0.0447132	1.41592	Basal Ganglia + Thalamus + Cerebellum	BTC
IDP_0199	26562	aseg lh volume Hippocampus	regional and tissue volume	Volume of Hippocampus in the left hemisphere generated by subcortical volumetric segmentation (aseg)	mm3	0.2635	0.0231	5.1519	5.83035	-0.344851	Limbic Volumes	LIM
IDP_0200	26563	aseg lh volume Amygdala	regional and tissue volume	Volume of Amygdala in the left hemisphere generated by subcortical volumetric segmentation (aseg)	mm3	0.2236	0.0188	5.03173	5.93181	-0.262872	Limbic Volumes	LIM
IDP_0201	26564	aseg lh volume Accumbens-area	regional and tissue volume	Volume of Accumbens-area in the left hemisphere generated by subcortical volumetric segmentation (aseg)	mm3	0.2373	0.0218	3.59282	0.32848	1.57172	Basal Ganglia + Thalamus + Cerebellum	BTC
IDP_0202	26565	aseg lh volume VentralDC	regional and tissue volume	Volume of VentralDC in the left hemisphere generated by subcortical volumetric segmentation (aseg)	mm3	0.3116	0.0282	3.17767	0.705836	0.776302	Basal Ganglia + Thalamus + Cerebellum	BTC
IDP_0203	26566	aseg lh volume vessel	regional and tissue volume	Volume of vessel in the left hemisphere generated by subcortical volumetric segmentation (aseg)	mm3	0.1061	0.0161	-1.49072	-1.82317	1.67115
IDP_0204	26567	aseg lh volume choroid-plexus	regional and tissue volume	Volume of choroid-plexus in the left hemisphere generated by subcortical volumetric segmentation (aseg)	mm3	0.2388	0.0212	-1.91673	-1.3201	2.47997	Ventricular Volume and dMRI
IDP_0205	26568	aseg lh number HolesBeforeFixing	regional and tissue volume	Number of HolesBeforeFixing in the left hemisphere generated by subcortical volumetric segmentation (aseg)	count	0.1554	0.0192	-3.39169	0.241425	3.22317
IDP_0206	26583	aseg rh volume Cortex	regional and tissue volume	Volume of Cortex in the right hemisphere generated by subcortical volumetric segmentation (aseg)	mm3	0.192	0.0185	11.6595	-0.337983	1.08051	Dorsal Stream Volume and Area	DOR
IDP_0207	26584	aseg rh volume CerebralWhiteMatter	regional and tissue volume	Volume of CerebralWhiteMatter in the right hemisphere generated by subcortical volumetric segmentation (aseg)	mm3	0.3422	0.0282	3.35714	0.412854	1.40287
IDP_0208	26585	aseg rh volume Lateral-Ventricle	regional and tissue volume	Volume of Lateral-Ventricle in the right hemisphere generated by subcortical volumetric segmentation (aseg)	mm3	0.263	0.0248	-1.83177	-1.28767	2.55796	Ventricular Volume and dMRI
IDP_0209	26586	aseg rh volume Inf-Lat-Vent	regional and tissue volume	Volume of Inf-Lat-Vent in the right hemisphere generated by subcortical volumetric segmentation (aseg)	mm3	0.1283	0.016	-2.29697	-1.70878	2.65237	Ventricular Volume and dMRI
IDP_0210	26587	aseg rh volume Cerebellum-White-Matter	regional and tissue volume	Volume of Cerebellum-White-Matter in the right hemisphere generated by subcortical volumetric segmentation (aseg)	mm3	0.2949	0.0262	3.19987	0.436478	0.642742	Basal Ganglia + Thalamus + Cerebellum	BTC
IDP_0211	26588	aseg rh volume Cerebellum-Cortex	regional and tissue volume	Volume of Cerebellum-Cortex in the right hemisphere generated by subcortical volumetric segmentation (aseg)	mm3	0.3495	0.0301	3.46845	0.184782	-0.125684	Basal Ganglia + Thalamus + Cerebellum	BTC
IDP_0212	26589	aseg rh volume Thalamus-Proper	regional and tissue volume	Volume of Thalamus-Proper in the right hemisphere generated by subcortical volumetric segmentation (aseg)	mm3	0.3057	0.024	2.61843	0.717591	1.15771	Basal Ganglia + Thalamus + Cerebellum	BTC
IDP_0213	26590	aseg rh volume Caudate	regional and tissue volume	Volume of Caudate in the right hemisphere generated by subcortical volumetric segmentation (aseg)	mm3	0.3354	0.0261	2.8029	0.314707	1.42503	Basal Ganglia + Thalamus + Cerebellum	BTC
IDP_0214	26591	aseg rh volume Putamen	regional and tissue volume	Volume of Putamen in the right hemisphere generated by subcortical volumetric segmentation (aseg)	mm3	0.3383	0.0271	2.80457	0.315351	1.43113	Basal Ganglia + Thalamus + Cerebellum	BTC
IDP_0215	26592	aseg rh volume Pallidum	regional and tissue volume	Volume of Pallidum in the right hemisphere generated by subcortical volumetric segmentation (aseg)	mm3	0.3174	0.022	3.19512	-0.0032476	1.47231	Basal Ganglia + Thalamus + Cerebellum	BTC
IDP_0216	26593	aseg rh volume Hippocampus	regional and tissue volume	Volume of Hippocampus in the right hemisphere generated by subcortical volumetric segmentation (aseg)	mm3	0.2878	0.0244	5.16989	5.88109	-0.303432	Limbic Volumes	LIM
IDP_0217	26594	aseg rh volume Amygdala	regional and tissue volume	Volume of Amygdala in the right hemisphere generated by subcortical volumetric segmentation (aseg)	mm3	0.2355	0.0217	5.04091	5.96509	-0.271373	Limbic Volumes	LIM
IDP_0218	26595	aseg rh volume Accumbens-area	regional and tissue volume	Volume of Accumbens-area in the right hemisphere generated by subcortical volumetric segmentation (aseg)	mm3	0.2559	0.0237	3.45585	0.340046	1.50496	Basal Ganglia + Thalamus + Cerebellum	BTC
IDP_0219	26596	aseg rh volume VentralDC	regional and tissue volume	Volume of VentralDC in the right hemisphere generated by subcortical volumetric segmentation (aseg)	mm3	0.3307	0.0268	3.24711	0.680165	0.797074	Basal Ganglia + Thalamus + Cerebellum	BTC
IDP_0220	26597	aseg rh volume vessel	regional and tissue volume	Volume of vessel in the right hemisphere generated by subcortical volumetric segmentation (aseg)	mm3	0.1038	0.0187	-1.59674	-1.75481	1.73301
IDP_0221	26598	aseg rh volume choroid-plexus	regional and tissue volume	Volume of choroid-plexus in the right hemisphere generated by subcortical volumetric segmentation (aseg)	mm3	0.2174	0.0211	-1.93962	-1.3186	2.46099	Ventricular Volume and dMRI
IDP_0222	26599	aseg rh number HolesBeforeFixing	regional and tissue volume	Number of HolesBeforeFixing in the right hemisphere generated by subcortical volumetric segmentation (aseg)	count	0.1317	0.0207	-3.39225	0.247684	3.22754
IDP_0223	26600	AmygNuclei lh volume Lateral-nucleus	regional and tissue volume	Volume of Lateral-nucleus in the left hemisphere generated by subcortical volumetric sub-segmentation of the Amygdala Nuclei	mm3	0.2352	0.0202	5.04057	5.9319	-0.254741	Limbic Volumes	LIM
IDP_0224	26601	AmygNuclei lh volume Basal-nucleus	regional and tissue volume	Volume of Basal-nucleus in the left hemisphere generated by subcortical volumetric sub-segmentation of the Amygdala Nuclei	mm3	0.1961	0.0173	5.03094	5.94949	-0.253804	Limbic Volumes	LIM
IDP_0225	26602	AmygNuclei lh volume Accessory-Basal-nucleus	regional and tissue volume	Volume of Accessory-Basal-nucleus in the left hemisphere generated by subcortical volumetric sub-segmentation of the Amygdala Nuclei	mm3	0.1722	0.0171	5.06547	5.92695	-0.230903	Limbic Volumes	LIM
IDP_0226	26603	AmygNuclei lh volume Anterior-amygdaloid-area-AAA	regional and tissue volume	Volume of Anterior-amygdaloid-area-AAA in the left hemisphere generated by subcortical volumetric sub-segmentation of the Amygdala Nuclei	mm3	0.1856	0.0188	4.82397	5.99332	-0.514387	Limbic Volumes	LIM
IDP_0227	26604	AmygNuclei lh volume Central-nucleus	regional and tissue volume	Volume of Central-nucleus in the left hemisphere generated by subcortical volumetric sub-segmentation of the Amygdala Nuclei	mm3	0.1383	0.0185	5.45581	5.53505	0.102698	Limbic Volumes	LIM
IDP_0228	26605	AmygNuclei lh volume Medial-nucleus	regional and tissue volume	Volume of Medial-nucleus in the left hemisphere generated by subcortical volumetric sub-segmentation of the Amygdala Nuclei	mm3	0.1368	0.0168	4.76637	6.50939	-0.0782981	Limbic Volumes	LIM
IDP_0229	26606	AmygNuclei lh volume Cortical-nucleus	regional and tissue volume	Volume of Cortical-nucleus in the left hemisphere generated by subcortical volumetric sub-segmentation of the Amygdala Nuclei	mm3	0.1425	0.018	4.73669	6.44455	-0.0781304	Limbic Volumes	LIM
IDP_0230	26607	AmygNuclei lh volume Corticoamygdaloid-transitio	regional and tissue volume	Volume of Corticoamygdaloid-transitio in the left hemisphere generated by subcortical volumetric sub-segmentation of the Amygdala Nuclei	mm3	0.151	0.0175	5.11376	5.90765	-0.239607	Limbic Volumes	LIM
IDP_0231	26608	AmygNuclei lh volume Paralaminar-nucleus	regional and tissue volume	Volume of Paralaminar-nucleus in the left hemisphere generated by subcortical volumetric sub-segmentation of the Amygdala Nuclei	mm3	0.1771	0.0181	5.02795	5.93421	-0.247613	Limbic Volumes	LIM
IDP_0232	26609	AmygNuclei lh volume Whole-amygdala	regional and tissue volume	Volume of Whole-amygdala in the left hemisphere generated by subcortical volumetric sub-segmentation of the Amygdala Nuclei	mm3	0.2212	0.0181	5.04434	5.9199	-0.254657	Limbic Volumes	LIM
IDP_0233	26610	AmygNuclei rh volume Lateral-nucleus	regional and tissue volume	Volume of Lateral-nucleus in the right hemisphere generated by subcortical volumetric sub-segmentation of the Amygdala Nuclei	mm3	0.2626	0.0229	5.04332	5.94891	-0.249083	Limbic Volumes	LIM
IDP_0234	26611	AmygNuclei rh volume Basal-nucleus	regional and tissue volume	Volume of Basal-nucleus in the right hemisphere generated by subcortical volumetric sub-segmentation of the Amygdala Nuclei	mm3	0.2311	0.02	5.05148	5.94916	-0.230794	Limbic Volumes	LIM
IDP_0235	26612	AmygNuclei rh volume Accessory-Basal-nucleus	regional and tissue volume	Volume of Accessory-Basal-nucleus in the right hemisphere generated by subcortical volumetric sub-segmentation of the Amygdala Nuclei	mm3	0.1968	0.0195	5.03964	5.93376	-0.225241	Limbic Volumes	LIM
IDP_0236	26613	AmygNuclei rh volume Anterior-amygdaloid-area-AAA	regional and tissue volume	Volume of Anterior-amygdaloid-area-AAA in the right hemisphere generated by subcortical volumetric sub-segmentation of the Amygdala Nuclei	mm3	0.197	0.0189	4.79269	5.84548	-0.0188694	Limbic Volumes	LIM
IDP_0237	26614	AmygNuclei rh volume Central-nucleus	regional and tissue volume	Volume of Central-nucleus in the right hemisphere generated by subcortical volumetric sub-segmentation of the Amygdala Nuclei	mm3	0.1559	0.0205	4.7468	5.50507	-0.391588	Limbic Volumes	LIM
IDP_0238	26615	AmygNuclei rh volume Medial-nucleus	regional and tissue volume	Volume of Medial-nucleus in the right hemisphere generated by subcortical volumetric sub-segmentation of the Amygdala Nuclei	mm3	0.1462	0.02	4.77764	5.21734	-0.277129	Limbic Volumes	LIM
IDP_0239	26616	AmygNuclei rh volume Cortical-nucleus	regional and tissue volume	Volume of Cortical-nucleus in the right hemisphere generated by subcortical volumetric sub-segmentation of the Amygdala Nuclei	mm3	0.1711	0.0207	4.64303	5.99307	-0.521031	Limbic Volumes	LIM
IDP_0240	26617	AmygNuclei rh volume Corticoamygdaloid-transitio	regional and tissue volume	Volume of Corticoamygdaloid-transitio in the right hemisphere generated by subcortical volumetric sub-segmentation of the Amygdala Nuclei	mm3	0.1655	0.0206	5.05713	6.07531	-0.28216	Limbic Volumes	LIM
IDP_0241	26618	AmygNuclei rh volume Paralaminar-nucleus	regional and tissue volume	Volume of Paralaminar-nucleus in the right hemisphere generated by subcortical volumetric sub-segmentation of the Amygdala Nuclei	mm3	0.1899	0.0211	5.0206	5.97927	-0.205139	Limbic Volumes	LIM
IDP_0242	26619	AmygNuclei rh volume Whole-amygdala	regional and tissue volume	Volume of Whole-amygdala in the right hemisphere generated by subcortical volumetric sub-segmentation of the Amygdala Nuclei	mm3	0.2429	0.0203	5.07086	5.91105	-0.25879	Limbic Volumes	LIM
IDP_0243	26620	HippSubfield lh volume Hippocampal-tail	regional and tissue volume	Volume of Hippocampal-tail in the left hemisphere generated by subcortical volumetric sub-segmentation of the Hippocampal Subfields	mm3	0.2178	0.0252	4.85793	6.05159	-0.332655	Limbic Volumes	LIM
IDP_0244	26621	HippSubfield lh volume subiculum-body	regional and tissue volume	Volume of subiculum-body in the left hemisphere generated by subcortical volumetric sub-segmentation of the Hippocampal Subfields	mm3	0.201	0.0313	5.26947	5.91052	-0.352804	Limbic Volumes	LIM
IDP_0245	26622	HippSubfield lh volume CA1-body	regional and tissue volume	Volume of CA1-body in the left hemisphere generated by subcortical volumetric sub-segmentation of the Hippocampal Subfields	mm3	0.2346	0.0215	5.24099	5.76791	-0.435112	Limbic Volumes	LIM
IDP_0246	26623	HippSubfield lh volume subiculum-head	regional and tissue volume	Volume of subiculum-head in the left hemisphere generated by subcortical volumetric sub-segmentation of the Hippocampal Subfields	mm3	0.2197	0.0188	5.09651	5.89293	-0.261957	Limbic Volumes	LIM
IDP_0247	26624	HippSubfield lh volume hippocampal-fissure	regional and tissue volume	Volume of hippocampal-fissure in the left hemisphere generated by subcortical volumetric sub-segmentation of the Hippocampal Subfields	mm3	0.1435	0.0209	6.0509	5.62548	0.504278	Limbic Volumes	LIM
IDP_0248	26625	HippSubfield lh volume presubiculum-head	regional and tissue volume	Volume of presubiculum-head in the left hemisphere generated by subcortical volumetric sub-segmentation of the Hippocampal Subfields	mm3	0.139	0.0179	4.97278	5.61097	-0.468048	Limbic Volumes	LIM
IDP_0249	26626	HippSubfield lh volume CA1-head	regional and tissue volume	Volume of CA1-head in the left hemisphere generated by subcortical volumetric sub-segmentation of the Hippocampal Subfields	mm3	0.2374	0.0217	5.01251	5.71504	-0.209519	Limbic Volumes	LIM
IDP_0250	26627	HippSubfield lh volume presubiculum-body	regional and tissue volume	Volume of presubiculum-body in the left hemisphere generated by subcortical volumetric sub-segmentation of the Hippocampal Subfields	mm3	0.2229	0.0223	5.53722	6.10413	-0.0312782	Limbic Volumes	LIM
IDP_0251	26628	HippSubfield lh volume parasubiculum	regional and tissue volume	Volume of parasubiculum in the left hemisphere generated by subcortical volumetric sub-segmentation of the Hippocampal Subfields	mm3	0.1303	0.0168	4.72387	5.67887	-0.0274426	Limbic Volumes	LIM
IDP_0252	26629	HippSubfield lh volume molecular-layer-HP-head	regional and tissue volume	Volume of molecular-layer-HP-head in the left hemisphere generated by subcortical volumetric sub-segmentation of the Hippocampal Subfields	mm3	0.1907	0.0202	4.92078	5.61019	-0.496859	Limbic Volumes	LIM
IDP_0253	26630	HippSubfield lh volume molecular-layer-HP-body	regional and tissue volume	Volume of molecular-layer-HP-body in the left hemisphere generated by subcortical volumetric sub-segmentation of the Hippocampal Subfields	mm3	0.1503	0.0173	5.46649	6.01426	-0.143615	Limbic Volumes	LIM
IDP_0254	26631	HippSubfield lh volume GC-ML-DG-head	regional and tissue volume	Volume of GC-ML-DG-head in the left hemisphere generated by subcortical volumetric sub-segmentation of the Hippocampal Subfields	mm3	0.2192	0.0216	5.00293	6.05303	-0.140272	Limbic Volumes	LIM
IDP_0255	26632	HippSubfield lh volume CA3-body	regional and tissue volume	Volume of CA3-body in the left hemisphere generated by subcortical volumetric sub-segmentation of the Hippocampal Subfields	mm3	0.2174	0.0227	5.23495	5.70168	-0.59297	Limbic Volumes	LIM
IDP_0256	26633	HippSubfield lh volume GC-ML-DG-body	regional and tissue volume	Volume of GC-ML-DG-body in the left hemisphere generated by subcortical volumetric sub-segmentation of the Hippocampal Subfields	mm3	0.2125	0.0248	5.11032	5.73532	-0.575572	Limbic Volumes	LIM
IDP_0257	26634	HippSubfield lh volume CA4-head	regional and tissue volume	Volume of CA4-head in the left hemisphere generated by subcortical volumetric sub-segmentation of the Hippocampal Subfields	mm3	0.2118	0.0215	4.98212	6.06149	-0.172838	Limbic Volumes	LIM
IDP_0258	26635	HippSubfield lh volume CA4-body	regional and tissue volume	Volume of CA4-body in the left hemisphere generated by subcortical volumetric sub-segmentation of the Hippocampal Subfields	mm3	0.2271	0.0241	5.08638	5.76349	-0.514501	Limbic Volumes	LIM
IDP_0259	26636	HippSubfield lh volume fimbria	regional and tissue volume	Volume of fimbria in the left hemisphere generated by subcortical volumetric sub-segmentation of the Hippocampal Subfields	mm3	0.1533	0.0187	4.27651	5.51644	0.150174	Limbic Volumes	LIM
IDP_0260	26637	HippSubfield lh volume CA3-head	regional and tissue volume	Volume of CA3-head in the left hemisphere generated by subcortical volumetric sub-segmentation of the Hippocampal Subfields	mm3	0.2384	0.022	5.11414	6.07277	0.115732	Limbic Volumes	LIM
IDP_0261	26638	HippSubfield lh volume HATA	regional and tissue volume	Volume of HATA in the left hemisphere generated by subcortical volumetric sub-segmentation of the Hippocampal Subfields	mm3	0.1311	0.0186	5.58567	5.45803	-0.0361205	Limbic Volumes	LIM
IDP_0262	26639	HippSubfield lh volume Whole-hippocampal-body	regional and tissue volume	Volume of Whole-hippocampal-body in the left hemisphere generated by subcortical volumetric sub-segmentation of the Hippocampal Subfields	mm3	0.2429	0.0272	5.1548	5.86274	-0.333074	Limbic Volumes	LIM
IDP_0263	26640	HippSubfield lh volume Whole-hippocampal-head	regional and tissue volume	Volume of Whole-hippocampal-head in the left hemisphere generated by subcortical volumetric sub-segmentation of the Hippocampal Subfields	mm3	0.2566	0.0233	5.07481	5.88637	-0.269126	Limbic Volumes	LIM
IDP_0264	26641	HippSubfield lh volume Whole-hippocampus	regional and tissue volume	Volume of Whole-hippocampus in the left hemisphere generated by subcortical volumetric sub-segmentation of the Hippocampal Subfields	mm3	0.2747	0.0251	5.09476	5.88737	-0.293887	Limbic Volumes	LIM
IDP_0265	26642	HippSubfield rh volume Hippocampal-tail	regional and tissue volume	Volume of Hippocampal-tail in the right hemisphere generated by subcortical volumetric sub-segmentation of the Hippocampal Subfields	mm3	0.2471	0.0246	4.85892	6.16162	-0.305629	Limbic Volumes	LIM
IDP_0266	26643	HippSubfield rh volume subiculum-body	regional and tissue volume	Volume of subiculum-body in the right hemisphere generated by subcortical volumetric sub-segmentation of the Hippocampal Subfields	mm3	0.2381	0.0243	5.26473	5.79703	-0.545894	Limbic Volumes	LIM
IDP_0267	26644	HippSubfield rh volume CA1-body	regional and tissue volume	Volume of CA1-body in the right hemisphere generated by subcortical volumetric sub-segmentation of the Hippocampal Subfields	mm3	0.2098	0.0192	5.15912	6.22257	-0.134187	Limbic Volumes	LIM
IDP_0268	26645	HippSubfield rh volume subiculum-head	regional and tissue volume	Volume of subiculum-head in the right hemisphere generated by subcortical volumetric sub-segmentation of the Hippocampal Subfields	mm3	0.2484	0.0221	5.11182	5.89342	-0.245271	Limbic Volumes	LIM
IDP_0269	26646	HippSubfield rh volume hippocampal-fissure	regional and tissue volume	Volume of hippocampal-fissure in the right hemisphere generated by subcortical volumetric sub-segmentation of the Hippocampal Subfields	mm3	0.1777	0.0192	6.05507	5.80826	0.527368	Limbic Volumes	LIM
IDP_0270	26647	HippSubfield rh volume presubiculum-head	regional and tissue volume	Volume of presubiculum-head in the right hemisphere generated by subcortical volumetric sub-segmentation of the Hippocampal Subfields	mm3	0.1876	0.0188	4.95616	6.15872	-0.0708655	Limbic Volumes	LIM
IDP_0271	26648	HippSubfield rh volume CA1-head	regional and tissue volume	Volume of CA1-head in the right hemisphere generated by subcortical volumetric sub-segmentation of the Hippocampal Subfields	mm3	0.2559	0.023	5.04921	5.9289	-0.142541	Limbic Volumes	LIM
IDP_0272	26649	HippSubfield rh volume presubiculum-body	regional and tissue volume	Volume of presubiculum-body in the right hemisphere generated by subcortical volumetric sub-segmentation of the Hippocampal Subfields	mm3	0.2212	0.0184	5.4882	6.17808	0.0567701	Limbic Volumes	LIM
IDP_0273	26650	HippSubfield rh volume parasubiculum	regional and tissue volume	Volume of parasubiculum in the right hemisphere generated by subcortical volumetric sub-segmentation of the Hippocampal Subfields	mm3	0.1259	0.0158	4.48572	5.81757	0.335636	Limbic Volumes	LIM
IDP_0274	26651	HippSubfield rh volume molecular-layer-HP-head	regional and tissue volume	Volume of molecular-layer-HP-head in the right hemisphere generated by subcortical volumetric sub-segmentation of the Hippocampal Subfields	mm3	0.2014	0.0197	5.2318	6.01957	-0.10148	Limbic Volumes	LIM
IDP_0275	26652	HippSubfield rh volume molecular-layer-HP-body	regional and tissue volume	Volume of molecular-layer-HP-body in the right hemisphere generated by subcortical volumetric sub-segmentation of the Hippocampal Subfields	mm3	0.178	0.0217	4.89497	6.26051	-0.170707	Limbic Volumes	LIM
IDP_0276	26653	HippSubfield rh volume GC-ML-DG-head	regional and tissue volume	Volume of GC-ML-DG-head in the right hemisphere generated by subcortical volumetric sub-segmentation of the Hippocampal Subfields	mm3	0.2418	0.0218	5.06808	5.8863	-0.0406517	Limbic Volumes	LIM
IDP_0277	26654	HippSubfield rh volume CA3-body	regional and tissue volume	Volume of CA3-body in the right hemisphere generated by subcortical volumetric sub-segmentation of the Hippocampal Subfields	mm3	0.2106	0.0212	5.08765	6.2121	-0.443691	Limbic Volumes	LIM
IDP_0278	26655	HippSubfield rh volume GC-ML-DG-body	regional and tissue volume	Volume of GC-ML-DG-body in the right hemisphere generated by subcortical volumetric sub-segmentation of the Hippocampal Subfields	mm3	0.215	0.0234	5.43293	5.80873	-0.16664	Limbic Volumes	LIM
IDP_0279	26656	HippSubfield rh volume CA4-head	regional and tissue volume	Volume of CA4-head in the right hemisphere generated by subcortical volumetric sub-segmentation of the Hippocampal Subfields	mm3	0.2229	0.0215	5.38932	5.79884	-0.271815	Limbic Volumes	LIM
IDP_0280	26657	HippSubfield rh volume CA4-body	regional and tissue volume	Volume of CA4-body in the right hemisphere generated by subcortical volumetric sub-segmentation of the Hippocampal Subfields	mm3	0.2274	0.0263	5.14262	5.64178	-0.321943	Limbic Volumes	LIM
IDP_0281	26658	HippSubfield rh volume fimbria	regional and tissue volume	Volume of fimbria in the right hemisphere generated by subcortical volumetric sub-segmentation of the Hippocampal Subfields	mm3	0.146	0.0185	4.44756	5.30443	-0.783762	Limbic Volumes	LIM
IDP_0282	26659	HippSubfield rh volume CA3-head	regional and tissue volume	Volume of CA3-head in the right hemisphere generated by subcortical volumetric sub-segmentation of the Hippocampal Subfields	mm3	0.231	0.0218	4.94808	5.55343	-0.239889	Limbic Volumes	LIM
IDP_0283	26660	HippSubfield rh volume HATA	regional and tissue volume	Volume of HATA in the right hemisphere generated by subcortical volumetric sub-segmentation of the Hippocampal Subfields	mm3	0.145	0.0173	5.54074	6.11329	-0.660833	Limbic Volumes	LIM
IDP_0284	26661	HippSubfield rh volume Whole-hippocampal-body	regional and tissue volume	Volume of Whole-hippocampal-body in the right hemisphere generated by subcortical volumetric sub-segmentation of the Hippocampal Subfields	mm3	0.2663	0.025	5.14864	5.90378	-0.290393	Limbic Volumes	LIM
IDP_0285	26662	HippSubfield rh volume Whole-hippocampal-head	regional and tissue volume	Volume of Whole-hippocampal-head in the right hemisphere generated by subcortical volumetric sub-segmentation of the Hippocampal Subfields	mm3	0.28	0.0252	5.11136	5.90868	-0.248465	Limbic Volumes	LIM
IDP_0286	26663	HippSubfield rh volume Whole-hippocampus	regional and tissue volume	Volume of Whole-hippocampus in the right hemisphere generated by subcortical volumetric sub-segmentation of the Hippocampal Subfields	mm3	0.3022	0.0267	5.12654	5.90962	-0.283048	Limbic Volumes	LIM
IDP_0287	26664	ThalamNuclei lh volume MGN	regional and tissue volume	Volume of MGN in the left hemisphere generated by subcortical volumetric sub-segmentation of the Thalamic Nuclei	mm3	0.1724	0.0193	2.10705	1.53392	1.20983	Basal Ganglia + Thalamus + Cerebellum	BTC
IDP_0288	26665	ThalamNuclei lh volume LGN	regional and tissue volume	Volume of LGN in the left hemisphere generated by subcortical volumetric sub-segmentation of the Thalamic Nuclei	mm3	0.1652	0.0185	2.47673	1.12087	1.09771	Basal Ganglia + Thalamus + Cerebellum	BTC
IDP_0289	26666	ThalamNuclei lh volume PuI	regional and tissue volume	Volume of PuI in the left hemisphere generated by subcortical volumetric sub-segmentation of the Thalamic Nuclei	mm3	0.2172	0.0174	2.78437	0.158894	0.64208	Basal Ganglia + Thalamus + Cerebellum	BTC
IDP_0290	26667	ThalamNuclei lh volume PuM	regional and tissue volume	Volume of PuM in the left hemisphere generated by subcortical volumetric sub-segmentation of the Thalamic Nuclei	mm3	0.2281	0.0201	2.34394	0.421577	1.03405	Basal Ganglia + Thalamus + Cerebellum	BTC
IDP_0291	26668	ThalamNuclei lh volume L-Sg	regional and tissue volume	Volume of L-Sg in the left hemisphere generated by subcortical volumetric sub-segmentation of the Thalamic Nuclei	mm3	0.1988	0.0199	2.0201	0.586254	1.28623	Basal Ganglia + Thalamus + Cerebellum	BTC
IDP_0292	26669	ThalamNuclei lh volume VPL	regional and tissue volume	Volume of VPL in the left hemisphere generated by subcortical volumetric sub-segmentation of the Thalamic Nuclei	mm3	0.2383	0.0206	2.63012	0.698852	1.07084	Basal Ganglia + Thalamus + Cerebellum	BTC
IDP_0293	26670	ThalamNuclei lh volume CM	regional and tissue volume	Volume of CM in the left hemisphere generated by subcortical volumetric sub-segmentation of the Thalamic Nuclei	mm3	0.2773	0.0239	2.6788	0.699268	1.02841	Basal Ganglia + Thalamus + Cerebellum	BTC
IDP_0294	26671	ThalamNuclei lh volume VLa	regional and tissue volume	Volume of VLa in the left hemisphere generated by subcortical volumetric sub-segmentation of the Thalamic Nuclei	mm3	0.3331	0.0251	2.62123	0.668117	1.08319	Basal Ganglia + Thalamus + Cerebellum	BTC
IDP_0295	26672	ThalamNuclei lh volume PuA	regional and tissue volume	Volume of PuA in the left hemisphere generated by subcortical volumetric sub-segmentation of the Thalamic Nuclei	mm3	0.199	0.0195	2.07506	0.328223	1.20761	Basal Ganglia + Thalamus + Cerebellum	BTC
IDP_0296	26673	ThalamNuclei lh volume MDm	regional and tissue volume	Volume of MDm in the left hemisphere generated by subcortical volumetric sub-segmentation of the Thalamic Nuclei	mm3	0.2061	0.02	2.45077	0.810156	1.12386	Basal Ganglia + Thalamus + Cerebellum	BTC
IDP_0297	26674	ThalamNuclei lh volume Pf	regional and tissue volume	Volume of Pf in the left hemisphere generated by subcortical volumetric sub-segmentation of the Thalamic Nuclei	mm3	0.2282	0.0217	3.04865	0.35897	0.651476	Basal Ganglia + Thalamus + Cerebellum	BTC
IDP_0298	26675	ThalamNuclei lh volume VAmc	regional and tissue volume	Volume of VAmc in the left hemisphere generated by subcortical volumetric sub-segmentation of the Thalamic Nuclei	mm3	0.2502	0.0234	2.317	0.818244	0.892474	Basal Ganglia + Thalamus + Cerebellum	BTC
IDP_0299	26676	ThalamNuclei lh volume MDl	regional and tissue volume	Volume of MDl in the left hemisphere generated by subcortical volumetric sub-segmentation of the Thalamic Nuclei	mm3	0.2128	0.0202	2.71265	0.234009	0.57056	Basal Ganglia + Thalamus + Cerebellum	BTC
IDP_0300	26677	ThalamNuclei lh volume CeM	regional and tissue volume	Volume of CeM in the left hemisphere generated by subcortical volumetric sub-segmentation of the Thalamic Nuclei	mm3	0.2515	0.0209	2.41551	0.837229	1.14798	Basal Ganglia + Thalamus + Cerebellum	BTC
IDP_0301	26678	ThalamNuclei lh volume VA	regional and tissue volume	Volume of VA in the left hemisphere generated by subcortical volumetric sub-segmentation of the Thalamic Nuclei	mm3	0.2884	0.0217	2.55443	0.472146	0.921872	Basal Ganglia + Thalamus + Cerebellum	BTC
IDP_0302	26679	ThalamNuclei lh volume MV(Re)	regional and tissue volume	Volume of MV(Re) in the left hemisphere generated by subcortical volumetric sub-segmentation of the Thalamic Nuclei	mm3	0.217	0.0195	2.36358	0.83516	1.2088	Basal Ganglia + Thalamus + Cerebellum	BTC
IDP_0303	26680	ThalamNuclei lh volume VM	regional and tissue volume	Volume of VM in the left hemisphere generated by subcortical volumetric sub-segmentation of the Thalamic Nuclei	mm3	0.2278	0.0203	2.62352	0.752306	1.12112	Basal Ganglia + Thalamus + Cerebellum	BTC
IDP_0304	26681	ThalamNuclei lh volume CL	regional and tissue volume	Volume of CL in the left hemisphere generated by subcortical volumetric sub-segmentation of the Thalamic Nuclei	mm3	0.221	0.0192	2.33555	0.907246	1.15031	Basal Ganglia + Thalamus + Cerebellum	BTC
IDP_0305	26682	ThalamNuclei lh volume PuL	regional and tissue volume	Volume of PuL in the left hemisphere generated by subcortical volumetric sub-segmentation of the Thalamic Nuclei	mm3	0.2217	0.0193	1.71501	0.623548	1.51435	Basal Ganglia + Thalamus + Cerebellum	BTC
IDP_0306	26683	ThalamNuclei lh volume Pt	regional and tissue volume	Volume of Pt in the left hemisphere generated by subcortical volumetric sub-segmentation of the Thalamic Nuclei	mm3	0.194	0.0179	2.65796	0.818007	1.1909	Basal Ganglia + Thalamus + Cerebellum	BTC
IDP_0307	26684	ThalamNuclei lh volume AV	regional and tissue volume	Volume of AV in the left hemisphere generated by subcortical volumetric sub-segmentation of the Thalamic Nuclei	mm3	0.2117	0.0182	2.16834	1.09944	1.18909	Basal Ganglia + Thalamus + Cerebellum	BTC
IDP_0308	26685	ThalamNuclei lh volume Pc	regional and tissue volume	Volume of Pc in the left hemisphere generated by subcortical volumetric sub-segmentation of the Thalamic Nuclei	mm3	0.2199	0.0243	2.58506	1.02301	0.789157	Basal Ganglia + Thalamus + Cerebellum	BTC
IDP_0309	26686	ThalamNuclei lh volume VLp	regional and tissue volume	Volume of VLp in the left hemisphere generated by subcortical volumetric sub-segmentation of the Thalamic Nuclei	mm3	0.3294	0.0248	2.64012	0.64559	1.09085	Basal Ganglia + Thalamus + Cerebellum	BTC
IDP_0310	26687	ThalamNuclei lh volume LP	regional and tissue volume	Volume of LP in the left hemisphere generated by subcortical volumetric sub-segmentation of the Thalamic Nuclei	mm3	0.2727	0.0197	2.31063	1.15355	1.17582	Basal Ganglia + Thalamus + Cerebellum	BTC
IDP_0311	26688	ThalamNuclei rh volume LGN	regional and tissue volume	Volume of LGN in the right hemisphere generated by subcortical volumetric sub-segmentation of the Thalamic Nuclei	mm3	0.1845	0.0181	2.43459	1.20904	1.14196	Basal Ganglia + Thalamus + Cerebellum	BTC
IDP_0312	26689	ThalamNuclei rh volume MGN	regional and tissue volume	Volume of MGN in the right hemisphere generated by subcortical volumetric sub-segmentation of the Thalamic Nuclei	mm3	0.191	0.0183	2.11302	1.53434	1.21244	Basal Ganglia + Thalamus + Cerebellum	BTC
IDP_0313	26690	ThalamNuclei rh volume PuI	regional and tissue volume	Volume of PuI in the right hemisphere generated by subcortical volumetric sub-segmentation of the Thalamic Nuclei	mm3	0.2479	0.0204	2.81371	0.20719	0.983067	Basal Ganglia + Thalamus + Cerebellum	BTC
IDP_0314	26691	ThalamNuclei rh volume PuM	regional and tissue volume	Volume of PuM in the right hemisphere generated by subcortical volumetric sub-segmentation of the Thalamic Nuclei	mm3	0.2693	0.0211	2.34831	0.290294	0.930039	Basal Ganglia + Thalamus + Cerebellum	BTC
IDP_0315	26692	ThalamNuclei rh volume L-Sg	regional and tissue volume	Volume of L-Sg in the right hemisphere generated by subcortical volumetric sub-segmentation of the Thalamic Nuclei	mm3	0.1621	0.0202	-1.56794	-1.19725	2.46258	Basal Ganglia + Thalamus + Cerebellum	BTC
IDP_0316	26693	ThalamNuclei rh volume VPL	regional and tissue volume	Volume of VPL in the right hemisphere generated by subcortical volumetric sub-segmentation of the Thalamic Nuclei	mm3	0.2674	0.0214	2.6689	0.692648	1.04243	Basal Ganglia + Thalamus + Cerebellum	BTC
IDP_0317	26694	ThalamNuclei rh volume CM	regional and tissue volume	Volume of CM in the right hemisphere generated by subcortical volumetric sub-segmentation of the Thalamic Nuclei	mm3	0.2748	0.0239	2.68589	0.718848	1.0173	Basal Ganglia + Thalamus + Cerebellum	BTC
IDP_0318	26695	ThalamNuclei rh volume VLa	regional and tissue volume	Volume of VLa in the right hemisphere generated by subcortical volumetric sub-segmentation of the Thalamic Nuclei	mm3	0.3449	0.0252	2.64279	0.663574	1.10178	Basal Ganglia + Thalamus + Cerebellum	BTC
IDP_0319	26696	ThalamNuclei rh volume PuA	regional and tissue volume	Volume of PuA in the right hemisphere generated by subcortical volumetric sub-segmentation of the Thalamic Nuclei	mm3	0.2216	0.0194	2.06085	0.364143	1.04559	Basal Ganglia + Thalamus + Cerebellum	BTC
IDP_0320	26697	ThalamNuclei rh volume MDm	regional and tissue volume	Volume of MDm in the right hemisphere generated by subcortical volumetric sub-segmentation of the Thalamic Nuclei	mm3	0.2153	0.0206	2.46175	0.759875	1.15403	Basal Ganglia + Thalamus + Cerebellum	BTC
IDP_0321	26698	ThalamNuclei rh volume Pf	regional and tissue volume	Volume of Pf in the right hemisphere generated by subcortical volumetric sub-segmentation of the Thalamic Nuclei	mm3	0.2246	0.0232	3.10828	0.367276	0.829013	Basal Ganglia + Thalamus + Cerebellum	BTC
IDP_0322	26699	ThalamNuclei rh volume VAmc	regional and tissue volume	Volume of VAmc in the right hemisphere generated by subcortical volumetric sub-segmentation of the Thalamic Nuclei	mm3	0.2608	0.0228	2.40608	0.578012	1.11446	Basal Ganglia + Thalamus + Cerebellum	BTC
IDP_0323	26700	ThalamNuclei rh volume MDl	regional and tissue volume	Volume of MDl in the right hemisphere generated by subcortical volumetric sub-segmentation of the Thalamic Nuclei	mm3	0.2072	0.0204	2.92292	0.156763	0.787698	Basal Ganglia + Thalamus + Cerebellum	BTC
IDP_0324	26701	ThalamNuclei rh volume VA	regional and tissue volume	Volume of VA in the right hemisphere generated by subcortical volumetric sub-segmentation of the Thalamic Nuclei	mm3	0.2988	0.0231	2.76009	0.631446	1.34398	Basal Ganglia + Thalamus + Cerebellum	BTC
IDP_0325	26702	ThalamNuclei rh volume MV(Re)	regional and tissue volume	Volume of MV(Re) in the right hemisphere generated by subcortical volumetric sub-segmentation of the Thalamic Nuclei	mm3	0.1909	0.0198	2.36273	0.835405	1.21997	Basal Ganglia + Thalamus + Cerebellum	BTC
IDP_0326	26703	ThalamNuclei rh volume CeM	regional and tissue volume	Volume of CeM in the right hemisphere generated by subcortical volumetric sub-segmentation of the Thalamic Nuclei	mm3	0.2379	0.021	2.38924	0.828557	1.16126	Basal Ganglia + Thalamus + Cerebellum	BTC
IDP_0327	26704	ThalamNuclei rh volume VM	regional and tissue volume	Volume of VM in the right hemisphere generated by subcortical volumetric sub-segmentation of the Thalamic Nuclei	mm3	0.269	0.0235	2.59292	0.691143	0.943256	Basal Ganglia + Thalamus + Cerebellum	BTC
IDP_0328	26705	ThalamNuclei rh volume PuL	regional and tissue volume	Volume of PuL in the right hemisphere generated by subcortical volumetric sub-segmentation of the Thalamic Nuclei	mm3	0.2297	0.0207	1.81974	0.583769	1.42514	Basal Ganglia + Thalamus + Cerebellum	BTC
IDP_0329	26706	ThalamNuclei rh volume CL	regional and tissue volume	Volume of CL in the right hemisphere generated by subcortical volumetric sub-segmentation of the Thalamic Nuclei	mm3	0.2011	0.0173	2.33942	0.802715	1.10533	Basal Ganglia + Thalamus + Cerebellum	BTC
IDP_0330	26707	ThalamNuclei rh volume VLp	regional and tissue volume	Volume of VLp in the right hemisphere generated by subcortical volumetric sub-segmentation of the Thalamic Nuclei	mm3	0.3345	0.0245	2.63215	0.657393	1.08899	Basal Ganglia + Thalamus + Cerebellum	BTC
IDP_0331	26708	ThalamNuclei rh volume Pc	regional and tissue volume	Volume of Pc in the right hemisphere generated by subcortical volumetric sub-segmentation of the Thalamic Nuclei	mm3	0.2127	0.0206	2.31509	0.36143	0.853703	Basal Ganglia + Thalamus + Cerebellum	BTC
IDP_0332	26709	ThalamNuclei rh volume Pt	regional and tissue volume	Volume of Pt in the right hemisphere generated by subcortical volumetric sub-segmentation of the Thalamic Nuclei	mm3	0.2155	0.0192	2.65834	0.867373	0.813125	Basal Ganglia + Thalamus + Cerebellum	BTC
IDP_0333	26710	ThalamNuclei rh volume AV	regional and tissue volume	Volume of AV in the right hemisphere generated by subcortical volumetric sub-segmentation of the Thalamic Nuclei	mm3	0.1904	0.0183	2.30235	0.407274	0.636769	Basal Ganglia + Thalamus + Cerebellum	BTC
IDP_0334	26711	ThalamNuclei rh volume LP	regional and tissue volume	Volume of LP in the right hemisphere generated by subcortical volumetric sub-segmentation of the Thalamic Nuclei	mm3	0.2826	0.0214	2.45676	0.374241	0.759706	Basal Ganglia + Thalamus + Cerebellum	BTC
IDP_0335	26712	ThalamNuclei lh volume LD	regional and tissue volume	Volume of LD in the left hemisphere generated by subcortical volumetric sub-segmentation of the Thalamic Nuclei	mm3	0.2471	0.0207	2.38677	0.861512	1.16334	Basal Ganglia + Thalamus + Cerebellum	BTC
IDP_0336	26713	ThalamNuclei rh volume LD	regional and tissue volume	Volume of LD in the right hemisphere generated by subcortical volumetric sub-segmentation of the Thalamic Nuclei	mm3	0.2501	0.0186	2.37877	0.838088	1.1364	Basal Ganglia + Thalamus + Cerebellum	BTC
IDP_0337	26714	ThalamNuclei lh volume Whole-thalamus	regional and tissue volume	Volume of Whole-thalamus in the left hemisphere generated by subcortical volumetric sub-segmentation of the Thalamic Nuclei	mm3	0.2937	0.0229	2.621	0.661512	1.07988	Basal Ganglia + Thalamus + Cerebellum	BTC
IDP_0338	26715	ThalamNuclei rh volume Whole-thalamus	regional and tissue volume	Volume of Whole-thalamus in the right hemisphere generated by subcortical volumetric sub-segmentation of the Thalamic Nuclei	mm3	0.3244	0.0229	2.60878	0.652404	1.10212	Basal Ganglia + Thalamus + Cerebellum	BTC
IDP_0339	26716	Brainstem global volume Medulla	regional and tissue volume	Volume of Medulla in the whole brain generated by subcortical volumetric sub-segmentation of the Brainstem	mm3	0.4025	0.0297	3.28548	0.739771	0.637966	Basal Ganglia + Thalamus + Cerebellum	BTC
IDP_0340	26717	Brainstem global volume Pons	regional and tissue volume	Volume of Pons in the whole brain generated by subcortical volumetric sub-segmentation of the Brainstem	mm3	0.4035	0.0318	3.1989	0.637788	0.72505	Basal Ganglia + Thalamus + Cerebellum	BTC
IDP_0341	26718	Brainstem global volume SCP	regional and tissue volume	Volume of SCP in the whole brain generated by subcortical volumetric sub-segmentation of the Brainstem	mm3	0.2477	0.0208	3.10977	1.45993	0.382491	Basal Ganglia + Thalamus + Cerebellum	BTC
IDP_0342	26719	Brainstem global volume Midbrain	regional and tissue volume	Volume of Midbrain in the whole brain generated by subcortical volumetric sub-segmentation of the Brainstem	mm3	0.3693	0.0294	3.18857	0.667052	0.770274	Basal Ganglia + Thalamus + Cerebellum	BTC
IDP_0343	26720	Brainstem global volume Whole-brainstem	regional and tissue volume	Volume of Whole-brainstem in the whole brain generated by subcortical volumetric sub-segmentation of the Brainstem	mm3	0.405	0.0311	3.18772	0.661022	0.738475	Basal Ganglia + Thalamus + Cerebellum	BTC
IDP_0344	26789	aparc-Desikan lh volume bankssts	regional and tissue volume	Volume of bankssts in the left hemisphere generated by parcellation of the white surface using Desikan-Killiany parcellation	mm3	0.1485	0.0169	12.2907	2.04815	0.0846976	Temporal Lobe Volume and Area	TMP
IDP_0345	26790	aparc-Desikan lh volume caudalanteriorcingulate	regional and tissue volume	Volume of caudalanteriorcingulate in the left hemisphere generated by parcellation of the white surface using Desikan-Killiany parcellation	mm3	0.0885	0.0148	11.3832	-1.13303	0.00485232	Cingulate	CIN
IDP_0346	26791	aparc-Desikan lh volume caudalmiddlefrontal	regional and tissue volume	Volume of caudalmiddlefrontal in the left hemisphere generated by parcellation of the white surface using Desikan-Killiany parcellation	mm3	0.1465	0.0211	11.8836	-0.840324	1.47329	Dorsal Stream Volume and Area	DOR
IDP_0347	26792	aparc-Desikan lh volume cuneus	regional and tissue volume	Volume of cuneus in the left hemisphere generated by parcellation of the white surface using Desikan-Killiany parcellation	mm3	0.2624	0.0244	13.617	-0.0058608	-0.51604	Occiptal Lobe Volume and Area	OCC
IDP_0348	26793	aparc-Desikan lh volume entorhinal	regional and tissue volume	Volume of entorhinal in the left hemisphere generated by parcellation of the white surface using Desikan-Killiany parcellation	mm3	0.1206	0.0163	14.3127	1.14937	0.906858	Ventral Stream Volume and Area	VEN
IDP_0349	26794	aparc-Desikan lh volume fusiform	regional and tissue volume	Volume of fusiform in the left hemisphere generated by parcellation of the white surface using Desikan-Killiany parcellation	mm3	0.1641	0.0183	13.7636	1.51462	0.28589	Ventral Stream Volume and Area	VEN
IDP_0350	26795	aparc-Desikan lh volume inferiorparietal	regional and tissue volume	Volume of inferiorparietal in the left hemisphere generated by parcellation of the white surface using Desikan-Killiany parcellation	mm3	0.1899	0.0192	12.3702	1.97305	0.00573403	Temporal Lobe Volume and Area	TMP
IDP_0351	26796	aparc-Desikan lh volume inferiortemporal	regional and tissue volume	Volume of inferiortemporal in the left hemisphere generated by parcellation of the white surface using Desikan-Killiany parcellation	mm3	0.1739	0.0179	12.8058	2.22176	0.369121	Temporal Lobe Volume and Area	TMP
IDP_0352	26797	aparc-Desikan lh volume isthmuscingulate	regional and tissue volume	Volume of isthmuscingulate in the left hemisphere generated by parcellation of the white surface using Desikan-Killiany parcellation	mm3	0.1681	0.0192	12.8157	-0.159001	-0.603837	Occiptal Lobe Volume and Area	OCC
IDP_0353	26798	aparc-Desikan lh volume lateraloccipital	regional and tissue volume	Volume of lateraloccipital in the left hemisphere generated by parcellation of the white surface using Desikan-Killiany parcellation	mm3	0.1888	0.0189	13.5552	0.579665	-0.480641	Occiptal Lobe Volume and Area	OCC
IDP_0354	26799	aparc-Desikan lh volume lateralorbitofrontal	regional and tissue volume	Volume of lateralorbitofrontal in the left hemisphere generated by parcellation of the white surface using Desikan-Killiany parcellation	mm3	0.2566	0.0232	9.6146	-1.65443	1.69515	Orbital Frontal	ORF
IDP_0355	26800	aparc-Desikan lh volume lingual	regional and tissue volume	Volume of lingual in the left hemisphere generated by parcellation of the white surface using Desikan-Killiany parcellation	mm3	0.2238	0.0225	13.5697	-0.0772273	-0.49198	Occiptal Lobe Volume and Area	OCC
IDP_0356	26801	aparc-Desikan lh volume medialorbitofrontal	regional and tissue volume	Volume of medialorbitofrontal in the left hemisphere generated by parcellation of the white surface using Desikan-Killiany parcellation	mm3	0.1239	0.0196	10.1334	-1.3631	1.23185	Orbital Frontal	ORF
IDP_0357	26802	aparc-Desikan lh volume middletemporal	regional and tissue volume	Volume of middletemporal in the left hemisphere generated by parcellation of the white surface using Desikan-Killiany parcellation	mm3	0.1978	0.0198	12.5572	2.20023	0.0840718	Temporal Lobe Volume and Area	TMP
IDP_0358	26803	aparc-Desikan lh volume parahippocampal	regional and tissue volume	Volume of parahippocampal in the left hemisphere generated by parcellation of the white surface using Desikan-Killiany parcellation	mm3	0.2068	0.0194	14.5111	1.35914	0.899839	Ventral Stream Volume and Area	VEN
IDP_0359	26804	aparc-Desikan lh volume paracentral	regional and tissue volume	Volume of paracentral in the left hemisphere generated by parcellation of the white surface using Desikan-Killiany parcellation	mm3	0.1602	0.0194	12.5047	-0.688816	1.13965	Dorsal Stream Volume and Area	DOR
IDP_0360	26805	aparc-Desikan lh volume parsopercularis	regional and tissue volume	Volume of parsopercularis in the left hemisphere generated by parcellation of the white surface using Desikan-Killiany parcellation	mm3	0.1203	0.0164	10.1708	-2.0668	3.03879	Orbital Frontal	ORF
IDP_0361	26806	aparc-Desikan lh volume parsorbitalis	regional and tissue volume	Volume of parsorbitalis in the left hemisphere generated by parcellation of the white surface using Desikan-Killiany parcellation	mm3	0.1508	0.0174	9.6348	-1.72773	1.98771	Orbital Frontal	ORF
IDP_0362	26807	aparc-Desikan lh volume parstriangularis	regional and tissue volume	Volume of parstriangularis in the left hemisphere generated by parcellation of the white surface using Desikan-Killiany parcellation	mm3	0.1249	0.0182	10.1074	-2.0781	3.05402	Orbital Frontal	ORF
IDP_0363	26808	aparc-Desikan lh volume pericalcarine	regional and tissue volume	Volume of pericalcarine in the left hemisphere generated by parcellation of the white surface using Desikan-Killiany parcellation	mm3	0.2871	0.0275	13.5248	-0.062517	-0.554152	Occiptal Lobe Volume and Area	OCC
IDP_0364	26809	aparc-Desikan lh volume postcentral	regional and tissue volume	Volume of postcentral in the left hemisphere generated by parcellation of the white surface using Desikan-Killiany parcellation	mm3	0.1549	0.0198	12.6239	-0.482803	1.36144	Dorsal Stream Volume and Area	DOR
IDP_0365	26810	aparc-Desikan lh volume posteriorcingulate	regional and tissue volume	Volume of posteriorcingulate in the left hemisphere generated by parcellation of the white surface using Desikan-Killiany parcellation	mm3	0.1221	0.0216	11.4658	-1.05154	0.0557017	Cingulate	CIN
IDP_0366	26811	aparc-Desikan lh volume precentral	regional and tissue volume	Volume of precentral in the left hemisphere generated by parcellation of the white surface using Desikan-Killiany parcellation	mm3	0.1871	0.0203	12.5531	-0.638099	1.27832	Dorsal Stream Volume and Area	DOR
IDP_0367	26812	aparc-Desikan lh volume precuneus	regional and tissue volume	Volume of precuneus in the left hemisphere generated by parcellation of the white surface using Desikan-Killiany parcellation	mm3	0.2328	0.0221	11.4468	0.410781	-0.415407	Parietal_Lobe_Volume_and_Area	PAR
IDP_0368	26813	aparc-Desikan lh volume rostralanteriorcingulate	regional and tissue volume	Volume of rostralanteriorcingulate in the left hemisphere generated by parcellation of the white surface using Desikan-Killiany parcellation	mm3	0.1748	0.0173	11.1141	-0.998842	0.480596	Cingulate	CIN
IDP_0369	26814	aparc-Desikan lh volume rostralmiddlefrontal	regional and tissue volume	Volume of rostralmiddlefrontal in the left hemisphere generated by parcellation of the white surface using Desikan-Killiany parcellation	mm3	0.201	0.0169	11.4166	-1.03202	1.57517	Dorsal Stream Volume and Area	DOR
IDP_0370	26815	aparc-Desikan lh volume superiorfrontal	regional and tissue volume	Volume of superiorfrontal in the left hemisphere generated by parcellation of the white surface using Desikan-Killiany parcellation	mm3	0.212	0.0219	11.7626	-0.663922	1.0962	Dorsal Stream Volume and Area	DOR
IDP_0371	26816	aparc-Desikan lh volume superiorparietal	regional and tissue volume	Volume of superiorparietal in the left hemisphere generated by parcellation of the white surface using Desikan-Killiany parcellation	mm3	0.187	0.0196	11.407	0.485814	-0.450676	Parietal_Lobe_Volume_and_Area	PAR
IDP_0372	26817	aparc-Desikan lh volume superiortemporal	regional and tissue volume	Volume of superiortemporal in the left hemisphere generated by parcellation of the white surface using Desikan-Killiany parcellation	mm3	0.2228	0.0231	11.6074	0.428811	2.55324	Dorsal Stream Volume and Area	DOR
IDP_0373	26818	aparc-Desikan lh volume supramarginal	regional and tissue volume	Volume of supramarginal in the left hemisphere generated by parcellation of the white surface using Desikan-Killiany parcellation	mm3	0.1696	0.0188	12.06	-0.0570403	1.6595	Dorsal Stream Volume and Area	DOR
IDP_0374	26819	aparc-Desikan lh volume frontalpole	regional and tissue volume	Volume of frontalpole in the left hemisphere generated by parcellation of the white surface using Desikan-Killiany parcellation	mm3	0.0741	0.0168	12.3629	-1.41543	1.30101
IDP_0375	26820	aparc-Desikan lh volume transversetemporal	regional and tissue volume	Volume of transversetemporal in the left hemisphere generated by parcellation of the white surface using Desikan-Killiany parcellation	mm3	0.1654	0.0183	11.6466	0.35696	2.73717	Dorsal Stream Volume and Area	DOR
IDP_0376	26821	aparc-Desikan lh volume insula	regional and tissue volume	Volume of insula in the left hemisphere generated by parcellation of the white surface using Desikan-Killiany parcellation	mm3	0.237	0.0213	10.1036	-0.665207	3.18915	Orbital Frontal	ORF
IDP_0377	26890	aparc-Desikan rh volume bankssts	regional and tissue volume	Volume of bankssts in the right hemisphere generated by parcellation of the white surface using Desikan-Killiany parcellation	mm3	0.145	0.019	12.5342	2.11798	-0.168381	Temporal Lobe Volume and Area	TMP
IDP_0378	26891	aparc-Desikan rh volume caudalanteriorcingulate	regional and tissue volume	Volume of caudalanteriorcingulate in the right hemisphere generated by parcellation of the white surface using Desikan-Killiany parcellation	mm3	0.081	0.0153	11.3483	-0.966074	0.303398	Cingulate	CIN
IDP_0379	26892	aparc-Desikan rh volume caudalmiddlefrontal	regional and tissue volume	Volume of caudalmiddlefrontal in the right hemisphere generated by parcellation of the white surface using Desikan-Killiany parcellation	mm3	0.1874	0.0196	11.878	-0.843956	1.44575	Dorsal Stream Volume and Area	DOR
IDP_0380	26893	aparc-Desikan rh volume cuneus	regional and tissue volume	Volume of cuneus in the right hemisphere generated by parcellation of the white surface using Desikan-Killiany parcellation	mm3	0.2668	0.0243	13.6092	0.0521262	-0.500033	Occiptal Lobe Volume and Area	OCC
IDP_0381	26894	aparc-Desikan rh volume entorhinal	regional and tissue volume	Volume of entorhinal in the right hemisphere generated by parcellation of the white surface using Desikan-Killiany parcellation	mm3	0.1261	0.0171	14.2831	1.17591	0.90598	Ventral Stream Volume and Area	VEN
IDP_0382	26895	aparc-Desikan rh volume fusiform	regional and tissue volume	Volume of fusiform in the right hemisphere generated by parcellation of the white surface using Desikan-Killiany parcellation	mm3	0.1907	0.0178	13.7533	1.52121	0.281534	Ventral Stream Volume and Area	VEN
IDP_0383	26896	aparc-Desikan rh volume inferiorparietal	regional and tissue volume	Volume of inferiorparietal in the right hemisphere generated by parcellation of the white surface using Desikan-Killiany parcellation	mm3	0.1593	0.0186	12.3582	1.95162	0.00523807	Temporal Lobe Volume and Area	TMP
IDP_0384	26897	aparc-Desikan rh volume inferiortemporal	regional and tissue volume	Volume of inferiortemporal in the right hemisphere generated by parcellation of the white surface using Desikan-Killiany parcellation	mm3	0.1865	0.0178	12.8348	2.17453	0.419535	Temporal Lobe Volume and Area	TMP
IDP_0385	26898	aparc-Desikan rh volume isthmuscingulate	regional and tissue volume	Volume of isthmuscingulate in the right hemisphere generated by parcellation of the white surface using Desikan-Killiany parcellation	mm3	0.1258	0.0188	12.8763	-0.130451	-0.591268	Occiptal Lobe Volume and Area	OCC
IDP_0386	26899	aparc-Desikan rh volume lateraloccipital	regional and tissue volume	Volume of lateraloccipital in the right hemisphere generated by parcellation of the white surface using Desikan-Killiany parcellation	mm3	0.2028	0.0211	13.5197	0.600926	-0.541307	Occiptal Lobe Volume and Area	OCC
IDP_0387	26900	aparc-Desikan rh volume lateralorbitofrontal	regional and tissue volume	Volume of lateralorbitofrontal in the right hemisphere generated by parcellation of the white surface using Desikan-Killiany parcellation	mm3	0.2058	0.0194	9.62992	-1.69308	1.71932	Orbital Frontal	ORF
IDP_0388	26901	aparc-Desikan rh volume lingual	regional and tissue volume	Volume of lingual in the right hemisphere generated by parcellation of the white surface using Desikan-Killiany parcellation	mm3	0.2243	0.024	13.5462	-0.0162111	-0.495847	Occiptal Lobe Volume and Area	OCC
IDP_0389	26902	aparc-Desikan rh volume medialorbitofrontal	regional and tissue volume	Volume of medialorbitofrontal in the right hemisphere generated by parcellation of the white surface using Desikan-Killiany parcellation	mm3	0.1594	0.0173	10.343	-1.34277	1.07158	Orbital Frontal	ORF
IDP_0390	26903	aparc-Desikan rh volume middletemporal	regional and tissue volume	Volume of middletemporal in the right hemisphere generated by parcellation of the white surface using Desikan-Killiany parcellation	mm3	0.2027	0.0209	12.5695	2.18981	0.0595078	Temporal Lobe Volume and Area	TMP
IDP_0391	26904	aparc-Desikan rh volume parahippocampal	regional and tissue volume	Volume of parahippocampal in the right hemisphere generated by parcellation of the white surface using Desikan-Killiany parcellation	mm3	0.192	0.0186	14.176	1.38127	0.546309	Ventral Stream Volume and Area	VEN
IDP_0392	26905	aparc-Desikan rh volume paracentral	regional and tissue volume	Volume of paracentral in the right hemisphere generated by parcellation of the white surface using Desikan-Killiany parcellation	mm3	0.1287	0.0172	12.5154	-0.67506	1.13039	Dorsal Stream Volume and Area	DOR
IDP_0393	26906	aparc-Desikan rh volume parsopercularis	regional and tissue volume	Volume of parsopercularis in the right hemisphere generated by parcellation of the white surface using Desikan-Killiany parcellation	mm3	0.1276	0.0179	10.2136	-2.11693	2.96742	Orbital Frontal	ORF
IDP_0394	26907	aparc-Desikan rh volume parsorbitalis	regional and tissue volume	Volume of parsorbitalis in the right hemisphere generated by parcellation of the white surface using Desikan-Killiany parcellation	mm3	0.164	0.0175	9.63068	-1.80913	1.95664	Orbital Frontal	ORF
IDP_0395	26908	aparc-Desikan rh volume parstriangularis	regional and tissue volume	Volume of parstriangularis in the right hemisphere generated by parcellation of the white surface using Desikan-Killiany parcellation	mm3	0.1251	0.0205	10.0738	-2.13966	3.01074	Orbital Frontal	ORF
IDP_0396	26909	aparc-Desikan rh volume pericalcarine	regional and tissue volume	Volume of pericalcarine in the right hemisphere generated by parcellation of the white surface using Desikan-Killiany parcellation	mm3	0.3142	0.0293	13.5782	-0.025161	-0.529982	Occiptal Lobe Volume and Area	OCC
IDP_0397	26910	aparc-Desikan rh volume postcentral	regional and tissue volume	Volume of postcentral in the right hemisphere generated by parcellation of the white surface using Desikan-Killiany parcellation	mm3	0.1805	0.0196	12.5974	-0.356563	1.41559	Dorsal Stream Volume and Area	DOR
IDP_0398	26911	aparc-Desikan rh volume posteriorcingulate	regional and tissue volume	Volume of posteriorcingulate in the right hemisphere generated by parcellation of the white surface using Desikan-Killiany parcellation	mm3	0.1247	0.0171	11.4667	-0.986748	0.16216	Cingulate	CIN
IDP_0399	26912	aparc-Desikan rh volume precentral	regional and tissue volume	Volume of precentral in the right hemisphere generated by parcellation of the white surface using Desikan-Killiany parcellation	mm3	0.223	0.022	12.5576	-0.62116	1.3032	Dorsal Stream Volume and Area	DOR
IDP_0400	26913	aparc-Desikan rh volume precuneus	regional and tissue volume	Volume of precuneus in the right hemisphere generated by parcellation of the white surface using Desikan-Killiany parcellation	mm3	0.2268	0.0213	11.4251	0.440282	-0.467988	Parietal_Lobe_Volume_and_Area	PAR
IDP_0401	26914	aparc-Desikan rh volume rostralanteriorcingulate	regional and tissue volume	Volume of rostralanteriorcingulate in the right hemisphere generated by parcellation of the white surface using Desikan-Killiany parcellation	mm3	0.1044	0.014	11.3146	-0.959971	0.346248	Cingulate	CIN
IDP_0402	26915	aparc-Desikan rh volume rostralmiddlefrontal	regional and tissue volume	Volume of rostralmiddlefrontal in the right hemisphere generated by parcellation of the white surface using Desikan-Killiany parcellation	mm3	0.1902	0.0176	11.3808	-1.06108	1.61412	Dorsal Stream Volume and Area	DOR
IDP_0403	26916	aparc-Desikan rh volume superiorfrontal	regional and tissue volume	Volume of superiorfrontal in the right hemisphere generated by parcellation of the white surface using Desikan-Killiany parcellation	mm3	0.1876	0.0175	11.7479	-0.632864	1.07772	Dorsal Stream Volume and Area	DOR
IDP_0404	26917	aparc-Desikan rh volume superiorparietal	regional and tissue volume	Volume of superiorparietal in the right hemisphere generated by parcellation of the white surface using Desikan-Killiany parcellation	mm3	0.1705	0.0197	11.3854	0.46502	-0.448926	Parietal_Lobe_Volume_and_Area	PAR
IDP_0405	26918	aparc-Desikan rh volume superiortemporal	regional and tissue volume	Volume of superiortemporal in the right hemisphere generated by parcellation of the white surface using Desikan-Killiany parcellation	mm3	0.2251	0.0178	11.5687	0.526786	2.52076	Dorsal Stream Volume and Area	DOR
IDP_0406	26919	aparc-Desikan rh volume supramarginal	regional and tissue volume	Volume of supramarginal in the right hemisphere generated by parcellation of the white surface using Desikan-Killiany parcellation	mm3	0.1539	0.0177	12.0735	-0.0361367	1.66735	Dorsal Stream Volume and Area	DOR
IDP_0407	26920	aparc-Desikan rh volume frontalpole	regional and tissue volume	Volume of frontalpole in the right hemisphere generated by parcellation of the white surface using Desikan-Killiany parcellation	mm3	0.0718	0.0162	13.5186	-0.584644	1.89739
IDP_0408	26921	aparc-Desikan rh volume transversetemporal	regional and tissue volume	Volume of transversetemporal in the right hemisphere generated by parcellation of the white surface using Desikan-Killiany parcellation	mm3	0.1468	0.0178	11.6656	0.50183	2.80002	Dorsal Stream Volume and Area	DOR
IDP_0409	26922	aparc-Desikan rh volume insula	regional and tissue volume	Volume of insula in the right hemisphere generated by parcellation of the white surface using Desikan-Killiany parcellation	mm3	0.2388	0.0217	10.1187	-0.626272	3.16618	Orbital Frontal	ORF
IDP_0410	27087	BA-exvivo lh volume BA1	regional and tissue volume	Volume of BA1 in the left hemisphere generated by parcellation of the white surface using BA_exvivo parcellation	mm3	0.1572	0.0187	12.7189	-0.52719	1.30595	Dorsal Stream Volume and Area	DOR
IDP_0411	27088	BA-exvivo lh volume BA2	regional and tissue volume	Volume of BA2 in the left hemisphere generated by parcellation of the white surface using BA_exvivo parcellation	mm3	0.1251	0.0184	12.3979	-0.324713	1.42936	Dorsal Stream Volume and Area	DOR
IDP_0412	27089	BA-exvivo lh volume BA3a	regional and tissue volume	Volume of BA3a in the left hemisphere generated by parcellation of the white surface using BA_exvivo parcellation	mm3	0.1327	0.0177	12.666	-0.619579	1.30794	Dorsal Stream Volume and Area	DOR
IDP_0413	27090	BA-exvivo lh volume BA3b	regional and tissue volume	Volume of BA3b in the left hemisphere generated by parcellation of the white surface using BA_exvivo parcellation	mm3	0.173	0.0223	12.6867	-0.488251	1.33511	Dorsal Stream Volume and Area	DOR
IDP_0414	27091	BA-exvivo lh volume BA4a	regional and tissue volume	Volume of BA4a in the left hemisphere generated by parcellation of the white surface using BA_exvivo parcellation	mm3	0.1712	0.0172	12.6334	-0.677273	1.19889	Dorsal Stream Volume and Area	DOR
IDP_0415	27092	BA-exvivo lh volume BA4p	regional and tissue volume	Volume of BA4p in the left hemisphere generated by parcellation of the white surface using BA_exvivo parcellation	mm3	0.1265	0.0178	12.7002	-0.63576	1.25105	Dorsal Stream Volume and Area	DOR
IDP_0416	27093	BA-exvivo lh volume BA6	regional and tissue volume	Volume of BA6 in the left hemisphere generated by parcellation of the white surface using BA_exvivo parcellation	mm3	0.2056	0.0202	12.1372	-0.648601	1.20332	Dorsal Stream Volume and Area	DOR
IDP_0417	27094	BA-exvivo lh volume BA44	regional and tissue volume	Volume of BA44 in the left hemisphere generated by parcellation of the white surface using BA_exvivo parcellation	mm3	0.1319	0.0161	10.2072	-2.05666	3.00919	Orbital Frontal	ORF
IDP_0418	27095	BA-exvivo lh volume BA45	regional and tissue volume	Volume of BA45 in the left hemisphere generated by parcellation of the white surface using BA_exvivo parcellation	mm3	0.147	0.0182	10.0962	-2.0542	3.0661	Orbital Frontal	ORF
IDP_0419	27096	BA-exvivo lh volume V1	regional and tissue volume	Volume of V1 in the left hemisphere generated by parcellation of the white surface using BA_exvivo parcellation	mm3	0.2745	0.0262	13.5679	-0.0285714	-0.53833	Occiptal Lobe Volume and Area	OCC
IDP_0420	27097	BA-exvivo lh volume V2	regional and tissue volume	Volume of V2 in the left hemisphere generated by parcellation of the white surface using BA_exvivo parcellation	mm3	0.243	0.0225	13.5752	-0.0201984	-0.486287	Occiptal Lobe Volume and Area	OCC
IDP_0421	27098	BA-exvivo lh volume MT	regional and tissue volume	Volume of MT in the left hemisphere generated by parcellation of the white surface using BA_exvivo parcellation	mm3	0.1259	0.0181	13.4791	0.727752	-0.461212	Occiptal Lobe Volume and Area	OCC
IDP_0422	27099	BA-exvivo lh volume perirhinal	regional and tissue volume	Volume of perirhinal in the left hemisphere generated by parcellation of the white surface using BA_exvivo parcellation	mm3	0.1292	0.0187	14.3058	1.22917	0.873325	Ventral Stream Volume and Area	VEN
IDP_0423	27100	BA-exvivo lh volume entorhinal	regional and tissue volume	Volume of entorhinal in the left hemisphere generated by parcellation of the white surface using BA_exvivo parcellation	mm3	0.1952	0.021	14.2879	1.27854	0.852081	Ventral Stream Volume and Area	VEN
IDP_0424	27129	BA-exvivo rh volume BA1	regional and tissue volume	Volume of BA1 in the right hemisphere generated by parcellation of the white surface using BA_exvivo parcellation	mm3	0.1627	0.0188	12.7656	-0.458082	1.36966	Dorsal Stream Volume and Area	DOR
IDP_0425	27130	BA-exvivo rh volume BA2	regional and tissue volume	Volume of BA2 in the right hemisphere generated by parcellation of the white surface using BA_exvivo parcellation	mm3	0.1196	0.0148	12.4586	-0.326591	1.4137	Dorsal Stream Volume and Area	DOR
IDP_0426	27131	BA-exvivo rh volume BA3a	regional and tissue volume	Volume of BA3a in the right hemisphere generated by parcellation of the white surface using BA_exvivo parcellation	mm3	0.1681	0.0203	12.7588	-0.404217	1.36743	Dorsal Stream Volume and Area	DOR
IDP_0427	27132	BA-exvivo rh volume BA3b	regional and tissue volume	Volume of BA3b in the right hemisphere generated by parcellation of the white surface using BA_exvivo parcellation	mm3	0.1848	0.0298	12.6964	-0.479776	1.34273	Dorsal Stream Volume and Area	DOR
IDP_0428	27133	BA-exvivo rh volume BA4a	regional and tissue volume	Volume of BA4a in the right hemisphere generated by parcellation of the white surface using BA_exvivo parcellation	mm3	0.1504	0.0189	12.6149	-0.637112	1.24379	Dorsal Stream Volume and Area	DOR
IDP_0429	27134	BA-exvivo rh volume BA4p	regional and tissue volume	Volume of BA4p in the right hemisphere generated by parcellation of the white surface using BA_exvivo parcellation	mm3	0.1662	0.0199	12.7013	-0.574396	1.29641	Dorsal Stream Volume and Area	DOR
IDP_0430	27135	BA-exvivo rh volume BA6	regional and tissue volume	Volume of BA6 in the right hemisphere generated by parcellation of the white surface using BA_exvivo parcellation	mm3	0.2174	0.0196	12.0415	-0.66311	1.181	Dorsal Stream Volume and Area	DOR
IDP_0431	27136	BA-exvivo rh volume BA44	regional and tissue volume	Volume of BA44 in the right hemisphere generated by parcellation of the white surface using BA_exvivo parcellation	mm3	0.1807	0.0169	10.262	-2.08144	2.94577	Orbital Frontal	ORF
IDP_0432	27137	BA-exvivo rh volume BA45	regional and tissue volume	Volume of BA45 in the right hemisphere generated by parcellation of the white surface using BA_exvivo parcellation	mm3	0.1332	0.0183	10.0912	-2.152	2.9365	Orbital Frontal	ORF
IDP_0433	27138	BA-exvivo rh volume V1	regional and tissue volume	Volume of V1 in the right hemisphere generated by parcellation of the white surface using BA_exvivo parcellation	mm3	0.2852	0.0285	13.5734	-0.0433693	-0.529539	Occiptal Lobe Volume and Area	OCC
IDP_0434	27139	BA-exvivo rh volume V2	regional and tissue volume	Volume of V2 in the right hemisphere generated by parcellation of the white surface using BA_exvivo parcellation	mm3	0.2632	0.0254	13.5884	0.015031	-0.492268	Occiptal Lobe Volume and Area	OCC
IDP_0435	27140	BA-exvivo rh volume MT	regional and tissue volume	Volume of MT in the right hemisphere generated by parcellation of the white surface using BA_exvivo parcellation	mm3	0.1357	0.0172	13.4288	0.778276	-0.541016	Occiptal Lobe Volume and Area	OCC
IDP_0436	27141	BA-exvivo rh volume perirhinal	regional and tissue volume	Volume of perirhinal in the right hemisphere generated by parcellation of the white surface using BA_exvivo parcellation	mm3	0.0957	0.0157	14.2706	1.17607	0.867483	Ventral Stream Volume and Area	VEN
IDP_0437	27142	BA-exvivo rh volume entorhinal	regional and tissue volume	Volume of entorhinal in the right hemisphere generated by parcellation of the white surface using BA_exvivo parcellation	mm3	0.2022	0.0204	14.4621	1.09804	0.779934	Ventral Stream Volume and Area	VEN
IDP_0438	27205	aparc-DKTatlas lh volume caudalanteriorcingulate	regional and tissue volume	Volume of caudalanteriorcingulate in the left hemisphere generated by parcellation of the white surface using DKT parcellation	mm3	0.177	0.0195	11.2547	-1.20786	0.0587073	Cingulate	CIN
IDP_0439	27206	aparc-DKTatlas lh volume caudalmiddlefrontal	regional and tissue volume	Volume of caudalmiddlefrontal in the left hemisphere generated by parcellation of the white surface using DKT parcellation	mm3	0.1482	0.0206	11.8421	-0.882528	1.50869	Dorsal Stream Volume and Area	DOR
IDP_0440	27207	aparc-DKTatlas lh volume cuneus	regional and tissue volume	Volume of cuneus in the left hemisphere generated by parcellation of the white surface using DKT parcellation	mm3	0.2502	0.0229	13.5568	-0.0498137	-0.541111	Occiptal Lobe Volume and Area	OCC
IDP_0441	27208	aparc-DKTatlas lh volume entorhinal	regional and tissue volume	Volume of entorhinal in the left hemisphere generated by parcellation of the white surface using DKT parcellation	mm3	0.1278	0.0173	14.2842	1.14933	0.903908	Ventral Stream Volume and Area	VEN
IDP_0442	27209	aparc-DKTatlas lh volume fusiform	regional and tissue volume	Volume of fusiform in the left hemisphere generated by parcellation of the white surface using DKT parcellation	mm3	0.1685	0.018	13.7414	1.49782	0.246599	Ventral Stream Volume and Area	VEN
IDP_0443	27210	aparc-DKTatlas lh volume inferiorparietal	regional and tissue volume	Volume of inferiorparietal in the left hemisphere generated by parcellation of the white surface using DKT parcellation	mm3	0.1972	0.0198	12.3651	1.9432	0.00889166	Temporal Lobe Volume and Area	TMP
IDP_0444	27211	aparc-DKTatlas lh volume inferiortemporal	regional and tissue volume	Volume of inferiortemporal in the left hemisphere generated by parcellation of the white surface using DKT parcellation	mm3	0.1664	0.018	12.8267	2.19394	0.396469	Temporal Lobe Volume and Area	TMP
IDP_0445	27212	aparc-DKTatlas lh volume isthmuscingulate	regional and tissue volume	Volume of isthmuscingulate in the left hemisphere generated by parcellation of the white surface using DKT parcellation	mm3	0.1773	0.0195	12.8192	-0.157539	-0.605928	Occiptal Lobe Volume and Area	OCC
IDP_0446	27213	aparc-DKTatlas lh volume lateraloccipital	regional and tissue volume	Volume of lateraloccipital in the left hemisphere generated by parcellation of the white surface using DKT parcellation	mm3	0.1922	0.019	13.557	0.573569	-0.444249	Occiptal Lobe Volume and Area	OCC
IDP_0447	27214	aparc-DKTatlas lh volume lateralorbitofrontal	regional and tissue volume	Volume of lateralorbitofrontal in the left hemisphere generated by parcellation of the white surface using DKT parcellation	mm3	0.2419	0.0227	9.63163	-1.66055	1.69897	Orbital Frontal	ORF
IDP_0448	27215	aparc-DKTatlas lh volume lingual	regional and tissue volume	Volume of lingual in the left hemisphere generated by parcellation of the white surface using DKT parcellation	mm3	0.2224	0.0226	13.5966	-0.110248	-0.463473	Occiptal Lobe Volume and Area	OCC
IDP_0449	27216	aparc-DKTatlas lh volume medialorbitofrontal	regional and tissue volume	Volume of medialorbitofrontal in the left hemisphere generated by parcellation of the white surface using DKT parcellation	mm3	0.16	0.0183	10.1444	-1.35751	1.23978	Orbital Frontal	ORF
IDP_0450	27217	aparc-DKTatlas lh volume middletemporal	regional and tissue volume	Volume of middletemporal in the left hemisphere generated by parcellation of the white surface using DKT parcellation	mm3	0.22	0.0206	12.5468	2.17839	0.0777975	Temporal Lobe Volume and Area	TMP
IDP_0451	27218	aparc-DKTatlas lh volume parahippocampal	regional and tissue volume	Volume of parahippocampal in the left hemisphere generated by parcellation of the white surface using DKT parcellation	mm3	0.2104	0.0197	14.4207	1.45542	0.691948	Ventral Stream Volume and Area	VEN
IDP_0452	27219	aparc-DKTatlas lh volume paracentral	regional and tissue volume	Volume of paracentral in the left hemisphere generated by parcellation of the white surface using DKT parcellation	mm3	0.1677	0.0191	12.431	-0.710325	1.0896	Dorsal Stream Volume and Area	DOR
IDP_0453	27220	aparc-DKTatlas lh volume parsopercularis	regional and tissue volume	Volume of parsopercularis in the left hemisphere generated by parcellation of the white surface using DKT parcellation	mm3	0.1133	0.0164	10.1576	-2.06458	3.03374	Orbital Frontal	ORF
IDP_0454	27221	aparc-DKTatlas lh volume parsorbitalis	regional and tissue volume	Volume of parsorbitalis in the left hemisphere generated by parcellation of the white surface using DKT parcellation	mm3	0.1596	0.0173	9.63651	-1.72964	2.05286	Orbital Frontal	ORF
IDP_0455	27222	aparc-DKTatlas lh volume parstriangularis	regional and tissue volume	Volume of parstriangularis in the left hemisphere generated by parcellation of the white surface using DKT parcellation	mm3	0.1363	0.0185	10.089	-2.03375	3.06777	Orbital Frontal	ORF
IDP_0456	27223	aparc-DKTatlas lh volume pericalcarine	regional and tissue volume	Volume of pericalcarine in the left hemisphere generated by parcellation of the white surface using DKT parcellation	mm3	0.2881	0.0277	13.5703	-0.0321921	-0.534037	Occiptal Lobe Volume and Area	OCC
IDP_0457	27224	aparc-DKTatlas lh volume postcentral	regional and tissue volume	Volume of postcentral in the left hemisphere generated by parcellation of the white surface using DKT parcellation	mm3	0.1535	0.0189	12.6413	-0.461863	1.35368	Dorsal Stream Volume and Area	DOR
IDP_0458	27225	aparc-DKTatlas lh volume posteriorcingulate	regional and tissue volume	Volume of posteriorcingulate in the left hemisphere generated by parcellation of the white surface using DKT parcellation	mm3	0.1333	0.023	11.4721	-1.06295	0.0399474	Cingulate	CIN
IDP_0459	27226	aparc-DKTatlas lh volume precentral	regional and tissue volume	Volume of precentral in the left hemisphere generated by parcellation of the white surface using DKT parcellation	mm3	0.1871	0.0204	12.572	-0.652374	1.2872	Dorsal Stream Volume and Area	DOR
IDP_0460	27227	aparc-DKTatlas lh volume precuneus	regional and tissue volume	Volume of precuneus in the left hemisphere generated by parcellation of the white surface using DKT parcellation	mm3	0.2354	0.0223	11.4451	0.409295	-0.416632	Parietal_Lobe_Volume_and_Area	PAR
IDP_0461	27228	aparc-DKTatlas lh volume rostralanteriorcingulate	regional and tissue volume	Volume of rostralanteriorcingulate in the left hemisphere generated by parcellation of the white surface using DKT parcellation	mm3	0.1698	0.0202	11.0782	-0.990138	0.516567	Cingulate	CIN
IDP_0462	27229	aparc-DKTatlas lh volume rostralmiddlefrontal	regional and tissue volume	Volume of rostralmiddlefrontal in the left hemisphere generated by parcellation of the white surface using DKT parcellation	mm3	0.1864	0.0167	11.3709	-1.09364	1.63003	Dorsal Stream Volume and Area	DOR
IDP_0463	27230	aparc-DKTatlas lh volume superiorfrontal	regional and tissue volume	Volume of superiorfrontal in the left hemisphere generated by parcellation of the white surface using DKT parcellation	mm3	0.1921	0.0213	11.733	-0.622189	1.12076	Dorsal Stream Volume and Area	DOR
IDP_0464	27231	aparc-DKTatlas lh volume superiorparietal	regional and tissue volume	Volume of superiorparietal in the left hemisphere generated by parcellation of the white surface using DKT parcellation	mm3	0.1842	0.0194	11.4084	0.46747	-0.429256	Parietal_Lobe_Volume_and_Area	PAR
IDP_0465	27232	aparc-DKTatlas lh volume superiortemporal	regional and tissue volume	Volume of superiortemporal in the left hemisphere generated by parcellation of the white surface using DKT parcellation	mm3	0.2078	0.0214	11.6153	0.424562	2.56402	Dorsal Stream Volume and Area	DOR
IDP_0466	27233	aparc-DKTatlas lh volume supramarginal	regional and tissue volume	Volume of supramarginal in the left hemisphere generated by parcellation of the white surface using DKT parcellation	mm3	0.1744	0.0176	12.0494	-0.0508665	1.66375	Dorsal Stream Volume and Area	DOR
IDP_0467	27234	aparc-DKTatlas lh volume transversetemporal	regional and tissue volume	Volume of transversetemporal in the left hemisphere generated by parcellation of the white surface using DKT parcellation	mm3	0.1672	0.0186	11.6438	0.355993	2.71896	Dorsal Stream Volume and Area	DOR
IDP_0468	27235	aparc-DKTatlas lh volume insula	regional and tissue volume	Volume of insula in the left hemisphere generated by parcellation of the white surface using DKT parcellation	mm3	0.2817	0.0236	10.1156	-0.652856	3.17104	Orbital Frontal	ORF
IDP_0469	27298	aparc-DKTatlas rh volume caudalanteriorcingulate	regional and tissue volume	Volume of caudalanteriorcingulate in the right hemisphere generated by parcellation of the white surface using DKT parcellation	mm3	0.0805	0.0155	11.3744	-0.985861	0.278008	Cingulate	CIN
IDP_0470	27299	aparc-DKTatlas rh volume caudalmiddlefrontal	regional and tissue volume	Volume of caudalmiddlefrontal in the right hemisphere generated by parcellation of the white surface using DKT parcellation	mm3	0.1938	0.0198	11.9135	-0.858375	1.49235	Dorsal Stream Volume and Area	DOR
IDP_0471	27300	aparc-DKTatlas rh volume cuneus	regional and tissue volume	Volume of cuneus in the right hemisphere generated by parcellation of the white surface using DKT parcellation	mm3	0.254	0.0236	13.6329	0.0157646	-0.479219	Occiptal Lobe Volume and Area	OCC
IDP_0472	27301	aparc-DKTatlas rh volume entorhinal	regional and tissue volume	Volume of entorhinal in the right hemisphere generated by parcellation of the white surface using DKT parcellation	mm3	0.1156	0.0177	14.2827	1.25521	0.861449	Ventral Stream Volume and Area	VEN
IDP_0473	27302	aparc-DKTatlas rh volume fusiform	regional and tissue volume	Volume of fusiform in the right hemisphere generated by parcellation of the white surface using DKT parcellation	mm3	0.1866	0.018	13.7505	1.50074	0.275815	Ventral Stream Volume and Area	VEN
IDP_0474	27303	aparc-DKTatlas rh volume inferiorparietal	regional and tissue volume	Volume of inferiorparietal in the right hemisphere generated by parcellation of the white surface using DKT parcellation	mm3	0.1614	0.0186	12.3905	1.95191	0.00137342	Temporal Lobe Volume and Area	TMP
IDP_0475	27304	aparc-DKTatlas rh volume inferiortemporal	regional and tissue volume	Volume of inferiortemporal in the right hemisphere generated by parcellation of the white surface using DKT parcellation	mm3	0.1861	0.018	12.8145	2.19056	0.395936	Temporal Lobe Volume and Area	TMP
IDP_0476	27305	aparc-DKTatlas rh volume isthmuscingulate	regional and tissue volume	Volume of isthmuscingulate in the right hemisphere generated by parcellation of the white surface using DKT parcellation	mm3	0.126	0.0186	12.8464	-0.138475	-0.60052	Occiptal Lobe Volume and Area	OCC
IDP_0477	27306	aparc-DKTatlas rh volume lateraloccipital	regional and tissue volume	Volume of lateraloccipital in the right hemisphere generated by parcellation of the white surface using DKT parcellation	mm3	0.2107	0.0218	13.514	0.597953	-0.540429	Occiptal Lobe Volume and Area	OCC
IDP_0478	27307	aparc-DKTatlas rh volume lateralorbitofrontal	regional and tissue volume	Volume of lateralorbitofrontal in the right hemisphere generated by parcellation of the white surface using DKT parcellation	mm3	0.2279	0.021	9.64295	-1.67584	1.71735	Orbital Frontal	ORF
IDP_0479	27308	aparc-DKTatlas rh volume lingual	regional and tissue volume	Volume of lingual in the right hemisphere generated by parcellation of the white surface using DKT parcellation	mm3	0.2243	0.024	13.5544	-0.0485822	-0.525706	Occiptal Lobe Volume and Area	OCC
IDP_0480	27309	aparc-DKTatlas rh volume medialorbitofrontal	regional and tissue volume	Volume of medialorbitofrontal in the right hemisphere generated by parcellation of the white surface using DKT parcellation	mm3	0.1458	0.0179	10.2957	-1.34418	1.10549	Orbital Frontal	ORF
IDP_0481	27310	aparc-DKTatlas rh volume middletemporal	regional and tissue volume	Volume of middletemporal in the right hemisphere generated by parcellation of the white surface using DKT parcellation	mm3	0.2155	0.021	12.5579	2.18248	0.0603222	Temporal Lobe Volume and Area	TMP
IDP_0482	27311	aparc-DKTatlas rh volume parahippocampal	regional and tissue volume	Volume of parahippocampal in the right hemisphere generated by parcellation of the white surface using DKT parcellation	mm3	0.1976	0.0188	14.183	1.34963	0.579847	Ventral Stream Volume and Area	VEN
IDP_0483	27312	aparc-DKTatlas rh volume paracentral	regional and tissue volume	Volume of paracentral in the right hemisphere generated by parcellation of the white surface using DKT parcellation	mm3	0.1326	0.0179	12.4627	-0.680671	1.0996	Dorsal Stream Volume and Area	DOR
IDP_0484	27313	aparc-DKTatlas rh volume parsopercularis	regional and tissue volume	Volume of parsopercularis in the right hemisphere generated by parcellation of the white surface using DKT parcellation	mm3	0.1381	0.0174	10.2284	-2.10454	2.97868	Orbital Frontal	ORF
IDP_0485	27314	aparc-DKTatlas rh volume parsorbitalis	regional and tissue volume	Volume of parsorbitalis in the right hemisphere generated by parcellation of the white surface using DKT parcellation	mm3	0.1451	0.0183	9.62935	-1.83125	1.99536	Orbital Frontal	ORF
IDP_0486	27315	aparc-DKTatlas rh volume parstriangularis	regional and tissue volume	Volume of parstriangularis in the right hemisphere generated by parcellation of the white surface using DKT parcellation	mm3	0.1048	0.0191	10.0881	-2.17057	2.97395	Orbital Frontal	ORF
IDP_0487	27316	aparc-DKTatlas rh volume pericalcarine	regional and tissue volume	Volume of pericalcarine in the right hemisphere generated by parcellation of the white surface using DKT parcellation	mm3	0.311	0.0295	13.5628	-0.039406	-0.539485	Occiptal Lobe Volume and Area	OCC
IDP_0488	27317	aparc-DKTatlas rh volume postcentral	regional and tissue volume	Volume of postcentral in the right hemisphere generated by parcellation of the white surface using DKT parcellation	mm3	0.1761	0.0189	12.7322	-0.393938	1.37706	Dorsal Stream Volume and Area	DOR
IDP_0489	27318	aparc-DKTatlas rh volume posteriorcingulate	regional and tissue volume	Volume of posteriorcingulate in the right hemisphere generated by parcellation of the white surface using DKT parcellation	mm3	0.1272	0.0167	11.4885	-0.997924	0.127232	Cingulate	CIN
IDP_0490	27319	aparc-DKTatlas rh volume precentral	regional and tissue volume	Volume of precentral in the right hemisphere generated by parcellation of the white surface using DKT parcellation	mm3	0.2199	0.0223	12.5815	-0.584911	1.31789	Dorsal Stream Volume and Area	DOR
IDP_0491	27320	aparc-DKTatlas rh volume precuneus	regional and tissue volume	Volume of precuneus in the right hemisphere generated by parcellation of the white surface using DKT parcellation	mm3	0.2274	0.0216	11.4399	0.417288	-0.454772	Parietal_Lobe_Volume_and_Area	PAR
IDP_0492	27321	aparc-DKTatlas rh volume rostralanteriorcingulate	regional and tissue volume	Volume of rostralanteriorcingulate in the right hemisphere generated by parcellation of the white surface using DKT parcellation	mm3	0.1166	0.0148	11.2943	-0.945414	0.373648	Cingulate	CIN
IDP_0493	27322	aparc-DKTatlas rh volume rostralmiddlefrontal	regional and tissue volume	Volume of rostralmiddlefrontal in the right hemisphere generated by parcellation of the white surface using DKT parcellation	mm3	0.1826	0.0174	11.3616	-1.05929	1.62839	Dorsal Stream Volume and Area	DOR
IDP_0494	27323	aparc-DKTatlas rh volume superiorfrontal	regional and tissue volume	Volume of superiorfrontal in the right hemisphere generated by parcellation of the white surface using DKT parcellation	mm3	0.1832	0.0172	11.6934	-0.670717	1.09797	Dorsal Stream Volume and Area	DOR
IDP_0495	27324	aparc-DKTatlas rh volume superiorparietal	regional and tissue volume	Volume of superiorparietal in the right hemisphere generated by parcellation of the white surface using DKT parcellation	mm3	0.1702	0.0195	11.3784	0.491526	-0.450261	Parietal_Lobe_Volume_and_Area	PAR
IDP_0496	27325	aparc-DKTatlas rh volume superiortemporal	regional and tissue volume	Volume of superiortemporal in the right hemisphere generated by parcellation of the white surface using DKT parcellation	mm3	0.2129	0.0178	11.5636	0.530897	2.49566	Dorsal Stream Volume and Area	DOR
IDP_0497	27326	aparc-DKTatlas rh volume supramarginal	regional and tissue volume	Volume of supramarginal in the right hemisphere generated by parcellation of the white surface using DKT parcellation	mm3	0.1553	0.0181	12.0445	-0.0595332	1.62572	Dorsal Stream Volume and Area	DOR
IDP_0498	27327	aparc-DKTatlas rh volume transversetemporal	regional and tissue volume	Volume of transversetemporal in the right hemisphere generated by parcellation of the white surface using DKT parcellation	mm3	0.1531	0.0176	11.6548	0.531607	2.77874	Dorsal Stream Volume and Area	DOR
IDP_0499	27328	aparc-DKTatlas rh volume insula	regional and tissue volume	Volume of insula in the right hemisphere generated by parcellation of the white surface using DKT parcellation	mm3	0.2799	0.023	10.0892	-0.651013	3.16916	Orbital Frontal	ORF
IDP_0500	27477	aparc-a2009s lh volume G+S-frontomargin	regional and tissue volume	Volume of G+S-frontomargin in the left hemisphere generated by parcellation of the white surface using Destrieux (a2009s) parcellation	mm3	0.1288	0.0183	11.2524	-1.40816	1.55227	Dorsal Stream Volume and Area	DOR
IDP_0501	27478	aparc-a2009s lh volume G+S-occipital-inf	regional and tissue volume	Volume of G+S-occipital-inf in the left hemisphere generated by parcellation of the white surface using Destrieux (a2009s) parcellation	mm3	0.1085	0.0164	13.6015	0.786139	-0.290965	Occiptal Lobe Volume and Area	OCC
IDP_0502	27479	aparc-a2009s lh volume G+S-paracentral	regional and tissue volume	Volume of G+S-paracentral in the left hemisphere generated by parcellation of the white surface using Destrieux (a2009s) parcellation	mm3	0.1344	0.0169	12.662	-0.693076	1.18769	Dorsal Stream Volume and Area	DOR
IDP_0503	27480	aparc-a2009s lh volume G+S-subcentral	regional and tissue volume	Volume of G+S-subcentral in the left hemisphere generated by parcellation of the white surface using Destrieux (a2009s) parcellation	mm3	0.1551	0.017	12.7186	-0.330979	1.20595	Dorsal Stream Volume and Area	DOR
IDP_0504	27481	aparc-a2009s lh volume G+S-transv-frontopol	regional and tissue volume	Volume of G+S-transv-frontopol in the left hemisphere generated by parcellation of the white surface using Destrieux (a2009s) parcellation	mm3	0.0812	0.0162	12.1254	-1.45156	1.22883
IDP_0505	27482	aparc-a2009s lh volume G+S-cingul-Ant	regional and tissue volume	Volume of G+S-cingul-Ant in the left hemisphere generated by parcellation of the white surface using Destrieux (a2009s) parcellation	mm3	0.1544	0.0194	11.1318	-0.924776	0.577256	Cingulate	CIN
IDP_0506	27483	aparc-a2009s lh volume G+S-cingul-Mid-Ant	regional and tissue volume	Volume of G+S-cingul-Mid-Ant in the left hemisphere generated by parcellation of the white surface using Destrieux (a2009s) parcellation	mm3	0.1116	0.0161	11.2869	-1.23533	0.00622563	Cingulate	CIN
IDP_0507	27484	aparc-a2009s lh volume G+S-cingul-Mid-Post	regional and tissue volume	Volume of G+S-cingul-Mid-Post in the left hemisphere generated by parcellation of the white surface using Destrieux (a2009s) parcellation	mm3	0.1303	0.0195	11.469	-1.08577	0.00905295	Cingulate	CIN
IDP_0508	27485	aparc-a2009s lh volume G-cingul-Post-dorsal	regional and tissue volume	Volume of G-cingul-Post-dorsal in the left hemisphere generated by parcellation of the white surface using Destrieux (a2009s) parcellation	mm3	0.1523	0.0179	12.7635	-0.170491	-0.577675	Occiptal Lobe Volume and Area	OCC
IDP_0509	27486	aparc-a2009s lh volume G-cingul-Post-ventral	regional and tissue volume	Volume of G-cingul-Post-ventral in the left hemisphere generated by parcellation of the white surface using Destrieux (a2009s) parcellation	mm3	0.1661	0.0194	13.0646	-0.380822	-0.734313	Occiptal Lobe Volume and Area	OCC
IDP_0510	27487	aparc-a2009s lh volume G-cuneus	regional and tissue volume	Volume of G-cuneus in the left hemisphere generated by parcellation of the white surface using Destrieux (a2009s) parcellation	mm3	0.2571	0.0233	13.6601	0.00206605	-0.44001	Occiptal Lobe Volume and Area	OCC
IDP_0511	27488	aparc-a2009s lh volume G-front-inf-Opercular	regional and tissue volume	Volume of G-front-inf-Opercular in the left hemisphere generated by parcellation of the white surface using Destrieux (a2009s) parcellation	mm3	0.0994	0.0149	10.1486	-2.04659	3.0584	Orbital Frontal	ORF
IDP_0512	27489	aparc-a2009s lh volume G-front-inf-Orbital	regional and tissue volume	Volume of G-front-inf-Orbital in the left hemisphere generated by parcellation of the white surface using Destrieux (a2009s) parcellation	mm3	0.044	0.0135	9.56519	-1.88741	2.66442	Orbital Frontal	ORF
IDP_0513	27490	aparc-a2009s lh volume G-front-inf-Triangul	regional and tissue volume	Volume of G-front-inf-Triangul in the left hemisphere generated by parcellation of the white surface using Destrieux (a2009s) parcellation	mm3	0.1127	0.0172	10.0876	-2.012	3.06583	Orbital Frontal	ORF
IDP_0514	27491	aparc-a2009s lh volume G-front-middle	regional and tissue volume	Volume of G-front-middle in the left hemisphere generated by parcellation of the white surface using Destrieux (a2009s) parcellation	mm3	0.1789	0.02	11.5875	-1.03532	1.60751	Dorsal Stream Volume and Area	DOR
IDP_0515	27492	aparc-a2009s lh volume G-front-sup	regional and tissue volume	Volume of G-front-sup in the left hemisphere generated by parcellation of the white surface using Destrieux (a2009s) parcellation	mm3	0.1918	0.0207	11.8341	-0.648273	1.10635	Dorsal Stream Volume and Area	DOR
IDP_0516	27493	aparc-a2009s lh volume G-Ins-lg+S-cent-ins	regional and tissue volume	Volume of G-Ins-lg+S-cent-ins in the left hemisphere generated by parcellation of the white surface using Destrieux (a2009s) parcellation	mm3	0.1304	0.0194	10.1898	-0.592065	3.29676	Orbital Frontal	ORF
IDP_0517	27494	aparc-a2009s lh volume G-insular-short	regional and tissue volume	Volume of G-insular-short in the left hemisphere generated by parcellation of the white surface using Destrieux (a2009s) parcellation	mm3	0.2027	0.0201	10.1018	-0.643748	3.17837	Orbital Frontal	ORF
IDP_0518	27495	aparc-a2009s lh volume G-occipital-middle	regional and tissue volume	Volume of G-occipital-middle in the left hemisphere generated by parcellation of the white surface using Destrieux (a2009s) parcellation	mm3	0.1428	0.0185	13.4885	0.687976	-0.492258	Occiptal Lobe Volume and Area	OCC
IDP_0519	27496	aparc-a2009s lh volume G-occipital-sup	regional and tissue volume	Volume of G-occipital-sup in the left hemisphere generated by parcellation of the white surface using Destrieux (a2009s) parcellation	mm3	0.1803	0.0191	13.8764	0.133919	-0.493975	Occiptal Lobe Volume and Area	OCC
IDP_0520	27497	aparc-a2009s lh volume G-oc-temp-lat-fusifor	regional and tissue volume	Volume of G-oc-temp-lat-fusifor in the left hemisphere generated by parcellation of the white surface using Destrieux (a2009s) parcellation	mm3	0.1639	0.017	13.7413	1.50724	0.251023	Ventral Stream Volume and Area	VEN
IDP_0521	27498	aparc-a2009s lh volume G-oc-temp-med-Lingual	regional and tissue volume	Volume of G-oc-temp-med-Lingual in the left hemisphere generated by parcellation of the white surface using Destrieux (a2009s) parcellation	mm3	0.2096	0.0226	13.5673	-0.0752857	-0.470856	Occiptal Lobe Volume and Area	OCC
IDP_0522	27499	aparc-a2009s lh volume G-oc-temp-med-Parahip	regional and tissue volume	Volume of G-oc-temp-med-Parahip in the left hemisphere generated by parcellation of the white surface using Destrieux (a2009s) parcellation	mm3	0.1879	0.0205	14.302	1.19753	0.857379	Ventral Stream Volume and Area	VEN
IDP_0523	27500	aparc-a2009s lh volume G-orbital	regional and tissue volume	Volume of G-orbital in the left hemisphere generated by parcellation of the white surface using Destrieux (a2009s) parcellation	mm3	0.2109	0.0193	9.65135	-1.68489	1.74779	Orbital Frontal	ORF
IDP_0524	27501	aparc-a2009s lh volume G-pariet-inf-Angular	regional and tissue volume	Volume of G-pariet-inf-Angular in the left hemisphere generated by parcellation of the white surface using Destrieux (a2009s) parcellation	mm3	0.1587	0.0207	12.3443	1.93633	0.0110287	Temporal Lobe Volume and Area	TMP
IDP_0525	27502	aparc-a2009s lh volume G-pariet-inf-Supramar	regional and tissue volume	Volume of G-pariet-inf-Supramar in the left hemisphere generated by parcellation of the white surface using Destrieux (a2009s) parcellation	mm3	0.1817	0.0163	12.0541	-0.0387453	1.68391	Dorsal Stream Volume and Area	DOR
IDP_0526	27503	aparc-a2009s lh volume G-parietal-sup	regional and tissue volume	Volume of G-parietal-sup in the left hemisphere generated by parcellation of the white surface using Destrieux (a2009s) parcellation	mm3	0.1702	0.0191	11.4351	0.586168	-0.200879	Parietal_Lobe_Volume_and_Area	PAR
IDP_0527	27504	aparc-a2009s lh volume G-postcentral	regional and tissue volume	Volume of G-postcentral in the left hemisphere generated by parcellation of the white surface using Destrieux (a2009s) parcellation	mm3	0.1513	0.0207	12.6678	-0.553265	1.28512	Dorsal Stream Volume and Area	DOR
IDP_0528	27505	aparc-a2009s lh volume G-precentral	regional and tissue volume	Volume of G-precentral in the left hemisphere generated by parcellation of the white surface using Destrieux (a2009s) parcellation	mm3	0.1785	0.0195	12.6173	-0.644976	1.28578	Dorsal Stream Volume and Area	DOR
IDP_0529	27506	aparc-a2009s lh volume G-precuneus	regional and tissue volume	Volume of G-precuneus in the left hemisphere generated by parcellation of the white surface using Destrieux (a2009s) parcellation	mm3	0.1956	0.0204	11.4576	0.398033	-0.387177	Parietal_Lobe_Volume_and_Area	PAR
IDP_0530	27507	aparc-a2009s lh volume G-rectus	regional and tissue volume	Volume of G-rectus in the left hemisphere generated by parcellation of the white surface using Destrieux (a2009s) parcellation	mm3	0.093	0.0144	10.2071	-1.32234	1.21268	Orbital Frontal	ORF
IDP_0531	27508	aparc-a2009s lh volume G-subcallosal	regional and tissue volume	Volume of G-subcallosal in the left hemisphere generated by parcellation of the white surface using Destrieux (a2009s) parcellation	mm3	0.1229	0.0178	9.56577	-1.9467	1.1982	Orbital Frontal	ORF
IDP_0532	27509	aparc-a2009s lh volume G-temp-sup-G-T-transv	regional and tissue volume	Volume of G-temp-sup-G-T-transv in the left hemisphere generated by parcellation of the white surface using Destrieux (a2009s) parcellation	mm3	0.1332	0.0154	11.6086	0.362268	2.72261	Dorsal Stream Volume and Area	DOR
IDP_0533	27510	aparc-a2009s lh volume G-temp-sup-Lateral	regional and tissue volume	Volume of G-temp-sup-Lateral in the left hemisphere generated by parcellation of the white surface using Destrieux (a2009s) parcellation	mm3	0.1952	0.0224	11.6091	0.425909	2.55221	Dorsal Stream Volume and Area	DOR
IDP_0534	27511	aparc-a2009s lh volume G-temp-sup-Plan-polar	regional and tissue volume	Volume of G-temp-sup-Plan-polar in the left hemisphere generated by parcellation of the white surface using Destrieux (a2009s) parcellation	mm3	0.1377	0.017	11.552	0.447308	2.19853
IDP_0535	27512	aparc-a2009s lh volume G-temp-sup-Plan-tempo	regional and tissue volume	Volume of G-temp-sup-Plan-tempo in the left hemisphere generated by parcellation of the white surface using Destrieux (a2009s) parcellation	mm3	0.099	0.0151	12.0031	-0.0231495	2.07046	Dorsal Stream Volume and Area	DOR
IDP_0536	27513	aparc-a2009s lh volume G-temporal-inf	regional and tissue volume	Volume of G-temporal-inf in the left hemisphere generated by parcellation of the white surface using Destrieux (a2009s) parcellation	mm3	0.16	0.0171	12.7922	2.21006	0.364996	Temporal Lobe Volume and Area	TMP
IDP_0537	27514	aparc-a2009s lh volume G-temporal-middle	regional and tissue volume	Volume of G-temporal-middle in the left hemisphere generated by parcellation of the white surface using Destrieux (a2009s) parcellation	mm3	0.1826	0.0195	12.5348	2.16543	0.0732233	Temporal Lobe Volume and Area	TMP
IDP_0538	27515	aparc-a2009s lh volume Lat-Fis-ant-Horizont	regional and tissue volume	Volume of Lat-Fis-ant-Horizont in the left hemisphere generated by parcellation of the white surface using Destrieux (a2009s) parcellation	mm3	0.0408	0.0157	10.4986	-2.59341	2.68481	Orbital Frontal	ORF
IDP_0539	27516	aparc-a2009s lh volume Lat-Fis-ant-Vertical	regional and tissue volume	Volume of Lat-Fis-ant-Vertical in the left hemisphere generated by parcellation of the white surface using Destrieux (a2009s) parcellation	mm3	0.0483	0.0145	9.85649	-2.47159	3.42665	Orbital Frontal	ORF
IDP_0540	27517	aparc-a2009s lh volume Lat-Fis-post	regional and tissue volume	Volume of Lat-Fis-post in the left hemisphere generated by parcellation of the white surface using Destrieux (a2009s) parcellation	mm3	0.1984	0.0186	11.7794	-0.0044743	2.43291	Dorsal Stream Volume and Area	DOR
IDP_0541	27518	aparc-a2009s lh volume Pole-occipital	regional and tissue volume	Volume of Pole-occipital in the left hemisphere generated by parcellation of the white surface using Destrieux (a2009s) parcellation	mm3	0.1345	0.0166	13.6218	0.339099	-0.380127	Occiptal Lobe Volume and Area	OCC
IDP_0542	27519	aparc-a2009s lh volume Pole-temporal	regional and tissue volume	Volume of Pole-temporal in the left hemisphere generated by parcellation of the white surface using Destrieux (a2009s) parcellation	mm3	0.114	0.0167	13.9394	1.12866	0.880801
IDP_0543	27520	aparc-a2009s lh volume S-calcarine	regional and tissue volume	Volume of S-calcarine in the left hemisphere generated by parcellation of the white surface using Destrieux (a2009s) parcellation	mm3	0.2897	0.0265	13.5452	-0.0553684	-0.527677	Occiptal Lobe Volume and Area	OCC
IDP_0544	27521	aparc-a2009s lh volume S-central	regional and tissue volume	Volume of S-central in the left hemisphere generated by parcellation of the white surface using Destrieux (a2009s) parcellation	mm3	0.1678	0.0203	12.6695	-0.591682	1.31198	Dorsal Stream Volume and Area	DOR
IDP_0545	27522	aparc-a2009s lh volume S-cingul-Marginalis	regional and tissue volume	Volume of S-cingul-Marginalis in the left hemisphere generated by parcellation of the white surface using Destrieux (a2009s) parcellation	mm3	0.14	0.018	11.9592	-0.77137	0.551145	Dorsal Stream Volume and Area	DOR
IDP_0546	27523	aparc-a2009s lh volume S-circular-insula-ant	regional and tissue volume	Volume of S-circular-insula-ant in the left hemisphere generated by parcellation of the white surface using Destrieux (a2009s) parcellation	mm3	0.1313	0.0169	9.56415	-1.18857	2.47087	Orbital Frontal	ORF
IDP_0547	27524	aparc-a2009s lh volume S-circular-insula-inf	regional and tissue volume	Volume of S-circular-insula-inf in the left hemisphere generated by parcellation of the white surface using Destrieux (a2009s) parcellation	mm3	0.1397	0.0162	11.2215	0.201075	2.67171	Dorsal Stream Volume and Area	DOR
IDP_0548	27525	aparc-a2009s lh volume S-circular-insula-sup	regional and tissue volume	Volume of S-circular-insula-sup in the left hemisphere generated by parcellation of the white surface using Destrieux (a2009s) parcellation	mm3	0.1697	0.0208	10.1152	-1.31039	3.13031	Orbital Frontal	ORF
IDP_0549	27526	aparc-a2009s lh volume S-collat-transv-ant	regional and tissue volume	Volume of S-collat-transv-ant in the left hemisphere generated by parcellation of the white surface using Destrieux (a2009s) parcellation	mm3	0.1429	0.0168	13.9979	1.71122	0.363362	Ventral Stream Volume and Area	VEN
IDP_0550	27527	aparc-a2009s lh volume S-collat-transv-post	regional and tissue volume	Volume of S-collat-transv-post in the left hemisphere generated by parcellation of the white surface using Destrieux (a2009s) parcellation	mm3	0.0951	0.0163	13.2225	-0.609109	-0.481606	Occiptal Lobe Volume and Area	OCC
IDP_0551	27528	aparc-a2009s lh volume S-front-inf	regional and tissue volume	Volume of S-front-inf in the left hemisphere generated by parcellation of the white surface using Destrieux (a2009s) parcellation	mm3	0.1119	0.0161	10.2848	-1.94608	3.20698	Orbital Frontal	ORF
IDP_0552	27529	aparc-a2009s lh volume S-front-middle	regional and tissue volume	Volume of S-front-middle in the left hemisphere generated by parcellation of the white surface using Destrieux (a2009s) parcellation	mm3	0.0871	0.0133	11.1757	-0.91234	1.98946	Dorsal Stream Volume and Area	DOR
IDP_0553	27530	aparc-a2009s lh volume S-front-sup	regional and tissue volume	Volume of S-front-sup in the left hemisphere generated by parcellation of the white surface using Destrieux (a2009s) parcellation	mm3	0.1193	0.0167	11.1365	-0.8133	1.17931
IDP_0554	27531	aparc-a2009s lh volume S-interm-prim-Jensen	regional and tissue volume	Volume of S-interm-prim-Jensen in the left hemisphere generated by parcellation of the white surface using Destrieux (a2009s) parcellation	mm3	0.0424	0.0132	11.9002	0.0543179	1.68554	Dorsal Stream Volume and Area	DOR
IDP_0555	27532	aparc-a2009s lh volume S-intrapariet+P-trans	regional and tissue volume	Volume of S-intrapariet+P-trans in the left hemisphere generated by parcellation of the white surface using Destrieux (a2009s) parcellation	mm3	0.1212	0.018	11.2622	0.539322	-0.294729	Parietal_Lobe_Volume_and_Area	PAR
IDP_0556	27533	aparc-a2009s lh volume S-oc-middle+Lunatus	regional and tissue volume	Volume of S-oc-middle+Lunatus in the left hemisphere generated by parcellation of the white surface using Destrieux (a2009s) parcellation	mm3	0.1334	0.0179	13.7058	0.600726	-0.578964	Occiptal Lobe Volume and Area	OCC
IDP_0557	27534	aparc-a2009s lh volume S-oc-sup+transversal	regional and tissue volume	Volume of S-oc-sup+transversal in the left hemisphere generated by parcellation of the white surface using Destrieux (a2009s) parcellation	mm3	0.1045	0.0185	12.2859	1.71837	-0.077898	Temporal Lobe Volume and Area	TMP
IDP_0558	27535	aparc-a2009s lh volume S-occipital-ant	regional and tissue volume	Volume of S-occipital-ant in the left hemisphere generated by parcellation of the white surface using Destrieux (a2009s) parcellation	mm3	0.0382	0.0145	13.2649	1.2001	-0.449735	Occiptal Lobe Volume and Area	OCC
IDP_0559	27536	aparc-a2009s lh volume S-oc-temp-lat	regional and tissue volume	Volume of S-oc-temp-lat in the left hemisphere generated by parcellation of the white surface using Destrieux (a2009s) parcellation	mm3	0.0886	0.0147	13.7155	1.99022	0.0566858	Ventral Stream Volume and Area	VEN
IDP_0560	27537	aparc-a2009s lh volume S-oc-temp-med+Lingual	regional and tissue volume	Volume of S-oc-temp-med+Lingual in the left hemisphere generated by parcellation of the white surface using Destrieux (a2009s) parcellation	mm3	0.1131	0.0156	14.1364	1.20157	0.0882597	Ventral Stream Volume and Area	VEN
IDP_0561	27538	aparc-a2009s lh volume S-orbital-lateral	regional and tissue volume	Volume of S-orbital-lateral in the left hemisphere generated by parcellation of the white surface using Destrieux (a2009s) parcellation	mm3	0.0546	0.0153	10.4264	-1.72476	3.22304	Orbital Frontal	ORF
IDP_0562	27539	aparc-a2009s lh volume S-orbital-med-olfact	regional and tissue volume	Volume of S-orbital-med-olfact in the left hemisphere generated by parcellation of the white surface using Destrieux (a2009s) parcellation	mm3	0.1357	0.0199	9.35196	-1.23966	0.836673	Orbital Frontal	ORF
IDP_0563	27540	aparc-a2009s lh volume S-orbital-H-Shaped	regional and tissue volume	Volume of S-orbital-H-Shaped in the left hemisphere generated by parcellation of the white surface using Destrieux (a2009s) parcellation	mm3	0.1987	0.0195	9.58304	-1.69422	1.67348	Orbital Frontal	ORF
IDP_0564	27541	aparc-a2009s lh volume S-parieto-occipital	regional and tissue volume	Volume of S-parieto-occipital in the left hemisphere generated by parcellation of the white surface using Destrieux (a2009s) parcellation	mm3	0.2261	0.0192	13.4736	0.18255	-0.864698	Occiptal Lobe Volume and Area	OCC
IDP_0565	27542	aparc-a2009s lh volume S-pericallosal	regional and tissue volume	Volume of S-pericallosal in the left hemisphere generated by parcellation of the white surface using Destrieux (a2009s) parcellation	mm3	0.1228	0.0163	11.4254	-1.11494	-0.0287088	Cingulate	CIN
IDP_0566	27543	aparc-a2009s lh volume S-postcentral	regional and tissue volume	Volume of S-postcentral in the left hemisphere generated by parcellation of the white surface using Destrieux (a2009s) parcellation	mm3	0.1072	0.0194	12.3062	-0.258363	1.47252	Dorsal Stream Volume and Area	DOR
IDP_0567	27544	aparc-a2009s lh volume S-precentral-inf-part	regional and tissue volume	Volume of S-precentral-inf-part in the left hemisphere generated by parcellation of the white surface using Destrieux (a2009s) parcellation	mm3	0.0987	0.0164	11.7902	-0.964789	1.65255	Dorsal Stream Volume and Area	DOR
IDP_0568	27545	aparc-a2009s lh volume S-precentral-sup-part	regional and tissue volume	Volume of S-precentral-sup-part in the left hemisphere generated by parcellation of the white surface using Destrieux (a2009s) parcellation	mm3	0.1153	0.0168	11.9207	-0.87362	0.912968
IDP_0569	27546	aparc-a2009s lh volume S-suborbital	regional and tissue volume	Volume of S-suborbital in the left hemisphere generated by parcellation of the white surface using Destrieux (a2009s) parcellation	mm3	0.04	0.0145	10.1294	-0.960987	0.659118	Orbital Frontal	ORF
IDP_0570	27547	aparc-a2009s lh volume S-subparietal	regional and tissue volume	Volume of S-subparietal in the left hemisphere generated by parcellation of the white surface using Destrieux (a2009s) parcellation	mm3	0.1437	0.018	11.8099	0.171764	-0.340601	Parietal_Lobe_Volume_and_Area	PAR
IDP_0571	27548	aparc-a2009s lh volume S-temporal-inf	regional and tissue volume	Volume of S-temporal-inf in the left hemisphere generated by parcellation of the white surface using Destrieux (a2009s) parcellation	mm3	0.1097	0.0162	12.5405	2.53528	-0.186675	Temporal Lobe Volume and Area	TMP
IDP_0572	27549	aparc-a2009s lh volume S-temporal-sup	regional and tissue volume	Volume of S-temporal-sup in the left hemisphere generated by parcellation of the white surface using Destrieux (a2009s) parcellation	mm3	0.1838	0.0178	12.3651	2.04734	0.0435104	Temporal Lobe Volume and Area	TMP
IDP_0573	27550	aparc-a2009s lh volume S-temporal-transverse	regional and tissue volume	Volume of S-temporal-transverse in the left hemisphere generated by parcellation of the white surface using Destrieux (a2009s) parcellation	mm3	0.0595	0.0137	12.0946	0.973283	2.71816
IDP_0574	27699	aparc-a2009s rh volume G+S-frontomargin	regional and tissue volume	Volume of G+S-frontomargin in the right hemisphere generated by parcellation of the white surface using Destrieux (a2009s) parcellation	mm3	0.094	0.0171	11.329	-1.01582	1.80249	Dorsal Stream Volume and Area	DOR
IDP_0575	27700	aparc-a2009s rh volume G+S-occipital-inf	regional and tissue volume	Volume of G+S-occipital-inf in the right hemisphere generated by parcellation of the white surface using Destrieux (a2009s) parcellation	mm3	0.1159	0.0167	13.6059	0.817442	-0.775192	Occiptal Lobe Volume and Area	OCC
IDP_0576	27701	aparc-a2009s rh volume G+S-paracentral	regional and tissue volume	Volume of G+S-paracentral in the right hemisphere generated by parcellation of the white surface using Destrieux (a2009s) parcellation	mm3	0.1175	0.0177	12.7385	-0.571913	1.264	Dorsal Stream Volume and Area	DOR
IDP_0577	27702	aparc-a2009s rh volume G+S-subcentral	regional and tissue volume	Volume of G+S-subcentral in the right hemisphere generated by parcellation of the white surface using Destrieux (a2009s) parcellation	mm3	0.152	0.0183	12.544	-0.314222	1.39874	Dorsal Stream Volume and Area	DOR
IDP_0578	27703	aparc-a2009s rh volume G+S-transv-frontopol	regional and tissue volume	Volume of G+S-transv-frontopol in the right hemisphere generated by parcellation of the white surface using Destrieux (a2009s) parcellation	mm3	0.1055	0.0166	11.8185	-1.10296	1.93971	Dorsal Stream Volume and Area	DOR
IDP_0579	27704	aparc-a2009s rh volume G+S-cingul-Ant	regional and tissue volume	Volume of G+S-cingul-Ant in the right hemisphere generated by parcellation of the white surface using Destrieux (a2009s) parcellation	mm3	0.1802	0.0168	11.2665	-0.795458	0.814992	Cingulate	CIN
IDP_0580	27705	aparc-a2009s rh volume G+S-cingul-Mid-Ant	regional and tissue volume	Volume of G+S-cingul-Mid-Ant in the right hemisphere generated by parcellation of the white surface using Destrieux (a2009s) parcellation	mm3	0.1552	0.0161	11.5527	-1.3389	0.338292	Cingulate	CIN
IDP_0581	27706	aparc-a2009s rh volume G+S-cingul-Mid-Post	regional and tissue volume	Volume of G+S-cingul-Mid-Post in the right hemisphere generated by parcellation of the white surface using Destrieux (a2009s) parcellation	mm3	0.1482	0.0155	11.5412	-0.973267	0.159631	Cingulate	CIN
IDP_0582	27707	aparc-a2009s rh volume G-cingul-Post-dorsal	regional and tissue volume	Volume of G-cingul-Post-dorsal in the right hemisphere generated by parcellation of the white surface using Destrieux (a2009s) parcellation	mm3	0.1009	0.0156	12.7988	-0.148933	-0.563009	Occiptal Lobe Volume and Area	OCC
IDP_0583	27708	aparc-a2009s rh volume G-cingul-Post-ventral	regional and tissue volume	Volume of G-cingul-Post-ventral in the right hemisphere generated by parcellation of the white surface using Destrieux (a2009s) parcellation	mm3	0.1727	0.0202	13.0733	-0.037341	-0.652819	Occiptal Lobe Volume and Area	OCC
IDP_0584	27709	aparc-a2009s rh volume G-cuneus	regional and tissue volume	Volume of G-cuneus in the right hemisphere generated by parcellation of the white surface using Destrieux (a2009s) parcellation	mm3	0.2444	0.0235	13.5725	-0.0229079	-0.527273	Occiptal Lobe Volume and Area	OCC
IDP_0585	27710	aparc-a2009s rh volume G-front-inf-Opercular	regional and tissue volume	Volume of G-front-inf-Opercular in the right hemisphere generated by parcellation of the white surface using Destrieux (a2009s) parcellation	mm3	0.1251	0.0171	10.2243	-2.08289	2.97561	Orbital Frontal	ORF
IDP_0586	27711	aparc-a2009s rh volume G-front-inf-Orbital	regional and tissue volume	Volume of G-front-inf-Orbital in the right hemisphere generated by parcellation of the white surface using Destrieux (a2009s) parcellation	mm3	0.0423	0.0157	9.85052	-2.19846	2.41538	Orbital Frontal	ORF
IDP_0587	27712	aparc-a2009s rh volume G-front-inf-Triangul	regional and tissue volume	Volume of G-front-inf-Triangul in the right hemisphere generated by parcellation of the white surface using Destrieux (a2009s) parcellation	mm3	0.0956	0.017	10.0037	-2.26314	2.97189	Orbital Frontal	ORF
IDP_0588	27713	aparc-a2009s rh volume G-front-middle	regional and tissue volume	Volume of G-front-middle in the right hemisphere generated by parcellation of the white surface using Destrieux (a2009s) parcellation	mm3	0.1541	0.017	11.6845	-1.25441	1.49064	Dorsal Stream Volume and Area	DOR
IDP_0589	27714	aparc-a2009s rh volume G-front-sup	regional and tissue volume	Volume of G-front-sup in the right hemisphere generated by parcellation of the white surface using Destrieux (a2009s) parcellation	mm3	0.1636	0.0177	11.7732	-0.634804	1.09208	Dorsal Stream Volume and Area	DOR
IDP_0590	27715	aparc-a2009s rh volume G-Ins-lg+S-cent-ins	regional and tissue volume	Volume of G-Ins-lg+S-cent-ins in the right hemisphere generated by parcellation of the white surface using Destrieux (a2009s) parcellation	mm3	0.1563	0.0197	10.0527	-0.528893	3.14802	Orbital Frontal	ORF
IDP_0591	27716	aparc-a2009s rh volume G-insular-short	regional and tissue volume	Volume of G-insular-short in the right hemisphere generated by parcellation of the white surface using Destrieux (a2009s) parcellation	mm3	0.1662	0.0174	10.095	-0.635537	3.17932	Orbital Frontal	ORF
IDP_0592	27717	aparc-a2009s rh volume G-occipital-middle	regional and tissue volume	Volume of G-occipital-middle in the right hemisphere generated by parcellation of the white surface using Destrieux (a2009s) parcellation	mm3	0.1061	0.0167	13.451	0.73449	-0.532723	Occiptal Lobe Volume and Area	OCC
IDP_0593	27718	aparc-a2009s rh volume G-occipital-sup	regional and tissue volume	Volume of G-occipital-sup in the right hemisphere generated by parcellation of the white surface using Destrieux (a2009s) parcellation	mm3	0.1435	0.0166	13.3688	0.362381	-0.695285	Occiptal Lobe Volume and Area	OCC
IDP_0594	27719	aparc-a2009s rh volume G-oc-temp-lat-fusifor	regional and tissue volume	Volume of G-oc-temp-lat-fusifor in the right hemisphere generated by parcellation of the white surface using Destrieux (a2009s) parcellation	mm3	0.1568	0.018	13.7378	1.52357	0.266819	Ventral Stream Volume and Area	VEN
IDP_0595	27720	aparc-a2009s rh volume G-oc-temp-med-Lingual	regional and tissue volume	Volume of G-oc-temp-med-Lingual in the right hemisphere generated by parcellation of the white surface using Destrieux (a2009s) parcellation	mm3	0.2114	0.0229	13.5675	-0.0471168	-0.513074	Occiptal Lobe Volume and Area	OCC
IDP_0596	27721	aparc-a2009s rh volume G-oc-temp-med-Parahip	regional and tissue volume	Volume of G-oc-temp-med-Parahip in the right hemisphere generated by parcellation of the white surface using Destrieux (a2009s) parcellation	mm3	0.176	0.0197	14.5151	1.35416	0.772829	Ventral Stream Volume and Area	VEN
IDP_0597	27722	aparc-a2009s rh volume G-orbital	regional and tissue volume	Volume of G-orbital in the right hemisphere generated by parcellation of the white surface using Destrieux (a2009s) parcellation	mm3	0.1916	0.0201	9.64041	-1.71299	1.77503	Orbital Frontal	ORF
IDP_0598	27723	aparc-a2009s rh volume G-pariet-inf-Angular	regional and tissue volume	Volume of G-pariet-inf-Angular in the right hemisphere generated by parcellation of the white surface using Destrieux (a2009s) parcellation	mm3	0.1265	0.0164	12.3045	1.9001	0.00572158	Temporal Lobe Volume and Area	TMP
IDP_0599	27724	aparc-a2009s rh volume G-pariet-inf-Supramar	regional and tissue volume	Volume of G-pariet-inf-Supramar in the right hemisphere generated by parcellation of the white surface using Destrieux (a2009s) parcellation	mm3	0.1517	0.0187	12.1143	-0.080369	1.60059	Dorsal Stream Volume and Area	DOR
IDP_0600	27725	aparc-a2009s rh volume G-parietal-sup	regional and tissue volume	Volume of G-parietal-sup in the right hemisphere generated by parcellation of the white surface using Destrieux (a2009s) parcellation	mm3	0.1329	0.0178	11.3552	0.478996	-0.472646	Parietal_Lobe_Volume_and_Area	PAR
IDP_0601	27726	aparc-a2009s rh volume G-postcentral	regional and tissue volume	Volume of G-postcentral in the right hemisphere generated by parcellation of the white surface using Destrieux (a2009s) parcellation	mm3	0.1806	0.0203	12.7182	-0.408166	1.38309	Dorsal Stream Volume and Area	DOR
IDP_0602	27727	aparc-a2009s rh volume G-precentral	regional and tissue volume	Volume of G-precentral in the right hemisphere generated by parcellation of the white surface using Destrieux (a2009s) parcellation	mm3	0.1993	0.0202	12.5107	-0.601908	1.31463	Dorsal Stream Volume and Area	DOR
IDP_0603	27728	aparc-a2009s rh volume G-precuneus	regional and tissue volume	Volume of G-precuneus in the right hemisphere generated by parcellation of the white surface using Destrieux (a2009s) parcellation	mm3	0.1918	0.0206	11.3573	0.506308	-0.626914	Parietal_Lobe_Volume_and_Area	PAR
IDP_0604	27729	aparc-a2009s rh volume G-rectus	regional and tissue volume	Volume of G-rectus in the right hemisphere generated by parcellation of the white surface using Destrieux (a2009s) parcellation	mm3	0.1166	0.0174	10.319	-1.3342	1.10781	Orbital Frontal	ORF
IDP_0605	27730	aparc-a2009s rh volume G-subcallosal	regional and tissue volume	Volume of G-subcallosal in the right hemisphere generated by parcellation of the white surface using Destrieux (a2009s) parcellation	mm3	0.1255	0.0205	10.5095	-1.79509	0.730074	Orbital Frontal	ORF
IDP_0606	27731	aparc-a2009s rh volume G-temp-sup-G-T-transv	regional and tissue volume	Volume of G-temp-sup-G-T-transv in the right hemisphere generated by parcellation of the white surface using Destrieux (a2009s) parcellation	mm3	0.1244	0.0164	11.6767	0.517164	2.85926	Dorsal Stream Volume and Area	DOR
IDP_0607	27732	aparc-a2009s rh volume G-temp-sup-Lateral	regional and tissue volume	Volume of G-temp-sup-Lateral in the right hemisphere generated by parcellation of the white surface using Destrieux (a2009s) parcellation	mm3	0.188	0.018	11.527	0.528937	2.48846	Dorsal Stream Volume and Area	DOR
IDP_0608	27733	aparc-a2009s rh volume G-temp-sup-Plan-polar	regional and tissue volume	Volume of G-temp-sup-Plan-polar in the right hemisphere generated by parcellation of the white surface using Destrieux (a2009s) parcellation	mm3	0.1107	0.0159	11.4034	0.446109	2.17873	Dorsal Stream Volume and Area	DOR
IDP_0609	27734	aparc-a2009s rh volume G-temp-sup-Plan-tempo	regional and tissue volume	Volume of G-temp-sup-Plan-tempo in the right hemisphere generated by parcellation of the white surface using Destrieux (a2009s) parcellation	mm3	0.1493	0.0162	11.7506	0.783938	2.42382	Dorsal Stream Volume and Area	DOR
IDP_0610	27735	aparc-a2009s rh volume G-temporal-inf	regional and tissue volume	Volume of G-temporal-inf in the right hemisphere generated by parcellation of the white surface using Destrieux (a2009s) parcellation	mm3	0.1582	0.0172	12.8459	2.17608	0.421152	Temporal Lobe Volume and Area	TMP
IDP_0611	27736	aparc-a2009s rh volume G-temporal-middle	regional and tissue volume	Volume of G-temporal-middle in the right hemisphere generated by parcellation of the white surface using Destrieux (a2009s) parcellation	mm3	0.1716	0.0192	12.5663	2.19335	0.0656004	Temporal Lobe Volume and Area	TMP
IDP_0612	27737	aparc-a2009s rh volume Lat-Fis-ant-Horizont	regional and tissue volume	Volume of Lat-Fis-ant-Horizont in the right hemisphere generated by parcellation of the white surface using Destrieux (a2009s) parcellation	mm3	0.0402	0.0145	10.5755	-2.60425	3.52484
IDP_0613	27738	aparc-a2009s rh volume Lat-Fis-ant-Vertical	regional and tissue volume	Volume of Lat-Fis-ant-Vertical in the right hemisphere generated by parcellation of the white surface using Destrieux (a2009s) parcellation	mm3	0.0366	0.0158	10.0265	-1.31277	2.84928	Orbital Frontal	ORF
IDP_0614	27739	aparc-a2009s rh volume Lat-Fis-post	regional and tissue volume	Volume of Lat-Fis-post in the right hemisphere generated by parcellation of the white surface using Destrieux (a2009s) parcellation	mm3	0.1687	0.016	11.9447	0.200925	2.03864	Dorsal Stream Volume and Area	DOR
IDP_0615	27740	aparc-a2009s rh volume Pole-occipital	regional and tissue volume	Volume of Pole-occipital in the right hemisphere generated by parcellation of the white surface using Destrieux (a2009s) parcellation	mm3	0.2001	0.0226	13.5683	0.233058	-0.486897	Occiptal Lobe Volume and Area	OCC
IDP_0616	27741	aparc-a2009s rh volume Pole-temporal	regional and tissue volume	Volume of Pole-temporal in the right hemisphere generated by parcellation of the white surface using Destrieux (a2009s) parcellation	mm3	0.1484	0.0173	13.9147	0.955215	0.984486
IDP_0617	27742	aparc-a2009s rh volume S-calcarine	regional and tissue volume	Volume of S-calcarine in the right hemisphere generated by parcellation of the white surface using Destrieux (a2009s) parcellation	mm3	0.3007	0.0282	13.53	-0.0448079	-0.544485	Occiptal Lobe Volume and Area	OCC
IDP_0618	27743	aparc-a2009s rh volume S-central	regional and tissue volume	Volume of S-central in the right hemisphere generated by parcellation of the white surface using Destrieux (a2009s) parcellation	mm3	0.1946	0.0263	12.6576	-0.53256	1.35013	Dorsal Stream Volume and Area	DOR
IDP_0619	27744	aparc-a2009s rh volume S-cingul-Marginalis	regional and tissue volume	Volume of S-cingul-Marginalis in the right hemisphere generated by parcellation of the white surface using Destrieux (a2009s) parcellation	mm3	0.1115	0.0162	12.2813	-0.787474	0.826124	Dorsal Stream Volume and Area	DOR
IDP_0620	27745	aparc-a2009s rh volume S-circular-insula-ant	regional and tissue volume	Volume of S-circular-insula-ant in the right hemisphere generated by parcellation of the white surface using Destrieux (a2009s) parcellation	mm3	0.1253	0.017	9.60303	-1.23662	2.98239	Orbital Frontal	ORF
IDP_0621	27746	aparc-a2009s rh volume S-circular-insula-inf	regional and tissue volume	Volume of S-circular-insula-inf in the right hemisphere generated by parcellation of the white surface using Destrieux (a2009s) parcellation	mm3	0.1473	0.0185	11.154	0.168747	2.79049
IDP_0622	27747	aparc-a2009s rh volume S-circular-insula-sup	regional and tissue volume	Volume of S-circular-insula-sup in the right hemisphere generated by parcellation of the white surface using Destrieux (a2009s) parcellation	mm3	0.1601	0.0186	10.0324	-1.09498	3.21075	Orbital Frontal	ORF
IDP_0623	27748	aparc-a2009s rh volume S-collat-transv-ant	regional and tissue volume	Volume of S-collat-transv-ant in the right hemisphere generated by parcellation of the white surface using Destrieux (a2009s) parcellation	mm3	0.17	0.018	13.8068	1.66558	0.567576	Ventral Stream Volume and Area	VEN
IDP_0624	27749	aparc-a2009s rh volume S-collat-transv-post	regional and tissue volume	Volume of S-collat-transv-post in the right hemisphere generated by parcellation of the white surface using Destrieux (a2009s) parcellation	mm3	0.1026	0.0159	13.6854	-0.35457	-1.20519	Occiptal Lobe Volume and Area	OCC
IDP_0625	27750	aparc-a2009s rh volume S-front-inf	regional and tissue volume	Volume of S-front-inf in the right hemisphere generated by parcellation of the white surface using Destrieux (a2009s) parcellation	mm3	0.1048	0.0165	10.3529	-2.11619	2.79212	Orbital Frontal	ORF
IDP_0626	27751	aparc-a2009s rh volume S-front-middle	regional and tissue volume	Volume of S-front-middle in the right hemisphere generated by parcellation of the white surface using Destrieux (a2009s) parcellation	mm3	0.0674	0.0159	11.2352	-1.29767	1.57634	Dorsal Stream Volume and Area	DOR
IDP_0627	27752	aparc-a2009s rh volume S-front-sup	regional and tissue volume	Volume of S-front-sup in the right hemisphere generated by parcellation of the white surface using Destrieux (a2009s) parcellation	mm3	0.0989	0.0162	12.0093	-0.549933	1.75504
IDP_0628	27753	aparc-a2009s rh volume S-interm-prim-Jensen	regional and tissue volume	Volume of S-interm-prim-Jensen in the right hemisphere generated by parcellation of the white surface using Destrieux (a2009s) parcellation	mm3	0.0467	0.0126	12.1103	-0.04846	1.58668	Dorsal Stream Volume and Area	DOR
IDP_0629	27754	aparc-a2009s rh volume S-intrapariet+P-trans	regional and tissue volume	Volume of S-intrapariet+P-trans in the right hemisphere generated by parcellation of the white surface using Destrieux (a2009s) parcellation	mm3	0.1219	0.0165	11.226	0.716587	-0.477019	Parietal_Lobe_Volume_and_Area	PAR
IDP_0630	27755	aparc-a2009s rh volume S-oc-middle+Lunatus	regional and tissue volume	Volume of S-oc-middle+Lunatus in the right hemisphere generated by parcellation of the white surface using Destrieux (a2009s) parcellation	mm3	0.1193	0.0177	13.4638	0.822999	-0.651655	Occiptal Lobe Volume and Area	OCC
IDP_0631	27756	aparc-a2009s rh volume S-oc-sup+transversal	regional and tissue volume	Volume of S-oc-sup+transversal in the right hemisphere generated by parcellation of the white surface using Destrieux (a2009s) parcellation	mm3	0.0794	0.0151	11.7603	0.798524	-0.457038	Parietal_Lobe_Volume_and_Area	PAR
IDP_0632	27757	aparc-a2009s rh volume S-occipital-ant	regional and tissue volume	Volume of S-occipital-ant in the right hemisphere generated by parcellation of the white surface using Destrieux (a2009s) parcellation	mm3	0.0844	0.0154	13.3821	0.872588	-0.532467	Occiptal Lobe Volume and Area	OCC
IDP_0633	27758	aparc-a2009s rh volume S-oc-temp-lat	regional and tissue volume	Volume of S-oc-temp-lat in the right hemisphere generated by parcellation of the white surface using Destrieux (a2009s) parcellation	mm3	0.0835	0.018	13.275	2.00072	0.749397
IDP_0634	27759	aparc-a2009s rh volume S-oc-temp-med+Lingual	regional and tissue volume	Volume of S-oc-temp-med+Lingual in the right hemisphere generated by parcellation of the white surface using Destrieux (a2009s) parcellation	mm3	0.1521	0.0176	14.02	1.57243	0.253591	Ventral Stream Volume and Area	VEN
IDP_0635	27760	aparc-a2009s rh volume S-orbital-lateral	regional and tissue volume	Volume of S-orbital-lateral in the right hemisphere generated by parcellation of the white surface using Destrieux (a2009s) parcellation	mm3	0.068	0.0142	9.60115	-2.34953	3.04127	Orbital Frontal	ORF
IDP_0636	27761	aparc-a2009s rh volume S-orbital-med-olfact	regional and tissue volume	Volume of S-orbital-med-olfact in the right hemisphere generated by parcellation of the white surface using Destrieux (a2009s) parcellation	mm3	0.1162	0.0173	9.53854	-1.67924	0.675215
IDP_0637	27762	aparc-a2009s rh volume S-orbital-H-Shaped	regional and tissue volume	Volume of S-orbital-H-Shaped in the right hemisphere generated by parcellation of the white surface using Destrieux (a2009s) parcellation	mm3	0.218	0.0212	9.41939	-1.74538	1.59409	Orbital Frontal	ORF
IDP_0638	27763	aparc-a2009s rh volume S-parieto-occipital	regional and tissue volume	Volume of S-parieto-occipital in the right hemisphere generated by parcellation of the white surface using Destrieux (a2009s) parcellation	mm3	0.2387	0.0193	13.5826	0.0507483	-0.675777	Occiptal Lobe Volume and Area	OCC
IDP_0639	27764	aparc-a2009s rh volume S-pericallosal	regional and tissue volume	Volume of S-pericallosal in the right hemisphere generated by parcellation of the white surface using Destrieux (a2009s) parcellation	mm3	0.1074	0.0142	11.3648	-0.951602	0.290639	Cingulate	CIN
IDP_0640	27765	aparc-a2009s rh volume S-postcentral	regional and tissue volume	Volume of S-postcentral in the right hemisphere generated by parcellation of the white surface using Destrieux (a2009s) parcellation	mm3	0.1175	0.0165	12.3447	-0.258818	1.47577	Dorsal Stream Volume and Area	DOR
IDP_0641	27766	aparc-a2009s rh volume S-precentral-inf-part	regional and tissue volume	Volume of S-precentral-inf-part in the right hemisphere generated by parcellation of the white surface using Destrieux (a2009s) parcellation	mm3	0.1119	0.0164	11.9029	-0.896111	1.52449	Dorsal Stream Volume and Area	DOR
IDP_0642	27767	aparc-a2009s rh volume S-precentral-sup-part	regional and tissue volume	Volume of S-precentral-sup-part in the right hemisphere generated by parcellation of the white surface using Destrieux (a2009s) parcellation	mm3	0.1035	0.0165	12.506	-1.02747	0.986779
IDP_0643	27768	aparc-a2009s rh volume S-suborbital	regional and tissue volume	Volume of S-suborbital in the right hemisphere generated by parcellation of the white surface using Destrieux (a2009s) parcellation	mm3	0.0348	0.0139	10.2016	-1.65613	0.224054
IDP_0644	27769	aparc-a2009s rh volume S-subparietal	regional and tissue volume	Volume of S-subparietal in the right hemisphere generated by parcellation of the white surface using Destrieux (a2009s) parcellation	mm3	0.1176	0.0168	11.8709	0.364224	-0.829678	Parietal_Lobe_Volume_and_Area	PAR
IDP_0645	27770	aparc-a2009s rh volume S-temporal-inf	regional and tissue volume	Volume of S-temporal-inf in the right hemisphere generated by parcellation of the white surface using Destrieux (a2009s) parcellation	mm3	0.1138	0.0174	13.0205	2.2154	0.663283	Temporal Lobe Volume and Area	TMP
IDP_0646	27771	aparc-a2009s rh volume S-temporal-sup	regional and tissue volume	Volume of S-temporal-sup in the right hemisphere generated by parcellation of the white surface using Destrieux (a2009s) parcellation	mm3	0.1822	0.0185	12.4447	2.06729	-0.164252	Temporal Lobe Volume and Area	TMP
IDP_0647	27772	aparc-a2009s rh volume S-temporal-transverse	regional and tissue volume	Volume of S-temporal-transverse in the right hemisphere generated by parcellation of the white surface using Destrieux (a2009s) parcellation	mm3	0.1178	0.014	11.2485	1.05129	2.5997
IDP_0648	26721	aparc-Desikan lh area TotalSurface	cortical area	Area of TotalSurface in the left hemisphere generated by parcellation of the white surface using Desikan-Killiany parcellation	mm2	0.3144	0.0236	11.7643	-0.407333	1.18053	Dorsal Stream Volume and Area	DOR
IDP_0649	26722	aparc-Desikan lh area bankssts	cortical area	Area of bankssts in the left hemisphere generated by parcellation of the white surface using Desikan-Killiany parcellation	mm2	0.1621	0.0175	12.2381	2.05199	0.104518	Temporal Lobe Volume and Area	TMP
IDP_0650	26723	aparc-Desikan lh area caudalanteriorcingulate	cortical area	Area of caudalanteriorcingulate in the left hemisphere generated by parcellation of the white surface using Desikan-Killiany parcellation	mm2	0.1136	0.0163	11.3807	-1.15014	-0.0712995	Cingulate	CIN
IDP_0651	26724	aparc-Desikan lh area caudalmiddlefrontal	cortical area	Area of caudalmiddlefrontal in the left hemisphere generated by parcellation of the white surface using Desikan-Killiany parcellation	mm2	0.1814	0.0233	11.8613	-0.85783	1.48976	Dorsal Stream Volume and Area	DOR
IDP_0652	26725	aparc-Desikan lh area cuneus	cortical area	Area of cuneus in the left hemisphere generated by parcellation of the white surface using Desikan-Killiany parcellation	mm2	0.272	0.0236	13.5802	-0.0146562	-0.542441	Occiptal Lobe Volume and Area	OCC
IDP_0653	26726	aparc-Desikan lh area entorhinal	cortical area	Area of entorhinal in the left hemisphere generated by parcellation of the white surface using Desikan-Killiany parcellation	mm2	0.176	0.0192	14.4904	1.36258	0.852298	Ventral Stream Volume and Area	VEN
IDP_0654	26727	aparc-Desikan lh area fusiform	cortical area	Area of fusiform in the left hemisphere generated by parcellation of the white surface using Desikan-Killiany parcellation	mm2	0.1858	0.019	13.7435	1.51343	0.262696	Ventral Stream Volume and Area	VEN
IDP_0655	26728	aparc-Desikan lh area inferiorparietal	cortical area	Area of inferiorparietal in the left hemisphere generated by parcellation of the white surface using Desikan-Killiany parcellation	mm2	0.2052	0.0177	12.3505	1.94868	0.0109282	Temporal Lobe Volume and Area	TMP
IDP_0656	26729	aparc-Desikan lh area inferiortemporal	cortical area	Area of inferiortemporal in the left hemisphere generated by parcellation of the white surface using Desikan-Killiany parcellation	mm2	0.2002	0.0179	12.7684	2.1998	0.331553	Temporal Lobe Volume and Area	TMP
IDP_0657	26730	aparc-Desikan lh area isthmuscingulate	cortical area	Area of isthmuscingulate in the left hemisphere generated by parcellation of the white surface using Desikan-Killiany parcellation	mm2	0.1992	0.021	12.8023	-0.158804	-0.585639	Occiptal Lobe Volume and Area	OCC
IDP_0658	26731	aparc-Desikan lh area lateraloccipital	cortical area	Area of lateraloccipital in the left hemisphere generated by parcellation of the white surface using Desikan-Killiany parcellation	mm2	0.2141	0.0214	13.537	0.636253	-0.49711	Occiptal Lobe Volume and Area	OCC
IDP_0659	26732	aparc-Desikan lh area lateralorbitofrontal	cortical area	Area of lateralorbitofrontal in the left hemisphere generated by parcellation of the white surface using Desikan-Killiany parcellation	mm2	0.269	0.0221	9.62622	-1.65972	1.7056	Orbital Frontal	ORF
IDP_0660	26733	aparc-Desikan lh area lingual	cortical area	Area of lingual in the left hemisphere generated by parcellation of the white surface using Desikan-Killiany parcellation	mm2	0.2559	0.023	13.5397	-0.0459395	-0.56721	Occiptal Lobe Volume and Area	OCC
IDP_0661	26734	aparc-Desikan lh area medialorbitofrontal	cortical area	Area of medialorbitofrontal in the left hemisphere generated by parcellation of the white surface using Desikan-Killiany parcellation	mm2	0.1155	0.0184	10.0428	-1.39022	1.2894	Orbital Frontal	ORF
IDP_0662	26735	aparc-Desikan lh area middletemporal	cortical area	Area of middletemporal in the left hemisphere generated by parcellation of the white surface using Desikan-Killiany parcellation	mm2	0.2289	0.0201	12.5996	2.18996	0.123456	Temporal Lobe Volume and Area	TMP
IDP_0663	26736	aparc-Desikan lh area parahippocampal	cortical area	Area of parahippocampal in the left hemisphere generated by parcellation of the white surface using Desikan-Killiany parcellation	mm2	0.1635	0.0193	14.1846	1.42496	0.527926	Ventral Stream Volume and Area	VEN
IDP_0664	26737	aparc-Desikan lh area paracentral	cortical area	Area of paracentral in the left hemisphere generated by parcellation of the white surface using Desikan-Killiany parcellation	mm2	0.2159	0.0207	12.0564	-0.764899	0.967594	Dorsal Stream Volume and Area	DOR
IDP_0665	26738	aparc-Desikan lh area parsopercularis	cortical area	Area of parsopercularis in the left hemisphere generated by parcellation of the white surface using Desikan-Killiany parcellation	mm2	0.1431	0.0164	10.1672	-2.05663	3.04645	Orbital Frontal	ORF
IDP_0666	26739	aparc-Desikan lh area parsorbitalis	cortical area	Area of parsorbitalis in the left hemisphere generated by parcellation of the white surface using Desikan-Killiany parcellation	mm2	0.1664	0.0196	9.61493	-1.68094	2.106	Orbital Frontal	ORF
IDP_0667	26740	aparc-Desikan lh area parstriangularis	cortical area	Area of parstriangularis in the left hemisphere generated by parcellation of the white surface using Desikan-Killiany parcellation	mm2	0.1784	0.0197	10.0685	-2.07279	3.02237	Orbital Frontal	ORF
IDP_0668	26741	aparc-Desikan lh area pericalcarine	cortical area	Area of pericalcarine in the left hemisphere generated by parcellation of the white surface using Desikan-Killiany parcellation	mm2	0.3236	0.0289	13.5558	-0.042268	-0.537236	Occiptal Lobe Volume and Area	OCC
IDP_0669	26742	aparc-Desikan lh area postcentral	cortical area	Area of postcentral in the left hemisphere generated by parcellation of the white surface using Desikan-Killiany parcellation	mm2	0.1792	0.0196	12.3821	-0.386174	1.41971	Dorsal Stream Volume and Area	DOR
IDP_0670	26743	aparc-Desikan lh area posteriorcingulate	cortical area	Area of posteriorcingulate in the left hemisphere generated by parcellation of the white surface using Desikan-Killiany parcellation	mm2	0.167	0.035	11.4558	-1.09017	-0.0002068	Cingulate	CIN
IDP_0671	26744	aparc-Desikan lh area precentral	cortical area	Area of precentral in the left hemisphere generated by parcellation of the white surface using Desikan-Killiany parcellation	mm2	0.2346	0.0264	12.2332	-0.73131	1.43518	Dorsal Stream Volume and Area	DOR
IDP_0672	26745	aparc-Desikan lh area precuneus	cortical area	Area of precuneus in the left hemisphere generated by parcellation of the white surface using Desikan-Killiany parcellation	mm2	0.2607	0.0231	11.4801	0.387159	-0.408383	Parietal_Lobe_Volume_and_Area	PAR
IDP_0673	26746	aparc-Desikan lh area rostralanteriorcingulate	cortical area	Area of rostralanteriorcingulate in the left hemisphere generated by parcellation of the white surface using Desikan-Killiany parcellation	mm2	0.1774	0.0184	11.1054	-0.993995	0.504806	Cingulate	CIN
IDP_0674	26747	aparc-Desikan lh area rostralmiddlefrontal	cortical area	Area of rostralmiddlefrontal in the left hemisphere generated by parcellation of the white surface using Desikan-Killiany parcellation	mm2	0.2513	0.0192	11.3852	-1.05776	1.59597	Dorsal Stream Volume and Area	DOR
IDP_0675	26748	aparc-Desikan lh area superiorfrontal	cortical area	Area of superiorfrontal in the left hemisphere generated by parcellation of the white surface using Desikan-Killiany parcellation	mm2	0.2428	0.0258	11.7436	-0.674458	1.1088	Dorsal Stream Volume and Area	DOR
IDP_0676	26749	aparc-Desikan lh area superiorparietal	cortical area	Area of superiorparietal in the left hemisphere generated by parcellation of the white surface using Desikan-Killiany parcellation	mm2	0.2111	0.02	11.3942	0.505399	-0.450385	Parietal_Lobe_Volume_and_Area	PAR
IDP_0677	26750	aparc-Desikan lh area superiortemporal	cortical area	Area of superiortemporal in the left hemisphere generated by parcellation of the white surface using Desikan-Killiany parcellation	mm2	0.2731	0.0379	11.6387	0.405581	2.59325	Dorsal Stream Volume and Area	DOR
IDP_0678	26751	aparc-Desikan lh area supramarginal	cortical area	Area of supramarginal in the left hemisphere generated by parcellation of the white surface using Desikan-Killiany parcellation	mm2	0.1816	0.0181	12.0451	-0.0464156	1.68164	Dorsal Stream Volume and Area	DOR
IDP_0679	26752	aparc-Desikan lh area frontalpole	cortical area	Area of frontalpole in the left hemisphere generated by parcellation of the white surface using Desikan-Killiany parcellation	mm2	0.0615	0.0168	12.2232	-1.4639	1.29861
IDP_0680	26753	aparc-Desikan lh area transversetemporal	cortical area	Area of transversetemporal in the left hemisphere generated by parcellation of the white surface using Desikan-Killiany parcellation	mm2	0.1969	0.0186	11.6374	0.368932	2.75422	Dorsal Stream Volume and Area	DOR
IDP_0681	26754	aparc-Desikan lh area insula	cortical area	Area of insula in the left hemisphere generated by parcellation of the white surface using Desikan-Killiany parcellation	mm2	0.2082	0.0186	10.053	-0.685556	3.23548	Orbital Frontal	ORF
IDP_0682	26822	aparc-Desikan rh area TotalSurface	cortical area	Area of TotalSurface in the right hemisphere generated by parcellation of the white surface using Desikan-Killiany parcellation	mm2	0.3157	0.0244	11.7522	-0.360926	1.10212	Dorsal Stream Volume and Area	DOR
IDP_0683	26823	aparc-Desikan rh area bankssts	cortical area	Area of bankssts in the right hemisphere generated by parcellation of the white surface using Desikan-Killiany parcellation	mm2	0.164	0.0194	12.5683	2.15389	-0.244493	Temporal Lobe Volume and Area	TMP
IDP_0684	26824	aparc-Desikan rh area caudalanteriorcingulate	cortical area	Area of caudalanteriorcingulate in the right hemisphere generated by parcellation of the white surface using Desikan-Killiany parcellation	mm2	0.1178	0.0168	11.3453	-0.962017	0.313628	Cingulate	CIN
IDP_0685	26825	aparc-Desikan rh area caudalmiddlefrontal	cortical area	Area of caudalmiddlefrontal in the right hemisphere generated by parcellation of the white surface using Desikan-Killiany parcellation	mm2	0.2035	0.0235	11.8588	-0.847849	1.476	Dorsal Stream Volume and Area	DOR
IDP_0686	26826	aparc-Desikan rh area cuneus	cortical area	Area of cuneus in the right hemisphere generated by parcellation of the white surface using Desikan-Killiany parcellation	mm2	0.2728	0.022	13.5824	-0.0226962	-0.546025	Occiptal Lobe Volume and Area	OCC
IDP_0687	26827	aparc-Desikan rh area entorhinal	cortical area	Area of entorhinal in the right hemisphere generated by parcellation of the white surface using Desikan-Killiany parcellation	mm2	0.1686	0.0209	14.2572	1.43382	0.804465	Ventral Stream Volume and Area	VEN
IDP_0688	26828	aparc-Desikan rh area fusiform	cortical area	Area of fusiform in the right hemisphere generated by parcellation of the white surface using Desikan-Killiany parcellation	mm2	0.1909	0.0206	13.7393	1.53205	0.279281	Ventral Stream Volume and Area	VEN
IDP_0689	26829	aparc-Desikan rh area inferiorparietal	cortical area	Area of inferiorparietal in the right hemisphere generated by parcellation of the white surface using Desikan-Killiany parcellation	mm2	0.189	0.019	12.3787	1.96094	0.01902	Temporal Lobe Volume and Area	TMP
IDP_0690	26830	aparc-Desikan rh area inferiortemporal	cortical area	Area of inferiortemporal in the right hemisphere generated by parcellation of the white surface using Desikan-Killiany parcellation	mm2	0.23	0.0181	12.8432	2.17538	0.390348	Temporal Lobe Volume and Area	TMP
IDP_0691	26831	aparc-Desikan rh area isthmuscingulate	cortical area	Area of isthmuscingulate in the right hemisphere generated by parcellation of the white surface using Desikan-Killiany parcellation	mm2	0.1867	0.0203	12.8683	-0.142573	-0.597766	Occiptal Lobe Volume and Area	OCC
IDP_0692	26832	aparc-Desikan rh area lateraloccipital	cortical area	Area of lateraloccipital in the right hemisphere generated by parcellation of the white surface using Desikan-Killiany parcellation	mm2	0.2377	0.0226	13.5166	0.592513	-0.533094	Occiptal Lobe Volume and Area	OCC
IDP_0693	26833	aparc-Desikan rh area lateralorbitofrontal	cortical area	Area of lateralorbitofrontal in the right hemisphere generated by parcellation of the white surface using Desikan-Killiany parcellation	mm2	0.1782	0.0199	9.61557	-1.67417	1.67999	Orbital Frontal	ORF
IDP_0694	26834	aparc-Desikan rh area lingual	cortical area	Area of lingual in the right hemisphere generated by parcellation of the white surface using Desikan-Killiany parcellation	mm2	0.2567	0.0244	13.5405	-0.0654707	-0.561254	Occiptal Lobe Volume and Area	OCC
IDP_0695	26835	aparc-Desikan rh area medialorbitofrontal	cortical area	Area of medialorbitofrontal in the right hemisphere generated by parcellation of the white surface using Desikan-Killiany parcellation	mm2	0.1859	0.0186	10.4187	-1.41113	0.966817	Orbital Frontal	ORF
IDP_0696	26836	aparc-Desikan rh area middletemporal	cortical area	Area of middletemporal in the right hemisphere generated by parcellation of the white surface using Desikan-Killiany parcellation	mm2	0.2465	0.0224	12.587	2.18663	0.108588	Temporal Lobe Volume and Area	TMP
IDP_0697	26837	aparc-Desikan rh area parahippocampal	cortical area	Area of parahippocampal in the right hemisphere generated by parcellation of the white surface using Desikan-Killiany parcellation	mm2	0.167	0.0182	14.124	1.44864	0.451518	Ventral Stream Volume and Area	VEN
IDP_0698	26838	aparc-Desikan rh area paracentral	cortical area	Area of paracentral in the right hemisphere generated by parcellation of the white surface using Desikan-Killiany parcellation	mm2	0.2036	0.0255	12.0679	-0.735263	0.975301	Dorsal Stream Volume and Area	DOR
IDP_0699	26839	aparc-Desikan rh area parsopercularis	cortical area	Area of parsopercularis in the right hemisphere generated by parcellation of the white surface using Desikan-Killiany parcellation	mm2	0.1403	0.0181	10.1965	-2.08959	2.97638	Orbital Frontal	ORF
IDP_0700	26840	aparc-Desikan rh area parsorbitalis	cortical area	Area of parsorbitalis in the right hemisphere generated by parcellation of the white surface using Desikan-Killiany parcellation	mm2	0.1854	0.0171	9.60245	-1.83421	1.95445	Orbital Frontal	ORF
IDP_0701	26841	aparc-Desikan rh area parstriangularis	cortical area	Area of parstriangularis in the right hemisphere generated by parcellation of the white surface using Desikan-Killiany parcellation	mm2	0.1518	0.02	10.0868	-2.16072	2.97346	Orbital Frontal	ORF
IDP_0702	26842	aparc-Desikan rh area pericalcarine	cortical area	Area of pericalcarine in the right hemisphere generated by parcellation of the white surface using Desikan-Killiany parcellation	mm2	0.3417	0.0301	13.5527	-0.0391043	-0.550655	Occiptal Lobe Volume and Area	OCC
IDP_0703	26843	aparc-Desikan rh area postcentral	cortical area	Area of postcentral in the right hemisphere generated by parcellation of the white surface using Desikan-Killiany parcellation	mm2	0.1801	0.02	12.3781	-0.3252	1.43304	Dorsal Stream Volume and Area	DOR
IDP_0704	26844	aparc-Desikan rh area posteriorcingulate	cortical area	Area of posteriorcingulate in the right hemisphere generated by parcellation of the white surface using Desikan-Killiany parcellation	mm2	0.1789	0.024	11.4744	-0.986495	0.139486	Cingulate	CIN
IDP_0705	26845	aparc-Desikan rh area precentral	cortical area	Area of precentral in the right hemisphere generated by parcellation of the white surface using Desikan-Killiany parcellation	mm2	0.2394	0.0274	12.2145	-0.719074	1.37721	Dorsal Stream Volume and Area	DOR
IDP_0706	26846	aparc-Desikan rh area precuneus	cortical area	Area of precuneus in the right hemisphere generated by parcellation of the white surface using Desikan-Killiany parcellation	mm2	0.2325	0.0207	11.4507	0.427237	-0.437302	Parietal_Lobe_Volume_and_Area	PAR
IDP_0707	26847	aparc-Desikan rh area rostralanteriorcingulate	cortical area	Area of rostralanteriorcingulate in the right hemisphere generated by parcellation of the white surface using Desikan-Killiany parcellation	mm2	0.1186	0.0158	11.3216	-0.964546	0.337903	Cingulate	CIN
IDP_0708	26848	aparc-Desikan rh area rostralmiddlefrontal	cortical area	Area of rostralmiddlefrontal in the right hemisphere generated by parcellation of the white surface using Desikan-Killiany parcellation	mm2	0.2309	0.0185	11.3987	-1.05813	1.61143	Dorsal Stream Volume and Area	DOR
IDP_0709	26849	aparc-Desikan rh area superiorfrontal	cortical area	Area of superiorfrontal in the right hemisphere generated by parcellation of the white surface using Desikan-Killiany parcellation	mm2	0.2164	0.0204	11.695	-0.689936	1.07777	Dorsal Stream Volume and Area	DOR
IDP_0710	26850	aparc-Desikan rh area superiorparietal	cortical area	Area of superiorparietal in the right hemisphere generated by parcellation of the white surface using Desikan-Killiany parcellation	mm2	0.1866	0.0181	11.4124	0.460713	-0.43382	Parietal_Lobe_Volume_and_Area	PAR
IDP_0711	26851	aparc-Desikan rh area superiortemporal	cortical area	Area of superiortemporal in the right hemisphere generated by parcellation of the white surface using Desikan-Killiany parcellation	mm2	0.2578	0.0313	11.5748	0.552975	2.599	Dorsal Stream Volume and Area	DOR
IDP_0712	26852	aparc-Desikan rh area supramarginal	cortical area	Area of supramarginal in the right hemisphere generated by parcellation of the white surface using Desikan-Killiany parcellation	mm2	0.165	0.019	12.1234	-0.0961189	1.61728	Dorsal Stream Volume and Area	DOR
IDP_0713	26853	aparc-Desikan rh area frontalpole	cortical area	Area of frontalpole in the right hemisphere generated by parcellation of the white surface using Desikan-Killiany parcellation	mm2	0.0748	0.0152	12.1237	-1.07883	2.05124
IDP_0714	26854	aparc-Desikan rh area transversetemporal	cortical area	Area of transversetemporal in the right hemisphere generated by parcellation of the white surface using Desikan-Killiany parcellation	mm2	0.2123	0.0195	11.6412	0.646747	2.86607	Dorsal Stream Volume and Area	DOR
IDP_0715	26855	aparc-Desikan rh area insula	cortical area	Area of insula in the right hemisphere generated by parcellation of the white surface using Desikan-Killiany parcellation	mm2	0.2118	0.0223	10.0935	-0.649145	3.20042	Orbital Frontal	ORF
IDP_0716	26923	aparc-pial lh area TotalSurface	cortical area	Area of TotalSurface in the left hemisphere generated by parcellation of the pial surface using Desikan-Killiany parcellation	mm2	0.2925	0.0209	11.7316	-0.411149	1.13719	Dorsal Stream Volume and Area	DOR
IDP_0717	26924	aparc-pial lh area bankssts	cortical area	Area of bankssts in the left hemisphere generated by parcellation of the pial surface using Desikan-Killiany parcellation	mm2	0.1003	0.0161	12.261	2.06353	0.104507	Temporal Lobe Volume and Area	TMP
IDP_0718	26925	aparc-pial lh area caudalanteriorcingulate	cortical area	Area of caudalanteriorcingulate in the left hemisphere generated by parcellation of the pial surface using Desikan-Killiany parcellation	mm2	0.096	0.0148	11.4123	-1.17096	-0.0961404	Cingulate	CIN
IDP_0719	26926	aparc-pial lh area caudalmiddlefrontal	cortical area	Area of caudalmiddlefrontal in the left hemisphere generated by parcellation of the pial surface using Desikan-Killiany parcellation	mm2	0.1513	0.0233	11.8108	-0.81998	1.48906	Dorsal Stream Volume and Area	DOR
IDP_0720	26927	aparc-pial lh area cuneus	cortical area	Area of cuneus in the left hemisphere generated by parcellation of the pial surface using Desikan-Killiany parcellation	mm2	0.2667	0.0243	13.5828	-0.0361576	-0.558488	Occiptal Lobe Volume and Area	OCC
IDP_0721	26928	aparc-pial lh area entorhinal	cortical area	Area of entorhinal in the left hemisphere generated by parcellation of the pial surface using Desikan-Killiany parcellation	mm2	0.1265	0.0159	14.355	1.27584	0.899173	Ventral Stream Volume and Area	VEN
IDP_0722	26929	aparc-pial lh area fusiform	cortical area	Area of fusiform in the left hemisphere generated by parcellation of the pial surface using Desikan-Killiany parcellation	mm2	0.1644	0.0187	13.7389	1.51471	0.26145	Ventral Stream Volume and Area	VEN
IDP_0723	26930	aparc-pial lh area inferiorparietal	cortical area	Area of inferiorparietal in the left hemisphere generated by parcellation of the pial surface using Desikan-Killiany parcellation	mm2	0.1887	0.0178	12.35	1.95333	0.00481326	Temporal Lobe Volume and Area	TMP
IDP_0724	26931	aparc-pial lh area inferiortemporal	cortical area	Area of inferiortemporal in the left hemisphere generated by parcellation of the pial surface using Desikan-Killiany parcellation	mm2	0.1728	0.0173	12.7808	2.19507	0.349352	Temporal Lobe Volume and Area	TMP
IDP_0725	26932	aparc-pial lh area isthmuscingulate	cortical area	Area of isthmuscingulate in the left hemisphere generated by parcellation of the pial surface using Desikan-Killiany parcellation	mm2	0.188	0.0205	12.8057	-0.153338	-0.598859	Occiptal Lobe Volume and Area	OCC
IDP_0726	26933	aparc-pial lh area lateraloccipital	cortical area	Area of lateraloccipital in the left hemisphere generated by parcellation of the pial surface using Desikan-Killiany parcellation	mm2	0.1934	0.02	13.5316	0.659235	-0.492335	Occiptal Lobe Volume and Area	OCC
IDP_0727	26934	aparc-pial lh area lateralorbitofrontal	cortical area	Area of lateralorbitofrontal in the left hemisphere generated by parcellation of the pial surface using Desikan-Killiany parcellation	mm2	0.2556	0.0233	9.60865	-1.66286	1.69262	Orbital Frontal	ORF
IDP_0728	26935	aparc-pial lh area lingual	cortical area	Area of lingual in the left hemisphere generated by parcellation of the pial surface using Desikan-Killiany parcellation	mm2	0.2474	0.0225	13.5854	-0.0618633	-0.547464	Occiptal Lobe Volume and Area	OCC
IDP_0729	26936	aparc-pial lh area medialorbitofrontal	cortical area	Area of medialorbitofrontal in the left hemisphere generated by parcellation of the pial surface using Desikan-Killiany parcellation	mm2	0.0997	0.0177	10.0577	-1.37211	1.27636	Orbital Frontal	ORF
IDP_0730	26937	aparc-pial lh area middletemporal	cortical area	Area of middletemporal in the left hemisphere generated by parcellation of the pial surface using Desikan-Killiany parcellation	mm2	0.2188	0.0194	12.542	2.18449	0.0655261	Temporal Lobe Volume and Area	TMP
IDP_0731	26938	aparc-pial lh area parahippocampal	cortical area	Area of parahippocampal in the left hemisphere generated by parcellation of the pial surface using Desikan-Killiany parcellation	mm2	0.1682	0.019	14.221	1.42722	0.556234	Ventral Stream Volume and Area	VEN
IDP_0732	26939	aparc-pial lh area paracentral	cortical area	Area of paracentral in the left hemisphere generated by parcellation of the pial surface using Desikan-Killiany parcellation	mm2	0.1727	0.0208	12.1172	-0.766073	0.973656	Dorsal Stream Volume and Area	DOR
IDP_0733	26940	aparc-pial lh area parsopercularis	cortical area	Area of parsopercularis in the left hemisphere generated by parcellation of the pial surface using Desikan-Killiany parcellation	mm2	0.1121	0.0153	10.137	-2.05506	3.06126	Orbital Frontal	ORF
IDP_0734	26941	aparc-pial lh area parsorbitalis	cortical area	Area of parsorbitalis in the left hemisphere generated by parcellation of the pial surface using Desikan-Killiany parcellation	mm2	0.139	0.0177	9.67413	-1.62982	2.21301	Orbital Frontal	ORF
IDP_0735	26942	aparc-pial lh area parstriangularis	cortical area	Area of parstriangularis in the left hemisphere generated by parcellation of the pial surface using Desikan-Killiany parcellation	mm2	0.1306	0.0187	10.1018	-2.07758	3.0337	Orbital Frontal	ORF
IDP_0736	26943	aparc-pial lh area pericalcarine	cortical area	Area of pericalcarine in the left hemisphere generated by parcellation of the pial surface using Desikan-Killiany parcellation	mm2	0.2967	0.028	13.5813	-0.0173334	-0.557219	Occiptal Lobe Volume and Area	OCC
IDP_0737	26944	aparc-pial lh area postcentral	cortical area	Area of postcentral in the left hemisphere generated by parcellation of the pial surface using Desikan-Killiany parcellation	mm2	0.1623	0.0197	12.4514	-0.382808	1.40794	Dorsal Stream Volume and Area	DOR
IDP_0738	26945	aparc-pial lh area posteriorcingulate	cortical area	Area of posteriorcingulate in the left hemisphere generated by parcellation of the pial surface using Desikan-Killiany parcellation	mm2	0.1435	0.0302	11.4586	-1.09425	-0.0136229	Cingulate	CIN
IDP_0739	26946	aparc-pial lh area precentral	cortical area	Area of precentral in the left hemisphere generated by parcellation of the pial surface using Desikan-Killiany parcellation	mm2	0.23	0.0255	12.2542	-0.747479	1.45925	Dorsal Stream Volume and Area	DOR
IDP_0740	26947	aparc-pial lh area precuneus	cortical area	Area of precuneus in the left hemisphere generated by parcellation of the pial surface using Desikan-Killiany parcellation	mm2	0.2522	0.021	11.4729	0.386431	-0.401591	Parietal_Lobe_Volume_and_Area	PAR
IDP_0741	26948	aparc-pial lh area rostralanteriorcingulate	cortical area	Area of rostralanteriorcingulate in the left hemisphere generated by parcellation of the pial surface using Desikan-Killiany parcellation	mm2	0.1758	0.0177	11.107	-0.990197	0.512784	Cingulate	CIN
IDP_0742	26949	aparc-pial lh area rostralmiddlefrontal	cortical area	Area of rostralmiddlefrontal in the left hemisphere generated by parcellation of the pial surface using Desikan-Killiany parcellation	mm2	0.242	0.0191	11.4004	-1.05292	1.60148	Dorsal Stream Volume and Area	DOR
IDP_0743	26950	aparc-pial lh area superiorfrontal	cortical area	Area of superiorfrontal in the left hemisphere generated by parcellation of the pial surface using Desikan-Killiany parcellation	mm2	0.2243	0.025	11.6925	-0.651656	1.10858	Dorsal Stream Volume and Area	DOR
IDP_0744	26951	aparc-pial lh area superiorparietal	cortical area	Area of superiorparietal in the left hemisphere generated by parcellation of the pial surface using Desikan-Killiany parcellation	mm2	0.1988	0.0198	11.4122	0.484715	-0.427082	Parietal_Lobe_Volume_and_Area	PAR
IDP_0745	26952	aparc-pial lh area superiortemporal	cortical area	Area of superiortemporal in the left hemisphere generated by parcellation of the pial surface using Desikan-Killiany parcellation	mm2	0.2439	0.0371	11.6103	0.418561	2.55337	Dorsal Stream Volume and Area	DOR
IDP_0746	26953	aparc-pial lh area supramarginal	cortical area	Area of supramarginal in the left hemisphere generated by parcellation of the pial surface using Desikan-Killiany parcellation	mm2	0.1713	0.018	12.0491	-0.0546391	1.66613	Dorsal Stream Volume and Area	DOR
IDP_0747	26954	aparc-pial lh area frontalpole	cortical area	Area of frontalpole in the left hemisphere generated by parcellation of the pial surface using Desikan-Killiany parcellation	mm2	0.0662	0.0159	12.2158	-1.41166	1.31949
IDP_0748	26955	aparc-pial lh area transversetemporal	cortical area	Area of transversetemporal in the left hemisphere generated by parcellation of the pial surface using Desikan-Killiany parcellation	mm2	0.1799	0.0184	11.6428	0.412489	2.73088	Dorsal Stream Volume and Area	DOR
IDP_0749	26956	aparc-pial rh area TotalSurface	cortical area	Area of TotalSurface in the right hemisphere generated by parcellation of the pial surface using Desikan-Killiany parcellation	mm2	0.2871	0.0217	11.8293	-0.311154	1.20081	Dorsal Stream Volume and Area	DOR
IDP_0750	26957	aparc-pial rh area bankssts	cortical area	Area of bankssts in the right hemisphere generated by parcellation of the pial surface using Desikan-Killiany parcellation	mm2	0.0862	0.0154	12.5677	2.14253	-0.246024	Temporal Lobe Volume and Area	TMP
IDP_0751	26958	aparc-pial rh area caudalanteriorcingulate	cortical area	Area of caudalanteriorcingulate in the right hemisphere generated by parcellation of the pial surface using Desikan-Killiany parcellation	mm2	0.1003	0.0174	11.3622	-0.956945	0.287311	Cingulate	CIN
IDP_0752	26959	aparc-pial rh area caudalmiddlefrontal	cortical area	Area of caudalmiddlefrontal in the right hemisphere generated by parcellation of the pial surface using Desikan-Killiany parcellation	mm2	0.192	0.0225	11.8508	-0.805393	1.44543	Dorsal Stream Volume and Area	DOR
IDP_0753	26960	aparc-pial rh area cuneus	cortical area	Area of cuneus in the right hemisphere generated by parcellation of the pial surface using Desikan-Killiany parcellation	mm2	0.2714	0.0233	13.5715	-0.0227743	-0.564197	Occiptal Lobe Volume and Area	OCC
IDP_0754	26961	aparc-pial rh area entorhinal	cortical area	Area of entorhinal in the right hemisphere generated by parcellation of the pial surface using Desikan-Killiany parcellation	mm2	0.1267	0.017	14.2918	1.32665	0.854594	Ventral Stream Volume and Area	VEN
IDP_0755	26962	aparc-pial rh area fusiform	cortical area	Area of fusiform in the right hemisphere generated by parcellation of the pial surface using Desikan-Killiany parcellation	mm2	0.1793	0.019	13.783	1.5176	0.309982	Ventral Stream Volume and Area	VEN
IDP_0756	26963	aparc-pial rh area inferiorparietal	cortical area	Area of inferiorparietal in the right hemisphere generated by parcellation of the pial surface using Desikan-Killiany parcellation	mm2	0.1752	0.0182	12.3612	1.96038	-0.0060788	Temporal Lobe Volume and Area	TMP
IDP_0757	26964	aparc-pial rh area inferiortemporal	cortical area	Area of inferiortemporal in the right hemisphere generated by parcellation of the pial surface using Desikan-Killiany parcellation	mm2	0.1873	0.0172	12.8351	2.18243	0.417018	Temporal Lobe Volume and Area	TMP
IDP_0758	26965	aparc-pial rh area isthmuscingulate	cortical area	Area of isthmuscingulate in the right hemisphere generated by parcellation of the pial surface using Desikan-Killiany parcellation	mm2	0.1564	0.0192	12.8207	-0.147757	-0.596069	Occiptal Lobe Volume and Area	OCC
IDP_0759	26966	aparc-pial rh area lateraloccipital	cortical area	Area of lateraloccipital in the right hemisphere generated by parcellation of the pial surface using Desikan-Killiany parcellation	mm2	0.2179	0.0215	13.5021	0.654358	-0.531674	Occiptal Lobe Volume and Area	OCC
IDP_0760	26967	aparc-pial rh area lateralorbitofrontal	cortical area	Area of lateralorbitofrontal in the right hemisphere generated by parcellation of the pial surface using Desikan-Killiany parcellation	mm2	0.189	0.0206	9.60159	-1.69056	1.6901	Orbital Frontal	ORF
IDP_0761	26968	aparc-pial rh area lingual	cortical area	Area of lingual in the right hemisphere generated by parcellation of the pial surface using Desikan-Killiany parcellation	mm2	0.2459	0.0232	13.5234	-0.0723562	-0.549446	Occiptal Lobe Volume and Area	OCC
IDP_0762	26969	aparc-pial rh area medialorbitofrontal	cortical area	Area of medialorbitofrontal in the right hemisphere generated by parcellation of the pial surface using Desikan-Killiany parcellation	mm2	0.1629	0.0184	10.3773	-1.40138	1.0325	Orbital Frontal	ORF
IDP_0763	26970	aparc-pial rh area middletemporal	cortical area	Area of middletemporal in the right hemisphere generated by parcellation of the pial surface using Desikan-Killiany parcellation	mm2	0.206	0.0207	12.5718	2.1866	0.0853337	Temporal Lobe Volume and Area	TMP
IDP_0764	26971	aparc-pial rh area parahippocampal	cortical area	Area of parahippocampal in the right hemisphere generated by parcellation of the pial surface using Desikan-Killiany parcellation	mm2	0.1787	0.0184	14.1652	1.43633	0.489402	Ventral Stream Volume and Area	VEN
IDP_0765	26972	aparc-pial rh area paracentral	cortical area	Area of paracentral in the right hemisphere generated by parcellation of the pial surface using Desikan-Killiany parcellation	mm2	0.1484	0.0229	12.0934	-0.706126	1.01195	Dorsal Stream Volume and Area	DOR
IDP_0766	26973	aparc-pial rh area parsopercularis	cortical area	Area of parsopercularis in the right hemisphere generated by parcellation of the pial surface using Desikan-Killiany parcellation	mm2	0.1115	0.0172	10.2188	-2.096	2.98514	Orbital Frontal	ORF
IDP_0767	26974	aparc-pial rh area parsorbitalis	cortical area	Area of parsorbitalis in the right hemisphere generated by parcellation of the pial surface using Desikan-Killiany parcellation	mm2	0.1453	0.0167	9.61552	-1.8444	1.97415	Orbital Frontal	ORF
IDP_0768	26975	aparc-pial rh area parstriangularis	cortical area	Area of parstriangularis in the right hemisphere generated by parcellation of the pial surface using Desikan-Killiany parcellation	mm2	0.1347	0.0194	10.1018	-2.13727	2.98136	Orbital Frontal	ORF
IDP_0769	26976	aparc-pial rh area pericalcarine	cortical area	Area of pericalcarine in the right hemisphere generated by parcellation of the pial surface using Desikan-Killiany parcellation	mm2	0.3153	0.0295	13.5746	-0.060251	-0.529709	Occiptal Lobe Volume and Area	OCC
IDP_0770	26977	aparc-pial rh area postcentral	cortical area	Area of postcentral in the right hemisphere generated by parcellation of the pial surface using Desikan-Killiany parcellation	mm2	0.1725	0.0193	12.4208	-0.327043	1.43553	Dorsal Stream Volume and Area	DOR
IDP_0771	26978	aparc-pial rh area posteriorcingulate	cortical area	Area of posteriorcingulate in the right hemisphere generated by parcellation of the pial surface using Desikan-Killiany parcellation	mm2	0.1583	0.0241	11.4747	-0.957302	0.180716	Cingulate	CIN
IDP_0772	26979	aparc-pial rh area precentral	cortical area	Area of precentral in the right hemisphere generated by parcellation of the pial surface using Desikan-Killiany parcellation	mm2	0.2593	0.0305	12.2578	-0.717628	1.39202	Dorsal Stream Volume and Area	DOR
IDP_0773	26980	aparc-pial rh area precuneus	cortical area	Area of precuneus in the right hemisphere generated by parcellation of the pial surface using Desikan-Killiany parcellation	mm2	0.2059	0.0191	11.4237	0.451289	-0.452168	Parietal_Lobe_Volume_and_Area	PAR
IDP_0774	26981	aparc-pial rh area rostralanteriorcingulate	cortical area	Area of rostralanteriorcingulate in the right hemisphere generated by parcellation of the pial surface using Desikan-Killiany parcellation	mm2	0.0938	0.0144	11.2933	-0.956031	0.364244	Cingulate	CIN
IDP_0775	26982	aparc-pial rh area rostralmiddlefrontal	cortical area	Area of rostralmiddlefrontal in the right hemisphere generated by parcellation of the pial surface using Desikan-Killiany parcellation	mm2	0.2304	0.0192	11.3897	-1.06315	1.61493	Dorsal Stream Volume and Area	DOR
IDP_0776	26983	aparc-pial rh area superiorfrontal	cortical area	Area of superiorfrontal in the right hemisphere generated by parcellation of the pial surface using Desikan-Killiany parcellation	mm2	0.1936	0.0188	11.7281	-0.679777	1.05169	Dorsal Stream Volume and Area	DOR
IDP_0777	26984	aparc-pial rh area superiorparietal	cortical area	Area of superiorparietal in the right hemisphere generated by parcellation of the pial surface using Desikan-Killiany parcellation	mm2	0.1815	0.0184	11.3623	0.460826	-0.460418	Parietal_Lobe_Volume_and_Area	PAR
IDP_0778	26985	aparc-pial rh area superiortemporal	cortical area	Area of superiortemporal in the right hemisphere generated by parcellation of the pial surface using Desikan-Killiany parcellation	mm2	0.2235	0.0275	11.5578	0.518618	2.54361	Dorsal Stream Volume and Area	DOR
IDP_0779	26986	aparc-pial rh area supramarginal	cortical area	Area of supramarginal in the right hemisphere generated by parcellation of the pial surface using Desikan-Killiany parcellation	mm2	0.1596	0.0181	12.0964	-0.0354328	1.65726	Dorsal Stream Volume and Area	DOR
IDP_0780	26987	aparc-pial rh area frontalpole	cortical area	Area of frontalpole in the right hemisphere generated by parcellation of the pial surface using Desikan-Killiany parcellation	mm2	0.0595	0.0141	12.1151	-1.10454	1.9105
IDP_0781	26988	aparc-pial rh area transversetemporal	cortical area	Area of transversetemporal in the right hemisphere generated by parcellation of the pial surface using Desikan-Killiany parcellation	mm2	0.179	0.0184	11.6476	0.537695	2.87382	Dorsal Stream Volume and Area	DOR
IDP_0782	27059	BA-exvivo lh area BA1	cortical area	Area of BA1 in the left hemisphere generated by parcellation of the white surface using BA_exvivo parcellation	mm2	0.1536	0.0184	12.3964	-0.340871	1.43081	Dorsal Stream Volume and Area	DOR
IDP_0783	27060	BA-exvivo lh area BA2	cortical area	Area of BA2 in the left hemisphere generated by parcellation of the white surface using BA_exvivo parcellation	mm2	0.1533	0.0179	12.3033	-0.289962	1.4469	Dorsal Stream Volume and Area	DOR
IDP_0784	27061	BA-exvivo lh area BA3a	cortical area	Area of BA3a in the left hemisphere generated by parcellation of the white surface using BA_exvivo parcellation	mm2	0.2068	0.0234	12.3841	-0.476121	1.56408	Dorsal Stream Volume and Area	DOR
IDP_0785	27062	BA-exvivo lh area BA3b	cortical area	Area of BA3b in the left hemisphere generated by parcellation of the white surface using BA_exvivo parcellation	mm2	0.2068	0.0224	12.4824	-0.397017	1.41633	Dorsal Stream Volume and Area	DOR
IDP_0786	27063	BA-exvivo lh area BA4a	cortical area	Area of BA4a in the left hemisphere generated by parcellation of the white surface using BA_exvivo parcellation	mm2	0.22	0.0215	12.0981	-0.817601	0.950874	Dorsal Stream Volume and Area	DOR
IDP_0787	27064	BA-exvivo lh area BA4p	cortical area	Area of BA4p in the left hemisphere generated by parcellation of the white surface using BA_exvivo parcellation	mm2	0.2199	0.0244	12.3895	-0.748573	1.54317	Dorsal Stream Volume and Area	DOR
IDP_0788	27065	BA-exvivo lh area BA6	cortical area	Area of BA6 in the left hemisphere generated by parcellation of the white surface using BA_exvivo parcellation	mm2	0.2448	0.0296	11.8393	-0.682788	1.3466	Dorsal Stream Volume and Area	DOR
IDP_0789	27066	BA-exvivo lh area BA44	cortical area	Area of BA44 in the left hemisphere generated by parcellation of the white surface using BA_exvivo parcellation	mm2	0.1332	0.0179	10.217	-2.07455	2.99461	Orbital Frontal	ORF
IDP_0790	27067	BA-exvivo lh area BA45	cortical area	Area of BA45 in the left hemisphere generated by parcellation of the white surface using BA_exvivo parcellation	mm2	0.1741	0.0184	10.0851	-2.02578	3.06219	Orbital Frontal	ORF
IDP_0791	27068	BA-exvivo lh area V1	cortical area	Area of V1 in the left hemisphere generated by parcellation of the white surface using BA_exvivo parcellation	mm2	0.3273	0.0283	13.5599	-0.0323293	-0.54021	Occiptal Lobe Volume and Area	OCC
IDP_0792	27069	BA-exvivo lh area V2	cortical area	Area of V2 in the left hemisphere generated by parcellation of the white surface using BA_exvivo parcellation	mm2	0.2979	0.024	13.5651	-0.0151384	-0.530789	Occiptal Lobe Volume and Area	OCC
IDP_0793	27070	BA-exvivo lh area MT	cortical area	Area of MT in the left hemisphere generated by parcellation of the white surface using BA_exvivo parcellation	mm2	0.144	0.0173	13.4756	0.745801	-0.447757	Occiptal Lobe Volume and Area	OCC
IDP_0794	27071	BA-exvivo lh area perirhinal	cortical area	Area of perirhinal in the left hemisphere generated by parcellation of the white surface using BA_exvivo parcellation	mm2	0.1773	0.0192	14.2882	1.41028	0.789016	Ventral Stream Volume and Area	VEN
IDP_0795	27072	BA-exvivo lh area entorhinal	cortical area	Area of entorhinal in the left hemisphere generated by parcellation of the white surface using BA_exvivo parcellation	mm2	0.2182	0.0219	14.2694	1.38017	0.793273	Ventral Stream Volume and Area	VEN
IDP_0796	27101	BA-exvivo rh area BA1	cortical area	Area of BA1 in the right hemisphere generated by parcellation of the white surface using BA_exvivo parcellation	mm2	0.17	0.0197	12.3588	-0.317045	1.44836	Dorsal Stream Volume and Area	DOR
IDP_0797	27102	BA-exvivo rh area BA2	cortical area	Area of BA2 in the right hemisphere generated by parcellation of the white surface using BA_exvivo parcellation	mm2	0.1398	0.0178	12.3978	-0.298191	1.44767	Dorsal Stream Volume and Area	DOR
IDP_0798	27103	BA-exvivo rh area BA3a	cortical area	Area of BA3a in the right hemisphere generated by parcellation of the white surface using BA_exvivo parcellation	mm2	0.2331	0.0281	12.5559	-0.443538	1.42067	Dorsal Stream Volume and Area	DOR
IDP_0799	27104	BA-exvivo rh area BA3b	cortical area	Area of BA3b in the right hemisphere generated by parcellation of the white surface using BA_exvivo parcellation	mm2	0.2301	0.0324	12.47	-0.298977	1.41714	Dorsal Stream Volume and Area	DOR
IDP_0800	27105	BA-exvivo rh area BA4a	cortical area	Area of BA4a in the right hemisphere generated by parcellation of the white surface using BA_exvivo parcellation	mm2	0.2197	0.0248	12.032	-0.686487	1.02069	Dorsal Stream Volume and Area	DOR
IDP_0801	27106	BA-exvivo rh area BA4p	cortical area	Area of BA4p in the right hemisphere generated by parcellation of the white surface using BA_exvivo parcellation	mm2	0.2369	0.0263	12.4596	-0.543102	1.41773	Dorsal Stream Volume and Area	DOR
IDP_0802	27107	BA-exvivo rh area BA6	cortical area	Area of BA6 in the right hemisphere generated by parcellation of the white surface using BA_exvivo parcellation	mm2	0.2273	0.0257	11.9804	-0.721104	1.25838	Dorsal Stream Volume and Area	DOR
IDP_0803	27108	BA-exvivo rh area BA44	cortical area	Area of BA44 in the right hemisphere generated by parcellation of the white surface using BA_exvivo parcellation	mm2	0.1676	0.0183	10.2453	-2.07459	2.96342	Orbital Frontal	ORF
IDP_0804	27109	BA-exvivo rh area BA45	cortical area	Area of BA45 in the right hemisphere generated by parcellation of the white surface using BA_exvivo parcellation	mm2	0.1451	0.0191	10.0757	-2.13892	2.93553	Orbital Frontal	ORF
IDP_0805	27110	BA-exvivo rh area V1	cortical area	Area of V1 in the right hemisphere generated by parcellation of the white surface using BA_exvivo parcellation	mm2	0.3445	0.0307	13.55	-0.0537007	-0.540264	Occiptal Lobe Volume and Area	OCC
IDP_0806	27111	BA-exvivo rh area V2	cortical area	Area of V2 in the right hemisphere generated by parcellation of the white surface using BA_exvivo parcellation	mm2	0.3097	0.0262	13.5913	-0.0063938	-0.511532	Occiptal Lobe Volume and Area	OCC
IDP_0807	27112	BA-exvivo rh area MT	cortical area	Area of MT in the right hemisphere generated by parcellation of the white surface using BA_exvivo parcellation	mm2	0.1606	0.0195	13.4697	0.73152	-0.540529	Occiptal Lobe Volume and Area	OCC
IDP_0808	27113	BA-exvivo rh area perirhinal	cortical area	Area of perirhinal in the right hemisphere generated by parcellation of the white surface using BA_exvivo parcellation	mm2	0.1855	0.0211	14.2628	1.48357	0.787996	Ventral Stream Volume and Area	VEN
IDP_0809	27114	BA-exvivo rh area entorhinal	cortical area	Area of entorhinal in the right hemisphere generated by parcellation of the white surface using BA_exvivo parcellation	mm2	0.1884	0.0204	14.2548	1.47633	0.791269	Ventral Stream Volume and Area	VEN
IDP_0810	27143	aparc-DKTatlas lh area caudalanteriorcingulate	cortical area	Area of caudalanteriorcingulate in the left hemisphere generated by parcellation of the white surface using DKT parcellation	mm2	0.2187	0.0282	11.1143	-1.32451	0.115845	Cingulate	CIN
IDP_0811	27144	aparc-DKTatlas lh area caudalmiddlefrontal	cortical area	Area of caudalmiddlefrontal in the left hemisphere generated by parcellation of the white surface using DKT parcellation	mm2	0.185	0.0231	11.8353	-0.86576	1.487	Dorsal Stream Volume and Area	DOR
IDP_0812	27145	aparc-DKTatlas lh area cuneus	cortical area	Area of cuneus in the left hemisphere generated by parcellation of the white surface using DKT parcellation	mm2	0.2598	0.0222	13.596	-0.0569911	-0.499233	Occiptal Lobe Volume and Area	OCC
IDP_0813	27146	aparc-DKTatlas lh area entorhinal	cortical area	Area of entorhinal in the left hemisphere generated by parcellation of the white surface using DKT parcellation	mm2	0.1811	0.0201	14.2866	1.39758	0.789218	Ventral Stream Volume and Area	VEN
IDP_0814	27147	aparc-DKTatlas lh area fusiform	cortical area	Area of fusiform in the left hemisphere generated by parcellation of the white surface using DKT parcellation	mm2	0.1827	0.0196	13.7451	1.47899	0.241756	Ventral Stream Volume and Area	VEN
IDP_0815	27148	aparc-DKTatlas lh area inferiorparietal	cortical area	Area of inferiorparietal in the left hemisphere generated by parcellation of the white surface using DKT parcellation	mm2	0.2123	0.0181	12.3554	1.95057	0.00928118	Temporal Lobe Volume and Area	TMP
IDP_0816	27149	aparc-DKTatlas lh area inferiortemporal	cortical area	Area of inferiortemporal in the left hemisphere generated by parcellation of the white surface using DKT parcellation	mm2	0.2023	0.0176	12.7592	2.20087	0.316743	Temporal Lobe Volume and Area	TMP
IDP_0817	27150	aparc-DKTatlas lh area isthmuscingulate	cortical area	Area of isthmuscingulate in the left hemisphere generated by parcellation of the white surface using DKT parcellation	mm2	0.2098	0.0213	12.7949	-0.161365	-0.597893	Occiptal Lobe Volume and Area	OCC
IDP_0818	27151	aparc-DKTatlas lh area lateraloccipital	cortical area	Area of lateraloccipital in the left hemisphere generated by parcellation of the white surface using DKT parcellation	mm2	0.2225	0.0215	13.5576	0.591446	-0.490205	Occiptal Lobe Volume and Area	OCC
IDP_0819	27152	aparc-DKTatlas lh area lateralorbitofrontal	cortical area	Area of lateralorbitofrontal in the left hemisphere generated by parcellation of the white surface using DKT parcellation	mm2	0.2503	0.0217	9.63025	-1.65456	1.68897	Orbital Frontal	ORF
IDP_0820	27153	aparc-DKTatlas lh area lingual	cortical area	Area of lingual in the left hemisphere generated by parcellation of the white surface using DKT parcellation	mm2	0.2559	0.023	13.5812	-0.0738822	-0.503039	Occiptal Lobe Volume and Area	OCC
IDP_0821	27154	aparc-DKTatlas lh area medialorbitofrontal	cortical area	Area of medialorbitofrontal in the left hemisphere generated by parcellation of the white surface using DKT parcellation	mm2	0.1564	0.0173	10.0277	-1.39538	1.3072	Orbital Frontal	ORF
IDP_0822	27155	aparc-DKTatlas lh area middletemporal	cortical area	Area of middletemporal in the left hemisphere generated by parcellation of the white surface using DKT parcellation	mm2	0.2528	0.0202	12.5869	2.19787	0.11461	Temporal Lobe Volume and Area	TMP
IDP_0823	27156	aparc-DKTatlas lh area parahippocampal	cortical area	Area of parahippocampal in the left hemisphere generated by parcellation of the white surface using DKT parcellation	mm2	0.1799	0.0199	14.1749	1.43119	0.521559	Ventral Stream Volume and Area	VEN
IDP_0824	27157	aparc-DKTatlas lh area paracentral	cortical area	Area of paracentral in the left hemisphere generated by parcellation of the white surface using DKT parcellation	mm2	0.2211	0.0214	12.0514	-0.764332	0.97987	Dorsal Stream Volume and Area	DOR
IDP_0825	27158	aparc-DKTatlas lh area parsopercularis	cortical area	Area of parsopercularis in the left hemisphere generated by parcellation of the white surface using DKT parcellation	mm2	0.1383	0.0166	10.1571	-2.06478	3.03967	Orbital Frontal	ORF
IDP_0826	27159	aparc-DKTatlas lh area parsorbitalis	cortical area	Area of parsorbitalis in the left hemisphere generated by parcellation of the white surface using DKT parcellation	mm2	0.1936	0.0191	9.67371	-1.72821	2.22359	Orbital Frontal	ORF
IDP_0827	27160	aparc-DKTatlas lh area parstriangularis	cortical area	Area of parstriangularis in the left hemisphere generated by parcellation of the white surface using DKT parcellation	mm2	0.1721	0.019	10.0876	-2.03909	3.07416	Orbital Frontal	ORF
IDP_0828	27161	aparc-DKTatlas lh area pericalcarine	cortical area	Area of pericalcarine in the left hemisphere generated by parcellation of the white surface using DKT parcellation	mm2	0.3261	0.0291	13.5281	-0.0517758	-0.544561	Occiptal Lobe Volume and Area	OCC
IDP_0829	27162	aparc-DKTatlas lh area postcentral	cortical area	Area of postcentral in the left hemisphere generated by parcellation of the white surface using DKT parcellation	mm2	0.1784	0.0193	12.4284	-0.417941	1.43038	Dorsal Stream Volume and Area	DOR
IDP_0830	27163	aparc-DKTatlas lh area posteriorcingulate	cortical area	Area of posteriorcingulate in the left hemisphere generated by parcellation of the white surface using DKT parcellation	mm2	0.1723	0.0363	11.4408	-1.092	0.0146124	Cingulate	CIN
IDP_0831	27164	aparc-DKTatlas lh area precentral	cortical area	Area of precentral in the left hemisphere generated by parcellation of the white surface using DKT parcellation	mm2	0.2361	0.0267	12.2624	-0.700838	1.42683	Dorsal Stream Volume and Area	DOR
IDP_0832	27165	aparc-DKTatlas lh area precuneus	cortical area	Area of precuneus in the left hemisphere generated by parcellation of the white surface using DKT parcellation	mm2	0.2608	0.0232	11.4752	0.405358	-0.398459	Parietal_Lobe_Volume_and_Area	PAR
IDP_0833	27166	aparc-DKTatlas lh area rostralanteriorcingulate	cortical area	Area of rostralanteriorcingulate in the left hemisphere generated by parcellation of the white surface using DKT parcellation	mm2	0.197	0.0219	11.1337	-0.968118	0.524399	Cingulate	CIN
IDP_0834	27167	aparc-DKTatlas lh area rostralmiddlefrontal	cortical area	Area of rostralmiddlefrontal in the left hemisphere generated by parcellation of the white surface using DKT parcellation	mm2	0.23	0.0191	11.3885	-1.06057	1.60261	Dorsal Stream Volume and Area	DOR
IDP_0835	27168	aparc-DKTatlas lh area superiorfrontal	cortical area	Area of superiorfrontal in the left hemisphere generated by parcellation of the white surface using DKT parcellation	mm2	0.2453	0.0222	11.7008	-0.688177	1.11913	Dorsal Stream Volume and Area	DOR
IDP_0836	27169	aparc-DKTatlas lh area superiorparietal	cortical area	Area of superiorparietal in the left hemisphere generated by parcellation of the white surface using DKT parcellation	mm2	0.2021	0.02	11.4055	0.479185	-0.431834	Parietal_Lobe_Volume_and_Area	PAR
IDP_0837	27170	aparc-DKTatlas lh area superiortemporal	cortical area	Area of superiortemporal in the left hemisphere generated by parcellation of the white surface using DKT parcellation	mm2	0.2632	0.0369	11.6143	0.413082	2.55877	Dorsal Stream Volume and Area	DOR
IDP_0838	27171	aparc-DKTatlas lh area supramarginal	cortical area	Area of supramarginal in the left hemisphere generated by parcellation of the white surface using DKT parcellation	mm2	0.1835	0.018	12.0519	-0.0531797	1.68305	Dorsal Stream Volume and Area	DOR
IDP_0839	27172	aparc-DKTatlas lh area transversetemporal	cortical area	Area of transversetemporal in the left hemisphere generated by parcellation of the white surface using DKT parcellation	mm2	0.2021	0.0193	11.6354	0.367153	2.73597	Dorsal Stream Volume and Area	DOR
IDP_0840	27173	aparc-DKTatlas lh area insula	cortical area	Area of insula in the left hemisphere generated by parcellation of the white surface using DKT parcellation	mm2	0.2881	0.0221	10.0835	-0.66667	3.19824	Orbital Frontal	ORF
IDP_0841	27236	aparc-DKTatlas rh area caudalanteriorcingulate	cortical area	Area of caudalanteriorcingulate in the right hemisphere generated by parcellation of the white surface using DKT parcellation	mm2	0.1151	0.0165	11.3651	-0.974143	0.277216	Cingulate	CIN
IDP_0842	27237	aparc-DKTatlas rh area caudalmiddlefrontal	cortical area	Area of caudalmiddlefrontal in the right hemisphere generated by parcellation of the white surface using DKT parcellation	mm2	0.2142	0.0249	11.8597	-0.852759	1.45835	Dorsal Stream Volume and Area	DOR
IDP_0843	27238	aparc-DKTatlas rh area cuneus	cortical area	Area of cuneus in the right hemisphere generated by parcellation of the white surface using DKT parcellation	mm2	0.2629	0.0219	13.5878	-0.0286014	-0.544806	Occiptal Lobe Volume and Area	OCC
IDP_0844	27239	aparc-DKTatlas rh area entorhinal	cortical area	Area of entorhinal in the right hemisphere generated by parcellation of the white surface using DKT parcellation	mm2	0.1651	0.0213	14.2286	1.46486	0.856233	Ventral Stream Volume and Area	VEN
IDP_0845	27240	aparc-DKTatlas rh area fusiform	cortical area	Area of fusiform in the right hemisphere generated by parcellation of the white surface using DKT parcellation	mm2	0.1867	0.0208	13.7439	1.52729	0.278316	Ventral Stream Volume and Area	VEN
IDP_0846	27241	aparc-DKTatlas rh area inferiorparietal	cortical area	Area of inferiorparietal in the right hemisphere generated by parcellation of the white surface using DKT parcellation	mm2	0.1936	0.0191	12.3415	1.94829	0.0155975	Temporal Lobe Volume and Area	TMP
IDP_0847	27242	aparc-DKTatlas rh area inferiortemporal	cortical area	Area of inferiortemporal in the right hemisphere generated by parcellation of the white surface using DKT parcellation	mm2	0.2337	0.0181	12.8207	2.18379	0.398781	Temporal Lobe Volume and Area	TMP
IDP_0848	27243	aparc-DKTatlas rh area isthmuscingulate	cortical area	Area of isthmuscingulate in the right hemisphere generated by parcellation of the white surface using DKT parcellation	mm2	0.1818	0.0201	12.838	-0.155998	-0.599465	Occiptal Lobe Volume and Area	OCC
IDP_0849	27244	aparc-DKTatlas rh area lateraloccipital	cortical area	Area of lateraloccipital in the right hemisphere generated by parcellation of the white surface using DKT parcellation	mm2	0.2439	0.0228	13.5338	0.568541	-0.537062	Occiptal Lobe Volume and Area	OCC
IDP_0850	27245	aparc-DKTatlas rh area lateralorbitofrontal	cortical area	Area of lateralorbitofrontal in the right hemisphere generated by parcellation of the white surface using DKT parcellation	mm2	0.2338	0.0214	9.61477	-1.68761	1.69928	Orbital Frontal	ORF
IDP_0851	27246	aparc-DKTatlas rh area lingual	cortical area	Area of lingual in the right hemisphere generated by parcellation of the white surface using DKT parcellation	mm2	0.255	0.0243	13.5369	-0.0365676	-0.562414	Occiptal Lobe Volume and Area	OCC
IDP_0852	27247	aparc-DKTatlas rh area medialorbitofrontal	cortical area	Area of medialorbitofrontal in the right hemisphere generated by parcellation of the white surface using DKT parcellation	mm2	0.17	0.0196	10.3593	-1.44417	0.985944	Orbital Frontal	ORF
IDP_0853	27248	aparc-DKTatlas rh area middletemporal	cortical area	Area of middletemporal in the right hemisphere generated by parcellation of the white surface using DKT parcellation	mm2	0.2544	0.0225	12.5945	2.18593	0.132513	Temporal Lobe Volume and Area	TMP
IDP_0854	27249	aparc-DKTatlas rh area parahippocampal	cortical area	Area of parahippocampal in the right hemisphere generated by parcellation of the white surface using DKT parcellation	mm2	0.1601	0.0179	14.0968	1.4643	0.434777	Ventral Stream Volume and Area	VEN
IDP_0855	27250	aparc-DKTatlas rh area paracentral	cortical area	Area of paracentral in the right hemisphere generated by parcellation of the white surface using DKT parcellation	mm2	0.2101	0.0256	12.0481	-0.722886	0.997103	Dorsal Stream Volume and Area	DOR
IDP_0856	27251	aparc-DKTatlas rh area parsopercularis	cortical area	Area of parsopercularis in the right hemisphere generated by parcellation of the white surface using DKT parcellation	mm2	0.1468	0.0183	10.2113	-2.08941	2.96837	Orbital Frontal	ORF
IDP_0857	27252	aparc-DKTatlas rh area parsorbitalis	cortical area	Area of parsorbitalis in the right hemisphere generated by parcellation of the white surface using DKT parcellation	mm2	0.1329	0.0178	9.6446	-1.87683	2.06144	Orbital Frontal	ORF
IDP_0858	27253	aparc-DKTatlas rh area parstriangularis	cortical area	Area of parstriangularis in the right hemisphere generated by parcellation of the white surface using DKT parcellation	mm2	0.1337	0.0191	10.0795	-2.14709	2.9827	Orbital Frontal	ORF
IDP_0859	27254	aparc-DKTatlas rh area pericalcarine	cortical area	Area of pericalcarine in the right hemisphere generated by parcellation of the white surface using DKT parcellation	mm2	0.3412	0.0306	13.5505	-0.0256102	-0.551295	Occiptal Lobe Volume and Area	OCC
IDP_0860	27255	aparc-DKTatlas rh area postcentral	cortical area	Area of postcentral in the right hemisphere generated by parcellation of the white surface using DKT parcellation	mm2	0.176	0.0199	12.3682	-0.298306	1.44834	Dorsal Stream Volume and Area	DOR
IDP_0861	27256	aparc-DKTatlas rh area posteriorcingulate	cortical area	Area of posteriorcingulate in the right hemisphere generated by parcellation of the white surface using DKT parcellation	mm2	0.1861	0.0238	11.4783	-0.972919	0.16158	Cingulate	CIN
IDP_0862	27257	aparc-DKTatlas rh area precentral	cortical area	Area of precentral in the right hemisphere generated by parcellation of the white surface using DKT parcellation	mm2	0.2336	0.0283	12.2148	-0.716287	1.41537	Dorsal Stream Volume and Area	DOR
IDP_0863	27258	aparc-DKTatlas rh area precuneus	cortical area	Area of precuneus in the right hemisphere generated by parcellation of the white surface using DKT parcellation	mm2	0.2331	0.0207	11.4599	0.41238	-0.430737	Parietal_Lobe_Volume_and_Area	PAR
IDP_0864	27259	aparc-DKTatlas rh area rostralanteriorcingulate	cortical area	Area of rostralanteriorcingulate in the right hemisphere generated by parcellation of the white surface using DKT parcellation	mm2	0.134	0.0169	11.2816	-0.962544	0.361108	Cingulate	CIN
IDP_0865	27260	aparc-DKTatlas rh area rostralmiddlefrontal	cortical area	Area of rostralmiddlefrontal in the right hemisphere generated by parcellation of the white surface using DKT parcellation	mm2	0.2195	0.0184	11.3803	-1.0612	1.6147	Dorsal Stream Volume and Area	DOR
IDP_0866	27261	aparc-DKTatlas rh area superiorfrontal	cortical area	Area of superiorfrontal in the right hemisphere generated by parcellation of the white surface using DKT parcellation	mm2	0.2167	0.0202	11.6743	-0.672103	1.06889	Dorsal Stream Volume and Area	DOR
IDP_0867	27262	aparc-DKTatlas rh area superiorparietal	cortical area	Area of superiorparietal in the right hemisphere generated by parcellation of the white surface using DKT parcellation	mm2	0.1826	0.0179	11.3993	0.494071	-0.427577	Parietal_Lobe_Volume_and_Area	PAR
IDP_0868	27263	aparc-DKTatlas rh area superiortemporal	cortical area	Area of superiortemporal in the right hemisphere generated by parcellation of the white surface using DKT parcellation	mm2	0.2631	0.0304	11.5696	0.525452	2.55963	Dorsal Stream Volume and Area	DOR
IDP_0869	27264	aparc-DKTatlas rh area supramarginal	cortical area	Area of supramarginal in the right hemisphere generated by parcellation of the white surface using DKT parcellation	mm2	0.1665	0.019	12.1653	-0.122973	1.58361	Dorsal Stream Volume and Area	DOR
IDP_0870	27265	aparc-DKTatlas rh area transversetemporal	cortical area	Area of transversetemporal in the right hemisphere generated by parcellation of the white surface using DKT parcellation	mm2	0.2199	0.0202	11.6769	0.653307	2.89895	Dorsal Stream Volume and Area	DOR
IDP_0871	27266	aparc-DKTatlas rh area insula	cortical area	Area of insula in the right hemisphere generated by parcellation of the white surface using DKT parcellation	mm2	0.297	0.024	10.0851	-0.667696	3.18946	Orbital Frontal	ORF
IDP_0872	27329	aparc-a2009s lh area G+S-frontomargin	cortical area	Area of G+S-frontomargin in the left hemisphere generated by parcellation of the white surface using Destrieux (a2009s) parcellation	mm2	0.1352	0.0159	11.2003	-1.4293	1.55077	Dorsal Stream Volume and Area	DOR
IDP_0873	27330	aparc-a2009s lh area G+S-occipital-inf	cortical area	Area of G+S-occipital-inf in the left hemisphere generated by parcellation of the white surface using Destrieux (a2009s) parcellation	mm2	0.0943	0.0171	13.5732	0.924505	-0.284422	Occiptal Lobe Volume and Area	OCC
IDP_0874	27331	aparc-a2009s lh area G+S-paracentral	cortical area	Area of G+S-paracentral in the left hemisphere generated by parcellation of the white surface using Destrieux (a2009s) parcellation	mm2	0.1677	0.0181	12.1502	-0.861694	0.981367	Dorsal Stream Volume and Area	DOR
IDP_0875	27332	aparc-a2009s lh area G+S-subcentral	cortical area	Area of G+S-subcentral in the left hemisphere generated by parcellation of the white surface using Destrieux (a2009s) parcellation	mm2	0.1598	0.0185	12.5244	-0.153348	1.34511	Dorsal Stream Volume and Area	DOR
IDP_0876	27333	aparc-a2009s lh area G+S-transv-frontopol	cortical area	Area of G+S-transv-frontopol in the left hemisphere generated by parcellation of the white surface using Destrieux (a2009s) parcellation	mm2	0.1105	0.0183	12.0396	-1.5711	1.17414
IDP_0877	27334	aparc-a2009s lh area G+S-cingul-Ant	cortical area	Area of G+S-cingul-Ant in the left hemisphere generated by parcellation of the white surface using Destrieux (a2009s) parcellation	mm2	0.1719	0.0199	11.0598	-1.00916	0.496619	Cingulate	CIN
IDP_0878	27335	aparc-a2009s lh area G+S-cingul-Mid-Ant	cortical area	Area of G+S-cingul-Mid-Ant in the left hemisphere generated by parcellation of the white surface using Destrieux (a2009s) parcellation	mm2	0.1515	0.0233	11.0895	-1.40603	0.0923444	Cingulate	CIN
IDP_0879	27336	aparc-a2009s lh area G+S-cingul-Mid-Post	cortical area	Area of G+S-cingul-Mid-Post in the left hemisphere generated by parcellation of the white surface using Destrieux (a2009s) parcellation	mm2	0.1371	0.0282	11.4675	-1.0925	0.0108053	Cingulate	CIN
IDP_0880	27337	aparc-a2009s lh area G-cingul-Post-dorsal	cortical area	Area of G-cingul-Post-dorsal in the left hemisphere generated by parcellation of the white surface using Destrieux (a2009s) parcellation	mm2	0.1624	0.0185	12.7378	-0.157996	-0.577098	Occiptal Lobe Volume and Area	OCC
IDP_0881	27338	aparc-a2009s lh area G-cingul-Post-ventral	cortical area	Area of G-cingul-Post-ventral in the left hemisphere generated by parcellation of the white surface using Destrieux (a2009s) parcellation	mm2	0.1907	0.0185	12.89	-0.309565	-0.68618	Occiptal Lobe Volume and Area	OCC
IDP_0882	27339	aparc-a2009s lh area G-cuneus	cortical area	Area of G-cuneus in the left hemisphere generated by parcellation of the white surface using Destrieux (a2009s) parcellation	mm2	0.2875	0.0238	13.5808	-0.0193773	-0.524686	Occiptal Lobe Volume and Area	OCC
IDP_0883	27340	aparc-a2009s lh area G-front-inf-Opercular	cortical area	Area of G-front-inf-Opercular in the left hemisphere generated by parcellation of the white surface using Destrieux (a2009s) parcellation	mm2	0.0894	0.0148	10.1923	-2.07021	3.0172	Orbital Frontal	ORF
IDP_0884	27341	aparc-a2009s lh area G-front-inf-Orbital	cortical area	Area of G-front-inf-Orbital in the left hemisphere generated by parcellation of the white surface using Destrieux (a2009s) parcellation	mm2	0.0759	0.0161	9.46402	-1.91065	2.83132	Orbital Frontal	ORF
IDP_0885	27342	aparc-a2009s lh area G-front-inf-Triangul	cortical area	Area of G-front-inf-Triangul in the left hemisphere generated by parcellation of the white surface using Destrieux (a2009s) parcellation	mm2	0.1374	0.0177	10.0712	-2.06909	3.05608	Orbital Frontal	ORF
IDP_0886	27343	aparc-a2009s lh area G-front-middle	cortical area	Area of G-front-middle in the left hemisphere generated by parcellation of the white surface using Destrieux (a2009s) parcellation	mm2	0.2214	0.0217	11.4487	-1.03819	1.60218	Dorsal Stream Volume and Area	DOR
IDP_0887	27344	aparc-a2009s lh area G-front-sup	cortical area	Area of G-front-sup in the left hemisphere generated by parcellation of the white surface using Destrieux (a2009s) parcellation	mm2	0.2276	0.0256	11.7283	-0.665855	1.10403	Dorsal Stream Volume and Area	DOR
IDP_0888	27345	aparc-a2009s lh area G-Ins-lg+S-cent-ins	cortical area	Area of G-Ins-lg+S-cent-ins in the left hemisphere generated by parcellation of the white surface using Destrieux (a2009s) parcellation	mm2	0.1432	0.0185	10.2884	-0.563076	3.6206	Orbital Frontal	ORF
IDP_0889	27346	aparc-a2009s lh area G-insular-short	cortical area	Area of G-insular-short in the left hemisphere generated by parcellation of the white surface using Destrieux (a2009s) parcellation	mm2	0.1551	0.017	10.0458	-0.622094	3.27293	Orbital Frontal	ORF
IDP_0890	27347	aparc-a2009s lh area G-occipital-middle	cortical area	Area of G-occipital-middle in the left hemisphere generated by parcellation of the white surface using Destrieux (a2009s) parcellation	mm2	0.1558	0.0195	13.4988	0.694609	-0.486704	Occiptal Lobe Volume and Area	OCC
IDP_0891	27348	aparc-a2009s lh area G-occipital-sup	cortical area	Area of G-occipital-sup in the left hemisphere generated by parcellation of the white surface using Destrieux (a2009s) parcellation	mm2	0.1907	0.0206	13.9265	0.127013	-0.586175	Occiptal Lobe Volume and Area	OCC
IDP_0892	27349	aparc-a2009s lh area G-oc-temp-lat-fusifor	cortical area	Area of G-oc-temp-lat-fusifor in the left hemisphere generated by parcellation of the white surface using Destrieux (a2009s) parcellation	mm2	0.1489	0.0173	13.7455	1.51458	0.26812	Ventral Stream Volume and Area	VEN
IDP_0893	27350	aparc-a2009s lh area G-oc-temp-med-Lingual	cortical area	Area of G-oc-temp-med-Lingual in the left hemisphere generated by parcellation of the white surface using Destrieux (a2009s) parcellation	mm2	0.242	0.024	13.545	-0.0654345	-0.559274	Occiptal Lobe Volume and Area	OCC
IDP_0894	27351	aparc-a2009s lh area G-oc-temp-med-Parahip	cortical area	Area of G-oc-temp-med-Parahip in the left hemisphere generated by parcellation of the white surface using Destrieux (a2009s) parcellation	mm2	0.1959	0.02	14.2911	1.38782	0.802723	Ventral Stream Volume and Area	VEN
IDP_0895	27352	aparc-a2009s lh area G-orbital	cortical area	Area of G-orbital in the left hemisphere generated by parcellation of the white surface using Destrieux (a2009s) parcellation	mm2	0.2258	0.0204	9.62103	-1.66901	1.71584	Orbital Frontal	ORF
IDP_0896	27353	aparc-a2009s lh area G-pariet-inf-Angular	cortical area	Area of G-pariet-inf-Angular in the left hemisphere generated by parcellation of the white surface using Destrieux (a2009s) parcellation	mm2	0.167	0.019	12.3273	1.93016	0.0190546	Temporal Lobe Volume and Area	TMP
IDP_0897	27354	aparc-a2009s lh area G-pariet-inf-Supramar	cortical area	Area of G-pariet-inf-Supramar in the left hemisphere generated by parcellation of the white surface using Destrieux (a2009s) parcellation	mm2	0.1894	0.0178	12.0498	-0.0530208	1.68362	Dorsal Stream Volume and Area	DOR
IDP_0898	27355	aparc-a2009s lh area G-parietal-sup	cortical area	Area of G-parietal-sup in the left hemisphere generated by parcellation of the white surface using Destrieux (a2009s) parcellation	mm2	0.1813	0.0183	11.4174	0.454477	-0.434341	Parietal_Lobe_Volume_and_Area	PAR
IDP_0899	27356	aparc-a2009s lh area G-postcentral	cortical area	Area of G-postcentral in the left hemisphere generated by parcellation of the white surface using Destrieux (a2009s) parcellation	mm2	0.1383	0.018	12.4071	-0.402958	1.41313	Dorsal Stream Volume and Area	DOR
IDP_0900	27357	aparc-a2009s lh area G-precentral	cortical area	Area of G-precentral in the left hemisphere generated by parcellation of the white surface using Destrieux (a2009s) parcellation	mm2	0.2045	0.0252	12.2761	-0.712449	1.50305	Dorsal Stream Volume and Area	DOR
IDP_0901	27358	aparc-a2009s lh area G-precuneus	cortical area	Area of G-precuneus in the left hemisphere generated by parcellation of the white surface using Destrieux (a2009s) parcellation	mm2	0.214	0.0214	11.5792	0.246038	-0.178426	Parietal_Lobe_Volume_and_Area	PAR
IDP_0902	27359	aparc-a2009s lh area G-rectus	cortical area	Area of G-rectus in the left hemisphere generated by parcellation of the white surface using Destrieux (a2009s) parcellation	mm2	0.1001	0.0179	9.97061	-0.923261	1.57597	Orbital Frontal	ORF
IDP_0903	27360	aparc-a2009s lh area G-subcallosal	cortical area	Area of G-subcallosal in the left hemisphere generated by parcellation of the white surface using Destrieux (a2009s) parcellation	mm2	0.0621	0.015	9.49839	-2.02305	1.20987	Orbital Frontal	ORF
IDP_0904	27361	aparc-a2009s lh area G-temp-sup-G-T-transv	cortical area	Area of G-temp-sup-G-T-transv in the left hemisphere generated by parcellation of the white surface using Destrieux (a2009s) parcellation	mm2	0.1614	0.0172	11.6508	0.362022	2.68903	Dorsal Stream Volume and Area	DOR
IDP_0905	27362	aparc-a2009s lh area G-temp-sup-Lateral	cortical area	Area of G-temp-sup-Lateral in the left hemisphere generated by parcellation of the white surface using Destrieux (a2009s) parcellation	mm2	0.2108	0.0354	11.6252	0.414679	2.58646	Dorsal Stream Volume and Area	DOR
IDP_0906	27363	aparc-a2009s lh area G-temp-sup-Plan-polar	cortical area	Area of G-temp-sup-Plan-polar in the left hemisphere generated by parcellation of the white surface using Destrieux (a2009s) parcellation	mm2	0.126	0.0223	11.5541	0.459059	2.11704
IDP_0907	27364	aparc-a2009s lh area G-temp-sup-Plan-tempo	cortical area	Area of G-temp-sup-Plan-tempo in the left hemisphere generated by parcellation of the white surface using Destrieux (a2009s) parcellation	mm2	0.1069	0.0148	12.0013	-0.004116	2.08405	Dorsal Stream Volume and Area	DOR
IDP_0908	27365	aparc-a2009s lh area G-temporal-inf	cortical area	Area of G-temporal-inf in the left hemisphere generated by parcellation of the white surface using Destrieux (a2009s) parcellation	mm2	0.1656	0.0167	12.7876	2.19848	0.352204	Temporal Lobe Volume and Area	TMP
IDP_0909	27366	aparc-a2009s lh area G-temporal-middle	cortical area	Area of G-temporal-middle in the left hemisphere generated by parcellation of the white surface using Destrieux (a2009s) parcellation	mm2	0.198	0.0187	12.5321	2.17551	0.0519881	Temporal Lobe Volume and Area	TMP
IDP_0910	27367	aparc-a2009s lh area Lat-Fis-ant-Horizont	cortical area	Area of Lat-Fis-ant-Horizont in the left hemisphere generated by parcellation of the white surface using Destrieux (a2009s) parcellation	mm2	0.0852	0.0169	10.4356	-2.51612	2.73654	Orbital Frontal	ORF
IDP_0911	27368	aparc-a2009s lh area Lat-Fis-ant-Vertical	cortical area	Area of Lat-Fis-ant-Vertical in the left hemisphere generated by parcellation of the white surface using Destrieux (a2009s) parcellation	mm2	0.0632	0.0148	9.87068	-2.46049	3.41389	Orbital Frontal	ORF
IDP_0912	27369	aparc-a2009s lh area Lat-Fis-post	cortical area	Area of Lat-Fis-post in the left hemisphere generated by parcellation of the white surface using Destrieux (a2009s) parcellation	mm2	0.2271	0.0192	11.7827	0.0478892	2.42359	Dorsal Stream Volume and Area	DOR
IDP_0913	27370	aparc-a2009s lh area Pole-occipital	cortical area	Area of Pole-occipital in the left hemisphere generated by parcellation of the white surface using Destrieux (a2009s) parcellation	mm2	0.1633	0.0195	13.5856	0.509663	-0.489497	Occiptal Lobe Volume and Area	OCC
IDP_0914	27371	aparc-a2009s lh area Pole-temporal	cortical area	Area of Pole-temporal in the left hemisphere generated by parcellation of the white surface using Destrieux (a2009s) parcellation	mm2	0.1622	0.0207	12.8489	2.18117	0.419483	Temporal Lobe Volume and Area	TMP
IDP_0915	27372	aparc-a2009s lh area S-calcarine	cortical area	Area of S-calcarine in the left hemisphere generated by parcellation of the white surface using Destrieux (a2009s) parcellation	mm2	0.3233	0.0278	13.5553	-0.0334639	-0.535032	Occiptal Lobe Volume and Area	OCC
IDP_0916	27373	aparc-a2009s lh area S-central	cortical area	Area of S-central in the left hemisphere generated by parcellation of the white surface using Destrieux (a2009s) parcellation	mm2	0.2338	0.0276	12.4028	-0.670471	1.49741	Dorsal Stream Volume and Area	DOR
IDP_0917	27374	aparc-a2009s lh area S-cingul-Marginalis	cortical area	Area of S-cingul-Marginalis in the left hemisphere generated by parcellation of the white surface using Destrieux (a2009s) parcellation	mm2	0.1645	0.0183	11.8551	-0.786407	0.436784	Dorsal Stream Volume and Area	DOR
IDP_0918	27375	aparc-a2009s lh area S-circular-insula-ant	cortical area	Area of S-circular-insula-ant in the left hemisphere generated by parcellation of the white surface using Destrieux (a2009s) parcellation	mm2	0.1386	0.0168	9.56001	-1.19663	2.45385	Orbital Frontal	ORF
IDP_0919	27376	aparc-a2009s lh area S-circular-insula-inf	cortical area	Area of S-circular-insula-inf in the left hemisphere generated by parcellation of the white surface using Destrieux (a2009s) parcellation	mm2	0.1945	0.0181	10.9927	0.0708486	2.60382
IDP_0920	27377	aparc-a2009s lh area S-circular-insula-sup	cortical area	Area of S-circular-insula-sup in the left hemisphere generated by parcellation of the white surface using Destrieux (a2009s) parcellation	mm2	0.2168	0.0212	10.0971	-1.11229	3.15552	Orbital Frontal	ORF
IDP_0921	27378	aparc-a2009s lh area S-collat-transv-ant	cortical area	Area of S-collat-transv-ant in the left hemisphere generated by parcellation of the white surface using Destrieux (a2009s) parcellation	mm2	0.2045	0.0184	14.1144	1.57328	0.674088	Ventral Stream Volume and Area	VEN
IDP_0922	27379	aparc-a2009s lh area S-collat-transv-post	cortical area	Area of S-collat-transv-post in the left hemisphere generated by parcellation of the white surface using Destrieux (a2009s) parcellation	mm2	0.1003	0.0162	13.1022	-0.588966	-0.557287	Occiptal Lobe Volume and Area	OCC
IDP_0923	27380	aparc-a2009s lh area S-front-inf	cortical area	Area of S-front-inf in the left hemisphere generated by parcellation of the white surface using Destrieux (a2009s) parcellation	mm2	0.1399	0.017	10.1244	-2.04502	3.08062	Orbital Frontal	ORF
IDP_0924	27381	aparc-a2009s lh area S-front-middle	cortical area	Area of S-front-middle in the left hemisphere generated by parcellation of the white surface using Destrieux (a2009s) parcellation	mm2	0.1279	0.0147	11.2157	-0.950571	1.93032	Dorsal Stream Volume and Area	DOR
IDP_0925	27382	aparc-a2009s lh area S-front-sup	cortical area	Area of S-front-sup in the left hemisphere generated by parcellation of the white surface using Destrieux (a2009s) parcellation	mm2	0.1567	0.0184	11.4253	-1.11849	1.11778
IDP_0926	27383	aparc-a2009s lh area S-interm-prim-Jensen	cortical area	Area of S-interm-prim-Jensen in the left hemisphere generated by parcellation of the white surface using Destrieux (a2009s) parcellation	mm2	0.0471	0.0126	11.8525	0.0904616	1.72622	Dorsal Stream Volume and Area	DOR
IDP_0927	27384	aparc-a2009s lh area S-intrapariet+P-trans	cortical area	Area of S-intrapariet+P-trans in the left hemisphere generated by parcellation of the white surface using Destrieux (a2009s) parcellation	mm2	0.1276	0.0186	11.282	0.563398	-0.42634	Parietal_Lobe_Volume_and_Area	PAR
IDP_0928	27385	aparc-a2009s lh area S-oc-middle+Lunatus	cortical area	Area of S-oc-middle+Lunatus in the left hemisphere generated by parcellation of the white surface using Destrieux (a2009s) parcellation	mm2	0.156	0.0183	13.9403	0.551269	-0.616468	Occiptal Lobe Volume and Area	OCC
IDP_0929	27386	aparc-a2009s lh area S-oc-sup+transversal	cortical area	Area of S-oc-sup+transversal in the left hemisphere generated by parcellation of the white surface using Destrieux (a2009s) parcellation	mm2	0.127	0.0163	12.2706	1.70414	-0.0919361	Temporal Lobe Volume and Area	TMP
IDP_0930	27387	aparc-a2009s lh area S-occipital-ant	cortical area	Area of S-occipital-ant in the left hemisphere generated by parcellation of the white surface using Destrieux (a2009s) parcellation	mm2	0.0609	0.0133	13.3084	1.10449	-0.441536	Occiptal Lobe Volume and Area	OCC
IDP_0931	27388	aparc-a2009s lh area S-oc-temp-lat	cortical area	Area of S-oc-temp-lat in the left hemisphere generated by parcellation of the white surface using Destrieux (a2009s) parcellation	mm2	0.1085	0.0156	13.6943	2.04852	0.0227483
IDP_0932	27389	aparc-a2009s lh area S-oc-temp-med+Lingual	cortical area	Area of S-oc-temp-med+Lingual in the left hemisphere generated by parcellation of the white surface using Destrieux (a2009s) parcellation	mm2	0.1326	0.016	14.0943	1.43315	0.370473	Ventral Stream Volume and Area	VEN
IDP_0933	27390	aparc-a2009s lh area S-orbital-lateral	cortical area	Area of S-orbital-lateral in the left hemisphere generated by parcellation of the white surface using Destrieux (a2009s) parcellation	mm2	0.0729	0.0163	10.3967	-1.76058	3.19053	Orbital Frontal	ORF
IDP_0934	27391	aparc-a2009s lh area S-orbital-med-olfact	cortical area	Area of S-orbital-med-olfact in the left hemisphere generated by parcellation of the white surface using Destrieux (a2009s) parcellation	mm2	0.2118	0.0236	9.41564	-1.30605	0.892828	Orbital Frontal	ORF
IDP_0935	27392	aparc-a2009s lh area S-orbital-H-Shaped	cortical area	Area of S-orbital-H-Shaped in the left hemisphere generated by parcellation of the white surface using Destrieux (a2009s) parcellation	mm2	0.2442	0.0205	9.63728	-1.65206	1.69035	Orbital Frontal	ORF
IDP_0936	27393	aparc-a2009s lh area S-parieto-occipital	cortical area	Area of S-parieto-occipital in the left hemisphere generated by parcellation of the white surface using Destrieux (a2009s) parcellation	mm2	0.2186	0.0193	13.578	0.115746	-0.708058	Occiptal Lobe Volume and Area	OCC
IDP_0937	27394	aparc-a2009s lh area S-pericallosal	cortical area	Area of S-pericallosal in the left hemisphere generated by parcellation of the white surface using Destrieux (a2009s) parcellation	mm2	0.1721	0.0184	11.4817	-1.10064	-0.0504503	Cingulate	CIN
IDP_0938	27395	aparc-a2009s lh area S-postcentral	cortical area	Area of S-postcentral in the left hemisphere generated by parcellation of the white surface using Destrieux (a2009s) parcellation	mm2	0.1386	0.0184	12.2889	-0.246983	1.47256	Dorsal Stream Volume and Area	DOR
IDP_0939	27396	aparc-a2009s lh area S-precentral-inf-part	cortical area	Area of S-precentral-inf-part in the left hemisphere generated by parcellation of the white surface using Destrieux (a2009s) parcellation	mm2	0.109	0.0161	11.7482	-1.02398	1.70932	Dorsal Stream Volume and Area	DOR
IDP_0940	27397	aparc-a2009s lh area S-precentral-sup-part	cortical area	Area of S-precentral-sup-part in the left hemisphere generated by parcellation of the white surface using Destrieux (a2009s) parcellation	mm2	0.1209	0.017	11.7814	-0.391541	1.68341
IDP_0941	27398	aparc-a2009s lh area S-suborbital	cortical area	Area of S-suborbital in the left hemisphere generated by parcellation of the white surface using Destrieux (a2009s) parcellation	mm2	0.0536	0.0145	10.073	-0.88221	0.652263	Orbital Frontal	ORF
IDP_0942	27399	aparc-a2009s lh area S-subparietal	cortical area	Area of S-subparietal in the left hemisphere generated by parcellation of the white surface using Destrieux (a2009s) parcellation	mm2	0.1513	0.0193	11.6912	0.23632	-0.309903	Parietal_Lobe_Volume_and_Area	PAR
IDP_0943	27400	aparc-a2009s lh area S-temporal-inf	cortical area	Area of S-temporal-inf in the left hemisphere generated by parcellation of the white surface using Destrieux (a2009s) parcellation	mm2	0.1339	0.0174	12.6824	2.17639	-0.223108	Temporal Lobe Volume and Area	TMP
IDP_0944	27401	aparc-a2009s lh area S-temporal-sup	cortical area	Area of S-temporal-sup in the left hemisphere generated by parcellation of the white surface using Destrieux (a2009s) parcellation	mm2	0.2191	0.0188	12.3292	2.10381	0.049469	Temporal Lobe Volume and Area	TMP
IDP_0945	27402	aparc-a2009s lh area S-temporal-transverse	cortical area	Area of S-temporal-transverse in the left hemisphere generated by parcellation of the white surface using Destrieux (a2009s) parcellation	mm2	0.1089	0.0145	11.5396	0.89289	2.63401	Dorsal Stream Volume and Area	DOR
IDP_0946	27551	aparc-a2009s rh area G+S-frontomargin	cortical area	Area of G+S-frontomargin in the right hemisphere generated by parcellation of the white surface using Destrieux (a2009s) parcellation	mm2	0.1033	0.0173	11.1393	-0.958949	1.979
IDP_0947	27552	aparc-a2009s rh area G+S-occipital-inf	cortical area	Area of G+S-occipital-inf in the right hemisphere generated by parcellation of the white surface using Destrieux (a2009s) parcellation	mm2	0.1152	0.0164	13.5527	0.813916	-0.718732	Occiptal Lobe Volume and Area	OCC
IDP_0948	27553	aparc-a2009s rh area G+S-paracentral	cortical area	Area of G+S-paracentral in the right hemisphere generated by parcellation of the white surface using Destrieux (a2009s) parcellation	mm2	0.1831	0.0214	12.0522	-0.689609	0.997709	Dorsal Stream Volume and Area	DOR
IDP_0949	27554	aparc-a2009s rh area G+S-subcentral	cortical area	Area of G+S-subcentral in the right hemisphere generated by parcellation of the white surface using Destrieux (a2009s) parcellation	mm2	0.163	0.0192	12.2679	-0.199396	1.40873	Dorsal Stream Volume and Area	DOR
IDP_0950	27555	aparc-a2009s rh area G+S-transv-frontopol	cortical area	Area of G+S-transv-frontopol in the right hemisphere generated by parcellation of the white surface using Destrieux (a2009s) parcellation	mm2	0.1209	0.0164	11.802	-1.16085	2.05808
IDP_0951	27556	aparc-a2009s rh area G+S-cingul-Ant	cortical area	Area of G+S-cingul-Ant in the right hemisphere generated by parcellation of the white surface using Destrieux (a2009s) parcellation	mm2	0.1898	0.0199	11.2681	-0.867731	0.767466	Cingulate	CIN
IDP_0952	27557	aparc-a2009s rh area G+S-cingul-Mid-Ant	cortical area	Area of G+S-cingul-Mid-Ant in the right hemisphere generated by parcellation of the white surface using Destrieux (a2009s) parcellation	mm2	0.2005	0.0181	11.626	-1.46798	0.442456
IDP_0953	27558	aparc-a2009s rh area G+S-cingul-Mid-Post	cortical area	Area of G+S-cingul-Mid-Post in the right hemisphere generated by parcellation of the white surface using Destrieux (a2009s) parcellation	mm2	0.1759	0.0197	11.5428	-0.957823	0.0866742	Cingulate	CIN
IDP_0954	27559	aparc-a2009s rh area G-cingul-Post-dorsal	cortical area	Area of G-cingul-Post-dorsal in the right hemisphere generated by parcellation of the white surface using Destrieux (a2009s) parcellation	mm2	0.1515	0.0176	12.7909	-0.157447	-0.58334	Occiptal Lobe Volume and Area	OCC
IDP_0955	27560	aparc-a2009s rh area G-cingul-Post-ventral	cortical area	Area of G-cingul-Post-ventral in the right hemisphere generated by parcellation of the white surface using Destrieux (a2009s) parcellation	mm2	0.2001	0.0191	13.0902	-0.0454271	-0.821279	Occiptal Lobe Volume and Area	OCC
IDP_0956	27561	aparc-a2009s rh area G-cuneus	cortical area	Area of G-cuneus in the right hemisphere generated by parcellation of the white surface using Destrieux (a2009s) parcellation	mm2	0.2738	0.0229	13.5956	0.00771305	-0.562344	Occiptal Lobe Volume and Area	OCC
IDP_0957	27562	aparc-a2009s rh area G-front-inf-Opercular	cortical area	Area of G-front-inf-Opercular in the right hemisphere generated by parcellation of the white surface using Destrieux (a2009s) parcellation	mm2	0.1145	0.0166	10.2516	-2.08589	2.95047	Orbital Frontal	ORF
IDP_0958	27563	aparc-a2009s rh area G-front-inf-Orbital	cortical area	Area of G-front-inf-Orbital in the right hemisphere generated by parcellation of the white surface using Destrieux (a2009s) parcellation	mm2	0.0733	0.0155	9.89336	-2.19754	2.49831	Orbital Frontal	ORF
IDP_0959	27564	aparc-a2009s rh area G-front-inf-Triangul	cortical area	Area of G-front-inf-Triangul in the right hemisphere generated by parcellation of the white surface using Destrieux (a2009s) parcellation	mm2	0.1007	0.0164	10.0851	-2.23004	2.94405	Orbital Frontal	ORF
IDP_0960	27565	aparc-a2009s rh area G-front-middle	cortical area	Area of G-front-middle in the right hemisphere generated by parcellation of the white surface using Destrieux (a2009s) parcellation	mm2	0.2004	0.022	11.6384	-1.19027	1.73946	Dorsal Stream Volume and Area	DOR
IDP_0961	27566	aparc-a2009s rh area G-front-sup	cortical area	Area of G-front-sup in the right hemisphere generated by parcellation of the white surface using Destrieux (a2009s) parcellation	mm2	0.1838	0.0199	11.6171	-0.621416	1.04666	Dorsal Stream Volume and Area	DOR
IDP_0962	27567	aparc-a2009s rh area G-Ins-lg+S-cent-ins	cortical area	Area of G-Ins-lg+S-cent-ins in the right hemisphere generated by parcellation of the white surface using Destrieux (a2009s) parcellation	mm2	0.1382	0.0195	9.87797	-0.321425	3.11059	Orbital Frontal	ORF
IDP_0963	27568	aparc-a2009s rh area G-insular-short	cortical area	Area of G-insular-short in the right hemisphere generated by parcellation of the white surface using Destrieux (a2009s) parcellation	mm2	0.1183	0.0161	9.77068	-0.171516	3.34978	Orbital Frontal	ORF
IDP_0964	27569	aparc-a2009s rh area G-occipital-middle	cortical area	Area of G-occipital-middle in the right hemisphere generated by parcellation of the white surface using Destrieux (a2009s) parcellation	mm2	0.124	0.0184	13.4435	0.745341	-0.5492	Occiptal Lobe Volume and Area	OCC
IDP_0965	27570	aparc-a2009s rh area G-occipital-sup	cortical area	Area of G-occipital-sup in the right hemisphere generated by parcellation of the white surface using Destrieux (a2009s) parcellation	mm2	0.1541	0.0171	13.3631	0.37864	-0.764763	Occiptal Lobe Volume and Area	OCC
IDP_0966	27571	aparc-a2009s rh area G-oc-temp-lat-fusifor	cortical area	Area of G-oc-temp-lat-fusifor in the right hemisphere generated by parcellation of the white surface using Destrieux (a2009s) parcellation	mm2	0.1458	0.0169	13.7422	1.49932	0.255667	Ventral Stream Volume and Area	VEN
IDP_0967	27572	aparc-a2009s rh area G-oc-temp-med-Lingual	cortical area	Area of G-oc-temp-med-Lingual in the right hemisphere generated by parcellation of the white surface using Destrieux (a2009s) parcellation	mm2	0.2402	0.0222	13.5657	-0.0353058	-0.538095	Occiptal Lobe Volume and Area	OCC
IDP_0968	27573	aparc-a2009s rh area G-oc-temp-med-Parahip	cortical area	Area of G-oc-temp-med-Parahip in the right hemisphere generated by parcellation of the white surface using Destrieux (a2009s) parcellation	mm2	0.1687	0.0193	14.4595	1.68035	0.833167	Ventral Stream Volume and Area	VEN
IDP_0969	27574	aparc-a2009s rh area G-orbital	cortical area	Area of G-orbital in the right hemisphere generated by parcellation of the white surface using Destrieux (a2009s) parcellation	mm2	0.1994	0.0201	9.57779	-1.74877	1.74155	Orbital Frontal	ORF
IDP_0970	27575	aparc-a2009s rh area G-pariet-inf-Angular	cortical area	Area of G-pariet-inf-Angular in the right hemisphere generated by parcellation of the white surface using Destrieux (a2009s) parcellation	mm2	0.1404	0.0168	12.3031	1.89263	0.0348326	Temporal Lobe Volume and Area	TMP
IDP_0971	27576	aparc-a2009s rh area G-pariet-inf-Supramar	cortical area	Area of G-pariet-inf-Supramar in the right hemisphere generated by parcellation of the white surface using Destrieux (a2009s) parcellation	mm2	0.1592	0.0201	12.0696	-0.0680822	1.64085	Dorsal Stream Volume and Area	DOR
IDP_0972	27577	aparc-a2009s rh area G-parietal-sup	cortical area	Area of G-parietal-sup in the right hemisphere generated by parcellation of the white surface using Destrieux (a2009s) parcellation	mm2	0.1422	0.0165	11.407	0.386734	-0.462379	Parietal_Lobe_Volume_and_Area	PAR
IDP_0973	27578	aparc-a2009s rh area G-postcentral	cortical area	Area of G-postcentral in the right hemisphere generated by parcellation of the white surface using Destrieux (a2009s) parcellation	mm2	0.1485	0.0196	12.441	-0.339573	1.4243	Dorsal Stream Volume and Area	DOR
IDP_0974	27579	aparc-a2009s rh area G-precentral	cortical area	Area of G-precentral in the right hemisphere generated by parcellation of the white surface using Destrieux (a2009s) parcellation	mm2	0.2079	0.0257	12.144	-0.760031	1.30529	Dorsal Stream Volume and Area	DOR
IDP_0975	27580	aparc-a2009s rh area G-precuneus	cortical area	Area of G-precuneus in the right hemisphere generated by parcellation of the white surface using Destrieux (a2009s) parcellation	mm2	0.1951	0.0195	11.5665	0.254494	-0.24567	Parietal_Lobe_Volume_and_Area	PAR
IDP_0976	27581	aparc-a2009s rh area G-rectus	cortical area	Area of G-rectus in the right hemisphere generated by parcellation of the white surface using Destrieux (a2009s) parcellation	mm2	0.1261	0.0195	10.4197	-1.42126	0.981121	Orbital Frontal	ORF
IDP_0977	27582	aparc-a2009s rh area G-subcallosal	cortical area	Area of G-subcallosal in the right hemisphere generated by parcellation of the white surface using Destrieux (a2009s) parcellation	mm2	0.0631	0.0169	10.534	-1.8131	0.696077	Orbital Frontal	ORF
IDP_0978	27583	aparc-a2009s rh area G-temp-sup-G-T-transv	cortical area	Area of G-temp-sup-G-T-transv in the right hemisphere generated by parcellation of the white surface using Destrieux (a2009s) parcellation	mm2	0.1579	0.0181	11.6528	0.73237	2.9817	Dorsal Stream Volume and Area	DOR
IDP_0979	27584	aparc-a2009s rh area G-temp-sup-Lateral	cortical area	Area of G-temp-sup-Lateral in the right hemisphere generated by parcellation of the white surface using Destrieux (a2009s) parcellation	mm2	0.1982	0.0302	11.531	0.553456	2.54805	Dorsal Stream Volume and Area	DOR
IDP_0980	27585	aparc-a2009s rh area G-temp-sup-Plan-polar	cortical area	Area of G-temp-sup-Plan-polar in the right hemisphere generated by parcellation of the white surface using Destrieux (a2009s) parcellation	mm2	0.0902	0.0153	11.2343	0.422151	2.10895
IDP_0981	27586	aparc-a2009s rh area G-temp-sup-Plan-tempo	cortical area	Area of G-temp-sup-Plan-tempo in the right hemisphere generated by parcellation of the white surface using Destrieux (a2009s) parcellation	mm2	0.1426	0.0181	11.5959	0.70411	2.25655	Dorsal Stream Volume and Area	DOR
IDP_0982	27587	aparc-a2009s rh area G-temporal-inf	cortical area	Area of G-temporal-inf in the right hemisphere generated by parcellation of the white surface using Destrieux (a2009s) parcellation	mm2	0.1833	0.0154	12.8227	2.18927	0.396081	Temporal Lobe Volume and Area	TMP
IDP_0983	27588	aparc-a2009s rh area G-temporal-middle	cortical area	Area of G-temporal-middle in the right hemisphere generated by parcellation of the white surface using Destrieux (a2009s) parcellation	mm2	0.2009	0.0201	12.5701	2.17513	0.0984781	Temporal Lobe Volume and Area	TMP
IDP_0984	27589	aparc-a2009s rh area Lat-Fis-ant-Horizont	cortical area	Area of Lat-Fis-ant-Horizont in the right hemisphere generated by parcellation of the white surface using Destrieux (a2009s) parcellation	mm2	0.0774	0.0151	10.5152	-2.52538	3.46991	Orbital Frontal	ORF
IDP_0985	27590	aparc-a2009s rh area Lat-Fis-ant-Vertical	cortical area	Area of Lat-Fis-ant-Vertical in the right hemisphere generated by parcellation of the white surface using Destrieux (a2009s) parcellation	mm2	0.0518	0.0157	9.99436	-1.37314	2.80939	Orbital Frontal	ORF
IDP_0986	27591	aparc-a2009s rh area Lat-Fis-post	cortical area	Area of Lat-Fis-post in the right hemisphere generated by parcellation of the white surface using Destrieux (a2009s) parcellation	mm2	0.2001	0.0201	11.9975	0.131294	1.88923	Dorsal Stream Volume and Area	DOR
IDP_0987	27592	aparc-a2009s rh area Pole-occipital	cortical area	Area of Pole-occipital in the right hemisphere generated by parcellation of the white surface using Destrieux (a2009s) parcellation	mm2	0.2764	0.0252	13.5933	0.00658858	-0.47049	Occiptal Lobe Volume and Area	OCC
IDP_0988	27593	aparc-a2009s rh area Pole-temporal	cortical area	Area of Pole-temporal in the right hemisphere generated by parcellation of the white surface using Destrieux (a2009s) parcellation	mm2	0.2007	0.0177	12.8413	2.18683	0.402862	Temporal Lobe Volume and Area	TMP
IDP_0989	27594	aparc-a2009s rh area S-calcarine	cortical area	Area of S-calcarine in the right hemisphere generated by parcellation of the white surface using Destrieux (a2009s) parcellation	mm2	0.3246	0.0296	13.4894	-0.0616161	-0.544516	Occiptal Lobe Volume and Area	OCC
IDP_0990	27595	aparc-a2009s rh area S-central	cortical area	Area of S-central in the right hemisphere generated by parcellation of the white surface using Destrieux (a2009s) parcellation	mm2	0.2436	0.0323	12.4733	-0.453798	1.42307	Dorsal Stream Volume and Area	DOR
IDP_0991	27596	aparc-a2009s rh area S-cingul-Marginalis	cortical area	Area of S-cingul-Marginalis in the right hemisphere generated by parcellation of the white surface using Destrieux (a2009s) parcellation	mm2	0.1554	0.0174	12.2814	-0.817901	0.722033	Dorsal Stream Volume and Area	DOR
IDP_0992	27597	aparc-a2009s rh area S-circular-insula-ant	cortical area	Area of S-circular-insula-ant in the right hemisphere generated by parcellation of the white surface using Destrieux (a2009s) parcellation	mm2	0.1366	0.0174	9.5892	-1.26235	2.95152	Orbital Frontal	ORF
IDP_0993	27598	aparc-a2009s rh area S-circular-insula-inf	cortical area	Area of S-circular-insula-inf in the right hemisphere generated by parcellation of the white surface using Destrieux (a2009s) parcellation	mm2	0.1766	0.02	11.0411	0.0895102	2.87544
IDP_0994	27599	aparc-a2009s rh area S-circular-insula-sup	cortical area	Area of S-circular-insula-sup in the right hemisphere generated by parcellation of the white surface using Destrieux (a2009s) parcellation	mm2	0.2019	0.0211	10.0668	-1.09206	3.18263	Orbital Frontal	ORF
IDP_0995	27600	aparc-a2009s rh area S-collat-transv-ant	cortical area	Area of S-collat-transv-ant in the right hemisphere generated by parcellation of the white surface using Destrieux (a2009s) parcellation	mm2	0.2065	0.0202	13.9835	1.5895	0.637717	Ventral Stream Volume and Area	VEN
IDP_0996	27601	aparc-a2009s rh area S-collat-transv-post	cortical area	Area of S-collat-transv-post in the right hemisphere generated by parcellation of the white surface using Destrieux (a2009s) parcellation	mm2	0.099	0.016	13.9272	-0.552193	-0.966853	Occiptal Lobe Volume and Area	OCC
IDP_0997	27602	aparc-a2009s rh area S-front-inf	cortical area	Area of S-front-inf in the right hemisphere generated by parcellation of the white surface using Destrieux (a2009s) parcellation	mm2	0.1234	0.0179	10.3228	-2.1561	2.80841	Orbital Frontal	ORF
IDP_0998	27603	aparc-a2009s rh area S-front-middle	cortical area	Area of S-front-middle in the right hemisphere generated by parcellation of the white surface using Destrieux (a2009s) parcellation	mm2	0.1205	0.0161	11.322	-1.15699	1.55989	Dorsal Stream Volume and Area	DOR
IDP_0999	27604	aparc-a2009s rh area S-front-sup	cortical area	Area of S-front-sup in the right hemisphere generated by parcellation of the white surface using Destrieux (a2009s) parcellation	mm2	0.1252	0.0174	12.0416	-0.393086	1.20299	Dorsal Stream Volume and Area	DOR
IDP_1000	27605	aparc-a2009s rh area S-interm-prim-Jensen	cortical area	Area of S-interm-prim-Jensen in the right hemisphere generated by parcellation of the white surface using Destrieux (a2009s) parcellation	mm2	0.0585	0.0135	12.1268	-0.115339	1.53054	Dorsal Stream Volume and Area	DOR
IDP_1001	27606	aparc-a2009s rh area S-intrapariet+P-trans	cortical area	Area of S-intrapariet+P-trans in the right hemisphere generated by parcellation of the white surface using Destrieux (a2009s) parcellation	mm2	0.128	0.0164	11.341	0.596114	-0.491723	Parietal_Lobe_Volume_and_Area	PAR
IDP_1002	27607	aparc-a2009s rh area S-oc-middle+Lunatus	cortical area	Area of S-oc-middle+Lunatus in the right hemisphere generated by parcellation of the white surface using Destrieux (a2009s) parcellation	mm2	0.1502	0.0184	13.4877	0.816759	-0.708998	Occiptal Lobe Volume and Area	OCC
IDP_1003	27608	aparc-a2009s rh area S-oc-sup+transversal	cortical area	Area of S-oc-sup+transversal in the right hemisphere generated by parcellation of the white surface using Destrieux (a2009s) parcellation	mm2	0.0955	0.0159	11.7779	0.788	-0.419203	Parietal_Lobe_Volume_and_Area	PAR
IDP_1004	27609	aparc-a2009s rh area S-occipital-ant	cortical area	Area of S-occipital-ant in the right hemisphere generated by parcellation of the white surface using Destrieux (a2009s) parcellation	mm2	0.1059	0.0182	13.4081	0.864691	-0.526513	Occiptal Lobe Volume and Area	OCC
IDP_1005	27610	aparc-a2009s rh area S-oc-temp-lat	cortical area	Area of S-oc-temp-lat in the right hemisphere generated by parcellation of the white surface using Destrieux (a2009s) parcellation	mm2	0.1079	0.0226	13.3216	1.88035	0.541424	Ventral Stream Volume and Area	VEN
IDP_1006	27611	aparc-a2009s rh area S-oc-temp-med+Lingual	cortical area	Area of S-oc-temp-med+Lingual in the right hemisphere generated by parcellation of the white surface using Destrieux (a2009s) parcellation	mm2	0.1602	0.0174	14.0842	1.6542	0.367172	Ventral Stream Volume and Area	VEN
IDP_1007	27612	aparc-a2009s rh area S-orbital-lateral	cortical area	Area of S-orbital-lateral in the right hemisphere generated by parcellation of the white surface using Destrieux (a2009s) parcellation	mm2	0.101	0.0144	9.62473	-2.36907	3.01298	Orbital Frontal	ORF
IDP_1008	27613	aparc-a2009s rh area S-orbital-med-olfact	cortical area	Area of S-orbital-med-olfact in the right hemisphere generated by parcellation of the white surface using Destrieux (a2009s) parcellation	mm2	0.1751	0.0178	9.51698	-1.69453	0.662541
IDP_1009	27614	aparc-a2009s rh area S-orbital-H-Shaped	cortical area	Area of S-orbital-H-Shaped in the right hemisphere generated by parcellation of the white surface using Destrieux (a2009s) parcellation	mm2	0.2621	0.0216	9.58729	-1.67929	1.66647	Orbital Frontal	ORF
IDP_1010	27615	aparc-a2009s rh area S-parieto-occipital	cortical area	Area of S-parieto-occipital in the right hemisphere generated by parcellation of the white surface using Destrieux (a2009s) parcellation	mm2	0.229	0.0193	13.5846	0.0494089	-0.644054	Occiptal Lobe Volume and Area	OCC
IDP_1011	27616	aparc-a2009s rh area S-pericallosal	cortical area	Area of S-pericallosal in the right hemisphere generated by parcellation of the white surface using Destrieux (a2009s) parcellation	mm2	0.1353	0.0192	11.3861	-0.959301	0.256953	Cingulate	CIN
IDP_1012	27617	aparc-a2009s rh area S-postcentral	cortical area	Area of S-postcentral in the right hemisphere generated by parcellation of the white surface using Destrieux (a2009s) parcellation	mm2	0.1448	0.0181	12.3487	-0.276582	1.45448	Dorsal Stream Volume and Area	DOR
IDP_1013	27618	aparc-a2009s rh area S-precentral-inf-part	cortical area	Area of S-precentral-inf-part in the right hemisphere generated by parcellation of the white surface using Destrieux (a2009s) parcellation	mm2	0.1138	0.0163	11.8994	-0.903954	1.52385	Dorsal Stream Volume and Area	DOR
IDP_1014	27619	aparc-a2009s rh area S-precentral-sup-part	cortical area	Area of S-precentral-sup-part in the right hemisphere generated by parcellation of the white surface using Destrieux (a2009s) parcellation	mm2	0.1103	0.0169	12.6211	-0.462306	1.59708
IDP_1015	27620	aparc-a2009s rh area S-suborbital	cortical area	Area of S-suborbital in the right hemisphere generated by parcellation of the white surface using Destrieux (a2009s) parcellation	mm2	0.0482	0.0158	10.1694	-1.67325	0.168859
IDP_1016	27621	aparc-a2009s rh area S-subparietal	cortical area	Area of S-subparietal in the right hemisphere generated by parcellation of the white surface using Destrieux (a2009s) parcellation	mm2	0.1398	0.0172	11.6992	0.391399	-0.766179	Parietal_Lobe_Volume_and_Area	PAR
IDP_1017	27622	aparc-a2009s rh area S-temporal-inf	cortical area	Area of S-temporal-inf in the right hemisphere generated by parcellation of the white surface using Destrieux (a2009s) parcellation	mm2	0.1397	0.0182	12.9329	2.19475	0.523352	Temporal Lobe Volume and Area	TMP
IDP_1018	27623	aparc-a2009s rh area S-temporal-sup	cortical area	Area of S-temporal-sup in the right hemisphere generated by parcellation of the white surface using Destrieux (a2009s) parcellation	mm2	0.1857	0.0185	12.4237	2.04434	-0.167423	Temporal Lobe Volume and Area	TMP
IDP_1019	27624	aparc-a2009s rh area S-temporal-transverse	cortical area	Area of S-temporal-transverse in the right hemisphere generated by parcellation of the white surface using Destrieux (a2009s) parcellation	mm2	0.1545	0.0181	11.412	0.925827	2.71629	Dorsal Stream Volume and Area	DOR
IDP_1020	26755	aparc-Desikan lh thickness GlobalMeanThickness	cortical thickness	Mean thickness of GlobalMeanMean thickness in the left hemisphere generated by parcellation of the white surface using Desikan-Killiany parcellation	mm	0.2114	0.0211	13.8402	-0.847375	1.06041	Cortical Thickness	CTH
IDP_1021	26756	aparc-Desikan lh thickness bankssts	cortical thickness	Mean thickness of bankssts in the left hemisphere generated by parcellation of the white surface using Desikan-Killiany parcellation	mm	0.1177	0.0183	14.4591	-1.10523	0.708864	Cortical Thickness	CTH
IDP_1022	26757	aparc-Desikan lh thickness caudalanteriorcingulate	cortical thickness	Mean thickness of caudalanteriorcingulate in the left hemisphere generated by parcellation of the white surface using Desikan-Killiany parcellation	mm	0.092	0.016	14.2591	-1.28439	0.742577	Cortical Thickness	CTH
IDP_1023	26758	aparc-Desikan lh thickness caudalmiddlefrontal	cortical thickness	Mean thickness of caudalmiddlefrontal in the left hemisphere generated by parcellation of the white surface using Desikan-Killiany parcellation	mm	0.2026	0.0198	13.7709	-0.901721	1.1666	Cortical Thickness	CTH
IDP_1024	26759	aparc-Desikan lh thickness cuneus	cortical thickness	Mean thickness of cuneus in the left hemisphere generated by parcellation of the white surface using Desikan-Killiany parcellation	mm	0.1921	0.0174	13.8028	-0.396185	0.73131	Cortical Thickness	CTH
IDP_1025	26760	aparc-Desikan lh thickness entorhinal	cortical thickness	Mean thickness of entorhinal in the left hemisphere generated by parcellation of the white surface using Desikan-Killiany parcellation	mm	0.0981	0.0159	14.2757	0.949842	0.944514	Ventral Stream Volume and Area	VEN
IDP_1026	26761	aparc-Desikan lh thickness fusiform	cortical thickness	Mean thickness of fusiform in the left hemisphere generated by parcellation of the white surface using Desikan-Killiany parcellation	mm	0.1543	0.0204	14.2121	-0.828456	0.822455	Cortical Thickness	CTH
IDP_1027	26762	aparc-Desikan lh thickness inferiorparietal	cortical thickness	Mean thickness of inferiorparietal in the left hemisphere generated by parcellation of the white surface using Desikan-Killiany parcellation	mm	0.1985	0.0203	13.9063	-0.850869	0.98467	Cortical Thickness	CTH
IDP_1028	26763	aparc-Desikan lh thickness inferiortemporal	cortical thickness	Mean thickness of inferiortemporal in the left hemisphere generated by parcellation of the white surface using Desikan-Killiany parcellation	mm	0.1277	0.0168	14.309	-0.906748	0.744773	Cortical Thickness	CTH
IDP_1029	26764	aparc-Desikan lh thickness isthmuscingulate	cortical thickness	Mean thickness of isthmuscingulate in the left hemisphere generated by parcellation of the white surface using Desikan-Killiany parcellation	mm	0.186	0.0196	14.2493	-1.21963	0.58931	Cortical Thickness	CTH
IDP_1030	26765	aparc-Desikan lh thickness lateraloccipital	cortical thickness	Mean thickness of lateraloccipital in the left hemisphere generated by parcellation of the white surface using Desikan-Killiany parcellation	mm	0.1764	0.0187	13.832	-0.492434	0.753074	Cortical Thickness	CTH
IDP_1031	26766	aparc-Desikan lh thickness lateralorbitofrontal	cortical thickness	Mean thickness of lateralorbitofrontal in the left hemisphere generated by parcellation of the white surface using Desikan-Killiany parcellation	mm	0.1192	0.0156	13.9696	-1.39401	1.15629	Cortical Thickness	CTH
IDP_1032	26767	aparc-Desikan lh thickness lingual	cortical thickness	Mean thickness of lingual in the left hemisphere generated by parcellation of the white surface using Desikan-Killiany parcellation	mm	0.1856	0.0194	13.8405	-0.397456	0.706515	Cortical Thickness	CTH
IDP_1033	26768	aparc-Desikan lh thickness medialorbitofrontal	cortical thickness	Mean thickness of medialorbitofrontal in the left hemisphere generated by parcellation of the white surface using Desikan-Killiany parcellation	mm	0.1101	0.0186	13.9406	-1.48989	1.00945	Cortical Thickness	CTH
IDP_1034	26769	aparc-Desikan lh thickness middletemporal	cortical thickness	Mean thickness of middletemporal in the left hemisphere generated by parcellation of the white surface using Desikan-Killiany parcellation	mm	0.1254	0.0165	14.2448	-0.991335	0.800666	Cortical Thickness	CTH
IDP_1035	26770	aparc-Desikan lh thickness parahippocampal	cortical thickness	Mean thickness of parahippocampal in the left hemisphere generated by parcellation of the white surface using Desikan-Killiany parcellation	mm	0.1828	0.019	14.2859	1.05375	0.89284	Ventral Stream Volume and Area	VEN
IDP_1036	26771	aparc-Desikan lh thickness paracentral	cortical thickness	Mean thickness of paracentral in the left hemisphere generated by parcellation of the white surface using Desikan-Killiany parcellation	mm	0.2191	0.0231	13.6906	-0.801026	1.14021	Cortical Thickness	CTH
IDP_1037	26772	aparc-Desikan lh thickness parsopercularis	cortical thickness	Mean thickness of parsopercularis in the left hemisphere generated by parcellation of the white surface using Desikan-Killiany parcellation	mm	0.1688	0.0189	13.8875	-1.04846	1.1831	Cortical Thickness	CTH
IDP_1038	26773	aparc-Desikan lh thickness parsorbitalis	cortical thickness	Mean thickness of parsorbitalis in the left hemisphere generated by parcellation of the white surface using Desikan-Killiany parcellation	mm	0.0881	0.0155	13.7953	-1.51614	1.34812	Cortical Thickness	CTH
IDP_1039	26774	aparc-Desikan lh thickness parstriangularis	cortical thickness	Mean thickness of parstriangularis in the left hemisphere generated by parcellation of the white surface using Desikan-Killiany parcellation	mm	0.1511	0.0171	13.9091	-1.16249	1.28668	Cortical Thickness	CTH
IDP_1040	26775	aparc-Desikan lh thickness pericalcarine	cortical thickness	Mean thickness of pericalcarine in the left hemisphere generated by parcellation of the white surface using Desikan-Killiany parcellation	mm	0.1246	0.0164	13.7885	-0.440628	0.715247	Cortical Thickness	CTH
IDP_1041	26776	aparc-Desikan lh thickness postcentral	cortical thickness	Mean thickness of postcentral in the left hemisphere generated by parcellation of the white surface using Desikan-Killiany parcellation	mm	0.183	0.0189	13.6442	-0.71774	1.10768	Cortical Thickness	CTH
IDP_1042	26777	aparc-Desikan lh thickness posteriorcingulate	cortical thickness	Mean thickness of posteriorcingulate in the left hemisphere generated by parcellation of the white surface using Desikan-Killiany parcellation	mm	0.1309	0.0172	14.3394	-1.33908	0.747068	Cortical Thickness	CTH
IDP_1043	26778	aparc-Desikan lh thickness precentral	cortical thickness	Mean thickness of precentral in the left hemisphere generated by parcellation of the white surface using Desikan-Killiany parcellation	mm	0.1997	0.0224	13.704	-0.783687	1.20048	Cortical Thickness	CTH
IDP_1044	26779	aparc-Desikan lh thickness precuneus	cortical thickness	Mean thickness of precuneus in the left hemisphere generated by parcellation of the white surface using Desikan-Killiany parcellation	mm	0.2073	0.0202	13.8863	-0.707695	0.963715	Cortical Thickness	CTH
IDP_1045	26780	aparc-Desikan lh thickness rostralanteriorcingulate	cortical thickness	Mean thickness of rostralanteriorcingulate in the left hemisphere generated by parcellation of the white surface using Desikan-Killiany parcellation	mm	0.1252	0.0166	14.1791	-1.64401	0.782778	Cortical Thickness	CTH
IDP_1046	26781	aparc-Desikan lh thickness rostralmiddlefrontal	cortical thickness	Mean thickness of rostralmiddlefrontal in the left hemisphere generated by parcellation of the white surface using Desikan-Killiany parcellation	mm	0.2064	0.0193	13.8678	-1.03076	1.16739	Cortical Thickness	CTH
IDP_1047	26782	aparc-Desikan lh thickness superiorfrontal	cortical thickness	Mean thickness of superiorfrontal in the left hemisphere generated by parcellation of the white surface using Desikan-Killiany parcellation	mm	0.2176	0.0223	13.842	-0.93266	1.125	Cortical Thickness	CTH
IDP_1048	26783	aparc-Desikan lh thickness superiorparietal	cortical thickness	Mean thickness of superiorparietal in the left hemisphere generated by parcellation of the white surface using Desikan-Killiany parcellation	mm	0.2093	0.0198	13.8269	-0.773416	0.96424	Cortical Thickness	CTH
IDP_1049	26784	aparc-Desikan lh thickness superiortemporal	cortical thickness	Mean thickness of superiortemporal in the left hemisphere generated by parcellation of the white surface using Desikan-Killiany parcellation	mm	0.1823	0.0192	14.186	-0.975745	0.896103	Cortical Thickness	CTH
IDP_1050	26785	aparc-Desikan lh thickness supramarginal	cortical thickness	Mean thickness of supramarginal in the left hemisphere generated by parcellation of the white surface using Desikan-Killiany parcellation	mm	0.2128	0.0252	13.9437	-0.885552	1.06835	Cortical Thickness	CTH
IDP_1051	26786	aparc-Desikan lh thickness frontalpole	cortical thickness	Mean thickness of frontalpole in the left hemisphere generated by parcellation of the white surface using Desikan-Killiany parcellation	mm	0.0789	0.0148	13.515	-1.39412	1.21629	Cortical Thickness	CTH
IDP_1052	26787	aparc-Desikan lh thickness transversetemporal	cortical thickness	Mean thickness of transversetemporal in the left hemisphere generated by parcellation of the white surface using Desikan-Killiany parcellation	mm	0.1753	0.0194	13.7423	-0.831263	1.10353	Cortical Thickness	CTH
IDP_1053	26788	aparc-Desikan lh thickness insula	cortical thickness	Mean thickness of insula in the left hemisphere generated by parcellation of the white surface using Desikan-Killiany parcellation	mm	0.1346	0.0194	14.2069	-1.30647	1.21866	Cortical Thickness	CTH
IDP_1054	26856	aparc-Desikan rh thickness GlobalMeanThickness	cortical thickness	Mean thickness of GlobalMeanMean thickness in the right hemisphere generated by parcellation of the white surface using Desikan-Killiany parcellation	mm	0.2234	0.0229	13.8236	-0.25278	1.40977	Cortical Thickness	CTH
IDP_1055	26857	aparc-Desikan rh thickness bankssts	cortical thickness	Mean thickness of bankssts in the right hemisphere generated by parcellation of the white surface using Desikan-Killiany parcellation	mm	0.1381	0.0184	13.7304	0.276065	1.26241	Cortical Thickness	CTH
IDP_1056	26858	aparc-Desikan rh thickness caudalanteriorcingulate	cortical thickness	Mean thickness of caudalanteriorcingulate in the right hemisphere generated by parcellation of the white surface using Desikan-Killiany parcellation	mm	0.1058	0.0161	14.2688	-0.0397061	1.60741	Cortical Thickness	CTH
IDP_1057	26859	aparc-Desikan rh thickness caudalmiddlefrontal	cortical thickness	Mean thickness of caudalmiddlefrontal in the right hemisphere generated by parcellation of the white surface using Desikan-Killiany parcellation	mm	0.1831	0.0194	13.8254	-0.429883	1.48313	Cortical Thickness	CTH
IDP_1058	26860	aparc-Desikan rh thickness cuneus	cortical thickness	Mean thickness of cuneus in the right hemisphere generated by parcellation of the white surface using Desikan-Killiany parcellation	mm	0.1765	0.0187	13.7872	-0.281611	0.787677	Cortical Thickness	CTH
IDP_1059	26861	aparc-Desikan rh thickness entorhinal	cortical thickness	Mean thickness of entorhinal in the right hemisphere generated by parcellation of the white surface using Desikan-Killiany parcellation	mm	0.0642	0.0162	14.2494	0.87946	0.977397	Ventral Stream Volume and Area	VEN
IDP_1060	26862	aparc-Desikan rh thickness fusiform	cortical thickness	Mean thickness of fusiform in the right hemisphere generated by parcellation of the white surface using Desikan-Killiany parcellation	mm	0.156	0.0203	13.9389	0.0152149	1.15364	Cortical Thickness	CTH
IDP_1061	26863	aparc-Desikan rh thickness inferiorparietal	cortical thickness	Mean thickness of inferiorparietal in the right hemisphere generated by parcellation of the white surface using Desikan-Killiany parcellation	mm	0.2127	0.0223	13.8008	-0.291092	1.3758	Cortical Thickness	CTH
IDP_1062	26864	aparc-Desikan rh thickness inferiortemporal	cortical thickness	Mean thickness of inferiortemporal in the right hemisphere generated by parcellation of the white surface using Desikan-Killiany parcellation	mm	0.1575	0.0168	13.9763	0.0399013	1.31788	Cortical Thickness	CTH
IDP_1063	26865	aparc-Desikan rh thickness isthmuscingulate	cortical thickness	Mean thickness of isthmuscingulate in the right hemisphere generated by parcellation of the white surface using Desikan-Killiany parcellation	mm	0.188	0.0183	14.5044	-0.0305072	1.46077	Cortical Thickness	CTH
IDP_1064	26866	aparc-Desikan rh thickness lateraloccipital	cortical thickness	Mean thickness of lateraloccipital in the right hemisphere generated by parcellation of the white surface using Desikan-Killiany parcellation	mm	0.2138	0.0206	13.8197	-0.24985	0.923245	Cortical Thickness	CTH
IDP_1065	26867	aparc-Desikan rh thickness lateralorbitofrontal	cortical thickness	Mean thickness of lateralorbitofrontal in the right hemisphere generated by parcellation of the white surface using Desikan-Killiany parcellation	mm	0.1152	0.016	13.9998	-0.392478	1.97625	Cortical Thickness	CTH
IDP_1066	26868	aparc-Desikan rh thickness lingual	cortical thickness	Mean thickness of lingual in the right hemisphere generated by parcellation of the white surface using Desikan-Killiany parcellation	mm	0.1901	0.0198	13.8062	-0.257567	0.794117	Cortical Thickness	CTH
IDP_1067	26869	aparc-Desikan rh thickness medialorbitofrontal	cortical thickness	Mean thickness of medialorbitofrontal in the right hemisphere generated by parcellation of the white surface using Desikan-Killiany parcellation	mm	0.1041	0.0144	14.056	-0.244663	1.95955	Cortical Thickness	CTH
IDP_1068	26870	aparc-Desikan rh thickness middletemporal	cortical thickness	Mean thickness of middletemporal in the right hemisphere generated by parcellation of the white surface using Desikan-Killiany parcellation	mm	0.1522	0.0168	13.9875	0.0287756	1.41225	Cortical Thickness	CTH
IDP_1069	26871	aparc-Desikan rh thickness parahippocampal	cortical thickness	Mean thickness of parahippocampal in the right hemisphere generated by parcellation of the white surface using Desikan-Killiany parcellation	mm	0.1616	0.0179	14.2589	0.944065	0.915612	Ventral Stream Volume and Area	VEN
IDP_1070	26872	aparc-Desikan rh thickness paracentral	cortical thickness	Mean thickness of paracentral in the right hemisphere generated by parcellation of the white surface using Desikan-Killiany parcellation	mm	0.1989	0.0239	13.6861	-0.495726	1.28879	Cortical Thickness	CTH
IDP_1071	26873	aparc-Desikan rh thickness parsopercularis	cortical thickness	Mean thickness of parsopercularis in the right hemisphere generated by parcellation of the white surface using Desikan-Killiany parcellation	mm	0.1415	0.0178	13.8771	-0.37642	1.61532	Cortical Thickness	CTH
IDP_1072	26874	aparc-Desikan rh thickness parsorbitalis	cortical thickness	Mean thickness of parsorbitalis in the right hemisphere generated by parcellation of the white surface using Desikan-Killiany parcellation	mm	0.0914	0.0171	13.8436	-0.226418	1.92907	Cortical Thickness	CTH
IDP_1073	26875	aparc-Desikan rh thickness parstriangularis	cortical thickness	Mean thickness of parstriangularis in the right hemisphere generated by parcellation of the white surface using Desikan-Killiany parcellation	mm	0.1771	0.0183	13.9693	-0.390341	1.69705	Cortical Thickness	CTH
IDP_1074	26876	aparc-Desikan rh thickness pericalcarine	cortical thickness	Mean thickness of pericalcarine in the right hemisphere generated by parcellation of the white surface using Desikan-Killiany parcellation	mm	0.1229	0.018	13.7793	-0.253364	0.728192	Cortical Thickness	CTH
IDP_1075	26877	aparc-Desikan rh thickness postcentral	cortical thickness	Mean thickness of postcentral in the right hemisphere generated by parcellation of the white surface using Desikan-Killiany parcellation	mm	0.1681	0.0206	13.5919	-0.405342	1.35428	Cortical Thickness	CTH
IDP_1076	26878	aparc-Desikan rh thickness posteriorcingulate	cortical thickness	Mean thickness of posteriorcingulate in the right hemisphere generated by parcellation of the white surface using Desikan-Killiany parcellation	mm	0.1567	0.0195	14.332	-0.0784579	1.58016	Cortical Thickness	CTH
IDP_1077	26879	aparc-Desikan rh thickness precentral	cortical thickness	Mean thickness of precentral in the right hemisphere generated by parcellation of the white surface using Desikan-Killiany parcellation	mm	0.2027	0.021	13.6928	-0.527405	1.3247	Cortical Thickness	CTH
IDP_1078	26880	aparc-Desikan rh thickness precuneus	cortical thickness	Mean thickness of precuneus in the right hemisphere generated by parcellation of the white surface using Desikan-Killiany parcellation	mm	0.2115	0.0237	13.7946	-0.362206	1.24671	Cortical Thickness	CTH
IDP_1079	26881	aparc-Desikan rh thickness rostralanteriorcingulate	cortical thickness	Mean thickness of rostralanteriorcingulate in the right hemisphere generated by parcellation of the white surface using Desikan-Killiany parcellation	mm	0.0806	0.0148	14.5303	0.0795437	1.9676	Cortical Thickness	CTH
IDP_1080	26882	aparc-Desikan rh thickness rostralmiddlefrontal	cortical thickness	Mean thickness of rostralmiddlefrontal in the right hemisphere generated by parcellation of the white surface using Desikan-Killiany parcellation	mm	0.1808	0.0195	13.8901	-0.410741	1.61962	Cortical Thickness	CTH
IDP_1081	26883	aparc-Desikan rh thickness superiorfrontal	cortical thickness	Mean thickness of superiorfrontal in the right hemisphere generated by parcellation of the white surface using Desikan-Killiany parcellation	mm	0.2282	0.0209	13.8392	-0.391375	1.46608	Cortical Thickness	CTH
IDP_1082	26884	aparc-Desikan rh thickness superiorparietal	cortical thickness	Mean thickness of superiorparietal in the right hemisphere generated by parcellation of the white surface using Desikan-Killiany parcellation	mm	0.1664	0.0205	13.7269	-0.308764	1.2538	Cortical Thickness	CTH
IDP_1083	26885	aparc-Desikan rh thickness superiortemporal	cortical thickness	Mean thickness of superiortemporal in the right hemisphere generated by parcellation of the white surface using Desikan-Killiany parcellation	mm	0.2045	0.0204	13.8997	-0.0921585	1.52479	Cortical Thickness	CTH
IDP_1084	26886	aparc-Desikan rh thickness supramarginal	cortical thickness	Mean thickness of supramarginal in the right hemisphere generated by parcellation of the white surface using Desikan-Killiany parcellation	mm	0.2069	0.0227	13.7617	-0.306824	1.39156	Cortical Thickness	CTH
IDP_1085	26887	aparc-Desikan rh thickness frontalpole	cortical thickness	Mean thickness of frontalpole in the right hemisphere generated by parcellation of the white surface using Desikan-Killiany parcellation	mm	0.0666	0.0149	13.5368	-0.588803	1.93259	Cortical Thickness	CTH
IDP_1086	26888	aparc-Desikan rh thickness transversetemporal	cortical thickness	Mean thickness of transversetemporal in the right hemisphere generated by parcellation of the white surface using Desikan-Killiany parcellation	mm	0.1533	0.0221	13.4977	-0.419842	1.40104	Cortical Thickness	CTH
IDP_1087	26889	aparc-Desikan rh thickness insula	cortical thickness	Mean thickness of insula in the right hemisphere generated by parcellation of the white surface using Desikan-Killiany parcellation	mm	0.1432	0.0249	14.0597	-0.511536	1.91345	Cortical Thickness	CTH
IDP_1088	27073	BA-exvivo lh thickness BA1	cortical thickness	Mean thickness of BA1 in the left hemisphere generated by parcellation of the white surface using BA_exvivo parcellation	mm	0.1754	0.0188	13.6192	-0.711082	1.09362	Cortical Thickness	CTH
IDP_1089	27074	BA-exvivo lh thickness BA2	cortical thickness	Mean thickness of BA2 in the left hemisphere generated by parcellation of the white surface using BA_exvivo parcellation	mm	0.1728	0.0188	13.7511	-0.807771	1.08902	Cortical Thickness	CTH
IDP_1090	27075	BA-exvivo lh thickness BA3a	cortical thickness	Mean thickness of BA3a in the left hemisphere generated by parcellation of the white surface using BA_exvivo parcellation	mm	0.1572	0.0195	13.5533	-0.745393	1.15545	Cortical Thickness	CTH
IDP_1091	27076	BA-exvivo lh thickness BA3b	cortical thickness	Mean thickness of BA3b in the left hemisphere generated by parcellation of the white surface using BA_exvivo parcellation	mm	0.1393	0.0168	13.632	-0.771359	1.12627	Cortical Thickness	CTH
IDP_1092	27077	BA-exvivo lh thickness BA4a	cortical thickness	Mean thickness of BA4a in the left hemisphere generated by parcellation of the white surface using BA_exvivo parcellation	mm	0.1977	0.0187	13.6067	-0.746437	1.18497	Cortical Thickness	CTH
IDP_1093	27078	BA-exvivo lh thickness BA4p	cortical thickness	Mean thickness of BA4p in the left hemisphere generated by parcellation of the white surface using BA_exvivo parcellation	mm	0.1528	0.0193	13.6323	-0.711444	1.22047	Cortical Thickness	CTH
IDP_1094	27079	BA-exvivo lh thickness BA6	cortical thickness	Mean thickness of BA6 in the left hemisphere generated by parcellation of the white surface using BA_exvivo parcellation	mm	0.2287	0.0232	13.7862	-0.823984	1.165	Cortical Thickness	CTH
IDP_1095	27080	BA-exvivo lh thickness BA44	cortical thickness	Mean thickness of BA44 in the left hemisphere generated by parcellation of the white surface using BA_exvivo parcellation	mm	0.1671	0.0191	13.8403	-0.999319	1.19878	Cortical Thickness	CTH
IDP_1096	27081	BA-exvivo lh thickness BA45	cortical thickness	Mean thickness of BA45 in the left hemisphere generated by parcellation of the white surface using BA_exvivo parcellation	mm	0.1736	0.0175	13.8951	-1.0648	1.19942	Cortical Thickness	CTH
IDP_1097	27082	BA-exvivo lh thickness V1	cortical thickness	Mean thickness of V1 in the left hemisphere generated by parcellation of the white surface using BA_exvivo parcellation	mm	0.1331	0.0157	13.8044	-0.438456	0.69916	Cortical Thickness	CTH
IDP_1098	27083	BA-exvivo lh thickness V2	cortical thickness	Mean thickness of V2 in the left hemisphere generated by parcellation of the white surface using BA_exvivo parcellation	mm	0.199	0.0187	13.8	-0.382383	0.65288	Cortical Thickness	CTH
IDP_1099	27084	BA-exvivo lh thickness MT	cortical thickness	Mean thickness of MT in the left hemisphere generated by parcellation of the white surface using BA_exvivo parcellation	mm	0.1482	0.0184	13.8687	-0.619897	0.845539	Cortical Thickness	CTH
IDP_1100	27085	BA-exvivo lh thickness perirhinal	cortical thickness	Mean thickness of perirhinal in the left hemisphere generated by parcellation of the white surface using BA_exvivo parcellation	mm	0.0781	0.0152	14.2842	0.99432	0.924718	Ventral Stream Volume and Area	VEN
IDP_1101	27086	BA-exvivo lh thickness entorhinal	cortical thickness	Mean thickness of entorhinal in the left hemisphere generated by parcellation of the white surface using BA_exvivo parcellation	mm	0.1247	0.0171	14.2701	1.00419	0.92477	Ventral Stream Volume and Area	VEN
IDP_1102	27115	BA-exvivo rh thickness BA1	cortical thickness	Mean thickness of BA1 in the right hemisphere generated by parcellation of the white surface using BA_exvivo parcellation	mm	0.1537	0.0187	13.5798	-0.383694	1.34815	Cortical Thickness	CTH
IDP_1103	27116	BA-exvivo rh thickness BA2	cortical thickness	Mean thickness of BA2 in the right hemisphere generated by parcellation of the white surface using BA_exvivo parcellation	mm	0.1608	0.0207	13.5202	-0.376052	1.30194	Cortical Thickness	CTH
IDP_1104	27117	BA-exvivo rh thickness BA3a	cortical thickness	Mean thickness of BA3a in the right hemisphere generated by parcellation of the white surface using BA_exvivo parcellation	mm	0.1277	0.0205	13.4911	-0.445765	1.32826	Cortical Thickness	CTH
IDP_1105	27118	BA-exvivo rh thickness BA3b	cortical thickness	Mean thickness of BA3b in the right hemisphere generated by parcellation of the white surface using BA_exvivo parcellation	mm	0.1132	0.0176	13.5321	-0.353267	1.29189	Cortical Thickness	CTH
IDP_1106	27119	BA-exvivo rh thickness BA4a	cortical thickness	Mean thickness of BA4a in the right hemisphere generated by parcellation of the white surface using BA_exvivo parcellation	mm	0.1793	0.0204	13.6807	-0.529693	1.33352	Cortical Thickness	CTH
IDP_1107	27120	BA-exvivo rh thickness BA4p	cortical thickness	Mean thickness of BA4p in the right hemisphere generated by parcellation of the white surface using BA_exvivo parcellation	mm	0.1586	0.0187	13.5938	-0.500777	1.35529	Cortical Thickness	CTH
IDP_1108	27121	BA-exvivo rh thickness BA6	cortical thickness	Mean thickness of BA6 in the right hemisphere generated by parcellation of the white surface using BA_exvivo parcellation	mm	0.2296	0.0226	13.7275	-0.474422	1.41657	Cortical Thickness	CTH
IDP_1109	27122	BA-exvivo rh thickness BA44	cortical thickness	Mean thickness of BA44 in the right hemisphere generated by parcellation of the white surface using BA_exvivo parcellation	mm	0.1788	0.0201	13.9008	-0.406783	1.59484	Cortical Thickness	CTH
IDP_1110	27123	BA-exvivo rh thickness BA45	cortical thickness	Mean thickness of BA45 in the right hemisphere generated by parcellation of the white surface using BA_exvivo parcellation	mm	0.1955	0.0192	13.9628	-0.361612	1.69708	Cortical Thickness	CTH
IDP_1111	27124	BA-exvivo rh thickness V1	cortical thickness	Mean thickness of V1 in the right hemisphere generated by parcellation of the white surface using BA_exvivo parcellation	mm	0.1214	0.017	13.7641	-0.252414	0.770185	Cortical Thickness	CTH
IDP_1112	27125	BA-exvivo rh thickness V2	cortical thickness	Mean thickness of V2 in the right hemisphere generated by parcellation of the white surface using BA_exvivo parcellation	mm	0.2258	0.0199	13.796	-0.295962	0.758473	Cortical Thickness	CTH
IDP_1113	27126	BA-exvivo rh thickness MT	cortical thickness	Mean thickness of MT in the right hemisphere generated by parcellation of the white surface using BA_exvivo parcellation	mm	0.1682	0.0198	13.8595	-0.0967473	1.08674	Cortical Thickness	CTH
IDP_1114	27127	BA-exvivo rh thickness perirhinal	cortical thickness	Mean thickness of perirhinal in the right hemisphere generated by parcellation of the white surface using BA_exvivo parcellation	mm	0.0668	0.0158	14.2372	0.914895	0.95274	Ventral Stream Volume and Area	VEN
IDP_1115	27128	BA-exvivo rh thickness entorhinal	cortical thickness	Mean thickness of entorhinal in the right hemisphere generated by parcellation of the white surface using BA_exvivo parcellation	mm	0.1104	0.0187	14.3419	0.957892	0.985872	Ventral Stream Volume and Area	VEN
IDP_1116	27174	aparc-DKTatlas lh thickness caudalanteriorcingulate	cortical thickness	Mean thickness of caudalanteriorcingulate in the left hemisphere generated by parcellation of the white surface using DKT parcellation	mm	0.0995	0.0156	14.2313	-1.24358	0.784199	Cortical Thickness	CTH
IDP_1117	27175	aparc-DKTatlas lh thickness caudalmiddlefrontal	cortical thickness	Mean thickness of caudalmiddlefrontal in the left hemisphere generated by parcellation of the white surface using DKT parcellation	mm	0.2038	0.0197	13.8094	-0.980116	1.17193	Cortical Thickness	CTH
IDP_1118	27176	aparc-DKTatlas lh thickness cuneus	cortical thickness	Mean thickness of cuneus in the left hemisphere generated by parcellation of the white surface using DKT parcellation	mm	0.1899	0.0173	13.8176	-0.454772	0.750186	Cortical Thickness	CTH
IDP_1119	27177	aparc-DKTatlas lh thickness entorhinal	cortical thickness	Mean thickness of entorhinal in the left hemisphere generated by parcellation of the white surface using DKT parcellation	mm	0.1023	0.0158	14.2832	0.968252	0.926478	Ventral Stream Volume and Area	VEN
IDP_1120	27178	aparc-DKTatlas lh thickness fusiform	cortical thickness	Mean thickness of fusiform in the left hemisphere generated by parcellation of the white surface using DKT parcellation	mm	0.1559	0.0203	14.2019	-0.813797	0.800268	Cortical Thickness	CTH
IDP_1121	27179	aparc-DKTatlas lh thickness inferiorparietal	cortical thickness	Mean thickness of inferiorparietal in the left hemisphere generated by parcellation of the white surface using DKT parcellation	mm	0.2013	0.0204	13.9779	-0.866276	0.960666	Cortical Thickness	CTH
IDP_1122	27180	aparc-DKTatlas lh thickness inferiortemporal	cortical thickness	Mean thickness of inferiortemporal in the left hemisphere generated by parcellation of the white surface using DKT parcellation	mm	0.1138	0.0168	14.2649	-0.874945	0.774955	Cortical Thickness	CTH
IDP_1123	27181	aparc-DKTatlas lh thickness isthmuscingulate	cortical thickness	Mean thickness of isthmuscingulate in the left hemisphere generated by parcellation of the white surface using DKT parcellation	mm	0.185	0.0199	14.2628	-1.23678	0.540925	Cortical Thickness	CTH
IDP_1124	27182	aparc-DKTatlas lh thickness lateraloccipital	cortical thickness	Mean thickness of lateraloccipital in the left hemisphere generated by parcellation of the white surface using DKT parcellation	mm	0.1786	0.0188	13.8229	-0.561873	0.774796	Cortical Thickness	CTH
IDP_1125	27183	aparc-DKTatlas lh thickness lateralorbitofrontal	cortical thickness	Mean thickness of lateralorbitofrontal in the left hemisphere generated by parcellation of the white surface using DKT parcellation	mm	0.11	0.0153	13.9482	-1.37479	1.13016	Cortical Thickness	CTH
IDP_1126	27184	aparc-DKTatlas lh thickness lingual	cortical thickness	Mean thickness of lingual in the left hemisphere generated by parcellation of the white surface using DKT parcellation	mm	0.1862	0.0195	13.8418	-0.372193	0.722071	Cortical Thickness	CTH
IDP_1127	27185	aparc-DKTatlas lh thickness medialorbitofrontal	cortical thickness	Mean thickness of medialorbitofrontal in the left hemisphere generated by parcellation of the white surface using DKT parcellation	mm	0.1098	0.0227	13.9504	-1.50006	1.01479	Cortical Thickness	CTH
IDP_1128	27186	aparc-DKTatlas lh thickness middletemporal	cortical thickness	Mean thickness of middletemporal in the left hemisphere generated by parcellation of the white surface using DKT parcellation	mm	0.136	0.0167	14.2152	-1.00248	0.835912	Cortical Thickness	CTH
IDP_1129	27187	aparc-DKTatlas lh thickness parahippocampal	cortical thickness	Mean thickness of parahippocampal in the left hemisphere generated by parcellation of the white surface using DKT parcellation	mm	0.1829	0.0191	14.271	1.02134	0.887486	Ventral Stream Volume and Area	VEN
IDP_1130	27188	aparc-DKTatlas lh thickness paracentral	cortical thickness	Mean thickness of paracentral in the left hemisphere generated by parcellation of the white surface using DKT parcellation	mm	0.2218	0.0241	13.6615	-0.719778	1.20687	Cortical Thickness	CTH
IDP_1131	27189	aparc-DKTatlas lh thickness parsopercularis	cortical thickness	Mean thickness of parsopercularis in the left hemisphere generated by parcellation of the white surface using DKT parcellation	mm	0.1643	0.0186	13.8801	-1.04485	1.20937	Cortical Thickness	CTH
IDP_1132	27190	aparc-DKTatlas lh thickness parsorbitalis	cortical thickness	Mean thickness of parsorbitalis in the left hemisphere generated by parcellation of the white surface using DKT parcellation	mm	0.1129	0.0171	13.8286	-1.41244	1.31749	Cortical Thickness	CTH
IDP_1133	27191	aparc-DKTatlas lh thickness parstriangularis	cortical thickness	Mean thickness of parstriangularis in the left hemisphere generated by parcellation of the white surface using DKT parcellation	mm	0.1578	0.0179	13.8937	-1.06685	1.23113	Cortical Thickness	CTH
IDP_1134	27192	aparc-DKTatlas lh thickness pericalcarine	cortical thickness	Mean thickness of pericalcarine in the left hemisphere generated by parcellation of the white surface using DKT parcellation	mm	0.1255	0.0164	13.7821	-0.395327	0.691329	Cortical Thickness	CTH
IDP_1135	27193	aparc-DKTatlas lh thickness postcentral	cortical thickness	Mean thickness of postcentral in the left hemisphere generated by parcellation of the white surface using DKT parcellation	mm	0.1836	0.0192	13.7042	-0.76662	1.09023	Cortical Thickness	CTH
IDP_1136	27194	aparc-DKTatlas lh thickness posteriorcingulate	cortical thickness	Mean thickness of posteriorcingulate in the left hemisphere generated by parcellation of the white surface using DKT parcellation	mm	0.1456	0.0179	14.3034	-1.295	0.730708	Cortical Thickness	CTH
IDP_1137	27195	aparc-DKTatlas lh thickness precentral	cortical thickness	Mean thickness of precentral in the left hemisphere generated by parcellation of the white surface using DKT parcellation	mm	0.1991	0.0223	13.7139	-0.824811	1.17258	Cortical Thickness	CTH
IDP_1138	27196	aparc-DKTatlas lh thickness precuneus	cortical thickness	Mean thickness of precuneus in the left hemisphere generated by parcellation of the white surface using DKT parcellation	mm	0.2082	0.0202	13.901	-0.700431	0.944852	Cortical Thickness	CTH
IDP_1139	27197	aparc-DKTatlas lh thickness rostralanteriorcingulate	cortical thickness	Mean thickness of rostralanteriorcingulate in the left hemisphere generated by parcellation of the white surface using DKT parcellation	mm	0.1431	0.0168	14.1191	-1.56258	0.856414	Cortical Thickness	CTH
IDP_1140	27198	aparc-DKTatlas lh thickness rostralmiddlefrontal	cortical thickness	Mean thickness of rostralmiddlefrontal in the left hemisphere generated by parcellation of the white surface using DKT parcellation	mm	0.2006	0.019	13.8747	-1.05483	1.20872	Cortical Thickness	CTH
IDP_1141	27199	aparc-DKTatlas lh thickness superiorfrontal	cortical thickness	Mean thickness of superiorfrontal in the left hemisphere generated by parcellation of the white surface using DKT parcellation	mm	0.2152	0.0222	13.849	-0.93553	1.10448	Cortical Thickness	CTH
IDP_1142	27200	aparc-DKTatlas lh thickness superiorparietal	cortical thickness	Mean thickness of superiorparietal in the left hemisphere generated by parcellation of the white surface using DKT parcellation	mm	0.2072	0.0196	13.8236	-0.745894	1.00367	Cortical Thickness	CTH
IDP_1143	27201	aparc-DKTatlas lh thickness superiortemporal	cortical thickness	Mean thickness of superiortemporal in the left hemisphere generated by parcellation of the white surface using DKT parcellation	mm	0.1712	0.0189	14.1584	-1.01548	0.946143	Cortical Thickness	CTH
IDP_1144	27202	aparc-DKTatlas lh thickness supramarginal	cortical thickness	Mean thickness of supramarginal in the left hemisphere generated by parcellation of the white surface using DKT parcellation	mm	0.2087	0.0244	13.9091	-0.871659	1.12446	Cortical Thickness	CTH
IDP_1145	27203	aparc-DKTatlas lh thickness transversetemporal	cortical thickness	Mean thickness of transversetemporal in the left hemisphere generated by parcellation of the white surface using DKT parcellation	mm	0.1756	0.0196	13.7223	-0.887061	1.14944	Cortical Thickness	CTH
IDP_1146	27204	aparc-DKTatlas lh thickness insula	cortical thickness	Mean thickness of insula in the left hemisphere generated by parcellation of the white surface using DKT parcellation	mm	0.1497	0.0185	14.257	-1.2989	1.25962	Cortical Thickness	CTH
IDP_1147	27267	aparc-DKTatlas rh thickness caudalanteriorcingulate	cortical thickness	Mean thickness of caudalanteriorcingulate in the right hemisphere generated by parcellation of the white surface using DKT parcellation	mm	0.1093	0.0162	14.2359	-0.0349527	1.6149	Cortical Thickness	CTH
IDP_1148	27268	aparc-DKTatlas rh thickness caudalmiddlefrontal	cortical thickness	Mean thickness of caudalmiddlefrontal in the right hemisphere generated by parcellation of the white surface using DKT parcellation	mm	0.187	0.0194	13.7671	-0.462566	1.43359	Cortical Thickness	CTH
IDP_1149	27269	aparc-DKTatlas rh thickness cuneus	cortical thickness	Mean thickness of cuneus in the right hemisphere generated by parcellation of the white surface using DKT parcellation	mm	0.1805	0.0192	13.8024	-0.297716	0.778517	Cortical Thickness	CTH
IDP_1150	27270	aparc-DKTatlas rh thickness entorhinal	cortical thickness	Mean thickness of entorhinal in the right hemisphere generated by parcellation of the white surface using DKT parcellation	mm	0.0722	0.016	14.2594	0.913971	0.958076	Ventral Stream Volume and Area	VEN
IDP_1151	27271	aparc-DKTatlas rh thickness fusiform	cortical thickness	Mean thickness of fusiform in the right hemisphere generated by parcellation of the white surface using DKT parcellation	mm	0.1589	0.0217	13.96	0.0207052	1.18013	Cortical Thickness	CTH
IDP_1152	27272	aparc-DKTatlas rh thickness inferiorparietal	cortical thickness	Mean thickness of inferiorparietal in the right hemisphere generated by parcellation of the white surface using DKT parcellation	mm	0.2126	0.0221	13.8058	-0.281572	1.35099	Cortical Thickness	CTH
IDP_1153	27273	aparc-DKTatlas rh thickness inferiortemporal	cortical thickness	Mean thickness of inferiortemporal in the right hemisphere generated by parcellation of the white surface using DKT parcellation	mm	0.1602	0.0167	13.9687	0.0741261	1.26216	Cortical Thickness	CTH
IDP_1154	27274	aparc-DKTatlas rh thickness isthmuscingulate	cortical thickness	Mean thickness of isthmuscingulate in the right hemisphere generated by parcellation of the white surface using DKT parcellation	mm	0.1819	0.0182	14.5098	-0.0194391	1.43768	Cortical Thickness	CTH
IDP_1155	27275	aparc-DKTatlas rh thickness lateraloccipital	cortical thickness	Mean thickness of lateraloccipital in the right hemisphere generated by parcellation of the white surface using DKT parcellation	mm	0.2158	0.0205	13.8022	-0.235648	0.973768	Cortical Thickness	CTH
IDP_1156	27276	aparc-DKTatlas rh thickness lateralorbitofrontal	cortical thickness	Mean thickness of lateralorbitofrontal in the right hemisphere generated by parcellation of the white surface using DKT parcellation	mm	0.1148	0.0169	13.9919	-0.415016	1.95343	Cortical Thickness	CTH
IDP_1157	27277	aparc-DKTatlas rh thickness lingual	cortical thickness	Mean thickness of lingual in the right hemisphere generated by parcellation of the white surface using DKT parcellation	mm	0.1907	0.0198	13.8059	-0.264908	0.738659	Cortical Thickness	CTH
IDP_1158	27278	aparc-DKTatlas rh thickness medialorbitofrontal	cortical thickness	Mean thickness of medialorbitofrontal in the right hemisphere generated by parcellation of the white surface using DKT parcellation	mm	0.0837	0.0148	14.0766	-0.230706	2.02063	Cortical Thickness	CTH
IDP_1159	27279	aparc-DKTatlas rh thickness middletemporal	cortical thickness	Mean thickness of middletemporal in the right hemisphere generated by parcellation of the white surface using DKT parcellation	mm	0.1685	0.0174	13.9542	0.0130886	1.39804	Cortical Thickness	CTH
IDP_1160	27280	aparc-DKTatlas rh thickness parahippocampal	cortical thickness	Mean thickness of parahippocampal in the right hemisphere generated by parcellation of the white surface using DKT parcellation	mm	0.1617	0.0175	14.2485	0.918039	0.930561	Ventral Stream Volume and Area	VEN
IDP_1161	27281	aparc-DKTatlas rh thickness paracentral	cortical thickness	Mean thickness of paracentral in the right hemisphere generated by parcellation of the white surface using DKT parcellation	mm	0.2044	0.0249	13.6719	-0.537462	1.33344	Cortical Thickness	CTH
IDP_1162	27282	aparc-DKTatlas rh thickness parsopercularis	cortical thickness	Mean thickness of parsopercularis in the right hemisphere generated by parcellation of the white surface using DKT parcellation	mm	0.152	0.0178	13.9153	-0.393861	1.632	Cortical Thickness	CTH
IDP_1163	27283	aparc-DKTatlas rh thickness parsorbitalis	cortical thickness	Mean thickness of parsorbitalis in the right hemisphere generated by parcellation of the white surface using DKT parcellation	mm	0.1304	0.0173	13.8815	-0.245036	1.8823	Cortical Thickness	CTH
IDP_1164	27284	aparc-DKTatlas rh thickness parstriangularis	cortical thickness	Mean thickness of parstriangularis in the right hemisphere generated by parcellation of the white surface using DKT parcellation	mm	0.1638	0.0184	13.9813	-0.390884	1.69448	Cortical Thickness	CTH
IDP_1165	27285	aparc-DKTatlas rh thickness pericalcarine	cortical thickness	Mean thickness of pericalcarine in the right hemisphere generated by parcellation of the white surface using DKT parcellation	mm	0.1221	0.018	13.7816	-0.282281	0.755198	Cortical Thickness	CTH
IDP_1166	27286	aparc-DKTatlas rh thickness postcentral	cortical thickness	Mean thickness of postcentral in the right hemisphere generated by parcellation of the white surface using DKT parcellation	mm	0.1656	0.0205	13.6237	-0.362849	1.31366	Cortical Thickness	CTH
IDP_1167	27287	aparc-DKTatlas rh thickness posteriorcingulate	cortical thickness	Mean thickness of posteriorcingulate in the right hemisphere generated by parcellation of the white surface using DKT parcellation	mm	0.1603	0.0199	14.2901	-0.0857876	1.60807	Cortical Thickness	CTH
IDP_1168	27288	aparc-DKTatlas rh thickness precentral	cortical thickness	Mean thickness of precentral in the right hemisphere generated by parcellation of the white surface using DKT parcellation	mm	0.2019	0.0214	13.7051	-0.457203	1.37018	Cortical Thickness	CTH
IDP_1169	27289	aparc-DKTatlas rh thickness precuneus	cortical thickness	Mean thickness of precuneus in the right hemisphere generated by parcellation of the white surface using DKT parcellation	mm	0.2116	0.0234	13.8044	-0.310395	1.19034	Cortical Thickness	CTH
IDP_1170	27290	aparc-DKTatlas rh thickness rostralanteriorcingulate	cortical thickness	Mean thickness of rostralanteriorcingulate in the right hemisphere generated by parcellation of the white surface using DKT parcellation	mm	0.0905	0.0159	14.439	0.0371783	1.93503	Cortical Thickness	CTH
IDP_1171	27291	aparc-DKTatlas rh thickness rostralmiddlefrontal	cortical thickness	Mean thickness of rostralmiddlefrontal in the right hemisphere generated by parcellation of the white surface using DKT parcellation	mm	0.1753	0.0186	13.8905	-0.395902	1.64625	Cortical Thickness	CTH
IDP_1172	27292	aparc-DKTatlas rh thickness superiorfrontal	cortical thickness	Mean thickness of superiorfrontal in the right hemisphere generated by parcellation of the white surface using DKT parcellation	mm	0.2235	0.0201	13.8443	-0.350347	1.45579	Cortical Thickness	CTH
IDP_1173	27293	aparc-DKTatlas rh thickness superiorparietal	cortical thickness	Mean thickness of superiorparietal in the right hemisphere generated by parcellation of the white surface using DKT parcellation	mm	0.1618	0.0205	13.7257	-0.317914	1.30681	Cortical Thickness	CTH
IDP_1174	27294	aparc-DKTatlas rh thickness superiortemporal	cortical thickness	Mean thickness of superiortemporal in the right hemisphere generated by parcellation of the white surface using DKT parcellation	mm	0.1945	0.0198	13.8807	-0.0742663	1.50812	Cortical Thickness	CTH
IDP_1175	27295	aparc-DKTatlas rh thickness supramarginal	cortical thickness	Mean thickness of supramarginal in the right hemisphere generated by parcellation of the white surface using DKT parcellation	mm	0.2054	0.0227	13.6921	-0.324899	1.41408	Cortical Thickness	CTH
IDP_1176	27296	aparc-DKTatlas rh thickness transversetemporal	cortical thickness	Mean thickness of transversetemporal in the right hemisphere generated by parcellation of the white surface using DKT parcellation	mm	0.1523	0.0211	13.5051	-0.334148	1.41537	Cortical Thickness	CTH
IDP_1177	27297	aparc-DKTatlas rh thickness insula	cortical thickness	Mean thickness of insula in the right hemisphere generated by parcellation of the white surface using DKT parcellation	mm	0.1891	0.0223	14.0689	-0.511184	1.90668	Cortical Thickness	CTH
IDP_1178	27403	aparc-a2009s lh thickness G+S-frontomargin	cortical thickness	Mean thickness of G+S-frontomargin in the left hemisphere generated by parcellation of the white surface using Destrieux (a2009s) parcellation	mm	0.1079	0.0156	13.5761	-1.41603	1.20112	Cortical Thickness	CTH
IDP_1179	27404	aparc-a2009s lh thickness G+S-occipital-inf	cortical thickness	Mean thickness of G+S-occipital-inf in the left hemisphere generated by parcellation of the white surface using Destrieux (a2009s) parcellation	mm	0.1463	0.0186	13.8985	-0.545217	0.586819	Cortical Thickness	CTH
IDP_1180	27405	aparc-a2009s lh thickness G+S-paracentral	cortical thickness	Mean thickness of G+S-paracentral in the left hemisphere generated by parcellation of the white surface using Destrieux (a2009s) parcellation	mm	0.1803	0.0175	13.6645	-0.747494	1.14125	Cortical Thickness	CTH
IDP_1181	27406	aparc-a2009s lh thickness G+S-subcentral	cortical thickness	Mean thickness of G+S-subcentral in the left hemisphere generated by parcellation of the white surface using Destrieux (a2009s) parcellation	mm	0.2104	0.0205	13.5516	-0.691885	0.93776	Cortical Thickness	CTH
IDP_1182	27407	aparc-a2009s lh thickness G+S-transv-frontopol	cortical thickness	Mean thickness of G+S-transv-frontopol in the left hemisphere generated by parcellation of the white surface using Destrieux (a2009s) parcellation	mm	0.1123	0.0165	13.5455	-1.25512	1.23205	Cortical Thickness	CTH
IDP_1183	27408	aparc-a2009s lh thickness G+S-cingul-Ant	cortical thickness	Mean thickness of G+S-cingul-Ant in the left hemisphere generated by parcellation of the white surface using Destrieux (a2009s) parcellation	mm	0.1322	0.0183	14.1452	-1.55073	0.808382	Cortical Thickness	CTH
IDP_1184	27409	aparc-a2009s lh thickness G+S-cingul-Mid-Ant	cortical thickness	Mean thickness of G+S-cingul-Mid-Ant in the left hemisphere generated by parcellation of the white surface using Destrieux (a2009s) parcellation	mm	0.0728	0.0169	14.171	-1.21737	0.834811	Cortical Thickness	CTH
IDP_1185	27410	aparc-a2009s lh thickness G+S-cingul-Mid-Post	cortical thickness	Mean thickness of G+S-cingul-Mid-Post in the left hemisphere generated by parcellation of the white surface using Destrieux (a2009s) parcellation	mm	0.1413	0.0177	14.2171	-1.3167	0.835647	Cortical Thickness	CTH
IDP_1186	27411	aparc-a2009s lh thickness G-cingul-Post-dorsal	cortical thickness	Mean thickness of G-cingul-Post-dorsal in the left hemisphere generated by parcellation of the white surface using Destrieux (a2009s) parcellation	mm	0.139	0.0171	14.2133	-1.28775	0.605729	Cortical Thickness	CTH
IDP_1187	27412	aparc-a2009s lh thickness G-cingul-Post-ventral	cortical thickness	Mean thickness of G-cingul-Post-ventral in the left hemisphere generated by parcellation of the white surface using Destrieux (a2009s) parcellation	mm	0.1186	0.017	14.0444	-1.01635	0.444577	Cortical Thickness	CTH
IDP_1188	27413	aparc-a2009s lh thickness G-cuneus	cortical thickness	Mean thickness of G-cuneus in the left hemisphere generated by parcellation of the white surface using Destrieux (a2009s) parcellation	mm	0.1897	0.0176	13.8136	-0.461524	0.733381	Cortical Thickness	CTH
IDP_1189	27414	aparc-a2009s lh thickness G-front-inf-Opercular	cortical thickness	Mean thickness of G-front-inf-Opercular in the left hemisphere generated by parcellation of the white surface using Destrieux (a2009s) parcellation	mm	0.151	0.0182	13.8242	-0.98426	1.16054	Cortical Thickness	CTH
IDP_1190	27415	aparc-a2009s lh thickness G-front-inf-Orbital	cortical thickness	Mean thickness of G-front-inf-Orbital in the left hemisphere generated by parcellation of the white surface using Destrieux (a2009s) parcellation	mm	0.1039	0.0164	13.7723	-1.51185	1.42785	Cortical Thickness	CTH
IDP_1191	27416	aparc-a2009s lh thickness G-front-inf-Triangul	cortical thickness	Mean thickness of G-front-inf-Triangul in the left hemisphere generated by parcellation of the white surface using Destrieux (a2009s) parcellation	mm	0.1616	0.0178	13.8856	-1.01822	1.17141	Cortical Thickness	CTH
IDP_1192	27417	aparc-a2009s lh thickness G-front-middle	cortical thickness	Mean thickness of G-front-middle in the left hemisphere generated by parcellation of the white surface using Destrieux (a2009s) parcellation	mm	0.2108	0.0205	13.8286	-0.95547	1.13185	Cortical Thickness	CTH
IDP_1193	27418	aparc-a2009s lh thickness G-front-sup	cortical thickness	Mean thickness of G-front-sup in the left hemisphere generated by parcellation of the white surface using Destrieux (a2009s) parcellation	mm	0.2201	0.0228	13.8315	-0.918775	1.15961	Cortical Thickness	CTH
IDP_1194	27419	aparc-a2009s lh thickness G-Ins-lg+S-cent-ins	cortical thickness	Mean thickness of G-Ins-lg+S-cent-ins in the left hemisphere generated by parcellation of the white surface using Destrieux (a2009s) parcellation	mm	0.0923	0.0154	14.2688	-1.39714	1.31618	Cortical Thickness	CTH
IDP_1195	27420	aparc-a2009s lh thickness G-insular-short	cortical thickness	Mean thickness of G-insular-short in the left hemisphere generated by parcellation of the white surface using Destrieux (a2009s) parcellation	mm	0.0837	0.0144	14.329	-1.51797	1.43246	Cortical Thickness	CTH
IDP_1196	27421	aparc-a2009s lh thickness G-occipital-middle	cortical thickness	Mean thickness of G-occipital-middle in the left hemisphere generated by parcellation of the white surface using Destrieux (a2009s) parcellation	mm	0.1438	0.0175	13.9034	-0.685831	0.824689	Cortical Thickness	CTH
IDP_1197	27422	aparc-a2009s lh thickness G-occipital-sup	cortical thickness	Mean thickness of G-occipital-sup in the left hemisphere generated by parcellation of the white surface using Destrieux (a2009s) parcellation	mm	0.1397	0.0175	13.8237	-0.489811	0.657678	Cortical Thickness	CTH
IDP_1198	27423	aparc-a2009s lh thickness G-oc-temp-lat-fusifor	cortical thickness	Mean thickness of G-oc-temp-lat-fusifor in the left hemisphere generated by parcellation of the white surface using Destrieux (a2009s) parcellation	mm	0.1385	0.0201	14.1862	-0.814546	0.807237	Cortical Thickness	CTH
IDP_1199	27424	aparc-a2009s lh thickness G-oc-temp-med-Lingual	cortical thickness	Mean thickness of G-oc-temp-med-Lingual in the left hemisphere generated by parcellation of the white surface using Destrieux (a2009s) parcellation	mm	0.1688	0.0184	13.8065	-0.438005	0.684723	Cortical Thickness	CTH
IDP_1200	27425	aparc-a2009s lh thickness G-oc-temp-med-Parahip	cortical thickness	Mean thickness of G-oc-temp-med-Parahip in the left hemisphere generated by parcellation of the white surface using Destrieux (a2009s) parcellation	mm	0.1384	0.0182	14.276	1.0283	0.908184	Ventral Stream Volume and Area	VEN
IDP_1201	27426	aparc-a2009s lh thickness G-orbital	cortical thickness	Mean thickness of G-orbital in the left hemisphere generated by parcellation of the white surface using Destrieux (a2009s) parcellation	mm	0.1206	0.0158	13.9102	-1.30793	1.1321	Cortical Thickness	CTH
IDP_1202	27427	aparc-a2009s lh thickness G-pariet-inf-Angular	cortical thickness	Mean thickness of G-pariet-inf-Angular in the left hemisphere generated by parcellation of the white surface using Destrieux (a2009s) parcellation	mm	0.1632	0.0191	13.8629	-0.828659	1.02357	Cortical Thickness	CTH
IDP_1203	27428	aparc-a2009s lh thickness G-pariet-inf-Supramar	cortical thickness	Mean thickness of G-pariet-inf-Supramar in the left hemisphere generated by parcellation of the white surface using Destrieux (a2009s) parcellation	mm	0.1915	0.0224	14.0704	-0.927338	1.06823	Cortical Thickness	CTH
IDP_1204	27429	aparc-a2009s lh thickness G-parietal-sup	cortical thickness	Mean thickness of G-parietal-sup in the left hemisphere generated by parcellation of the white surface using Destrieux (a2009s) parcellation	mm	0.175	0.0184	13.7951	-0.741594	1.01374	Cortical Thickness	CTH
IDP_1205	27430	aparc-a2009s lh thickness G-postcentral	cortical thickness	Mean thickness of G-postcentral in the left hemisphere generated by parcellation of the white surface using Destrieux (a2009s) parcellation	mm	0.1792	0.0193	13.6168	-0.748649	1.103	Cortical Thickness	CTH
IDP_1206	27431	aparc-a2009s lh thickness G-precentral	cortical thickness	Mean thickness of G-precentral in the left hemisphere generated by parcellation of the white surface using Destrieux (a2009s) parcellation	mm	0.1831	0.0219	13.6972	-0.785867	1.18389	Cortical Thickness	CTH
IDP_1207	27432	aparc-a2009s lh thickness G-precuneus	cortical thickness	Mean thickness of G-precuneus in the left hemisphere generated by parcellation of the white surface using Destrieux (a2009s) parcellation	mm	0.1916	0.02	13.8863	-0.78869	0.993169	Cortical Thickness	CTH
IDP_1208	27433	aparc-a2009s lh thickness G-rectus	cortical thickness	Mean thickness of G-rectus in the left hemisphere generated by parcellation of the white surface using Destrieux (a2009s) parcellation	mm	0.0939	0.0173	13.9297	-1.53883	1.00007	Cortical Thickness	CTH
IDP_1209	27434	aparc-a2009s lh thickness G-subcallosal	cortical thickness	Mean thickness of G-subcallosal in the left hemisphere generated by parcellation of the white surface using Destrieux (a2009s) parcellation	mm	0.1055	0.0175	13.75	-1.86085	1.0436	Cortical Thickness	CTH
IDP_1210	27435	aparc-a2009s lh thickness G-temp-sup-G-T-transv	cortical thickness	Mean thickness of G-temp-sup-G-T-transv in the left hemisphere generated by parcellation of the white surface using Destrieux (a2009s) parcellation	mm	0.1669	0.0178	13.7386	-0.87496	1.13871	Cortical Thickness	CTH
IDP_1211	27436	aparc-a2009s lh thickness G-temp-sup-Lateral	cortical thickness	Mean thickness of G-temp-sup-Lateral in the left hemisphere generated by parcellation of the white surface using Destrieux (a2009s) parcellation	mm	0.2033	0.0199	14.1676	-0.967321	0.8904	Cortical Thickness	CTH
IDP_1212	27437	aparc-a2009s lh thickness G-temp-sup-Plan-polar	cortical thickness	Mean thickness of G-temp-sup-Plan-polar in the left hemisphere generated by parcellation of the white surface using Destrieux (a2009s) parcellation	mm	0.0887	0.0158	14.2509	-1.05046	0.913187	Cortical Thickness	CTH
IDP_1213	27438	aparc-a2009s lh thickness G-temp-sup-Plan-tempo	cortical thickness	Mean thickness of G-temp-sup-Plan-tempo in the left hemisphere generated by parcellation of the white surface using Destrieux (a2009s) parcellation	mm	0.1467	0.021	14.1605	-1.04551	0.939772	Cortical Thickness	CTH
IDP_1214	27439	aparc-a2009s lh thickness G-temporal-inf	cortical thickness	Mean thickness of G-temporal-inf in the left hemisphere generated by parcellation of the white surface using Destrieux (a2009s) parcellation	mm	0.1143	0.0157	14.3197	-0.917095	0.739326	Cortical Thickness	CTH
IDP_1215	27440	aparc-a2009s lh thickness G-temporal-middle	cortical thickness	Mean thickness of G-temporal-middle in the left hemisphere generated by parcellation of the white surface using Destrieux (a2009s) parcellation	mm	0.1502	0.0172	14.1745	-0.949935	0.859887	Cortical Thickness	CTH
IDP_1216	27441	aparc-a2009s lh thickness Lat-Fis-ant-Horizont	cortical thickness	Mean thickness of Lat-Fis-ant-Horizont in the left hemisphere generated by parcellation of the white surface using Destrieux (a2009s) parcellation	mm	0.1002	0.015	14.1241	-1.85724	1.68846
IDP_1217	27442	aparc-a2009s lh thickness Lat-Fis-ant-Vertical	cortical thickness	Mean thickness of Lat-Fis-ant-Vertical in the left hemisphere generated by parcellation of the white surface using Destrieux (a2009s) parcellation	mm	0.0736	0.0143	14.152	-1.55793	1.47517	Cortical Thickness	CTH
IDP_1218	27443	aparc-a2009s lh thickness Lat-Fis-post	cortical thickness	Mean thickness of Lat-Fis-post in the left hemisphere generated by parcellation of the white surface using Destrieux (a2009s) parcellation	mm	0.2095	0.0235	14.1621	-0.694242	1.46971	Cortical Thickness	CTH
IDP_1219	27444	aparc-a2009s lh thickness Pole-occipital	cortical thickness	Mean thickness of Pole-occipital in the left hemisphere generated by parcellation of the white surface using Destrieux (a2009s) parcellation	mm	0.1192	0.0161	13.8132	-0.433748	0.691358	Cortical Thickness	CTH
IDP_1220	27445	aparc-a2009s lh thickness Pole-temporal	cortical thickness	Mean thickness of Pole-temporal in the left hemisphere generated by parcellation of the white surface using Destrieux (a2009s) parcellation	mm	0.0972	0.0158	14.3772	-0.830463	0.713255	Cortical Thickness	CTH
IDP_1221	27446	aparc-a2009s lh thickness S-calcarine	cortical thickness	Mean thickness of S-calcarine in the left hemisphere generated by parcellation of the white surface using Destrieux (a2009s) parcellation	mm	0.1397	0.0169	13.7619	-0.361548	0.676213	Cortical Thickness	CTH
IDP_1222	27447	aparc-a2009s lh thickness S-central	cortical thickness	Mean thickness of S-central in the left hemisphere generated by parcellation of the white surface using Destrieux (a2009s) parcellation	mm	0.1547	0.0184	13.6303	-0.768679	1.11392	Cortical Thickness	CTH
IDP_1223	27448	aparc-a2009s lh thickness S-cingul-Marginalis	cortical thickness	Mean thickness of S-cingul-Marginalis in the left hemisphere generated by parcellation of the white surface using Destrieux (a2009s) parcellation	mm	0.1231	0.019	14.0513	-0.568457	0.744451	Cortical Thickness	CTH
IDP_1224	27449	aparc-a2009s lh thickness S-circular-insula-ant	cortical thickness	Mean thickness of S-circular-insula-ant in the left hemisphere generated by parcellation of the white surface using Destrieux (a2009s) parcellation	mm	0.0646	0.0145	14.2323	-1.98617	1.17946	Cortical Thickness	CTH
IDP_1225	27450	aparc-a2009s lh thickness S-circular-insula-inf	cortical thickness	Mean thickness of S-circular-insula-inf in the left hemisphere generated by parcellation of the white surface using Destrieux (a2009s) parcellation	mm	0.1367	0.0197	14.3086	-1.26281	1.21354	Cortical Thickness	CTH
IDP_1226	27451	aparc-a2009s lh thickness S-circular-insula-sup	cortical thickness	Mean thickness of S-circular-insula-sup in the left hemisphere generated by parcellation of the white surface using Destrieux (a2009s) parcellation	mm	0.1587	0.0201	14.5621	-1.0822	1.3352
IDP_1227	27452	aparc-a2009s lh thickness S-collat-transv-ant	cortical thickness	Mean thickness of S-collat-transv-ant in the left hemisphere generated by parcellation of the white surface using Destrieux (a2009s) parcellation	mm	0.072	0.0161	14.7784	-0.75427	0.480536
IDP_1228	27453	aparc-a2009s lh thickness S-collat-transv-post	cortical thickness	Mean thickness of S-collat-transv-post in the left hemisphere generated by parcellation of the white surface using Destrieux (a2009s) parcellation	mm	0.1138	0.018	13.563	0.0333128	0.234929
IDP_1229	27454	aparc-a2009s lh thickness S-front-inf	cortical thickness	Mean thickness of S-front-inf in the left hemisphere generated by parcellation of the white surface using Destrieux (a2009s) parcellation	mm	0.1738	0.0181	13.8944	-1.08433	1.21747	Cortical Thickness	CTH
IDP_1230	27455	aparc-a2009s lh thickness S-front-middle	cortical thickness	Mean thickness of S-front-middle in the left hemisphere generated by parcellation of the white surface using Destrieux (a2009s) parcellation	mm	0.1182	0.0158	13.9047	-1.09239	1.24428	Cortical Thickness	CTH
IDP_1231	27456	aparc-a2009s lh thickness S-front-sup	cortical thickness	Mean thickness of S-front-sup in the left hemisphere generated by parcellation of the white surface using Destrieux (a2009s) parcellation	mm	0.1879	0.0221	13.7864	-0.958606	1.1646	Cortical Thickness	CTH
IDP_1232	27457	aparc-a2009s lh thickness S-interm-prim-Jensen	cortical thickness	Mean thickness of S-interm-prim-Jensen in the left hemisphere generated by parcellation of the white surface using Destrieux (a2009s) parcellation	mm	0.0543	0.0147	14.9142	-1.50119	1.15449
IDP_1233	27458	aparc-a2009s lh thickness S-intrapariet+P-trans	cortical thickness	Mean thickness of S-intrapariet+P-trans in the left hemisphere generated by parcellation of the white surface using Destrieux (a2009s) parcellation	mm	0.1784	0.0184	13.8318	-0.74126	0.979913	Cortical Thickness	CTH
IDP_1234	27459	aparc-a2009s lh thickness S-oc-middle+Lunatus	cortical thickness	Mean thickness of S-oc-middle+Lunatus in the left hemisphere generated by parcellation of the white surface using Destrieux (a2009s) parcellation	mm	0.1051	0.0162	13.7384	-0.25387	0.287659	Cortical Thickness	CTH
IDP_1235	27460	aparc-a2009s lh thickness S-oc-sup+transversal	cortical thickness	Mean thickness of S-oc-sup+transversal in the left hemisphere generated by parcellation of the white surface using Destrieux (a2009s) parcellation	mm	0.1616	0.0184	13.9804	-0.860027	0.91622	Cortical Thickness	CTH
IDP_1236	27461	aparc-a2009s lh thickness S-occipital-ant	cortical thickness	Mean thickness of S-occipital-ant in the left hemisphere generated by parcellation of the white surface using Destrieux (a2009s) parcellation	mm	0.0826	0.016	13.9414	-1.40018	1.32373
IDP_1237	27462	aparc-a2009s lh thickness S-oc-temp-lat	cortical thickness	Mean thickness of S-oc-temp-lat in the left hemisphere generated by parcellation of the white surface using Destrieux (a2009s) parcellation	mm	0.1122	0.0157	14.631	-0.956774	0.473627	Cortical Thickness	CTH
IDP_1238	27463	aparc-a2009s lh thickness S-oc-temp-med+Lingual	cortical thickness	Mean thickness of S-oc-temp-med+Lingual in the left hemisphere generated by parcellation of the white surface using Destrieux (a2009s) parcellation	mm	0.2069	0.0172	14.0103	-0.239956	0.77461	Cortical Thickness	CTH
IDP_1239	27464	aparc-a2009s lh thickness S-orbital-lateral	cortical thickness	Mean thickness of S-orbital-lateral in the left hemisphere generated by parcellation of the white surface using Destrieux (a2009s) parcellation	mm	0.0534	0.0162	14.4253	-1.63288	1.30799
IDP_1240	27465	aparc-a2009s lh thickness S-orbital-med-olfact	cortical thickness	Mean thickness of S-orbital-med-olfact in the left hemisphere generated by parcellation of the white surface using Destrieux (a2009s) parcellation	mm	0.1095	0.016	13.8645	-1.71007	1.13406	Cortical Thickness	CTH
IDP_1241	27466	aparc-a2009s lh thickness S-orbital-H-Shaped	cortical thickness	Mean thickness of S-orbital-H-Shaped in the left hemisphere generated by parcellation of the white surface using Destrieux (a2009s) parcellation	mm	0.1148	0.0166	14.0541	-1.68485	1.2956	Cortical Thickness	CTH
IDP_1242	27467	aparc-a2009s lh thickness S-parieto-occipital	cortical thickness	Mean thickness of S-parieto-occipital in the left hemisphere generated by parcellation of the white surface using Destrieux (a2009s) parcellation	mm	0.1549	0.0181	13.994	-0.576842	0.736048	Cortical Thickness	CTH
IDP_1243	27468	aparc-a2009s lh thickness S-pericallosal	cortical thickness	Mean thickness of S-pericallosal in the left hemisphere generated by parcellation of the white surface using Destrieux (a2009s) parcellation	mm	0.1644	0.0177	14.3644	-1.27731	0.639312	Cortical Thickness	CTH
IDP_1244	27469	aparc-a2009s lh thickness S-postcentral	cortical thickness	Mean thickness of S-postcentral in the left hemisphere generated by parcellation of the white surface using Destrieux (a2009s) parcellation	mm	0.1491	0.0184	13.6644	-0.73144	1.08331	Cortical Thickness	CTH
IDP_1245	27470	aparc-a2009s lh thickness S-precentral-inf-part	cortical thickness	Mean thickness of S-precentral-inf-part in the left hemisphere generated by parcellation of the white surface using Destrieux (a2009s) parcellation	mm	0.1556	0.0177	13.6602	-1.18068	0.938051	Cortical Thickness	CTH
IDP_1246	27471	aparc-a2009s lh thickness S-precentral-sup-part	cortical thickness	Mean thickness of S-precentral-sup-part in the left hemisphere generated by parcellation of the white surface using Destrieux (a2009s) parcellation	mm	0.1536	0.0173	13.541	-0.966074	1.36709	Cortical Thickness	CTH
IDP_1247	27472	aparc-a2009s lh thickness S-suborbital	cortical thickness	Mean thickness of S-suborbital in the left hemisphere generated by parcellation of the white surface using Destrieux (a2009s) parcellation	mm	0.0832	0.0157	13.89	-1.60947	0.971797	Cortical Thickness	CTH
IDP_1248	27473	aparc-a2009s lh thickness S-subparietal	cortical thickness	Mean thickness of S-subparietal in the left hemisphere generated by parcellation of the white surface using Destrieux (a2009s) parcellation	mm	0.1363	0.015	14.2719	-0.873217	1.11886	Cortical Thickness	CTH
IDP_1249	27474	aparc-a2009s lh thickness S-temporal-inf	cortical thickness	Mean thickness of S-temporal-inf in the left hemisphere generated by parcellation of the white surface using Destrieux (a2009s) parcellation	mm	0.1026	0.0162	14.5332	-1.01189	0.581794	Cortical Thickness	CTH
IDP_1250	27475	aparc-a2009s lh thickness S-temporal-sup	cortical thickness	Mean thickness of S-temporal-sup in the left hemisphere generated by parcellation of the white surface using Destrieux (a2009s) parcellation	mm	0.1501	0.0187	14.2175	-0.986164	0.834917	Cortical Thickness	CTH
IDP_1251	27476	aparc-a2009s lh thickness S-temporal-transverse	cortical thickness	Mean thickness of S-temporal-transverse in the left hemisphere generated by parcellation of the white surface using Destrieux (a2009s) parcellation	mm	0.148	0.0172	13.7098	-1.31723	1.35705
IDP_1252	27625	aparc-a2009s rh thickness G+S-frontomargin	cortical thickness	Mean thickness of G+S-frontomargin in the right hemisphere generated by parcellation of the white surface using Destrieux (a2009s) parcellation	mm	0.0928	0.0149	13.5252	-0.616192	1.99613	Cortical Thickness	CTH
IDP_1253	27626	aparc-a2009s rh thickness G+S-occipital-inf	cortical thickness	Mean thickness of G+S-occipital-inf in the right hemisphere generated by parcellation of the white surface using Destrieux (a2009s) parcellation	mm	0.1435	0.0195	14.0706	-0.0936864	0.866776	Cortical Thickness	CTH
IDP_1254	27627	aparc-a2009s rh thickness G+S-paracentral	cortical thickness	Mean thickness of G+S-paracentral in the right hemisphere generated by parcellation of the white surface using Destrieux (a2009s) parcellation	mm	0.1681	0.0195	13.646	-0.546325	1.31772	Cortical Thickness	CTH
IDP_1255	27628	aparc-a2009s rh thickness G+S-subcentral	cortical thickness	Mean thickness of G+S-subcentral in the right hemisphere generated by parcellation of the white surface using Destrieux (a2009s) parcellation	mm	0.198	0.0191	13.7265	-0.751473	1.37433	Cortical Thickness	CTH
IDP_1256	27629	aparc-a2009s rh thickness G+S-transv-frontopol	cortical thickness	Mean thickness of G+S-transv-frontopol in the right hemisphere generated by parcellation of the white surface using Destrieux (a2009s) parcellation	mm	0.1108	0.0149	13.7934	-0.454388	1.6932	Cortical Thickness	CTH
IDP_1257	27630	aparc-a2009s rh thickness G+S-cingul-Ant	cortical thickness	Mean thickness of G+S-cingul-Ant in the right hemisphere generated by parcellation of the white surface using Destrieux (a2009s) parcellation	mm	0.1304	0.0187	14.2413	-0.0935765	1.86908	Cortical Thickness	CTH
IDP_1258	27631	aparc-a2009s rh thickness G+S-cingul-Mid-Ant	cortical thickness	Mean thickness of G+S-cingul-Mid-Ant in the right hemisphere generated by parcellation of the white surface using Destrieux (a2009s) parcellation	mm	0.096	0.0175	14.2494	-0.0422303	1.6458	Cortical Thickness	CTH
IDP_1259	27632	aparc-a2009s rh thickness G+S-cingul-Mid-Post	cortical thickness	Mean thickness of G+S-cingul-Mid-Post in the right hemisphere generated by parcellation of the white surface using Destrieux (a2009s) parcellation	mm	0.1309	0.0183	14.0209	-0.517625	1.55131	Cortical Thickness	CTH
IDP_1260	27633	aparc-a2009s rh thickness G-cingul-Post-dorsal	cortical thickness	Mean thickness of G-cingul-Post-dorsal in the right hemisphere generated by parcellation of the white surface using Destrieux (a2009s) parcellation	mm	0.1286	0.0176	14.4759	-0.0137746	1.54305	Cortical Thickness	CTH
IDP_1261	27634	aparc-a2009s rh thickness G-cingul-Post-ventral	cortical thickness	Mean thickness of G-cingul-Post-ventral in the right hemisphere generated by parcellation of the white surface using Destrieux (a2009s) parcellation	mm	0.1207	0.0173	14.5038	-0.0104385	1.17802	Cortical Thickness	CTH
IDP_1262	27635	aparc-a2009s rh thickness G-cuneus	cortical thickness	Mean thickness of G-cuneus in the right hemisphere generated by parcellation of the white surface using Destrieux (a2009s) parcellation	mm	0.1621	0.0184	13.7931	-0.26746	0.759259	Cortical Thickness	CTH
IDP_1263	27636	aparc-a2009s rh thickness G-front-inf-Opercular	cortical thickness	Mean thickness of G-front-inf-Opercular in the right hemisphere generated by parcellation of the white surface using Destrieux (a2009s) parcellation	mm	0.1461	0.0175	13.8881	-0.396508	1.6217	Cortical Thickness	CTH
IDP_1264	27637	aparc-a2009s rh thickness G-front-inf-Orbital	cortical thickness	Mean thickness of G-front-inf-Orbital in the right hemisphere generated by parcellation of the white surface using Destrieux (a2009s) parcellation	mm	0.1062	0.0183	13.9158	-0.0830108	2.0098	Cortical Thickness	CTH
IDP_1265	27638	aparc-a2009s rh thickness G-front-inf-Triangul	cortical thickness	Mean thickness of G-front-inf-Triangul in the right hemisphere generated by parcellation of the white surface using Destrieux (a2009s) parcellation	mm	0.144	0.0177	14.0031	-0.413408	1.71474	Cortical Thickness	CTH
IDP_1266	27639	aparc-a2009s rh thickness G-front-middle	cortical thickness	Mean thickness of G-front-middle in the right hemisphere generated by parcellation of the white surface using Destrieux (a2009s) parcellation	mm	0.1768	0.0188	13.8376	-0.401075	1.51908	Cortical Thickness	CTH
IDP_1267	27640	aparc-a2009s rh thickness G-front-sup	cortical thickness	Mean thickness of G-front-sup in the right hemisphere generated by parcellation of the white surface using Destrieux (a2009s) parcellation	mm	0.2229	0.0206	13.8069	-0.413482	1.43115	Cortical Thickness	CTH
IDP_1268	27641	aparc-a2009s rh thickness G-Ins-lg+S-cent-ins	cortical thickness	Mean thickness of G-Ins-lg+S-cent-ins in the right hemisphere generated by parcellation of the white surface using Destrieux (a2009s) parcellation	mm	0.0986	0.0162	14.0989	-0.476525	2.20538	Cortical Thickness	CTH
IDP_1269	27642	aparc-a2009s rh thickness G-insular-short	cortical thickness	Mean thickness of G-insular-short in the right hemisphere generated by parcellation of the white surface using Destrieux (a2009s) parcellation	mm	0.1064	0.0151	14.1453	-0.796566	2.26855	Cortical Thickness	CTH
IDP_1270	27643	aparc-a2009s rh thickness G-occipital-middle	cortical thickness	Mean thickness of G-occipital-middle in the right hemisphere generated by parcellation of the white surface using Destrieux (a2009s) parcellation	mm	0.1489	0.0187	13.8781	-0.139941	1.11792	Cortical Thickness	CTH
IDP_1271	27644	aparc-a2009s rh thickness G-occipital-sup	cortical thickness	Mean thickness of G-occipital-sup in the right hemisphere generated by parcellation of the white surface using Destrieux (a2009s) parcellation	mm	0.1329	0.0162	13.7119	-0.246433	0.812718	Cortical Thickness	CTH
IDP_1272	27645	aparc-a2009s rh thickness G-oc-temp-lat-fusifor	cortical thickness	Mean thickness of G-oc-temp-lat-fusifor in the right hemisphere generated by parcellation of the white surface using Destrieux (a2009s) parcellation	mm	0.1397	0.0205	13.9381	0.0329943	1.16046	Cortical Thickness	CTH
IDP_1273	27646	aparc-a2009s rh thickness G-oc-temp-med-Lingual	cortical thickness	Mean thickness of G-oc-temp-med-Lingual in the right hemisphere generated by parcellation of the white surface using Destrieux (a2009s) parcellation	mm	0.1604	0.019	13.7983	-0.256514	0.763567	Cortical Thickness	CTH
IDP_1274	27647	aparc-a2009s rh thickness G-oc-temp-med-Parahip	cortical thickness	Mean thickness of G-oc-temp-med-Parahip in the right hemisphere generated by parcellation of the white surface using Destrieux (a2009s) parcellation	mm	0.097	0.0171	14.2114	0.939079	0.942556	Ventral Stream Volume and Area	VEN
IDP_1275	27648	aparc-a2009s rh thickness G-orbital	cortical thickness	Mean thickness of G-orbital in the right hemisphere generated by parcellation of the white surface using Destrieux (a2009s) parcellation	mm	0.1025	0.018	13.9201	-0.370408	1.82897	Cortical Thickness	CTH
IDP_1276	27649	aparc-a2009s rh thickness G-pariet-inf-Angular	cortical thickness	Mean thickness of G-pariet-inf-Angular in the right hemisphere generated by parcellation of the white surface using Destrieux (a2009s) parcellation	mm	0.1749	0.0203	13.8231	-0.271357	1.38238	Cortical Thickness	CTH
IDP_1277	27650	aparc-a2009s rh thickness G-pariet-inf-Supramar	cortical thickness	Mean thickness of G-pariet-inf-Supramar in the right hemisphere generated by parcellation of the white surface using Destrieux (a2009s) parcellation	mm	0.1885	0.021	13.645	-0.319852	1.45977	Cortical Thickness	CTH
IDP_1278	27651	aparc-a2009s rh thickness G-parietal-sup	cortical thickness	Mean thickness of G-parietal-sup in the right hemisphere generated by parcellation of the white surface using Destrieux (a2009s) parcellation	mm	0.1443	0.0188	13.7074	-0.402255	1.32267	Cortical Thickness	CTH
IDP_1279	27652	aparc-a2009s rh thickness G-postcentral	cortical thickness	Mean thickness of G-postcentral in the right hemisphere generated by parcellation of the white surface using Destrieux (a2009s) parcellation	mm	0.1738	0.0214	13.5037	-0.378183	1.34487	Cortical Thickness	CTH
IDP_1280	27653	aparc-a2009s rh thickness G-precentral	cortical thickness	Mean thickness of G-precentral in the right hemisphere generated by parcellation of the white surface using Destrieux (a2009s) parcellation	mm	0.1736	0.0196	13.6907	-0.497052	1.36612	Cortical Thickness	CTH
IDP_1281	27654	aparc-a2009s rh thickness G-precuneus	cortical thickness	Mean thickness of G-precuneus in the right hemisphere generated by parcellation of the white surface using Destrieux (a2009s) parcellation	mm	0.1931	0.0205	13.8078	-0.383449	1.22072	Cortical Thickness	CTH
IDP_1282	27655	aparc-a2009s rh thickness G-rectus	cortical thickness	Mean thickness of G-rectus in the right hemisphere generated by parcellation of the white surface using Destrieux (a2009s) parcellation	mm	0.081	0.0156	14.0139	-0.248868	2.06958	Cortical Thickness	CTH
IDP_1283	27656	aparc-a2009s rh thickness G-subcallosal	cortical thickness	Mean thickness of G-subcallosal in the right hemisphere generated by parcellation of the white surface using Destrieux (a2009s) parcellation	mm	0.0447	0.0171	14.3515	-0.0572567	2.7537
IDP_1284	27657	aparc-a2009s rh thickness G-temp-sup-G-T-transv	cortical thickness	Mean thickness of G-temp-sup-G-T-transv in the right hemisphere generated by parcellation of the white surface using Destrieux (a2009s) parcellation	mm	0.1624	0.0212	13.5149	-0.370752	1.41509	Cortical Thickness	CTH
IDP_1285	27658	aparc-a2009s rh thickness G-temp-sup-Lateral	cortical thickness	Mean thickness of G-temp-sup-Lateral in the right hemisphere generated by parcellation of the white surface using Destrieux (a2009s) parcellation	mm	0.1968	0.0192	13.8453	-0.134412	1.42901	Cortical Thickness	CTH
IDP_1286	27659	aparc-a2009s rh thickness G-temp-sup-Plan-polar	cortical thickness	Mean thickness of G-temp-sup-Plan-polar in the right hemisphere generated by parcellation of the white surface using Destrieux (a2009s) parcellation	mm	0.0958	0.0158	13.695	0.0661399	1.72967	Cortical Thickness	CTH
IDP_1287	27660	aparc-a2009s rh thickness G-temp-sup-Plan-tempo	cortical thickness	Mean thickness of G-temp-sup-Plan-tempo in the right hemisphere generated by parcellation of the white surface using Destrieux (a2009s) parcellation	mm	0.1679	0.0201	13.895	-0.032534	1.56126	Cortical Thickness	CTH
IDP_1288	27661	aparc-a2009s rh thickness G-temporal-inf	cortical thickness	Mean thickness of G-temporal-inf in the right hemisphere generated by parcellation of the white surface using Destrieux (a2009s) parcellation	mm	0.1452	0.0172	13.9229	-0.004592	1.30027	Cortical Thickness	CTH
IDP_1289	27662	aparc-a2009s rh thickness G-temporal-middle	cortical thickness	Mean thickness of G-temporal-middle in the right hemisphere generated by parcellation of the white surface using Destrieux (a2009s) parcellation	mm	0.1808	0.0198	13.8857	-0.0849478	1.38119	Cortical Thickness	CTH
IDP_1290	27663	aparc-a2009s rh thickness Lat-Fis-ant-Horizont	cortical thickness	Mean thickness of Lat-Fis-ant-Horizont in the right hemisphere generated by parcellation of the white surface using Destrieux (a2009s) parcellation	mm	0.107	0.0164	14.428	-0.37046	1.97999	Cortical Thickness	CTH
IDP_1291	27664	aparc-a2009s rh thickness Lat-Fis-ant-Vertical	cortical thickness	Mean thickness of Lat-Fis-ant-Vertical in the right hemisphere generated by parcellation of the white surface using Destrieux (a2009s) parcellation	mm	0.0646	0.0133	14.3975	-0.764329	1.98927	Cortical Thickness	CTH
IDP_1292	27665	aparc-a2009s rh thickness Lat-Fis-post	cortical thickness	Mean thickness of Lat-Fis-post in the right hemisphere generated by parcellation of the white surface using Destrieux (a2009s) parcellation	mm	0.1944	0.0242	13.5551	-0.0671605	1.50473	Cortical Thickness	CTH
IDP_1293	27666	aparc-a2009s rh thickness Pole-occipital	cortical thickness	Mean thickness of Pole-occipital in the right hemisphere generated by parcellation of the white surface using Destrieux (a2009s) parcellation	mm	0.1557	0.0177	13.7895	-0.262779	0.777601	Cortical Thickness	CTH
IDP_1294	27667	aparc-a2009s rh thickness Pole-temporal	cortical thickness	Mean thickness of Pole-temporal in the right hemisphere generated by parcellation of the white surface using Destrieux (a2009s) parcellation	mm	0.1113	0.0154	14.0149	0.376631	1.26282	Cortical Thickness	CTH
IDP_1295	27668	aparc-a2009s rh thickness S-calcarine	cortical thickness	Mean thickness of S-calcarine in the right hemisphere generated by parcellation of the white surface using Destrieux (a2009s) parcellation	mm	0.1523	0.0174	13.7356	-0.219456	0.712261	Cortical Thickness	CTH
IDP_1296	27669	aparc-a2009s rh thickness S-central	cortical thickness	Mean thickness of S-central in the right hemisphere generated by parcellation of the white surface using Destrieux (a2009s) parcellation	mm	0.1382	0.0191	13.5784	-0.419411	1.33325	Cortical Thickness	CTH
IDP_1297	27670	aparc-a2009s rh thickness S-cingul-Marginalis	cortical thickness	Mean thickness of S-cingul-Marginalis in the right hemisphere generated by parcellation of the white surface using Destrieux (a2009s) parcellation	mm	0.1321	0.0191	13.4157	-0.300742	1.19262	Cortical Thickness	CTH
IDP_1298	27671	aparc-a2009s rh thickness S-circular-insula-ant	cortical thickness	Mean thickness of S-circular-insula-ant in the right hemisphere generated by parcellation of the white surface using Destrieux (a2009s) parcellation	mm	0.0999	0.0155	13.8807	-0.116177	2.65204
IDP_1299	27672	aparc-a2009s rh thickness S-circular-insula-inf	cortical thickness	Mean thickness of S-circular-insula-inf in the right hemisphere generated by parcellation of the white surface using Destrieux (a2009s) parcellation	mm	0.191	0.0237	14.049	-0.500757	1.92742	Cortical Thickness	CTH
IDP_1300	27673	aparc-a2009s rh thickness S-circular-insula-sup	cortical thickness	Mean thickness of S-circular-insula-sup in the right hemisphere generated by parcellation of the white surface using Destrieux (a2009s) parcellation	mm	0.1743	0.0262	14.4171	-0.684105	1.83394	Cortical Thickness	CTH
IDP_1301	27674	aparc-a2009s rh thickness S-collat-transv-ant	cortical thickness	Mean thickness of S-collat-transv-ant in the right hemisphere generated by parcellation of the white surface using Destrieux (a2009s) parcellation	mm	0.053	0.0153	14.1561	0.321655	1.0879	Cortical Thickness	CTH
IDP_1302	27675	aparc-a2009s rh thickness S-collat-transv-post	cortical thickness	Mean thickness of S-collat-transv-post in the right hemisphere generated by parcellation of the white surface using Destrieux (a2009s) parcellation	mm	0.1392	0.0159	13.468	-0.547242	0.363072
IDP_1303	27676	aparc-a2009s rh thickness S-front-inf	cortical thickness	Mean thickness of S-front-inf in the right hemisphere generated by parcellation of the white surface using Destrieux (a2009s) parcellation	mm	0.1487	0.0175	13.9634	-0.384244	1.73296	Cortical Thickness	CTH
IDP_1304	27677	aparc-a2009s rh thickness S-front-middle	cortical thickness	Mean thickness of S-front-middle in the right hemisphere generated by parcellation of the white surface using Destrieux (a2009s) parcellation	mm	0.1318	0.0195	13.9168	-0.415956	1.67605	Cortical Thickness	CTH
IDP_1305	27678	aparc-a2009s rh thickness S-front-sup	cortical thickness	Mean thickness of S-front-sup in the right hemisphere generated by parcellation of the white surface using Destrieux (a2009s) parcellation	mm	0.1569	0.0208	13.8313	-0.388745	1.49314	Cortical Thickness	CTH
IDP_1306	27679	aparc-a2009s rh thickness S-interm-prim-Jensen	cortical thickness	Mean thickness of S-interm-prim-Jensen in the right hemisphere generated by parcellation of the white surface using Destrieux (a2009s) parcellation	mm	0.0617	0.0194	14.5521	-0.390184	1.60079
IDP_1307	27680	aparc-a2009s rh thickness S-intrapariet+P-trans	cortical thickness	Mean thickness of S-intrapariet+P-trans in the right hemisphere generated by parcellation of the white surface using Destrieux (a2009s) parcellation	mm	0.1547	0.0202	13.6983	-0.293522	1.26732	Cortical Thickness	CTH
IDP_1308	27681	aparc-a2009s rh thickness S-oc-middle+Lunatus	cortical thickness	Mean thickness of S-oc-middle+Lunatus in the right hemisphere generated by parcellation of the white surface using Destrieux (a2009s) parcellation	mm	0.1116	0.0166	14.2203	0.079923	0.927258	Cortical Thickness	CTH
IDP_1309	27682	aparc-a2009s rh thickness S-oc-sup+transversal	cortical thickness	Mean thickness of S-oc-sup+transversal in the right hemisphere generated by parcellation of the white surface using Destrieux (a2009s) parcellation	mm	0.1619	0.0164	13.5738	-0.157321	1.15636	Cortical Thickness	CTH
IDP_1310	27683	aparc-a2009s rh thickness S-occipital-ant	cortical thickness	Mean thickness of S-occipital-ant in the right hemisphere generated by parcellation of the white surface using Destrieux (a2009s) parcellation	mm	0.1175	0.0169	13.8919	0.138256	0.714192
IDP_1311	27684	aparc-a2009s rh thickness S-oc-temp-lat	cortical thickness	Mean thickness of S-oc-temp-lat in the right hemisphere generated by parcellation of the white surface using Destrieux (a2009s) parcellation	mm	0.1126	0.0158	14.2308	0.529404	1.21658	Cortical Thickness	CTH
IDP_1312	27685	aparc-a2009s rh thickness S-oc-temp-med+Lingual	cortical thickness	Mean thickness of S-oc-temp-med+Lingual in the right hemisphere generated by parcellation of the white surface using Destrieux (a2009s) parcellation	mm	0.189	0.0178	13.9798	0.055858	0.824801	Cortical Thickness	CTH
IDP_1313	27686	aparc-a2009s rh thickness S-orbital-lateral	cortical thickness	Mean thickness of S-orbital-lateral in the right hemisphere generated by parcellation of the white surface using Destrieux (a2009s) parcellation	mm	0.0783	0.0155	14.5234	-0.378503	2.08903
IDP_1314	27687	aparc-a2009s rh thickness S-orbital-med-olfact	cortical thickness	Mean thickness of S-orbital-med-olfact in the right hemisphere generated by parcellation of the white surface using Destrieux (a2009s) parcellation	mm	0.1318	0.0153	13.9436	-0.426325	2.30445	Cortical Thickness	CTH
IDP_1315	27688	aparc-a2009s rh thickness S-orbital-H-Shaped	cortical thickness	Mean thickness of S-orbital-H-Shaped in the right hemisphere generated by parcellation of the white surface using Destrieux (a2009s) parcellation	mm	0.0994	0.0165	14.144	-0.747551	2.23411	Cortical Thickness	CTH
IDP_1316	27689	aparc-a2009s rh thickness S-parieto-occipital	cortical thickness	Mean thickness of S-parieto-occipital in the right hemisphere generated by parcellation of the white surface using Destrieux (a2009s) parcellation	mm	0.1693	0.0191	13.8588	-0.320693	0.871456	Cortical Thickness	CTH
IDP_1317	27690	aparc-a2009s rh thickness S-pericallosal	cortical thickness	Mean thickness of S-pericallosal in the right hemisphere generated by parcellation of the white surface using Destrieux (a2009s) parcellation	mm	0.2108	0.0206	14.2998	-0.0764946	1.5754	Cortical Thickness	CTH
IDP_1318	27691	aparc-a2009s rh thickness S-postcentral	cortical thickness	Mean thickness of S-postcentral in the right hemisphere generated by parcellation of the white surface using Destrieux (a2009s) parcellation	mm	0.1394	0.0188	13.548	-0.393384	1.34582	Cortical Thickness	CTH
IDP_1319	27692	aparc-a2009s rh thickness S-precentral-inf-part	cortical thickness	Mean thickness of S-precentral-inf-part in the right hemisphere generated by parcellation of the white surface using Destrieux (a2009s) parcellation	mm	0.1515	0.0203	13.5902	-0.326223	1.26277	Cortical Thickness	CTH
IDP_1320	27693	aparc-a2009s rh thickness S-precentral-sup-part	cortical thickness	Mean thickness of S-precentral-sup-part in the right hemisphere generated by parcellation of the white surface using Destrieux (a2009s) parcellation	mm	0.1492	0.016	13.5142	-0.508381	1.51158	Cortical Thickness	CTH
IDP_1321	27694	aparc-a2009s rh thickness S-suborbital	cortical thickness	Mean thickness of S-suborbital in the right hemisphere generated by parcellation of the white surface using Destrieux (a2009s) parcellation	mm	0.0475	0.0165	14.0906	-0.0624808	2.60205
IDP_1322	27695	aparc-a2009s rh thickness S-subparietal	cortical thickness	Mean thickness of S-subparietal in the right hemisphere generated by parcellation of the white surface using Destrieux (a2009s) parcellation	mm	0.1395	0.0195	14.2184	-0.350343	1.53601	Cortical Thickness	CTH
IDP_1323	27696	aparc-a2009s rh thickness S-temporal-inf	cortical thickness	Mean thickness of S-temporal-inf in the right hemisphere generated by parcellation of the white surface using Destrieux (a2009s) parcellation	mm	0.0832	0.0151	14.1496	0.292192	1.31984	Cortical Thickness	CTH
IDP_1324	27697	aparc-a2009s rh thickness S-temporal-sup	cortical thickness	Mean thickness of S-temporal-sup in the right hemisphere generated by parcellation of the white surface using Destrieux (a2009s) parcellation	mm	0.1756	0.0186	13.9558	0.0241162	1.39856	Cortical Thickness	CTH
IDP_1325	27698	aparc-a2009s rh thickness S-temporal-transverse	cortical thickness	Mean thickness of S-temporal-transverse in the right hemisphere generated by parcellation of the white surface using Destrieux (a2009s) parcellation	mm	0.1534	0.0257	13.1668	-0.32979	1.55192	Cortical Thickness	CTH
IDP_1326	26501	aseg global intensity 3rd-Ventricle	regional and tissue intensity	Mean intensity of 3rd-Ventricle in the whole brain generated by subcortical volumetric segmentation (aseg)	AU	0.1792	0.0197	0.279309	1.1889	1.85032	Subcortical Intensity + Supraventricular White Matter	SIS
IDP_1327	26502	aseg global intensity 4th-Ventricle	regional and tissue intensity	Mean intensity of 4th-Ventricle in the whole brain generated by subcortical volumetric segmentation (aseg)	AU	0.2424	0.0237	0.226836	1.20906	1.79071	Subcortical Intensity + Supraventricular White Matter	SIS
IDP_1329	26504	aseg global intensity Brain-Stem	regional and tissue intensity	Mean intensity of Brain-Stem in the whole brain generated by subcortical volumetric segmentation (aseg)	AU	0.2131	0.0177	0.433181	1.65579	0.626599	Subcortical Intensity + Supraventricular White Matter	SIS
IDP_1330	26505	aseg global intensity CSF	regional and tissue intensity	Mean intensity of CSF in the whole brain generated by subcortical volumetric segmentation (aseg)	AU	0.1893	0.0191	0.268996	1.2284	1.78886	Subcortical Intensity + Supraventricular White Matter	SIS
IDP_1331	26506	aseg global intensity WM-hypointensities	regional and tissue intensity	Mean intensity of WM-hypointensities in the whole brain generated by subcortical volumetric segmentation (aseg)	AU	0.1048	0.0177	-3.38521	-1.13213	1.66238	Ventricular Volume and dMRI
IDP_1332	26507	aseg global intensity non-WM-hypointensities	regional and tissue intensity	Mean intensity of non-WM-hypointensities in the whole brain generated by subcortical volumetric segmentation (aseg)	AU	0.0094	0.0123	#N/A	#N/A	#N/A
IDP_1333	26508	aseg global intensity Optic-Chiasm	regional and tissue intensity	Mean intensity of Optic-Chiasm in the whole brain generated by subcortical volumetric segmentation (aseg)	AU	0.1551	0.0193	4.21142	0.214574	0.592213
IDP_1334	26509	aseg global intensity CC-Posterior	regional and tissue intensity	Mean intensity of CC-Posterior in the whole brain generated by subcortical volumetric segmentation (aseg)	AU	0.168	0.0186	0.47324	0.950555	2.40069	Subcortical Intensity + Supraventricular White Matter	SIS
IDP_1335	26510	aseg global intensity CC-Mid-Posterior	regional and tissue intensity	Mean intensity of CC-Mid-Posterior in the whole brain generated by subcortical volumetric segmentation (aseg)	AU	0.1877	0.021	0.488654	0.987023	2.31888	Subcortical Intensity + Supraventricular White Matter	SIS
IDP_1336	26511	aseg global intensity CC-Central	regional and tissue intensity	Mean intensity of CC-Central in the whole brain generated by subcortical volumetric segmentation (aseg)	AU	0.1493	0.0175	0.688487	0.770924	2.87604	Subcortical Intensity + Supraventricular White Matter	SIS
IDP_1337	26512	aseg global intensity CC-Mid-Anterior	regional and tissue intensity	Mean intensity of CC-Mid-Anterior in the whole brain generated by subcortical volumetric segmentation (aseg)	AU	0.1255	0.0162	0.610052	0.71688	3.15431	Subcortical Intensity + Supraventricular White Matter	SIS
IDP_1338	26513	aseg global intensity CC-Anterior	regional and tissue intensity	Mean intensity of CC-Anterior in the whole brain generated by subcortical volumetric segmentation (aseg)	AU	0.2011	0.0192	0.521598	0.980128	2.28292	Subcortical Intensity + Supraventricular White Matter	SIS
IDP_1339	26538	aseg lh intensity Lateral-Ventricle	regional and tissue intensity	Mean intensity of Lateral-Ventricle in the left hemisphere generated by subcortical volumetric segmentation (aseg)	AU	0.1932	0.0198	0.239148	1.20745	1.83893	Subcortical Intensity + Supraventricular White Matter	SIS
IDP_1340	26539	aseg lh intensity Inf-Lat-Vent	regional and tissue intensity	Mean intensity of Inf-Lat-Vent in the left hemisphere generated by subcortical volumetric segmentation (aseg)	AU	0.1004	0.0179	0.365457	1.54618	1.66237	Subcortical Intensity + Supraventricular White Matter	SIS
IDP_1341	26540	aseg lh intensity Cerebellum-White-Matter	regional and tissue intensity	Mean intensity of Cerebellum-White-Matter in the left hemisphere generated by subcortical volumetric segmentation (aseg)	AU	0.1192	0.0199	0.935336	1.23889	0.42363	Subcortical Intensity + Supraventricular White Matter	SIS
IDP_1342	26541	aseg lh intensity Cerebellum-Cortex	regional and tissue intensity	Mean intensity of Cerebellum-Cortex in the left hemisphere generated by subcortical volumetric segmentation (aseg)	AU	0.2298	0.0213	0.623028	1.25874	0.69791	Subcortical Intensity + Supraventricular White Matter	SIS
IDP_1343	26542	aseg lh intensity Thalamus-Proper	regional and tissue intensity	Mean intensity of Thalamus-Proper in the left hemisphere generated by subcortical volumetric segmentation (aseg)	AU	0.2616	0.0228	0.429737	1.64802	0.647577	Subcortical Intensity + Supraventricular White Matter	SIS
IDP_1344	26543	aseg lh intensity Caudate	regional and tissue intensity	Mean intensity of Caudate in the left hemisphere generated by subcortical volumetric segmentation (aseg)	AU	0.2303	0.0221	0.151849	1.38312	0.58381	Subcortical Intensity + Supraventricular White Matter	SIS
IDP_1345	26544	aseg lh intensity Putamen	regional and tissue intensity	Mean intensity of Putamen in the left hemisphere generated by subcortical volumetric segmentation (aseg)	AU	0.2479	0.0269	0.126042	1.32753	0.406235	Subcortical Intensity + Supraventricular White Matter	SIS
IDP_1346	26545	aseg lh intensity Pallidum	regional and tissue intensity	Mean intensity of Pallidum in the left hemisphere generated by subcortical volumetric segmentation (aseg)	AU	0.1893	0.0223	0.291588	1.79686	0.105788	Subcortical Intensity + Supraventricular White Matter	SIS
IDP_1347	26546	aseg lh intensity Hippocampus	regional and tissue intensity	Mean intensity of Hippocampus in the left hemisphere generated by subcortical volumetric segmentation (aseg)	AU	0.1644	0.018	0.188354	1.44725	1.16342	Subcortical Intensity + Supraventricular White Matter	SIS
IDP_1348	26547	aseg lh intensity Amygdala	regional and tissue intensity	Mean intensity of Amygdala in the left hemisphere generated by subcortical volumetric segmentation (aseg)	AU	0.1327	0.0161	-0.040941	1.46647	1.02125	Subcortical Intensity + Supraventricular White Matter	SIS
IDP_1349	26548	aseg lh intensity Accumbens-area	regional and tissue intensity	Mean intensity of Accumbens-area in the left hemisphere generated by subcortical volumetric segmentation (aseg)	AU	0.242	0.0268	0.140094	1.3791	0.614066	Subcortical Intensity + Supraventricular White Matter	SIS
IDP_1350	26549	aseg lh intensity VentralDC	regional and tissue intensity	Mean intensity of VentralDC in the left hemisphere generated by subcortical volumetric segmentation (aseg)	AU	0.1359	0.0176	0.418842	1.65282	0.606383	Subcortical Intensity + Supraventricular White Matter	SIS
IDP_1351	26550	aseg lh intensity vessel	regional and tissue intensity	Mean intensity of vessel in the left hemisphere generated by subcortical volumetric segmentation (aseg)	AU	0.0361	0.0138	-0.209235	0.444025	-0.385739
IDP_1352	26551	aseg lh intensity choroid-plexus	regional and tissue intensity	Mean intensity of choroid-plexus in the left hemisphere generated by subcortical volumetric segmentation (aseg)	AU	0.1731	0.0197	0.260679	1.18321	1.88988	Subcortical Intensity + Supraventricular White Matter	SIS
IDP_1353	26569	aseg rh intensity Lateral-Ventricle	regional and tissue intensity	Mean intensity of Lateral-Ventricle in the right hemisphere generated by subcortical volumetric segmentation (aseg)	AU	0.1963	0.0201	0.243701	1.17662	1.87026	Subcortical Intensity + Supraventricular White Matter	SIS
IDP_1354	26570	aseg rh intensity Inf-Lat-Vent	regional and tissue intensity	Mean intensity of Inf-Lat-Vent in the right hemisphere generated by subcortical volumetric segmentation (aseg)	AU	0.105	0.0179	0.402921	1.78215	1.60282	Subcortical Intensity + Supraventricular White Matter	SIS
IDP_1355	26571	aseg rh intensity Cerebellum-White-Matter	regional and tissue intensity	Mean intensity of Cerebellum-White-Matter in the right hemisphere generated by subcortical volumetric segmentation (aseg)	AU	0.1099	0.0247	1.01411	1.21804	0.367528	Subcortical Intensity + Supraventricular White Matter	SIS
IDP_1356	26572	aseg rh intensity Cerebellum-Cortex	regional and tissue intensity	Mean intensity of Cerebellum-Cortex in the right hemisphere generated by subcortical volumetric segmentation (aseg)	AU	0.2248	0.0211	0.615966	1.26692	0.675925	Subcortical Intensity + Supraventricular White Matter	SIS
IDP_1357	26573	aseg rh intensity Thalamus-Proper	regional and tissue intensity	Mean intensity of Thalamus-Proper in the right hemisphere generated by subcortical volumetric segmentation (aseg)	AU	0.2771	0.0229	0.436212	1.66138	0.655544	Subcortical Intensity + Supraventricular White Matter	SIS
IDP_1358	26574	aseg rh intensity Caudate	regional and tissue intensity	Mean intensity of Caudate in the right hemisphere generated by subcortical volumetric segmentation (aseg)	AU	0.2215	0.0214	0.153837	1.38423	0.595162	Subcortical Intensity + Supraventricular White Matter	SIS
IDP_1359	26575	aseg rh intensity Putamen	regional and tissue intensity	Mean intensity of Putamen in the right hemisphere generated by subcortical volumetric segmentation (aseg)	AU	0.2618	0.0313	0.114709	1.33881	0.417087	Subcortical Intensity + Supraventricular White Matter	SIS
IDP_1360	26576	aseg rh intensity Pallidum	regional and tissue intensity	Mean intensity of Pallidum in the right hemisphere generated by subcortical volumetric segmentation (aseg)	AU	0.2137	0.0243	0.28686	1.81564	0.0778052	Subcortical Intensity + Supraventricular White Matter	SIS
IDP_1361	26577	aseg rh intensity Hippocampus	regional and tissue intensity	Mean intensity of Hippocampus in the right hemisphere generated by subcortical volumetric segmentation (aseg)	AU	0.1943	0.0172	0.194187	1.45224	1.17558	Subcortical Intensity + Supraventricular White Matter	SIS
IDP_1362	26578	aseg rh intensity Amygdala	regional and tissue intensity	Mean intensity of Amygdala in the right hemisphere generated by subcortical volumetric segmentation (aseg)	AU	0.151	0.0175	-0.201913	1.57055	1.01355	Subcortical Intensity + Supraventricular White Matter	SIS
IDP_1363	26579	aseg rh intensity Accumbens-area	regional and tissue intensity	Mean intensity of Accumbens-area in the right hemisphere generated by subcortical volumetric segmentation (aseg)	AU	0.2556	0.0305	0.143673	1.38472	0.597243	Subcortical Intensity + Supraventricular White Matter	SIS
IDP_1364	26580	aseg rh intensity VentralDC	regional and tissue intensity	Mean intensity of VentralDC in the right hemisphere generated by subcortical volumetric segmentation (aseg)	AU	0.1402	0.0177	0.41279	1.63804	0.626525	Subcortical Intensity + Supraventricular White Matter	SIS
IDP_1365	26581	aseg rh intensity vessel	regional and tissue intensity	Mean intensity of vessel in the right hemisphere generated by subcortical volumetric segmentation (aseg)	AU	0.0549	0.0161	-0.26175	0.537438	-0.574644
IDP_1366	26582	aseg rh intensity choroid-plexus	regional and tissue intensity	Mean intensity of choroid-plexus in the right hemisphere generated by subcortical volumetric segmentation (aseg)	AU	0.1784	0.0219	0.25963	1.19261	1.86748	Subcortical Intensity + Supraventricular White Matter	SIS
IDP_1367	26989	wg lh intensity-contrast unknown	cortical grey-white contrast	Grey-white contrast in unknown in the left hemisphere calculated as a percentage of the mean gray-white matter intensity from Desikan-Killiany parcellation	AU	0.0484	0.013	0.966528	1.54637	2.48853	Subcortical Intensity + Supraventricular White Matter	SIS
IDP_1368	26990	wg lh intensity-contrast bankssts	cortical grey-white contrast	Grey-white contrast in bankssts in the left hemisphere calculated as a percentage of the mean gray-white matter intensity from Desikan-Killiany parcellation	AU	0.2969	0.0268	8.56139	15.9054	4.99157	Cortical Grey-White Intensities	CGW
IDP_1369	26991	wg lh intensity-contrast caudalanteriorcingulate	cortical grey-white contrast	Grey-white contrast in caudalanteriorcingulate in the left hemisphere calculated as a percentage of the mean gray-white matter intensity from Desikan-Killiany parcellation	AU	0.1524	0.0192	8.72007	15.8461	4.90772	Cortical Grey-White Intensities	CGW
IDP_1370	26992	wg lh intensity-contrast caudalmiddlefrontal	cortical grey-white contrast	Grey-white contrast in caudalmiddlefrontal in the left hemisphere calculated as a percentage of the mean gray-white matter intensity from Desikan-Killiany parcellation	AU	0.325	0.0274	8.63082	15.8607	4.9184	Cortical Grey-White Intensities	CGW
IDP_1371	26993	wg lh intensity-contrast cuneus	cortical grey-white contrast	Grey-white contrast in cuneus in the left hemisphere calculated as a percentage of the mean gray-white matter intensity from Desikan-Killiany parcellation	AU	0.3349	0.0372	8.66926	16.0694	4.77937	Cortical Grey-White Intensities	CGW
IDP_1372	26994	wg lh intensity-contrast entorhinal	cortical grey-white contrast	Grey-white contrast in entorhinal in the left hemisphere calculated as a percentage of the mean gray-white matter intensity from Desikan-Killiany parcellation	AU	0.2005	0.0225	8.6057	15.9729	4.79771	Cortical Grey-White Intensities	CGW
IDP_1373	26995	wg lh intensity-contrast fusiform	cortical grey-white contrast	Grey-white contrast in fusiform in the left hemisphere calculated as a percentage of the mean gray-white matter intensity from Desikan-Killiany parcellation	AU	0.3663	0.0313	8.68902	15.8428	4.86718	Cortical Grey-White Intensities	CGW
IDP_1374	26996	wg lh intensity-contrast inferiorparietal	cortical grey-white contrast	Grey-white contrast in inferiorparietal in the left hemisphere calculated as a percentage of the mean gray-white matter intensity from Desikan-Killiany parcellation	AU	0.3514	0.0299	8.68951	15.8728	4.85905	Cortical Grey-White Intensities	CGW
IDP_1375	26997	wg lh intensity-contrast inferiortemporal	cortical grey-white contrast	Grey-white contrast in inferiortemporal in the left hemisphere calculated as a percentage of the mean gray-white matter intensity from Desikan-Killiany parcellation	AU	0.3434	0.0295	8.654	15.8842	4.87532	Cortical Grey-White Intensities	CGW
IDP_1376	26998	wg lh intensity-contrast isthmuscingulate	cortical grey-white contrast	Grey-white contrast in isthmuscingulate in the left hemisphere calculated as a percentage of the mean gray-white matter intensity from Desikan-Killiany parcellation	AU	0.3041	0.0335	8.7916	15.9336	5.12691	Cortical Grey-White Intensities	CGW
IDP_1377	26999	wg lh intensity-contrast lateraloccipital	cortical grey-white contrast	Grey-white contrast in lateraloccipital in the left hemisphere calculated as a percentage of the mean gray-white matter intensity from Desikan-Killiany parcellation	AU	0.3617	0.031	8.66921	15.8595	4.89706	Cortical Grey-White Intensities	CGW
IDP_1378	27000	wg lh intensity-contrast lateralorbitofrontal	cortical grey-white contrast	Grey-white contrast in lateralorbitofrontal in the left hemisphere calculated as a percentage of the mean gray-white matter intensity from Desikan-Killiany parcellation	AU	0.3298	0.0309	8.73797	15.8437	4.80749	Cortical Grey-White Intensities	CGW
IDP_1379	27001	wg lh intensity-contrast lingual	cortical grey-white contrast	Grey-white contrast in lingual in the left hemisphere calculated as a percentage of the mean gray-white matter intensity from Desikan-Killiany parcellation	AU	0.3485	0.0278	8.51304	16.063	4.78396	Cortical Grey-White Intensities	CGW
IDP_1380	27002	wg lh intensity-contrast medialorbitofrontal	cortical grey-white contrast	Grey-white contrast in medialorbitofrontal in the left hemisphere calculated as a percentage of the mean gray-white matter intensity from Desikan-Killiany parcellation	AU	0.2703	0.0284	8.78224	15.8247	4.81255	Cortical Grey-White Intensities	CGW
IDP_1381	27003	wg lh intensity-contrast middletemporal	cortical grey-white contrast	Grey-white contrast in middletemporal in the left hemisphere calculated as a percentage of the mean gray-white matter intensity from Desikan-Killiany parcellation	AU	0.3407	0.0296	8.666	15.8611	4.8818	Cortical Grey-White Intensities	CGW
IDP_1382	27004	wg lh intensity-contrast parahippocampal	cortical grey-white contrast	Grey-white contrast in parahippocampal in the left hemisphere calculated as a percentage of the mean gray-white matter intensity from Desikan-Killiany parcellation	AU	0.2671	0.0247	8.68359	15.8265	4.8883	Cortical Grey-White Intensities	CGW
IDP_1383	27005	wg lh intensity-contrast paracentral	cortical grey-white contrast	Grey-white contrast in paracentral in the left hemisphere calculated as a percentage of the mean gray-white matter intensity from Desikan-Killiany parcellation	AU	0.3164	0.026	8.56142	15.7787	5.03415	Cortical Grey-White Intensities	CGW
IDP_1384	27006	wg lh intensity-contrast parsopercularis	cortical grey-white contrast	Grey-white contrast in parsopercularis in the left hemisphere calculated as a percentage of the mean gray-white matter intensity from Desikan-Killiany parcellation	AU	0.3443	0.0304	8.60566	15.7837	5.01961	Cortical Grey-White Intensities	CGW
IDP_1385	27007	wg lh intensity-contrast parsorbitalis	cortical grey-white contrast	Grey-white contrast in parsorbitalis in the left hemisphere calculated as a percentage of the mean gray-white matter intensity from Desikan-Killiany parcellation	AU	0.2949	0.0239	8.5446	16.0251	5.02395	Cortical Grey-White Intensities	CGW
IDP_1386	27008	wg lh intensity-contrast parstriangularis	cortical grey-white contrast	Grey-white contrast in parstriangularis in the left hemisphere calculated as a percentage of the mean gray-white matter intensity from Desikan-Killiany parcellation	AU	0.3143	0.0288	8.59717	15.8657	4.95168	Cortical Grey-White Intensities	CGW
IDP_1387	27009	wg lh intensity-contrast pericalcarine	cortical grey-white contrast	Grey-white contrast in pericalcarine in the left hemisphere calculated as a percentage of the mean gray-white matter intensity from Desikan-Killiany parcellation	AU	0.263	0.0243	8.41403	16.1377	4.65135	Cortical Grey-White Intensities	CGW
IDP_1388	27010	wg lh intensity-contrast postcentral	cortical grey-white contrast	Grey-white contrast in postcentral in the left hemisphere calculated as a percentage of the mean gray-white matter intensity from Desikan-Killiany parcellation	AU	0.356	0.0326	8.81689	15.8797	4.80724	Cortical Grey-White Intensities	CGW
IDP_1389	27011	wg lh intensity-contrast posteriorcingulate	cortical grey-white contrast	Grey-white contrast in posteriorcingulate in the left hemisphere calculated as a percentage of the mean gray-white matter intensity from Desikan-Killiany parcellation	AU	0.2812	0.0255	8.43706	16.0193	4.76742	Cortical Grey-White Intensities	CGW
IDP_1390	27012	wg lh intensity-contrast precentral	cortical grey-white contrast	Grey-white contrast in precentral in the left hemisphere calculated as a percentage of the mean gray-white matter intensity from Desikan-Killiany parcellation	AU	0.3461	0.0284	8.49382	15.9842	4.82111	Cortical Grey-White Intensities	CGW
IDP_1391	27013	wg lh intensity-contrast precuneus	cortical grey-white contrast	Grey-white contrast in precuneus in the left hemisphere calculated as a percentage of the mean gray-white matter intensity from Desikan-Killiany parcellation	AU	0.3941	0.0343	8.65002	15.8658	4.90526	Cortical Grey-White Intensities	CGW
IDP_1392	27014	wg lh intensity-contrast rostralanteriorcingulate	cortical grey-white contrast	Grey-white contrast in rostralanteriorcingulate in the left hemisphere calculated as a percentage of the mean gray-white matter intensity from Desikan-Killiany parcellation	AU	0.2373	0.0256	8.4489	15.7709	4.62688	Cortical Grey-White Intensities	CGW
IDP_1393	27015	wg lh intensity-contrast rostralmiddlefrontal	cortical grey-white contrast	Grey-white contrast in rostralmiddlefrontal in the left hemisphere calculated as a percentage of the mean gray-white matter intensity from Desikan-Killiany parcellation	AU	0.3541	0.0317	8.66493	15.8445	4.89679	Cortical Grey-White Intensities	CGW
IDP_1394	27016	wg lh intensity-contrast superiorfrontal	cortical grey-white contrast	Grey-white contrast in superiorfrontal in the left hemisphere calculated as a percentage of the mean gray-white matter intensity from Desikan-Killiany parcellation	AU	0.3682	0.0292	8.63301	15.8472	4.91458	Cortical Grey-White Intensities	CGW
IDP_1395	27017	wg lh intensity-contrast superiorparietal	cortical grey-white contrast	Grey-white contrast in superiorparietal in the left hemisphere calculated as a percentage of the mean gray-white matter intensity from Desikan-Killiany parcellation	AU	0.3777	0.0349	8.65534	15.8734	4.90059	Cortical Grey-White Intensities	CGW
IDP_1396	27018	wg lh intensity-contrast superiortemporal	cortical grey-white contrast	Grey-white contrast in superiortemporal in the left hemisphere calculated as a percentage of the mean gray-white matter intensity from Desikan-Killiany parcellation	AU	0.3609	0.03	8.75637	15.9366	4.83375	Cortical Grey-White Intensities	CGW
IDP_1397	27019	wg lh intensity-contrast supramarginal	cortical grey-white contrast	Grey-white contrast in supramarginal in the left hemisphere calculated as a percentage of the mean gray-white matter intensity from Desikan-Killiany parcellation	AU	0.3583	0.0295	8.65659	15.8543	4.89857	Cortical Grey-White Intensities	CGW
IDP_1398	27020	wg lh intensity-contrast frontalpole	cortical grey-white contrast	Grey-white contrast in frontalpole in the left hemisphere calculated as a percentage of the mean gray-white matter intensity from Desikan-Killiany parcellation	AU	0.2299	0.0248	8.49627	15.9247	5.02855	Cortical Grey-White Intensities	CGW
IDP_1399	27021	wg lh intensity-contrast temporalpole	cortical grey-white contrast	Grey-white contrast in temporalpole in the left hemisphere calculated as a percentage of the mean gray-white matter intensity from Desikan-Killiany parcellation	AU	0.1836	0.0203	8.40659	15.622	5.18789	Cortical Grey-White Intensities	CGW
IDP_1400	27022	wg lh intensity-contrast transversetemporal	cortical grey-white contrast	Grey-white contrast in transversetemporal in the left hemisphere calculated as a percentage of the mean gray-white matter intensity from Desikan-Killiany parcellation	AU	0.294	0.0384	8.82994	15.6477	5.14317	Cortical Grey-White Intensities	CGW
IDP_1401	27023	wg lh intensity-contrast insula	cortical grey-white contrast	Grey-white contrast in insula in the left hemisphere calculated as a percentage of the mean gray-white matter intensity from Desikan-Killiany parcellation	AU	0.3152	0.03	8.63988	15.8768	4.87708	Cortical Grey-White Intensities	CGW
IDP_1402	27024	wg rh intensity-contrast unknown	cortical grey-white contrast	Grey-white contrast in unknown in the right hemisphere calculated as a percentage of the mean gray-white matter intensity from Desikan-Killiany parcellation	AU	0.029	0.0133	1.02447	1.57309	2.53143	Subcortical Intensity + Supraventricular White Matter	SIS
IDP_1403	27025	wg rh intensity-contrast bankssts	cortical grey-white contrast	Grey-white contrast in bankssts in the right hemisphere calculated as a percentage of the mean gray-white matter intensity from Desikan-Killiany parcellation	AU	0.3224	0.0266	8.73989	15.7274	4.95551	Cortical Grey-White Intensities	CGW
IDP_1404	27026	wg rh intensity-contrast caudalanteriorcingulate	cortical grey-white contrast	Grey-white contrast in caudalanteriorcingulate in the right hemisphere calculated as a percentage of the mean gray-white matter intensity from Desikan-Killiany parcellation	AU	0.156	0.0185	8.64347	15.9426	4.90069	Cortical Grey-White Intensities	CGW
IDP_1405	27027	wg rh intensity-contrast caudalmiddlefrontal	cortical grey-white contrast	Grey-white contrast in caudalmiddlefrontal in the right hemisphere calculated as a percentage of the mean gray-white matter intensity from Desikan-Killiany parcellation	AU	0.3145	0.026	8.65918	15.8447	4.90961	Cortical Grey-White Intensities	CGW
IDP_1406	27028	wg rh intensity-contrast cuneus	cortical grey-white contrast	Grey-white contrast in cuneus in the right hemisphere calculated as a percentage of the mean gray-white matter intensity from Desikan-Killiany parcellation	AU	0.3208	0.0346	8.51465	16.0796	4.89362	Cortical Grey-White Intensities	CGW
IDP_1407	27029	wg rh intensity-contrast entorhinal	cortical grey-white contrast	Grey-white contrast in entorhinal in the right hemisphere calculated as a percentage of the mean gray-white matter intensity from Desikan-Killiany parcellation	AU	0.1976	0.0209	8.6713	15.9107	4.81415	Cortical Grey-White Intensities	CGW
IDP_1408	27030	wg rh intensity-contrast fusiform	cortical grey-white contrast	Grey-white contrast in fusiform in the right hemisphere calculated as a percentage of the mean gray-white matter intensity from Desikan-Killiany parcellation	AU	0.3512	0.0323	8.54216	15.9735	4.82058	Cortical Grey-White Intensities	CGW
IDP_1409	27031	wg rh intensity-contrast inferiorparietal	cortical grey-white contrast	Grey-white contrast in inferiorparietal in the right hemisphere calculated as a percentage of the mean gray-white matter intensity from Desikan-Killiany parcellation	AU	0.3567	0.0313	8.66188	15.8265	4.91571	Cortical Grey-White Intensities	CGW
IDP_1410	27032	wg rh intensity-contrast inferiortemporal	cortical grey-white contrast	Grey-white contrast in inferiortemporal in the right hemisphere calculated as a percentage of the mean gray-white matter intensity from Desikan-Killiany parcellation	AU	0.3393	0.0301	8.65302	15.8552	4.8873	Cortical Grey-White Intensities	CGW
IDP_1411	27033	wg rh intensity-contrast isthmuscingulate	cortical grey-white contrast	Grey-white contrast in isthmuscingulate in the right hemisphere calculated as a percentage of the mean gray-white matter intensity from Desikan-Killiany parcellation	AU	0.2839	0.0298	8.29362	16.1503	4.67038	Cortical Grey-White Intensities	CGW
IDP_1412	27034	wg rh intensity-contrast lateraloccipital	cortical grey-white contrast	Grey-white contrast in lateraloccipital in the right hemisphere calculated as a percentage of the mean gray-white matter intensity from Desikan-Killiany parcellation	AU	0.3579	0.0299	8.57426	15.7929	4.97663	Cortical Grey-White Intensities	CGW
IDP_1413	27035	wg rh intensity-contrast lateralorbitofrontal	cortical grey-white contrast	Grey-white contrast in lateralorbitofrontal in the right hemisphere calculated as a percentage of the mean gray-white matter intensity from Desikan-Killiany parcellation	AU	0.2648	0.0257	8.88007	15.6677	5.10488	Cortical Grey-White Intensities	CGW
IDP_1414	27036	wg rh intensity-contrast lingual	cortical grey-white contrast	Grey-white contrast in lingual in the right hemisphere calculated as a percentage of the mean gray-white matter intensity from Desikan-Killiany parcellation	AU	0.319	0.0274	8.55729	15.7636	5.03468	Cortical Grey-White Intensities	CGW
IDP_1415	27037	wg rh intensity-contrast medialorbitofrontal	cortical grey-white contrast	Grey-white contrast in medialorbitofrontal in the right hemisphere calculated as a percentage of the mean gray-white matter intensity from Desikan-Killiany parcellation	AU	0.2679	0.0295	8.69107	15.8629	4.86798	Cortical Grey-White Intensities	CGW
IDP_1416	27038	wg rh intensity-contrast middletemporal	cortical grey-white contrast	Grey-white contrast in middletemporal in the right hemisphere calculated as a percentage of the mean gray-white matter intensity from Desikan-Killiany parcellation	AU	0.3301	0.0293	8.67905	15.8573	4.86461	Cortical Grey-White Intensities	CGW
IDP_1417	27039	wg rh intensity-contrast parahippocampal	cortical grey-white contrast	Grey-white contrast in parahippocampal in the right hemisphere calculated as a percentage of the mean gray-white matter intensity from Desikan-Killiany parcellation	AU	0.2598	0.0245	8.66214	15.8456	4.85041	Cortical Grey-White Intensities	CGW
IDP_1418	27040	wg rh intensity-contrast paracentral	cortical grey-white contrast	Grey-white contrast in paracentral in the right hemisphere calculated as a percentage of the mean gray-white matter intensity from Desikan-Killiany parcellation	AU	0.3052	0.0259	8.61463	15.842	5.00821	Cortical Grey-White Intensities	CGW
IDP_1419	27041	wg rh intensity-contrast parsopercularis	cortical grey-white contrast	Grey-white contrast in parsopercularis in the right hemisphere calculated as a percentage of the mean gray-white matter intensity from Desikan-Killiany parcellation	AU	0.3245	0.0276	8.57979	15.8419	4.99435	Cortical Grey-White Intensities	CGW
IDP_1420	27042	wg rh intensity-contrast parsorbitalis	cortical grey-white contrast	Grey-white contrast in parsorbitalis in the right hemisphere calculated as a percentage of the mean gray-white matter intensity from Desikan-Killiany parcellation	AU	0.2859	0.0266	8.52716	15.8309	4.87177	Cortical Grey-White Intensities	CGW
IDP_1421	27043	wg rh intensity-contrast parstriangularis	cortical grey-white contrast	Grey-white contrast in parstriangularis in the right hemisphere calculated as a percentage of the mean gray-white matter intensity from Desikan-Killiany parcellation	AU	0.329	0.0295	8.71271	15.8792	4.9601	Cortical Grey-White Intensities	CGW
IDP_1422	27044	wg rh intensity-contrast pericalcarine	cortical grey-white contrast	Grey-white contrast in pericalcarine in the right hemisphere calculated as a percentage of the mean gray-white matter intensity from Desikan-Killiany parcellation	AU	0.2752	0.0241	8.45755	15.6234	5.19346	Cortical Grey-White Intensities	CGW
IDP_1423	27045	wg rh intensity-contrast postcentral	cortical grey-white contrast	Grey-white contrast in postcentral in the right hemisphere calculated as a percentage of the mean gray-white matter intensity from Desikan-Killiany parcellation	AU	0.3319	0.0305	8.90166	15.9649	4.80675	Cortical Grey-White Intensities	CGW
IDP_1424	27046	wg rh intensity-contrast posteriorcingulate	cortical grey-white contrast	Grey-white contrast in posteriorcingulate in the right hemisphere calculated as a percentage of the mean gray-white matter intensity from Desikan-Killiany parcellation	AU	0.294	0.0263	8.81397	15.7935	5.06469	Cortical Grey-White Intensities	CGW
IDP_1425	27047	wg rh intensity-contrast precentral	cortical grey-white contrast	Grey-white contrast in precentral in the right hemisphere calculated as a percentage of the mean gray-white matter intensity from Desikan-Killiany parcellation	AU	0.3421	0.0262	8.46833	15.6604	5.09509	Cortical Grey-White Intensities	CGW
IDP_1426	27048	wg rh intensity-contrast precuneus	cortical grey-white contrast	Grey-white contrast in precuneus in the right hemisphere calculated as a percentage of the mean gray-white matter intensity from Desikan-Killiany parcellation	AU	0.375	0.0346	8.66826	15.8309	4.90762	Cortical Grey-White Intensities	CGW
IDP_1427	27049	wg rh intensity-contrast rostralanteriorcingulate	cortical grey-white contrast	Grey-white contrast in rostralanteriorcingulate in the right hemisphere calculated as a percentage of the mean gray-white matter intensity from Desikan-Killiany parcellation	AU	0.2446	0.0268	8.44112	16.0899	5.11087	Cortical Grey-White Intensities	CGW
IDP_1428	27050	wg rh intensity-contrast rostralmiddlefrontal	cortical grey-white contrast	Grey-white contrast in rostralmiddlefrontal in the right hemisphere calculated as a percentage of the mean gray-white matter intensity from Desikan-Killiany parcellation	AU	0.3403	0.0317	8.63654	15.8436	4.94273	Cortical Grey-White Intensities	CGW
IDP_1429	27051	wg rh intensity-contrast superiorfrontal	cortical grey-white contrast	Grey-white contrast in superiorfrontal in the right hemisphere calculated as a percentage of the mean gray-white matter intensity from Desikan-Killiany parcellation	AU	0.3543	0.0288	8.63268	15.8343	4.92275	Cortical Grey-White Intensities	CGW
IDP_1430	27052	wg rh intensity-contrast superiorparietal	cortical grey-white contrast	Grey-white contrast in superiorparietal in the right hemisphere calculated as a percentage of the mean gray-white matter intensity from Desikan-Killiany parcellation	AU	0.3759	0.034	8.66911	15.8478	4.91974	Cortical Grey-White Intensities	CGW
IDP_1431	27053	wg rh intensity-contrast superiortemporal	cortical grey-white contrast	Grey-white contrast in superiortemporal in the right hemisphere calculated as a percentage of the mean gray-white matter intensity from Desikan-Killiany parcellation	AU	0.3483	0.0293	8.7244	15.8062	4.84445	Cortical Grey-White Intensities	CGW
IDP_1432	27054	wg rh intensity-contrast supramarginal	cortical grey-white contrast	Grey-white contrast in supramarginal in the right hemisphere calculated as a percentage of the mean gray-white matter intensity from Desikan-Killiany parcellation	AU	0.3642	0.0315	8.655	15.8633	4.89145	Cortical Grey-White Intensities	CGW
IDP_1433	27055	wg rh intensity-contrast frontalpole	cortical grey-white contrast	Grey-white contrast in frontalpole in the right hemisphere calculated as a percentage of the mean gray-white matter intensity from Desikan-Killiany parcellation	AU	0.2311	0.0251	8.84788	15.5823	4.69775	Cortical Grey-White Intensities	CGW
IDP_1434	27056	wg rh intensity-contrast temporalpole	cortical grey-white contrast	Grey-white contrast in temporalpole in the right hemisphere calculated as a percentage of the mean gray-white matter intensity from Desikan-Killiany parcellation	AU	0.2016	0.022	8.35351	16.1564	5.09305	Cortical Grey-White Intensities	CGW
IDP_1435	27057	wg rh intensity-contrast transversetemporal	cortical grey-white contrast	Grey-white contrast in transversetemporal in the right hemisphere calculated as a percentage of the mean gray-white matter intensity from Desikan-Killiany parcellation	AU	0.2433	0.0272	9.06645	16.2725	4.51792	Cortical Grey-White Intensities	CGW
IDP_1436	27058	wg rh intensity-contrast insula	cortical grey-white contrast	Grey-white contrast in insula in the right hemisphere calculated as a percentage of the mean gray-white matter intensity from Desikan-Killiany parcellation	AU	0.2773	0.0292	8.4095	15.6239	5.18206	Cortical Grey-White Intensities	CGW
IDP_1437	25781	IDP T2 FLAIR BIANCA WMH volume	white matter hyperintensity volume	Total volume of white matter hyperintensities (from T1 and T2_FLAIR images)	mm3	0.258	0.0314	-3.33868	-0.987722	1.82504	Ventricular Volume and dMRI
IDP_1438	25026	IDP SWI T2star left thalamus	regional T2*	Median T2star in left thalamus (from SWI data)	ms	0.0941	0.0221	-4.4256	0.838704	2.63836
IDP_1439	25027	IDP SWI T2star right thalamus	regional T2*	Median T2star in right thalamus (from SWI data)	ms	0.1438	0.0265	-4.41778	0.919864	2.72121
IDP_1440	25028	IDP SWI T2star left caudate	regional T2*	Median T2star in left caudate (from SWI data)	ms	0.1985	0.0302	-3.82287	0.339388	2.82609
IDP_1441	25029	IDP SWI T2star right caudate	regional T2*	Median T2star in right caudate (from SWI data)	ms	0.2065	0.0311	-3.83018	0.349646	2.81746
IDP_1442	25030	IDP SWI T2star left putamen	regional T2*	Median T2star in left putamen (from SWI data)	ms	0.3021	0.0351	-3.83481	0.361122	2.82448
IDP_1443	25031	IDP SWI T2star right putamen	regional T2*	Median T2star in right putamen (from SWI data)	ms	0.3048	0.034	-3.83343	0.364574	2.8165
IDP_1444	25032	IDP SWI T2star left pallidum	regional T2*	Median T2star in left pallidum (from SWI data)	ms	0.2735	0.0342	-3.93805	0.459087	2.81323
IDP_1445	25033	IDP SWI T2star right pallidum	regional T2*	Median T2star in right pallidum (from SWI data)	ms	0.269	0.036	-3.94782	0.465033	2.80765
IDP_1446	25034	IDP SWI T2star left hippocampus	regional T2*	Median T2star in left hippocampus (from SWI data)	ms	0.116	0.0154	-3.32801	-0.102141	3.61374
IDP_1447	25035	IDP SWI T2star right hippocampus	regional T2*	Median T2star in right hippocampus (from SWI data)	ms	0.0974	0.0161	-3.32582	-0.103116	3.63545
IDP_1448	25036	IDP SWI T2star left amygdala	regional T2*	Median T2star in left amygdala (from SWI data)	ms	0.0841	0.0163	-3.32611	-0.110373	3.58702
IDP_1449	25037	IDP SWI T2star right amygdala	regional T2*	Median T2star in right amygdala (from SWI data)	ms	0.0675	0.0154	-3.34304	-0.0915997	3.6145
IDP_1450	25038	IDP SWI T2star left accumbens	regional T2*	Median T2star in left accumbens (from SWI data)	ms	0.1325	0.0186	-3.6354	0.0764244	3.4934
IDP_1451	25039	IDP SWI T2star right accumbens	regional T2*	Median T2star in right accumbens (from SWI data)	ms	0.1066	0.0189	-3.66157	0.0895385	3.48878
IDP_1452	25056	IDP dMRI TBSS FA Middle cerebellar peduncle	WM tract FA	Mean FA (fractional anisotropy) in middle cerebellar peduncle on FA skeleton (from dMRI data)	AU	0.2435	0.0228	-1.62709	-0.075767	4.61874	White Matter Connectivitiy	WMC
IDP_1453	25057	IDP dMRI TBSS FA Pontine crossing tract	WM tract FA	Mean FA (fractional anisotropy) in pontine crossing tract on FA skeleton (from dMRI data)	AU	0.1744	0.022	-1.89826	-0.370657	4.73109	White Matter Connectivitiy	WMC
IDP_1454	25058	IDP dMRI TBSS FA Genu of corpus callosum	WM tract FA	Mean FA (fractional anisotropy) in genu of corpus callosum on FA skeleton (from dMRI data)	AU	0.3188	0.0253	-1.20325	0.321374	5.19315	White Matter Connectivitiy	WMC
IDP_1455	25059	IDP dMRI TBSS FA Body of corpus callosum	WM tract FA	Mean FA (fractional anisotropy) in body of corpus callosum on FA skeleton (from dMRI data)	AU	0.3015	0.0266	-1.18751	0.37658	5.19045	White Matter Connectivitiy	WMC
IDP_1456	25060	IDP dMRI TBSS FA Splenium of corpus callosum	WM tract FA	Mean FA (fractional anisotropy) in splenium of corpus callosum on FA skeleton (from dMRI data)	AU	0.2416	0.0256	-1.46181	0.581436	5.26992	White Matter Connectivitiy	WMC
IDP_1457	25061	IDP dMRI TBSS FA Fornix	WM tract FA	Mean FA (fractional anisotropy) in fornix on FA skeleton (from dMRI data)	AU	0.202	0.0215	0.218284	0.990467	2.34086	Subcortical Intensity + Supraventricular White Matter	SIS
IDP_1458	25062	IDP dMRI TBSS FA Corticospinal tract R	WM tract FA	Mean FA (fractional anisotropy) in corticospinal tract (right) on FA skeleton (from dMRI data)	AU	0.1782	0.0207	-1.40838	0.183314	4.27806	White Matter Connectivitiy	WMC
IDP_1459	25063	IDP dMRI TBSS FA Corticospinal tract L	WM tract FA	Mean FA (fractional anisotropy) in corticospinal tract (left) on FA skeleton (from dMRI data)	AU	0.1673	0.0194	-1.36147	0.188933	4.27287	White Matter Connectivitiy	WMC
IDP_1460	25064	IDP dMRI TBSS FA Medial lemniscus R	WM tract FA	Mean FA (fractional anisotropy) in medial lemniscus (right) on FA skeleton (from dMRI data)	AU	0.2118	0.0194	-1.6779	0.953213	4.32639	White Matter Connectivitiy	WMC
IDP_1461	25065	IDP dMRI TBSS FA Medial lemniscus L	WM tract FA	Mean FA (fractional anisotropy) in medial lemniscus (left) on FA skeleton (from dMRI data)	AU	0.2032	0.0194	-1.66582	0.960586	4.33901	White Matter Connectivitiy	WMC
IDP_1462	25066	IDP dMRI TBSS FA Inferior cerebellar peduncle R	WM tract FA	Mean FA (fractional anisotropy) in inferior cerebellar peduncle (right) on FA skeleton (from dMRI data)	AU	0.2638	0.0228	-1.59725	0.779357	4.66592	White Matter Connectivitiy	WMC
IDP_1463	25067	IDP dMRI TBSS FA Inferior cerebellar peduncle L	WM tract FA	Mean FA (fractional anisotropy) in inferior cerebellar peduncle (left) on FA skeleton (from dMRI data)	AU	0.2303	0.0199	-1.5844	0.772419	4.69396	White Matter Connectivitiy	WMC
IDP_1464	25068	IDP dMRI TBSS FA Superior cerebellar peduncle R	WM tract FA	Mean FA (fractional anisotropy) in superior cerebellar peduncle (right) on FA skeleton (from dMRI data)	AU	0.3086	0.0233	-1.31757	0.496479	5.69208	White Matter Connectivitiy	WMC
IDP_1465	25069	IDP dMRI TBSS FA Superior cerebellar peduncle L	WM tract FA	Mean FA (fractional anisotropy) in superior cerebellar peduncle (left) on FA skeleton (from dMRI data)	AU	0.3008	0.0226	-1.08178	0.70202	5.60521	White Matter Connectivitiy	WMC
IDP_1466	25070	IDP dMRI TBSS FA Cerebral peduncle R	WM tract FA	Mean FA (fractional anisotropy) in cerebral peduncle (right) on FA skeleton (from dMRI data)	AU	0.2637	0.0186	-0.982806	0.194911	5.03986	White Matter Connectivitiy	WMC
IDP_1467	25071	IDP dMRI TBSS FA Cerebral peduncle L	WM tract FA	Mean FA (fractional anisotropy) in cerebral peduncle (left) on FA skeleton (from dMRI data)	AU	0.248	0.0198	-1.0233	0.0684129	5.09349	White Matter Connectivitiy	WMC
IDP_1468	25072	IDP dMRI TBSS FA Anterior limb of internal capsule R	WM tract FA	Mean FA (fractional anisotropy) in anterior limb of internal capsule (right) on FA skeleton (from dMRI data)	AU	0.287	0.0229	-1.04839	0.530842	5.02569	White Matter Connectivitiy	WMC
IDP_1469	25073	IDP dMRI TBSS FA Anterior limb of internal capsule L	WM tract FA	Mean FA (fractional anisotropy) in anterior limb of internal capsule (left) on FA skeleton (from dMRI data)	AU	0.2659	0.0233	-1.02436	0.512341	5.2572	White Matter Connectivitiy	WMC
IDP_1470	25074	IDP dMRI TBSS FA Posterior limb of internal capsule R	WM tract FA	Mean FA (fractional anisotropy) in posterior limb of internal capsule (right) on FA skeleton (from dMRI data)	AU	0.2844	0.0233	-1.32294	0.271146	4.55668	White Matter Connectivitiy	WMC
IDP_1471	25075	IDP dMRI TBSS FA Posterior limb of internal capsule L	WM tract FA	Mean FA (fractional anisotropy) in posterior limb of internal capsule (left) on FA skeleton (from dMRI data)	AU	0.2925	0.0247	-1.31988	0.266981	4.57292	White Matter Connectivitiy	WMC
IDP_1472	25076	IDP dMRI TBSS FA Retrolenticular part of internal capsule R	WM tract FA	Mean FA (fractional anisotropy) in retrolenticular part of internal capsule (right) on FA skeleton (from dMRI data)	AU	0.2592	0.023	-1.13667	0.318458	4.83146	White Matter Connectivitiy	WMC
IDP_1473	25077	IDP dMRI TBSS FA Retrolenticular part of internal capsule L	WM tract FA	Mean FA (fractional anisotropy) in retrolenticular part of internal capsule (left) on FA skeleton (from dMRI data)	AU	0.2373	0.0235	-1.06279	0.328625	4.79876	White Matter Connectivitiy	WMC
IDP_1474	25078	IDP dMRI TBSS FA Anterior corona radiata R	WM tract FA	Mean FA (fractional anisotropy) in anterior corona radiata (right) on FA skeleton (from dMRI data)	AU	0.3317	0.025	-1.14964	0.39448	5.14669	White Matter Connectivitiy	WMC
IDP_1475	25079	IDP dMRI TBSS FA Anterior corona radiata L	WM tract FA	Mean FA (fractional anisotropy) in anterior corona radiata (left) on FA skeleton (from dMRI data)	AU	0.3201	0.0242	-1.1774	0.337413	5.13872	White Matter Connectivitiy	WMC
IDP_1476	25080	IDP dMRI TBSS FA Superior corona radiata R	WM tract FA	Mean FA (fractional anisotropy) in superior corona radiata (right) on FA skeleton (from dMRI data)	AU	0.2798	0.0213	-1.29557	0.323424	4.69729	White Matter Connectivitiy	WMC
IDP_1477	25081	IDP dMRI TBSS FA Superior corona radiata L	WM tract FA	Mean FA (fractional anisotropy) in superior corona radiata (left) on FA skeleton (from dMRI data)	AU	0.2746	0.0226	-1.28515	0.324245	4.71309	White Matter Connectivitiy	WMC
IDP_1478	25082	IDP dMRI TBSS FA Posterior corona radiata R	WM tract FA	Mean FA (fractional anisotropy) in posterior corona radiata (right) on FA skeleton (from dMRI data)	AU	0.283	0.0234	-1.35227	0.423827	5.06131	White Matter Connectivitiy	WMC
IDP_1479	25083	IDP dMRI TBSS FA Posterior corona radiata L	WM tract FA	Mean FA (fractional anisotropy) in posterior corona radiata (left) on FA skeleton (from dMRI data)	AU	0.2746	0.0242	-1.33148	0.420443	4.94962	White Matter Connectivitiy	WMC
IDP_1480	25084	IDP dMRI TBSS FA Posterior thalamic radiation R	WM tract FA	Mean FA (fractional anisotropy) in posterior thalamic radiation (right) on FA skeleton (from dMRI data)	AU	0.2394	0.024	-1.22085	0.447076	5.05899	White Matter Connectivitiy	WMC
IDP_1481	25085	IDP dMRI TBSS FA Posterior thalamic radiation L	WM tract FA	Mean FA (fractional anisotropy) in posterior thalamic radiation (left) on FA skeleton (from dMRI data)	AU	0.245	0.0246	-1.23234	0.435495	5.08453	White Matter Connectivitiy	WMC
IDP_1482	25086	IDP dMRI TBSS FA Sagittal stratum R	WM tract FA	Mean FA (fractional anisotropy) in sagittal stratum (right) on FA skeleton (from dMRI data)	AU	0.2528	0.0251	-1.21442	0.467409	5.027	White Matter Connectivitiy	WMC
IDP_1483	25087	IDP dMRI TBSS FA Sagittal stratum L	WM tract FA	Mean FA (fractional anisotropy) in sagittal stratum (left) on FA skeleton (from dMRI data)	AU	0.2442	0.0267	-1.2341	0.471803	5.08506	White Matter Connectivitiy	WMC
IDP_1484	25088	IDP dMRI TBSS FA External capsule R	WM tract FA	Mean FA (fractional anisotropy) in external capsule (right) on FA skeleton (from dMRI data)	AU	0.2874	0.0256	-1.05939	0.531028	5.27757	White Matter Connectivitiy	WMC
IDP_1485	25089	IDP dMRI TBSS FA External capsule L	WM tract FA	Mean FA (fractional anisotropy) in external capsule (left) on FA skeleton (from dMRI data)	AU	0.2864	0.0248	-1.03956	0.481561	5.17041	White Matter Connectivitiy	WMC
IDP_1486	25090	IDP dMRI TBSS FA Cingulum cingulate gyrus R	WM tract FA	Mean FA (fractional anisotropy) in cingulum cingulate gyrus (right) on FA skeleton (from dMRI data)	AU	0.2963	0.0252	-1.72944	0.0924065	4.94181	White Matter Connectivitiy	WMC
IDP_1487	25091	IDP dMRI TBSS FA Cingulum cingulate gyrus L	WM tract FA	Mean FA (fractional anisotropy) in cingulum cingulate gyrus (left) on FA skeleton (from dMRI data)	AU	0.3048	0.0243	-1.73627	0.0860168	4.95047	White Matter Connectivitiy	WMC
IDP_1488	25092	IDP dMRI TBSS FA Cingulum hippocampus R	WM tract FA	Mean FA (fractional anisotropy) in cingulum hippocampus (right) on FA skeleton (from dMRI data)	AU	0.2346	0.0215	-1.75846	0.599535	6.00798	White Matter Connectivitiy	WMC
IDP_1489	25093	IDP dMRI TBSS FA Cingulum hippocampus L	WM tract FA	Mean FA (fractional anisotropy) in cingulum hippocampus (left) on FA skeleton (from dMRI data)	AU	0.2386	0.0195	-1.72102	0.588608	5.9765	White Matter Connectivitiy	WMC
IDP_1490	25094	IDP dMRI TBSS FA Fornix cres+Stria terminalis R	WM tract FA	Mean FA (fractional anisotropy) in fornix cres+stria terminalis (right) on FA skeleton (from dMRI data)	AU	0.258	0.0226	-0.92791	0.408334	4.81963	White Matter Connectivitiy	WMC
IDP_1491	25095	IDP dMRI TBSS FA Fornix cres+Stria terminalis L	WM tract FA	Mean FA (fractional anisotropy) in fornix cres+stria terminalis (left) on FA skeleton (from dMRI data)	AU	0.2489	0.023	-0.930904	0.38995	4.78838	White Matter Connectivitiy	WMC
IDP_1492	25096	IDP dMRI TBSS FA Superior longitudinal fasciculus R	WM tract FA	Mean FA (fractional anisotropy) in superior longitudinal fasciculus (right) on FA skeleton (from dMRI data)	AU	0.306	0.0243	-1.35203	0.271681	5.07593	White Matter Connectivitiy	WMC
IDP_1493	25097	IDP dMRI TBSS FA Superior longitudinal fasciculus L	WM tract FA	Mean FA (fractional anisotropy) in superior longitudinal fasciculus (left) on FA skeleton (from dMRI data)	AU	0.2961	0.0243	-1.3294	0.319887	5.10992	White Matter Connectivitiy	WMC
IDP_1494	25098	IDP dMRI TBSS FA Superior fronto-occipital fasciculus R	WM tract FA	Mean FA (fractional anisotropy) in superior fronto-occipital fasciculus (right) on FA skeleton (from dMRI data)	AU	0.2722	0.0213	-1.21956	0.576169	5.52256	White Matter Connectivitiy	WMC
IDP_1495	25099	IDP dMRI TBSS FA Superior fronto-occipital fasciculus L	WM tract FA	Mean FA (fractional anisotropy) in superior fronto-occipital fasciculus (left) on FA skeleton (from dMRI data)	AU	0.2575	0.0218	-1.12175	0.429643	5.38694	White Matter Connectivitiy	WMC
IDP_1496	25100	IDP dMRI TBSS FA Uncinate fasciculus R	WM tract FA	Mean FA (fractional anisotropy) in uncinate fasciculus (right) on FA skeleton (from dMRI data)	AU	0.3024	0.0303	-1.78774	-0.0141016	5.28523	White Matter Connectivitiy	WMC
IDP_1497	25101	IDP dMRI TBSS FA Uncinate fasciculus L	WM tract FA	Mean FA (fractional anisotropy) in uncinate fasciculus (left) on FA skeleton (from dMRI data)	AU	0.3187	0.0313	-1.59954	-0.0631795	5.23116	White Matter Connectivitiy	WMC
IDP_1498	25102	IDP dMRI TBSS FA Tapetum R	WM tract FA	Mean FA (fractional anisotropy) in tapetum (right) on FA skeleton (from dMRI data)	AU	0.2364	0.0212	-0.752465	0.140267	5.00325	White Matter Connectivitiy	WMC
IDP_1499	25103	IDP dMRI TBSS FA Tapetum L	WM tract FA	Mean FA (fractional anisotropy) in tapetum (left) on FA skeleton (from dMRI data)	AU	0.2328	0.0193	-0.630897	0.0115557	5.04027	White Matter Connectivitiy	WMC
IDP_1500	25488	IDP dMRI ProbtrackX FA ar l	WM tract FA	Weighted-mean FA (fractional anisotropy) in tract left acoustic radiation (from dMRI data)	AU	0.2136	0.0211	-0.896631	0.148165	4.68181	White Matter Connectivitiy	WMC
IDP_1501	25489	IDP dMRI ProbtrackX FA ar r	WM tract FA	Weighted-mean FA (fractional anisotropy) in tract right acoustic radiation (from dMRI data)	AU	0.204	0.0196	-1.43966	0.886092	4.94339	White Matter Connectivitiy	WMC
IDP_1502	25490	IDP dMRI ProbtrackX FA atr l	WM tract FA	Weighted-mean FA (fractional anisotropy) in tract left anterior thalamic radiation (from dMRI data)	AU	0.2835	0.0241	-1.1217	0.40136	5.1411	White Matter Connectivitiy	WMC
IDP_1503	25491	IDP dMRI ProbtrackX FA atr r	WM tract FA	Weighted-mean FA (fractional anisotropy) in tract right anterior thalamic radiation (from dMRI data)	AU	0.2917	0.024	-1.10735	0.509163	5.05407	White Matter Connectivitiy	WMC
IDP_1504	25492	IDP dMRI ProbtrackX FA cgc l	WM tract FA	Weighted-mean FA (fractional anisotropy) in tract left cingulate gyrus part of cingulum (from dMRI data)	AU	0.1916	0.0203	-1.82807	0.0153523	4.91962	White Matter Connectivitiy	WMC
IDP_1505	25493	IDP dMRI ProbtrackX FA cgc r	WM tract FA	Weighted-mean FA (fractional anisotropy) in tract right cingulate gyrus part of cingulum (from dMRI data)	AU	0.2143	0.0197	-1.86193	0.0023445	4.88559	White Matter Connectivitiy	WMC
IDP_1506	25494	IDP dMRI ProbtrackX FA cgh l	WM tract FA	Weighted-mean FA (fractional anisotropy) in tract left parahippocampal part of cingulum (from dMRI data)	AU	0.15	0.0186	-1.78065	0.726161	6.25137	White Matter Connectivitiy	WMC
IDP_1507	25495	IDP dMRI ProbtrackX FA cgh r	WM tract FA	Weighted-mean FA (fractional anisotropy) in tract right parahippocampal part of cingulum (from dMRI data)	AU	0.1709	0.0182	-1.83984	0.705778	6.28336	White Matter Connectivitiy	WMC
IDP_1508	25496	IDP dMRI ProbtrackX FA cst l	WM tract FA	Weighted-mean FA (fractional anisotropy) in tract left corticospinal tract (from dMRI data)	AU	0.1939	0.0212	-1.33082	0.275287	4.55462	White Matter Connectivitiy	WMC
IDP_1509	25497	IDP dMRI ProbtrackX FA cst r	WM tract FA	Weighted-mean FA (fractional anisotropy) in tract right corticospinal tract (from dMRI data)	AU	0.1986	0.0196	-1.3454	0.254969	4.52185	White Matter Connectivitiy	WMC
IDP_1510	25498	IDP dMRI ProbtrackX FA fma	WM tract FA	Weighted-mean FA (fractional anisotropy) in tract forceps major (from dMRI data)	AU	0.2231	0.0225	-1.37914	0.740333	5.47426	White Matter Connectivitiy	WMC
IDP_1511	25499	IDP dMRI ProbtrackX FA fmi	WM tract FA	Weighted-mean FA (fractional anisotropy) in tract forceps minor (from dMRI data)	AU	0.3274	0.0278	-1.23647	0.323229	5.17954	White Matter Connectivitiy	WMC
IDP_1512	25500	IDP dMRI ProbtrackX FA ifo l	WM tract FA	Weighted-mean FA (fractional anisotropy) in tract left inferior fronto-occipital fasciculus (from dMRI data)	AU	0.2641	0.0272	-1.29712	0.395171	5.0854	White Matter Connectivitiy	WMC
IDP_1513	25501	IDP dMRI ProbtrackX FA ifo r	WM tract FA	Weighted-mean FA (fractional anisotropy) in tract right inferior fronto-occipital fasciculus (from dMRI data)	AU	0.3029	0.027	-1.22205	0.405014	5.06012	White Matter Connectivitiy	WMC
IDP_1514	25502	IDP dMRI ProbtrackX FA ilf l	WM tract FA	Weighted-mean FA (fractional anisotropy) in tract left inferior longitudinal fasciculus (from dMRI data)	AU	0.2708	0.0281	-1.23171	0.418392	5.04508	White Matter Connectivitiy	WMC
IDP_1515	25503	IDP dMRI ProbtrackX FA ilf r	WM tract FA	Weighted-mean FA (fractional anisotropy) in tract right inferior longitudinal fasciculus (from dMRI data)	AU	0.289	0.0278	-1.21654	0.437471	5.03552	White Matter Connectivitiy	WMC
IDP_1516	25504	IDP dMRI ProbtrackX FA mcp	WM tract FA	Weighted-mean FA (fractional anisotropy) in tract middle cerebellar peduncle (from dMRI data)	AU	0.1117	0.0208	-1.72379	-0.165422	4.5663	White Matter Connectivitiy	WMC
IDP_1517	25505	IDP dMRI ProbtrackX FA ml l	WM tract FA	Weighted-mean FA (fractional anisotropy) in tract left medial lemniscus (from dMRI data)	AU	0.146	0.023	-1.76455	1.13409	4.10518	White Matter Connectivitiy	WMC
IDP_1518	25506	IDP dMRI ProbtrackX FA ml r	WM tract FA	Weighted-mean FA (fractional anisotropy) in tract right medial lemniscus (from dMRI data)	AU	0.1562	0.0199	-1.75936	1.12314	4.1223	White Matter Connectivitiy	WMC
IDP_1519	25507	IDP dMRI ProbtrackX FA ptr l	WM tract FA	Weighted-mean FA (fractional anisotropy) in tract left posterior thalamic radiation (from dMRI data)	AU	0.2224	0.0229	-1.20708	0.458165	5.06259	White Matter Connectivitiy	WMC
IDP_1520	25508	IDP dMRI ProbtrackX FA ptr r	WM tract FA	Weighted-mean FA (fractional anisotropy) in tract right posterior thalamic radiation (from dMRI data)	AU	0.2179	0.0244	-1.22679	0.423641	5.06932	White Matter Connectivitiy	WMC
IDP_1521	25509	IDP dMRI ProbtrackX FA slf l	WM tract FA	Weighted-mean FA (fractional anisotropy) in tract left superior longitudinal fasciculus (from dMRI data)	AU	0.3282	0.0272	-1.29853	0.443509	5.07813	White Matter Connectivitiy	WMC
IDP_1522	25510	IDP dMRI ProbtrackX FA slf r	WM tract FA	Weighted-mean FA (fractional anisotropy) in tract right superior longitudinal fasciculus (from dMRI data)	AU	0.3302	0.028	-1.3415	0.297739	5.14441	White Matter Connectivitiy	WMC
IDP_1523	25511	IDP dMRI ProbtrackX FA str l	WM tract FA	Weighted-mean FA (fractional anisotropy) in tract left superior thalamic radiation (from dMRI data)	AU	0.2501	0.0251	-1.28877	0.319228	4.66381	White Matter Connectivitiy	WMC
IDP_1524	25512	IDP dMRI ProbtrackX FA str r	WM tract FA	Weighted-mean FA (fractional anisotropy) in tract right superior thalamic radiation (from dMRI data)	AU	0.2403	0.0225	-1.29169	0.335276	4.70947	White Matter Connectivitiy	WMC
IDP_1525	25513	IDP dMRI ProbtrackX FA unc l	WM tract FA	Weighted-mean FA (fractional anisotropy) in tract left uncinate fasciculus (from dMRI data)	AU	0.2323	0.0227	-1.44814	-0.033001	5.11246	White Matter Connectivitiy	WMC
IDP_1526	25514	IDP dMRI ProbtrackX FA unc r	WM tract FA	Weighted-mean FA (fractional anisotropy) in tract right uncinate fasciculus (from dMRI data)	AU	0.2521	0.0223	-1.07792	-0.093766	5.17318	White Matter Connectivitiy	WMC
IDP_2127	25040	IDP tfMRI median BOLD shapes	tfMRI activation	Median BOLD (blood-oxygen-level dependent) effect (in group-defined mask) for shapes activation (in task fMRI data)	%	0.0337	0.0168	3.86863	2.0618	11.4379	Resting_State	RFM
IDP_2128	25761	IDP tfMRI 90th-percentile BOLD shapes	tfMRI activation	90th percentile of the BOLD (blood-oxygen-level dependent) effect (in group-defined mask) for shapes activation (in task fMRI data)	%	0.0454	0.0175	3.86738	2.0585	11.4451	Resting_State	RFM
IDP_2129	25042	IDP tfMRI median zstat shapes	tfMRI activation	Median z-statistic (in group-defined mask) for shapes activation (in task fMRI data)	Z	0.0329	0.0183	#N/A	#N/A	#N/A
IDP_2130	25762	IDP tfMRI 90th-percentile zstat shapes	tfMRI activation	90th percentile of the z-statistic (in group-defined mask) for shapes activation (in task fMRI data)	Z	0.0329	0.0176	#N/A	#N/A	#N/A
IDP_2131	25044	IDP tfMRI median BOLD faces	tfMRI activation	Median BOLD (blood-oxygen-level dependent) effect (in group-defined mask) for faces activation (in task fMRI data)	%	0.0269	0.0181	#N/A	#N/A	#N/A
IDP_2132	25763	IDP tfMRI 90th-percentile BOLD faces	tfMRI activation	90th percentile of the BOLD (blood-oxygen-level dependent) effect (in group-defined mask) for faces activation (in task fMRI data)	%	0.0345	0.0173	#N/A	#N/A	#N/A
IDP_2133	25046	IDP tfMRI median zstat faces	tfMRI activation	Median z-statistic (in group-defined mask) for faces activation (in task fMRI data)	Z	0.0239	0.0176	#N/A	#N/A	#N/A
IDP_2134	25764	IDP tfMRI 90th-percentile zstat faces	tfMRI activation	90th percentile of the z-statistic (in group-defined mask) for faces activation (in task fMRI data)	Z	0.0205	0.0167	#N/A	#N/A	#N/A
IDP_2135	25048	IDP tfMRI median BOLD faces-shapes	tfMRI activation	Median BOLD (blood-oxygen-level dependent) effect (in group-defined mask) for faces-shapes contrast (in task fMRI data)	%	0.0685	0.0161	2.68103	1.49108	12.3703	Resting_State	RFM
IDP_2136	25765	IDP tfMRI 90th-percentile BOLD faces-shapes	tfMRI activation	90th percentile of the BOLD (blood-oxygen-level dependent) effect (in group-defined mask) for faces-shapes contrast (in task fMRI data)	%	0.0883	0.0168	2.68204	1.49643	12.3722	Resting_State	RFM
IDP_2137	25050	IDP tfMRI median zstat faces-shapes	tfMRI activation	Median z-statistic (in group-defined mask) for faces-shapes contrast (in task fMRI data)	Z	0.0478	0.0155	2.68837	1.49347	12.374	Resting_State	RFM
IDP_2138	25766	IDP tfMRI 90th-percentile zstat faces-shapes	tfMRI activation	90th percentile of the z-statistic (in group-defined mask) for faces-shapes contrast (in task fMRI data)	Z	0.0497	0.0149	2.69015	1.49277	12.373	Resting_State	RFM
IDP_2139	25052	IDP tfMRI median BOLD faces-shapes amygdala	tfMRI activation	Median BOLD (blood-oxygen-level dependent) effect (in group-defined amygdala activation mask) for faces-shapes contrast (in task fMRI data)	%	0.0524	0.0163	2.69866	1.48559	12.3735	Resting_State	RFM
IDP_2140	25767	IDP tfMRI 90th-percentile BOLD faces-shapes amygdala	tfMRI activation	90th percentile of the BOLD (blood-oxygen-level dependent) effect (in group-defined amygdala activation mask) for faces-shapes contrast (in task fMRI data)	%	0.0493	0.0174	2.67227	1.47913	12.362	Resting_State	RFM
IDP_2141	25054	IDP tfMRI median zstat faces-shapes amygdala	tfMRI activation	Median z-statistic (in group-defined amygdala activation mask) for faces-shapes contrast (in task fMRI data)	Z	0.0597	0.016	2.68751	1.49565	12.3771	Resting_State	RFM
IDP_2142	25768	IDP tfMRI 90th-percentile zstat faces-shapes amygdala	tfMRI activation	90th percentile of the z-statistic (in group-defined amygdala activation mask) for faces-shapes contrast (in task fMRI data)	Z	0.0558	0.0158	2.68663	1.48999	12.3711	Resting_State	RFM
IDP_2143	25754	rfMRI amplitudes (ICA25 node 1)	rfMRI node amplitude			0.1188	0.0169	2.94921	1.43987	12.4462	Resting_State	RFM
IDP_2144	25754	rfMRI amplitudes (ICA25 node 2)	rfMRI node amplitude			0.0459	0.0138	2.74883	2.81867	12.5004	Resting_State	RFM
IDP_2145	25754	rfMRI amplitudes (ICA25 node 3)	rfMRI node amplitude			0.1052	0.0166	2.93001	1.4941	12.5711	Resting_State	RFM
IDP_2146	25754	rfMRI amplitudes (ICA25 node 4)	rfMRI node amplitude			0.0384	0.0147	2.78894	2.8545	12.4758	Resting_State	RFM
IDP_2147	25754	rfMRI amplitudes (ICA25 node 5)	rfMRI node amplitude			0.1268	0.0177	2.58507	1.30055	12.7086	Resting_State	RFM
IDP_2148	25754	rfMRI amplitudes (ICA25 node 6)	rfMRI node amplitude			0.14	0.0174	2.68424	1.48145	12.5041	Resting_State	RFM
IDP_2149	25754	rfMRI amplitudes (ICA25 node 7)	rfMRI node amplitude			0.0772	0.0173	2.7707	1.43551	12.6572	Resting_State	RFM
IDP_2150	25754	rfMRI amplitudes (ICA25 node 8)	rfMRI node amplitude			0.0504	0.014	2.71706	2.85985	12.4757	Resting_State	RFM
IDP_2151	25754	rfMRI amplitudes (ICA25 node 9)	rfMRI node amplitude			0.1086	0.0179	2.86013	1.96821	12.3512	Resting_State	RFM
IDP_2152	25754	rfMRI amplitudes (ICA25 node 10)	rfMRI node amplitude			0.0733	0.0158	4.54619	1.44405	12.7043	Resting_State	RFM
IDP_2153	25754	rfMRI amplitudes (ICA25 node 11)	rfMRI node amplitude			0.0549	0.0137	4.70992	1.28815	12.7881	Resting_State	RFM
IDP_2154	25754	rfMRI amplitudes (ICA25 node 12)	rfMRI node amplitude			0.0606	0.0143	4.51763	1.41796	12.7275	Resting_State	RFM
IDP_2155	25754	rfMRI amplitudes (ICA25 node 13)	rfMRI node amplitude			0.168	0.0195	2.7432	1.59512	12.714	Resting_State	RFM
IDP_2156	25754	rfMRI amplitudes (ICA25 node 14)	rfMRI node amplitude			0.0902	0.0171	3.3183	1.22241	12.0261	Resting_State	RFM
IDP_2157	25754	rfMRI amplitudes (ICA25 node 15)	rfMRI node amplitude			0.1127	0.0159	4.46784	1.38406	12.761	Resting_State	RFM
IDP_2158	25754	rfMRI amplitudes (ICA25 node 16)	rfMRI node amplitude			0.1042	0.0185	2.9714	0.934699	12.4146	Resting_State	RFM
IDP_2159	25754	rfMRI amplitudes (ICA25 node 17)	rfMRI node amplitude			0.0835	0.0162	4.46143	1.0847	13.1172	Resting_State	RFM
IDP_2160	25754	rfMRI amplitudes (ICA25 node 18)	rfMRI node amplitude			0.1031	0.0152	4.39755	1.26576	12.9029	Resting_State	RFM
IDP_2161	25754	rfMRI amplitudes (ICA25 node 19)	rfMRI node amplitude			0.0536	0.0141	2.71813	2.81151	12.5091	Resting_State	RFM
IDP_2162	25754	rfMRI amplitudes (ICA25 node 20)	rfMRI node amplitude			0.1068	0.0171	2.5599	1.03485	12.5928	Resting_State	RFM
IDP_2163	25754	rfMRI amplitudes (ICA25 node 21)	rfMRI node amplitude			0.11	0.0178	2.86118	1.35097	13.0407	Resting_State	RFM
IDP_2219	25752	rfMRI connectivity (ICA25 edge 1)	rfMRI connectivity			0.0624	0.0143	2.85674	2.73697	13.2121	Resting_State	RFM
IDP_2220	25752	rfMRI connectivity (ICA25 edge 2)	rfMRI connectivity			0.0565	0.0155	2.93871	2.99662	12.1256	Resting_State	RFM
IDP_2221	25752	rfMRI connectivity (ICA25 edge 3)	rfMRI connectivity			0.0602	0.0153	3.03394	4.08766	13.4034	Resting_State	RFM
IDP_2222	25752	rfMRI connectivity (ICA25 edge 4)	rfMRI connectivity			0.0259	0.015	#N/A	#N/A	#N/A
IDP_2223	25752	rfMRI connectivity (ICA25 edge 5)	rfMRI connectivity			0.0499	0.0143	5.65353	1.73478	11.8682	Resting_State	RFM
IDP_2224	25752	rfMRI connectivity (ICA25 edge 6)	rfMRI connectivity			0.0205	0.0133	#N/A	#N/A	#N/A
IDP_2225	25752	rfMRI connectivity (ICA25 edge 7)	rfMRI connectivity			0.0936	0.0141	2.73895	3.40868	13.9476	Resting_State	RFM
IDP_2226	25752	rfMRI connectivity (ICA25 edge 8)	rfMRI connectivity			0.0371	0.0135	2.4005	5.57468	13.8634	Resting_State	RFM
IDP_2227	25752	rfMRI connectivity (ICA25 edge 9)	rfMRI connectivity			0.0507	0.0184	2.00955	2.52023	14.117	Resting_State	RFM
IDP_2228	25752	rfMRI connectivity (ICA25 edge 10)	rfMRI connectivity			0.014	0.0137	#N/A	#N/A	#N/A
IDP_2229	25752	rfMRI connectivity (ICA25 edge 11)	rfMRI connectivity			0.0683	0.0154	3.96379	3.98155	11.8256	Resting_State	RFM
IDP_2230	25752	rfMRI connectivity (ICA25 edge 12)	rfMRI connectivity			0.0361	0.0137	2.48296	5.55384	13.8935	Resting_State	RFM
IDP_2231	25752	rfMRI connectivity (ICA25 edge 13)	rfMRI connectivity			0.0745	0.0149	4.82619	2.20213	10.9917	Resting_State	RFM
IDP_2232	25752	rfMRI connectivity (ICA25 edge 14)	rfMRI connectivity			0.0218	0.0129	#N/A	#N/A	#N/A
IDP_2233	25752	rfMRI connectivity (ICA25 edge 15)	rfMRI connectivity			0.0837	0.0152	3.18797	3.75619	14.3895	Resting_State	RFM
IDP_2234	25752	rfMRI connectivity (ICA25 edge 16)	rfMRI connectivity			0.0691	0.0156	2.65104	1.84316	13.7176	Resting_State	RFM
IDP_2235	25752	rfMRI connectivity (ICA25 edge 17)	rfMRI connectivity			0.04	0.0152	3.36242	4.33842	15.2986	Resting_State	RFM
IDP_2236	25752	rfMRI connectivity (ICA25 edge 18)	rfMRI connectivity			0.0706	0.0158	3.836	2.61497	15.1584	Resting_State	RFM
IDP_2237	25752	rfMRI connectivity (ICA25 edge 19)	rfMRI connectivity			0.0127	0.0143	#N/A	#N/A	#N/A
IDP_2238	25752	rfMRI connectivity (ICA25 edge 20)	rfMRI connectivity			0.0365	0.0138	3.28626	0.118304	12.3412	Resting_State	RFM
IDP_2239	25752	rfMRI connectivity (ICA25 edge 21)	rfMRI connectivity			0.0336	0.0136	3.09828	2.81408	15.4863	Resting_State	RFM
IDP_2240	25752	rfMRI connectivity (ICA25 edge 22)	rfMRI connectivity			0.0312	0.013	2.1041	4.71047	12.9537	Resting_State	RFM
IDP_2241	25752	rfMRI connectivity (ICA25 edge 23)	rfMRI connectivity			0.044	0.0149	2.21209	3.12226	12.5868	Resting_State	RFM
IDP_2242	25752	rfMRI connectivity (ICA25 edge 24)	rfMRI connectivity			0.0767	0.0183	4.39538	3.33958	14.4615	Resting_State	RFM
IDP_2243	25752	rfMRI connectivity (ICA25 edge 25)	rfMRI connectivity			0.0153	0.0143	#N/A	#N/A	#N/A
IDP_2244	25752	rfMRI connectivity (ICA25 edge 26)	rfMRI connectivity			0.0521	0.0153	2.72172	2.64035	14.3036	Resting_State	RFM
IDP_2245	25752	rfMRI connectivity (ICA25 edge 27)	rfMRI connectivity			0.0269	0.0147	#N/A	#N/A	#N/A
IDP_2246	25752	rfMRI connectivity (ICA25 edge 28)	rfMRI connectivity			0.0519	0.0138	4.00596	2.74035	15.1669	Resting_State	RFM
IDP_2247	25752	rfMRI connectivity (ICA25 edge 29)	rfMRI connectivity			0.0805	0.015	4.83177	2.21129	10.9959	Resting_State	RFM
IDP_2248	25752	rfMRI connectivity (ICA25 edge 30)	rfMRI connectivity			0.0316	0.0167	#N/A	#N/A	#N/A
IDP_2249	25752	rfMRI connectivity (ICA25 edge 31)	rfMRI connectivity			0.0914	0.0179	4.78372	3.16665	14.4579	Resting_State	RFM
IDP_2250	25752	rfMRI connectivity (ICA25 edge 32)	rfMRI connectivity			0.0378	0.0132	2.43754	4.80892	14.6433	Resting_State	RFM
IDP_2251	25752	rfMRI connectivity (ICA25 edge 33)	rfMRI connectivity			0.0733	0.0153	2.59599	2.48593	14.2577	Resting_State	RFM
IDP_2252	25752	rfMRI connectivity (ICA25 edge 34)	rfMRI connectivity			0.0769	0.0158	3.64891	3.7742	13.034	Resting_State	RFM
IDP_2253	25752	rfMRI connectivity (ICA25 edge 35)	rfMRI connectivity			0.0622	0.0156	3.47131	2.75654	15.2209	Resting_State	RFM
IDP_2254	25752	rfMRI connectivity (ICA25 edge 36)	rfMRI connectivity			0.0343	0.0142	3.38235	4.92005	14.4141	Resting_State	RFM
IDP_2255	25752	rfMRI connectivity (ICA25 edge 37)	rfMRI connectivity			0.0505	0.0149	3.62451	0.256203	13.4802	Resting_State	RFM
IDP_2256	25752	rfMRI connectivity (ICA25 edge 38)	rfMRI connectivity			0.0492	0.0148	3.68603	2.72711	12.7325	Resting_State	RFM
IDP_2257	25752	rfMRI connectivity (ICA25 edge 39)	rfMRI connectivity			0.0064	0.0135	#N/A	#N/A	#N/A
IDP_2258	25752	rfMRI connectivity (ICA25 edge 40)	rfMRI connectivity			0.0237	0.0131	#N/A	#N/A	#N/A
IDP_2259	25752	rfMRI connectivity (ICA25 edge 41)	rfMRI connectivity			0.0346	0.0153	2.72251	0.822779	13.179	Resting_State	RFM
IDP_2260	25752	rfMRI connectivity (ICA25 edge 42)	rfMRI connectivity			0.0301	0.0139	3.19215	0.789489	13.0128	Resting_State	RFM
IDP_2261	25752	rfMRI connectivity (ICA25 edge 43)	rfMRI connectivity			0.0396	0.0143	3.23062	0.314194	12.9459	Resting_State	RFM
IDP_2262	25752	rfMRI connectivity (ICA25 edge 44)	rfMRI connectivity			0.023	0.0135	#N/A	#N/A	#N/A
IDP_2263	25752	rfMRI connectivity (ICA25 edge 45)	rfMRI connectivity			0.0291	0.0148	#N/A	#N/A	#N/A
IDP_2264	25752	rfMRI connectivity (ICA25 edge 46)	rfMRI connectivity			0.0115	0.0138	#N/A	#N/A	#N/A
IDP_2265	25752	rfMRI connectivity (ICA25 edge 47)	rfMRI connectivity			0.0187	0.012	#N/A	#N/A	#N/A
IDP_2266	25752	rfMRI connectivity (ICA25 edge 48)	rfMRI connectivity			0.0516	0.0142	6.22206	0.957038	12.5038	Resting_State	RFM
IDP_2267	25752	rfMRI connectivity (ICA25 edge 49)	rfMRI connectivity			0.0251	0.0124	2.43821	4.89172	12.537	Resting_State	RFM
IDP_2268	25752	rfMRI connectivity (ICA25 edge 50)	rfMRI connectivity			0.0113	0.0141	#N/A	#N/A	#N/A
IDP_2269	25752	rfMRI connectivity (ICA25 edge 51)	rfMRI connectivity			0.0189	0.0153	#N/A	#N/A	#N/A
IDP_2270	25752	rfMRI connectivity (ICA25 edge 52)	rfMRI connectivity			0.0055	0.0142	#N/A	#N/A	#N/A
IDP_2271	25752	rfMRI connectivity (ICA25 edge 53)	rfMRI connectivity			0.0435	0.0146	3.49668	5.36896	12.9897	Resting_State	RFM
IDP_2272	25752	rfMRI connectivity (ICA25 edge 54)	rfMRI connectivity			0.0078	0.0137	#N/A	#N/A	#N/A
IDP_2273	25752	rfMRI connectivity (ICA25 edge 55)	rfMRI connectivity			0.0636	0.0151	3.88544	1.70468	12.5641	Resting_State	RFM
IDP_2274	25752	rfMRI connectivity (ICA25 edge 56)	rfMRI connectivity			0.0169	0.0146	#N/A	#N/A	#N/A
IDP_2275	25752	rfMRI connectivity (ICA25 edge 57)	rfMRI connectivity			0.0584	0.0153	3.79291	2.83194	12.6965	Resting_State	RFM
IDP_2276	25752	rfMRI connectivity (ICA25 edge 58)	rfMRI connectivity			0.0547	0.0145	6.36668	1.823	11.8004	Resting_State	RFM
IDP_2277	25752	rfMRI connectivity (ICA25 edge 59)	rfMRI connectivity			0.0589	0.0134	2.53537	4.74502	12.7449	Resting_State	RFM
IDP_2278	25752	rfMRI connectivity (ICA25 edge 60)	rfMRI connectivity			0.0607	0.0148	1.52694	3.07984	11.9283	Resting_State	RFM
IDP_2279	25752	rfMRI connectivity (ICA25 edge 61)	rfMRI connectivity			0.0407	0.0139	1.64669	3.02741	11.9208	Resting_State	RFM
IDP_2281	25752	rfMRI connectivity (ICA25 edge 63)	rfMRI connectivity			0.0336	0.0141	3.37021	5.1449	12.9748	Resting_State	RFM
IDP_2282	25752	rfMRI connectivity (ICA25 edge 64)	rfMRI connectivity			0.0309	0.0145	5.98692	2.34369	11.3422	Resting_State	RFM
IDP_2283	25752	rfMRI connectivity (ICA25 edge 65)	rfMRI connectivity			0.0491	0.0143	4.15728	1.76097	12.5152	Resting_State	RFM
IDP_2284	25752	rfMRI connectivity (ICA25 edge 66)	rfMRI connectivity			0.055	0.0151	4.25292	1.58348	12.4253	Resting_State	RFM
IDP_2285	25752	rfMRI connectivity (ICA25 edge 67)	rfMRI connectivity			0.0778	0.0149	5.24331	2.75833	12.4859	Resting_State	RFM
IDP_2286	25752	rfMRI connectivity (ICA25 edge 68)	rfMRI connectivity			0.0467	0.0131	4.18536	4.46918	15.675	Resting_State	RFM
IDP_2287	25752	rfMRI connectivity (ICA25 edge 69)	rfMRI connectivity			0.0662	0.0145	5.21428	3.14972	14.747	Resting_State	RFM
IDP_2288	25752	rfMRI connectivity (ICA25 edge 70)	rfMRI connectivity			0.0119	0.013	#N/A	#N/A	#N/A
IDP_2289	25752	rfMRI connectivity (ICA25 edge 71)	rfMRI connectivity			0.0817	0.0239	3.45312	3.48783	14.0925	Resting_State	RFM
IDP_2290	25752	rfMRI connectivity (ICA25 edge 72)	rfMRI connectivity			0.0599	0.0146	2.16245	1.55846	12.6239	Resting_State	RFM
IDP_2291	25752	rfMRI connectivity (ICA25 edge 73)	rfMRI connectivity			0.0298	0.0149	3.36812	3.55481	15.1603	Resting_State	RFM
IDP_2292	25752	rfMRI connectivity (ICA25 edge 74)	rfMRI connectivity			0.0357	0.0131	2.81097	4.3911	12.1428	Resting_State	RFM
IDP_2293	25752	rfMRI connectivity (ICA25 edge 75)	rfMRI connectivity			0.0695	0.0146	4.67674	2.02608	11.3408	Resting_State	RFM
IDP_2294	25752	rfMRI connectivity (ICA25 edge 76)	rfMRI connectivity			0.0298	0.0152	#N/A	#N/A	#N/A
IDP_2295	25752	rfMRI connectivity (ICA25 edge 77)	rfMRI connectivity			0.0213	0.0132	#N/A	#N/A	#N/A
IDP_2296	25752	rfMRI connectivity (ICA25 edge 78)	rfMRI connectivity			0.0248	0.0158	#N/A	#N/A	#N/A
IDP_2297	25752	rfMRI connectivity (ICA25 edge 79)	rfMRI connectivity			0.1094	0.0165	3.52039	1.4345	12.2092	Resting_State	RFM
IDP_2298	25752	rfMRI connectivity (ICA25 edge 80)	rfMRI connectivity			0.0331	0.014	2.49745	3.91741	13.3105	Resting_State	RFM
IDP_2299	25752	rfMRI connectivity (ICA25 edge 81)	rfMRI connectivity			0.0963	0.0143	4.75204	4.01172	11.3933	Resting_State	RFM
IDP_2300	25752	rfMRI connectivity (ICA25 edge 82)	rfMRI connectivity			0.0155	0.0135	#N/A	#N/A	#N/A
IDP_2301	25752	rfMRI connectivity (ICA25 edge 83)	rfMRI connectivity			0.0329	0.0131	2.64797	3.37211	14.0872	Resting_State	RFM
IDP_2302	25752	rfMRI connectivity (ICA25 edge 84)	rfMRI connectivity			0.0667	0.0142	4.13559	3.93553	11.7163	Resting_State	RFM
IDP_2303	25752	rfMRI connectivity (ICA25 edge 85)	rfMRI connectivity			0.0602	0.0143	2.63032	1.84629	14.1008	Resting_State	RFM
IDP_2304	25752	rfMRI connectivity (ICA25 edge 86)	rfMRI connectivity			0.0246	0.0119	2.48734	4.58291	13.3483	Resting_State	RFM
IDP_2305	25752	rfMRI connectivity (ICA25 edge 87)	rfMRI connectivity			0.0666	0.0155	3.68248	3.34022	13.9458	Resting_State	RFM
IDP_2306	25752	rfMRI connectivity (ICA25 edge 88)	rfMRI connectivity			0.0349	0.0133	5.66387	3.41471	11.0547	Resting_State	RFM
IDP_2307	25752	rfMRI connectivity (ICA25 edge 89)	rfMRI connectivity			0.0427	0.014	5.92937	3.58948	11.5386	Resting_State	RFM
IDP_2308	25752	rfMRI connectivity (ICA25 edge 90)	rfMRI connectivity			0.0417	0.0138	5.96906	3.25549	11.3553	Resting_State	RFM
IDP_2309	25752	rfMRI connectivity (ICA25 edge 91)	rfMRI connectivity			0.05	0.0148	5.44929	3.10171	14.6762	Resting_State	RFM
IDP_2310	25752	rfMRI connectivity (ICA25 edge 92)	rfMRI connectivity			0.0791	0.0146	1.80585	1.75143	12.031	Resting_State	RFM
IDP_2311	25752	rfMRI connectivity (ICA25 edge 93)	rfMRI connectivity			0.0428	0.0134	4.70077	3.30692	13.0756	Resting_State	RFM
IDP_2312	25752	rfMRI connectivity (ICA25 edge 94)	rfMRI connectivity			0.0285	0.0144	#N/A	#N/A	#N/A
IDP_2313	25752	rfMRI connectivity (ICA25 edge 95)	rfMRI connectivity			0.0139	0.0134	#N/A	#N/A	#N/A
IDP_2314	25752	rfMRI connectivity (ICA25 edge 96)	rfMRI connectivity			0.0488	0.0133	4.73084	4.42628	12.2265	Resting_State	RFM
IDP_2315	25752	rfMRI connectivity (ICA25 edge 97)	rfMRI connectivity			0.0393	0.0146	4.00775	3.94945	11.2334	Resting_State	RFM
IDP_2316	25752	rfMRI connectivity (ICA25 edge 98)	rfMRI connectivity			0.0437	0.0141	2.81666	1.04659	11.6667	Resting_State	RFM
IDP_2317	25752	rfMRI connectivity (ICA25 edge 99)	rfMRI connectivity			0.0096	0.0147	#N/A	#N/A	#N/A
IDP_2318	25752	rfMRI connectivity (ICA25 edge 100)	rfMRI connectivity			0.0381	0.0154	3.52842	1.16772	13.8359	Resting_State	RFM
IDP_2319	25752	rfMRI connectivity (ICA25 edge 101)	rfMRI connectivity			0.0475	0.0164	6.05533	2.56514	11.9956	Resting_State	RFM
IDP_2320	25752	rfMRI connectivity (ICA25 edge 102)	rfMRI connectivity			0.0518	0.0145	5.99815	2.40491	12.0555	Resting_State	RFM
IDP_2321	25752	rfMRI connectivity (ICA25 edge 103)	rfMRI connectivity			0.0762	0.0146	6.03798	2.42976	12.0332	Resting_State	RFM
IDP_2322	25752	rfMRI connectivity (ICA25 edge 104)	rfMRI connectivity			0.0219	0.015	#N/A	#N/A	#N/A
IDP_2323	25752	rfMRI connectivity (ICA25 edge 105)	rfMRI connectivity			0.0399	0.0154	4.16116	2.16212	11.7895	Resting_State	RFM
IDP_2324	25752	rfMRI connectivity (ICA25 edge 106)	rfMRI connectivity			0.0849	0.0153	2.06349	2.12631	12.0812	Resting_State	RFM
IDP_2325	25752	rfMRI connectivity (ICA25 edge 107)	rfMRI connectivity			0.0139	0.0146	#N/A	#N/A	#N/A
IDP_2326	25752	rfMRI connectivity (ICA25 edge 108)	rfMRI connectivity			0.0596	0.0155	5.23998	4.12807	13.4045	Resting_State	RFM
IDP_2327	25752	rfMRI connectivity (ICA25 edge 109)	rfMRI connectivity			0.0349	0.0142	3.94587	4.41356	15.2039	Resting_State	RFM
IDP_2328	25752	rfMRI connectivity (ICA25 edge 110)	rfMRI connectivity			0.0471	0.0141	4.90497	4.28308	12.5448	Resting_State	RFM
IDP_2329	25752	rfMRI connectivity (ICA25 edge 111)	rfMRI connectivity			0.077	0.0139	3.82003	3.99384	12.6767	Resting_State	RFM
IDP_2330	25752	rfMRI connectivity (ICA25 edge 112)	rfMRI connectivity			0.0269	0.0139	#N/A	#N/A	#N/A
IDP_2331	25752	rfMRI connectivity (ICA25 edge 113)	rfMRI connectivity			0.0244	0.0132	#N/A	#N/A	#N/A
IDP_2332	25752	rfMRI connectivity (ICA25 edge 114)	rfMRI connectivity			0.0533	0.0149	4.30576	1.77533	13.8192	Resting_State	RFM
IDP_2333	25752	rfMRI connectivity (ICA25 edge 115)	rfMRI connectivity			0.0215	0.013	#N/A	#N/A	#N/A
IDP_2334	25752	rfMRI connectivity (ICA25 edge 116)	rfMRI connectivity			0.0334	0.014	5.67833	4.23675	11.8461	Resting_State	RFM
IDP_2335	25752	rfMRI connectivity (ICA25 edge 117)	rfMRI connectivity			0.0189	0.0163	#N/A	#N/A	#N/A
IDP_2336	25752	rfMRI connectivity (ICA25 edge 118)	rfMRI connectivity			0.0533	0.0151	5.67066	3.16053	14.4847	Resting_State	RFM
IDP_2337	25752	rfMRI connectivity (ICA25 edge 119)	rfMRI connectivity			0.0886	0.0155	3.36591	0.634515	11.8122	Resting_State	RFM
IDP_2338	25752	rfMRI connectivity (ICA25 edge 120)	rfMRI connectivity			0.0374	0.0142	2.81481	0.675551	11.321	Resting_State	RFM
IDP_2339	25752	rfMRI connectivity (ICA25 edge 121)	rfMRI connectivity			0.0439	0.0139	2.25329	2.20692	12.6817	Resting_State	RFM
IDP_2340	25752	rfMRI connectivity (ICA25 edge 122)	rfMRI connectivity			0.0326	0.0144	3.89012	2.89881	12.6935	Resting_State	RFM
IDP_2341	25752	rfMRI connectivity (ICA25 edge 123)	rfMRI connectivity			0.057	0.0141	5.28394	2.399	13.9288	Resting_State	RFM
IDP_2343	25752	rfMRI connectivity (ICA25 edge 125)	rfMRI connectivity			0.0582	0.0142	4.61475	2.10358	13.6169	Resting_State	RFM
IDP_2344	25752	rfMRI connectivity (ICA25 edge 126)	rfMRI connectivity			0.0776	0.0143	4.91234	1.77292	13.3413	Resting_State	RFM
IDP_2345	25752	rfMRI connectivity (ICA25 edge 127)	rfMRI connectivity			0.003	0.0133	#N/A	#N/A	#N/A
IDP_2346	25752	rfMRI connectivity (ICA25 edge 128)	rfMRI connectivity			0.0346	0.0147	3.22332	4.95293	13.3906	Resting_State	RFM
IDP_2347	25752	rfMRI connectivity (ICA25 edge 129)	rfMRI connectivity			0.0509	0.0147	4.19881	0.6046	13.6297	Resting_State	RFM
IDP_2348	25752	rfMRI connectivity (ICA25 edge 130)	rfMRI connectivity			0.0416	0.0153	3.56338	1.34924	12.8128	Resting_State	RFM
IDP_2349	25752	rfMRI connectivity (ICA25 edge 131)	rfMRI connectivity			0.0013	0.0128	#N/A	#N/A	#N/A
IDP_2350	25752	rfMRI connectivity (ICA25 edge 132)	rfMRI connectivity			0.0269	0.014	#N/A	#N/A	#N/A
IDP_2351	25752	rfMRI connectivity (ICA25 edge 133)	rfMRI connectivity			0.072	0.0146	3.45695	3.02987	14.7759	Resting_State	RFM
IDP_2352	25752	rfMRI connectivity (ICA25 edge 134)	rfMRI connectivity			0.0372	0.0139	4.5952	0.864164	13.5266	Resting_State	RFM
IDP_2353	25752	rfMRI connectivity (ICA25 edge 135)	rfMRI connectivity			0.0548	0.0152	5.80402	2.3538	12.4077	Resting_State	RFM
IDP_2354	25752	rfMRI connectivity (ICA25 edge 136)	rfMRI connectivity			0.0407	0.0142	2.11754	3.43138	12.8703	Resting_State	RFM
IDP_2355	25752	rfMRI connectivity (ICA25 edge 137)	rfMRI connectivity			0.0446	0.0153	1.95073	1.86143	12.3059	Resting_State	RFM
IDP_2356	25752	rfMRI connectivity (ICA25 edge 138)	rfMRI connectivity			0.0546	0.013	4.77815	3.22113	13.0563	Resting_State	RFM
IDP_2357	25752	rfMRI connectivity (ICA25 edge 139)	rfMRI connectivity			0.0737	0.0145	5.41836	1.65243	12.9524	Resting_State	RFM
IDP_2359	25752	rfMRI connectivity (ICA25 edge 141)	rfMRI connectivity			0.0437	0.0151	4.41258	4.17177	11.947	Resting_State	RFM
IDP_2360	25752	rfMRI connectivity (ICA25 edge 142)	rfMRI connectivity			0.046	0.0141	3.66624	4.24767	11.2821	Resting_State	RFM
IDP_2361	25752	rfMRI connectivity (ICA25 edge 143)	rfMRI connectivity			0.0215	0.0163	#N/A	#N/A	#N/A
IDP_2362	25752	rfMRI connectivity (ICA25 edge 144)	rfMRI connectivity			0.0131	0.0133	#N/A	#N/A	#N/A
IDP_2363	25752	rfMRI connectivity (ICA25 edge 145)	rfMRI connectivity			0.0526	0.0134	3.97164	1.25904	13.9682	Resting_State	RFM
IDP_2364	25752	rfMRI connectivity (ICA25 edge 146)	rfMRI connectivity			0.0695	0.0153	6.02514	2.61897	11.9336	Resting_State	RFM
IDP_2365	25752	rfMRI connectivity (ICA25 edge 147)	rfMRI connectivity			0.0249	0.0138	#N/A	#N/A	#N/A
IDP_2366	25752	rfMRI connectivity (ICA25 edge 148)	rfMRI connectivity			0.0564	0.0147	6.06489	2.59375	11.9505	Resting_State	RFM
IDP_2367	25752	rfMRI connectivity (ICA25 edge 149)	rfMRI connectivity			0.0368	0.0132	3.43313	4.1977	11.4679	Resting_State	RFM
IDP_2368	25752	rfMRI connectivity (ICA25 edge 150)	rfMRI connectivity			0.0503	0.0151	4.49492	1.10865	14.1658	Resting_State	RFM
IDP_2369	25752	rfMRI connectivity (ICA25 edge 151)	rfMRI connectivity			0.0534	0.0144	4.18401	1.94777	12.0925	Resting_State	RFM
IDP_2370	25752	rfMRI connectivity (ICA25 edge 152)	rfMRI connectivity			0.0171	0.0143	#N/A	#N/A	#N/A
IDP_2371	25752	rfMRI connectivity (ICA25 edge 153)	rfMRI connectivity			0.0543	0.015	5.7167	2.26732	12.3618	Resting_State	RFM
IDP_2372	25752	rfMRI connectivity (ICA25 edge 154)	rfMRI connectivity			0.0074	0.0143	#N/A	#N/A	#N/A
IDP_2373	25752	rfMRI connectivity (ICA25 edge 155)	rfMRI connectivity			0.0746	0.0156	3.9762	4.31659	15.086	Resting_State	RFM
IDP_2374	25752	rfMRI connectivity (ICA25 edge 156)	rfMRI connectivity			0.0045	0.0145	#N/A	#N/A	#N/A
IDP_2375	25752	rfMRI connectivity (ICA25 edge 157)	rfMRI connectivity			0.0331	0.0154	3.38365	3.6535	12.8179	Resting_State	RFM
IDP_2377	25752	rfMRI connectivity (ICA25 edge 159)	rfMRI connectivity			0.002	0.0137	#N/A	#N/A	#N/A
IDP_2378	25752	rfMRI connectivity (ICA25 edge 160)	rfMRI connectivity			0.0169	0.0148	#N/A	#N/A	#N/A
IDP_2379	25752	rfMRI connectivity (ICA25 edge 161)	rfMRI connectivity			0.0525	0.0143	2.63368	2.91699	12.5684	Resting_State	RFM
IDP_2380	25752	rfMRI connectivity (ICA25 edge 162)	rfMRI connectivity			0.0272	0.014	#N/A	#N/A	#N/A
IDP_2381	25752	rfMRI connectivity (ICA25 edge 163)	rfMRI connectivity			0.0197	0.0135	#N/A	#N/A	#N/A
IDP_2383	25752	rfMRI connectivity (ICA25 edge 165)	rfMRI connectivity			0.0346	0.0132	3.99227	4.21462	12.4393	Resting_State	RFM
IDP_2384	25752	rfMRI connectivity (ICA25 edge 166)	rfMRI connectivity			0.0165	0.0144	#N/A	#N/A	#N/A
IDP_2385	25752	rfMRI connectivity (ICA25 edge 167)	rfMRI connectivity			0.0202	0.015	#N/A	#N/A	#N/A
IDP_2386	25752	rfMRI connectivity (ICA25 edge 168)	rfMRI connectivity			0.0245	0.0132	#N/A	#N/A	#N/A
IDP_2387	25752	rfMRI connectivity (ICA25 edge 169)	rfMRI connectivity			0.0288	0.013	4.15838	3.51345	12.2286	Resting_State	RFM
IDP_2388	25752	rfMRI connectivity (ICA25 edge 170)	rfMRI connectivity			0.0236	0.0149	#N/A	#N/A	#N/A
IDP_2389	25752	rfMRI connectivity (ICA25 edge 171)	rfMRI connectivity			0.0061	0.0128	#N/A	#N/A	#N/A
IDP_2390	25752	rfMRI connectivity (ICA25 edge 172)	rfMRI connectivity			0.0935	0.016	6.85462	3.06123	12.7449	Resting_State	RFM
IDP_2391	25752	rfMRI connectivity (ICA25 edge 173)	rfMRI connectivity			0.0139	0.0146	#N/A	#N/A	#N/A
IDP_2392	25752	rfMRI connectivity (ICA25 edge 174)	rfMRI connectivity			0.0863	0.0149	4.90156	3.07254	13.0464	Resting_State	RFM
IDP_2393	25752	rfMRI connectivity (ICA25 edge 175)	rfMRI connectivity			0.0379	0.0138	3.8624	4.59402	15.4371	Resting_State	RFM
IDP_2394	25752	rfMRI connectivity (ICA25 edge 176)	rfMRI connectivity			0.0426	0.0127	4.60799	2.18833	13.3309	Resting_State	RFM
IDP_2395	25752	rfMRI connectivity (ICA25 edge 177)	rfMRI connectivity			0.0567	0.0168	2.88241	3.02742	11.3385	Resting_State	RFM
IDP_2396	25752	rfMRI connectivity (ICA25 edge 178)	rfMRI connectivity			0.0335	0.013	5.75934	3.86073	13.0537	Resting_State	RFM
IDP_2397	25752	rfMRI connectivity (ICA25 edge 179)	rfMRI connectivity			0.0144	0.0133	#N/A	#N/A	#N/A
IDP_2398	25752	rfMRI connectivity (ICA25 edge 180)	rfMRI connectivity			0.0645	0.0163	3.93675	3.30117	13.655	Resting_State	RFM
IDP_2399	25752	rfMRI connectivity (ICA25 edge 181)	rfMRI connectivity			0.0314	0.0154	6.47881	2.75309	12.3354	Resting_State	RFM
IDP_2400	25752	rfMRI connectivity (ICA25 edge 182)	rfMRI connectivity			0.0269	0.0135	#N/A	#N/A	#N/A
IDP_2401	25752	rfMRI connectivity (ICA25 edge 183)	rfMRI connectivity			0.0509	0.0172	6.59268	2.74522	11.8595	Resting_State	RFM
IDP_2402	25752	rfMRI connectivity (ICA25 edge 184)	rfMRI connectivity			0.0596	0.0145	6.59105	2.54419	11.8926	Resting_State	RFM
IDP_2403	25752	rfMRI connectivity (ICA25 edge 185)	rfMRI connectivity			0.032	0.0155	4.29352	0.991124	12.0012	Resting_State	RFM
IDP_2404	25752	rfMRI connectivity (ICA25 edge 186)	rfMRI connectivity			0.069	0.0168	3.2667	1.35891	11.8243	Resting_State	RFM
IDP_2405	25752	rfMRI connectivity (ICA25 edge 187)	rfMRI connectivity			0.0433	0.0143	2.78791	1.4458	11.5663	Resting_State	RFM
IDP_2406	25752	rfMRI connectivity (ICA25 edge 188)	rfMRI connectivity			0.025	0.0137	#N/A	#N/A	#N/A
IDP_2407	25752	rfMRI connectivity (ICA25 edge 189)	rfMRI connectivity			0.0473	0.0164	3.2502	0.890288	11.3856	Resting_State	RFM
IDP_2408	25752	rfMRI connectivity (ICA25 edge 190)	rfMRI connectivity			0.0543	0.0132	3.05256	3.91499	13.6124	Resting_State	RFM
IDP_2409	25752	rfMRI connectivity (ICA25 edge 191)	rfMRI connectivity			0.08	0.0159	5.22329	4.44351	13.8043	Resting_State	RFM
IDP_2410	25752	rfMRI connectivity (ICA25 edge 192)	rfMRI connectivity			0.016	0.0124	#N/A	#N/A	#N/A
IDP_2411	25752	rfMRI connectivity (ICA25 edge 193)	rfMRI connectivity			0.0712	0.0137	5.19791	2.41815	13.9376	Resting_State	RFM
IDP_2412	25752	rfMRI connectivity (ICA25 edge 194)	rfMRI connectivity			0.0087	0.0146	#N/A	#N/A	#N/A
IDP_2413	25752	rfMRI connectivity (ICA25 edge 195)	rfMRI connectivity			0.1104	0.0164	3.57408	3.80807	13.0815	Resting_State	RFM
IDP_2414	25752	rfMRI connectivity (ICA25 edge 196)	rfMRI connectivity			0.1042	0.0206	3.4595	3.55098	14.2278	Resting_State	RFM
IDP_2415	25752	rfMRI connectivity (ICA25 edge 197)	rfMRI connectivity			0.0171	0.014	#N/A	#N/A	#N/A
IDP_2416	25752	rfMRI connectivity (ICA25 edge 198)	rfMRI connectivity			0.04	0.0147	3.16313	5.04129	13.5256	Resting_State	RFM
IDP_2417	25752	rfMRI connectivity (ICA25 edge 199)	rfMRI connectivity			0.0376	0.0146	3.33933	1.76025	14.392	Resting_State	RFM
IDP_2418	25752	rfMRI connectivity (ICA25 edge 200)	rfMRI connectivity			0.0281	0.0144	#N/A	#N/A	#N/A
IDP_2419	25752	rfMRI connectivity (ICA25 edge 201)	rfMRI connectivity			0.0162	0.0141	#N/A	#N/A	#N/A
IDP_2420	25752	rfMRI connectivity (ICA25 edge 202)	rfMRI connectivity			0.0315	0.0124	6.65988	1.7913	11.5034	Resting_State	RFM
IDP_2421	25752	rfMRI connectivity (ICA25 edge 203)	rfMRI connectivity			0.0711	0.0146	3.06915	3.84397	14.3883	Resting_State	RFM
IDP_2422	25752	rfMRI connectivity (ICA25 edge 204)	rfMRI connectivity			0.0344	0.0161	5.31027	4.15012	13.7163	Resting_State	RFM
IDP_2423	25752	rfMRI connectivity (ICA25 edge 205)	rfMRI connectivity			0.052	0.0149	5.07725	1.65086	11.3056	Resting_State	RFM
IDP_2424	25752	rfMRI connectivity (ICA25 edge 206)	rfMRI connectivity			0.0602	0.0159	5.322	3.90613	13.5764	Resting_State	RFM
IDP_2425	25752	rfMRI connectivity (ICA25 edge 207)	rfMRI connectivity			0.0392	0.0145	3.52965	1.1784	13.2911	Resting_State	RFM
IDP_2426	25752	rfMRI connectivity (ICA25 edge 208)	rfMRI connectivity			0.0108	0.0127	#N/A	#N/A	#N/A
IDP_2427	25752	rfMRI connectivity (ICA25 edge 209)	rfMRI connectivity			0.0137	0.0152	#N/A	#N/A	#N/A
IDP_2428	25752	rfMRI connectivity (ICA25 edge 210)	rfMRI connectivity			0.0411	0.0141	3.31677	-0.0003838	12.2068	Resting_State	RFM
IDP_3914	na	rfMRI connectivity ICA-features 1	rfMRI connectivity	These are not primary variables stored at UKB but are derived from all of the individual connectivity IDPs listed above. The method for estimation of these was described in Elliott et al, Nature, 2018. Code and data to allow their re-estimation can be found at https://www.fmrib.ox.ac.uk/ukbiobank/gwaspaper/index.html		0.1189	0.0164	4.12771	1.79825	12.5183	Resting_State	RFM
IDP_3915	na	rfMRI connectivity ICA-features 2	rfMRI connectivity			0.2931	0.027	11.0468	-1.20193	0.691645
IDP_3916	na	rfMRI connectivity ICA-features 3	rfMRI connectivity			0.3097	0.0339	4.81039	2.19363	10.987
IDP_3917	na	rfMRI connectivity ICA-features 4	rfMRI connectivity			0.2658	0.0225	11.7959	1.31713	0.941981
IDP_3918	na	rfMRI connectivity ICA-features 5	rfMRI connectivity			0.0391	0.0143	3.11245	4.24182	13.1924	Resting_State	RFM
IDP_3919	na	rfMRI connectivity ICA-features 6	rfMRI connectivity			0.3464	0.0225	9.62291	-1.69059	3.71075
IDP_3920	25731	QC T1-to-standard linear alignment discrepancy	QC	Discrepancy between the T1 brain image (linearly-aligned to standard space) and the standard-space brain template	AU	0.1924	0.018	-1.63519	-1.54417	2.51304	Ventricular Volume and dMRI
IDP_3921	25732	QC T1-to-standard nonlinear alignment discrepancy	QC	Discrepancy between the T1 brain image (nonlinearly-aligned to standard space) and the standard-space brain template	AU	0.2515	0.0223	11.6271	-0.383798	1.11145	Dorsal Stream Volume and Area	DOR
IDP_3922	25733	QC T1-to-standard nonlinear alignment warping	QC	Amount of warping (averaged distortion) applied to nonlinearly align the T1 brain image to standard-space	AU	0.1463	0.018	-1.83567	-1.35195	2.6029	Ventricular Volume and dMRI
IDP_3923	25734	QC T1 inverse SNR	QC	Inverted signal-to-noise ratio in the T1 - background spatial standard deviation divided by mean brain intensity	ratio	0.1005	0.0158	-0.333755	0.578262	5.35463
IDP_3924	25735	QC T1 inverse CNR	QC	Inverted contrast-to-noise ratio in the T1 - background spatial standard deviation divided by contrast between white and grey matter mean intensities	ratio	0.135	0.0165	-0.310892	0.586724	5.34624
IDP_3925	25736	QC T2 FLAIR-to-T1 linear alignment discrepancy	QC	Discrepancy between the T2 FLAIR brain image (linearly-aligned to the T1) and the T1 brain image	AU	0.2426	0.0277	3.43313	0.404186	1.37566
IDP_3926	25737	QC dMRI-to-T1 linear alignment discrepancy	QC	Discrepancy between the (EPI-unwarped b=0) dMRI brain image (linearly-aligned to the T1) and the T1 brain image	AU	0.2146	0.0192	3.37773	0.423216	1.36836
IDP_3927	25738	QC SWI-to-T1 linear alignment discrepancy	QC	Discrepancy between the (magnitude) SWI brain image (linearly-aligned to the T1) and the T1 brain image	AU	0.1919	0.0207	3.58046	0.30127	1.53176
IDP_3928	25739	QC rfMRI-to-T1 linear alignment discrepancy	QC	Discrepancy between the (EPI-unwarped SBref) rfMRI brain image (linearly-aligned to the T1) and the T1 brain image	AU	0.2265	0.0211	3.35101	0.448666	1.37741
IDP_3929	25740	QC tfMRI-to-T1 linear alignment discrepancy	QC	Discrepancy between the (EPI-unwarped SBref) tfMRI brain image (linearly-aligned to the T1) and the T1 brain image	AU	0.2395	0.0218	3.35727	0.448047	1.35909
IDP_3930	25741	QC rfMRI head motion	QC	Mean rfMRI head motion, averaged across space and time points	mm	0.0062	0.0132	#N/A	#N/A	#N/A
IDP_3932	25743	QC rfMRI inverse tSNR	QC	Inverted temporal signal-to-noise ratio in the pre-processed rfMRI. Reciprocal of median (across brain voxels) of voxelwise mean intensity divided by voxelwise time-series standard deviation	ratio	0.1528	0.0208	-0.62575	0.4878	5.3552	White Matter Connectivitiy	WMC
IDP_3933	25744	QC rfMRI cleaned inverse tSNR	QC	Inverted temporal signal-to-noise ratio in the artefact-cleaned pre-processed rfMRI. Reciprocal of median (across brain voxels) of voxelwise mean intensity divided by voxelwise time-series standard deviation	ratio	0.218	0.0232	-0.693619	0.48095	5.36203	White Matter Connectivitiy	WMC
IDP_3934	25745	QC tfMRI inverse tSNR	QC	Inverted temporal signal-to-noise ratio in the pre-processed tfMRI. Reciprocal of median (across brain voxels) of voxelwise mean intensity divided by voxelwise time-series standard deviation	ratio	0.0518	0.0163	-0.265827	0.608368	5.38234
IDP_2067	25455	IDP dMRI TBSS ISOVF Cerebral peduncle L	WM tract ISOVF	Mean ISOVF (isotropic or free water volume fraction) in cerebral peduncle (left) on FA (fractional anisotropy) skeleton (from dMRI data)	AU	0.0502	0.0161	-2.82482	-0.0283426	2.60403	Ventricular Volume and dMRI
IDP_2088	25476	IDP dMRI TBSS ISOVF Cingulum hippocampus R	WM tract ISOVF	Mean ISOVF (isotropic or free water volume fraction) in cingulum hippocampus (right) on FA (fractional anisotropy) skeleton (from dMRI data)	AU	0.0575	0.0183	-3.2078	-0.0014464	3.63758	Ventricular Volume and dMRI
IDP_2066	25454	IDP dMRI TBSS ISOVF Cerebral peduncle R	WM tract ISOVF	Mean ISOVF (isotropic or free water volume fraction) in cerebral peduncle (right) on FA (fractional anisotropy) skeleton (from dMRI data)	AU	0.0593	0.0163	-2.86422	-0.0581313	2.5856	Ventricular Volume and dMRI
IDP_2062	25450	IDP dMRI TBSS ISOVF Inferior cerebellar peduncle R	WM tract ISOVF	Mean ISOVF (isotropic or free water volume fraction) in inferior cerebellar peduncle (right) on FA (fractional anisotropy) skeleton (from dMRI data)	AU	0.0614	0.0138	-4.07531	0.0497821	1.9426	Ventricular Volume and dMRI
IDP_2097	25485	IDP dMRI TBSS ISOVF Uncinate fasciculus L	WM tract ISOVF	Mean ISOVF (isotropic or free water volume fraction) in uncinate fasciculus (left) on FA (fractional anisotropy) skeleton (from dMRI data)	AU	0.0615	0.0147	-2.326	-1.13613	4.00966	White Matter Connectivitiy	WMC
IDP_2063	25451	IDP dMRI TBSS ISOVF Inferior cerebellar peduncle L	WM tract ISOVF	Mean ISOVF (isotropic or free water volume fraction) in inferior cerebellar peduncle (left) on FA (fractional anisotropy) skeleton (from dMRI data)	AU	0.0647	0.0143	-4.07059	0.0669823	1.90219	Ventricular Volume and dMRI
IDP_2117	25721	IDP dMRI ProbtrackX ISOVF ml l	WM tract ISOVF	Weighted-mean ISOVF (isotropic or free water volume fraction) in tract left medial lemniscus (from dMRI data)	AU	0.0692	0.0154	-3.40467	0.241458	1.47521	Ventricular Volume and dMRI
IDP_2070	25458	IDP dMRI TBSS ISOVF Posterior limb of internal capsule R	WM tract ISOVF	Mean ISOVF (isotropic or free water volume fraction) in posterior limb of internal capsule (right) on FA (fractional anisotropy) skeleton (from dMRI d	AU	0.0726	0.0155	-3.89678	-0.714152	2.98317	Ventricular Volume and dMRI
IDP_2091	25479	IDP dMRI TBSS ISOVF Fornix cres+Stria terminalis L	WM tract ISOVF	Mean ISOVF (isotropic or free water volume fraction) in fornix cres+stria terminalis (left) on FA (fractional anisotropy) skeleton (from dMRI data)	AU	0.0734	0.016	-3.53133	-0.547763	1.8421	Ventricular Volume and dMRI
IDP_2096	25484	IDP dMRI TBSS ISOVF Uncinate fasciculus R	WM tract ISOVF	Mean ISOVF (isotropic or free water volume fraction) in uncinate fasciculus (right) on FA (fractional anisotropy) skeleton (from dMRI data)	AU	0.0749	0.0164	-2.61828	-1.16091	4.49112	White Matter Connectivitiy	WMC
IDP_2071	25459	IDP dMRI TBSS ISOVF Posterior limb of internal capsule L	WM tract ISOVF	Mean ISOVF (isotropic or free water volume fraction) in posterior limb of internal capsule (left) on FA (fractional anisotropy) skeleton (from dMRI da	AU	0.0805	0.0172	-3.95469	-0.624991	2.84335	Ventricular Volume and dMRI
IDP_2118	25722	IDP dMRI ProbtrackX ISOVF ml r	WM tract ISOVF	Weighted-mean ISOVF (isotropic or free water volume fraction) in tract right medial lemniscus (from dMRI data)	AU	0.0808	0.0159	-3.43016	0.227165	1.48931	Ventricular Volume and dMRI
IDP_2089	25477	IDP dMRI TBSS ISOVF Cingulum hippocampus L	WM tract ISOVF	Mean ISOVF (isotropic or free water volume fraction) in cingulum hippocampus (left) on FA (fractional anisotropy) skeleton (from dMRI data)	AU	0.0864	0.0178	-3.22671	0.00357722	3.62867	Ventricular Volume and dMRI
IDP_1534	25159	IDP dMRI TBSS MO Corticospinal tract L	WM tract MO	Mean MO (diffusion tensor mode) in corticospinal tract (left) on FA (fractional anisotropy) skeleton (from dMRI data)	AU	0.0891	0.0193	-2.3532	0.0535381	2.1235	Ventricular Volume and dMRI
IDP_1864	25612	IDP dMRI ProbtrackX L2 mcp	WM tract diffusivity	Weighted-mean L2 in tract middle cerebellar peduncle (from dMRI data)	AU	0.09	0.0172	-3.0303	-0.52362	2.59086	Ventricular Volume and dMRI
IDP_1827	25575	IDP dMRI ProbtrackX L1 cgh l	WM tract diffusivity	Weighted-mean L1 in tract left parahippocampal part of cingulum (from dMRI data)	AU	0.0902	0.0175	-3.27428	-1.44374	2.48341	Ventricular Volume and dMRI
IDP_2090	25478	IDP dMRI TBSS ISOVF Fornix cres+Stria terminalis R	WM tract ISOVF	Mean ISOVF (isotropic or free water volume fraction) in fornix cres+stria terminalis (right) on FA (fractional anisotropy) skeleton (from dMRI data)	AU	0.0904	0.0156	-3.57422	-0.611177	1.86127	Ventricular Volume and dMRI
IDP_2056	25444	IDP dMRI TBSS ISOVF Splenium of corpus callosum	WM tract ISOVF	Mean ISOVF (isotropic or free water volume fraction) in splenium of corpus callosum on FA (fractional anisotropy) skeleton (from dMRI data)	AU	0.0916	0.0169	-3.46519	-1.45476	1.71907	Ventricular Volume and dMRI
IDP_2060	25448	IDP dMRI TBSS ISOVF Medial lemniscus R	WM tract ISOVF	Mean ISOVF (isotropic or free water volume fraction) in medial lemniscus (right) on FA (fractional anisotropy) skeleton (from dMRI data)	AU	0.0942	0.0169	-3.00437	0.808068	1.32347	Ventricular Volume and dMRI
IDP_2106	25710	IDP dMRI ProbtrackX ISOVF cgh l	WM tract ISOVF	Weighted-mean ISOVF (isotropic or free water volume fraction) in tract left parahippocampal part of cingulum (from dMRI data)	AU	0.0946	0.0174	-3.22926	-1.42676	2.50103	Ventricular Volume and dMRI
IDP_1811	25532	IDP dMRI ProbtrackX MD ml l	WM tract diffusivity	Weighted-mean MD (mean diffusivity) in tract left medial lemniscus (from dMRI data)	AU	0.0951	0.0162	-3.4352	0.163382	1.5266	Ventricular Volume and dMRI
IDP_1576	25543	IDP dMRI ProbtrackX MO ar r	WM tract MO	Weighted-mean MO (diffusion tensor mode) in tract right acoustic radiation (from dMRI data)	AU	0.097	0.016	-1.91	0.200812	3.55324	White Matter Connectivitiy	WMC
IDP_1892	25640	IDP dMRI ProbtrackX L3 ml l	WM tract diffusivity	Weighted-mean L3 in tract left medial lemniscus (from dMRI data)	AU	0.0979	0.0154	-3.42134	0.180149	1.52103	Ventricular Volume and dMRI
IDP_1865	25613	IDP dMRI ProbtrackX L2 ml l	WM tract diffusivity	Weighted-mean L2 in tract left medial lemniscus (from dMRI data)	AU	0.0981	0.0149	-3.43363	0.174912	1.53572	Ventricular Volume and dMRI
IDP_2095	25483	IDP dMRI TBSS ISOVF Superior fronto-occipital fasciculus L	WM tract ISOVF	Mean ISOVF (isotropic or free water volume fraction) in superior fronto-occipital fasciculus (left) on FA (fractional anisotropy) skeleton (from dMRI	AU	0.0992	0.0172	-2.69836	-0.585514	2.41182	Ventricular Volume and dMRI
IDP_1891	25639	IDP dMRI ProbtrackX L3 mcp	WM tract diffusivity	Weighted-mean L3 in tract middle cerebellar peduncle (from dMRI data)	AU	0.1	0.0164	-3.09539	-0.512768	2.56306	Ventricular Volume and dMRI
IDP_1812	25533	IDP dMRI ProbtrackX MD ml r	WM tract diffusivity	Weighted-mean MD (mean diffusivity) in tract right medial lemniscus (from dMRI data)	AU	0.1016	0.0161	-3.42643	0.214653	1.50005	Ventricular Volume and dMRI
IDP_2061	25449	IDP dMRI TBSS ISOVF Medial lemniscus L	WM tract ISOVF	Mean ISOVF (isotropic or free water volume fraction) in medial lemniscus (left) on FA (fractional anisotropy) skeleton (from dMRI data)	AU	0.1019	0.0168	-2.98358	0.725919	1.26408	Ventricular Volume and dMRI
IDP_1893	25641	IDP dMRI ProbtrackX L3 ml r	WM tract diffusivity	Weighted-mean L3 in tract right medial lemniscus (from dMRI data)	AU	0.1044	0.016	-3.42339	0.193232	1.50189	Ventricular Volume and dMRI
IDP_2108	25712	IDP dMRI ProbtrackX ISOVF cst l	WM tract ISOVF	Weighted-mean ISOVF (isotropic or free water volume fraction) in tract left corticospinal tract (from dMRI data)	AU	0.105	0.0185	-3.04039	0.647485	1.45443	Ventricular Volume and dMRI
IDP_2094	25482	IDP dMRI TBSS ISOVF Superior fronto-occipital fasciculus R	WM tract ISOVF	Mean ISOVF (isotropic or free water volume fraction) in superior fronto-occipital fasciculus (right) on FA (fractional anisotropy) skeleton (from dMRI	AU	0.1069	0.0167	-2.74813	-0.557044	2.46039	Ventricular Volume and dMRI
IDP_1575	25542	IDP dMRI ProbtrackX MO ar l	WM tract MO	Weighted-mean MO (diffusion tensor mode) in tract left acoustic radiation (from dMRI data)	AU	0.1075	0.021	-1.11894	0.0931156	3.823	White Matter Connectivitiy	WMC
IDP_2116	25720	IDP dMRI ProbtrackX ISOVF mcp	WM tract ISOVF	Weighted-mean ISOVF (isotropic or free water volume fraction) in tract middle cerebellar peduncle (from dMRI data)	AU	0.1086	0.0181	-2.86961	-0.485892	2.81217	Ventricular Volume and dMRI
IDP_2029	25681	IDP dMRI ProbtrackX OD cgc l	WM tract OD	Weighted-mean OD (orientation dispersion index) in tract left cingulate gyrus part of cingulum (from dMRI data)	AU	0.1099	0.0164	-2.58591	-0.671171	2.88151	Ventricular Volume and dMRI
IDP_1866	25614	IDP dMRI ProbtrackX L2 ml r	WM tract diffusivity	Weighted-mean L2 in tract right medial lemniscus (from dMRI data)	AU	0.1101	0.0159	-3.39248	0.246726	1.46537	Ventricular Volume and dMRI
IDP_1581	25548	IDP dMRI ProbtrackX MO cgh l	WM tract MO	Weighted-mean MO (diffusion tensor mode) in tract left parahippocampal part of cingulum (from dMRI data)	AU	0.1111	0.0183	-1.81103	0.695679	6.18576	White Matter Connectivitiy	WMC
IDP_1569	25194	IDP dMRI TBSS MO Superior fronto-occipital fasciculus R	WM tract MO	Mean MO (diffusion tensor mode) in superior fronto-occipital fasciculus (right) on FA (fractional anisotropy) skeleton (from dMRI data)	AU	0.1117	0.0173	-0.0821514	1.54038	3.15462	Subcortical Intensity + Supraventricular White Matter	SIS
IDP_1533	25158	IDP dMRI TBSS MO Corticospinal tract R	WM tract MO	Mean MO (diffusion tensor mode) in corticospinal tract (right) on FA (fractional anisotropy) skeleton (from dMRI data)	AU	0.1118	0.0201	-2.37075	0.0065749	2.16385	Ventricular Volume and dMRI
IDP_1828	25576	IDP dMRI ProbtrackX L1 cgh r	WM tract diffusivity	Weighted-mean L1 in tract right parahippocampal part of cingulum (from dMRI data)	AU	0.112	0.0168	-3.28252	-1.36886	2.49462	Ventricular Volume and dMRI
IDP_2032	25684	IDP dMRI ProbtrackX OD cgh r	WM tract OD	Weighted-mean OD (orientation dispersion index) in tract right parahippocampal part of cingulum (from dMRI data)	AU	0.112	0.0164	-3.26538	-1.53079	2.50308	Ventricular Volume and dMRI
IDP_2041	25693	IDP dMRI ProbtrackX OD mcp	WM tract OD	Weighted-mean OD (orientation dispersion index) in tract middle cerebellar peduncle (from dMRI data)	AU	0.1149	0.0171	-3.21449	1.05315	1.05219	Ventricular Volume and dMRI
IDP_1800	25521	IDP dMRI ProbtrackX MD cgh l	WM tract diffusivity	Weighted-mean MD (mean diffusivity) in tract left parahippocampal part of cingulum (from dMRI data)	AU	0.1159	0.0176	-3.34363	-1.35775	2.47849	Ventricular Volume and dMRI
IDP_1810	25531	IDP dMRI ProbtrackX MD mcp	WM tract diffusivity	Weighted-mean MD (mean diffusivity) in tract middle cerebellar peduncle (from dMRI data)	AU	0.1161	0.0173	-2.94437	-0.51815	2.68064	Ventricular Volume and dMRI
IDP_1570	25195	IDP dMRI TBSS MO Superior fronto-occipital fasciculus L	WM tract MO	Mean MO (diffusion tensor mode) in superior fronto-occipital fasciculus (left) on FA (fractional anisotropy) skeleton (from dMRI data)	AU	0.1169	0.0171	-0.0346294	1.4674	3.04267	Subcortical Intensity + Supraventricular White Matter	SIS
IDP_1582	25549	IDP dMRI ProbtrackX MO cgh r	WM tract MO	Weighted-mean MO (diffusion tensor mode) in tract right parahippocampal part of cingulum (from dMRI data)	AU	0.1187	0.0162	-1.82823	0.663923	6.14518	White Matter Connectivitiy	WMC
IDP_2031	25683	IDP dMRI ProbtrackX OD cgh l	WM tract OD	Weighted-mean OD (orientation dispersion index) in tract left parahippocampal part of cingulum (from dMRI data)	AU	0.1216	0.0173	-3.32717	-1.57131	2.47479	Ventricular Volume and dMRI
IDP_1657	25207	IDP dMRI TBSS L1 Corticospinal tract L	WM tract diffusivity	Mean L1 in corticospinal tract (left) on FA (fractional anisotropy) skeleton (from dMRI data)	AU	0.1223	0.0176	-3.01813	0.798053	1.34157	Ventricular Volume and dMRI
IDP_2073	25461	IDP dMRI TBSS ISOVF Retrolenticular part of internal capsule L	WM tract ISOVF	Mean ISOVF (isotropic or free water volume fraction) in retrolenticular part of internal capsule (left) on FA (fractional anisotropy) skeleton (from d	AU	0.1236	0.018	-3.9232	-1.81725	2.99706	Ventricular Volume and dMRI
IDP_1600	25567	IDP dMRI ProbtrackX MO unc l	WM tract MO	Weighted-mean MO (diffusion tensor mode) in tract left uncinate fasciculus (from dMRI data)	AU	0.1249	0.0184	-1.96481	-1.12192	4.70274	White Matter Connectivitiy	WMC
IDP_2109	25713	IDP dMRI ProbtrackX ISOVF cst r	WM tract ISOVF	Weighted-mean ISOVF (isotropic or free water volume fraction) in tract right corticospinal tract (from dMRI data)	AU	0.1259	0.0179	-3.04581	0.624571	1.46795	Ventricular Volume and dMRI
IDP_2100	25704	IDP dMRI ProbtrackX ISOVF ar l	WM tract ISOVF	Weighted-mean ISOVF (isotropic or free water volume fraction) in tract left acoustic radiation (from dMRI data)	AU	0.1263	0.0178	-3.85618	-1.06184	3.09218	Ventricular Volume and dMRI
IDP_1983	25398	IDP dMRI TBSS OD Corticospinal tract R	WM tract OD	Mean OD (orientation dispersion index) in corticospinal tract (right) on FA (fractional anisotropy) skeleton (from dMRI data)	AU	0.128	0.02	-1.97473	0.751426	1.33974	Ventricular Volume and dMRI
IDP_1881	25629	IDP dMRI ProbtrackX L3 cgh l	WM tract diffusivity	Weighted-mean L3 in tract left parahippocampal part of cingulum (from dMRI data)	AU	0.1281	0.0172	-3.28489	-1.39426	2.47647	Ventricular Volume and dMRI
IDP_2026	25678	IDP dMRI ProbtrackX OD ar r	WM tract OD	Weighted-mean OD (orientation dispersion index) in tract right acoustic radiation (from dMRI data)	AU	0.1285	0.0176	-1.90657	1.49555	1.90199
IDP_1984	25399	IDP dMRI TBSS OD Corticospinal tract L	WM tract OD	Mean OD (orientation dispersion index) in corticospinal tract (left) on FA (fractional anisotropy) skeleton (from dMRI data)	AU	0.1293	0.0181	-1.9358	0.756541	1.34028
IDP_1529	25154	IDP dMRI TBSS MO Genu of corpus callosum	WM tract MO	Mean MO (diffusion tensor mode) in genu of corpus callosum on FA (fractional anisotropy) skeleton (from dMRI data)	AU	0.1298	0.017	0.144957	0.871161	2.44155	Subcortical Intensity + Supraventricular White Matter	SIS
IDP_2107	25711	IDP dMRI ProbtrackX ISOVF cgh r	WM tract ISOVF	Weighted-mean ISOVF (isotropic or free water volume fraction) in tract right parahippocampal part of cingulum (from dMRI data)	AU	0.1309	0.0161	-3.16334	-1.3921	2.50982	Ventricular Volume and dMRI
IDP_1611	25113	IDP dMRI TBSS MD Medial lemniscus L	WM tract diffusivity	Mean MD (mean diffusivity) in medial lemniscus (left) on FA (fractional anisotropy) skeleton (from dMRI data)	AU	0.1315	0.0184	-3.04993	0.78588	1.31572	Ventricular Volume and dMRI
IDP_1854	25602	IDP dMRI ProbtrackX L2 cgh l	WM tract diffusivity	Weighted-mean L2 in tract left parahippocampal part of cingulum (from dMRI data)	AU	0.1315	0.0176	-3.2945	-1.38826	2.47945	Ventricular Volume and dMRI
IDP_1532	25157	IDP dMRI TBSS MO Fornix	WM tract MO	Mean MO (diffusion tensor mode) in fornix on FA (fractional anisotropy) skeleton (from dMRI data)	AU	0.1316	0.0184	0.243338	1.02697	2.36046	Subcortical Intensity + Supraventricular White Matter	SIS
IDP_2450	25753	rfMRI connectivity (ICA100 edge 22)	rfMRI connectivity			0.1322	0.0182	#N/A	#N/A	#N/A
IDP_1601	25568	IDP dMRI ProbtrackX MO unc r	WM tract MO	Weighted-mean MO (diffusion tensor mode) in tract right uncinate fasciculus (from dMRI data)	AU	0.1325	0.0182	-1.96993	-1.12402	4.70471	White Matter Connectivitiy	WMC
IDP_2045	25697	IDP dMRI ProbtrackX OD ptr r	WM tract OD	Weighted-mean OD (orientation dispersion index) in tract right posterior thalamic radiation (from dMRI data)	AU	0.1337	0.0182	-0.983825	-0.188281	2.08593	Ventricular Volume and dMRI
IDP_1573	25198	IDP dMRI TBSS MO Tapetum R	WM tract MO	Mean MO (diffusion tensor mode) in tapetum (right) on FA (fractional anisotropy) skeleton (from dMRI data)	AU	0.1354	0.0185	-1.59192	-0.551753	3.23178	Ventricular Volume and dMRI
IDP_1755	25305	IDP dMRI TBSS L3 Medial lemniscus L	WM tract diffusivity	Mean L3 in medial lemniscus (left) on FA (fractional anisotropy) skeleton (from dMRI data)	AU	0.1365	0.017	-3.13133	0.65494	1.3418	Ventricular Volume and dMRI
IDP_1801	25522	IDP dMRI ProbtrackX MD cgh r	WM tract diffusivity	Weighted-mean MD (mean diffusivity) in tract right parahippocampal part of cingulum (from dMRI data)	AU	0.1368	0.0174	-3.28798	-1.34932	2.48499	Ventricular Volume and dMRI
IDP_1821	25569	IDP dMRI ProbtrackX L1 ar l	WM tract diffusivity	Weighted-mean L1 in tract left acoustic radiation (from dMRI data)	AU	0.1371	0.0174	-3.7869	-0.913562	2.86651	Ventricular Volume and dMRI
IDP_1707	25257	IDP dMRI TBSS L2 Medial lemniscus L	WM tract diffusivity	Mean L2 in medial lemniscus (left) on FA (fractional anisotropy) skeleton (from dMRI data)	AU	0.1382	0.0168	-3.16463	0.636692	1.32453	Ventricular Volume and dMRI
IDP_2120	25724	IDP dMRI ProbtrackX ISOVF ptr r	WM tract ISOVF	Weighted-mean ISOVF (isotropic or free water volume fraction) in tract right posterior thalamic radiation (from dMRI data)	AU	0.1384	0.0193	-3.9601	-1.04599	2.78288	Ventricular Volume and dMRI
IDP_2059	25447	IDP dMRI TBSS ISOVF Corticospinal tract L	WM tract ISOVF	Mean ISOVF (isotropic or free water volume fraction) in corticospinal tract (left) on FA (fractional anisotropy) skeleton (from dMRI data)	AU	0.1385	0.0187	-3.02968	0.8087	1.33468	Ventricular Volume and dMRI
IDP_2023	25438	IDP dMRI TBSS OD Tapetum R	WM tract OD	Mean OD (orientation dispersion index) in tapetum (right) on FA (fractional anisotropy) skeleton (from dMRI data)	AU	0.1386	0.0178	0.0382379	0.981155	2.1431	Subcortical Intensity + Supraventricular White Matter	SIS
IDP_2119	25723	IDP dMRI ProbtrackX ISOVF ptr l	WM tract ISOVF	Weighted-mean ISOVF (isotropic or free water volume fraction) in tract left posterior thalamic radiation (from dMRI data)	AU	0.139	0.0193	-3.83835	-1.02426	2.46478	Ventricular Volume and dMRI
IDP_1754	25304	IDP dMRI TBSS L3 Medial lemniscus R	WM tract diffusivity	Mean L3 in medial lemniscus (right) on FA (fractional anisotropy) skeleton (from dMRI data)	AU	0.1404	0.0179	-3.11627	0.711405	1.31681	Ventricular Volume and dMRI
IDP_1589	25556	IDP dMRI ProbtrackX MO ilf l	WM tract MO	Weighted-mean MO (diffusion tensor mode) in tract left inferior longitudinal fasciculus (from dMRI data)	AU	0.1406	0.0192	-0.503202	-0.723044	3.65709
IDP_2044	25696	IDP dMRI ProbtrackX OD ptr l	WM tract OD	Weighted-mean OD (orientation dispersion index) in tract left posterior thalamic radiation (from dMRI data)	AU	0.1406	0.0183	-1.00452	-0.0929771	2.05359	Ventricular Volume and dMRI
IDP_1837	25585	IDP dMRI ProbtrackX L1 mcp	WM tract diffusivity	Weighted-mean L1 in tract middle cerebellar peduncle (from dMRI data)	AU	0.1417	0.0178	-2.86061	-0.465664	2.82618	Ventricular Volume and dMRI
IDP_2025	25677	IDP dMRI ProbtrackX OD ar l	WM tract OD	Weighted-mean OD (orientation dispersion index) in tract left acoustic radiation (from dMRI data)	AU	0.1433	0.0199	-1.87848	1.47399	1.89547
IDP_2101	25705	IDP dMRI ProbtrackX ISOVF ar r	WM tract ISOVF	Weighted-mean ISOVF (isotropic or free water volume fraction) in tract right acoustic radiation (from dMRI data)	AU	0.144	0.0184	-3.83986	-1.07998	3.1672	Ventricular Volume and dMRI
IDP_1647	25149	IDP dMRI TBSS MD Uncinate fasciculus L	WM tract diffusivity	Mean MD (mean diffusivity) in uncinate fasciculus (left) on FA (fractional anisotropy) skeleton (from dMRI data)	AU	0.1441	0.017	-3.03594	-1.0758	2.76602	Ventricular Volume and dMRI
IDP_1882	25630	IDP dMRI ProbtrackX L3 cgh r	WM tract diffusivity	Weighted-mean L3 in tract right parahippocampal part of cingulum (from dMRI data)	AU	0.1447	0.0176	-3.2931	-1.38419	2.48115	Ventricular Volume and dMRI
IDP_1610	25112	IDP dMRI TBSS MD Medial lemniscus R	WM tract diffusivity	Mean MD (mean diffusivity) in medial lemniscus (right) on FA (fractional anisotropy) skeleton (from dMRI data)	AU	0.1448	0.0196	-3.09392	0.728228	1.34853	Ventricular Volume and dMRI
IDP_1908	25350	IDP dMRI TBSS ICVF Corticospinal tract R	WM tract ICVF	Mean ICVF (intra-cellular volume fraction) in corticospinal tract (right) on FA (fractional anisotropy) skeleton (from dMRI data)	AU	0.1451	0.023	-0.930556	0.695515	5.39437	White Matter Connectivitiy	WMC
IDP_1585	25552	IDP dMRI ProbtrackX MO fma	WM tract MO	Weighted-mean MO (diffusion tensor mode) in tract forceps major (from dMRI data)	AU	0.1473	0.0185	-0.727203	-0.800387	3.89939
IDP_1696	25246	IDP dMRI TBSS L1 Tapetum R	WM tract diffusivity	Mean L1 in tapetum (right) on FA (fractional anisotropy) skeleton (from dMRI data)	AU	0.1477	0.0187	-3.71032	-1.12833	1.76794	Ventricular Volume and dMRI
IDP_1656	25206	IDP dMRI TBSS L1 Corticospinal tract R	WM tract diffusivity	Mean L1 in corticospinal tract (right) on FA (fractional anisotropy) skeleton (from dMRI data)	AU	0.1484	0.0185	-3.02943	0.829483	1.31619	Ventricular Volume and dMRI
IDP_1706	25256	IDP dMRI TBSS L2 Medial lemniscus R	WM tract diffusivity	Mean L2 in medial lemniscus (right) on FA (fractional anisotropy) skeleton (from dMRI data)	AU	0.1488	0.0181	-3.17279	0.632624	1.34453	Ventricular Volume and dMRI
IDP_2052	25440	IDP dMRI TBSS ISOVF Middle cerebellar peduncle	WM tract ISOVF	Mean ISOVF (isotropic or free water volume fraction) in middle cerebellar peduncle on FA (fractional anisotropy) skeleton (from dMRI data)	AU	0.1491	0.0189	-3.11282	1.11023	1.10483	Ventricular Volume and dMRI
IDP_1641	25143	IDP dMRI TBSS MD Fornix cres+Stria terminalis L	WM tract diffusivity	Mean MD (mean diffusivity) in fornix cres+stria terminalis (left) on FA (fractional anisotropy) skeleton (from dMRI data)	AU	0.1492	0.0183	-3.53329	-0.58666	1.87038	Ventricular Volume and dMRI
IDP_1855	25603	IDP dMRI ProbtrackX L2 cgh r	WM tract diffusivity	Weighted-mean L2 in tract right parahippocampal part of cingulum (from dMRI data)	AU	0.1499	0.0181	-3.29761	-1.37941	2.48322	Ventricular Volume and dMRI
IDP_1613	25115	IDP dMRI TBSS MD Inferior cerebellar peduncle L	WM tract diffusivity	Mean MD (mean diffusivity) in inferior cerebellar peduncle (left) on FA (fractional anisotropy) skeleton (from dMRI data)	AU	0.1504	0.0213	-3.618	-0.0411164	1.8615	Ventricular Volume and dMRI
IDP_1802	25523	IDP dMRI ProbtrackX MD cst l	WM tract diffusivity	Weighted-mean MD (mean diffusivity) in tract left corticospinal tract (from dMRI data)	AU	0.1511	0.0195	-3.13808	-0.360477	2.17017	Ventricular Volume and dMRI
IDP_1617	25119	IDP dMRI TBSS MD Cerebral peduncle L	WM tract diffusivity	Mean MD (mean diffusivity) in cerebral peduncle (left) on FA (fractional anisotropy) skeleton (from dMRI data)	AU	0.1515	0.0204	-2.88587	-0.174183	2.58213	Ventricular Volume and dMRI
IDP_2099	25487	IDP dMRI TBSS ISOVF Tapetum L	WM tract ISOVF	Mean ISOVF (isotropic or free water volume fraction) in tapetum (left) on FA (fractional anisotropy) skeleton (from dMRI data)	AU	0.1526	0.0169	-3.65566	-1.08908	1.85038	Ventricular Volume and dMRI
IDP_1883	25631	IDP dMRI ProbtrackX L3 cst l	WM tract diffusivity	Weighted-mean L3 in tract left corticospinal tract (from dMRI data)	AU	0.1527	0.0205	-3.20985	-0.455115	2.22002	Ventricular Volume and dMRI
IDP_2030	25682	IDP dMRI ProbtrackX OD cgc r	WM tract OD	Weighted-mean OD (orientation dispersion index) in tract right cingulate gyrus part of cingulum (from dMRI data)	AU	0.1528	0.0182	-2.57701	-0.654732	2.80703	Ventricular Volume and dMRI
IDP_1982	25397	IDP dMRI TBSS OD Fornix	WM tract OD	Mean OD (orientation dispersion index) in fornix on FA (fractional anisotropy) skeleton (from dMRI data)	AU	0.1534	0.0182	-1.87013	-1.33317	2.51332	Ventricular Volume and dMRI
IDP_2024	25439	IDP dMRI TBSS OD Tapetum L	WM tract OD	Mean OD (orientation dispersion index) in tapetum (left) on FA (fractional anisotropy) skeleton (from dMRI data)	AU	0.1539	0.0187	0.129857	0.975338	2.16225	Subcortical Intensity + Supraventricular White Matter	SIS
IDP_1848	25596	IDP dMRI ProbtrackX L2 ar l	WM tract diffusivity	Weighted-mean L2 in tract left acoustic radiation (from dMRI data)	AU	0.1553	0.0209	-3.57269	-0.904302	2.5251	Ventricular Volume and dMRI
IDP_1587	25554	IDP dMRI ProbtrackX MO ifo l	WM tract MO	Weighted-mean MO (diffusion tensor mode) in tract left inferior fronto-occipital fasciculus (from dMRI data)	AU	0.1555	0.0185	-0.446973	-0.72947	3.61687
IDP_1646	25148	IDP dMRI TBSS MD Uncinate fasciculus R	WM tract diffusivity	Mean MD (mean diffusivity) in uncinate fasciculus (right) on FA (fractional anisotropy) skeleton (from dMRI data)	AU	0.1564	0.019	-3.30234	-1.21993	2.71024	Ventricular Volume and dMRI
IDP_1794	25515	IDP dMRI ProbtrackX MD ar l	WM tract diffusivity	Weighted-mean MD (mean diffusivity) in tract left acoustic radiation (from dMRI data)	AU	0.1564	0.0189	-3.54547	-0.847083	2.52528	Ventricular Volume and dMRI
IDP_1591	25558	IDP dMRI ProbtrackX MO mcp	WM tract MO	Weighted-mean MO (diffusion tensor mode) in tract middle cerebellar peduncle (from dMRI data)	AU	0.1566	0.0188	-2.75583	-0.412976	2.91495	Ventricular Volume and dMRI
IDP_1838	25586	IDP dMRI ProbtrackX L1 ml l	WM tract diffusivity	Weighted-mean L1 in tract left medial lemniscus (from dMRI data)	AU	0.1567	0.02	-3.50805	0.252606	1.40253	Ventricular Volume and dMRI
IDP_1849	25597	IDP dMRI ProbtrackX L2 ar r	WM tract diffusivity	Weighted-mean L2 in tract right acoustic radiation (from dMRI data)	AU	0.1581	0.0188	-3.57917	-0.903573	2.57039	Ventricular Volume and dMRI
IDP_2083	25471	IDP dMRI TBSS ISOVF Sagittal stratum L	WM tract ISOVF	Mean ISOVF (isotropic or free water volume fraction) in sagittal stratum (left) on FA (fractional anisotropy) skeleton (from dMRI data)	AU	0.1591	0.0211	-4.59244	-1.34866	3.90322	Ventricular Volume and dMRI
IDP_1556	25181	IDP dMRI TBSS MO Posterior thalamic radiation L	WM tract MO	Mean MO (diffusion tensor mode) in posterior thalamic radiation (left) on FA (fractional anisotropy) skeleton (from dMRI data)	AU	0.16	0.0204	-0.518691	-0.616806	3.66432
IDP_1535	25160	IDP dMRI TBSS MO Medial lemniscus R	WM tract MO	Mean MO (diffusion tensor mode) in medial lemniscus (right) on FA (fractional anisotropy) skeleton (from dMRI data)	AU	0.1603	0.0203	-2.84185	1.2345	1.98632	Ventricular Volume and dMRI
IDP_1564	25189	IDP dMRI TBSS MO Cingulum hippocampus L	WM tract MO	Mean MO (diffusion tensor mode) in cingulum hippocampus (left) on FA (fractional anisotropy) skeleton (from dMRI data)	AU	0.1604	0.0241	-1.77982	0.607169	6.02012	White Matter Connectivitiy	WMC
IDP_1539	25164	IDP dMRI TBSS MO Superior cerebellar peduncle R	WM tract MO	Mean MO (diffusion tensor mode) in superior cerebellar peduncle (right) on FA (fractional anisotropy) skeleton (from dMRI data)	AU	0.1607	0.0174	-1.11129	1.1483	5.66962	White Matter Connectivitiy	WMC
IDP_2058	25446	IDP dMRI TBSS ISOVF Corticospinal tract R	WM tract ISOVF	Mean ISOVF (isotropic or free water volume fraction) in corticospinal tract (right) on FA (fractional anisotropy) skeleton (from dMRI data)	AU	0.1608	0.0201	-3.03123	0.826368	1.31767	Ventricular Volume and dMRI
IDP_2081	25469	IDP dMRI TBSS ISOVF Posterior thalamic radiation L	WM tract ISOVF	Mean ISOVF (isotropic or free water volume fraction) in posterior thalamic radiation (left) on FA (fractional anisotropy) skeleton (from dMRI data)	AU	0.1608	0.0224	-4.11021	-1.25376	3.70216	Ventricular Volume and dMRI
IDP_1609	25111	IDP dMRI TBSS MD Corticospinal tract L	WM tract diffusivity	Mean MD (mean diffusivity) in corticospinal tract (left) on FA (fractional anisotropy) skeleton (from dMRI data)	AU	0.161	0.0192	-3.03509	0.837646	1.31154	Ventricular Volume and dMRI
IDP_1595	25562	IDP dMRI ProbtrackX MO ptr r	WM tract MO	Weighted-mean MO (diffusion tensor mode) in tract right posterior thalamic radiation (from dMRI data)	AU	0.1613	0.0206	-0.584517	-0.526919	3.76772
IDP_1822	25570	IDP dMRI ProbtrackX L1 ar r	WM tract diffusivity	Weighted-mean L1 in tract right acoustic radiation (from dMRI data)	AU	0.1616	0.019	-3.76073	-0.870052	2.83002	Ventricular Volume and dMRI
IDP_1612	25114	IDP dMRI TBSS MD Inferior cerebellar peduncle R	WM tract diffusivity	Mean MD (mean diffusivity) in inferior cerebellar peduncle (right) on FA (fractional anisotropy) skeleton (from dMRI data)	AU	0.1619	0.0197	-3.64161	-0.0578274	1.90071	Ventricular Volume and dMRI
IDP_2098	25486	IDP dMRI TBSS ISOVF Tapetum R	WM tract ISOVF	Mean ISOVF (isotropic or free water volume fraction) in tapetum (right) on FA (fractional anisotropy) skeleton (from dMRI data)	AU	0.1626	0.0186	-3.66758	-1.08281	1.81449	Ventricular Volume and dMRI
IDP_1538	25163	IDP dMRI TBSS MO Inferior cerebellar peduncle L	WM tract MO	Mean MO (diffusion tensor mode) in inferior cerebellar peduncle (left) on FA (fractional anisotropy) skeleton (from dMRI data)	AU	0.1631	0.018	-1.75097	0.864045	4.45605	White Matter Connectivitiy	WMC
IDP_1616	25118	IDP dMRI TBSS MD Cerebral peduncle R	WM tract diffusivity	Mean MD (mean diffusivity) in cerebral peduncle (right) on FA (fractional anisotropy) skeleton (from dMRI data)	AU	0.1637	0.0192	-2.93403	-0.140336	2.58256	Ventricular Volume and dMRI
IDP_2102	25706	IDP dMRI ProbtrackX ISOVF atr l	WM tract ISOVF	Weighted-mean ISOVF (isotropic or free water volume fraction) in tract left anterior thalamic radiation (from dMRI data)	AU	0.1641	0.02	-3.84789	-1.11328	3.45367	Ventricular Volume and dMRI
IDP_1688	25238	IDP dMRI TBSS L1 Fornix cres+Stria terminalis R	WM tract diffusivity	Mean L1 in fornix cres+stria terminalis (right) on FA (fractional anisotropy) skeleton (from dMRI data)	AU	0.1643	0.0187	-3.67176	-0.378801	1.64734	Ventricular Volume and dMRI
IDP_1909	25351	IDP dMRI TBSS ICVF Corticospinal tract L	WM tract ICVF	Mean ICVF (intra-cellular volume fraction) in corticospinal tract (left) on FA (fractional anisotropy) skeleton (from dMRI data)	AU	0.1646	0.0232	-1.21961	-0.0650429	5.47909	White Matter Connectivitiy	WMC
IDP_1689	25239	IDP dMRI TBSS L1 Fornix cres+Stria terminalis L	WM tract diffusivity	Mean L1 in fornix cres+stria terminalis (left) on FA (fractional anisotropy) skeleton (from dMRI data)	AU	0.1647	0.0191	-3.69717	-0.36695	1.63236	Ventricular Volume and dMRI
IDP_1907	25349	IDP dMRI TBSS ICVF Fornix	WM tract ICVF	Mean ICVF (intra-cellular volume fraction) in fornix on FA (fractional anisotropy) skeleton (from dMRI data)	AU	0.1648	0.021	0.110437	1.01408	2.5672	Subcortical Intensity + Supraventricular White Matter	SIS
IDP_1839	25587	IDP dMRI ProbtrackX L1 ml r	WM tract diffusivity	Weighted-mean L1 in tract right medial lemniscus (from dMRI data)	AU	0.165	0.0196	-3.49814	0.257002	1.43992	Ventricular Volume and dMRI
IDP_2050	25702	IDP dMRI ProbtrackX OD unc l	WM tract OD	Weighted-mean OD (orientation dispersion index) in tract left uncinate fasciculus (from dMRI data)	AU	0.1651	0.0187	-1.12371	-1.53016	0.748849	Ventricular Volume and dMRI
IDP_2076	25464	IDP dMRI TBSS ISOVF Superior corona radiata R	WM tract ISOVF	Mean ISOVF (isotropic or free water volume fraction) in superior corona radiata (right) on FA (fractional anisotropy) skeleton (from dMRI data)	AU	0.1655	0.0184	-4.02113	-1.25913	3.66241	Ventricular Volume and dMRI
IDP_2035	25687	IDP dMRI ProbtrackX OD fma	WM tract OD	Weighted-mean OD (orientation dispersion index) in tract forceps major (from dMRI data)	AU	0.1657	0.0191	-3.33694	-1.50913	2.09311	Ventricular Volume and dMRI
IDP_2072	25460	IDP dMRI TBSS ISOVF Retrolenticular part of internal capsule R	WM tract ISOVF	Mean ISOVF (isotropic or free water volume fraction) in retrolenticular part of internal capsule (right) on FA (fractional anisotropy) skeleton (from	AU	0.1658	0.02	-3.94363	-1.70721	3.05756	Ventricular Volume and dMRI
IDP_1536	25161	IDP dMRI TBSS MO Medial lemniscus L	WM tract MO	Mean MO (diffusion tensor mode) in medial lemniscus (left) on FA (fractional anisotropy) skeleton (from dMRI data)	AU	0.1658	0.0196	-2.83323	1.23836	2.0061	Ventricular Volume and dMRI
IDP_1841	25589	IDP dMRI ProbtrackX L1 ptr r	WM tract diffusivity	Weighted-mean L1 in tract right posterior thalamic radiation (from dMRI data)	AU	0.1663	0.02	-3.74808	-1.02185	2.0211	Ventricular Volume and dMRI
IDP_1640	25142	IDP dMRI TBSS MD Fornix cres+Stria terminalis R	WM tract diffusivity	Mean MD (mean diffusivity) in fornix cres+stria terminalis (right) on FA (fractional anisotropy) skeleton (from dMRI data)	AU	0.1669	0.0189	-3.53597	-0.587218	1.94667	Ventricular Volume and dMRI
IDP_1693	25243	IDP dMRI TBSS L1 Superior fronto-occipital fasciculus L	WM tract diffusivity	Mean L1 in superior fronto-occipital fasciculus (left) on FA (fractional anisotropy) skeleton (from dMRI data)	AU	0.1672	0.0188	-2.58259	-0.480128	2.452	Ventricular Volume and dMRI
IDP_1579	25546	IDP dMRI ProbtrackX MO cgc l	WM tract MO	Weighted-mean MO (diffusion tensor mode) in tract left cingulate gyrus part of cingulum (from dMRI data)	AU	0.1682	0.0188	-1.89772	-0.0134866	4.82344	White Matter Connectivitiy	WMC
IDP_1795	25516	IDP dMRI ProbtrackX MD ar r	WM tract diffusivity	Weighted-mean MD (mean diffusivity) in tract right acoustic radiation (from dMRI data)	AU	0.1686	0.0187	-3.53741	-0.813405	2.50468	Ventricular Volume and dMRI
IDP_2039	25691	IDP dMRI ProbtrackX OD ilf l	WM tract OD	Weighted-mean OD (orientation dispersion index) in tract left inferior longitudinal fasciculus (from dMRI data)	AU	0.1687	0.0187	-0.633474	-0.481774	1.74605	Ventricular Volume and dMRI
IDP_1741	25291	IDP dMRI TBSS L2 Superior fronto-occipital fasciculus L	WM tract diffusivity	Mean L2 in superior fronto-occipital fasciculus (left) on FA (fractional anisotropy) skeleton (from dMRI data)	AU	0.1696	0.0196	-2.98026	-0.620627	2.27334	Ventricular Volume and dMRI
IDP_2037	25689	IDP dMRI ProbtrackX OD ifo l	WM tract OD	Weighted-mean OD (orientation dispersion index) in tract left inferior fronto-occipital fasciculus (from dMRI data)	AU	0.1698	0.0202	-0.527308	-0.767615	1.61554	Ventricular Volume and dMRI
IDP_1985	25400	IDP dMRI TBSS OD Medial lemniscus R	WM tract OD	Mean OD (orientation dispersion index) in medial lemniscus (right) on FA (fractional anisotropy) skeleton (from dMRI data)	AU	0.1702	0.02	-3.12506	-0.406283	1.28681	Ventricular Volume and dMRI
IDP_1692	25242	IDP dMRI TBSS L1 Superior fronto-occipital fasciculus R	WM tract diffusivity	Mean L1 in superior fronto-occipital fasciculus (right) on FA (fractional anisotropy) skeleton (from dMRI data)	AU	0.1708	0.0195	-2.82365	-0.720367	2.90564	Ventricular Volume and dMRI
IDP_1753	25303	IDP dMRI TBSS L3 Corticospinal tract L	WM tract diffusivity	Mean L3 in corticospinal tract (left) on FA (fractional anisotropy) skeleton (from dMRI data)	AU	0.1728	0.02	-3.01633	0.839912	1.31249	Ventricular Volume and dMRI
IDP_1709	25259	IDP dMRI TBSS L2 Inferior cerebellar peduncle L	WM tract diffusivity	Mean L2 in inferior cerebellar peduncle (left) on FA (fractional anisotropy) skeleton (from dMRI data)	AU	0.1734	0.0219	-3.62225	-0.0499362	1.85698	Ventricular Volume and dMRI
IDP_1563	25188	IDP dMRI TBSS MO Cingulum hippocampus R	WM tract MO	Mean MO (diffusion tensor mode) in cingulum hippocampus (right) on FA (fractional anisotropy) skeleton (from dMRI data)	AU	0.1748	0.0216	-1.77973	0.599633	6.01043	White Matter Connectivitiy	WMC
IDP_2069	25457	IDP dMRI TBSS ISOVF Anterior limb of internal capsule L	WM tract ISOVF	Mean ISOVF (isotropic or free water volume fraction) in anterior limb of internal capsule (left) on FA (fractional anisotropy) skeleton (from dMRI dat	AU	0.176	0.0189	-3.62726	-1.04908	3.21642	Ventricular Volume and dMRI
IDP_1594	25561	IDP dMRI ProbtrackX MO ptr l	WM tract MO	Weighted-mean MO (diffusion tensor mode) in tract left posterior thalamic radiation (from dMRI data)	AU	0.1763	0.0227	-0.593146	-0.512255	3.8045
IDP_1645	25147	IDP dMRI TBSS MD Superior fronto-occipital fasciculus L	WM tract diffusivity	Mean MD (mean diffusivity) in superior fronto-occipital fasciculus (left) on FA (fractional anisotropy) skeleton (from dMRI data)	AU	0.1767	0.0205	-2.97759	-0.626979	2.34204	Ventricular Volume and dMRI
IDP_1555	25180	IDP dMRI TBSS MO Posterior thalamic radiation R	WM tract MO	Mean MO (diffusion tensor mode) in posterior thalamic radiation (right) on FA (fractional anisotropy) skeleton (from dMRI data)	AU	0.1768	0.0181	-0.53169	-0.609362	3.68565
IDP_1659	25209	IDP dMRI TBSS L1 Medial lemniscus L	WM tract diffusivity	Mean L1 in medial lemniscus (left) on FA (fractional anisotropy) skeleton (from dMRI data)	AU	0.1772	0.0244	-2.95227	0.838352	1.35859	Ventricular Volume and dMRI
IDP_2126	25730	IDP dMRI ProbtrackX ISOVF unc r	WM tract ISOVF	Weighted-mean ISOVF (isotropic or free water volume fraction) in tract right uncinate fasciculus (from dMRI data)	AU	0.1773	0.0197	-3.58184	-1.18654	3.85771	Ventricular Volume and dMRI
IDP_1761	25311	IDP dMRI TBSS L3 Cerebral peduncle L	WM tract diffusivity	Mean L3 in cerebral peduncle (left) on FA (fractional anisotropy) skeleton (from dMRI data)	AU	0.1781	0.0206	-3.05211	-0.263707	2.45866	Ventricular Volume and dMRI
IDP_1875	25623	IDP dMRI ProbtrackX L3 ar l	WM tract diffusivity	Weighted-mean L3 in tract left acoustic radiation (from dMRI data)	AU	0.1785	0.0196	-3.55923	-0.85557	2.54047	Ventricular Volume and dMRI
IDP_2051	25703	IDP dMRI ProbtrackX OD unc r	WM tract OD	Weighted-mean OD (orientation dispersion index) in tract right uncinate fasciculus (from dMRI data)	AU	0.1785	0.0194	-0.981332	-1.49803	0.776344	Ventricular Volume and dMRI
IDP_2125	25729	IDP dMRI ProbtrackX ISOVF unc l	WM tract ISOVF	Weighted-mean ISOVF (isotropic or free water volume fraction) in tract left uncinate fasciculus (from dMRI data)	AU	0.1787	0.0225	-3.47458	-1.16613	3.7908	Ventricular Volume and dMRI
IDP_1986	25401	IDP dMRI TBSS OD Medial lemniscus L	WM tract OD	Mean OD (orientation dispersion index) in medial lemniscus (left) on FA (fractional anisotropy) skeleton (from dMRI data)	AU	0.1788	0.021	-3.12697	-0.381456	1.31312	Ventricular Volume and dMRI
IDP_1867	25615	IDP dMRI ProbtrackX L2 ptr l	WM tract diffusivity	Weighted-mean L2 in tract left posterior thalamic radiation (from dMRI data)	AU	0.1793	0.0207	-3.56148	-0.85467	2.12678	Ventricular Volume and dMRI
IDP_2103	25707	IDP dMRI ProbtrackX ISOVF atr r	WM tract ISOVF	Weighted-mean ISOVF (isotropic or free water volume fraction) in tract right anterior thalamic radiation (from dMRI data)	AU	0.1793	0.0182	-3.83395	-1.13794	3.43645	Ventricular Volume and dMRI
IDP_1876	25624	IDP dMRI ProbtrackX L3 ar r	WM tract diffusivity	Weighted-mean L3 in tract right acoustic radiation (from dMRI data)	AU	0.1794	0.018	-3.53261	-0.874832	2.51827	Ventricular Volume and dMRI
IDP_2068	25456	IDP dMRI TBSS ISOVF Anterior limb of internal capsule R	WM tract ISOVF	Mean ISOVF (isotropic or free water volume fraction) in anterior limb of internal capsule (right) on FA (fractional anisotropy) skeleton (from dMRI da	AU	0.1797	0.0179	-3.63631	-1.05098	3.22598	Ventricular Volume and dMRI
IDP_1903	25345	IDP dMRI TBSS ICVF Pontine crossing tract	WM tract ICVF	Mean ICVF (intra-cellular volume fraction) in pontine crossing tract on FA (fractional anisotropy) skeleton (from dMRI data)	AU	0.1798	0.0227	-1.23073	0.930644	4.9983	White Matter Connectivitiy	WMC
IDP_2065	25453	IDP dMRI TBSS ISOVF Superior cerebellar peduncle L	WM tract ISOVF	Mean ISOVF (isotropic or free water volume fraction) in superior cerebellar peduncle (left) on FA (fractional anisotropy) skeleton (from dMRI data)	AU	0.1798	0.0242	-3.3927	-0.110897	1.66331	Ventricular Volume and dMRI
IDP_1644	25146	IDP dMRI TBSS MD Superior fronto-occipital fasciculus R	WM tract diffusivity	Mean MD (mean diffusivity) in superior fronto-occipital fasciculus (right) on FA (fractional anisotropy) skeleton (from dMRI data)	AU	0.18	0.0211	-2.93003	-0.578173	2.37902	Ventricular Volume and dMRI
IDP_2104	25708	IDP dMRI ProbtrackX ISOVF cgc l	WM tract ISOVF	Weighted-mean ISOVF (isotropic or free water volume fraction) in tract left cingulate gyrus part of cingulum (from dMRI data)	AU	0.1802	0.0242	-1.98279	-0.0643145	4.77313	White Matter Connectivitiy	WMC
IDP_1540	25165	IDP dMRI TBSS MO Superior cerebellar peduncle L	WM tract MO	Mean MO (diffusion tensor mode) in superior cerebellar peduncle (left) on FA (fractional anisotropy) skeleton (from dMRI data)	AU	0.1804	0.0179	-1.15541	1.12432	5.61016	White Matter Connectivitiy	WMC
IDP_1584	25551	IDP dMRI ProbtrackX MO cst r	WM tract MO	Weighted-mean MO (diffusion tensor mode) in tract right corticospinal tract (from dMRI data)	AU	0.1808	0.018	-2.21611	-0.530345	2.49807	Ventricular Volume and dMRI
IDP_1825	25573	IDP dMRI ProbtrackX L1 cgc l	WM tract diffusivity	Weighted-mean L1 in tract left cingulate gyrus part of cingulum (from dMRI data)	AU	0.1812	0.0193	-1.94701	-0.0398653	4.7784	White Matter Connectivitiy	WMC
IDP_1785	25335	IDP dMRI TBSS L3 Fornix cres+Stria terminalis L	WM tract diffusivity	Mean L3 in fornix cres+stria terminalis (left) on FA (fractional anisotropy) skeleton (from dMRI data)	AU	0.1819	0.0202	-3.49721	-0.613766	1.95807	Ventricular Volume and dMRI
IDP_1840	25588	IDP dMRI ProbtrackX L1 ptr l	WM tract diffusivity	Weighted-mean L1 in tract left posterior thalamic radiation (from dMRI data)	AU	0.1827	0.0215	-3.66838	-0.985792	2.07584	Ventricular Volume and dMRI
IDP_1580	25547	IDP dMRI ProbtrackX MO cgc r	WM tract MO	Weighted-mean MO (diffusion tensor mode) in tract right cingulate gyrus part of cingulum (from dMRI data)	AU	0.1833	0.0191	-1.90704	-0.0279285	4.82216	White Matter Connectivitiy	WMC
IDP_2105	25709	IDP dMRI ProbtrackX ISOVF cgc r	WM tract ISOVF	Weighted-mean ISOVF (isotropic or free water volume fraction) in tract right cingulate gyrus part of cingulum (from dMRI data)	AU	0.1835	0.0185	-1.96064	-0.0524298	4.78273	White Matter Connectivitiy	WMC
IDP_2111	25715	IDP dMRI ProbtrackX ISOVF fmi	WM tract ISOVF	Weighted-mean ISOVF (isotropic or free water volume fraction) in tract forceps minor (from dMRI data)	AU	0.1845	0.0201	-4.1985	-1.59837	3.7266	Ventricular Volume and dMRI
IDP_1813	25534	IDP dMRI ProbtrackX MD ptr l	WM tract diffusivity	Weighted-mean MD (mean diffusivity) in tract left posterior thalamic radiation (from dMRI data)	AU	0.1854	0.0211	-3.57044	-0.848238	2.07922	Ventricular Volume and dMRI
IDP_1803	25524	IDP dMRI ProbtrackX MD cst r	WM tract diffusivity	Weighted-mean MD (mean diffusivity) in tract right corticospinal tract (from dMRI data)	AU	0.1855	0.0201	-3.07498	-0.377177	2.24166	Ventricular Volume and dMRI
IDP_1590	25557	IDP dMRI ProbtrackX MO ilf r	WM tract MO	Weighted-mean MO (diffusion tensor mode) in tract right inferior longitudinal fasciculus (from dMRI data)	AU	0.1855	0.0197	-0.493315	-0.674577	3.61716
IDP_2053	25441	IDP dMRI TBSS ISOVF Pontine crossing tract	WM tract ISOVF	Mean ISOVF (isotropic or free water volume fraction) in pontine crossing tract on FA (fractional anisotropy) skeleton (from dMRI data)	AU	0.1864	0.0197	-3.02499	0.824959	1.31276	Ventricular Volume and dMRI
IDP_1661	25211	IDP dMRI TBSS L1 Inferior cerebellar peduncle L	WM tract diffusivity	Mean L1 in inferior cerebellar peduncle (left) on FA (fractional anisotropy) skeleton (from dMRI data)	AU	0.1865	0.017	-3.56223	0.334973	2.23815	Ventricular Volume and dMRI
IDP_1583	25550	IDP dMRI ProbtrackX MO cst l	WM tract MO	Weighted-mean MO (diffusion tensor mode) in tract left corticospinal tract (from dMRI data)	AU	0.1865	0.0174	-2.25486	-0.509974	2.4899	Ventricular Volume and dMRI
IDP_1814	25535	IDP dMRI ProbtrackX MD ptr r	WM tract diffusivity	Weighted-mean MD (mean diffusivity) in tract right posterior thalamic radiation (from dMRI data)	AU	0.1873	0.0219	-3.60191	-0.864244	2.01011	Ventricular Volume and dMRI
IDP_1558	25183	IDP dMRI TBSS MO Sagittal stratum L	WM tract MO	Mean MO (diffusion tensor mode) in sagittal stratum (left) on FA (fractional anisotropy) skeleton (from dMRI data)	AU	0.1881	0.0204	-0.678894	-0.639289	3.47685
IDP_1784	25334	IDP dMRI TBSS L3 Fornix cres+Stria terminalis R	WM tract diffusivity	Mean L3 in fornix cres+stria terminalis (right) on FA (fractional anisotropy) skeleton (from dMRI data)	AU	0.1892	0.0214	-3.50028	-0.586043	1.95087	Ventricular Volume and dMRI
IDP_1608	25110	IDP dMRI TBSS MD Corticospinal tract R	WM tract diffusivity	Mean MD (mean diffusivity) in corticospinal tract (right) on FA (fractional anisotropy) skeleton (from dMRI data)	AU	0.1894	0.0205	-3.02719	0.831219	1.32299	Ventricular Volume and dMRI
IDP_2082	25470	IDP dMRI TBSS ISOVF Sagittal stratum R	WM tract ISOVF	Mean ISOVF (isotropic or free water volume fraction) in sagittal stratum (right) on FA (fractional anisotropy) skeleton (from dMRI data)	AU	0.1894	0.025	-4.29654	-1.25979	3.88117	Ventricular Volume and dMRI
IDP_1571	25196	IDP dMRI TBSS MO Uncinate fasciculus R	WM tract MO	Mean MO (diffusion tensor mode) in uncinate fasciculus (right) on FA (fractional anisotropy) skeleton (from dMRI data)	AU	0.1894	0.0213	-2.00114	-0.894762	4.6341	White Matter Connectivitiy	WMC
IDP_1578	25545	IDP dMRI ProbtrackX MO atr r	WM tract MO	Weighted-mean MO (diffusion tensor mode) in tract right anterior thalamic radiation (from dMRI data)	AU	0.1909	0.0188	0.124266	0.852535	2.45189	Subcortical Intensity + Supraventricular White Matter	SIS
IDP_1752	25302	IDP dMRI TBSS L3 Corticospinal tract R	WM tract diffusivity	Mean L3 in corticospinal tract (right) on FA (fractional anisotropy) skeleton (from dMRI data)	AU	0.1916	0.0209	-3.03241	0.82132	1.31975	Ventricular Volume and dMRI
IDP_1740	25290	IDP dMRI TBSS L2 Superior fronto-occipital fasciculus R	WM tract diffusivity	Mean L2 in superior fronto-occipital fasciculus (right) on FA (fractional anisotropy) skeleton (from dMRI data)	AU	0.1921	0.0189	-2.92215	-0.58859	2.36782	Ventricular Volume and dMRI
IDP_1757	25307	IDP dMRI TBSS L3 Inferior cerebellar peduncle L	WM tract diffusivity	Mean L3 in inferior cerebellar peduncle (left) on FA (fractional anisotropy) skeleton (from dMRI data)	AU	0.1929	0.021	-3.56865	-0.141975	1.89904	Ventricular Volume and dMRI
IDP_1737	25287	IDP dMRI TBSS L2 Fornix cres+Stria terminalis L	WM tract diffusivity	Mean L2 in fornix cres+stria terminalis (left) on FA (fractional anisotropy) skeleton (from dMRI data)	AU	0.193	0.0201	-3.50492	-0.562475	1.91699	Ventricular Volume and dMRI
IDP_1537	25162	IDP dMRI TBSS MO Inferior cerebellar peduncle R	WM tract MO	Mean MO (diffusion tensor mode) in inferior cerebellar peduncle (right) on FA (fractional anisotropy) skeleton (from dMRI data)	AU	0.1935	0.0183	-1.69919	0.858632	4.4707	White Matter Connectivitiy	WMC
IDP_1697	25247	IDP dMRI TBSS L1 Tapetum L	WM tract diffusivity	Mean L1 in tapetum (left) on FA (fractional anisotropy) skeleton (from dMRI data)	AU	0.1936	0.0197	-3.64141	-1.0804	1.85414	Ventricular Volume and dMRI
IDP_1747	25297	IDP dMRI TBSS L3 Pontine crossing tract	WM tract diffusivity	Mean L3 in pontine crossing tract on FA (fractional anisotropy) skeleton (from dMRI data)	AU	0.1939	0.0218	-3.02368	0.839165	1.30099	Ventricular Volume and dMRI
IDP_1884	25632	IDP dMRI ProbtrackX L3 cst r	WM tract diffusivity	Weighted-mean L3 in tract right corticospinal tract (from dMRI data)	AU	0.1939	0.0206	-3.17735	-0.419827	2.21272	Ventricular Volume and dMRI
IDP_2077	25465	IDP dMRI TBSS ISOVF Superior corona radiata L	WM tract ISOVF	Mean ISOVF (isotropic or free water volume fraction) in superior corona radiata (left) on FA (fractional anisotropy) skeleton (from dMRI data)	AU	0.1942	0.0226	-4.0436	-1.26132	3.68638	Ventricular Volume and dMRI
IDP_1574	25199	IDP dMRI TBSS MO Tapetum L	WM tract MO	Mean MO (diffusion tensor mode) in tapetum (left) on FA (fractional anisotropy) skeleton (from dMRI data)	AU	0.1943	0.0199	-1.64161	-0.582234	3.1674	Ventricular Volume and dMRI
IDP_2007	25422	IDP dMRI TBSS OD Sagittal stratum R	WM tract OD	Mean OD (orientation dispersion index) in sagittal stratum (right) on FA (fractional anisotropy) skeleton (from dMRI data)	AU	0.1945	0.0211	-1.31534	-0.307503	1.00267	Ventricular Volume and dMRI
IDP_1829	25577	IDP dMRI ProbtrackX L1 cst l	WM tract diffusivity	Weighted-mean L1 in tract left corticospinal tract (from dMRI data)	AU	0.1948	0.0204	-2.46952	-0.45451	2.39603	Ventricular Volume and dMRI
IDP_1660	25210	IDP dMRI TBSS L1 Inferior cerebellar peduncle R	WM tract diffusivity	Mean L1 in inferior cerebellar peduncle (right) on FA (fractional anisotropy) skeleton (from dMRI data)	AU	0.195	0.018	-3.54795	0.307275	2.23295	Ventricular Volume and dMRI
IDP_1705	25255	IDP dMRI TBSS L2 Corticospinal tract L	WM tract diffusivity	Mean L2 in corticospinal tract (left) on FA (fractional anisotropy) skeleton (from dMRI data)	AU	0.1953	0.0189	-3.01111	0.837965	1.31489	Ventricular Volume and dMRI
IDP_2087	25475	IDP dMRI TBSS ISOVF Cingulum cingulate gyrus L	WM tract ISOVF	Mean ISOVF (isotropic or free water volume fraction) in cingulum cingulate gyrus (left) on FA (fractional anisotropy) skeleton (from dMRI data)	AU	0.1953	0.0304	-1.94141	-0.0390025	4.79406	White Matter Connectivitiy	WMC
IDP_1857	25605	IDP dMRI ProbtrackX L2 cst r	WM tract diffusivity	Weighted-mean L2 in tract right corticospinal tract (from dMRI data)	AU	0.1954	0.0206	-3.16889	-0.428424	2.20709	Ventricular Volume and dMRI
IDP_1856	25604	IDP dMRI ProbtrackX L2 cst l	WM tract diffusivity	Weighted-mean L2 in tract left corticospinal tract (from dMRI data)	AU	0.196	0.0221	-3.13049	-0.362565	2.1853	Ventricular Volume and dMRI
IDP_1650	25200	IDP dMRI TBSS L1 Middle cerebellar peduncle	WM tract diffusivity	Mean L1 in middle cerebellar peduncle on FA (fractional anisotropy) skeleton (from dMRI data)	AU	0.1965	0.0194	-3.40101	1.31593	1.45244	Ventricular Volume and dMRI
IDP_1868	25616	IDP dMRI ProbtrackX L2 ptr r	WM tract diffusivity	Weighted-mean L2 in tract right posterior thalamic radiation (from dMRI data)	AU	0.1965	0.022	-3.56286	-0.809061	2.03598	Ventricular Volume and dMRI
IDP_1602	25104	IDP dMRI TBSS MD Middle cerebellar peduncle	WM tract diffusivity	Mean MD (mean diffusivity) in middle cerebellar peduncle on FA (fractional anisotropy) skeleton (from dMRI data)	AU	0.1967	0.0203	-3.06163	0.878788	1.27414	Ventricular Volume and dMRI
IDP_1572	25197	IDP dMRI TBSS MO Uncinate fasciculus L	WM tract MO	Mean MO (diffusion tensor mode) in uncinate fasciculus (left) on FA (fractional anisotropy) skeleton (from dMRI data)	AU	0.1969	0.0219	-1.98098	-0.900129	4.64173	White Matter Connectivitiy	WMC
IDP_2008	25423	IDP dMRI TBSS OD Sagittal stratum L	WM tract OD	Mean OD (orientation dispersion index) in sagittal stratum (left) on FA (fractional anisotropy) skeleton (from dMRI data)	AU	0.1969	0.0218	-1.2398	-0.34406	1.16675	Ventricular Volume and dMRI
IDP_2038	25690	IDP dMRI ProbtrackX OD ifo r	WM tract OD	Weighted-mean OD (orientation dispersion index) in tract right inferior fronto-occipital fasciculus (from dMRI data)	AU	0.1974	0.0203	-0.554276	-0.767965	1.63749	Ventricular Volume and dMRI
IDP_1830	25578	IDP dMRI ProbtrackX L1 cst r	WM tract diffusivity	Weighted-mean L1 in tract right corticospinal tract (from dMRI data)	AU	0.1976	0.0181	-2.5015	-0.502422	2.42103	Ventricular Volume and dMRI
IDP_1597	25564	IDP dMRI ProbtrackX MO slf r	WM tract MO	Weighted-mean MO (diffusion tensor mode) in tract right superior longitudinal fasciculus (from dMRI data)	AU	0.1986	0.0208	-2.09379	-0.146101	4.45722	White Matter Connectivitiy	WMC
IDP_1618	25120	IDP dMRI TBSS MD Anterior limb of internal capsule R	WM tract diffusivity	Mean MD (mean diffusivity) in anterior limb of internal capsule (right) on FA (fractional anisotropy) skeleton (from dMRI data)	AU	0.1987	0.022	-2.96449	-0.629596	2.41219	Ventricular Volume and dMRI
IDP_2005	25420	IDP dMRI TBSS OD Posterior thalamic radiation R	WM tract OD	Mean OD (orientation dispersion index) in posterior thalamic radiation (right) on FA (fractional anisotropy) skeleton (from dMRI data)	AU	0.1987	0.0187	-1.24735	-0.370183	2.02796	Ventricular Volume and dMRI
IDP_1651	25201	IDP dMRI TBSS L1 Pontine crossing tract	WM tract diffusivity	Mean L1 in pontine crossing tract on FA (fractional anisotropy) skeleton (from dMRI data)	AU	0.199	0.0205	-3.02427	0.837081	1.3098	Ventricular Volume and dMRI
IDP_1826	25574	IDP dMRI ProbtrackX L1 cgc r	WM tract diffusivity	Weighted-mean L1 in tract right cingulate gyrus part of cingulum (from dMRI data)	AU	0.1991	0.02	-1.91716	-0.0235344	4.80953	White Matter Connectivitiy	WMC
IDP_2078	25466	IDP dMRI TBSS ISOVF Posterior corona radiata R	WM tract ISOVF	Mean ISOVF (isotropic or free water volume fraction) in posterior corona radiata (right) on FA (fractional anisotropy) skeleton (from dMRI data)	AU	0.2	0.0226	-4.07013	-1.25845	3.69922	Ventricular Volume and dMRI
IDP_1557	25182	IDP dMRI TBSS MO Sagittal stratum R	WM tract MO	Mean MO (diffusion tensor mode) in sagittal stratum (right) on FA (fractional anisotropy) skeleton (from dMRI data)	AU	0.2	0.0184	-0.625201	-0.61356	3.49766
IDP_1658	25208	IDP dMRI TBSS L1 Medial lemniscus R	WM tract diffusivity	Mean L1 in medial lemniscus (right) on FA (fractional anisotropy) skeleton (from dMRI data)	AU	0.2001	0.0237	-3.04052	0.832176	1.36382	Ventricular Volume and dMRI
IDP_2086	25474	IDP dMRI TBSS ISOVF Cingulum cingulate gyrus R	WM tract ISOVF	Mean ISOVF (isotropic or free water volume fraction) in cingulum cingulate gyrus (right) on FA (fractional anisotropy) skeleton (from dMRI data)	AU	0.2003	0.0209	-1.93559	-0.0301151	4.79092	White Matter Connectivitiy	WMC
IDP_1895	25643	IDP dMRI ProbtrackX L3 ptr r	WM tract diffusivity	Weighted-mean L3 in tract right posterior thalamic radiation (from dMRI data)	AU	0.201	0.0231	-3.5856	-0.784084	2.06137	Ventricular Volume and dMRI
IDP_1678	25228	IDP dMRI TBSS L1 Posterior thalamic radiation R	WM tract diffusivity	Mean L1 in posterior thalamic radiation (right) on FA (fractional anisotropy) skeleton (from dMRI data)	AU	0.2011	0.0197	-3.56432	-0.947518	2.16178	Ventricular Volume and dMRI
IDP_1588	25555	IDP dMRI ProbtrackX MO ifo r	WM tract MO	Weighted-mean MO (diffusion tensor mode) in tract right inferior fronto-occipital fasciculus (from dMRI data)	AU	0.2015	0.0178	-0.432978	-0.686577	3.55293
IDP_1648	25150	IDP dMRI TBSS MD Tapetum R	WM tract diffusivity	Mean MD (mean diffusivity) in tapetum (right) on FA (fractional anisotropy) skeleton (from dMRI data)	AU	0.2017	0.0215	-3.60055	-0.992207	1.93845	Ventricular Volume and dMRI
IDP_1603	25105	IDP dMRI TBSS MD Pontine crossing tract	WM tract diffusivity	Mean MD (mean diffusivity) in pontine crossing tract on FA (fractional anisotropy) skeleton (from dMRI data)	AU	0.2019	0.0204	-3.0059	0.843249	1.29887	Ventricular Volume and dMRI
IDP_1686	25236	IDP dMRI TBSS L1 Cingulum hippocampus R	WM tract diffusivity	Mean L1 in cingulum hippocampus (right) on FA (fractional anisotropy) skeleton (from dMRI data)	AU	0.2019	0.0219	-3.52606	-0.611462	3.08668	Ventricular Volume and dMRI
IDP_2080	25468	IDP dMRI TBSS ISOVF Posterior thalamic radiation R	WM tract ISOVF	Mean ISOVF (isotropic or free water volume fraction) in posterior thalamic radiation (right) on FA (fractional anisotropy) skeleton (from dMRI data)	AU	0.2021	0.0213	-4.12454	-1.24777	3.73188	Ventricular Volume and dMRI
IDP_1619	25121	IDP dMRI TBSS MD Anterior limb of internal capsule L	WM tract diffusivity	Mean MD (mean diffusivity) in anterior limb of internal capsule (left) on FA (fractional anisotropy) skeleton (from dMRI data)	AU	0.2023	0.0226	-3.03678	-0.674119	2.46554	Ventricular Volume and dMRI
IDP_1998	25413	IDP dMRI TBSS OD Retrolenticular part of internal capsule L	WM tract OD	Mean OD (orientation dispersion index) in retrolenticular part of internal capsule (left) on FA (fractional anisotropy) skeleton (from dMRI data)	AU	0.2027	0.0202	-0.741827	0.370076	1.11856	Subcortical Intensity + Supraventricular White Matter	SIS
IDP_1554	25179	IDP dMRI TBSS MO Posterior corona radiata L	WM tract MO	Mean MO (diffusion tensor mode) in posterior corona radiata (left) on FA (fractional anisotropy) skeleton (from dMRI data)	AU	0.2028	0.0202	-1.98073	-1.77005	2.79918	Ventricular Volume and dMRI
IDP_1894	25642	IDP dMRI ProbtrackX L3 ptr l	WM tract diffusivity	Weighted-mean L3 in tract left posterior thalamic radiation (from dMRI data)	AU	0.2029	0.0217	-3.55016	-0.829123	2.08107	Ventricular Volume and dMRI
IDP_2014	25429	IDP dMRI TBSS OD Cingulum hippocampus L	WM tract OD	Mean OD (orientation dispersion index) in cingulum hippocampus (left) on FA (fractional anisotropy) skeleton (from dMRI data)	AU	0.2032	0.0217	-2.40936	-1.88982	2.52912	Ventricular Volume and dMRI
IDP_1596	25563	IDP dMRI ProbtrackX MO slf l	WM tract MO	Weighted-mean MO (diffusion tensor mode) in tract left superior longitudinal fasciculus (from dMRI data)	AU	0.2046	0.0243	-2.09912	-0.152605	4.46737	White Matter Connectivitiy	WMC
IDP_1704	25254	IDP dMRI TBSS L2 Corticospinal tract R	WM tract diffusivity	Mean L2 in corticospinal tract (right) on FA (fractional anisotropy) skeleton (from dMRI data)	AU	0.2055	0.0209	-3.03017	0.841553	1.32046	Ventricular Volume and dMRI
IDP_2013	25428	IDP dMRI TBSS OD Cingulum hippocampus R	WM tract OD	Mean OD (orientation dispersion index) in cingulum hippocampus (right) on FA (fractional anisotropy) skeleton (from dMRI data)	AU	0.2057	0.0228	-2.40623	-1.89354	2.5291	Ventricular Volume and dMRI
IDP_1708	25258	IDP dMRI TBSS L2 Inferior cerebellar peduncle R	WM tract diffusivity	Mean L2 in inferior cerebellar peduncle (right) on FA (fractional anisotropy) skeleton (from dMRI data)	AU	0.2064	0.0215	-3.682	-0.0540864	1.90144	Ventricular Volume and dMRI
IDP_2085	25473	IDP dMRI TBSS ISOVF External capsule L	WM tract ISOVF	Mean ISOVF (isotropic or free water volume fraction) in external capsule (left) on FA (fractional anisotropy) skeleton (from dMRI data)	AU	0.2068	0.0241	-3.75153	-1.44218	3.47629	Ventricular Volume and dMRI
IDP_2124	25728	IDP dMRI ProbtrackX ISOVF str r	WM tract ISOVF	Weighted-mean ISOVF (isotropic or free water volume fraction) in tract right superior thalamic radiation (from dMRI data)	AU	0.2074	0.0205	-4.02169	-1.24897	3.65483	Ventricular Volume and dMRI
IDP_1988	25403	IDP dMRI TBSS OD Inferior cerebellar peduncle L	WM tract OD	Mean OD (orientation dispersion index) in inferior cerebellar peduncle (left) on FA (fractional anisotropy) skeleton (from dMRI data)	AU	0.2075	0.0204	-3.91961	-0.392628	1.30086	Ventricular Volume and dMRI
IDP_2040	25692	IDP dMRI ProbtrackX OD ilf r	WM tract OD	Weighted-mean OD (orientation dispersion index) in tract right inferior longitudinal fasciculus (from dMRI data)	AU	0.2078	0.0214	-0.650801	-0.471824	1.72979	Ventricular Volume and dMRI
IDP_1666	25216	IDP dMRI TBSS L1 Anterior limb of internal capsule R	WM tract diffusivity	Mean L1 in anterior limb of internal capsule (right) on FA (fractional anisotropy) skeleton (from dMRI data)	AU	0.2079	0.0191	-2.71955	-0.838754	2.6567	Ventricular Volume and dMRI
IDP_1621	25123	IDP dMRI TBSS MD Posterior limb of internal capsule L	WM tract diffusivity	Mean MD (mean diffusivity) in posterior limb of internal capsule (left) on FA (fractional anisotropy) skeleton (from dMRI data)	AU	0.2083	0.0219	-2.82931	-0.565753	2.25073	Ventricular Volume and dMRI
IDP_1712	25262	IDP dMRI TBSS L2 Cerebral peduncle R	WM tract diffusivity	Mean L2 in cerebral peduncle (right) on FA (fractional anisotropy) skeleton (from dMRI data)	AU	0.2083	0.0191	-2.98348	-0.184806	2.46062	Ventricular Volume and dMRI
IDP_1823	25571	IDP dMRI ProbtrackX L1 atr l	WM tract diffusivity	Weighted-mean L1 in tract left anterior thalamic radiation (from dMRI data)	AU	0.2089	0.0231	-3.08495	-0.658041	2.48722	Ventricular Volume and dMRI
IDP_2015	25430	IDP dMRI TBSS OD Fornix cres+Stria terminalis R	WM tract OD	Mean OD (orientation dispersion index) in fornix cres+stria terminalis (right) on FA (fractional anisotropy) skeleton (from dMRI data)	AU	0.2093	0.0186	-2.38528	-0.959577	3.21247	Ventricular Volume and dMRI
IDP_1793	25343	IDP dMRI TBSS L3 Tapetum L	WM tract diffusivity	Mean L3 in tapetum (left) on FA (fractional anisotropy) skeleton (from dMRI data)	AU	0.2101	0.0195	-3.64781	-1.00906	1.87111	Ventricular Volume and dMRI
IDP_1681	25231	IDP dMRI TBSS L1 Sagittal stratum L	WM tract diffusivity	Mean L1 in sagittal stratum (left) on FA (fractional anisotropy) skeleton (from dMRI data)	AU	0.2105	0.0213	-3.64824	-1.0467	2.33011	Ventricular Volume and dMRI
IDP_1760	25310	IDP dMRI TBSS L3 Cerebral peduncle R	WM tract diffusivity	Mean L3 in cerebral peduncle (right) on FA (fractional anisotropy) skeleton (from dMRI data)	AU	0.2108	0.0189	-3.02414	-0.232628	2.44643	Ventricular Volume and dMRI
IDP_1978	25393	IDP dMRI TBSS OD Pontine crossing tract	WM tract OD	Mean OD (orientation dispersion index) in pontine crossing tract on FA (fractional anisotropy) skeleton (from dMRI data)	AU	0.2109	0.023	-3.12962	0.295476	0.200177
IDP_1792	25342	IDP dMRI TBSS L3 Tapetum R	WM tract diffusivity	Mean L3 in tapetum (right) on FA (fractional anisotropy) skeleton (from dMRI data)	AU	0.2112	0.021	-3.65958	-1.06461	1.83689	Ventricular Volume and dMRI
IDP_1687	25237	IDP dMRI TBSS L1 Cingulum hippocampus L	WM tract diffusivity	Mean L1 in cingulum hippocampus (left) on FA (fractional anisotropy) skeleton (from dMRI data)	AU	0.2117	0.021	-3.52696	-0.597874	3.06121	Ventricular Volume and dMRI
IDP_2110	25714	IDP dMRI ProbtrackX ISOVF fma	WM tract ISOVF	Weighted-mean ISOVF (isotropic or free water volume fraction) in tract forceps major (from dMRI data)	AU	0.2123	0.0208	-3.70267	-1.20312	2.15639	Ventricular Volume and dMRI
IDP_1649	25151	IDP dMRI TBSS MD Tapetum L	WM tract diffusivity	Mean MD (mean diffusivity) in tapetum (left) on FA (fractional anisotropy) skeleton (from dMRI data)	AU	0.2125	0.0199	-3.64887	-1.03493	1.8906	Ventricular Volume and dMRI
IDP_1746	25296	IDP dMRI TBSS L3 Middle cerebellar peduncle	WM tract diffusivity	Mean L3 in middle cerebellar peduncle on FA (fractional anisotropy) skeleton (from dMRI data)	AU	0.2125	0.0212	-3.04043	0.913243	1.2412	Ventricular Volume and dMRI
IDP_1638	25140	IDP dMRI TBSS MD Cingulum hippocampus R	WM tract diffusivity	Mean MD (mean diffusivity) in cingulum hippocampus (right) on FA (fractional anisotropy) skeleton (from dMRI data)	AU	0.2126	0.0238	-3.66452	-0.907253	2.55902	Ventricular Volume and dMRI
IDP_1593	25560	IDP dMRI ProbtrackX MO ml r	WM tract MO	Weighted-mean MO (diffusion tensor mode) in tract right medial lemniscus (from dMRI data)	AU	0.2132	0.0188	-2.40241	0.487015	3.11189	Ventricular Volume and dMRI
IDP_1727	25277	IDP dMRI TBSS L2 Posterior thalamic radiation L	WM tract diffusivity	Mean L2 in posterior thalamic radiation (left) on FA (fractional anisotropy) skeleton (from dMRI data)	AU	0.2136	0.0247	-3.55482	-0.879789	2.11867	Ventricular Volume and dMRI
IDP_1736	25286	IDP dMRI TBSS L2 Fornix cres+Stria terminalis R	WM tract diffusivity	Mean L2 in fornix cres+stria terminalis (right) on FA (fractional anisotropy) skeleton (from dMRI data)	AU	0.2136	0.0201	-3.52496	-0.619287	1.92741	Ventricular Volume and dMRI
IDP_1639	25141	IDP dMRI TBSS MD Cingulum hippocampus L	WM tract diffusivity	Mean MD (mean diffusivity) in cingulum hippocampus (left) on FA (fractional anisotropy) skeleton (from dMRI data)	AU	0.2141	0.0224	-3.61232	-1.16299	2.5097	Ventricular Volume and dMRI
IDP_2079	25467	IDP dMRI TBSS ISOVF Posterior corona radiata L	WM tract ISOVF	Mean ISOVF (isotropic or free water volume fraction) in posterior corona radiata (left) on FA (fractional anisotropy) skeleton (from dMRI data)	AU	0.2142	0.0245	-4.06454	-1.22802	3.72313	Ventricular Volume and dMRI
IDP_2084	25472	IDP dMRI TBSS ISOVF External capsule R	WM tract ISOVF	Mean ISOVF (isotropic or free water volume fraction) in external capsule (right) on FA (fractional anisotropy) skeleton (from dMRI data)	AU	0.2143	0.0258	-3.74397	-1.45022	3.44977	Ventricular Volume and dMRI
IDP_1831	25579	IDP dMRI ProbtrackX L1 fma	WM tract diffusivity	Weighted-mean L1 in tract forceps major (from dMRI data)	AU	0.2146	0.0215	-3.80715	-1.41302	2.23511	Ventricular Volume and dMRI
IDP_1790	25340	IDP dMRI TBSS L3 Uncinate fasciculus R	WM tract diffusivity	Mean L3 in uncinate fasciculus (right) on FA (fractional anisotropy) skeleton (from dMRI data)	AU	0.2147	0.0226	-3.3024	-1.16265	2.65799	Ventricular Volume and dMRI
IDP_1667	25217	IDP dMRI TBSS L1 Anterior limb of internal capsule L	WM tract diffusivity	Mean L1 in anterior limb of internal capsule (left) on FA (fractional anisotropy) skeleton (from dMRI data)	AU	0.2148	0.0206	-2.76842	-0.801962	2.64547	Ventricular Volume and dMRI
IDP_1729	25279	IDP dMRI TBSS L2 Sagittal stratum L	WM tract diffusivity	Mean L2 in sagittal stratum (left) on FA (fractional anisotropy) skeleton (from dMRI data)	AU	0.2149	0.0257	-3.58688	-0.839356	2.22347	Ventricular Volume and dMRI
IDP_1911	25353	IDP dMRI TBSS ICVF Medial lemniscus L	WM tract ICVF	Mean ICVF (intra-cellular volume fraction) in medial lemniscus (left) on FA (fractional anisotropy) skeleton (from dMRI data)	AU	0.2152	0.0204	-1.45371	0.773154	5.49037	White Matter Connectivitiy	WMC
IDP_1977	25392	IDP dMRI TBSS OD Middle cerebellar peduncle	WM tract OD	Mean OD (orientation dispersion index) in middle cerebellar peduncle on FA (fractional anisotropy) skeleton (from dMRI data)	AU	0.2152	0.0199	-3.42641	1.23952	0.914549	Ventricular Volume and dMRI
IDP_2123	25727	IDP dMRI ProbtrackX ISOVF str l	WM tract ISOVF	Weighted-mean ISOVF (isotropic or free water volume fraction) in tract left superior thalamic radiation (from dMRI data)	AU	0.2161	0.0224	-4.01526	-1.23246	3.64533	Ventricular Volume and dMRI
IDP_1699	25249	IDP dMRI TBSS L2 Pontine crossing tract	WM tract diffusivity	Mean L2 in pontine crossing tract on FA (fractional anisotropy) skeleton (from dMRI data)	AU	0.2175	0.0205	-3.03968	0.81742	1.29185	Ventricular Volume and dMRI
IDP_1695	25245	IDP dMRI TBSS L1 Uncinate fasciculus L	WM tract diffusivity	Mean L1 in uncinate fasciculus (left) on FA (fractional anisotropy) skeleton (from dMRI data)	AU	0.2177	0.0205	-2.32868	-1.03951	4.09363	White Matter Connectivitiy	WMC
IDP_2114	25718	IDP dMRI ProbtrackX ISOVF ilf l	WM tract ISOVF	Weighted-mean ISOVF (isotropic or free water volume fraction) in tract left inferior longitudinal fasciculus (from dMRI data)	AU	0.2178	0.0259	-4.07503	-1.2875	3.64802	Ventricular Volume and dMRI
IDP_1989	25404	IDP dMRI TBSS OD Superior cerebellar peduncle R	WM tract OD	Mean OD (orientation dispersion index) in superior cerebellar peduncle (right) on FA (fractional anisotropy) skeleton (from dMRI data)	AU	0.2181	0.0185	-4.31659	-0.330264	1.67979	Ventricular Volume and dMRI
IDP_1872	25620	IDP dMRI ProbtrackX L2 str r	WM tract diffusivity	Weighted-mean L2 in tract right superior thalamic radiation (from dMRI data)	AU	0.2188	0.0244	-3.2319	-0.579324	2.28342	Ventricular Volume and dMRI
IDP_1824	25572	IDP dMRI ProbtrackX L1 atr r	WM tract diffusivity	Weighted-mean L1 in tract right anterior thalamic radiation (from dMRI data)	AU	0.2189	0.0231	-3.06758	-0.663009	2.47785	Ventricular Volume and dMRI
IDP_2064	25452	IDP dMRI TBSS ISOVF Superior cerebellar peduncle R	WM tract ISOVF	Mean ISOVF (isotropic or free water volume fraction) in superior cerebellar peduncle (right) on FA (fractional anisotropy) skeleton (from dMRI data)	AU	0.2191	0.0235	-3.40119	-0.123876	1.68341	Ventricular Volume and dMRI
IDP_1702	25252	IDP dMRI TBSS L2 Splenium of corpus callosum	WM tract diffusivity	Mean L2 in splenium of corpus callosum on FA (fractional anisotropy) skeleton (from dMRI data)	AU	0.2198	0.0255	-3.63327	-0.571473	2.25586	Ventricular Volume and dMRI
IDP_1783	25333	IDP dMRI TBSS L3 Cingulum hippocampus L	WM tract diffusivity	Mean L3 in cingulum hippocampus (left) on FA (fractional anisotropy) skeleton (from dMRI data)	AU	0.22	0.0211	-3.63779	-1.16193	2.27821	Ventricular Volume and dMRI
IDP_2075	25463	IDP dMRI TBSS ISOVF Anterior corona radiata L	WM tract ISOVF	Mean ISOVF (isotropic or free water volume fraction) in anterior corona radiata (left) on FA (fractional anisotropy) skeleton (from dMRI data)	AU	0.22	0.0219	-4.06187	-1.28376	3.70146	Ventricular Volume and dMRI
IDP_1900	25648	IDP dMRI ProbtrackX L3 unc l	WM tract diffusivity	Weighted-mean L3 in tract left uncinate fasciculus (from dMRI data)	AU	0.2202	0.023	-3.28251	-0.935864	2.45107	Ventricular Volume and dMRI
IDP_1734	25284	IDP dMRI TBSS L2 Cingulum hippocampus R	WM tract diffusivity	Mean L2 in cingulum hippocampus (right) on FA (fractional anisotropy) skeleton (from dMRI data)	AU	0.2203	0.0209	-3.79192	-0.944279	2.4558	Ventricular Volume and dMRI
IDP_1782	25332	IDP dMRI TBSS L3 Cingulum hippocampus R	WM tract diffusivity	Mean L3 in cingulum hippocampus (right) on FA (fractional anisotropy) skeleton (from dMRI data)	AU	0.2204	0.0211	-3.69449	-0.923163	2.52397	Ventricular Volume and dMRI
IDP_1788	25338	IDP dMRI TBSS L3 Superior fronto-occipital fasciculus R	WM tract diffusivity	Mean L3 in superior fronto-occipital fasciculus (right) on FA (fractional anisotropy) skeleton (from dMRI data)	AU	0.2205	0.0206	-2.92699	-0.575563	2.38295	Ventricular Volume and dMRI
IDP_1713	25263	IDP dMRI TBSS L2 Cerebral peduncle L	WM tract diffusivity	Mean L2 in cerebral peduncle (left) on FA (fractional anisotropy) skeleton (from dMRI data)	AU	0.2207	0.0196	-2.95956	-0.168738	2.44939	Ventricular Volume and dMRI
IDP_1789	25339	IDP dMRI TBSS L3 Superior fronto-occipital fasciculus L	WM tract diffusivity	Mean L3 in superior fronto-occipital fasciculus (left) on FA (fractional anisotropy) skeleton (from dMRI data)	AU	0.2207	0.0209	-2.96913	-0.636835	2.31626	Ventricular Volume and dMRI
IDP_2004	25419	IDP dMRI TBSS OD Posterior corona radiata L	WM tract OD	Mean OD (orientation dispersion index) in posterior corona radiata (left) on FA (fractional anisotropy) skeleton (from dMRI data)	AU	0.2212	0.0214	-0.513018	0.957997	2.37134	Subcortical Intensity + Supraventricular White Matter	SIS
IDP_1565	25190	IDP dMRI TBSS MO Fornix cres+Stria terminalis R	WM tract MO	Mean MO (diffusion tensor mode) in fornix cres+stria terminalis (right) on FA (fractional anisotropy) skeleton (from dMRI data)	AU	0.2213	0.0229	-0.848239	0.410573	4.68907	White Matter Connectivitiy	WMC
IDP_1949	25391	IDP dMRI TBSS ICVF Tapetum L	WM tract ICVF	Mean ICVF (intra-cellular volume fraction) in tapetum (left) on FA (fractional anisotropy) skeleton (from dMRI data)	AU	0.2214	0.0236	-1.38476	0.316175	5.38216	White Matter Connectivitiy	WMC
IDP_2112	25716	IDP dMRI ProbtrackX ISOVF ifo l	WM tract ISOVF	Weighted-mean ISOVF (isotropic or free water volume fraction) in tract left inferior fronto-occipital fasciculus (from dMRI data)	AU	0.2224	0.027	-4.04413	-1.27708	3.66904	Ventricular Volume and dMRI
IDP_1756	25306	IDP dMRI TBSS L3 Inferior cerebellar peduncle R	WM tract diffusivity	Mean L3 in inferior cerebellar peduncle (right) on FA (fractional anisotropy) skeleton (from dMRI data)	AU	0.2225	0.0232	-3.56993	-0.179495	1.95213	Ventricular Volume and dMRI
IDP_1662	25212	IDP dMRI TBSS L1 Superior cerebellar peduncle R	WM tract diffusivity	Mean L1 in superior cerebellar peduncle (right) on FA (fractional anisotropy) skeleton (from dMRI data)	AU	0.2227	0.0223	-3.33986	-0.151536	1.55856	Ventricular Volume and dMRI
IDP_1577	25544	IDP dMRI ProbtrackX MO atr l	WM tract MO	Weighted-mean MO (diffusion tensor mode) in tract left anterior thalamic radiation (from dMRI data)	AU	0.223	0.0179	0.14238	0.872942	2.43845	Subcortical Intensity + Supraventricular White Matter	SIS
IDP_1858	25606	IDP dMRI ProbtrackX L2 fma	WM tract diffusivity	Weighted-mean L2 in tract forceps major (from dMRI data)	AU	0.2235	0.0218	-3.66069	-1.15662	2.15943	Ventricular Volume and dMRI
IDP_1987	25402	IDP dMRI TBSS OD Inferior cerebellar peduncle R	WM tract OD	Mean OD (orientation dispersion index) in inferior cerebellar peduncle (right) on FA (fractional anisotropy) skeleton (from dMRI data)	AU	0.2235	0.0202	-3.95354	-0.430841	1.3432	Ventricular Volume and dMRI
IDP_1633	25135	IDP dMRI TBSS MD Sagittal stratum L	WM tract diffusivity	Mean MD (mean diffusivity) in sagittal stratum (left) on FA (fractional anisotropy) skeleton (from dMRI data)	AU	0.2237	0.028	-3.50573	-0.866698	2.20159	Ventricular Volume and dMRI
IDP_2074	25462	IDP dMRI TBSS ISOVF Anterior corona radiata R	WM tract ISOVF	Mean ISOVF (isotropic or free water volume fraction) in anterior corona radiata (right) on FA (fractional anisotropy) skeleton (from dMRI data)	AU	0.2238	0.0212	-4.02749	-1.29023	3.67541	Ventricular Volume and dMRI
IDP_1735	25285	IDP dMRI TBSS L2 Cingulum hippocampus L	WM tract diffusivity	Mean L2 in cingulum hippocampus (left) on FA (fractional anisotropy) skeleton (from dMRI data)	AU	0.2241	0.0212	-3.53456	-1.30349	2.37707	Ventricular Volume and dMRI
IDP_1885	25633	IDP dMRI ProbtrackX L3 fma	WM tract diffusivity	Weighted-mean L3 in tract forceps major (from dMRI data)	AU	0.2241	0.0211	-3.63799	-1.12174	2.22664	Ventricular Volume and dMRI
IDP_1751	25301	IDP dMRI TBSS L3 Fornix	WM tract diffusivity	Mean L3 in fornix on FA (fractional anisotropy) skeleton (from dMRI data)	AU	0.2242	0.0228	-1.86086	-1.26001	2.56172	Ventricular Volume and dMRI
IDP_2020	25435	IDP dMRI TBSS OD Superior fronto-occipital fasciculus L	WM tract OD	Mean OD (orientation dispersion index) in superior fronto-occipital fasciculus (left) on FA (fractional anisotropy) skeleton (from dMRI data)	AU	0.2243	0.0212	-1.15467	-2.11362	2.99936
IDP_1910	25352	IDP dMRI TBSS ICVF Medial lemniscus R	WM tract ICVF	Mean ICVF (intra-cellular volume fraction) in medial lemniscus (right) on FA (fractional anisotropy) skeleton (from dMRI data)	AU	0.2244	0.021	-1.5886	0.860211	5.28912	White Matter Connectivitiy	WMC
IDP_1671	25221	IDP dMRI TBSS L1 Retrolenticular part of internal capsule L	WM tract diffusivity	Mean L1 in retrolenticular part of internal capsule (left) on FA (fractional anisotropy) skeleton (from dMRI data)	AU	0.2245	0.0208	-3.08647	-0.993926	2.76082	Ventricular Volume and dMRI
IDP_1527	25152	IDP dMRI TBSS MO Middle cerebellar peduncle	WM tract MO	Mean MO (diffusion tensor mode) in middle cerebellar peduncle on FA (fractional anisotropy) skeleton (from dMRI data)	AU	0.2248	0.0206	-2.56586	-0.284742	3.16235	Ventricular Volume and dMRI
IDP_2034	25686	IDP dMRI ProbtrackX OD cst r	WM tract OD	Weighted-mean OD (orientation dispersion index) in tract right corticospinal tract (from dMRI data)	AU	0.2248	0.0202	-0.366728	0.965267	2.16565	Subcortical Intensity + Supraventricular White Matter	SIS
IDP_1817	25538	IDP dMRI ProbtrackX MD str l	WM tract diffusivity	Weighted-mean MD (mean diffusivity) in tract left superior thalamic radiation (from dMRI data)	AU	0.2249	0.0247	-3.21563	-0.542352	2.2592	Ventricular Volume and dMRI
IDP_1979	25394	IDP dMRI TBSS OD Genu of corpus callosum	WM tract OD	Mean OD (orientation dispersion index) in genu of corpus callosum on FA (fractional anisotropy) skeleton (from dMRI data)	AU	0.2252	0.0204	-0.814154	-1.66197	2.25853	Ventricular Volume and dMRI
IDP_1715	25265	IDP dMRI TBSS L2 Anterior limb of internal capsule L	WM tract diffusivity	Mean L2 in anterior limb of internal capsule (left) on FA (fractional anisotropy) skeleton (from dMRI data)	AU	0.2253	0.0225	-3.05461	-0.5721	2.36321	Ventricular Volume and dMRI
IDP_1898	25646	IDP dMRI ProbtrackX L3 str l	WM tract diffusivity	Weighted-mean L3 in tract left superior thalamic radiation (from dMRI data)	AU	0.2254	0.0251	-3.30272	-0.645324	2.2845	Ventricular Volume and dMRI
IDP_1879	25627	IDP dMRI ProbtrackX L3 cgc l	WM tract diffusivity	Weighted-mean L3 in tract left cingulate gyrus part of cingulum (from dMRI data)	AU	0.2259	0.0229	-3.57474	-0.793141	2.35545	Ventricular Volume and dMRI
IDP_1592	25559	IDP dMRI ProbtrackX MO ml l	WM tract MO	Weighted-mean MO (diffusion tensor mode) in tract left medial lemniscus (from dMRI data)	AU	0.2262	0.0204	-2.38946	0.496537	3.12069	Ventricular Volume and dMRI
IDP_1635	25137	IDP dMRI TBSS MD External capsule L	WM tract diffusivity	Mean MD (mean diffusivity) in external capsule (left) on FA (fractional anisotropy) skeleton (from dMRI data)	AU	0.2264	0.0252	-3.18269	-0.842385	2.47487	Ventricular Volume and dMRI
IDP_2016	25431	IDP dMRI TBSS OD Fornix cres+Stria terminalis L	WM tract OD	Mean OD (orientation dispersion index) in fornix cres+stria terminalis (left) on FA (fractional anisotropy) skeleton (from dMRI data)	AU	0.2264	0.0213	-2.32782	-0.960591	3.18813	Ventricular Volume and dMRI
IDP_1745	25295	IDP dMRI TBSS L2 Tapetum L	WM tract diffusivity	Mean L2 in tapetum (left) on FA (fractional anisotropy) skeleton (from dMRI data)	AU	0.2265	0.0191	-3.67844	-1.10248	1.84726	Ventricular Volume and dMRI
IDP_1703	25253	IDP dMRI TBSS L2 Fornix	WM tract diffusivity	Mean L2 in fornix on FA (fractional anisotropy) skeleton (from dMRI data)	AU	0.2266	0.0227	-1.85849	-1.2615	2.55191	Ventricular Volume and dMRI
IDP_1694	25244	IDP dMRI TBSS L1 Uncinate fasciculus R	WM tract diffusivity	Mean L1 in uncinate fasciculus (right) on FA (fractional anisotropy) skeleton (from dMRI data)	AU	0.2267	0.0209	-2.28571	-1.01771	4.28231	White Matter Connectivitiy	WMC
IDP_1561	25186	IDP dMRI TBSS MO Cingulum cingulate gyrus R	WM tract MO	Mean MO (diffusion tensor mode) in cingulum cingulate gyrus (right) on FA (fractional anisotropy) skeleton (from dMRI data)	AU	0.2268	0.0216	-1.89454	-0.0200901	4.81565	White Matter Connectivitiy	WMC
IDP_2113	25717	IDP dMRI ProbtrackX ISOVF ifo r	WM tract ISOVF	Weighted-mean ISOVF (isotropic or free water volume fraction) in tract right inferior fronto-occipital fasciculus (from dMRI data)	AU	0.2269	0.0269	-4.04013	-1.28237	3.67196	Ventricular Volume and dMRI
IDP_1665	25215	IDP dMRI TBSS L1 Cerebral peduncle L	WM tract diffusivity	Mean L1 in cerebral peduncle (left) on FA (fractional anisotropy) skeleton (from dMRI data)	AU	0.227	0.0217	-2.48574	0.0643172	2.94173	Ventricular Volume and dMRI
IDP_1744	25294	IDP dMRI TBSS L2 Tapetum R	WM tract diffusivity	Mean L2 in tapetum (right) on FA (fractional anisotropy) skeleton (from dMRI data)	AU	0.227	0.022	-3.64466	-1.08048	1.82878	Ventricular Volume and dMRI
IDP_1620	25122	IDP dMRI TBSS MD Posterior limb of internal capsule R	WM tract diffusivity	Mean MD (mean diffusivity) in posterior limb of internal capsule (right) on FA (fractional anisotropy) skeleton (from dMRI data)	AU	0.2271	0.023	-2.78888	-0.61096	2.43138	Ventricular Volume and dMRI
IDP_1726	25276	IDP dMRI TBSS L2 Posterior thalamic radiation R	WM tract diffusivity	Mean L2 in posterior thalamic radiation (right) on FA (fractional anisotropy) skeleton (from dMRI data)	AU	0.2276	0.0249	-3.52218	-0.82443	2.11371	Ventricular Volume and dMRI
IDP_1680	25230	IDP dMRI TBSS L1 Sagittal stratum R	WM tract diffusivity	Mean L1 in sagittal stratum (right) on FA (fractional anisotropy) skeleton (from dMRI data)	AU	0.2279	0.0218	-3.61936	-1.01046	2.27836	Ventricular Volume and dMRI
IDP_2042	25694	IDP dMRI ProbtrackX OD ml l	WM tract OD	Weighted-mean OD (orientation dispersion index) in tract left medial lemniscus (from dMRI data)	AU	0.228	0.0273	-3.14759	-0.0180269	1.21596	Ventricular Volume and dMRI
IDP_1804	25525	IDP dMRI ProbtrackX MD fma	WM tract diffusivity	Weighted-mean MD (mean diffusivity) in tract forceps major (from dMRI data)	AU	0.2281	0.0215	-3.58726	-1.03137	2.20362	Ventricular Volume and dMRI
IDP_1623	25125	IDP dMRI TBSS MD Retrolenticular part of internal capsule L	WM tract diffusivity	Mean MD (mean diffusivity) in retrolenticular part of internal capsule (left) on FA (fractional anisotropy) skeleton (from dMRI data)	AU	0.2282	0.0268	-3.48069	-1.00324	2.27756	Ventricular Volume and dMRI
IDP_1873	25621	IDP dMRI ProbtrackX L2 unc l	WM tract diffusivity	Weighted-mean L2 in tract left uncinate fasciculus (from dMRI data)	AU	0.229	0.024	-3.26924	-0.916806	2.44426	Ventricular Volume and dMRI
IDP_1566	25191	IDP dMRI TBSS MO Fornix cres+Stria terminalis L	WM tract MO	Mean MO (diffusion tensor mode) in fornix cres+stria terminalis (left) on FA (fractional anisotropy) skeleton (from dMRI data)	AU	0.2291	0.021	-0.847452	0.409672	4.68773	White Matter Connectivitiy	WMC
IDP_1899	25647	IDP dMRI ProbtrackX L3 str r	WM tract diffusivity	Weighted-mean L3 in tract right superior thalamic radiation (from dMRI data)	AU	0.2292	0.0244	-3.28815	-0.636018	2.30462	Ventricular Volume and dMRI
IDP_2093	25481	IDP dMRI TBSS ISOVF Superior longitudinal fasciculus L	WM tract ISOVF	Mean ISOVF (isotropic or free water volume fraction) in superior longitudinal fasciculus (left) on FA (fractional anisotropy) skeleton (from dMRI data	AU	0.2292	0.0232	-4.02958	-1.26821	3.66226	Ventricular Volume and dMRI
IDP_1791	25341	IDP dMRI TBSS L3 Uncinate fasciculus L	WM tract diffusivity	Mean L3 in uncinate fasciculus (left) on FA (fractional anisotropy) skeleton (from dMRI data)	AU	0.2293	0.0234	-3.09992	-1.02025	2.62976	Ventricular Volume and dMRI
IDP_1767	25317	IDP dMRI TBSS L3 Retrolenticular part of internal capsule L	WM tract diffusivity	Mean L3 in retrolenticular part of internal capsule (left) on FA (fractional anisotropy) skeleton (from dMRI data)	AU	0.2301	0.0264	-3.44772	-0.967058	2.27887	Ventricular Volume and dMRI
IDP_1562	25187	IDP dMRI TBSS MO Cingulum cingulate gyrus L	WM tract MO	Mean MO (diffusion tensor mode) in cingulum cingulate gyrus (left) on FA (fractional anisotropy) skeleton (from dMRI data)	AU	0.2301	0.0215	-1.89857	-0.0184946	4.81544	White Matter Connectivitiy	WMC
IDP_1664	25214	IDP dMRI TBSS L1 Cerebral peduncle R	WM tract diffusivity	Mean L1 in cerebral peduncle (right) on FA (fractional anisotropy) skeleton (from dMRI data)	AU	0.2307	0.0217	-2.50658	0.0578274	2.91643	Ventricular Volume and dMRI
IDP_1548	25173	IDP dMRI TBSS MO Retrolenticular part of internal capsule L	WM tract MO	Mean MO (diffusion tensor mode) in retrolenticular part of internal capsule (left) on FA (fractional anisotropy) skeleton (from dMRI data)	AU	0.2308	0.023	-2.03123	-0.782006	3.22226	Ventricular Volume and dMRI
IDP_1743	25293	IDP dMRI TBSS L2 Uncinate fasciculus L	WM tract diffusivity	Mean L2 in uncinate fasciculus (left) on FA (fractional anisotropy) skeleton (from dMRI data)	AU	0.2318	0.0274	-3.01517	-1.06219	2.68843	Ventricular Volume and dMRI
IDP_1719	25269	IDP dMRI TBSS L2 Retrolenticular part of internal capsule L	WM tract diffusivity	Mean L2 in retrolenticular part of internal capsule (left) on FA (fractional anisotropy) skeleton (from dMRI data)	AU	0.2321	0.0249	-3.39861	-1.03978	2.20572	Ventricular Volume and dMRI
IDP_1819	25540	IDP dMRI ProbtrackX MD unc l	WM tract diffusivity	Weighted-mean MD (mean diffusivity) in tract left uncinate fasciculus (from dMRI data)	AU	0.2322	0.0248	-3.304	-0.964188	2.47352	Ventricular Volume and dMRI
IDP_1607	25109	IDP dMRI TBSS MD Fornix	WM tract diffusivity	Mean MD (mean diffusivity) in fornix on FA (fractional anisotropy) skeleton (from dMRI data)	AU	0.2323	0.0233	-1.84735	-1.29584	2.51818	Ventricular Volume and dMRI
IDP_2092	25480	IDP dMRI TBSS ISOVF Superior longitudinal fasciculus R	WM tract ISOVF	Mean ISOVF (isotropic or free water volume fraction) in superior longitudinal fasciculus (right) on FA (fractional anisotropy) skeleton (from dMRI dat	AU	0.2327	0.0234	-4.01409	-1.27579	3.64724	Ventricular Volume and dMRI
IDP_1630	25132	IDP dMRI TBSS MD Posterior thalamic radiation R	WM tract diffusivity	Mean MD (mean diffusivity) in posterior thalamic radiation (right) on FA (fractional anisotropy) skeleton (from dMRI data)	AU	0.2349	0.0264	-3.49487	-0.861349	2.14727	Ventricular Volume and dMRI
IDP_1818	25539	IDP dMRI ProbtrackX MD str r	WM tract diffusivity	Weighted-mean MD (mean diffusivity) in tract right superior thalamic radiation (from dMRI data)	AU	0.2351	0.0262	-3.21903	-0.615695	2.30617	Ventricular Volume and dMRI
IDP_1844	25592	IDP dMRI ProbtrackX L1 str l	WM tract diffusivity	Weighted-mean L1 in tract left superior thalamic radiation (from dMRI data)	AU	0.2352	0.0208	-3.08687	-0.697481	2.24032	Ventricular Volume and dMRI
IDP_1765	25315	IDP dMRI TBSS L3 Posterior limb of internal capsule L	WM tract diffusivity	Mean L3 in posterior limb of internal capsule (left) on FA (fractional anisotropy) skeleton (from dMRI data)	AU	0.2356	0.0231	-2.79568	-0.505646	2.13925	Ventricular Volume and dMRI
IDP_1541	25166	IDP dMRI TBSS MO Cerebral peduncle R	WM tract MO	Mean MO (diffusion tensor mode) in cerebral peduncle (right) on FA (fractional anisotropy) skeleton (from dMRI data)	AU	0.236	0.0221	-2.33201	0.143904	3.14073	Ventricular Volume and dMRI
IDP_1698	25248	IDP dMRI TBSS L2 Middle cerebellar peduncle	WM tract diffusivity	Mean L2 in middle cerebellar peduncle on FA (fractional anisotropy) skeleton (from dMRI data)	AU	0.2363	0.0225	-3.04147	0.969651	1.1935	Ventricular Volume and dMRI
IDP_1655	25205	IDP dMRI TBSS L1 Fornix	WM tract diffusivity	Mean L1 in fornix on FA (fractional anisotropy) skeleton (from dMRI data)	AU	0.2368	0.024	-1.85485	-1.29149	2.5564	Ventricular Volume and dMRI
IDP_1731	25281	IDP dMRI TBSS L2 External capsule L	WM tract diffusivity	Mean L2 in external capsule (left) on FA (fractional anisotropy) skeleton (from dMRI data)	AU	0.2373	0.0244	-3.18545	-0.89522	2.48307	Ventricular Volume and dMRI
IDP_2043	25695	IDP dMRI ProbtrackX OD ml r	WM tract OD	Weighted-mean OD (orientation dispersion index) in tract right medial lemniscus (from dMRI data)	AU	0.2378	0.023	-3.11733	-0.0419014	1.19916	Ventricular Volume and dMRI
IDP_1663	25213	IDP dMRI TBSS L1 Superior cerebellar peduncle L	WM tract diffusivity	Mean L1 in superior cerebellar peduncle (left) on FA (fractional anisotropy) skeleton (from dMRI data)	AU	0.2383	0.0233	-3.30809	-0.0647356	1.47849	Ventricular Volume and dMRI
IDP_1796	25517	IDP dMRI ProbtrackX MD atr l	WM tract diffusivity	Weighted-mean MD (mean diffusivity) in tract left anterior thalamic radiation (from dMRI data)	AU	0.2384	0.0254	-3.1087	-0.636643	2.39911	Ventricular Volume and dMRI
IDP_1679	25229	IDP dMRI TBSS L1 Posterior thalamic radiation L	WM tract diffusivity	Mean L1 in posterior thalamic radiation (left) on FA (fractional anisotropy) skeleton (from dMRI data)	AU	0.239	0.0227	-3.56829	-0.914107	2.1743	Ventricular Volume and dMRI
IDP_1728	25278	IDP dMRI TBSS L2 Sagittal stratum R	WM tract diffusivity	Mean L2 in sagittal stratum (right) on FA (fractional anisotropy) skeleton (from dMRI data)	AU	0.2395	0.0251	-3.4875	-0.889426	2.23357	Ventricular Volume and dMRI
IDP_1846	25594	IDP dMRI ProbtrackX L1 unc l	WM tract diffusivity	Weighted-mean L1 in tract left uncinate fasciculus (from dMRI data)	AU	0.2395	0.0231	-3.1859	-1.04663	2.5726	Ventricular Volume and dMRI
IDP_1779	25329	IDP dMRI TBSS L3 External capsule L	WM tract diffusivity	Mean L3 in external capsule (left) on FA (fractional anisotropy) skeleton (from dMRI data)	AU	0.2396	0.024	-3.22151	-0.861382	2.47155	Ventricular Volume and dMRI
IDP_2006	25421	IDP dMRI TBSS OD Posterior thalamic radiation L	WM tract OD	Mean OD (orientation dispersion index) in posterior thalamic radiation (left) on FA (fractional anisotropy) skeleton (from dMRI data)	AU	0.2396	0.0202	-1.18716	-0.358559	1.98892	Ventricular Volume and dMRI
IDP_1634	25136	IDP dMRI TBSS MD External capsule R	WM tract diffusivity	Mean MD (mean diffusivity) in external capsule (right) on FA (fractional anisotropy) skeleton (from dMRI data)	AU	0.2411	0.0245	-3.21648	-0.858005	2.46427	Ventricular Volume and dMRI
IDP_1880	25628	IDP dMRI ProbtrackX L3 cgc r	WM tract diffusivity	Weighted-mean L3 in tract right cingulate gyrus part of cingulum (from dMRI data)	AU	0.2415	0.0224	-3.50738	-0.504156	2.47054	Ventricular Volume and dMRI
IDP_1948	25390	IDP dMRI TBSS ICVF Tapetum R	WM tract ICVF	Mean ICVF (intra-cellular volume fraction) in tapetum (right) on FA (fractional anisotropy) skeleton (from dMRI data)	AU	0.242	0.0232	-1.14132	0.44536	5.17945	White Matter Connectivitiy	WMC
IDP_1774	25324	IDP dMRI TBSS L3 Posterior thalamic radiation R	WM tract diffusivity	Mean L3 in posterior thalamic radiation (right) on FA (fractional anisotropy) skeleton (from dMRI data)	AU	0.2425	0.0261	-3.46882	-0.83679	2.1877	Ventricular Volume and dMRI
IDP_2019	25434	IDP dMRI TBSS OD Superior fronto-occipital fasciculus R	WM tract OD	Mean OD (orientation dispersion index) in superior fronto-occipital fasciculus (right) on FA (fractional anisotropy) skeleton (from dMRI data)	AU	0.2425	0.0208	-1.14034	-2.15445	3.04552
IDP_1714	25264	IDP dMRI TBSS L2 Anterior limb of internal capsule R	WM tract diffusivity	Mean L2 in anterior limb of internal capsule (right) on FA (fractional anisotropy) skeleton (from dMRI data)	AU	0.2426	0.0237	-3.05825	-0.570359	2.3351	Ventricular Volume and dMRI
IDP_2057	25445	IDP dMRI TBSS ISOVF Fornix	WM tract ISOVF	Mean ISOVF (isotropic or free water volume fraction) in fornix on FA (fractional anisotropy) skeleton (from dMRI data)	AU	0.2426	0.0243	-1.86486	-1.26784	2.55019	Ventricular Volume and dMRI
IDP_1530	25155	IDP dMRI TBSS MO Body of corpus callosum	WM tract MO	Mean MO (diffusion tensor mode) in body of corpus callosum on FA (fractional anisotropy) skeleton (from dMRI data)	AU	0.2427	0.0247	0.287601	0.964715	2.35546	Subcortical Intensity + Supraventricular White Matter	SIS
IDP_1957	25657	IDP dMRI ProbtrackX ICVF cgh r	WM tract ICVF	Weighted-mean ICVF (intra-cellular volume fraction) in tract right parahippocampal part of cingulum (from dMRI data)	AU	0.2432	0.0268	-1.38487	0.151511	5.42589	White Matter Connectivitiy	WMC
IDP_1956	25656	IDP dMRI ProbtrackX ICVF cgh l	WM tract ICVF	Weighted-mean ICVF (intra-cellular volume fraction) in tract left parahippocampal part of cingulum (from dMRI data)	AU	0.2434	0.0277	-1.34494	0.315281	5.38295	White Matter Connectivitiy	WMC
IDP_1871	25619	IDP dMRI ProbtrackX L2 str l	WM tract diffusivity	Weighted-mean L2 in tract left superior thalamic radiation (from dMRI data)	AU	0.2441	0.0262	-3.2422	-0.564157	2.3346	Ventricular Volume and dMRI
IDP_1777	25327	IDP dMRI TBSS L3 Sagittal stratum L	WM tract diffusivity	Mean L3 in sagittal stratum (left) on FA (fractional anisotropy) skeleton (from dMRI data)	AU	0.245	0.0286	-3.48692	-0.846115	2.22923	Ventricular Volume and dMRI
IDP_1797	25518	IDP dMRI ProbtrackX MD atr r	WM tract diffusivity	Weighted-mean MD (mean diffusivity) in tract right anterior thalamic radiation (from dMRI data)	AU	0.2452	0.0252	-3.08003	-0.620043	2.38268	Ventricular Volume and dMRI
IDP_1834	25582	IDP dMRI ProbtrackX L1 ifo r	WM tract diffusivity	Weighted-mean L1 in tract right inferior fronto-occipital fasciculus (from dMRI data)	AU	0.2454	0.024	-3.4824	-0.877941	2.30299	Ventricular Volume and dMRI
IDP_1568	25193	IDP dMRI TBSS MO Superior longitudinal fasciculus L	WM tract MO	Mean MO (diffusion tensor mode) in superior longitudinal fasciculus (left) on FA (fractional anisotropy) skeleton (from dMRI data)	AU	0.2454	0.0211	-2.03722	-0.108181	4.54815	White Matter Connectivitiy	WMC
IDP_2011	25426	IDP dMRI TBSS OD Cingulum cingulate gyrus R	WM tract OD	Mean OD (orientation dispersion index) in cingulum cingulate gyrus (right) on FA (fractional anisotropy) skeleton (from dMRI data)	AU	0.2455	0.0232	-2.47924	-0.730131	2.73828	Ventricular Volume and dMRI
IDP_1990	25405	IDP dMRI TBSS OD Superior cerebellar peduncle L	WM tract OD	Mean OD (orientation dispersion index) in superior cerebellar peduncle (left) on FA (fractional anisotropy) skeleton (from dMRI data)	AU	0.2456	0.0198	-4.27254	-0.35312	1.72712	Ventricular Volume and dMRI
IDP_2054	25442	IDP dMRI TBSS ISOVF Genu of corpus callosum	WM tract ISOVF	Mean ISOVF (isotropic or free water volume fraction) in genu of corpus callosum on FA (fractional anisotropy) skeleton (from dMRI data)	AU	0.2458	0.0224	-3.74631	-0.287097	2.34904	Ventricular Volume and dMRI
IDP_2115	25719	IDP dMRI ProbtrackX ISOVF ilf r	WM tract ISOVF	Weighted-mean ISOVF (isotropic or free water volume fraction) in tract right inferior longitudinal fasciculus (from dMRI data)	AU	0.2462	0.0275	-4.05291	-1.26629	3.65884	Ventricular Volume and dMRI
IDP_1980	25395	IDP dMRI TBSS OD Body of corpus callosum	WM tract OD	Mean OD (orientation dispersion index) in body of corpus callosum on FA (fractional anisotropy) skeleton (from dMRI data)	AU	0.2463	0.0222	-1.80894	-1.30017	2.53588	Ventricular Volume and dMRI
IDP_1718	25268	IDP dMRI TBSS L2 Retrolenticular part of internal capsule R	WM tract diffusivity	Mean L2 in retrolenticular part of internal capsule (right) on FA (fractional anisotropy) skeleton (from dMRI data)	AU	0.2466	0.0245	-3.60365	-0.703909	2.32701	Ventricular Volume and dMRI
IDP_1553	25178	IDP dMRI TBSS MO Posterior corona radiata R	WM tract MO	Mean MO (diffusion tensor mode) in posterior corona radiata (right) on FA (fractional anisotropy) skeleton (from dMRI data)	AU	0.247	0.0198	-1.9539	-1.68355	2.75623	Ventricular Volume and dMRI
IDP_1778	25328	IDP dMRI TBSS L3 External capsule R	WM tract diffusivity	Mean L3 in external capsule (right) on FA (fractional anisotropy) skeleton (from dMRI data)	AU	0.2472	0.0237	-3.24991	-0.832124	2.41968	Ventricular Volume and dMRI
IDP_1528	25153	IDP dMRI TBSS MO Pontine crossing tract	WM tract MO	Mean MO (diffusion tensor mode) in pontine crossing tract on FA (fractional anisotropy) skeleton (from dMRI data)	AU	0.2474	0.038	-2.39643	-0.724056	4.00458
IDP_1764	25314	IDP dMRI TBSS L3 Posterior limb of internal capsule R	WM tract diffusivity	Mean L3 in posterior limb of internal capsule (right) on FA (fractional anisotropy) skeleton (from dMRI data)	AU	0.248	0.0224	-2.85221	-0.749901	2.45487	Ventricular Volume and dMRI
IDP_1742	25292	IDP dMRI TBSS L2 Uncinate fasciculus R	WM tract diffusivity	Mean L2 in uncinate fasciculus (right) on FA (fractional anisotropy) skeleton (from dMRI data)	AU	0.2482	0.029	-3.57228	-1.04468	2.6978	Ventricular Volume and dMRI
IDP_1763	25313	IDP dMRI TBSS L3 Anterior limb of internal capsule L	WM tract diffusivity	Mean L3 in anterior limb of internal capsule (left) on FA (fractional anisotropy) skeleton (from dMRI data)	AU	0.2482	0.0246	-2.99641	-0.624273	2.34758	Ventricular Volume and dMRI
IDP_1993	25408	IDP dMRI TBSS OD Anterior limb of internal capsule R	WM tract OD	Mean OD (orientation dispersion index) in anterior limb of internal capsule (right) on FA (fractional anisotropy) skeleton (from dMRI data)	AU	0.2485	0.0216	-0.971725	-0.932469	2.12665	Ventricular Volume and dMRI
IDP_1999	25414	IDP dMRI TBSS OD Anterior corona radiata R	WM tract OD	Mean OD (orientation dispersion index) in anterior corona radiata (right) on FA (fractional anisotropy) skeleton (from dMRI data)	AU	0.2487	0.0212	-0.802057	-1.43126	2.17993	Ventricular Volume and dMRI
IDP_1833	25581	IDP dMRI ProbtrackX L1 ifo l	WM tract diffusivity	Weighted-mean L1 in tract left inferior fronto-occipital fasciculus (from dMRI data)	AU	0.2499	0.0254	-3.48965	-0.931725	2.35129	Ventricular Volume and dMRI
IDP_1631	25133	IDP dMRI TBSS MD Posterior thalamic radiation L	WM tract diffusivity	Mean MD (mean diffusivity) in posterior thalamic radiation (left) on FA (fractional anisotropy) skeleton (from dMRI data)	AU	0.2501	0.0263	-3.54905	-0.89834	2.10299	Ventricular Volume and dMRI
IDP_1877	25625	IDP dMRI ProbtrackX L3 atr l	WM tract diffusivity	Weighted-mean L3 in tract left anterior thalamic radiation (from dMRI data)	AU	0.2501	0.0253	-3.10093	-0.617758	2.3861	Ventricular Volume and dMRI
IDP_1730	25280	IDP dMRI TBSS L2 External capsule R	WM tract diffusivity	Mean L2 in external capsule (right) on FA (fractional anisotropy) skeleton (from dMRI data)	AU	0.2507	0.0237	-3.2251	-0.857204	2.44112	Ventricular Volume and dMRI
IDP_1835	25583	IDP dMRI ProbtrackX L1 ilf l	WM tract diffusivity	Weighted-mean L1 in tract left inferior longitudinal fasciculus (from dMRI data)	AU	0.2507	0.0243	-3.51317	-0.931485	2.26617	Ventricular Volume and dMRI
IDP_1550	25175	IDP dMRI TBSS MO Anterior corona radiata L	WM tract MO	Mean MO (diffusion tensor mode) in anterior corona radiata (left) on FA (fractional anisotropy) skeleton (from dMRI data)	AU	0.2509	0.0194	0.144909	0.880895	2.44078	Subcortical Intensity + Supraventricular White Matter	SIS
IDP_1677	25227	IDP dMRI TBSS L1 Posterior corona radiata L	WM tract diffusivity	Mean L1 in posterior corona radiata (left) on FA (fractional anisotropy) skeleton (from dMRI data)	AU	0.2513	0.0249	-3.1852	-0.726515	2.16826	Ventricular Volume and dMRI
IDP_2033	25685	IDP dMRI ProbtrackX OD cst l	WM tract OD	Weighted-mean OD (orientation dispersion index) in tract left corticospinal tract (from dMRI data)	AU	0.2518	0.0214	-0.333383	0.966312	2.18838	Subcortical Intensity + Supraventricular White Matter	SIS
IDP_2028	25680	IDP dMRI ProbtrackX OD atr r	WM tract OD	Weighted-mean OD (orientation dispersion index) in tract right anterior thalamic radiation (from dMRI data)	AU	0.2531	0.0209	-0.697082	-1.10096	1.9631	Ventricular Volume and dMRI
IDP_1798	25519	IDP dMRI ProbtrackX MD cgc l	WM tract diffusivity	Weighted-mean MD (mean diffusivity) in tract left cingulate gyrus part of cingulum (from dMRI data)	AU	0.2537	0.026	-3.44223	-0.619161	2.42812	Ventricular Volume and dMRI
IDP_1622	25124	IDP dMRI TBSS MD Retrolenticular part of internal capsule R	WM tract diffusivity	Mean MD (mean diffusivity) in retrolenticular part of internal capsule (right) on FA (fractional anisotropy) skeleton (from dMRI data)	AU	0.2543	0.0259	-3.40684	-0.882144	2.36439	Ventricular Volume and dMRI
IDP_1672	25222	IDP dMRI TBSS L1 Anterior corona radiata R	WM tract diffusivity	Mean L1 in anterior corona radiata (right) on FA (fractional anisotropy) skeleton (from dMRI data)	AU	0.2544	0.025	-3.32634	-0.687077	2.45605	Ventricular Volume and dMRI
IDP_1724	25274	IDP dMRI TBSS L2 Posterior corona radiata R	WM tract diffusivity	Mean L2 in posterior corona radiata (right) on FA (fractional anisotropy) skeleton (from dMRI data)	AU	0.2544	0.0252	-3.41688	-0.711793	2.138	Ventricular Volume and dMRI
IDP_1722	25272	IDP dMRI TBSS L2 Superior corona radiata R	WM tract diffusivity	Mean L2 in superior corona radiata (right) on FA (fractional anisotropy) skeleton (from dMRI data)	AU	0.2548	0.0274	-3.39778	-0.717708	2.2588	Ventricular Volume and dMRI
IDP_1637	25139	IDP dMRI TBSS MD Cingulum cingulate gyrus L	WM tract diffusivity	Mean MD (mean diffusivity) in cingulum cingulate gyrus (left) on FA (fractional anisotropy) skeleton (from dMRI data)	AU	0.2551	0.0262	-3.39156	-0.670003	2.36571	Ventricular Volume and dMRI
IDP_1847	25595	IDP dMRI ProbtrackX L1 unc r	WM tract diffusivity	Weighted-mean L1 in tract right uncinate fasciculus (from dMRI data)	AU	0.2552	0.0239	-3.23239	-1.07093	2.53727	Ventricular Volume and dMRI
IDP_1836	25584	IDP dMRI ProbtrackX L1 ilf r	WM tract diffusivity	Weighted-mean L1 in tract right inferior longitudinal fasciculus (from dMRI data)	AU	0.2555	0.0242	-3.48267	-0.935737	2.25772	Ventricular Volume and dMRI
IDP_1615	25117	IDP dMRI TBSS MD Superior cerebellar peduncle L	WM tract diffusivity	Mean MD (mean diffusivity) in superior cerebellar peduncle (left) on FA (fractional anisotropy) skeleton (from dMRI data)	AU	0.2563	0.026	-3.42086	-0.147118	1.73449	Ventricular Volume and dMRI
IDP_1549	25174	IDP dMRI TBSS MO Anterior corona radiata R	WM tract MO	Mean MO (diffusion tensor mode) in anterior corona radiata (right) on FA (fractional anisotropy) skeleton (from dMRI data)	AU	0.2565	0.0207	0.132795	0.876716	2.44217	Subcortical Intensity + Supraventricular White Matter	SIS
IDP_2002	25417	IDP dMRI TBSS OD Superior corona radiata L	WM tract OD	Mean OD (orientation dispersion index) in superior corona radiata (left) on FA (fractional anisotropy) skeleton (from dMRI data)	AU	0.2565	0.0221	-0.415671	0.938405	2.21483	Subcortical Intensity + Supraventricular White Matter	SIS
IDP_2000	25415	IDP dMRI TBSS OD Anterior corona radiata L	WM tract OD	Mean OD (orientation dispersion index) in anterior corona radiata (left) on FA (fractional anisotropy) skeleton (from dMRI data)	AU	0.2567	0.0217	-0.860777	-1.42602	2.19617	Ventricular Volume and dMRI
IDP_1805	25526	IDP dMRI ProbtrackX MD fmi	WM tract diffusivity	Weighted-mean MD (mean diffusivity) in tract forceps minor (from dMRI data)	AU	0.2569	0.0292	-3.40218	-0.659236	2.35962	Ventricular Volume and dMRI
IDP_1850	25598	IDP dMRI ProbtrackX L2 atr l	WM tract diffusivity	Weighted-mean L2 in tract left anterior thalamic radiation (from dMRI data)	AU	0.2569	0.0252	-3.07185	-0.638661	2.41266	Ventricular Volume and dMRI
IDP_1632	25134	IDP dMRI TBSS MD Sagittal stratum R	WM tract diffusivity	Mean MD (mean diffusivity) in sagittal stratum (right) on FA (fractional anisotropy) skeleton (from dMRI data)	AU	0.2572	0.0294	-3.49708	-0.886907	2.29984	Ventricular Volume and dMRI
IDP_1762	25312	IDP dMRI TBSS L3 Anterior limb of internal capsule R	WM tract diffusivity	Mean L3 in anterior limb of internal capsule (right) on FA (fractional anisotropy) skeleton (from dMRI data)	AU	0.2581	0.0223	-3.02108	-0.589449	2.33639	Ventricular Volume and dMRI
IDP_1684	25234	IDP dMRI TBSS L1 Cingulum cingulate gyrus R	WM tract diffusivity	Mean L1 in cingulum cingulate gyrus (right) on FA (fractional anisotropy) skeleton (from dMRI data)	AU	0.2582	0.0237	-1.93534	-0.0384902	4.78273	White Matter Connectivitiy	WMC
IDP_1878	25626	IDP dMRI ProbtrackX L3 atr r	WM tract diffusivity	Weighted-mean L3 in tract right anterior thalamic radiation (from dMRI data)	AU	0.2584	0.0254	-3.15203	-0.649571	2.37654	Ventricular Volume and dMRI
IDP_1775	25325	IDP dMRI TBSS L3 Posterior thalamic radiation L	WM tract diffusivity	Mean L3 in posterior thalamic radiation (left) on FA (fractional anisotropy) skeleton (from dMRI data)	AU	0.2585	0.0266	-3.49499	-0.847955	2.16113	Ventricular Volume and dMRI
IDP_1766	25316	IDP dMRI TBSS L3 Retrolenticular part of internal capsule R	WM tract diffusivity	Mean L3 in retrolenticular part of internal capsule (right) on FA (fractional anisotropy) skeleton (from dMRI data)	AU	0.2591	0.0266	-3.43684	-0.755467	2.3168	Ventricular Volume and dMRI
IDP_1799	25520	IDP dMRI ProbtrackX MD cgc r	WM tract diffusivity	Weighted-mean MD (mean diffusivity) in tract right cingulate gyrus part of cingulum (from dMRI data)	AU	0.2597	0.027	-3.38948	-0.667283	2.38908	Ventricular Volume and dMRI
IDP_1675	25225	IDP dMRI TBSS L1 Superior corona radiata L	WM tract diffusivity	Mean L1 in superior corona radiata (left) on FA (fractional anisotropy) skeleton (from dMRI data)	AU	0.2598	0.0239	-3.09037	-0.690882	2.3034	Ventricular Volume and dMRI
IDP_1852	25600	IDP dMRI ProbtrackX L2 cgc l	WM tract diffusivity	Weighted-mean L2 in tract left cingulate gyrus part of cingulum (from dMRI data)	AU	0.2598	0.0246	-3.47046	-0.522654	2.29005	Ventricular Volume and dMRI
IDP_1832	25580	IDP dMRI ProbtrackX L1 fmi	WM tract diffusivity	Weighted-mean L1 in tract forceps minor (from dMRI data)	AU	0.2604	0.0254	-3.47384	-0.554074	2.50179	Ventricular Volume and dMRI
IDP_1542	25167	IDP dMRI TBSS MO Cerebral peduncle L	WM tract MO	Mean MO (diffusion tensor mode) in cerebral peduncle (left) on FA (fractional anisotropy) skeleton (from dMRI data)	AU	0.2605	0.0212	-2.34527	0.135445	3.11254	Ventricular Volume and dMRI
IDP_1851	25599	IDP dMRI ProbtrackX L2 atr r	WM tract diffusivity	Weighted-mean L2 in tract right anterior thalamic radiation (from dMRI data)	AU	0.2608	0.0248	-3.14048	-0.6644	2.3801	Ventricular Volume and dMRI
IDP_1725	25275	IDP dMRI TBSS L2 Posterior corona radiata L	WM tract diffusivity	Mean L2 in posterior corona radiata (left) on FA (fractional anisotropy) skeleton (from dMRI data)	AU	0.2609	0.0274	-3.44009	-0.769845	2.1248	Ventricular Volume and dMRI
IDP_1547	25172	IDP dMRI TBSS MO Retrolenticular part of internal capsule R	WM tract MO	Mean MO (diffusion tensor mode) in retrolenticular part of internal capsule (right) on FA (fractional anisotropy) skeleton (from dMRI data)	AU	0.261	0.023	-2.05935	-0.821301	3.15186	Ventricular Volume and dMRI
IDP_1599	25566	IDP dMRI ProbtrackX MO str r	WM tract MO	Weighted-mean MO (diffusion tensor mode) in tract right superior thalamic radiation (from dMRI data)	AU	0.261	0.0234	-1.74983	-1.33561	2.20074	Ventricular Volume and dMRI
IDP_1901	25649	IDP dMRI ProbtrackX L3 unc r	WM tract diffusivity	Weighted-mean L3 in tract right uncinate fasciculus (from dMRI data)	AU	0.2615	0.0241	-3.3384	-0.851819	2.38279	Ventricular Volume and dMRI
IDP_1874	25622	IDP dMRI ProbtrackX L2 unc r	WM tract diffusivity	Weighted-mean L2 in tract right uncinate fasciculus (from dMRI data)	AU	0.2621	0.0242	-3.29307	-0.909653	2.42404	Ventricular Volume and dMRI
IDP_1994	25409	IDP dMRI TBSS OD Anterior limb of internal capsule L	WM tract OD	Mean OD (orientation dispersion index) in anterior limb of internal capsule (left) on FA (fractional anisotropy) skeleton (from dMRI data)	AU	0.2627	0.0243	-0.991249	-0.94599	2.10936	Ventricular Volume and dMRI
IDP_1670	25220	IDP dMRI TBSS L1 Retrolenticular part of internal capsule R	WM tract diffusivity	Mean L1 in retrolenticular part of internal capsule (right) on FA (fractional anisotropy) skeleton (from dMRI data)	AU	0.2628	0.0208	-3.1951	-0.960972	2.62134	Ventricular Volume and dMRI
IDP_1750	25300	IDP dMRI TBSS L3 Splenium of corpus callosum	WM tract diffusivity	Mean L3 in splenium of corpus callosum on FA (fractional anisotropy) skeleton (from dMRI data)	AU	0.263	0.0247	-3.42189	-0.6039	2.08321	Ventricular Volume and dMRI
IDP_1997	25412	IDP dMRI TBSS OD Retrolenticular part of internal capsule R	WM tract OD	Mean OD (orientation dispersion index) in retrolenticular part of internal capsule (right) on FA (fractional anisotropy) skeleton (from dMRI data)	AU	0.2632	0.0205	-0.706574	0.394391	1.15108	Subcortical Intensity + Supraventricular White Matter	SIS
IDP_2122	25726	IDP dMRI ProbtrackX ISOVF slf r	WM tract ISOVF	Weighted-mean ISOVF (isotropic or free water volume fraction) in tract right superior longitudinal fasciculus (from dMRI data)	AU	0.2633	0.0262	-4.01671	-1.26951	3.66754	Ventricular Volume and dMRI
IDP_1723	25273	IDP dMRI TBSS L2 Superior corona radiata L	WM tract diffusivity	Mean L2 in superior corona radiata (left) on FA (fractional anisotropy) skeleton (from dMRI data)	AU	0.2637	0.0278	-3.48746	-0.769166	2.15722	Ventricular Volume and dMRI
IDP_1674	25224	IDP dMRI TBSS L1 Superior corona radiata R	WM tract diffusivity	Mean L1 in superior corona radiata (right) on FA (fractional anisotropy) skeleton (from dMRI data)	AU	0.2641	0.0228	-3.10918	-0.754407	2.28338	Ventricular Volume and dMRI
IDP_2012	25427	IDP dMRI TBSS OD Cingulum cingulate gyrus L	WM tract OD	Mean OD (orientation dispersion index) in cingulum cingulate gyrus (left) on FA (fractional anisotropy) skeleton (from dMRI data)	AU	0.2645	0.0215	-2.4879	-0.739316	2.7365	Ventricular Volume and dMRI
IDP_2048	25700	IDP dMRI ProbtrackX OD str l	WM tract OD	Weighted-mean OD (orientation dispersion index) in tract left superior thalamic radiation (from dMRI data)	AU	0.2647	0.0221	-0.319548	0.972148	2.20945	Subcortical Intensity + Supraventricular White Matter	SIS
IDP_2055	25443	IDP dMRI TBSS ISOVF Body of corpus callosum	WM tract ISOVF	Mean ISOVF (isotropic or free water volume fraction) in body of corpus callosum on FA (fractional anisotropy) skeleton (from dMRI data)	AU	0.2648	0.023	-3.77329	-0.293427	2.31739	Ventricular Volume and dMRI
IDP_2027	25679	IDP dMRI ProbtrackX OD atr l	WM tract OD	Weighted-mean OD (orientation dispersion index) in tract left anterior thalamic radiation (from dMRI data)	AU	0.2648	0.022	-0.706827	-1.14299	1.98605	Ventricular Volume and dMRI
IDP_1586	25553	IDP dMRI ProbtrackX MO fmi	WM tract MO	Weighted-mean MO (diffusion tensor mode) in tract forceps minor (from dMRI data)	AU	0.265	0.0213	0.137651	0.873659	2.43986	Subcortical Intensity + Supraventricular White Matter	SIS
IDP_1716	25266	IDP dMRI TBSS L2 Posterior limb of internal capsule R	WM tract diffusivity	Mean L2 in posterior limb of internal capsule (right) on FA (fractional anisotropy) skeleton (from dMRI data)	AU	0.2652	0.0224	-2.9085	-0.310163	2.21172	Ventricular Volume and dMRI
IDP_1559	25184	IDP dMRI TBSS MO External capsule R	WM tract MO	Mean MO (diffusion tensor mode) in external capsule (right) on FA (fractional anisotropy) skeleton (from dMRI data)	AU	0.2654	0.0206	-0.174224	-0.296917	3.46054
IDP_1673	25223	IDP dMRI TBSS L1 Anterior corona radiata L	WM tract diffusivity	Mean L1 in anterior corona radiata (left) on FA (fractional anisotropy) skeleton (from dMRI data)	AU	0.2656	0.0273	-3.30696	-0.65013	2.39909	Ventricular Volume and dMRI
IDP_1683	25233	IDP dMRI TBSS L1 External capsule L	WM tract diffusivity	Mean L1 in external capsule (left) on FA (fractional anisotropy) skeleton (from dMRI data)	AU	0.2665	0.0263	-3.01899	-0.846303	2.58738	Ventricular Volume and dMRI
IDP_1676	25226	IDP dMRI TBSS L1 Posterior corona radiata R	WM tract diffusivity	Mean L1 in posterior corona radiata (right) on FA (fractional anisotropy) skeleton (from dMRI data)	AU	0.2666	0.0235	-3.31981	-0.748133	2.19518	Ventricular Volume and dMRI
IDP_1685	25235	IDP dMRI TBSS L1 Cingulum cingulate gyrus L	WM tract diffusivity	Mean L1 in cingulum cingulate gyrus (left) on FA (fractional anisotropy) skeleton (from dMRI data)	AU	0.2669	0.0227	-1.9171	-0.0253472	4.808	White Matter Connectivitiy	WMC
IDP_1560	25185	IDP dMRI TBSS MO External capsule L	WM tract MO	Mean MO (diffusion tensor mode) in external capsule (left) on FA (fractional anisotropy) skeleton (from dMRI data)	AU	0.2691	0.0222	-0.203757	-0.298198	3.48584
IDP_1653	25203	IDP dMRI TBSS L1 Body of corpus callosum	WM tract diffusivity	Mean L1 in body of corpus callosum on FA (fractional anisotropy) skeleton (from dMRI data)	AU	0.2692	0.0232	-3.60284	-0.340904	2.31597	Ventricular Volume and dMRI
IDP_1859	25607	IDP dMRI ProbtrackX L2 fmi	WM tract diffusivity	Weighted-mean L2 in tract forceps minor (from dMRI data)	AU	0.2697	0.0277	-3.36358	-0.69833	2.30598	Ventricular Volume and dMRI
IDP_1845	25593	IDP dMRI ProbtrackX L1 str r	WM tract diffusivity	Weighted-mean L1 in tract right superior thalamic radiation (from dMRI data)	AU	0.2698	0.0217	-3.01242	-0.722974	2.25872	Ventricular Volume and dMRI
IDP_1853	25601	IDP dMRI ProbtrackX L2 cgc r	WM tract diffusivity	Weighted-mean L2 in tract right cingulate gyrus part of cingulum (from dMRI data)	AU	0.2704	0.0233	-3.44288	-0.551596	2.42912	Ventricular Volume and dMRI
IDP_1886	25634	IDP dMRI ProbtrackX L3 fmi	WM tract diffusivity	Weighted-mean L3 in tract forceps minor (from dMRI data)	AU	0.2711	0.0284	-3.39927	-0.683719	2.31543	Ventricular Volume and dMRI
IDP_1682	25232	IDP dMRI TBSS L1 External capsule R	WM tract diffusivity	Mean L1 in external capsule (right) on FA (fractional anisotropy) skeleton (from dMRI data)	AU	0.2714	0.0265	-3.04261	-0.846466	2.58978	Ventricular Volume and dMRI
IDP_1966	25666	IDP dMRI ProbtrackX ICVF mcp	WM tract ICVF	Weighted-mean ICVF (intra-cellular volume fraction) in tract middle cerebellar peduncle (from dMRI data)	AU	0.2714	0.0282	-0.953472	0.508034	5.56047	White Matter Connectivitiy	WMC
IDP_1862	25610	IDP dMRI ProbtrackX L2 ilf l	WM tract diffusivity	Weighted-mean L2 in tract left inferior longitudinal fasciculus (from dMRI data)	AU	0.2716	0.0278	-3.43955	-0.812951	2.27627	Ventricular Volume and dMRI
IDP_1776	25326	IDP dMRI TBSS L3 Sagittal stratum R	WM tract diffusivity	Mean L3 in sagittal stratum (right) on FA (fractional anisotropy) skeleton (from dMRI data)	AU	0.2718	0.029	-3.46333	-0.790977	2.26132	Ventricular Volume and dMRI
IDP_1860	25608	IDP dMRI ProbtrackX L2 ifo l	WM tract diffusivity	Weighted-mean L2 in tract left inferior fronto-occipital fasciculus (from dMRI data)	AU	0.2718	0.0285	-3.36	-0.820476	2.31917	Ventricular Volume and dMRI
IDP_1614	25116	IDP dMRI TBSS MD Superior cerebellar peduncle R	WM tract diffusivity	Mean MD (mean diffusivity) in superior cerebellar peduncle (right) on FA (fractional anisotropy) skeleton (from dMRI data)	AU	0.2722	0.0265	-3.43413	-0.1607	1.7524	Ventricular Volume and dMRI
IDP_2022	25437	IDP dMRI TBSS OD Uncinate fasciculus L	WM tract OD	Mean OD (orientation dispersion index) in uncinate fasciculus (left) on FA (fractional anisotropy) skeleton (from dMRI data)	AU	0.2726	0.0235	-1.81349	-1.33584	1.14502	Ventricular Volume and dMRI
IDP_1820	25541	IDP dMRI ProbtrackX MD unc r	WM tract diffusivity	Weighted-mean MD (mean diffusivity) in tract right uncinate fasciculus (from dMRI data)	AU	0.2736	0.0254	-3.29916	-0.943976	2.46418	Ventricular Volume and dMRI
IDP_1598	25565	IDP dMRI ProbtrackX MO str l	WM tract MO	Weighted-mean MO (diffusion tensor mode) in tract left superior thalamic radiation (from dMRI data)	AU	0.275	0.0222	-1.72541	-1.34725	2.18649	Ventricular Volume and dMRI
IDP_1636	25138	IDP dMRI TBSS MD Cingulum cingulate gyrus R	WM tract diffusivity	Mean MD (mean diffusivity) in cingulum cingulate gyrus (right) on FA (fractional anisotropy) skeleton (from dMRI data)	AU	0.2751	0.0281	-3.41059	-0.666493	2.41259	Ventricular Volume and dMRI
IDP_2003	25418	IDP dMRI TBSS OD Posterior corona radiata R	WM tract OD	Mean OD (orientation dispersion index) in posterior corona radiata (right) on FA (fractional anisotropy) skeleton (from dMRI data)	AU	0.2757	0.0231	-0.54192	0.993724	2.45562	Subcortical Intensity + Supraventricular White Matter	SIS
IDP_2036	25688	IDP dMRI ProbtrackX OD fmi	WM tract OD	Weighted-mean OD (orientation dispersion index) in tract forceps minor (from dMRI data)	AU	0.2763	0.0221	-0.783677	-1.35799	2.14496	Ventricular Volume and dMRI
IDP_2121	25725	IDP dMRI ProbtrackX ISOVF slf l	WM tract ISOVF	Weighted-mean ISOVF (isotropic or free water volume fraction) in tract left superior longitudinal fasciculus (from dMRI data)	AU	0.2765	0.0276	-4.02814	-1.26475	3.67299	Ventricular Volume and dMRI
IDP_1567	25192	IDP dMRI TBSS MO Superior longitudinal fasciculus R	WM tract MO	Mean MO (diffusion tensor mode) in superior longitudinal fasciculus (right) on FA (fractional anisotropy) skeleton (from dMRI data)	AU	0.2766	0.0238	-2.07964	-0.140464	4.4968	White Matter Connectivitiy	WMC
IDP_2049	25701	IDP dMRI ProbtrackX OD str r	WM tract OD	Weighted-mean OD (orientation dispersion index) in tract right superior thalamic radiation (from dMRI data)	AU	0.277	0.0235	-0.328027	0.96526	2.20206	Subcortical Intensity + Supraventricular White Matter	SIS
IDP_1531	25156	IDP dMRI TBSS MO Splenium of corpus callosum	WM tract MO	Mean MO (diffusion tensor mode) in splenium of corpus callosum on FA (fractional anisotropy) skeleton (from dMRI data)	AU	0.2771	0.0214	-3.73538	-1.18205	1.65653	Ventricular Volume and dMRI
IDP_1606	25108	IDP dMRI TBSS MD Splenium of corpus callosum	WM tract diffusivity	Mean MD (mean diffusivity) in splenium of corpus callosum on FA (fractional anisotropy) skeleton (from dMRI data)	AU	0.2786	0.0257	-3.54847	-0.880288	1.81499	Ventricular Volume and dMRI
IDP_2001	25416	IDP dMRI TBSS OD Superior corona radiata R	WM tract OD	Mean OD (orientation dispersion index) in superior corona radiata (right) on FA (fractional anisotropy) skeleton (from dMRI data)	AU	0.2793	0.0197	-0.385873	0.949655	2.20577	Subcortical Intensity + Supraventricular White Matter	SIS
IDP_1717	25267	IDP dMRI TBSS L2 Posterior limb of internal capsule L	WM tract diffusivity	Mean L2 in posterior limb of internal capsule (left) on FA (fractional anisotropy) skeleton (from dMRI data)	AU	0.2796	0.0244	-2.963	-0.342016	2.17444	Ventricular Volume and dMRI
IDP_1628	25130	IDP dMRI TBSS MD Posterior corona radiata R	WM tract diffusivity	Mean MD (mean diffusivity) in posterior corona radiata (right) on FA (fractional anisotropy) skeleton (from dMRI data)	AU	0.2803	0.0287	-3.39551	-0.738385	2.09953	Ventricular Volume and dMRI
IDP_1809	25530	IDP dMRI ProbtrackX MD ilf r	WM tract diffusivity	Weighted-mean MD (mean diffusivity) in tract right inferior longitudinal fasciculus (from dMRI data)	AU	0.2805	0.0287	-3.52298	-0.850788	2.23804	Ventricular Volume and dMRI
IDP_1626	25128	IDP dMRI TBSS MD Superior corona radiata R	WM tract diffusivity	Mean MD (mean diffusivity) in superior corona radiata (right) on FA (fractional anisotropy) skeleton (from dMRI data)	AU	0.2806	0.0305	-3.2119	-0.625233	2.29041	Ventricular Volume and dMRI
IDP_1629	25131	IDP dMRI TBSS MD Posterior corona radiata L	WM tract diffusivity	Mean MD (mean diffusivity) in posterior corona radiata (left) on FA (fractional anisotropy) skeleton (from dMRI data)	AU	0.2806	0.0298	-3.40433	-0.759615	2.14455	Ventricular Volume and dMRI
IDP_1863	25611	IDP dMRI ProbtrackX L2 ilf r	WM tract diffusivity	Weighted-mean L2 in tract right inferior longitudinal fasciculus (from dMRI data)	AU	0.2813	0.0284	-3.45573	-0.889543	2.30324	Ventricular Volume and dMRI
IDP_1808	25529	IDP dMRI ProbtrackX MD ilf l	WM tract diffusivity	Weighted-mean MD (mean diffusivity) in tract left inferior longitudinal fasciculus (from dMRI data)	AU	0.2821	0.029	-3.48367	-0.828743	2.25577	Ventricular Volume and dMRI
IDP_1781	25331	IDP dMRI TBSS L3 Cingulum cingulate gyrus L	WM tract diffusivity	Mean L3 in cingulum cingulate gyrus (left) on FA (fractional anisotropy) skeleton (from dMRI data)	AU	0.2824	0.0245	-3.3907	-0.649222	2.31113	Ventricular Volume and dMRI
IDP_1944	25386	IDP dMRI TBSS ICVF Superior fronto-occipital fasciculus R	WM tract ICVF	Mean ICVF (intra-cellular volume fraction) in superior fronto-occipital fasciculus (right) on FA (fractional anisotropy) skeleton (from dMRI data)	AU	0.2825	0.0244	-1.21739	0.307671	5.22973	White Matter Connectivitiy	WMC
IDP_1807	25528	IDP dMRI ProbtrackX MD ifo r	WM tract diffusivity	Weighted-mean MD (mean diffusivity) in tract right inferior fronto-occipital fasciculus (from dMRI data)	AU	0.2828	0.0297	-3.41725	-0.771414	2.31335	Ventricular Volume and dMRI
IDP_1916	25358	IDP dMRI TBSS ICVF Cerebral peduncle R	WM tract ICVF	Mean ICVF (intra-cellular volume fraction) in cerebral peduncle (right) on FA (fractional anisotropy) skeleton (from dMRI data)	AU	0.2832	0.0277	-1.0631	-0.207436	5.09592	White Matter Connectivitiy	WMC
IDP_1889	25637	IDP dMRI ProbtrackX L3 ilf l	WM tract diffusivity	Weighted-mean L3 in tract left inferior longitudinal fasciculus (from dMRI data)	AU	0.2834	0.0293	-3.48033	-0.809479	2.24282	Ventricular Volume and dMRI
IDP_1544	25169	IDP dMRI TBSS MO Anterior limb of internal capsule L	WM tract MO	Mean MO (diffusion tensor mode) in anterior limb of internal capsule (left) on FA (fractional anisotropy) skeleton (from dMRI data)	AU	0.2841	0.0223	-1.62035	-1.3003	2.77557	Ventricular Volume and dMRI
IDP_1967	25667	IDP dMRI ProbtrackX ICVF ml l	WM tract ICVF	Weighted-mean ICVF (intra-cellular volume fraction) in tract left medial lemniscus (from dMRI data)	AU	0.2847	0.0266	-1.4173	0.539026	5.51293	White Matter Connectivitiy	WMC
IDP_1806	25527	IDP dMRI ProbtrackX MD ifo l	WM tract diffusivity	Weighted-mean MD (mean diffusivity) in tract left inferior fronto-occipital fasciculus (from dMRI data)	AU	0.2857	0.0298	-3.37811	-0.824678	2.35535	Ventricular Volume and dMRI
IDP_1991	25406	IDP dMRI TBSS OD Cerebral peduncle R	WM tract OD	Mean OD (orientation dispersion index) in cerebral peduncle (right) on FA (fractional anisotropy) skeleton (from dMRI data)	AU	0.2858	0.0235	-2.08156	0.0835171	1.63614	Ventricular Volume and dMRI
IDP_1890	25638	IDP dMRI ProbtrackX L3 ilf r	WM tract diffusivity	Weighted-mean L3 in tract right inferior longitudinal fasciculus (from dMRI data)	AU	0.2861	0.0288	-3.44341	-0.841445	2.28272	Ventricular Volume and dMRI
IDP_1773	25323	IDP dMRI TBSS L3 Posterior corona radiata L	WM tract diffusivity	Mean L3 in posterior corona radiata (left) on FA (fractional anisotropy) skeleton (from dMRI data)	AU	0.2865	0.027	-3.40984	-0.722456	2.08792	Ventricular Volume and dMRI
IDP_1627	25129	IDP dMRI TBSS MD Superior corona radiata L	WM tract diffusivity	Mean MD (mean diffusivity) in superior corona radiata (left) on FA (fractional anisotropy) skeleton (from dMRI data)	AU	0.2873	0.0304	-3.23005	-0.652346	2.26604	Ventricular Volume and dMRI
IDP_2021	25436	IDP dMRI TBSS OD Uncinate fasciculus R	WM tract OD	Mean OD (orientation dispersion index) in uncinate fasciculus (right) on FA (fractional anisotropy) skeleton (from dMRI data)	AU	0.2877	0.0237	-1.83906	-1.33378	1.15454	Ventricular Volume and dMRI
IDP_1887	25635	IDP dMRI ProbtrackX L3 ifo l	WM tract diffusivity	Weighted-mean L3 in tract left inferior fronto-occipital fasciculus (from dMRI data)	AU	0.2878	0.0291	-3.36108	-0.716974	2.29413	Ventricular Volume and dMRI
IDP_1780	25330	IDP dMRI TBSS L3 Cingulum cingulate gyrus R	WM tract diffusivity	Mean L3 in cingulum cingulate gyrus (right) on FA (fractional anisotropy) skeleton (from dMRI data)	AU	0.288	0.027	-3.4159	-0.657537	2.33404	Ventricular Volume and dMRI
IDP_1945	25387	IDP dMRI TBSS ICVF Superior fronto-occipital fasciculus L	WM tract ICVF	Mean ICVF (intra-cellular volume fraction) in superior fronto-occipital fasciculus (left) on FA (fractional anisotropy) skeleton (from dMRI data)	AU	0.2884	0.0251	-1.1424	0.361147	5.24472	White Matter Connectivitiy	WMC
IDP_2046	25698	IDP dMRI ProbtrackX OD slf l	WM tract OD	Weighted-mean OD (orientation dispersion index) in tract left superior longitudinal fasciculus (from dMRI data)	AU	0.2884	0.0252	-1.10445	0.676973	1.99353	Subcortical Intensity + Supraventricular White Matter	SIS
IDP_1861	25609	IDP dMRI ProbtrackX L2 ifo r	WM tract diffusivity	Weighted-mean L2 in tract right inferior fronto-occipital fasciculus (from dMRI data)	AU	0.2893	0.0286	-3.42588	-0.812328	2.25173	Ventricular Volume and dMRI
IDP_1912	25354	IDP dMRI TBSS ICVF Inferior cerebellar peduncle R	WM tract ICVF	Mean ICVF (intra-cellular volume fraction) in inferior cerebellar peduncle (right) on FA (fractional anisotropy) skeleton (from dMRI data)	AU	0.2893	0.0273	-0.845911	0.211826	5.18379	White Matter Connectivitiy	WMC
IDP_1701	25251	IDP dMRI TBSS L2 Body of corpus callosum	WM tract diffusivity	Mean L2 in body of corpus callosum on FA (fractional anisotropy) skeleton (from dMRI data)	AU	0.2897	0.0263	-3.37032	-0.511316	2.14738	Ventricular Volume and dMRI
IDP_1772	25322	IDP dMRI TBSS L3 Posterior corona radiata R	WM tract diffusivity	Mean L3 in posterior corona radiata (right) on FA (fractional anisotropy) skeleton (from dMRI data)	AU	0.2897	0.0262	-3.39451	-0.725016	2.13069	Ventricular Volume and dMRI
IDP_1552	25177	IDP dMRI TBSS MO Superior corona radiata L	WM tract MO	Mean MO (diffusion tensor mode) in superior corona radiata (left) on FA (fractional anisotropy) skeleton (from dMRI data)	AU	0.2906	0.025	-1.79122	-1.33896	2.3019	Ventricular Volume and dMRI
IDP_1968	25668	IDP dMRI ProbtrackX ICVF ml r	WM tract ICVF	Weighted-mean ICVF (intra-cellular volume fraction) in tract right medial lemniscus (from dMRI data)	AU	0.2915	0.0265	-1.41678	0.544119	5.50553	White Matter Connectivitiy	WMC
IDP_1940	25382	IDP dMRI TBSS ICVF Fornix cres+Stria terminalis R	WM tract ICVF	Mean ICVF (intra-cellular volume fraction) in fornix cres+stria terminalis (right) on FA (fractional anisotropy) skeleton (from dMRI data)	AU	0.2919	0.0312	-1.06881	0.193771	5.01221	White Matter Connectivitiy	WMC
IDP_1733	25283	IDP dMRI TBSS L2 Cingulum cingulate gyrus L	WM tract diffusivity	Mean L2 in cingulum cingulate gyrus (left) on FA (fractional anisotropy) skeleton (from dMRI data)	AU	0.2937	0.0247	-3.46208	-0.615036	2.37802	Ventricular Volume and dMRI
IDP_1992	25407	IDP dMRI TBSS OD Cerebral peduncle L	WM tract OD	Mean OD (orientation dispersion index) in cerebral peduncle (left) on FA (fractional anisotropy) skeleton (from dMRI data)	AU	0.2937	0.0229	-2.09119	0.0867266	1.64195	Ventricular Volume and dMRI
IDP_1915	25357	IDP dMRI TBSS ICVF Superior cerebellar peduncle L	WM tract ICVF	Mean ICVF (intra-cellular volume fraction) in superior cerebellar peduncle (left) on FA (fractional anisotropy) skeleton (from dMRI data)	AU	0.294	0.0238	-0.890891	-0.0925503	5.53097	White Matter Connectivitiy	WMC
IDP_1732	25282	IDP dMRI TBSS L2 Cingulum cingulate gyrus R	WM tract diffusivity	Mean L2 in cingulum cingulate gyrus (right) on FA (fractional anisotropy) skeleton (from dMRI data)	AU	0.2941	0.0251	-3.43663	-0.582886	2.41542	Ventricular Volume and dMRI
IDP_1551	25176	IDP dMRI TBSS MO Superior corona radiata R	WM tract MO	Mean MO (diffusion tensor mode) in superior corona radiata (right) on FA (fractional anisotropy) skeleton (from dMRI data)	AU	0.2947	0.024	-1.80491	-1.32044	2.2736	Ventricular Volume and dMRI
IDP_1888	25636	IDP dMRI ProbtrackX L3 ifo r	WM tract diffusivity	Weighted-mean L3 in tract right inferior fronto-occipital fasciculus (from dMRI data)	AU	0.2951	0.0295	-3.41178	-0.696596	2.33286	Ventricular Volume and dMRI
IDP_1913	25355	IDP dMRI TBSS ICVF Inferior cerebellar peduncle L	WM tract ICVF	Mean ICVF (intra-cellular volume fraction) in inferior cerebellar peduncle (left) on FA (fractional anisotropy) skeleton (from dMRI data)	AU	0.2957	0.0271	-1.38801	0.594439	5.51151	White Matter Connectivitiy	WMC
IDP_2018	25433	IDP dMRI TBSS OD Superior longitudinal fasciculus L	WM tract OD	Mean OD (orientation dispersion index) in superior longitudinal fasciculus (left) on FA (fractional anisotropy) skeleton (from dMRI data)	AU	0.2957	0.0224	-1.12971	0.632788	1.97387	Subcortical Intensity + Supraventricular White Matter	SIS
IDP_1923	25365	IDP dMRI TBSS ICVF Retrolenticular part of internal capsule L	WM tract ICVF	Mean ICVF (intra-cellular volume fraction) in retrolenticular part of internal capsule (left) on FA (fractional anisotropy) skeleton (from dMRI data)	AU	0.296	0.0351	-1.15916	0.380709	5.19769	White Matter Connectivitiy	WMC
IDP_1739	25289	IDP dMRI TBSS L2 Superior longitudinal fasciculus L	WM tract diffusivity	Mean L2 in superior longitudinal fasciculus (left) on FA (fractional anisotropy) skeleton (from dMRI data)	AU	0.2976	0.0263	-3.37908	-0.765623	2.33543	Ventricular Volume and dMRI
IDP_1914	25356	IDP dMRI TBSS ICVF Superior cerebellar peduncle R	WM tract ICVF	Mean ICVF (intra-cellular volume fraction) in superior cerebellar peduncle (right) on FA (fractional anisotropy) skeleton (from dMRI data)	AU	0.2979	0.024	-0.995231	-0.168918	5.46172	White Matter Connectivitiy	WMC
IDP_1981	25396	IDP dMRI TBSS OD Splenium of corpus callosum	WM tract OD	Mean OD (orientation dispersion index) in splenium of corpus callosum on FA (fractional anisotropy) skeleton (from dMRI data)	AU	0.2999	0.0244	2.70261	0.380167	1.72672
IDP_1941	25383	IDP dMRI TBSS ICVF Fornix cres+Stria terminalis L	WM tract ICVF	Mean ICVF (intra-cellular volume fraction) in fornix cres+stria terminalis (left) on FA (fractional anisotropy) skeleton (from dMRI data)	AU	0.3004	0.0332	-1.06426	0.563351	5.32106	White Matter Connectivitiy	WMC
IDP_1917	25359	IDP dMRI TBSS ICVF Cerebral peduncle L	WM tract ICVF	Mean ICVF (intra-cellular volume fraction) in cerebral peduncle (left) on FA (fractional anisotropy) skeleton (from dMRI data)	AU	0.301	0.0267	-0.836033	0.609175	4.96108	White Matter Connectivitiy	WMC
IDP_1690	25240	IDP dMRI TBSS L1 Superior longitudinal fasciculus R	WM tract diffusivity	Mean L1 in superior longitudinal fasciculus (right) on FA (fractional anisotropy) skeleton (from dMRI data)	AU	0.3011	0.0247	-3.2619	-0.703668	2.33849	Ventricular Volume and dMRI
IDP_1759	25309	IDP dMRI TBSS L3 Superior cerebellar peduncle L	WM tract diffusivity	Mean L3 in superior cerebellar peduncle (left) on FA (fractional anisotropy) skeleton (from dMRI data)	AU	0.3014	0.0259	-3.4127	-0.231046	1.84497	Ventricular Volume and dMRI
IDP_1700	25250	IDP dMRI TBSS L2 Genu of corpus callosum	WM tract diffusivity	Mean L2 in genu of corpus callosum on FA (fractional anisotropy) skeleton (from dMRI data)	AU	0.302	0.0262	-3.4223	-0.557293	2.1926	Ventricular Volume and dMRI
IDP_1930	25372	IDP dMRI TBSS ICVF Posterior thalamic radiation R	WM tract ICVF	Mean ICVF (intra-cellular volume fraction) in posterior thalamic radiation (right) on FA (fractional anisotropy) skeleton (from dMRI data)	AU	0.303	0.0341	-1.21941	0.348085	5.16924	White Matter Connectivitiy	WMC
IDP_1652	25202	IDP dMRI TBSS L1 Genu of corpus callosum	WM tract diffusivity	Mean L1 in genu of corpus callosum on FA (fractional anisotropy) skeleton (from dMRI data)	AU	0.3036	0.0252	-3.54199	-0.37608	2.3615	Ventricular Volume and dMRI
IDP_2009	25424	IDP dMRI TBSS OD External capsule R	WM tract OD	Mean OD (orientation dispersion index) in external capsule (right) on FA (fractional anisotropy) skeleton (from dMRI data)	AU	0.3037	0.0266	-1.39464	-0.818121	1.13005	Ventricular Volume and dMRI
IDP_1939	25381	IDP dMRI TBSS ICVF Cingulum hippocampus L	WM tract ICVF	Mean ICVF (intra-cellular volume fraction) in cingulum hippocampus (left) on FA (fractional anisotropy) skeleton (from dMRI data)	AU	0.305	0.0304	-1.31068	0.340272	5.3463	White Matter Connectivitiy	WMC
IDP_1938	25380	IDP dMRI TBSS ICVF Cingulum hippocampus R	WM tract ICVF	Mean ICVF (intra-cellular volume fraction) in cingulum hippocampus (right) on FA (fractional anisotropy) skeleton (from dMRI data)	AU	0.3054	0.0309	-1.24655	0.337874	5.27514	White Matter Connectivitiy	WMC
IDP_1947	25389	IDP dMRI TBSS ICVF Uncinate fasciculus L	WM tract ICVF	Mean ICVF (intra-cellular volume fraction) in uncinate fasciculus (left) on FA (fractional anisotropy) skeleton (from dMRI data)	AU	0.3056	0.0323	-1.2998	0.238538	5.24576	White Matter Connectivitiy	WMC
IDP_1931	25373	IDP dMRI TBSS ICVF Posterior thalamic radiation L	WM tract ICVF	Mean ICVF (intra-cellular volume fraction) in posterior thalamic radiation (left) on FA (fractional anisotropy) skeleton (from dMRI data)	AU	0.3058	0.0327	-1.21542	0.363142	5.14787	White Matter Connectivitiy	WMC
IDP_1711	25261	IDP dMRI TBSS L2 Superior cerebellar peduncle L	WM tract diffusivity	Mean L2 in superior cerebellar peduncle (left) on FA (fractional anisotropy) skeleton (from dMRI data)	AU	0.3064	0.0241	-3.42826	-0.237534	1.82315	Ventricular Volume and dMRI
IDP_1786	25336	IDP dMRI TBSS L3 Superior longitudinal fasciculus R	WM tract diffusivity	Mean L3 in superior longitudinal fasciculus (right) on FA (fractional anisotropy) skeleton (from dMRI data)	AU	0.3067	0.0299	-3.35523	-0.674893	2.29231	Ventricular Volume and dMRI
IDP_1787	25337	IDP dMRI TBSS L3 Superior longitudinal fasciculus L	WM tract diffusivity	Mean L3 in superior longitudinal fasciculus (left) on FA (fractional anisotropy) skeleton (from dMRI data)	AU	0.3072	0.0298	-3.34425	-0.627648	2.26654	Ventricular Volume and dMRI
IDP_1933	25375	IDP dMRI TBSS ICVF Sagittal stratum L	WM tract ICVF	Mean ICVF (intra-cellular volume fraction) in sagittal stratum (left) on FA (fractional anisotropy) skeleton (from dMRI data)	AU	0.3072	0.0364	-1.22043	0.382995	5.15195	White Matter Connectivitiy	WMC
IDP_1543	25168	IDP dMRI TBSS MO Anterior limb of internal capsule R	WM tract MO	Mean MO (diffusion tensor mode) in anterior limb of internal capsule (right) on FA (fractional anisotropy) skeleton (from dMRI data)	AU	0.3096	0.0239	-1.6773	-1.26257	2.74206	Ventricular Volume and dMRI
IDP_1771	25321	IDP dMRI TBSS L3 Superior corona radiata L	WM tract diffusivity	Mean L3 in superior corona radiata (left) on FA (fractional anisotropy) skeleton (from dMRI data)	AU	0.3102	0.027	-3.27521	-0.582818	2.22461	Ventricular Volume and dMRI
IDP_1960	25660	IDP dMRI ProbtrackX ICVF fma	WM tract ICVF	Weighted-mean ICVF (intra-cellular volume fraction) in tract forceps major (from dMRI data)	AU	0.3103	0.0335	-1.23317	0.310809	5.20383	White Matter Connectivitiy	WMC
IDP_1902	25344	IDP dMRI TBSS ICVF Middle cerebellar peduncle	WM tract ICVF	Mean ICVF (intra-cellular volume fraction) in middle cerebellar peduncle on FA (fractional anisotropy) skeleton (from dMRI data)	AU	0.3108	0.0301	-0.998578	0.368944	5.48443	White Matter Connectivitiy	WMC
IDP_1934	25376	IDP dMRI TBSS ICVF External capsule R	WM tract ICVF	Mean ICVF (intra-cellular volume fraction) in external capsule (right) on FA (fractional anisotropy) skeleton (from dMRI data)	AU	0.3118	0.0318	-1.27952	0.261317	5.24437	White Matter Connectivitiy	WMC
IDP_1958	25658	IDP dMRI ProbtrackX ICVF cst l	WM tract ICVF	Weighted-mean ICVF (intra-cellular volume fraction) in tract left corticospinal tract (from dMRI data)	AU	0.3119	0.0307	-1.25845	0.330518	5.23241	White Matter Connectivitiy	WMC
IDP_1954	25654	IDP dMRI ProbtrackX ICVF cgc l	WM tract ICVF	Weighted-mean ICVF (intra-cellular volume fraction) in tract left cingulate gyrus part of cingulum (from dMRI data)	AU	0.3121	0.0309	-1.30138	0.29907	5.15047	White Matter Connectivitiy	WMC
IDP_2017	25432	IDP dMRI TBSS OD Superior longitudinal fasciculus R	WM tract OD	Mean OD (orientation dispersion index) in superior longitudinal fasciculus (right) on FA (fractional anisotropy) skeleton (from dMRI data)	AU	0.3128	0.0238	-1.13157	0.624386	1.97431	Subcortical Intensity + Supraventricular White Matter	SIS
IDP_1969	25669	IDP dMRI ProbtrackX ICVF ptr l	WM tract ICVF	Weighted-mean ICVF (intra-cellular volume fraction) in tract left posterior thalamic radiation (from dMRI data)	AU	0.3134	0.035	-1.21972	0.330525	5.19072	White Matter Connectivitiy	WMC
IDP_1955	25655	IDP dMRI ProbtrackX ICVF cgc r	WM tract ICVF	Weighted-mean ICVF (intra-cellular volume fraction) in tract right cingulate gyrus part of cingulum (from dMRI data)	AU	0.3137	0.0295	-1.31508	0.270819	5.20669	White Matter Connectivitiy	WMC
IDP_1738	25288	IDP dMRI TBSS L2 Superior longitudinal fasciculus R	WM tract diffusivity	Mean L2 in superior longitudinal fasciculus (right) on FA (fractional anisotropy) skeleton (from dMRI data)	AU	0.315	0.0271	-3.35059	-0.681783	2.28963	Ventricular Volume and dMRI
IDP_1758	25308	IDP dMRI TBSS L3 Superior cerebellar peduncle R	WM tract diffusivity	Mean L3 in superior cerebellar peduncle (right) on FA (fractional anisotropy) skeleton (from dMRI data)	AU	0.3161	0.0268	-3.41492	-0.218283	1.82553	Ventricular Volume and dMRI
IDP_1625	25127	IDP dMRI TBSS MD Anterior corona radiata L	WM tract diffusivity	Mean MD (mean diffusivity) in anterior corona radiata (left) on FA (fractional anisotropy) skeleton (from dMRI data)	AU	0.3163	0.0326	-3.31288	-0.662693	2.30605	Ventricular Volume and dMRI
IDP_1922	25364	IDP dMRI TBSS ICVF Retrolenticular part of internal capsule R	WM tract ICVF	Mean ICVF (intra-cellular volume fraction) in retrolenticular part of internal capsule (right) on FA (fractional anisotropy) skeleton (from dMRI data)	AU	0.3163	0.0365	-1.24244	0.24492	5.21692	White Matter Connectivitiy	WMC
IDP_1970	25670	IDP dMRI ProbtrackX ICVF ptr r	WM tract ICVF	Weighted-mean ICVF (intra-cellular volume fraction) in tract right posterior thalamic radiation (from dMRI data)	AU	0.3165	0.0353	-1.2221	0.355566	5.17548	White Matter Connectivitiy	WMC
IDP_1721	25271	IDP dMRI TBSS L2 Anterior corona radiata L	WM tract diffusivity	Mean L2 in anterior corona radiata (left) on FA (fractional anisotropy) skeleton (from dMRI data)	AU	0.3168	0.029	-3.19371	-0.588696	2.29314	Ventricular Volume and dMRI
IDP_1770	25320	IDP dMRI TBSS L3 Superior corona radiata R	WM tract diffusivity	Mean L3 in superior corona radiata (right) on FA (fractional anisotropy) skeleton (from dMRI data)	AU	0.3174	0.027	-3.29178	-0.615913	2.25442	Ventricular Volume and dMRI
IDP_1932	25374	IDP dMRI TBSS ICVF Sagittal stratum R	WM tract ICVF	Mean ICVF (intra-cellular volume fraction) in sagittal stratum (right) on FA (fractional anisotropy) skeleton (from dMRI data)	AU	0.3174	0.0364	-1.2179	0.366158	5.14484	White Matter Connectivitiy	WMC
IDP_1710	25260	IDP dMRI TBSS L2 Superior cerebellar peduncle R	WM tract diffusivity	Mean L2 in superior cerebellar peduncle (right) on FA (fractional anisotropy) skeleton (from dMRI data)	AU	0.3185	0.0242	-3.43261	-0.202326	1.79323	Ventricular Volume and dMRI
IDP_1935	25377	IDP dMRI TBSS ICVF External capsule L	WM tract ICVF	Mean ICVF (intra-cellular volume fraction) in external capsule (left) on FA (fractional anisotropy) skeleton (from dMRI data)	AU	0.3188	0.0322	-1.28799	0.369621	5.25432	White Matter Connectivitiy	WMC
IDP_1946	25388	IDP dMRI TBSS ICVF Uncinate fasciculus R	WM tract ICVF	Mean ICVF (intra-cellular volume fraction) in uncinate fasciculus (right) on FA (fractional anisotropy) skeleton (from dMRI data)	AU	0.3196	0.0324	-1.22285	0.436017	5.40039	White Matter Connectivitiy	WMC
IDP_1896	25644	IDP dMRI ProbtrackX L3 slf l	WM tract diffusivity	Weighted-mean L3 in tract left superior longitudinal fasciculus (from dMRI data)	AU	0.3204	0.0292	-3.37674	-0.704242	2.30155	Ventricular Volume and dMRI
IDP_1691	25241	IDP dMRI TBSS L1 Superior longitudinal fasciculus L	WM tract diffusivity	Mean L1 in superior longitudinal fasciculus (left) on FA (fractional anisotropy) skeleton (from dMRI data)	AU	0.3208	0.0258	-3.24076	-0.72771	2.31744	Ventricular Volume and dMRI
IDP_1605	25107	IDP dMRI TBSS MD Body of corpus callosum	WM tract diffusivity	Mean MD (mean diffusivity) in body of corpus callosum on FA (fractional anisotropy) skeleton (from dMRI data)	AU	0.321	0.0278	-3.42011	-0.550807	2.18599	Ventricular Volume and dMRI
IDP_2010	25425	IDP dMRI TBSS OD External capsule L	WM tract OD	Mean OD (orientation dispersion index) in external capsule (left) on FA (fractional anisotropy) skeleton (from dMRI data)	AU	0.3221	0.0263	-1.39672	-0.836309	1.14316	Ventricular Volume and dMRI
IDP_1951	25651	IDP dMRI ProbtrackX ICVF ar r	WM tract ICVF	Weighted-mean ICVF (intra-cellular volume fraction) in tract right acoustic radiation (from dMRI data)	AU	0.3223	0.0317	-1.19461	0.422101	5.11242	White Matter Connectivitiy	WMC
IDP_1624	25126	IDP dMRI TBSS MD Anterior corona radiata R	WM tract diffusivity	Mean MD (mean diffusivity) in anterior corona radiata (right) on FA (fractional anisotropy) skeleton (from dMRI data)	AU	0.3227	0.0321	-3.23305	-0.605796	2.31866	Ventricular Volume and dMRI
IDP_1749	25299	IDP dMRI TBSS L3 Body of corpus callosum	WM tract diffusivity	Mean L3 in body of corpus callosum on FA (fractional anisotropy) skeleton (from dMRI data)	AU	0.3227	0.0271	-3.39964	-0.53938	2.131	Ventricular Volume and dMRI
IDP_1959	25659	IDP dMRI ProbtrackX ICVF cst r	WM tract ICVF	Weighted-mean ICVF (intra-cellular volume fraction) in tract right corticospinal tract (from dMRI data)	AU	0.323	0.0308	-1.22781	0.314833	5.30608	White Matter Connectivitiy	WMC
IDP_2047	25699	IDP dMRI ProbtrackX OD slf r	WM tract OD	Weighted-mean OD (orientation dispersion index) in tract right superior longitudinal fasciculus (from dMRI data)	AU	0.3234	0.0254	-1.08675	0.657682	1.97908	Subcortical Intensity + Supraventricular White Matter	SIS
IDP_1654	25204	IDP dMRI TBSS L1 Splenium of corpus callosum	WM tract diffusivity	Mean L1 in splenium of corpus callosum on FA (fractional anisotropy) skeleton (from dMRI data)	AU	0.3235	0.0274	-3.65307	-0.909014	1.46853	Ventricular Volume and dMRI
IDP_1669	25219	IDP dMRI TBSS L1 Posterior limb of internal capsule L	WM tract diffusivity	Mean L1 in posterior limb of internal capsule (left) on FA (fractional anisotropy) skeleton (from dMRI data)	AU	0.3242	0.0245	-1.87123	-1.15493	2.63416	Ventricular Volume and dMRI
IDP_1720	25270	IDP dMRI TBSS L2 Anterior corona radiata R	WM tract diffusivity	Mean L2 in anterior corona radiata (right) on FA (fractional anisotropy) skeleton (from dMRI data)	AU	0.3245	0.029	-3.22215	-0.588773	2.27398	Ventricular Volume and dMRI
IDP_1973	25673	IDP dMRI ProbtrackX ICVF str l	WM tract ICVF	Weighted-mean ICVF (intra-cellular volume fraction) in tract left superior thalamic radiation (from dMRI data)	AU	0.325	0.0323	-1.2979	0.371007	5.22428	White Matter Connectivitiy	WMC
IDP_1897	25645	IDP dMRI ProbtrackX L3 slf r	WM tract diffusivity	Weighted-mean L3 in tract right superior longitudinal fasciculus (from dMRI data)	AU	0.3257	0.0294	-3.33868	-0.685481	2.3215	Ventricular Volume and dMRI
IDP_1642	25144	IDP dMRI TBSS MD Superior longitudinal fasciculus R	WM tract diffusivity	Mean MD (mean diffusivity) in superior longitudinal fasciculus (right) on FA (fractional anisotropy) skeleton (from dMRI data)	AU	0.3259	0.031	-3.35147	-0.702694	2.2952	Ventricular Volume and dMRI
IDP_1950	25650	IDP dMRI ProbtrackX ICVF ar l	WM tract ICVF	Weighted-mean ICVF (intra-cellular volume fraction) in tract left acoustic radiation (from dMRI data)	AU	0.3267	0.0322	-1.20093	0.275476	5.22585	White Matter Connectivitiy	WMC
IDP_1929	25371	IDP dMRI TBSS ICVF Posterior corona radiata L	WM tract ICVF	Mean ICVF (intra-cellular volume fraction) in posterior corona radiata (left) on FA (fractional anisotropy) skeleton (from dMRI data)	AU	0.3286	0.0328	-1.23863	0.356512	5.20774	White Matter Connectivitiy	WMC
IDP_1928	25370	IDP dMRI TBSS ICVF Posterior corona radiata R	WM tract ICVF	Mean ICVF (intra-cellular volume fraction) in posterior corona radiata (right) on FA (fractional anisotropy) skeleton (from dMRI data)	AU	0.3287	0.0331	-1.22354	0.351063	5.17737	White Matter Connectivitiy	WMC
IDP_1927	25369	IDP dMRI TBSS ICVF Superior corona radiata L	WM tract ICVF	Mean ICVF (intra-cellular volume fraction) in superior corona radiata (left) on FA (fractional anisotropy) skeleton (from dMRI data)	AU	0.3291	0.0337	-1.21376	0.36456	5.19406	White Matter Connectivitiy	WMC
IDP_1643	25145	IDP dMRI TBSS MD Superior longitudinal fasciculus L	WM tract diffusivity	Mean MD (mean diffusivity) in superior longitudinal fasciculus (left) on FA (fractional anisotropy) skeleton (from dMRI data)	AU	0.3304	0.0318	-3.36175	-0.681566	2.29437	Ventricular Volume and dMRI
IDP_1921	25363	IDP dMRI TBSS ICVF Posterior limb of internal capsule L	WM tract ICVF	Mean ICVF (intra-cellular volume fraction) in posterior limb of internal capsule (left) on FA (fractional anisotropy) skeleton (from dMRI data)	AU	0.3305	0.0318	-1.36747	0.23682	5.22565	White Matter Connectivitiy	WMC
IDP_1769	25319	IDP dMRI TBSS L3 Anterior corona radiata L	WM tract diffusivity	Mean L3 in anterior corona radiata (left) on FA (fractional anisotropy) skeleton (from dMRI data)	AU	0.3308	0.0297	-3.30078	-0.600007	2.28887	Ventricular Volume and dMRI
IDP_1843	25591	IDP dMRI ProbtrackX L1 slf r	WM tract diffusivity	Weighted-mean L1 in tract right superior longitudinal fasciculus (from dMRI data)	AU	0.3308	0.0271	-3.33372	-0.716618	2.30704	Ventricular Volume and dMRI
IDP_1842	25590	IDP dMRI ProbtrackX L1 slf l	WM tract diffusivity	Weighted-mean L1 in tract left superior longitudinal fasciculus (from dMRI data)	AU	0.3323	0.0276	-3.33984	-0.712016	2.28686	Ventricular Volume and dMRI
IDP_1975	25675	IDP dMRI ProbtrackX ICVF unc l	WM tract ICVF	Weighted-mean ICVF (intra-cellular volume fraction) in tract left uncinate fasciculus (from dMRI data)	AU	0.3331	0.0307	-1.27308	0.263074	5.2052	White Matter Connectivitiy	WMC
IDP_1870	25618	IDP dMRI ProbtrackX L2 slf r	WM tract diffusivity	Weighted-mean L2 in tract right superior longitudinal fasciculus (from dMRI data)	AU	0.3379	0.0291	-3.36441	-0.696718	2.29931	Ventricular Volume and dMRI
IDP_1668	25218	IDP dMRI TBSS L1 Posterior limb of internal capsule R	WM tract diffusivity	Mean L1 in posterior limb of internal capsule (right) on FA (fractional anisotropy) skeleton (from dMRI data)	AU	0.3384	0.0258	-1.87169	-1.14016	2.64914	Ventricular Volume and dMRI
IDP_1965	25665	IDP dMRI ProbtrackX ICVF ilf r	WM tract ICVF	Weighted-mean ICVF (intra-cellular volume fraction) in tract right inferior longitudinal fasciculus (from dMRI data)	AU	0.3407	0.039	-1.22393	0.336692	5.1904	White Matter Connectivitiy	WMC
IDP_1816	25537	IDP dMRI ProbtrackX MD slf r	WM tract diffusivity	Weighted-mean MD (mean diffusivity) in tract right superior longitudinal fasciculus (from dMRI data)	AU	0.3413	0.0301	-3.35346	-0.698725	2.28892	Ventricular Volume and dMRI
IDP_1815	25536	IDP dMRI ProbtrackX MD slf l	WM tract diffusivity	Weighted-mean MD (mean diffusivity) in tract left superior longitudinal fasciculus (from dMRI data)	AU	0.3421	0.0306	-3.36666	-0.682479	2.28119	Ventricular Volume and dMRI
IDP_1974	25674	IDP dMRI ProbtrackX ICVF str r	WM tract ICVF	Weighted-mean ICVF (intra-cellular volume fraction) in tract right superior thalamic radiation (from dMRI data)	AU	0.3421	0.034	-1.25682	0.341645	5.19851	White Matter Connectivitiy	WMC
IDP_1926	25368	IDP dMRI TBSS ICVF Superior corona radiata R	WM tract ICVF	Mean ICVF (intra-cellular volume fraction) in superior corona radiata (right) on FA (fractional anisotropy) skeleton (from dMRI data)	AU	0.3424	0.0345	-1.24086	0.321634	5.18791	White Matter Connectivitiy	WMC
IDP_1748	25298	IDP dMRI TBSS L3 Genu of corpus callosum	WM tract diffusivity	Mean L3 in genu of corpus callosum on FA (fractional anisotropy) skeleton (from dMRI data)	AU	0.3425	0.0261	-3.37029	-0.53787	2.18515	Ventricular Volume and dMRI
IDP_1869	25617	IDP dMRI ProbtrackX L2 slf l	WM tract diffusivity	Weighted-mean L2 in tract left superior longitudinal fasciculus (from dMRI data)	AU	0.3432	0.0289	-3.36324	-0.685407	2.31909	Ventricular Volume and dMRI
IDP_1962	25662	IDP dMRI ProbtrackX ICVF ifo l	WM tract ICVF	Weighted-mean ICVF (intra-cellular volume fraction) in tract left inferior fronto-occipital fasciculus (from dMRI data)	AU	0.3438	0.0384	-1.22335	0.346082	5.19095	White Matter Connectivitiy	WMC
IDP_1604	25106	IDP dMRI TBSS MD Genu of corpus callosum	WM tract diffusivity	Mean MD (mean diffusivity) in genu of corpus callosum on FA (fractional anisotropy) skeleton (from dMRI data)	AU	0.3439	0.0284	-3.4085	-0.492816	2.20234	Ventricular Volume and dMRI
IDP_1919	25361	IDP dMRI TBSS ICVF Anterior limb of internal capsule L	WM tract ICVF	Mean ICVF (intra-cellular volume fraction) in anterior limb of internal capsule (left) on FA (fractional anisotropy) skeleton (from dMRI data)	AU	0.344	0.0299	-1.10522	0.233242	5.37268	White Matter Connectivitiy	WMC
IDP_1996	25411	IDP dMRI TBSS OD Posterior limb of internal capsule L	WM tract OD	Mean OD (orientation dispersion index) in posterior limb of internal capsule (left) on FA (fractional anisotropy) skeleton (from dMRI data)	AU	0.3454	0.0251	-0.326817	0.963811	2.18142	Subcortical Intensity + Supraventricular White Matter	SIS
IDP_1953	25653	IDP dMRI ProbtrackX ICVF atr r	WM tract ICVF	Weighted-mean ICVF (intra-cellular volume fraction) in tract right anterior thalamic radiation (from dMRI data)	AU	0.3456	0.0332	-1.28293	0.275122	5.19251	White Matter Connectivitiy	WMC
IDP_1964	25664	IDP dMRI ProbtrackX ICVF ilf l	WM tract ICVF	Weighted-mean ICVF (intra-cellular volume fraction) in tract left inferior longitudinal fasciculus (from dMRI data)	AU	0.3459	0.0381	-1.22573	0.32419	5.19043	White Matter Connectivitiy	WMC
IDP_1546	25171	IDP dMRI TBSS MO Posterior limb of internal capsule L	WM tract MO	Mean MO (diffusion tensor mode) in posterior limb of internal capsule (left) on FA (fractional anisotropy) skeleton (from dMRI data)	AU	0.3466	0.0248	-1.84897	-1.14192	2.66262	Ventricular Volume and dMRI
IDP_1768	25318	IDP dMRI TBSS L3 Anterior corona radiata R	WM tract diffusivity	Mean L3 in anterior corona radiata (right) on FA (fractional anisotropy) skeleton (from dMRI data)	AU	0.3474	0.0301	-3.33795	-0.593477	2.23803	Ventricular Volume and dMRI
IDP_1952	25652	IDP dMRI ProbtrackX ICVF atr l	WM tract ICVF	Weighted-mean ICVF (intra-cellular volume fraction) in tract left anterior thalamic radiation (from dMRI data)	AU	0.3477	0.0337	-1.1951	0.33104	5.1869	White Matter Connectivitiy	WMC
IDP_1920	25362	IDP dMRI TBSS ICVF Posterior limb of internal capsule R	WM tract ICVF	Mean ICVF (intra-cellular volume fraction) in posterior limb of internal capsule (right) on FA (fractional anisotropy) skeleton (from dMRI data)	AU	0.3485	0.0322	-1.38317	0.30018	5.37695	White Matter Connectivitiy	WMC
IDP_1963	25663	IDP dMRI ProbtrackX ICVF ifo r	WM tract ICVF	Weighted-mean ICVF (intra-cellular volume fraction) in tract right inferior fronto-occipital fasciculus (from dMRI data)	AU	0.3489	0.0379	-1.22271	0.331818	5.19259	White Matter Connectivitiy	WMC
IDP_1995	25410	IDP dMRI TBSS OD Posterior limb of internal capsule R	WM tract OD	Mean OD (orientation dispersion index) in posterior limb of internal capsule (right) on FA (fractional anisotropy) skeleton (from dMRI data)	AU	0.3511	0.0248	-0.335491	0.963006	2.18122	Subcortical Intensity + Supraventricular White Matter	SIS
IDP_1906	25348	IDP dMRI TBSS ICVF Splenium of corpus callosum	WM tract ICVF	Mean ICVF (intra-cellular volume fraction) in splenium of corpus callosum on FA (fractional anisotropy) skeleton (from dMRI data)	AU	0.3517	0.0326	-1.23611	0.352232	5.20828	White Matter Connectivitiy	WMC
IDP_1936	25378	IDP dMRI TBSS ICVF Cingulum cingulate gyrus R	WM tract ICVF	Mean ICVF (intra-cellular volume fraction) in cingulum cingulate gyrus (right) on FA (fractional anisotropy) skeleton (from dMRI data)	AU	0.3523	0.0328	-1.25383	0.307959	5.20214	White Matter Connectivitiy	WMC
IDP_1918	25360	IDP dMRI TBSS ICVF Anterior limb of internal capsule R	WM tract ICVF	Mean ICVF (intra-cellular volume fraction) in anterior limb of internal capsule (right) on FA (fractional anisotropy) skeleton (from dMRI data)	AU	0.3524	0.0303	-1.0924	0.292515	5.38461	White Matter Connectivitiy	WMC
IDP_1943	25385	IDP dMRI TBSS ICVF Superior longitudinal fasciculus L	WM tract ICVF	Mean ICVF (intra-cellular volume fraction) in superior longitudinal fasciculus (left) on FA (fractional anisotropy) skeleton (from dMRI data)	AU	0.3536	0.0356	-1.21642	0.329649	5.20792	White Matter Connectivitiy	WMC
IDP_1976	25676	IDP dMRI ProbtrackX ICVF unc r	WM tract ICVF	Weighted-mean ICVF (intra-cellular volume fraction) in tract right uncinate fasciculus (from dMRI data)	AU	0.3539	0.0327	-1.25007	0.303144	5.19856	White Matter Connectivitiy	WMC
IDP_1937	25379	IDP dMRI TBSS ICVF Cingulum cingulate gyrus L	WM tract ICVF	Mean ICVF (intra-cellular volume fraction) in cingulum cingulate gyrus (left) on FA (fractional anisotropy) skeleton (from dMRI data)	AU	0.3564	0.0343	-1.23223	0.319679	5.2264	White Matter Connectivitiy	WMC
IDP_1925	25367	IDP dMRI TBSS ICVF Anterior corona radiata L	WM tract ICVF	Mean ICVF (intra-cellular volume fraction) in anterior corona radiata (left) on FA (fractional anisotropy) skeleton (from dMRI data)	AU	0.3566	0.0358	-1.2182	0.337353	5.18378	White Matter Connectivitiy	WMC
IDP_1545	25170	IDP dMRI TBSS MO Posterior limb of internal capsule R	WM tract MO	Mean MO (diffusion tensor mode) in posterior limb of internal capsule (right) on FA (fractional anisotropy) skeleton (from dMRI data)	AU	0.362	0.0247	-1.83493	-1.19217	2.63849	Ventricular Volume and dMRI
IDP_1924	25366	IDP dMRI TBSS ICVF Anterior corona radiata R	WM tract ICVF	Mean ICVF (intra-cellular volume fraction) in anterior corona radiata (right) on FA (fractional anisotropy) skeleton (from dMRI data)	AU	0.3652	0.0352	-1.1933	0.342659	5.19481	White Matter Connectivitiy	WMC
IDP_1942	25384	IDP dMRI TBSS ICVF Superior longitudinal fasciculus R	WM tract ICVF	Mean ICVF (intra-cellular volume fraction) in superior longitudinal fasciculus (right) on FA (fractional anisotropy) skeleton (from dMRI data)	AU	0.3664	0.0369	-1.23144	0.315901	5.18298	White Matter Connectivitiy	WMC
IDP_1905	25347	IDP dMRI TBSS ICVF Body of corpus callosum	WM tract ICVF	Mean ICVF (intra-cellular volume fraction) in body of corpus callosum on FA (fractional anisotropy) skeleton (from dMRI data)	AU	0.3707	0.0379	-1.21277	0.351534	5.19796	White Matter Connectivitiy	WMC
IDP_1971	25671	IDP dMRI ProbtrackX ICVF slf l	WM tract ICVF	Weighted-mean ICVF (intra-cellular volume fraction) in tract left superior longitudinal fasciculus (from dMRI data)	AU	0.3737	0.0367	-1.21227	0.346137	5.18145	White Matter Connectivitiy	WMC
IDP_1972	25672	IDP dMRI ProbtrackX ICVF slf r	WM tract ICVF	Weighted-mean ICVF (intra-cellular volume fraction) in tract right superior longitudinal fasciculus (from dMRI data)	AU	0.3771	0.0368	-1.21326	0.300522	5.18197	White Matter Connectivitiy	WMC
IDP_1961	25661	IDP dMRI ProbtrackX ICVF fmi	WM tract ICVF	Weighted-mean ICVF (intra-cellular volume fraction) in tract forceps minor (from dMRI data)	AU	0.3831	0.0381	-1.25431	0.340272	5.20082	White Matter Connectivitiy	WMC
IDP_1904	25346	IDP dMRI TBSS ICVF Genu of corpus callosum	WM tract ICVF	Mean ICVF (intra-cellular volume fraction) in genu of corpus callosum on FA (fractional anisotropy) skeleton (from dMRI data)	AU	0.3891	0.0359	-1.23152	0.328433	5.1908	White Matter Connectivitiy	WMC
IDP_2823	25753	rfMRI connectivity (ICA100 edge 395)	rfMRI connectivity			0.0267	0.0131	#N/A	#N/A	#N/A
IDP_3835	25753	rfMRI connectivity (ICA100 edge 1407)	rfMRI connectivity			0.0271	0.0133	#N/A	#N/A	#N/A
IDP_3078	25753	rfMRI connectivity (ICA100 edge 650)	rfMRI connectivity			0.0272	0.0133	#N/A	#N/A	#N/A
IDP_3720	25753	rfMRI connectivity (ICA100 edge 1292)	rfMRI connectivity			0.0272	0.0131	#N/A	#N/A	#N/A
IDP_3452	25753	rfMRI connectivity (ICA100 edge 1024)	rfMRI connectivity			0.0274	0.0133	#N/A	#N/A	#N/A
IDP_2525	25753	rfMRI connectivity (ICA100 edge 97)	rfMRI connectivity			0.0278	0.0134	#N/A	#N/A	#N/A
IDP_2646	25753	rfMRI connectivity (ICA100 edge 218)	rfMRI connectivity			0.0278	0.0135	#N/A	#N/A	#N/A
IDP_2997	25753	rfMRI connectivity (ICA100 edge 569)	rfMRI connectivity			0.028	0.0133	#N/A	#N/A	#N/A
IDP_3212	25753	rfMRI connectivity (ICA100 edge 784)	rfMRI connectivity			0.0283	0.0139	#N/A	#N/A	#N/A
IDP_2759	25753	rfMRI connectivity (ICA100 edge 331)	rfMRI connectivity			0.0284	0.0127	#N/A	#N/A	#N/A
IDP_2957	25753	rfMRI connectivity (ICA100 edge 529)	rfMRI connectivity			0.0284	0.0133	#N/A	#N/A	#N/A
IDP_3316	25753	rfMRI connectivity (ICA100 edge 888)	rfMRI connectivity			0.0284	0.014	#N/A	#N/A	#N/A
IDP_3615	25753	rfMRI connectivity (ICA100 edge 1187)	rfMRI connectivity			0.0286	0.0132	#N/A	#N/A	#N/A
IDP_2986	25753	rfMRI connectivity (ICA100 edge 558)	rfMRI connectivity			0.0287	0.0128	#N/A	#N/A	#N/A
IDP_3131	25753	rfMRI connectivity (ICA100 edge 703)	rfMRI connectivity			0.0287	0.0139	#N/A	#N/A	#N/A
IDP_3701	25753	rfMRI connectivity (ICA100 edge 1273)	rfMRI connectivity			0.0288	0.0143	#N/A	#N/A	#N/A
IDP_3750	25753	rfMRI connectivity (ICA100 edge 1322)	rfMRI connectivity			0.0288	0.0125	#N/A	#N/A	#N/A
IDP_2727	25753	rfMRI connectivity (ICA100 edge 299)	rfMRI connectivity			0.0289	0.0135	#N/A	#N/A	#N/A
IDP_2982	25753	rfMRI connectivity (ICA100 edge 554)	rfMRI connectivity			0.029	0.0139	#N/A	#N/A	#N/A
IDP_3162	25753	rfMRI connectivity (ICA100 edge 734)	rfMRI connectivity			0.0291	0.014	#N/A	#N/A	#N/A
IDP_3227	25753	rfMRI connectivity (ICA100 edge 799)	rfMRI connectivity			0.0291	0.0139	#N/A	#N/A	#N/A
IDP_2797	25753	rfMRI connectivity (ICA100 edge 369)	rfMRI connectivity			0.0292	0.0127	#N/A	#N/A	#N/A
IDP_3777	25753	rfMRI connectivity (ICA100 edge 1349)	rfMRI connectivity			0.0292	0.0131	#N/A	#N/A	#N/A
IDP_2518	25753	rfMRI connectivity (ICA100 edge 90)	rfMRI connectivity			0.0294	0.0133	#N/A	#N/A	#N/A
IDP_2765	25753	rfMRI connectivity (ICA100 edge 337)	rfMRI connectivity			0.0294	0.0141	#N/A	#N/A	#N/A
IDP_3529	25753	rfMRI connectivity (ICA100 edge 1101)	rfMRI connectivity			0.0294	0.0134	#N/A	#N/A	#N/A
IDP_3552	25753	rfMRI connectivity (ICA100 edge 1124)	rfMRI connectivity			0.0294	0.0129	#N/A	#N/A	#N/A
IDP_2651	25753	rfMRI connectivity (ICA100 edge 223)	rfMRI connectivity			0.0295	0.0145	#N/A	#N/A	#N/A
IDP_3010	25753	rfMRI connectivity (ICA100 edge 582)	rfMRI connectivity			0.0296	0.0128	#N/A	#N/A	#N/A
IDP_3224	25753	rfMRI connectivity (ICA100 edge 796)	rfMRI connectivity			0.0296	0.0144	#N/A	#N/A	#N/A
IDP_3851	25753	rfMRI connectivity (ICA100 edge 1423)	rfMRI connectivity			0.0296	0.0144	#N/A	#N/A	#N/A
IDP_3906	25753	rfMRI connectivity (ICA100 edge 1478)	rfMRI connectivity			0.0298	0.0139	#N/A	#N/A	#N/A
IDP_3201	25753	rfMRI connectivity (ICA100 edge 773)	rfMRI connectivity			0.0299	0.0139	#N/A	#N/A	#N/A
IDP_3275	25753	rfMRI connectivity (ICA100 edge 847)	rfMRI connectivity			0.0299	0.014	#N/A	#N/A	#N/A
IDP_2885	25753	rfMRI connectivity (ICA100 edge 457)	rfMRI connectivity			0.0303	0.0142	#N/A	#N/A	#N/A
IDP_2974	25753	rfMRI connectivity (ICA100 edge 546)	rfMRI connectivity			0.0303	0.0137	#N/A	#N/A	#N/A
IDP_3217	25753	rfMRI connectivity (ICA100 edge 789)	rfMRI connectivity			0.0303	0.0141	#N/A	#N/A	#N/A
IDP_2778	25753	rfMRI connectivity (ICA100 edge 350)	rfMRI connectivity			0.0305	0.0144	#N/A	#N/A	#N/A
IDP_3230	25753	rfMRI connectivity (ICA100 edge 802)	rfMRI connectivity			0.0305	0.014	#N/A	#N/A	#N/A
IDP_2752	25753	rfMRI connectivity (ICA100 edge 324)	rfMRI connectivity			0.0307	0.014	#N/A	#N/A	#N/A
IDP_3024	25753	rfMRI connectivity (ICA100 edge 596)	rfMRI connectivity			0.0307	0.0136	#N/A	#N/A	#N/A
IDP_2964	25753	rfMRI connectivity (ICA100 edge 536)	rfMRI connectivity			0.0308	0.0131	#N/A	#N/A	#N/A
IDP_3648	25753	rfMRI connectivity (ICA100 edge 1220)	rfMRI connectivity			0.0309	0.0126	#N/A	#N/A	#N/A
IDP_3667	25753	rfMRI connectivity (ICA100 edge 1239)	rfMRI connectivity			0.0309	0.014	#N/A	#N/A	#N/A
IDP_2582	25753	rfMRI connectivity (ICA100 edge 154)	rfMRI connectivity			0.031	0.0143	#N/A	#N/A	#N/A
IDP_3319	25753	rfMRI connectivity (ICA100 edge 891)	rfMRI connectivity			0.031	0.0141	#N/A	#N/A	#N/A
IDP_3804	25753	rfMRI connectivity (ICA100 edge 1376)	rfMRI connectivity			0.031	0.014	#N/A	#N/A	#N/A
IDP_2616	25753	rfMRI connectivity (ICA100 edge 188)	rfMRI connectivity			0.0312	0.0145	#N/A	#N/A	#N/A
IDP_2643	25753	rfMRI connectivity (ICA100 edge 215)	rfMRI connectivity			0.0312	0.0154	#N/A	#N/A	#N/A
IDP_2750	25753	rfMRI connectivity (ICA100 edge 322)	rfMRI connectivity			0.0312	0.0146	#N/A	#N/A	#N/A
IDP_2502	25753	rfMRI connectivity (ICA100 edge 74)	rfMRI connectivity			0.0313	0.0144	#N/A	#N/A	#N/A
IDP_2550	25753	rfMRI connectivity (ICA100 edge 122)	rfMRI connectivity			0.0313	0.0143	#N/A	#N/A	#N/A
IDP_3912	25753	rfMRI connectivity (ICA100 edge 1484)	rfMRI connectivity			0.0313	0.0141	#N/A	#N/A	#N/A
IDP_2686	25753	rfMRI connectivity (ICA100 edge 258)	rfMRI connectivity			0.0314	0.0146	#N/A	#N/A	#N/A
IDP_3504	25753	rfMRI connectivity (ICA100 edge 1076)	rfMRI connectivity			0.0314	0.015	#N/A	#N/A	#N/A
IDP_3669	25753	rfMRI connectivity (ICA100 edge 1241)	rfMRI connectivity			0.0314	0.0143	#N/A	#N/A	#N/A
IDP_3626	25753	rfMRI connectivity (ICA100 edge 1198)	rfMRI connectivity			0.0315	0.013	#N/A	#N/A	#N/A
IDP_3728	25753	rfMRI connectivity (ICA100 edge 1300)	rfMRI connectivity			0.0316	0.0134	#N/A	#N/A	#N/A
IDP_2493	25753	rfMRI connectivity (ICA100 edge 65)	rfMRI connectivity			0.0317	0.014	#N/A	#N/A	#N/A
IDP_3213	25753	rfMRI connectivity (ICA100 edge 785)	rfMRI connectivity			0.0317	0.0137	#N/A	#N/A	#N/A
IDP_3339	25753	rfMRI connectivity (ICA100 edge 911)	rfMRI connectivity			0.0318	0.0137	#N/A	#N/A	#N/A
IDP_2593	25753	rfMRI connectivity (ICA100 edge 165)	rfMRI connectivity			0.0319	0.0124	#N/A	#N/A	#N/A
IDP_3055	25753	rfMRI connectivity (ICA100 edge 627)	rfMRI connectivity			0.0319	0.012	#N/A	#N/A	#N/A
IDP_3326	25753	rfMRI connectivity (ICA100 edge 898)	rfMRI connectivity			0.032	0.0133	#N/A	#N/A	#N/A
IDP_3559	25753	rfMRI connectivity (ICA100 edge 1131)	rfMRI connectivity			0.032	0.0126	#N/A	#N/A	#N/A
IDP_3890	25753	rfMRI connectivity (ICA100 edge 1462)	rfMRI connectivity			0.032	0.0142	#N/A	#N/A	#N/A
IDP_2579	25753	rfMRI connectivity (ICA100 edge 151)	rfMRI connectivity			0.0321	0.0151	#N/A	#N/A	#N/A
IDP_3115	25753	rfMRI connectivity (ICA100 edge 687)	rfMRI connectivity			0.0321	0.0135	#N/A	#N/A	#N/A
IDP_3457	25753	rfMRI connectivity (ICA100 edge 1029)	rfMRI connectivity			0.0321	0.0149	#N/A	#N/A	#N/A
IDP_2456	25753	rfMRI connectivity (ICA100 edge 28)	rfMRI connectivity			0.0322	0.0147	#N/A	#N/A	#N/A
IDP_3059	25753	rfMRI connectivity (ICA100 edge 631)	rfMRI connectivity			0.0322	0.0132	#N/A	#N/A	#N/A
IDP_3178	25753	rfMRI connectivity (ICA100 edge 750)	rfMRI connectivity			0.0322	0.0154	#N/A	#N/A	#N/A
IDP_3189	25753	rfMRI connectivity (ICA100 edge 761)	rfMRI connectivity			0.0322	0.0153	#N/A	#N/A	#N/A
IDP_3896	25753	rfMRI connectivity (ICA100 edge 1468)	rfMRI connectivity			0.0322	0.0132	#N/A	#N/A	#N/A
IDP_2429	25753	rfMRI connectivity (ICA100 edge 1)	rfMRI connectivity			0.0323	0.0143	#N/A	#N/A	#N/A
IDP_2549	25753	rfMRI connectivity (ICA100 edge 121)	rfMRI connectivity			0.0323	0.0155	#N/A	#N/A	#N/A
IDP_2680	25753	rfMRI connectivity (ICA100 edge 252)	rfMRI connectivity			0.0323	0.0137	#N/A	#N/A	#N/A
IDP_2956	25753	rfMRI connectivity (ICA100 edge 528)	rfMRI connectivity			0.0323	0.0146	#N/A	#N/A	#N/A
IDP_3197	25753	rfMRI connectivity (ICA100 edge 769)	rfMRI connectivity			0.0323	0.0147	#N/A	#N/A	#N/A
IDP_3451	25753	rfMRI connectivity (ICA100 edge 1023)	rfMRI connectivity			0.0323	0.0148	#N/A	#N/A	#N/A
IDP_3876	25753	rfMRI connectivity (ICA100 edge 1448)	rfMRI connectivity			0.0323	0.0147	#N/A	#N/A	#N/A
IDP_2464	25753	rfMRI connectivity (ICA100 edge 36)	rfMRI connectivity			0.0324	0.014	#N/A	#N/A	#N/A
IDP_2975	25753	rfMRI connectivity (ICA100 edge 547)	rfMRI connectivity			0.0325	0.0138	#N/A	#N/A	#N/A
IDP_3072	25753	rfMRI connectivity (ICA100 edge 644)	rfMRI connectivity			0.0325	0.015	#N/A	#N/A	#N/A
IDP_3572	25753	rfMRI connectivity (ICA100 edge 1144)	rfMRI connectivity			0.0325	0.0132	#N/A	#N/A	#N/A
IDP_3076	25753	rfMRI connectivity (ICA100 edge 648)	rfMRI connectivity			0.0326	0.0127	#N/A	#N/A	#N/A
IDP_3128	25753	rfMRI connectivity (ICA100 edge 700)	rfMRI connectivity			0.0327	0.0147	#N/A	#N/A	#N/A
IDP_3348	25753	rfMRI connectivity (ICA100 edge 920)	rfMRI connectivity			0.0328	0.0136	#N/A	#N/A	#N/A
IDP_2524	25753	rfMRI connectivity (ICA100 edge 96)	rfMRI connectivity			0.0329	0.0142	#N/A	#N/A	#N/A
IDP_2498	25753	rfMRI connectivity (ICA100 edge 70)	rfMRI connectivity			0.033	0.0156	#N/A	#N/A	#N/A
IDP_2695	25753	rfMRI connectivity (ICA100 edge 267)	rfMRI connectivity			0.033	0.0147	#N/A	#N/A	#N/A
IDP_2805	25753	rfMRI connectivity (ICA100 edge 377)	rfMRI connectivity			0.033	0.0133	#N/A	#N/A	#N/A
IDP_3249	25753	rfMRI connectivity (ICA100 edge 821)	rfMRI connectivity			0.033	0.0149	#N/A	#N/A	#N/A
IDP_3503	25753	rfMRI connectivity (ICA100 edge 1075)	rfMRI connectivity			0.033	0.0143	#N/A	#N/A	#N/A
IDP_3700	25753	rfMRI connectivity (ICA100 edge 1272)	rfMRI connectivity			0.033	0.0126	#N/A	#N/A	#N/A
IDP_3815	25753	rfMRI connectivity (ICA100 edge 1387)	rfMRI connectivity			0.033	0.0133	#N/A	#N/A	#N/A
IDP_2829	25753	rfMRI connectivity (ICA100 edge 401)	rfMRI connectivity			0.0331	0.0151	#N/A	#N/A	#N/A
IDP_2495	25753	rfMRI connectivity (ICA100 edge 67)	rfMRI connectivity			0.0332	0.014	#N/A	#N/A	#N/A
IDP_2601	25753	rfMRI connectivity (ICA100 edge 173)	rfMRI connectivity			0.0332	0.0135	#N/A	#N/A	#N/A
IDP_2944	25753	rfMRI connectivity (ICA100 edge 516)	rfMRI connectivity			0.0333	0.0132	#N/A	#N/A	#N/A
IDP_3154	25753	rfMRI connectivity (ICA100 edge 726)	rfMRI connectivity			0.0333	0.0147	#N/A	#N/A	#N/A
IDP_3233	25753	rfMRI connectivity (ICA100 edge 805)	rfMRI connectivity			0.0333	0.0162	#N/A	#N/A	#N/A
IDP_2951	25753	rfMRI connectivity (ICA100 edge 523)	rfMRI connectivity			0.0334	0.0147	#N/A	#N/A	#N/A
IDP_3699	25753	rfMRI connectivity (ICA100 edge 1271)	rfMRI connectivity			0.0334	0.0131	#N/A	#N/A	#N/A
IDP_3756	25753	rfMRI connectivity (ICA100 edge 1328)	rfMRI connectivity			0.0334	0.0133	#N/A	#N/A	#N/A
IDP_3012	25753	rfMRI connectivity (ICA100 edge 584)	rfMRI connectivity			0.0335	0.0141	#N/A	#N/A	#N/A
IDP_3787	25753	rfMRI connectivity (ICA100 edge 1359)	rfMRI connectivity			0.0335	0.0144	#N/A	#N/A	#N/A
IDP_2489	25753	rfMRI connectivity (ICA100 edge 61)	rfMRI connectivity			0.0336	0.015	#N/A	#N/A	#N/A
IDP_2670	25753	rfMRI connectivity (ICA100 edge 242)	rfMRI connectivity			0.0336	0.0135	#N/A	#N/A	#N/A
IDP_2720	25753	rfMRI connectivity (ICA100 edge 292)	rfMRI connectivity			0.0336	0.0148	#N/A	#N/A	#N/A
IDP_3203	25753	rfMRI connectivity (ICA100 edge 775)	rfMRI connectivity			0.0336	0.0134	#N/A	#N/A	#N/A
IDP_3260	25753	rfMRI connectivity (ICA100 edge 832)	rfMRI connectivity			0.0337	0.0137	#N/A	#N/A	#N/A
IDP_3497	25753	rfMRI connectivity (ICA100 edge 1069)	rfMRI connectivity			0.0339	0.0138	#N/A	#N/A	#N/A
IDP_3134	25753	rfMRI connectivity (ICA100 edge 706)	rfMRI connectivity			0.034	0.0127	#N/A	#N/A	#N/A
IDP_3175	25753	rfMRI connectivity (ICA100 edge 747)	rfMRI connectivity			0.034	0.0154	#N/A	#N/A	#N/A
IDP_2733	25753	rfMRI connectivity (ICA100 edge 305)	rfMRI connectivity			0.0341	0.0144	#N/A	#N/A	#N/A
IDP_2737	25753	rfMRI connectivity (ICA100 edge 309)	rfMRI connectivity			0.0342	0.0127	#N/A	#N/A	#N/A
IDP_3215	25753	rfMRI connectivity (ICA100 edge 787)	rfMRI connectivity			0.0342	0.0151	#N/A	#N/A	#N/A
IDP_3335	25753	rfMRI connectivity (ICA100 edge 907)	rfMRI connectivity			0.0342	0.0144	#N/A	#N/A	#N/A
IDP_2513	25753	rfMRI connectivity (ICA100 edge 85)	rfMRI connectivity			0.0343	0.0139	#N/A	#N/A	#N/A
IDP_3106	25753	rfMRI connectivity (ICA100 edge 678)	rfMRI connectivity			0.0343	0.0127	#N/A	#N/A	#N/A
IDP_3811	25753	rfMRI connectivity (ICA100 edge 1383)	rfMRI connectivity			0.0343	0.0149	#N/A	#N/A	#N/A
IDP_3618	25753	rfMRI connectivity (ICA100 edge 1190)	rfMRI connectivity			0.0344	0.015	#N/A	#N/A	#N/A
IDP_3724	25753	rfMRI connectivity (ICA100 edge 1296)	rfMRI connectivity			0.0344	0.0142	#N/A	#N/A	#N/A
IDP_2774	25753	rfMRI connectivity (ICA100 edge 346)	rfMRI connectivity			0.0345	0.0142	#N/A	#N/A	#N/A
IDP_2768	25753	rfMRI connectivity (ICA100 edge 340)	rfMRI connectivity			0.0346	0.0136	#N/A	#N/A	#N/A
IDP_3517	25753	rfMRI connectivity (ICA100 edge 1089)	rfMRI connectivity			0.0346	0.0145	#N/A	#N/A	#N/A
IDP_2799	25753	rfMRI connectivity (ICA100 edge 371)	rfMRI connectivity			0.0347	0.0149	#N/A	#N/A	#N/A
IDP_3229	25753	rfMRI connectivity (ICA100 edge 801)	rfMRI connectivity			0.0348	0.0138	#N/A	#N/A	#N/A
IDP_2869	25753	rfMRI connectivity (ICA100 edge 441)	rfMRI connectivity			0.0349	0.0153	#N/A	#N/A	#N/A
IDP_2741	25753	rfMRI connectivity (ICA100 edge 313)	rfMRI connectivity			0.035	0.0134	#N/A	#N/A	#N/A
IDP_3096	25753	rfMRI connectivity (ICA100 edge 668)	rfMRI connectivity			0.035	0.0132	#N/A	#N/A	#N/A
IDP_3151	25753	rfMRI connectivity (ICA100 edge 723)	rfMRI connectivity			0.035	0.0134	#N/A	#N/A	#N/A
IDP_3179	25753	rfMRI connectivity (ICA100 edge 751)	rfMRI connectivity			0.035	0.0134	#N/A	#N/A	#N/A
IDP_3825	25753	rfMRI connectivity (ICA100 edge 1397)	rfMRI connectivity			0.035	0.0148	#N/A	#N/A	#N/A
IDP_3202	25753	rfMRI connectivity (ICA100 edge 774)	rfMRI connectivity			0.0351	0.0133	#N/A	#N/A	#N/A
IDP_2853	25753	rfMRI connectivity (ICA100 edge 425)	rfMRI connectivity			0.0352	0.0138	#N/A	#N/A	#N/A
IDP_3144	25753	rfMRI connectivity (ICA100 edge 716)	rfMRI connectivity			0.0352	0.0139	#N/A	#N/A	#N/A
IDP_3564	25753	rfMRI connectivity (ICA100 edge 1136)	rfMRI connectivity			0.0352	0.0139	#N/A	#N/A	#N/A
IDP_3886	25753	rfMRI connectivity (ICA100 edge 1458)	rfMRI connectivity			0.0352	0.0133	#N/A	#N/A	#N/A
IDP_2698	25753	rfMRI connectivity (ICA100 edge 270)	rfMRI connectivity			0.0353	0.0158	#N/A	#N/A	#N/A
IDP_3041	25753	rfMRI connectivity (ICA100 edge 613)	rfMRI connectivity			0.0353	0.0151	#N/A	#N/A	#N/A
IDP_3671	25753	rfMRI connectivity (ICA100 edge 1243)	rfMRI connectivity			0.0353	0.0146	#N/A	#N/A	#N/A
IDP_3761	25753	rfMRI connectivity (ICA100 edge 1333)	rfMRI connectivity			0.0353	0.0137	#N/A	#N/A	#N/A
IDP_3114	25753	rfMRI connectivity (ICA100 edge 686)	rfMRI connectivity			0.0354	0.0138	#N/A	#N/A	#N/A
IDP_3109	25753	rfMRI connectivity (ICA100 edge 681)	rfMRI connectivity			0.0355	0.0144	#N/A	#N/A	#N/A
IDP_3320	25753	rfMRI connectivity (ICA100 edge 892)	rfMRI connectivity			0.0355	0.0168	#N/A	#N/A	#N/A
IDP_2701	25753	rfMRI connectivity (ICA100 edge 273)	rfMRI connectivity			0.0356	0.0161	#N/A	#N/A	#N/A
IDP_2922	25753	rfMRI connectivity (ICA100 edge 494)	rfMRI connectivity			0.0356	0.0163	#N/A	#N/A	#N/A
IDP_3638	25753	rfMRI connectivity (ICA100 edge 1210)	rfMRI connectivity			0.0356	0.0144	#N/A	#N/A	#N/A
IDP_3195	25753	rfMRI connectivity (ICA100 edge 767)	rfMRI connectivity			0.0358	0.0133	#N/A	#N/A	#N/A
IDP_2657	25753	rfMRI connectivity (ICA100 edge 229)	rfMRI connectivity			0.0359	0.0148	#N/A	#N/A	#N/A
IDP_3785	25753	rfMRI connectivity (ICA100 edge 1357)	rfMRI connectivity			0.0359	0.0158	#N/A	#N/A	#N/A
IDP_3018	25753	rfMRI connectivity (ICA100 edge 590)	rfMRI connectivity			0.036	0.0153	#N/A	#N/A	#N/A
IDP_3629	25753	rfMRI connectivity (ICA100 edge 1201)	rfMRI connectivity			0.036	0.0158	#N/A	#N/A	#N/A
IDP_2431	25753	rfMRI connectivity (ICA100 edge 3)	rfMRI connectivity			0.0361	0.0137	#N/A	#N/A	#N/A
IDP_2512	25753	rfMRI connectivity (ICA100 edge 84)	rfMRI connectivity			0.0361	0.0154	#N/A	#N/A	#N/A
IDP_2577	25753	rfMRI connectivity (ICA100 edge 149)	rfMRI connectivity			0.0361	0.0146	#N/A	#N/A	#N/A
IDP_2881	25753	rfMRI connectivity (ICA100 edge 453)	rfMRI connectivity			0.0361	0.0142	#N/A	#N/A	#N/A
IDP_3632	25753	rfMRI connectivity (ICA100 edge 1204)	rfMRI connectivity			0.0362	0.0151	#N/A	#N/A	#N/A
IDP_3211	25753	rfMRI connectivity (ICA100 edge 783)	rfMRI connectivity			0.0363	0.0139	#N/A	#N/A	#N/A
IDP_3298	25753	rfMRI connectivity (ICA100 edge 870)	rfMRI connectivity			0.0365	0.0145	#N/A	#N/A	#N/A
IDP_3602	25753	rfMRI connectivity (ICA100 edge 1174)	rfMRI connectivity			0.0365	0.0153	#N/A	#N/A	#N/A
IDP_3904	25753	rfMRI connectivity (ICA100 edge 1476)	rfMRI connectivity			0.0365	0.0157	#N/A	#N/A	#N/A
IDP_2440	25753	rfMRI connectivity (ICA100 edge 12)	rfMRI connectivity			0.0367	0.0146	#N/A	#N/A	#N/A
IDP_2849	25753	rfMRI connectivity (ICA100 edge 421)	rfMRI connectivity			0.0368	0.0136	#N/A	#N/A	#N/A
IDP_3752	25753	rfMRI connectivity (ICA100 edge 1324)	rfMRI connectivity			0.0368	0.0121	#N/A	#N/A	#N/A
IDP_2667	25753	rfMRI connectivity (ICA100 edge 239)	rfMRI connectivity			0.037	0.0154	#N/A	#N/A	#N/A
IDP_3476	25753	rfMRI connectivity (ICA100 edge 1048)	rfMRI connectivity			0.037	0.0139	#N/A	#N/A	#N/A
IDP_2678	25753	rfMRI connectivity (ICA100 edge 250)	rfMRI connectivity			0.0371	0.0132	#N/A	#N/A	#N/A
IDP_2775	25753	rfMRI connectivity (ICA100 edge 347)	rfMRI connectivity			0.0371	0.0147	#N/A	#N/A	#N/A
IDP_2983	25753	rfMRI connectivity (ICA100 edge 555)	rfMRI connectivity			0.0371	0.0143	#N/A	#N/A	#N/A
IDP_3313	25753	rfMRI connectivity (ICA100 edge 885)	rfMRI connectivity			0.0373	0.014	#N/A	#N/A	#N/A
IDP_2653	25753	rfMRI connectivity (ICA100 edge 225)	rfMRI connectivity			0.0375	0.0143	#N/A	#N/A	#N/A
IDP_3314	25753	rfMRI connectivity (ICA100 edge 886)	rfMRI connectivity			0.0375	0.0129	#N/A	#N/A	#N/A
IDP_3299	25753	rfMRI connectivity (ICA100 edge 871)	rfMRI connectivity			0.0376	0.0142	#N/A	#N/A	#N/A
IDP_3081	25753	rfMRI connectivity (ICA100 edge 653)	rfMRI connectivity			0.0377	0.0144	#N/A	#N/A	#N/A
IDP_3437	25753	rfMRI connectivity (ICA100 edge 1009)	rfMRI connectivity			0.0377	0.0125	#N/A	#N/A	#N/A
IDP_3871	25753	rfMRI connectivity (ICA100 edge 1443)	rfMRI connectivity			0.0377	0.0156	#N/A	#N/A	#N/A
IDP_2910	25753	rfMRI connectivity (ICA100 edge 482)	rfMRI connectivity			0.0378	0.013	#N/A	#N/A	#N/A
IDP_2939	25753	rfMRI connectivity (ICA100 edge 511)	rfMRI connectivity			0.0378	0.0136	#N/A	#N/A	#N/A
IDP_3365	25753	rfMRI connectivity (ICA100 edge 937)	rfMRI connectivity			0.0378	0.014	#N/A	#N/A	#N/A
IDP_2712	25753	rfMRI connectivity (ICA100 edge 284)	rfMRI connectivity			0.0379	0.0138	#N/A	#N/A	#N/A
IDP_3308	25753	rfMRI connectivity (ICA100 edge 880)	rfMRI connectivity			0.0379	0.0144	#N/A	#N/A	#N/A
IDP_3490	25753	rfMRI connectivity (ICA100 edge 1062)	rfMRI connectivity			0.0379	0.0132	#N/A	#N/A	#N/A
IDP_2469	25753	rfMRI connectivity (ICA100 edge 41)	rfMRI connectivity			0.0381	0.0142	#N/A	#N/A	#N/A
IDP_2547	25753	rfMRI connectivity (ICA100 edge 119)	rfMRI connectivity			0.0382	0.0149	#N/A	#N/A	#N/A
IDP_3267	25753	rfMRI connectivity (ICA100 edge 839)	rfMRI connectivity			0.0382	0.0155	#N/A	#N/A	#N/A
IDP_3271	25753	rfMRI connectivity (ICA100 edge 843)	rfMRI connectivity			0.0382	0.0132	#N/A	#N/A	#N/A
IDP_3674	25753	rfMRI connectivity (ICA100 edge 1246)	rfMRI connectivity			0.0382	0.0144	#N/A	#N/A	#N/A
IDP_2802	25753	rfMRI connectivity (ICA100 edge 374)	rfMRI connectivity			0.0384	0.0139	#N/A	#N/A	#N/A
IDP_2995	25753	rfMRI connectivity (ICA100 edge 567)	rfMRI connectivity			0.0384	0.0151	#N/A	#N/A	#N/A
IDP_3214	25753	rfMRI connectivity (ICA100 edge 786)	rfMRI connectivity			0.0384	0.0143	#N/A	#N/A	#N/A
IDP_2605	25753	rfMRI connectivity (ICA100 edge 177)	rfMRI connectivity			0.0385	0.0137	#N/A	#N/A	#N/A
IDP_2890	25753	rfMRI connectivity (ICA100 edge 462)	rfMRI connectivity			0.0385	0.0162	#N/A	#N/A	#N/A
IDP_3665	25753	rfMRI connectivity (ICA100 edge 1237)	rfMRI connectivity			0.0386	0.0145	#N/A	#N/A	#N/A
IDP_2433	25753	rfMRI connectivity (ICA100 edge 5)	rfMRI connectivity			0.0387	0.0156	#N/A	#N/A	#N/A
IDP_2560	25753	rfMRI connectivity (ICA100 edge 132)	rfMRI connectivity			0.0387	0.017	#N/A	#N/A	#N/A
IDP_2519	25753	rfMRI connectivity (ICA100 edge 91)	rfMRI connectivity			0.0388	0.0141	#N/A	#N/A	#N/A
IDP_2645	25753	rfMRI connectivity (ICA100 edge 217)	rfMRI connectivity			0.0388	0.0146	#N/A	#N/A	#N/A
IDP_3240	25753	rfMRI connectivity (ICA100 edge 812)	rfMRI connectivity			0.0388	0.015	#N/A	#N/A	#N/A
IDP_2492	25753	rfMRI connectivity (ICA100 edge 64)	rfMRI connectivity			0.0389	0.0149	#N/A	#N/A	#N/A
IDP_2969	25753	rfMRI connectivity (ICA100 edge 541)	rfMRI connectivity			0.0389	0.0153	#N/A	#N/A	#N/A
IDP_2762	25753	rfMRI connectivity (ICA100 edge 334)	rfMRI connectivity			0.039	0.0152	#N/A	#N/A	#N/A
IDP_3064	25753	rfMRI connectivity (ICA100 edge 636)	rfMRI connectivity			0.0391	0.0131	#N/A	#N/A	#N/A
IDP_2576	25753	rfMRI connectivity (ICA100 edge 148)	rfMRI connectivity			0.0392	0.0136	#N/A	#N/A	#N/A
IDP_3394	25753	rfMRI connectivity (ICA100 edge 966)	rfMRI connectivity			0.0392	0.014	#N/A	#N/A	#N/A
IDP_2438	25753	rfMRI connectivity (ICA100 edge 10)	rfMRI connectivity			0.0393	0.0151	#N/A	#N/A	#N/A
IDP_2897	25753	rfMRI connectivity (ICA100 edge 469)	rfMRI connectivity			0.0393	0.0144	#N/A	#N/A	#N/A
IDP_3791	25753	rfMRI connectivity (ICA100 edge 1363)	rfMRI connectivity			0.0393	0.0144	#N/A	#N/A	#N/A
IDP_3554	25753	rfMRI connectivity (ICA100 edge 1126)	rfMRI connectivity			0.0394	0.0157	#N/A	#N/A	#N/A
IDP_3658	25753	rfMRI connectivity (ICA100 edge 1230)	rfMRI connectivity			0.0395	0.0143	#N/A	#N/A	#N/A
IDP_2430	25753	rfMRI connectivity (ICA100 edge 2)	rfMRI connectivity			0.0397	0.014	#N/A	#N/A	#N/A
IDP_2655	25753	rfMRI connectivity (ICA100 edge 227)	rfMRI connectivity			0.0397	0.0169	#N/A	#N/A	#N/A
IDP_3080	25753	rfMRI connectivity (ICA100 edge 652)	rfMRI connectivity			0.0397	0.0173	#N/A	#N/A	#N/A
IDP_3749	25753	rfMRI connectivity (ICA100 edge 1321)	rfMRI connectivity			0.0397	0.0139	#N/A	#N/A	#N/A
IDP_2806	25753	rfMRI connectivity (ICA100 edge 378)	rfMRI connectivity			0.0398	0.0158	#N/A	#N/A	#N/A
IDP_2465	25753	rfMRI connectivity (ICA100 edge 37)	rfMRI connectivity			0.0399	0.0148	#N/A	#N/A	#N/A
IDP_2826	25753	rfMRI connectivity (ICA100 edge 398)	rfMRI connectivity			0.0399	0.0147	#N/A	#N/A	#N/A
IDP_2688	25753	rfMRI connectivity (ICA100 edge 260)	rfMRI connectivity			0.04	0.0162	#N/A	#N/A	#N/A
IDP_3117	25753	rfMRI connectivity (ICA100 edge 689)	rfMRI connectivity			0.04	0.0129	#N/A	#N/A	#N/A
IDP_3436	25753	rfMRI connectivity (ICA100 edge 1008)	rfMRI connectivity			0.04	0.014	#N/A	#N/A	#N/A
IDP_2596	25753	rfMRI connectivity (ICA100 edge 168)	rfMRI connectivity			0.0401	0.0148	#N/A	#N/A	#N/A
IDP_3165	25753	rfMRI connectivity (ICA100 edge 737)	rfMRI connectivity			0.0401	0.0152	#N/A	#N/A	#N/A
IDP_3276	25753	rfMRI connectivity (ICA100 edge 848)	rfMRI connectivity			0.0403	0.0144	#N/A	#N/A	#N/A
IDP_2904	25753	rfMRI connectivity (ICA100 edge 476)	rfMRI connectivity			0.0404	0.0136	#N/A	#N/A	#N/A
IDP_2515	25753	rfMRI connectivity (ICA100 edge 87)	rfMRI connectivity			0.0405	0.012	#N/A	#N/A	#N/A
IDP_3870	25753	rfMRI connectivity (ICA100 edge 1442)	rfMRI connectivity			0.0406	0.016	#N/A	#N/A	#N/A
IDP_3132	25753	rfMRI connectivity (ICA100 edge 704)	rfMRI connectivity			0.0408	0.0152	#N/A	#N/A	#N/A
IDP_3908	25753	rfMRI connectivity (ICA100 edge 1480)	rfMRI connectivity			0.0409	0.0146	#N/A	#N/A	#N/A
IDP_2953	25753	rfMRI connectivity (ICA100 edge 525)	rfMRI connectivity			0.041	0.015	#N/A	#N/A	#N/A
IDP_2876	25753	rfMRI connectivity (ICA100 edge 448)	rfMRI connectivity			0.0411	0.0143	#N/A	#N/A	#N/A
IDP_2665	25753	rfMRI connectivity (ICA100 edge 237)	rfMRI connectivity			0.0412	0.0143	#N/A	#N/A	#N/A
IDP_3560	25753	rfMRI connectivity (ICA100 edge 1132)	rfMRI connectivity			0.0412	0.015	#N/A	#N/A	#N/A
IDP_3794	25753	rfMRI connectivity (ICA100 edge 1366)	rfMRI connectivity			0.0415	0.015	#N/A	#N/A	#N/A
IDP_3880	25753	rfMRI connectivity (ICA100 edge 1452)	rfMRI connectivity			0.0415	0.0136	#N/A	#N/A	#N/A
IDP_2821	25753	rfMRI connectivity (ICA100 edge 393)	rfMRI connectivity			0.0416	0.0141	#N/A	#N/A	#N/A
IDP_3248	25753	rfMRI connectivity (ICA100 edge 820)	rfMRI connectivity			0.0416	0.0136	#N/A	#N/A	#N/A
IDP_3705	25753	rfMRI connectivity (ICA100 edge 1277)	rfMRI connectivity			0.0416	0.0133	#N/A	#N/A	#N/A
IDP_2514	25753	rfMRI connectivity (ICA100 edge 86)	rfMRI connectivity			0.0418	0.0149	#N/A	#N/A	#N/A
IDP_3456	25753	rfMRI connectivity (ICA100 edge 1028)	rfMRI connectivity			0.0418	0.0194	#N/A	#N/A	#N/A
IDP_3524	25753	rfMRI connectivity (ICA100 edge 1096)	rfMRI connectivity			0.0418	0.0145	#N/A	#N/A	#N/A
IDP_3849	25753	rfMRI connectivity (ICA100 edge 1421)	rfMRI connectivity			0.0418	0.0137	#N/A	#N/A	#N/A
IDP_2475	25753	rfMRI connectivity (ICA100 edge 47)	rfMRI connectivity			0.0419	0.0128	#N/A	#N/A	#N/A
IDP_2753	25753	rfMRI connectivity (ICA100 edge 325)	rfMRI connectivity			0.0419	0.0166	#N/A	#N/A	#N/A
IDP_3619	25753	rfMRI connectivity (ICA100 edge 1191)	rfMRI connectivity			0.0419	0.0144	#N/A	#N/A	#N/A
IDP_2984	25753	rfMRI connectivity (ICA100 edge 556)	rfMRI connectivity			0.042	0.0149	#N/A	#N/A	#N/A
IDP_3301	25753	rfMRI connectivity (ICA100 edge 873)	rfMRI connectivity			0.0421	0.0148	#N/A	#N/A	#N/A
IDP_2659	25753	rfMRI connectivity (ICA100 edge 231)	rfMRI connectivity			0.0422	0.0143	#N/A	#N/A	#N/A
IDP_2966	25753	rfMRI connectivity (ICA100 edge 538)	rfMRI connectivity			0.0422	0.0136	#N/A	#N/A	#N/A
IDP_3486	25753	rfMRI connectivity (ICA100 edge 1058)	rfMRI connectivity			0.0422	0.0148	#N/A	#N/A	#N/A
IDP_2696	25753	rfMRI connectivity (ICA100 edge 268)	rfMRI connectivity			0.0424	0.0136	#N/A	#N/A	#N/A
IDP_2779	25753	rfMRI connectivity (ICA100 edge 351)	rfMRI connectivity			0.0425	0.0146	#N/A	#N/A	#N/A
IDP_2531	25753	rfMRI connectivity (ICA100 edge 103)	rfMRI connectivity			0.0427	0.014	#N/A	#N/A	#N/A
IDP_2895	25753	rfMRI connectivity (ICA100 edge 467)	rfMRI connectivity			0.0427	0.0139	#N/A	#N/A	#N/A
IDP_3681	25753	rfMRI connectivity (ICA100 edge 1253)	rfMRI connectivity			0.0427	0.0127	#N/A	#N/A	#N/A
IDP_2452	25753	rfMRI connectivity (ICA100 edge 24)	rfMRI connectivity			0.0429	0.0124	#N/A	#N/A	#N/A
IDP_2934	25753	rfMRI connectivity (ICA100 edge 506)	rfMRI connectivity			0.0429	0.0129	#N/A	#N/A	#N/A
IDP_2683	25753	rfMRI connectivity (ICA100 edge 255)	rfMRI connectivity			0.043	0.0143	#N/A	#N/A	#N/A
IDP_3288	25753	rfMRI connectivity (ICA100 edge 860)	rfMRI connectivity			0.043	0.0163	#N/A	#N/A	#N/A
IDP_2466	25753	rfMRI connectivity (ICA100 edge 38)	rfMRI connectivity			0.0431	0.0138	#N/A	#N/A	#N/A
IDP_3863	25753	rfMRI connectivity (ICA100 edge 1435)	rfMRI connectivity			0.0433	0.014	#N/A	#N/A	#N/A
IDP_2598	25753	rfMRI connectivity (ICA100 edge 170)	rfMRI connectivity			0.0434	0.0141	#N/A	#N/A	#N/A
IDP_2661	25753	rfMRI connectivity (ICA100 edge 233)	rfMRI connectivity			0.0434	0.0141	#N/A	#N/A	#N/A
IDP_2891	25753	rfMRI connectivity (ICA100 edge 463)	rfMRI connectivity			0.0434	0.0132	#N/A	#N/A	#N/A
IDP_3088	25753	rfMRI connectivity (ICA100 edge 660)	rfMRI connectivity			0.0434	0.0149	#N/A	#N/A	#N/A
IDP_2766	25753	rfMRI connectivity (ICA100 edge 338)	rfMRI connectivity			0.0435	0.015	#N/A	#N/A	#N/A
IDP_2796	25753	rfMRI connectivity (ICA100 edge 368)	rfMRI connectivity			0.0435	0.0163	#N/A	#N/A	#N/A
IDP_3446	25753	rfMRI connectivity (ICA100 edge 1018)	rfMRI connectivity			0.0435	0.0148	#N/A	#N/A	#N/A
IDP_3608	25753	rfMRI connectivity (ICA100 edge 1180)	rfMRI connectivity			0.0435	0.0177	#N/A	#N/A	#N/A
IDP_3766	25753	rfMRI connectivity (ICA100 edge 1338)	rfMRI connectivity			0.0435	0.0156	#N/A	#N/A	#N/A
IDP_3801	25753	rfMRI connectivity (ICA100 edge 1373)	rfMRI connectivity			0.0435	0.0154	#N/A	#N/A	#N/A
IDP_2803	25753	rfMRI connectivity (ICA100 edge 375)	rfMRI connectivity			0.0438	0.0139	#N/A	#N/A	#N/A
IDP_3239	25753	rfMRI connectivity (ICA100 edge 811)	rfMRI connectivity			0.0438	0.0152	#N/A	#N/A	#N/A
IDP_2666	25753	rfMRI connectivity (ICA100 edge 238)	rfMRI connectivity			0.044	0.0148	#N/A	#N/A	#N/A
IDP_2789	25753	rfMRI connectivity (ICA100 edge 361)	rfMRI connectivity			0.044	0.0143	#N/A	#N/A	#N/A
IDP_2899	25753	rfMRI connectivity (ICA100 edge 471)	rfMRI connectivity			0.044	0.0135	#N/A	#N/A	#N/A
IDP_3259	25753	rfMRI connectivity (ICA100 edge 831)	rfMRI connectivity			0.044	0.0149	#N/A	#N/A	#N/A
IDP_2490	25753	rfMRI connectivity (ICA100 edge 62)	rfMRI connectivity			0.0441	0.0147	#N/A	#N/A	#N/A
IDP_2943	25753	rfMRI connectivity (ICA100 edge 515)	rfMRI connectivity			0.0441	0.013	#N/A	#N/A	#N/A
IDP_3209	25753	rfMRI connectivity (ICA100 edge 781)	rfMRI connectivity			0.0441	0.0142	#N/A	#N/A	#N/A
IDP_3060	25753	rfMRI connectivity (ICA100 edge 632)	rfMRI connectivity			0.0443	0.0147	#N/A	#N/A	#N/A
IDP_3122	25753	rfMRI connectivity (ICA100 edge 694)	rfMRI connectivity			0.0444	0.0163	#N/A	#N/A	#N/A
IDP_3575	25753	rfMRI connectivity (ICA100 edge 1147)	rfMRI connectivity			0.0444	0.0137	#N/A	#N/A	#N/A
IDP_2167	25755	rfMRI amplitudes (ICA100 node 4)	rfMRI node amplitude			0.0444	0.0153	#N/A	#N/A	#N/A
IDP_3232	25753	rfMRI connectivity (ICA100 edge 804)	rfMRI connectivity			0.0447	0.0138	#N/A	#N/A	#N/A
IDP_2574	25753	rfMRI connectivity (ICA100 edge 146)	rfMRI connectivity			0.045	0.0157	#N/A	#N/A	#N/A
IDP_3121	25753	rfMRI connectivity (ICA100 edge 693)	rfMRI connectivity			0.045	0.0159	#N/A	#N/A	#N/A
IDP_3176	25753	rfMRI connectivity (ICA100 edge 748)	rfMRI connectivity			0.045	0.0139	#N/A	#N/A	#N/A
IDP_3205	25753	rfMRI connectivity (ICA100 edge 777)	rfMRI connectivity			0.045	0.0152	#N/A	#N/A	#N/A
IDP_2873	25753	rfMRI connectivity (ICA100 edge 445)	rfMRI connectivity			0.0454	0.013	#N/A	#N/A	#N/A
IDP_2496	25753	rfMRI connectivity (ICA100 edge 68)	rfMRI connectivity			0.0456	0.0145	#N/A	#N/A	#N/A
IDP_3617	25753	rfMRI connectivity (ICA100 edge 1189)	rfMRI connectivity			0.0456	0.0143	#N/A	#N/A	#N/A
IDP_3782	25753	rfMRI connectivity (ICA100 edge 1354)	rfMRI connectivity			0.0456	0.015	#N/A	#N/A	#N/A
IDP_2706	25753	rfMRI connectivity (ICA100 edge 278)	rfMRI connectivity			0.0457	0.0154	#N/A	#N/A	#N/A
IDP_3410	25753	rfMRI connectivity (ICA100 edge 982)	rfMRI connectivity			0.0457	0.0155	#N/A	#N/A	#N/A
IDP_3084	25753	rfMRI connectivity (ICA100 edge 656)	rfMRI connectivity			0.0458	0.0163	#N/A	#N/A	#N/A
IDP_2663	25753	rfMRI connectivity (ICA100 edge 235)	rfMRI connectivity			0.046	0.0131	#N/A	#N/A	#N/A
IDP_3264	25753	rfMRI connectivity (ICA100 edge 836)	rfMRI connectivity			0.046	0.0149	#N/A	#N/A	#N/A
IDP_2889	25753	rfMRI connectivity (ICA100 edge 461)	rfMRI connectivity			0.0461	0.0145	#N/A	#N/A	#N/A
IDP_3250	25753	rfMRI connectivity (ICA100 edge 822)	rfMRI connectivity			0.0461	0.0142	#N/A	#N/A	#N/A
IDP_2692	25753	rfMRI connectivity (ICA100 edge 264)	rfMRI connectivity			0.0462	0.014	#N/A	#N/A	#N/A
IDP_2784	25753	rfMRI connectivity (ICA100 edge 356)	rfMRI connectivity			0.0462	0.0164	#N/A	#N/A	#N/A
IDP_3485	25753	rfMRI connectivity (ICA100 edge 1057)	rfMRI connectivity			0.0463	0.0143	#N/A	#N/A	#N/A
IDP_3444	25753	rfMRI connectivity (ICA100 edge 1016)	rfMRI connectivity			0.0464	0.0142	#N/A	#N/A	#N/A
IDP_2636	25753	rfMRI connectivity (ICA100 edge 208)	rfMRI connectivity			0.0465	0.0131	#N/A	#N/A	#N/A
IDP_2555	25753	rfMRI connectivity (ICA100 edge 127)	rfMRI connectivity			0.0466	0.0168	#N/A	#N/A	#N/A
IDP_3210	25753	rfMRI connectivity (ICA100 edge 782)	rfMRI connectivity			0.0466	0.0146	#N/A	#N/A	#N/A
IDP_3732	25753	rfMRI connectivity (ICA100 edge 1304)	rfMRI connectivity			0.0466	0.0145	#N/A	#N/A	#N/A
IDP_2942	25753	rfMRI connectivity (ICA100 edge 514)	rfMRI connectivity			0.0468	0.0153	#N/A	#N/A	#N/A
IDP_2193	25755	rfMRI amplitudes (ICA100 node 30)	rfMRI node amplitude			0.0468	0.0136	#N/A	#N/A	#N/A
IDP_2901	25753	rfMRI connectivity (ICA100 edge 473)	rfMRI connectivity			0.0469	0.0135	#N/A	#N/A	#N/A
IDP_2985	25753	rfMRI connectivity (ICA100 edge 557)	rfMRI connectivity			0.0469	0.0164	#N/A	#N/A	#N/A
IDP_3216	25753	rfMRI connectivity (ICA100 edge 788)	rfMRI connectivity			0.0469	0.0131	#N/A	#N/A	#N/A
IDP_3551	25753	rfMRI connectivity (ICA100 edge 1123)	rfMRI connectivity			0.047	0.0153	#N/A	#N/A	#N/A
IDP_3589	25753	rfMRI connectivity (ICA100 edge 1161)	rfMRI connectivity			0.0471	0.0148	#N/A	#N/A	#N/A
IDP_3068	25753	rfMRI connectivity (ICA100 edge 640)	rfMRI connectivity			0.0472	0.0149	#N/A	#N/A	#N/A
IDP_3167	25753	rfMRI connectivity (ICA100 edge 739)	rfMRI connectivity			0.0472	0.0156	#N/A	#N/A	#N/A
IDP_3454	25753	rfMRI connectivity (ICA100 edge 1026)	rfMRI connectivity			0.0472	0.0169	#N/A	#N/A	#N/A
IDP_3019	25753	rfMRI connectivity (ICA100 edge 591)	rfMRI connectivity			0.0473	0.015	#N/A	#N/A	#N/A
IDP_3050	25753	rfMRI connectivity (ICA100 edge 622)	rfMRI connectivity			0.0474	0.0155	#N/A	#N/A	#N/A
IDP_2689	25753	rfMRI connectivity (ICA100 edge 261)	rfMRI connectivity			0.0476	0.0147	#N/A	#N/A	#N/A
IDP_2801	25753	rfMRI connectivity (ICA100 edge 373)	rfMRI connectivity			0.0476	0.0143	#N/A	#N/A	#N/A
IDP_3640	25753	rfMRI connectivity (ICA100 edge 1212)	rfMRI connectivity			0.0476	0.0149	#N/A	#N/A	#N/A
IDP_2621	25753	rfMRI connectivity (ICA100 edge 193)	rfMRI connectivity			0.0477	0.0127	#N/A	#N/A	#N/A
IDP_2840	25753	rfMRI connectivity (ICA100 edge 412)	rfMRI connectivity			0.0477	0.0146	#N/A	#N/A	#N/A
IDP_2735	25753	rfMRI connectivity (ICA100 edge 307)	rfMRI connectivity			0.0478	0.0143	#N/A	#N/A	#N/A
IDP_2599	25753	rfMRI connectivity (ICA100 edge 171)	rfMRI connectivity			0.048	0.0129	#N/A	#N/A	#N/A
IDP_3221	25753	rfMRI connectivity (ICA100 edge 793)	rfMRI connectivity			0.0481	0.0148	#N/A	#N/A	#N/A
IDP_3092	25753	rfMRI connectivity (ICA100 edge 664)	rfMRI connectivity			0.0482	0.0163	#N/A	#N/A	#N/A
IDP_2861	25753	rfMRI connectivity (ICA100 edge 433)	rfMRI connectivity			0.0483	0.0145	#N/A	#N/A	#N/A
IDP_3133	25753	rfMRI connectivity (ICA100 edge 705)	rfMRI connectivity			0.0483	0.0143	#N/A	#N/A	#N/A
IDP_2717	25753	rfMRI connectivity (ICA100 edge 289)	rfMRI connectivity			0.0484	0.0163	#N/A	#N/A	#N/A
IDP_2770	25753	rfMRI connectivity (ICA100 edge 342)	rfMRI connectivity			0.0484	0.0157	#N/A	#N/A	#N/A
IDP_3570	25753	rfMRI connectivity (ICA100 edge 1142)	rfMRI connectivity			0.0484	0.0173	#N/A	#N/A	#N/A
IDP_2487	25753	rfMRI connectivity (ICA100 edge 59)	rfMRI connectivity			0.0487	0.0131	#N/A	#N/A	#N/A
IDP_3383	25753	rfMRI connectivity (ICA100 edge 955)	rfMRI connectivity			0.0487	0.0149	#N/A	#N/A	#N/A
IDP_3467	25753	rfMRI connectivity (ICA100 edge 1039)	rfMRI connectivity			0.0489	0.0136	#N/A	#N/A	#N/A
IDP_3142	25753	rfMRI connectivity (ICA100 edge 714)	rfMRI connectivity			0.049	0.0147	#N/A	#N/A	#N/A
IDP_3536	25753	rfMRI connectivity (ICA100 edge 1108)	rfMRI connectivity			0.049	0.0155	#N/A	#N/A	#N/A
IDP_3802	25753	rfMRI connectivity (ICA100 edge 1374)	rfMRI connectivity			0.049	0.0133	#N/A	#N/A	#N/A
IDP_2563	25753	rfMRI connectivity (ICA100 edge 135)	rfMRI connectivity			0.0492	0.0134	#N/A	#N/A	#N/A
IDP_2709	25753	rfMRI connectivity (ICA100 edge 281)	rfMRI connectivity			0.0492	0.0164	#N/A	#N/A	#N/A
IDP_3225	25753	rfMRI connectivity (ICA100 edge 797)	rfMRI connectivity			0.0492	0.0132	#N/A	#N/A	#N/A
IDP_2916	25753	rfMRI connectivity (ICA100 edge 488)	rfMRI connectivity			0.0493	0.0179	#N/A	#N/A	#N/A
IDP_3218	25753	rfMRI connectivity (ICA100 edge 790)	rfMRI connectivity			0.0494	0.0162	#N/A	#N/A	#N/A
IDP_3296	25753	rfMRI connectivity (ICA100 edge 868)	rfMRI connectivity			0.0494	0.0156	#N/A	#N/A	#N/A
IDP_3510	25753	rfMRI connectivity (ICA100 edge 1082)	rfMRI connectivity			0.0494	0.0143	#N/A	#N/A	#N/A
IDP_3014	25753	rfMRI connectivity (ICA100 edge 586)	rfMRI connectivity			0.0495	0.0149	#N/A	#N/A	#N/A
IDP_2501	25753	rfMRI connectivity (ICA100 edge 73)	rfMRI connectivity			0.0497	0.0151	#N/A	#N/A	#N/A
IDP_3048	25753	rfMRI connectivity (ICA100 edge 620)	rfMRI connectivity			0.0497	0.0128	#N/A	#N/A	#N/A
IDP_2810	25753	rfMRI connectivity (ICA100 edge 382)	rfMRI connectivity			0.0498	0.0176	#N/A	#N/A	#N/A
IDP_2920	25753	rfMRI connectivity (ICA100 edge 492)	rfMRI connectivity			0.0498	0.0139	#N/A	#N/A	#N/A
IDP_3864	25753	rfMRI connectivity (ICA100 edge 1436)	rfMRI connectivity			0.0499	0.0141	#N/A	#N/A	#N/A
IDP_2729	25753	rfMRI connectivity (ICA100 edge 301)	rfMRI connectivity			0.05	0.014	#N/A	#N/A	#N/A
IDP_2566	25753	rfMRI connectivity (ICA100 edge 138)	rfMRI connectivity			0.0501	0.0161	#N/A	#N/A	#N/A
IDP_3458	25753	rfMRI connectivity (ICA100 edge 1030)	rfMRI connectivity			0.0501	0.015	#N/A	#N/A	#N/A
IDP_3427	25753	rfMRI connectivity (ICA100 edge 999)	rfMRI connectivity			0.0503	0.0144	#N/A	#N/A	#N/A
IDP_3408	25753	rfMRI connectivity (ICA100 edge 980)	rfMRI connectivity			0.0505	0.0144	#N/A	#N/A	#N/A
IDP_3878	25753	rfMRI connectivity (ICA100 edge 1450)	rfMRI connectivity			0.0505	0.0143	#N/A	#N/A	#N/A
IDP_2758	25753	rfMRI connectivity (ICA100 edge 330)	rfMRI connectivity			0.0506	0.0124	#N/A	#N/A	#N/A
IDP_3541	25753	rfMRI connectivity (ICA100 edge 1113)	rfMRI connectivity			0.0506	0.0169	#N/A	#N/A	#N/A
IDP_3274	25753	rfMRI connectivity (ICA100 edge 846)	rfMRI connectivity			0.0508	0.015	#N/A	#N/A	#N/A
IDP_3173	25753	rfMRI connectivity (ICA100 edge 745)	rfMRI connectivity			0.0509	0.0152	#N/A	#N/A	#N/A
IDP_2726	25753	rfMRI connectivity (ICA100 edge 298)	rfMRI connectivity			0.051	0.0149	#N/A	#N/A	#N/A
IDP_2935	25753	rfMRI connectivity (ICA100 edge 507)	rfMRI connectivity			0.051	0.0144	#N/A	#N/A	#N/A
IDP_3582	25753	rfMRI connectivity (ICA100 edge 1154)	rfMRI connectivity			0.0511	0.0153	#N/A	#N/A	#N/A
IDP_2781	25753	rfMRI connectivity (ICA100 edge 353)	rfMRI connectivity			0.0512	0.0149	#N/A	#N/A	#N/A
IDP_2913	25753	rfMRI connectivity (ICA100 edge 485)	rfMRI connectivity			0.0512	0.0141	#N/A	#N/A	#N/A
IDP_2721	25753	rfMRI connectivity (ICA100 edge 293)	rfMRI connectivity			0.0513	0.0152	#N/A	#N/A	#N/A
IDP_3187	25753	rfMRI connectivity (ICA100 edge 759)	rfMRI connectivity			0.0514	0.0153	#N/A	#N/A	#N/A
IDP_2777	25753	rfMRI connectivity (ICA100 edge 349)	rfMRI connectivity			0.0515	0.0133	#N/A	#N/A	#N/A
IDP_2790	25753	rfMRI connectivity (ICA100 edge 362)	rfMRI connectivity			0.0517	0.0144	#N/A	#N/A	#N/A
IDP_2875	25753	rfMRI connectivity (ICA100 edge 447)	rfMRI connectivity			0.0517	0.0133	#N/A	#N/A	#N/A
IDP_3067	25753	rfMRI connectivity (ICA100 edge 639)	rfMRI connectivity			0.0517	0.0164	#N/A	#N/A	#N/A
IDP_3152	25753	rfMRI connectivity (ICA100 edge 724)	rfMRI connectivity			0.0518	0.0155	#N/A	#N/A	#N/A
IDP_2865	25753	rfMRI connectivity (ICA100 edge 437)	rfMRI connectivity			0.0519	0.0144	#N/A	#N/A	#N/A
IDP_3269	25753	rfMRI connectivity (ICA100 edge 841)	rfMRI connectivity			0.052	0.0136	#N/A	#N/A	#N/A
IDP_3282	25753	rfMRI connectivity (ICA100 edge 854)	rfMRI connectivity			0.052	0.0138	#N/A	#N/A	#N/A
IDP_3884	25753	rfMRI connectivity (ICA100 edge 1456)	rfMRI connectivity			0.052	0.0166	#N/A	#N/A	#N/A
IDP_2763	25753	rfMRI connectivity (ICA100 edge 335)	rfMRI connectivity			0.0522	0.0142	#N/A	#N/A	#N/A
IDP_2852	25753	rfMRI connectivity (ICA100 edge 424)	rfMRI connectivity			0.0522	0.0147	#N/A	#N/A	#N/A
IDP_3284	25753	rfMRI connectivity (ICA100 edge 856)	rfMRI connectivity			0.0524	0.0139	#N/A	#N/A	#N/A
IDP_2679	25753	rfMRI connectivity (ICA100 edge 251)	rfMRI connectivity			0.0527	0.0145	#N/A	#N/A	#N/A
IDP_3603	25753	rfMRI connectivity (ICA100 edge 1175)	rfMRI connectivity			0.0527	0.0149	#N/A	#N/A	#N/A
IDP_2987	25753	rfMRI connectivity (ICA100 edge 559)	rfMRI connectivity			0.0528	0.0132	#N/A	#N/A	#N/A
IDP_2928	25753	rfMRI connectivity (ICA100 edge 500)	rfMRI connectivity			0.0529	0.0137	#N/A	#N/A	#N/A
IDP_3573	25753	rfMRI connectivity (ICA100 edge 1145)	rfMRI connectivity			0.0529	0.0144	#N/A	#N/A	#N/A
IDP_3039	25753	rfMRI connectivity (ICA100 edge 611)	rfMRI connectivity			0.053	0.0153	#N/A	#N/A	#N/A
IDP_2559	25753	rfMRI connectivity (ICA100 edge 131)	rfMRI connectivity			0.0531	0.0137	#N/A	#N/A	#N/A
IDP_2854	25753	rfMRI connectivity (ICA100 edge 426)	rfMRI connectivity			0.0531	0.0137	#N/A	#N/A	#N/A
IDP_3049	25753	rfMRI connectivity (ICA100 edge 621)	rfMRI connectivity			0.0532	0.0146	#N/A	#N/A	#N/A
IDP_2981	25753	rfMRI connectivity (ICA100 edge 553)	rfMRI connectivity			0.0533	0.0152	#N/A	#N/A	#N/A
IDP_3528	25753	rfMRI connectivity (ICA100 edge 1100)	rfMRI connectivity			0.0535	0.0197	#N/A	#N/A	#N/A
IDP_3231	25753	rfMRI connectivity (ICA100 edge 803)	rfMRI connectivity			0.0537	0.0133	#N/A	#N/A	#N/A
IDP_2432	25753	rfMRI connectivity (ICA100 edge 4)	rfMRI connectivity			0.0538	0.0142	#N/A	#N/A	#N/A
IDP_2516	25753	rfMRI connectivity (ICA100 edge 88)	rfMRI connectivity			0.0539	0.0149	#N/A	#N/A	#N/A
IDP_3266	25753	rfMRI connectivity (ICA100 edge 838)	rfMRI connectivity			0.0539	0.0144	#N/A	#N/A	#N/A
IDP_3350	25753	rfMRI connectivity (ICA100 edge 922)	rfMRI connectivity			0.0541	0.015	#N/A	#N/A	#N/A
IDP_2445	25753	rfMRI connectivity (ICA100 edge 17)	rfMRI connectivity			0.0542	0.0129	#N/A	#N/A	#N/A
IDP_2988	25753	rfMRI connectivity (ICA100 edge 560)	rfMRI connectivity			0.0542	0.0136	#N/A	#N/A	#N/A
IDP_2510	25753	rfMRI connectivity (ICA100 edge 82)	rfMRI connectivity			0.0543	0.0155	#N/A	#N/A	#N/A
IDP_2690	25753	rfMRI connectivity (ICA100 edge 262)	rfMRI connectivity			0.0543	0.0148	#N/A	#N/A	#N/A
IDP_2467	25753	rfMRI connectivity (ICA100 edge 39)	rfMRI connectivity			0.0544	0.0179	#N/A	#N/A	#N/A
IDP_2955	25753	rfMRI connectivity (ICA100 edge 527)	rfMRI connectivity			0.0544	0.0148	#N/A	#N/A	#N/A
IDP_3333	25753	rfMRI connectivity (ICA100 edge 905)	rfMRI connectivity			0.0544	0.0156	#N/A	#N/A	#N/A
IDP_3598	25753	rfMRI connectivity (ICA100 edge 1170)	rfMRI connectivity			0.0545	0.0133	#N/A	#N/A	#N/A
IDP_2552	25753	rfMRI connectivity (ICA100 edge 124)	rfMRI connectivity			0.0546	0.0159	#N/A	#N/A	#N/A
IDP_3038	25753	rfMRI connectivity (ICA100 edge 610)	rfMRI connectivity			0.0548	0.0138	#N/A	#N/A	#N/A
IDP_3157	25753	rfMRI connectivity (ICA100 edge 729)	rfMRI connectivity			0.0548	0.0137	#N/A	#N/A	#N/A
IDP_3676	25753	rfMRI connectivity (ICA100 edge 1248)	rfMRI connectivity			0.0549	0.0155	#N/A	#N/A	#N/A
IDP_3346	25753	rfMRI connectivity (ICA100 edge 918)	rfMRI connectivity			0.055	0.0149	#N/A	#N/A	#N/A
IDP_3580	25753	rfMRI connectivity (ICA100 edge 1152)	rfMRI connectivity			0.055	0.0159	#N/A	#N/A	#N/A
IDP_2449	25753	rfMRI connectivity (ICA100 edge 21)	rfMRI connectivity			0.0551	0.0142	#N/A	#N/A	#N/A
IDP_3129	25753	rfMRI connectivity (ICA100 edge 701)	rfMRI connectivity			0.0552	0.0147	#N/A	#N/A	#N/A
IDP_3609	25753	rfMRI connectivity (ICA100 edge 1181)	rfMRI connectivity			0.0552	0.0148	#N/A	#N/A	#N/A
IDP_3628	25753	rfMRI connectivity (ICA100 edge 1200)	rfMRI connectivity			0.0553	0.0144	#N/A	#N/A	#N/A
IDP_2635	25753	rfMRI connectivity (ICA100 edge 207)	rfMRI connectivity			0.0554	0.0153	#N/A	#N/A	#N/A
IDP_3513	25753	rfMRI connectivity (ICA100 edge 1085)	rfMRI connectivity			0.0554	0.015	#N/A	#N/A	#N/A
IDP_2594	25753	rfMRI connectivity (ICA100 edge 166)	rfMRI connectivity			0.0557	0.0148	#N/A	#N/A	#N/A
IDP_2536	25753	rfMRI connectivity (ICA100 edge 108)	rfMRI connectivity			0.0558	0.0148	#N/A	#N/A	#N/A
IDP_2962	25753	rfMRI connectivity (ICA100 edge 534)	rfMRI connectivity			0.0558	0.0154	#N/A	#N/A	#N/A
IDP_2217	25755	rfMRI amplitudes (ICA100 node 54)	rfMRI node amplitude			0.0558	0.0156	#N/A	#N/A	#N/A
IDP_3153	25753	rfMRI connectivity (ICA100 edge 725)	rfMRI connectivity			0.0559	0.0153	#N/A	#N/A	#N/A
IDP_3480	25753	rfMRI connectivity (ICA100 edge 1052)	rfMRI connectivity			0.0559	0.0156	#N/A	#N/A	#N/A
IDP_3146	25753	rfMRI connectivity (ICA100 edge 718)	rfMRI connectivity			0.056	0.0144	#N/A	#N/A	#N/A
IDP_3262	25753	rfMRI connectivity (ICA100 edge 834)	rfMRI connectivity			0.056	0.0157	#N/A	#N/A	#N/A
IDP_2617	25753	rfMRI connectivity (ICA100 edge 189)	rfMRI connectivity			0.0561	0.0136	#N/A	#N/A	#N/A
IDP_3538	25753	rfMRI connectivity (ICA100 edge 1110)	rfMRI connectivity			0.0561	0.0142	#N/A	#N/A	#N/A
IDP_3226	25753	rfMRI connectivity (ICA100 edge 798)	rfMRI connectivity			0.0562	0.0145	#N/A	#N/A	#N/A
IDP_2648	25753	rfMRI connectivity (ICA100 edge 220)	rfMRI connectivity			0.0563	0.0132	#N/A	#N/A	#N/A
IDP_2746	25753	rfMRI connectivity (ICA100 edge 318)	rfMRI connectivity			0.0563	0.0126	#N/A	#N/A	#N/A
IDP_3655	25753	rfMRI connectivity (ICA100 edge 1227)	rfMRI connectivity			0.0564	0.0141	#N/A	#N/A	#N/A
IDP_3261	25753	rfMRI connectivity (ICA100 edge 833)	rfMRI connectivity			0.0565	0.0161	#N/A	#N/A	#N/A
IDP_2205	25755	rfMRI amplitudes (ICA100 node 42)	rfMRI node amplitude			0.0566	0.0147	#N/A	#N/A	#N/A
IDP_3482	25753	rfMRI connectivity (ICA100 edge 1054)	rfMRI connectivity			0.0567	0.0144	#N/A	#N/A	#N/A
IDP_2791	25753	rfMRI connectivity (ICA100 edge 363)	rfMRI connectivity			0.0568	0.0137	#N/A	#N/A	#N/A
IDP_3376	25753	rfMRI connectivity (ICA100 edge 948)	rfMRI connectivity			0.0568	0.0142	#N/A	#N/A	#N/A
IDP_3378	25753	rfMRI connectivity (ICA100 edge 950)	rfMRI connectivity			0.057	0.0138	#N/A	#N/A	#N/A
IDP_3799	25753	rfMRI connectivity (ICA100 edge 1371)	rfMRI connectivity			0.0572	0.0143	#N/A	#N/A	#N/A
IDP_3171	25753	rfMRI connectivity (ICA100 edge 743)	rfMRI connectivity			0.0574	0.0161	#N/A	#N/A	#N/A
IDP_3773	25753	rfMRI connectivity (ICA100 edge 1345)	rfMRI connectivity			0.0576	0.0157	#N/A	#N/A	#N/A
IDP_2588	25753	rfMRI connectivity (ICA100 edge 160)	rfMRI connectivity			0.0577	0.0135	#N/A	#N/A	#N/A
IDP_2786	25753	rfMRI connectivity (ICA100 edge 358)	rfMRI connectivity			0.0577	0.0148	#N/A	#N/A	#N/A
IDP_3242	25753	rfMRI connectivity (ICA100 edge 814)	rfMRI connectivity			0.0577	0.0156	#N/A	#N/A	#N/A
IDP_2708	25753	rfMRI connectivity (ICA100 edge 280)	rfMRI connectivity			0.058	0.0194	#N/A	#N/A	#N/A
IDP_3077	25753	rfMRI connectivity (ICA100 edge 649)	rfMRI connectivity			0.058	0.015	#N/A	#N/A	#N/A
IDP_3156	25753	rfMRI connectivity (ICA100 edge 728)	rfMRI connectivity			0.058	0.0139	#N/A	#N/A	#N/A
IDP_3883	25753	rfMRI connectivity (ICA100 edge 1455)	rfMRI connectivity			0.058	0.014	#N/A	#N/A	#N/A
IDP_3869	25753	rfMRI connectivity (ICA100 edge 1441)	rfMRI connectivity			0.0581	0.0153	#N/A	#N/A	#N/A
IDP_2571	25753	rfMRI connectivity (ICA100 edge 143)	rfMRI connectivity			0.0583	0.0136	#N/A	#N/A	#N/A
IDP_3578	25753	rfMRI connectivity (ICA100 edge 1150)	rfMRI connectivity			0.0586	0.0136	#N/A	#N/A	#N/A
IDP_2483	25753	rfMRI connectivity (ICA100 edge 55)	rfMRI connectivity			0.0587	0.0149	#N/A	#N/A	#N/A
IDP_2504	25753	rfMRI connectivity (ICA100 edge 76)	rfMRI connectivity			0.0587	0.0175	#N/A	#N/A	#N/A
IDP_2836	25753	rfMRI connectivity (ICA100 edge 408)	rfMRI connectivity			0.0587	0.0156	#N/A	#N/A	#N/A
IDP_3258	25753	rfMRI connectivity (ICA100 edge 830)	rfMRI connectivity			0.0587	0.0148	#N/A	#N/A	#N/A
IDP_2214	25755	rfMRI amplitudes (ICA100 node 51)	rfMRI node amplitude			0.0587	0.0162	#N/A	#N/A	#N/A
IDP_2798	25753	rfMRI connectivity (ICA100 edge 370)	rfMRI connectivity			0.0588	0.0166	#N/A	#N/A	#N/A
IDP_3040	25753	rfMRI connectivity (ICA100 edge 612)	rfMRI connectivity			0.0588	0.0147	#N/A	#N/A	#N/A
IDP_2505	25753	rfMRI connectivity (ICA100 edge 77)	rfMRI connectivity			0.0589	0.0136	#N/A	#N/A	#N/A
IDP_3141	25753	rfMRI connectivity (ICA100 edge 713)	rfMRI connectivity			0.0589	0.0143	#N/A	#N/A	#N/A
IDP_3289	25753	rfMRI connectivity (ICA100 edge 861)	rfMRI connectivity			0.0589	0.0151	#N/A	#N/A	#N/A
IDP_3888	25753	rfMRI connectivity (ICA100 edge 1460)	rfMRI connectivity			0.0589	0.0165	#N/A	#N/A	#N/A
IDP_3576	25753	rfMRI connectivity (ICA100 edge 1148)	rfMRI connectivity			0.059	0.014	#N/A	#N/A	#N/A
IDP_2824	25753	rfMRI connectivity (ICA100 edge 396)	rfMRI connectivity			0.0591	0.0162	#N/A	#N/A	#N/A
IDP_3866	25753	rfMRI connectivity (ICA100 edge 1438)	rfMRI connectivity			0.0592	0.0142	#N/A	#N/A	#N/A
IDP_3279	25753	rfMRI connectivity (ICA100 edge 851)	rfMRI connectivity			0.0595	0.0152	#N/A	#N/A	#N/A
IDP_2872	25753	rfMRI connectivity (ICA100 edge 444)	rfMRI connectivity			0.0596	0.0156	#N/A	#N/A	#N/A
IDP_3903	25753	rfMRI connectivity (ICA100 edge 1475)	rfMRI connectivity			0.0596	0.0164	#N/A	#N/A	#N/A
IDP_3759	25753	rfMRI connectivity (ICA100 edge 1331)	rfMRI connectivity			0.0597	0.0159	#N/A	#N/A	#N/A
IDP_3070	25753	rfMRI connectivity (ICA100 edge 642)	rfMRI connectivity			0.0598	0.0165	#N/A	#N/A	#N/A
IDP_3604	25753	rfMRI connectivity (ICA100 edge 1176)	rfMRI connectivity			0.0598	0.016	#N/A	#N/A	#N/A
IDP_2950	25753	rfMRI connectivity (ICA100 edge 522)	rfMRI connectivity			0.0599	0.0143	#N/A	#N/A	#N/A
IDP_3548	25753	rfMRI connectivity (ICA100 edge 1120)	rfMRI connectivity			0.06	0.0169	#N/A	#N/A	#N/A
IDP_2526	25753	rfMRI connectivity (ICA100 edge 98)	rfMRI connectivity			0.0601	0.0132	#N/A	#N/A	#N/A
IDP_2509	25753	rfMRI connectivity (ICA100 edge 81)	rfMRI connectivity			0.0602	0.0155	#N/A	#N/A	#N/A
IDP_2528	25753	rfMRI connectivity (ICA100 edge 100)	rfMRI connectivity			0.0602	0.0184	#N/A	#N/A	#N/A
IDP_2870	25753	rfMRI connectivity (ICA100 edge 442)	rfMRI connectivity			0.0603	0.0142	#N/A	#N/A	#N/A
IDP_3181	25753	rfMRI connectivity (ICA100 edge 753)	rfMRI connectivity			0.0603	0.016	#N/A	#N/A	#N/A
IDP_3069	25753	rfMRI connectivity (ICA100 edge 641)	rfMRI connectivity			0.0605	0.0143	#N/A	#N/A	#N/A
IDP_3370	25753	rfMRI connectivity (ICA100 edge 942)	rfMRI connectivity			0.0605	0.0224	#N/A	#N/A	#N/A
IDP_3021	25753	rfMRI connectivity (ICA100 edge 593)	rfMRI connectivity			0.0608	0.0155	#N/A	#N/A	#N/A
IDP_2458	25753	rfMRI connectivity (ICA100 edge 30)	rfMRI connectivity			0.0609	0.0135	#N/A	#N/A	#N/A
IDP_2771	25753	rfMRI connectivity (ICA100 edge 343)	rfMRI connectivity			0.0609	0.0145	#N/A	#N/A	#N/A
IDP_3143	25753	rfMRI connectivity (ICA100 edge 715)	rfMRI connectivity			0.0609	0.0161	#N/A	#N/A	#N/A
IDP_3472	25753	rfMRI connectivity (ICA100 edge 1044)	rfMRI connectivity			0.0611	0.0144	#N/A	#N/A	#N/A
IDP_2936	25753	rfMRI connectivity (ICA100 edge 508)	rfMRI connectivity			0.0612	0.0136	#N/A	#N/A	#N/A
IDP_3516	25753	rfMRI connectivity (ICA100 edge 1088)	rfMRI connectivity			0.0612	0.0196	#N/A	#N/A	#N/A
IDP_3775	25753	rfMRI connectivity (ICA100 edge 1347)	rfMRI connectivity			0.0612	0.0154	#N/A	#N/A	#N/A
IDP_3079	25753	rfMRI connectivity (ICA100 edge 651)	rfMRI connectivity			0.0613	0.017	#N/A	#N/A	#N/A
IDP_3253	25753	rfMRI connectivity (ICA100 edge 825)	rfMRI connectivity			0.0613	0.0155	#N/A	#N/A	#N/A
IDP_3338	25753	rfMRI connectivity (ICA100 edge 910)	rfMRI connectivity			0.0614	0.0144	#N/A	#N/A	#N/A
IDP_2739	25753	rfMRI connectivity (ICA100 edge 311)	rfMRI connectivity			0.0615	0.0168	#N/A	#N/A	#N/A
IDP_2874	25753	rfMRI connectivity (ICA100 edge 446)	rfMRI connectivity			0.0615	0.0151	#N/A	#N/A	#N/A
IDP_3371	25753	rfMRI connectivity (ICA100 edge 943)	rfMRI connectivity			0.0615	0.0155	#N/A	#N/A	#N/A
IDP_2773	25753	rfMRI connectivity (ICA100 edge 345)	rfMRI connectivity			0.0616	0.0155	#N/A	#N/A	#N/A
IDP_3507	25753	rfMRI connectivity (ICA100 edge 1079)	rfMRI connectivity			0.0616	0.014	#N/A	#N/A	#N/A
IDP_2971	25753	rfMRI connectivity (ICA100 edge 543)	rfMRI connectivity			0.0617	0.0129	#N/A	#N/A	#N/A
IDP_2946	25753	rfMRI connectivity (ICA100 edge 518)	rfMRI connectivity			0.0621	0.0146	#N/A	#N/A	#N/A
IDP_3155	25753	rfMRI connectivity (ICA100 edge 727)	rfMRI connectivity			0.0621	0.0138	#N/A	#N/A	#N/A
IDP_2573	25753	rfMRI connectivity (ICA100 edge 145)	rfMRI connectivity			0.0622	0.0132	#N/A	#N/A	#N/A
IDP_2732	25753	rfMRI connectivity (ICA100 edge 304)	rfMRI connectivity			0.0623	0.0189	#N/A	#N/A	#N/A
IDP_3200	25753	rfMRI connectivity (ICA100 edge 772)	rfMRI connectivity			0.0623	0.0149	#N/A	#N/A	#N/A
IDP_3596	25753	rfMRI connectivity (ICA100 edge 1168)	rfMRI connectivity			0.0623	0.0153	#N/A	#N/A	#N/A
IDP_2952	25753	rfMRI connectivity (ICA100 edge 524)	rfMRI connectivity			0.0626	0.0163	#N/A	#N/A	#N/A
IDP_2532	25753	rfMRI connectivity (ICA100 edge 104)	rfMRI connectivity			0.0627	0.0165	#N/A	#N/A	#N/A
IDP_3571	25753	rfMRI connectivity (ICA100 edge 1143)	rfMRI connectivity			0.0631	0.0144	#N/A	#N/A	#N/A
IDP_3353	25753	rfMRI connectivity (ICA100 edge 925)	rfMRI connectivity			0.0632	0.015	#N/A	#N/A	#N/A
IDP_3435	25753	rfMRI connectivity (ICA100 edge 1007)	rfMRI connectivity			0.0632	0.0156	#N/A	#N/A	#N/A
IDP_2568	25753	rfMRI connectivity (ICA100 edge 140)	rfMRI connectivity			0.0633	0.0193	#N/A	#N/A	#N/A
IDP_2637	25753	rfMRI connectivity (ICA100 edge 209)	rfMRI connectivity			0.0634	0.0142	#N/A	#N/A	#N/A
IDP_3245	25753	rfMRI connectivity (ICA100 edge 817)	rfMRI connectivity			0.0636	0.0145	#N/A	#N/A	#N/A
IDP_3391	25753	rfMRI connectivity (ICA100 edge 963)	rfMRI connectivity			0.0639	0.0142	#N/A	#N/A	#N/A
IDP_2541	25753	rfMRI connectivity (ICA100 edge 113)	rfMRI connectivity			0.0641	0.0145	#N/A	#N/A	#N/A
IDP_2693	25753	rfMRI connectivity (ICA100 edge 265)	rfMRI connectivity			0.0641	0.0161	#N/A	#N/A	#N/A
IDP_3136	25753	rfMRI connectivity (ICA100 edge 708)	rfMRI connectivity			0.0641	0.0152	#N/A	#N/A	#N/A
IDP_3268	25753	rfMRI connectivity (ICA100 edge 840)	rfMRI connectivity			0.0642	0.0143	#N/A	#N/A	#N/A
IDP_2958	25753	rfMRI connectivity (ICA100 edge 530)	rfMRI connectivity			0.0645	0.0135	#N/A	#N/A	#N/A
IDP_2195	25755	rfMRI amplitudes (ICA100 node 32)	rfMRI node amplitude			0.0645	0.0137	#N/A	#N/A	#N/A
IDP_3574	25753	rfMRI connectivity (ICA100 edge 1146)	rfMRI connectivity			0.065	0.016	#N/A	#N/A	#N/A
IDP_2649	25753	rfMRI connectivity (ICA100 edge 221)	rfMRI connectivity			0.0654	0.0156	#N/A	#N/A	#N/A
IDP_3798	25753	rfMRI connectivity (ICA100 edge 1370)	rfMRI connectivity			0.0654	0.0133	#N/A	#N/A	#N/A
IDP_2711	25753	rfMRI connectivity (ICA100 edge 283)	rfMRI connectivity			0.0657	0.0148	#N/A	#N/A	#N/A
IDP_2177	25755	rfMRI amplitudes (ICA100 node 14)	rfMRI node amplitude			0.0657	0.0139	#N/A	#N/A	#N/A
IDP_2468	25753	rfMRI connectivity (ICA100 edge 40)	rfMRI connectivity			0.0661	0.014	#N/A	#N/A	#N/A
IDP_2933	25753	rfMRI connectivity (ICA100 edge 505)	rfMRI connectivity			0.0661	0.0145	#N/A	#N/A	#N/A
IDP_2591	25753	rfMRI connectivity (ICA100 edge 163)	rfMRI connectivity			0.0662	0.0162	#N/A	#N/A	#N/A
IDP_2472	25753	rfMRI connectivity (ICA100 edge 44)	rfMRI connectivity			0.0665	0.0137	#N/A	#N/A	#N/A
IDP_3416	25753	rfMRI connectivity (ICA100 edge 988)	rfMRI connectivity			0.0667	0.0156	#N/A	#N/A	#N/A
IDP_2461	25753	rfMRI connectivity (ICA100 edge 33)	rfMRI connectivity			0.0668	0.0139	#N/A	#N/A	#N/A
IDP_3089	25753	rfMRI connectivity (ICA100 edge 661)	rfMRI connectivity			0.0668	0.0153	#N/A	#N/A	#N/A
IDP_2586	25753	rfMRI connectivity (ICA100 edge 158)	rfMRI connectivity			0.067	0.0162	#N/A	#N/A	#N/A
IDP_3563	25753	rfMRI connectivity (ICA100 edge 1135)	rfMRI connectivity			0.067	0.0162	#N/A	#N/A	#N/A
IDP_3277	25753	rfMRI connectivity (ICA100 edge 849)	rfMRI connectivity			0.0673	0.0163	#N/A	#N/A	#N/A
IDP_2722	25753	rfMRI connectivity (ICA100 edge 294)	rfMRI connectivity			0.0675	0.0153	#N/A	#N/A	#N/A
IDP_3054	25753	rfMRI connectivity (ICA100 edge 626)	rfMRI connectivity			0.0676	0.0159	#N/A	#N/A	#N/A
IDP_3428	25753	rfMRI connectivity (ICA100 edge 1000)	rfMRI connectivity			0.0677	0.0137	#N/A	#N/A	#N/A
IDP_3270	25753	rfMRI connectivity (ICA100 edge 842)	rfMRI connectivity			0.0679	0.0151	#N/A	#N/A	#N/A
IDP_2931	25753	rfMRI connectivity (ICA100 edge 503)	rfMRI connectivity			0.0682	0.0139	#N/A	#N/A	#N/A
IDP_3584	25753	rfMRI connectivity (ICA100 edge 1156)	rfMRI connectivity			0.0683	0.0155	#N/A	#N/A	#N/A
IDP_2169	25755	rfMRI amplitudes (ICA100 node 6)	rfMRI node amplitude			0.0683	0.0149	#N/A	#N/A	#N/A
IDP_2453	25753	rfMRI connectivity (ICA100 edge 25)	rfMRI connectivity			0.0684	0.0141	#N/A	#N/A	#N/A
IDP_2715	25753	rfMRI connectivity (ICA100 edge 287)	rfMRI connectivity			0.0684	0.0152	#N/A	#N/A	#N/A
IDP_3007	25753	rfMRI connectivity (ICA100 edge 579)	rfMRI connectivity			0.0684	0.0152	#N/A	#N/A	#N/A
IDP_3803	25753	rfMRI connectivity (ICA100 edge 1375)	rfMRI connectivity			0.0685	0.0152	#N/A	#N/A	#N/A
IDP_2204	25755	rfMRI amplitudes (ICA100 node 41)	rfMRI node amplitude			0.0686	0.0142	#N/A	#N/A	#N/A
IDP_3367	25753	rfMRI connectivity (ICA100 edge 939)	rfMRI connectivity			0.0692	0.0149	#N/A	#N/A	#N/A
IDP_2980	25753	rfMRI connectivity (ICA100 edge 552)	rfMRI connectivity			0.0694	0.0158	#N/A	#N/A	#N/A
IDP_3184	25753	rfMRI connectivity (ICA100 edge 756)	rfMRI connectivity			0.0695	0.0147	#N/A	#N/A	#N/A
IDP_3425	25753	rfMRI connectivity (ICA100 edge 997)	rfMRI connectivity			0.0695	0.0147	#N/A	#N/A	#N/A
IDP_3285	25753	rfMRI connectivity (ICA100 edge 857)	rfMRI connectivity			0.0699	0.0151	#N/A	#N/A	#N/A
IDP_3341	25753	rfMRI connectivity (ICA100 edge 913)	rfMRI connectivity			0.07	0.016	#N/A	#N/A	#N/A
IDP_3086	25753	rfMRI connectivity (ICA100 edge 658)	rfMRI connectivity			0.0704	0.0146	#N/A	#N/A	#N/A
IDP_3368	25753	rfMRI connectivity (ICA100 edge 940)	rfMRI connectivity			0.0704	0.0138	#N/A	#N/A	#N/A
IDP_3188	25753	rfMRI connectivity (ICA100 edge 760)	rfMRI connectivity			0.0706	0.0157	#N/A	#N/A	#N/A
IDP_3556	25753	rfMRI connectivity (ICA100 edge 1128)	rfMRI connectivity			0.0706	0.0162	#N/A	#N/A	#N/A
IDP_2960	25753	rfMRI connectivity (ICA100 edge 532)	rfMRI connectivity			0.0708	0.0148	#N/A	#N/A	#N/A
IDP_3465	25753	rfMRI connectivity (ICA100 edge 1037)	rfMRI connectivity			0.0708	0.0144	#N/A	#N/A	#N/A
IDP_2202	25755	rfMRI amplitudes (ICA100 node 39)	rfMRI node amplitude			0.0719	0.0153	#N/A	#N/A	#N/A
IDP_3208	25753	rfMRI connectivity (ICA100 edge 780)	rfMRI connectivity			0.072	0.0142	#N/A	#N/A	#N/A
IDP_3030	25753	rfMRI connectivity (ICA100 edge 602)	rfMRI connectivity			0.0722	0.0144	#N/A	#N/A	#N/A
IDP_3056	25753	rfMRI connectivity (ICA100 edge 628)	rfMRI connectivity			0.0722	0.014	#N/A	#N/A	#N/A
IDP_2684	25753	rfMRI connectivity (ICA100 edge 256)	rfMRI connectivity			0.0727	0.0131	#N/A	#N/A	#N/A
IDP_2804	25753	rfMRI connectivity (ICA100 edge 376)	rfMRI connectivity			0.0727	0.0146	#N/A	#N/A	#N/A
IDP_3016	25753	rfMRI connectivity (ICA100 edge 588)	rfMRI connectivity			0.0727	0.0158	#N/A	#N/A	#N/A
IDP_3555	25753	rfMRI connectivity (ICA100 edge 1127)	rfMRI connectivity			0.0727	0.0193	#N/A	#N/A	#N/A
IDP_2206	25755	rfMRI amplitudes (ICA100 node 43)	rfMRI node amplitude			0.0729	0.0144	#N/A	#N/A	#N/A
IDP_3595	25753	rfMRI connectivity (ICA100 edge 1167)	rfMRI connectivity			0.0731	0.0178	#N/A	#N/A	#N/A
IDP_3587	25753	rfMRI connectivity (ICA100 edge 1159)	rfMRI connectivity			0.0732	0.0142	#N/A	#N/A	#N/A
IDP_3399	25753	rfMRI connectivity (ICA100 edge 971)	rfMRI connectivity			0.0733	0.0158	#N/A	#N/A	#N/A
IDP_3601	25753	rfMRI connectivity (ICA100 edge 1173)	rfMRI connectivity			0.0735	0.0148	#N/A	#N/A	#N/A
IDP_2691	25753	rfMRI connectivity (ICA100 edge 263)	rfMRI connectivity			0.0736	0.0138	#N/A	#N/A	#N/A
IDP_3543	25753	rfMRI connectivity (ICA100 edge 1115)	rfMRI connectivity			0.0737	0.0159	#N/A	#N/A	#N/A
IDP_3549	25753	rfMRI connectivity (ICA100 edge 1121)	rfMRI connectivity			0.0737	0.0161	#N/A	#N/A	#N/A
IDP_3164	25753	rfMRI connectivity (ICA100 edge 736)	rfMRI connectivity			0.0743	0.0146	#N/A	#N/A	#N/A
IDP_3149	25753	rfMRI connectivity (ICA100 edge 721)	rfMRI connectivity			0.0744	0.0139	#N/A	#N/A	#N/A
IDP_2166	25755	rfMRI amplitudes (ICA100 node 3)	rfMRI node amplitude			0.0747	0.0151	#N/A	#N/A	#N/A
IDP_3247	25753	rfMRI connectivity (ICA100 edge 819)	rfMRI connectivity			0.0749	0.0159	#N/A	#N/A	#N/A
IDP_3168	25753	rfMRI connectivity (ICA100 edge 740)	rfMRI connectivity			0.075	0.0154	#N/A	#N/A	#N/A
IDP_2857	25753	rfMRI connectivity (ICA100 edge 429)	rfMRI connectivity			0.0754	0.0135	#N/A	#N/A	#N/A
IDP_3484	25753	rfMRI connectivity (ICA100 edge 1056)	rfMRI connectivity			0.0754	0.0158	#N/A	#N/A	#N/A
IDP_2499	25753	rfMRI connectivity (ICA100 edge 71)	rfMRI connectivity			0.0756	0.0177	#N/A	#N/A	#N/A
IDP_3568	25753	rfMRI connectivity (ICA100 edge 1140)	rfMRI connectivity			0.0756	0.0157	#N/A	#N/A	#N/A
IDP_2882	25753	rfMRI connectivity (ICA100 edge 454)	rfMRI connectivity			0.0758	0.0205	#N/A	#N/A	#N/A
IDP_3198	25753	rfMRI connectivity (ICA100 edge 770)	rfMRI connectivity			0.0758	0.0145	#N/A	#N/A	#N/A
IDP_3585	25753	rfMRI connectivity (ICA100 edge 1157)	rfMRI connectivity			0.0758	0.0152	#N/A	#N/A	#N/A
IDP_3590	25753	rfMRI connectivity (ICA100 edge 1162)	rfMRI connectivity			0.0759	0.015	#N/A	#N/A	#N/A
IDP_2747	25753	rfMRI connectivity (ICA100 edge 319)	rfMRI connectivity			0.076	0.0158	#N/A	#N/A	#N/A
IDP_2625	25753	rfMRI connectivity (ICA100 edge 197)	rfMRI connectivity			0.0761	0.0166	#N/A	#N/A	#N/A
IDP_2923	25753	rfMRI connectivity (ICA100 edge 495)	rfMRI connectivity			0.0761	0.0138	#N/A	#N/A	#N/A
IDP_3244	25753	rfMRI connectivity (ICA100 edge 816)	rfMRI connectivity			0.0761	0.0176	#N/A	#N/A	#N/A
IDP_2699	25753	rfMRI connectivity (ICA100 edge 271)	rfMRI connectivity			0.0765	0.0138	#N/A	#N/A	#N/A
IDP_2168	25755	rfMRI amplitudes (ICA100 node 5)	rfMRI node amplitude			0.0765	0.0155	#N/A	#N/A	#N/A
IDP_2473	25753	rfMRI connectivity (ICA100 edge 45)	rfMRI connectivity			0.0766	0.0148	#N/A	#N/A	#N/A
IDP_2171	25755	rfMRI amplitudes (ICA100 node 8)	rfMRI node amplitude			0.0767	0.0162	#N/A	#N/A	#N/A
IDP_3387	25753	rfMRI connectivity (ICA100 edge 959)	rfMRI connectivity			0.0769	0.0156	#N/A	#N/A	#N/A
IDP_2590	25753	rfMRI connectivity (ICA100 edge 162)	rfMRI connectivity			0.0771	0.015	#N/A	#N/A	#N/A
IDP_2719	25753	rfMRI connectivity (ICA100 edge 291)	rfMRI connectivity			0.0772	0.0143	#N/A	#N/A	#N/A
IDP_3393	25753	rfMRI connectivity (ICA100 edge 965)	rfMRI connectivity			0.0774	0.0168	#N/A	#N/A	#N/A
IDP_3531	25753	rfMRI connectivity (ICA100 edge 1103)	rfMRI connectivity			0.0776	0.0142	#N/A	#N/A	#N/A
IDP_2488	25753	rfMRI connectivity (ICA100 edge 60)	rfMRI connectivity			0.0778	0.0163	#N/A	#N/A	#N/A
IDP_3430	25753	rfMRI connectivity (ICA100 edge 1002)	rfMRI connectivity			0.078	0.0255	#N/A	#N/A	#N/A
IDP_2926	25753	rfMRI connectivity (ICA100 edge 498)	rfMRI connectivity			0.0782	0.0151	#N/A	#N/A	#N/A
IDP_2676	25753	rfMRI connectivity (ICA100 edge 248)	rfMRI connectivity			0.0783	0.0176	#N/A	#N/A	#N/A
IDP_3455	25753	rfMRI connectivity (ICA100 edge 1027)	rfMRI connectivity			0.0783	0.0163	#N/A	#N/A	#N/A
IDP_2482	25753	rfMRI connectivity (ICA100 edge 54)	rfMRI connectivity			0.0784	0.019	#N/A	#N/A	#N/A
IDP_2529	25753	rfMRI connectivity (ICA100 edge 101)	rfMRI connectivity			0.0784	0.0152	#N/A	#N/A	#N/A
IDP_3193	25753	rfMRI connectivity (ICA100 edge 765)	rfMRI connectivity			0.0785	0.0154	#N/A	#N/A	#N/A
IDP_2888	25753	rfMRI connectivity (ICA100 edge 460)	rfMRI connectivity			0.0786	0.0161	#N/A	#N/A	#N/A
IDP_3633	25753	rfMRI connectivity (ICA100 edge 1205)	rfMRI connectivity			0.0786	0.0147	#N/A	#N/A	#N/A
IDP_3158	25753	rfMRI connectivity (ICA100 edge 730)	rfMRI connectivity			0.0789	0.0152	#N/A	#N/A	#N/A
IDP_3085	25753	rfMRI connectivity (ICA100 edge 657)	rfMRI connectivity			0.0792	0.0161	#N/A	#N/A	#N/A
IDP_3036	25753	rfMRI connectivity (ICA100 edge 608)	rfMRI connectivity			0.0795	0.0164	#N/A	#N/A	#N/A
IDP_2478	25753	rfMRI connectivity (ICA100 edge 50)	rfMRI connectivity			0.0796	0.0148	#N/A	#N/A	#N/A
IDP_2434	25753	rfMRI connectivity (ICA100 edge 6)	rfMRI connectivity			0.0797	0.0157	#N/A	#N/A	#N/A
IDP_3065	25753	rfMRI connectivity (ICA100 edge 637)	rfMRI connectivity			0.0799	0.0173	#N/A	#N/A	#N/A
IDP_3357	25753	rfMRI connectivity (ICA100 edge 929)	rfMRI connectivity			0.0799	0.0147	#N/A	#N/A	#N/A
IDP_3237	25753	rfMRI connectivity (ICA100 edge 809)	rfMRI connectivity			0.08	0.0155	#N/A	#N/A	#N/A
IDP_2813	25753	rfMRI connectivity (ICA100 edge 385)	rfMRI connectivity			0.0801	0.0141	#N/A	#N/A	#N/A
IDP_3398	25753	rfMRI connectivity (ICA100 edge 970)	rfMRI connectivity			0.0802	0.0142	#N/A	#N/A	#N/A
IDP_3778	25753	rfMRI connectivity (ICA100 edge 1350)	rfMRI connectivity			0.0804	0.0152	#N/A	#N/A	#N/A
IDP_3783	25753	rfMRI connectivity (ICA100 edge 1355)	rfMRI connectivity			0.0804	0.0151	#N/A	#N/A	#N/A
IDP_2740	25753	rfMRI connectivity (ICA100 edge 312)	rfMRI connectivity			0.0806	0.0149	#N/A	#N/A	#N/A
IDP_3044	25753	rfMRI connectivity (ICA100 edge 616)	rfMRI connectivity			0.0807	0.017	#N/A	#N/A	#N/A
IDP_2213	25755	rfMRI amplitudes (ICA100 node 50)	rfMRI node amplitude			0.0807	0.0154	#N/A	#N/A	#N/A
IDP_2833	25753	rfMRI connectivity (ICA100 edge 405)	rfMRI connectivity			0.0808	0.017	#N/A	#N/A	#N/A
IDP_3373	25753	rfMRI connectivity (ICA100 edge 945)	rfMRI connectivity			0.0809	0.0154	#N/A	#N/A	#N/A
IDP_3499	25753	rfMRI connectivity (ICA100 edge 1071)	rfMRI connectivity			0.0809	0.0149	#N/A	#N/A	#N/A
IDP_2834	25753	rfMRI connectivity (ICA100 edge 406)	rfMRI connectivity			0.081	0.016	#N/A	#N/A	#N/A
IDP_2628	25753	rfMRI connectivity (ICA100 edge 200)	rfMRI connectivity			0.0813	0.0145	#N/A	#N/A	#N/A
IDP_3550	25753	rfMRI connectivity (ICA100 edge 1122)	rfMRI connectivity			0.0813	0.0178	#N/A	#N/A	#N/A
IDP_3182	25753	rfMRI connectivity (ICA100 edge 754)	rfMRI connectivity			0.0814	0.0142	#N/A	#N/A	#N/A
IDP_2792	25753	rfMRI connectivity (ICA100 edge 364)	rfMRI connectivity			0.0815	0.0154	#N/A	#N/A	#N/A
IDP_3502	25753	rfMRI connectivity (ICA100 edge 1074)	rfMRI connectivity			0.0818	0.0159	#N/A	#N/A	#N/A
IDP_2830	25753	rfMRI connectivity (ICA100 edge 402)	rfMRI connectivity			0.0819	0.0169	#N/A	#N/A	#N/A
IDP_2945	25753	rfMRI connectivity (ICA100 edge 517)	rfMRI connectivity			0.0819	0.0168	#N/A	#N/A	#N/A
IDP_3414	25753	rfMRI connectivity (ICA100 edge 986)	rfMRI connectivity			0.0819	0.0166	#N/A	#N/A	#N/A
IDP_3272	25753	rfMRI connectivity (ICA100 edge 844)	rfMRI connectivity			0.082	0.015	#N/A	#N/A	#N/A
IDP_3418	25753	rfMRI connectivity (ICA100 edge 990)	rfMRI connectivity			0.0821	0.0162	#N/A	#N/A	#N/A
IDP_3094	25753	rfMRI connectivity (ICA100 edge 666)	rfMRI connectivity			0.0823	0.0158	#N/A	#N/A	#N/A
IDP_2471	25753	rfMRI connectivity (ICA100 edge 43)	rfMRI connectivity			0.0824	0.0166	#N/A	#N/A	#N/A
IDP_2716	25753	rfMRI connectivity (ICA100 edge 288)	rfMRI connectivity			0.0826	0.0168	#N/A	#N/A	#N/A
IDP_3035	25753	rfMRI connectivity (ICA100 edge 607)	rfMRI connectivity			0.0827	0.0161	#N/A	#N/A	#N/A
IDP_2173	25755	rfMRI amplitudes (ICA100 node 10)	rfMRI node amplitude			0.0827	0.0164	#N/A	#N/A	#N/A
IDP_3384	25753	rfMRI connectivity (ICA100 edge 956)	rfMRI connectivity			0.0829	0.0161	#N/A	#N/A	#N/A
IDP_2764	25753	rfMRI connectivity (ICA100 edge 336)	rfMRI connectivity			0.0832	0.0161	#N/A	#N/A	#N/A
IDP_2521	25753	rfMRI connectivity (ICA100 edge 93)	rfMRI connectivity			0.0835	0.014	#N/A	#N/A	#N/A
IDP_2215	25755	rfMRI amplitudes (ICA100 node 52)	rfMRI node amplitude			0.0838	0.0142	#N/A	#N/A	#N/A
IDP_2929	25753	rfMRI connectivity (ICA100 edge 501)	rfMRI connectivity			0.0839	0.0181	#N/A	#N/A	#N/A
IDP_2702	25753	rfMRI connectivity (ICA100 edge 274)	rfMRI connectivity			0.0845	0.0148	#N/A	#N/A	#N/A
IDP_2868	25753	rfMRI connectivity (ICA100 edge 440)	rfMRI connectivity			0.0846	0.0161	#N/A	#N/A	#N/A
IDP_3401	25753	rfMRI connectivity (ICA100 edge 973)	rfMRI connectivity			0.0848	0.0155	#N/A	#N/A	#N/A
IDP_3508	25753	rfMRI connectivity (ICA100 edge 1080)	rfMRI connectivity			0.0849	0.0166	#N/A	#N/A	#N/A
IDP_3032	25753	rfMRI connectivity (ICA100 edge 604)	rfMRI connectivity			0.085	0.0149	#N/A	#N/A	#N/A
IDP_3592	25753	rfMRI connectivity (ICA100 edge 1164)	rfMRI connectivity			0.0851	0.0161	#N/A	#N/A	#N/A
IDP_3509	25753	rfMRI connectivity (ICA100 edge 1081)	rfMRI connectivity			0.0852	0.0174	#N/A	#N/A	#N/A
IDP_2192	25755	rfMRI amplitudes (ICA100 node 29)	rfMRI node amplitude			0.0853	0.0145	#N/A	#N/A	#N/A
IDP_2507	25753	rfMRI connectivity (ICA100 edge 79)	rfMRI connectivity			0.0854	0.0153	#N/A	#N/A	#N/A
IDP_2723	25753	rfMRI connectivity (ICA100 edge 295)	rfMRI connectivity			0.0855	0.0159	#N/A	#N/A	#N/A
IDP_3342	25753	rfMRI connectivity (ICA100 edge 914)	rfMRI connectivity			0.0856	0.0169	#N/A	#N/A	#N/A
IDP_3473	25753	rfMRI connectivity (ICA100 edge 1045)	rfMRI connectivity			0.0859	0.0157	#N/A	#N/A	#N/A
IDP_3174	25753	rfMRI connectivity (ICA100 edge 746)	rfMRI connectivity			0.0861	0.0194	#N/A	#N/A	#N/A
IDP_3566	25753	rfMRI connectivity (ICA100 edge 1138)	rfMRI connectivity			0.0861	0.0159	#N/A	#N/A	#N/A
IDP_2592	25753	rfMRI connectivity (ICA100 edge 164)	rfMRI connectivity			0.0862	0.0151	#N/A	#N/A	#N/A
IDP_3336	25753	rfMRI connectivity (ICA100 edge 908)	rfMRI connectivity			0.0862	0.0146	#N/A	#N/A	#N/A
IDP_2878	25753	rfMRI connectivity (ICA100 edge 450)	rfMRI connectivity			0.0864	0.0154	#N/A	#N/A	#N/A
IDP_2463	25753	rfMRI connectivity (ICA100 edge 35)	rfMRI connectivity			0.0865	0.0151	#N/A	#N/A	#N/A
IDP_2190	25755	rfMRI amplitudes (ICA100 node 27)	rfMRI node amplitude			0.0869	0.0162	#N/A	#N/A	#N/A
IDP_2630	25753	rfMRI connectivity (ICA100 edge 202)	rfMRI connectivity			0.087	0.0156	#N/A	#N/A	#N/A
IDP_2633	25753	rfMRI connectivity (ICA100 edge 205)	rfMRI connectivity			0.087	0.0158	#N/A	#N/A	#N/A
IDP_2174	25755	rfMRI amplitudes (ICA100 node 11)	rfMRI node amplitude			0.0871	0.0171	#N/A	#N/A	#N/A
IDP_2816	25753	rfMRI connectivity (ICA100 edge 388)	rfMRI connectivity			0.0874	0.0153	#N/A	#N/A	#N/A
IDP_3287	25753	rfMRI connectivity (ICA100 edge 859)	rfMRI connectivity			0.0874	0.0184	#N/A	#N/A	#N/A
IDP_3470	25753	rfMRI connectivity (ICA100 edge 1042)	rfMRI connectivity			0.0874	0.0147	#N/A	#N/A	#N/A
IDP_2530	25753	rfMRI connectivity (ICA100 edge 102)	rfMRI connectivity			0.0875	0.0177	#N/A	#N/A	#N/A
IDP_3449	25753	rfMRI connectivity (ICA100 edge 1021)	rfMRI connectivity			0.0875	0.0172	#N/A	#N/A	#N/A
IDP_3447	25753	rfMRI connectivity (ICA100 edge 1019)	rfMRI connectivity			0.0879	0.0165	#N/A	#N/A	#N/A
IDP_2208	25755	rfMRI amplitudes (ICA100 node 45)	rfMRI node amplitude			0.0879	0.0168	#N/A	#N/A	#N/A
IDP_3519	25753	rfMRI connectivity (ICA100 edge 1091)	rfMRI connectivity			0.088	0.0154	#N/A	#N/A	#N/A
IDP_3402	25753	rfMRI connectivity (ICA100 edge 974)	rfMRI connectivity			0.0886	0.0175	#N/A	#N/A	#N/A
IDP_3537	25753	rfMRI connectivity (ICA100 edge 1109)	rfMRI connectivity			0.0887	0.0161	#N/A	#N/A	#N/A
IDP_2832	25753	rfMRI connectivity (ICA100 edge 404)	rfMRI connectivity			0.0891	0.0181	#N/A	#N/A	#N/A
IDP_2991	25753	rfMRI connectivity (ICA100 edge 563)	rfMRI connectivity			0.0891	0.0183	#N/A	#N/A	#N/A
IDP_3567	25753	rfMRI connectivity (ICA100 edge 1139)	rfMRI connectivity			0.0893	0.0178	#N/A	#N/A	#N/A
IDP_3027	25753	rfMRI connectivity (ICA100 edge 599)	rfMRI connectivity			0.0895	0.0169	#N/A	#N/A	#N/A
IDP_2561	25753	rfMRI connectivity (ICA100 edge 133)	rfMRI connectivity			0.0898	0.0174	#N/A	#N/A	#N/A
IDP_2788	25753	rfMRI connectivity (ICA100 edge 360)	rfMRI connectivity			0.0898	0.0171	#N/A	#N/A	#N/A
IDP_3443	25753	rfMRI connectivity (ICA100 edge 1015)	rfMRI connectivity			0.0898	0.0149	#N/A	#N/A	#N/A
IDP_2629	25753	rfMRI connectivity (ICA100 edge 201)	rfMRI connectivity			0.0905	0.0159	#N/A	#N/A	#N/A
IDP_3625	25753	rfMRI connectivity (ICA100 edge 1197)	rfMRI connectivity			0.0906	0.0152	#N/A	#N/A	#N/A
IDP_2218	25755	rfMRI amplitudes (ICA100 node 55)	rfMRI node amplitude			0.0906	0.0157	#N/A	#N/A	#N/A
IDP_2647	25753	rfMRI connectivity (ICA100 edge 219)	rfMRI connectivity			0.0907	0.0209	#N/A	#N/A	#N/A
IDP_3553	25753	rfMRI connectivity (ICA100 edge 1125)	rfMRI connectivity			0.091	0.0137	#N/A	#N/A	#N/A
IDP_3413	25753	rfMRI connectivity (ICA100 edge 985)	rfMRI connectivity			0.0911	0.0165	#N/A	#N/A	#N/A
IDP_3362	25753	rfMRI connectivity (ICA100 edge 934)	rfMRI connectivity			0.0917	0.0148	#N/A	#N/A	#N/A
IDP_3769	25753	rfMRI connectivity (ICA100 edge 1341)	rfMRI connectivity			0.0917	0.0163	#N/A	#N/A	#N/A
IDP_3764	25753	rfMRI connectivity (ICA100 edge 1336)	rfMRI connectivity			0.0919	0.0194	#N/A	#N/A	#N/A
IDP_3073	25753	rfMRI connectivity (ICA100 edge 645)	rfMRI connectivity			0.092	0.0156	#N/A	#N/A	#N/A
IDP_3364	25753	rfMRI connectivity (ICA100 edge 936)	rfMRI connectivity			0.0921	0.0175	#N/A	#N/A	#N/A
IDP_3057	25753	rfMRI connectivity (ICA100 edge 629)	rfMRI connectivity			0.0926	0.0145	#N/A	#N/A	#N/A
IDP_2181	25755	rfMRI amplitudes (ICA100 node 18)	rfMRI node amplitude			0.0928	0.0151	#N/A	#N/A	#N/A
IDP_3135	25753	rfMRI connectivity (ICA100 edge 707)	rfMRI connectivity			0.0929	0.0131	#N/A	#N/A	#N/A
IDP_3034	25753	rfMRI connectivity (ICA100 edge 606)	rfMRI connectivity			0.093	0.0152	#N/A	#N/A	#N/A
IDP_2480	25753	rfMRI connectivity (ICA100 edge 52)	rfMRI connectivity			0.0931	0.0155	#N/A	#N/A	#N/A
IDP_2189	25755	rfMRI amplitudes (ICA100 node 26)	rfMRI node amplitude			0.0931	0.0163	#N/A	#N/A	#N/A
IDP_2892	25753	rfMRI connectivity (ICA100 edge 464)	rfMRI connectivity			0.0932	0.0161	#N/A	#N/A	#N/A
IDP_3442	25753	rfMRI connectivity (ICA100 edge 1014)	rfMRI connectivity			0.0933	0.0183	#N/A	#N/A	#N/A
IDP_2185	25755	rfMRI amplitudes (ICA100 node 22)	rfMRI node amplitude			0.0935	0.0164	#N/A	#N/A	#N/A
IDP_3349	25753	rfMRI connectivity (ICA100 edge 921)	rfMRI connectivity			0.0946	0.016	#N/A	#N/A	#N/A
IDP_3530	25753	rfMRI connectivity (ICA100 edge 1102)	rfMRI connectivity			0.0949	0.0146	#N/A	#N/A	#N/A
IDP_2494	25753	rfMRI connectivity (ICA100 edge 66)	rfMRI connectivity			0.0955	0.0153	#N/A	#N/A	#N/A
IDP_2164	25755	rfMRI amplitudes (ICA100 node 1)	rfMRI node amplitude			0.0955	0.0152	#N/A	#N/A	#N/A
IDP_3071	25753	rfMRI connectivity (ICA100 edge 643)	rfMRI connectivity			0.0957	0.0159	#N/A	#N/A	#N/A
IDP_3545	25753	rfMRI connectivity (ICA100 edge 1117)	rfMRI connectivity			0.0958	0.0163	#N/A	#N/A	#N/A
IDP_2937	25753	rfMRI connectivity (ICA100 edge 509)	rfMRI connectivity			0.0963	0.0156	#N/A	#N/A	#N/A
IDP_3407	25753	rfMRI connectivity (ICA100 edge 979)	rfMRI connectivity			0.0963	0.017	#N/A	#N/A	#N/A
IDP_2713	25753	rfMRI connectivity (ICA100 edge 285)	rfMRI connectivity			0.0965	0.0169	#N/A	#N/A	#N/A
IDP_2503	25753	rfMRI connectivity (ICA100 edge 75)	rfMRI connectivity			0.0966	0.0163	#N/A	#N/A	#N/A
IDP_2623	25753	rfMRI connectivity (ICA100 edge 195)	rfMRI connectivity			0.0971	0.0155	#N/A	#N/A	#N/A
IDP_2197	25755	rfMRI amplitudes (ICA100 node 34)	rfMRI node amplitude			0.0971	0.0175	#N/A	#N/A	#N/A
IDP_3431	25753	rfMRI connectivity (ICA100 edge 1003)	rfMRI connectivity			0.0972	0.0146	#N/A	#N/A	#N/A
IDP_3542	25753	rfMRI connectivity (ICA100 edge 1114)	rfMRI connectivity			0.0973	0.0166	#N/A	#N/A	#N/A
IDP_2949	25753	rfMRI connectivity (ICA100 edge 521)	rfMRI connectivity			0.0974	0.0167	#N/A	#N/A	#N/A
IDP_3386	25753	rfMRI connectivity (ICA100 edge 958)	rfMRI connectivity			0.0974	0.0166	#N/A	#N/A	#N/A
IDP_3190	25753	rfMRI connectivity (ICA100 edge 762)	rfMRI connectivity			0.098	0.0169	#N/A	#N/A	#N/A
IDP_2203	25755	rfMRI amplitudes (ICA100 node 40)	rfMRI node amplitude			0.0982	0.017	#N/A	#N/A	#N/A
IDP_3206	25753	rfMRI connectivity (ICA100 edge 778)	rfMRI connectivity			0.0985	0.0173	#N/A	#N/A	#N/A
IDP_3343	25753	rfMRI connectivity (ICA100 edge 915)	rfMRI connectivity			0.0993	0.016	#N/A	#N/A	#N/A
IDP_3500	25753	rfMRI connectivity (ICA100 edge 1072)	rfMRI connectivity			0.0993	0.0168	#N/A	#N/A	#N/A
IDP_2817	25753	rfMRI connectivity (ICA100 edge 389)	rfMRI connectivity			0.0994	0.0163	#N/A	#N/A	#N/A
IDP_3411	25753	rfMRI connectivity (ICA100 edge 983)	rfMRI connectivity			0.0996	0.0145	#N/A	#N/A	#N/A
IDP_3463	25753	rfMRI connectivity (ICA100 edge 1035)	rfMRI connectivity			0.0996	0.0161	#N/A	#N/A	#N/A
IDP_2755	25753	rfMRI connectivity (ICA100 edge 327)	rfMRI connectivity			0.1	0.0147	#N/A	#N/A	#N/A
IDP_3514	25753	rfMRI connectivity (ICA100 edge 1086)	rfMRI connectivity			0.1	0.0175	#N/A	#N/A	#N/A
IDP_3423	25753	rfMRI connectivity (ICA100 edge 995)	rfMRI connectivity			0.1005	0.0171	#N/A	#N/A	#N/A
IDP_2818	25753	rfMRI connectivity (ICA100 edge 390)	rfMRI connectivity			0.1011	0.017	#N/A	#N/A	#N/A
IDP_2631	25753	rfMRI connectivity (ICA100 edge 203)	rfMRI connectivity			0.1013	0.0176	#N/A	#N/A	#N/A
IDP_2887	25753	rfMRI connectivity (ICA100 edge 459)	rfMRI connectivity			0.1024	0.0145	#N/A	#N/A	#N/A
IDP_3273	25753	rfMRI connectivity (ICA100 edge 845)	rfMRI connectivity			0.1024	0.0158	#N/A	#N/A	#N/A
IDP_3150	25753	rfMRI connectivity (ICA100 edge 722)	rfMRI connectivity			0.1028	0.017	#N/A	#N/A	#N/A
IDP_2448	25753	rfMRI connectivity (ICA100 edge 20)	rfMRI connectivity			0.1038	0.017	#N/A	#N/A	#N/A
IDP_3091	25753	rfMRI connectivity (ICA100 edge 663)	rfMRI connectivity			0.1043	0.0154	#N/A	#N/A	#N/A
IDP_3534	25753	rfMRI connectivity (ICA100 edge 1106)	rfMRI connectivity			0.1044	0.0149	#N/A	#N/A	#N/A
IDP_2210	25755	rfMRI amplitudes (ICA100 node 47)	rfMRI node amplitude			0.1045	0.0164	#N/A	#N/A	#N/A
IDP_3475	25753	rfMRI connectivity (ICA100 edge 1047)	rfMRI connectivity			0.1047	0.0156	#N/A	#N/A	#N/A
IDP_2183	25755	rfMRI amplitudes (ICA100 node 20)	rfMRI node amplitude			0.1048	0.0154	#N/A	#N/A	#N/A
IDP_3522	25753	rfMRI connectivity (ICA100 edge 1094)	rfMRI connectivity			0.1052	0.0163	#N/A	#N/A	#N/A
IDP_2825	25753	rfMRI connectivity (ICA100 edge 397)	rfMRI connectivity			0.1059	0.0169	#N/A	#N/A	#N/A
IDP_3577	25753	rfMRI connectivity (ICA100 edge 1149)	rfMRI connectivity			0.1062	0.016	#N/A	#N/A	#N/A
IDP_3381	25753	rfMRI connectivity (ICA100 edge 953)	rfMRI connectivity			0.1066	0.0167	#N/A	#N/A	#N/A
IDP_3779	25753	rfMRI connectivity (ICA100 edge 1351)	rfMRI connectivity			0.1073	0.0154	#N/A	#N/A	#N/A
IDP_3395	25753	rfMRI connectivity (ICA100 edge 967)	rfMRI connectivity			0.1075	0.0165	#N/A	#N/A	#N/A
IDP_3496	25753	rfMRI connectivity (ICA100 edge 1068)	rfMRI connectivity			0.1081	0.0179	#N/A	#N/A	#N/A
IDP_2216	25755	rfMRI amplitudes (ICA100 node 53)	rfMRI node amplitude			0.1085	0.0145	#N/A	#N/A	#N/A
IDP_3487	25753	rfMRI connectivity (ICA100 edge 1059)	rfMRI connectivity			0.109	0.0171	#N/A	#N/A	#N/A
IDP_3052	25753	rfMRI connectivity (ICA100 edge 624)	rfMRI connectivity			0.1098	0.0164	#N/A	#N/A	#N/A
IDP_3581	25753	rfMRI connectivity (ICA100 edge 1153)	rfMRI connectivity			0.1098	0.0151	#N/A	#N/A	#N/A
IDP_3429	25753	rfMRI connectivity (ICA100 edge 1001)	rfMRI connectivity			0.111	0.0176	#N/A	#N/A	#N/A
IDP_3047	25753	rfMRI connectivity (ICA100 edge 619)	rfMRI connectivity			0.1112	0.0165	#N/A	#N/A	#N/A
IDP_3535	25753	rfMRI connectivity (ICA100 edge 1107)	rfMRI connectivity			0.1113	0.0167	#N/A	#N/A	#N/A
IDP_3546	25753	rfMRI connectivity (ICA100 edge 1118)	rfMRI connectivity			0.112	0.0191	#N/A	#N/A	#N/A
IDP_2187	25755	rfMRI amplitudes (ICA100 node 24)	rfMRI node amplitude			0.112	0.0168	#N/A	#N/A	#N/A
IDP_3356	25753	rfMRI connectivity (ICA100 edge 928)	rfMRI connectivity			0.1123	0.0189	#N/A	#N/A	#N/A
IDP_2198	25755	rfMRI amplitudes (ICA100 node 35)	rfMRI node amplitude			0.1125	0.0152	#N/A	#N/A	#N/A
IDP_2694	25753	rfMRI connectivity (ICA100 edge 266)	rfMRI connectivity			0.1131	0.0214	#N/A	#N/A	#N/A
IDP_2714	25753	rfMRI connectivity (ICA100 edge 286)	rfMRI connectivity			0.1132	0.0157	#N/A	#N/A	#N/A
IDP_3063	25753	rfMRI connectivity (ICA100 edge 635)	rfMRI connectivity			0.1142	0.017	#N/A	#N/A	#N/A
IDP_3405	25753	rfMRI connectivity (ICA100 edge 977)	rfMRI connectivity			0.1145	0.0148	#N/A	#N/A	#N/A
IDP_2165	25755	rfMRI amplitudes (ICA100 node 2)	rfMRI node amplitude			0.1147	0.0175	#N/A	#N/A	#N/A
IDP_2182	25755	rfMRI amplitudes (ICA100 node 19)	rfMRI node amplitude			0.1155	0.0188	#N/A	#N/A	#N/A
IDP_3540	25753	rfMRI connectivity (ICA100 edge 1112)	rfMRI connectivity			0.116	0.0163	#N/A	#N/A	#N/A
IDP_3561	25753	rfMRI connectivity (ICA100 edge 1133)	rfMRI connectivity			0.1162	0.016	#N/A	#N/A	#N/A
IDP_3403	25753	rfMRI connectivity (ICA100 edge 975)	rfMRI connectivity			0.1165	0.0171	#N/A	#N/A	#N/A
IDP_3565	25753	rfMRI connectivity (ICA100 edge 1137)	rfMRI connectivity			0.1175	0.0157	#N/A	#N/A	#N/A
IDP_2186	25755	rfMRI amplitudes (ICA100 node 23)	rfMRI node amplitude			0.1177	0.0176	#N/A	#N/A	#N/A
IDP_3527	25753	rfMRI connectivity (ICA100 edge 1099)	rfMRI connectivity			0.118	0.0194	#N/A	#N/A	#N/A
IDP_3082	25753	rfMRI connectivity (ICA100 edge 654)	rfMRI connectivity			0.1184	0.0162	#N/A	#N/A	#N/A
IDP_3180	25753	rfMRI connectivity (ICA100 edge 752)	rfMRI connectivity			0.1185	0.0142	#N/A	#N/A	#N/A
IDP_2725	25753	rfMRI connectivity (ICA100 edge 297)	rfMRI connectivity			0.1191	0.0183	#N/A	#N/A	#N/A
IDP_3492	25753	rfMRI connectivity (ICA100 edge 1064)	rfMRI connectivity			0.1199	0.0176	#N/A	#N/A	#N/A
IDP_2212	25755	rfMRI amplitudes (ICA100 node 49)	rfMRI node amplitude			0.1201	0.0157	#N/A	#N/A	#N/A
IDP_3439	25753	rfMRI connectivity (ICA100 edge 1011)	rfMRI connectivity			0.1205	0.0165	#N/A	#N/A	#N/A
IDP_2506	25753	rfMRI connectivity (ICA100 edge 78)	rfMRI connectivity			0.1206	0.0178	#N/A	#N/A	#N/A
IDP_2178	25755	rfMRI amplitudes (ICA100 node 15)	rfMRI node amplitude			0.121	0.0176	#N/A	#N/A	#N/A
IDP_3385	25753	rfMRI connectivity (ICA100 edge 957)	rfMRI connectivity			0.1217	0.0178	#N/A	#N/A	#N/A
IDP_2700	25753	rfMRI connectivity (ICA100 edge 272)	rfMRI connectivity			0.1222	0.0163	#N/A	#N/A	#N/A
IDP_2811	25753	rfMRI connectivity (ICA100 edge 383)	rfMRI connectivity			0.1223	0.0216	#N/A	#N/A	#N/A
IDP_2176	25755	rfMRI amplitudes (ICA100 node 13)	rfMRI node amplitude			0.1228	0.018	#N/A	#N/A	#N/A
IDP_3028	25753	rfMRI connectivity (ICA100 edge 600)	rfMRI connectivity			0.1234	0.016	#N/A	#N/A	#N/A
IDP_3194	25753	rfMRI connectivity (ICA100 edge 766)	rfMRI connectivity			0.1237	0.0177	#N/A	#N/A	#N/A
IDP_3344	25753	rfMRI connectivity (ICA100 edge 916)	rfMRI connectivity			0.1239	0.0191	#N/A	#N/A	#N/A
IDP_3521	25753	rfMRI connectivity (ICA100 edge 1093)	rfMRI connectivity			0.1247	0.0167	#N/A	#N/A	#N/A
IDP_2196	25755	rfMRI amplitudes (ICA100 node 33)	rfMRI node amplitude			0.1255	0.0158	#N/A	#N/A	#N/A
IDP_3558	25753	rfMRI connectivity (ICA100 edge 1130)	rfMRI connectivity			0.1257	0.0208	#N/A	#N/A	#N/A
IDP_2175	25755	rfMRI amplitudes (ICA100 node 12)	rfMRI node amplitude			0.1266	0.0308	#N/A	#N/A	#N/A
IDP_3569	25753	rfMRI connectivity (ICA100 edge 1141)	rfMRI connectivity			0.1268	0.0172	#N/A	#N/A	#N/A
IDP_2200	25755	rfMRI amplitudes (ICA100 node 37)	rfMRI node amplitude			0.127	0.0174	#N/A	#N/A	#N/A
IDP_3533	25753	rfMRI connectivity (ICA100 edge 1105)	rfMRI connectivity			0.1273	0.0149	#N/A	#N/A	#N/A
IDP_2800	25753	rfMRI connectivity (ICA100 edge 372)	rfMRI connectivity			0.1287	0.0171	#N/A	#N/A	#N/A
IDP_3518	25753	rfMRI connectivity (ICA100 edge 1090)	rfMRI connectivity			0.1292	0.0234	#N/A	#N/A	#N/A
IDP_2819	25753	rfMRI connectivity (ICA100 edge 391)	rfMRI connectivity			0.1301	0.0191	#N/A	#N/A	#N/A
IDP_3083	25753	rfMRI connectivity (ICA100 edge 655)	rfMRI connectivity			0.1302	0.0164	#N/A	#N/A	#N/A
IDP_2808	25753	rfMRI connectivity (ICA100 edge 380)	rfMRI connectivity			0.1317	0.0194	#N/A	#N/A	#N/A
IDP_2884	25753	rfMRI connectivity (ICA100 edge 456)	rfMRI connectivity			0.1319	0.0162	#N/A	#N/A	#N/A
IDP_2201	25755	rfMRI amplitudes (ICA100 node 38)	rfMRI node amplitude			0.1321	0.0152	#N/A	#N/A	#N/A
IDP_3359	25753	rfMRI connectivity (ICA100 edge 931)	rfMRI connectivity			0.134	0.0182	#N/A	#N/A	#N/A
IDP_2180	25755	rfMRI amplitudes (ICA100 node 17)	rfMRI node amplitude			0.1343	0.0161	#N/A	#N/A	#N/A
IDP_2627	25753	rfMRI connectivity (ICA100 edge 199)	rfMRI connectivity			0.1349	0.0171	#N/A	#N/A	#N/A
IDP_3488	25753	rfMRI connectivity (ICA100 edge 1060)	rfMRI connectivity			0.1349	0.0172	#N/A	#N/A	#N/A
IDP_2194	25755	rfMRI amplitudes (ICA100 node 31)	rfMRI node amplitude			0.1352	0.0179	#N/A	#N/A	#N/A
IDP_3491	25753	rfMRI connectivity (ICA100 edge 1063)	rfMRI connectivity			0.1378	0.0169	#N/A	#N/A	#N/A
IDP_3494	25753	rfMRI connectivity (ICA100 edge 1066)	rfMRI connectivity			0.1385	0.0183	#N/A	#N/A	#N/A
IDP_2207	25755	rfMRI amplitudes (ICA100 node 44)	rfMRI node amplitude			0.1394	0.0163	#N/A	#N/A	#N/A
IDP_2827	25753	rfMRI connectivity (ICA100 edge 399)	rfMRI connectivity			0.1396	0.0194	#N/A	#N/A	#N/A
IDP_2831	25753	rfMRI connectivity (ICA100 edge 403)	rfMRI connectivity			0.1404	0.018	#N/A	#N/A	#N/A
IDP_3360	25753	rfMRI connectivity (ICA100 edge 932)	rfMRI connectivity			0.1407	0.0187	#N/A	#N/A	#N/A
IDP_3389	25753	rfMRI connectivity (ICA100 edge 961)	rfMRI connectivity			0.1421	0.0204	#N/A	#N/A	#N/A
IDP_3520	25753	rfMRI connectivity (ICA100 edge 1092)	rfMRI connectivity			0.1425	0.0199	#N/A	#N/A	#N/A
IDP_3593	25753	rfMRI connectivity (ICA100 edge 1165)	rfMRI connectivity			0.1429	0.0197	#N/A	#N/A	#N/A
IDP_3600	25753	rfMRI connectivity (ICA100 edge 1172)	rfMRI connectivity			0.1443	0.0188	#N/A	#N/A	#N/A
IDP_2184	25755	rfMRI amplitudes (ICA100 node 21)	rfMRI node amplitude			0.1452	0.0182	#N/A	#N/A	#N/A
IDP_2211	25755	rfMRI amplitudes (ICA100 node 48)	rfMRI node amplitude			0.1457	0.0253	#N/A	#N/A	#N/A
IDP_3462	25753	rfMRI connectivity (ICA100 edge 1034)	rfMRI connectivity			0.1458	0.0172	#N/A	#N/A	#N/A
IDP_2170	25755	rfMRI amplitudes (ICA100 node 7)	rfMRI node amplitude			0.1462	0.0174	#N/A	#N/A	#N/A
IDP_2199	25755	rfMRI amplitudes (ICA100 node 36)	rfMRI node amplitude			0.1465	0.0174	#N/A	#N/A	#N/A
IDP_3511	25753	rfMRI connectivity (ICA100 edge 1083)	rfMRI connectivity			0.1473	0.0182	#N/A	#N/A	#N/A
IDP_2191	25755	rfMRI amplitudes (ICA100 node 28)	rfMRI node amplitude			0.1521	0.0223	#N/A	#N/A	#N/A
IDP_3033	25753	rfMRI connectivity (ICA100 edge 605)	rfMRI connectivity			0.1522	0.017	#N/A	#N/A	#N/A
IDP_3160	25753	rfMRI connectivity (ICA100 edge 732)	rfMRI connectivity			0.1544	0.022	#N/A	#N/A	#N/A
IDP_2728	25753	rfMRI connectivity (ICA100 edge 300)	rfMRI connectivity			0.1558	0.0152	#N/A	#N/A	#N/A
IDP_3087	25753	rfMRI connectivity (ICA100 edge 659)	rfMRI connectivity			0.1566	0.0207	#N/A	#N/A	#N/A
IDP_2172	25755	rfMRI amplitudes (ICA100 node 9)	rfMRI node amplitude			0.1578	0.0182	#N/A	#N/A	#N/A
IDP_2188	25755	rfMRI amplitudes (ICA100 node 25)	rfMRI node amplitude			0.1602	0.0166	#N/A	#N/A	#N/A
IDP_2209	25755	rfMRI amplitudes (ICA100 node 46)	rfMRI node amplitude			0.1621	0.0322	#N/A	#N/A	#N/A
IDP_3042	25753	rfMRI connectivity (ICA100 edge 614)	rfMRI connectivity			0.1645	0.0195	#N/A	#N/A	#N/A
IDP_3352	25753	rfMRI connectivity (ICA100 edge 924)	rfMRI connectivity			0.1663	0.0175	#N/A	#N/A	#N/A
IDP_3340	25753	rfMRI connectivity (ICA100 edge 912)	rfMRI connectivity			0.1743	0.0194	#N/A	#N/A	#N/A
IDP_3468	25753	rfMRI connectivity (ICA100 edge 1040)	rfMRI connectivity			0.1745	0.0201	#N/A	#N/A	#N/A
IDP_3379	25753	rfMRI connectivity (ICA100 edge 951)	rfMRI connectivity			0.1812	0.0201	#N/A	#N/A	#N/A
IDP_3478	25753	rfMRI connectivity (ICA100 edge 1050)	rfMRI connectivity			0.1868	0.0201	#N/A	#N/A	#N/A
IDP_3474	25753	rfMRI connectivity (ICA100 edge 1046)	rfMRI connectivity			0.188	0.0188	#N/A	#N/A	#N/A
IDP_3355	25753	rfMRI connectivity (ICA100 edge 927)	rfMRI connectivity			0.1991	0.0175	#N/A	#N/A	#N/A
IDP_2815	25753	rfMRI connectivity (ICA100 edge 387)	rfMRI connectivity			0.2044	0.0309	#N/A	#N/A	#N/A
IDP_3770	25753	rfMRI connectivity (ICA100 edge 1342)	rfMRI connectivity			-0.0315	0.0133	#N/A	#N/A	#N/A
IDP_3902	25753	rfMRI connectivity (ICA100 edge 1474)	rfMRI connectivity			-0.0314	0.0134	#N/A	#N/A	#N/A
IDP_3098	25753	rfMRI connectivity (ICA100 edge 670)	rfMRI connectivity			-0.0253	0.0153	#N/A	#N/A	#N/A
IDP_3631	25753	rfMRI connectivity (ICA100 edge 1203)	rfMRI connectivity			-0.024	0.0135	#N/A	#N/A	#N/A
IDP_3881	25753	rfMRI connectivity (ICA100 edge 1453)	rfMRI connectivity			-0.0227	0.0134	#N/A	#N/A	#N/A
IDP_3792	25753	rfMRI connectivity (ICA100 edge 1364)	rfMRI connectivity			-0.0218	0.0133	#N/A	#N/A	#N/A
IDP_2812	25753	rfMRI connectivity (ICA100 edge 384)	rfMRI connectivity			-0.0204	0.0149	#N/A	#N/A	#N/A
IDP_3053	25753	rfMRI connectivity (ICA100 edge 625)	rfMRI connectivity			-0.0204	0.0135	#N/A	#N/A	#N/A
IDP_3737	25753	rfMRI connectivity (ICA100 edge 1309)	rfMRI connectivity			-0.0198	0.0138	#N/A	#N/A	#N/A
IDP_3696	25753	rfMRI connectivity (ICA100 edge 1268)	rfMRI connectivity			-0.0192	0.0128	#N/A	#N/A	#N/A
IDP_3286	25753	rfMRI connectivity (ICA100 edge 858)	rfMRI connectivity			-0.018	0.013	#N/A	#N/A	#N/A
IDP_3744	25753	rfMRI connectivity (ICA100 edge 1316)	rfMRI connectivity			-0.017	0.0131	#N/A	#N/A	#N/A
IDP_3466	25753	rfMRI connectivity (ICA100 edge 1038)	rfMRI connectivity			-0.0168	0.0132	#N/A	#N/A	#N/A
IDP_3710	25753	rfMRI connectivity (ICA100 edge 1282)	rfMRI connectivity			-0.0163	0.0128	#N/A	#N/A	#N/A
IDP_3547	25753	rfMRI connectivity (ICA100 edge 1119)	rfMRI connectivity			-0.016	0.0131	#N/A	#N/A	#N/A
IDP_3636	25753	rfMRI connectivity (ICA100 edge 1208)	rfMRI connectivity			-0.0159	0.0123	#N/A	#N/A	#N/A
IDP_3910	25753	rfMRI connectivity (ICA100 edge 1482)	rfMRI connectivity			-0.0148	0.0135	#N/A	#N/A	#N/A
IDP_3251	25753	rfMRI connectivity (ICA100 edge 823)	rfMRI connectivity			-0.0146	0.0138	#N/A	#N/A	#N/A
IDP_3293	25753	rfMRI connectivity (ICA100 edge 865)	rfMRI connectivity			-0.0142	0.014	#N/A	#N/A	#N/A
IDP_3599	25753	rfMRI connectivity (ICA100 edge 1171)	rfMRI connectivity			-0.0141	0.0143	#N/A	#N/A	#N/A
IDP_3841	25753	rfMRI connectivity (ICA100 edge 1413)	rfMRI connectivity			-0.0141	0.0128	#N/A	#N/A	#N/A
IDP_3137	25753	rfMRI connectivity (ICA100 edge 709)	rfMRI connectivity			-0.0136	0.0127	#N/A	#N/A	#N/A
IDP_2855	25753	rfMRI connectivity (ICA100 edge 427)	rfMRI connectivity			-0.0128	0.0119	#N/A	#N/A	#N/A
IDP_3844	25753	rfMRI connectivity (ICA100 edge 1416)	rfMRI connectivity			-0.0128	0.014	#N/A	#N/A	#N/A
IDP_2896	25753	rfMRI connectivity (ICA100 edge 468)	rfMRI connectivity			-0.0127	0.0125	#N/A	#N/A	#N/A
IDP_2626	25753	rfMRI connectivity (ICA100 edge 198)	rfMRI connectivity			-0.012	0.0136	#N/A	#N/A	#N/A
IDP_3781	25753	rfMRI connectivity (ICA100 edge 1353)	rfMRI connectivity			-0.0115	0.0137	#N/A	#N/A	#N/A
IDP_3931	25742	QC tfMRI head motion	QC	Mean tfMRI head motion, averaged across space and time points	mm	-0.0114	0.0157	#N/A	#N/A	#N/A
IDP_3321	25753	rfMRI connectivity (ICA100 edge 893)	rfMRI connectivity			-0.0111	0.0133	#N/A	#N/A	#N/A
IDP_3838	25753	rfMRI connectivity (ICA100 edge 1410)	rfMRI connectivity			-0.0111	0.0133	#N/A	#N/A	#N/A
IDP_3889	25753	rfMRI connectivity (ICA100 edge 1461)	rfMRI connectivity			-0.0105	0.0119	#N/A	#N/A	#N/A
IDP_2444	25753	rfMRI connectivity (ICA100 edge 16)	rfMRI connectivity			-0.0103	0.0123	#N/A	#N/A	#N/A
IDP_2376	25752	rfMRI connectivity (ICA25 edge 158)	rfMRI connectivity			-0.0102	0.0123	#N/A	#N/A	#N/A
IDP_3850	25753	rfMRI connectivity (ICA100 edge 1422)	rfMRI connectivity			-0.0102	0.0127	#N/A	#N/A	#N/A
IDP_2787	25753	rfMRI connectivity (ICA100 edge 359)	rfMRI connectivity			-0.0099	0.012	#N/A	#N/A	#N/A
IDP_3846	25753	rfMRI connectivity (ICA100 edge 1418)	rfMRI connectivity			-0.0099	0.0134	#N/A	#N/A	#N/A
IDP_3853	25753	rfMRI connectivity (ICA100 edge 1425)	rfMRI connectivity			-0.0096	0.014	#N/A	#N/A	#N/A
IDP_3627	25753	rfMRI connectivity (ICA100 edge 1199)	rfMRI connectivity			-0.0091	0.0127	#N/A	#N/A	#N/A
IDP_3678	25753	rfMRI connectivity (ICA100 edge 1250)	rfMRI connectivity			-0.0091	0.0123	#N/A	#N/A	#N/A
IDP_3711	25753	rfMRI connectivity (ICA100 edge 1283)	rfMRI connectivity			-0.0089	0.0119	#N/A	#N/A	#N/A
IDP_3895	25753	rfMRI connectivity (ICA100 edge 1467)	rfMRI connectivity			-0.0088	0.0128	#N/A	#N/A	#N/A
IDP_3029	25753	rfMRI connectivity (ICA100 edge 601)	rfMRI connectivity			-0.0087	0.0147	#N/A	#N/A	#N/A
IDP_3814	25753	rfMRI connectivity (ICA100 edge 1386)	rfMRI connectivity			-0.0086	0.0149	#N/A	#N/A	#N/A
IDP_3074	25753	rfMRI connectivity (ICA100 edge 646)	rfMRI connectivity			-0.0085	0.0137	#N/A	#N/A	#N/A
IDP_3854	25753	rfMRI connectivity (ICA100 edge 1426)	rfMRI connectivity			-0.0084	0.0132	#N/A	#N/A	#N/A
IDP_3307	25753	rfMRI connectivity (ICA100 edge 879)	rfMRI connectivity			-0.0083	0.012	#N/A	#N/A	#N/A
IDP_3000	25753	rfMRI connectivity (ICA100 edge 572)	rfMRI connectivity			-0.008	0.0127	#N/A	#N/A	#N/A
IDP_3755	25753	rfMRI connectivity (ICA100 edge 1327)	rfMRI connectivity			-0.0073	0.0125	#N/A	#N/A	#N/A
IDP_3899	25753	rfMRI connectivity (ICA100 edge 1471)	rfMRI connectivity			-0.0073	0.0121	#N/A	#N/A	#N/A
IDP_2877	25753	rfMRI connectivity (ICA100 edge 449)	rfMRI connectivity			-0.0072	0.0125	#N/A	#N/A	#N/A
IDP_3828	25753	rfMRI connectivity (ICA100 edge 1400)	rfMRI connectivity			-0.0072	0.0135	#N/A	#N/A	#N/A
IDP_3894	25753	rfMRI connectivity (ICA100 edge 1466)	rfMRI connectivity			-0.007	0.0139	#N/A	#N/A	#N/A
IDP_3687	25753	rfMRI connectivity (ICA100 edge 1259)	rfMRI connectivity			-0.0069	0.014	#N/A	#N/A	#N/A
IDP_2744	25753	rfMRI connectivity (ICA100 edge 316)	rfMRI connectivity			-0.0068	0.0136	#N/A	#N/A	#N/A
IDP_2930	25753	rfMRI connectivity (ICA100 edge 502)	rfMRI connectivity			-0.0068	0.0136	#N/A	#N/A	#N/A
IDP_2455	25753	rfMRI connectivity (ICA100 edge 27)	rfMRI connectivity			-0.0067	0.0123	#N/A	#N/A	#N/A
IDP_3709	25753	rfMRI connectivity (ICA100 edge 1281)	rfMRI connectivity			-0.0067	0.0134	#N/A	#N/A	#N/A
IDP_2280	25752	rfMRI connectivity (ICA25 edge 62)	rfMRI connectivity			-0.0066	0.0116	#N/A	#N/A	#N/A
IDP_3377	25753	rfMRI connectivity (ICA100 edge 949)	rfMRI connectivity			-0.0064	0.0132	#N/A	#N/A	#N/A
IDP_2851	25753	rfMRI connectivity (ICA100 edge 423)	rfMRI connectivity			-0.0063	0.0123	#N/A	#N/A	#N/A
IDP_2382	25752	rfMRI connectivity (ICA25 edge 164)	rfMRI connectivity			-0.0062	0.0127	#N/A	#N/A	#N/A
IDP_3659	25753	rfMRI connectivity (ICA100 edge 1231)	rfMRI connectivity			-0.0062	0.0149	#N/A	#N/A	#N/A
IDP_2846	25753	rfMRI connectivity (ICA100 edge 418)	rfMRI connectivity			-0.0061	0.0145	#N/A	#N/A	#N/A
IDP_2446	25753	rfMRI connectivity (ICA100 edge 18)	rfMRI connectivity			-0.0057	0.0136	#N/A	#N/A	#N/A
IDP_2669	25753	rfMRI connectivity (ICA100 edge 241)	rfMRI connectivity			-0.0056	0.0131	#N/A	#N/A	#N/A
IDP_3292	25753	rfMRI connectivity (ICA100 edge 864)	rfMRI connectivity			-0.0054	0.0128	#N/A	#N/A	#N/A
IDP_3805	25753	rfMRI connectivity (ICA100 edge 1377)	rfMRI connectivity			-0.0054	0.0131	#N/A	#N/A	#N/A
IDP_3879	25753	rfMRI connectivity (ICA100 edge 1451)	rfMRI connectivity			-0.0053	0.0134	#N/A	#N/A	#N/A
IDP_3843	25753	rfMRI connectivity (ICA100 edge 1415)	rfMRI connectivity			-0.0052	0.0136	#N/A	#N/A	#N/A
IDP_2517	25753	rfMRI connectivity (ICA100 edge 89)	rfMRI connectivity			-0.0051	0.0144	#N/A	#N/A	#N/A
IDP_0176	26525	aseg global volume 5th-Ventricle	regional and tissue volume	Volume of 5th-Ventricle in the whole brain generated by subcortical volumetric segmentation (aseg)	mm3	-0.005	0.0138	#N/A	#N/A	#N/A
IDP_3003	25753	rfMRI connectivity (ICA100 edge 575)	rfMRI connectivity			-0.005	0.0126	#N/A	#N/A	#N/A
IDP_3283	25753	rfMRI connectivity (ICA100 edge 855)	rfMRI connectivity			-0.005	0.0139	#N/A	#N/A	#N/A
IDP_3305	25753	rfMRI connectivity (ICA100 edge 877)	rfMRI connectivity			-0.005	0.0138	#N/A	#N/A	#N/A
IDP_3512	25753	rfMRI connectivity (ICA100 edge 1084)	rfMRI connectivity			-0.005	0.0137	#N/A	#N/A	#N/A
IDP_3607	25753	rfMRI connectivity (ICA100 edge 1179)	rfMRI connectivity			-0.0048	0.0172	#N/A	#N/A	#N/A
IDP_3623	25753	rfMRI connectivity (ICA100 edge 1195)	rfMRI connectivity			-0.0047	0.0153	#N/A	#N/A	#N/A
IDP_1328	26503	aseg global intensity 5th-Ventricle	regional and tissue intensity	Mean intensity of 5th-Ventricle in the whole brain generated by subcortical volumetric segmentation (aseg)	AU	-0.0045	0.0134	#N/A	#N/A	#N/A
IDP_2595	25753	rfMRI connectivity (ICA100 edge 167)	rfMRI connectivity			-0.0043	0.0138	#N/A	#N/A	#N/A
IDP_2535	25753	rfMRI connectivity (ICA100 edge 107)	rfMRI connectivity			-0.0042	0.0117	#N/A	#N/A	#N/A
IDP_2342	25752	rfMRI connectivity (ICA25 edge 124)	rfMRI connectivity			-0.0041	0.0139	#N/A	#N/A	#N/A
IDP_3692	25753	rfMRI connectivity (ICA100 edge 1264)	rfMRI connectivity			-0.0038	0.0124	#N/A	#N/A	#N/A
IDP_3780	25753	rfMRI connectivity (ICA100 edge 1352)	rfMRI connectivity			-0.0038	0.0128	#N/A	#N/A	#N/A
IDP_3905	25753	rfMRI connectivity (ICA100 edge 1477)	rfMRI connectivity			-0.0037	0.0143	#N/A	#N/A	#N/A
IDP_2611	25753	rfMRI connectivity (ICA100 edge 183)	rfMRI connectivity			-0.0036	0.0131	#N/A	#N/A	#N/A
IDP_2998	25753	rfMRI connectivity (ICA100 edge 570)	rfMRI connectivity			-0.0035	0.0132	#N/A	#N/A	#N/A
IDP_3612	25753	rfMRI connectivity (ICA100 edge 1184)	rfMRI connectivity			-0.0035	0.0133	#N/A	#N/A	#N/A
IDP_3800	25753	rfMRI connectivity (ICA100 edge 1372)	rfMRI connectivity			-0.0035	0.012	#N/A	#N/A	#N/A
IDP_2992	25753	rfMRI connectivity (ICA100 edge 564)	rfMRI connectivity			-0.0034	0.013	#N/A	#N/A	#N/A
IDP_3647	25753	rfMRI connectivity (ICA100 edge 1219)	rfMRI connectivity			-0.0034	0.0129	#N/A	#N/A	#N/A
IDP_3821	25753	rfMRI connectivity (ICA100 edge 1393)	rfMRI connectivity			-0.0034	0.0153	#N/A	#N/A	#N/A
IDP_2470	25753	rfMRI connectivity (ICA100 edge 42)	rfMRI connectivity			-0.0033	0.0124	#N/A	#N/A	#N/A
IDP_2540	25753	rfMRI connectivity (ICA100 edge 112)	rfMRI connectivity			-0.0032	0.0146	#N/A	#N/A	#N/A
IDP_2867	25753	rfMRI connectivity (ICA100 edge 439)	rfMRI connectivity			-0.003	0.0146	#N/A	#N/A	#N/A
IDP_2847	25753	rfMRI connectivity (ICA100 edge 419)	rfMRI connectivity			-0.0029	0.0126	#N/A	#N/A	#N/A
IDP_2848	25753	rfMRI connectivity (ICA100 edge 420)	rfMRI connectivity			-0.0029	0.0136	#N/A	#N/A	#N/A
IDP_2914	25753	rfMRI connectivity (ICA100 edge 486)	rfMRI connectivity			-0.0028	0.0129	#N/A	#N/A	#N/A
IDP_2581	25753	rfMRI connectivity (ICA100 edge 153)	rfMRI connectivity			-0.0027	0.0129	#N/A	#N/A	#N/A
IDP_3066	25753	rfMRI connectivity (ICA100 edge 638)	rfMRI connectivity			-0.0027	0.0137	#N/A	#N/A	#N/A
IDP_3624	25753	rfMRI connectivity (ICA100 edge 1196)	rfMRI connectivity			-0.0026	0.0126	#N/A	#N/A	#N/A
IDP_3746	25753	rfMRI connectivity (ICA100 edge 1318)	rfMRI connectivity			-0.0026	0.0147	#N/A	#N/A	#N/A
IDP_2820	25753	rfMRI connectivity (ICA100 edge 392)	rfMRI connectivity			-0.0025	0.0133	#N/A	#N/A	#N/A
IDP_3686	25753	rfMRI connectivity (ICA100 edge 1258)	rfMRI connectivity			-0.0024	0.0132	#N/A	#N/A	#N/A
IDP_3124	25753	rfMRI connectivity (ICA100 edge 696)	rfMRI connectivity			-0.0021	0.0132	#N/A	#N/A	#N/A
IDP_3735	25753	rfMRI connectivity (ICA100 edge 1307)	rfMRI connectivity			-0.002	0.0136	#N/A	#N/A	#N/A
IDP_3856	25753	rfMRI connectivity (ICA100 edge 1428)	rfMRI connectivity			-0.0019	0.0162	#N/A	#N/A	#N/A
IDP_2972	25753	rfMRI connectivity (ICA100 edge 544)	rfMRI connectivity			-0.0017	0.014	#N/A	#N/A	#N/A
IDP_3806	25753	rfMRI connectivity (ICA100 edge 1378)	rfMRI connectivity			-0.0017	0.0132	#N/A	#N/A	#N/A
IDP_3303	25753	rfMRI connectivity (ICA100 edge 875)	rfMRI connectivity			-0.0016	0.0132	#N/A	#N/A	#N/A
IDP_3390	25753	rfMRI connectivity (ICA100 edge 962)	rfMRI connectivity			-0.0016	0.0142	#N/A	#N/A	#N/A
IDP_3809	25753	rfMRI connectivity (ICA100 edge 1381)	rfMRI connectivity			-0.0016	0.0128	#N/A	#N/A	#N/A
IDP_3771	25753	rfMRI connectivity (ICA100 edge 1343)	rfMRI connectivity			-0.0015	0.0123	#N/A	#N/A	#N/A
IDP_2604	25753	rfMRI connectivity (ICA100 edge 176)	rfMRI connectivity			-0.0014	0.0137	#N/A	#N/A	#N/A
IDP_2850	25753	rfMRI connectivity (ICA100 edge 422)	rfMRI connectivity			-0.0014	0.0127	#N/A	#N/A	#N/A
IDP_2918	25753	rfMRI connectivity (ICA100 edge 490)	rfMRI connectivity			-0.0014	0.0141	#N/A	#N/A	#N/A
IDP_2941	25753	rfMRI connectivity (ICA100 edge 513)	rfMRI connectivity			-0.0014	0.0131	#N/A	#N/A	#N/A
IDP_3588	25753	rfMRI connectivity (ICA100 edge 1160)	rfMRI connectivity			-0.0014	0.013	#N/A	#N/A	#N/A
IDP_3867	25753	rfMRI connectivity (ICA100 edge 1439)	rfMRI connectivity			-0.0014	0.0121	#N/A	#N/A	#N/A
IDP_3898	25753	rfMRI connectivity (ICA100 edge 1470)	rfMRI connectivity			-0.0013	0.0138	#N/A	#N/A	#N/A
IDP_2606	25753	rfMRI connectivity (ICA100 edge 178)	rfMRI connectivity			-0.0012	0.0143	#N/A	#N/A	#N/A
IDP_2924	25753	rfMRI connectivity (ICA100 edge 496)	rfMRI connectivity			-0.0012	0.0133	#N/A	#N/A	#N/A
IDP_3583	25753	rfMRI connectivity (ICA100 edge 1155)	rfMRI connectivity			-0.0012	0.0128	#N/A	#N/A	#N/A
IDP_3147	25753	rfMRI connectivity (ICA100 edge 719)	rfMRI connectivity			-0.001	0.0123	#N/A	#N/A	#N/A
IDP_3493	25753	rfMRI connectivity (ICA100 edge 1065)	rfMRI connectivity			-0.001	0.0144	#N/A	#N/A	#N/A
IDP_3834	25753	rfMRI connectivity (ICA100 edge 1406)	rfMRI connectivity			-0.001	0.0123	#N/A	#N/A	#N/A
IDP_3579	25753	rfMRI connectivity (ICA100 edge 1151)	rfMRI connectivity			-0.0009	0.0136	#N/A	#N/A	#N/A
IDP_2615	25753	rfMRI connectivity (ICA100 edge 187)	rfMRI connectivity			-0.0008	0.0165	#N/A	#N/A	#N/A
IDP_3722	25753	rfMRI connectivity (ICA100 edge 1294)	rfMRI connectivity			-0.0008	0.014	#N/A	#N/A	#N/A
IDP_2358	25752	rfMRI connectivity (ICA25 edge 140)	rfMRI connectivity			-0.0007	0.0136	#N/A	#N/A	#N/A
IDP_3337	25753	rfMRI connectivity (ICA100 edge 909)	rfMRI connectivity			-0.0007	0.0136	#N/A	#N/A	#N/A
IDP_3810	25753	rfMRI connectivity (ICA100 edge 1382)	rfMRI connectivity			-0.0007	0.0127	#N/A	#N/A	#N/A
IDP_2893	25753	rfMRI connectivity (ICA100 edge 465)	rfMRI connectivity			-0.0006	0.0125	#N/A	#N/A	#N/A
IDP_3693	25753	rfMRI connectivity (ICA100 edge 1265)	rfMRI connectivity			-0.0005	0.0127	#N/A	#N/A	#N/A
IDP_3186	25753	rfMRI connectivity (ICA100 edge 758)	rfMRI connectivity			-0.0004	0.0126	#N/A	#N/A	#N/A
IDP_3820	25753	rfMRI connectivity (ICA100 edge 1392)	rfMRI connectivity			-0.0004	0.0143	#N/A	#N/A	#N/A
IDP_3469	25753	rfMRI connectivity (ICA100 edge 1041)	rfMRI connectivity			-0.0003	0.0129	#N/A	#N/A	#N/A
IDP_3831	25753	rfMRI connectivity (ICA100 edge 1403)	rfMRI connectivity			-0.0003	0.0147	#N/A	#N/A	#N/A
IDP_2871	25753	rfMRI connectivity (ICA100 edge 443)	rfMRI connectivity			-0.0002	0.0127	#N/A	#N/A	#N/A
IDP_3101	25753	rfMRI connectivity (ICA100 edge 673)	rfMRI connectivity			-0.0002	0.0131	#N/A	#N/A	#N/A
IDP_3768	25753	rfMRI connectivity (ICA100 edge 1340)	rfMRI connectivity			-0.0001	0.0136	#N/A	#N/A	#N/A
IDP_3862	25753	rfMRI connectivity (ICA100 edge 1434)	rfMRI connectivity			-0.0001	0.0129	#N/A	#N/A	#N/A
IDP_3911	25753	rfMRI connectivity (ICA100 edge 1483)	rfMRI connectivity			-5.78e-05	0.0133	#N/A	#N/A	#N/A
IDP_3762	25753	rfMRI connectivity (ICA100 edge 1334)	rfMRI connectivity			-5.28e-05	0.0128	#N/A	#N/A	#N/A
IDP_2742	25753	rfMRI connectivity (ICA100 edge 314)	rfMRI connectivity			-3.24e-05	0.0151	#N/A	#N/A	#N/A
IDP_2947	25753	rfMRI connectivity (ICA100 edge 519)	rfMRI connectivity			7.55e-06	0.0138	#N/A	#N/A	#N/A
IDP_2783	25753	rfMRI connectivity (ICA100 edge 355)	rfMRI connectivity			0.0002	0.0126	#N/A	#N/A	#N/A
IDP_3104	25753	rfMRI connectivity (ICA100 edge 676)	rfMRI connectivity			0.0002	0.0139	#N/A	#N/A	#N/A
IDP_3935	25746	QC dMRI eddy outlier slices	QC	Number of dMRI outlier slices (across all slices in all volumes) detected and corrected	count	0.0004	0.0151	#N/A	#N/A	#N/A
IDP_2745	25753	rfMRI connectivity (ICA100 edge 317)	rfMRI connectivity			0.0006	0.0137	#N/A	#N/A	#N/A
IDP_3703	25753	rfMRI connectivity (ICA100 edge 1275)	rfMRI connectivity			0.0006	0.0128	#N/A	#N/A	#N/A
IDP_2662	25753	rfMRI connectivity (ICA100 edge 234)	rfMRI connectivity			0.0009	0.0133	#N/A	#N/A	#N/A
IDP_3013	25753	rfMRI connectivity (ICA100 edge 585)	rfMRI connectivity			0.001	0.0128	#N/A	#N/A	#N/A
IDP_3207	25753	rfMRI connectivity (ICA100 edge 779)	rfMRI connectivity			0.001	0.0141	#N/A	#N/A	#N/A
IDP_3441	25753	rfMRI connectivity (ICA100 edge 1013)	rfMRI connectivity			0.0012	0.0138	#N/A	#N/A	#N/A
IDP_3448	25753	rfMRI connectivity (ICA100 edge 1020)	rfMRI connectivity			0.0014	0.0137	#N/A	#N/A	#N/A
IDP_2607	25753	rfMRI connectivity (ICA100 edge 179)	rfMRI connectivity			0.0015	0.0129	#N/A	#N/A	#N/A
IDP_3901	25753	rfMRI connectivity (ICA100 edge 1473)	rfMRI connectivity			0.0015	0.0139	#N/A	#N/A	#N/A
IDP_3127	25753	rfMRI connectivity (ICA100 edge 699)	rfMRI connectivity			0.0016	0.0141	#N/A	#N/A	#N/A
IDP_3278	25753	rfMRI connectivity (ICA100 edge 850)	rfMRI connectivity			0.0016	0.0146	#N/A	#N/A	#N/A
IDP_3822	25753	rfMRI connectivity (ICA100 edge 1394)	rfMRI connectivity			0.0016	0.0131	#N/A	#N/A	#N/A
IDP_3680	25753	rfMRI connectivity (ICA100 edge 1252)	rfMRI connectivity			0.0018	0.0147	#N/A	#N/A	#N/A
IDP_3290	25753	rfMRI connectivity (ICA100 edge 862)	rfMRI connectivity			0.0021	0.0136	#N/A	#N/A	#N/A
IDP_2734	25753	rfMRI connectivity (ICA100 edge 306)	rfMRI connectivity			0.0022	0.0132	#N/A	#N/A	#N/A
IDP_3421	25753	rfMRI connectivity (ICA100 edge 993)	rfMRI connectivity			0.0022	0.0135	#N/A	#N/A	#N/A
IDP_3620	25753	rfMRI connectivity (ICA100 edge 1192)	rfMRI connectivity			0.0023	0.0149	#N/A	#N/A	#N/A
IDP_2508	25753	rfMRI connectivity (ICA100 edge 80)	rfMRI connectivity			0.0024	0.0135	#N/A	#N/A	#N/A
IDP_3358	25753	rfMRI connectivity (ICA100 edge 930)	rfMRI connectivity			0.0024	0.0143	#N/A	#N/A	#N/A
IDP_3459	25753	rfMRI connectivity (ICA100 edge 1031)	rfMRI connectivity			0.0024	0.013	#N/A	#N/A	#N/A
IDP_3614	25753	rfMRI connectivity (ICA100 edge 1186)	rfMRI connectivity			0.0024	0.0153	#N/A	#N/A	#N/A
IDP_3630	25753	rfMRI connectivity (ICA100 edge 1202)	rfMRI connectivity			0.0024	0.0133	#N/A	#N/A	#N/A
IDP_2613	25753	rfMRI connectivity (ICA100 edge 185)	rfMRI connectivity			0.0025	0.0135	#N/A	#N/A	#N/A
IDP_3001	25753	rfMRI connectivity (ICA100 edge 573)	rfMRI connectivity			0.0025	0.0129	#N/A	#N/A	#N/A
IDP_3026	25753	rfMRI connectivity (ICA100 edge 598)	rfMRI connectivity			0.0025	0.0154	#N/A	#N/A	#N/A
IDP_3107	25753	rfMRI connectivity (ICA100 edge 679)	rfMRI connectivity			0.0025	0.0144	#N/A	#N/A	#N/A
IDP_2539	25753	rfMRI connectivity (ICA100 edge 111)	rfMRI connectivity			0.0026	0.0146	#N/A	#N/A	#N/A
IDP_2554	25753	rfMRI connectivity (ICA100 edge 126)	rfMRI connectivity			0.0027	0.0135	#N/A	#N/A	#N/A
IDP_2580	25753	rfMRI connectivity (ICA100 edge 152)	rfMRI connectivity			0.0028	0.0126	#N/A	#N/A	#N/A
IDP_2584	25753	rfMRI connectivity (ICA100 edge 156)	rfMRI connectivity			0.0028	0.0124	#N/A	#N/A	#N/A
IDP_2858	25753	rfMRI connectivity (ICA100 edge 430)	rfMRI connectivity			0.0029	0.0122	#N/A	#N/A	#N/A
IDP_3464	25753	rfMRI connectivity (ICA100 edge 1036)	rfMRI connectivity			0.0029	0.0135	#N/A	#N/A	#N/A
IDP_3751	25753	rfMRI connectivity (ICA100 edge 1323)	rfMRI connectivity			0.0029	0.0124	#N/A	#N/A	#N/A
IDP_3020	25753	rfMRI connectivity (ICA100 edge 592)	rfMRI connectivity			0.003	0.0169	#N/A	#N/A	#N/A
IDP_3120	25753	rfMRI connectivity (ICA100 edge 692)	rfMRI connectivity			0.003	0.0128	#N/A	#N/A	#N/A
IDP_3323	25753	rfMRI connectivity (ICA100 edge 895)	rfMRI connectivity			0.0032	0.0146	#N/A	#N/A	#N/A
IDP_3539	25753	rfMRI connectivity (ICA100 edge 1111)	rfMRI connectivity			0.0033	0.0153	#N/A	#N/A	#N/A
IDP_2543	25753	rfMRI connectivity (ICA100 edge 115)	rfMRI connectivity			0.0034	0.014	#N/A	#N/A	#N/A
IDP_3108	25753	rfMRI connectivity (ICA100 edge 680)	rfMRI connectivity			0.0034	0.0123	#N/A	#N/A	#N/A
IDP_3322	25753	rfMRI connectivity (ICA100 edge 894)	rfMRI connectivity			0.0036	0.0138	#N/A	#N/A	#N/A
IDP_3758	25753	rfMRI connectivity (ICA100 edge 1330)	rfMRI connectivity			0.0036	0.0139	#N/A	#N/A	#N/A
IDP_3046	25753	rfMRI connectivity (ICA100 edge 618)	rfMRI connectivity			0.0037	0.0147	#N/A	#N/A	#N/A
IDP_3415	25753	rfMRI connectivity (ICA100 edge 987)	rfMRI connectivity			0.0037	0.0136	#N/A	#N/A	#N/A
IDP_3661	25753	rfMRI connectivity (ICA100 edge 1233)	rfMRI connectivity			0.0037	0.0151	#N/A	#N/A	#N/A
IDP_2862	25753	rfMRI connectivity (ICA100 edge 434)	rfMRI connectivity			0.0039	0.0144	#N/A	#N/A	#N/A
IDP_3382	25753	rfMRI connectivity (ICA100 edge 954)	rfMRI connectivity			0.0039	0.0138	#N/A	#N/A	#N/A
IDP_3685	25753	rfMRI connectivity (ICA100 edge 1257)	rfMRI connectivity			0.0039	0.0147	#N/A	#N/A	#N/A
IDP_2767	25753	rfMRI connectivity (ICA100 edge 339)	rfMRI connectivity			0.0042	0.013	#N/A	#N/A	#N/A
IDP_2908	25753	rfMRI connectivity (ICA100 edge 480)	rfMRI connectivity			0.0042	0.0138	#N/A	#N/A	#N/A
IDP_3166	25753	rfMRI connectivity (ICA100 edge 738)	rfMRI connectivity			0.0042	0.0133	#N/A	#N/A	#N/A
IDP_3130	25753	rfMRI connectivity (ICA100 edge 702)	rfMRI connectivity			0.0043	0.0141	#N/A	#N/A	#N/A
IDP_3736	25753	rfMRI connectivity (ICA100 edge 1308)	rfMRI connectivity			0.0043	0.0127	#N/A	#N/A	#N/A
IDP_3058	25753	rfMRI connectivity (ICA100 edge 630)	rfMRI connectivity			0.0044	0.0137	#N/A	#N/A	#N/A
IDP_3691	25753	rfMRI connectivity (ICA100 edge 1263)	rfMRI connectivity			0.0044	0.0132	#N/A	#N/A	#N/A
IDP_3827	25753	rfMRI connectivity (ICA100 edge 1399)	rfMRI connectivity			0.0044	0.0145	#N/A	#N/A	#N/A
IDP_2454	25753	rfMRI connectivity (ICA100 edge 26)	rfMRI connectivity			0.0045	0.0136	#N/A	#N/A	#N/A
IDP_2551	25753	rfMRI connectivity (ICA100 edge 123)	rfMRI connectivity			0.0045	0.0135	#N/A	#N/A	#N/A
IDP_2710	25753	rfMRI connectivity (ICA100 edge 282)	rfMRI connectivity			0.0045	0.0139	#N/A	#N/A	#N/A
IDP_2900	25753	rfMRI connectivity (ICA100 edge 472)	rfMRI connectivity			0.0045	0.0132	#N/A	#N/A	#N/A
IDP_3105	25753	rfMRI connectivity (ICA100 edge 677)	rfMRI connectivity			0.0045	0.014	#N/A	#N/A	#N/A
IDP_3875	25753	rfMRI connectivity (ICA100 edge 1447)	rfMRI connectivity			0.0045	0.0128	#N/A	#N/A	#N/A
IDP_3138	25753	rfMRI connectivity (ICA100 edge 710)	rfMRI connectivity			0.0046	0.0139	#N/A	#N/A	#N/A
IDP_3525	25753	rfMRI connectivity (ICA100 edge 1097)	rfMRI connectivity			0.0046	0.0148	#N/A	#N/A	#N/A
IDP_3714	25753	rfMRI connectivity (ICA100 edge 1286)	rfMRI connectivity			0.0046	0.0129	#N/A	#N/A	#N/A
IDP_2476	25753	rfMRI connectivity (ICA100 edge 48)	rfMRI connectivity			0.0048	0.013	#N/A	#N/A	#N/A
IDP_2441	25753	rfMRI connectivity (ICA100 edge 13)	rfMRI connectivity			0.005	0.0136	#N/A	#N/A	#N/A
IDP_3219	25753	rfMRI connectivity (ICA100 edge 791)	rfMRI connectivity			0.005	0.0129	#N/A	#N/A	#N/A
IDP_2442	25753	rfMRI connectivity (ICA100 edge 14)	rfMRI connectivity			0.0051	0.0139	#N/A	#N/A	#N/A
IDP_2632	25753	rfMRI connectivity (ICA100 edge 204)	rfMRI connectivity			0.0051	0.0147	#N/A	#N/A	#N/A
IDP_3684	25753	rfMRI connectivity (ICA100 edge 1256)	rfMRI connectivity			0.0051	0.014	#N/A	#N/A	#N/A
IDP_3807	25753	rfMRI connectivity (ICA100 edge 1379)	rfMRI connectivity			0.0051	0.0165	#N/A	#N/A	#N/A
IDP_3747	25753	rfMRI connectivity (ICA100 edge 1319)	rfMRI connectivity			0.0052	0.014	#N/A	#N/A	#N/A
IDP_2608	25753	rfMRI connectivity (ICA100 edge 180)	rfMRI connectivity			0.0053	0.0137	#N/A	#N/A	#N/A
IDP_2999	25753	rfMRI connectivity (ICA100 edge 571)	rfMRI connectivity			0.0054	0.0132	#N/A	#N/A	#N/A
IDP_2961	25753	rfMRI connectivity (ICA100 edge 533)	rfMRI connectivity			0.0055	0.0145	#N/A	#N/A	#N/A
IDP_3913	25753	rfMRI connectivity (ICA100 edge 1485)	rfMRI connectivity			0.0055	0.0116	#N/A	#N/A	#N/A
IDP_2932	25753	rfMRI connectivity (ICA100 edge 504)	rfMRI connectivity			0.0056	0.0127	#N/A	#N/A	#N/A
IDP_3017	25753	rfMRI connectivity (ICA100 edge 589)	rfMRI connectivity			0.0056	0.0129	#N/A	#N/A	#N/A
IDP_3892	25753	rfMRI connectivity (ICA100 edge 1464)	rfMRI connectivity			0.0056	0.0156	#N/A	#N/A	#N/A
IDP_2977	25753	rfMRI connectivity (ICA100 edge 549)	rfMRI connectivity			0.0057	0.0132	#N/A	#N/A	#N/A
IDP_3005	25753	rfMRI connectivity (ICA100 edge 577)	rfMRI connectivity			0.0057	0.0131	#N/A	#N/A	#N/A
IDP_3639	25753	rfMRI connectivity (ICA100 edge 1211)	rfMRI connectivity			0.0057	0.0124	#N/A	#N/A	#N/A
IDP_3163	25753	rfMRI connectivity (ICA100 edge 735)	rfMRI connectivity			0.0058	0.0145	#N/A	#N/A	#N/A
IDP_3742	25753	rfMRI connectivity (ICA100 edge 1314)	rfMRI connectivity			0.0058	0.0136	#N/A	#N/A	#N/A
IDP_2883	25753	rfMRI connectivity (ICA100 edge 455)	rfMRI connectivity			0.0059	0.0131	#N/A	#N/A	#N/A
IDP_3813	25753	rfMRI connectivity (ICA100 edge 1385)	rfMRI connectivity			0.0059	0.0141	#N/A	#N/A	#N/A
IDP_2731	25753	rfMRI connectivity (ICA100 edge 303)	rfMRI connectivity			0.006	0.0122	#N/A	#N/A	#N/A
IDP_2439	25753	rfMRI connectivity (ICA100 edge 11)	rfMRI connectivity			0.0061	0.0144	#N/A	#N/A	#N/A
IDP_3663	25753	rfMRI connectivity (ICA100 edge 1235)	rfMRI connectivity			0.0061	0.0137	#N/A	#N/A	#N/A
IDP_3317	25753	rfMRI connectivity (ICA100 edge 889)	rfMRI connectivity			0.0062	0.0135	#N/A	#N/A	#N/A
IDP_3689	25753	rfMRI connectivity (ICA100 edge 1261)	rfMRI connectivity			0.0062	0.0129	#N/A	#N/A	#N/A
IDP_3784	25753	rfMRI connectivity (ICA100 edge 1356)	rfMRI connectivity			0.0062	0.0127	#N/A	#N/A	#N/A
IDP_2658	25753	rfMRI connectivity (ICA100 edge 230)	rfMRI connectivity			0.0063	0.0144	#N/A	#N/A	#N/A
IDP_2902	25753	rfMRI connectivity (ICA100 edge 474)	rfMRI connectivity			0.0063	0.0129	#N/A	#N/A	#N/A
IDP_2612	25753	rfMRI connectivity (ICA100 edge 184)	rfMRI connectivity			0.0064	0.0139	#N/A	#N/A	#N/A
IDP_2562	25753	rfMRI connectivity (ICA100 edge 134)	rfMRI connectivity			0.0066	0.0132	#N/A	#N/A	#N/A
IDP_3605	25753	rfMRI connectivity (ICA100 edge 1177)	rfMRI connectivity			0.0066	0.014	#N/A	#N/A	#N/A
IDP_2479	25753	rfMRI connectivity (ICA100 edge 51)	rfMRI connectivity			0.0067	0.0118	#N/A	#N/A	#N/A
IDP_2548	25753	rfMRI connectivity (ICA100 edge 120)	rfMRI connectivity			0.0067	0.0131	#N/A	#N/A	#N/A
IDP_3717	25753	rfMRI connectivity (ICA100 edge 1289)	rfMRI connectivity			0.0067	0.013	#N/A	#N/A	#N/A
IDP_2522	25753	rfMRI connectivity (ICA100 edge 94)	rfMRI connectivity			0.0068	0.0144	#N/A	#N/A	#N/A
IDP_3477	25753	rfMRI connectivity (ICA100 edge 1049)	rfMRI connectivity			0.0068	0.0146	#N/A	#N/A	#N/A
IDP_3324	25753	rfMRI connectivity (ICA100 edge 896)	rfMRI connectivity			0.007	0.0143	#N/A	#N/A	#N/A
IDP_2921	25753	rfMRI connectivity (ICA100 edge 493)	rfMRI connectivity			0.0072	0.0147	#N/A	#N/A	#N/A
IDP_2652	25753	rfMRI connectivity (ICA100 edge 224)	rfMRI connectivity			0.0073	0.014	#N/A	#N/A	#N/A
IDP_3300	25753	rfMRI connectivity (ICA100 edge 872)	rfMRI connectivity			0.0073	0.013	#N/A	#N/A	#N/A
IDP_3842	25753	rfMRI connectivity (ICA100 edge 1414)	rfMRI connectivity			0.0073	0.0151	#N/A	#N/A	#N/A
IDP_3694	25753	rfMRI connectivity (ICA100 edge 1266)	rfMRI connectivity			0.0076	0.0124	#N/A	#N/A	#N/A
IDP_2907	25753	rfMRI connectivity (ICA100 edge 479)	rfMRI connectivity			0.0077	0.0145	#N/A	#N/A	#N/A
IDP_3334	25753	rfMRI connectivity (ICA100 edge 906)	rfMRI connectivity			0.0078	0.014	#N/A	#N/A	#N/A
IDP_2837	25753	rfMRI connectivity (ICA100 edge 409)	rfMRI connectivity			0.0079	0.0119	#N/A	#N/A	#N/A
IDP_3347	25753	rfMRI connectivity (ICA100 edge 919)	rfMRI connectivity			0.0079	0.0129	#N/A	#N/A	#N/A
IDP_3506	25753	rfMRI connectivity (ICA100 edge 1078)	rfMRI connectivity			0.0079	0.0139	#N/A	#N/A	#N/A
IDP_3100	25753	rfMRI connectivity (ICA100 edge 672)	rfMRI connectivity			0.008	0.0145	#N/A	#N/A	#N/A
IDP_3123	25753	rfMRI connectivity (ICA100 edge 695)	rfMRI connectivity			0.008	0.0143	#N/A	#N/A	#N/A
IDP_3621	25753	rfMRI connectivity (ICA100 edge 1193)	rfMRI connectivity			0.0082	0.0131	#N/A	#N/A	#N/A
IDP_2614	25753	rfMRI connectivity (ICA100 edge 186)	rfMRI connectivity			0.0083	0.0151	#N/A	#N/A	#N/A
IDP_2839	25753	rfMRI connectivity (ICA100 edge 411)	rfMRI connectivity			0.0083	0.0144	#N/A	#N/A	#N/A
IDP_3656	25753	rfMRI connectivity (ICA100 edge 1228)	rfMRI connectivity			0.0083	0.0147	#N/A	#N/A	#N/A
IDP_3662	25753	rfMRI connectivity (ICA100 edge 1234)	rfMRI connectivity			0.0083	0.0145	#N/A	#N/A	#N/A
IDP_3772	25753	rfMRI connectivity (ICA100 edge 1344)	rfMRI connectivity			0.0083	0.0154	#N/A	#N/A	#N/A
IDP_3586	25753	rfMRI connectivity (ICA100 edge 1158)	rfMRI connectivity			0.0084	0.013	#N/A	#N/A	#N/A
IDP_3643	25753	rfMRI connectivity (ICA100 edge 1215)	rfMRI connectivity			0.0084	0.0128	#N/A	#N/A	#N/A
IDP_3796	25753	rfMRI connectivity (ICA100 edge 1368)	rfMRI connectivity			0.0085	0.0134	#N/A	#N/A	#N/A
IDP_2500	25753	rfMRI connectivity (ICA100 edge 72)	rfMRI connectivity			0.0086	0.0138	#N/A	#N/A	#N/A
IDP_2697	25753	rfMRI connectivity (ICA100 edge 269)	rfMRI connectivity			0.0087	0.0141	#N/A	#N/A	#N/A
IDP_3119	25753	rfMRI connectivity (ICA100 edge 691)	rfMRI connectivity			0.0087	0.0135	#N/A	#N/A	#N/A
IDP_2610	25753	rfMRI connectivity (ICA100 edge 182)	rfMRI connectivity			0.0088	0.0153	#N/A	#N/A	#N/A
IDP_3315	25753	rfMRI connectivity (ICA100 edge 887)	rfMRI connectivity			0.0088	0.0131	#N/A	#N/A	#N/A
IDP_3679	25753	rfMRI connectivity (ICA100 edge 1251)	rfMRI connectivity			0.0088	0.013	#N/A	#N/A	#N/A
IDP_2780	25753	rfMRI connectivity (ICA100 edge 352)	rfMRI connectivity			0.0089	0.0132	#N/A	#N/A	#N/A
IDP_3419	25753	rfMRI connectivity (ICA100 edge 991)	rfMRI connectivity			0.0089	0.015	#N/A	#N/A	#N/A
IDP_3847	25753	rfMRI connectivity (ICA100 edge 1419)	rfMRI connectivity			0.0089	0.0137	#N/A	#N/A	#N/A
IDP_2484	25753	rfMRI connectivity (ICA100 edge 56)	rfMRI connectivity			0.009	0.0135	#N/A	#N/A	#N/A
IDP_3328	25753	rfMRI connectivity (ICA100 edge 900)	rfMRI connectivity			0.0091	0.0149	#N/A	#N/A	#N/A
IDP_3505	25753	rfMRI connectivity (ICA100 edge 1077)	rfMRI connectivity			0.0091	0.0144	#N/A	#N/A	#N/A
IDP_3006	25753	rfMRI connectivity (ICA100 edge 578)	rfMRI connectivity			0.0092	0.0146	#N/A	#N/A	#N/A
IDP_3829	25753	rfMRI connectivity (ICA100 edge 1401)	rfMRI connectivity			0.0092	0.0131	#N/A	#N/A	#N/A
IDP_2794	25753	rfMRI connectivity (ICA100 edge 366)	rfMRI connectivity			0.0093	0.0137	#N/A	#N/A	#N/A
IDP_3675	25753	rfMRI connectivity (ICA100 edge 1247)	rfMRI connectivity			0.0094	0.0167	#N/A	#N/A	#N/A
IDP_2641	25753	rfMRI connectivity (ICA100 edge 213)	rfMRI connectivity			0.0095	0.0139	#N/A	#N/A	#N/A
IDP_2886	25753	rfMRI connectivity (ICA100 edge 458)	rfMRI connectivity			0.0095	0.0136	#N/A	#N/A	#N/A
IDP_3707	25753	rfMRI connectivity (ICA100 edge 1279)	rfMRI connectivity			0.0096	0.0139	#N/A	#N/A	#N/A
IDP_2639	25753	rfMRI connectivity (ICA100 edge 211)	rfMRI connectivity			0.0097	0.0128	#N/A	#N/A	#N/A
IDP_2736	25753	rfMRI connectivity (ICA100 edge 308)	rfMRI connectivity			0.0097	0.0117	#N/A	#N/A	#N/A
IDP_3354	25753	rfMRI connectivity (ICA100 edge 926)	rfMRI connectivity			0.0097	0.0141	#N/A	#N/A	#N/A
IDP_3776	25753	rfMRI connectivity (ICA100 edge 1348)	rfMRI connectivity			0.0097	0.0146	#N/A	#N/A	#N/A
IDP_3241	25753	rfMRI connectivity (ICA100 edge 813)	rfMRI connectivity			0.0098	0.0127	#N/A	#N/A	#N/A
IDP_2654	25753	rfMRI connectivity (ICA100 edge 226)	rfMRI connectivity			0.0099	0.0148	#N/A	#N/A	#N/A
IDP_3688	25753	rfMRI connectivity (ICA100 edge 1260)	rfMRI connectivity			0.0099	0.0124	#N/A	#N/A	#N/A
IDP_3816	25753	rfMRI connectivity (ICA100 edge 1388)	rfMRI connectivity			0.0099	0.0158	#N/A	#N/A	#N/A
IDP_3731	25753	rfMRI connectivity (ICA100 edge 1303)	rfMRI connectivity			0.01	0.0115	#N/A	#N/A	#N/A
IDP_2782	25753	rfMRI connectivity (ICA100 edge 354)	rfMRI connectivity			0.0101	0.0123	#N/A	#N/A	#N/A
IDP_3562	25753	rfMRI connectivity (ICA100 edge 1134)	rfMRI connectivity			0.0101	0.0142	#N/A	#N/A	#N/A
IDP_2437	25753	rfMRI connectivity (ICA100 edge 9)	rfMRI connectivity			0.0102	0.0135	#N/A	#N/A	#N/A
IDP_3031	25753	rfMRI connectivity (ICA100 edge 603)	rfMRI connectivity			0.0102	0.0131	#N/A	#N/A	#N/A
IDP_3148	25753	rfMRI connectivity (ICA100 edge 720)	rfMRI connectivity			0.0102	0.0134	#N/A	#N/A	#N/A
IDP_2822	25753	rfMRI connectivity (ICA100 edge 394)	rfMRI connectivity			0.0103	0.0127	#N/A	#N/A	#N/A
IDP_3672	25753	rfMRI connectivity (ICA100 edge 1244)	rfMRI connectivity			0.0103	0.0132	#N/A	#N/A	#N/A
IDP_2447	25753	rfMRI connectivity (ICA100 edge 19)	rfMRI connectivity			0.0104	0.0165	#N/A	#N/A	#N/A
IDP_2474	25753	rfMRI connectivity (ICA100 edge 46)	rfMRI connectivity			0.0105	0.0146	#N/A	#N/A	#N/A
IDP_2976	25753	rfMRI connectivity (ICA100 edge 548)	rfMRI connectivity			0.0105	0.0138	#N/A	#N/A	#N/A
IDP_3045	25753	rfMRI connectivity (ICA100 edge 617)	rfMRI connectivity			0.0105	0.0129	#N/A	#N/A	#N/A
IDP_3453	25753	rfMRI connectivity (ICA100 edge 1025)	rfMRI connectivity			0.0105	0.0141	#N/A	#N/A	#N/A
IDP_3673	25753	rfMRI connectivity (ICA100 edge 1245)	rfMRI connectivity			0.0106	0.0118	#N/A	#N/A	#N/A
IDP_3795	25753	rfMRI connectivity (ICA100 edge 1367)	rfMRI connectivity			0.0106	0.0154	#N/A	#N/A	#N/A
IDP_2687	25753	rfMRI connectivity (ICA100 edge 259)	rfMRI connectivity			0.0108	0.0134	#N/A	#N/A	#N/A
IDP_3113	25753	rfMRI connectivity (ICA100 edge 685)	rfMRI connectivity			0.0108	0.0136	#N/A	#N/A	#N/A
IDP_2673	25753	rfMRI connectivity (ICA100 edge 245)	rfMRI connectivity			0.0109	0.0124	#N/A	#N/A	#N/A
IDP_3331	25753	rfMRI connectivity (ICA100 edge 903)	rfMRI connectivity			0.0109	0.0142	#N/A	#N/A	#N/A
IDP_3704	25753	rfMRI connectivity (ICA100 edge 1276)	rfMRI connectivity			0.0109	0.0138	#N/A	#N/A	#N/A
IDP_2457	25753	rfMRI connectivity (ICA100 edge 29)	rfMRI connectivity			0.011	0.0134	#N/A	#N/A	#N/A
IDP_3330	25753	rfMRI connectivity (ICA100 edge 902)	rfMRI connectivity			0.011	0.0139	#N/A	#N/A	#N/A
IDP_3388	25753	rfMRI connectivity (ICA100 edge 960)	rfMRI connectivity			0.011	0.0145	#N/A	#N/A	#N/A
IDP_3426	25753	rfMRI connectivity (ICA100 edge 998)	rfMRI connectivity			0.011	0.0127	#N/A	#N/A	#N/A
IDP_3450	25753	rfMRI connectivity (ICA100 edge 1022)	rfMRI connectivity			0.011	0.0131	#N/A	#N/A	#N/A
IDP_3909	25753	rfMRI connectivity (ICA100 edge 1481)	rfMRI connectivity			0.011	0.0137	#N/A	#N/A	#N/A
IDP_3422	25753	rfMRI connectivity (ICA100 edge 994)	rfMRI connectivity			0.0111	0.0151	#N/A	#N/A	#N/A
IDP_3708	25753	rfMRI connectivity (ICA100 edge 1280)	rfMRI connectivity			0.0111	0.0134	#N/A	#N/A	#N/A
IDP_2650	25753	rfMRI connectivity (ICA100 edge 222)	rfMRI connectivity			0.0112	0.0138	#N/A	#N/A	#N/A
IDP_3495	25753	rfMRI connectivity (ICA100 edge 1067)	rfMRI connectivity			0.0112	0.0134	#N/A	#N/A	#N/A
IDP_3836	25753	rfMRI connectivity (ICA100 edge 1408)	rfMRI connectivity			0.0113	0.0123	#N/A	#N/A	#N/A
IDP_3161	25753	rfMRI connectivity (ICA100 edge 733)	rfMRI connectivity			0.0115	0.0136	#N/A	#N/A	#N/A
IDP_3374	25753	rfMRI connectivity (ICA100 edge 946)	rfMRI connectivity			0.0116	0.0128	#N/A	#N/A	#N/A
IDP_3837	25753	rfMRI connectivity (ICA100 edge 1409)	rfMRI connectivity			0.0116	0.0137	#N/A	#N/A	#N/A
IDP_2927	25753	rfMRI connectivity (ICA100 edge 499)	rfMRI connectivity			0.0117	0.013	#N/A	#N/A	#N/A
IDP_3635	25753	rfMRI connectivity (ICA100 edge 1207)	rfMRI connectivity			0.0118	0.0153	#N/A	#N/A	#N/A
IDP_3192	25753	rfMRI connectivity (ICA100 edge 764)	rfMRI connectivity			0.0119	0.0146	#N/A	#N/A	#N/A
IDP_2619	25753	rfMRI connectivity (ICA100 edge 191)	rfMRI connectivity			0.012	0.0148	#N/A	#N/A	#N/A
IDP_2624	25753	rfMRI connectivity (ICA100 edge 196)	rfMRI connectivity			0.012	0.0181	#N/A	#N/A	#N/A
IDP_2705	25753	rfMRI connectivity (ICA100 edge 277)	rfMRI connectivity			0.012	0.0129	#N/A	#N/A	#N/A
IDP_3110	25753	rfMRI connectivity (ICA100 edge 682)	rfMRI connectivity			0.012	0.0145	#N/A	#N/A	#N/A
IDP_3312	25753	rfMRI connectivity (ICA100 edge 884)	rfMRI connectivity			0.012	0.0129	#N/A	#N/A	#N/A
IDP_3043	25753	rfMRI connectivity (ICA100 edge 615)	rfMRI connectivity			0.0121	0.0158	#N/A	#N/A	#N/A
IDP_3634	25753	rfMRI connectivity (ICA100 edge 1206)	rfMRI connectivity			0.0121	0.0125	#N/A	#N/A	#N/A
IDP_2520	25753	rfMRI connectivity (ICA100 edge 92)	rfMRI connectivity			0.0122	0.0148	#N/A	#N/A	#N/A
IDP_3235	25753	rfMRI connectivity (ICA100 edge 807)	rfMRI connectivity			0.0122	0.0127	#N/A	#N/A	#N/A
IDP_2583	25753	rfMRI connectivity (ICA100 edge 155)	rfMRI connectivity			0.0123	0.0148	#N/A	#N/A	#N/A
IDP_2843	25753	rfMRI connectivity (ICA100 edge 415)	rfMRI connectivity			0.0123	0.015	#N/A	#N/A	#N/A
IDP_2915	25753	rfMRI connectivity (ICA100 edge 487)	rfMRI connectivity			0.0123	0.0127	#N/A	#N/A	#N/A
IDP_3062	25753	rfMRI connectivity (ICA100 edge 634)	rfMRI connectivity			0.0123	0.0131	#N/A	#N/A	#N/A
IDP_3090	25753	rfMRI connectivity (ICA100 edge 662)	rfMRI connectivity			0.0123	0.0118	#N/A	#N/A	#N/A
IDP_3873	25753	rfMRI connectivity (ICA100 edge 1445)	rfMRI connectivity			0.0124	0.0136	#N/A	#N/A	#N/A
IDP_3713	25753	rfMRI connectivity (ICA100 edge 1285)	rfMRI connectivity			0.0125	0.0145	#N/A	#N/A	#N/A
IDP_3719	25753	rfMRI connectivity (ICA100 edge 1291)	rfMRI connectivity			0.0125	0.0129	#N/A	#N/A	#N/A
IDP_2905	25753	rfMRI connectivity (ICA100 edge 477)	rfMRI connectivity			0.0127	0.0146	#N/A	#N/A	#N/A
IDP_3774	25753	rfMRI connectivity (ICA100 edge 1346)	rfMRI connectivity			0.0127	0.0139	#N/A	#N/A	#N/A
IDP_3243	25753	rfMRI connectivity (ICA100 edge 815)	rfMRI connectivity			0.0128	0.0147	#N/A	#N/A	#N/A
IDP_3345	25753	rfMRI connectivity (ICA100 edge 917)	rfMRI connectivity			0.0128	0.0136	#N/A	#N/A	#N/A
IDP_3865	25753	rfMRI connectivity (ICA100 edge 1437)	rfMRI connectivity			0.0128	0.0142	#N/A	#N/A	#N/A
IDP_2569	25753	rfMRI connectivity (ICA100 edge 141)	rfMRI connectivity			0.0129	0.0137	#N/A	#N/A	#N/A
IDP_3739	25753	rfMRI connectivity (ICA100 edge 1311)	rfMRI connectivity			0.0129	0.0144	#N/A	#N/A	#N/A
IDP_3745	25753	rfMRI connectivity (ICA100 edge 1317)	rfMRI connectivity			0.0129	0.0142	#N/A	#N/A	#N/A
IDP_3483	25753	rfMRI connectivity (ICA100 edge 1055)	rfMRI connectivity			0.013	0.0133	#N/A	#N/A	#N/A
IDP_3857	25753	rfMRI connectivity (ICA100 edge 1429)	rfMRI connectivity			0.013	0.0127	#N/A	#N/A	#N/A
IDP_2864	25753	rfMRI connectivity (ICA100 edge 436)	rfMRI connectivity			0.0131	0.0139	#N/A	#N/A	#N/A
IDP_3893	25753	rfMRI connectivity (ICA100 edge 1465)	rfMRI connectivity			0.0131	0.0149	#N/A	#N/A	#N/A
IDP_2587	25753	rfMRI connectivity (ICA100 edge 159)	rfMRI connectivity			0.0132	0.0145	#N/A	#N/A	#N/A
IDP_3254	25753	rfMRI connectivity (ICA100 edge 826)	rfMRI connectivity			0.0132	0.0139	#N/A	#N/A	#N/A
IDP_3309	25753	rfMRI connectivity (ICA100 edge 881)	rfMRI connectivity			0.0132	0.0158	#N/A	#N/A	#N/A
IDP_3740	25753	rfMRI connectivity (ICA100 edge 1312)	rfMRI connectivity			0.0132	0.0148	#N/A	#N/A	#N/A
IDP_3823	25753	rfMRI connectivity (ICA100 edge 1395)	rfMRI connectivity			0.0132	0.0139	#N/A	#N/A	#N/A
IDP_3432	25753	rfMRI connectivity (ICA100 edge 1004)	rfMRI connectivity			0.0133	0.0127	#N/A	#N/A	#N/A
IDP_3826	25753	rfMRI connectivity (ICA100 edge 1398)	rfMRI connectivity			0.0133	0.0128	#N/A	#N/A	#N/A
IDP_3848	25753	rfMRI connectivity (ICA100 edge 1420)	rfMRI connectivity			0.0133	0.015	#N/A	#N/A	#N/A
IDP_2940	25753	rfMRI connectivity (ICA100 edge 512)	rfMRI connectivity			0.0134	0.0138	#N/A	#N/A	#N/A
IDP_3222	25753	rfMRI connectivity (ICA100 edge 794)	rfMRI connectivity			0.0134	0.0169	#N/A	#N/A	#N/A
IDP_3594	25753	rfMRI connectivity (ICA100 edge 1166)	rfMRI connectivity			0.0134	0.0137	#N/A	#N/A	#N/A
IDP_3741	25753	rfMRI connectivity (ICA100 edge 1313)	rfMRI connectivity			0.0134	0.0135	#N/A	#N/A	#N/A
IDP_2967	25753	rfMRI connectivity (ICA100 edge 539)	rfMRI connectivity			0.0135	0.015	#N/A	#N/A	#N/A
IDP_3095	25753	rfMRI connectivity (ICA100 edge 667)	rfMRI connectivity			0.0135	0.0141	#N/A	#N/A	#N/A
IDP_3695	25753	rfMRI connectivity (ICA100 edge 1267)	rfMRI connectivity			0.0135	0.0135	#N/A	#N/A	#N/A
IDP_3702	25753	rfMRI connectivity (ICA100 edge 1274)	rfMRI connectivity			0.0135	0.0147	#N/A	#N/A	#N/A
IDP_3852	25753	rfMRI connectivity (ICA100 edge 1424)	rfMRI connectivity			0.0135	0.0142	#N/A	#N/A	#N/A
IDP_3170	25753	rfMRI connectivity (ICA100 edge 742)	rfMRI connectivity			0.0136	0.014	#N/A	#N/A	#N/A
IDP_3723	25753	rfMRI connectivity (ICA100 edge 1295)	rfMRI connectivity			0.0136	0.0127	#N/A	#N/A	#N/A
IDP_3220	25753	rfMRI connectivity (ICA100 edge 792)	rfMRI connectivity			0.0137	0.0124	#N/A	#N/A	#N/A
IDP_3257	25753	rfMRI connectivity (ICA100 edge 829)	rfMRI connectivity			0.0137	0.0148	#N/A	#N/A	#N/A
IDP_3683	25753	rfMRI connectivity (ICA100 edge 1255)	rfMRI connectivity			0.0137	0.0132	#N/A	#N/A	#N/A
IDP_3891	25753	rfMRI connectivity (ICA100 edge 1463)	rfMRI connectivity			0.0137	0.0135	#N/A	#N/A	#N/A
IDP_2622	25753	rfMRI connectivity (ICA100 edge 194)	rfMRI connectivity			0.0138	0.0135	#N/A	#N/A	#N/A
IDP_2994	25753	rfMRI connectivity (ICA100 edge 566)	rfMRI connectivity			0.0138	0.0129	#N/A	#N/A	#N/A
IDP_3015	25753	rfMRI connectivity (ICA100 edge 587)	rfMRI connectivity			0.0138	0.0131	#N/A	#N/A	#N/A
IDP_3159	25753	rfMRI connectivity (ICA100 edge 731)	rfMRI connectivity			0.0138	0.0133	#N/A	#N/A	#N/A
IDP_2462	25753	rfMRI connectivity (ICA100 edge 34)	rfMRI connectivity			0.0139	0.0135	#N/A	#N/A	#N/A
IDP_3760	25753	rfMRI connectivity (ICA100 edge 1332)	rfMRI connectivity			0.0139	0.0141	#N/A	#N/A	#N/A
IDP_3199	25753	rfMRI connectivity (ICA100 edge 771)	rfMRI connectivity			0.0141	0.0127	#N/A	#N/A	#N/A
IDP_3366	25753	rfMRI connectivity (ICA100 edge 938)	rfMRI connectivity			0.0141	0.0144	#N/A	#N/A	#N/A
IDP_2597	25753	rfMRI connectivity (ICA100 edge 169)	rfMRI connectivity			0.0142	0.013	#N/A	#N/A	#N/A
IDP_2909	25753	rfMRI connectivity (ICA100 edge 481)	rfMRI connectivity			0.0142	0.0139	#N/A	#N/A	#N/A
IDP_3228	25753	rfMRI connectivity (ICA100 edge 800)	rfMRI connectivity			0.0142	0.0136	#N/A	#N/A	#N/A
IDP_2879	25753	rfMRI connectivity (ICA100 edge 451)	rfMRI connectivity			0.0143	0.0139	#N/A	#N/A	#N/A
IDP_2938	25753	rfMRI connectivity (ICA100 edge 510)	rfMRI connectivity			0.0143	0.0134	#N/A	#N/A	#N/A
IDP_3392	25753	rfMRI connectivity (ICA100 edge 964)	rfMRI connectivity			0.0143	0.0129	#N/A	#N/A	#N/A
IDP_3641	25753	rfMRI connectivity (ICA100 edge 1213)	rfMRI connectivity			0.0143	0.0139	#N/A	#N/A	#N/A
IDP_2481	25753	rfMRI connectivity (ICA100 edge 53)	rfMRI connectivity			0.0144	0.0139	#N/A	#N/A	#N/A
IDP_2589	25753	rfMRI connectivity (ICA100 edge 161)	rfMRI connectivity			0.0144	0.0136	#N/A	#N/A	#N/A
IDP_3839	25753	rfMRI connectivity (ICA100 edge 1411)	rfMRI connectivity			0.0144	0.0143	#N/A	#N/A	#N/A
IDP_2585	25753	rfMRI connectivity (ICA100 edge 157)	rfMRI connectivity			0.0145	0.0138	#N/A	#N/A	#N/A
IDP_2609	25753	rfMRI connectivity (ICA100 edge 181)	rfMRI connectivity			0.0145	0.013	#N/A	#N/A	#N/A
IDP_3817	25753	rfMRI connectivity (ICA100 edge 1389)	rfMRI connectivity			0.0145	0.0137	#N/A	#N/A	#N/A
IDP_3726	25753	rfMRI connectivity (ICA100 edge 1298)	rfMRI connectivity			0.0146	0.014	#N/A	#N/A	#N/A
IDP_3812	25753	rfMRI connectivity (ICA100 edge 1384)	rfMRI connectivity			0.0146	0.0141	#N/A	#N/A	#N/A
IDP_2968	25753	rfMRI connectivity (ICA100 edge 540)	rfMRI connectivity			0.0147	0.0143	#N/A	#N/A	#N/A
IDP_2675	25753	rfMRI connectivity (ICA100 edge 247)	rfMRI connectivity			0.0148	0.0148	#N/A	#N/A	#N/A
IDP_2769	25753	rfMRI connectivity (ICA100 edge 341)	rfMRI connectivity			0.0148	0.014	#N/A	#N/A	#N/A
IDP_2906	25753	rfMRI connectivity (ICA100 edge 478)	rfMRI connectivity			0.015	0.0132	#N/A	#N/A	#N/A
IDP_3616	25753	rfMRI connectivity (ICA100 edge 1188)	rfMRI connectivity			0.015	0.014	#N/A	#N/A	#N/A
IDP_3677	25753	rfMRI connectivity (ICA100 edge 1249)	rfMRI connectivity			0.015	0.0136	#N/A	#N/A	#N/A
IDP_3797	25753	rfMRI connectivity (ICA100 edge 1369)	rfMRI connectivity			0.015	0.0142	#N/A	#N/A	#N/A
IDP_2704	25753	rfMRI connectivity (ICA100 edge 276)	rfMRI connectivity			0.0151	0.0144	#N/A	#N/A	#N/A
IDP_2743	25753	rfMRI connectivity (ICA100 edge 315)	rfMRI connectivity			0.0152	0.0159	#N/A	#N/A	#N/A
IDP_2973	25753	rfMRI connectivity (ICA100 edge 545)	rfMRI connectivity			0.0152	0.0136	#N/A	#N/A	#N/A
IDP_2754	25753	rfMRI connectivity (ICA100 edge 326)	rfMRI connectivity			0.0153	0.0153	#N/A	#N/A	#N/A
IDP_2959	25753	rfMRI connectivity (ICA100 edge 531)	rfMRI connectivity			0.0153	0.0143	#N/A	#N/A	#N/A
IDP_3557	25753	rfMRI connectivity (ICA100 edge 1129)	rfMRI connectivity			0.0153	0.0154	#N/A	#N/A	#N/A
IDP_3845	25753	rfMRI connectivity (ICA100 edge 1417)	rfMRI connectivity			0.0153	0.016	#N/A	#N/A	#N/A
IDP_3489	25753	rfMRI connectivity (ICA100 edge 1061)	rfMRI connectivity			0.0154	0.0152	#N/A	#N/A	#N/A
IDP_2486	25753	rfMRI connectivity (ICA100 edge 58)	rfMRI connectivity			0.0157	0.0144	#N/A	#N/A	#N/A
IDP_2898	25753	rfMRI connectivity (ICA100 edge 470)	rfMRI connectivity			0.0157	0.0127	#N/A	#N/A	#N/A
IDP_2970	25753	rfMRI connectivity (ICA100 edge 542)	rfMRI connectivity			0.0157	0.0128	#N/A	#N/A	#N/A
IDP_2460	25753	rfMRI connectivity (ICA100 edge 32)	rfMRI connectivity			0.0158	0.015	#N/A	#N/A	#N/A
IDP_2703	25753	rfMRI connectivity (ICA100 edge 275)	rfMRI connectivity			0.0158	0.0143	#N/A	#N/A	#N/A
IDP_3860	25753	rfMRI connectivity (ICA100 edge 1432)	rfMRI connectivity			0.0158	0.0148	#N/A	#N/A	#N/A
IDP_2602	25753	rfMRI connectivity (ICA100 edge 174)	rfMRI connectivity			0.0159	0.014	#N/A	#N/A	#N/A
IDP_3002	25753	rfMRI connectivity (ICA100 edge 574)	rfMRI connectivity			0.0159	0.0146	#N/A	#N/A	#N/A
IDP_3125	25753	rfMRI connectivity (ICA100 edge 697)	rfMRI connectivity			0.0159	0.0136	#N/A	#N/A	#N/A
IDP_3819	25753	rfMRI connectivity (ICA100 edge 1391)	rfMRI connectivity			0.0159	0.0133	#N/A	#N/A	#N/A
IDP_3318	25753	rfMRI connectivity (ICA100 edge 890)	rfMRI connectivity			0.016	0.0144	#N/A	#N/A	#N/A
IDP_3622	25753	rfMRI connectivity (ICA100 edge 1194)	rfMRI connectivity			0.016	0.0135	#N/A	#N/A	#N/A
IDP_2978	25753	rfMRI connectivity (ICA100 edge 550)	rfMRI connectivity			0.0161	0.0148	#N/A	#N/A	#N/A
IDP_3097	25753	rfMRI connectivity (ICA100 edge 669)	rfMRI connectivity			0.0161	0.0123	#N/A	#N/A	#N/A
IDP_3725	25753	rfMRI connectivity (ICA100 edge 1297)	rfMRI connectivity			0.0161	0.0132	#N/A	#N/A	#N/A
IDP_3396	25753	rfMRI connectivity (ICA100 edge 968)	rfMRI connectivity			0.0162	0.0141	#N/A	#N/A	#N/A
IDP_3118	25753	rfMRI connectivity (ICA100 edge 690)	rfMRI connectivity			0.0163	0.0153	#N/A	#N/A	#N/A
IDP_2919	25753	rfMRI connectivity (ICA100 edge 491)	rfMRI connectivity			0.0165	0.0135	#N/A	#N/A	#N/A
IDP_3471	25753	rfMRI connectivity (ICA100 edge 1043)	rfMRI connectivity			0.0165	0.0134	#N/A	#N/A	#N/A
IDP_3858	25753	rfMRI connectivity (ICA100 edge 1430)	rfMRI connectivity			0.0165	0.0131	#N/A	#N/A	#N/A
IDP_2677	25753	rfMRI connectivity (ICA100 edge 249)	rfMRI connectivity			0.0166	0.0136	#N/A	#N/A	#N/A
IDP_3310	25753	rfMRI connectivity (ICA100 edge 882)	rfMRI connectivity			0.0166	0.0136	#N/A	#N/A	#N/A
IDP_3730	25753	rfMRI connectivity (ICA100 edge 1302)	rfMRI connectivity			0.0166	0.0135	#N/A	#N/A	#N/A
IDP_2544	25753	rfMRI connectivity (ICA100 edge 116)	rfMRI connectivity			0.0167	0.0122	#N/A	#N/A	#N/A
IDP_3743	25753	rfMRI connectivity (ICA100 edge 1315)	rfMRI connectivity			0.0167	0.0132	#N/A	#N/A	#N/A
IDP_3246	25753	rfMRI connectivity (ICA100 edge 818)	rfMRI connectivity			0.0168	0.0131	#N/A	#N/A	#N/A
IDP_3698	25753	rfMRI connectivity (ICA100 edge 1270)	rfMRI connectivity			0.0168	0.0139	#N/A	#N/A	#N/A
IDP_3808	25753	rfMRI connectivity (ICA100 edge 1380)	rfMRI connectivity			0.0168	0.0143	#N/A	#N/A	#N/A
IDP_3061	25753	rfMRI connectivity (ICA100 edge 633)	rfMRI connectivity			0.0169	0.0132	#N/A	#N/A	#N/A
IDP_3332	25753	rfMRI connectivity (ICA100 edge 904)	rfMRI connectivity			0.0169	0.0123	#N/A	#N/A	#N/A
IDP_3697	25753	rfMRI connectivity (ICA100 edge 1269)	rfMRI connectivity			0.0169	0.014	#N/A	#N/A	#N/A
IDP_2660	25753	rfMRI connectivity (ICA100 edge 232)	rfMRI connectivity			0.017	0.0133	#N/A	#N/A	#N/A
IDP_3461	25753	rfMRI connectivity (ICA100 edge 1033)	rfMRI connectivity			0.017	0.0136	#N/A	#N/A	#N/A
IDP_3706	25753	rfMRI connectivity (ICA100 edge 1278)	rfMRI connectivity			0.017	0.0146	#N/A	#N/A	#N/A
IDP_3793	25753	rfMRI connectivity (ICA100 edge 1365)	rfMRI connectivity			0.0171	0.0134	#N/A	#N/A	#N/A
IDP_2600	25753	rfMRI connectivity (ICA100 edge 172)	rfMRI connectivity			0.0172	0.0131	#N/A	#N/A	#N/A
IDP_2435	25753	rfMRI connectivity (ICA100 edge 7)	rfMRI connectivity			0.0173	0.0136	#N/A	#N/A	#N/A
IDP_2527	25753	rfMRI connectivity (ICA100 edge 99)	rfMRI connectivity			0.0173	0.015	#N/A	#N/A	#N/A
IDP_3004	25753	rfMRI connectivity (ICA100 edge 576)	rfMRI connectivity			0.0173	0.0135	#N/A	#N/A	#N/A
IDP_3051	25753	rfMRI connectivity (ICA100 edge 623)	rfMRI connectivity			0.0173	0.0147	#N/A	#N/A	#N/A
IDP_2553	25753	rfMRI connectivity (ICA100 edge 125)	rfMRI connectivity			0.0174	0.0147	#N/A	#N/A	#N/A
IDP_2963	25753	rfMRI connectivity (ICA100 edge 535)	rfMRI connectivity			0.0174	0.0128	#N/A	#N/A	#N/A
IDP_3637	25753	rfMRI connectivity (ICA100 edge 1209)	rfMRI connectivity			0.0174	0.013	#N/A	#N/A	#N/A
IDP_3832	25753	rfMRI connectivity (ICA100 edge 1404)	rfMRI connectivity			0.0174	0.0139	#N/A	#N/A	#N/A
IDP_3329	25753	rfMRI connectivity (ICA100 edge 901)	rfMRI connectivity			0.0175	0.0148	#N/A	#N/A	#N/A
IDP_3657	25753	rfMRI connectivity (ICA100 edge 1229)	rfMRI connectivity			0.0175	0.0143	#N/A	#N/A	#N/A
IDP_2485	25753	rfMRI connectivity (ICA100 edge 57)	rfMRI connectivity			0.0176	0.0157	#N/A	#N/A	#N/A
IDP_2785	25753	rfMRI connectivity (ICA100 edge 357)	rfMRI connectivity			0.0176	0.0145	#N/A	#N/A	#N/A
IDP_2880	25753	rfMRI connectivity (ICA100 edge 452)	rfMRI connectivity			0.0176	0.0129	#N/A	#N/A	#N/A
IDP_3177	25753	rfMRI connectivity (ICA100 edge 749)	rfMRI connectivity			0.0176	0.0141	#N/A	#N/A	#N/A
IDP_3183	25753	rfMRI connectivity (ICA100 edge 755)	rfMRI connectivity			0.0176	0.0146	#N/A	#N/A	#N/A
IDP_3757	25753	rfMRI connectivity (ICA100 edge 1329)	rfMRI connectivity			0.0176	0.014	#N/A	#N/A	#N/A
IDP_3008	25753	rfMRI connectivity (ICA100 edge 580)	rfMRI connectivity			0.0178	0.0135	#N/A	#N/A	#N/A
IDP_3297	25753	rfMRI connectivity (ICA100 edge 869)	rfMRI connectivity			0.0178	0.014	#N/A	#N/A	#N/A
IDP_3304	25753	rfMRI connectivity (ICA100 edge 876)	rfMRI connectivity			0.0178	0.0152	#N/A	#N/A	#N/A
IDP_3789	25753	rfMRI connectivity (ICA100 edge 1361)	rfMRI connectivity			0.0178	0.0135	#N/A	#N/A	#N/A
IDP_2459	25753	rfMRI connectivity (ICA100 edge 31)	rfMRI connectivity			0.0179	0.0117	#N/A	#N/A	#N/A
IDP_2656	25753	rfMRI connectivity (ICA100 edge 228)	rfMRI connectivity			0.0179	0.0133	#N/A	#N/A	#N/A
IDP_3139	25753	rfMRI connectivity (ICA100 edge 711)	rfMRI connectivity			0.0179	0.0133	#N/A	#N/A	#N/A
IDP_3236	25753	rfMRI connectivity (ICA100 edge 808)	rfMRI connectivity			0.018	0.014	#N/A	#N/A	#N/A
IDP_3325	25753	rfMRI connectivity (ICA100 edge 897)	rfMRI connectivity			0.0181	0.0138	#N/A	#N/A	#N/A
IDP_3859	25753	rfMRI connectivity (ICA100 edge 1431)	rfMRI connectivity			0.0181	0.0136	#N/A	#N/A	#N/A
IDP_3327	25753	rfMRI connectivity (ICA100 edge 899)	rfMRI connectivity			0.0182	0.0171	#N/A	#N/A	#N/A
IDP_3788	25753	rfMRI connectivity (ICA100 edge 1360)	rfMRI connectivity			0.0182	0.0147	#N/A	#N/A	#N/A
IDP_2556	25753	rfMRI connectivity (ICA100 edge 128)	rfMRI connectivity			0.0183	0.0141	#N/A	#N/A	#N/A
IDP_3400	25753	rfMRI connectivity (ICA100 edge 972)	rfMRI connectivity			0.0183	0.0134	#N/A	#N/A	#N/A
IDP_3424	25753	rfMRI connectivity (ICA100 edge 996)	rfMRI connectivity			0.0183	0.0125	#N/A	#N/A	#N/A
IDP_2558	25753	rfMRI connectivity (ICA100 edge 130)	rfMRI connectivity			0.0184	0.0139	#N/A	#N/A	#N/A
IDP_2567	25753	rfMRI connectivity (ICA100 edge 139)	rfMRI connectivity			0.0184	0.0153	#N/A	#N/A	#N/A
IDP_2546	25753	rfMRI connectivity (ICA100 edge 118)	rfMRI connectivity			0.0185	0.0149	#N/A	#N/A	#N/A
IDP_2866	25753	rfMRI connectivity (ICA100 edge 438)	rfMRI connectivity			0.0185	0.0125	#N/A	#N/A	#N/A
IDP_3417	25753	rfMRI connectivity (ICA100 edge 989)	rfMRI connectivity			0.0185	0.0133	#N/A	#N/A	#N/A
IDP_2511	25753	rfMRI connectivity (ICA100 edge 83)	rfMRI connectivity			0.0186	0.0147	#N/A	#N/A	#N/A
IDP_2828	25753	rfMRI connectivity (ICA100 edge 400)	rfMRI connectivity			0.0186	0.0152	#N/A	#N/A	#N/A
IDP_3498	25753	rfMRI connectivity (ICA100 edge 1070)	rfMRI connectivity			0.0186	0.0144	#N/A	#N/A	#N/A
IDP_3597	25753	rfMRI connectivity (ICA100 edge 1169)	rfMRI connectivity			0.0186	0.0128	#N/A	#N/A	#N/A
IDP_3733	25753	rfMRI connectivity (ICA100 edge 1305)	rfMRI connectivity			0.0186	0.0147	#N/A	#N/A	#N/A
IDP_2564	25753	rfMRI connectivity (ICA100 edge 136)	rfMRI connectivity			0.0187	0.0126	#N/A	#N/A	#N/A
IDP_2795	25753	rfMRI connectivity (ICA100 edge 367)	rfMRI connectivity			0.0187	0.0198	#N/A	#N/A	#N/A
IDP_2638	25753	rfMRI connectivity (ICA100 edge 210)	rfMRI connectivity			0.0188	0.0133	#N/A	#N/A	#N/A
IDP_2859	25753	rfMRI connectivity (ICA100 edge 431)	rfMRI connectivity			0.0189	0.0142	#N/A	#N/A	#N/A
IDP_2674	25753	rfMRI connectivity (ICA100 edge 246)	rfMRI connectivity			0.0191	0.0132	#N/A	#N/A	#N/A
IDP_2718	25753	rfMRI connectivity (ICA100 edge 290)	rfMRI connectivity			0.0191	0.0173	#N/A	#N/A	#N/A
IDP_3265	25753	rfMRI connectivity (ICA100 edge 837)	rfMRI connectivity			0.0191	0.0131	#N/A	#N/A	#N/A
IDP_3404	25753	rfMRI connectivity (ICA100 edge 976)	rfMRI connectivity			0.0191	0.0148	#N/A	#N/A	#N/A
IDP_3664	25753	rfMRI connectivity (ICA100 edge 1236)	rfMRI connectivity			0.0191	0.0147	#N/A	#N/A	#N/A
IDP_3786	25753	rfMRI connectivity (ICA100 edge 1358)	rfMRI connectivity			0.0191	0.0125	#N/A	#N/A	#N/A
IDP_3885	25753	rfMRI connectivity (ICA100 edge 1457)	rfMRI connectivity			0.0191	0.014	#N/A	#N/A	#N/A
IDP_3295	25753	rfMRI connectivity (ICA100 edge 867)	rfMRI connectivity			0.0192	0.0159	#N/A	#N/A	#N/A
IDP_2807	25753	rfMRI connectivity (ICA100 edge 379)	rfMRI connectivity			0.0193	0.0138	#N/A	#N/A	#N/A
IDP_2497	25753	rfMRI connectivity (ICA100 edge 69)	rfMRI connectivity			0.0194	0.0144	#N/A	#N/A	#N/A
IDP_2538	25753	rfMRI connectivity (ICA100 edge 110)	rfMRI connectivity			0.0194	0.0139	#N/A	#N/A	#N/A
IDP_2954	25753	rfMRI connectivity (ICA100 edge 526)	rfMRI connectivity			0.0194	0.0133	#N/A	#N/A	#N/A
IDP_3191	25753	rfMRI connectivity (ICA100 edge 763)	rfMRI connectivity			0.0194	0.0154	#N/A	#N/A	#N/A
IDP_3204	25753	rfMRI connectivity (ICA100 edge 776)	rfMRI connectivity			0.0194	0.0144	#N/A	#N/A	#N/A
IDP_2748	25753	rfMRI connectivity (ICA100 edge 320)	rfMRI connectivity			0.0195	0.0132	#N/A	#N/A	#N/A
IDP_3380	25753	rfMRI connectivity (ICA100 edge 952)	rfMRI connectivity			0.0195	0.0128	#N/A	#N/A	#N/A
IDP_3406	25753	rfMRI connectivity (ICA100 edge 978)	rfMRI connectivity			0.0195	0.0135	#N/A	#N/A	#N/A
IDP_3255	25753	rfMRI connectivity (ICA100 edge 827)	rfMRI connectivity			0.0196	0.0147	#N/A	#N/A	#N/A
IDP_2523	25753	rfMRI connectivity (ICA100 edge 95)	rfMRI connectivity			0.0197	0.0137	#N/A	#N/A	#N/A
IDP_2724	25753	rfMRI connectivity (ICA100 edge 296)	rfMRI connectivity			0.0197	0.013	#N/A	#N/A	#N/A
IDP_3763	25753	rfMRI connectivity (ICA100 edge 1335)	rfMRI connectivity			0.0198	0.0134	#N/A	#N/A	#N/A
IDP_3652	25753	rfMRI connectivity (ICA100 edge 1224)	rfMRI connectivity			0.02	0.0132	#N/A	#N/A	#N/A
IDP_3169	25753	rfMRI connectivity (ICA100 edge 741)	rfMRI connectivity			0.0201	0.0131	#N/A	#N/A	#N/A
IDP_3369	25753	rfMRI connectivity (ICA100 edge 941)	rfMRI connectivity			0.0201	0.0139	#N/A	#N/A	#N/A
IDP_3642	25753	rfMRI connectivity (ICA100 edge 1214)	rfMRI connectivity			0.0201	0.0138	#N/A	#N/A	#N/A
IDP_3824	25753	rfMRI connectivity (ICA100 edge 1396)	rfMRI connectivity			0.0201	0.0127	#N/A	#N/A	#N/A
IDP_2730	25753	rfMRI connectivity (ICA100 edge 302)	rfMRI connectivity			0.0202	0.0146	#N/A	#N/A	#N/A
IDP_3140	25753	rfMRI connectivity (ICA100 edge 712)	rfMRI connectivity			0.0202	0.016	#N/A	#N/A	#N/A
IDP_3532	25753	rfMRI connectivity (ICA100 edge 1104)	rfMRI connectivity			0.0202	0.014	#N/A	#N/A	#N/A
IDP_3645	25753	rfMRI connectivity (ICA100 edge 1217)	rfMRI connectivity			0.0202	0.0132	#N/A	#N/A	#N/A
IDP_3445	25753	rfMRI connectivity (ICA100 edge 1017)	rfMRI connectivity			0.0204	0.0141	#N/A	#N/A	#N/A
IDP_3861	25753	rfMRI connectivity (ICA100 edge 1433)	rfMRI connectivity			0.0204	0.015	#N/A	#N/A	#N/A
IDP_3897	25753	rfMRI connectivity (ICA100 edge 1469)	rfMRI connectivity			0.0204	0.0145	#N/A	#N/A	#N/A
IDP_2644	25753	rfMRI connectivity (ICA100 edge 216)	rfMRI connectivity			0.0205	0.0128	#N/A	#N/A	#N/A
IDP_3460	25753	rfMRI connectivity (ICA100 edge 1032)	rfMRI connectivity			0.0205	0.0151	#N/A	#N/A	#N/A
IDP_3479	25753	rfMRI connectivity (ICA100 edge 1051)	rfMRI connectivity			0.0205	0.0125	#N/A	#N/A	#N/A
IDP_2618	25753	rfMRI connectivity (ICA100 edge 190)	rfMRI connectivity			0.0206	0.0139	#N/A	#N/A	#N/A
IDP_2664	25753	rfMRI connectivity (ICA100 edge 236)	rfMRI connectivity			0.0206	0.0138	#N/A	#N/A	#N/A
IDP_2672	25753	rfMRI connectivity (ICA100 edge 244)	rfMRI connectivity			0.0206	0.0144	#N/A	#N/A	#N/A
IDP_3877	25753	rfMRI connectivity (ICA100 edge 1449)	rfMRI connectivity			0.0206	0.0127	#N/A	#N/A	#N/A
IDP_2776	25753	rfMRI connectivity (ICA100 edge 348)	rfMRI connectivity			0.0207	0.0134	#N/A	#N/A	#N/A
IDP_3653	25753	rfMRI connectivity (ICA100 edge 1225)	rfMRI connectivity			0.0207	0.0139	#N/A	#N/A	#N/A
IDP_2542	25753	rfMRI connectivity (ICA100 edge 114)	rfMRI connectivity			0.0208	0.0129	#N/A	#N/A	#N/A
IDP_2841	25753	rfMRI connectivity (ICA100 edge 413)	rfMRI connectivity			0.0208	0.0134	#N/A	#N/A	#N/A
IDP_3434	25753	rfMRI connectivity (ICA100 edge 1006)	rfMRI connectivity			0.0209	0.0139	#N/A	#N/A	#N/A
IDP_2845	25753	rfMRI connectivity (ICA100 edge 417)	rfMRI connectivity			0.021	0.0154	#N/A	#N/A	#N/A
IDP_2863	25753	rfMRI connectivity (ICA100 edge 435)	rfMRI connectivity			0.0211	0.0132	#N/A	#N/A	#N/A
IDP_3610	25753	rfMRI connectivity (ICA100 edge 1182)	rfMRI connectivity			0.0212	0.0133	#N/A	#N/A	#N/A
IDP_3646	25753	rfMRI connectivity (ICA100 edge 1218)	rfMRI connectivity			0.0212	0.0141	#N/A	#N/A	#N/A
IDP_3882	25753	rfMRI connectivity (ICA100 edge 1454)	rfMRI connectivity			0.0212	0.0144	#N/A	#N/A	#N/A
IDP_2757	25753	rfMRI connectivity (ICA100 edge 329)	rfMRI connectivity			0.0213	0.0141	#N/A	#N/A	#N/A
IDP_3544	25753	rfMRI connectivity (ICA100 edge 1116)	rfMRI connectivity			0.0213	0.0137	#N/A	#N/A	#N/A
IDP_2545	25753	rfMRI connectivity (ICA100 edge 117)	rfMRI connectivity			0.0214	0.0144	#N/A	#N/A	#N/A
IDP_2756	25753	rfMRI connectivity (ICA100 edge 328)	rfMRI connectivity			0.0214	0.0141	#N/A	#N/A	#N/A
IDP_3294	25753	rfMRI connectivity (ICA100 edge 866)	rfMRI connectivity			0.0214	0.0154	#N/A	#N/A	#N/A
IDP_2671	25753	rfMRI connectivity (ICA100 edge 243)	rfMRI connectivity			0.0215	0.0129	#N/A	#N/A	#N/A
IDP_2760	25753	rfMRI connectivity (ICA100 edge 332)	rfMRI connectivity			0.0215	0.0137	#N/A	#N/A	#N/A
IDP_3361	25753	rfMRI connectivity (ICA100 edge 933)	rfMRI connectivity			0.0215	0.0143	#N/A	#N/A	#N/A
IDP_3103	25753	rfMRI connectivity (ICA100 edge 675)	rfMRI connectivity			0.0216	0.0148	#N/A	#N/A	#N/A
IDP_3666	25753	rfMRI connectivity (ICA100 edge 1238)	rfMRI connectivity			0.0216	0.0138	#N/A	#N/A	#N/A
IDP_2860	25753	rfMRI connectivity (ICA100 edge 432)	rfMRI connectivity			0.0217	0.0143	#N/A	#N/A	#N/A
IDP_3306	25753	rfMRI connectivity (ICA100 edge 878)	rfMRI connectivity			0.0217	0.0146	#N/A	#N/A	#N/A
IDP_3887	25753	rfMRI connectivity (ICA100 edge 1459)	rfMRI connectivity			0.0217	0.0137	#N/A	#N/A	#N/A
IDP_3670	25753	rfMRI connectivity (ICA100 edge 1242)	rfMRI connectivity			0.0218	0.0134	#N/A	#N/A	#N/A
IDP_2565	25753	rfMRI connectivity (ICA100 edge 137)	rfMRI connectivity			0.0219	0.0142	#N/A	#N/A	#N/A
IDP_2575	25753	rfMRI connectivity (ICA100 edge 147)	rfMRI connectivity			0.0219	0.0138	#N/A	#N/A	#N/A
IDP_2751	25753	rfMRI connectivity (ICA100 edge 323)	rfMRI connectivity			0.0219	0.0148	#N/A	#N/A	#N/A
IDP_2443	25753	rfMRI connectivity (ICA100 edge 15)	rfMRI connectivity			0.022	0.0132	#N/A	#N/A	#N/A
IDP_3721	25753	rfMRI connectivity (ICA100 edge 1293)	rfMRI connectivity			0.022	0.0132	#N/A	#N/A	#N/A
IDP_3727	25753	rfMRI connectivity (ICA100 edge 1299)	rfMRI connectivity			0.022	0.013	#N/A	#N/A	#N/A
IDP_3900	25753	rfMRI connectivity (ICA100 edge 1472)	rfMRI connectivity			0.022	0.0141	#N/A	#N/A	#N/A
IDP_3440	25753	rfMRI connectivity (ICA100 edge 1012)	rfMRI connectivity			0.0221	0.0139	#N/A	#N/A	#N/A
IDP_3753	25753	rfMRI connectivity (ICA100 edge 1325)	rfMRI connectivity			0.0221	0.0145	#N/A	#N/A	#N/A
IDP_3093	25753	rfMRI connectivity (ICA100 edge 665)	rfMRI connectivity			0.0222	0.0141	#N/A	#N/A	#N/A
IDP_3102	25753	rfMRI connectivity (ICA100 edge 674)	rfMRI connectivity			0.0224	0.0148	#N/A	#N/A	#N/A
IDP_3855	25753	rfMRI connectivity (ICA100 edge 1427)	rfMRI connectivity			0.0224	0.0142	#N/A	#N/A	#N/A
IDP_3412	25753	rfMRI connectivity (ICA100 edge 984)	rfMRI connectivity			0.0226	0.0125	#N/A	#N/A	#N/A
IDP_3830	25753	rfMRI connectivity (ICA100 edge 1402)	rfMRI connectivity			0.0226	0.0136	#N/A	#N/A	#N/A
IDP_2572	25753	rfMRI connectivity (ICA100 edge 144)	rfMRI connectivity			0.0229	0.0149	#N/A	#N/A	#N/A
IDP_2570	25753	rfMRI connectivity (ICA100 edge 142)	rfMRI connectivity			0.023	0.0138	#N/A	#N/A	#N/A
IDP_2903	25753	rfMRI connectivity (ICA100 edge 475)	rfMRI connectivity			0.023	0.0129	#N/A	#N/A	#N/A
IDP_3037	25753	rfMRI connectivity (ICA100 edge 609)	rfMRI connectivity			0.023	0.0138	#N/A	#N/A	#N/A
IDP_3252	25753	rfMRI connectivity (ICA100 edge 824)	rfMRI connectivity			0.023	0.0144	#N/A	#N/A	#N/A
IDP_3281	25753	rfMRI connectivity (ICA100 edge 853)	rfMRI connectivity			0.023	0.015	#N/A	#N/A	#N/A
IDP_3591	25753	rfMRI connectivity (ICA100 edge 1163)	rfMRI connectivity			0.0231	0.0139	#N/A	#N/A	#N/A
IDP_3765	25753	rfMRI connectivity (ICA100 edge 1337)	rfMRI connectivity			0.0231	0.014	#N/A	#N/A	#N/A
IDP_2682	25753	rfMRI connectivity (ICA100 edge 254)	rfMRI connectivity			0.0232	0.0141	#N/A	#N/A	#N/A
IDP_2814	25753	rfMRI connectivity (ICA100 edge 386)	rfMRI connectivity			0.0232	0.0128	#N/A	#N/A	#N/A
IDP_3145	25753	rfMRI connectivity (ICA100 edge 717)	rfMRI connectivity			0.0232	0.0144	#N/A	#N/A	#N/A
IDP_3112	25753	rfMRI connectivity (ICA100 edge 684)	rfMRI connectivity			0.0233	0.0163	#N/A	#N/A	#N/A
IDP_3868	25753	rfMRI connectivity (ICA100 edge 1440)	rfMRI connectivity			0.0233	0.0135	#N/A	#N/A	#N/A
IDP_2912	25753	rfMRI connectivity (ICA100 edge 484)	rfMRI connectivity			0.0234	0.0138	#N/A	#N/A	#N/A
IDP_3238	25753	rfMRI connectivity (ICA100 edge 810)	rfMRI connectivity			0.0234	0.0144	#N/A	#N/A	#N/A
IDP_3438	25753	rfMRI connectivity (ICA100 edge 1010)	rfMRI connectivity			0.0234	0.0137	#N/A	#N/A	#N/A
IDP_3075	25753	rfMRI connectivity (ICA100 edge 647)	rfMRI connectivity			0.0235	0.0125	#N/A	#N/A	#N/A
IDP_3011	25753	rfMRI connectivity (ICA100 edge 583)	rfMRI connectivity			0.0236	0.0133	#N/A	#N/A	#N/A
IDP_3433	25753	rfMRI connectivity (ICA100 edge 1005)	rfMRI connectivity			0.0236	0.0138	#N/A	#N/A	#N/A
IDP_3654	25753	rfMRI connectivity (ICA100 edge 1226)	rfMRI connectivity			0.0236	0.015	#N/A	#N/A	#N/A
IDP_3523	25753	rfMRI connectivity (ICA100 edge 1095)	rfMRI connectivity			0.0237	0.0134	#N/A	#N/A	#N/A
IDP_3660	25753	rfMRI connectivity (ICA100 edge 1232)	rfMRI connectivity			0.0237	0.0148	#N/A	#N/A	#N/A
IDP_2533	25753	rfMRI connectivity (ICA100 edge 105)	rfMRI connectivity			0.0238	0.0152	#N/A	#N/A	#N/A
IDP_2738	25753	rfMRI connectivity (ICA100 edge 310)	rfMRI connectivity			0.0238	0.013	#N/A	#N/A	#N/A
IDP_3099	25753	rfMRI connectivity (ICA100 edge 671)	rfMRI connectivity			0.0238	0.013	#N/A	#N/A	#N/A
IDP_3718	25753	rfMRI connectivity (ICA100 edge 1290)	rfMRI connectivity			0.0238	0.0136	#N/A	#N/A	#N/A
IDP_2761	25753	rfMRI connectivity (ICA100 edge 333)	rfMRI connectivity			0.024	0.0155	#N/A	#N/A	#N/A
IDP_2578	25753	rfMRI connectivity (ICA100 edge 150)	rfMRI connectivity			0.0241	0.0138	#N/A	#N/A	#N/A
IDP_2993	25753	rfMRI connectivity (ICA100 edge 565)	rfMRI connectivity			0.0242	0.0152	#N/A	#N/A	#N/A
IDP_3111	25753	rfMRI connectivity (ICA100 edge 683)	rfMRI connectivity			0.0242	0.0151	#N/A	#N/A	#N/A
IDP_3716	25753	rfMRI connectivity (ICA100 edge 1288)	rfMRI connectivity			0.0242	0.0138	#N/A	#N/A	#N/A
IDP_3738	25753	rfMRI connectivity (ICA100 edge 1310)	rfMRI connectivity			0.0242	0.0148	#N/A	#N/A	#N/A
IDP_2707	25753	rfMRI connectivity (ICA100 edge 279)	rfMRI connectivity			0.0243	0.013	#N/A	#N/A	#N/A
IDP_2989	25753	rfMRI connectivity (ICA100 edge 561)	rfMRI connectivity			0.0243	0.0132	#N/A	#N/A	#N/A
IDP_3907	25753	rfMRI connectivity (ICA100 edge 1479)	rfMRI connectivity			0.0243	0.014	#N/A	#N/A	#N/A
IDP_3644	25753	rfMRI connectivity (ICA100 edge 1216)	rfMRI connectivity			0.0244	0.0141	#N/A	#N/A	#N/A
IDP_3223	25753	rfMRI connectivity (ICA100 edge 795)	rfMRI connectivity			0.0245	0.0131	#N/A	#N/A	#N/A
IDP_3501	25753	rfMRI connectivity (ICA100 edge 1073)	rfMRI connectivity			0.0245	0.0147	#N/A	#N/A	#N/A
IDP_3172	25753	rfMRI connectivity (ICA100 edge 744)	rfMRI connectivity			0.0246	0.015	#N/A	#N/A	#N/A
IDP_3715	25753	rfMRI connectivity (ICA100 edge 1287)	rfMRI connectivity			0.0246	0.0149	#N/A	#N/A	#N/A
IDP_2491	25753	rfMRI connectivity (ICA100 edge 63)	rfMRI connectivity			0.0247	0.0129	#N/A	#N/A	#N/A
IDP_2856	25753	rfMRI connectivity (ICA100 edge 428)	rfMRI connectivity			0.0247	0.0153	#N/A	#N/A	#N/A
IDP_3409	25753	rfMRI connectivity (ICA100 edge 981)	rfMRI connectivity			0.0247	0.0135	#N/A	#N/A	#N/A
IDP_3613	25753	rfMRI connectivity (ICA100 edge 1185)	rfMRI connectivity			0.0247	0.0137	#N/A	#N/A	#N/A
IDP_3116	25753	rfMRI connectivity (ICA100 edge 688)	rfMRI connectivity			0.0248	0.0143	#N/A	#N/A	#N/A
IDP_3840	25753	rfMRI connectivity (ICA100 edge 1412)	rfMRI connectivity			0.0248	0.0139	#N/A	#N/A	#N/A
IDP_3872	25753	rfMRI connectivity (ICA100 edge 1444)	rfMRI connectivity			0.0248	0.0162	#N/A	#N/A	#N/A
IDP_2772	25753	rfMRI connectivity (ICA100 edge 344)	rfMRI connectivity			0.025	0.0142	#N/A	#N/A	#N/A
IDP_3023	25753	rfMRI connectivity (ICA100 edge 595)	rfMRI connectivity			0.025	0.0155	#N/A	#N/A	#N/A
IDP_3748	25753	rfMRI connectivity (ICA100 edge 1320)	rfMRI connectivity			0.025	0.0139	#N/A	#N/A	#N/A
IDP_2537	25753	rfMRI connectivity (ICA100 edge 109)	rfMRI connectivity			0.0251	0.015	#N/A	#N/A	#N/A
IDP_2668	25753	rfMRI connectivity (ICA100 edge 240)	rfMRI connectivity			0.0251	0.0178	#N/A	#N/A	#N/A
IDP_3375	25753	rfMRI connectivity (ICA100 edge 947)	rfMRI connectivity			0.0251	0.0137	#N/A	#N/A	#N/A
IDP_2948	25753	rfMRI connectivity (ICA100 edge 520)	rfMRI connectivity			0.0252	0.0142	#N/A	#N/A	#N/A
IDP_3126	25753	rfMRI connectivity (ICA100 edge 698)	rfMRI connectivity			0.0252	0.0138	#N/A	#N/A	#N/A
IDP_3767	25753	rfMRI connectivity (ICA100 edge 1339)	rfMRI connectivity			0.0252	0.0174	#N/A	#N/A	#N/A
IDP_3729	25753	rfMRI connectivity (ICA100 edge 1301)	rfMRI connectivity			0.0253	0.014	#N/A	#N/A	#N/A
IDP_2911	25753	rfMRI connectivity (ICA100 edge 483)	rfMRI connectivity			0.0254	0.0146	#N/A	#N/A	#N/A
IDP_2634	25753	rfMRI connectivity (ICA100 edge 206)	rfMRI connectivity			0.0255	0.0145	#N/A	#N/A	#N/A
IDP_3185	25753	rfMRI connectivity (ICA100 edge 757)	rfMRI connectivity			0.0255	0.0136	#N/A	#N/A	#N/A
IDP_2557	25753	rfMRI connectivity (ICA100 edge 129)	rfMRI connectivity			0.0256	0.0142	#N/A	#N/A	#N/A
IDP_2894	25753	rfMRI connectivity (ICA100 edge 466)	rfMRI connectivity			0.0257	0.0161	#N/A	#N/A	#N/A
IDP_2965	25753	rfMRI connectivity (ICA100 edge 537)	rfMRI connectivity			0.0257	0.0145	#N/A	#N/A	#N/A
IDP_3291	25753	rfMRI connectivity (ICA100 edge 863)	rfMRI connectivity			0.0257	0.0157	#N/A	#N/A	#N/A
IDP_3351	25753	rfMRI connectivity (ICA100 edge 923)	rfMRI connectivity			0.0257	0.0141	#N/A	#N/A	#N/A
IDP_3363	25753	rfMRI connectivity (ICA100 edge 935)	rfMRI connectivity			0.0257	0.014	#N/A	#N/A	#N/A
IDP_2809	25753	rfMRI connectivity (ICA100 edge 381)	rfMRI connectivity			0.0258	0.014	#N/A	#N/A	#N/A
IDP_3397	25753	rfMRI connectivity (ICA100 edge 969)	rfMRI connectivity			0.0258	0.0145	#N/A	#N/A	#N/A
IDP_3256	25753	rfMRI connectivity (ICA100 edge 828)	rfMRI connectivity			0.0259	0.0147	#N/A	#N/A	#N/A
IDP_3372	25753	rfMRI connectivity (ICA100 edge 944)	rfMRI connectivity			0.0259	0.0157	#N/A	#N/A	#N/A
IDP_3682	25753	rfMRI connectivity (ICA100 edge 1254)	rfMRI connectivity			0.0259	0.0153	#N/A	#N/A	#N/A
IDP_3650	25753	rfMRI connectivity (ICA100 edge 1222)	rfMRI connectivity			0.026	0.014	#N/A	#N/A	#N/A
IDP_2436	25753	rfMRI connectivity (ICA100 edge 8)	rfMRI connectivity			0.0263	0.0144	#N/A	#N/A	#N/A
IDP_2640	25753	rfMRI connectivity (ICA100 edge 212)	rfMRI connectivity			0.0264	0.0139	#N/A	#N/A	#N/A
IDP_3234	25753	rfMRI connectivity (ICA100 edge 806)	rfMRI connectivity			0.0264	0.0147	#N/A	#N/A	#N/A
IDP_3668	25753	rfMRI connectivity (ICA100 edge 1240)	rfMRI connectivity			0.0265	0.0143	#N/A	#N/A	#N/A
IDP_2842	25753	rfMRI connectivity (ICA100 edge 414)	rfMRI connectivity			0.0266	0.0134	#N/A	#N/A	#N/A
IDP_3515	25753	rfMRI connectivity (ICA100 edge 1087)	rfMRI connectivity			0.0267	0.0148	#N/A	#N/A	#N/A
IDP_2979	25753	rfMRI connectivity (ICA100 edge 551)	rfMRI connectivity			0.0268	0.0141	#N/A	#N/A	#N/A
IDP_3833	25753	rfMRI connectivity (ICA100 edge 1405)	rfMRI connectivity			0.0269	0.0211	#N/A	#N/A	#N/A
IDP_2179	25755	rfMRI amplitudes (ICA100 node 16)	rfMRI node amplitude			0.0269	0.015	#N/A	#N/A	#N/A
IDP_2620	25753	rfMRI connectivity (ICA100 edge 192)	rfMRI connectivity			0.027	0.0148	#N/A	#N/A	#N/A
IDP_2917	25753	rfMRI connectivity (ICA100 edge 489)	rfMRI connectivity			0.027	0.014	#N/A	#N/A	#N/A
IDP_3302	25753	rfMRI connectivity (ICA100 edge 874)	rfMRI connectivity			0.027	0.0151	#N/A	#N/A	#N/A
IDP_3481	25753	rfMRI connectivity (ICA100 edge 1053)	rfMRI connectivity			0.027	0.0155	#N/A	#N/A	#N/A
IDP_2844	25753	rfMRI connectivity (ICA100 edge 416)	rfMRI connectivity			0.0271	0.0142	#N/A	#N/A	#N/A
IDP_3025	25753	rfMRI connectivity (ICA100 edge 597)	rfMRI connectivity			0.0271	0.0137	#N/A	#N/A	#N/A
IDP_3712	25753	rfMRI connectivity (ICA100 edge 1284)	rfMRI connectivity			0.0271	0.0137	#N/A	#N/A	#N/A
IDP_2793	25753	rfMRI connectivity (ICA100 edge 365)	rfMRI connectivity			0.0272	0.0142	#N/A	#N/A	#N/A
IDP_2838	25753	rfMRI connectivity (ICA100 edge 410)	rfMRI connectivity			0.0273	0.0145	#N/A	#N/A	#N/A
IDP_2996	25753	rfMRI connectivity (ICA100 edge 568)	rfMRI connectivity			0.0275	0.0146	#N/A	#N/A	#N/A
IDP_3606	25753	rfMRI connectivity (ICA100 edge 1178)	rfMRI connectivity			0.0275	0.0138	#N/A	#N/A	#N/A
IDP_3754	25753	rfMRI connectivity (ICA100 edge 1326)	rfMRI connectivity			0.0275	0.015	#N/A	#N/A	#N/A
IDP_2685	25753	rfMRI connectivity (ICA100 edge 257)	rfMRI connectivity			0.0276	0.015	#N/A	#N/A	#N/A
IDP_3311	25753	rfMRI connectivity (ICA100 edge 883)	rfMRI connectivity			0.0276	0.0144	#N/A	#N/A	#N/A
IDP_3818	25753	rfMRI connectivity (ICA100 edge 1390)	rfMRI connectivity			0.0276	0.0139	#N/A	#N/A	#N/A
IDP_2534	25753	rfMRI connectivity (ICA100 edge 106)	rfMRI connectivity			0.0277	0.0145	#N/A	#N/A	#N/A
IDP_2835	25753	rfMRI connectivity (ICA100 edge 407)	rfMRI connectivity			0.0278	0.014	#N/A	#N/A	#N/A
IDP_3196	25753	rfMRI connectivity (ICA100 edge 768)	rfMRI connectivity			0.0278	0.0142	#N/A	#N/A	#N/A
IDP_3790	25753	rfMRI connectivity (ICA100 edge 1362)	rfMRI connectivity			0.0278	0.0152	#N/A	#N/A	#N/A
IDP_3263	25753	rfMRI connectivity (ICA100 edge 835)	rfMRI connectivity			0.0279	0.0155	#N/A	#N/A	#N/A
IDP_2990	25753	rfMRI connectivity (ICA100 edge 562)	rfMRI connectivity			0.028	0.0145	#N/A	#N/A	#N/A
IDP_3009	25753	rfMRI connectivity (ICA100 edge 581)	rfMRI connectivity			0.028	0.0143	#N/A	#N/A	#N/A
IDP_2749	25753	rfMRI connectivity (ICA100 edge 321)	rfMRI connectivity			0.0281	0.0143	#N/A	#N/A	#N/A
IDP_3651	25753	rfMRI connectivity (ICA100 edge 1223)	rfMRI connectivity			0.0281	0.0142	#N/A	#N/A	#N/A
IDP_3690	25753	rfMRI connectivity (ICA100 edge 1262)	rfMRI connectivity			0.0281	0.0145	#N/A	#N/A	#N/A
IDP_3420	25753	rfMRI connectivity (ICA100 edge 992)	rfMRI connectivity			0.0284	0.0146	#N/A	#N/A	#N/A
IDP_3526	25753	rfMRI connectivity (ICA100 edge 1098)	rfMRI connectivity			0.0285	0.015	#N/A	#N/A	#N/A
IDP_2477	25753	rfMRI connectivity (ICA100 edge 49)	rfMRI connectivity			0.0287	0.0144	#N/A	#N/A	#N/A
IDP_3874	25753	rfMRI connectivity (ICA100 edge 1446)	rfMRI connectivity			0.0289	0.0147	#N/A	#N/A	#N/A
IDP_3734	25753	rfMRI connectivity (ICA100 edge 1306)	rfMRI connectivity			0.029	0.0148	#N/A	#N/A	#N/A
IDP_2603	25753	rfMRI connectivity (ICA100 edge 175)	rfMRI connectivity			0.0292	0.0148	#N/A	#N/A	#N/A
IDP_3022	25753	rfMRI connectivity (ICA100 edge 594)	rfMRI connectivity			0.0293	0.0148	#N/A	#N/A	#N/A
IDP_2925	25753	rfMRI connectivity (ICA100 edge 497)	rfMRI connectivity			0.0297	0.015	#N/A	#N/A	#N/A
IDP_3280	25753	rfMRI connectivity (ICA100 edge 852)	rfMRI connectivity			0.0297	0.0158	#N/A	#N/A	#N/A
IDP_3611	25753	rfMRI connectivity (ICA100 edge 1183)	rfMRI connectivity			0.0297	0.0168	#N/A	#N/A	#N/A
IDP_3649	25753	rfMRI connectivity (ICA100 edge 1221)	rfMRI connectivity			0.03	0.0154	#N/A	#N/A	#N/A
IDP_2451	25753	rfMRI connectivity (ICA100 edge 23)	rfMRI connectivity			0.0313	0.0171	#N/A	#N/A	#N/A
IDP_2642	25753	rfMRI connectivity (ICA100 edge 214)	rfMRI connectivity			0.0325	0.0218	#N/A	#N/A	#N/A
IDP_2681	25753	rfMRI connectivity (ICA100 edge 253)	rfMRI connectivity			0.0411	0.0219	#N/A	#N/A	#N/A

### Sheet: Supplementary_Table_1b
IDP	UKB.ID	IDP.short.name	Category.name	IDP.description	Units	Heritability	Heritability.SE.	UMAP_1_2315	UMAP_2_2315	UMAP_3_2315	UMAP_1_459	UMAP_2_459	UMAP_3_459	Cluster Name	Cluster ID
IDP_0003	25003	IDP T1 SIENAX CSF normalised volume	regional and tissue volume	Volume of ventricular cerebrospinal fluid (from T1 brain image, normalised for head size)	mm3	0.288	0.0238	-1.83167	-1.30183	2.54915	7.35384	6.4334	6.68908	Central White Matter Tracts and Ventricular Volume	CVV
IDP_0004	25004	IDP T1 SIENAX CSF unnormalised volume	regional and tissue volume	Volume of ventricular cerebrospinal fluid (from T1 brain image)	mm3	0.288	0.0239	-1.83819	-1.30184	2.56449	7.36932	6.44667	6.67109	Central White Matter Tracts and Ventricular Volume	CVV
IDP_0128	25884	IDP T1 FAST ROIs L pallidum	regional and tissue volume	Volume of grey matter in Left Pallidum	mm3	0.1669	0.0183	-1.62523	-0.686755	2.00487	5.98678	7.85722	7.72463
IDP_0129	25885	IDP T1 FAST ROIs R pallidum	regional and tissue volume	Volume of grey matter in Right Pallidum	mm3	0.1653	0.0181	-1.60739	-0.65842	1.98478	6.17188	7.4821	7.88688
IDP_0173	26522	aseg global volume VentricleChoroid	regional and tissue volume	Volume of VentricleChoroid in the whole brain generated by subcortical volumetric segmentation (aseg)	mm3	0.2814	0.0252	-1.82106	-1.28845	2.56057	7.31466	6.41556	6.70148	Central White Matter Tracts and Ventricular Volume	CVV
IDP_0174	26523	aseg global volume 3rd-Ventricle	regional and tissue volume	Volume of 3rd-Ventricle in the whole brain generated by subcortical volumetric segmentation (aseg)	mm3	0.2812	0.0245	-1.80571	-1.29201	2.54283	7.4998	6.32377	6.52144	Central White Matter Tracts and Ventricular Volume	CVV
IDP_0175	26524	aseg global volume 4th-Ventricle	regional and tissue volume	Volume of 4th-Ventricle in the whole brain generated by subcortical volumetric segmentation (aseg)	mm3	0.34	0.0275	-3.47753	-0.0514885	1.69441	6.31312	9.86746	10.4381	Cerebellar Peduncle	CEP
IDP_0178	26527	aseg global volume CSF	regional and tissue volume	Volume of CSF in the whole brain generated by subcortical volumetric segmentation (aseg)	mm3	0.2719	0.0227	-1.52411	-1.57258	2.44688	7.61353	6.94012	5.77407	Central White Matter Tracts and Ventricular Volume	CVV
IDP_0179	26528	aseg global volume WM-hypointensities	regional and tissue volume	Volume of WM-hypointensities in the whole brain generated by subcortical volumetric segmentation (aseg)	mm3	0.2304	0.0228	-3.22361	-0.889793	1.85061	7.85401	8.70128	11.0714	General White Matter Tract	WMT
IDP_0191	26554	aseg lh volume Lateral-Ventricle	regional and tissue volume	Volume of Lateral-Ventricle in the left hemisphere generated by subcortical volumetric segmentation (aseg)	mm3	0.2736	0.0244	-1.83408	-1.29786	2.57488	7.31801	6.35534	6.7111	Central White Matter Tracts and Ventricular Volume	CVV
IDP_0192	26555	aseg lh volume Inf-Lat-Vent	regional and tissue volume	Volume of Inf-Lat-Vent in the left hemisphere generated by subcortical volumetric segmentation (aseg)	mm3	0.1404	0.0182	-1.9063	-1.54739	2.63938	6.93694	6.69078	6.47614	Central White Matter Tracts and Ventricular Volume	CVV
IDP_0204	26567	aseg lh volume choroid-plexus	regional and tissue volume	Volume of choroid-plexus in the left hemisphere generated by subcortical volumetric segmentation (aseg)	mm3	0.2388	0.0212	-1.91673	-1.3201	2.47997	7.39479	5.97774	7.13269	Central White Matter Tracts and Ventricular Volume	CVV
IDP_0208	26585	aseg rh volume Lateral-Ventricle	regional and tissue volume	Volume of Lateral-Ventricle in the right hemisphere generated by subcortical volumetric segmentation (aseg)	mm3	0.263	0.0248	-1.83177	-1.28767	2.55796	7.33593	6.37728	6.75234	Central White Matter Tracts and Ventricular Volume	CVV
IDP_0209	26586	aseg rh volume Inf-Lat-Vent	regional and tissue volume	Volume of Inf-Lat-Vent in the right hemisphere generated by subcortical volumetric segmentation (aseg)	mm3	0.1283	0.016	-2.29697	-1.70878	2.65237	6.7464	7.15902	6.45684	Central White Matter Tracts and Ventricular Volume	CVV
IDP_0221	26598	aseg rh volume choroid-plexus	regional and tissue volume	Volume of choroid-plexus in the right hemisphere generated by subcortical volumetric segmentation (aseg)	mm3	0.2174	0.0211	-1.93962	-1.3186	2.46099	7.42185	5.9662	7.06996	Central White Matter Tracts and Ventricular Volume	CVV
IDP_1331	26506	aseg global intensity WM-hypointensities	regional and tissue intensity	Mean intensity of WM-hypointensities in the whole brain generated by subcortical volumetric segmentation (aseg)	AU	0.1048	0.0177	-3.38521	-1.13213	1.66238	8.15781	9.08141	12.3005	General White Matter Tract	WMT
IDP_1437	25781	IDP T2 FLAIR BIANCA WMH volume	white matter hyperintensity volume	Total volume of white matter hyperintensities (from T1 and T2_FLAIR images)	mm3	0.258	0.0314	-3.33868	-0.987722	1.82504	7.91521	8.74636	11.2968	General White Matter Tract	WMT
IDP_3920	25731	QC T1-to-standard linear alignment discrepancy	QC	Discrepancy between the T1 brain image (linearly-aligned to standard space) and the standard-space brain template	AU	0.1924	0.018	-1.63519	-1.54417	2.51304	7.84071	6.65046	6.14511	Central White Matter Tracts and Ventricular Volume	CVV
IDP_3922	25733	QC T1-to-standard nonlinear alignment warping	QC	Amount of warping (averaged distortion) applied to nonlinearly align the T1 brain image to standard-space	AU	0.1463	0.018	-1.83567	-1.35195	2.6029	7.46413	6.51589	6.54066	Central White Matter Tracts and Ventricular Volume	CVV
IDP_2067	25455	IDP dMRI TBSS ISOVF Cerebral peduncle L	WM tract ISOVF	Mean ISOVF (isotropic or free water volume fraction) in cerebral peduncle (left) on FA (fractional anisotropy) skeleton (from dMRI data)	AU	0.0502	0.0161	-2.82482	-0.0283426	2.60403	8.74815	7.84903	8.25959	General White Matter Tract	WMT
IDP_2088	25476	IDP dMRI TBSS ISOVF Cingulum hippocampus R	WM tract ISOVF	Mean ISOVF (isotropic or free water volume fraction) in cingulum hippocampus (right) on FA (fractional anisotropy) skeleton (from dMRI data)	AU	0.0575	0.0183	-3.2078	-0.0014464	3.63758	12.0998	8.76177	10.9555
IDP_2066	25454	IDP dMRI TBSS ISOVF Cerebral peduncle R	WM tract ISOVF	Mean ISOVF (isotropic or free water volume fraction) in cerebral peduncle (right) on FA (fractional anisotropy) skeleton (from dMRI data)	AU	0.0593	0.0163	-2.86422	-0.0581313	2.5856	9.00157	7.91983	8.41014	General White Matter Tract	WMT
IDP_2062	25450	IDP dMRI TBSS ISOVF Inferior cerebellar peduncle R	WM tract ISOVF	Mean ISOVF (isotropic or free water volume fraction) in inferior cerebellar peduncle (right) on FA (fractional anisotropy) skeleton (from dMRI data)	AU	0.0614	0.0138	-4.07531	0.0497821	1.9426	6.09687	9.175	10.5961	Cerebellar Peduncle	CEP
IDP_2063	25451	IDP dMRI TBSS ISOVF Inferior cerebellar peduncle L	WM tract ISOVF	Mean ISOVF (isotropic or free water volume fraction) in inferior cerebellar peduncle (left) on FA (fractional anisotropy) skeleton (from dMRI data)	AU	0.0647	0.0143	-4.07059	0.0669823	1.90219	5.94548	9.29456	10.512	Cerebellar Peduncle	CEP
IDP_2117	25721	IDP dMRI ProbtrackX ISOVF ml l	WM tract ISOVF	Weighted-mean ISOVF (isotropic or free water volume fraction) in tract left medial lemniscus (from dMRI data)	AU	0.0692	0.0154	-3.40467	0.241458	1.47521	4.2644	10.5484	9.08341	Long Tracts	LOT
IDP_2070	25458	IDP dMRI TBSS ISOVF Posterior limb of internal capsule R	WM tract ISOVF	Mean ISOVF (isotropic or free water volume fraction) in posterior limb of internal capsule (right) on FA (fractional anisotropy) skeleton (from dMRI d	AU	0.0726	0.0155	-3.89678	-0.714152	2.98317	9.60933	9.93376	8.76228
IDP_2091	25479	IDP dMRI TBSS ISOVF Fornix cres+Stria terminalis L	WM tract ISOVF	Mean ISOVF (isotropic or free water volume fraction) in fornix cres+stria terminalis (left) on FA (fractional anisotropy) skeleton (from dMRI data)	AU	0.0734	0.016	-3.53133	-0.547763	1.8421	7.86689	9.56532	10.9926	General White Matter Tract	WMT
IDP_2071	25459	IDP dMRI TBSS ISOVF Posterior limb of internal capsule L	WM tract ISOVF	Mean ISOVF (isotropic or free water volume fraction) in posterior limb of internal capsule (left) on FA (fractional anisotropy) skeleton (from dMRI da	AU	0.0805	0.0172	-3.95469	-0.624991	2.84335	9.6953	10.0022	8.64986
IDP_2118	25722	IDP dMRI ProbtrackX ISOVF ml r	WM tract ISOVF	Weighted-mean ISOVF (isotropic or free water volume fraction) in tract right medial lemniscus (from dMRI data)	AU	0.0808	0.0159	-3.43016	0.227165	1.48931	4.24287	10.5219	9.09621	Long Tracts	LOT
IDP_2089	25477	IDP dMRI TBSS ISOVF Cingulum hippocampus L	WM tract ISOVF	Mean ISOVF (isotropic or free water volume fraction) in cingulum hippocampus (left) on FA (fractional anisotropy) skeleton (from dMRI data)	AU	0.0864	0.0178	-3.22671	0.00357722	3.62867	12.1593	8.66743	11.0823
IDP_1534	25159	IDP dMRI TBSS MO Corticospinal tract L	WM tract MO	Mean MO (diffusion tensor mode) in corticospinal tract (left) on FA (fractional anisotropy) skeleton (from dMRI data)	AU	0.0891	0.0193	-2.3532	0.0535381	2.1235	7.02161	9.00522	7.59813	General White Matter Tract	WMT
IDP_1864	25612	IDP dMRI ProbtrackX L2 mcp	WM tract diffusivity	Weighted-mean L2 in tract middle cerebellar peduncle (from dMRI data)	AU	0.09	0.0172	-3.0303	-0.52362	2.59086	7.85064	8.18861	9.36133	General White Matter Tract	WMT
IDP_1827	25575	IDP dMRI ProbtrackX L1 cgh l	WM tract diffusivity	Weighted-mean L1 in tract left parahippocampal part of cingulum (from dMRI data)	AU	0.0902	0.0175	-3.27428	-1.44374	2.48341	10.6086	8.32404	10.5598	General White Matter Tract	WMT
IDP_2090	25478	IDP dMRI TBSS ISOVF Fornix cres+Stria terminalis R	WM tract ISOVF	Mean ISOVF (isotropic or free water volume fraction) in fornix cres+stria terminalis (right) on FA (fractional anisotropy) skeleton (from dMRI data)	AU	0.0904	0.0156	-3.57422	-0.611177	1.86127	7.93861	9.53582	10.9426	General White Matter Tract	WMT
IDP_2056	25444	IDP dMRI TBSS ISOVF Splenium of corpus callosum	WM tract ISOVF	Mean ISOVF (isotropic or free water volume fraction) in splenium of corpus callosum on FA (fractional anisotropy) skeleton (from dMRI data)	AU	0.0916	0.0169	-3.46519	-1.45476	1.71907	8.57894	8.03634	11.7938	General White Matter Tract	WMT
IDP_2060	25448	IDP dMRI TBSS ISOVF Medial lemniscus R	WM tract ISOVF	Mean ISOVF (isotropic or free water volume fraction) in medial lemniscus (right) on FA (fractional anisotropy) skeleton (from dMRI data)	AU	0.0942	0.0169	-3.00437	0.808068	1.32347	3.66502	10.7701	9.1279	Long Tracts	LOT
IDP_2106	25710	IDP dMRI ProbtrackX ISOVF cgh l	WM tract ISOVF	Weighted-mean ISOVF (isotropic or free water volume fraction) in tract left parahippocampal part of cingulum (from dMRI data)	AU	0.0946	0.0174	-3.22926	-1.42676	2.50103	10.559	8.33632	10.5432	General White Matter Tract	WMT
IDP_1811	25532	IDP dMRI ProbtrackX MD ml l	WM tract diffusivity	Weighted-mean MD (mean diffusivity) in tract left medial lemniscus (from dMRI data)	AU	0.0951	0.0162	-3.4352	0.163382	1.5266	4.25933	10.552	9.09674	Long Tracts	LOT
IDP_1892	25640	IDP dMRI ProbtrackX L3 ml l	WM tract diffusivity	Weighted-mean L3 in tract left medial lemniscus (from dMRI data)	AU	0.0979	0.0154	-3.42134	0.180149	1.52103	4.2302	10.5339	9.0741	Long Tracts	LOT
IDP_1865	25613	IDP dMRI ProbtrackX L2 ml l	WM tract diffusivity	Weighted-mean L2 in tract left medial lemniscus (from dMRI data)	AU	0.0981	0.0149	-3.43363	0.174912	1.53572	4.25498	10.5593	9.07252	Long Tracts	LOT
IDP_2095	25483	IDP dMRI TBSS ISOVF Superior fronto-occipital fasciculus L	WM tract ISOVF	Mean ISOVF (isotropic or free water volume fraction) in superior fronto-occipital fasciculus (left) on FA (fractional anisotropy) skeleton (from dMRI	AU	0.0992	0.0172	-2.69836	-0.585514	2.41182	7.49075	8.20436	9.05892	General White Matter Tract	WMT
IDP_1891	25639	IDP dMRI ProbtrackX L3 mcp	WM tract diffusivity	Weighted-mean L3 in tract middle cerebellar peduncle (from dMRI data)	AU	0.1	0.0164	-3.09539	-0.512768	2.56306	7.96421	8.12732	9.49854	General White Matter Tract	WMT
IDP_1812	25533	IDP dMRI ProbtrackX MD ml r	WM tract diffusivity	Weighted-mean MD (mean diffusivity) in tract right medial lemniscus (from dMRI data)	AU	0.1016	0.0161	-3.42643	0.214653	1.50005	4.19843	10.5341	9.06377	Long Tracts	LOT
IDP_2061	25449	IDP dMRI TBSS ISOVF Medial lemniscus L	WM tract ISOVF	Mean ISOVF (isotropic or free water volume fraction) in medial lemniscus (left) on FA (fractional anisotropy) skeleton (from dMRI data)	AU	0.1019	0.0168	-2.98358	0.725919	1.26408	3.59959	10.9464	8.89397	Long Tracts	LOT
IDP_1893	25641	IDP dMRI ProbtrackX L3 ml r	WM tract diffusivity	Weighted-mean L3 in tract right medial lemniscus (from dMRI data)	AU	0.1044	0.016	-3.42339	0.193232	1.50189	4.19671	10.5189	9.06033	Long Tracts	LOT
IDP_2108	25712	IDP dMRI ProbtrackX ISOVF cst l	WM tract ISOVF	Weighted-mean ISOVF (isotropic or free water volume fraction) in tract left corticospinal tract (from dMRI data)	AU	0.105	0.0185	-3.04039	0.647485	1.45443	8.24089	9.19034	9.32902	General White Matter Tract	WMT
IDP_2094	25482	IDP dMRI TBSS ISOVF Superior fronto-occipital fasciculus R	WM tract ISOVF	Mean ISOVF (isotropic or free water volume fraction) in superior fronto-occipital fasciculus (right) on FA (fractional anisotropy) skeleton (from dMRI	AU	0.1069	0.0167	-2.74813	-0.557044	2.46039	7.83996	8.29991	8.82595	General White Matter Tract	WMT
IDP_2116	25720	IDP dMRI ProbtrackX ISOVF mcp	WM tract ISOVF	Weighted-mean ISOVF (isotropic or free water volume fraction) in tract middle cerebellar peduncle (from dMRI data)	AU	0.1086	0.0181	-2.86961	-0.485892	2.81217	7.41522	6.51342	6.90332	General White Matter Tract	WMT
IDP_2029	25681	IDP dMRI ProbtrackX OD cgc l	WM tract OD	Weighted-mean OD (orientation dispersion index) in tract left cingulate gyrus part of cingulum (from dMRI data)	AU	0.1099	0.0164	-2.58591	-0.671171	2.88151	8.58436	6.37172	8.37052	Central White Matter Tracts and Ventricular Volume	CVV
IDP_1866	25614	IDP dMRI ProbtrackX L2 ml r	WM tract diffusivity	Weighted-mean L2 in tract right medial lemniscus (from dMRI data)	AU	0.1101	0.0159	-3.39248	0.246726	1.46537	4.19312	10.5418	9.05371	Long Tracts	LOT
IDP_1533	25158	IDP dMRI TBSS MO Corticospinal tract R	WM tract MO	Mean MO (diffusion tensor mode) in corticospinal tract (right) on FA (fractional anisotropy) skeleton (from dMRI data)	AU	0.1118	0.0201	-2.37075	0.0065749	2.16385	7.05147	8.98276	7.61228	General White Matter Tract	WMT
IDP_1828	25576	IDP dMRI ProbtrackX L1 cgh r	WM tract diffusivity	Weighted-mean L1 in tract right parahippocampal part of cingulum (from dMRI data)	AU	0.112	0.0168	-3.28252	-1.36886	2.49462	10.5961	8.38918	10.6037	General White Matter Tract	WMT
IDP_2032	25684	IDP dMRI ProbtrackX OD cgh r	WM tract OD	Weighted-mean OD (orientation dispersion index) in tract right parahippocampal part of cingulum (from dMRI data)	AU	0.112	0.0164	-3.26538	-1.53079	2.50308	11.0843	8.38112	10.512	General White Matter Tract	WMT
IDP_2041	25693	IDP dMRI ProbtrackX OD mcp	WM tract OD	Weighted-mean OD (orientation dispersion index) in tract middle cerebellar peduncle (from dMRI data)	AU	0.1149	0.0171	-3.21449	1.05315	1.05219	1.87479	10.0222	8.52879	Long Tracts	LOT
IDP_1800	25521	IDP dMRI ProbtrackX MD cgh l	WM tract diffusivity	Weighted-mean MD (mean diffusivity) in tract left parahippocampal part of cingulum (from dMRI data)	AU	0.1159	0.0176	-3.34363	-1.35775	2.47849	10.5066	8.35262	10.5859	General White Matter Tract	WMT
IDP_1810	25531	IDP dMRI ProbtrackX MD mcp	WM tract diffusivity	Weighted-mean MD (mean diffusivity) in tract middle cerebellar peduncle (from dMRI data)	AU	0.1161	0.0173	-2.94437	-0.51815	2.68064	7.89298	8.13572	9.31394	General White Matter Tract	WMT
IDP_2031	25683	IDP dMRI ProbtrackX OD cgh l	WM tract OD	Weighted-mean OD (orientation dispersion index) in tract left parahippocampal part of cingulum (from dMRI data)	AU	0.1216	0.0173	-3.32717	-1.57131	2.47479	10.9415	8.08964	10.6	General White Matter Tract	WMT
IDP_1657	25207	IDP dMRI TBSS L1 Corticospinal tract L	WM tract diffusivity	Mean L1 in corticospinal tract (left) on FA (fractional anisotropy) skeleton (from dMRI data)	AU	0.1223	0.0176	-3.01813	0.798053	1.34157	3.2007	10.6514	8.32836	Long Tracts	LOT
IDP_2073	25461	IDP dMRI TBSS ISOVF Retrolenticular part of internal capsule L	WM tract ISOVF	Mean ISOVF (isotropic or free water volume fraction) in retrolenticular part of internal capsule (left) on FA (fractional anisotropy) skeleton (from d	AU	0.1236	0.018	-3.9232	-1.81725	2.99706	10.1932	10.3836	10.3186	Supraventricular Free Water (Isotropic Volume Fraction)	SFW
IDP_2109	25713	IDP dMRI ProbtrackX ISOVF cst r	WM tract ISOVF	Weighted-mean ISOVF (isotropic or free water volume fraction) in tract right corticospinal tract (from dMRI data)	AU	0.1259	0.0179	-3.04581	0.624571	1.46795	8.21279	9.21336	9.28842	General White Matter Tract	WMT
IDP_2100	25704	IDP dMRI ProbtrackX ISOVF ar l	WM tract ISOVF	Weighted-mean ISOVF (isotropic or free water volume fraction) in tract left acoustic radiation (from dMRI data)	AU	0.1263	0.0178	-3.85618	-1.06184	3.09218	9.55024	9.66291	10.1422	General White Matter Tract	WMT
IDP_1983	25398	IDP dMRI TBSS OD Corticospinal tract R	WM tract OD	Mean OD (orientation dispersion index) in corticospinal tract (right) on FA (fractional anisotropy) skeleton (from dMRI data)	AU	0.128	0.02	-1.97473	0.751426	1.33974	4.30818	11.0684	7.70674
IDP_1881	25629	IDP dMRI ProbtrackX L3 cgh l	WM tract diffusivity	Weighted-mean L3 in tract left parahippocampal part of cingulum (from dMRI data)	AU	0.1281	0.0172	-3.28489	-1.39426	2.47647	10.5348	8.33865	10.6065	General White Matter Tract	WMT
IDP_2107	25711	IDP dMRI ProbtrackX ISOVF cgh r	WM tract ISOVF	Weighted-mean ISOVF (isotropic or free water volume fraction) in tract right parahippocampal part of cingulum (from dMRI data)	AU	0.1309	0.0161	-3.16334	-1.3921	2.50982	10.566	8.36281	10.551	General White Matter Tract	WMT
IDP_1611	25113	IDP dMRI TBSS MD Medial lemniscus L	WM tract diffusivity	Mean MD (mean diffusivity) in medial lemniscus (left) on FA (fractional anisotropy) skeleton (from dMRI data)	AU	0.1315	0.0184	-3.04993	0.78588	1.31572	3.49422	10.6607	8.87068	Long Tracts	LOT
IDP_1854	25602	IDP dMRI ProbtrackX L2 cgh l	WM tract diffusivity	Weighted-mean L2 in tract left parahippocampal part of cingulum (from dMRI data)	AU	0.1315	0.0176	-3.2945	-1.38826	2.47945	10.5443	8.3271	10.5546	General White Matter Tract	WMT
IDP_2045	25697	IDP dMRI ProbtrackX OD ptr r	WM tract OD	Weighted-mean OD (orientation dispersion index) in tract right posterior thalamic radiation (from dMRI data)	AU	0.1337	0.0182	-0.983825	-0.188281	2.08593	6.88241	3.02416	8.13948	Supraventricular OD	SOD
IDP_1573	25198	IDP dMRI TBSS MO Tapetum R	WM tract MO	Mean MO (diffusion tensor mode) in tapetum (right) on FA (fractional anisotropy) skeleton (from dMRI data)	AU	0.1354	0.0185	-1.59192	-0.551753	3.23178	6.95077	5.69243	9.05137
IDP_1755	25305	IDP dMRI TBSS L3 Medial lemniscus L	WM tract diffusivity	Mean L3 in medial lemniscus (left) on FA (fractional anisotropy) skeleton (from dMRI data)	AU	0.1365	0.017	-3.13133	0.65494	1.3418	3.62642	10.7004	8.85932	Long Tracts	LOT
IDP_1801	25522	IDP dMRI ProbtrackX MD cgh r	WM tract diffusivity	Weighted-mean MD (mean diffusivity) in tract right parahippocampal part of cingulum (from dMRI data)	AU	0.1368	0.0174	-3.28798	-1.34932	2.48499	10.4944	8.40234	10.5832	General White Matter Tract	WMT
IDP_1821	25569	IDP dMRI ProbtrackX L1 ar l	WM tract diffusivity	Weighted-mean L1 in tract left acoustic radiation (from dMRI data)	AU	0.1371	0.0174	-3.7869	-0.913562	2.86651	9.61876	9.68485	10.2043	General White Matter Tract	WMT
IDP_1707	25257	IDP dMRI TBSS L2 Medial lemniscus L	WM tract diffusivity	Mean L2 in medial lemniscus (left) on FA (fractional anisotropy) skeleton (from dMRI data)	AU	0.1382	0.0168	-3.16463	0.636692	1.32453	3.7224	10.6617	8.92672	Long Tracts	LOT
IDP_2120	25724	IDP dMRI ProbtrackX ISOVF ptr r	WM tract ISOVF	Weighted-mean ISOVF (isotropic or free water volume fraction) in tract right posterior thalamic radiation (from dMRI data)	AU	0.1384	0.0193	-3.9601	-1.04599	2.78288	8.50595	9.82361	11.0962
IDP_2059	25447	IDP dMRI TBSS ISOVF Corticospinal tract L	WM tract ISOVF	Mean ISOVF (isotropic or free water volume fraction) in corticospinal tract (left) on FA (fractional anisotropy) skeleton (from dMRI data)	AU	0.1385	0.0187	-3.02968	0.8087	1.33468	3.05133	10.6281	8.49128	Long Tracts	LOT
IDP_2119	25723	IDP dMRI ProbtrackX ISOVF ptr l	WM tract ISOVF	Weighted-mean ISOVF (isotropic or free water volume fraction) in tract left posterior thalamic radiation (from dMRI data)	AU	0.139	0.0193	-3.83835	-1.02426	2.46478	8.59654	9.70476	11.1605
IDP_1754	25304	IDP dMRI TBSS L3 Medial lemniscus R	WM tract diffusivity	Mean L3 in medial lemniscus (right) on FA (fractional anisotropy) skeleton (from dMRI data)	AU	0.1404	0.0179	-3.11627	0.711405	1.31681	3.67939	10.6068	8.88077	Long Tracts	LOT
IDP_2044	25696	IDP dMRI ProbtrackX OD ptr l	WM tract OD	Weighted-mean OD (orientation dispersion index) in tract left posterior thalamic radiation (from dMRI data)	AU	0.1406	0.0183	-1.00452	-0.0929771	2.05359	6.73452	3.34627	8.05602	Supraventricular OD	SOD
IDP_1837	25585	IDP dMRI ProbtrackX L1 mcp	WM tract diffusivity	Weighted-mean L1 in tract middle cerebellar peduncle (from dMRI data)	AU	0.1417	0.0178	-2.86061	-0.465664	2.82618	7.8546	8.14807	9.24782	General White Matter Tract	WMT
IDP_2101	25705	IDP dMRI ProbtrackX ISOVF ar r	WM tract ISOVF	Weighted-mean ISOVF (isotropic or free water volume fraction) in tract right acoustic radiation (from dMRI data)	AU	0.144	0.0184	-3.83986	-1.07998	3.1672	9.47261	9.67023	10.0809	General White Matter Tract	WMT
IDP_1647	25149	IDP dMRI TBSS MD Uncinate fasciculus L	WM tract diffusivity	Mean MD (mean diffusivity) in uncinate fasciculus (left) on FA (fractional anisotropy) skeleton (from dMRI data)	AU	0.1441	0.017	-3.03594	-1.0758	2.76602	9.6952	8.22533	9.35389	General White Matter Tract	WMT
IDP_1882	25630	IDP dMRI ProbtrackX L3 cgh r	WM tract diffusivity	Weighted-mean L3 in tract right parahippocampal part of cingulum (from dMRI data)	AU	0.1447	0.0176	-3.2931	-1.38419	2.48115	10.4997	8.41726	10.5654	General White Matter Tract	WMT
IDP_1610	25112	IDP dMRI TBSS MD Medial lemniscus R	WM tract diffusivity	Mean MD (mean diffusivity) in medial lemniscus (right) on FA (fractional anisotropy) skeleton (from dMRI data)	AU	0.1448	0.0196	-3.09392	0.728228	1.34853	3.61277	10.6259	8.93626	Long Tracts	LOT
IDP_1696	25246	IDP dMRI TBSS L1 Tapetum R	WM tract diffusivity	Mean L1 in tapetum (right) on FA (fractional anisotropy) skeleton (from dMRI data)	AU	0.1477	0.0187	-3.71032	-1.12833	1.76794	8.46406	9.19096	11.8372	General White Matter Tract	WMT
IDP_1656	25206	IDP dMRI TBSS L1 Corticospinal tract R	WM tract diffusivity	Mean L1 in corticospinal tract (right) on FA (fractional anisotropy) skeleton (from dMRI data)	AU	0.1484	0.0185	-3.02943	0.829483	1.31619	3.13588	10.7593	8.3849	Long Tracts	LOT
IDP_1706	25256	IDP dMRI TBSS L2 Medial lemniscus R	WM tract diffusivity	Mean L2 in medial lemniscus (right) on FA (fractional anisotropy) skeleton (from dMRI data)	AU	0.1488	0.0181	-3.17279	0.632624	1.34453	3.7673	10.6095	8.95053	Long Tracts	LOT
IDP_2052	25440	IDP dMRI TBSS ISOVF Middle cerebellar peduncle	WM tract ISOVF	Mean ISOVF (isotropic or free water volume fraction) in middle cerebellar peduncle on FA (fractional anisotropy) skeleton (from dMRI data)	AU	0.1491	0.0189	-3.11282	1.11023	1.10483	2.47929	10.6008	8.61976	Long Tracts	LOT
IDP_1641	25143	IDP dMRI TBSS MD Fornix cres+Stria terminalis L	WM tract diffusivity	Mean MD (mean diffusivity) in fornix cres+stria terminalis (left) on FA (fractional anisotropy) skeleton (from dMRI data)	AU	0.1492	0.0183	-3.53329	-0.58666	1.87038	8.06968	9.28132	10.8673	General White Matter Tract	WMT
IDP_1855	25603	IDP dMRI ProbtrackX L2 cgh r	WM tract diffusivity	Weighted-mean L2 in tract right parahippocampal part of cingulum (from dMRI data)	AU	0.1499	0.0181	-3.29761	-1.37941	2.48322	10.5041	8.40373	10.5758	General White Matter Tract	WMT
IDP_1613	25115	IDP dMRI TBSS MD Inferior cerebellar peduncle L	WM tract diffusivity	Mean MD (mean diffusivity) in inferior cerebellar peduncle (left) on FA (fractional anisotropy) skeleton (from dMRI data)	AU	0.1504	0.0213	-3.618	-0.0411164	1.8615	6.41584	9.38057	10.1139	Cerebellar Peduncle	CEP
IDP_1802	25523	IDP dMRI ProbtrackX MD cst l	WM tract diffusivity	Weighted-mean MD (mean diffusivity) in tract left corticospinal tract (from dMRI data)	AU	0.1511	0.0195	-3.13808	-0.360477	2.17017	8.30332	9.08775	9.49007	General White Matter Tract	WMT
IDP_1617	25119	IDP dMRI TBSS MD Cerebral peduncle L	WM tract diffusivity	Mean MD (mean diffusivity) in cerebral peduncle (left) on FA (fractional anisotropy) skeleton (from dMRI data)	AU	0.1515	0.0204	-2.88587	-0.174183	2.58213	8.72304	7.87085	8.67497	General White Matter Tract	WMT
IDP_2099	25487	IDP dMRI TBSS ISOVF Tapetum L	WM tract ISOVF	Mean ISOVF (isotropic or free water volume fraction) in tapetum (left) on FA (fractional anisotropy) skeleton (from dMRI data)	AU	0.1526	0.0169	-3.65566	-1.08908	1.85038	8.41806	9.09342	11.6833	General White Matter Tract	WMT
IDP_1883	25631	IDP dMRI ProbtrackX L3 cst l	WM tract diffusivity	Weighted-mean L3 in tract left corticospinal tract (from dMRI data)	AU	0.1527	0.0205	-3.20985	-0.455115	2.22002	8.38071	9.04469	9.59317	General White Matter Tract	WMT
IDP_2030	25682	IDP dMRI ProbtrackX OD cgc r	WM tract OD	Weighted-mean OD (orientation dispersion index) in tract right cingulate gyrus part of cingulum (from dMRI data)	AU	0.1528	0.0182	-2.57701	-0.654732	2.80703	8.59541	6.22159	8.01935	Central White Matter Tracts and Ventricular Volume	CVV
IDP_1982	25397	IDP dMRI TBSS OD Fornix	WM tract OD	Mean OD (orientation dispersion index) in fornix on FA (fractional anisotropy) skeleton (from dMRI data)	AU	0.1534	0.0182	-1.87013	-1.33317	2.51332	7.36154	6.53571	6.8883	Central White Matter Tracts and Ventricular Volume	CVV
IDP_1848	25596	IDP dMRI ProbtrackX L2 ar l	WM tract diffusivity	Weighted-mean L2 in tract left acoustic radiation (from dMRI data)	AU	0.1553	0.0209	-3.57269	-0.904302	2.5251	9.31327	9.34753	10.1885	General White Matter Tract	WMT
IDP_1646	25148	IDP dMRI TBSS MD Uncinate fasciculus R	WM tract diffusivity	Mean MD (mean diffusivity) in uncinate fasciculus (right) on FA (fractional anisotropy) skeleton (from dMRI data)	AU	0.1564	0.019	-3.30234	-1.21993	2.71024	9.86858	8.24526	9.85578	General White Matter Tract	WMT
IDP_1794	25515	IDP dMRI ProbtrackX MD ar l	WM tract diffusivity	Weighted-mean MD (mean diffusivity) in tract left acoustic radiation (from dMRI data)	AU	0.1564	0.0189	-3.54547	-0.847083	2.52528	9.16984	9.16154	10.2212	General White Matter Tract	WMT
IDP_1591	25558	IDP dMRI ProbtrackX MO mcp	WM tract MO	Weighted-mean MO (diffusion tensor mode) in tract middle cerebellar peduncle (from dMRI data)	AU	0.1566	0.0188	-2.75583	-0.412976	2.91495	7.89394	7.57128	8.80403	General White Matter Tract	WMT
IDP_1838	25586	IDP dMRI ProbtrackX L1 ml l	WM tract diffusivity	Weighted-mean L1 in tract left medial lemniscus (from dMRI data)	AU	0.1567	0.02	-3.50805	0.252606	1.40253	4.44935	10.6215	9.11099	Long Tracts	LOT
IDP_1849	25597	IDP dMRI ProbtrackX L2 ar r	WM tract diffusivity	Weighted-mean L2 in tract right acoustic radiation (from dMRI data)	AU	0.1581	0.0188	-3.57917	-0.903573	2.57039	9.1661	9.34597	10.1004	General White Matter Tract	WMT
IDP_2083	25471	IDP dMRI TBSS ISOVF Sagittal stratum L	WM tract ISOVF	Mean ISOVF (isotropic or free water volume fraction) in sagittal stratum (left) on FA (fractional anisotropy) skeleton (from dMRI data)	AU	0.1591	0.0211	-4.59244	-1.34866	3.90322	11.6021	12.021	10.3916	Supraventricular Free Water (Isotropic Volume Fraction)	SFW
IDP_1535	25160	IDP dMRI TBSS MO Medial lemniscus R	WM tract MO	Mean MO (diffusion tensor mode) in medial lemniscus (right) on FA (fractional anisotropy) skeleton (from dMRI data)	AU	0.1603	0.0203	-2.84185	1.2345	1.98632	3.62581	12.2437	8.74738
IDP_2058	25446	IDP dMRI TBSS ISOVF Corticospinal tract R	WM tract ISOVF	Mean ISOVF (isotropic or free water volume fraction) in corticospinal tract (right) on FA (fractional anisotropy) skeleton (from dMRI data)	AU	0.1608	0.0201	-3.03123	0.826368	1.31767	3.05077	10.6791	8.43124	Long Tracts	LOT
IDP_2081	25469	IDP dMRI TBSS ISOVF Posterior thalamic radiation L	WM tract ISOVF	Mean ISOVF (isotropic or free water volume fraction) in posterior thalamic radiation (left) on FA (fractional anisotropy) skeleton (from dMRI data)	AU	0.1608	0.0224	-4.11021	-1.25376	3.70216	11.3218	11.9685	9.66775	Supraventricular Free Water (Isotropic Volume Fraction)	SFW
IDP_1609	25111	IDP dMRI TBSS MD Corticospinal tract L	WM tract diffusivity	Mean MD (mean diffusivity) in corticospinal tract (left) on FA (fractional anisotropy) skeleton (from dMRI data)	AU	0.161	0.0192	-3.03509	0.837646	1.31154	2.99281	10.6201	8.52897	Long Tracts	LOT
IDP_1822	25570	IDP dMRI ProbtrackX L1 ar r	WM tract diffusivity	Weighted-mean L1 in tract right acoustic radiation (from dMRI data)	AU	0.1616	0.019	-3.76073	-0.870052	2.83002	9.4088	9.7091	10.0236	General White Matter Tract	WMT
IDP_1612	25114	IDP dMRI TBSS MD Inferior cerebellar peduncle R	WM tract diffusivity	Mean MD (mean diffusivity) in inferior cerebellar peduncle (right) on FA (fractional anisotropy) skeleton (from dMRI data)	AU	0.1619	0.0197	-3.64161	-0.0578274	1.90071	6.45403	9.30131	10.0641	Cerebellar Peduncle	CEP
IDP_2098	25486	IDP dMRI TBSS ISOVF Tapetum R	WM tract ISOVF	Mean ISOVF (isotropic or free water volume fraction) in tapetum (right) on FA (fractional anisotropy) skeleton (from dMRI data)	AU	0.1626	0.0186	-3.66758	-1.08281	1.81449	8.46602	9.13407	11.6801	General White Matter Tract	WMT
IDP_1616	25118	IDP dMRI TBSS MD Cerebral peduncle R	WM tract diffusivity	Mean MD (mean diffusivity) in cerebral peduncle (right) on FA (fractional anisotropy) skeleton (from dMRI data)	AU	0.1637	0.0192	-2.93403	-0.140336	2.58256	8.76855	7.90566	8.70773	General White Matter Tract	WMT
IDP_2102	25706	IDP dMRI ProbtrackX ISOVF atr l	WM tract ISOVF	Weighted-mean ISOVF (isotropic or free water volume fraction) in tract left anterior thalamic radiation (from dMRI data)	AU	0.1641	0.02	-3.84789	-1.11328	3.45367	10.9373	10.9037	9.2093	Supraventricular Free Water (Isotropic Volume Fraction)	SFW
IDP_1688	25238	IDP dMRI TBSS L1 Fornix cres+Stria terminalis R	WM tract diffusivity	Mean L1 in fornix cres+stria terminalis (right) on FA (fractional anisotropy) skeleton (from dMRI data)	AU	0.1643	0.0187	-3.67176	-0.378801	1.64734	7.62967	10.0672	11.0335	General White Matter Tract	WMT
IDP_1689	25239	IDP dMRI TBSS L1 Fornix cres+Stria terminalis L	WM tract diffusivity	Mean L1 in fornix cres+stria terminalis (left) on FA (fractional anisotropy) skeleton (from dMRI data)	AU	0.1647	0.0191	-3.69717	-0.36695	1.63236	7.38141	9.78296	11.2842	General White Matter Tract	WMT
IDP_1839	25587	IDP dMRI ProbtrackX L1 ml r	WM tract diffusivity	Weighted-mean L1 in tract right medial lemniscus (from dMRI data)	AU	0.165	0.0196	-3.49814	0.257002	1.43992	4.36731	10.4064	9.1862	Long Tracts	LOT
IDP_2050	25702	IDP dMRI ProbtrackX OD unc l	WM tract OD	Weighted-mean OD (orientation dispersion index) in tract left uncinate fasciculus (from dMRI data)	AU	0.1651	0.0187	-1.12371	-1.53016	0.748849	9.00911	2.54643	6.6058	Supraventricular OD	SOD
IDP_2076	25464	IDP dMRI TBSS ISOVF Superior corona radiata R	WM tract ISOVF	Mean ISOVF (isotropic or free water volume fraction) in superior corona radiata (right) on FA (fractional anisotropy) skeleton (from dMRI data)	AU	0.1655	0.0184	-4.02113	-1.25913	3.66241	11.4624	11.5756	9.25895	Supraventricular Free Water (Isotropic Volume Fraction)	SFW
IDP_2035	25687	IDP dMRI ProbtrackX OD fma	WM tract OD	Weighted-mean OD (orientation dispersion index) in tract forceps major (from dMRI data)	AU	0.1657	0.0191	-3.33694	-1.50913	2.09311	7.72237	5.60973	8.33196
IDP_2072	25460	IDP dMRI TBSS ISOVF Retrolenticular part of internal capsule R	WM tract ISOVF	Mean ISOVF (isotropic or free water volume fraction) in retrolenticular part of internal capsule (right) on FA (fractional anisotropy) skeleton (from	AU	0.1658	0.02	-3.94363	-1.70721	3.05756	10.3162	10.5105	10.1802	Supraventricular Free Water (Isotropic Volume Fraction)	SFW
IDP_1536	25161	IDP dMRI TBSS MO Medial lemniscus L	WM tract MO	Mean MO (diffusion tensor mode) in medial lemniscus (left) on FA (fractional anisotropy) skeleton (from dMRI data)	AU	0.1658	0.0196	-2.83323	1.23836	2.0061	3.73605	12.2299	8.86177
IDP_1841	25589	IDP dMRI ProbtrackX L1 ptr r	WM tract diffusivity	Weighted-mean L1 in tract right posterior thalamic radiation (from dMRI data)	AU	0.1663	0.02	-3.74808	-1.02185	2.0211	8.5332	9.73319	11.0581	General White Matter Tract	WMT
IDP_1640	25142	IDP dMRI TBSS MD Fornix cres+Stria terminalis R	WM tract diffusivity	Mean MD (mean diffusivity) in fornix cres+stria terminalis (right) on FA (fractional anisotropy) skeleton (from dMRI data)	AU	0.1669	0.0189	-3.53597	-0.587218	1.94667	8.07495	9.33503	10.9005	General White Matter Tract	WMT
IDP_1693	25243	IDP dMRI TBSS L1 Superior fronto-occipital fasciculus L	WM tract diffusivity	Mean L1 in superior fronto-occipital fasciculus (left) on FA (fractional anisotropy) skeleton (from dMRI data)	AU	0.1672	0.0188	-2.58259	-0.480128	2.452	7.47332	8.02936	8.93304	General White Matter Tract	WMT
IDP_1795	25516	IDP dMRI ProbtrackX MD ar r	WM tract diffusivity	Weighted-mean MD (mean diffusivity) in tract right acoustic radiation (from dMRI data)	AU	0.1686	0.0187	-3.53741	-0.813405	2.50468	9.07312	9.14008	10.1832	General White Matter Tract	WMT
IDP_2039	25691	IDP dMRI ProbtrackX OD ilf l	WM tract OD	Weighted-mean OD (orientation dispersion index) in tract left inferior longitudinal fasciculus (from dMRI data)	AU	0.1687	0.0187	-0.633474	-0.481774	1.74605	7.06644	2.19026	7.21045	Supraventricular OD	SOD
IDP_1741	25291	IDP dMRI TBSS L2 Superior fronto-occipital fasciculus L	WM tract diffusivity	Mean L2 in superior fronto-occipital fasciculus (left) on FA (fractional anisotropy) skeleton (from dMRI data)	AU	0.1696	0.0196	-2.98026	-0.620627	2.27334	8.00682	8.34355	9.42886	General White Matter Tract	WMT
IDP_2037	25689	IDP dMRI ProbtrackX OD ifo l	WM tract OD	Weighted-mean OD (orientation dispersion index) in tract left inferior fronto-occipital fasciculus (from dMRI data)	AU	0.1698	0.0202	-0.527308	-0.767615	1.61554	7.27552	2.51781	6.50485	Supraventricular OD	SOD
IDP_1985	25400	IDP dMRI TBSS OD Medial lemniscus R	WM tract OD	Mean OD (orientation dispersion index) in medial lemniscus (right) on FA (fractional anisotropy) skeleton (from dMRI data)	AU	0.1702	0.02	-3.12506	-0.406283	1.28681	6.33832	9.38117	9.00098	Cerebellar Peduncle	CEP
IDP_1692	25242	IDP dMRI TBSS L1 Superior fronto-occipital fasciculus R	WM tract diffusivity	Mean L1 in superior fronto-occipital fasciculus (right) on FA (fractional anisotropy) skeleton (from dMRI data)	AU	0.1708	0.0195	-2.82365	-0.720367	2.90564	7.66631	8.01665	8.5604	General White Matter Tract	WMT
IDP_1753	25303	IDP dMRI TBSS L3 Corticospinal tract L	WM tract diffusivity	Mean L3 in corticospinal tract (left) on FA (fractional anisotropy) skeleton (from dMRI data)	AU	0.1728	0.02	-3.01633	0.839912	1.31249	3.00656	10.6074	8.51397	Long Tracts	LOT
IDP_1709	25259	IDP dMRI TBSS L2 Inferior cerebellar peduncle L	WM tract diffusivity	Mean L2 in inferior cerebellar peduncle (left) on FA (fractional anisotropy) skeleton (from dMRI data)	AU	0.1734	0.0219	-3.62225	-0.0499362	1.85698	6.44972	9.23565	10.0526	Cerebellar Peduncle	CEP
IDP_2069	25457	IDP dMRI TBSS ISOVF Anterior limb of internal capsule L	WM tract ISOVF	Mean ISOVF (isotropic or free water volume fraction) in anterior limb of internal capsule (left) on FA (fractional anisotropy) skeleton (from dMRI dat	AU	0.176	0.0189	-3.62726	-1.04908	3.21642	10.6676	10.6188	9.15214	Supraventricular Free Water (Isotropic Volume Fraction)	SFW
IDP_1645	25147	IDP dMRI TBSS MD Superior fronto-occipital fasciculus L	WM tract diffusivity	Mean MD (mean diffusivity) in superior fronto-occipital fasciculus (left) on FA (fractional anisotropy) skeleton (from dMRI data)	AU	0.1767	0.0205	-2.97759	-0.626979	2.34204	7.9332	8.3258	9.38224	General White Matter Tract	WMT
IDP_1659	25209	IDP dMRI TBSS L1 Medial lemniscus L	WM tract diffusivity	Mean L1 in medial lemniscus (left) on FA (fractional anisotropy) skeleton (from dMRI data)	AU	0.1772	0.0244	-2.95227	0.838352	1.35859	3.37657	10.4081	8.99912	Long Tracts	LOT
IDP_2126	25730	IDP dMRI ProbtrackX ISOVF unc r	WM tract ISOVF	Weighted-mean ISOVF (isotropic or free water volume fraction) in tract right uncinate fasciculus (from dMRI data)	AU	0.1773	0.0197	-3.58184	-1.18654	3.85771	10.4767	11.4921	9.15288	Supraventricular Free Water (Isotropic Volume Fraction)	SFW
IDP_1761	25311	IDP dMRI TBSS L3 Cerebral peduncle L	WM tract diffusivity	Mean L3 in cerebral peduncle (left) on FA (fractional anisotropy) skeleton (from dMRI data)	AU	0.1781	0.0206	-3.05211	-0.263707	2.45866	8.57794	8.00823	8.95717	General White Matter Tract	WMT
IDP_1875	25623	IDP dMRI ProbtrackX L3 ar l	WM tract diffusivity	Weighted-mean L3 in tract left acoustic radiation (from dMRI data)	AU	0.1785	0.0196	-3.55923	-0.85557	2.54047	9.28078	9.24048	10.243	General White Matter Tract	WMT
IDP_2051	25703	IDP dMRI ProbtrackX OD unc r	WM tract OD	Weighted-mean OD (orientation dispersion index) in tract right uncinate fasciculus (from dMRI data)	AU	0.1785	0.0194	-0.981332	-1.49803	0.776344	8.63781	2.31857	6.41185	Supraventricular OD	SOD
IDP_2125	25729	IDP dMRI ProbtrackX ISOVF unc l	WM tract ISOVF	Weighted-mean ISOVF (isotropic or free water volume fraction) in tract left uncinate fasciculus (from dMRI data)	AU	0.1787	0.0225	-3.47458	-1.16613	3.7908	10.4044	11.4319	9.06836	Supraventricular Free Water (Isotropic Volume Fraction)	SFW
IDP_1986	25401	IDP dMRI TBSS OD Medial lemniscus L	WM tract OD	Mean OD (orientation dispersion index) in medial lemniscus (left) on FA (fractional anisotropy) skeleton (from dMRI data)	AU	0.1788	0.021	-3.12697	-0.381456	1.31312	6.2616	9.29003	8.90908	Cerebellar Peduncle	CEP
IDP_1867	25615	IDP dMRI ProbtrackX L2 ptr l	WM tract diffusivity	Weighted-mean L2 in tract left posterior thalamic radiation (from dMRI data)	AU	0.1793	0.0207	-3.56148	-0.85467	2.12678	8.36153	9.20415	10.8659	General White Matter Tract	WMT
IDP_2103	25707	IDP dMRI ProbtrackX ISOVF atr r	WM tract ISOVF	Weighted-mean ISOVF (isotropic or free water volume fraction) in tract right anterior thalamic radiation (from dMRI data)	AU	0.1793	0.0182	-3.83395	-1.13794	3.43645	10.9784	10.9577	9.26107	Supraventricular Free Water (Isotropic Volume Fraction)	SFW
IDP_1876	25624	IDP dMRI ProbtrackX L3 ar r	WM tract diffusivity	Weighted-mean L3 in tract right acoustic radiation (from dMRI data)	AU	0.1794	0.018	-3.53261	-0.874832	2.51827	9.15681	9.31361	10.1039	General White Matter Tract	WMT
IDP_2068	25456	IDP dMRI TBSS ISOVF Anterior limb of internal capsule R	WM tract ISOVF	Mean ISOVF (isotropic or free water volume fraction) in anterior limb of internal capsule (right) on FA (fractional anisotropy) skeleton (from dMRI da	AU	0.1797	0.0179	-3.63631	-1.05098	3.22598	10.7099	10.6645	9.21221	Supraventricular Free Water (Isotropic Volume Fraction)	SFW
IDP_2065	25453	IDP dMRI TBSS ISOVF Superior cerebellar peduncle L	WM tract ISOVF	Mean ISOVF (isotropic or free water volume fraction) in superior cerebellar peduncle (left) on FA (fractional anisotropy) skeleton (from dMRI data)	AU	0.1798	0.0242	-3.3927	-0.110897	1.66331	6.32156	9.82142	9.84096	Cerebellar Peduncle	CEP
IDP_1644	25146	IDP dMRI TBSS MD Superior fronto-occipital fasciculus R	WM tract diffusivity	Mean MD (mean diffusivity) in superior fronto-occipital fasciculus (right) on FA (fractional anisotropy) skeleton (from dMRI data)	AU	0.18	0.0211	-2.93003	-0.578173	2.37902	7.9193	8.30305	9.1588	General White Matter Tract	WMT
IDP_1584	25551	IDP dMRI ProbtrackX MO cst r	WM tract MO	Weighted-mean MO (diffusion tensor mode) in tract right corticospinal tract (from dMRI data)	AU	0.1808	0.018	-2.21611	-0.530345	2.49807	7.37378	8.4667	7.56396	General White Matter Tract	WMT
IDP_1785	25335	IDP dMRI TBSS L3 Fornix cres+Stria terminalis L	WM tract diffusivity	Mean L3 in fornix cres+stria terminalis (left) on FA (fractional anisotropy) skeleton (from dMRI data)	AU	0.1819	0.0202	-3.49721	-0.613766	1.95807	8.06199	9.24906	10.8272	General White Matter Tract	WMT
IDP_1840	25588	IDP dMRI ProbtrackX L1 ptr l	WM tract diffusivity	Weighted-mean L1 in tract left posterior thalamic radiation (from dMRI data)	AU	0.1827	0.0215	-3.66838	-0.985792	2.07584	8.58011	9.57726	10.977	General White Matter Tract	WMT
IDP_2111	25715	IDP dMRI ProbtrackX ISOVF fmi	WM tract ISOVF	Weighted-mean ISOVF (isotropic or free water volume fraction) in tract forceps minor (from dMRI data)	AU	0.1845	0.0201	-4.1985	-1.59837	3.7266	12.1615	11.5921	9.71448	Supraventricular Free Water (Isotropic Volume Fraction)	SFW
IDP_1813	25534	IDP dMRI ProbtrackX MD ptr l	WM tract diffusivity	Weighted-mean MD (mean diffusivity) in tract left posterior thalamic radiation (from dMRI data)	AU	0.1854	0.0211	-3.57044	-0.848238	2.07922	8.46682	9.2264	10.9307	General White Matter Tract	WMT
IDP_1803	25524	IDP dMRI ProbtrackX MD cst r	WM tract diffusivity	Weighted-mean MD (mean diffusivity) in tract right corticospinal tract (from dMRI data)	AU	0.1855	0.0201	-3.07498	-0.377177	2.24166	8.28385	9.08946	9.44459	General White Matter Tract	WMT
IDP_2053	25441	IDP dMRI TBSS ISOVF Pontine crossing tract	WM tract ISOVF	Mean ISOVF (isotropic or free water volume fraction) in pontine crossing tract on FA (fractional anisotropy) skeleton (from dMRI data)	AU	0.1864	0.0197	-3.02499	0.824959	1.31276	2.98525	10.5486	8.55023	Long Tracts	LOT
IDP_1661	25211	IDP dMRI TBSS L1 Inferior cerebellar peduncle L	WM tract diffusivity	Mean L1 in inferior cerebellar peduncle (left) on FA (fractional anisotropy) skeleton (from dMRI data)	AU	0.1865	0.017	-3.56223	0.334973	2.23815	5.22731	8.86236	10.1801	Cerebellar Peduncle	CEP
IDP_1583	25550	IDP dMRI ProbtrackX MO cst l	WM tract MO	Weighted-mean MO (diffusion tensor mode) in tract left corticospinal tract (from dMRI data)	AU	0.1865	0.0174	-2.25486	-0.509974	2.4899	7.40599	8.33853	7.47692	General White Matter Tract	WMT
IDP_1814	25535	IDP dMRI ProbtrackX MD ptr r	WM tract diffusivity	Weighted-mean MD (mean diffusivity) in tract right posterior thalamic radiation (from dMRI data)	AU	0.1873	0.0219	-3.60191	-0.864244	2.01011	8.46325	9.2305	10.9333	General White Matter Tract	WMT
IDP_1784	25334	IDP dMRI TBSS L3 Fornix cres+Stria terminalis R	WM tract diffusivity	Mean L3 in fornix cres+stria terminalis (right) on FA (fractional anisotropy) skeleton (from dMRI data)	AU	0.1892	0.0214	-3.50028	-0.586043	1.95087	8.08573	9.19842	10.7839	General White Matter Tract	WMT
IDP_1608	25110	IDP dMRI TBSS MD Corticospinal tract R	WM tract diffusivity	Mean MD (mean diffusivity) in corticospinal tract (right) on FA (fractional anisotropy) skeleton (from dMRI data)	AU	0.1894	0.0205	-3.02719	0.831219	1.32299	3.02785	10.6104	8.49642	Long Tracts	LOT
IDP_2082	25470	IDP dMRI TBSS ISOVF Sagittal stratum R	WM tract ISOVF	Mean ISOVF (isotropic or free water volume fraction) in sagittal stratum (right) on FA (fractional anisotropy) skeleton (from dMRI data)	AU	0.1894	0.025	-4.29654	-1.25979	3.88117	11.0357	11.9426	10.1035	Supraventricular Free Water (Isotropic Volume Fraction)	SFW
IDP_1752	25302	IDP dMRI TBSS L3 Corticospinal tract R	WM tract diffusivity	Mean L3 in corticospinal tract (right) on FA (fractional anisotropy) skeleton (from dMRI data)	AU	0.1916	0.0209	-3.03241	0.82132	1.31975	3.0119	10.5998	8.52863	Long Tracts	LOT
IDP_1740	25290	IDP dMRI TBSS L2 Superior fronto-occipital fasciculus R	WM tract diffusivity	Mean L2 in superior fronto-occipital fasciculus (right) on FA (fractional anisotropy) skeleton (from dMRI data)	AU	0.1921	0.0189	-2.92215	-0.58859	2.36782	7.98459	8.32894	9.22204	General White Matter Tract	WMT
IDP_1757	25307	IDP dMRI TBSS L3 Inferior cerebellar peduncle L	WM tract diffusivity	Mean L3 in inferior cerebellar peduncle (left) on FA (fractional anisotropy) skeleton (from dMRI data)	AU	0.1929	0.021	-3.56865	-0.141975	1.89904	6.46646	9.24703	10.0392	Cerebellar Peduncle	CEP
IDP_1737	25287	IDP dMRI TBSS L2 Fornix cres+Stria terminalis L	WM tract diffusivity	Mean L2 in fornix cres+stria terminalis (left) on FA (fractional anisotropy) skeleton (from dMRI data)	AU	0.193	0.0201	-3.50492	-0.562475	1.91699	8.04754	9.29344	10.8692	General White Matter Tract	WMT
IDP_1697	25247	IDP dMRI TBSS L1 Tapetum L	WM tract diffusivity	Mean L1 in tapetum (left) on FA (fractional anisotropy) skeleton (from dMRI data)	AU	0.1936	0.0197	-3.64141	-1.0804	1.85414	8.42986	9.04364	11.7371	General White Matter Tract	WMT
IDP_1747	25297	IDP dMRI TBSS L3 Pontine crossing tract	WM tract diffusivity	Mean L3 in pontine crossing tract on FA (fractional anisotropy) skeleton (from dMRI data)	AU	0.1939	0.0218	-3.02368	0.839165	1.30099	2.94167	10.5198	8.57944	Long Tracts	LOT
IDP_1884	25632	IDP dMRI ProbtrackX L3 cst r	WM tract diffusivity	Weighted-mean L3 in tract right corticospinal tract (from dMRI data)	AU	0.1939	0.0206	-3.17735	-0.419827	2.21272	8.34355	9.06594	9.52836	General White Matter Tract	WMT
IDP_2077	25465	IDP dMRI TBSS ISOVF Superior corona radiata L	WM tract ISOVF	Mean ISOVF (isotropic or free water volume fraction) in superior corona radiata (left) on FA (fractional anisotropy) skeleton (from dMRI data)	AU	0.1942	0.0226	-4.0436	-1.26132	3.68638	11.4651	11.5989	9.3123	Supraventricular Free Water (Isotropic Volume Fraction)	SFW
IDP_1574	25199	IDP dMRI TBSS MO Tapetum L	WM tract MO	Mean MO (diffusion tensor mode) in tapetum (left) on FA (fractional anisotropy) skeleton (from dMRI data)	AU	0.1943	0.0199	-1.64161	-0.582234	3.1674	7.03888	5.92371	8.54985	Central White Matter Tracts and Ventricular Volume	CVV
IDP_2007	25422	IDP dMRI TBSS OD Sagittal stratum R	WM tract OD	Mean OD (orientation dispersion index) in sagittal stratum (right) on FA (fractional anisotropy) skeleton (from dMRI data)	AU	0.1945	0.0211	-1.31534	-0.307503	1.00267	8.9381	3.15888	8.38161	Supraventricular OD	SOD
IDP_1829	25577	IDP dMRI ProbtrackX L1 cst l	WM tract diffusivity	Weighted-mean L1 in tract left corticospinal tract (from dMRI data)	AU	0.1948	0.0204	-2.46952	-0.45451	2.39603	7.92065	8.98935	8.87778	General White Matter Tract	WMT
IDP_1660	25210	IDP dMRI TBSS L1 Inferior cerebellar peduncle R	WM tract diffusivity	Mean L1 in inferior cerebellar peduncle (right) on FA (fractional anisotropy) skeleton (from dMRI data)	AU	0.195	0.018	-3.54795	0.307275	2.23295	5.18857	8.60254	10.1878	Cerebellar Peduncle	CEP
IDP_1705	25255	IDP dMRI TBSS L2 Corticospinal tract L	WM tract diffusivity	Mean L2 in corticospinal tract (left) on FA (fractional anisotropy) skeleton (from dMRI data)	AU	0.1953	0.0189	-3.01111	0.837965	1.31489	2.99827	10.6987	8.43375	Long Tracts	LOT
IDP_1857	25605	IDP dMRI ProbtrackX L2 cst r	WM tract diffusivity	Weighted-mean L2 in tract right corticospinal tract (from dMRI data)	AU	0.1954	0.0206	-3.16889	-0.428424	2.20709	8.39519	9.13735	9.46473	General White Matter Tract	WMT
IDP_1856	25604	IDP dMRI ProbtrackX L2 cst l	WM tract diffusivity	Weighted-mean L2 in tract left corticospinal tract (from dMRI data)	AU	0.196	0.0221	-3.13049	-0.362565	2.1853	8.35019	9.06198	9.55415	General White Matter Tract	WMT
IDP_1650	25200	IDP dMRI TBSS L1 Middle cerebellar peduncle	WM tract diffusivity	Mean L1 in middle cerebellar peduncle on FA (fractional anisotropy) skeleton (from dMRI data)	AU	0.1965	0.0194	-3.40101	1.31593	1.45244	2.19143	10.8902	9.0727	Long Tracts	LOT
IDP_1868	25616	IDP dMRI ProbtrackX L2 ptr r	WM tract diffusivity	Weighted-mean L2 in tract right posterior thalamic radiation (from dMRI data)	AU	0.1965	0.022	-3.56286	-0.809061	2.03598	8.41708	9.13259	10.8697	General White Matter Tract	WMT
IDP_1602	25104	IDP dMRI TBSS MD Middle cerebellar peduncle	WM tract diffusivity	Mean MD (mean diffusivity) in middle cerebellar peduncle on FA (fractional anisotropy) skeleton (from dMRI data)	AU	0.1967	0.0203	-3.06163	0.878788	1.27414	2.85857	10.6028	8.59315	Long Tracts	LOT
IDP_2008	25423	IDP dMRI TBSS OD Sagittal stratum L	WM tract OD	Mean OD (orientation dispersion index) in sagittal stratum (left) on FA (fractional anisotropy) skeleton (from dMRI data)	AU	0.1969	0.0218	-1.2398	-0.34406	1.16675	8.82144	2.83573	8.60511	Supraventricular OD	SOD
IDP_2038	25690	IDP dMRI ProbtrackX OD ifo r	WM tract OD	Weighted-mean OD (orientation dispersion index) in tract right inferior fronto-occipital fasciculus (from dMRI data)	AU	0.1974	0.0203	-0.554276	-0.767965	1.63749	7.2019	2.69759	6.64829	Supraventricular OD	SOD
IDP_1830	25578	IDP dMRI ProbtrackX L1 cst r	WM tract diffusivity	Weighted-mean L1 in tract right corticospinal tract (from dMRI data)	AU	0.1976	0.0181	-2.5015	-0.502422	2.42103	7.94439	8.98534	8.9406	General White Matter Tract	WMT
IDP_1618	25120	IDP dMRI TBSS MD Anterior limb of internal capsule R	WM tract diffusivity	Mean MD (mean diffusivity) in anterior limb of internal capsule (right) on FA (fractional anisotropy) skeleton (from dMRI data)	AU	0.1987	0.022	-2.96449	-0.629596	2.41219	8.65778	8.51547	9.15598	General White Matter Tract	WMT
IDP_2005	25420	IDP dMRI TBSS OD Posterior thalamic radiation R	WM tract OD	Mean OD (orientation dispersion index) in posterior thalamic radiation (right) on FA (fractional anisotropy) skeleton (from dMRI data)	AU	0.1987	0.0187	-1.24735	-0.370183	2.02796	7.08954	3.68103	7.74715	Supraventricular OD	SOD
IDP_1651	25201	IDP dMRI TBSS L1 Pontine crossing tract	WM tract diffusivity	Mean L1 in pontine crossing tract on FA (fractional anisotropy) skeleton (from dMRI data)	AU	0.199	0.0205	-3.02427	0.837081	1.3098	2.83748	10.446	8.46302	Long Tracts	LOT
IDP_2078	25466	IDP dMRI TBSS ISOVF Posterior corona radiata R	WM tract ISOVF	Mean ISOVF (isotropic or free water volume fraction) in posterior corona radiata (right) on FA (fractional anisotropy) skeleton (from dMRI data)	AU	0.2	0.0226	-4.07013	-1.25845	3.69922	11.4202	11.977	9.46407	Supraventricular Free Water (Isotropic Volume Fraction)	SFW
IDP_1658	25208	IDP dMRI TBSS L1 Medial lemniscus R	WM tract diffusivity	Mean L1 in medial lemniscus (right) on FA (fractional anisotropy) skeleton (from dMRI data)	AU	0.2001	0.0237	-3.04052	0.832176	1.36382	3.46295	10.5338	9.0537	Long Tracts	LOT
IDP_1895	25643	IDP dMRI ProbtrackX L3 ptr r	WM tract diffusivity	Weighted-mean L3 in tract right posterior thalamic radiation (from dMRI data)	AU	0.201	0.0231	-3.5856	-0.784084	2.06137	8.43341	9.09766	10.8455	General White Matter Tract	WMT
IDP_1678	25228	IDP dMRI TBSS L1 Posterior thalamic radiation R	WM tract diffusivity	Mean L1 in posterior thalamic radiation (right) on FA (fractional anisotropy) skeleton (from dMRI data)	AU	0.2011	0.0197	-3.56432	-0.947518	2.16178	8.89531	8.5606	11.2666	General White Matter Tract	WMT
IDP_1648	25150	IDP dMRI TBSS MD Tapetum R	WM tract diffusivity	Mean MD (mean diffusivity) in tapetum (right) on FA (fractional anisotropy) skeleton (from dMRI data)	AU	0.2017	0.0215	-3.60055	-0.992207	1.93845	8.44081	9.05469	11.4372	General White Matter Tract	WMT
IDP_1603	25105	IDP dMRI TBSS MD Pontine crossing tract	WM tract diffusivity	Mean MD (mean diffusivity) in pontine crossing tract on FA (fractional anisotropy) skeleton (from dMRI data)	AU	0.2019	0.0204	-3.0059	0.843249	1.29887	2.98733	10.5833	8.53605	Long Tracts	LOT
IDP_1686	25236	IDP dMRI TBSS L1 Cingulum hippocampus R	WM tract diffusivity	Mean L1 in cingulum hippocampus (right) on FA (fractional anisotropy) skeleton (from dMRI data)	AU	0.2019	0.0219	-3.52606	-0.611462	3.08668	10.5114	8.32986	11.4699	General White Matter Tract	WMT
IDP_2080	25468	IDP dMRI TBSS ISOVF Posterior thalamic radiation R	WM tract ISOVF	Mean ISOVF (isotropic or free water volume fraction) in posterior thalamic radiation (right) on FA (fractional anisotropy) skeleton (from dMRI data)	AU	0.2021	0.0213	-4.12454	-1.24777	3.73188	11.3339	11.9765	9.63835	Supraventricular Free Water (Isotropic Volume Fraction)	SFW
IDP_1619	25121	IDP dMRI TBSS MD Anterior limb of internal capsule L	WM tract diffusivity	Mean MD (mean diffusivity) in anterior limb of internal capsule (left) on FA (fractional anisotropy) skeleton (from dMRI data)	AU	0.2023	0.0226	-3.03678	-0.674119	2.46554	8.62837	8.4478	9.1829	General White Matter Tract	WMT
IDP_1554	25179	IDP dMRI TBSS MO Posterior corona radiata L	WM tract MO	Mean MO (diffusion tensor mode) in posterior corona radiata (left) on FA (fractional anisotropy) skeleton (from dMRI data)	AU	0.2028	0.0202	-1.98073	-1.77005	2.79918	6.475	5.71978	6.7046	Central White Matter Tracts and Ventricular Volume	CVV
IDP_1894	25642	IDP dMRI ProbtrackX L3 ptr l	WM tract diffusivity	Weighted-mean L3 in tract left posterior thalamic radiation (from dMRI data)	AU	0.2029	0.0217	-3.55016	-0.829123	2.08107	8.43751	9.1589	10.9123	General White Matter Tract	WMT
IDP_2014	25429	IDP dMRI TBSS OD Cingulum hippocampus L	WM tract OD	Mean OD (orientation dispersion index) in cingulum hippocampus (left) on FA (fractional anisotropy) skeleton (from dMRI data)	AU	0.2032	0.0217	-2.40936	-1.88982	2.52912	9.74277	5.29447	7.3692
IDP_1704	25254	IDP dMRI TBSS L2 Corticospinal tract R	WM tract diffusivity	Mean L2 in corticospinal tract (right) on FA (fractional anisotropy) skeleton (from dMRI data)	AU	0.2055	0.0209	-3.03017	0.841553	1.32046	3.11132	10.4576	8.31112	Long Tracts	LOT
IDP_2013	25428	IDP dMRI TBSS OD Cingulum hippocampus R	WM tract OD	Mean OD (orientation dispersion index) in cingulum hippocampus (right) on FA (fractional anisotropy) skeleton (from dMRI data)	AU	0.2057	0.0228	-2.40623	-1.89354	2.5291	9.73693	5.29321	7.36623
IDP_1708	25258	IDP dMRI TBSS L2 Inferior cerebellar peduncle R	WM tract diffusivity	Mean L2 in inferior cerebellar peduncle (right) on FA (fractional anisotropy) skeleton (from dMRI data)	AU	0.2064	0.0215	-3.682	-0.0540864	1.90144	6.42527	9.26708	10.0151	Cerebellar Peduncle	CEP
IDP_2085	25473	IDP dMRI TBSS ISOVF External capsule L	WM tract ISOVF	Mean ISOVF (isotropic or free water volume fraction) in external capsule (left) on FA (fractional anisotropy) skeleton (from dMRI data)	AU	0.2068	0.0241	-3.75153	-1.44218	3.47629	10.8125	10.5396	9.51441	Supraventricular Free Water (Isotropic Volume Fraction)	SFW
IDP_2124	25728	IDP dMRI ProbtrackX ISOVF str r	WM tract ISOVF	Weighted-mean ISOVF (isotropic or free water volume fraction) in tract right superior thalamic radiation (from dMRI data)	AU	0.2074	0.0205	-4.02169	-1.24897	3.65483	11.4331	11.5402	9.28374	Supraventricular Free Water (Isotropic Volume Fraction)	SFW
IDP_1988	25403	IDP dMRI TBSS OD Inferior cerebellar peduncle L	WM tract OD	Mean OD (orientation dispersion index) in inferior cerebellar peduncle (left) on FA (fractional anisotropy) skeleton (from dMRI data)	AU	0.2075	0.0204	-3.91961	-0.392628	1.30086	5.95425	8.98502	9.67969	Cerebellar Peduncle	CEP
IDP_2040	25692	IDP dMRI ProbtrackX OD ilf r	WM tract OD	Weighted-mean OD (orientation dispersion index) in tract right inferior longitudinal fasciculus (from dMRI data)	AU	0.2078	0.0214	-0.650801	-0.471824	1.72979	7.11827	2.46744	7.25076	Supraventricular OD	SOD
IDP_1666	25216	IDP dMRI TBSS L1 Anterior limb of internal capsule R	WM tract diffusivity	Mean L1 in anterior limb of internal capsule (right) on FA (fractional anisotropy) skeleton (from dMRI data)	AU	0.2079	0.0191	-2.71955	-0.838754	2.6567	8.96018	8.60192	8.63512	General White Matter Tract	WMT
IDP_1621	25123	IDP dMRI TBSS MD Posterior limb of internal capsule L	WM tract diffusivity	Mean MD (mean diffusivity) in posterior limb of internal capsule (left) on FA (fractional anisotropy) skeleton (from dMRI data)	AU	0.2083	0.0219	-2.82931	-0.565753	2.25073	8.67658	8.92538	8.83539	General White Matter Tract	WMT
IDP_1712	25262	IDP dMRI TBSS L2 Cerebral peduncle R	WM tract diffusivity	Mean L2 in cerebral peduncle (right) on FA (fractional anisotropy) skeleton (from dMRI data)	AU	0.2083	0.0191	-2.98348	-0.184806	2.46062	8.73711	8.02149	8.96716	General White Matter Tract	WMT
IDP_1823	25571	IDP dMRI ProbtrackX L1 atr l	WM tract diffusivity	Weighted-mean L1 in tract left anterior thalamic radiation (from dMRI data)	AU	0.2089	0.0231	-3.08495	-0.658041	2.48722	8.44876	8.28577	9.46377	General White Matter Tract	WMT
IDP_2015	25430	IDP dMRI TBSS OD Fornix cres+Stria terminalis R	WM tract OD	Mean OD (orientation dispersion index) in fornix cres+stria terminalis (right) on FA (fractional anisotropy) skeleton (from dMRI data)	AU	0.2093	0.0186	-2.38528	-0.959577	3.21247	6.41993	6.44964	7.8218	Central White Matter Tracts and Ventricular Volume	CVV
IDP_1793	25343	IDP dMRI TBSS L3 Tapetum L	WM tract diffusivity	Mean L3 in tapetum (left) on FA (fractional anisotropy) skeleton (from dMRI data)	AU	0.2101	0.0195	-3.64781	-1.00906	1.87111	8.35656	9.03986	11.5672	General White Matter Tract	WMT
IDP_1681	25231	IDP dMRI TBSS L1 Sagittal stratum L	WM tract diffusivity	Mean L1 in sagittal stratum (left) on FA (fractional anisotropy) skeleton (from dMRI data)	AU	0.2105	0.0213	-3.64824	-1.0467	2.33011	9.54043	9.00012	10.8941	General White Matter Tract	WMT
IDP_1760	25310	IDP dMRI TBSS L3 Cerebral peduncle R	WM tract diffusivity	Mean L3 in cerebral peduncle (right) on FA (fractional anisotropy) skeleton (from dMRI data)	AU	0.2108	0.0189	-3.02414	-0.232628	2.44643	8.6518	8.05248	8.92332	General White Matter Tract	WMT
IDP_1792	25342	IDP dMRI TBSS L3 Tapetum R	WM tract diffusivity	Mean L3 in tapetum (right) on FA (fractional anisotropy) skeleton (from dMRI data)	AU	0.2112	0.021	-3.65958	-1.06461	1.83689	8.38644	9.0298	11.5229	General White Matter Tract	WMT
IDP_1687	25237	IDP dMRI TBSS L1 Cingulum hippocampus L	WM tract diffusivity	Mean L1 in cingulum hippocampus (left) on FA (fractional anisotropy) skeleton (from dMRI data)	AU	0.2117	0.021	-3.52696	-0.597874	3.06121	10.5188	8.25696	11.5466	General White Matter Tract	WMT
IDP_2110	25714	IDP dMRI ProbtrackX ISOVF fma	WM tract ISOVF	Weighted-mean ISOVF (isotropic or free water volume fraction) in tract forceps major (from dMRI data)	AU	0.2123	0.0208	-3.70267	-1.20312	2.15639	8.95584	9.25424	11.2107	General White Matter Tract	WMT
IDP_1649	25151	IDP dMRI TBSS MD Tapetum L	WM tract diffusivity	Mean MD (mean diffusivity) in tapetum (left) on FA (fractional anisotropy) skeleton (from dMRI data)	AU	0.2125	0.0199	-3.64887	-1.03493	1.8906	8.42451	9.08181	11.5543	General White Matter Tract	WMT
IDP_1746	25296	IDP dMRI TBSS L3 Middle cerebellar peduncle	WM tract diffusivity	Mean L3 in middle cerebellar peduncle on FA (fractional anisotropy) skeleton (from dMRI data)	AU	0.2125	0.0212	-3.04043	0.913243	1.2412	2.67431	10.6289	8.49346	Long Tracts	LOT
IDP_1638	25140	IDP dMRI TBSS MD Cingulum hippocampus R	WM tract diffusivity	Mean MD (mean diffusivity) in cingulum hippocampus (right) on FA (fractional anisotropy) skeleton (from dMRI data)	AU	0.2126	0.0238	-3.66452	-0.907253	2.55902	9.89893	8.53696	10.7527	General White Matter Tract	WMT
IDP_1593	25560	IDP dMRI ProbtrackX MO ml r	WM tract MO	Weighted-mean MO (diffusion tensor mode) in tract right medial lemniscus (from dMRI data)	AU	0.2132	0.0188	-2.40241	0.487015	3.11189	5.27471	10.9579	8.6355	Long Tracts	LOT
IDP_1727	25277	IDP dMRI TBSS L2 Posterior thalamic radiation L	WM tract diffusivity	Mean L2 in posterior thalamic radiation (left) on FA (fractional anisotropy) skeleton (from dMRI data)	AU	0.2136	0.0247	-3.55482	-0.879789	2.11867	8.52874	8.90306	10.7473	General White Matter Tract	WMT
IDP_1736	25286	IDP dMRI TBSS L2 Fornix cres+Stria terminalis R	WM tract diffusivity	Mean L2 in fornix cres+stria terminalis (right) on FA (fractional anisotropy) skeleton (from dMRI data)	AU	0.2136	0.0201	-3.52496	-0.619287	1.92741	8.11466	9.28399	10.8827	General White Matter Tract	WMT
IDP_1639	25141	IDP dMRI TBSS MD Cingulum hippocampus L	WM tract diffusivity	Mean MD (mean diffusivity) in cingulum hippocampus (left) on FA (fractional anisotropy) skeleton (from dMRI data)	AU	0.2141	0.0224	-3.61232	-1.16299	2.5097	9.98075	8.43496	10.902	General White Matter Tract	WMT
IDP_2079	25467	IDP dMRI TBSS ISOVF Posterior corona radiata L	WM tract ISOVF	Mean ISOVF (isotropic or free water volume fraction) in posterior corona radiata (left) on FA (fractional anisotropy) skeleton (from dMRI data)	AU	0.2142	0.0245	-4.06454	-1.22802	3.72313	11.3957	11.9849	9.41495	Supraventricular Free Water (Isotropic Volume Fraction)	SFW
IDP_2084	25472	IDP dMRI TBSS ISOVF External capsule R	WM tract ISOVF	Mean ISOVF (isotropic or free water volume fraction) in external capsule (right) on FA (fractional anisotropy) skeleton (from dMRI data)	AU	0.2143	0.0258	-3.74397	-1.45022	3.44977	10.6472	10.652	9.66375	Supraventricular Free Water (Isotropic Volume Fraction)	SFW
IDP_1831	25579	IDP dMRI ProbtrackX L1 fma	WM tract diffusivity	Weighted-mean L1 in tract forceps major (from dMRI data)	AU	0.2146	0.0215	-3.80715	-1.41302	2.23511	9.31243	9.54939	11.281	General White Matter Tract	WMT
IDP_1790	25340	IDP dMRI TBSS L3 Uncinate fasciculus R	WM tract diffusivity	Mean L3 in uncinate fasciculus (right) on FA (fractional anisotropy) skeleton (from dMRI data)	AU	0.2147	0.0226	-3.3024	-1.16265	2.65799	9.77914	8.25197	9.8904	General White Matter Tract	WMT
IDP_1667	25217	IDP dMRI TBSS L1 Anterior limb of internal capsule L	WM tract diffusivity	Mean L1 in anterior limb of internal capsule (left) on FA (fractional anisotropy) skeleton (from dMRI data)	AU	0.2148	0.0206	-2.76842	-0.801962	2.64547	8.86692	8.56229	8.71124	General White Matter Tract	WMT
IDP_1729	25279	IDP dMRI TBSS L2 Sagittal stratum L	WM tract diffusivity	Mean L2 in sagittal stratum (left) on FA (fractional anisotropy) skeleton (from dMRI data)	AU	0.2149	0.0257	-3.58688	-0.839356	2.22347	9.09677	8.60578	10.4923	General White Matter Tract	WMT
IDP_1977	25392	IDP dMRI TBSS OD Middle cerebellar peduncle	WM tract OD	Mean OD (orientation dispersion index) in middle cerebellar peduncle on FA (fractional anisotropy) skeleton (from dMRI data)	AU	0.2152	0.0199	-3.42641	1.23952	0.914549	1.92794	10.199	8.17676	Long Tracts	LOT
IDP_2123	25727	IDP dMRI ProbtrackX ISOVF str l	WM tract ISOVF	Weighted-mean ISOVF (isotropic or free water volume fraction) in tract left superior thalamic radiation (from dMRI data)	AU	0.2161	0.0224	-4.01526	-1.23246	3.64533	11.3883	11.577	9.32708	Supraventricular Free Water (Isotropic Volume Fraction)	SFW
IDP_1699	25249	IDP dMRI TBSS L2 Pontine crossing tract	WM tract diffusivity	Mean L2 in pontine crossing tract on FA (fractional anisotropy) skeleton (from dMRI data)	AU	0.2175	0.0205	-3.03968	0.81742	1.29185	2.93738	10.5053	8.49373	Long Tracts	LOT
IDP_2114	25718	IDP dMRI ProbtrackX ISOVF ilf l	WM tract ISOVF	Weighted-mean ISOVF (isotropic or free water volume fraction) in tract left inferior longitudinal fasciculus (from dMRI data)	AU	0.2178	0.0259	-4.07503	-1.2875	3.64802	11.3231	11.9041	9.71638	Supraventricular Free Water (Isotropic Volume Fraction)	SFW
IDP_1989	25404	IDP dMRI TBSS OD Superior cerebellar peduncle R	WM tract OD	Mean OD (orientation dispersion index) in superior cerebellar peduncle (right) on FA (fractional anisotropy) skeleton (from dMRI data)	AU	0.2181	0.0185	-4.31659	-0.330264	1.67979	6.22308	8.83007	10.7714	Cerebellar Peduncle	CEP
IDP_1872	25620	IDP dMRI ProbtrackX L2 str r	WM tract diffusivity	Weighted-mean L2 in tract right superior thalamic radiation (from dMRI data)	AU	0.2188	0.0244	-3.2319	-0.579324	2.28342	8.54648	8.86465	9.94358	General White Matter Tract	WMT
IDP_1824	25572	IDP dMRI ProbtrackX L1 atr r	WM tract diffusivity	Weighted-mean L1 in tract right anterior thalamic radiation (from dMRI data)	AU	0.2189	0.0231	-3.06758	-0.663009	2.47785	8.46054	8.33182	9.4352	General White Matter Tract	WMT
IDP_2064	25452	IDP dMRI TBSS ISOVF Superior cerebellar peduncle R	WM tract ISOVF	Mean ISOVF (isotropic or free water volume fraction) in superior cerebellar peduncle (right) on FA (fractional anisotropy) skeleton (from dMRI data)	AU	0.2191	0.0235	-3.40119	-0.123876	1.68341	6.39076	9.73448	9.92887	Cerebellar Peduncle	CEP
IDP_1702	25252	IDP dMRI TBSS L2 Splenium of corpus callosum	WM tract diffusivity	Mean L2 in splenium of corpus callosum on FA (fractional anisotropy) skeleton (from dMRI data)	AU	0.2198	0.0255	-3.63327	-0.571473	2.25586	8.44641	8.12959	10.8652	General White Matter Tract	WMT
IDP_1783	25333	IDP dMRI TBSS L3 Cingulum hippocampus L	WM tract diffusivity	Mean L3 in cingulum hippocampus (left) on FA (fractional anisotropy) skeleton (from dMRI data)	AU	0.22	0.0211	-3.63779	-1.16193	2.27821	9.95252	8.44623	10.8471	General White Matter Tract	WMT
IDP_2075	25463	IDP dMRI TBSS ISOVF Anterior corona radiata L	WM tract ISOVF	Mean ISOVF (isotropic or free water volume fraction) in anterior corona radiata (left) on FA (fractional anisotropy) skeleton (from dMRI data)	AU	0.22	0.0219	-4.06187	-1.28376	3.70146	11.6009	11.3074	9.48237	Supraventricular Free Water (Isotropic Volume Fraction)	SFW
IDP_1900	25648	IDP dMRI ProbtrackX L3 unc l	WM tract diffusivity	Weighted-mean L3 in tract left uncinate fasciculus (from dMRI data)	AU	0.2202	0.023	-3.28251	-0.935864	2.45107	9.20806	8.5012	9.92465	General White Matter Tract	WMT
IDP_1734	25284	IDP dMRI TBSS L2 Cingulum hippocampus R	WM tract diffusivity	Mean L2 in cingulum hippocampus (right) on FA (fractional anisotropy) skeleton (from dMRI data)	AU	0.2203	0.0209	-3.79192	-0.944279	2.4558	9.83623	8.54909	10.7275	General White Matter Tract	WMT
IDP_1782	25332	IDP dMRI TBSS L3 Cingulum hippocampus R	WM tract diffusivity	Mean L3 in cingulum hippocampus (right) on FA (fractional anisotropy) skeleton (from dMRI data)	AU	0.2204	0.0211	-3.69449	-0.923163	2.52397	9.87786	8.48519	10.7376	General White Matter Tract	WMT
IDP_1788	25338	IDP dMRI TBSS L3 Superior fronto-occipital fasciculus R	WM tract diffusivity	Mean L3 in superior fronto-occipital fasciculus (right) on FA (fractional anisotropy) skeleton (from dMRI data)	AU	0.2205	0.0206	-2.92699	-0.575563	2.38295	7.89171	8.23629	9.1763	General White Matter Tract	WMT
IDP_1713	25263	IDP dMRI TBSS L2 Cerebral peduncle L	WM tract diffusivity	Mean L2 in cerebral peduncle (left) on FA (fractional anisotropy) skeleton (from dMRI data)	AU	0.2207	0.0196	-2.95956	-0.168738	2.44939	8.62515	7.93685	8.86667	General White Matter Tract	WMT
IDP_1789	25339	IDP dMRI TBSS L3 Superior fronto-occipital fasciculus L	WM tract diffusivity	Mean L3 in superior fronto-occipital fasciculus (left) on FA (fractional anisotropy) skeleton (from dMRI data)	AU	0.2207	0.0209	-2.96913	-0.636835	2.31626	7.99861	8.36286	9.43762	General White Matter Tract	WMT
IDP_2112	25716	IDP dMRI ProbtrackX ISOVF ifo l	WM tract ISOVF	Weighted-mean ISOVF (isotropic or free water volume fraction) in tract left inferior fronto-occipital fasciculus (from dMRI data)	AU	0.2224	0.027	-4.04413	-1.27708	3.66904	11.2153	11.6233	9.87076	Supraventricular Free Water (Isotropic Volume Fraction)	SFW
IDP_1756	25306	IDP dMRI TBSS L3 Inferior cerebellar peduncle R	WM tract diffusivity	Mean L3 in inferior cerebellar peduncle (right) on FA (fractional anisotropy) skeleton (from dMRI data)	AU	0.2225	0.0232	-3.56993	-0.179495	1.95213	6.50968	9.28073	10.0593	Cerebellar Peduncle	CEP
IDP_1662	25212	IDP dMRI TBSS L1 Superior cerebellar peduncle R	WM tract diffusivity	Mean L1 in superior cerebellar peduncle (right) on FA (fractional anisotropy) skeleton (from dMRI data)	AU	0.2227	0.0223	-3.33986	-0.151536	1.55856	6.21083	9.97854	9.69204	Cerebellar Peduncle	CEP
IDP_1858	25606	IDP dMRI ProbtrackX L2 fma	WM tract diffusivity	Weighted-mean L2 in tract forceps major (from dMRI data)	AU	0.2235	0.0218	-3.66069	-1.15662	2.15943	8.94568	9.14071	11.0735	General White Matter Tract	WMT
IDP_1987	25402	IDP dMRI TBSS OD Inferior cerebellar peduncle R	WM tract OD	Mean OD (orientation dispersion index) in inferior cerebellar peduncle (right) on FA (fractional anisotropy) skeleton (from dMRI data)	AU	0.2235	0.0202	-3.95354	-0.430841	1.3432	6.07776	8.81642	9.84948	Cerebellar Peduncle	CEP
IDP_1633	25135	IDP dMRI TBSS MD Sagittal stratum L	WM tract diffusivity	Mean MD (mean diffusivity) in sagittal stratum (left) on FA (fractional anisotropy) skeleton (from dMRI data)	AU	0.2237	0.028	-3.50573	-0.866698	2.20159	8.7836	8.79534	10.5644	General White Matter Tract	WMT
IDP_2074	25462	IDP dMRI TBSS ISOVF Anterior corona radiata R	WM tract ISOVF	Mean ISOVF (isotropic or free water volume fraction) in anterior corona radiata (right) on FA (fractional anisotropy) skeleton (from dMRI data)	AU	0.2238	0.0212	-4.02749	-1.29023	3.67541	11.6134	11.3494	9.45822	Supraventricular Free Water (Isotropic Volume Fraction)	SFW
IDP_1735	25285	IDP dMRI TBSS L2 Cingulum hippocampus L	WM tract diffusivity	Mean L2 in cingulum hippocampus (left) on FA (fractional anisotropy) skeleton (from dMRI data)	AU	0.2241	0.0212	-3.53456	-1.30349	2.37707	9.97201	8.43869	10.8635	General White Matter Tract	WMT
IDP_1885	25633	IDP dMRI ProbtrackX L3 fma	WM tract diffusivity	Weighted-mean L3 in tract forceps major (from dMRI data)	AU	0.2241	0.0211	-3.63799	-1.12174	2.22664	8.90017	9.09588	11.0117	General White Matter Tract	WMT
IDP_1751	25301	IDP dMRI TBSS L3 Fornix	WM tract diffusivity	Mean L3 in fornix on FA (fractional anisotropy) skeleton (from dMRI data)	AU	0.2242	0.0228	-1.86086	-1.26001	2.56172	7.35019	6.5017	6.83596	Central White Matter Tracts and Ventricular Volume	CVV
IDP_1671	25221	IDP dMRI TBSS L1 Retrolenticular part of internal capsule L	WM tract diffusivity	Mean L1 in retrolenticular part of internal capsule (left) on FA (fractional anisotropy) skeleton (from dMRI data)	AU	0.2245	0.0208	-3.08647	-0.993926	2.76082	8.00217	7.7107	9.91047	General White Matter Tract	WMT
IDP_1527	25152	IDP dMRI TBSS MO Middle cerebellar peduncle	WM tract MO	Mean MO (diffusion tensor mode) in middle cerebellar peduncle on FA (fractional anisotropy) skeleton (from dMRI data)	AU	0.2248	0.0206	-2.56586	-0.284742	3.16235	7.71226	10.2043	7.51809
IDP_1817	25538	IDP dMRI ProbtrackX MD str l	WM tract diffusivity	Weighted-mean MD (mean diffusivity) in tract left superior thalamic radiation (from dMRI data)	AU	0.2249	0.0247	-3.21563	-0.542352	2.2592	8.3148	8.72412	9.82369	General White Matter Tract	WMT
IDP_1979	25394	IDP dMRI TBSS OD Genu of corpus callosum	WM tract OD	Mean OD (orientation dispersion index) in genu of corpus callosum on FA (fractional anisotropy) skeleton (from dMRI data)	AU	0.2252	0.0204	-0.814154	-1.66197	2.25853	7.15983	4.8596	5.36845	Supraventricular OD	SOD
IDP_1715	25265	IDP dMRI TBSS L2 Anterior limb of internal capsule L	WM tract diffusivity	Mean L2 in anterior limb of internal capsule (left) on FA (fractional anisotropy) skeleton (from dMRI data)	AU	0.2253	0.0225	-3.05461	-0.5721	2.36321	8.78718	8.39234	9.10982	General White Matter Tract	WMT
IDP_1898	25646	IDP dMRI ProbtrackX L3 str l	WM tract diffusivity	Weighted-mean L3 in tract left superior thalamic radiation (from dMRI data)	AU	0.2254	0.0251	-3.30272	-0.645324	2.2845	8.49995	8.74527	10.0269	General White Matter Tract	WMT
IDP_1879	25627	IDP dMRI ProbtrackX L3 cgc l	WM tract diffusivity	Weighted-mean L3 in tract left cingulate gyrus part of cingulum (from dMRI data)	AU	0.2259	0.0229	-3.57474	-0.793141	2.35545	8.57605	7.82843	10.0341	General White Matter Tract	WMT
IDP_1592	25559	IDP dMRI ProbtrackX MO ml l	WM tract MO	Weighted-mean MO (diffusion tensor mode) in tract left medial lemniscus (from dMRI data)	AU	0.2262	0.0204	-2.38946	0.496537	3.12069	5.1999	10.8962	8.70306	Long Tracts	LOT
IDP_1635	25137	IDP dMRI TBSS MD External capsule L	WM tract diffusivity	Mean MD (mean diffusivity) in external capsule (left) on FA (fractional anisotropy) skeleton (from dMRI data)	AU	0.2264	0.0252	-3.18269	-0.842385	2.47487	9.01	8.38564	9.65355	General White Matter Tract	WMT
IDP_2016	25431	IDP dMRI TBSS OD Fornix cres+Stria terminalis L	WM tract OD	Mean OD (orientation dispersion index) in fornix cres+stria terminalis (left) on FA (fractional anisotropy) skeleton (from dMRI data)	AU	0.2264	0.0213	-2.32782	-0.960591	3.18813	6.46213	6.4665	7.74056	Central White Matter Tracts and Ventricular Volume	CVV
IDP_1745	25295	IDP dMRI TBSS L2 Tapetum L	WM tract diffusivity	Mean L2 in tapetum (left) on FA (fractional anisotropy) skeleton (from dMRI data)	AU	0.2265	0.0191	-3.67844	-1.10248	1.84726	8.33791	9.07249	11.6779	General White Matter Tract	WMT
IDP_1703	25253	IDP dMRI TBSS L2 Fornix	WM tract diffusivity	Mean L2 in fornix on FA (fractional anisotropy) skeleton (from dMRI data)	AU	0.2266	0.0227	-1.85849	-1.2615	2.55191	7.40276	6.49907	6.8259	Central White Matter Tracts and Ventricular Volume	CVV
IDP_2113	25717	IDP dMRI ProbtrackX ISOVF ifo r	WM tract ISOVF	Weighted-mean ISOVF (isotropic or free water volume fraction) in tract right inferior fronto-occipital fasciculus (from dMRI data)	AU	0.2269	0.0269	-4.04013	-1.28237	3.67196	11.1642	11.6414	9.80145	Supraventricular Free Water (Isotropic Volume Fraction)	SFW
IDP_1665	25215	IDP dMRI TBSS L1 Cerebral peduncle L	WM tract diffusivity	Mean L1 in cerebral peduncle (left) on FA (fractional anisotropy) skeleton (from dMRI data)	AU	0.227	0.0217	-2.48574	0.0643172	2.94173	9.04552	7.52818	8.22112	General White Matter Tract	WMT
IDP_1744	25294	IDP dMRI TBSS L2 Tapetum R	WM tract diffusivity	Mean L2 in tapetum (right) on FA (fractional anisotropy) skeleton (from dMRI data)	AU	0.227	0.022	-3.64466	-1.08048	1.82878	8.3894	9.08854	11.5827	General White Matter Tract	WMT
IDP_1620	25122	IDP dMRI TBSS MD Posterior limb of internal capsule R	WM tract diffusivity	Mean MD (mean diffusivity) in posterior limb of internal capsule (right) on FA (fractional anisotropy) skeleton (from dMRI data)	AU	0.2271	0.023	-2.78888	-0.61096	2.43138	8.66587	8.936	8.89873	General White Matter Tract	WMT
IDP_1726	25276	IDP dMRI TBSS L2 Posterior thalamic radiation R	WM tract diffusivity	Mean L2 in posterior thalamic radiation (right) on FA (fractional anisotropy) skeleton (from dMRI data)	AU	0.2276	0.0249	-3.52218	-0.82443	2.11371	8.48425	8.95387	10.6983	General White Matter Tract	WMT
IDP_1680	25230	IDP dMRI TBSS L1 Sagittal stratum R	WM tract diffusivity	Mean L1 in sagittal stratum (right) on FA (fractional anisotropy) skeleton (from dMRI data)	AU	0.2279	0.0218	-3.61936	-1.01046	2.27836	9.51867	8.975	10.7892	General White Matter Tract	WMT
IDP_2042	25694	IDP dMRI ProbtrackX OD ml l	WM tract OD	Weighted-mean OD (orientation dispersion index) in tract left medial lemniscus (from dMRI data)	AU	0.228	0.0273	-3.14759	-0.0180269	1.21596	5.33646	9.92919	8.62406	Cerebellar Peduncle	CEP
IDP_1804	25525	IDP dMRI ProbtrackX MD fma	WM tract diffusivity	Weighted-mean MD (mean diffusivity) in tract forceps major (from dMRI data)	AU	0.2281	0.0215	-3.58726	-1.03137	2.20362	8.89675	9.03862	10.954	General White Matter Tract	WMT
IDP_1623	25125	IDP dMRI TBSS MD Retrolenticular part of internal capsule L	WM tract diffusivity	Mean MD (mean diffusivity) in retrolenticular part of internal capsule (left) on FA (fractional anisotropy) skeleton (from dMRI data)	AU	0.2282	0.0268	-3.48069	-1.00324	2.27756	8.9182	9.15848	10.4335	General White Matter Tract	WMT
IDP_1873	25621	IDP dMRI ProbtrackX L2 unc l	WM tract diffusivity	Weighted-mean L2 in tract left uncinate fasciculus (from dMRI data)	AU	0.229	0.024	-3.26924	-0.916806	2.44426	9.17214	8.48431	9.90083	General White Matter Tract	WMT
IDP_1899	25647	IDP dMRI ProbtrackX L3 str r	WM tract diffusivity	Weighted-mean L3 in tract right superior thalamic radiation (from dMRI data)	AU	0.2292	0.0244	-3.28815	-0.636018	2.30462	8.51617	8.77343	9.93152	General White Matter Tract	WMT
IDP_2093	25481	IDP dMRI TBSS ISOVF Superior longitudinal fasciculus L	WM tract ISOVF	Mean ISOVF (isotropic or free water volume fraction) in superior longitudinal fasciculus (left) on FA (fractional anisotropy) skeleton (from dMRI data	AU	0.2292	0.0232	-4.02958	-1.26821	3.66226	11.4737	11.6467	9.47958	Supraventricular Free Water (Isotropic Volume Fraction)	SFW
IDP_1791	25341	IDP dMRI TBSS L3 Uncinate fasciculus L	WM tract diffusivity	Mean L3 in uncinate fasciculus (left) on FA (fractional anisotropy) skeleton (from dMRI data)	AU	0.2293	0.0234	-3.09992	-1.02025	2.62976	9.56269	8.25068	9.49044	General White Matter Tract	WMT
IDP_1767	25317	IDP dMRI TBSS L3 Retrolenticular part of internal capsule L	WM tract diffusivity	Mean L3 in retrolenticular part of internal capsule (left) on FA (fractional anisotropy) skeleton (from dMRI data)	AU	0.2301	0.0264	-3.44772	-0.967058	2.27887	8.79868	9.06213	10.4784	General White Matter Tract	WMT
IDP_1664	25214	IDP dMRI TBSS L1 Cerebral peduncle R	WM tract diffusivity	Mean L1 in cerebral peduncle (right) on FA (fractional anisotropy) skeleton (from dMRI data)	AU	0.2307	0.0217	-2.50658	0.0578274	2.91643	9.0179	7.57393	8.2743	General White Matter Tract	WMT
IDP_1548	25173	IDP dMRI TBSS MO Retrolenticular part of internal capsule L	WM tract MO	Mean MO (diffusion tensor mode) in retrolenticular part of internal capsule (left) on FA (fractional anisotropy) skeleton (from dMRI data)	AU	0.2308	0.023	-2.03123	-0.782006	3.22226	7.48477	6.65635	8.85187	Central White Matter Tracts and Ventricular Volume	CVV
IDP_1743	25293	IDP dMRI TBSS L2 Uncinate fasciculus L	WM tract diffusivity	Mean L2 in uncinate fasciculus (left) on FA (fractional anisotropy) skeleton (from dMRI data)	AU	0.2318	0.0274	-3.01517	-1.06219	2.68843	9.63971	8.19171	9.39158	General White Matter Tract	WMT
IDP_1719	25269	IDP dMRI TBSS L2 Retrolenticular part of internal capsule L	WM tract diffusivity	Mean L2 in retrolenticular part of internal capsule (left) on FA (fractional anisotropy) skeleton (from dMRI data)	AU	0.2321	0.0249	-3.39861	-1.03978	2.20572	9.0708	9.25008	10.5401	General White Matter Tract	WMT
IDP_1819	25540	IDP dMRI ProbtrackX MD unc l	WM tract diffusivity	Weighted-mean MD (mean diffusivity) in tract left uncinate fasciculus (from dMRI data)	AU	0.2322	0.0248	-3.304	-0.964188	2.47352	9.24005	8.48445	9.91665	General White Matter Tract	WMT
IDP_1607	25109	IDP dMRI TBSS MD Fornix	WM tract diffusivity	Mean MD (mean diffusivity) in fornix on FA (fractional anisotropy) skeleton (from dMRI data)	AU	0.2323	0.0233	-1.84735	-1.29584	2.51818	7.3725	6.52553	6.83296	Central White Matter Tracts and Ventricular Volume	CVV
IDP_2092	25480	IDP dMRI TBSS ISOVF Superior longitudinal fasciculus R	WM tract ISOVF	Mean ISOVF (isotropic or free water volume fraction) in superior longitudinal fasciculus (right) on FA (fractional anisotropy) skeleton (from dMRI dat	AU	0.2327	0.0234	-4.01409	-1.27579	3.64724	11.3157	11.6145	9.58323	Supraventricular Free Water (Isotropic Volume Fraction)	SFW
IDP_1630	25132	IDP dMRI TBSS MD Posterior thalamic radiation R	WM tract diffusivity	Mean MD (mean diffusivity) in posterior thalamic radiation (right) on FA (fractional anisotropy) skeleton (from dMRI data)	AU	0.2349	0.0264	-3.49487	-0.861349	2.14727	8.59714	8.87613	10.7558	General White Matter Tract	WMT
IDP_1818	25539	IDP dMRI ProbtrackX MD str r	WM tract diffusivity	Weighted-mean MD (mean diffusivity) in tract right superior thalamic radiation (from dMRI data)	AU	0.2351	0.0262	-3.21903	-0.615695	2.30617	8.31289	8.70638	9.83151	General White Matter Tract	WMT
IDP_1844	25592	IDP dMRI ProbtrackX L1 str l	WM tract diffusivity	Weighted-mean L1 in tract left superior thalamic radiation (from dMRI data)	AU	0.2352	0.0208	-3.08687	-0.697481	2.24032	7.90004	8.63279	9.56909	General White Matter Tract	WMT
IDP_1765	25315	IDP dMRI TBSS L3 Posterior limb of internal capsule L	WM tract diffusivity	Mean L3 in posterior limb of internal capsule (left) on FA (fractional anisotropy) skeleton (from dMRI data)	AU	0.2356	0.0231	-2.79568	-0.505646	2.13925	8.69683	8.91984	8.86921	General White Matter Tract	WMT
IDP_1541	25166	IDP dMRI TBSS MO Cerebral peduncle R	WM tract MO	Mean MO (diffusion tensor mode) in cerebral peduncle (right) on FA (fractional anisotropy) skeleton (from dMRI data)	AU	0.236	0.0221	-2.33201	0.143904	3.14073	9.21645	7.29572	7.94756	General White Matter Tract	WMT
IDP_1698	25248	IDP dMRI TBSS L2 Middle cerebellar peduncle	WM tract diffusivity	Mean L2 in middle cerebellar peduncle on FA (fractional anisotropy) skeleton (from dMRI data)	AU	0.2363	0.0225	-3.04147	0.969651	1.1935	2.6469	10.6148	8.49509	Long Tracts	LOT
IDP_1655	25205	IDP dMRI TBSS L1 Fornix	WM tract diffusivity	Mean L1 in fornix on FA (fractional anisotropy) skeleton (from dMRI data)	AU	0.2368	0.024	-1.85485	-1.29149	2.5564	7.38978	6.51507	6.84902	Central White Matter Tracts and Ventricular Volume	CVV
IDP_1731	25281	IDP dMRI TBSS L2 External capsule L	WM tract diffusivity	Mean L2 in external capsule (left) on FA (fractional anisotropy) skeleton (from dMRI data)	AU	0.2373	0.0244	-3.18545	-0.89522	2.48307	9.00014	8.363	9.71417	General White Matter Tract	WMT
IDP_2043	25695	IDP dMRI ProbtrackX OD ml r	WM tract OD	Weighted-mean OD (orientation dispersion index) in tract right medial lemniscus (from dMRI data)	AU	0.2378	0.023	-3.11733	-0.0419014	1.19916	5.37403	9.96865	8.5777	Cerebellar Peduncle	CEP
IDP_1663	25213	IDP dMRI TBSS L1 Superior cerebellar peduncle L	WM tract diffusivity	Mean L1 in superior cerebellar peduncle (left) on FA (fractional anisotropy) skeleton (from dMRI data)	AU	0.2383	0.0233	-3.30809	-0.0647356	1.47849	6.20287	10.013	9.65796	Cerebellar Peduncle	CEP
IDP_1796	25517	IDP dMRI ProbtrackX MD atr l	WM tract diffusivity	Weighted-mean MD (mean diffusivity) in tract left anterior thalamic radiation (from dMRI data)	AU	0.2384	0.0254	-3.1087	-0.636643	2.39911	8.3848	8.29776	9.48903	General White Matter Tract	WMT
IDP_1679	25229	IDP dMRI TBSS L1 Posterior thalamic radiation L	WM tract diffusivity	Mean L1 in posterior thalamic radiation (left) on FA (fractional anisotropy) skeleton (from dMRI data)	AU	0.239	0.0227	-3.56829	-0.914107	2.1743	8.88369	8.5827	11.2409	General White Matter Tract	WMT
IDP_1728	25278	IDP dMRI TBSS L2 Sagittal stratum R	WM tract diffusivity	Mean L2 in sagittal stratum (right) on FA (fractional anisotropy) skeleton (from dMRI data)	AU	0.2395	0.0251	-3.4875	-0.889426	2.23357	8.84708	8.90282	10.645	General White Matter Tract	WMT
IDP_1846	25594	IDP dMRI ProbtrackX L1 unc l	WM tract diffusivity	Weighted-mean L1 in tract left uncinate fasciculus (from dMRI data)	AU	0.2395	0.0231	-3.1859	-1.04663	2.5726	9.44379	8.46232	9.86822	General White Matter Tract	WMT
IDP_1779	25329	IDP dMRI TBSS L3 External capsule L	WM tract diffusivity	Mean L3 in external capsule (left) on FA (fractional anisotropy) skeleton (from dMRI data)	AU	0.2396	0.024	-3.22151	-0.861382	2.47155	8.97127	8.38296	9.73119	General White Matter Tract	WMT
IDP_2006	25421	IDP dMRI TBSS OD Posterior thalamic radiation L	WM tract OD	Mean OD (orientation dispersion index) in posterior thalamic radiation (left) on FA (fractional anisotropy) skeleton (from dMRI data)	AU	0.2396	0.0202	-1.18716	-0.358559	1.98892	7.06351	3.64318	7.7601	Supraventricular OD	SOD
IDP_1634	25136	IDP dMRI TBSS MD External capsule R	WM tract diffusivity	Mean MD (mean diffusivity) in external capsule (right) on FA (fractional anisotropy) skeleton (from dMRI data)	AU	0.2411	0.0245	-3.21648	-0.858005	2.46427	8.87963	8.43806	9.64132	General White Matter Tract	WMT
IDP_1880	25628	IDP dMRI ProbtrackX L3 cgc r	WM tract diffusivity	Weighted-mean L3 in tract right cingulate gyrus part of cingulum (from dMRI data)	AU	0.2415	0.0224	-3.50738	-0.504156	2.47054	8.61907	7.9254	10.0799	General White Matter Tract	WMT
IDP_1774	25324	IDP dMRI TBSS L3 Posterior thalamic radiation R	WM tract diffusivity	Mean L3 in posterior thalamic radiation (right) on FA (fractional anisotropy) skeleton (from dMRI data)	AU	0.2425	0.0261	-3.46882	-0.83679	2.1877	8.59081	8.85905	10.6824	General White Matter Tract	WMT
IDP_1714	25264	IDP dMRI TBSS L2 Anterior limb of internal capsule R	WM tract diffusivity	Mean L2 in anterior limb of internal capsule (right) on FA (fractional anisotropy) skeleton (from dMRI data)	AU	0.2426	0.0237	-3.05825	-0.570359	2.3351	8.78405	8.38934	9.09494	General White Matter Tract	WMT
IDP_2057	25445	IDP dMRI TBSS ISOVF Fornix	WM tract ISOVF	Mean ISOVF (isotropic or free water volume fraction) in fornix on FA (fractional anisotropy) skeleton (from dMRI data)	AU	0.2426	0.0243	-1.86486	-1.26784	2.55019	7.31934	6.48236	6.8124	Central White Matter Tracts and Ventricular Volume	CVV
IDP_1871	25619	IDP dMRI ProbtrackX L2 str l	WM tract diffusivity	Weighted-mean L2 in tract left superior thalamic radiation (from dMRI data)	AU	0.2441	0.0262	-3.2422	-0.564157	2.3346	8.526	8.87972	9.97027	General White Matter Tract	WMT
IDP_1777	25327	IDP dMRI TBSS L3 Sagittal stratum L	WM tract diffusivity	Mean L3 in sagittal stratum (left) on FA (fractional anisotropy) skeleton (from dMRI data)	AU	0.245	0.0286	-3.48692	-0.846115	2.22923	8.82587	8.80283	10.5036	General White Matter Tract	WMT
IDP_1797	25518	IDP dMRI ProbtrackX MD atr r	WM tract diffusivity	Weighted-mean MD (mean diffusivity) in tract right anterior thalamic radiation (from dMRI data)	AU	0.2452	0.0252	-3.08003	-0.620043	2.38268	8.33305	8.3613	9.59082	General White Matter Tract	WMT
IDP_1834	25582	IDP dMRI ProbtrackX L1 ifo r	WM tract diffusivity	Weighted-mean L1 in tract right inferior fronto-occipital fasciculus (from dMRI data)	AU	0.2454	0.024	-3.4824	-0.877941	2.30299	9.1156	8.64574	10.7275	General White Matter Tract	WMT
IDP_2011	25426	IDP dMRI TBSS OD Cingulum cingulate gyrus R	WM tract OD	Mean OD (orientation dispersion index) in cingulum cingulate gyrus (right) on FA (fractional anisotropy) skeleton (from dMRI data)	AU	0.2455	0.0232	-2.47924	-0.730131	2.73828	8.54798	6.12536	8.04292	Central White Matter Tracts and Ventricular Volume	CVV
IDP_1990	25405	IDP dMRI TBSS OD Superior cerebellar peduncle L	WM tract OD	Mean OD (orientation dispersion index) in superior cerebellar peduncle (left) on FA (fractional anisotropy) skeleton (from dMRI data)	AU	0.2456	0.0198	-4.27254	-0.35312	1.72712	6.29249	8.61704	10.4606	Cerebellar Peduncle	CEP
IDP_2054	25442	IDP dMRI TBSS ISOVF Genu of corpus callosum	WM tract ISOVF	Mean ISOVF (isotropic or free water volume fraction) in genu of corpus callosum on FA (fractional anisotropy) skeleton (from dMRI data)	AU	0.2458	0.0224	-3.74631	-0.287097	2.34904	7.47872	8.13965	10.8436	General White Matter Tract	WMT
IDP_2115	25719	IDP dMRI ProbtrackX ISOVF ilf r	WM tract ISOVF	Weighted-mean ISOVF (isotropic or free water volume fraction) in tract right inferior longitudinal fasciculus (from dMRI data)	AU	0.2462	0.0275	-4.05291	-1.26629	3.65884	11.1803	11.753	9.7685	Supraventricular Free Water (Isotropic Volume Fraction)	SFW
IDP_1980	25395	IDP dMRI TBSS OD Body of corpus callosum	WM tract OD	Mean OD (orientation dispersion index) in body of corpus callosum on FA (fractional anisotropy) skeleton (from dMRI data)	AU	0.2463	0.0222	-1.80894	-1.30017	2.53588	7.22518	6.2636	6.49296	Central White Matter Tracts and Ventricular Volume	CVV
IDP_1718	25268	IDP dMRI TBSS L2 Retrolenticular part of internal capsule R	WM tract diffusivity	Mean L2 in retrolenticular part of internal capsule (right) on FA (fractional anisotropy) skeleton (from dMRI data)	AU	0.2466	0.0245	-3.60365	-0.703909	2.32701	9.29277	8.98204	10.4129	General White Matter Tract	WMT
IDP_1553	25178	IDP dMRI TBSS MO Posterior corona radiata R	WM tract MO	Mean MO (diffusion tensor mode) in posterior corona radiata (right) on FA (fractional anisotropy) skeleton (from dMRI data)	AU	0.247	0.0198	-1.9539	-1.68355	2.75623	6.56693	5.90316	6.7861	Central White Matter Tracts and Ventricular Volume	CVV
IDP_1778	25328	IDP dMRI TBSS L3 External capsule R	WM tract diffusivity	Mean L3 in external capsule (right) on FA (fractional anisotropy) skeleton (from dMRI data)	AU	0.2472	0.0237	-3.24991	-0.832124	2.41968	8.93389	8.43879	9.77575	General White Matter Tract	WMT
IDP_1764	25314	IDP dMRI TBSS L3 Posterior limb of internal capsule R	WM tract diffusivity	Mean L3 in posterior limb of internal capsule (right) on FA (fractional anisotropy) skeleton (from dMRI data)	AU	0.248	0.0224	-2.85221	-0.749901	2.45487	8.67356	9.01055	8.94269	General White Matter Tract	WMT
IDP_1742	25292	IDP dMRI TBSS L2 Uncinate fasciculus R	WM tract diffusivity	Mean L2 in uncinate fasciculus (right) on FA (fractional anisotropy) skeleton (from dMRI data)	AU	0.2482	0.029	-3.57228	-1.04468	2.6978	9.88885	8.16349	9.91973	General White Matter Tract	WMT
IDP_1763	25313	IDP dMRI TBSS L3 Anterior limb of internal capsule L	WM tract diffusivity	Mean L3 in anterior limb of internal capsule (left) on FA (fractional anisotropy) skeleton (from dMRI data)	AU	0.2482	0.0246	-2.99641	-0.624273	2.34758	8.45183	8.4031	9.24475	General White Matter Tract	WMT
IDP_1993	25408	IDP dMRI TBSS OD Anterior limb of internal capsule R	WM tract OD	Mean OD (orientation dispersion index) in anterior limb of internal capsule (right) on FA (fractional anisotropy) skeleton (from dMRI data)	AU	0.2485	0.0216	-0.971725	-0.932469	2.12665	7.18403	4.33669	6.66124	Supraventricular OD	SOD
IDP_1999	25414	IDP dMRI TBSS OD Anterior corona radiata R	WM tract OD	Mean OD (orientation dispersion index) in anterior corona radiata (right) on FA (fractional anisotropy) skeleton (from dMRI data)	AU	0.2487	0.0212	-0.802057	-1.43126	2.17993	7.1667	4.51517	5.8369	Supraventricular OD	SOD
IDP_1833	25581	IDP dMRI ProbtrackX L1 ifo l	WM tract diffusivity	Weighted-mean L1 in tract left inferior fronto-occipital fasciculus (from dMRI data)	AU	0.2499	0.0254	-3.48965	-0.931725	2.35129	9.08623	8.55606	10.8018	General White Matter Tract	WMT
IDP_1631	25133	IDP dMRI TBSS MD Posterior thalamic radiation L	WM tract diffusivity	Mean MD (mean diffusivity) in posterior thalamic radiation (left) on FA (fractional anisotropy) skeleton (from dMRI data)	AU	0.2501	0.0263	-3.54905	-0.89834	2.10299	8.64108	8.84326	10.823	General White Matter Tract	WMT
IDP_1877	25625	IDP dMRI ProbtrackX L3 atr l	WM tract diffusivity	Weighted-mean L3 in tract left anterior thalamic radiation (from dMRI data)	AU	0.2501	0.0253	-3.10093	-0.617758	2.3861	8.3418	8.36907	9.6036	General White Matter Tract	WMT
IDP_1730	25280	IDP dMRI TBSS L2 External capsule R	WM tract diffusivity	Mean L2 in external capsule (right) on FA (fractional anisotropy) skeleton (from dMRI data)	AU	0.2507	0.0237	-3.2251	-0.857204	2.44112	8.90812	8.43573	9.83686	General White Matter Tract	WMT
IDP_1835	25583	IDP dMRI ProbtrackX L1 ilf l	WM tract diffusivity	Weighted-mean L1 in tract left inferior longitudinal fasciculus (from dMRI data)	AU	0.2507	0.0243	-3.51317	-0.931485	2.26617	9.01905	8.80645	10.7148	General White Matter Tract	WMT
IDP_1677	25227	IDP dMRI TBSS L1 Posterior corona radiata L	WM tract diffusivity	Mean L1 in posterior corona radiata (left) on FA (fractional anisotropy) skeleton (from dMRI data)	AU	0.2513	0.0249	-3.1852	-0.726515	2.16826	8.09132	8.776	10.3842	General White Matter Tract	WMT
IDP_2028	25680	IDP dMRI ProbtrackX OD atr r	WM tract OD	Weighted-mean OD (orientation dispersion index) in tract right anterior thalamic radiation (from dMRI data)	AU	0.2531	0.0209	-0.697082	-1.10096	1.9631	7.073	3.60791	6.28151	Supraventricular OD	SOD
IDP_1798	25519	IDP dMRI ProbtrackX MD cgc l	WM tract diffusivity	Weighted-mean MD (mean diffusivity) in tract left cingulate gyrus part of cingulum (from dMRI data)	AU	0.2537	0.026	-3.44223	-0.619161	2.42812	8.71276	8.04249	10.2973	General White Matter Tract	WMT
IDP_1622	25124	IDP dMRI TBSS MD Retrolenticular part of internal capsule R	WM tract diffusivity	Mean MD (mean diffusivity) in retrolenticular part of internal capsule (right) on FA (fractional anisotropy) skeleton (from dMRI data)	AU	0.2543	0.0259	-3.40684	-0.882144	2.36439	9.00586	9.02232	10.3122	General White Matter Tract	WMT
IDP_1672	25222	IDP dMRI TBSS L1 Anterior corona radiata R	WM tract diffusivity	Mean L1 in anterior corona radiata (right) on FA (fractional anisotropy) skeleton (from dMRI data)	AU	0.2544	0.025	-3.32634	-0.687077	2.45605	8.27526	8.04003	10.2312	General White Matter Tract	WMT
IDP_1724	25274	IDP dMRI TBSS L2 Posterior corona radiata R	WM tract diffusivity	Mean L2 in posterior corona radiata (right) on FA (fractional anisotropy) skeleton (from dMRI data)	AU	0.2544	0.0252	-3.41688	-0.711793	2.138	8.41854	8.80441	10.651	General White Matter Tract	WMT
IDP_1722	25272	IDP dMRI TBSS L2 Superior corona radiata R	WM tract diffusivity	Mean L2 in superior corona radiata (right) on FA (fractional anisotropy) skeleton (from dMRI data)	AU	0.2548	0.0274	-3.39778	-0.717708	2.2588	8.44454	8.82978	10.0096	General White Matter Tract	WMT
IDP_1637	25139	IDP dMRI TBSS MD Cingulum cingulate gyrus L	WM tract diffusivity	Mean MD (mean diffusivity) in cingulum cingulate gyrus (left) on FA (fractional anisotropy) skeleton (from dMRI data)	AU	0.2551	0.0262	-3.39156	-0.670003	2.36571	8.75656	8.1704	10.3163	General White Matter Tract	WMT
IDP_1847	25595	IDP dMRI ProbtrackX L1 unc r	WM tract diffusivity	Weighted-mean L1 in tract right uncinate fasciculus (from dMRI data)	AU	0.2552	0.0239	-3.23239	-1.07093	2.53727	9.48648	8.55578	9.86794	General White Matter Tract	WMT
IDP_1836	25584	IDP dMRI ProbtrackX L1 ilf r	WM tract diffusivity	Weighted-mean L1 in tract right inferior longitudinal fasciculus (from dMRI data)	AU	0.2555	0.0242	-3.48267	-0.935737	2.25772	9.02769	8.78297	10.7012	General White Matter Tract	WMT
IDP_1615	25117	IDP dMRI TBSS MD Superior cerebellar peduncle L	WM tract diffusivity	Mean MD (mean diffusivity) in superior cerebellar peduncle (left) on FA (fractional anisotropy) skeleton (from dMRI data)	AU	0.2563	0.026	-3.42086	-0.147118	1.73449	6.44677	9.6645	9.95199	Cerebellar Peduncle	CEP
IDP_2000	25415	IDP dMRI TBSS OD Anterior corona radiata L	WM tract OD	Mean OD (orientation dispersion index) in anterior corona radiata (left) on FA (fractional anisotropy) skeleton (from dMRI data)	AU	0.2567	0.0217	-0.860777	-1.42602	2.19617	7.18611	4.53422	5.86041	Supraventricular OD	SOD
IDP_1805	25526	IDP dMRI ProbtrackX MD fmi	WM tract diffusivity	Weighted-mean MD (mean diffusivity) in tract forceps minor (from dMRI data)	AU	0.2569	0.0292	-3.40218	-0.659236	2.35962	8.56714	8.45232	10.1998	General White Matter Tract	WMT
IDP_1850	25598	IDP dMRI ProbtrackX L2 atr l	WM tract diffusivity	Weighted-mean L2 in tract left anterior thalamic radiation (from dMRI data)	AU	0.2569	0.0252	-3.07185	-0.638661	2.41266	8.39644	8.34441	9.64255	General White Matter Tract	WMT
IDP_1632	25134	IDP dMRI TBSS MD Sagittal stratum R	WM tract diffusivity	Mean MD (mean diffusivity) in sagittal stratum (right) on FA (fractional anisotropy) skeleton (from dMRI data)	AU	0.2572	0.0294	-3.49708	-0.886907	2.29984	8.87347	8.77201	10.6333	General White Matter Tract	WMT
IDP_1762	25312	IDP dMRI TBSS L3 Anterior limb of internal capsule R	WM tract diffusivity	Mean L3 in anterior limb of internal capsule (right) on FA (fractional anisotropy) skeleton (from dMRI data)	AU	0.2581	0.0223	-3.02108	-0.589449	2.33639	8.4804	8.40806	9.24055	General White Matter Tract	WMT
IDP_1878	25626	IDP dMRI ProbtrackX L3 atr r	WM tract diffusivity	Weighted-mean L3 in tract right anterior thalamic radiation (from dMRI data)	AU	0.2584	0.0254	-3.15203	-0.649571	2.37654	8.36936	8.37872	9.64329	General White Matter Tract	WMT
IDP_1775	25325	IDP dMRI TBSS L3 Posterior thalamic radiation L	WM tract diffusivity	Mean L3 in posterior thalamic radiation (left) on FA (fractional anisotropy) skeleton (from dMRI data)	AU	0.2585	0.0266	-3.49499	-0.847955	2.16113	8.6141	8.79594	10.62	General White Matter Tract	WMT
IDP_1766	25316	IDP dMRI TBSS L3 Retrolenticular part of internal capsule R	WM tract diffusivity	Mean L3 in retrolenticular part of internal capsule (right) on FA (fractional anisotropy) skeleton (from dMRI data)	AU	0.2591	0.0266	-3.43684	-0.755467	2.3168	8.92525	8.95167	10.2969	General White Matter Tract	WMT
IDP_1799	25520	IDP dMRI ProbtrackX MD cgc r	WM tract diffusivity	Weighted-mean MD (mean diffusivity) in tract right cingulate gyrus part of cingulum (from dMRI data)	AU	0.2597	0.027	-3.38948	-0.667283	2.38908	8.80805	8.13	10.3394	General White Matter Tract	WMT
IDP_1675	25225	IDP dMRI TBSS L1 Superior corona radiata L	WM tract diffusivity	Mean L1 in superior corona radiata (left) on FA (fractional anisotropy) skeleton (from dMRI data)	AU	0.2598	0.0239	-3.09037	-0.690882	2.3034	7.85192	8.64308	9.66547	General White Matter Tract	WMT
IDP_1852	25600	IDP dMRI ProbtrackX L2 cgc l	WM tract diffusivity	Weighted-mean L2 in tract left cingulate gyrus part of cingulum (from dMRI data)	AU	0.2598	0.0246	-3.47046	-0.522654	2.29005	8.5682	7.8441	10.0377	General White Matter Tract	WMT
IDP_1832	25580	IDP dMRI ProbtrackX L1 fmi	WM tract diffusivity	Weighted-mean L1 in tract forceps minor (from dMRI data)	AU	0.2604	0.0254	-3.47384	-0.554074	2.50179	8.29574	7.97697	10.6085	General White Matter Tract	WMT
IDP_1542	25167	IDP dMRI TBSS MO Cerebral peduncle L	WM tract MO	Mean MO (diffusion tensor mode) in cerebral peduncle (left) on FA (fractional anisotropy) skeleton (from dMRI data)	AU	0.2605	0.0212	-2.34527	0.135445	3.11254	9.15727	7.35409	8.00019	General White Matter Tract	WMT
IDP_1851	25599	IDP dMRI ProbtrackX L2 atr r	WM tract diffusivity	Weighted-mean L2 in tract right anterior thalamic radiation (from dMRI data)	AU	0.2608	0.0248	-3.14048	-0.6644	2.3801	8.39433	8.40163	9.72523	General White Matter Tract	WMT
IDP_1725	25275	IDP dMRI TBSS L2 Posterior corona radiata L	WM tract diffusivity	Mean L2 in posterior corona radiata (left) on FA (fractional anisotropy) skeleton (from dMRI data)	AU	0.2609	0.0274	-3.44009	-0.769845	2.1248	8.39376	8.82583	10.5767	General White Matter Tract	WMT
IDP_1547	25172	IDP dMRI TBSS MO Retrolenticular part of internal capsule R	WM tract MO	Mean MO (diffusion tensor mode) in retrolenticular part of internal capsule (right) on FA (fractional anisotropy) skeleton (from dMRI data)	AU	0.261	0.023	-2.05935	-0.821301	3.15186	7.43776	6.61175	8.56498	Central White Matter Tracts and Ventricular Volume	CVV
IDP_1599	25566	IDP dMRI ProbtrackX MO str r	WM tract MO	Weighted-mean MO (diffusion tensor mode) in tract right superior thalamic radiation (from dMRI data)	AU	0.261	0.0234	-1.74983	-1.33561	2.20074	8.19858	5.96224	6.30015	Central White Matter Tracts and Ventricular Volume	CVV
IDP_1901	25649	IDP dMRI ProbtrackX L3 unc r	WM tract diffusivity	Weighted-mean L3 in tract right uncinate fasciculus (from dMRI data)	AU	0.2615	0.0241	-3.3384	-0.851819	2.38279	9.06612	8.52635	10.0253	General White Matter Tract	WMT
IDP_1874	25622	IDP dMRI ProbtrackX L2 unc r	WM tract diffusivity	Weighted-mean L2 in tract right uncinate fasciculus (from dMRI data)	AU	0.2621	0.0242	-3.29307	-0.909653	2.42404	9.10648	8.48044	10.0187	General White Matter Tract	WMT
IDP_1994	25409	IDP dMRI TBSS OD Anterior limb of internal capsule L	WM tract OD	Mean OD (orientation dispersion index) in anterior limb of internal capsule (left) on FA (fractional anisotropy) skeleton (from dMRI data)	AU	0.2627	0.0243	-0.991249	-0.94599	2.10936	7.3336	4.2046	6.74911	Supraventricular OD	SOD
IDP_1670	25220	IDP dMRI TBSS L1 Retrolenticular part of internal capsule R	WM tract diffusivity	Mean L1 in retrolenticular part of internal capsule (right) on FA (fractional anisotropy) skeleton (from dMRI data)	AU	0.2628	0.0208	-3.1951	-0.960972	2.62134	8.02938	7.80932	9.89682	General White Matter Tract	WMT
IDP_1750	25300	IDP dMRI TBSS L3 Splenium of corpus callosum	WM tract diffusivity	Mean L3 in splenium of corpus callosum on FA (fractional anisotropy) skeleton (from dMRI data)	AU	0.263	0.0247	-3.42189	-0.6039	2.08321	8.28431	8.44396	10.7195	General White Matter Tract	WMT
IDP_2122	25726	IDP dMRI ProbtrackX ISOVF slf r	WM tract ISOVF	Weighted-mean ISOVF (isotropic or free water volume fraction) in tract right superior longitudinal fasciculus (from dMRI data)	AU	0.2633	0.0262	-4.01671	-1.26951	3.66754	11.283	11.6623	9.52556	Supraventricular Free Water (Isotropic Volume Fraction)	SFW
IDP_1723	25273	IDP dMRI TBSS L2 Superior corona radiata L	WM tract diffusivity	Mean L2 in superior corona radiata (left) on FA (fractional anisotropy) skeleton (from dMRI data)	AU	0.2637	0.0278	-3.48746	-0.769166	2.15722	8.41026	8.90673	10.0421	General White Matter Tract	WMT
IDP_1674	25224	IDP dMRI TBSS L1 Superior corona radiata R	WM tract diffusivity	Mean L1 in superior corona radiata (right) on FA (fractional anisotropy) skeleton (from dMRI data)	AU	0.2641	0.0228	-3.10918	-0.754407	2.28338	7.87517	8.69016	9.65583	General White Matter Tract	WMT
IDP_2012	25427	IDP dMRI TBSS OD Cingulum cingulate gyrus L	WM tract OD	Mean OD (orientation dispersion index) in cingulum cingulate gyrus (left) on FA (fractional anisotropy) skeleton (from dMRI data)	AU	0.2645	0.0215	-2.4879	-0.739316	2.7365	8.50883	6.10889	8.12947	Central White Matter Tracts and Ventricular Volume	CVV
IDP_2055	25443	IDP dMRI TBSS ISOVF Body of corpus callosum	WM tract ISOVF	Mean ISOVF (isotropic or free water volume fraction) in body of corpus callosum on FA (fractional anisotropy) skeleton (from dMRI data)	AU	0.2648	0.023	-3.77329	-0.293427	2.31739	7.50629	8.12854	10.9246	General White Matter Tract	WMT
IDP_2027	25679	IDP dMRI ProbtrackX OD atr l	WM tract OD	Weighted-mean OD (orientation dispersion index) in tract left anterior thalamic radiation (from dMRI data)	AU	0.2648	0.022	-0.706827	-1.14299	1.98605	7.2184	3.7752	6.2818	Supraventricular OD	SOD
IDP_1716	25266	IDP dMRI TBSS L2 Posterior limb of internal capsule R	WM tract diffusivity	Mean L2 in posterior limb of internal capsule (right) on FA (fractional anisotropy) skeleton (from dMRI data)	AU	0.2652	0.0224	-2.9085	-0.310163	2.21172	9.12671	8.25812	9.01515	General White Matter Tract	WMT
IDP_1673	25223	IDP dMRI TBSS L1 Anterior corona radiata L	WM tract diffusivity	Mean L1 in anterior corona radiata (left) on FA (fractional anisotropy) skeleton (from dMRI data)	AU	0.2656	0.0273	-3.30696	-0.65013	2.39909	8.32625	8.12513	10.2384	General White Matter Tract	WMT
IDP_1683	25233	IDP dMRI TBSS L1 External capsule L	WM tract diffusivity	Mean L1 in external capsule (left) on FA (fractional anisotropy) skeleton (from dMRI data)	AU	0.2665	0.0263	-3.01899	-0.846303	2.58738	9.24235	8.42301	9.30834	General White Matter Tract	WMT
IDP_1676	25226	IDP dMRI TBSS L1 Posterior corona radiata R	WM tract diffusivity	Mean L1 in posterior corona radiata (right) on FA (fractional anisotropy) skeleton (from dMRI data)	AU	0.2666	0.0235	-3.31981	-0.748133	2.19518	8.14257	8.83661	10.4185	General White Matter Tract	WMT
IDP_1653	25203	IDP dMRI TBSS L1 Body of corpus callosum	WM tract diffusivity	Mean L1 in body of corpus callosum on FA (fractional anisotropy) skeleton (from dMRI data)	AU	0.2692	0.0232	-3.60284	-0.340904	2.31597	7.74983	7.75838	11.148	General White Matter Tract	WMT
IDP_1859	25607	IDP dMRI ProbtrackX L2 fmi	WM tract diffusivity	Weighted-mean L2 in tract forceps minor (from dMRI data)	AU	0.2697	0.0277	-3.36358	-0.69833	2.30598	8.54335	8.45522	10.2317	General White Matter Tract	WMT
IDP_1845	25593	IDP dMRI ProbtrackX L1 str r	WM tract diffusivity	Weighted-mean L1 in tract right superior thalamic radiation (from dMRI data)	AU	0.2698	0.0217	-3.01242	-0.722974	2.25872	7.95318	8.62612	9.59642	General White Matter Tract	WMT
IDP_1853	25601	IDP dMRI ProbtrackX L2 cgc r	WM tract diffusivity	Weighted-mean L2 in tract right cingulate gyrus part of cingulum (from dMRI data)	AU	0.2704	0.0233	-3.44288	-0.551596	2.42912	8.55176	7.92757	10.0472	General White Matter Tract	WMT
IDP_1886	25634	IDP dMRI ProbtrackX L3 fmi	WM tract diffusivity	Weighted-mean L3 in tract forceps minor (from dMRI data)	AU	0.2711	0.0284	-3.39927	-0.683719	2.31543	8.52278	8.42609	10.2746	General White Matter Tract	WMT
IDP_1682	25232	IDP dMRI TBSS L1 External capsule R	WM tract diffusivity	Mean L1 in external capsule (right) on FA (fractional anisotropy) skeleton (from dMRI data)	AU	0.2714	0.0265	-3.04261	-0.846466	2.58978	9.18738	8.46309	9.33579	General White Matter Tract	WMT
IDP_1862	25610	IDP dMRI ProbtrackX L2 ilf l	WM tract diffusivity	Weighted-mean L2 in tract left inferior longitudinal fasciculus (from dMRI data)	AU	0.2716	0.0278	-3.43955	-0.812951	2.27627	8.83039	8.84294	10.435	General White Matter Tract	WMT
IDP_1776	25326	IDP dMRI TBSS L3 Sagittal stratum R	WM tract diffusivity	Mean L3 in sagittal stratum (right) on FA (fractional anisotropy) skeleton (from dMRI data)	AU	0.2718	0.029	-3.46333	-0.790977	2.26132	8.79805	8.7805	10.5114	General White Matter Tract	WMT
IDP_1860	25608	IDP dMRI ProbtrackX L2 ifo l	WM tract diffusivity	Weighted-mean L2 in tract left inferior fronto-occipital fasciculus (from dMRI data)	AU	0.2718	0.0285	-3.36	-0.820476	2.31917	8.89797	8.56775	10.3566	General White Matter Tract	WMT
IDP_1614	25116	IDP dMRI TBSS MD Superior cerebellar peduncle R	WM tract diffusivity	Mean MD (mean diffusivity) in superior cerebellar peduncle (right) on FA (fractional anisotropy) skeleton (from dMRI data)	AU	0.2722	0.0265	-3.43413	-0.1607	1.7524	6.44898	9.62384	9.97737	Cerebellar Peduncle	CEP
IDP_2022	25437	IDP dMRI TBSS OD Uncinate fasciculus L	WM tract OD	Mean OD (orientation dispersion index) in uncinate fasciculus (left) on FA (fractional anisotropy) skeleton (from dMRI data)	AU	0.2726	0.0235	-1.81349	-1.33584	1.14502	8.51648	4.27619	7.72939	Supraventricular OD	SOD
IDP_1820	25541	IDP dMRI ProbtrackX MD unc r	WM tract diffusivity	Weighted-mean MD (mean diffusivity) in tract right uncinate fasciculus (from dMRI data)	AU	0.2736	0.0254	-3.29916	-0.943976	2.46418	9.16813	8.51371	10.0276	General White Matter Tract	WMT
IDP_1598	25565	IDP dMRI ProbtrackX MO str l	WM tract MO	Weighted-mean MO (diffusion tensor mode) in tract left superior thalamic radiation (from dMRI data)	AU	0.275	0.0222	-1.72541	-1.34725	2.18649	8.17056	5.9919	6.21937	Central White Matter Tracts and Ventricular Volume	CVV
IDP_1636	25138	IDP dMRI TBSS MD Cingulum cingulate gyrus R	WM tract diffusivity	Mean MD (mean diffusivity) in cingulum cingulate gyrus (right) on FA (fractional anisotropy) skeleton (from dMRI data)	AU	0.2751	0.0281	-3.41059	-0.666493	2.41259	8.71196	8.12764	10.3217	General White Matter Tract	WMT
IDP_2036	25688	IDP dMRI ProbtrackX OD fmi	WM tract OD	Weighted-mean OD (orientation dispersion index) in tract forceps minor (from dMRI data)	AU	0.2763	0.0221	-0.783677	-1.35799	2.14496	7.13249	4.39511	5.60665	Supraventricular OD	SOD
IDP_2121	25725	IDP dMRI ProbtrackX ISOVF slf l	WM tract ISOVF	Weighted-mean ISOVF (isotropic or free water volume fraction) in tract left superior longitudinal fasciculus (from dMRI data)	AU	0.2765	0.0276	-4.02814	-1.26475	3.67299	11.3398	11.6354	9.50839	Supraventricular Free Water (Isotropic Volume Fraction)	SFW
IDP_1531	25156	IDP dMRI TBSS MO Splenium of corpus callosum	WM tract MO	Mean MO (diffusion tensor mode) in splenium of corpus callosum on FA (fractional anisotropy) skeleton (from dMRI data)	AU	0.2771	0.0214	-3.73538	-1.18205	1.65653	8.11386	8.00652	11.8427	General White Matter Tract	WMT
IDP_1606	25108	IDP dMRI TBSS MD Splenium of corpus callosum	WM tract diffusivity	Mean MD (mean diffusivity) in splenium of corpus callosum on FA (fractional anisotropy) skeleton (from dMRI data)	AU	0.2786	0.0257	-3.54847	-0.880288	1.81499	8.29396	8.39035	11.0222	General White Matter Tract	WMT
IDP_1717	25267	IDP dMRI TBSS L2 Posterior limb of internal capsule L	WM tract diffusivity	Mean L2 in posterior limb of internal capsule (left) on FA (fractional anisotropy) skeleton (from dMRI data)	AU	0.2796	0.0244	-2.963	-0.342016	2.17444	9.14582	8.23909	9.00911	General White Matter Tract	WMT
IDP_1628	25130	IDP dMRI TBSS MD Posterior corona radiata R	WM tract diffusivity	Mean MD (mean diffusivity) in posterior corona radiata (right) on FA (fractional anisotropy) skeleton (from dMRI data)	AU	0.2803	0.0287	-3.39551	-0.738385	2.09953	8.21096	8.70972	10.4841	General White Matter Tract	WMT
IDP_1809	25530	IDP dMRI ProbtrackX MD ilf r	WM tract diffusivity	Weighted-mean MD (mean diffusivity) in tract right inferior longitudinal fasciculus (from dMRI data)	AU	0.2805	0.0287	-3.52298	-0.850788	2.23804	8.82017	8.74749	10.541	General White Matter Tract	WMT
IDP_1626	25128	IDP dMRI TBSS MD Superior corona radiata R	WM tract diffusivity	Mean MD (mean diffusivity) in superior corona radiata (right) on FA (fractional anisotropy) skeleton (from dMRI data)	AU	0.2806	0.0305	-3.2119	-0.625233	2.29041	8.18914	8.52412	9.95602	General White Matter Tract	WMT
IDP_1629	25131	IDP dMRI TBSS MD Posterior corona radiata L	WM tract diffusivity	Mean MD (mean diffusivity) in posterior corona radiata (left) on FA (fractional anisotropy) skeleton (from dMRI data)	AU	0.2806	0.0298	-3.40433	-0.759615	2.14455	8.3233	8.81049	10.5229	General White Matter Tract	WMT
IDP_1863	25611	IDP dMRI ProbtrackX L2 ilf r	WM tract diffusivity	Weighted-mean L2 in tract right inferior longitudinal fasciculus (from dMRI data)	AU	0.2813	0.0284	-3.45573	-0.889543	2.30324	8.79598	8.79594	10.4832	General White Matter Tract	WMT
IDP_1808	25529	IDP dMRI ProbtrackX MD ilf l	WM tract diffusivity	Weighted-mean MD (mean diffusivity) in tract left inferior longitudinal fasciculus (from dMRI data)	AU	0.2821	0.029	-3.48367	-0.828743	2.25577	8.84402	8.75827	10.5442	General White Matter Tract	WMT
IDP_1781	25331	IDP dMRI TBSS L3 Cingulum cingulate gyrus L	WM tract diffusivity	Mean L3 in cingulum cingulate gyrus (left) on FA (fractional anisotropy) skeleton (from dMRI data)	AU	0.2824	0.0245	-3.3907	-0.649222	2.31113	8.58887	8.12715	10.1366	General White Matter Tract	WMT
IDP_1807	25528	IDP dMRI ProbtrackX MD ifo r	WM tract diffusivity	Weighted-mean MD (mean diffusivity) in tract right inferior fronto-occipital fasciculus (from dMRI data)	AU	0.2828	0.0297	-3.41725	-0.771414	2.31335	8.96072	8.67154	10.3063	General White Matter Tract	WMT
IDP_1889	25637	IDP dMRI ProbtrackX L3 ilf l	WM tract diffusivity	Weighted-mean L3 in tract left inferior longitudinal fasciculus (from dMRI data)	AU	0.2834	0.0293	-3.48033	-0.809479	2.24282	8.71072	8.74713	10.4418	General White Matter Tract	WMT
IDP_1544	25169	IDP dMRI TBSS MO Anterior limb of internal capsule L	WM tract MO	Mean MO (diffusion tensor mode) in anterior limb of internal capsule (left) on FA (fractional anisotropy) skeleton (from dMRI data)	AU	0.2841	0.0223	-1.62035	-1.3003	2.77557	7.24338	7.19733	5.97495	Central White Matter Tracts and Ventricular Volume	CVV
IDP_1806	25527	IDP dMRI ProbtrackX MD ifo l	WM tract diffusivity	Weighted-mean MD (mean diffusivity) in tract left inferior fronto-occipital fasciculus (from dMRI data)	AU	0.2857	0.0298	-3.37811	-0.824678	2.35535	8.89057	8.64498	10.4498	General White Matter Tract	WMT
IDP_1991	25406	IDP dMRI TBSS OD Cerebral peduncle R	WM tract OD	Mean OD (orientation dispersion index) in cerebral peduncle (right) on FA (fractional anisotropy) skeleton (from dMRI data)	AU	0.2858	0.0235	-2.08156	0.0835171	1.63614	6.17126	10.0198	8.06837	Cerebellar Peduncle	CEP
IDP_1890	25638	IDP dMRI ProbtrackX L3 ilf r	WM tract diffusivity	Weighted-mean L3 in tract right inferior longitudinal fasciculus (from dMRI data)	AU	0.2861	0.0288	-3.44341	-0.841445	2.28272	8.81391	8.68344	10.413	General White Matter Tract	WMT
IDP_1773	25323	IDP dMRI TBSS L3 Posterior corona radiata L	WM tract diffusivity	Mean L3 in posterior corona radiata (left) on FA (fractional anisotropy) skeleton (from dMRI data)	AU	0.2865	0.027	-3.40984	-0.722456	2.08792	8.31292	8.83985	10.5916	General White Matter Tract	WMT
IDP_1627	25129	IDP dMRI TBSS MD Superior corona radiata L	WM tract diffusivity	Mean MD (mean diffusivity) in superior corona radiata (left) on FA (fractional anisotropy) skeleton (from dMRI data)	AU	0.2873	0.0304	-3.23005	-0.652346	2.26604	8.10821	8.52496	9.96419	General White Matter Tract	WMT
IDP_2021	25436	IDP dMRI TBSS OD Uncinate fasciculus R	WM tract OD	Mean OD (orientation dispersion index) in uncinate fasciculus (right) on FA (fractional anisotropy) skeleton (from dMRI data)	AU	0.2877	0.0237	-1.83906	-1.33378	1.15454	8.50807	4.28916	7.7345	Supraventricular OD	SOD
IDP_1887	25635	IDP dMRI ProbtrackX L3 ifo l	WM tract diffusivity	Weighted-mean L3 in tract left inferior fronto-occipital fasciculus (from dMRI data)	AU	0.2878	0.0291	-3.36108	-0.716974	2.29413	8.67612	8.61958	10.3851	General White Matter Tract	WMT
IDP_1780	25330	IDP dMRI TBSS L3 Cingulum cingulate gyrus R	WM tract diffusivity	Mean L3 in cingulum cingulate gyrus (right) on FA (fractional anisotropy) skeleton (from dMRI data)	AU	0.288	0.027	-3.4159	-0.657537	2.33404	8.53645	8.17175	10.1816	General White Matter Tract	WMT
IDP_1861	25609	IDP dMRI ProbtrackX L2 ifo r	WM tract diffusivity	Weighted-mean L2 in tract right inferior fronto-occipital fasciculus (from dMRI data)	AU	0.2893	0.0286	-3.42588	-0.812328	2.25173	8.85822	8.6035	10.311	General White Matter Tract	WMT
IDP_1701	25251	IDP dMRI TBSS L2 Body of corpus callosum	WM tract diffusivity	Mean L2 in body of corpus callosum on FA (fractional anisotropy) skeleton (from dMRI data)	AU	0.2897	0.0263	-3.37032	-0.511316	2.14738	8.03538	8.46938	10.2569	General White Matter Tract	WMT
IDP_1772	25322	IDP dMRI TBSS L3 Posterior corona radiata R	WM tract diffusivity	Mean L3 in posterior corona radiata (right) on FA (fractional anisotropy) skeleton (from dMRI data)	AU	0.2897	0.0262	-3.39451	-0.725016	2.13069	8.28622	8.8	10.5491	General White Matter Tract	WMT
IDP_1552	25177	IDP dMRI TBSS MO Superior corona radiata L	WM tract MO	Mean MO (diffusion tensor mode) in superior corona radiata (left) on FA (fractional anisotropy) skeleton (from dMRI data)	AU	0.2906	0.025	-1.79122	-1.33896	2.3019	8.09125	6.00889	6.27272	Central White Matter Tracts and Ventricular Volume	CVV
IDP_1733	25283	IDP dMRI TBSS L2 Cingulum cingulate gyrus L	WM tract diffusivity	Mean L2 in cingulum cingulate gyrus (left) on FA (fractional anisotropy) skeleton (from dMRI data)	AU	0.2937	0.0247	-3.46208	-0.615036	2.37802	8.57992	8.01432	10.0941	General White Matter Tract	WMT
IDP_1992	25407	IDP dMRI TBSS OD Cerebral peduncle L	WM tract OD	Mean OD (orientation dispersion index) in cerebral peduncle (left) on FA (fractional anisotropy) skeleton (from dMRI data)	AU	0.2937	0.0229	-2.09119	0.0867266	1.64195	6.17668	10.0253	8.06211	Cerebellar Peduncle	CEP
IDP_1732	25282	IDP dMRI TBSS L2 Cingulum cingulate gyrus R	WM tract diffusivity	Mean L2 in cingulum cingulate gyrus (right) on FA (fractional anisotropy) skeleton (from dMRI data)	AU	0.2941	0.0251	-3.43663	-0.582886	2.41542	8.59597	8.06197	10.0859	General White Matter Tract	WMT
IDP_1551	25176	IDP dMRI TBSS MO Superior corona radiata R	WM tract MO	Mean MO (diffusion tensor mode) in superior corona radiata (right) on FA (fractional anisotropy) skeleton (from dMRI data)	AU	0.2947	0.024	-1.80491	-1.32044	2.2736	8.08871	5.92437	6.34225	Central White Matter Tracts and Ventricular Volume	CVV
IDP_1888	25636	IDP dMRI ProbtrackX L3 ifo r	WM tract diffusivity	Weighted-mean L3 in tract right inferior fronto-occipital fasciculus (from dMRI data)	AU	0.2951	0.0295	-3.41178	-0.696596	2.33286	8.81449	8.63228	10.3429	General White Matter Tract	WMT
IDP_1739	25289	IDP dMRI TBSS L2 Superior longitudinal fasciculus L	WM tract diffusivity	Mean L2 in superior longitudinal fasciculus (left) on FA (fractional anisotropy) skeleton (from dMRI data)	AU	0.2976	0.0263	-3.37908	-0.765623	2.33543	8.63781	8.46628	10.297	General White Matter Tract	WMT
IDP_1690	25240	IDP dMRI TBSS L1 Superior longitudinal fasciculus R	WM tract diffusivity	Mean L1 in superior longitudinal fasciculus (right) on FA (fractional anisotropy) skeleton (from dMRI data)	AU	0.3011	0.0247	-3.2619	-0.703668	2.33849	8.00956	8.78848	10.1733	General White Matter Tract	WMT
IDP_1759	25309	IDP dMRI TBSS L3 Superior cerebellar peduncle L	WM tract diffusivity	Mean L3 in superior cerebellar peduncle (left) on FA (fractional anisotropy) skeleton (from dMRI data)	AU	0.3014	0.0259	-3.4127	-0.231046	1.84497	6.53235	9.58934	9.99473	Cerebellar Peduncle	CEP
IDP_1700	25250	IDP dMRI TBSS L2 Genu of corpus callosum	WM tract diffusivity	Mean L2 in genu of corpus callosum on FA (fractional anisotropy) skeleton (from dMRI data)	AU	0.302	0.0262	-3.4223	-0.557293	2.1926	8.10328	8.32997	10.2458	General White Matter Tract	WMT
IDP_1652	25202	IDP dMRI TBSS L1 Genu of corpus callosum	WM tract diffusivity	Mean L1 in genu of corpus callosum on FA (fractional anisotropy) skeleton (from dMRI data)	AU	0.3036	0.0252	-3.54199	-0.37608	2.3615	7.87371	7.85955	10.8371	General White Matter Tract	WMT
IDP_2009	25424	IDP dMRI TBSS OD External capsule R	WM tract OD	Mean OD (orientation dispersion index) in external capsule (right) on FA (fractional anisotropy) skeleton (from dMRI data)	AU	0.3037	0.0266	-1.39464	-0.818121	1.13005	9.23247	3.78091	7.39446	Supraventricular OD	SOD
IDP_1711	25261	IDP dMRI TBSS L2 Superior cerebellar peduncle L	WM tract diffusivity	Mean L2 in superior cerebellar peduncle (left) on FA (fractional anisotropy) skeleton (from dMRI data)	AU	0.3064	0.0241	-3.42826	-0.237534	1.82315	6.56049	9.54107	10.0348	Cerebellar Peduncle	CEP
IDP_1786	25336	IDP dMRI TBSS L3 Superior longitudinal fasciculus R	WM tract diffusivity	Mean L3 in superior longitudinal fasciculus (right) on FA (fractional anisotropy) skeleton (from dMRI data)	AU	0.3067	0.0299	-3.35523	-0.674893	2.29231	8.52628	8.46723	10.1377	General White Matter Tract	WMT
IDP_1787	25337	IDP dMRI TBSS L3 Superior longitudinal fasciculus L	WM tract diffusivity	Mean L3 in superior longitudinal fasciculus (left) on FA (fractional anisotropy) skeleton (from dMRI data)	AU	0.3072	0.0298	-3.34425	-0.627648	2.26654	8.41793	8.59925	10.1803	General White Matter Tract	WMT
IDP_1543	25168	IDP dMRI TBSS MO Anterior limb of internal capsule R	WM tract MO	Mean MO (diffusion tensor mode) in anterior limb of internal capsule (right) on FA (fractional anisotropy) skeleton (from dMRI data)	AU	0.3096	0.0239	-1.6773	-1.26257	2.74206	7.23899	7.05029	6.10072	Central White Matter Tracts and Ventricular Volume	CVV
IDP_1771	25321	IDP dMRI TBSS L3 Superior corona radiata L	WM tract diffusivity	Mean L3 in superior corona radiata (left) on FA (fractional anisotropy) skeleton (from dMRI data)	AU	0.3102	0.027	-3.27521	-0.582818	2.22461	8.12673	8.52492	9.97558	General White Matter Tract	WMT
IDP_1738	25288	IDP dMRI TBSS L2 Superior longitudinal fasciculus R	WM tract diffusivity	Mean L2 in superior longitudinal fasciculus (right) on FA (fractional anisotropy) skeleton (from dMRI data)	AU	0.315	0.0271	-3.35059	-0.681783	2.28963	8.59302	8.65085	10.1573	General White Matter Tract	WMT
IDP_1758	25308	IDP dMRI TBSS L3 Superior cerebellar peduncle R	WM tract diffusivity	Mean L3 in superior cerebellar peduncle (right) on FA (fractional anisotropy) skeleton (from dMRI data)	AU	0.3161	0.0268	-3.41492	-0.218283	1.82553	6.51562	9.56428	9.99985	Cerebellar Peduncle	CEP
IDP_1625	25127	IDP dMRI TBSS MD Anterior corona radiata L	WM tract diffusivity	Mean MD (mean diffusivity) in anterior corona radiata (left) on FA (fractional anisotropy) skeleton (from dMRI data)	AU	0.3163	0.0326	-3.31288	-0.662693	2.30605	8.32244	8.41693	10.0303	General White Matter Tract	WMT
IDP_1721	25271	IDP dMRI TBSS L2 Anterior corona radiata L	WM tract diffusivity	Mean L2 in anterior corona radiata (left) on FA (fractional anisotropy) skeleton (from dMRI data)	AU	0.3168	0.029	-3.19371	-0.588696	2.29314	8.17689	8.39526	9.87541	General White Matter Tract	WMT
IDP_1770	25320	IDP dMRI TBSS L3 Superior corona radiata R	WM tract diffusivity	Mean L3 in superior corona radiata (right) on FA (fractional anisotropy) skeleton (from dMRI data)	AU	0.3174	0.027	-3.29178	-0.615913	2.25442	8.2585	8.49648	10.0407	General White Matter Tract	WMT
IDP_1710	25260	IDP dMRI TBSS L2 Superior cerebellar peduncle R	WM tract diffusivity	Mean L2 in superior cerebellar peduncle (right) on FA (fractional anisotropy) skeleton (from dMRI data)	AU	0.3185	0.0242	-3.43261	-0.202326	1.79323	6.54032	9.55346	10.0279	Cerebellar Peduncle	CEP
IDP_1896	25644	IDP dMRI ProbtrackX L3 slf l	WM tract diffusivity	Weighted-mean L3 in tract left superior longitudinal fasciculus (from dMRI data)	AU	0.3204	0.0292	-3.37674	-0.704242	2.30155	8.56491	8.60632	10.1588	General White Matter Tract	WMT
IDP_1691	25241	IDP dMRI TBSS L1 Superior longitudinal fasciculus L	WM tract diffusivity	Mean L1 in superior longitudinal fasciculus (left) on FA (fractional anisotropy) skeleton (from dMRI data)	AU	0.3208	0.0258	-3.24076	-0.72771	2.31744	7.93865	8.75907	10.2563	General White Matter Tract	WMT
IDP_1605	25107	IDP dMRI TBSS MD Body of corpus callosum	WM tract diffusivity	Mean MD (mean diffusivity) in body of corpus callosum on FA (fractional anisotropy) skeleton (from dMRI data)	AU	0.321	0.0278	-3.42011	-0.550807	2.18599	8.02802	8.36328	10.4054	General White Matter Tract	WMT
IDP_2010	25425	IDP dMRI TBSS OD External capsule L	WM tract OD	Mean OD (orientation dispersion index) in external capsule (left) on FA (fractional anisotropy) skeleton (from dMRI data)	AU	0.3221	0.0263	-1.39672	-0.836309	1.14316	8.9312	3.70359	7.38102	Supraventricular OD	SOD
IDP_1624	25126	IDP dMRI TBSS MD Anterior corona radiata R	WM tract diffusivity	Mean MD (mean diffusivity) in anterior corona radiata (right) on FA (fractional anisotropy) skeleton (from dMRI data)	AU	0.3227	0.0321	-3.23305	-0.605796	2.31866	8.31422	8.43234	10.037	General White Matter Tract	WMT
IDP_1749	25299	IDP dMRI TBSS L3 Body of corpus callosum	WM tract diffusivity	Mean L3 in body of corpus callosum on FA (fractional anisotropy) skeleton (from dMRI data)	AU	0.3227	0.0271	-3.39964	-0.53938	2.131	8.08021	8.43395	10.3378	General White Matter Tract	WMT
IDP_1654	25204	IDP dMRI TBSS L1 Splenium of corpus callosum	WM tract diffusivity	Mean L1 in splenium of corpus callosum on FA (fractional anisotropy) skeleton (from dMRI data)	AU	0.3235	0.0274	-3.65307	-0.909014	1.46853	8.06512	7.92566	11.8064	General White Matter Tract	WMT
IDP_1669	25219	IDP dMRI TBSS L1 Posterior limb of internal capsule L	WM tract diffusivity	Mean L1 in posterior limb of internal capsule (left) on FA (fractional anisotropy) skeleton (from dMRI data)	AU	0.3242	0.0245	-1.87123	-1.15493	2.63416	7.50844	6.98566	6.7494	Central White Matter Tracts and Ventricular Volume	CVV
IDP_1720	25270	IDP dMRI TBSS L2 Anterior corona radiata R	WM tract diffusivity	Mean L2 in anterior corona radiata (right) on FA (fractional anisotropy) skeleton (from dMRI data)	AU	0.3245	0.029	-3.22215	-0.588773	2.27398	8.23172	8.39621	9.88154	General White Matter Tract	WMT
IDP_1897	25645	IDP dMRI ProbtrackX L3 slf r	WM tract diffusivity	Weighted-mean L3 in tract right superior longitudinal fasciculus (from dMRI data)	AU	0.3257	0.0294	-3.33868	-0.685481	2.3215	8.58493	8.56927	10.1446	General White Matter Tract	WMT
IDP_1642	25144	IDP dMRI TBSS MD Superior longitudinal fasciculus R	WM tract diffusivity	Mean MD (mean diffusivity) in superior longitudinal fasciculus (right) on FA (fractional anisotropy) skeleton (from dMRI data)	AU	0.3259	0.031	-3.35147	-0.702694	2.2952	8.55809	8.62198	10.2292	General White Matter Tract	WMT
IDP_1643	25145	IDP dMRI TBSS MD Superior longitudinal fasciculus L	WM tract diffusivity	Mean MD (mean diffusivity) in superior longitudinal fasciculus (left) on FA (fractional anisotropy) skeleton (from dMRI data)	AU	0.3304	0.0318	-3.36175	-0.681566	2.29437	8.47206	8.57638	10.2679	General White Matter Tract	WMT
IDP_1769	25319	IDP dMRI TBSS L3 Anterior corona radiata L	WM tract diffusivity	Mean L3 in anterior corona radiata (left) on FA (fractional anisotropy) skeleton (from dMRI data)	AU	0.3308	0.0297	-3.30078	-0.600007	2.28887	8.26117	8.3115	10.078	General White Matter Tract	WMT
IDP_1843	25591	IDP dMRI ProbtrackX L1 slf r	WM tract diffusivity	Weighted-mean L1 in tract right superior longitudinal fasciculus (from dMRI data)	AU	0.3308	0.0271	-3.33372	-0.716618	2.30704	8.51181	8.65241	10.2426	General White Matter Tract	WMT
IDP_1842	25590	IDP dMRI ProbtrackX L1 slf l	WM tract diffusivity	Weighted-mean L1 in tract left superior longitudinal fasciculus (from dMRI data)	AU	0.3323	0.0276	-3.33984	-0.712016	2.28686	8.35174	8.75325	10.2927	General White Matter Tract	WMT
IDP_1870	25618	IDP dMRI ProbtrackX L2 slf r	WM tract diffusivity	Weighted-mean L2 in tract right superior longitudinal fasciculus (from dMRI data)	AU	0.3379	0.0291	-3.36441	-0.696718	2.29931	8.6174	8.66197	10.2012	General White Matter Tract	WMT
IDP_1668	25218	IDP dMRI TBSS L1 Posterior limb of internal capsule R	WM tract diffusivity	Mean L1 in posterior limb of internal capsule (right) on FA (fractional anisotropy) skeleton (from dMRI data)	AU	0.3384	0.0258	-1.87169	-1.14016	2.64914	7.52251	7.00502	6.7623	Central White Matter Tracts and Ventricular Volume	CVV
IDP_1816	25537	IDP dMRI ProbtrackX MD slf r	WM tract diffusivity	Weighted-mean MD (mean diffusivity) in tract right superior longitudinal fasciculus (from dMRI data)	AU	0.3413	0.0301	-3.35346	-0.698725	2.28892	8.58441	8.59534	10.1659	General White Matter Tract	WMT
IDP_1815	25536	IDP dMRI ProbtrackX MD slf l	WM tract diffusivity	Weighted-mean MD (mean diffusivity) in tract left superior longitudinal fasciculus (from dMRI data)	AU	0.3421	0.0306	-3.36666	-0.682479	2.28119	8.50168	8.5682	10.1839	General White Matter Tract	WMT
IDP_1748	25298	IDP dMRI TBSS L3 Genu of corpus callosum	WM tract diffusivity	Mean L3 in genu of corpus callosum on FA (fractional anisotropy) skeleton (from dMRI data)	AU	0.3425	0.0261	-3.37029	-0.53787	2.18515	8.14756	8.32592	10.2162	General White Matter Tract	WMT
IDP_1869	25617	IDP dMRI ProbtrackX L2 slf l	WM tract diffusivity	Weighted-mean L2 in tract left superior longitudinal fasciculus (from dMRI data)	AU	0.3432	0.0289	-3.36324	-0.685407	2.31909	8.52185	8.53956	10.172	General White Matter Tract	WMT
IDP_1604	25106	IDP dMRI TBSS MD Genu of corpus callosum	WM tract diffusivity	Mean MD (mean diffusivity) in genu of corpus callosum on FA (fractional anisotropy) skeleton (from dMRI data)	AU	0.3439	0.0284	-3.4085	-0.492816	2.20234	8.07757	8.3173	10.3181	General White Matter Tract	WMT
IDP_1546	25171	IDP dMRI TBSS MO Posterior limb of internal capsule L	WM tract MO	Mean MO (diffusion tensor mode) in posterior limb of internal capsule (left) on FA (fractional anisotropy) skeleton (from dMRI data)	AU	0.3466	0.0248	-1.84897	-1.14192	2.66262	7.47736	7.0292	6.68168	Central White Matter Tracts and Ventricular Volume	CVV
IDP_1768	25318	IDP dMRI TBSS L3 Anterior corona radiata R	WM tract diffusivity	Mean L3 in anterior corona radiata (right) on FA (fractional anisotropy) skeleton (from dMRI data)	AU	0.3474	0.0301	-3.33795	-0.593477	2.23803	8.25562	8.40704	10.0353	General White Matter Tract	WMT
IDP_1545	25170	IDP dMRI TBSS MO Posterior limb of internal capsule R	WM tract MO	Mean MO (diffusion tensor mode) in posterior limb of internal capsule (right) on FA (fractional anisotropy) skeleton (from dMRI data)	AU	0.362	0.0247	-1.83493	-1.19217	2.63849	7.5594	7.07302	6.69413	Central White Matter Tracts and Ventricular Volume	CVV

### Sheet: Supplementary_Table_1c
IDP	UKB.ID	IDP.short.name	Category.name	IDP.description	Units	Heritability	Heritability.SE.	UMAP_1_2315	UMAP_2_2315	UMAP_3_2315	UMAP_1_164IDP	UMAP_2_164IDP	UMAP_3_164IDP	Cluster Name	Cluster ID
IDP_2143	25754	rfMRI amplitudes (ICA25 node 1)	rfMRI node amplitude			0.1188	0.0169	2.94921	1.43987	12.4462	4.07606	9.20798	#N/A	Resting_state_DMN+ Intra-network	RDI
IDP_2144	25754	rfMRI amplitudes (ICA25 node 2)	rfMRI node amplitude			0.0459	0.0138	2.74883	2.81867	12.5004	2.58274	8.70818	4.71125	Resting_State_Visual+ Inter-hemispheric	RVI
IDP_2145	25754	rfMRI amplitudes (ICA25 node 3)	rfMRI node amplitude			0.1052	0.0166	2.93001	1.4941	12.5711	4.18365	9.23109	5.24805	Resting_state_DMN+ Intra-network	RDI
IDP_2146	25754	rfMRI amplitudes (ICA25 node 4)	rfMRI node amplitude			0.0384	0.0147	2.78894	2.8545	12.4758	2.51635	8.57552	4.56193	Resting_State_Visual+ Inter-hemispheric	RVI
IDP_2147	25754	rfMRI amplitudes (ICA25 node 5)	rfMRI node amplitude			0.1268	0.0177	2.58507	1.30055	12.7086	3.86916	9.05875	5.17355	Resting_state_DMN+ Intra-network	RDI
IDP_2148	25754	rfMRI amplitudes (ICA25 node 6)	rfMRI node amplitude			0.14	0.0174	2.68424	1.48145	12.5041	4.09048	9.15774	5.2972	Resting_state_DMN+ Intra-network	RDI
IDP_2149	25754	rfMRI amplitudes (ICA25 node 7)	rfMRI node amplitude			0.0772	0.0173	2.7707	1.43551	12.6572	4.09383	9.21531	5.33079	Resting_state_DMN+ Intra-network	RDI
IDP_2150	25754	rfMRI amplitudes (ICA25 node 8)	rfMRI node amplitude			0.0504	0.014	2.71706	2.85985	12.4757	2.43985	8.69113	4.57466	Resting_State_Visual+ Inter-hemispheric	RVI
IDP_2151	25754	rfMRI amplitudes (ICA25 node 9)	rfMRI node amplitude			0.1086	0.0179	2.86013	1.96821	12.3512	3.91281	9.10397	5.21403	Resting_state_DMN+ Intra-network	RDI
IDP_2152	25754	rfMRI amplitudes (ICA25 node 10)	rfMRI node amplitude			0.0733	0.0158	4.54619	1.44405	12.7043	3.35738	8.3907	4.51311	Resting_state_Motor	RSM
IDP_2153	25754	rfMRI amplitudes (ICA25 node 11)	rfMRI node amplitude			0.0549	0.0137	4.70992	1.28815	12.7881	3.66145	8.51625	4.63673	Resting_state_Motor	RSM
IDP_2154	25754	rfMRI amplitudes (ICA25 node 12)	rfMRI node amplitude			0.0606	0.0143	4.51763	1.41796	12.7275	3.49471	8.27725	4.52599	Resting_state_Motor	RSM
IDP_2155	25754	rfMRI amplitudes (ICA25 node 13)	rfMRI node amplitude			0.168	0.0195	2.7432	1.59512	12.714	4.05611	9.09269	5.22642	Resting_state_DMN+ Intra-network	RDI
IDP_2156	25754	rfMRI amplitudes (ICA25 node 14)	rfMRI node amplitude			0.0902	0.0171	3.3183	1.22241	12.0261	3.96468	9.12723	5.25431	Resting_state_DMN+ Intra-network	RDI
IDP_2157	25754	rfMRI amplitudes (ICA25 node 15)	rfMRI node amplitude			0.1127	0.0159	4.46784	1.38406	12.761	3.6388	8.33256	4.49245	Resting_state_Motor	RSM
IDP_2158	25754	rfMRI amplitudes (ICA25 node 16)	rfMRI node amplitude			0.1042	0.0185	2.9714	0.934699	12.4146	3.92673	9.11141	5.13981	Resting_state_DMN+ Intra-network	RDI
IDP_2159	25754	rfMRI amplitudes (ICA25 node 17)	rfMRI node amplitude			0.0835	0.0162	4.46143	1.0847	13.1172	3.8555	8.92639	5.08278	Resting_state_DMN+ Intra-network	RDI
IDP_2160	25754	rfMRI amplitudes (ICA25 node 18)	rfMRI node amplitude			0.1031	0.0152	4.39755	1.26576	12.9029	3.79951	8.69958	4.84177	Resting_state_DMN+ Intra-network	RDI
IDP_2161	25754	rfMRI amplitudes (ICA25 node 19)	rfMRI node amplitude			0.0536	0.0141	2.71813	2.81151	12.5091	2.48944	8.59197	4.53031	Resting_State_Visual+ Inter-hemispheric	RVI
IDP_2162	25754	rfMRI amplitudes (ICA25 node 20)	rfMRI node amplitude			0.1068	0.0171	2.5599	1.03485	12.5928	3.95831	9.0663	5.174	Resting_state_DMN+ Intra-network	RDI
IDP_2163	25754	rfMRI amplitudes (ICA25 node 21)	rfMRI node amplitude			0.11	0.0178	2.86118	1.35097	13.0407	3.98187	8.96077	5.19514	Resting_state_DMN+ Intra-network	RDI
IDP_2219	25752	rfMRI connectivity (ICA25 edge 1)	rfMRI connectivity			0.0624	0.0143	2.85674	2.73697	13.2121	3.65415	9.22119	4.19652
IDP_2220	25752	rfMRI connectivity (ICA25 edge 2)	rfMRI connectivity			0.0565	0.0155	2.93871	2.99662	12.1256	2.55457	8.80486	4.61671	Resting_State_Visual+ Inter-hemispheric	RVI
IDP_2221	25752	rfMRI connectivity (ICA25 edge 3)	rfMRI connectivity			0.0602	0.0153	3.03394	4.08766	13.4034	5.33884	8.96716	4.08258
IDP_2223	25752	rfMRI connectivity (ICA25 edge 5)	rfMRI connectivity			0.0499	0.0143	5.65353	1.73478	11.8682	4.45185	10.0391	4.88377
IDP_2225	25752	rfMRI connectivity (ICA25 edge 7)	rfMRI connectivity			0.0936	0.0141	2.73895	3.40868	13.9476	2.37062	8.52336	5.35323
IDP_2226	25752	rfMRI connectivity (ICA25 edge 8)	rfMRI connectivity			0.0371	0.0135	2.4005	5.57468	13.8634	5.92323	8.74015	4.30562	Resting_State_Unimodal-heteromodal	RUH
IDP_2227	25752	rfMRI connectivity (ICA25 edge 9)	rfMRI connectivity			0.0507	0.0184	2.00955	2.52023	14.117	1.8314	9.36337	4.65259
IDP_2229	25752	rfMRI connectivity (ICA25 edge 11)	rfMRI connectivity			0.0683	0.0154	3.96379	3.98155	11.8256	2.80525	7.01647	4.80469
IDP_2230	25752	rfMRI connectivity (ICA25 edge 12)	rfMRI connectivity			0.0361	0.0137	2.48296	5.55384	13.8935	5.82442	8.91928	4.62409	Resting_State_Unimodal-heteromodal	RUH
IDP_2231	25752	rfMRI connectivity (ICA25 edge 13)	rfMRI connectivity			0.0745	0.0149	4.82619	2.20213	10.9917	3.36871	8.46384	6.44726
IDP_2233	25752	rfMRI connectivity (ICA25 edge 15)	rfMRI connectivity			0.0837	0.0152	3.18797	3.75619	14.3895	4.05929	7.76128	5.51406
IDP_2234	25752	rfMRI connectivity (ICA25 edge 16)	rfMRI connectivity			0.0691	0.0156	2.65104	1.84316	13.7176	3.45539	9.30748	6.37129
IDP_2235	25752	rfMRI connectivity (ICA25 edge 17)	rfMRI connectivity			0.04	0.0152	3.36242	4.33842	15.2986	5.84919	9.0128	4.99252	Resting_State_Unimodal-heteromodal	RUH
IDP_2236	25752	rfMRI connectivity (ICA25 edge 18)	rfMRI connectivity			0.0706	0.0158	3.836	2.61497	15.1584	2.16617	7.74573	5.31842
IDP_2238	25752	rfMRI connectivity (ICA25 edge 20)	rfMRI connectivity			0.0365	0.0138	3.28626	0.118304	12.3412	1.54698	8.08025	4.65017
IDP_2239	25752	rfMRI connectivity (ICA25 edge 21)	rfMRI connectivity			0.0336	0.0136	3.09828	2.81408	15.4863	1.55562	8.24367	5.46177
IDP_2240	25752	rfMRI connectivity (ICA25 edge 22)	rfMRI connectivity			0.0312	0.013	2.1041	4.71047	12.9537	5.15395	9.51507	4.17677
IDP_2241	25752	rfMRI connectivity (ICA25 edge 23)	rfMRI connectivity			0.044	0.0149	2.21209	3.12226	12.5868	2.7241	9.04215	4.81685	Resting_State_Visual+ Inter-hemispheric	RVI
IDP_2242	25752	rfMRI connectivity (ICA25 edge 24)	rfMRI connectivity			0.0767	0.0183	4.39538	3.33958	14.4615	3.81069	7.67131	5.04347
IDP_2244	25752	rfMRI connectivity (ICA25 edge 26)	rfMRI connectivity			0.0521	0.0153	2.72172	2.64035	14.3036	2.02836	9.5258	4.98025
IDP_2246	25752	rfMRI connectivity (ICA25 edge 28)	rfMRI connectivity			0.0519	0.0138	4.00596	2.74035	15.1669	3.36768	7.51033	5.28628
IDP_2247	25752	rfMRI connectivity (ICA25 edge 29)	rfMRI connectivity			0.0805	0.015	4.83177	2.21129	10.9959	3.61537	9.5467	5.4247
IDP_2249	25752	rfMRI connectivity (ICA25 edge 31)	rfMRI connectivity			0.0914	0.0179	4.78372	3.16665	14.4579	3.8453	7.23494	5.23659
IDP_2250	25752	rfMRI connectivity (ICA25 edge 32)	rfMRI connectivity			0.0378	0.0132	2.43754	4.80892	14.6433	5.89573	8.36731	5.24644	Resting_State_Unimodal-heteromodal	RUH
IDP_2251	25752	rfMRI connectivity (ICA25 edge 33)	rfMRI connectivity			0.0733	0.0153	2.59599	2.48593	14.2577	1.6667	9.53186	5.03689
IDP_2252	25752	rfMRI connectivity (ICA25 edge 34)	rfMRI connectivity			0.0769	0.0158	3.64891	3.7742	13.034	3.75197	8.72025	6.48772
IDP_2253	25752	rfMRI connectivity (ICA25 edge 35)	rfMRI connectivity			0.0622	0.0156	3.47131	2.75654	15.2209	1.89489	7.6631	5.23585
IDP_2254	25752	rfMRI connectivity (ICA25 edge 36)	rfMRI connectivity			0.0343	0.0142	3.38235	4.92005	14.4141	5.86715	8.79435	5.51767	Resting_State_Unimodal-heteromodal	RUH
IDP_2255	25752	rfMRI connectivity (ICA25 edge 37)	rfMRI connectivity			0.0505	0.0149	3.62451	0.256203	13.4802	3.61154	10.5698	4.22153
IDP_2256	25752	rfMRI connectivity (ICA25 edge 38)	rfMRI connectivity			0.0492	0.0148	3.68603	2.72711	12.7325	3.69744	8.28008	4.59539	Resting_state_Motor	RSM
IDP_2259	25752	rfMRI connectivity (ICA25 edge 41)	rfMRI connectivity			0.0346	0.0153	2.72251	0.822779	13.179	1.90489	8.39457	6.29047
IDP_2260	25752	rfMRI connectivity (ICA25 edge 42)	rfMRI connectivity			0.0301	0.0139	3.19215	0.789489	13.0128	3.03346	7.98768	5.64987
IDP_2261	25752	rfMRI connectivity (ICA25 edge 43)	rfMRI connectivity			0.0396	0.0143	3.23062	0.314194	12.9459	3.06671	7.18047	5.83458
IDP_2266	25752	rfMRI connectivity (ICA25 edge 48)	rfMRI connectivity			0.0516	0.0142	6.22206	0.957038	12.5038	2.96578	8.14594	6.17957
IDP_2267	25752	rfMRI connectivity (ICA25 edge 49)	rfMRI connectivity			0.0251	0.0124	2.43821	4.89172	12.537	5.44426	8.10969	4.95369
IDP_2271	25752	rfMRI connectivity (ICA25 edge 53)	rfMRI connectivity			0.0435	0.0146	3.49668	5.36896	12.9897	4.59286	8.42968	5.30991
IDP_2273	25752	rfMRI connectivity (ICA25 edge 55)	rfMRI connectivity			0.0636	0.0151	3.88544	1.70468	12.5641	3.43653	8.12446	4.41066	Resting_state_Motor	RSM
IDP_2275	25752	rfMRI connectivity (ICA25 edge 57)	rfMRI connectivity			0.0584	0.0153	3.79291	2.83194	12.6965	3.65043	8.45357	4.79448	Resting_state_Motor	RSM
IDP_2276	25752	rfMRI connectivity (ICA25 edge 58)	rfMRI connectivity			0.0547	0.0145	6.36668	1.823	11.8004	4.26954	10.0455	5.78842	Resting_State_Cortico - cerebellar	RCC
IDP_2277	25752	rfMRI connectivity (ICA25 edge 59)	rfMRI connectivity			0.0589	0.0134	2.53537	4.74502	12.7449	5.14619	8.25961	4.78508
IDP_2278	25752	rfMRI connectivity (ICA25 edge 60)	rfMRI connectivity			0.0607	0.0148	1.52694	3.07984	11.9283	2.56764	9.74304	4.70506
IDP_2279	25752	rfMRI connectivity (ICA25 edge 61)	rfMRI connectivity			0.0407	0.0139	1.64669	3.02741	11.9208	2.58225	9.68022	4.53266
IDP_2281	25752	rfMRI connectivity (ICA25 edge 63)	rfMRI connectivity			0.0336	0.0141	3.37021	5.1449	12.9748	4.90028	8.54618	4.93907
IDP_2282	25752	rfMRI connectivity (ICA25 edge 64)	rfMRI connectivity			0.0309	0.0145	5.98692	2.34369	11.3422	4.42345	9.37483	5.82439	Resting_State_Cortico - cerebellar	RCC
IDP_2283	25752	rfMRI connectivity (ICA25 edge 65)	rfMRI connectivity			0.0491	0.0143	4.15728	1.76097	12.5152	3.50219	8.24932	4.43828	Resting_state_Motor	RSM
IDP_2284	25752	rfMRI connectivity (ICA25 edge 66)	rfMRI connectivity			0.055	0.0151	4.25292	1.58348	12.4253	3.56837	8.22133	4.46319	Resting_state_Motor	RSM
IDP_2285	25752	rfMRI connectivity (ICA25 edge 67)	rfMRI connectivity			0.0778	0.0149	5.24331	2.75833	12.4859	4.35407	8.67851	4.31759
IDP_2286	25752	rfMRI connectivity (ICA25 edge 68)	rfMRI connectivity			0.0467	0.0131	4.18536	4.46918	15.675	6.52891	8.77834	5.33507	Resting_State_Unimodal-heteromodal	RUH
IDP_2287	25752	rfMRI connectivity (ICA25 edge 69)	rfMRI connectivity			0.0662	0.0145	5.21428	3.14972	14.747	1.57683	9.02708	4.68581
IDP_2289	25752	rfMRI connectivity (ICA25 edge 71)	rfMRI connectivity			0.0817	0.0239	3.45312	3.48783	14.0925	2.61989	7.98763	4.66891	Resting_State_Visual+ Inter-hemispheric	RVI
IDP_2290	25752	rfMRI connectivity (ICA25 edge 72)	rfMRI connectivity			0.0599	0.0146	2.16245	1.55846	12.6239	4.06386	8.22461	6.055
IDP_2291	25752	rfMRI connectivity (ICA25 edge 73)	rfMRI connectivity			0.0298	0.0149	3.36812	3.55481	15.1603	1.68776	8.26545	5.21432
IDP_2292	25752	rfMRI connectivity (ICA25 edge 74)	rfMRI connectivity			0.0357	0.0131	2.81097	4.3911	12.1428	4.69305	9.17874	4.08157
IDP_2293	25752	rfMRI connectivity (ICA25 edge 75)	rfMRI connectivity			0.0695	0.0146	4.67674	2.02608	11.3408	4.54874	8.92331	5.33678
IDP_2297	25752	rfMRI connectivity (ICA25 edge 79)	rfMRI connectivity			0.1094	0.0165	3.52039	1.4345	12.2092	4.07787	9.32916	5.57277	Resting_state_DMN+ Intra-network	RDI
IDP_2298	25752	rfMRI connectivity (ICA25 edge 80)	rfMRI connectivity			0.0331	0.014	2.49745	3.91741	13.3105	3.24486	9.74106	5.25278
IDP_2299	25752	rfMRI connectivity (ICA25 edge 81)	rfMRI connectivity			0.0963	0.0143	4.75204	4.01172	11.3933	2.24613	9.14429	6.14456
IDP_2301	25752	rfMRI connectivity (ICA25 edge 83)	rfMRI connectivity			0.0329	0.0131	2.64797	3.37211	14.0872	3.12818	8.91415	5.58752
IDP_2302	25752	rfMRI connectivity (ICA25 edge 84)	rfMRI connectivity			0.0667	0.0142	4.13559	3.93553	11.7163	2.88284	7.03318	4.98416
IDP_2303	25752	rfMRI connectivity (ICA25 edge 85)	rfMRI connectivity			0.0602	0.0143	2.63032	1.84629	14.1008	3.1814	9.17997	6.63922
IDP_2304	25752	rfMRI connectivity (ICA25 edge 86)	rfMRI connectivity			0.0246	0.0119	2.48734	4.58291	13.3483	4.27299	9.38122	4.33682
IDP_2305	25752	rfMRI connectivity (ICA25 edge 87)	rfMRI connectivity			0.0666	0.0155	3.68248	3.34022	13.9458	2.80634	7.77435	4.29897	Resting_State_Visual+ Inter-hemispheric	RVI
IDP_2306	25752	rfMRI connectivity (ICA25 edge 88)	rfMRI connectivity			0.0349	0.0133	5.66387	3.41471	11.0547	4.95471	10.4361	6.0709
IDP_2307	25752	rfMRI connectivity (ICA25 edge 89)	rfMRI connectivity			0.0427	0.014	5.92937	3.58948	11.5386	5.07563	9.87237	6.02218	Resting_State_Cortico - cerebellar	RCC
IDP_2308	25752	rfMRI connectivity (ICA25 edge 90)	rfMRI connectivity			0.0417	0.0138	5.96906	3.25549	11.3553	4.73474	10.1329	6.05346	Resting_State_Cortico - cerebellar	RCC
IDP_2309	25752	rfMRI connectivity (ICA25 edge 91)	rfMRI connectivity			0.05	0.0148	5.44929	3.10171	14.6762	2.0949	8.89474	4.96016
IDP_2310	25752	rfMRI connectivity (ICA25 edge 92)	rfMRI connectivity			0.0791	0.0146	1.80585	1.75143	12.031	2.17044	9.34624	4.33225	Resting_State_Visual+ Inter-hemispheric	RVI
IDP_2311	25752	rfMRI connectivity (ICA25 edge 93)	rfMRI connectivity			0.0428	0.0134	4.70077	3.30692	13.0756	5.13127	9.75296	5.01515
IDP_2314	25752	rfMRI connectivity (ICA25 edge 96)	rfMRI connectivity			0.0488	0.0133	4.73084	4.42628	12.2265	1.81638	8.58993	3.67841
IDP_2315	25752	rfMRI connectivity (ICA25 edge 97)	rfMRI connectivity			0.0393	0.0146	4.00775	3.94945	11.2334	2.24245	8.29125	5.66871
IDP_2316	25752	rfMRI connectivity (ICA25 edge 98)	rfMRI connectivity			0.0437	0.0141	2.81666	1.04659	11.6667	3.87776	8.24365	3.16977
IDP_2318	25752	rfMRI connectivity (ICA25 edge 100)	rfMRI connectivity			0.0381	0.0154	3.52842	1.16772	13.8359	2.86031	9.08442	3.83988
IDP_2319	25752	rfMRI connectivity (ICA25 edge 101)	rfMRI connectivity			0.0475	0.0164	6.05533	2.56514	11.9956	4.65137	9.87887	5.73158	Resting_State_Cortico - cerebellar	RCC
IDP_2320	25752	rfMRI connectivity (ICA25 edge 102)	rfMRI connectivity			0.0518	0.0145	5.99815	2.40491	12.0555	4.5417	9.81979	5.57742	Resting_State_Cortico - cerebellar	RCC
IDP_2321	25752	rfMRI connectivity (ICA25 edge 103)	rfMRI connectivity			0.0762	0.0146	6.03798	2.42976	12.0332	4.66558	10.0618	5.56231	Resting_State_Cortico - cerebellar	RCC
IDP_2323	25752	rfMRI connectivity (ICA25 edge 105)	rfMRI connectivity			0.0399	0.0154	4.16116	2.16212	11.7895	3.20259	8.22375	5.03619
IDP_2324	25752	rfMRI connectivity (ICA25 edge 106)	rfMRI connectivity			0.0849	0.0153	2.06349	2.12631	12.0812	2.52783	9.34534	4.14556
IDP_2326	25752	rfMRI connectivity (ICA25 edge 108)	rfMRI connectivity			0.0596	0.0155	5.23998	4.12807	13.4045	2.24852	7.52802	3.43774
IDP_2327	25752	rfMRI connectivity (ICA25 edge 109)	rfMRI connectivity			0.0349	0.0142	3.94587	4.41356	15.2039	6.00077	9.08521	5.19077	Resting_State_Unimodal-heteromodal	RUH
IDP_2328	25752	rfMRI connectivity (ICA25 edge 110)	rfMRI connectivity			0.0471	0.0141	4.90497	4.28308	12.5448	1.63384	8.6098	3.50527
IDP_2329	25752	rfMRI connectivity (ICA25 edge 111)	rfMRI connectivity			0.077	0.0139	3.82003	3.99384	12.6767	2.39222	7.29178	4.36339
IDP_2332	25752	rfMRI connectivity (ICA25 edge 114)	rfMRI connectivity			0.0533	0.0149	4.30576	1.77533	13.8192	3.63582	9.77724	4.62502
IDP_2334	25752	rfMRI connectivity (ICA25 edge 116)	rfMRI connectivity			0.0334	0.014	5.67833	4.23675	11.8461	5.35615	9.70161	6.34365
IDP_2336	25752	rfMRI connectivity (ICA25 edge 118)	rfMRI connectivity			0.0533	0.0151	5.67066	3.16053	14.4847	3.73154	8.30589	6.26878
IDP_2337	25752	rfMRI connectivity (ICA25 edge 119)	rfMRI connectivity			0.0886	0.0155	3.36591	0.634515	11.8122	3.22104	10.0614	6.07888
IDP_2338	25752	rfMRI connectivity (ICA25 edge 120)	rfMRI connectivity			0.0374	0.0142	2.81481	0.675551	11.321	3.89984	9.47714	4.75426
IDP_2339	25752	rfMRI connectivity (ICA25 edge 121)	rfMRI connectivity			0.0439	0.0139	2.25329	2.20692	12.6817	2.27625	8.76553	4.33902	Resting_State_Visual+ Inter-hemispheric	RVI
IDP_2340	25752	rfMRI connectivity (ICA25 edge 122)	rfMRI connectivity			0.0326	0.0144	3.89012	2.89881	12.6935	3.63097	8.27149	4.72445	Resting_state_Motor	RSM
IDP_2341	25752	rfMRI connectivity (ICA25 edge 123)	rfMRI connectivity			0.057	0.0141	5.28394	2.399	13.9288	3.07847	7.89003	6.48401
IDP_2343	25752	rfMRI connectivity (ICA25 edge 125)	rfMRI connectivity			0.0582	0.0142	4.61475	2.10358	13.6169	2.02584	9.21731	5.33026
IDP_2344	25752	rfMRI connectivity (ICA25 edge 126)	rfMRI connectivity			0.0776	0.0143	4.91234	1.77292	13.3413	3.72399	10.4909	5.73758
IDP_2346	25752	rfMRI connectivity (ICA25 edge 128)	rfMRI connectivity			0.0346	0.0147	3.22332	4.95293	13.3906	4.94526	9.02774	5.11604
IDP_2347	25752	rfMRI connectivity (ICA25 edge 129)	rfMRI connectivity			0.0509	0.0147	4.19881	0.6046	13.6297	3.77406	10.5494	4.46233
IDP_2348	25752	rfMRI connectivity (ICA25 edge 130)	rfMRI connectivity			0.0416	0.0153	3.56338	1.34924	12.8128	3.5352	7.90295	4.62066
IDP_2351	25752	rfMRI connectivity (ICA25 edge 133)	rfMRI connectivity			0.072	0.0146	3.45695	3.02987	14.7759	1.97484	7.74246	4.89844
IDP_2352	25752	rfMRI connectivity (ICA25 edge 134)	rfMRI connectivity			0.0372	0.0139	4.5952	0.864164	13.5266	3.96818	10.5831	4.83969
IDP_2353	25752	rfMRI connectivity (ICA25 edge 135)	rfMRI connectivity			0.0548	0.0152	5.80402	2.3538	12.4077	4.62582	9.97639	5.56331	Resting_State_Cortico - cerebellar	RCC
IDP_2354	25752	rfMRI connectivity (ICA25 edge 136)	rfMRI connectivity			0.0407	0.0142	2.11754	3.43138	12.8703	2.13916	8.9193	3.91832
IDP_2355	25752	rfMRI connectivity (ICA25 edge 137)	rfMRI connectivity			0.0446	0.0153	1.95073	1.86143	12.3059	2.43959	9.23008	4.56199	Resting_State_Visual+ Inter-hemispheric	RVI
IDP_2356	25752	rfMRI connectivity (ICA25 edge 138)	rfMRI connectivity			0.0546	0.013	4.77815	3.22113	13.0563	4.90251	9.58257	5.1196
IDP_2357	25752	rfMRI connectivity (ICA25 edge 139)	rfMRI connectivity			0.0737	0.0145	5.41836	1.65243	12.9524	4.12875	8.51011	4.68011
IDP_2359	25752	rfMRI connectivity (ICA25 edge 141)	rfMRI connectivity			0.0437	0.0151	4.41258	4.17177	11.947	2.28771	8.76037	5.11867
IDP_2360	25752	rfMRI connectivity (ICA25 edge 142)	rfMRI connectivity			0.046	0.0141	3.66624	4.24767	11.2821	2.52326	7.84149	5.92791
IDP_2363	25752	rfMRI connectivity (ICA25 edge 145)	rfMRI connectivity			0.0526	0.0134	3.97164	1.25904	13.9682	3.07242	8.8834	3.64986
IDP_2364	25752	rfMRI connectivity (ICA25 edge 146)	rfMRI connectivity			0.0695	0.0153	6.02514	2.61897	11.9336	4.58573	9.90833	5.67649	Resting_State_Cortico - cerebellar	RCC
IDP_2366	25752	rfMRI connectivity (ICA25 edge 148)	rfMRI connectivity			0.0564	0.0147	6.06489	2.59375	11.9505	4.70894	9.9959	5.6155	Resting_State_Cortico - cerebellar	RCC
IDP_2367	25752	rfMRI connectivity (ICA25 edge 149)	rfMRI connectivity			0.0368	0.0132	3.43313	4.1977	11.4679	2.66759	7.75798	6.28149
IDP_2368	25752	rfMRI connectivity (ICA25 edge 150)	rfMRI connectivity			0.0503	0.0151	4.49492	1.10865	14.1658	3.37391	8.77681	3.51716
IDP_2369	25752	rfMRI connectivity (ICA25 edge 151)	rfMRI connectivity			0.0534	0.0144	4.18401	1.94777	12.0925	3.60297	8.3661	4.46919	Resting_state_Motor	RSM
IDP_2371	25752	rfMRI connectivity (ICA25 edge 153)	rfMRI connectivity			0.0543	0.015	5.7167	2.26732	12.3618	4.63323	10.1023	5.6166	Resting_State_Cortico - cerebellar	RCC
IDP_2373	25752	rfMRI connectivity (ICA25 edge 155)	rfMRI connectivity			0.0746	0.0156	3.9762	4.31659	15.086	5.89943	9.18189	5.08352	Resting_State_Unimodal-heteromodal	RUH
IDP_2375	25752	rfMRI connectivity (ICA25 edge 157)	rfMRI connectivity			0.0331	0.0154	3.38365	3.6535	12.8179	4.13431	8.71223	5.06626
IDP_2379	25752	rfMRI connectivity (ICA25 edge 161)	rfMRI connectivity			0.0525	0.0143	2.63368	2.91699	12.5684	2.56192	8.57279	4.51227	Resting_State_Visual+ Inter-hemispheric	RVI
IDP_2383	25752	rfMRI connectivity (ICA25 edge 165)	rfMRI connectivity			0.0346	0.0132	3.99227	4.21462	12.4393	5.2941	10.1573	5.64393	Resting_State_Cortico - cerebellar	RCC
IDP_2387	25752	rfMRI connectivity (ICA25 edge 169)	rfMRI connectivity			0.0288	0.013	4.15838	3.51345	12.2286	5.40742	10.4101	5.6633
IDP_2390	25752	rfMRI connectivity (ICA25 edge 172)	rfMRI connectivity			0.0935	0.016	6.85462	3.06123	12.7449	4.73231	10.9323	5.50152
IDP_2392	25752	rfMRI connectivity (ICA25 edge 174)	rfMRI connectivity			0.0863	0.0149	4.90156	3.07254	13.0464	3.75941	7.11957	4.40112
IDP_2393	25752	rfMRI connectivity (ICA25 edge 175)	rfMRI connectivity			0.0379	0.0138	3.8624	4.59402	15.4371	6.35401	8.96349	5.13953	Resting_State_Unimodal-heteromodal	RUH
IDP_2394	25752	rfMRI connectivity (ICA25 edge 176)	rfMRI connectivity			0.0426	0.0127	4.60799	2.18833	13.3309	1.67427	9.28441	5.60423
IDP_2395	25752	rfMRI connectivity (ICA25 edge 177)	rfMRI connectivity			0.0567	0.0168	2.88241	3.02742	11.3385	2.5779	8.82822	3.10293
IDP_2396	25752	rfMRI connectivity (ICA25 edge 178)	rfMRI connectivity			0.0335	0.013	5.75934	3.86073	13.0537	4.61576	9.95124	6.72148
IDP_2398	25752	rfMRI connectivity (ICA25 edge 180)	rfMRI connectivity			0.0645	0.0163	3.93675	3.30117	13.655	2.86769	7.50329	4.41653
IDP_2399	25752	rfMRI connectivity (ICA25 edge 181)	rfMRI connectivity			0.0314	0.0154	6.47881	2.75309	12.3354	4.63247	10.1746	5.42901	Resting_State_Cortico - cerebellar	RCC
IDP_2401	25752	rfMRI connectivity (ICA25 edge 183)	rfMRI connectivity			0.0509	0.0172	6.59268	2.74522	11.8595	4.54534	9.92265	5.34427	Resting_State_Cortico - cerebellar	RCC
IDP_2402	25752	rfMRI connectivity (ICA25 edge 184)	rfMRI connectivity			0.0596	0.0145	6.59105	2.54419	11.8926	4.74623	10.0181	6.41294	Resting_State_Cortico - cerebellar	RCC
IDP_2403	25752	rfMRI connectivity (ICA25 edge 185)	rfMRI connectivity			0.032	0.0155	4.29352	0.991124	12.0012	3.67868	8.40966	4.21935
IDP_2404	25752	rfMRI connectivity (ICA25 edge 186)	rfMRI connectivity			0.069	0.0168	3.2667	1.35891	11.8243	3.57537	8.15149	3.8494
IDP_2405	25752	rfMRI connectivity (ICA25 edge 187)	rfMRI connectivity			0.0433	0.0143	2.78791	1.4458	11.5663	3.61119	8.29988	3.44042
IDP_2407	25752	rfMRI connectivity (ICA25 edge 189)	rfMRI connectivity			0.0473	0.0164	3.2502	0.890288	11.3856	4.0377	7.77696	3.70761
IDP_2408	25752	rfMRI connectivity (ICA25 edge 190)	rfMRI connectivity			0.0543	0.0132	3.05256	3.91499	13.6124	3.43893	7.75639	3.69148
IDP_2409	25752	rfMRI connectivity (ICA25 edge 191)	rfMRI connectivity			0.08	0.0159	5.22329	4.44351	13.8043	1.7954	7.42045	4.04809
IDP_2411	25752	rfMRI connectivity (ICA25 edge 193)	rfMRI connectivity			0.0712	0.0137	5.19791	2.41815	13.9376	3.24314	7.98563	6.65707
IDP_2413	25752	rfMRI connectivity (ICA25 edge 195)	rfMRI connectivity			0.1104	0.0164	3.57408	3.80807	13.0815	4.18173	8.49778	6.57254
IDP_2414	25752	rfMRI connectivity (ICA25 edge 196)	rfMRI connectivity			0.1042	0.0206	3.4595	3.55098	14.2278	2.5786	8.134	4.48984	Resting_State_Visual+ Inter-hemispheric	RVI
IDP_2416	25752	rfMRI connectivity (ICA25 edge 198)	rfMRI connectivity			0.04	0.0147	3.16313	5.04129	13.5256	4.2542	10.6455	6.16688
IDP_2417	25752	rfMRI connectivity (ICA25 edge 199)	rfMRI connectivity			0.0376	0.0146	3.33933	1.76025	14.392	3.64217	9.29071	5.75565
IDP_2420	25752	rfMRI connectivity (ICA25 edge 202)	rfMRI connectivity			0.0315	0.0124	6.65988	1.7913	11.5034	4.51992	10.441	6.33947
IDP_2421	25752	rfMRI connectivity (ICA25 edge 203)	rfMRI connectivity			0.0711	0.0146	3.06915	3.84397	14.3883	3.98978	8.05342	5.7682
IDP_2422	25752	rfMRI connectivity (ICA25 edge 204)	rfMRI connectivity			0.0344	0.0161	5.31027	4.15012	13.7163	1.72706	7.56105	4.15098
IDP_2423	25752	rfMRI connectivity (ICA25 edge 205)	rfMRI connectivity			0.052	0.0149	5.07725	1.65086	11.3056	3.73593	7.45982	3.86071
IDP_2424	25752	rfMRI connectivity (ICA25 edge 206)	rfMRI connectivity			0.0602	0.0159	5.322	3.90613	13.5764	2.04244	7.88972	3.87113
IDP_2425	25752	rfMRI connectivity (ICA25 edge 207)	rfMRI connectivity			0.0392	0.0145	3.52965	1.1784	13.2911	4.0577	8.98804	5.71498
IDP_2428	25752	rfMRI connectivity (ICA25 edge 210)	rfMRI connectivity			0.0411	0.0141	3.31677	-0.0003838	12.2068	1.09987	7.53396	4.27818

### Sheet: Supplementary_Table_1d
Cluster_name	Cluster ID (three_letter)
Resting_State_Unimodal-heteromodal	RUH
Resting_State_Visual+ Inter-hemispheric	RVI
Resting_State_Cortico - cerebellar	RCC
Resting_state_DMN+ Intra-network	RDI
Resting_state_Motor	RSM
Cortical Grey-White Intensities	CGW
Resting State fMRI	RFM
Limbic Volumes	LIM
Parietal Lobe Volume and Area	PAR
Basal Ganglia + Thalamus + Cerebellum	BTC
Orbital Frontal	ORF
Occiptal Lobe Volume and Area	OCC
White Matter Connectivitiy	WMC
Ventral Stream Volume and Area	VEN
Temporal Lobe Volume and Area	TMP
Subcortical Intensity + Supraventricular White Matter	SIS
Cortical Thickness	CTH
Cingulate	CIN
Dorsal Stream Volume and Area	DOR
Supraventricular OD	SOD
Central White Matter Tracts and Ventricular Volume	CVV
Cerebellar Peduncle	CEP
Long Tracts	LOT
General White Matter Tract	WMT
Supraventricular Free Water (Isotropic Volume Fraction)	SFW
