## Supplementary Table 2 for "A Pleiotropic Map of Brain Imaging Genetics Reveals Biologically Distinct Latent Endophenotypes" (part 1 of 3)

### Sheet: Column_Description
Table Name	Table Description	Column Name	Description
Supplementary Table 2	Correlations between DIMPLE cluster PRS and imaging phenotypes in the ABCD study	table_name	Reference name for the specific regression or correlation model.
		var_name	The internal identifier for the ABCD imaging-derived phenotype (IDP).
		var_label	The descriptive label/anatomical name of the ABCD imaging phenotype.
		estimate	The regression coefficient (Beta) representing the association strength.
		std.error	The standard error associated with the estimate.
		statistic.x	The t-statistic (or z-score) for the independent variable (PRS).
		p.value.x	The p-value for the association between the PRS and the imaging phenotype.
		r.squared	The proportion of variance explained by the model ($R^2$).
		adj.r.squared	Adjusted R-squared, accounting for the number of predictors in the model.
		sigma	The residual standard deviation (root mean square error).
		statistic.y	The F-statistic for the overall model fit.
		p.value.y	The p-value for the overall model significance.
		df	Degrees of freedom for the model.
		logLik	The log-likelihood of the fitted model.
		AIC	Akaike Information Criterion for model selection and comparison.
		BIC	Bayesian Information Criterion for model selection.
		deviance	The deviance of the model (measure of lack of fit).
		df.residual	The residual degrees of freedom.
		nobs	The number of observations (sample size) included in the analysis.
		Cluster Name	The descriptive name of the DIMPLE-GWAS cluster used for the PRS.
		Cluster ID	The standardized abbreviation (e.g., three-letter code) for the cluster.

### Sheet: Supplementary_Table_2
table_name	var_name	var_label	estimate	std.error	statistic.x	p.value.x	r.squared	adj.r.squared	sigma	statistic.y	p.value.y	df	logLik	AIC	BIC	deviance	df.residual	nobs	Cluster Name	Cluster ID
mri_y_smr_t2_gray_dsk	smri_t2wg02_cdk_periccrh	Average T2 intensity of gray matter voxels 0.2 mm from the white matter surface for APARC ROI rh-pericalcarine	-4.80988e+06	364985	-13.1783	6.77134e-39	0.629688	0.62671	4.38569	211.503	0	34	-12336.4	24744.9	24973.8	81341.6	4229	4264	Cortical Grey-White Intensities	CGW
mri_y_smr_t2_gray_dst	mrisdp_1249	Average T2 intensity of gray matter voxels 0.2 mm from the white matter surface for left hemisphere cortical Destrieux ROI posterior ramus of the lateral sulcus	-5.99516e+06	455463	-13.1628	8.24997e-39	0.558162	0.55461	5.47287	157.129	0	34	-13280.7	26633.5	26862.4	126668	4229	4264	Cortical Grey-White Intensities	CGW
mri_y_smr_t2_gray_dsk	smri_t2wg02_cdk_meanlh	Average T2 intensity of gray matter voxels .2 mm from the white matter surface for left hemisphere	-5.27237e+06	400736	-13.1567	8.90976e-39	0.585025	0.581689	4.81527	175.352	0	34	-12734.9	25541.8	25770.7	98057.1	4229	4264	Cortical Grey-White Intensities	CGW
mri_y_smr_t2_gray_dst	mrisdp_1357	Average T2 intensity of gray matter voxels 0.2 mm from the white matter surface for left hemisphere cortical Destrieux ROI mean	-5.26441e+06	400663	-13.1392	1.11305e-38	0.585176	0.58184	4.81435	175.42	0	34	-12731.1	25534.2	25763.1	97996.4	4228	4263	Cortical Grey-White Intensities	CGW
mri_y_smr_t2_gray_dst	mrisdp_1264	Average T2 intensity of gray matter voxels 0.2 mm from the white matter surface for left hemisphere cortical Destrieux ROI intraparietal sulcus and transverse parietal sulci	-5.73044e+06	436781	-13.1197	1.4255e-38	0.482887	0.47873	5.24839	116.15	0	34	-13102.2	26276.3	26505.2	116490	4229	4264	Cortical Grey-White Intensities	CGW
mri_y_smr_t2_gray_fzy	smri_t2wg02_cf12_ctrh	Weighted average T2 intensity of gray matter voxels 0.2 mm from the white matter surface for genetically derived parcellation with 12 clusters-rh-central	-5.00292e+06	382805	-13.0691	2.70416e-38	0.457432	0.45307	4.59981	104.865	0	34	-12539.7	25151.4	25380.3	89478.2	4229	4264	Cortical Grey-White Intensities	CGW
mri_y_smr_t2_gray_dst	mrisdp_1338	Average T2 intensity of gray matter voxels 0.2 mm from the white matter surface for right hemisphere cortical Destrieux ROI intraparietal sulcus and transverse parietal sulci	-5.77635e+06	442128	-13.0649	2.85276e-38	0.466667	0.462379	5.31264	108.835	0	34	-13154	26380.1	26609	119360	4229	4264	Cortical Grey-White Intensities	CGW
mri_y_smr_t1_gray_fzy	smri_t1wgray02_cf4_pllh	Weighted Average T1 intensity of gray matter voxels 0.2 mm from the white matter surface for genetically derived parcellation with 4 clusters-lh-parietal	866194	66464.1	13.0325	4.01698e-38	0.854838	0.853718	0.815144	763.3	0	34	-5377.46	10826.9	11057.3	2928.28	4407	4442	Cortical Grey-White Intensities	CGW
mri_y_smr_t2_gray_fzy	smri_t2wg02_cf12_sutmrh	Weighted average T2 intensity of gray matter voxels 0.2 mm from the white matter surface for genetically derived parcellation with 12 clusters-rh-superiortemporal	-5.56295e+06	426879	-13.0317	4.33695e-38	0.543514	0.539844	5.12941	148.096	0	34	-13004.4	26080.8	26309.6	111269	4229	4264	Cortical Grey-White Intensities	CGW
mri_y_smr_t2_gray_dst	mrisdp_1327	Average T2 intensity of gray matter voxels 0.2 mm from the white matter surface for right hemisphere cortical Destrieux ROI central sulcus	-4.92274e+06	378136	-13.0184	5.12488e-38	0.439312	0.434804	4.54371	97.4563	0	34	-12487.4	25046.8	25275.7	87308.9	4229	4264	Cortical Grey-White Intensities	CGW
mri_y_smr_t1_gray_dsk	smri_t1wgray02_cdk_mean	Average T1 intensity of gray matter voxels .2 mm from the white matter surface for whole brain	876058	67338.6	13.0097	5.35252e-38	0.852087	0.850946	0.825869	746.692	0	34	-5435.52	10943	11173.4	3005.84	4407	4442	Cortical Grey-White Intensities	CGW
mri_y_smr_t2_gray_fzy	smri_t2wg02_cf4_frh	Weighted average T2 intensity of gray matter voxels 0.2 mm from the white matter surface for genetically derived parcellation with 4 clusters-rh-frontal	-5.52211e+06	424371	-13.0125	5.52344e-38	0.507422	0.503462	5.09926	128.131	0	34	-12979.2	26030.5	26259.4	109964	4229	4264	Cortical Grey-White Intensities	CGW
mri_y_smr_t2_gray_fzy	smri_t2wg02_cf12_dmfrh	Weighted average T2 intensity of gray matter voxels 0.2 mm from the white matter surface for genetically derived parcellation with 12 clusters-rh-dorsomedialfrontal	-5.95317e+06	457843	-13.0027	6.24927e-38	0.532349	0.528589	5.50147	141.59	0	34	-13303	26677.9	26906.8	127995	4229	4264	Cortical Grey-White Intensities	CGW
mri_y_smr_t1_gray_dst	mrisdp_906	Average T1 intensity of gray matter voxels 0.2 mm from the white matter surface for cortical Destrieux ROI mean	874334	67285.7	12.9944	6.50008e-38	0.852342	0.851203	0.825214	748.037	0	34	-5430.77	10933.5	11163.9	3000.39	4406	4441	Cortical Grey-White Intensities	CGW
mri_y_smr_t1_gray_fzy	smri_t1wgray02_cf4_occrh	Weighted Average T1 intensity of gray matter voxels 0.2 mm from the white matter surface for genetically derived parcellation with 4 clusters-rh-occipital	869534	66998.2	12.9785	7.93591e-38	0.878745	0.877809	0.821695	939.349	0	34	-5413.01	10898	11128.4	2975.53	4407	4442	Cortical Grey-White Intensities	CGW
mri_y_smr_t1_gray_fzy	smri_t1wgray02_cf2_ptrh	Weighted Average T1 intensity of gray matter voxels 0.2 mm from the white matter surface for genetically derived parcellation with 2 clusters-rh-posterior	881951	67984.6	12.9728	8.51983e-38	0.876016	0.87506	0.833792	915.821	0	34	-5477.93	11027.9	11258.2	3063.79	4407	4442	Cortical Grey-White Intensities	CGW
mri_y_smr_t2_white_fzy	smri_t2ww02_cf12_occrh	Weighted average T2 intensity of white matter voxels 0.2 mm from the white matter surface for genetically derived parcellation with 12 clusters-rh-occipital	-3.68793e+06	284207	-12.9762	8.7155e-38	0.548178	0.544545	3.41505	150.908	0	34	-11269.8	22611.6	22840.5	49321.1	4229	4264	Cortical Grey-White Intensities	CGW
mri_y_smr_t2_gray_dst	mrisdp_1347	Average T2 intensity of gray matter voxels 0.2 mm from the white matter surface for right hemisphere cortical Destrieux ROI parieto-occipital sulcus	-5.79683e+06	447991	-12.9396	1.37829e-37	0.565798	0.562307	5.38308	162.08	0	34	-13210.2	26492.4	26721.3	122546	4229	4264	Cortical Grey-White Intensities	CGW
mri_y_smr_t2_gray_dsk	smri_t2wg02_cdk_smlh	Average T2 intensity of gray matter voxels 0.2 mm from the white matter surface for APARC ROI lh-supramarginal	-5.72397e+06	444064	-12.89	2.56374e-37	0.528962	0.525175	5.3359	139.678	0	34	-13172.7	26417.3	26646.2	120407	4229	4264	Cortical Grey-White Intensities	CGW
mri_y_smr_t2_white_fzy	smri_t2ww02_cf4_occrh	Weighted average T2 intensity of white matter voxels 0.2 mm from the white matter surface for genetically derived parcellation with 4 clusters-rh-occipital	-3.72108e+06	288692	-12.8894	2.5813e-37	0.496904	0.49286	3.46894	122.852	0	34	-11336.6	22745.1	22974	50889.9	4229	4264	Cortical Grey-White Intensities	CGW
mri_y_smr_t2_white_fzy	smri_t2ww02_cf2_psrh	Weighted average T2 intensity of white matter voxels 0.2 mm from the white matter surface for genetically derived parcellation with 2 clusters-rh-posterior	-3.69356e+06	286652	-12.8852	2.72221e-37	0.4897	0.485597	3.44443	119.361	0	34	-11306.3	22684.6	22913.5	50173.2	4229	4264	Cortical Grey-White Intensities	CGW
mri_y_smr_t1_gray_dsk	smri_t1wgray02_cdk_meanlh	Average T1 intensity of gray matter voxels .2 mm from the white matter surface for left hemisphere	874384	68021.1	12.8546	3.74143e-37	0.836765	0.835506	0.834241	664.439	0	34	-5480.32	11032.6	11263	3067.08	4407	4442	Cortical Grey-White Intensities	CGW
mri_y_smr_t2_gray_dsk	smri_t2wg02_cdk_fusiformlh	Average T2 intensity of gray matter voxels 0.2 mm from the white matter surface for APARC ROI lh-fusiform	-5.39166e+06	419318	-12.8582	3.8113e-37	0.625353	0.622341	5.03855	207.617	0	34	-12928.2	25928.4	26157.2	107362	4229	4264	Cortical Grey-White Intensities	CGW
mri_y_smr_t2_gray_dsk	smri_t2wg02_cdk_fusiformrh	Average T2 intensity of gray matter voxels 0.2 mm from the white matter surface for APARC ROI rh-fusiform	-5.70752e+06	443893	-12.8579	3.82501e-37	0.590936	0.587647	5.33384	179.683	0	34	-13171	26414.1	26642.9	120315	4229	4264	Cortical Grey-White Intensities	CGW
mri_y_smr_t2_gray_dsk	smri_t2wg02_cdk_prectrh	Average T2 intensity of gray matter voxels 0.2 mm from the white matter surface for APARC ROI rh-precentral	-4.80111e+06	373511	-12.854	4.01266e-37	0.433813	0.429261	4.48813	95.3021	0	34	-12434.9	24941.8	25170.7	85186	4229	4264	Cortical Grey-White Intensities	CGW
mri_y_smr_t2_gray_dsk	smri_t2wg02_cdk_suplrh	Average T2 intensity of gray matter voxels 0.2 mm from the white matter surface for APARC ROI rh-superiorparietal	-5.40948e+06	421099	-12.8461	4.42842e-37	0.439386	0.434878	5.05995	97.4856	0	34	-12946.2	25964.5	26193.4	108275	4229	4264	Cortical Grey-White Intensities	CGW
mri_y_smr_t2_gray_fzy	smri_t2wg02_cf12_aomtmrh	Weighted average T2 intensity of gray matter voxels 0.2 mm from the white matter surface for genetically derived parcellation with 12 clusters-rh-anteromedialtemporal	-5.24704e+06	408667	-12.8394	4.81159e-37	0.577012	0.573611	4.91056	169.674	0	34	-12818.5	25708.9	25937.8	101977	4229	4264	Cortical Grey-White Intensities	CGW
mri_y_smr_t1_gray_dst	mrisdp_905	Average T1 intensity of gray matter voxels 0.2 mm from the white matter surface for right hemisphere cortical Destrieux ROI mean	876830	68331.7	12.832	4.9596e-37	0.860067	0.858988	0.838049	796.668	0	34	-5500.55	11073.1	11303.5	3095.15	4407	4442	Cortical Grey-White Intensities	CGW
mri_y_smr_t1_gray_fzy	smri_t1wgray02_cf2_frlh	Weighted Average T1 intensity of gray matter voxels 0.2 mm from the white matter surface for genetically derived parcellation with 2 clusters-lh-frontal	860134	67055.7	12.8272	5.26442e-37	0.854943	0.853824	0.822399	763.946	0	34	-5416.82	10905.6	11136	2980.63	4407	4442	Cortical Grey-White Intensities	CGW
mri_y_smr_t1_gray_fzy	smri_t1wgray02_cf12_parsopclh	Weighted Average T1 intensity of gray matter voxels 0.2 mm from the white matter surface for genetically derived parcellation with 12 clusters-lh-parsopercularis	875203	68230.4	12.8272	5.26508e-37	0.865947	0.864913	0.836807	837.299	0	34	-5493.96	11059.9	11290.3	3085.99	4407	4442	Cortical Grey-White Intensities	CGW
mri_y_smr_t1_gray_dsk	smri_t1wgray02_cdk_meanrh	Average T1 intensity of gray matter voxels .2 mm from the white matter surface for right hemisphere	877562	68414.9	12.8271	5.27212e-37	0.859823	0.858741	0.83907	795.053	0	34	-5505.96	11083.9	11314.3	3102.7	4407	4442	Cortical Grey-White Intensities	CGW
mri_y_smr_t2_gray_dst	mrisdp_1275	Average T2 intensity of gray matter voxels 0.2 mm from the white matter surface for left hemisphere cortical Destrieux ROI postcentral sulcus	-5.40526e+06	421238	-12.8319	5.28594e-37	0.509159	0.505213	5.06162	129.024	0	34	-12947.7	25967.3	26196.2	108347	4229	4264	Cortical Grey-White Intensities	CGW
mri_y_smr_t1_gray_dst	mrisdp_904	Average T1 intensity of gray matter voxels 0.2 mm from the white matter surface for left hemisphere cortical Destrieux ROI mean	871655	67960.1	12.826	5.34455e-37	0.837221	0.835964	0.833485	666.509	0	34	-5475.06	11022.1	11252.5	3060.84	4406	4441	Cortical Grey-White Intensities	CGW
mri_y_smr_t2_white_dsk	smri_t2ww02_cdk_meanrh	Average T2 intensity of white matter voxels 0.2 mm from the white matter surface for right hemisphere	-3.73486e+06	291157	-12.8276	5.57203e-37	0.477111	0.472908	3.49857	113.493	0	34	-11372.8	22817.6	23046.5	51762.8	4229	4264	Cortical Grey-White Intensities	CGW
mri_y_smr_t2_white_dst	mrisdp_1207	Average T2 intensity of white matter voxels 0.2 mm from the white matter surface for right hemisphere cortical Destrieux ROI mean	-3.73385e+06	291334	-12.8164	6.40568e-37	0.476921	0.472716	3.50069	113.406	0	34	-11375.4	22822.8	23051.7	51825.7	4229	4264	Cortical Grey-White Intensities	CGW
mri_y_smr_t1_gray_fzy	smri_t1wgray02_cf2_ptlh	Weighted Average T1 intensity of gray matter voxels 0.2 mm from the white matter surface for genetically derived parcellation with 2 clusters-lh-posterior	859525	67169.5	12.7964	7.72035e-37	0.843491	0.842284	0.823796	698.563	0	34	-5424.35	10920.7	11151.1	2990.77	4407	4442	Cortical Grey-White Intensities	CGW
mri_y_smr_t1_gray_fzy	smri_t1wgray02_cf4_plrh	Weighted Average T1 intensity of gray matter voxels 0.2 mm from the white matter surface for genetically derived parcellation with 4 clusters-rh-parietal	861091	67464.3	12.7636	1.15818e-36	0.867603	0.866582	0.827412	849.391	0	34	-5443.81	10959.6	11190	3017.08	4407	4442	Cortical Grey-White Intensities	CGW
mri_y_smr_t2_gray_dst	mrisdp_1293	Average T2 intensity of gray matter voxels 0.2 mm from the white matter surface for right hemisphere cortical Destrieux ROI cuneus	-4.8694e+06	381488	-12.7642	1.22246e-36	0.57272	0.569285	4.58398	166.72	0	34	-12525	25122	25350.9	88863.6	4229	4264	Cortical Grey-White Intensities	CGW
mri_y_smr_t2_gray_dst	mrisdp_1355	Average T2 intensity of gray matter voxels 0.2 mm from the white matter surface for right hemisphere cortical Destrieux ROI superior temporal sulcus	-6.13196e+06	480697	-12.7564	1.34635e-36	0.514428	0.510524	5.77608	131.774	0	34	-13510.7	27093.3	27322.2	141093	4229	4264	Cortical Grey-White Intensities	CGW
mri_y_smr_t2_gray_dst	mrisdp_1273	Average T2 intensity of gray matter voxels 0.2 mm from the white matter surface for left hemisphere cortical Destrieux ROI parieto-occipital sulcus	-5.61489e+06	440569	-12.7447	1.55669e-36	0.576482	0.573077	5.2939	169.306	0	34	-13139	26349.9	26578.8	118519	4229	4264	Cortical Grey-White Intensities	CGW
mri_y_smr_t2_gray_dst	mrisdp_1279	Average T2 intensity of gray matter voxels 0.2 mm from the white matter surface for left hemisphere cortical Destrieux ROI subparietal sulcus	-6.46885e+06	509282	-12.7019	2.63722e-36	0.512435	0.508515	6.11957	130.727	0	34	-13757	27586	27814.8	158372	4229	4264	Cortical Grey-White Intensities	CGW
mri_y_smr_t2_white_dsk	smri_t2ww02_cdk_mean	Average T2 intensity of white matter voxels 0.2 mm from the white matter surface for whole brain	-3.64149e+06	287048	-12.686	3.20689e-36	0.50369	0.4997	3.44919	126.232	0	34	-11312.2	22696.4	22925.3	50312	4229	4264	Cortical Grey-White Intensities	CGW
mri_y_smr_t1_gray_fzy	smri_t1wgray02_cf12_pcrh	Weighted Average T1 intensity of gray matter voxels 0.2 mm from the white matter surface for genetically derived parcellation with 12 clusters-rh-precuneus	843292	66524.5	12.6764	3.39992e-36	0.887125	0.886254	0.815885	1018.71	0	34	-5381.49	10835	11065.3	2933.6	4407	4442	Cortical Grey-White Intensities	CGW
mri_y_smr_t2_gray_dsk	smri_t2wg02_cdk_ifplrh	Average T2 intensity of gray matter voxels 0.2 mm from the white matter surface for APARC ROI rh-inferiorparietal	-6.09036e+06	480344	-12.6792	3.48781e-36	0.473228	0.468993	5.77184	111.74	0	34	-13507.5	27087.1	27316	140886	4229	4264	Cortical Grey-White Intensities	CGW
mri_y_smr_t1_gray_fzy	smri_t1wgray02_cf12_parsopcrh	Weighted Average T1 intensity of gray matter voxels 0.2 mm from the white matter surface for genetically derived parcellation with 12 clusters-rh-parsopercularis	880313	69460.1	12.6736	3.51727e-36	0.867754	0.866734	0.851888	850.509	0	34	-5573.3	11218.6	11449	3198.22	4407	4442	Cortical Grey-White Intensities	CGW
mri_y_smr_t2_white_dst	mrisdp_1208	Average T2 intensity of white matter voxels 0.2 mm from the white matter surface for cortical Destrieux ROI mean	-3.6408e+06	287228	-12.6756	3.64472e-36	0.503788	0.499797	3.45132	126.251	0	34	-11312.2	22696.4	22925.2	50362.3	4228	4263	Cortical Grey-White Intensities	CGW
mri_y_smr_t2_gray_dsk	smri_t2wg02_cdk_cuneusrh	Average T2 intensity of gray matter voxels 0.2 mm from the white matter surface for APARC ROI rh-cuneus	-4.86116e+06	383851	-12.6642	4.19192e-36	0.56933	0.565868	4.61237	164.429	0	34	-12551.3	25174.7	25403.6	89967.7	4229	4264	Cortical Grey-White Intensities	CGW
mri_y_smr_t1_gray_fzy	smri_t1wgray02_cf2_frrh	Weighted Average T1 intensity of gray matter voxels 0.2 mm from the white matter surface for genetically derived parcellation with 2 clusters-rh-frontal	848566	67236.8	12.6206	6.75065e-36	0.859799	0.858717	0.824621	794.893	0	34	-5428.8	10929.6	11160	2996.76	4407	4442	Cortical Grey-White Intensities	CGW
mri_y_smr_t2_gray_dsk	smri_t2wg02_cdk_pnrh	Average T2 intensity of gray matter voxels 0.2 mm from the white matter surface for APARC ROI rh-precuneus	-5.93674e+06	470343	-12.6221	7.01941e-36	0.52322	0.519387	5.65167	136.497	0	34	-13417.8	26907.6	27136.5	135080	4229	4264	Cortical Grey-White Intensities	CGW
mri_y_smr_t2_white_dsk	smri_t2ww02_cdk_periccrh	Average T2 intensity of white matter voxels 0.2 mm from the white matter surface for APARC ROI rh-pericalcarine	-3.57893e+06	283740	-12.6134	7.80826e-36	0.626861	0.623861	3.40943	208.958	0	34	-11262.8	22597.5	22826.4	49158.8	4229	4264	Cortical Grey-White Intensities	CGW
mri_y_smr_t2_gray_dst	mrisdp_1324	Average T2 intensity of gray matter voxels 0.2 mm from the white matter surface for right hemisphere cortical Destrieux ROI occipital pole	-4.6373e+06	368029	-12.6004	9.16109e-36	0.404948	0.400164	4.42225	84.6454	0	34	-12371.9	24815.7	25044.6	82703.7	4229	4264	Cortical Grey-White Intensities	CGW
mri_y_smr_t2_gray_dsk	smri_t2wg02_cdk_pnlh	Average T2 intensity of gray matter voxels 0.2 mm from the white matter surface for APARC ROI lh-precuneus	-5.80098e+06	460390	-12.6001	9.18782e-36	0.542348	0.538669	5.53208	147.402	0	34	-13326.6	26725.2	26954.1	129424	4229	4264	Cortical Grey-White Intensities	CGW
mri_y_smr_t2_white_fzy	smri_t2ww02_cf12_ifplrh	Weighted average T2 intensity of white matter voxels 0.2 mm from the white matter surface for genetically derived parcellation with 12 clusters-rh-inferiorparietal	-3.59746e+06	285741	-12.5899	1.04063e-35	0.393372	0.388495	3.43348	80.6566	0	34	-11292.7	22657.5	22886.4	49854.7	4229	4264	Cortical Grey-White Intensities	CGW
mri_y_smr_t2_white_fzy	smri_t2ww02_cf4_plrh	Weighted average T2 intensity of white matter voxels 0.2 mm from the white matter surface for genetically derived parcellation with 4 clusters-rh-parietal	-3.62782e+06	288207	-12.5876	1.07104e-35	0.455417	0.451038	3.46311	104.017	0	34	-11329.4	22730.8	22959.6	50718.9	4229	4264	Cortical Grey-White Intensities	CGW
mri_y_smr_t1_gray_fzy	smri_t1wgray02_cf4_tmrh	Weighted Average T1 intensity of gray matter voxels 0.2 mm from the white matter surface for genetically derived parcellation with 4 clusters-rh-temporal	898772	71498.5	12.5705	1.24528e-35	0.874342	0.873373	0.876888	901.897	0	34	-5701.78	11475.6	11705.9	3388.69	4407	4442	Cortical Grey-White Intensities	CGW
mri_y_smr_t2_gray_dst	mrisdp_1254	Average T2 intensity of gray matter voxels 0.2 mm from the white matter surface for left hemisphere cortical Destrieux ROI marginal branch of the cingulate sulcus	-5.70469e+06	453737	-12.5727	1.28447e-35	0.565933	0.562444	5.45213	162.169	0	34	-13264.5	26601.1	26830	125710	4229	4264	Cortical Grey-White Intensities	CGW
mri_y_smr_t2_gray_dst	mrisdp_1253	Average T2 intensity of gray matter voxels 0.2 mm from the white matter surface for left hemisphere cortical Destrieux ROI central sulcus	-4.66009e+06	370911	-12.5639	1.42915e-35	0.48224	0.478077	4.45688	115.849	0	34	-12405.1	24882.2	25111.1	84004	4229	4264	Cortical Grey-White Intensities	CGW
mri_y_smr_t1_gray_fzy	smri_t1wgray02_cf12_sutmrh	Weighted Average T1 intensity of gray matter voxels 0.2 mm from the white matter surface for genetically derived parcellation with 12 clusters-rh-superiortemporal	869934	69318.5	12.5498	1.60308e-35	0.876645	0.875694	0.850152	921.153	0	34	-5564.24	11200.5	11430.8	3185.2	4407	4442	Cortical Grey-White Intensities	CGW
mri_y_smr_t2_gray_dsk	smri_t2wg02_cdk_pericclh	Average T2 intensity of gray matter voxels 0.2 mm from the white matter surface for APARC ROI lh-pericalcarine	-4.62385e+06	368518	-12.5471	1.75322e-35	0.641913	0.639034	4.42813	222.97	0	34	-12377.5	24827	25055.9	82923.7	4229	4264	Cortical Grey-White Intensities	CGW
mri_y_smr_t2_gray_dst	mrisdp_1308	Average T2 intensity of gray matter voxels 0.2 mm from the white matter surface for right hemisphere cortical Destrieux ROI supramarginal gyrus	-5.90777e+06	470997	-12.5431	1.84151e-35	0.451545	0.447135	5.65953	102.404	0	34	-13423.7	26919.5	27148.4	135456	4229	4264	Cortical Grey-White Intensities	CGW
mri_y_smr_t2_gray_dsk	smri_t2wg02_cdk_supllh	Average T2 intensity of gray matter voxels 0.2 mm from the white matter surface for APARC ROI lh-superiorparietal	-5.18036e+06	413013	-12.5429	1.84735e-35	0.431151	0.426578	4.96279	94.274	0	34	-12863.6	25799.1	26028	104157	4229	4264	Cortical Grey-White Intensities	CGW
mri_y_smr_t1_gray_fzy	smri_t1wgray02_cf12_occrh	Weighted Average T1 intensity of gray matter voxels 0.2 mm from the white matter surface for genetically derived parcellation with 12 clusters-rh-occipital	863311	68866.6	12.536	1.89722e-35	0.879596	0.878667	0.84461	946.901	0	34	-5535.19	11142.4	11372.7	3143.81	4407	4442	Cortical Grey-White Intensities	CGW
mri_y_smr_t2_gray_dsk	smri_t2wg02_cdk_postctrh	Average T2 intensity of gray matter voxels 0.2 mm from the white matter surface for APARC ROI rh-postcentral	-4.8644e+06	388176	-12.5314	2.12269e-35	0.438675	0.434162	4.66435	97.2046	0	34	-12599.1	25270.2	25499.1	92006.7	4229	4264	Cortical Grey-White Intensities	CGW
mri_y_smr_t2_white_fzy	smri_t2ww02_cf4_tmrh	Weighted average T2 intensity of white matter voxels 0.2 mm from the white matter surface for genetically derived parcellation with 4 clusters-rh-temporal	-3.7279e+06	297487	-12.5313	2.12636e-35	0.503222	0.499228	3.57463	125.996	0	34	-11464.5	23001	23229.9	54037.9	4229	4264	Cortical Grey-White Intensities	CGW
mri_y_smr_t2_gray_dst	mrisdp_1340	Average T2 intensity of gray matter voxels 0.2 mm from the white matter surface for right hemisphere cortical Destrieux ROI superior occipital sulcus and transverse occipital sulcus	-5.7951e+06	463284	-12.5087	2.79675e-35	0.534672	0.530931	5.56685	142.918	0	34	-13353.3	26778.7	27007.6	131056	4229	4264	Cortical Grey-White Intensities	CGW
mri_y_smr_t2_white_dsk	smri_t2ww02_cdk_ltoccrh	Average T2 intensity of white matter voxels 0.2 mm from the white matter surface for APARC ROI rh-lateraloccipital	-3.7262e+06	298181	-12.4964	3.24612e-35	0.473289	0.469055	3.58296	111.767	0	34	-11474.4	23020.9	23249.8	54290.1	4229	4264	Cortical Grey-White Intensities	CGW
mri_y_smr_t2_gray_dsk	smri_t2wg02_cdk_cuneuslh	Average T2 intensity of gray matter voxels 0.2 mm from the white matter surface for APARC ROI lh-cuneus	-4.76139e+06	381349	-12.4856	3.70058e-35	0.602766	0.599572	4.58231	188.739	0	34	-12523.5	25118.9	25347.8	88798.8	4229	4264	Cortical Grey-White Intensities	CGW
mri_y_smr_t2_gray_dsk	smri_t2wg02_cdk_prectlh	Average T2 intensity of gray matter voxels 0.2 mm from the white matter surface for APARC ROI lh-precentral	-4.65232e+06	372630	-12.4851	3.72575e-35	0.506722	0.502756	4.47755	127.772	0	34	-12424.8	24921.7	25150.6	84784.9	4229	4264	Cortical Grey-White Intensities	CGW
mri_y_smr_t2_gray_dst	mrisdp_1229	Average T2 intensity of gray matter voxels 0.2 mm from the white matter surface for left hemisphere cortical Destrieux ROI lateral occipito-temporal gyrus	-5.49264e+06	440296	-12.4749	4.2158e-35	0.581968	0.578607	5.29063	173.16	0	34	-13136.3	26344.7	26573.6	118373	4229	4264	Cortical Grey-White Intensities	CGW
mri_y_smr_t2_gray_dst	mrisdp_1219	Average T2 intensity of gray matter voxels 0.2 mm from the white matter surface for left hemisphere cortical Destrieux ROI cuneus	-4.6671e+06	374230	-12.4712	4.40785e-35	0.605458	0.602286	4.49677	190.875	0	34	-12443.1	24958.2	25187.1	85514.5	4229	4264	Cortical Grey-White Intensities	CGW
mri_y_smr_t2_white_fzy	smri_t2ww02_cf2_frh	Weighted average T2 intensity of white matter voxels 0.2 mm from the white matter surface for genetically derived parcellation with 2 clusters-rh-frontal	-3.71824e+06	298218	-12.4682	4.57177e-35	0.454632	0.450248	3.58341	103.688	0	34	-11475	23022	23250.9	54303.9	4229	4264	Cortical Grey-White Intensities	CGW
mri_y_smr_t2_white_dsk	smri_t2ww02_cdk_smrh	Average T2 intensity of white matter voxels 0.2 mm from the white matter surface for APARC ROI rh-supramarginal	-4.04194e+06	324284	-12.4642	4.79771e-35	0.413816	0.409104	3.89662	87.8077	0	34	-11832.3	23736.6	23965.5	64211.7	4229	4264	Cortical Grey-White Intensities	CGW
mri_y_smr_t2_white_fzy	smri_t2ww02_cf12_polttmrh	Weighted average T2 intensity of white matter voxels 0.2 mm from the white matter surface for genetically derived parcellation with 12 clusters-rh-posterolateraltemporal	-3.87544e+06	311669	-12.4345	6.87055e-35	0.49303	0.488954	3.74503	120.962	0	34	-11663.1	23398.2	23627.1	59312.8	4229	4264	Cortical Grey-White Intensities	CGW
mri_y_smr_t1_gray_fzy	smri_t1wgray02_cf4_tmlh	Weighted Average T1 intensity of gray matter voxels 0.2 mm from the white matter surface for genetically derived parcellation with 4 clusters-lh-temporal	870343	70051.5	12.4243	7.35057e-35	0.836617	0.835357	0.859142	663.721	0	34	-5610.97	11293.9	11524.3	3252.92	4407	4442	Cortical Grey-White Intensities	CGW
mri_y_smr_t2_gray_dsk	smri_t2wg02_cdk_sufrh	Average T2 intensity of gray matter voxels 0.2 mm from the white matter surface for APARC ROI rh-superiorfrontal	-5.59191e+06	450535	-12.4117	9.04223e-35	0.444659	0.440194	5.41366	99.5923	0	34	-13234.4	26540.7	26769.6	123942	4229	4264	Cortical Grey-White Intensities	CGW
mri_y_smr_t2_white_fzy	smri_t2ww02_cf12_popcrh	Weighted average T2 intensity of white matter voxels 0.2 mm from the white matter surface for genetically derived parcellation with 12 clusters-rh-parsopercularis	-3.72142e+06	299962	-12.4063	9.65142e-35	0.471045	0.466792	3.60437	110.765	0	34	-11499.9	23071.7	23300.6	54940.9	4229	4264	Cortical Grey-White Intensities	CGW
mri_y_smr_t1_gray_fzy	smri_t1wgray02_cf4_frlh	Weighted Average T1 intensity of gray matter voxels 0.2 mm from the white matter surface for genetically derived parcellation with 4 clusters-lh-frontal	866697	70009.8	12.3796	1.26003e-34	0.842329	0.841113	0.858631	692.46	0	34	-5608.32	11288.6	11519	3249.05	4407	4442	Cortical Grey-White Intensities	CGW
mri_y_smr_t1_gray_fzy	smri_t1wgray02_cf12_sutmlh	Weighted Average T1 intensity of gray matter voxels 0.2 mm from the white matter surface for genetically derived parcellation with 12 clusters-lh-superiortemporal	837578	67680.5	12.3755	1.32504e-34	0.862277	0.861214	0.830063	811.527	0	34	-5458.02	10988	11218.4	3036.44	4407	4442	Cortical Grey-White Intensities	CGW
mri_y_smr_t2_gray_dsk	smri_t2wg02_cdk_postctlh	Average T2 intensity of gray matter voxels 0.2 mm from the white matter surface for APARC ROI lh-postcentral	-4.71847e+06	381369	-12.3724	1.45065e-34	0.491074	0.486983	4.58255	120.02	0	34	-12523.7	25119.4	25348.3	88808.2	4229	4264	Cortical Grey-White Intensities	CGW
mri_y_smr_t2_white_fzy	smri_t2ww02_cf12_pnrh	Weighted average T2 intensity of white matter voxels 0.2 mm from the white matter surface for genetically derived parcellation with 12 clusters-rh-precuneus	-3.95203e+06	319555	-12.3673	1.54266e-34	0.458005	0.453647	3.83979	105.107	0	34	-11769.6	23611.3	23840.2	62352.2	4229	4264	Cortical Grey-White Intensities	CGW
mri_y_smr_t1_gray_fzy	smri_t1wgray02_cf4_occlh	Weighted Average T1 intensity of gray matter voxels 0.2 mm from the white matter surface for genetically derived parcellation with 4 clusters-lh-occipital	829936	67196.7	12.3508	1.7817e-34	0.844877	0.84368	0.824129	705.96	0	34	-5426.15	10924.3	11154.7	2993.18	4407	4442	Cortical Grey-White Intensities	CGW
mri_y_smr_t2_gray_dsk	smri_t2wg02_cdk_lingualrh	Average T2 intensity of gray matter voxels 0.2 mm from the white matter surface for APARC ROI rh-lingual	-5.15213e+06	417569	-12.3384	2.18337e-34	0.62092	0.617872	5.01754	203.734	0	34	-12910.4	25892.7	26121.6	106468	4229	4264	Cortical Grey-White Intensities	CGW
mri_y_smr_t2_gray_dsk	smri_t2wg02_cdk_ifpllh	Average T2 intensity of gray matter voxels 0.2 mm from the white matter surface for APARC ROI lh-inferiorparietal	-5.87189e+06	476864	-12.3135	2.93954e-34	0.47284	0.468601	5.73003	111.565	0	34	-13476.5	27025.1	27254	138852	4229	4264	Cortical Grey-White Intensities	CGW
mri_y_smr_t2_gray_dst	mrisdp_1326	Average T2 intensity of gray matter voxels 0.2 mm from the white matter surface for right hemisphere cortical Destrieux ROI calcarine sulcus	-5.62394e+06	457154	-12.3021	3.37152e-34	0.615825	0.612736	5.49318	199.383	0	34	-13296.5	26665.1	26894	127610	4229	4264	Cortical Grey-White Intensities	CGW
mri_y_smr_t1_gray_fzy	smri_t1wgray02_cf12_pclh	Weighted Average T1 intensity of gray matter voxels 0.2 mm from the white matter surface for genetically derived parcellation with 12 clusters-lh-precuneus	817464	66563.8	12.2809	4.11929e-34	0.863932	0.862883	0.816367	822.979	0	34	-5384.11	10840.2	11070.6	2937.07	4407	4442	Cortical Grey-White Intensities	CGW
mri_y_smr_t2_gray_dst	mrisdp_1303	Average T2 intensity of gray matter voxels 0.2 mm from the white matter surface for right hemisphere cortical Destrieux ROI lateral occipito-temporal gyrus	-5.62954e+06	458357	-12.282	4.28573e-34	0.570907	0.567457	5.50765	165.49	0	34	-13307.8	26687.5	26916.4	128283	4229	4264	Cortical Grey-White Intensities	CGW
mri_y_smr_t2_gray_dst	mrisdp_1304	Average T2 intensity of gray matter voxels 0.2 mm from the white matter surface for right hemisphere cortical Destrieux ROI lingual gyrus	-4.8774e+06	397621	-12.2664	5.15877e-34	0.624281	0.621261	4.77784	206.669	0	34	-12701.6	25475.3	25704.2	96538.7	4229	4264	Cortical Grey-White Intensities	CGW
mri_y_smr_t2_gray_fzy	smri_t2wg02_cf12_dltprefrh	Weighted average T2 intensity of gray matter voxels 0.2 mm from the white matter surface for genetically derived parcellation with 12 clusters-rh-dorsolateralprefrontal	-5.65968e+06	461833	-12.2548	5.92567e-34	0.46529	0.460991	5.54942	108.234	0	34	-13340	26751.9	26980.8	130236	4229	4264	Cortical Grey-White Intensities	CGW
mri_y_smr_t2_white_dsk	smri_t2ww02_cdk_meanlh	Average T2 intensity of white matter voxels 0.2 mm from the white matter surface for left hemisphere	-3.54759e+06	289914	-12.2367	7.35338e-34	0.518502	0.514631	3.48363	133.941	0	34	-11354.6	22781.1	23010	51321.7	4229	4264	Cortical Grey-White Intensities	CGW
mri_y_smr_t2_white_dst	mrisdp_1206	Average T2 intensity of white matter voxels 0.2 mm from the white matter surface for left hemisphere cortical Destrieux ROI mean	-3.54619e+06	290095	-12.2243	8.52665e-34	0.5189	0.515031	3.48576	134.123	0	34	-11354.5	22781	23009.9	51372.5	4228	4263	Cortical Grey-White Intensities	CGW
mri_y_smr_t2_gray_dst	mrisdp_1328	Average T2 intensity of gray matter voxels 0.2 mm from the white matter surface for right hemisphere cortical Destrieux ROI marginal branch of the cingulate sulcus	-5.69364e+06	466207	-12.2127	9.78087e-34	0.530679	0.526906	5.60197	140.644	0	34	-13380.2	26832.3	27061.2	132715	4229	4264	Cortical Grey-White Intensities	CGW
mri_y_smr_t1_gray_fzy	smri_t1wgray02_cf12_ptoltmrh	Weighted Average T1 intensity of gray matter voxels 0.2 mm from the white matter surface for genetically derived parcellation with 12 clusters-rh-posterolateraltemporal	924630	75838.7	12.1921	1.18691e-33	0.868822	0.86781	0.930118	858.486	0	34	-5963.56	11999.1	12229.5	3812.59	4407	4442	Cortical Grey-White Intensities	CGW
mri_y_smr_t2_white_dst	mrisdp_1142	Average T2 intensity of white matter voxels 0.2 mm from the white matter surface for right hemisphere cortical Destrieux ROI cuneus	-3.67535e+06	301510	-12.1898	1.28293e-33	0.549471	0.545849	3.62296	151.699	0	34	-11521.8	23115.6	23344.5	55509.3	4229	4264	Cortical Grey-White Intensities	CGW
mri_y_smr_t1_gray_fzy	smri_t1wgray02_cf12_ifpllh	Weighted Average T1 intensity of gray matter voxels 0.2 mm from the white matter surface for genetically derived parcellation with 12 clusters-lh-inferiorparietal	899546	73924.7	12.1684	1.57122e-33	0.825237	0.823889	0.906644	612.06	0	34	-5850.02	11772	12002.4	3622.57	4407	4442	Cortical Grey-White Intensities	CGW
mri_y_smr_t2_gray_dst	mrisdp_1353	Average T2 intensity of gray matter voxels 0.2 mm from the white matter surface for right hemisphere cortical Destrieux ROI subparietal sulcus	-6.48831e+06	533086	-12.1712	1.59869e-33	0.48306	0.478904	6.40559	116.231	0	34	-13951.8	27975.5	28204.4	173522	4229	4264	Cortical Grey-White Intensities	CGW
mri_y_smr_t2_gray_dst	mrisdp_1302	Average T2 intensity of gray matter voxels 0.2 mm from the white matter surface for right hemisphere cortical Destrieux ROI superior occipital gyrus	-5.24915e+06	431850	-12.155	1.9365e-33	0.356199	0.351023	5.18914	68.8175	0	34	-13053.7	26179.5	26408.4	113875	4229	4264	Cortical Grey-White Intensities	CGW
mri_y_smr_t2_gray_dst	mrisdp_1349	Average T2 intensity of gray matter voxels 0.2 mm from the white matter surface for right hemisphere cortical Destrieux ROI postcentral sulcus	-5.13733e+06	422861	-12.149	2.08044e-33	0.480937	0.476764	5.08112	115.246	0	34	-12964.1	26000.1	26229	109184	4229	4264	Cortical Grey-White Intensities	CGW
mri_y_smr_t2_gray_dst	mrisdp_1252	Average T2 intensity of gray matter voxels 0.2 mm from the white matter surface for left hemisphere cortical Destrieux ROI calcarine sulcus	-5.24146e+06	431759	-12.1398	2.31886e-33	0.632493	0.629538	5.18804	214.066	0	34	-13052.8	26177.7	26406.6	113827	4229	4264	Cortical Grey-White Intensities	CGW
mri_y_smr_t2_gray_dsk	smri_t2wg02_cdk_banksstsrh	Average T2 intensity of gray matter voxels 0.2 mm from the white matter surface for APARC ROI rh-Banks of Superior Temporal Sulcus	-6.35199e+06	523567	-12.1321	2.53811e-33	0.474665	0.470442	6.29122	112.385	0	34	-13874.9	27821.9	28050.8	167381	4229	4264	Cortical Grey-White Intensities	CGW
mri_y_smr_t2_white_fzy	smri_t2ww02_cf4_frh	Weighted average T2 intensity of white matter voxels 0.2 mm from the white matter surface for genetically derived parcellation with 4 clusters-rh-frontal	-3.74329e+06	308719	-12.1252	2.75431e-33	0.422367	0.417723	3.70959	90.9487	0	34	-11622.5	23317.1	23546	58195.5	4229	4264	Cortical Grey-White Intensities	CGW
mri_y_smr_t2_white_dst	mrisdp_1098	Average T2 intensity of white matter voxels 0.2 mm from the white matter surface for left hemisphere cortical Destrieux ROI posterior ramus of the lateral sulcus	-3.99761e+06	330488	-12.0961	3.88162e-33	0.516498	0.512611	3.97116	132.871	0	34	-11913.1	23898.2	24127.1	66691.8	4229	4264	Cortical Grey-White Intensities	CGW
mri_y_smr_t2_white_dst	mrisdp_1172	Average T2 intensity of white matter voxels 0.2 mm from the white matter surface for right hemisphere cortical Destrieux ROI posterior ramus of the lateral sulcus	-4.09222e+06	338521	-12.0885	4.24304e-33	0.51795	0.514075	4.06768	133.646	0	34	-12015.5	24103	24331.9	69973.3	4229	4264	Cortical Grey-White Intensities	CGW
mri_y_smr_t1_gray_dsk	smri_t1wgray02_cdk_pcrh	Average T1 intensity of gray matter voxels 0.2 mm from the white matter surface for APARC ROI rh-precuneus	886014	73322.9	12.0837	4.27277e-33	0.883645	0.882747	0.899264	984.363	0	34	-5813.71	11699.4	11929.8	3563.83	4407	4442	Cortical Grey-White Intensities	CGW
mri_y_smr_t2_gray_dsk	smri_t2wg02_cdk_iftmrh	Average T2 intensity of gray matter voxels 0.2 mm from the white matter surface for APARC ROI rh-inferiortemporal	-5.36406e+06	444957	-12.0552	6.27438e-33	0.567737	0.564261	5.34664	163.364	0	34	-13181.2	26434.5	26663.4	120892	4229	4264	Cortical Grey-White Intensities	CGW
mri_y_smr_t2_gray_dsk	smri_t2wg02_cdk_paractlh	Average T2 intensity of gray matter voxels 0.2 mm from the white matter surface for APARC ROI lh-paracentral	-4.79222e+06	397572	-12.0537	6.38674e-33	0.518739	0.514869	4.77725	134.068	0	34	-12701.1	25474.2	25703.1	96514.7	4229	4264	Cortical Grey-White Intensities	CGW
mri_y_smr_t1_gray_fzy	smri_t1wgray02_cf12_aomtmrh	Weighted Average T1 intensity of gray matter voxels 0.2 mm from the white matter surface for genetically derived parcellation with 12 clusters-rh-anteromedialtemporal	878356	72900.6	12.0487	6.45213e-33	0.878033	0.877092	0.894084	933.108	0	34	-5788.05	11648.1	11878.5	3522.9	4407	4442	Cortical Grey-White Intensities	CGW
mri_y_smr_t2_white_fzy	smri_t2ww02_cf12_dmfrh	Weighted average T2 intensity of white matter voxels 0.2 mm from the white matter surface for genetically derived parcellation with 12 clusters-rh-dorsomedialfrontal	-4.04763e+06	335891	-12.0504	6.63927e-33	0.442596	0.438114	4.03609	98.7634	0	34	-11982.2	24036.5	24265.4	68890.5	4229	4264	Cortical Grey-White Intensities	CGW
mri_y_smr_t2_gray_fzy	smri_t2wg02_cf4_occlh	Weighted average T2 intensity of gray matter voxels 0.2 mm from the white matter surface for genetically derived parcellation with 4 clusters-lh-occipital	-5.11869e+06	425043	-12.0428	7.2603e-33	0.550344	0.54673	5.10764	152.271	0	34	-12989.3	26050.6	26279.5	110352	4230	4265	Cortical Grey-White Intensities	CGW
mri_y_smr_t1_gray_fzy	smri_t1wgray02_cf4_frrh	Weighted Average T1 intensity of gray matter voxels 0.2 mm from the white matter surface for genetically derived parcellation with 4 clusters-rh-frontal	838128	69645.6	12.0342	7.64979e-33	0.837376	0.836122	0.854164	667.424	0	34	-5585.16	11242.3	11472.7	3215.33	4407	4442	Cortical Grey-White Intensities	CGW
mri_y_smr_t1_gray_fzy	smri_t1wgray02_cf12_dmfrlh	Weighted Average T1 intensity of gray matter voxels 0.2 mm from the white matter surface for genetically derived parcellation with 12 clusters-lh-dorsomedialfrontal	821084	68301.2	12.0215	8.87512e-33	0.850007	0.84885	0.837676	734.542	0	34	-5498.57	11069.1	11299.5	3092.4	4407	4442	Cortical Grey-White Intensities	CGW
mri_y_smr_t2_gray_dst	mrisdp_1336	Average T2 intensity of gray matter voxels 0.2 mm from the white matter surface for right hemisphere cortical Destrieux ROI superior frontal sulcus	-5.35969e+06	446125	-12.0139	1.01862e-32	0.437116	0.43259	5.36066	96.5908	0	34	-13192.4	26456.8	26685.7	121528	4229	4264	Cortical Grey-White Intensities	CGW
mri_y_smr_t2_gray_dst	mrisdp_1342	Average T2 intensity of gray matter voxels 0.2 mm from the white matter surface for right hemisphere cortical Destrieux ROI lateral occipito-temporal sulcus	-6.19502e+06	515667	-12.0136	1.0219e-32	0.566388	0.562902	6.19629	162.469	0	34	-13810.1	27692.2	27921.1	162368	4229	4264	Cortical Grey-White Intensities	CGW
mri_y_smr_t2_gray_fzy	smri_t2wg02_cf12_ifpllh	Weighted average T2 intensity of gray matter voxels 0.2 mm from the white matter surface for genetically derived parcellation with 12 clusters-lh-inferiorparietal	-5.23563e+06	436327	-11.9993	1.20681e-32	0.492945	0.488869	5.24324	120.95	0	34	-13101	26274.1	26503	116289	4230	4265	Cortical Grey-White Intensities	CGW
mri_y_smr_t2_white_dst	mrisdp_1176	Average T2 intensity of white matter voxels 0.2 mm from the white matter surface for right hemisphere cortical Destrieux ROI central sulcus	-3.35844e+06	279897	-11.9988	1.21424e-32	0.392348	0.387463	3.36326	80.3112	0	34	-11204.6	22481.3	22710.1	47836.3	4229	4264	Cortical Grey-White Intensities	CGW
mri_y_smr_t1_gray_fzy	smri_t1wgray02_cf12_supllh	Weighted Average T1 intensity of gray matter voxels 0.2 mm from the white matter surface for genetically derived parcellation with 12 clusters-lh-superiorparietal	896015	74801.6	11.9786	1.46695e-32	0.777529	0.775812	0.917399	453.008	0	34	-5902.4	11876.8	12107.2	3709.02	4407	4442	Cortical Grey-White Intensities	CGW
mri_y_smr_t2_gray_dst	mrisdp_1298	Average T2 intensity of gray matter voxels 0.2 mm from the white matter surface for right hemisphere cortical Destrieux ROI superior frontal gyrus	-5.3379e+06	445804	-11.9736	1.62959e-32	0.41287	0.40815	5.35681	87.4659	0	34	-13189.3	26450.7	26679.6	121353	4229	4264	Cortical Grey-White Intensities	CGW
mri_y_smr_t1_gray_dst	mrisdp_828	Average T1 intensity of gray matter voxels 0.2 mm from the white matter surface for left hemisphere cortical Destrieux ROI superior temporal sulcus	930146	77758.1	11.962	1.77871e-32	0.836519	0.835257	0.953659	663.241	0	34	-6074.58	12221.2	12451.5	4008.01	4407	4442	Cortical Grey-White Intensities	CGW
mri_y_smr_t2_gray_dsk	smri_t2wg02_cdk_ltocclh	Average T2 intensity of gray matter voxels 0.2 mm from the white matter surface for APARC ROI lh-lateraloccipital	-4.74402e+06	396528	-11.9639	1.82529e-32	0.492224	0.488142	4.7647	120.573	0	34	-12689.9	25451.8	25680.7	96008.4	4229	4264	Cortical Grey-White Intensities	CGW
mri_y_smr_t2_gray_fzy	smri_t2wg02_cf12_pnlh	Weighted average T2 intensity of gray matter voxels 0.2 mm from the white matter surface for genetically derived parcellation with 12 clusters-lh-precuneus	-5.55464e+06	464887	-11.9484	2.18666e-32	0.542461	0.538784	5.58643	147.503	0	34	-13371.5	26814.9	27043.8	132011	4230	4265	Cortical Grey-White Intensities	CGW
mri_y_smr_t2_gray_fzy	smri_t2wg02_cf2_pslh	Weighted average T2 intensity of gray matter voxels 0.2 mm from the white matter surface for genetically derived parcellation with 2 clusters-lh-posterior	-5.10406e+06	427587	-11.9369	2.49863e-32	0.549208	0.545585	5.13821	151.573	0	34	-13014.7	26101.5	26330.4	111677	4230	4265	Cortical Grey-White Intensities	CGW
mri_y_smr_t2_white_dsk	smri_t2ww02_cdk_cuneusrh	Average T2 intensity of white matter voxels 0.2 mm from the white matter surface for APARC ROI rh-cuneus	-3.5287e+06	295808	-11.929	2.73963e-32	0.532822	0.529066	3.55445	141.86	0	34	-11440.4	22952.8	23181.7	53429.6	4229	4264	Cortical Grey-White Intensities	CGW
mri_y_smr_t2_gray_dst	mrisdp_1343	Average T2 intensity of gray matter voxels 0.2 mm from the white matter surface for right hemisphere cortical Destrieux ROI medial occipito-temporal sulcus and lingual sulcus	-6.08726e+06	510642	-11.9208	3.0137e-32	0.552697	0.549101	6.13591	153.69	0	34	-13768.4	27608.7	27837.6	159219	4229	4264	Cortical Grey-White Intensities	CGW
mri_y_smr_t2_gray_dst	mrisdp_1288	Average T2 intensity of gray matter voxels 0.2 mm from the white matter surface for right hemisphere cortical Destrieux ROI anterior part of the cingulate gyrus and sulcus	-7.02702e+06	589516	-11.92	3.04239e-32	0.467203	0.46292	7.08366	109.069	0	34	-14380.8	28833.6	29062.5	212204	4229	4264	Cortical Grey-White Intensities	CGW
mri_y_smr_t2_white_dst	mrisdp_1196	Average T2 intensity of white matter voxels 0.2 mm from the white matter surface for right hemisphere cortical Destrieux ROI parieto-occipital sulcus	-3.764e+06	315784	-11.9196	3.05764e-32	0.475334	0.471116	3.79448	112.687	0	34	-11719	23510.1	23738.9	60889.4	4229	4264	Cortical Grey-White Intensities	CGW
mri_y_smr_t2_gray_dst	mrisdp_1234	Average T2 intensity of gray matter voxels 0.2 mm from the white matter surface for left hemisphere cortical Destrieux ROI supramarginal gyrus	-5.59674e+06	469665	-11.9165	3.16958e-32	0.496511	0.492463	5.64352	122.658	0	34	-13411.7	26895.3	27124.2	134691	4229	4264	Cortical Grey-White Intensities	CGW
mri_y_smr_t1_gray_fzy	smri_t1wgray02_cf12_suplrh	Weighted Average T1 intensity of gray matter voxels 0.2 mm from the white matter surface for genetically derived parcellation with 12 clusters-rh-superiorparietal	890154	74738.3	11.9103	3.24994e-32	0.825322	0.823975	0.916623	612.421	0	34	-5898.64	11869.3	12099.6	3702.75	4407	4442	Cortical Grey-White Intensities	CGW
mri_y_smr_t2_gray_dsk	smri_t2wg02_cdk_paractrh	Average T2 intensity of gray matter voxels 0.2 mm from the white matter surface for APARC ROI rh-paracentral	-4.8885e+06	410572	-11.9066	3.55439e-32	0.511484	0.507557	4.93345	130.23	0	34	-12838.3	25748.6	25977.5	102929	4229	4264	Cortical Grey-White Intensities	CGW
mri_y_smr_t2_white_fzy	smri_t2ww02_cf12_sutmrh	Weighted average T2 intensity of white matter voxels 0.2 mm from the white matter surface for genetically derived parcellation with 12 clusters-rh-superiortemporal	-3.66365e+06	307719	-11.9058	3.58474e-32	0.494846	0.490785	3.69756	121.844	0	34	-11608.7	23289.4	23518.3	57818.8	4229	4264	Cortical Grey-White Intensities	CGW
mri_y_smr_t2_gray_dst	mrisdp_1286	Average T2 intensity of gray matter voxels 0.2 mm from the white matter surface for right hemisphere cortical Destrieux ROI subcentral gyrus and sulci	-5.56279e+06	467322	-11.9035	3.68228e-32	0.49255	0.48847	5.61537	120.73	0	34	-13390.3	26852.7	27081.6	133351	4229	4264	Cortical Grey-White Intensities	CGW
mri_y_smr_t2_gray_dst	mrisdp_1268	Average T2 intensity of gray matter voxels 0.2 mm from the white matter surface for left hemisphere cortical Destrieux ROI lateral occipito-temporal sulcus	-5.88011e+06	494093	-11.9008	3.80036e-32	0.592621	0.589346	5.93705	180.941	0	34	-13627.9	27327.7	27556.6	149066	4229	4264	Cortical Grey-White Intensities	CGW
mri_y_smr_t2_gray_fzy	smri_t2wg02_cf4_pllh	Weighted average T2 intensity of gray matter voxels 0.2 mm from the white matter surface for genetically derived parcellation with 4 clusters-lh-parietal	-5.13442e+06	431531	-11.8982	3.91808e-32	0.528028	0.524235	5.18561	139.188	0	34	-13053.9	26179.8	26408.7	113747	4230	4265	Cortical Grey-White Intensities	CGW
mri_y_smr_t2_white_dsk	smri_t2ww02_cdk_pericclh	Average T2 intensity of white matter voxels 0.2 mm from the white matter surface for APARC ROI lh-pericalcarine	-3.38747e+06	284758	-11.896	4.02032e-32	0.640899	0.638012	3.42167	221.989	0	34	-11278.1	22628.1	22857	49512.4	4229	4264	Cortical Grey-White Intensities	CGW
mri_y_smr_t2_gray_fzy	smri_t2wg02_cf12_occlh	Weighted average T2 intensity of gray matter voxels 0.2 mm from the white matter surface for genetically derived parcellation with 12 clusters-lh-occipital	-4.9872e+06	419369	-11.8922	4.20029e-32	0.569127	0.565664	5.03946	164.332	0	34	-12932	25936	26164.9	107426	4230	4265	Cortical Grey-White Intensities	CGW
mri_y_smr_t2_white_dst	mrisdp_1128	Average T2 intensity of white matter voxels 0.2 mm from the white matter surface for left hemisphere cortical Destrieux ROI subparietal sulcus	-4.24164e+06	356773	-11.8889	4.36354e-32	0.420425	0.415765	4.28701	90.2272	0	34	-12239.4	24550.8	24779.7	77722.4	4229	4264	Cortical Grey-White Intensities	CGW
mri_y_smr_t1_gray_fzy	smri_t1wgray02_cf12_ptoltmlh	Weighted Average T1 intensity of gray matter voxels 0.2 mm from the white matter surface for genetically derived parcellation with 12 clusters-lh-posterolateraltemporal	890335	74964.6	11.8767	4.79616e-32	0.808709	0.807234	0.919398	547.978	0	34	-5912.07	11896.1	12126.5	3725.21	4407	4442	Cortical Grey-White Intensities	CGW
mri_y_smr_t2_white_dsk	smri_t2ww02_cdk_smlh	Average T2 intensity of white matter voxels 0.2 mm from the white matter surface for APARC ROI lh-supramarginal	-3.80228e+06	320092	-11.8787	4.90912e-32	0.447603	0.443162	3.84624	100.786	0	34	-11776.8	23625.6	23854.5	62562	4229	4264	Cortical Grey-White Intensities	CGW
mri_y_smr_t1_gray_fzy	smri_t1wgray02_cf12_dmfrrh	Weighted Average T1 intensity of gray matter voxels 0.2 mm from the white matter surface for genetically derived parcellation with 12 clusters-rh-dorsomedialfrontal	807692	68078.1	11.8642	5.54557e-32	0.851995	0.850853	0.834939	746.145	0	34	-5484.03	11040.1	11270.4	3072.22	4407	4442	Cortical Grey-White Intensities	CGW
mri_y_smr_t2_gray_dst	mrisdp_1337	Average T2 intensity of gray matter voxels 0.2 mm from the white matter surface for right hemisphere cortical Destrieux ROI sulcus intermedius primus	-5.89424e+06	498016	-11.8355	8.0929e-32	0.386601	0.38167	5.98419	78.3933	0	34	-13661.6	27395.2	27624.1	151443	4229	4264	Cortical Grey-White Intensities	CGW
mri_y_smr_t2_gray_fzy	smri_t2wg02_cf12_obofrh	Weighted average T2 intensity of gray matter voxels 0.2 mm from the white matter surface for genetically derived parcellation with 12 clusters-rh-orbitofrontal	-5.51489e+06	466450	-11.8231	9.33092e-32	0.531092	0.527322	5.60489	140.877	0	34	-13382.4	26836.8	27065.7	132853	4229	4264	Cortical Grey-White Intensities	CGW
mri_y_smr_t2_gray_dst	mrisdp_1350	Average T2 intensity of gray matter voxels 0.2 mm from the white matter surface for right hemisphere cortical Destrieux ROI inferior part of the precentral sulcus	-5.97885e+06	505764	-11.8214	9.51554e-32	0.455406	0.451028	6.07729	104.012	0	34	-13727.4	27526.8	27755.7	156192	4229	4264	Cortical Grey-White Intensities	CGW
mri_y_smr_t2_white_fzy	smri_t2ww02_cf12_suplrh	Weighted average T2 intensity of white matter voxels 0.2 mm from the white matter surface for genetically derived parcellation with 12 clusters-rh-superiorparietal	-3.48792e+06	295097	-11.8196	9.71812e-32	0.332032	0.326662	3.5459	61.8278	0	34	-11430.1	22932.2	23161.1	53172.9	4229	4264	Cortical Grey-White Intensities	CGW
mri_y_smr_t2_gray_dsk	smri_t2wg02_cdk_insularh	Average T2 intensity of gray matter voxels 0.2 mm from the white matter surface for APARC ROI rh-insula	-4.93564e+06	418026	-11.807	1.12316e-31	0.520386	0.51653	5.02303	134.956	0	34	-12915	25902	26130.9	106701	4229	4264	Cortical Grey-White Intensities	CGW
mri_y_smr_t2_gray_dst	mrisdp_1233	Average T2 intensity of gray matter voxels 0.2 mm from the white matter surface for left hemisphere cortical Destrieux ROI angular gyrus	-5.86465e+06	496874	-11.8031	1.17503e-31	0.390987	0.386091	5.97047	79.8536	0	34	-13651.8	27375.6	27604.5	150749	4229	4264	Cortical Grey-White Intensities	CGW
mri_y_smr_t2_gray_dst	mrisdp_1339	Average T2 intensity of gray matter voxels 0.2 mm from the white matter surface for right hemisphere cortical Destrieux ROI middle occipital sulcus and lunatus sulcus	-5.66362e+06	480072	-11.7974	1.25402e-31	0.579224	0.575841	5.76857	171.22	0	34	-13505.1	27082.2	27311.1	140726	4229	4264	Cortical Grey-White Intensities	CGW
mri_y_smr_t1_gray_dst	mrisdp_811	Average T1 intensity of gray matter voxels 0.2 mm from the white matter surface for left hemisphere cortical Destrieux ROI intraparietal sulcus and transverse parietal sulci	942889	80070.8	11.7757	1.53983e-31	0.823784	0.822424	0.982023	605.942	0	34	-6204.78	12481.6	12711.9	4249.98	4407	4442	Cortical Grey-White Intensities	CGW
mri_y_smr_t2_gray_dst	mrisdp_1284	Average T2 intensity of gray matter voxels 0.2 mm from the white matter surface for right hemisphere cortical Destrieux ROI inferior occipital gyrus and sulcus	-5.56723e+06	472789	-11.7753	1.6176e-31	0.551228	0.54762	5.68106	152.779	0	34	-13439.9	26951.9	27180.8	136489	4229	4264	Cortical Grey-White Intensities	CGW
mri_y_smr_t2_white_dst	mrisdp_1173	Average T2 intensity of white matter voxels 0.2 mm from the white matter surface for right hemisphere cortical Destrieux ROI occipital pole	-3.46655e+06	294538	-11.7695	1.7294e-31	0.340664	0.335363	3.53919	64.2655	0	34	-11422	22916.1	23145	52971.8	4229	4264	Cortical Grey-White Intensities	CGW
mri_y_smr_t2_gray_dst	mrisdp_1281	Average T2 intensity of gray matter voxels 0.2 mm from the white matter surface for left hemisphere cortical Destrieux ROI superior temporal sulcus	-5.71261e+06	485726	-11.761	1.90643e-31	0.551739	0.548135	5.83652	153.095	0	34	-13555	27182.1	27411	144061	4229	4264	Cortical Grey-White Intensities	CGW
mri_y_smr_t2_white_fzy	smri_t2ww02_cf12_dltprefrh	Weighted average T2 intensity of white matter voxels 0.2 mm from the white matter surface for genetically derived parcellation with 12 clusters-rh-dorsolateralprefrontal	-3.86902e+06	329080	-11.7571	1.99342e-31	0.393145	0.388267	3.95425	80.58	0	34	-11894.9	23861.8	24090.7	66124.9	4229	4264	Cortical Grey-White Intensities	CGW
mri_y_smr_t1_gray_dst	mrisdp_902	Average T1 intensity of gray matter voxels 0.2 mm from the white matter surface for right hemisphere cortical Destrieux ROI superior temporal sulcus	899487	76593	11.7437	2.22297e-31	0.886086	0.885207	0.93937	1008.24	0	34	-6007.53	12087.1	12317.4	3888.81	4407	4442	Cortical Grey-White Intensities	CGW
mri_y_smr_t2_gray_dsk	smri_t2wg02_cdk_ihcgaterh	Average T2 intensity of gray matter voxels 0.2 mm from the white matter surface for APARC ROI rh-isthmuscingulate	-6.27816e+06	535640	-11.7209	3.01745e-31	0.418423	0.413747	6.43628	89.4885	0	34	-13972.1	28016.3	28245.2	175189	4229	4264	Cortical Grey-White Intensities	CGW
mri_y_smr_t2_gray_dsk	smri_t2wg02_cdk_cdmdfrh	Average T2 intensity of gray matter voxels 0.2 mm from the white matter surface for APARC ROI rh-caudalmiddlefrontal	-5.27371e+06	450242	-11.7131	3.29967e-31	0.413499	0.408784	5.41014	87.693	0	34	-13231.6	26535.2	26764.1	123781	4229	4264	Cortical Grey-White Intensities	CGW
mri_y_smr_t2_white_dst	mrisdp_1187	Average T2 intensity of white matter voxels 0.2 mm from the white matter surface for right hemisphere cortical Destrieux ROI intraparietal sulcus and transverse parietal sulci	-3.6286e+06	309988	-11.7056	3.59171e-31	0.331635	0.326262	3.72483	61.7172	0	34	-11640	23352.1	23581	58674.7	4229	4264	Cortical Grey-White Intensities	CGW
mri_y_smr_t2_gray_dst	mrisdp_1335	Average T2 intensity of gray matter voxels 0.2 mm from the white matter surface for right hemisphere cortical Destrieux ROI middle frontal sulcus	-6.02333e+06	514982	-11.6962	4.0006e-31	0.433553	0.428999	6.18806	95.2012	0	34	-13804.4	27680.9	27909.8	161937	4229	4264	Cortical Grey-White Intensities	CGW
mri_y_smr_t2_white_dsk	smri_t2ww02_cdk_ifplrh	Average T2 intensity of white matter voxels 0.2 mm from the white matter surface for APARC ROI rh-inferiorparietal	-4.10274e+06	350881	-11.6927	4.16437e-31	0.392472	0.387588	4.21621	80.3528	0	34	-12168.4	24408.8	24637.7	75176.6	4229	4264	Cortical Grey-White Intensities	CGW
mri_y_smr_t1_gray_fzy	smri_t1wgray02_cf12_occlh	Weighted Average T1 intensity of gray matter voxels 0.2 mm from the white matter surface for genetically derived parcellation with 12 clusters-lh-occipital	810937	69378	11.6887	4.17269e-31	0.838534	0.837289	0.850881	673.139	0	34	-5568.05	11208.1	11438.5	3190.66	4407	4442	Cortical Grey-White Intensities	CGW
mri_y_smr_t2_gray_dsk	smri_t2wg02_cdk_mdtmrh	Average T2 intensity of gray matter voxels 0.2 mm from the white matter surface for APARC ROI rh-middletemporal	-5.80958e+06	496865	-11.6925	4.17452e-31	0.542869	0.539194	5.97037	147.711	0	34	-13651.7	27375.5	27604.3	150744	4229	4264	Cortical Grey-White Intensities	CGW
mri_y_smr_t2_gray_dst	mrisdp_1354	Average T2 intensity of gray matter voxels 0.2 mm from the white matter surface for right hemisphere cortical Destrieux ROI inferior temporal sulcus	-5.90954e+06	505537	-11.6896	4.31052e-31	0.551682	0.548077	6.07456	153.06	0	34	-13725.5	27523	27751.9	156051	4229	4264	Cortical Grey-White Intensities	CGW
mri_y_smr_t2_gray_dst	mrisdp_1351	Average T2 intensity of gray matter voxels 0.2 mm from the white matter surface for right hemisphere cortical Destrieux ROI superior part of the precentral sulcus	-4.95815e+06	424433	-11.6818	4.71182e-31	0.428822	0.42423	5.10001	93.3822	0	34	-12979.9	26031.7	26260.6	109997	4229	4264	Cortical Grey-White Intensities	CGW
mri_y_smr_t2_gray_dst	mrisdp_1290	Average T2 intensity of gray matter voxels 0.2 mm from the white matter surface for right hemisphere cortical Destrieux ROI middle-posterior part of the cingulate gyrus and sulcus	-6.50704e+06	557567	-11.6704	5.3657e-31	0.562624	0.559107	6.69976	160.001	0	34	-14143.2	28358.4	28587.3	189826	4229	4264	Cortical Grey-White Intensities	CGW
mri_y_smr_t2_gray_dst	mrisdp_1307	Average T2 intensity of gray matter voxels 0.2 mm from the white matter surface for right hemisphere cortical Destrieux ROI angular gyrus	-5.97245e+06	511813	-11.6692	5.44146e-31	0.400406	0.395586	6.14998	83.062	0	34	-13778.1	27628.2	27857.1	159950	4229	4264	Cortical Grey-White Intensities	CGW
mri_y_smr_t2_white_fzy	smri_t2ww02_cf12_aomtmrh	Weighted average T2 intensity of white matter voxels 0.2 mm from the white matter surface for genetically derived parcellation with 12 clusters-rh-anteromedialtemporal	-3.40695e+06	292079	-11.6645	5.74245e-31	0.535978	0.532247	3.50964	143.67	0	34	-11386.3	22844.6	23073.5	52091	4229	4264	Cortical Grey-White Intensities	CGW
mri_y_smr_t2_gray_dsk	smri_t2wg02_cdk_suflh	Average T2 intensity of gray matter voxels 0.2 mm from the white matter surface for APARC ROI lh-superiorfrontal	-5.26293e+06	451589	-11.6542	6.45184e-31	0.487484	0.483363	5.42633	118.307	0	34	-13244.3	26560.6	26789.5	124523	4229	4264	Cortical Grey-White Intensities	CGW
mri_y_smr_t1_gray_fzy	smri_t1wgray02_cf12_cnlh	Weighted Average T1 intensity of gray matter voxels 0.2 mm from the white matter surface for genetically derived parcellation with 12 clusters-lh-central	817798	70224.1	11.6456	6.82273e-31	0.822285	0.820914	0.861258	599.74	0	34	-5621.9	11315.8	11546.2	3268.96	4407	4442	Cortical Grey-White Intensities	CGW
mri_y_smr_t2_white_dst	mrisdp_1113	Average T2 intensity of white matter voxels 0.2 mm from the white matter surface for left hemisphere cortical Destrieux ROI intraparietal sulcus and transverse parietal sulci	-3.50229e+06	300806	-11.643	7.33102e-31	0.346363	0.341108	3.61451	65.9104	0	34	-11511.8	23095.7	23324.6	55250.5	4229	4264	Cortical Grey-White Intensities	CGW
mri_y_smr_t1_gray_fzy	smri_t1wgray02_cf12_aomtmlh	Weighted Average T1 intensity of gray matter voxels 0.2 mm from the white matter surface for genetically derived parcellation with 12 clusters-lh-anteromedialtemporal	836782	71893.2	11.6392	7.33176e-31	0.838589	0.837344	0.881729	673.41	0	34	-5726.24	11524.5	11754.8	3426.21	4407	4442	Cortical Grey-White Intensities	CGW
mri_y_smr_t2_white_dst	mrisdp_1068	Average T2 intensity of white matter voxels 0.2 mm from the white matter surface for left hemisphere cortical Destrieux ROI cuneus	-3.48493e+06	299342	-11.642	7.41691e-31	0.588796	0.58549	3.59691	178.101	0	34	-11491	23054.1	23282.9	54713.9	4229	4264	Cortical Grey-White Intensities	CGW
mri_y_smr_t2_gray_fzy	smri_t2wg02_cf12_supllh	Weighted average T2 intensity of gray matter voxels 0.2 mm from the white matter surface for genetically derived parcellation with 12 clusters-lh-superiorparietal	-4.94921e+06	425220	-11.6392	7.65335e-31	0.429723	0.425139	5.10976	93.7483	0	34	-12991.1	26054.1	26283	110444	4230	4265	Cortical Grey-White Intensities	CGW
mri_y_smr_t2_gray_dst	mrisdp_1238	Average T2 intensity of gray matter voxels 0.2 mm from the white matter surface for left hemisphere cortical Destrieux ROI precuneus	-5.64428e+06	484951	-11.6389	7.68146e-31	0.484283	0.480137	5.8272	116.801	0	34	-13548.2	27168.5	27397.4	143601	4229	4264	Cortical Grey-White Intensities	CGW
mri_y_smr_t2_white_dst	mrisdp_1204	Average T2 intensity of white matter voxels 0.2 mm from the white matter surface for right hemisphere cortical Destrieux ROI superior temporal sulcus	-3.82702e+06	329012	-11.6319	8.31919e-31	0.445189	0.440728	3.95343	99.8062	0	34	-11894	23860	24088.9	66097.5	4229	4264	Cortical Grey-White Intensities	CGW
mri_y_smr_t2_white_fzy	smri_t2ww02_cf12_ctrh	Weighted average T2 intensity of white matter voxels 0.2 mm from the white matter surface for genetically derived parcellation with 12 clusters-rh-central	-3.32973e+06	286369	-11.6274	8.75112e-31	0.352866	0.347663	3.44103	67.8225	0	34	-11302.1	22676.2	22905.1	50074.3	4229	4264	Cortical Grey-White Intensities	CGW
mri_y_smr_t2_gray_dst	mrisdp_1212	Average T2 intensity of gray matter voxels 0.2 mm from the white matter surface for left hemisphere cortical Destrieux ROI subcentral gyrus and sulci	-5.29388e+06	455833	-11.6136	1.02297e-30	0.553485	0.549895	5.47731	154.18	0	34	-13284.2	26640.4	26869.3	126874	4229	4264	Cortical Grey-White Intensities	CGW
mri_y_smr_t2_white_dsk	smri_t2ww02_cdk_pnrh	Average T2 intensity of white matter voxels 0.2 mm from the white matter surface for APARC ROI rh-precuneus	-3.96514e+06	341660	-11.6055	1.12187e-30	0.435773	0.431237	4.10541	96.065	0	34	-12054.9	24181.7	24410.6	71277.3	4229	4264	Cortical Grey-White Intensities	CGW
mri_y_smr_t2_white_dst	mrisdp_1202	Average T2 intensity of white matter voxels 0.2 mm from the white matter surface for right hemisphere cortical Destrieux ROI subparietal sulcus	-4.30105e+06	370955	-11.5945	1.27021e-30	0.393445	0.388569	4.45741	80.6813	0	34	-12405.6	24883.2	25112.1	84024.1	4229	4264	Cortical Grey-White Intensities	CGW
mri_y_smr_t2_white_dsk	smri_t2ww02_cdk_cuneuslh	Average T2 intensity of white matter voxels 0.2 mm from the white matter surface for APARC ROI lh-cuneus	-3.4043e+06	293827	-11.5861	1.39806e-30	0.576439	0.573034	3.53064	169.276	0	34	-11411.7	22895.5	23124.4	52716.4	4229	4264	Cortical Grey-White Intensities	CGW
mri_y_smr_t2_gray_dsk	smri_t2wg02_cdk_linguallh	Average T2 intensity of gray matter voxels 0.2 mm from the white matter surface for APARC ROI lh-lingual	-4.66138e+06	402562	-11.5793	1.50896e-30	0.631972	0.629014	4.8372	213.588	0	34	-12754.3	25580.6	25809.5	98952.5	4229	4264	Cortical Grey-White Intensities	CGW
mri_y_smr_t2_white_dsk	smri_t2ww02_cdk_fusiformlh	Average T2 intensity of white matter voxels 0.2 mm from the white matter surface for APARC ROI lh-fusiform	-3.43842e+06	297008	-11.5769	1.55083e-30	0.572131	0.568691	3.56886	166.319	0	34	-11457.6	22987.3	23216.2	53863.8	4229	4264	Cortical Grey-White Intensities	CGW
mri_y_smr_t2_gray_dst	mrisdp_1312	Average T2 intensity of gray matter voxels 0.2 mm from the white matter surface for right hemisphere cortical Destrieux ROI precuneus	-5.69344e+06	492269	-11.5657	1.75959e-30	0.467931	0.463653	5.91514	109.389	0	34	-13612.1	27296.2	27525.1	147968	4229	4264	Cortical Grey-White Intensities	CGW
mri_y_smr_t1_gray_fzy	smri_t1wgray02_cf12_obfrlh	Weighted Average T1 intensity of gray matter voxels 0.2 mm from the white matter surface for genetically derived parcellation with 12 clusters-lh-orbitofrontal	932634	80679.6	11.5597	1.80614e-30	0.842546	0.841331	0.98949	693.592	0	34	-6238.42	12548.8	12779.2	4314.85	4407	4442	Cortical Grey-White Intensities	CGW
mri_y_smr_t2_gray_dsk	smri_t2wg02_cdk_sutmrh	Average T2 intensity of gray matter voxels 0.2 mm from the white matter surface for APARC ROI rh-superiortemporal	-5.30566e+06	458917	-11.5613	1.85029e-30	0.504732	0.50075	5.51438	126.759	0	34	-13313	26697.9	26926.8	128597	4229	4264	Cortical Grey-White Intensities	CGW
mri_y_smr_t1_gray_fzy	smri_t1wgray02_cf12_ifplrh	Weighted Average T1 intensity of gray matter voxels 0.2 mm from the white matter surface for genetically derived parcellation with 12 clusters-rh-inferiorparietal	885378	76617	11.5559	1.88585e-30	0.8344	0.833122	0.939664	653.097	0	34	-6008.92	12089.8	12320.2	3891.24	4407	4442	Cortical Grey-White Intensities	CGW
mri_y_smr_t2_gray_dst	mrisdp_1230	Average T2 intensity of gray matter voxels 0.2 mm from the white matter surface for left hemisphere cortical Destrieux ROI lingual gyrus	-4.24372e+06	367411	-11.5503	2.09318e-30	0.634707	0.63177	4.41484	216.118	0	34	-12364.7	24801.4	25030.3	82426.6	4229	4264	Cortical Grey-White Intensities	CGW
mri_y_smr_t1_gray_dsk	smri_t1wgray02_cdk_fusiformrh	Average T1 intensity of gray matter voxels 0.2 mm from the white matter surface for APARC ROI rh-fusiform	908240	78682.5	11.5431	2.17877e-30	0.894863	0.894051	0.964996	1103.22	0	34	-6127.08	12326.2	12556.5	4103.87	4407	4442	Cortical Grey-White Intensities	CGW
mri_y_smr_t2_gray_dst	mrisdp_1331	Average T2 intensity of gray matter voxels 0.2 mm from the white matter surface for right hemisphere cortical Destrieux ROI superior segment of the circular sulcus of the insula	-5.64986e+06	489504	-11.542	2.29893e-30	0.555884	0.552314	5.88191	155.685	0	34	-13588.1	27248.2	27477.1	146310	4229	4264	Cortical Grey-White Intensities	CGW
mri_y_smr_t2_gray_dst	mrisdp_1333	Average T2 intensity of gray matter voxels 0.2 mm from the white matter surface for right hemisphere cortical Destrieux ROI posterior transverse collateral sulcus	-4.90087e+06	425241	-11.5249	2.78689e-30	0.543076	0.539403	5.10972	147.835	0	34	-12988	26048	26276.9	110416	4229	4264	Cortical Grey-White Intensities	CGW
mri_y_smr_t2_white_dsk	smri_t2ww02_cdk_pnlh	Average T2 intensity of white matter voxels 0.2 mm from the white matter surface for APARC ROI lh-precuneus	-3.87453e+06	336195	-11.5246	2.79612e-30	0.468807	0.464536	4.03974	109.774	0	34	-11986.1	24044.2	24273.1	69015.3	4229	4264	Cortical Grey-White Intensities	CGW
mri_y_smr_t2_white_dst	mrisdp_1137	Average T2 intensity of white matter voxels 0.2 mm from the white matter surface for right hemisphere cortical Destrieux ROI anterior part of the cingulate gyrus and sulcus	-5.18724e+06	450199	-11.5221	2.87688e-30	0.410376	0.405635	5.40962	86.5695	0	34	-13231.2	26534.4	26763.2	123757	4229	4264	Cortical Grey-White Intensities	CGW
mri_y_smr_t2_white_dst	mrisdp_1122	Average T2 intensity of white matter voxels 0.2 mm from the white matter surface for left hemisphere cortical Destrieux ROI parieto-occipital sulcus	-3.59894e+06	312496	-11.5167	3.05619e-30	0.501386	0.497377	3.75498	125.074	0	34	-11674.4	23420.8	23649.7	59628.2	4229	4264	Cortical Grey-White Intensities	CGW
mri_y_smr_t2_gray_dst	mrisdp_1262	Average T2 intensity of gray matter voxels 0.2 mm from the white matter surface for left hemisphere cortical Destrieux ROI superior frontal sulcus	-5.12697e+06	445356	-11.5121	3.22004e-30	0.520263	0.516407	5.35142	134.89	0	34	-13185.1	26442.1	26671	121109	4229	4264	Cortical Grey-White Intensities	CGW
mri_y_smr_t2_gray_fzy	smri_t2wg02_cf2_flh	Weighted average T2 intensity of gray matter voxels 0.2 mm from the white matter surface for genetically derived parcellation with 2 clusters-lh-frontal	-5.18796e+06	451081	-11.5012	3.64002e-30	0.535759	0.532028	5.42054	143.578	0	34	-13242.9	26557.8	26786.7	124287	4230	4265	Cortical Grey-White Intensities	CGW
mri_y_smr_t2_gray_dst	mrisdp_1277	Average T2 intensity of gray matter voxels 0.2 mm from the white matter surface for left hemisphere cortical Destrieux ROI superior part of the precentral sulcus	-4.7159e+06	410140	-11.4983	3.76096e-30	0.49291	0.488833	4.92827	120.904	0	34	-12833.8	25739.6	25968.5	102713	4229	4264	Cortical Grey-White Intensities	CGW
mri_y_smr_t2_white_dst	mrisdp_1157	Average T2 intensity of white matter voxels 0.2 mm from the white matter surface for right hemisphere cortical Destrieux ROI supramarginal gyrus	-4.11359e+06	358626	-11.4704	5.13958e-30	0.367075	0.361986	4.30927	72.1375	0	34	-12261.5	24595	24823.9	78531.7	4229	4264	Cortical Grey-White Intensities	CGW
mri_y_smr_t1_gray_dsk	smri_t1wgray02_cdk_supllh	Average T1 intensity of gray matter voxels 0.2 mm from the white matter surface for APARC ROI lh-superiorparietal	948477	82764.1	11.46	5.54839e-30	0.717654	0.715475	1.01505	329.456	0	34	-6351.73	12775.5	13005.8	4540.69	4407	4442	Cortical Grey-White Intensities	CGW
mri_y_smr_t2_gray_dst	mrisdp_1224	Average T2 intensity of gray matter voxels 0.2 mm from the white matter surface for left hemisphere cortical Destrieux ROI superior frontal gyrus	-5.13782e+06	448389	-11.4584	5.88016e-30	0.45977	0.455426	5.38786	105.857	0	34	-13214	26500	26728.9	122764	4229	4264	Cortical Grey-White Intensities	CGW
mri_y_smr_t2_gray_dst	mrisdp_1311	Average T2 intensity of gray matter voxels 0.2 mm from the white matter surface for right hemisphere cortical Destrieux ROI precentral gyrus	-4.39874e+06	384294	-11.4463	6.73462e-30	0.341209	0.335912	4.6177	64.4216	0	34	-12556.3	25184.5	25413.4	90175.7	4229	4264	Cortical Grey-White Intensities	CGW
mri_y_smr_t2_white_dst	mrisdp_1124	Average T2 intensity of white matter voxels 0.2 mm from the white matter surface for left hemisphere cortical Destrieux ROI postcentral sulcus	-3.41485e+06	298490	-11.4404	7.19223e-30	0.398889	0.394056	3.58667	82.5383	0	34	-11478.9	23029.7	23258.6	54402.8	4229	4264	Cortical Grey-White Intensities	CGW
mri_y_smr_t2_gray_dst	mrisdp_1269	Average T2 intensity of gray matter voxels 0.2 mm from the white matter surface for left hemisphere cortical Destrieux ROI medial occipito-temporal sulcus and lingual sulcus	-5.50081e+06	481416	-11.4263	8.41903e-30	0.583291	0.57994	5.78472	174.105	0	34	-13517	27106.1	27335	141515	4229	4264	Cortical Grey-White Intensities	CGW
mri_y_smr_t2_white_dsk	smri_t2ww02_cdk_fusiformrh	Average T2 intensity of white matter voxels 0.2 mm from the white matter surface for APARC ROI rh-fusiform	-3.56795e+06	312615	-11.4132	9.74534e-30	0.543039	0.539365	3.75641	147.812	0	34	-11676	23424.1	23652.9	59673.6	4229	4264	Cortical Grey-White Intensities	CGW
mri_y_smr_t2_gray_dst	mrisdp_1330	Average T2 intensity of gray matter voxels 0.2 mm from the white matter surface for right hemisphere cortical Destrieux ROI inferior segment of the circular sulcus of the insula	-5.58529e+06	489568	-11.4086	1.02605e-29	0.471427	0.467178	5.88268	110.935	0	34	-13588.6	27249.3	27478.2	146349	4229	4264	Cortical Grey-White Intensities	CGW
mri_y_smr_t2_gray_dst	mrisdp_1228	Average T2 intensity of gray matter voxels 0.2 mm from the white matter surface for left hemisphere cortical Destrieux ROI superior occipital gyrus	-4.65201e+06	407960	-11.4031	1.09108e-29	0.326461	0.321046	4.90208	60.2874	0	34	-12811.1	25694.2	25923.1	101624	4229	4264	Cortical Grey-White Intensities	CGW
mri_y_smr_t2_gray_dsk	smri_t2wg02_cdk_rtmdfrh	Average T2 intensity of gray matter voxels 0.2 mm from the white matter surface for APARC ROI rh-rostralmiddlefrontal	-5.76995e+06	506275	-11.3969	1.16922e-29	0.422226	0.417581	6.08343	90.8961	0	34	-13731.7	27535.4	27764.3	156507	4229	4264	Cortical Grey-White Intensities	CGW
mri_y_smr_t2_gray_dst	mrisdp_1237	Average T2 intensity of gray matter voxels 0.2 mm from the white matter surface for left hemisphere cortical Destrieux ROI precentral gyrus	-4.33286e+06	380202	-11.3962	1.17801e-29	0.438975	0.434465	4.56853	97.3232	0	34	-12510.6	25093.2	25322.1	88265.3	4229	4264	Cortical Grey-White Intensities	CGW
mri_y_smr_t2_gray_dst	mrisdp_1289	Average T2 intensity of gray matter voxels 0.2 mm from the white matter surface for right hemisphere cortical Destrieux ROI middle-anterior part of the cingulate gyrus and sulcus	-6.70159e+06	588254	-11.3923	1.22986e-29	0.519285	0.51542	7.0685	134.362	0	34	-14371.7	28815.3	29044.2	211296	4229	4264	Cortical Grey-White Intensities	CGW
mri_y_smr_t2_gray_dst	mrisdp_1291	Average T2 intensity of gray matter voxels 0.2 mm from the white matter surface for right hemisphere cortical Destrieux ROI posterior-dorsal part of the cingulate gyrus	-7.38786e+06	648507	-11.3921	1.23289e-29	0.449652	0.445227	7.7925	101.624	0	34	-14787.5	29646.9	29875.8	256798	4229	4264	Cortical Grey-White Intensities	CGW
mri_y_smr_t2_white_dst	mrisdp_1102	Average T2 intensity of white matter voxels 0.2 mm from the white matter surface for left hemisphere cortical Destrieux ROI central sulcus	-3.16137e+06	277583	-11.3889	1.27751e-29	0.428093	0.423495	3.33545	93.1046	0	34	-11169.2	22410.5	22639.3	47048.6	4229	4264	Cortical Grey-White Intensities	CGW
mri_y_smr_t1_gray_fzy	smri_t1wgray02_cf12_dlprefrlh	Weighted Average T1 intensity of gray matter voxels 0.2 mm from the white matter surface for genetically derived parcellation with 12 clusters-lh-dorsolateralprefrontal	913462	80238.2	11.3844	1.29227e-29	0.812882	0.811438	0.984076	563.088	0	34	-6214.05	12500.1	12730.5	4267.77	4407	4442	Cortical Grey-White Intensities	CGW
mri_y_smr_t2_gray_dsk	smri_t2wg02_cdk_pscgatelh	Average T2 intensity of gray matter voxels 0.2 mm from the white matter surface for APARC ROI lh-posteriorcingulate	-7.22144e+06	634178	-11.3871	1.30394e-29	0.598303	0.595074	7.62032	185.26	0	34	-14692.2	29456.4	29685.3	245575	4229	4264	Cortical Grey-White Intensities	CGW
mri_y_smr_t2_white_dsk	smri_t2ww02_cdk_prectrh	Average T2 intensity of white matter voxels 0.2 mm from the white matter surface for APARC ROI rh-precentral	-3.19362e+06	281044	-11.3634	1.69686e-29	0.335069	0.329724	3.37704	62.6783	0	34	-11222.1	22516.1	22745	48229.3	4229	4264	Cortical Grey-White Intensities	CGW
mri_y_smr_t2_gray_dst	mrisdp_1276	Average T2 intensity of gray matter voxels 0.2 mm from the white matter surface for left hemisphere cortical Destrieux ROI inferior part of the precentral sulcus	-5.64843e+06	497626	-11.3507	1.9529e-29	0.54537	0.541715	5.97951	149.208	0	34	-13658.3	27388.5	27617.4	151206	4229	4264	Cortical Grey-White Intensities	CGW
mri_y_smr_t2_white_dst	mrisdp_1184	Average T2 intensity of white matter voxels 0.2 mm from the white matter surface for right hemisphere cortical Destrieux ROI middle frontal sulcus	-3.93385e+06	346746	-11.345	2.08088e-29	0.339365	0.334053	4.16652	63.8945	0	34	-12117.9	24307.7	24536.6	73415.1	4229	4264	Cortical Grey-White Intensities	CGW
mri_y_smr_t2_gray_fzy	smri_t2wg02_cf12_popclh	Weighted average T2 intensity of gray matter voxels 0.2 mm from the white matter surface for genetically derived parcellation with 12 clusters-lh-parsopercularis	-5.14728e+06	453756	-11.3437	2.1108e-29	0.550572	0.546959	5.45268	152.411	0	34	-13268.1	26608.2	26837.1	125765	4230	4265	Cortical Grey-White Intensities	CGW
mri_y_smr_t2_gray_fzy	smri_t2wg02_cf4_tmlh	Weighted average T2 intensity of gray matter voxels 0.2 mm from the white matter surface for genetically derived parcellation with 4 clusters-lh-temporal	-5.07902e+06	447753	-11.3434	2.11943e-29	0.563383	0.559874	5.38054	160.533	0	34	-13211.3	26494.6	26723.5	122459	4230	4265	Cortical Grey-White Intensities	CGW
mri_y_smr_t2_gray_dst	mrisdp_1217	Average T2 intensity of gray matter voxels 0.2 mm from the white matter surface for left hemisphere cortical Destrieux ROI posterior-dorsal part of the cingulate gyrus	-6.81208e+06	600673	-11.3407	2.18211e-29	0.512886	0.50897	7.21773	130.963	0	34	-14460.7	28993.5	29222.4	220312	4229	4264	Cortical Grey-White Intensities	CGW
mri_y_smr_t2_white_dsk	smri_t2ww02_cdk_ifpllh	Average T2 intensity of white matter voxels 0.2 mm from the white matter surface for APARC ROI lh-inferiorparietal	-3.88982e+06	343279	-11.3314	2.42076e-29	0.379316	0.374325	4.12486	76.0131	0	34	-12075	24222	24450.9	71954	4229	4264	Cortical Grey-White Intensities	CGW
mri_y_smr_t2_gray_dst	mrisdp_1318	Average T2 intensity of gray matter voxels 0.2 mm from the white matter surface for right hemisphere cortical Destrieux ROI planum temporale	-5.67081e+06	500608	-11.3279	2.51704e-29	0.443588	0.439115	6.01533	99.1614	0	34	-13683.7	27439.4	27668.3	153023	4229	4264	Cortical Grey-White Intensities	CGW
mri_y_smr_t2_white_dsk	smri_t2ww02_cdk_sufrh	Average T2 intensity of white matter voxels 0.2 mm from the white matter surface for APARC ROI rh-superiorfrontal	-3.80866e+06	336349	-11.3236	2.63998e-29	0.351742	0.34653	4.04159	67.4894	0	34	-11988	24048.1	24277	69078.3	4229	4264	Cortical Grey-White Intensities	CGW
mri_y_smr_t2_gray_dsk	smri_t2wg02_cdk_popcrh	Average T2 intensity of gray matter voxels 0.2 mm from the white matter surface for APARC ROI rh-parsopercularis	-5.65542e+06	499541	-11.3212	2.70885e-29	0.45694	0.452574	6.00251	104.657	0	34	-13674.6	27421.3	27650.1	152372	4229	4264	Cortical Grey-White Intensities	CGW
mri_y_smr_t2_white_dst	mrisdp_1177	Average T2 intensity of white matter voxels 0.2 mm from the white matter surface for right hemisphere cortical Destrieux ROI marginal branch of the cingulate sulcus	-3.7284e+06	329448	-11.3171	2.83571e-29	0.408113	0.403355	3.95867	85.7632	0	34	-11899.7	23871.3	24100.2	66272.9	4229	4264	Cortical Grey-White Intensities	CGW
mri_y_smr_t2_gray_dsk	smri_t2wg02_cdk_tvtmlh	Average T2 intensity of gray matter voxels 0.2 mm from the white matter surface for APARC ROI lh-transversetemporal	-5.31998e+06	470261	-11.3128	2.97342e-29	0.451209	0.446797	5.65069	102.265	0	34	-13417.1	26906.2	27135	135033	4229	4264	Cortical Grey-White Intensities	CGW
mri_y_smr_t2_gray_dst	mrisdp_1341	Average T2 intensity of gray matter voxels 0.2 mm from the white matter surface for right hemisphere cortical Destrieux ROI anterior occipital sulcus and preoccipital notch	-6.12541e+06	541622	-11.3094	3.08841e-29	0.48557	0.481435	6.50816	117.405	0	34	-14019.5	28111	28339.9	179124	4229	4264	Cortical Grey-White Intensities	CGW
mri_y_smr_t2_white_dsk	smri_t2ww02_cdk_suplrh	Average T2 intensity of white matter voxels 0.2 mm from the white matter surface for APARC ROI rh-superiorparietal	-3.51005e+06	310686	-11.2977	3.51259e-29	0.276687	0.270872	3.73323	47.5796	3.43958e-267	34	-11649.6	23371.3	23600.2	58939.5	4229	4264	Cortical Grey-White Intensities	CGW
mri_y_smr_t1_gray_dsk	smri_t1wgray02_cdk_ifpllh	Average T1 intensity of gray matter voxels 0.2 mm from the white matter surface for APARC ROI lh-inferiorparietal	946360	83809.6	11.2918	3.61184e-29	0.760243	0.758393	1.02788	411.003	0	34	-6407.49	12887	13117.3	4656.13	4407	4442	Cortical Grey-White Intensities	CGW
mri_y_smr_t2_gray_dsk	smri_t2wg02_cdk_tvtmrh	Average T2 intensity of gray matter voxels 0.2 mm from the white matter surface for APARC ROI rh-transversetemporal	-5.47338e+06	484643	-11.2936	3.67597e-29	0.446619	0.44217	5.8235	100.386	0	34	-13545.5	27163.1	27392	143419	4229	4264	Cortical Grey-White Intensities	CGW
mri_y_smr_t2_gray_dst	mrisdp_1332	Average T2 intensity of gray matter voxels 0.2 mm from the white matter surface for right hemisphere cortical Destrieux ROI anterior transverse collateral sulcus	-5.73048e+06	508025	-11.2799	4.27701e-29	0.487391	0.48327	6.10446	118.263	0	34	-13746.4	27564.9	27793.8	157591	4229	4264	Cortical Grey-White Intensities	CGW
mri_y_smr_t2_gray_dst	mrisdp_1322	Average T2 intensity of gray matter voxels 0.2 mm from the white matter surface for right hemisphere cortical Destrieux ROI vertical ramus of the anterior segment of the lateral sulcus	-6.0516e+06	536660	-11.2764	4.44603e-29	0.44867	0.444237	6.44854	101.222	0	34	-13980.3	28032.5	28261.4	175857	4229	4264	Cortical Grey-White Intensities	CGW
mri_y_smr_t2_gray_dst	mrisdp_1216	Average T2 intensity of gray matter voxels 0.2 mm from the white matter surface for left hemisphere cortical Destrieux ROI middle-posterior part of the cingulate gyrus and sulcus	-6.41319e+06	568859	-11.2738	4.57613e-29	0.598227	0.594997	6.83544	185.201	0	34	-14228.7	28529.4	28758.3	197593	4229	4264	Cortical Grey-White Intensities	CGW
mri_y_smr_t1_gray_fzy	smri_t1wgray02_cf12_cnrh	Weighted Average T1 intensity of gray matter voxels 0.2 mm from the white matter surface for genetically derived parcellation with 12 clusters-rh-central	805424	71512.8	11.2627	4.98266e-29	0.811711	0.810259	0.877064	558.781	0	34	-5702.68	11477.4	11707.7	3390.05	4407	4442	Cortical Grey-White Intensities	CGW
mri_y_smr_t2_white_dst	mrisdp_1103	Average T2 intensity of white matter voxels 0.2 mm from the white matter surface for left hemisphere cortical Destrieux ROI marginal branch of the cingulate sulcus	-3.55245e+06	315739	-11.2512	5.86716e-29	0.445623	0.441166	3.79393	99.982	0	34	-11718.4	23508.8	23737.7	60871.9	4229	4264	Cortical Grey-White Intensities	CGW
mri_y_smr_t2_gray_fzy	smri_t2wg02_cf12_ctlh	Weighted average T2 intensity of gray matter voxels 0.2 mm from the white matter surface for genetically derived parcellation with 12 clusters-lh-central	-4.69173e+06	417145	-11.2472	6.13002e-29	0.492375	0.488295	5.01274	120.674	0	34	-12909.3	25890.6	26119.5	106289	4230	4265	Cortical Grey-White Intensities	CGW
mri_y_smr_t1_gray_dsk	smri_t1wgray02_cdk_pclh	Average T1 intensity of gray matter voxels 0.2 mm from the white matter surface for APARC ROI lh-precuneus	841083	74866.6	11.2344	6.80078e-29	0.848984	0.847819	0.918196	728.685	0	34	-5906.26	11884.5	12114.9	3715.47	4407	4442	Cortical Grey-White Intensities	CGW
mri_y_smr_t2_gray_dst	mrisdp_1294	Average T2 intensity of gray matter voxels 0.2 mm from the white matter surface for right hemisphere cortical Destrieux ROI opercular part of the inferior frontal gyrus	-5.09098e+06	453293	-11.2311	7.32149e-29	0.410523	0.405784	5.44679	86.6223	0	34	-13260.4	26592.8	26821.6	125464	4229	4264	Cortical Grey-White Intensities	CGW
mri_y_smr_t2_gray_dsk	smri_t2wg02_cdk_pscgaterh	Average T2 intensity of gray matter voxels 0.2 mm from the white matter surface for APARC ROI rh-posteriorcingulate	-7.15172e+06	636987	-11.2274	7.62355e-29	0.566188	0.5627	7.65407	162.337	0	34	-14711	29494.1	29723	247755	4229	4264	Cortical Grey-White Intensities	CGW
mri_y_smr_t2_white_dsk	smri_t2ww02_cdk_banksstsrh	Average T2 intensity of white matter voxels 0.2 mm from the white matter surface for APARC ROI rh-bankssts	-4.07892e+06	363454	-11.2227	8.03307e-29	0.418282	0.413605	4.36728	89.4365	0	34	-12318.5	24709	24937.9	80660.3	4229	4264	Cortical Grey-White Intensities	CGW
mri_y_smr_t1_gray_dsk	smri_t1wgray02_cdk_suplrh	Average T1 intensity of gray matter voxels 0.2 mm from the white matter surface for APARC ROI rh-superiorparietal	927881	82708.9	11.2186	8.0908e-29	0.778759	0.777052	1.01438	456.249	0	34	-6348.77	12769.5	12999.9	4534.64	4407	4442	Cortical Grey-White Intensities	CGW
mri_y_smr_t2_gray_dsk	smri_t2wg02_cdk_cdmdflh	Average T2 intensity of gray matter voxels 0.2 mm from the white matter surface for APARC ROI lh-caudalmiddlefrontal	-5.01387e+06	446930	-11.2185	8.41099e-29	0.541627	0.537942	5.37034	146.974	0	34	-13200.1	26472.2	26701.1	121967	4229	4264	Cortical Grey-White Intensities	CGW
mri_y_smr_t2_white_dsk	smri_t2ww02_cdk_postctrh	Average T2 intensity of white matter voxels 0.2 mm from the white matter surface for APARC ROI rh-postcentral	-3.29762e+06	294063	-11.214	8.8336e-29	0.363754	0.358639	3.53348	71.1118	0	34	-11415.2	22902.3	23131.2	52801	4229	4264	Cortical Grey-White Intensities	CGW
mri_y_smr_t2_gray_fzy	smri_t2wg02_cf4_flh	Weighted average T2 intensity of gray matter voxels 0.2 mm from the white matter surface for genetically derived parcellation with 4 clusters-lh-frontal	-5.22362e+06	466068	-11.2079	9.44732e-29	0.518295	0.514423	5.60062	133.862	0	34	-13382.3	26836.6	27065.4	132682	4230	4265	Cortical Grey-White Intensities	CGW
mri_y_smr_t2_gray_dst	mrisdp_1319	Average T2 intensity of gray matter voxels 0.2 mm from the white matter surface for right hemisphere cortical Destrieux ROI inferior temporal gyrus	-5.16067e+06	460786	-11.1997	1.03327e-28	0.576605	0.573201	5.53683	169.392	0	34	-13330.3	26732.6	26961.5	129646	4229	4264	Cortical Grey-White Intensities	CGW
mri_y_smr_t2_white_dsk	smri_t2ww02_cdk_rtmdfrh	Average T2 intensity of white matter voxels 0.2 mm from the white matter surface for APARC ROI rh-rostralmiddlefrontal	-3.99444e+06	356781	-11.1958	1.07864e-28	0.341959	0.336668	4.2871	64.6368	0	34	-12239.5	24551	24779.9	77725.6	4229	4264	Cortical Grey-White Intensities	CGW
mri_y_smr_t2_gray_dst	mrisdp_1301	Average T2 intensity of gray matter voxels 0.2 mm from the white matter surface for right hemisphere cortical Destrieux ROI middle occipital gyrus	-6.1599e+06	551423	-11.1709	1.4166e-28	0.487437	0.483317	6.62594	118.285	0	34	-14096	28263.9	28492.8	185666	4229	4264	Cortical Grey-White Intensities	CGW
mri_y_smr_t2_gray_fzy	smri_t2wg02_cf12_polttmlh	Weighted average T2 intensity of gray matter voxels 0.2 mm from the white matter surface for genetically derived parcellation with 12 clusters-lh-posterolateraltemporal	-5.26132e+06	471226	-11.1652	1.50782e-28	0.542561	0.538884	5.66261	147.563	0	34	-13429.2	26930.4	27159.3	135636	4230	4265	Cortical Grey-White Intensities	CGW
mri_y_smr_t2_white_fzy	smri_t2ww02_cf12_obofrh	Weighted average T2 intensity of white matter voxels 0.2 mm from the white matter surface for genetically derived parcellation with 12 clusters-rh-orbitofrontal	-3.80719e+06	341435	-11.1506	1.769e-28	0.461248	0.456917	4.1027	106.489	0	34	-12052	24176.1	24405	71183.2	4229	4264	Cortical Grey-White Intensities	CGW
mri_y_smr_t2_gray_dst	mrisdp_1309	Average T2 intensity of gray matter voxels 0.2 mm from the white matter surface for right hemisphere cortical Destrieux ROI superior parietal lobule	-5.21525e+06	467775	-11.1491	1.79829e-28	0.34744	0.342193	5.62081	66.2243	0	34	-13394.5	26861	27089.8	133609	4229	4264	Cortical Grey-White Intensities	CGW
mri_y_smr_t2_white_dsk	smri_t2ww02_cdk_supllh	Average T2 intensity of white matter voxels 0.2 mm from the white matter surface for APARC ROI lh-superiorparietal	-3.35192e+06	300671	-11.1481	1.81639e-28	0.260627	0.254683	3.61288	43.8445	1.94029e-247	34	-11509.9	23091.8	23320.7	55200.6	4229	4264	Cortical Grey-White Intensities	CGW
mri_y_smr_t2_gray_fzy	smri_t2wg02_cf12_dmflh	Weighted average T2 intensity of gray matter voxels 0.2 mm from the white matter surface for genetically derived parcellation with 12 clusters-lh-dorsomedialfrontal	-5.47378e+06	491448	-11.1381	2.02685e-28	0.531503	0.527737	5.90561	141.143	0	34	-13608.4	27288.9	27517.8	147527	4230	4265	Cortical Grey-White Intensities	CGW
mri_y_smr_t2_white_dsk	smri_t2ww02_cdk_postctlh	Average T2 intensity of white matter voxels 0.2 mm from the white matter surface for APARC ROI lh-postcentral	-3.22615e+06	289771	-11.1335	2.13217e-28	0.411942	0.407214	3.48191	87.1313	0	34	-11352.5	22776.9	23005.8	51271.1	4229	4264	Cortical Grey-White Intensities	CGW
mri_y_smr_t2_gray_dst	mrisdp_1272	Average T2 intensity of gray matter voxels 0.2 mm from the white matter surface for left hemisphere cortical Destrieux ROI orbital sulci	-6.50674e+06	585455	-11.114	2.63601e-28	0.518772	0.514903	7.03487	134.086	0	34	-14351.3	28774.7	29003.5	209290	4229	4264	Cortical Grey-White Intensities	CGW
mri_y_smr_t2_gray_dst	mrisdp_1266	Average T2 intensity of gray matter voxels 0.2 mm from the white matter surface for left hemisphere cortical Destrieux ROI superior occipital sulcus and transverse occipital sulcus	-5.0795e+06	457668	-11.0987	3.11368e-28	0.510784	0.506851	5.49936	129.866	0	34	-13301.3	26674.7	26903.6	127898	4229	4264	Cortical Grey-White Intensities	CGW
mri_y_smr_t2_gray_dst	mrisdp_1297	Average T2 intensity of gray matter voxels 0.2 mm from the white matter surface for right hemisphere cortical Destrieux ROI middle frontal gyrus	-5.22654e+06	470925	-11.0985	3.12083e-28	0.359097	0.353944	5.65867	69.6912	0	34	-13423.1	26918.2	27147.1	135415	4229	4264	Cortical Grey-White Intensities	CGW
mri_y_smr_t2_gray_dst	mrisdp_1320	Average T2 intensity of gray matter voxels 0.2 mm from the white matter surface for right hemisphere cortical Destrieux ROI middle temporal gyrus	-5.85333e+06	527855	-11.0889	3.46289e-28	0.549459	0.545837	6.34274	151.691	0	34	-13909.7	27891.4	28120.3	170134	4229	4264	Cortical Grey-White Intensities	CGW
mri_y_smr_t1_gray_fzy	smri_t1wgray02_cf12_dlprefrrh	Weighted Average T1 intensity of gray matter voxels 0.2 mm from the white matter surface for genetically derived parcellation with 12 clusters-rh-dorsolateralprefrontal	902221	81415.7	11.0817	3.61597e-28	0.79437	0.792784	0.998517	500.727	0	34	-6278.76	12629.5	12859.9	4393.94	4407	4442	Cortical Grey-White Intensities	CGW
mri_y_smr_t1_gray_dst	mrisdp_859	Average T1 intensity of gray matter voxels 0.2 mm from the white matter surface for right hemisphere cortical Destrieux ROI precuneus	951096	85873.8	11.0755	3.86605e-28	0.818069	0.816665	1.05319	582.836	0	34	-6515.57	13103.1	13333.5	4888.32	4407	4442	Cortical Grey-White Intensities	CGW
mri_y_smr_t1_gray_dsk	smri_t1wgray02_cdk_sutmrh	Average T1 intensity of gray matter voxels 0.2 mm from the white matter surface for APARC ROI rh-superiortemporal	872770	78842.1	11.0698	4.11134e-28	0.836088	0.834823	0.966954	661.158	0	34	-6136.09	12344.2	12574.5	4120.55	4407	4442	Cortical Grey-White Intensities	CGW
mri_y_smr_t2_white_dst	mrisdp_1101	Average T2 intensity of white matter voxels 0.2 mm from the white matter surface for left hemisphere cortical Destrieux ROI calcarine sulcus	-3.48875e+06	315208	-11.0681	4.33962e-28	0.614488	0.611388	3.78756	198.259	0	34	-11711.2	23494.5	23723.4	60667.5	4229	4264	Cortical Grey-White Intensities	CGW
mri_y_smr_t2_white_dsk	smri_t2ww02_cdk_ltocclh	Average T2 intensity of white matter voxels 0.2 mm from the white matter surface for APARC ROI lh-lateraloccipital	-3.19448e+06	288947	-11.0556	4.96946e-28	0.420451	0.415791	3.47201	90.2368	0	34	-11340.3	22752.6	22981.5	50979.9	4229	4264	Cortical Grey-White Intensities	CGW
mri_y_smr_t2_gray_dst	mrisdp_1257	Average T2 intensity of gray matter voxels 0.2 mm from the white matter surface for left hemisphere cortical Destrieux ROI superior segment of the circular sulcus of the insula	-5.45741e+06	494442	-11.0375	6.04334e-28	0.608871	0.605727	5.94125	193.626	0	34	-13630.9	27333.8	27562.7	149277	4229	4264	Cortical Grey-White Intensities	CGW
mri_y_smr_t1_gray_dsk	smri_t1wgray02_cdk_mdtmrh	Average T1 intensity of gray matter voxels 0.2 mm from the white matter surface for APARC ROI rh-middletemporal	1.00661e+06	91235.7	11.033	6.12632e-28	0.814207	0.812773	1.11895	568.027	0	34	-6784.61	13641.2	13871.6	5517.82	4407	4442	Cortical Grey-White Intensities	CGW
mri_y_smr_t2_white_dst	mrisdp_1078	Average T2 intensity of white matter voxels 0.2 mm from the white matter surface for left hemisphere cortical Destrieux ROI lateral occipito-temporal gyrus	-3.63468e+06	329462	-11.0322	6.40369e-28	0.530424	0.526649	3.95883	140.5	0	34	-11899.8	23871.7	24100.5	66278.5	4229	4264	Cortical Grey-White Intensities	CGW
mri_y_smr_t2_white_dst	mrisdp_1189	Average T2 intensity of white matter voxels 0.2 mm from the white matter surface for right hemisphere cortical Destrieux ROI superior occipital sulcus and transverse occipital sulcus	-3.50744e+06	318262	-11.0206	7.25577e-28	0.42473	0.420104	3.82426	91.8331	0	34	-11752.4	23576.7	23805.6	61848.9	4229	4264	Cortical Grey-White Intensities	CGW
mri_y_smr_t1_gray_dst	mrisdp_804	Average T1 intensity of gray matter voxels 0.2 mm from the white matter surface for left hemisphere cortical Destrieux ROI superior segment of the circular sulcus of the insula	865950	78613.3	11.0153	7.42225e-28	0.858287	0.857193	0.964148	785.028	0	34	-6123.18	12318.4	12548.7	4096.66	4407	4442	Cortical Grey-White Intensities	CGW
mri_y_smr_t2_gray_dst	mrisdp_1334	Average T2 intensity of gray matter voxels 0.2 mm from the white matter surface for right hemisphere cortical Destrieux ROI inferior frontal sulcus	-5.86082e+06	531997	-11.0166	7.57355e-28	0.471207	0.466955	6.39251	110.837	0	34	-13943	27958.1	28187	172815	4229	4264	Cortical Grey-White Intensities	CGW
mri_y_smr_t1_gray_dsk	smri_t1wgray02_cdk_sufrlh	Average T1 intensity of gray matter voxels 0.2 mm from the white matter surface for APARC ROI lh-superiorfrontal	844049	76744	10.9982	8.9241e-28	0.782884	0.781209	0.941222	467.38	0	34	-6016.27	12104.5	12334.9	3904.15	4407	4442	Cortical Grey-White Intensities	CGW
mri_y_smr_t2_gray_dsk	smri_t2wg02_cdk_insulalh	Average T2 intensity of gray matter voxels 0.2 mm from the white matter surface for APARC ROI lh-insula	-4.7081e+06	428244	-10.994	9.66884e-28	0.550224	0.546608	5.1458	152.16	0	34	-13018	26108	26336.9	111981	4229	4264	Cortical Grey-White Intensities	CGW
mri_y_smr_t2_gray_dst	mrisdp_1299	Average T2 intensity of gray matter voxels 0.2 mm from the white matter surface for right hemisphere cortical Destrieux ROI long insular gyrus and central sulcus of the insula	-4.96444e+06	451764	-10.989	1.02011e-27	0.454611	0.450226	5.42843	103.679	0	34	-13246	26563.9	26792.8	124619	4229	4264	Cortical Grey-White Intensities	CGW
mri_y_smr_t2_white_dst	mrisdp_1175	Average T2 intensity of white matter voxels 0.2 mm from the white matter surface for right hemisphere cortical Destrieux ROI calcarine sulcus	-3.71126e+06	337875	-10.9841	1.07506e-27	0.591656	0.588373	4.05993	180.219	0	34	-12007.3	24086.7	24315.6	69706.7	4229	4264	Cortical Grey-White Intensities	CGW
mri_y_smr_t2_gray_dsk	smri_t2wg02_cdk_ltoboflh	Average T2 intensity of gray matter voxels 0.2 mm from the white matter surface for APARC ROI lh-lateralorbitofrontal	-5.70089e+06	520718	-10.9481	1.5832e-27	0.531681	0.527916	6.25698	141.211	0	34	-13851.7	27775.3	28004.2	165565	4229	4264	Cortical Grey-White Intensities	CGW
mri_y_smr_t1_gray_dst	mrisdp_870	Average T1 intensity of gray matter voxels 0.2 mm from the white matter surface for right hemisphere cortical Destrieux ROI posterior ramus of the lateral sulcus	836501	76433.2	10.9442	1.59641e-27	0.874975	0.87401	0.937409	907.112	0	34	-5998.25	12068.5	12298.9	3872.59	4407	4442	Cortical Grey-White Intensities	CGW
mri_y_smr_t1_gray_dst	mrisdp_822	Average T1 intensity of gray matter voxels 0.2 mm from the white matter surface for left hemisphere cortical Destrieux ROI postcentral sulcus	913114	83474.8	10.9388	1.69217e-27	0.798298	0.796742	1.02377	513.003	0	34	-6389.71	12851.4	13081.8	4619	4407	4442	Cortical Grey-White Intensities	CGW
mri_y_smr_t2_white_dst	mrisdp_1188	Average T2 intensity of white matter voxels 0.2 mm from the white matter surface for right hemisphere cortical Destrieux ROI middle occipital sulcus and lunatus sulcus	-3.55419e+06	324939	-10.938	1.76491e-27	0.514102	0.510195	3.90449	131.602	0	34	-11840.9	23753.8	23982.7	64471.4	4229	4264	Cortical Grey-White Intensities	CGW
mri_y_smr_t2_gray_dsk	smri_t2wg02_cdk_sutmlh	Average T2 intensity of gray matter voxels 0.2 mm from the white matter surface for APARC ROI lh-superiortemporal	-4.98167e+06	455869	-10.9279	1.96734e-27	0.550101	0.546484	5.47774	152.085	0	34	-13284.5	26641.1	26870	126894	4229	4264	Cortical Grey-White Intensities	CGW
mri_y_smr_t2_gray_dsk	smri_t2wg02_cdk_ihcgatelh	Average T2 intensity of gray matter voxels 0.2 mm from the white matter surface for APARC ROI lh-isthmuscingulate	-5.6406e+06	516415	-10.9226	2.08138e-27	0.475855	0.471641	6.20528	112.923	0	34	-13816.3	27704.6	27933.5	162840	4229	4264	Cortical Grey-White Intensities	CGW
mri_y_smr_t1_gray_dst	mrisdp_833	Average T1 intensity of gray matter voxels 0.2 mm from the white matter surface for right hemisphere cortical Destrieux ROI subcentral gyrus and sulci	1.02987e+06	94359.4	10.9144	2.19903e-27	0.793142	0.791546	1.15726	496.984	0	34	-6934.15	13940.3	14170.7	5902.12	4407	4442	Cortical Grey-White Intensities	CGW
mri_y_smr_t2_white_dsk	smri_t2ww02_cdk_iftmrh	Average T2 intensity of white matter voxels 0.2 mm from the white matter surface for APARC ROI rh-inferiortemporal	-3.47665e+06	318580	-10.9129	2.30845e-27	0.51978	0.515919	3.82808	134.629	0	34	-11756.6	23585.2	23814.1	61972.5	4229	4264	Cortical Grey-White Intensities	CGW
mri_y_smr_t2_white_dsk	smri_t2ww02_cdk_lingualrh	Average T2 intensity of white matter voxels 0.2 mm from the white matter surface for APARC ROI rh-lingual	-3.40879e+06	312392	-10.9119	2.33378e-27	0.598468	0.59524	3.75372	185.387	0	34	-11673	23417.9	23646.8	59588.3	4229	4264	Cortical Grey-White Intensities	CGW
mri_y_smr_t2_white_dsk	smri_t2ww02_cdk_prectlh	Average T2 intensity of white matter voxels 0.2 mm from the white matter surface for APARC ROI lh-precentral	-3.08068e+06	282541	-10.9035	2.5544e-27	0.415886	0.411189	3.39503	88.5594	0	34	-11244.7	22561.5	22790.3	48744.6	4229	4264	Cortical Grey-White Intensities	CGW
mri_y_smr_t2_white_dst	mrisdp_1153	Average T2 intensity of white matter voxels 0.2 mm from the white matter surface for right hemisphere cortical Destrieux ROI lingual gyrus	-3.47559e+06	318803	-10.902	2.59561e-27	0.611088	0.607961	3.83076	195.439	0	34	-11759.6	23591.2	23820.1	62059.4	4229	4264	Cortical Grey-White Intensities	CGW
mri_y_smr_t1_gray_dsk	smri_t1wgray02_cdk_sufrrh	Average T1 intensity of gray matter voxels 0.2 mm from the white matter surface for APARC ROI rh-superiorfrontal	861807	79094.1	10.896	2.67813e-27	0.753925	0.752027	0.970045	397.123	0	34	-6150.26	12372.5	12602.9	4146.93	4407	4442	Cortical Grey-White Intensities	CGW
mri_y_smr_t2_gray_fzy	smri_t2wg02_cf12_aomtmlh	Weighted average T2 intensity of gray matter voxels 0.2 mm from the white matter surface for genetically derived parcellation with 12 clusters-lh-anteromedialtemporal	-4.70932e+06	432361	-10.8921	2.88371e-27	0.601544	0.598341	5.19558	187.823	0	34	-13062.1	26196.2	26425.1	114185	4230	4265	Cortical Grey-White Intensities	CGW
mri_y_smr_t2_gray_fzy	smri_t2wg02_cf12_sutmlh	Weighted average T2 intensity of gray matter voxels 0.2 mm from the white matter surface for genetically derived parcellation with 12 clusters-lh-superiortemporal	-4.98026e+06	457678	-10.8816	3.22652e-27	0.555526	0.551954	5.49981	155.496	0	34	-13304.8	26681.6	26910.5	127949	4230	4265	Cortical Grey-White Intensities	CGW
mri_y_smr_t2_gray_dsk	smri_t2wg02_cdk_rtmdflh	Average T2 intensity of gray matter voxels 0.2 mm from the white matter surface for APARC ROI lh-rostralmiddlefrontal	-5.74821e+06	528545	-10.8755	3.44236e-27	0.490545	0.486449	6.35103	119.766	0	34	-13915.3	27902.6	28131.5	170579	4229	4264	Cortical Grey-White Intensities	CGW
mri_y_smr_t2_gray_dst	mrisdp_1310	Average T2 intensity of gray matter voxels 0.2 mm from the white matter surface for right hemisphere cortical Destrieux ROI postcentral gyrus	-4.4656e+06	410704	-10.873	3.53549e-27	0.308932	0.303376	4.93505	55.6032	2.6483e-308	34	-12839.7	25751.3	25980.2	102996	4229	4264	Cortical Grey-White Intensities	CGW
mri_y_smr_t2_white_dst	mrisdp_1083	Average T2 intensity of white matter voxels 0.2 mm from the white matter surface for left hemisphere cortical Destrieux ROI supramarginal gyrus	-3.87499e+06	356392	-10.8728	3.54281e-27	0.419779	0.415114	4.28243	89.9882	0	34	-12234.9	24541.7	24770.6	77556.4	4229	4264	Cortical Grey-White Intensities	CGW
mri_y_smr_t2_gray_dst	mrisdp_1241	Average T2 intensity of gray matter voxels 0.2 mm from the white matter surface for left hemisphere cortical Destrieux ROI anterior transverse temporal gyrus	-5.17932e+06	476446	-10.8707	3.6235e-27	0.458194	0.453838	5.725	105.188	0	34	-13472.8	27017.6	27246.5	138608	4229	4264	Cortical Grey-White Intensities	CGW
mri_y_smr_t2_gray_dst	mrisdp_1235	Average T2 intensity of gray matter voxels 0.2 mm from the white matter surface for left hemisphere cortical Destrieux ROI superior parietal lobule	-4.97335e+06	458116	-10.8561	4.2347e-27	0.349268	0.344036	5.50475	66.7598	0	34	-13305.5	26683	26911.9	128148	4229	4264	Cortical Grey-White Intensities	CGW
mri_y_smr_t2_white_dst	mrisdp_1191	Average T2 intensity of white matter voxels 0.2 mm from the white matter surface for right hemisphere cortical Destrieux ROI lateral occipito-temporal sulcus	-3.77908e+06	348126	-10.8555	4.26144e-27	0.484634	0.480491	4.1831	116.965	0	34	-12134.8	24341.6	24570.5	74000.4	4229	4264	Cortical Grey-White Intensities	CGW
mri_y_smr_t2_gray_dst	mrisdp_1210	Average T2 intensity of gray matter voxels 0.2 mm from the white matter surface for left hemisphere cortical Destrieux ROI inferior occipital gyrus and sulcus	-4.71239e+06	434907	-10.8354	5.27876e-27	0.514848	0.510948	5.22587	131.996	0	34	-13083.8	26239.6	26468.5	115493	4229	4264	Cortical Grey-White Intensities	CGW
mri_y_smr_t1_gray_dst	mrisdp_894	Average T1 intensity of gray matter voxels 0.2 mm from the white matter surface for right hemisphere cortical Destrieux ROI parieto-occipital sulcus	850840	78562.9	10.83	5.41045e-27	0.874666	0.8737	0.96353	904.564	0	34	-6120.33	12312.7	12543	4091.41	4407	4442	Cortical Grey-White Intensities	CGW
mri_y_smr_t2_white_dst	mrisdp_1199	Average T2 intensity of white matter voxels 0.2 mm from the white matter surface for right hemisphere cortical Destrieux ROI inferior part of the precentral sulcus	-3.845e+06	354951	-10.8325	5.44414e-27	0.409142	0.404391	4.26511	86.129	0	34	-12217.6	24507.2	24736	76930.5	4229	4264	Cortical Grey-White Intensities	CGW
mri_y_smr_t2_gray_dst	mrisdp_1267	Average T2 intensity of gray matter voxels 0.2 mm from the white matter surface for left hemisphere cortical Destrieux ROI anterior occipital sulcus and preoccipital notch	-5.9222e+06	546820	-10.8303	5.57434e-27	0.496093	0.492041	6.57062	122.453	0	34	-14060.2	28192.4	28421.3	182579	4229	4264	Cortical Grey-White Intensities	CGW
mri_y_smr_t2_white_dst	mrisdp_1121	Average T2 intensity of white matter voxels 0.2 mm from the white matter surface for left hemisphere cortical Destrieux ROI orbital sulci	-4.57232e+06	422610	-10.8193	6.26588e-27	0.458868	0.454518	5.0781	105.474	0	34	-12961.5	25995	26223.9	109054	4229	4264	Cortical Grey-White Intensities	CGW
mri_y_smr_t2_gray_dst	mrisdp_1280	Average T2 intensity of gray matter voxels 0.2 mm from the white matter surface for left hemisphere cortical Destrieux ROI inferior temporal sulcus	-5.35428e+06	495250	-10.8113	6.82076e-27	0.592799	0.589525	5.95095	181.074	0	34	-13637.8	27347.7	27576.6	149765	4229	4264	Cortical Grey-White Intensities	CGW
mri_y_smr_t2_gray_dst	mrisdp_1344	Average T2 intensity of gray matter voxels 0.2 mm from the white matter surface for right hemisphere cortical Destrieux ROI lateral orbital sulcus	-6.11873e+06	566127	-10.8081	7.05694e-27	0.400481	0.395661	6.80261	83.0877	0	34	-14208.2	28488.4	28717.2	195699	4229	4264	Cortical Grey-White Intensities	CGW
mri_y_smr_t1_gray_dsk	smri_t1wgray02_cdk_lobfrlh	Average T1 intensity of gray matter voxels 0.2 mm from the white matter surface for APARC ROI lh-lateralorbitofrontal	984832	91232.7	10.7947	7.87266e-27	0.840426	0.839194	1.11892	682.653	0	34	-6784.47	13640.9	13871.3	5517.46	4407	4442	Cortical Grey-White Intensities	CGW
mri_y_smr_t2_white_dst	mrisdp_1198	Average T2 intensity of white matter voxels 0.2 mm from the white matter surface for right hemisphere cortical Destrieux ROI postcentral sulcus	-3.2226e+06	298703	-10.7887	8.66774e-27	0.377498	0.372494	3.58924	75.4281	0	34	-11481.9	23035.8	23264.7	54480.6	4229	4264	Cortical Grey-White Intensities	CGW
mri_y_smr_t2_white_dst	mrisdp_1130	Average T2 intensity of white matter voxels 0.2 mm from the white matter surface for left hemisphere cortical Destrieux ROI superior temporal sulcus	-3.55772e+06	329792	-10.7878	8.74935e-27	0.477322	0.47312	3.9628	113.589	0	34	-11904.1	23880.2	24109.1	66411.3	4229	4264	Cortical Grey-White Intensities	CGW
mri_y_smr_t1_gray_fzy	smri_t1wgray02_cf12_obfrrh	Weighted Average T1 intensity of gray matter voxels 0.2 mm from the white matter surface for genetically derived parcellation with 12 clusters-rh-orbitofrontal	827608	76743.3	10.7841	8.81154e-27	0.823715	0.822355	0.941213	605.656	0	34	-6016.24	12104.5	12334.8	3904.08	4407	4442	Cortical Grey-White Intensities	CGW
mri_y_smr_t2_white_dst	mrisdp_1156	Average T2 intensity of white matter voxels 0.2 mm from the white matter surface for right hemisphere cortical Destrieux ROI angular gyrus	-4.37981e+06	406570	-10.7726	1.02757e-26	0.326729	0.321316	4.88538	60.361	0	34	-12796.5	25665.1	25894	100933	4229	4264	Cortical Grey-White Intensities	CGW
mri_y_smr_t2_white_dst	mrisdp_1185	Average T2 intensity of white matter voxels 0.2 mm from the white matter surface for right hemisphere cortical Destrieux ROI superior frontal sulcus	-3.34568e+06	310749	-10.7665	1.09562e-26	0.319074	0.3136	3.73398	58.2842	1.17093558064375e-321	34	-11650.5	23373	23601.9	58963.2	4229	4264	Cortical Grey-White Intensities	CGW
mri_y_smr_t2_gray_dsk	smri_t2wg02_cdk_parstgsrh	Average T2 intensity of gray matter voxels 0.2 mm from the white matter surface for APARC ROI rh-parstriangularis	-5.37949e+06	499927	-10.7606	1.16673e-26	0.406288	0.401515	6.00716	85.1173	0	34	-13677.9	27427.9	27656.7	152607	4229	4264	Cortical Grey-White Intensities	CGW
mri_y_smr_t2_gray_dst	mrisdp_1315	Average T2 intensity of gray matter voxels 0.2 mm from the white matter surface for right hemisphere cortical Destrieux ROI anterior transverse temporal gyrus	-5.22014e+06	485143	-10.76	1.17361e-26	0.457852	0.453493	5.82951	105.043	0	34	-13549.9	27171.9	27400.7	143715	4229	4264	Cortical Grey-White Intensities	CGW
mri_y_smr_t2_gray_dst	mrisdp_1265	Average T2 intensity of gray matter voxels 0.2 mm from the white matter surface for left hemisphere cortical Destrieux ROI middle occipital sulcus and lunatus sulcus	-5.04822e+06	469242	-10.7582	1.19556e-26	0.563123	0.559611	5.63844	160.326	0	34	-13407.8	26887.7	27116.5	134448	4229	4264	Cortical Grey-White Intensities	CGW
mri_y_smr_t2_white_dsk	smri_t2ww02_cdk_insularh	Average T2 intensity of white matter voxels 0.2 mm from the white matter surface for APARC ROI rh-insula	-3.66883e+06	341202	-10.7527	1.26799e-26	0.504146	0.500159	4.09991	126.462	0	34	-12049.1	24170.3	24399.2	71086.2	4229	4264	Cortical Grey-White Intensities	CGW
mri_y_smr_t2_white_dst	mrisdp_1151	Average T2 intensity of white matter voxels 0.2 mm from the white matter surface for right hemisphere cortical Destrieux ROI superior occipital gyrus	-3.62214e+06	337320	-10.738	1.47996e-26	0.236608	0.230471	4.05325	38.5515	9.44811e-219	34	-12000.3	24072.7	24301.6	69477.7	4229	4264	Cortical Grey-White Intensities	CGW
mri_y_smr_t2_white_dsk	smri_t2ww02_cdk_mdtmrh	Average T2 intensity of white matter voxels 0.2 mm from the white matter surface for APARC ROI rh-middletemporal	-3.79378e+06	353365	-10.7361	1.50958e-26	0.483478	0.479325	4.24606	116.425	0	34	-12198.5	24469	24697.9	76244.6	4229	4264	Cortical Grey-White Intensities	CGW
mri_y_smr_t1_gray_dsk	smri_t1wgray02_cdk_ifplrh	Average T1 intensity of gray matter voxels 0.2 mm from the white matter surface for APARC ROI rh-inferiorparietal	905691	84386.5	10.7326	1.51815e-26	0.851104	0.849956	1.03495	740.909	0	34	-6437.96	12947.9	13178.3	4720.46	4407	4442	Cortical Grey-White Intensities	CGW
mri_y_smr_t2_white_dst	mrisdp_1203	Average T2 intensity of white matter voxels 0.2 mm from the white matter surface for right hemisphere cortical Destrieux ROI inferior temporal sulcus	-3.62183e+06	337567	-10.7292	1.62368e-26	0.46819	0.463914	4.05622	109.502	0	34	-12003.5	24078.9	24307.8	69579.4	4229	4264	Cortical Grey-White Intensities	CGW
mri_y_smr_t2_white_dst	mrisdp_1152	Average T2 intensity of white matter voxels 0.2 mm from the white matter surface for right hemisphere cortical Destrieux ROI lateral occipito-temporal gyrus	-3.68515e+06	343864	-10.7169	1.8485e-26	0.533421	0.529669	4.13189	142.201	0	34	-12082.3	24236.5	24465.4	72199.5	4229	4264	Cortical Grey-White Intensities	CGW
mri_y_smr_t2_white_dst	mrisdp_1139	Average T2 intensity of white matter voxels 0.2 mm from the white matter surface for right hemisphere cortical Destrieux ROI middle-posterior part of the cingulate gyrus and sulcus	-4.35062e+06	406023	-10.7152	1.88201e-26	0.481545	0.477376	4.8788	115.527	0	34	-12790.8	25653.6	25882.5	100662	4229	4264	Cortical Grey-White Intensities	CGW
mri_y_smr_t2_gray_dst	mrisdp_1258	Average T2 intensity of gray matter voxels 0.2 mm from the white matter surface for left hemisphere cortical Destrieux ROI anterior transverse collateral sulcus	-5.3203e+06	496624	-10.7129	1.92731e-26	0.558778	0.555231	5.96746	157.522	0	34	-13649.7	27371.3	27600.2	150597	4229	4264	Cortical Grey-White Intensities	CGW
mri_y_smr_t2_gray_dst	mrisdp_1316	Average T2 intensity of gray matter voxels 0.2 mm from the white matter surface for right hemisphere cortical Destrieux ROI lateral aspect of the superior temporal gyrus	-5.0802e+06	474214	-10.7129	1.92817e-26	0.464173	0.459865	5.69819	107.749	0	34	-13452.8	26977.5	27206.4	137313	4229	4264	Cortical Grey-White Intensities	CGW
mri_y_smr_t1_gray_dst	mrisdp_759	Average T1 intensity of gray matter voxels 0.2 mm from the white matter surface for left hemisphere cortical Destrieux ROI subcentral gyrus and sulci	973311	90989.3	10.697	2.21e-26	0.789607	0.787984	1.11593	486.456	0	34	-6772.6	13617.2	13847.6	5488.05	4407	4442	Cortical Grey-White Intensities	CGW
mri_y_smr_t2_white_dsk	smri_t2ww02_cdk_rtmdflh	Average T2 intensity of white matter voxels 0.2 mm from the white matter surface for APARC ROI lh-rostralmiddlefrontal	-4.06876e+06	380269	-10.6997	2.21503e-26	0.41864	0.413966	4.56933	89.5685	0	34	-12511.4	25094.7	25323.6	88296.5	4229	4264	Cortical Grey-White Intensities	CGW
mri_y_smr_t2_gray_dst	mrisdp_1236	Average T2 intensity of gray matter voxels 0.2 mm from the white matter surface for left hemisphere cortical Destrieux ROI postcentral gyrus	-4.17173e+06	390154	-10.6925	2.38885e-26	0.384084	0.379132	4.68812	77.5645	0	34	-12620.8	25313.6	25542.5	92946.9	4229	4264	Cortical Grey-White Intensities	CGW
mri_y_smr_t1_gray_dsk	smri_t1wgray02_cdk_sutmlh	Average T1 intensity of gray matter voxels 0.2 mm from the white matter surface for APARC ROI lh-superiortemporal	842420	78811.6	10.689	2.40295e-26	0.824232	0.822876	0.96658	607.819	0	34	-6134.37	12340.7	12571.1	4117.36	4407	4442	Cortical Grey-White Intensities	CGW
mri_y_smr_t2_gray_dst	mrisdp_1214	Average T2 intensity of gray matter voxels 0.2 mm from the white matter surface for left hemisphere cortical Destrieux ROI anterior part of the cingulate gyrus and sulcus	-6.64196e+06	621289	-10.6906	2.43664e-26	0.447703	0.443262	7.46544	100.827	0	34	-14604.6	29281.3	29510.2	235694	4229	4264	Cortical Grey-White Intensities	CGW
mri_y_smr_t2_gray_fzy	smri_t2wg02_cf12_dltpreflh	Weighted average T2 intensity of gray matter voxels 0.2 mm from the white matter surface for genetically derived parcellation with 12 clusters-lh-dorsolateralprefrontal	-5.39412e+06	505692	-10.6668	3.12721e-26	0.488751	0.484642	6.07679	118.937	0	34	-13730.3	27532.6	27761.5	156203	4230	4265	Cortical Grey-White Intensities	CGW
mri_y_smr_t2_white_dst	mrisdp_1147	Average T2 intensity of white matter voxels 0.2 mm from the white matter surface for right hemisphere cortical Destrieux ROI superior frontal gyrus	-3.73524e+06	350234	-10.665	3.18866e-26	0.327394	0.321986	4.20843	60.5436	0	34	-12160.5	24393.1	24622	74899.5	4229	4264	Cortical Grey-White Intensities	CGW
mri_y_smr_t2_white_dst	mrisdp_1190	Average T2 intensity of white matter voxels 0.2 mm from the white matter surface for right hemisphere cortical Destrieux ROI anterior occipital sulcus and preoccipital notch	-3.94902e+06	370530	-10.6578	3.43854e-26	0.405189	0.400407	4.45231	84.7299	0	34	-12400.7	24873.5	25102.4	83831.6	4229	4264	Cortical Grey-White Intensities	CGW
mri_y_smr_t2_white_dst	mrisdp_1082	Average T2 intensity of white matter voxels 0.2 mm from the white matter surface for left hemisphere cortical Destrieux ROI angular gyrus	-4.1529e+06	389854	-10.6524	3.63613e-26	0.291745	0.286051	4.68451	51.2356	3.84565e-286	34	-12617.5	25307	25535.9	92804.1	4229	4264	Cortical Grey-White Intensities	CGW
mri_y_smr_t2_gray_dst	mrisdp_1223	Average T2 intensity of gray matter voxels 0.2 mm from the white matter surface for left hemisphere cortical Destrieux ROI middle frontal gyrus	-5.19192e+06	487468	-10.6508	3.69868e-26	0.476797	0.472591	5.85744	113.35	0	34	-13570.3	27212.6	27441.5	145095	4229	4264	Cortical Grey-White Intensities	CGW
mri_y_smr_t2_white_dsk	smri_t2ww02_cdk_pscgatelh	Average T2 intensity of white matter voxels 0.2 mm from the white matter surface for APARC ROI lh-posteriorcingulate	-4.72961e+06	444233	-10.6467	3.86157e-26	0.523353	0.519521	5.33793	136.571	0	34	-13174.3	26420.6	26649.5	120499	4229	4264	Cortical Grey-White Intensities	CGW
mri_y_smr_t2_white_dst	mrisdp_1135	Average T2 intensity of white matter voxels 0.2 mm from the white matter surface for right hemisphere cortical Destrieux ROI subcentral gyrus and sulci	-3.78404e+06	356121	-10.6257	4.80634e-26	0.442707	0.438226	4.27917	98.8077	0	34	-12231.6	24535.2	24764.1	77438.3	4229	4264	Cortical Grey-White Intensities	CGW
mri_y_smr_t1_gray_dst	mrisdp_809	Average T1 intensity of gray matter voxels 0.2 mm from the white matter surface for left hemisphere cortical Destrieux ROI superior frontal sulcus	897348	84597.4	10.6073	5.6564e-26	0.763835	0.762013	1.03754	419.227	0	34	-6449.05	12970.1	13200.5	4744.08	4407	4442	Cortical Grey-White Intensities	CGW
mri_y_smr_t2_white_dst	mrisdp_1111	Average T2 intensity of white matter voxels 0.2 mm from the white matter surface for left hemisphere cortical Destrieux ROI superior frontal sulcus	-3.30697e+06	311925	-10.6018	6.16795e-26	0.422777	0.418136	3.74811	91.1018	0	34	-11666.6	23405.2	23634.1	59410.4	4229	4264	Cortical Grey-White Intensities	CGW
mri_y_smr_t1_gray_dst	mrisdp_818	Average T1 intensity of gray matter voxels 0.2 mm from the white matter surface for left hemisphere cortical Destrieux ROI medial orbital sulcus	1.16374e+06	109876	10.5914	6.67724e-26	0.819563	0.818171	1.34757	588.738	0	34	-7610.42	15292.8	15523.2	8002.88	4407	4442	Cortical Grey-White Intensities	CGW
mri_y_smr_t1_gray_dsk	smri_t1wgray02_cdk_fusiformlh	Average T1 intensity of gray matter voxels 0.2 mm from the white matter surface for APARC ROI lh-fusiform	844094	79748.8	10.5844	7.17901e-26	0.823422	0.82206	0.978074	604.437	0	34	-6186.88	12445.8	12676.1	4215.86	4407	4442	Cortical Grey-White Intensities	CGW
mri_y_smr_t2_gray_dst	mrisdp_1225	Average T2 intensity of gray matter voxels 0.2 mm from the white matter surface for left hemisphere cortical Destrieux ROI long insular gyrus and central sulcus of the insula	-4.68738e+06	442942	-10.5824	7.5518e-26	0.508699	0.504749	5.32242	128.787	0	34	-13161.9	26395.8	26624.7	119800	4229	4264	Cortical Grey-White Intensities	CGW
mri_y_smr_t2_gray_fzy	smri_t2wg02_cf12_oboflh	Weighted average T2 intensity of gray matter voxels 0.2 mm from the white matter surface for genetically derived parcellation with 12 clusters-lh-orbitofrontal	-5.5611e+06	526007	-10.5723	8.3842e-26	0.526001	0.522191	6.3209	138.061	0	34	-13898.3	27868.5	28097.4	169005	4230	4265	Cortical Grey-White Intensities	CGW
mri_y_smr_t1_gray_dsk	smri_t1wgray02_cdk_smrh	Average T1 intensity of gray matter voxels 0.2 mm from the white matter surface for APARC ROI rh-supramarginal	974990	92349.5	10.5576	9.48549e-26	0.783188	0.781515	1.13261	468.217	0	34	-6838.51	13749	13979.4	5653.36	4407	4442	Cortical Grey-White Intensities	CGW
mri_y_smr_t2_white_dst	mrisdp_1133	Average T2 intensity of white matter voxels 0.2 mm from the white matter surface for right hemisphere cortical Destrieux ROI inferior occipital gyrus and sulcus	-3.65665e+06	346277	-10.5599	9.53766e-26	0.521173	0.517323	4.16089	135.382	0	34	-12112.1	24296.2	24525.1	73216.7	4229	4264	Cortical Grey-White Intensities	CGW
mri_y_smr_t2_gray_dst	mrisdp_1346	Average T2 intensity of gray matter voxels 0.2 mm from the white matter surface for right hemisphere cortical Destrieux ROI orbital sulci	-5.9918e+06	567421	-10.5597	9.55689e-26	0.477314	0.473112	6.81816	113.585	0	34	-14217.9	28507.8	28736.7	196595	4229	4264	Cortical Grey-White Intensities	CGW
mri_y_smr_t2_white_dsk	smri_t2ww02_cdk_ihcgaterh	Average T2 intensity of white matter voxels 0.2 mm from the white matter surface for APARC ROI rh-isthmuscingulate	-4.20853e+06	398587	-10.5586	9.66228e-26	0.389055	0.384143	4.78944	79.2078	0	34	-12712	25495.9	25724.8	97007.9	4229	4264	Cortical Grey-White Intensities	CGW
mri_y_smr_t2_gray_dst	mrisdp_1292	Average T2 intensity of gray matter voxels 0.2 mm from the white matter surface for right hemisphere cortical Destrieux ROI posterior-ventral part of the cingulate gyrus	-6.01087e+06	569312	-10.5581	9.7143e-26	0.462707	0.458387	6.84089	107.116	0	34	-14232.1	28536.2	28765.1	197908	4229	4264	Cortical Grey-White Intensities	CGW
mri_y_smr_t2_white_dst	mrisdp_1183	Average T2 intensity of white matter voxels 0.2 mm from the white matter surface for right hemisphere cortical Destrieux ROI inferior frontal sulcus	-3.83494e+06	363237	-10.5577	9.75911e-26	0.406544	0.401772	4.36468	85.2074	0	34	-12316	24704	24932.8	80564.2	4229	4264	Cortical Grey-White Intensities	CGW
mri_y_smr_t2_white_dst	mrisdp_1182	Average T2 intensity of white matter voxels 0.2 mm from the white matter surface for right hemisphere cortical Destrieux ROI posterior transverse collateral sulcus	-3.09406e+06	293445	-10.5439	1.12584e-25	0.494048	0.48998	3.52606	121.456	0	34	-11406.2	22884.4	23113.3	52579.5	4229	4264	Cortical Grey-White Intensities	CGW
mri_y_smr_t2_gray_dst	mrisdp_1263	Average T2 intensity of gray matter voxels 0.2 mm from the white matter surface for left hemisphere cortical Destrieux ROI sulcus intermedius primus	-5.48378e+06	520105	-10.5436	1.12951e-25	0.403805	0.399012	6.24962	84.2447	0	34	-13846.6	27765.3	27994.2	165175	4229	4264	Cortical Grey-White Intensities	CGW
mri_y_smr_t2_gray_dst	mrisdp_1259	Average T2 intensity of gray matter voxels 0.2 mm from the white matter surface for left hemisphere cortical Destrieux ROI posterior transverse collateral sulcus	-4.24742e+06	403131	-10.5361	1.22106e-25	0.522185	0.518343	4.84405	135.932	0	34	-12760.3	25592.6	25821.5	99232.7	4229	4264	Cortical Grey-White Intensities	CGW
mri_y_smr_t1_gray_dst	mrisdp_889	Average T1 intensity of gray matter voxels 0.2 mm from the white matter surface for right hemisphere cortical Destrieux ROI lateral occipito-temporal sulcus	972751	92364.8	10.5316	1.24229e-25	0.863314	0.86226	1.1328	818.673	0	34	-6839.25	13750.5	13980.9	5655.24	4407	4442	Cortical Grey-White Intensities	CGW
mri_y_smr_t2_white_dsk	smri_t2ww02_cdk_pscgaterh	Average T2 intensity of white matter voxels 0.2 mm from the white matter surface for APARC ROI rh-posteriorcingulate	-4.74902e+06	451302	-10.5229	1.39901e-25	0.484428	0.480282	5.42287	116.869	0	34	-13241.6	26555.2	26784.1	124364	4229	4264	Cortical Grey-White Intensities	CGW
mri_y_smr_t1_gray_dst	mrisdp_885	Average T1 intensity of gray matter voxels 0.2 mm from the white matter surface for right hemisphere cortical Destrieux ROI intraparietal sulcus and transverse parietal sulci	876316	83320.6	10.5174	1.43937e-25	0.832422	0.831129	1.02188	643.858	0	34	-6381.5	12835	13065.4	4601.96	4407	4442	Cortical Grey-White Intensities	CGW
mri_y_smr_t2_gray_dsk	smri_t2wg02_cdk_mobofrh	Average T2 intensity of gray matter voxels 0.2 mm from the white matter surface for APARC ROI rh-medialorbitofrontal	-6.16432e+06	586012	-10.5191	1.4556e-25	0.561736	0.558213	7.04156	159.425	0	34	-14355.4	28782.8	29011.7	209689	4229	4264	Cortical Grey-White Intensities	CGW
mri_y_smr_t2_white_dsk	smri_t2ww02_cdk_cdmdfrh	Average T2 intensity of white matter voxels 0.2 mm from the white matter surface for APARC ROI rh-caudalmiddlefrontal	-3.47062e+06	330162	-10.5119	1.56862e-25	0.325928	0.320509	3.96725	60.1415	0	34	-11908.9	23889.8	24118.6	66560.4	4229	4264	Cortical Grey-White Intensities	CGW
mri_y_smr_t1_gray_dsk	smri_t1wgray02_cdk_precnlh	Average T1 intensity of gray matter voxels 0.2 mm from the white matter surface for APARC ROI lh-precentral	829335	78963.8	10.5027	1.67522e-25	0.789634	0.788012	0.968446	486.537	0	34	-6142.93	12357.9	12588.2	4133.27	4407	4442	Cortical Grey-White Intensities	CGW
mri_y_smr_t2_white_dst	mrisdp_1061	Average T2 intensity of white matter voxels 0.2 mm from the white matter surface for left hemisphere cortical Destrieux ROI subcentral gyrus and sulci	-3.63859e+06	346381	-10.5046	1.69121e-25	0.511466	0.507538	4.16213	130.221	0	34	-12113.4	24298.7	24527.6	73260.5	4229	4264	Cortical Grey-White Intensities	CGW
mri_y_smr_t2_white_dst	mrisdp_1138	Average T2 intensity of white matter voxels 0.2 mm from the white matter surface for right hemisphere cortical Destrieux ROI middle-anterior part of the cingulate gyrus and sulcus	-4.51501e+06	431466	-10.4643	2.5608e-25	0.447486	0.443044	5.18452	100.738	0	34	-13050	26171.9	26400.8	113672	4229	4264	Cortical Grey-White Intensities	CGW
mri_y_smr_t2_white_dsk	smri_t2ww02_cdk_suflh	Average T2 intensity of white matter voxels 0.2 mm from the white matter surface for APARC ROI lh-superiorfrontal	-3.51828e+06	336220	-10.4642	2.56373e-25	0.403701	0.398906	4.04004	84.2081	0	34	-11986.4	24044.8	24273.7	69025.3	4229	4264	Cortical Grey-White Intensities	CGW
mri_y_smr_t2_white_dst	mrisdp_1117	Average T2 intensity of white matter voxels 0.2 mm from the white matter surface for left hemisphere cortical Destrieux ROI lateral occipito-temporal sulcus	-3.51074e+06	335537	-10.463	2.59554e-25	0.518177	0.514304	4.03184	133.767	0	34	-11977.7	24027.5	24256.4	68745.4	4229	4264	Cortical Grey-White Intensities	CGW
mri_y_smr_t2_white_dst	mrisdp_1146	Average T2 intensity of white matter voxels 0.2 mm from the white matter surface for right hemisphere cortical Destrieux ROI middle frontal gyrus	-3.80714e+06	363905	-10.4619	2.62565e-25	0.296506	0.29085	4.3727	52.4243	3.18295e-292	34	-12323.8	24719.6	24948.5	80860.6	4229	4264	Cortical Grey-White Intensities	CGW
mri_y_smr_t1_gray_dsk	smri_t1wgray02_cdk_mdtmlh	Average T1 intensity of gray matter voxels 0.2 mm from the white matter surface for APARC ROI lh-middletemporal	958126	91651.4	10.454	2.76837e-25	0.788924	0.787296	1.12405	484.464	0	34	-6804.8	13681.6	13912	5568.22	4407	4442	Cortical Grey-White Intensities	CGW
mri_y_smr_t1_gray_dsk	smri_t1wgray02_cdk_smlh	Average T1 intensity of gray matter voxels 0.2 mm from the white matter surface for APARC ROI lh-supramarginal	901833	86268.5	10.4538	2.77531e-25	0.773955	0.772211	1.05803	443.798	0	34	-6535.94	13143.9	13374.2	4933.36	4407	4442	Cortical Grey-White Intensities	CGW
mri_y_smr_t2_white_dst	mrisdp_1065	Average T2 intensity of white matter voxels 0.2 mm from the white matter surface for left hemisphere cortical Destrieux ROI middle-posterior part of the cingulate gyrus and sulcus	-4.26745e+06	408133	-10.456	2.78977e-25	0.528301	0.524509	4.90415	139.308	0	34	-12812.9	25697.8	25926.7	101711	4229	4264	Cortical Grey-White Intensities	CGW
mri_y_smr_t2_white_dst	mrisdp_1066	Average T2 intensity of white matter voxels 0.2 mm from the white matter surface for left hemisphere cortical Destrieux ROI posterior-dorsal part of the cingulate gyrus	-5.15991e+06	493582	-10.454	2.84793e-25	0.444781	0.440318	5.93091	99.6417	0	34	-13623.5	27318.9	27547.8	148758	4229	4264	Cortical Grey-White Intensities	CGW
mri_y_smr_t2_gray_dst	mrisdp_1220	Average T2 intensity of gray matter voxels 0.2 mm from the white matter surface for left hemisphere cortical Destrieux ROI opercular part of the inferior frontal gyrus	-4.84127e+06	463541	-10.4441	3.15305e-25	0.496698	0.492652	5.56994	122.75	0	34	-13355.7	26783.4	27012.3	131201	4229	4264	Cortical Grey-White Intensities	CGW
mri_y_smr_t1_gray_dst	mrisdp_785	Average T1 intensity of gray matter voxels 0.2 mm from the white matter surface for left hemisphere cortical Destrieux ROI precuneus	887211	84974.3	10.4409	3.16739e-25	0.785023	0.783365	1.04216	473.32	0	34	-6468.8	13009.6	13240	4786.44	4407	4442	Cortical Grey-White Intensities	CGW
mri_y_smr_t2_white_dst	mrisdp_1200	Average T2 intensity of white matter voxels 0.2 mm from the white matter surface for right hemisphere cortical Destrieux ROI superior part of the precentral sulcus	-3.12367e+06	299113	-10.4431	3.18525e-25	0.333468	0.32811	3.59416	62.229	0	34	-11487.8	23047.5	23276.4	54630	4229	4264	Cortical Grey-White Intensities	CGW
mri_y_smr_t2_gray_dst	mrisdp_1260	Average T2 intensity of gray matter voxels 0.2 mm from the white matter surface for left hemisphere cortical Destrieux ROI inferior frontal sulcus	-5.78449e+06	554025	-10.4409	3.25996e-25	0.539567	0.535865	6.6572	145.76	0	34	-14116	28304.1	28533	187422	4229	4264	Cortical Grey-White Intensities	CGW
mri_y_smr_t2_gray_dst	mrisdp_1348	Average T2 intensity of gray matter voxels 0.2 mm from the white matter surface for right hemisphere cortical Destrieux ROI pericallosal sulcus	-7.11413e+06	682845	-10.4184	4.10653e-25	0.50063	0.496615	8.20511	124.696	0	34	-15007.5	30086.9	30315.8	284713	4229	4264	Cortical Grey-White Intensities	CGW
mri_y_smr_t2_white_dst	mrisdp_1125	Average T2 intensity of white matter voxels 0.2 mm from the white matter surface for left hemisphere cortical Destrieux ROI inferior part of the precentral sulcus	-3.64309e+06	349755	-10.4161	4.20138e-25	0.503006	0.49901	4.20267	125.887	0	34	-12154.7	24381.4	24610.3	74694.5	4229	4264	Cortical Grey-White Intensities	CGW
mri_y_smr_t2_white_fzy	smri_t2ww02_cf4_occlh	Weighted average T2 intensity of white matter voxels 0.2 mm from the white matter surface for genetically derived parcellation with 4 clusters-lh-occipital	-3.37148e+06	324006	-10.4056	4.67739e-25	0.461169	0.456838	3.8935	106.48	0	34	-11831.7	23735.3	23964.2	64124	4230	4265	Cortical Grey-White Intensities	CGW
mri_y_smr_t2_white_dst	mrisdp_1179	Average T2 intensity of white matter voxels 0.2 mm from the white matter surface for right hemisphere cortical Destrieux ROI inferior segment of the circular sulcus of the insula	-3.81682e+06	366874	-10.4036	4.77515e-25	0.409592	0.404845	4.40838	86.2895	0	34	-12358.5	24788.9	25017.8	82185.5	4229	4264	Cortical Grey-White Intensities	CGW
mri_y_smr_t2_gray_dsk	smri_t2wg02_cdk_iftmlh	Average T2 intensity of gray matter voxels 0.2 mm from the white matter surface for APARC ROI lh-inferiortemporal	-4.9334e+06	474371	-10.3999	4.9615e-25	0.58381	0.580465	5.70041	174.519	0	34	-13457.6	26987.2	27216.1	137452	4230	4265	Cortical Grey-White Intensities	CGW
mri_y_smr_t1_gray_dsk	smri_t1wgray02_cdk_lingualrh	Average T1 intensity of gray matter voxels 0.2 mm from the white matter surface for APARC ROI rh-lingual	802685	77202.2	10.3972	4.9626e-25	0.870006	0.869003	0.946841	867.487	0	34	-6042.71	12157.4	12387.8	3950.91	4407	4442	Cortical Grey-White Intensities	CGW
mri_y_smr_t2_white_dsk	smri_t2ww02_cdk_popcrh	Average T2 intensity of white matter voxels 0.2 mm from the white matter surface for APARC ROI rh-parsopercularis	-3.81239e+06	366806	-10.3935	5.29736e-25	0.418433	0.413757	4.40756	89.4921	0	34	-12357.7	24787.3	25016.2	82155	4229	4264	Cortical Grey-White Intensities	CGW
mri_y_smr_t2_white_dsk	smri_t2ww02_cdk_ltoboflh	Average T2 intensity of white matter voxels 0.2 mm from the white matter surface for APARC ROI lh-lateralorbitofrontal	-4.02114e+06	387278	-10.3831	5.89205e-25	0.484837	0.480696	4.65355	117.061	0	34	-12589.2	25250.5	25479.4	91581.4	4229	4264	Cortical Grey-White Intensities	CGW
mri_y_smr_t2_gray_dst	mrisdp_1261	Average T2 intensity of gray matter voxels 0.2 mm from the white matter surface for left hemisphere cortical Destrieux ROI middle frontal sulcus	-5.75132e+06	554744	-10.3675	6.90658e-25	0.495436	0.491379	6.66584	122.132	0	34	-14121.6	28315.1	28544	187909	4229	4264	Cortical Grey-White Intensities	CGW
mri_y_smr_t2_gray_dsk	smri_t2wg02_cdk_rtatcgaterh	Average T2 intensity of gray matter voxels 0.2 mm from the white matter surface for APARC ROI rh-rostralanteriorcingulate	-7.72418e+06	745165	-10.3657	7.03347e-25	0.400027	0.395204	8.95395	82.9311	0	34	-15379.9	30831.7	31060.6	339052	4229	4264	Cortical Grey-White Intensities	CGW
mri_y_smr_t1_gray_dst	mrisdp_879	Average T1 intensity of gray matter voxels 0.2 mm from the white matter surface for right hemisphere cortical Destrieux ROI anterior transverse collateral sulcus	993243	95886.8	10.3585	7.36957e-25	0.868001	0.866983	1.176	852.344	0	34	-7005.48	14083	14313.3	6094.75	4407	4442	Cortical Grey-White Intensities	CGW
mri_y_smr_t1_gray_dst	mrisdp_771	Average T1 intensity of gray matter voxels 0.2 mm from the white matter surface for left hemisphere cortical Destrieux ROI superior frontal gyrus	829272	80134.3	10.3485	8.15814e-25	0.734298	0.732248	0.982802	358.213	0	34	-6208.3	12488.6	12719	4256.72	4407	4442	Cortical Grey-White Intensities	CGW
mri_y_smr_t2_gray_dsk	smri_t2wg02_cdk_popclh	Average T2 intensity of gray matter voxels 0.2 mm from the white matter surface for APARC ROI lh-parsopercularis	-5.19778e+06	502154	-10.351	8.17532e-25	0.5369	0.533176	6.03391	144.204	0	34	-13696.9	27465.7	27694.6	153970	4229	4264	Cortical Grey-White Intensities	CGW
mri_y_smr_t2_white_fzy	smri_t2ww02_cf12_pnlh	Weighted average T2 intensity of white matter voxels 0.2 mm from the white matter surface for genetically derived parcellation with 12 clusters-lh-precuneus	-3.65268e+06	352910	-10.3502	8.24104e-25	0.440543	0.436046	4.24084	97.9677	0	34	-12196.1	24464.2	24693.1	76075.4	4230	4265	Cortical Grey-White Intensities	CGW
mri_y_smr_t2_white_fzy	smri_t2ww02_cf12_ifpllh	Weighted average T2 intensity of white matter voxels 0.2 mm from the white matter surface for genetically derived parcellation with 12 clusters-lh-inferiorparietal	-3.42919e+06	331499	-10.3445	8.73139e-25	0.386289	0.381356	3.98354	78.3085	0	34	-11929.2	23930.3	24159.2	67124.2	4230	4265	Cortical Grey-White Intensities	CGW
mri_y_smr_t1_gray_dsk	smri_t1wgray02_cdk_loccrh	Average T1 intensity of gray matter voxels 0.2 mm from the white matter surface for APARC ROI rh-lateraloccipital	950678	91961.9	10.3377	9.10607e-25	0.758609	0.756746	1.12786	407.343	0	34	-6819.83	13711.7	13942	5606.01	4407	4442	Cortical Grey-White Intensities	CGW
mri_y_smr_t2_white_dst	mrisdp_1180	Average T2 intensity of white matter voxels 0.2 mm from the white matter surface for right hemisphere cortical Destrieux ROI superior segment of the circular sulcus of the insula	-3.72633e+06	360737	-10.3298	1.0146e-24	0.503439	0.499447	4.33464	126.105	0	34	-12286.5	24645.1	24873.9	79459.1	4229	4264	Cortical Grey-White Intensities	CGW
mri_y_smr_t2_white_fzy	smri_t2ww02_cf2_pslh	Weighted average T2 intensity of white matter voxels 0.2 mm from the white matter surface for genetically derived parcellation with 2 clusters-lh-posterior	-3.34189e+06	323880	-10.3183	1.13969e-24	0.457792	0.453433	3.89199	105.042	0	34	-11830	23732	23960.9	64074.4	4230	4265	Cortical Grey-White Intensities	CGW
mri_y_smr_t2_gray_dsk	smri_t2wg02_cdk_pobalisrh	Average T2 intensity of gray matter voxels 0.2 mm from the white matter surface for APARC ROI rh-parsorbitalis	-5.48461e+06	531858	-10.3122	1.21305e-24	0.42347	0.418835	6.39084	91.3609	0	34	-13941.9	27955.9	28184.7	172724	4229	4264	Cortical Grey-White Intensities	CGW
mri_y_smr_t2_white_fzy	smri_t2ww02_cf12_occlh	Weighted average T2 intensity of white matter voxels 0.2 mm from the white matter surface for genetically derived parcellation with 12 clusters-lh-occipital	-3.30395e+06	320489	-10.3091	1.25177e-24	0.498721	0.494692	3.85125	123.777	0	34	-11785.1	23642.2	23871.1	62739.8	4230	4265	Cortical Grey-White Intensities	CGW
mri_y_smr_t2_white_dsk	smri_t2ww02_cdk_paractrh	Average T2 intensity of white matter voxels 0.2 mm from the white matter surface for APARC ROI rh-paracentral	-3.22614e+06	312991	-10.3075	1.27237e-24	0.374913	0.369888	3.76092	74.6018	0	34	-11681.1	23434.3	23663.2	59817.1	4229	4264	Cortical Grey-White Intensities	CGW
mri_y_smr_t1_gray_dsk	smri_t1wgray02_cdk_postcnlh	Average T1 intensity of gray matter voxels 0.2 mm from the white matter surface for APARC ROI lh-postcentral	910657	88422.1	10.299	1.35056e-24	0.76512	0.763308	1.08445	422.229	0	34	-6645.47	13362.9	13593.3	5182.74	4407	4442	Cortical Grey-White Intensities	CGW
mri_y_smr_t2_gray_dst	mrisdp_1232	Average T2 intensity of gray matter voxels 0.2 mm from the white matter surface for left hemisphere cortical Destrieux ROI orbital gyri	-5.45722e+06	529836	-10.2998	1.3749e-24	0.521834	0.51799	6.36654	135.741	0	34	-13925.7	27923.4	28152.3	171413	4229	4264	Cortical Grey-White Intensities	CGW
mri_y_smr_t2_gray_dsk	smri_t2wg02_cdk_parstgslh	Average T2 intensity of gray matter voxels 0.2 mm from the white matter surface for APARC ROI lh-parstriangularis	-5.34187e+06	518978	-10.293	1.47273e-24	0.444349	0.439882	6.23607	99.4675	0	34	-13837.4	27746.8	27975.7	164460	4229	4264	Cortical Grey-White Intensities	CGW
mri_y_smr_t2_white_dst	mrisdp_1079	Average T2 intensity of white matter voxels 0.2 mm from the white matter surface for left hemisphere cortical Destrieux ROI lingual gyrus	-3.0392e+06	295481	-10.2856	1.58765e-24	0.633457	0.63051	3.55051	214.956	0	34	-11435.7	22943.3	23172.2	53311.3	4229	4264	Cortical Grey-White Intensities	CGW
mri_y_smr_t1_gray_dsk	smri_t1wgray02_cdk_iftmrh	Average T1 intensity of gray matter voxels 0.2 mm from the white matter surface for APARC ROI rh-inferiortemporal	941025	91575.8	10.2759	1.70644e-24	0.806538	0.805045	1.12313	540.372	0	34	-6801.14	13674.3	13904.6	5559.04	4407	4442	Cortical Grey-White Intensities	CGW
mri_y_smr_t2_white_dst	mrisdp_1186	Average T2 intensity of white matter voxels 0.2 mm from the white matter surface for right hemisphere cortical Destrieux ROI sulcus intermedius primus	-3.6474e+06	354897	-10.2773	1.7266e-24	0.277913	0.272108	4.26447	47.8717	1.0206e-268	34	-12216.9	24505.9	24734.8	76907.2	4229	4264	Cortical Grey-White Intensities	CGW
mri_y_smr_t2_gray_dst	mrisdp_1227	Average T2 intensity of gray matter voxels 0.2 mm from the white matter surface for left hemisphere cortical Destrieux ROI middle occipital gyrus	-5.3129e+06	517041	-10.2756	1.75764e-24	0.453865	0.449474	6.2128	103.368	0	34	-13821.5	27714.9	27943.8	163235	4229	4264	Cortical Grey-White Intensities	CGW
mri_y_smr_t2_gray_dst	mrisdp_1300	Average T2 intensity of gray matter voxels 0.2 mm from the white matter surface for right hemisphere cortical Destrieux ROI short insular gyri	-4.55012e+06	442849	-10.2747	1.77405e-24	0.374409	0.369379	5.3213	74.4414	0	34	-13161	26394	26622.9	119749	4229	4264	Cortical Grey-White Intensities	CGW
mri_y_smr_t1_gray_dst	mrisdp_901	Average T1 intensity of gray matter voxels 0.2 mm from the white matter surface for right hemisphere cortical Destrieux ROI inferior temporal sulcus	985200	95967.2	10.266	1.88642e-24	0.81367	0.812233	1.17698	566.018	0	34	-7009.2	14090.4	14320.8	6104.97	4407	4442	Cortical Grey-White Intensities	CGW
mri_y_smr_t2_white_dst	mrisdp_1077	Average T2 intensity of white matter voxels 0.2 mm from the white matter surface for left hemisphere cortical Destrieux ROI superior occipital gyrus	-3.25035e+06	316744	-10.2618	2.0213e-24	0.196079	0.189615	3.80602	30.3372	1.50382e-172	34	-11732	23535.9	23764.8	61260.3	4229	4264	Cortical Grey-White Intensities	CGW
mri_y_smr_t2_white_dst	mrisdp_1087	Average T2 intensity of white matter voxels 0.2 mm from the white matter surface for left hemisphere cortical Destrieux ROI precuneus	-3.91017e+06	381303	-10.2547	2.16971e-24	0.416384	0.411692	4.58176	88.7412	0	34	-12522.9	25117.9	25346.8	88777.4	4229	4264	Cortical Grey-White Intensities	CGW
mri_y_smr_t2_white_fzy	smri_t2ww02_cf4_pllh	Weighted average T2 intensity of white matter voxels 0.2 mm from the white matter surface for genetically derived parcellation with 4 clusters-lh-parietal	-3.38787e+06	330663	-10.2457	2.37737e-24	0.430188	0.425608	3.9735	93.9265	0	34	-11918.4	23908.8	24137.7	66786.2	4230	4265	Cortical Grey-White Intensities	CGW
mri_y_smr_t2_gray_dsk	smri_t2wg02_cdk_rtatcgatelh	Average T2 intensity of gray matter voxels 0.2 mm from the white matter surface for APARC ROI lh-rostralanteriorcingulate	-7.27993e+06	711609	-10.2302	2.77815e-24	0.44827	0.443834	8.55074	101.058	0	34	-15183.4	30438.8	30667.7	309204	4229	4264	Cortical Grey-White Intensities	CGW
mri_y_smr_t2_white_dst	mrisdp_1129	Average T2 intensity of white matter voxels 0.2 mm from the white matter surface for left hemisphere cortical Destrieux ROI inferior temporal sulcus	-3.35914e+06	328507	-10.2255	2.91517e-24	0.519317	0.515452	3.94736	134.379	0	34	-11887.5	23846.9	24075.8	65894.9	4229	4264	Cortical Grey-White Intensities	CGW
mri_y_smr_t2_white_dst	mrisdp_1161	Average T2 intensity of white matter voxels 0.2 mm from the white matter surface for right hemisphere cortical Destrieux ROI precuneus	-3.91146e+06	382982	-10.2132	3.29926e-24	0.380953	0.375976	4.60194	76.5433	0	34	-12541.7	25155.4	25384.2	89561	4229	4264	Cortical Grey-White Intensities	CGW
mri_y_smr_t2_white_dsk	smri_t2ww02_cdk_parstgsrh	Average T2 intensity of white matter voxels 0.2 mm from the white matter surface for APARC ROI rh-parstriangularis	-3.6951e+06	362274	-10.1997	3.77615e-24	0.336667	0.331334	4.3531	63.1289	0	34	-12304.7	24681.3	24910.2	80137.4	4229	4264	Cortical Grey-White Intensities	CGW
mri_y_smr_t2_gray_dst	mrisdp_1215	Average T2 intensity of gray matter voxels 0.2 mm from the white matter surface for left hemisphere cortical Destrieux ROI middle-anterior part of the cingulate gyrus and sulcus	-6.22306e+06	610229	-10.1979	3.8464e-24	0.548805	0.545178	7.33255	151.291	0	34	-14528	29128.1	29357	227378	4229	4264	Cortical Grey-White Intensities	CGW
mri_y_smr_t2_gray_dst	mrisdp_1285	Average T2 intensity of gray matter voxels 0.2 mm from the white matter surface for right hemisphere cortical Destrieux ROI paracentral lobule and sulcus	-4.0434e+06	396578	-10.1957	3.93225e-24	0.360256	0.355112	4.76531	70.0427	0	34	-12690.4	25452.9	25681.7	96032.8	4229	4264	Cortical Grey-White Intensities	CGW
mri_y_smr_t2_white_dsk	smri_t2ww02_cdk_linguallh	Average T2 intensity of white matter voxels 0.2 mm from the white matter surface for APARC ROI lh-lingual	-3.0837e+06	302576	-10.1915	4.10235e-24	0.608226	0.605076	3.63577	193.103	0	34	-11536.8	23145.7	23374.6	55902.5	4229	4264	Cortical Grey-White Intensities	CGW
mri_y_smr_t1_gray_dst	mrisdp_883	Average T1 intensity of gray matter voxels 0.2 mm from the white matter surface for right hemisphere cortical Destrieux ROI superior frontal sulcus	902818	88609.7	10.1887	4.11338e-24	0.753088	0.751183	1.08675	395.338	0	34	-6654.88	13381.8	13612.1	5204.76	4407	4442	Cortical Grey-White Intensities	CGW
mri_y_smr_t2_white_dsk	smri_t2ww02_cdk_paractlh	Average T2 intensity of white matter voxels 0.2 mm from the white matter surface for APARC ROI lh-paracentral	-3.11864e+06	306211	-10.1846	4.39532e-24	0.387272	0.382346	3.67945	78.6154	0	34	-11587.8	23247.5	23476.4	57253.5	4229	4264	Cortical Grey-White Intensities	CGW
mri_y_smr_t2_white_dst	mrisdp_1143	Average T2 intensity of white matter voxels 0.2 mm from the white matter surface for right hemisphere cortical Destrieux ROI opercular part of the inferior frontal gyrus	-3.71739e+06	365063	-10.1829	4.47232e-24	0.379883	0.374898	4.38661	76.1966	0	34	-12337.4	24746.7	24975.6	81376	4229	4264	Cortical Grey-White Intensities	CGW
mri_y_smr_t2_gray_dsk	smri_t2wg02_cdk_ltobofrh	Average T2 intensity of gray matter voxels 0.2 mm from the white matter surface for APARC ROI rh-lateralorbitofrontal	-5.06953e+06	498346	-10.1727	4.95312e-24	0.471867	0.467621	5.98816	111.131	0	34	-13664.4	27400.8	27629.7	151644	4229	4264	Cortical Grey-White Intensities	CGW
mri_y_smr_t1_gray_dst	mrisdp_805	Average T1 intensity of gray matter voxels 0.2 mm from the white matter surface for left hemisphere cortical Destrieux ROI anterior transverse collateral sulcus	979781	96348.1	10.1692	5.00428e-24	0.711092	0.708863	1.18166	319.028	0	34	-7026.8	14125.6	14356	6153.53	4407	4442	Cortical Grey-White Intensities	CGW
mri_y_smr_t2_white_dst	mrisdp_1192	Average T2 intensity of white matter voxels 0.2 mm from the white matter surface for right hemisphere cortical Destrieux ROI medial occipito-temporal sulcus and lingual sulcus	-3.50791e+06	345245	-10.1606	5.59051e-24	0.459376	0.45503	4.14849	105.69	0	34	-12099.4	24270.7	24499.6	72780.9	4229	4264	Cortical Grey-White Intensities	CGW
mri_y_smr_t2_gray_dsk	smri_t2wg02_cdk_moboflh	Average T2 intensity of gray matter voxels 0.2 mm from the white matter surface for APARC ROI lh-medialorbitofrontal	-5.92147e+06	583094	-10.1553	5.89914e-24	0.533489	0.529738	7.00649	142.24	0	34	-14334.1	28740.2	28969.1	207605	4229	4264	Cortical Grey-White Intensities	CGW
mri_y_smr_t2_white_dst	mrisdp_1193	Average T2 intensity of white matter voxels 0.2 mm from the white matter surface for right hemisphere cortical Destrieux ROI lateral orbital sulcus	-3.9398e+06	388023	-10.1535	6.00375e-24	0.32128	0.315823	4.66251	58.8778	0	34	-12597.4	25266.9	25495.8	91934.4	4229	4264	Cortical Grey-White Intensities	CGW
mri_y_smr_t2_gray_dsk	smri_t2wg02_cdk_parahpalrh	Average T2 intensity of gray matter voxels 0.2 mm from the white matter surface for APARC ROI rh-parahippocampal	-5.65882e+06	557837	-10.1442	6.58809e-24	0.524856	0.521036	6.70301	137.396	0	34	-14145.3	28362.6	28591.4	190010	4229	4264	Cortical Grey-White Intensities	CGW
mri_y_smr_t2_white_dst	mrisdp_1063	Average T2 intensity of white matter voxels 0.2 mm from the white matter surface for left hemisphere cortical Destrieux ROI anterior part of the cingulate gyrus and sulcus	-4.83118e+06	476722	-10.1342	7.28487e-24	0.400064	0.39524	5.72832	82.9436	0	34	-13475.3	27022.5	27251.4	138769	4229	4264	Cortical Grey-White Intensities	CGW
mri_y_smr_t1_white_fzy	smri_t1ww02_cf12_obfrlh	Weighted Average T1 intensity of white matter voxels 0.2 mm from the white matter surface for genetically derived parcellation with 12 clusters-lh-orbitofrontal	519941	51333.2	10.1288	7.50026e-24	0.880246	0.879322	0.629573	952.751	0	34	-4229.98	8531.96	8762.32	1746.77	4407	4442	Cortical Grey-White Intensities	CGW
mri_y_smr_t2_white_dst	mrisdp_1115	Average T2 intensity of white matter voxels 0.2 mm from the white matter surface for left hemisphere cortical Destrieux ROI superior occipital sulcus and transverse occipital sulcus	-3.21021e+06	317113	-10.1232	8.12523e-24	0.399861	0.395036	3.81045	82.8737	0	34	-11736.9	23545.9	23774.8	61403.2	4229	4264	Cortical Grey-White Intensities	CGW
mri_y_smr_t2_gray_dst	mrisdp_1271	Average T2 intensity of gray matter voxels 0.2 mm from the white matter surface for left hemisphere cortical Destrieux ROI medial orbital sulcus	-5.80865e+06	573834	-10.1225	8.18123e-24	0.604819	0.601642	6.89522	190.365	0	34	-14265.8	28603.7	28832.6	201064	4229	4264	Cortical Grey-White Intensities	CGW
mri_y_smr_t1_gray_dst	mrisdp_780	Average T1 intensity of gray matter voxels 0.2 mm from the white matter surface for left hemisphere cortical Destrieux ROI angular gyrus	1.0003e+06	98865.4	10.1178	8.37017e-24	0.691197	0.688815	1.21253	290.124	0	34	-7141.36	14354.7	14585.1	6479.28	4407	4442	Cortical Grey-White Intensities	CGW
mri_y_smr_t2_white_dst	mrisdp_1150	Average T2 intensity of white matter voxels 0.2 mm from the white matter surface for right hemisphere cortical Destrieux ROI middle occipital gyrus	-4.35881e+06	431093	-10.1111	9.17245e-24	0.427362	0.422758	5.18004	92.8271	0	34	-13046.3	26164.5	26393.4	113476	4229	4264	Cortical Grey-White Intensities	CGW
mri_y_smr_t2_gray_dsk	smri_t2wg02_cdk_pobalislh	Average T2 intensity of gray matter voxels 0.2 mm from the white matter surface for APARC ROI lh-parsorbitalis	-5.67442e+06	561254	-10.1103	9.24719e-24	0.439555	0.43505	6.74406	97.5528	0	34	-14171.3	28414.6	28643.5	192345	4229	4264	Cortical Grey-White Intensities	CGW
mri_y_smr_t2_white_dst	mrisdp_1168	Average T2 intensity of white matter voxels 0.2 mm from the white matter surface for right hemisphere cortical Destrieux ROI inferior temporal gyrus	-3.55867e+06	352591	-10.0929	1.09915e-23	0.544189	0.540524	4.23675	148.499	0	34	-12189.1	24450.3	24679.2	75910.9	4229	4264	Cortical Grey-White Intensities	CGW
mri_y_smr_t2_white_dsk	smri_t2ww02_cdk_sutmrh	Average T2 intensity of white matter voxels 0.2 mm from the white matter surface for APARC ROI rh-superiortemporal	-3.29232e+06	326220	-10.0923	1.10554e-23	0.426007	0.421392	3.91988	92.3143	0	34	-11857.7	23787.3	24016.2	64980.5	4229	4264	Cortical Grey-White Intensities	CGW
mri_y_smr_t2_gray_dst	mrisdp_1256	Average T2 intensity of gray matter voxels 0.2 mm from the white matter surface for left hemisphere cortical Destrieux ROI inferior segment of the circular sulcus of the insula	-4.81795e+06	477393	-10.0922	1.10656e-23	0.519322	0.515458	5.73638	134.382	0	34	-13481.3	27034.5	27263.4	139160	4229	4264	Cortical Grey-White Intensities	CGW
mri_y_smr_t1_gray_dsk	smri_t1wgray02_cdk_rrmdfrlh	Average T1 intensity of gray matter voxels 0.2 mm from the white matter surface for APARC ROI lh-rostralmiddlefrontal	950653	94312.2	10.0799	1.22131e-23	0.767921	0.766131	1.15669	428.89	0	34	-6931.93	13935.9	14166.2	5896.22	4407	4442	Cortical Grey-White Intensities	CGW
mri_y_smr_t2_white_dst	mrisdp_1148	Average T2 intensity of white matter voxels 0.2 mm from the white matter surface for right hemisphere cortical Destrieux ROI long insular gyrus and central sulcus of the insula	-4.05161e+06	402085	-10.0765	1.29354e-23	0.440501	0.436003	4.83147	97.9279	0	34	-12749.2	25570.5	25799.3	98718.1	4229	4264	Cortical Grey-White Intensities	CGW
mri_y_smr_t1_gray_dsk	smri_t1wgray02_cdk_precnrh	Average T1 intensity of gray matter voxels 0.2 mm from the white matter surface for APARC ROI rh-precentral	798951	79345.1	10.0693	1.35618e-23	0.783552	0.781882	0.973122	469.222	0	34	-6164.33	12400.7	12631	4173.28	4407	4442	Cortical Grey-White Intensities	CGW
mri_y_smr_t2_gray_dst	mrisdp_1282	Average T2 intensity of gray matter voxels 0.2 mm from the white matter surface for left hemisphere cortical Destrieux ROI transverse temporal sulcus	-5.36445e+06	533206	-10.0607	1.51306e-23	0.393828	0.388954	6.40697	80.7919	0	34	-13949.4	27970.8	28199.7	173556	4228	4263	Cortical Grey-White Intensities	CGW
mri_y_smr_t2_white_dst	mrisdp_1169	Average T2 intensity of white matter voxels 0.2 mm from the white matter surface for right hemisphere cortical Destrieux ROI middle temporal gyrus	-4.00114e+06	398002	-10.0531	1.63252e-23	0.500514	0.496499	4.78241	124.638	0	34	-12705.7	25483.4	25712.3	96723.5	4229	4264	Cortical Grey-White Intensities	CGW
mri_y_smr_t2_white_dst	mrisdp_1073	Average T2 intensity of white matter voxels 0.2 mm from the white matter surface for left hemisphere cortical Destrieux ROI superior frontal gyrus	-3.52115e+06	350284	-10.0523	1.64566e-23	0.385257	0.380315	4.20904	77.95	0	34	-12161.1	24394.3	24623.2	74920.9	4229	4264	Cortical Grey-White Intensities	CGW
mri_y_smr_t2_white_dst	mrisdp_1109	Average T2 intensity of white matter voxels 0.2 mm from the white matter surface for left hemisphere cortical Destrieux ROI inferior frontal sulcus	-3.8326e+06	381286	-10.0518	1.65381e-23	0.482869	0.478712	4.58156	116.142	0	34	-12522.8	25117.5	25346.4	88769.7	4229	4264	Cortical Grey-White Intensities	CGW
mri_y_smr_t2_white_fzy	smri_t2ww02_cf2_flh	Weighted average T2 intensity of white matter voxels 0.2 mm from the white matter surface for genetically derived parcellation with 2 clusters-lh-frontal	-3.46565e+06	344954	-10.0467	1.73875e-23	0.445156	0.440696	4.14523	99.8166	0	34	-12098.9	24269.7	24498.6	72683.8	4230	4265	Cortical Grey-White Intensities	CGW
mri_y_smr_t2_gray_dst	mrisdp_1242	Average T2 intensity of gray matter voxels 0.2 mm from the white matter surface for left hemisphere cortical Destrieux ROI lateral aspect of the superior temporal gyrus	-4.73177e+06	471274	-10.0404	1.85132e-23	0.520631	0.516777	5.66285	135.088	0	34	-13426.3	26924.5	27153.4	135615	4229	4264	Cortical Grey-White Intensities	CGW
mri_y_smr_t2_gray_dst	mrisdp_1211	Average T2 intensity of gray matter voxels 0.2 mm from the white matter surface for left hemisphere cortical Destrieux ROI paracentral lobule and sulcus	-3.85091e+06	383617	-10.0384	1.88713e-23	0.343384	0.338105	4.60956	65.0469	0	34	-12548.7	25169.5	25398.4	89858.1	4229	4264	Cortical Grey-White Intensities	CGW
mri_y_smr_t1_gray_dst	mrisdp_823	Average T1 intensity of gray matter voxels 0.2 mm from the white matter surface for left hemisphere cortical Destrieux ROI inferior part of the precentral sulcus	882735	88038.9	10.0266	2.07083e-23	0.809429	0.807958	1.07975	550.536	0	34	-6626.18	13324.4	13554.7	5137.92	4407	4442	Cortical Grey-White Intensities	CGW
mri_y_smr_t2_white_dst	mrisdp_1140	Average T2 intensity of white matter voxels 0.2 mm from the white matter surface for right hemisphere cortical Destrieux ROI posterior-dorsal part of the cingulate gyrus	-5.56038e+06	554684	-10.0244	2.16843e-23	0.359084	0.353931	6.66512	69.6874	0	34	-14121.1	28314.2	28543.1	187868	4229	4264	Cortical Grey-White Intensities	CGW
mri_y_smr_t1_gray_dst	mrisdp_845	Average T1 intensity of gray matter voxels 0.2 mm from the white matter surface for right hemisphere cortical Destrieux ROI superior frontal gyrus	828821	82707.4	10.0211	2.18688e-23	0.691539	0.689159	1.01436	290.589	0	34	-6348.68	12769.4	12999.7	4534.47	4407	4442	Cortical Grey-White Intensities	CGW
mri_y_smr_t2_gray_dst	mrisdp_1356	Average T2 intensity of gray matter voxels 0.2 mm from the white matter surface for right hemisphere cortical Destrieux ROI transverse temporal sulcus	-5.45918e+06	544688	-10.0226	2.2079e-23	0.38817	0.383251	6.545	78.9132	0	34	-14043.6	28159.1	28388	181158	4229	4264	Cortical Grey-White Intensities	CGW
mri_y_smr_t1_gray_dst	mrisdp_851	Average T1 intensity of gray matter voxels 0.2 mm from the white matter surface for right hemisphere cortical Destrieux ROI lingual gyrus	816420	81616.5	10.0031	2.61295e-23	0.851193	0.850045	1.00098	741.426	0	34	-6289.7	12651.4	12881.8	4415.64	4407	4442	Cortical Grey-White Intensities	CGW
mri_y_smr_t2_gray_dst	mrisdp_1218	Average T2 intensity of gray matter voxels 0.2 mm from the white matter surface for left hemisphere cortical Destrieux ROI posterior-ventral part of the cingulate gyrus	-5.56359e+06	556382	-9.99958	2.77067e-23	0.509366	0.505421	6.68552	129.131	0	34	-14134.1	28340.3	28569.2	189020	4229	4264	Cortical Grey-White Intensities	CGW
mri_y_smr_t1_gray_dst	mrisdp_761	Average T1 intensity of gray matter voxels 0.2 mm from the white matter surface for left hemisphere cortical Destrieux ROI anterior part of the cingulate gyrus and sulcus	873461	87392.7	9.99467	2.8403e-23	0.844807	0.84361	1.07182	705.588	0	34	-6593.45	13258.9	13489.3	5062.77	4407	4442	Cortical Grey-White Intensities	CGW
mri_y_smr_t1_gray_dsk	smri_t1wgray02_cdk_cdmdfrlh	Average T1 intensity of gray matter voxels 0.2 mm from the white matter surface for APARC ROI lh-caudalmiddlefrontal	844122	84497.3	9.98994	2.97623e-23	0.752288	0.750377	1.03631	393.642	0	34	-6443.79	12959.6	13189.9	4732.86	4407	4442	Cortical Grey-White Intensities	CGW
mri_y_smr_t1_gray_dst	mrisdp_900	Average T1 intensity of gray matter voxels 0.2 mm from the white matter surface for right hemisphere cortical Destrieux ROI subparietal sulcus	830218	83181	9.98086	3.25487e-23	0.875115	0.874152	1.02017	908.282	0	34	-6374.05	12820.1	13050.5	4586.55	4407	4442	Cortical Grey-White Intensities	CGW
mri_y_smr_t2_gray_dst	mrisdp_1306	Average T2 intensity of gray matter voxels 0.2 mm from the white matter surface for right hemisphere cortical Destrieux ROI orbital gyri	-4.99476e+06	500943	-9.97071	3.68222e-23	0.447882	0.443443	6.01937	100.9	0	34	-13686.6	27445.2	27674.1	153228	4229	4264	Cortical Grey-White Intensities	CGW
mri_y_smr_t1_gray_dst	mrisdp_827	Average T1 intensity of gray matter voxels 0.2 mm from the white matter surface for left hemisphere cortical Destrieux ROI inferior temporal sulcus	933917	93740.7	9.96277	3.88972e-23	0.752438	0.750528	1.14968	393.959	0	34	-6904.93	13881.9	14112.2	5824.98	4407	4442	Cortical Grey-White Intensities	CGW
mri_y_smr_t2_white_dst	mrisdp_1110	Average T2 intensity of white matter voxels 0.2 mm from the white matter surface for left hemisphere cortical Destrieux ROI middle frontal sulcus	-3.77304e+06	378778	-9.96108	4.04805e-23	0.400514	0.395694	4.55143	83.0994	0	34	-12494.6	25061.2	25290.1	87605.7	4229	4264	Cortical Grey-White Intensities	CGW
mri_y_smr_t1_gray_dst	mrisdp_875	Average T1 intensity of gray matter voxels 0.2 mm from the white matter surface for right hemisphere cortical Destrieux ROI marginal branch of the cingulate sulcus	866034	87041.1	9.94972	4.42205e-23	0.839628	0.838391	1.06751	678.613	0	34	-6575.54	13223.1	13453.4	5022.11	4407	4442	Cortical Grey-White Intensities	CGW
mri_y_smr_t1_gray_dst	mrisdp_835	Average T1 intensity of gray matter voxels 0.2 mm from the white matter surface for right hemisphere cortical Destrieux ROI anterior part of the cingulate gyrus and sulcus	841225	84588.1	9.94496	4.63393e-23	0.836376	0.835114	1.03743	662.55	0	34	-6448.56	12969.1	13199.5	4743.04	4407	4442	Cortical Grey-White Intensities	CGW
mri_y_smr_t2_gray_dst	mrisdp_1305	Average T2 intensity of gray matter voxels 0.2 mm from the white matter surface for right hemisphere cortical Destrieux ROI parahippocampal gyrus	-4.79182e+06	481779	-9.94611	4.68893e-23	0.623277	0.620248	5.78908	205.787	0	34	-13520.3	27112.5	27341.4	141728	4229	4264	Cortical Grey-White Intensities	CGW
mri_y_smr_t1_gray_dsk	smri_t1wgray02_cdk_iftmlh	Average T1 intensity of gray matter voxels 0.2 mm from the white matter surface for APARC ROI lh-inferiortemporal	895978	90143.1	9.93951	4.88879e-23	0.681036	0.678575	1.10555	276.753	0	34	-6731.09	13534.2	13764.5	5386.45	4407	4442	Cortical Grey-White Intensities	CGW
mri_y_smr_t2_white_dst	mrisdp_1116	Average T2 intensity of white matter voxels 0.2 mm from the white matter surface for left hemisphere cortical Destrieux ROI anterior occipital sulcus and preoccipital notch	-3.70113e+06	372356	-9.93976	4.99041e-23	0.406918	0.402149	4.47425	85.3395	0	34	-12421.7	24915.4	25144.3	84659.9	4229	4264	Cortical Grey-White Intensities	CGW
mri_y_smr_t2_white_dsk	smri_t2ww02_cdk_insulalh	Average T2 intensity of white matter voxels 0.2 mm from the white matter surface for APARC ROI lh-insula	-3.48868e+06	350989	-9.93958	4.99948e-23	0.536987	0.533264	4.2175	144.254	0	34	-12169.7	24411.4	24640.3	75222.6	4229	4264	Cortical Grey-White Intensities	CGW
mri_y_smr_t1_gray_dst	mrisdp_807	Average T1 intensity of gray matter voxels 0.2 mm from the white matter surface for left hemisphere cortical Destrieux ROI inferior frontal sulcus	879145	88514.1	9.93227	5.24876e-23	0.810797	0.809337	1.08557	555.453	0	34	-6650.09	13372.2	13602.5	5193.53	4407	4442	Cortical Grey-White Intensities	CGW
mri_y_smr_t2_white_dst	mrisdp_1126	Average T2 intensity of white matter voxels 0.2 mm from the white matter surface for left hemisphere cortical Destrieux ROI superior part of the precentral sulcus	-2.91567e+06	293544	-9.93265	5.35096e-23	0.387963	0.383042	3.52725	78.8443	0	34	-11407.6	22887.3	23116.1	52615	4229	4264	Cortical Grey-White Intensities	CGW
mri_y_smr_t2_white_fzy	smri_t2ww02_cf12_popclh	Weighted average T2 intensity of white matter voxels 0.2 mm from the white matter surface for genetically derived parcellation with 12 clusters-lh-parsopercularis	-3.45237e+06	348072	-9.91855	6.14252e-23	0.488878	0.48477	4.1827	118.997	0	34	-12137.2	24346.5	24575.3	74003.6	4230	4265	Cortical Grey-White Intensities	CGW
mri_y_smr_t2_gray_dst	mrisdp_1250	Average T2 intensity of gray matter voxels 0.2 mm from the white matter surface for left hemisphere cortical Destrieux ROI occipital pole	-4.02432e+06	406067	-9.91048	6.64792e-23	0.248376	0.242333	4.87933	41.1025	1.10998e-232	34	-12791.3	25654.5	25883.4	100683	4229	4264	Cortical Grey-White Intensities	CGW
mri_y_smr_t1_gray_dst	mrisdp_800	Average T1 intensity of gray matter voxels 0.2 mm from the white matter surface for left hemisphere cortical Destrieux ROI central sulcus	823952	83209	9.90219	7.0473e-23	0.821744	0.820368	1.02051	597.524	0	34	-6375.54	12823.1	13053.4	4589.64	4407	4442	Cortical Grey-White Intensities	CGW
mri_y_smr_t1_gray_dsk	smri_t1wgray02_cdk_insulalh	Average T1 intensity of gray matter voxels 0.2 mm from the white matter surface for APARC ROI lh-insula	766824	77471.6	9.89814	7.33233e-23	0.838324	0.837077	0.950145	672.096	0	34	-6058.19	12188.4	12418.7	3978.53	4407	4442	Cortical Grey-White Intensities	CGW
mri_y_smr_t2_white_dst	mrisdp_1171	Average T2 intensity of white matter voxels 0.2 mm from the white matter surface for right hemisphere cortical Destrieux ROI vertical ramus of the anterior segment of the lateral sulcus	-3.96458e+06	400543	-9.89804	7.50826e-23	0.346262	0.341006	4.81294	65.8809	0	34	-12732.8	25537.7	25766.6	97962.4	4229	4264	Cortical Grey-White Intensities	CGW
mri_y_smr_t2_white_dsk	smri_t2ww02_cdk_moboflh	Average T2 intensity of white matter voxels 0.2 mm from the white matter surface for APARC ROI lh-medialorbitofrontal	-4.25221e+06	429718	-9.89536	7.70743e-23	0.416067	0.411372	5.16351	88.6255	0	34	-13032.6	26137.3	26366.2	112753	4229	4264	Cortical Grey-White Intensities	CGW
mri_y_smr_t2_white_dsk	smri_t2ww02_cdk_rtatcgaterh	Average T2 intensity of white matter voxels 0.2 mm from the white matter surface for APARC ROI rh-rostralanteriorcingulate	-5.93337e+06	599909	-9.89044	8.08634e-23	0.380219	0.375237	7.20854	76.3054	0	34	-14455.3	28982.6	29211.5	219752	4229	4264	Cortical Grey-White Intensities	CGW
mri_y_smr_t1_gray_dst	mrisdp_803	Average T1 intensity of gray matter voxels 0.2 mm from the white matter surface for left hemisphere cortical Destrieux ROI inferior segment of the circular sulcus of the insula	803100	81244.5	9.88498	8.33913e-23	0.825278	0.82393	0.996417	612.234	0	34	-6269.41	12610.8	12841.2	4375.48	4407	4442	Cortical Grey-White Intensities	CGW
mri_y_smr_t2_white_dsk	smri_t2ww02_cdk_mobofrh	Average T2 intensity of white matter voxels 0.2 mm from the white matter surface for APARC ROI rh-medialorbitofrontal	-4.33292e+06	438466	-9.882	8.78076e-23	0.479137	0.474949	5.26863	114.418	0	34	-13118.6	26309.1	26538	117391	4229	4264	Cortical Grey-White Intensities	CGW
mri_y_smr_t2_gray_dst	mrisdp_1209	Average T2 intensity of gray matter voxels 0.2 mm from the white matter surface for left hemisphere cortical Destrieux ROI fronto-marginal gyrus and sulcus	-6.28863e+06	637059	-9.87135	9.74158e-23	0.409719	0.404973	7.65493	86.3349	0	34	-14711.5	29495	29723.9	247811	4229	4264	Cortical Grey-White Intensities	CGW
mri_y_smr_t2_white_dst	mrisdp_1195	Average T2 intensity of white matter voxels 0.2 mm from the white matter surface for right hemisphere cortical Destrieux ROI orbital sulci	-4.05761e+06	411084	-9.87051	9.8214e-23	0.404579	0.399792	4.93961	84.5157	0	34	-12843.6	25759.2	25988.1	103187	4229	4264	Cortical Grey-White Intensities	CGW
mri_y_smr_t2_gray_dst	mrisdp_1274	Average T2 intensity of gray matter voxels 0.2 mm from the white matter surface for left hemisphere cortical Destrieux ROI pericallosal sulcus	-6.70665e+06	679658	-9.86768	1.00965e-22	0.550045	0.546427	8.16681	152.05	0	34	-14987.5	30047	30275.9	282061	4229	4264	Cortical Grey-White Intensities	CGW
mri_y_smr_t2_white_fzy	smri_t2ww02_cf4_flh	Weighted average T2 intensity of white matter voxels 0.2 mm from the white matter surface for genetically derived parcellation with 4 clusters-lh-frontal	-3.51258e+06	355985	-9.86722	1.01406e-22	0.424774	0.42015	4.27779	91.8714	0	34	-12233.1	24538.2	24767.1	77406.8	4230	4265	Cortical Grey-White Intensities	CGW
mri_y_smr_t1_gray_dsk	smri_t1wgray02_cdk_insularh	Average T1 intensity of gray matter voxels 0.2 mm from the white matter surface for APARC ROI rh-insula	742069	75230.7	9.86392	1.02413e-22	0.855966	0.854855	0.922661	770.293	0	34	-5927.81	11927.6	12158	3751.7	4407	4442	Cortical Grey-White Intensities	CGW
mri_y_smr_t2_gray_dst	mrisdp_1296	Average T2 intensity of gray matter voxels 0.2 mm from the white matter surface for right hemisphere cortical Destrieux ROI triangular part of the inferior frontal gyrus	-5.23428e+06	530540	-9.86595	1.02675e-22	0.352988	0.347786	6.375	67.8587	0	34	-13931.3	27934.7	28163.6	171869	4229	4264	Cortical Grey-White Intensities	CGW
mri_y_smr_t2_white_dst	mrisdp_1072	Average T2 intensity of white matter voxels 0.2 mm from the white matter surface for left hemisphere cortical Destrieux ROI middle frontal gyrus	-3.73929e+06	379071	-9.86435	1.04293e-22	0.418056	0.413377	4.55494	89.3535	0	34	-12497.9	25067.8	25296.7	87741	4229	4264	Cortical Grey-White Intensities	CGW
mri_y_smr_t2_gray_dst	mrisdp_1222	Average T2 intensity of gray matter voxels 0.2 mm from the white matter surface for left hemisphere cortical Destrieux ROI triangular part of the inferior frontal gyrus	-5.26834e+06	534178	-9.86252	1.06173e-22	0.410369	0.405628	6.41871	86.5671	0	34	-13960.5	27993	28221.9	174234	4229	4264	Cortical Grey-White Intensities	CGW
mri_y_smr_t2_white_fzy	smri_t2ww02_cf4_tmlh	Weighted average T2 intensity of white matter voxels 0.2 mm from the white matter surface for genetically derived parcellation with 4 clusters-lh-temporal	-3.30365e+06	335227	-9.85494	1.14283e-22	0.486095	0.481964	4.02835	117.679	0	34	-11976.9	24025.7	24254.6	68642.7	4230	4265	Cortical Grey-White Intensities	CGW
mri_y_smr_t1_gray_dsk	smri_t1wgray02_cdk_parsopcrh	Average T1 intensity of gray matter voxels 0.2 mm from the white matter surface for APARC ROI rh-parsopercularis	869411	88276.6	9.84872	1.18759e-22	0.821374	0.819996	1.08266	596.02	0	34	-6638.15	13348.3	13578.7	5165.7	4407	4442	Cortical Grey-White Intensities	CGW
mri_y_smr_t2_white_dst	mrisdp_1106	Average T2 intensity of white matter voxels 0.2 mm from the white matter surface for left hemisphere cortical Destrieux ROI superior segment of the circular sulcus of the insula	-3.53604e+06	358992	-9.84991	1.20025e-22	0.567408	0.563931	4.31367	163.146	0	34	-12265.8	24603.7	24832.6	78692.1	4229	4264	Cortical Grey-White Intensities	CGW
mri_y_smr_t1_gray_dst	mrisdp_887	Average T1 intensity of gray matter voxels 0.2 mm from the white matter surface for right hemisphere cortical Destrieux ROI superior occipital sulcus and transverse occipital sulcus	901584	91749.3	9.8266	1.47252e-22	0.817659	0.816252	1.12525	581.234	0	34	-6809.55	13691.1	13921.5	5580.12	4407	4442	Cortical Grey-White Intensities	CGW
mri_y_smr_t2_white_dst	mrisdp_1107	Average T2 intensity of white matter voxels 0.2 mm from the white matter surface for left hemisphere cortical Destrieux ROI anterior transverse collateral sulcus	-3.37457e+06	343439	-9.82583	1.51668e-22	0.484993	0.480852	4.12678	117.133	0	34	-12077	24226	24454.9	72021.3	4229	4264	Cortical Grey-White Intensities	CGW
mri_y_smr_t2_white_dsk	smri_t2ww02_cdk_sutmlh	Average T2 intensity of white matter voxels 0.2 mm from the white matter surface for APARC ROI lh-superiortemporal	-3.2075e+06	326480	-9.82448	1.53663e-22	0.475696	0.471481	3.92301	112.851	0	34	-11861.1	23794.1	24023	65084.2	4229	4264	Cortical Grey-White Intensities	CGW
mri_y_smr_t1_gray_dst	mrisdp_877	Average T1 intensity of gray matter voxels 0.2 mm from the white matter surface for right hemisphere cortical Destrieux ROI inferior segment of the circular sulcus of the insula	841398	85685.6	9.81959	1.57628e-22	0.837357	0.836102	1.05089	667.329	0	34	-6505.83	13083.7	13314	4866.92	4407	4442	Cortical Grey-White Intensities	CGW
mri_y_smr_t2_gray_dst	mrisdp_1287	Average T2 intensity of gray matter voxels 0.2 mm from the white matter surface for right hemisphere cortical Destrieux ROI transverse frontopolar gyri and sulci	-6.01902e+06	613195	-9.81584	1.67098e-22	0.318679	0.313202	7.36818	58.1783	3.91794057152109e-321	34	-14548.7	29169.4	29398.3	229593	4229	4264	Cortical Grey-White Intensities	CGW
mri_y_smr_t1_gray_dsk	smri_t1wgray02_cdk_linguallh	Average T1 intensity of gray matter voxels 0.2 mm from the white matter surface for APARC ROI lh-lingual	775111	79029.1	9.80792	1.76518e-22	0.850299	0.849144	0.969247	736.225	0	34	-6146.61	12365.2	12595.6	4140.11	4407	4442	Cortical Grey-White Intensities	CGW
mri_y_smr_t2_white_dsk	smri_t2ww02_cdk_tvtmlh	Average T2 intensity of white matter voxels 0.2 mm from the white matter surface for APARC ROI lh-transversetemporal	-3.80645e+06	388084	-9.80832	1.79737e-22	0.404955	0.400171	4.66324	84.6478	0	34	-12598.1	25268.2	25497.1	91962.9	4229	4264	Cortical Grey-White Intensities	CGW
mri_y_smr_t1_gray_dst	mrisdp_779	Average T1 intensity of gray matter voxels 0.2 mm from the white matter surface for left hemisphere cortical Destrieux ROI orbital gyri	989430	101042	9.79229	2.05383e-22	0.791817	0.790211	1.23922	492.997	0	34	-7238.08	14548.2	14778.5	6767.67	4407	4442	Cortical Grey-White Intensities	CGW
mri_y_smr_t1_gray_dst	mrisdp_826	Average T1 intensity of gray matter voxels 0.2 mm from the white matter surface for left hemisphere cortical Destrieux ROI subparietal sulcus	853994	87238.8	9.78916	2.11704e-22	0.833034	0.831746	1.06993	646.693	0	34	-6585.62	13243.2	13473.6	5044.95	4407	4442	Cortical Grey-White Intensities	CGW
mri_y_smr_t1_gray_dst	mrisdp_850	Average T1 intensity of gray matter voxels 0.2 mm from the white matter surface for right hemisphere cortical Destrieux ROI lateral occipito-temporal gyrus	863496	88218.2	9.78818	2.1371e-22	0.855963	0.854852	1.08195	770.274	0	34	-6635.21	13342.4	13572.8	5158.86	4407	4442	Cortical Grey-White Intensities	CGW
mri_y_smr_t2_white_dst	mrisdp_1181	Average T2 intensity of white matter voxels 0.2 mm from the white matter surface for right hemisphere cortical Destrieux ROI anterior transverse collateral sulcus	-3.45933e+06	353613	-9.78282	2.30037e-22	0.404243	0.399453	4.24903	84.3979	0	34	-12201.5	24474.9	24703.8	76351.5	4229	4264	Cortical Grey-White Intensities	CGW
mri_y_smr_t2_white_fzy	smri_t2ww02_cf12_polttmlh	Weighted average T2 intensity of white matter voxels 0.2 mm from the white matter surface for genetically derived parcellation with 12 clusters-lh-posterolateraltemporal	-3.40191e+06	348119	-9.77226	2.54704e-22	0.457485	0.453124	4.18326	104.912	0	34	-12137.8	24347.6	24576.5	74023.7	4230	4265	Cortical Grey-White Intensities	CGW
mri_y_smr_t2_gray_dst	mrisdp_1244	Average T2 intensity of gray matter voxels 0.2 mm from the white matter surface for left hemisphere cortical Destrieux ROI planum temporale	-4.92894e+06	504923	-9.76176	2.8188e-22	0.471659	0.467411	6.06719	111.038	0	34	-13720.3	27512.7	27741.5	155673	4229	4264	Cortical Grey-White Intensities	CGW
mri_y_smr_t2_gray_dsk	smri_t2wg02_cdk_cdatcgaterh	Average T2 intensity of gray matter voxels 0.2 mm from the white matter surface for APARC ROI rh-caudalanteriorcingulate	-7.64689e+06	784065	-9.75288	3.07079e-22	0.49991	0.495889	9.42137	124.338	0	34	-15596.9	31265.7	31494.6	375376	4229	4264	Cortical Grey-White Intensities	CGW
mri_y_smr_t1_white_fzy	smri_t1ww02_cf12_dlprefrlh	Weighted Average T1 intensity of white matter voxels 0.2 mm from the white matter surface for genetically derived parcellation with 12 clusters-lh-dorsolateralprefrontal	479465	49207	9.74385	3.27926e-22	0.875063	0.874099	0.603495	907.846	0	34	-4042.07	8156.14	8386.5	1605.06	4407	4442	Cortical Grey-White Intensities	CGW
mri_y_smr_t2_gray_dst	mrisdp_1329	Average T2 intensity of gray matter voxels 0.2 mm from the white matter surface for right hemisphere cortical Destrieux ROI anterior segment of the circular sulcus of the insula	-4.73415e+06	486385	-9.73333	3.70669e-22	0.336041	0.330703	5.84443	62.9521	0	34	-13560.8	27193.7	27422.5	144451	4229	4264	Cortical Grey-White Intensities	CGW
mri_y_smr_t2_white_fzy	smri_t2ww02_cf12_oboflh	Weighted average T2 intensity of white matter voxels 0.2 mm from the white matter surface for genetically derived parcellation with 12 clusters-lh-orbitofrontal	-3.86523e+06	397384	-9.7267	3.95036e-22	0.444393	0.439927	4.77526	99.5086	0	34	-12702.3	25476.6	25705.5	96457.3	4230	4265	Cortical Grey-White Intensities	CGW
mri_y_smr_t2_white_dst	mrisdp_1114	Average T2 intensity of white matter voxels 0.2 mm from the white matter surface for left hemisphere cortical Destrieux ROI middle occipital sulcus and lunatus sulcus	-3.04991e+06	313562	-9.72665	3.9528e-22	0.512736	0.508818	3.76778	130.884	0	34	-11688.9	23449.8	23678.7	60035.5	4229	4264	Cortical Grey-White Intensities	CGW
mri_y_smr_t2_white_fzy	smri_t2ww02_cf12_supllh	Weighted average T2 intensity of white matter voxels 0.2 mm from the white matter surface for genetically derived parcellation with 12 clusters-lh-superiorparietal	-3.19997e+06	329227	-9.71962	4.22839e-22	0.272727	0.266881	3.95625	46.6543	2.41571e-262	34	-11899.8	23871.7	24100.6	66207.5	4230	4265	Cortical Grey-White Intensities	CGW
mri_y_smr_t1_gray_dsk	smri_t1wgray02_cdk_postcnrh	Average T1 intensity of gray matter voxels 0.2 mm from the white matter surface for APARC ROI rh-postcentral	908839	93553.6	9.71464	4.34354e-22	0.752804	0.750897	1.14738	394.734	0	34	-6896.05	13864.1	14094.5	5801.75	4407	4442	Cortical Grey-White Intensities	CGW
mri_y_smr_t2_gray_dst	mrisdp_1248	Average T2 intensity of gray matter voxels 0.2 mm from the white matter surface for left hemisphere cortical Destrieux ROI vertical ramus of the anterior segment of the lateral sulcus	-5.30013e+06	545585	-9.71457	4.43933e-22	0.505073	0.501094	6.55579	126.932	0	34	-14050.6	28173.2	28402.1	181755	4229	4264	Cortical Grey-White Intensities	CGW
mri_y_smr_t2_white_dsk	smri_t2ww02_cdk_pobalislh	Average T2 intensity of white matter voxels 0.2 mm from the white matter surface for APARC ROI lh-parsorbitalis	-4.18576e+06	430984	-9.71209	4.54616e-22	0.364092	0.35898	5.17873	71.2157	0	34	-13045.2	26162.4	26391.3	113419	4229	4264	Cortical Grey-White Intensities	CGW
mri_y_smr_t2_white_dst	mrisdp_1081	Average T2 intensity of white matter voxels 0.2 mm from the white matter surface for left hemisphere cortical Destrieux ROI orbital gyri	-4.05079e+06	417334	-9.70635	4.80372e-22	0.475528	0.471311	5.01471	112.775	0	34	-12908	25887.9	26116.8	106348	4229	4264	Cortical Grey-White Intensities	CGW
mri_y_smr_t2_white_fzy	smri_t2ww02_cf12_dltpreflh	Weighted average T2 intensity of white matter voxels 0.2 mm from the white matter surface for genetically derived parcellation with 12 clusters-lh-dorsolateralprefrontal	-3.6906e+06	380236	-9.70608	4.81539e-22	0.403975	0.399185	4.56921	84.3242	0	34	-12514.2	25100.4	25329.3	88312.5	4230	4265	Cortical Grey-White Intensities	CGW
mri_y_smr_t2_gray_dst	mrisdp_1255	Average T2 intensity of gray matter voxels 0.2 mm from the white matter surface for left hemisphere cortical Destrieux ROI anterior segment of the circular sulcus of the insula	-4.93244e+06	508185	-9.706	4.81952e-22	0.346031	0.340773	6.10638	65.8137	0	34	-13747.8	27567.6	27796.4	157690	4229	4264	Cortical Grey-White Intensities	CGW
mri_y_smr_t1_gray_dst	mrisdp_801	Average T1 intensity of gray matter voxels 0.2 mm from the white matter surface for left hemisphere cortical Destrieux ROI marginal branch of the cingulate sulcus	852220	87834.2	9.70261	4.87557e-22	0.809881	0.808414	1.07724	552.154	0	34	-6615.83	13303.7	13534	5114.05	4407	4442	Cortical Grey-White Intensities	CGW
mri_y_smr_t2_white_dst	mrisdp_1160	Average T2 intensity of white matter voxels 0.2 mm from the white matter surface for right hemisphere cortical Destrieux ROI precentral gyrus	-3.0278e+06	312297	-9.69527	5.34216e-22	0.259887	0.253936	3.75258	43.6762	1.5405e-246	34	-11671.7	23415.4	23644.2	59552.1	4229	4264	Cortical Grey-White Intensities	CGW
mri_y_smr_t2_white_dst	mrisdp_1058	Average T2 intensity of white matter voxels 0.2 mm from the white matter surface for left hemisphere cortical Destrieux ROI fronto-marginal gyrus and sulcus	-4.49153e+06	463307	-9.6945	5.38155e-22	0.320014	0.314547	5.56712	58.5367	6.42285339593621e-323	34	-13353.5	26779.1	27008	131069	4229	4264	Cortical Grey-White Intensities	CGW
mri_y_smr_t2_gray_dst	mrisdp_1245	Average T2 intensity of gray matter voxels 0.2 mm from the white matter surface for left hemisphere cortical Destrieux ROI inferior temporal gyrus	-4.80141e+06	495698	-9.68615	5.82916e-22	0.579624	0.576246	5.95669	171.542	0	34	-13645.2	27362.3	27591.2	150089	4230	4265	Cortical Grey-White Intensities	CGW
mri_y_smr_t2_gray_dst	mrisdp_1321	Average T2 intensity of gray matter voxels 0.2 mm from the white matter surface for right hemisphere cortical Destrieux ROI horizontal ramus of the anterior segment of the lateral sulcus	-5.07819e+06	525212	-9.66884	6.87932e-22	0.373572	0.368536	6.31098	74.1758	0	34	-13888.3	27848.6	28077.5	168435	4229	4264	Cortical Grey-White Intensities	CGW
mri_y_smr_t1_gray_dst	mrisdp_867	Average T1 intensity of gray matter voxels 0.2 mm from the white matter surface for right hemisphere cortical Destrieux ROI middle temporal gyrus	1.0002e+06	103488	9.66494	6.99498e-22	0.806598	0.805106	1.26922	540.582	0	34	-7344.33	14760.7	14991	7099.28	4407	4442	Cortical Grey-White Intensities	CGW
mri_y_smr_t2_white_dsk	smri_t2ww02_cdk_cdmdflh	Average T2 intensity of white matter voxels 0.2 mm from the white matter surface for APARC ROI lh-caudalmiddlefrontal	-3.19131e+06	330129	-9.66685	7.01195e-22	0.473761	0.46953	3.96685	111.979	0	34	-11908.5	23888.9	24117.8	66547.1	4229	4264	Cortical Grey-White Intensities	CGW
mri_y_smr_t2_white_dst	mrisdp_1118	Average T2 intensity of white matter voxels 0.2 mm from the white matter surface for left hemisphere cortical Destrieux ROI medial occipito-temporal sulcus and lingual sulcus	-3.28663e+06	340546	-9.65107	8.152e-22	0.468652	0.46438	4.09202	109.706	0	34	-12040.9	24153.8	24382.7	70812.9	4229	4264	Cortical Grey-White Intensities	CGW
mri_y_smr_t2_white_fzy	smri_t2ww02_cf12_dmflh	Weighted average T2 intensity of white matter voxels 0.2 mm from the white matter surface for genetically derived parcellation with 12 clusters-lh-dorsomedialfrontal	-3.62448e+06	375587	-9.65015	8.22266e-22	0.434518	0.429973	4.51334	95.5983	0	34	-12461.7	24995.4	25224.3	86166.3	4230	4265	Cortical Grey-White Intensities	CGW
mri_y_smr_t2_white_dsk	smri_t2ww02_cdk_parstgslh	Average T2 intensity of white matter voxels 0.2 mm from the white matter surface for APARC ROI lh-parstriangularis	-3.62857e+06	376610	-9.63482	9.51798e-22	0.371922	0.366873	4.52537	73.6542	0	34	-12470.1	25012.3	25241.2	86605.5	4229	4264	Cortical Grey-White Intensities	CGW
mri_y_smr_t2_white_dsk	smri_t2ww02_cdk_ihcgatelh	Average T2 intensity of white matter voxels 0.2 mm from the white matter surface for APARC ROI lh-isthmuscingulate	-3.66225e+06	380154	-9.6336	9.62976e-22	0.458115	0.453758	4.56795	105.154	0	34	-12510.1	25092.1	25321	88243.1	4229	4264	Cortical Grey-White Intensities	CGW
mri_y_smr_t1_gray_dsk	smri_t1wgray02_cdk_rrmdfrrh	Average T1 intensity of gray matter voxels 0.2 mm from the white matter surface for APARC ROI rh-rostralmiddlefrontal	931177	96700.1	9.62954	9.80739e-22	0.727222	0.725117	1.18597	345.558	0	34	-7042.99	14158	14388.3	6198.57	4407	4442	Cortical Grey-White Intensities	CGW
mri_y_smr_t1_white_dsk	smri_t1ww02_cdk_rrmdfrlh	Average T1 intensity of white matter voxels 0.2 mm from the white matter surface for APARC ROI lh-rostralmiddlefrontal	576639	59898.8	9.6269	1.00568e-21	0.84688	0.845698	0.734624	716.89	0	34	-4915.46	9902.92	10133.3	2378.34	4407	4442	Cortical Grey-White Intensities	CGW
mri_y_smr_t2_white_dst	mrisdp_1167	Average T2 intensity of white matter voxels 0.2 mm from the white matter surface for right hemisphere cortical Destrieux ROI planum temporale	-3.61607e+06	375789	-9.62262	1.06912e-21	0.372532	0.367488	4.5155	73.8467	0	34	-12460.8	24993.7	25222.5	86228.3	4229	4264	Cortical Grey-White Intensities	CGW
mri_y_smr_t1_gray_dst	mrisdp_890	Average T1 intensity of gray matter voxels 0.2 mm from the white matter surface for right hemisphere cortical Destrieux ROI medial occipito-temporal sulcus and lingual sulcus	829761	86276.5	9.61746	1.10027e-21	0.874693	0.873726	1.05813	904.779	0	34	-6536.35	13144.7	13375.1	4934.27	4407	4442	Cortical Grey-White Intensities	CGW
mri_y_smr_t1_gray_dst	mrisdp_896	Average T1 intensity of gray matter voxels 0.2 mm from the white matter surface for right hemisphere cortical Destrieux ROI postcentral sulcus	826847	86092.5	9.60416	1.24867e-21	0.797789	0.796229	1.05588	511.384	0	34	-6526.87	13125.7	13356.1	4913.25	4407	4442	Cortical Grey-White Intensities	CGW
mri_y_smr_t2_white_dsk	smri_t2ww02_cdk_popclh	Average T2 intensity of white matter voxels 0.2 mm from the white matter surface for APARC ROI lh-parsopercularis	-3.57667e+06	372367	-9.60525	1.26106e-21	0.497106	0.493063	4.47438	122.951	0	34	-12421.8	24915.6	25144.5	84664.9	4229	4264	Cortical Grey-White Intensities	CGW
mri_y_smr_t2_white_dst	mrisdp_1059	Average T2 intensity of white matter voxels 0.2 mm from the white matter surface for left hemisphere cortical Destrieux ROI inferior occipital gyrus and sulcus	-3.06805e+06	319573	-9.60047	1.31966e-21	0.480791	0.476616	3.84001	115.179	0	34	-11769.9	23611.8	23840.7	62359.5	4229	4264	Cortical Grey-White Intensities	CGW
mri_y_smr_t1_gray_dst	mrisdp_777	Average T1 intensity of gray matter voxels 0.2 mm from the white matter surface for left hemisphere cortical Destrieux ROI lingual gyrus	826900	86191.8	9.59372	1.37894e-21	0.814991	0.813564	1.05709	570.985	0	34	-6531.99	13136	13366.3	4924.58	4407	4442	Cortical Grey-White Intensities	CGW
mri_y_smr_t2_gray_dst	mrisdp_1247	Average T2 intensity of gray matter voxels 0.2 mm from the white matter surface for left hemisphere cortical Destrieux ROI horizontal ramus of the anterior segment of the lateral sulcus	-5.25291e+06	547478	-9.59474	1.39334e-21	0.379514	0.374525	6.57853	76.0771	0	34	-14065.4	28202.7	28431.6	183019	4229	4264	Cortical Grey-White Intensities	CGW
mri_y_smr_t1_gray_dsk	smri_t1wgray02_cdk_mobfrlh	Average T1 intensity of gray matter voxels 0.2 mm from the white matter surface for APARC ROI lh-medialorbitofrontal	975752	101751	9.58966	1.43322e-21	0.773923	0.772179	1.24791	443.716	0	34	-7269.13	14610.3	14840.6	6862.95	4407	4442	Cortical Grey-White Intensities	CGW
mri_y_smr_t2_white_dsk	smri_t2ww02_cdk_rtatcgatelh	Average T2 intensity of white matter voxels 0.2 mm from the white matter surface for APARC ROI lh-rostralanteriorcingulate	-5.43164e+06	566777	-9.58337	1.55206e-21	0.418297	0.41362	6.81043	89.442	0	34	-14213.1	28498.1	28727	196149	4229	4264	Cortical Grey-White Intensities	CGW
mri_y_smr_t2_white_dsk	smri_t2ww02_cdk_pobalisrh	Average T2 intensity of white matter voxels 0.2 mm from the white matter surface for APARC ROI rh-parsorbitalis	-3.85609e+06	403026	-9.56785	1.79781e-21	0.358714	0.353558	4.84278	69.5754	0	34	-12759.2	25590.4	25819.3	99180.8	4229	4264	Cortical Grey-White Intensities	CGW
mri_y_smr_t2_white_dst	mrisdp_1197	Average T2 intensity of white matter voxels 0.2 mm from the white matter surface for right hemisphere cortical Destrieux ROI pericallosal sulcus	-4.35182e+06	455195	-9.56035	1.93001e-21	0.412789	0.408068	5.46965	87.4364	0	34	-13278.2	26628.5	26857.3	126519	4229	4264	Cortical Grey-White Intensities	CGW
mri_y_smr_t2_gray_dst	mrisdp_1226	Average T2 intensity of gray matter voxels 0.2 mm from the white matter surface for left hemisphere cortical Destrieux ROI short insular gyri	-4.59313e+06	480519	-9.55867	1.96091e-21	0.399437	0.394608	5.77395	82.7271	0	34	-13509.1	27090.2	27319.1	140989	4229	4264	Cortical Grey-White Intensities	CGW
mri_y_smr_t1_gray_dsk	smri_t1wgray02_cdk_banksstsrh	Average T1 intensity of gray matter voxels 0.2 mm from the white matter surface for APARC ROI rh-Banks of Superior Temporal Sulcus	899234	94105	9.55565	1.97824e-21	0.835107	0.833835	1.15414	656.454	0	34	-6922.16	13916.3	14146.7	5870.34	4407	4442	Cortical Grey-White Intensities	CGW
mri_y_smr_t1_gray_dsk	smri_t1wgray02_cdk_ptcatelh	Average T1 intensity of gray matter voxels 0.2 mm from the white matter surface for APARC ROI lh-posteriorcingulate	809592	84736.6	9.55421	2.00535e-21	0.829597	0.828282	1.03925	631.034	0	34	-6456.36	12984.7	13215.1	4759.71	4407	4442	Cortical Grey-White Intensities	CGW
mri_y_smr_t1_gray_dst	mrisdp_796	Average T1 intensity of gray matter voxels 0.2 mm from the white matter surface for left hemisphere cortical Destrieux ROI posterior ramus of the lateral sulcus	780736	81733.4	9.55223	2.04328e-21	0.839256	0.838016	1.00241	676.744	0	34	-6296.06	12664.1	12894.5	4428.3	4407	4442	Cortical Grey-White Intensities	CGW
mri_y_smr_t1_gray_dst	mrisdp_882	Average T1 intensity of gray matter voxels 0.2 mm from the white matter surface for right hemisphere cortical Destrieux ROI middle frontal sulcus	962001	100826	9.54119	2.268e-21	0.744451	0.742479	1.23657	377.594	0	34	-7228.59	14529.2	14759.5	6738.81	4407	4442	Cortical Grey-White Intensities	CGW
mri_y_smr_t1_gray_dst	mrisdp_762	Average T1 intensity of gray matter voxels 0.2 mm from the white matter surface for left hemisphere cortical Destrieux ROI middle-anterior part of the cingulate gyrus and sulcus	799995	83976.3	9.52644	2.60706e-21	0.85354	0.85241	1.02992	755.388	0	34	-6416.32	12904.6	13135	4674.67	4407	4442	Cortical Grey-White Intensities	CGW
mri_y_smr_t2_gray_dsk	smri_t2wg02_cdk_parahpallh	Average T2 intensity of gray matter voxels 0.2 mm from the white matter surface for APARC ROI lh-parahippocampal	-4.98618e+06	523304	-9.52826	2.61332e-21	0.590955	0.587666	6.28806	179.698	0	34	-13872.8	27817.6	28046.5	167213	4229	4264	Cortical Grey-White Intensities	CGW
mri_y_smr_t1_gray_dst	mrisdp_770	Average T1 intensity of gray matter voxels 0.2 mm from the white matter surface for left hemisphere cortical Destrieux ROI middle frontal gyrus	890363	93505.5	9.52204	2.71755e-21	0.76455	0.762733	1.14679	420.892	0	34	-6893.77	13859.5	14089.9	5795.79	4407	4442	Cortical Grey-White Intensities	CGW
mri_y_smr_t2_gray_dst	mrisdp_1317	Average T2 intensity of gray matter voxels 0.2 mm from the white matter surface for right hemisphere cortical Destrieux ROI planum polare of the superior temporal gyrus	-4.28278e+06	449736	-9.52286	2.74963e-21	0.478632	0.47444	5.40406	114.187	0	34	-13226.8	26525.6	26754.5	123503	4229	4264	Cortical Grey-White Intensities	CGW
mri_y_smr_t2_gray_dst	mrisdp_1246	Average T2 intensity of gray matter voxels 0.2 mm from the white matter surface for left hemisphere cortical Destrieux ROI middle temporal gyrus	-5.10196e+06	535955	-9.51939	2.84103e-21	0.55244	0.548841	6.44006	153.53	0	34	-13974.6	28021.3	28250.2	175395	4229	4264	Cortical Grey-White Intensities	CGW
mri_y_smr_t1_gray_dst	mrisdp_820	Average T1 intensity of gray matter voxels 0.2 mm from the white matter surface for left hemisphere cortical Destrieux ROI parieto-occipital sulcus	772846	81235.4	9.51367	2.94062e-21	0.833145	0.831857	0.996305	647.209	0	34	-6268.91	12609.8	12840.2	4374.5	4407	4442	Cortical Grey-White Intensities	CGW
mri_y_smr_t2_gray_dsk	smri_t2wg02_cdk_mdtmlh	Average T2 intensity of gray matter voxels 0.2 mm from the white matter surface for APARC ROI lh-middletemporal	-5.04882e+06	530790	-9.51191	3.04811e-21	0.538493	0.534784	6.37837	145.166	0	34	-13936.9	27945.8	28174.6	172092	4230	4265	Cortical Grey-White Intensities	CGW
mri_y_smr_t1_gray_dst	mrisdp_878	Average T1 intensity of gray matter voxels 0.2 mm from the white matter surface for right hemisphere cortical Destrieux ROI superior segment of the circular sulcus of the insula	778297	81874.8	9.50594	3.16265e-21	0.869061	0.86805	1.00415	860.288	0	34	-6303.74	12679.5	12909.8	4443.64	4407	4442	Cortical Grey-White Intensities	CGW
mri_y_smr_t2_gray_dst	mrisdp_1270	Average T2 intensity of gray matter voxels 0.2 mm from the white matter surface for left hemisphere cortical Destrieux ROI lateral orbital sulcus	-5.60928e+06	590725	-9.49559	3.55436e-21	0.429541	0.424955	7.09818	93.6567	0	34	-14389.5	28851.1	29080	213075	4229	4264	Cortical Grey-White Intensities	CGW
mri_y_smr_t2_white_dsk	smri_t2ww02_cdk_cdatcgaterh	Average T2 intensity of white matter voxels 0.2 mm from the white matter surface for APARC ROI rh-caudalanteriorcingulate	-5.23526e+06	551494	-9.49287	3.64609e-21	0.454414	0.450028	6.62678	103.597	0	34	-14096.5	28265	28493.9	185713	4229	4264	Cortical Grey-White Intensities	CGW
mri_y_smr_t1_gray_dst	mrisdp_819	Average T1 intensity of gray matter voxels 0.2 mm from the white matter surface for left hemisphere cortical Destrieux ROI orbital sulci	991575	104487	9.48997	3.67535e-21	0.789061	0.787434	1.28147	484.861	0	34	-7387	14846	15076.4	7237.01	4407	4442	Cortical Grey-White Intensities	CGW
mri_y_smr_t2_white_dst	mrisdp_1086	Average T2 intensity of white matter voxels 0.2 mm from the white matter surface for left hemisphere cortical Destrieux ROI precentral gyrus	-2.95924e+06	311868	-9.48876	3.78967e-21	0.348579	0.343341	3.74743	66.5576	0	34	-11665.8	23403.6	23632.5	59388.8	4229	4264	Cortical Grey-White Intensities	CGW
mri_y_smr_t1_gray_dst	mrisdp_793	Average T1 intensity of gray matter voxels 0.2 mm from the white matter surface for left hemisphere cortical Destrieux ROI middle temporal gyrus	969213	102466	9.45885	4.92235e-21	0.804229	0.802718	1.25669	532.469	0	34	-7300.27	14672.5	14902.9	6959.85	4407	4442	Cortical Grey-White Intensities	CGW
mri_y_smr_t1_gray_dst	mrisdp_763	Average T1 intensity of gray matter voxels 0.2 mm from the white matter surface for left hemisphere cortical Destrieux ROI middle-posterior part of the cingulate gyrus and sulcus	761477	80686.1	9.43752	6.01009e-21	0.8482	0.847029	0.989569	724.253	0	34	-6238.78	12549.6	12779.9	4315.54	4407	4442	Cortical Grey-White Intensities	CGW
mri_y_smr_t2_white_dst	mrisdp_1074	Average T2 intensity of white matter voxels 0.2 mm from the white matter surface for left hemisphere cortical Destrieux ROI long insular gyrus and central sulcus of the insula	-3.71224e+06	393522	-9.43337	6.36673e-21	0.499404	0.49538	4.72859	124.086	0	34	-12657.4	25386.9	25615.8	94558.6	4229	4264	Cortical Grey-White Intensities	CGW
mri_y_smr_t2_gray_dst	mrisdp_1283	Average T2 intensity of gray matter voxels 0.2 mm from the white matter surface for right hemisphere cortical Destrieux ROI fronto-marginal gyrus and sulcus	-5.93713e+06	629948	-9.42481	6.89672e-21	0.364403	0.359293	7.56949	71.3114	0	34	-14663.7	29399.3	29628.2	242310	4229	4264	Cortical Grey-White Intensities	CGW
mri_y_smr_t2_white_fzy	smri_t2ww02_cf12_sutmlh	Weighted average T2 intensity of white matter voxels 0.2 mm from the white matter surface for genetically derived parcellation with 12 clusters-lh-superiortemporal	-3.2793e+06	347981	-9.42379	6.962e-21	0.488749	0.48464	4.18161	118.936	0	34	-12136.1	24344.2	24573.1	73965.2	4230	4265	Cortical Grey-White Intensities	CGW
mri_y_smr_t2_white_dsk	smri_t2ww02_cdk_tvtmrh	Average T2 intensity of white matter voxels 0.2 mm from the white matter surface for APARC ROI rh-transversetemporal	-3.81036e+06	404416	-9.42189	7.08711e-21	0.405127	0.400344	4.85949	84.7081	0	34	-12773.9	25619.8	25848.6	99866.1	4229	4264	Cortical Grey-White Intensities	CGW
mri_y_smr_t1_gray_dsk	smri_t1wgray02_cdk_parsopclh	Average T1 intensity of gray matter voxels 0.2 mm from the white matter surface for APARC ROI lh-parsopercularis	829445	88098.2	9.41501	7.41701e-21	0.801455	0.799924	1.08047	523.221	0	34	-6629.17	13330.3	13560.7	5144.84	4407	4442	Cortical Grey-White Intensities	CGW
mri_y_smr_t2_white_dst	mrisdp_1136	Average T2 intensity of white matter voxels 0.2 mm from the white matter surface for right hemisphere cortical Destrieux ROI transverse frontopolar gyri and sulci	-4.34882e+06	462101	-9.41096	7.84705e-21	0.249837	0.243806	5.55264	41.4247	1.99459e-234	34	-13342.4	26756.9	26985.8	130388	4229	4264	Cortical Grey-White Intensities	CGW
mri_y_smr_t2_white_dst	mrisdp_1158	Average T2 intensity of white matter voxels 0.2 mm from the white matter surface for right hemisphere cortical Destrieux ROI superior parietal lobule	-3.45442e+06	367569	-9.39801	8.8533e-21	0.197236	0.190782	4.41674	30.5602	7.86052e-174	34	-12366.5	24805.1	25034	82497.5	4229	4264	Cortical Grey-White Intensities	CGW
mri_y_smr_t1_gray_dst	mrisdp_844	Average T1 intensity of gray matter voxels 0.2 mm from the white matter surface for right hemisphere cortical Destrieux ROI middle frontal gyrus	923833	98382	9.39027	9.34062e-21	0.705975	0.703707	1.2066	311.222	0	34	-7119.59	14311.2	14541.5	6416.07	4407	4442	Cortical Grey-White Intensities	CGW
mri_y_smr_t2_gray_dst	mrisdp_1278	Average T2 intensity of gray matter voxels 0.2 mm from the white matter surface for left hemisphere cortical Destrieux ROI suborbital sulcus	-6.20256e+06	660588	-9.38946	9.58655e-21	0.490538	0.486442	7.93767	119.762	0	34	-14866.2	29804.3	30033.2	266455	4229	4264	Cortical Grey-White Intensities	CGW
mri_y_smr_t2_white_fzy	smri_t2ww02_cf12_ctlh	Weighted average T2 intensity of white matter voxels 0.2 mm from the white matter surface for genetically derived parcellation with 12 clusters-lh-central	-3.07718e+06	327980	-9.38222	1.02527e-20	0.385937	0.381002	3.94126	78.1926	0	34	-11883.7	23839.3	24068.2	65706.9	4230	4265	Cortical Grey-White Intensities	CGW
mri_y_smr_t1_gray_dst	mrisdp_841	Average T1 intensity of gray matter voxels 0.2 mm from the white matter surface for right hemisphere cortical Destrieux ROI opercular part of the inferior frontal gyrus	890026	95066.8	9.36211	1.21344e-20	0.787679	0.78604	1.16594	480.861	0	34	-6967.33	14006.7	14237	5990.95	4407	4442	Cortical Grey-White Intensities	CGW
mri_y_smr_t2_gray_dst	mrisdp_1231	Average T2 intensity of gray matter voxels 0.2 mm from the white matter surface for left hemisphere cortical Destrieux ROI parahippocampal gyrus	-4.48832e+06	479452	-9.36134	1.24469e-20	0.674746	0.672131	5.76113	258.034	0	34	-13499.6	27071.2	27300.1	140363	4229	4264	Cortical Grey-White Intensities	CGW
mri_y_smr_t2_white_dst	mrisdp_1084	Average T2 intensity of white matter voxels 0.2 mm from the white matter surface for left hemisphere cortical Destrieux ROI superior parietal lobule	-3.28021e+06	350927	-9.34727	1.41806e-20	0.188551	0.182028	4.21676	28.902	2.91235e-164	34	-12169	24409.9	24638.8	75195.9	4229	4264	Cortical Grey-White Intensities	CGW
mri_y_smr_t2_white_dst	mrisdp_1085	Average T2 intensity of white matter voxels 0.2 mm from the white matter surface for left hemisphere cortical Destrieux ROI postcentral gyrus	-2.88056e+06	308499	-9.33734	1.55455e-20	0.286547	0.280811	3.70694	49.9562	1.49566e-279	34	-11619.5	23311	23539.9	58112.6	4229	4264	Cortical Grey-White Intensities	CGW
mri_y_smr_t2_gray_dst	mrisdp_1352	Average T2 intensity of gray matter voxels 0.2 mm from the white matter surface for right hemisphere cortical Destrieux ROI suborbital sulcus	-6.21892e+06	666144	-9.3357	1.57835e-20	0.504391	0.500406	8.00442	126.586	0	34	-14901.9	29875.8	30104.6	270955	4229	4264	Cortical Grey-White Intensities	CGW
mri_y_smr_t2_white_dsk	smri_t2ww02_cdk_ltobofrh	Average T2 intensity of white matter voxels 0.2 mm from the white matter surface for APARC ROI rh-lateralorbitofrontal	-3.49045e+06	374304	-9.32517	1.73978e-20	0.397441	0.392596	4.49766	82.0411	0	34	-12444	24959.9	25188.8	85548.4	4229	4264	Cortical Grey-White Intensities	CGW
mri_y_smr_t1_gray_dst	mrisdp_808	Average T1 intensity of gray matter voxels 0.2 mm from the white matter surface for left hemisphere cortical Destrieux ROI middle frontal sulcus	957951	102911	9.30855	1.99229e-20	0.728518	0.726424	1.26214	347.827	0	34	-7319.5	14711	14941.4	7020.37	4407	4442	Cortical Grey-White Intensities	CGW
mri_y_smr_t2_white_fzy	smri_t2ww02_cf12_aomtmlh	Weighted average T2 intensity of white matter voxels 0.2 mm from the white matter surface for genetically derived parcellation with 12 clusters-lh-anteromedialtemporal	-3.06231e+06	328946	-9.30946	2.01104e-20	0.547864	0.54423	3.95287	150.753	0	34	-11896.2	23864.4	24093.3	66094.5	4230	4265	Cortical Grey-White Intensities	CGW
mri_y_smr_t1_gray_dst	mrisdp_853	Average T1 intensity of gray matter voxels 0.2 mm from the white matter surface for right hemisphere cortical Destrieux ROI orbital gyri	886885	95287.8	9.30743	2.01296e-20	0.718079	0.715904	1.16865	330.148	0	34	-6977.64	14027.3	14257.6	6018.84	4407	4442	Cortical Grey-White Intensities	CGW
mri_y_smr_t2_gray_dsk	smri_t2wg02_cdk_banksstslh	Average T2 intensity of gray matter voxels 0.2 mm from the white matter surface for APARC ROI lh-Banks of Superior Temporal Sulcus	-5.07147e+06	544867	-9.30772	2.04378e-20	0.491645	0.487558	6.54715	120.294	0	34	-14045	28161.9	28390.8	181277	4229	4264	Cortical Grey-White Intensities	CGW
mri_y_smr_t2_gray_dst	mrisdp_1221	Average T2 intensity of gray matter voxels 0.2 mm from the white matter surface for left hemisphere cortical Destrieux ROI orbital part of the inferior frontal gyrus	-5.15902e+06	554464	-9.30451	2.10522e-20	0.350041	0.344816	6.66248	66.9873	0	34	-14119.4	28310.8	28539.7	187719	4229	4264	Cortical Grey-White Intensities	CGW
mri_y_smr_t2_white_dst	mrisdp_1120	Average T2 intensity of white matter voxels 0.2 mm from the white matter surface for left hemisphere cortical Destrieux ROI medial orbital sulcus	-3.65022e+06	392536	-9.29906	2.21361e-20	0.51664	0.512754	4.71674	132.946	0	34	-12646.7	25365.5	25594.4	94085.1	4229	4264	Cortical Grey-White Intensities	CGW
mri_y_smr_t2_white_dst	mrisdp_1064	Average T2 intensity of white matter voxels 0.2 mm from the white matter surface for left hemisphere cortical Destrieux ROI middle-anterior part of the cingulate gyrus and sulcus	-4.0554e+06	437430	-9.27096	2.86705e-20	0.48125	0.477079	5.25619	115.391	0	34	-13108.5	26289	26517.9	116837	4229	4264	Cortical Grey-White Intensities	CGW
mri_y_smr_t1_gray_dst	mrisdp_836	Average T1 intensity of gray matter voxels 0.2 mm from the white matter surface for right hemisphere cortical Destrieux ROI middle-anterior part of the cingulate gyrus and sulcus	774955	83611.7	9.26851	2.88126e-20	0.849689	0.84853	1.02545	732.714	0	34	-6396.99	12866	13096.3	4634.17	4407	4442	Cortical Grey-White Intensities	CGW
mri_y_smr_t2_white_dst	mrisdp_1069	Average T2 intensity of white matter voxels 0.2 mm from the white matter surface for left hemisphere cortical Destrieux ROI opercular part of the inferior frontal gyrus	-3.48795e+06	376320	-9.26856	2.9309e-20	0.469683	0.465419	4.52189	110.161	0	34	-12466.9	25005.7	25234.6	86472.4	4229	4264	Cortical Grey-White Intensities	CGW
mri_y_smr_t1_gray_dst	mrisdp_874	Average T1 intensity of gray matter voxels 0.2 mm from the white matter surface for right hemisphere cortical Destrieux ROI central sulcus	794201	85815.3	9.25477	3.2688e-20	0.82497	0.82362	1.05248	610.928	0	34	-6512.54	13097.1	13327.4	4881.66	4407	4442	Cortical Grey-White Intensities	CGW
mri_y_smr_t1_gray_dsk	smri_t1wgray02_cdk_cdmdfrrh	Average T1 intensity of gray matter voxels 0.2 mm from the white matter surface for APARC ROI rh-caudalmiddlefrontal	830878	89833.7	9.24907	3.44446e-20	0.739079	0.737066	1.10176	367.152	0	34	-6715.82	13503.6	13734	5349.54	4407	4442	Cortical Grey-White Intensities	CGW
mri_y_smr_t2_gray_dst	mrisdp_1295	Average T2 intensity of gray matter voxels 0.2 mm from the white matter surface for right hemisphere cortical Destrieux ROI orbital part of the inferior frontal gyrus	-4.9657e+06	537251	-9.2428	3.71235e-20	0.315232	0.309727	6.45564	57.2593	1.41920445699714e-316	34	-13984.9	28041.9	28270.8	176245	4229	4264	Cortical Grey-White Intensities	CGW
mri_y_smr_t2_white_dst	mrisdp_1149	Average T2 intensity of white matter voxels 0.2 mm from the white matter surface for right hemisphere cortical Destrieux ROI short insular gyri	-3.65992e+06	395980	-9.24269	3.71622e-20	0.374109	0.369077	4.75812	74.3461	0	34	-12684	25440	25668.9	95743.5	4229	4264	Cortical Grey-White Intensities	CGW
mri_y_smr_t2_white_dst	mrisdp_1108	Average T2 intensity of white matter voxels 0.2 mm from the white matter surface for left hemisphere cortical Destrieux ROI posterior transverse collateral sulcus	-2.57348e+06	278437	-9.24259	3.71948e-20	0.478377	0.474183	3.34571	114.07	0	34	-11182.3	22436.7	22665.5	47338.6	4229	4264	Cortical Grey-White Intensities	CGW
mri_y_smr_t1_gray_dsk	smri_t1wgray02_cdk_cuneusrh	Average T1 intensity of gray matter voxels 0.2 mm from the white matter surface for APARC ROI rh-cuneus	799451	86529.6	9.23905	3.7761e-20	0.83561	0.834342	1.06124	658.859	0	34	-6549.36	13170.7	13401.1	4963.26	4407	4442	Cortical Grey-White Intensities	CGW
mri_y_smr_t1_gray_dst	mrisdp_767	Average T1 intensity of gray matter voxels 0.2 mm from the white matter surface for left hemisphere cortical Destrieux ROI opercular part of the inferior frontal gyrus	886100	95927.9	9.23715	3.84229e-20	0.77293	0.771179	1.1765	441.21	0	34	-7007.38	14086.8	14317.1	6099.97	4407	4442	Cortical Grey-White Intensities	CGW
mri_y_smr_t1_gray_dst	mrisdp_897	Average T1 intensity of gray matter voxels 0.2 mm from the white matter surface for right hemisphere cortical Destrieux ROI inferior part of the precentral sulcus	851277	92222.5	9.23068	4.07687e-20	0.806192	0.804697	1.13106	539.178	0	34	-6832.4	13736.8	13967.2	5637.83	4407	4442	Cortical Grey-White Intensities	CGW
mri_y_smr_t1_gray_dsk	smri_t1wgray02_cdk_rracatelh	Average T1 intensity of gray matter voxels 0.2 mm from the white matter surface for APARC ROI lh-rostralanteriorcingulate	886475	96119	9.22268	4.38691e-20	0.795124	0.793543	1.17884	503.046	0	34	-7016.22	14104.4	14334.8	6124.3	4407	4442	Cortical Grey-White Intensities	CGW
mri_y_smr_t2_white_dst	mrisdp_1159	Average T2 intensity of white matter voxels 0.2 mm from the white matter surface for right hemisphere cortical Destrieux ROI postcentral gyrus	-3.07355e+06	333204	-9.22423	4.40043e-20	0.238529	0.232407	4.0038	38.9625	5.21932e-221	34	-11948	23968	24196.9	67792.5	4229	4264	Cortical Grey-White Intensities	CGW
mri_y_smr_t1_gray_dst	mrisdp_854	Average T1 intensity of gray matter voxels 0.2 mm from the white matter surface for right hemisphere cortical Destrieux ROI angular gyrus	930015	100977	9.21014	4.92019e-20	0.804902	0.803397	1.23843	534.755	0	34	-7235.25	14542.5	14772.9	6759.05	4407	4442	Cortical Grey-White Intensities	CGW
mri_y_smr_t1_gray_dst	mrisdp_866	Average T1 intensity of gray matter voxels 0.2 mm from the white matter surface for right hemisphere cortical Destrieux ROI inferior temporal gyrus	968095	105222	9.2005	5.37291e-20	0.749631	0.747699	1.29049	388.088	0	34	-7418.16	14908.3	15138.7	7339.23	4407	4442	Cortical Grey-White Intensities	CGW
mri_y_smr_t2_white_dst	mrisdp_1165	Average T2 intensity of white matter voxels 0.2 mm from the white matter surface for right hemisphere cortical Destrieux ROI lateral aspect of the superior temporal gyrus	-3.30347e+06	359353	-9.19284	5.86104e-20	0.392259	0.387373	4.318	80.281	0	34	-12270.1	24612.3	24841.2	78850.4	4229	4264	Cortical Grey-White Intensities	CGW
mri_y_smr_t2_white_dst	mrisdp_1076	Average T2 intensity of white matter voxels 0.2 mm from the white matter surface for left hemisphere cortical Destrieux ROI middle occipital gyrus	-3.7466e+06	407666	-9.19037	5.99431e-20	0.3786	0.373604	4.89854	75.7824	0	34	-12808	25688	25916.9	101478	4229	4264	Cortical Grey-White Intensities	CGW
mri_y_smr_t2_white_dst	mrisdp_1145	Average T2 intensity of white matter voxels 0.2 mm from the white matter surface for right hemisphere cortical Destrieux ROI triangular part of the inferior frontal gyrus	-3.82785e+06	418070	-9.156	8.19515e-20	0.287126	0.281395	5.02356	50.0978	2.77482e-280	34	-12915.5	25902.9	26131.8	106724	4229	4264	Cortical Grey-White Intensities	CGW
mri_y_smr_t2_white_dst	mrisdp_1112	Average T2 intensity of white matter voxels 0.2 mm from the white matter surface for left hemisphere cortical Destrieux ROI sulcus intermedius primus	-3.38959e+06	370556	-9.14731	8.86811e-20	0.275614	0.26979	4.45262	47.3249	7.42592e-266	34	-12401	24874.1	25103	83843.5	4229	4264	Cortical Grey-White Intensities	CGW
mri_y_smr_t2_gray_dst	mrisdp_1213	Average T2 intensity of gray matter voxels 0.2 mm from the white matter surface for left hemisphere cortical Destrieux ROI transverse frontopolar gyri and sulci	-6.05341e+06	662071	-9.14315	9.20916e-20	0.300195	0.294569	7.95548	53.3563	5.75634e-297	34	-14875.7	29823.4	30052.3	267652	4229	4264	Cortical Grey-White Intensities	CGW
mri_y_smr_t2_white_dsk	smri_t2ww02_cdk_iftmlh	Average T2 intensity of white matter voxels 0.2 mm from the white matter surface for APARC ROI lh-inferiortemporal	-3.20273e+06	350853	-9.12842	1.05231e-19	0.516922	0.513039	4.21612	133.128	0	34	-12171.2	24414.3	24643.2	75191	4230	4265	Cortical Grey-White Intensities	CGW
mri_y_smr_t1_gray_dsk	smri_t1wgray02_cdk_parsobisrh	Average T1 intensity of gray matter voxels 0.2 mm from the white matter surface for APARC ROI rh-parsorbitalis	987506	108238	9.1235	1.08238e-19	0.643862	0.641115	1.32747	234.336	0	34	-7543.68	15159.4	15389.7	7765.96	4407	4442	Cortical Grey-White Intensities	CGW
mri_y_smr_t1_gray_dst	mrisdp_856	Average T1 intensity of gray matter voxels 0.2 mm from the white matter surface for right hemisphere cortical Destrieux ROI superior parietal lobule	992802	108866	9.11952	1.12208e-19	0.624808	0.621914	1.33517	215.853	0	34	-7569.37	15210.7	15441.1	7856.32	4407	4442	Cortical Grey-White Intensities	CGW
mri_y_smr_t1_gray_dsk	smri_t1wgray02_cdk_lobfrrh	Average T1 intensity of gray matter voxels 0.2 mm from the white matter surface for APARC ROI rh-lateralorbitofrontal	817723	89912.8	9.09463	1.40541e-19	0.793201	0.791605	1.10273	497.163	0	34	-6719.73	13511.5	13741.8	5358.96	4407	4442	Cortical Grey-White Intensities	CGW
mri_y_smr_t1_white_fzy	smri_t1ww02_cf12_dlprefrrh	Weighted Average T1 intensity of white matter voxels 0.2 mm from the white matter surface for genetically derived parcellation with 12 clusters-rh-dorsolateralprefrontal	454625	50001.6	9.09221	1.43641e-19	0.868609	0.867596	0.613241	856.887	0	34	-4113.23	8298.46	8528.82	1657.32	4407	4442	Cortical Grey-White Intensities	CGW
mri_y_smr_t2_white_dst	mrisdp_1071	Average T2 intensity of white matter voxels 0.2 mm from the white matter surface for left hemisphere cortical Destrieux ROI triangular part of the inferior frontal gyrus	-3.80498e+06	419257	-9.07554	1.69683e-19	0.345446	0.340183	5.03782	65.6437	0	34	-12927.6	25927.1	26156	107330	4229	4264	Cortical Grey-White Intensities	CGW
mri_y_smr_t1_gray_dst	mrisdp_881	Average T1 intensity of gray matter voxels 0.2 mm from the white matter surface for right hemisphere cortical Destrieux ROI inferior frontal sulcus	856135	94360.7	9.07301	1.70813e-19	0.789251	0.787625	1.15728	485.414	0	34	-6934.21	13940.4	14170.8	5902.29	4407	4442	Cortical Grey-White Intensities	CGW
mri_y_smr_t2_white_dst	mrisdp_1155	Average T2 intensity of white matter voxels 0.2 mm from the white matter surface for right hemisphere cortical Destrieux ROI orbital gyri	-3.5728e+06	393916	-9.06997	1.78404e-19	0.376926	0.371916	4.73331	75.2444	0	34	-12661.7	25395.4	25624.3	94747.6	4229	4264	Cortical Grey-White Intensities	CGW
mri_y_smr_t1_gray_dst	mrisdp_863	Average T1 intensity of gray matter voxels 0.2 mm from the white matter surface for right hemisphere cortical Destrieux ROI lateral aspect of the superior temporal gyrus	905036	99956.1	9.05434	2.02081e-19	0.772909	0.771157	1.22591	441.156	0	34	-7190.1	14452.2	14682.6	6623.03	4407	4442	Cortical Grey-White Intensities	CGW
mri_y_smr_t2_white_dst	mrisdp_1105	Average T2 intensity of white matter voxels 0.2 mm from the white matter surface for left hemisphere cortical Destrieux ROI inferior segment of the circular sulcus of the insula	-3.24916e+06	359149	-9.04681	2.19712e-19	0.448651	0.444218	4.31556	101.214	0	34	-12267.7	24607.4	24836.3	78761.2	4229	4264	Cortical Grey-White Intensities	CGW
mri_y_smr_t1_gray_dsk	smri_t1wgray02_cdk_parstgrislh	Average T1 intensity of gray matter voxels 0.2 mm from the white matter surface for APARC ROI lh-parstriangularis	875920	96877.5	9.04152	2.26761e-19	0.769632	0.767855	1.18815	433.038	0	34	-7051.14	14174.3	14404.6	6221.34	4407	4442	Cortical Grey-White Intensities	CGW
mri_y_smr_t1_gray_dsk	smri_t1wgray02_cdk_cuneuslh	Average T1 intensity of gray matter voxels 0.2 mm from the white matter surface for APARC ROI lh-cuneus	843050	93331.1	9.0329	2.4501e-19	0.796896	0.795329	1.14465	508.566	0	34	-6885.48	13843	14073.3	5774.18	4407	4442	Cortical Grey-White Intensities	CGW
mri_y_smr_t1_gray_dst	mrisdp_855	Average T1 intensity of gray matter voxels 0.2 mm from the white matter surface for right hemisphere cortical Destrieux ROI supramarginal gyrus	968387	107285	9.0263	2.59956e-19	0.72785	0.72575	1.31579	346.655	0	34	-7504.41	15080.8	15311.2	7629.86	4407	4442	Cortical Grey-White Intensities	CGW
mri_y_smr_t1_gray_dst	mrisdp_781	Average T1 intensity of gray matter voxels 0.2 mm from the white matter surface for left hemisphere cortical Destrieux ROI supramarginal gyrus	882208	97749.3	9.0252	2.62521e-19	0.739535	0.737526	1.19884	368.022	0	34	-7090.93	14253.9	14484.2	6333.82	4407	4442	Cortical Grey-White Intensities	CGW
mri_y_smr_t2_white_dst	mrisdp_1132	Average T2 intensity of white matter voxels 0.2 mm from the white matter surface for right hemisphere cortical Destrieux ROI fronto-marginal gyrus and sulcus	-4.13363e+06	458664	-9.01233	2.99303e-19	0.276053	0.270233	5.51133	47.4291	2.11293e-266	34	-13310.6	26693.2	26922.1	128455	4229	4264	Cortical Grey-White Intensities	CGW
mri_y_smr_t2_gray_dsk	smri_t2wg02_cdk_fpolerh	Average T2 intensity of gray matter voxels 0.2 mm from the white matter surface for APARC ROI rh-frontalpole	-6.03924e+06	670460	-9.0076	3.1222e-19	0.266277	0.260378	8.05628	45.1399	2.46991e-254	34	-14929.4	29930.8	30159.7	274478	4229	4264	Cortical Grey-White Intensities	CGW
mri_y_smr_t2_white_dst	mrisdp_1119	Average T2 intensity of white matter voxels 0.2 mm from the white matter surface for left hemisphere cortical Destrieux ROI lateral orbital sulcus	-3.76149e+06	417720	-9.0048	3.20148e-19	0.344823	0.339556	5.01935	65.4632	0	34	-12911.9	25895.8	26124.7	106545	4229	4264	Cortical Grey-White Intensities	CGW
mri_y_smr_t1_gray_dsk	smri_t1wgray02_cdk_banksstslh	Average T1 intensity of gray matter voxels 0.2 mm from the white matter surface for APARC ROI lh-Banks of Superior Temporal Sulcus	864419	96093.9	8.99557	3.42289e-19	0.763853	0.762031	1.17854	419.267	0	34	-7015.06	14102.1	14332.5	6121.1	4407	4442	Cortical Grey-White Intensities	CGW
mri_y_smr_t2_white_dsk	smri_t2ww02_cdk_parahpalrh	Average T2 intensity of white matter voxels 0.2 mm from the white matter surface for APARC ROI rh-parahippocampal	-3.78069e+06	420302	-8.99519	3.48851e-19	0.518314	0.514441	5.05037	133.84	0	34	-12938.2	25948.3	26177.2	107866	4229	4264	Cortical Grey-White Intensities	CGW
mri_y_smr_t1_gray_dsk	smri_t1wgray02_cdk_parstgrisrh	Average T1 intensity of gray matter voxels 0.2 mm from the white matter surface for APARC ROI rh-parstriangularis	900595	100245	8.98392	3.79832e-19	0.716318	0.71413	1.22945	327.295	0	34	-7202.93	14477.9	14708.2	6661.4	4407	4442	Cortical Grey-White Intensities	CGW
mri_y_smr_t1_gray_dst	mrisdp_816	Average T1 intensity of gray matter voxels 0.2 mm from the white matter surface for left hemisphere cortical Destrieux ROI medial occipito-temporal sulcus and lingual sulcus	780338	87068.3	8.96237	4.60316e-19	0.830584	0.829277	1.06784	635.468	0	34	-6576.93	13225.9	13456.2	5025.25	4407	4442	Cortical Grey-White Intensities	CGW
mri_y_smr_t1_white_dsk	smri_t1ww02_cdk_mean	Average T1 intensity of white matter voxels 0.2 mm from the white matter surface for whole brain	406717	45382.2	8.96204	4.61673e-19	0.883011	0.882108	0.556587	978.33	0	34	-3682.64	7437.29	7667.65	1365.24	4407	4442	Cortical Grey-White Intensities	CGW
mri_y_smr_t1_white_dst	mrisdp_755	Average T1 intensity of white matter voxels 0.2 mm from the white matter surface for cortical Destrieux ROI mean	406399	45444.2	8.94282	5.47849e-19	0.883417	0.882517	0.557343	981.961	0	34	-3687.84	7447.68	7678.03	1368.64	4406	4441	Cortical Grey-White Intensities	CGW
mri_y_smr_t1_gray_dsk	smri_t1wgray02_cdk_locclh	Average T1 intensity of gray matter voxels 0.2 mm from the white matter surface for APARC ROI lh-lateraloccipital	853307	95462.9	8.93863	5.68617e-19	0.625827	0.622941	1.1708	216.794	0	34	-6985.8	14043.6	14274	6040.98	4407	4442	Cortical Grey-White Intensities	CGW
mri_y_smr_t1_gray_dsk	smri_t1wgray02_cdk_rracaterh	Average T1 intensity of gray matter voxels 0.2 mm from the white matter surface for APARC ROI rh-rostralanteriorcingulate	875776	97998.6	8.93662	5.78862e-19	0.795614	0.794037	1.2019	504.564	0	34	-7102.24	14276.5	14506.8	6366.16	4407	4442	Cortical Grey-White Intensities	CGW
mri_y_smr_t1_gray_dst	mrisdp_871	Average T1 intensity of gray matter voxels 0.2 mm from the white matter surface for right hemisphere cortical Destrieux ROI occipital pole	990269	111092	8.91397	7.07691e-19	0.629243	0.626382	1.36248	219.985	0	34	-7659.29	15390.6	15620.9	8180.91	4407	4442	Cortical Grey-White Intensities	CGW
mri_y_smr_t2_white_dst	mrisdp_1170	Average T2 intensity of white matter voxels 0.2 mm from the white matter surface for right hemisphere cortical Destrieux ROI horizontal ramus of the anterior segment of the lateral sulcus	-3.33373e+06	374099	-8.91136	7.35286e-19	0.282329	0.276559	4.49519	48.9315	3.05847e-274	34	-12441.6	24955.2	25184.1	85454.4	4229	4264	Cortical Grey-White Intensities	CGW
mri_y_smr_t2_white_dst	mrisdp_1097	Average T2 intensity of white matter voxels 0.2 mm from the white matter surface for left hemisphere cortical Destrieux ROI vertical ramus of the anterior segment of the lateral sulcus	-3.61171e+06	405574	-8.90519	7.76547e-19	0.405433	0.400653	4.8734	84.8159	0	34	-12786.1	25644.1	25873	100439	4229	4264	Cortical Grey-White Intensities	CGW
mri_y_smr_t2_white_dst	mrisdp_1075	Average T2 intensity of white matter voxels 0.2 mm from the white matter surface for left hemisphere cortical Destrieux ROI short insular gyri	-3.81765e+06	430656	-8.86474	1.10989e-18	0.399089	0.394257	5.17479	82.6071	0	34	-13041.9	26155.9	26384.8	113246	4229	4264	Cortical Grey-White Intensities	CGW
mri_y_smr_t2_white_dst	mrisdp_1099	Average T2 intensity of white matter voxels 0.2 mm from the white matter surface for left hemisphere cortical Destrieux ROI occipital pole	-3.04034e+06	343441	-8.85258	1.23536e-18	0.193002	0.186514	4.12681	29.7474	3.75633e-169	34	-12077	24226	24454.9	72022.2	4229	4264	Cortical Grey-White Intensities	CGW
mri_y_smr_t2_white_dst	mrisdp_1090	Average T2 intensity of white matter voxels 0.2 mm from the white matter surface for left hemisphere cortical Destrieux ROI anterior transverse temporal gyrus	-3.55317e+06	401679	-8.84578	1.31149e-18	0.39944	0.394611	4.8266	82.7281	0	34	-12744.9	25561.9	25790.7	98519.2	4229	4264	Cortical Grey-White Intensities	CGW
mri_y_smr_t1_gray_dst	mrisdp_840	Average T1 intensity of gray matter voxels 0.2 mm from the white matter surface for right hemisphere cortical Destrieux ROI cuneus	800661	90537.7	8.8434	1.31977e-18	0.822841	0.821474	1.11039	602.026	0	34	-6750.5	13573	13803.4	5433.72	4407	4442	Cortical Grey-White Intensities	CGW
mri_y_smr_t1_gray_dst	mrisdp_815	Average T1 intensity of gray matter voxels 0.2 mm from the white matter surface for left hemisphere cortical Destrieux ROI lateral occipito-temporal sulcus	854405	96627.3	8.84227	1.33298e-18	0.737676	0.735652	1.18508	364.495	0	34	-7039.65	14151.3	14381.7	6189.25	4407	4442	Cortical Grey-White Intensities	CGW
mri_y_smr_t1_gray_dst	mrisdp_782	Average T1 intensity of gray matter voxels 0.2 mm from the white matter surface for left hemisphere cortical Destrieux ROI superior parietal lobule	937350	106081	8.83616	1.40649e-18	0.555218	0.551786	1.30102	161.8	0	34	-7454.28	14980.6	15210.9	7459.58	4407	4442	Cortical Grey-White Intensities	CGW
mri_y_smr_t1_gray_dsk	smri_t1wgray02_cdk_parahpalrh	Average T1 intensity of gray matter voxels 0.2 mm from the white matter surface for APARC ROI rh-parahippocampal	843723	95664.4	8.81961	1.62659e-18	0.851037	0.849888	1.17327	740.515	0	34	-6995.16	14062.3	14292.7	6066.51	4407	4442	Cortical Grey-White Intensities	CGW
mri_y_smr_t2_white_dst	mrisdp_1131	Average T2 intensity of white matter voxels 0.2 mm from the white matter surface for left hemisphere cortical Destrieux ROI transverse temporal sulcus	-3.4729e+06	393863	-8.81754	1.68072e-18	0.248515	0.242472	4.73264	41.1233	8.71771e-233	34	-12658.1	25388.2	25617.1	94698.2	4228	4263	Cortical Grey-White Intensities	CGW
mri_y_smr_t1_gray_dst	mrisdp_886	Average T1 intensity of gray matter voxels 0.2 mm from the white matter surface for right hemisphere cortical Destrieux ROI middle occipital sulcus and lunatus sulcus	917710	104122	8.81377	1.71207e-18	0.769661	0.767884	1.277	433.108	0	34	-7371.49	14815	15045.3	7186.64	4407	4442	Cortical Grey-White Intensities	CGW
mri_y_smr_t1_white_dsk	smri_t1ww02_cdk_meanrh	Average T1 intensity of white matter voxels 0.2 mm from the white matter surface for right hemisphere	408191	46330.4	8.81044	1.76276e-18	0.887605	0.886738	0.568216	1023.61	0	34	-3774.5	7620.99	7851.35	1422.88	4407	4442	Cortical Grey-White Intensities	CGW
mri_y_smr_t2_white_dst	mrisdp_1141	Average T2 intensity of white matter voxels 0.2 mm from the white matter surface for right hemisphere cortical Destrieux ROI posterior-ventral part of the cingulate gyrus	-4.38044e+06	497151	-8.81109	1.77828e-18	0.395244	0.390382	5.97379	81.2914	0	34	-13654.2	27380.4	27609.2	150917	4229	4264	Cortical Grey-White Intensities	CGW
mri_y_smr_t1_white_dst	mrisdp_754	Average T1 intensity of white matter voxels 0.2 mm from the white matter surface for right hemisphere cortical Destrieux ROI mean	408689	46394.2	8.80906	1.78424e-18	0.887901	0.887036	0.568998	1026.66	0	34	-3780.61	7633.22	7863.58	1426.81	4407	4442	Cortical Grey-White Intensities	CGW
mri_y_smr_t2_white_dst	mrisdp_1062	Average T2 intensity of white matter voxels 0.2 mm from the white matter surface for left hemisphere cortical Destrieux ROI transverse frontopolar gyri and sulci	-4.51681e+06	512887	-8.80664	1.84894e-18	0.229012	0.222814	6.16288	36.9462	6.94102e-210	34	-13787.1	27646.1	27875	160622	4229	4264	Cortical Grey-White Intensities	CGW
mri_y_smr_t2_gray_dst	mrisdp_1345	Average T2 intensity of gray matter voxels 0.2 mm from the white matter surface for right hemisphere cortical Destrieux ROI medial orbital sulcus	-5.12288e+06	582065	-8.80121	1.93886e-18	0.555113	0.551536	6.99413	155.2	0	34	-14326.6	28725.1	28954	206874	4229	4264	Cortical Grey-White Intensities	CGW
mri_y_smr_t1_gray_dst	mrisdp_772	Average T1 intensity of gray matter voxels 0.2 mm from the white matter surface for left hemisphere cortical Destrieux ROI long insular gyrus and central sulcus of the insula	801233	91071.5	8.79784	1.96858e-18	0.775267	0.773534	1.11694	447.146	0	34	-6776.61	13625.2	13855.6	5497.98	4407	4442	Cortical Grey-White Intensities	CGW
mri_y_smr_t2_gray_dst	mrisdp_1325	Average T2 intensity of gray matter voxels 0.2 mm from the white matter surface for right hemisphere cortical Destrieux ROI temporal pole	-3.76911e+06	428926	-8.78731	2.1895e-18	0.345098	0.339833	5.154	65.5427	0	34	-13024.8	26121.6	26350.4	112338	4229	4264	Cortical Grey-White Intensities	CGW
mri_y_smr_t2_gray_dst	mrisdp_1239	Average T2 intensity of gray matter voxels 0.2 mm from the white matter surface for left hemisphere cortical Destrieux ROI gyrus rectus	-5.32554e+06	607157	-8.77127	2.51868e-18	0.52802	0.524226	7.29564	139.151	0	34	-14506.5	29085.1	29313.9	225094	4229	4264	Cortical Grey-White Intensities	CGW
mri_y_smr_t1_gray_dst	mrisdp_824	Average T1 intensity of gray matter voxels 0.2 mm from the white matter surface for left hemisphere cortical Destrieux ROI superior part of the precentral sulcus	779516	88928.9	8.76562	2.6089e-18	0.743397	0.741418	1.09066	375.512	0	34	-6670.85	13413.7	13644.1	5242.32	4407	4442	Cortical Grey-White Intensities	CGW
mri_y_smr_t1_white_dsk	smri_t1ww02_cdk_meanlh	Average T1 intensity of white matter voxels 0.2 mm from the white matter surface for left hemisphere	405006	46386.7	8.73107	3.52475e-18	0.868654	0.86764	0.568907	857.222	0	34	-3779.9	7631.8	7862.16	1426.35	4407	4442	Cortical Grey-White Intensities	CGW
mri_y_smr_t2_white_dst	mrisdp_1091	Average T2 intensity of white matter voxels 0.2 mm from the white matter surface for left hemisphere cortical Destrieux ROI lateral aspect of the superior temporal gyrus	-3.17768e+06	364401	-8.72028	3.92508e-18	0.458358	0.454004	4.37867	105.257	0	34	-12329.6	24731.2	24960.1	81081.5	4229	4264	Cortical Grey-White Intensities	CGW
mri_y_smr_t2_white_dsk	smri_t2ww02_cdk_banksstslh	Average T2 intensity of white matter voxels 0.2 mm from the white matter surface for APARC ROI lh-bankssts	-3.20661e+06	367795	-8.71849	3.9865e-18	0.412587	0.407865	4.41944	87.3638	0	34	-12369.1	24810.3	25039.2	82598.6	4229	4264	Cortical Grey-White Intensities	CGW
mri_y_smr_t1_white_dsk	smri_t1ww02_cdk_mobfrlh	Average T1 intensity of white matter voxels 0.2 mm from the white matter surface for APARC ROI lh-medialorbitofrontal	683875	78499.1	8.71189	4.16354e-18	0.783549	0.781879	0.962747	469.214	0	34	-6116.72	12305.4	12535.8	4084.77	4407	4442	Cortical Grey-White Intensities	CGW
mri_y_smr_t1_gray_dst	mrisdp_789	Average T1 intensity of gray matter voxels 0.2 mm from the white matter surface for left hemisphere cortical Destrieux ROI lateral aspect of the superior temporal gyrus	877006	100713	8.708	4.30634e-18	0.784348	0.782684	1.23518	471.433	0	34	-7223.59	14519.2	14749.5	6723.67	4407	4442	Cortical Grey-White Intensities	CGW
mri_y_smr_t1_white_dsk	smri_t1ww02_cdk_lobfrlh	Average T1 intensity of white matter voxels 0.2 mm from the white matter surface for APARC ROI lh-lateralorbitofrontal	565148	64902.4	8.70766	4.31889e-18	0.845266	0.844072	0.795991	708.06	0	34	-5271.84	10615.7	10846	2792.28	4407	4442	Cortical Grey-White Intensities	CGW
mri_y_smr_t1_gray_dst	mrisdp_792	Average T1 intensity of gray matter voxels 0.2 mm from the white matter surface for left hemisphere cortical Destrieux ROI inferior temporal gyrus	892534	102626	8.69697	4.73807e-18	0.640051	0.637273	1.25865	230.482	0	34	-7307.18	14686.4	14916.7	6981.54	4407	4442	Cortical Grey-White Intensities	CGW
mri_y_smr_t1_white_dst	mrisdp_753	Average T1 intensity of white matter voxels 0.2 mm from the white matter surface for left hemisphere cortical Destrieux ROI mean	403732	46445.4	8.69261	4.9208e-18	0.86925	0.868241	0.569622	861.527	0	34	-3784.62	7641.24	7871.59	1429.61	4406	4441	Cortical Grey-White Intensities	CGW
mri_y_smr_t2_gray_dst	mrisdp_1313	Average T2 intensity of gray matter voxels 0.2 mm from the white matter surface for right hemisphere cortical Destrieux ROI gyrus rectus	-5.51273e+06	634933	-8.68238	5.44948e-18	0.554228	0.550644	7.62939	154.645	0	34	-14697.3	29466.5	29695.4	246160	4229	4264	Cortical Grey-White Intensities	CGW
mri_y_smr_t1_gray_dst	mrisdp_756	Average T1 intensity of gray matter voxels 0.2 mm from the white matter surface for left hemisphere cortical Destrieux ROI fronto-marginal gyrus and sulcus	1.06407e+06	122901	8.65792	6.64015e-18	0.685493	0.683067	1.50732	282.512	0	34	-8108.04	16288.1	16518.4	10012.7	4407	4442	Cortical Grey-White Intensities	CGW
mri_y_smr_t1_gray_dst	mrisdp_776	Average T1 intensity of gray matter voxels 0.2 mm from the white matter surface for left hemisphere cortical Destrieux ROI lateral occipito-temporal gyrus	804039	93425.2	8.60623	1.03565e-17	0.758069	0.756203	1.14581	406.146	0	34	-6889.95	13851.9	14082.3	5785.83	4407	4442	Cortical Grey-White Intensities	CGW
mri_y_smr_t1_gray_dst	mrisdp_865	Average T1 intensity of gray matter voxels 0.2 mm from the white matter surface for right hemisphere cortical Destrieux ROI planum temporale	988518	114872	8.60539	1.04313e-17	0.68877	0.686369	1.40884	286.851	0	34	-7807.92	15687.8	15918.2	8747.13	4407	4442	Cortical Grey-White Intensities	CGW
mri_y_smr_t1_white_fzy	smri_t1ww02_cf4_tmrh	Weighted Average T1 intensity of white matter voxels 0.2 mm from the white matter surface for genetically derived parcellation with 4 clusters-rh-temporal	400909	46636.2	8.59653	1.12549e-17	0.901247	0.900485	0.571966	1182.93	0	34	-3803.72	7679.44	7909.8	1441.73	4407	4442	Cortical Grey-White Intensities	CGW
mri_y_smr_t2_white_dst	mrisdp_1127	Average T2 intensity of white matter voxels 0.2 mm from the white matter surface for left hemisphere cortical Destrieux ROI suborbital sulcus	-4.08193e+06	475844	-8.5783	1.33266e-17	0.332831	0.327467	5.71777	62.0508	0	34	-13467.4	27006.8	27235.7	138258	4229	4264	Cortical Grey-White Intensities	CGW
mri_y_smr_t2_white_dst	mrisdp_1104	Average T2 intensity of white matter voxels 0.2 mm from the white matter surface for left hemisphere cortical Destrieux ROI anterior segment of the circular sulcus of the insula	-3.39908e+06	396289	-8.57727	1.34441e-17	0.294057	0.288382	4.76183	51.8109	4.33077e-289	34	-12687.3	25446.6	25675.5	95892.8	4229	4264	Cortical Grey-White Intensities	CGW
mri_y_smr_t1_gray_dst	mrisdp_884	Average T1 intensity of gray matter voxels 0.2 mm from the white matter surface for right hemisphere cortical Destrieux ROI sulcus intermedius primus	1.11283e+06	129788	8.57422	1.36218e-17	0.679318	0.676844	1.59177	274.576	0	34	-8350.21	16772.4	17002.8	11166.2	4407	4442	Cortical Grey-White Intensities	CGW
mri_y_smr_t2_white_dst	mrisdp_1095	Average T2 intensity of white matter voxels 0.2 mm from the white matter surface for left hemisphere cortical Destrieux ROI middle temporal gyrus	-3.54578e+06	413848	-8.56783	1.45732e-17	0.504807	0.500826	4.97283	126.797	0	34	-12872.2	25816.4	26045.3	104579	4229	4264	Cortical Grey-White Intensities	CGW
mri_y_smr_t2_white_dst	mrisdp_1123	Average T2 intensity of white matter voxels 0.2 mm from the white matter surface for left hemisphere cortical Destrieux ROI pericallosal sulcus	-3.86133e+06	451023	-8.56126	1.54133e-17	0.470306	0.466047	5.41952	110.437	0	34	-13239	26550	26778.8	124211	4229	4264	Cortical Grey-White Intensities	CGW
mri_y_smr_t1_white_dsk	smri_t1ww02_cdk_rrmdfrrh	Average T1 intensity of white matter voxels 0.2 mm from the white matter surface for APARC ROI rh-rostralmiddlefrontal	527639	61740.9	8.54602	1.73272e-17	0.830101	0.828791	0.757217	633.294	0	34	-5050.01	10172	10402.4	2526.88	4407	4442	Cortical Grey-White Intensities	CGW
mri_y_smr_t1_gray_dst	mrisdp_873	Average T1 intensity of gray matter voxels 0.2 mm from the white matter surface for right hemisphere cortical Destrieux ROI calcarine sulcus	724169	84812.4	8.53848	1.84758e-17	0.859777	0.858696	1.04018	794.753	0	34	-6460.33	12992.7	13223	4768.23	4407	4442	Cortical Grey-White Intensities	CGW
mri_y_smr_t1_gray_dst	mrisdp_813	Average T1 intensity of gray matter voxels 0.2 mm from the white matter surface for left hemisphere cortical Destrieux ROI superior occipital sulcus and transverse occipital sulcus	817382	95757.9	8.53592	1.88827e-17	0.738502	0.736484	1.17442	366.055	0	34	-6999.5	14071	14301.4	6078.37	4407	4442	Cortical Grey-White Intensities	CGW
mri_y_smr_t1_white_fzy	smri_t1ww02_cf4_frlh	Weighted Average T1 intensity of white matter voxels 0.2 mm from the white matter surface for genetically derived parcellation with 4 clusters-lh-frontal	405541	47564.2	8.52619	2.0512e-17	0.873171	0.872193	0.583348	892.372	0	34	-3891.25	7854.49	8084.85	1499.68	4407	4442	Cortical Grey-White Intensities	CGW
mri_y_smr_t1_gray_dsk	smri_t1wgray02_cdk_parsobislh	Average T1 intensity of gray matter voxels 0.2 mm from the white matter surface for APARC ROI lh-parsorbitalis	985871	116029	8.49673	2.63373e-17	0.693017	0.690649	1.42304	292.613	0	34	-7852.46	15776.9	16007.3	8924.3	4407	4442	Cortical Grey-White Intensities	CGW
mri_y_smr_t1_gray_dsk	smri_t1wgray02_cdk_cdacatelh	Average T1 intensity of gray matter voxels 0.2 mm from the white matter surface for APARC ROI lh-caudalanteriorcingulate	823693	96957.9	8.49536	2.66447e-17	0.790639	0.789023	1.18913	489.492	0	34	-7054.82	14181.6	14412	6231.67	4407	4442	Cortical Grey-White Intensities	CGW
mri_y_smr_t2_white_dst	mrisdp_1154	Average T2 intensity of white matter voxels 0.2 mm from the white matter surface for right hemisphere cortical Destrieux ROI parahippocampal gyrus	-3.30033e+06	388469	-8.49573	2.68966e-17	0.619678	0.616621	4.66787	202.663	0	34	-12602.3	25276.7	25505.6	92145.7	4229	4264	Cortical Grey-White Intensities	CGW
mri_y_smr_t1_gray_dst	mrisdp_766	Average T1 intensity of gray matter voxels 0.2 mm from the white matter surface for left hemisphere cortical Destrieux ROI cuneus	832584	98122.4	8.48516	2.90489e-17	0.771614	0.769852	1.20342	437.921	0	34	-7107.85	14287.7	14518.1	6382.26	4407	4442	Cortical Grey-White Intensities	CGW
mri_y_smr_t1_white_fzy	smri_t1ww02_cf4_tmlh	Weighted Average T1 intensity of white matter voxels 0.2 mm from the white matter surface for genetically derived parcellation with 4 clusters-lh-temporal	390812	46100.8	8.47734	3.10335e-17	0.870185	0.869184	0.5654	868.865	0	34	-3752.43	7576.86	7807.22	1408.82	4407	4442	Cortical Grey-White Intensities	CGW
mri_y_smr_t1_white_fzy	smri_t1ww02_cf2_frlh	Weighted Average T1 intensity of white matter voxels 0.2 mm from the white matter surface for genetically derived parcellation with 2 clusters-lh-frontal	392376	46464.3	8.44467	4.08882e-17	0.878047	0.877106	0.569858	933.228	0	34	-3787.32	7646.64	7877	1431.12	4407	4442	Cortical Grey-White Intensities	CGW
mri_y_smr_t2_white_dst	mrisdp_1164	Average T2 intensity of white matter voxels 0.2 mm from the white matter surface for right hemisphere cortical Destrieux ROI anterior transverse temporal gyrus	-3.50629e+06	415469	-8.43934	4.32862e-17	0.409492	0.404744	4.9923	86.2538	0	34	-12888.9	25849.7	26078.6	105400	4229	4264	Cortical Grey-White Intensities	CGW
mri_y_smr_t1_gray_dst	mrisdp_893	Average T1 intensity of gray matter voxels 0.2 mm from the white matter surface for right hemisphere cortical Destrieux ROI orbital sulci	846709	100350	8.43756	4.34109e-17	0.760265	0.758415	1.23074	411.052	0	34	-7207.57	14487.1	14717.5	6675.33	4407	4442	Cortical Grey-White Intensities	CGW
mri_y_smr_t1_white_dst	mrisdp_677	Average T1 intensity of white matter voxels 0.2 mm from the white matter surface for left hemisphere cortical Destrieux ROI superior temporal sulcus	436657	51797.5	8.43007	4.62316e-17	0.856023	0.854912	0.635268	770.648	0	34	-4269.98	8611.96	8842.32	1778.51	4407	4442	Cortical Grey-White Intensities	CGW
mri_y_smr_t1_gray_dst	mrisdp_757	Average T1 intensity of gray matter voxels 0.2 mm from the white matter surface for left hemisphere cortical Destrieux ROI inferior occipital gyrus and sulcus	942560	111892	8.42382	4.87281e-17	0.560377	0.556985	1.37229	165.22	0	34	-7691.18	15454.4	15684.7	8299.23	4407	4442	Cortical Grey-White Intensities	CGW
mri_y_smr_t1_gray_dst	mrisdp_837	Average T1 intensity of gray matter voxels 0.2 mm from the white matter surface for right hemisphere cortical Destrieux ROI middle-posterior part of the cingulate gyrus and sulcus	667057	79339.4	8.40764	5.58167e-17	0.857055	0.855953	0.973053	777.151	0	34	-6164.01	12400	12630.4	4172.69	4407	4442	Cortical Grey-White Intensities	CGW
mri_y_smr_t1_gray_dsk	smri_t1wgray02_cdk_paracnrh	Average T1 intensity of gray matter voxels 0.2 mm from the white matter surface for APARC ROI rh-paracentral	747467	88943	8.40389	5.76024e-17	0.790194	0.788575	1.09084	488.18	0	34	-6671.56	13415.1	13645.5	5243.99	4407	4442	Cortical Grey-White Intensities	CGW
mri_y_smr_t2_gray_dsk	smri_t2wg02_cdk_ehinalrh	Average T2 intensity of gray matter voxels 0.2 mm from the white matter surface for APARC ROI rh-entorhinal	-4.17235e+06	496847	-8.39766	6.14207e-17	0.57653	0.573125	5.97014	169.339	0	34	-13651.6	27375.1	27604	150732	4229	4264	Cortical Grey-White Intensities	CGW
mri_y_smr_t1_gray_dst	mrisdp_868	Average T1 intensity of gray matter voxels 0.2 mm from the white matter surface for right hemisphere cortical Destrieux ROI horizontal ramus of the anterior segment of the lateral sulcus	942385	112491	8.37745	7.18747e-17	0.754671	0.752778	1.37963	398.725	0	34	-7714.87	15501.7	15732.1	8388.24	4407	4442	Cortical Grey-White Intensities	CGW
mri_y_smr_t1_gray_dst	mrisdp_888	Average T1 intensity of gray matter voxels 0.2 mm from the white matter surface for right hemisphere cortical Destrieux ROI anterior occipital sulcus and preoccipital notch	878036	105076	8.35619	8.58362e-17	0.821162	0.819782	1.2887	595.159	0	34	-7411.99	14896	15126.3	7318.9	4407	4442	Cortical Grey-White Intensities	CGW
mri_y_smr_t2_white_dst	mrisdp_1178	Average T2 intensity of white matter voxels 0.2 mm from the white matter surface for right hemisphere cortical Destrieux ROI anterior segment of the circular sulcus of the insula	-3.15577e+06	378202	-8.34414	9.60184e-17	0.287674	0.281947	4.54449	50.2321	5.6242e-281	34	-12488.1	25048.2	25277.1	87339.1	4229	4264	Cortical Grey-White Intensities	CGW
mri_y_smr_t1_gray_dsk	smri_t1wgray02_cdk_paracnlh	Average T1 intensity of gray matter voxels 0.2 mm from the white matter surface for APARC ROI lh-paracentral	759970	91244.4	8.32895	1.0769e-16	0.758118	0.756251	1.11906	406.253	0	34	-6785.03	13642.1	13872.4	5518.87	4407	4442	Cortical Grey-White Intensities	CGW
mri_y_smr_t2_white_dsk	smri_t2ww02_cdk_parahpallh	Average T2 intensity of white matter voxels 0.2 mm from the white matter surface for APARC ROI lh-parahippocampal	-3.34654e+06	401983	-8.32508	1.1251e-16	0.578136	0.574744	4.83025	170.458	0	34	-12748.1	25568.3	25797.2	98668.1	4229	4264	Cortical Grey-White Intensities	CGW
mri_y_smr_t1_gray_dst	mrisdp_891	Average T1 intensity of gray matter voxels 0.2 mm from the white matter surface for right hemisphere cortical Destrieux ROI lateral orbital sulcus	979367	117681	8.32223	1.13885e-16	0.700842	0.698534	1.44329	303.657	0	34	-7915.24	15902.5	16132.8	9180.15	4407	4442	Cortical Grey-White Intensities	CGW
mri_y_smr_t2_white_dst	mrisdp_1094	Average T2 intensity of white matter voxels 0.2 mm from the white matter surface for left hemisphere cortical Destrieux ROI inferior temporal gyrus	-3.22458e+06	388005	-8.31068	1.26777e-16	0.521807	0.517964	4.66256	135.759	0	34	-12600.4	25272.9	25501.8	91958	4230	4265	Cortical Grey-White Intensities	CGW
mri_y_smr_t2_white_dsk	smri_t2ww02_cdk_fpolerh	Average T2 intensity of white matter voxels 0.2 mm from the white matter surface for APARC ROI rh-frontalpole	-4.51687e+06	543994	-8.30316	1.34944e-16	0.218141	0.211855	6.53666	34.703	2.30421e-197	34	-14038.1	28148.3	28377.1	180697	4229	4264	Cortical Grey-White Intensities	CGW
mri_y_smr_t1_gray_dst	mrisdp_825	Average T1 intensity of gray matter voxels 0.2 mm from the white matter surface for left hemisphere cortical Destrieux ROI suborbital sulcus	910417	109800	8.29158	1.4684e-16	0.735678	0.733639	1.34664	360.761	0	34	-7607.34	15286.7	15517	7991.79	4407	4442	Cortical Grey-White Intensities	CGW
mri_y_smr_t1_white_fzy	smri_t1ww02_cf12_ptoltmrh	Weighted Average T1 intensity of white matter voxels 0.2 mm from the white matter surface for genetically derived parcellation with 12 clusters-rh-posterolateraltemporal	411081	49640.8	8.28112	1.60123e-16	0.899365	0.898589	0.608816	1158.38	0	34	-4081.06	8234.13	8464.49	1633.49	4407	4442	Cortical Grey-White Intensities	CGW
mri_y_smr_t1_gray_dsk	smri_t1wgray02_cdk_ihcaterh	Average T1 intensity of gray matter voxels 0.2 mm from the white matter surface for APARC ROI rh-isthmuscingulate	720313	86993.7	8.28006	1.61534e-16	0.849586	0.848426	1.06693	732.123	0	34	-6573.13	13218.3	13448.6	5016.65	4407	4442	Cortical Grey-White Intensities	CGW
mri_y_smr_t2_white_dst	mrisdp_1096	Average T2 intensity of white matter voxels 0.2 mm from the white matter surface for left hemisphere cortical Destrieux ROI horizontal ramus of the anterior segment of the lateral sulcus	-3.27788e+06	396786	-8.26107	1.91086e-16	0.267505	0.261616	4.7678	45.424	7.7038e-256	34	-12692.7	25457.3	25686.2	96133.3	4229	4264	Cortical Grey-White Intensities	CGW
mri_y_smr_t1_white_fzy	smri_t1ww02_cf2_ptrh	Weighted Average T1 intensity of white matter voxels 0.2 mm from the white matter surface for genetically derived parcellation with 2 clusters-rh-posterior	399614	48438.8	8.24988	2.07232e-16	0.889065	0.888209	0.594074	1038.79	0	34	-3972.18	8016.36	8246.72	1555.34	4407	4442	Cortical Grey-White Intensities	CGW
mri_y_smr_t1_gray_dst	mrisdp_898	Average T1 intensity of gray matter voxels 0.2 mm from the white matter surface for right hemisphere cortical Destrieux ROI superior part of the precentral sulcus	781267	94737.5	8.24666	2.12803e-16	0.731561	0.72949	1.1619	353.239	0	34	-6951.91	13975.8	14206.2	5949.51	4407	4442	Cortical Grey-White Intensities	CGW
mri_y_smr_t2_white_dst	mrisdp_1194	Average T2 intensity of white matter voxels 0.2 mm from the white matter surface for right hemisphere cortical Destrieux ROI medial orbital sulcus	-3.33204e+06	404139	-8.24478	2.18543e-16	0.442356	0.437873	4.85616	98.6675	0	34	-12771	25613.9	25842.8	99729.5	4229	4264	Cortical Grey-White Intensities	CGW
mri_y_smr_t1_white_dst	mrisdp_668	Average T1 intensity of white matter voxels 0.2 mm from the white matter surface for left hemisphere cortical Destrieux ROI orbital sulci	598592	72645.6	8.2399	2.24984e-16	0.799864	0.79832	0.890956	518.029	0	34	-5772.48	11617	11847.3	3498.29	4407	4442	Cortical Grey-White Intensities	CGW
mri_y_smr_t1_white_fzy	smri_t1ww02_cf12_aomtmrh	Weighted Average T1 intensity of white matter voxels 0.2 mm from the white matter surface for genetically derived parcellation with 12 clusters-rh-anteromedialtemporal	398240	48411.5	8.22614	2.51928e-16	0.889432	0.888579	0.59374	1042.67	0	34	-3969.68	8011.35	8241.71	1553.59	4407	4442	Cortical Grey-White Intensities	CGW
mri_y_smr_t2_white_dst	mrisdp_1060	Average T2 intensity of white matter voxels 0.2 mm from the white matter surface for left hemisphere cortical Destrieux ROI paracentral lobule and sulcus	-2.62164e+06	318659	-8.22711	2.52697e-16	0.189731	0.183217	3.82902	29.1252	1.48328e-165	34	-11757.7	23587.3	23816.2	62003.1	4229	4264	Cortical Grey-White Intensities	CGW
mri_y_smr_t2_gray_dsk	smri_t2wg02_cdk_cdatcgatelh	Average T2 intensity of gray matter voxels 0.2 mm from the white matter surface for APARC ROI lh-caudalanteriorcingulate	-6.60244e+06	802658	-8.22573	2.55595e-16	0.535559	0.531825	9.64478	143.429	0	34	-15696.8	31465.6	31694.5	393389	4229	4264	Cortical Grey-White Intensities	CGW
mri_y_smr_t1_gray_dsk	smri_t1wgray02_cdk_cdacaterh	Average T1 intensity of gray matter voxels 0.2 mm from the white matter surface for APARC ROI rh-caudalanteriorcingulate	856335	104244	8.21472	2.76719e-16	0.792427	0.790825	1.27849	494.825	0	34	-7376.68	14825.4	15055.7	7203.45	4407	4442	Cortical Grey-White Intensities	CGW
mri_y_smr_t2_white_dsk	smri_t2ww02_cdk_mdtmlh	Average T2 intensity of white matter voxels 0.2 mm from the white matter surface for APARC ROI lh-middletemporal	-3.25933e+06	397091	-8.20802	2.95546e-16	0.46251	0.45819	4.77174	107.056	0	34	-12699.2	25470.3	25699.2	96315.2	4230	4265	Cortical Grey-White Intensities	CGW
mri_y_smr_t2_white_dst	mrisdp_1134	Average T2 intensity of white matter voxels 0.2 mm from the white matter surface for right hemisphere cortical Destrieux ROI paracentral lobule and sulcus	-2.69555e+06	328444	-8.20702	2.97987e-16	0.21396	0.207641	3.94661	33.8569	1.3352e-192	34	-11886.6	23845.3	24074.2	65869.7	4229	4264	Cortical Grey-White Intensities	CGW
mri_y_smr_t2_white_dst	mrisdp_1093	Average T2 intensity of white matter voxels 0.2 mm from the white matter surface for left hemisphere cortical Destrieux ROI planum temporale	-3.07144e+06	374268	-8.20653	2.99194e-16	0.380283	0.3753	4.49722	76.3259	0	34	-12443.5	24959.1	25188	85531.6	4229	4264	Cortical Grey-White Intensities	CGW
mri_y_smr_t2_white_dst	mrisdp_1070	Average T2 intensity of white matter voxels 0.2 mm from the white matter surface for left hemisphere cortical Destrieux ROI orbital part of the inferior frontal gyrus	-3.7198e+06	455669	-8.16339	4.25696e-16	0.267351	0.261461	5.47534	45.3883	1.19016e-255	34	-13282.7	26637.3	26866.2	126783	4229	4264	Cortical Grey-White Intensities	CGW
mri_y_smr_t1_gray_dsk	smri_t1wgray02_cdk_mobfrrh	Average T1 intensity of gray matter voxels 0.2 mm from the white matter surface for APARC ROI rh-medialorbitofrontal	800969	98571.1	8.1258	5.71963e-16	0.713601	0.711392	1.20892	322.96	0	34	-7128.12	14328.2	14558.6	6440.76	4407	4442	Cortical Grey-White Intensities	CGW
mri_y_smr_t1_gray_dst	mrisdp_817	Average T1 intensity of gray matter voxels 0.2 mm from the white matter surface for left hemisphere cortical Destrieux ROI lateral orbital sulcus	981890	120981	8.11607	6.18965e-16	0.7137	0.711491	1.48376	323.115	0	34	-8038.09	16148.2	16378.5	9702.25	4407	4442	Cortical Grey-White Intensities	CGW
mri_y_smr_t1_gray_dst	mrisdp_799	Average T1 intensity of gray matter voxels 0.2 mm from the white matter surface for left hemisphere cortical Destrieux ROI calcarine sulcus	712065	87771.6	8.1127	6.36121e-16	0.824	0.822642	1.07647	606.847	0	34	-6612.67	13297.3	13527.7	5106.77	4407	4442	Cortical Grey-White Intensities	CGW
mri_y_smr_t1_gray_dst	mrisdp_895	Average T1 intensity of gray matter voxels 0.2 mm from the white matter surface for right hemisphere cortical Destrieux ROI pericallosal sulcus	817620	100816	8.10999	6.50232e-16	0.791675	0.790068	1.23646	492.573	0	34	-7228.17	14528.3	14758.7	6737.52	4407	4442	Cortical Grey-White Intensities	CGW
mri_y_smr_t1_gray_dst	mrisdp_846	Average T1 intensity of gray matter voxels 0.2 mm from the white matter surface for right hemisphere cortical Destrieux ROI long insular gyrus and central sulcus of the insula	793921	98093.1	8.09354	7.42934e-16	0.773064	0.771313	1.20306	441.547	0	34	-7106.53	14285.1	14515.4	6378.45	4407	4442	Cortical Grey-White Intensities	CGW
mri_y_smr_t1_white_fzy	smri_t1ww02_cf2_frrh	Weighted Average T1 intensity of white matter voxels 0.2 mm from the white matter surface for genetically derived parcellation with 2 clusters-rh-frontal	375994	46525.6	8.08144	8.1932e-16	0.884382	0.88349	0.57061	991.465	0	34	-3793.18	7658.35	7888.71	1434.9	4407	4442	Cortical Grey-White Intensities	CGW
mri_y_smr_t1_gray_dst	mrisdp_838	Average T1 intensity of gray matter voxels 0.2 mm from the white matter surface for right hemisphere cortical Destrieux ROI posterior-dorsal part of the cingulate gyrus	936617	115963	8.07686	8.50225e-16	0.755288	0.7534	1.42222	400.056	0	34	-7849.92	15771.8	16002.2	8914.09	4407	4442	Cortical Grey-White Intensities	CGW
mri_y_smr_t2_gray_dsk	smri_t2wg02_cdk_fpolelh	Average T2 intensity of gray matter voxels 0.2 mm from the white matter surface for APARC ROI lh-frontalpole	-5.4628e+06	676622	-8.07362	8.81702e-16	0.243153	0.237068	8.13034	39.9605	1.80898e-226	34	-14968.4	30008.9	30237.7	279547	4229	4264	Cortical Grey-White Intensities	CGW
mri_y_smr_t2_white_dst	mrisdp_1088	Average T2 intensity of white matter voxels 0.2 mm from the white matter surface for left hemisphere cortical Destrieux ROI gyrus rectus	-3.85995e+06	479505	-8.04987	1.06774e-15	0.361086	0.35595	5.76176	70.2955	0	34	-13500.1	27072.2	27301.1	140394	4229	4264	Cortical Grey-White Intensities	CGW
mri_y_smr_t1_white_dst	mrisdp_731	Average T1 intensity of white matter voxels 0.2 mm from the white matter surface for right hemisphere cortical Destrieux ROI middle frontal sulcus	533112	66387.6	8.0303	1.23713e-15	0.819327	0.817933	0.814206	587.798	0	34	-5372.34	10816.7	11047	2921.54	4407	4442	Cortical Grey-White Intensities	CGW
mri_y_smr_t1_gray_dst	mrisdp_848	Average T1 intensity of gray matter voxels 0.2 mm from the white matter surface for right hemisphere cortical Destrieux ROI middle occipital gyrus	911472	113543	8.02754	1.26488e-15	0.741756	0.739764	1.39254	372.302	0	34	-7756.24	15584.5	15814.8	8545.94	4407	4442	Cortical Grey-White Intensities	CGW
mri_y_smr_t1_white_fzy	smri_t1ww02_cf12_obfrrh	Weighted Average T1 intensity of white matter voxels 0.2 mm from the white matter surface for genetically derived parcellation with 12 clusters-rh-orbitofrontal	400542	50057.1	8.0017	1.55605e-15	0.857629	0.856531	0.613923	780.805	0	34	-4118.16	8308.33	8538.69	1661	4407	4442	Cortical Grey-White Intensities	CGW
mri_y_smr_t2_gray_dsk	smri_t2wg02_cdk_ehinallh	Average T2 intensity of gray matter voxels 0.2 mm from the white matter surface for APARC ROI lh-entorhinal	-4.11239e+06	513938	-8.00173	1.57113e-15	0.63501	0.632076	6.17551	216.401	0	34	-13795.8	27663.6	27892.5	161281	4229	4264	Cortical Grey-White Intensities	CGW
mri_y_smr_t1_white_fzy	smri_t1ww02_cf12_ptoltmlh	Weighted Average T1 intensity of white matter voxels 0.2 mm from the white matter surface for genetically derived parcellation with 12 clusters-lh-posterolateraltemporal	393621	49294.6	7.98508	1.77736e-15	0.85529	0.854174	0.60457	766.091	0	34	-4049.97	8171.95	8402.31	1610.78	4407	4442	Cortical Grey-White Intensities	CGW
mri_y_smr_t1_gray_dsk	smri_t1wgray02_cdk_ptcaterh	Average T1 intensity of gray matter voxels 0.2 mm from the white matter surface for APARC ROI rh-posteriorcingulate	663885	83245.5	7.97503	1.92579e-15	0.846693	0.845511	1.02096	715.863	0	34	-6377.49	12827	13057.3	4593.66	4407	4442	Cortical Grey-White Intensities	CGW
mri_y_smr_t1_white_dst	mrisdp_751	Average T1 intensity of white matter voxels 0.2 mm from the white matter surface for right hemisphere cortical Destrieux ROI superior temporal sulcus	400861	50280	7.97259	1.96374e-15	0.89983	0.899057	0.616655	1164.36	0	34	-4137.89	8347.78	8578.14	1675.82	4407	4442	Cortical Grey-White Intensities	CGW
mri_y_smr_t1_white_fzy	smri_t1ww02_cf12_parsopclh	Weighted Average T1 intensity of white matter voxels 0.2 mm from the white matter surface for genetically derived parcellation with 12 clusters-lh-parsopercularis	388476	48825.3	7.95645	2.23332e-15	0.875887	0.874929	0.598815	914.733	0	34	-4007.49	8086.97	8317.33	1580.26	4407	4442	Cortical Grey-White Intensities	CGW
mri_y_smr_t1_gray_dsk	smri_t1wgray02_cdk_parahpallh	Average T1 intensity of gray matter voxels 0.2 mm from the white matter surface for APARC ROI lh-parahippocampal	765444	96356.2	7.9439	2.46798e-15	0.814089	0.812654	1.18175	567.584	0	34	-7027.17	14126.3	14356.7	6154.57	4407	4442	Cortical Grey-White Intensities	CGW
mri_y_smr_t1_gray_dst	mrisdp_821	Average T1 intensity of gray matter voxels 0.2 mm from the white matter surface for left hemisphere cortical Destrieux ROI pericallosal sulcus	811379	102330	7.92907	2.77654e-15	0.709093	0.706849	1.25501	315.947	0	34	-7294.34	14660.7	14891	6941.3	4407	4442	Cortical Grey-White Intensities	CGW
mri_y_smr_t2_white_dst	mrisdp_1205	Average T2 intensity of white matter voxels 0.2 mm from the white matter surface for right hemisphere cortical Destrieux ROI transverse temporal sulcus	-3.20118e+06	404096	-7.92184	2.96848e-15	0.278533	0.272733	4.85564	48.0197	1.72088e-269	34	-12770.5	25613	25841.9	99708	4229	4264	Cortical Grey-White Intensities	CGW
mri_y_smr_t2_white_dst	mrisdp_1144	Average T2 intensity of white matter voxels 0.2 mm from the white matter surface for right hemisphere cortical Destrieux ROI orbital part of the inferior frontal gyrus	-3.46727e+06	437754	-7.92059	2.99819e-15	0.235909	0.229766	5.26008	38.4025	6.23929e-218	34	-13111.6	26295.3	26524.2	117010	4229	4264	Cortical Grey-White Intensities	CGW
mri_y_smr_t1_gray_dst	mrisdp_802	Average T1 intensity of gray matter voxels 0.2 mm from the white matter surface for left hemisphere cortical Destrieux ROI anterior segment of the circular sulcus of the insula	764658	96698.2	7.90767	3.28994e-15	0.802293	0.800767	1.18595	525.986	0	34	-7042.91	14157.8	14388.2	6198.33	4407	4442	Cortical Grey-White Intensities	CGW
mri_y_smr_t2_white_dst	mrisdp_1080	Average T2 intensity of white matter voxels 0.2 mm from the white matter surface for left hemisphere cortical Destrieux ROI parahippocampal gyrus	-3.03346e+06	384107	-7.89743	3.60131e-15	0.667534	0.664861	4.61545	249.738	0	34	-12554.2	25180.4	25409.3	90087.8	4229	4264	Cortical Grey-White Intensities	CGW
mri_y_smr_t1_white_fzy	smri_t1ww02_cf12_aomtmlh	Weighted Average T1 intensity of white matter voxels 0.2 mm from the white matter surface for genetically derived parcellation with 12 clusters-lh-anteromedialtemporal	392039	49727	7.88383	3.97237e-15	0.844777	0.84358	0.609873	705.426	0	34	-4088.77	8249.53	8479.89	1639.16	4407	4442	Cortical Grey-White Intensities	CGW
mri_y_smr_t2_gray_dst	mrisdp_1243	Average T2 intensity of gray matter voxels 0.2 mm from the white matter surface for left hemisphere cortical Destrieux ROI planum polare of the superior temporal gyrus	-3.73988e+06	474366	-7.88396	4.00563e-15	0.521392	0.517544	5.70002	135.501	0	34	-13454.1	26980.3	27209.2	137401	4229	4264	Cortical Grey-White Intensities	CGW
mri_y_smr_t1_gray_dst	mrisdp_778	Average T1 intensity of gray matter voxels 0.2 mm from the white matter surface for left hemisphere cortical Destrieux ROI parahippocampal gyrus	784707	99553.6	7.88226	4.02205e-15	0.823286	0.821922	1.22097	603.869	0	34	-7172.17	14416.3	14646.7	6569.79	4407	4442	Cortical Grey-White Intensities	CGW
mri_y_smr_t1_white_fzy	smri_t1ww02_cf4_frrh	Weighted Average T1 intensity of white matter voxels 0.2 mm from the white matter surface for genetically derived parcellation with 4 clusters-rh-frontal	375330	47649.3	7.87693	4.19469e-15	0.871696	0.870706	0.584391	880.62	0	34	-3899.18	7870.36	8100.72	1505.05	4407	4442	Cortical Grey-White Intensities	CGW
mri_y_smr_t1_gray_dst	mrisdp_812	Average T1 intensity of gray matter voxels 0.2 mm from the white matter surface for left hemisphere cortical Destrieux ROI middle occipital sulcus and lunatus sulcus	830569	105554	7.8687	4.47599e-15	0.66015	0.657528	1.29455	251.779	0	34	-7432.13	14936.3	15166.6	7385.57	4407	4442	Cortical Grey-White Intensities	CGW
mri_y_smr_t1_gray_dst	mrisdp_786	Average T1 intensity of gray matter voxels 0.2 mm from the white matter surface for left hemisphere cortical Destrieux ROI gyrus rectus	975737	124012	7.86809	4.49739e-15	0.681538	0.679081	1.52094	277.394	0	34	-8148	16368	16598.4	10194.5	4407	4442	Cortical Grey-White Intensities	CGW
mri_y_smr_t1_white_fzy	smri_t1ww02_cf2_ptlh	Weighted Average T1 intensity of white matter voxels 0.2 mm from the white matter surface for genetically derived parcellation with 2 clusters-lh-posterior	381819	48571.4	7.86098	4.75648e-15	0.859819	0.858738	0.595701	795.03	0	34	-3984.33	8040.65	8271.01	1563.87	4407	4442	Cortical Grey-White Intensities	CGW
mri_y_smr_t1_gray_dst	mrisdp_876	Average T1 intensity of gray matter voxels 0.2 mm from the white matter surface for right hemisphere cortical Destrieux ROI anterior segment of the circular sulcus of the insula	733831	93591.1	7.84082	5.57384e-15	0.817749	0.816343	1.14784	581.585	0	34	-6897.83	13867.7	14098	5806.4	4407	4442	Cortical Grey-White Intensities	CGW
mri_y_smr_t1_gray_dst	mrisdp_869	Average T1 intensity of gray matter voxels 0.2 mm from the white matter surface for right hemisphere cortical Destrieux ROI vertical ramus of the anterior segment of the lateral sulcus	978231	124936	7.82985	6.07503e-15	0.707416	0.705159	1.53227	313.393	0	34	-8180.98	16434	16664.3	10347	4407	4442	Cortical Grey-White Intensities	CGW
mri_y_smr_t1_white_dst	mrisdp_605	Average T1 intensity of white matter voxels 0.2 mm from the white matter surface for left hemisphere cortical Destrieux ROI fronto-marginal gyrus and sulcus	695852	88880.5	7.82908	6.11199e-15	0.74245	0.740463	1.09007	373.655	0	34	-6668.44	13408.9	13639.2	5236.61	4407	4442	Cortical Grey-White Intensities	CGW
mri_y_smr_t1_gray_dst	mrisdp_849	Average T1 intensity of gray matter voxels 0.2 mm from the white matter surface for right hemisphere cortical Destrieux ROI superior occipital gyrus	897963	114820	7.82062	6.53098e-15	0.665056	0.662472	1.4082	257.366	0	34	-7805.91	15683.8	15914.2	8739.22	4407	4442	Cortical Grey-White Intensities	CGW
mri_y_smr_t1_gray_dst	mrisdp_814	Average T1 intensity of gray matter voxels 0.2 mm from the white matter surface for left hemisphere cortical Destrieux ROI anterior occipital sulcus and preoccipital notch	861644	110251	7.81531	6.80853e-15	0.728344	0.726248	1.35216	347.521	0	34	-7625.53	15323.1	15553.4	8057.52	4407	4442	Cortical Grey-White Intensities	CGW
mri_y_smr_t1_white_fzy	smri_t1ww02_cf4_occrh	Weighted Average T1 intensity of white matter voxels 0.2 mm from the white matter surface for genetically derived parcellation with 4 clusters-rh-occipital	400810	51612.7	7.76572	1.00274e-14	0.874287	0.873317	0.633001	901.44	0	34	-4254.1	8580.2	8810.56	1765.84	4407	4442	Cortical Grey-White Intensities	CGW
mri_y_smr_t2_white_dst	mrisdp_1067	Average T2 intensity of white matter voxels 0.2 mm from the white matter surface for left hemisphere cortical Destrieux ROI posterior-ventral part of the cingulate gyrus	-3.79823e+06	490090	-7.75007	1.14248e-14	0.450176	0.445756	5.88895	101.84	0	34	-13593.2	27258.4	27487.3	146660	4229	4264	Cortical Grey-White Intensities	CGW
mri_y_smr_t1_white_dst	mrisdp_656	Average T1 intensity of white matter voxels 0.2 mm from the white matter surface for left hemisphere cortical Destrieux ROI inferior frontal sulcus	474068	61238.1	7.74139	1.21143e-14	0.827002	0.825667	0.751051	619.625	0	34	-5013.69	10099.4	10329.7	2485.89	4407	4442	Cortical Grey-White Intensities	CGW
mri_y_smr_t1_white_fzy	smri_t1ww02_cf12_sutmlh	Weighted Average T1 intensity of white matter voxels 0.2 mm from the white matter surface for genetically derived parcellation with 12 clusters-lh-superiortemporal	363656	47133.6	7.71544	1.48128e-14	0.873054	0.872075	0.578067	891.429	0	34	-3850.85	7773.69	8004.05	1472.65	4407	4442	Cortical Grey-White Intensities	CGW
mri_y_smr_t1_white_fzy	smri_t1ww02_cf12_parsopcrh	Weighted Average T1 intensity of white matter voxels 0.2 mm from the white matter surface for genetically derived parcellation with 12 clusters-rh-parsopercularis	382517	49671.9	7.70087	1.65783e-14	0.882934	0.882031	0.609198	977.598	0	34	-4083.85	8239.7	8470.06	1635.54	4407	4442	Cortical Grey-White Intensities	CGW
mri_y_smr_t2_white_dst	mrisdp_1162	Average T2 intensity of white matter voxels 0.2 mm from the white matter surface for right hemisphere cortical Destrieux ROI gyrus rectus	-3.98752e+06	518952	-7.6838	1.90729e-14	0.431743	0.427174	6.23576	94.5014	0	34	-13837.2	27746.4	27975.3	164443	4229	4264	Cortical Grey-White Intensities	CGW
mri_y_smr_t1_white_dst	mrisdp_667	Average T1 intensity of white matter voxels 0.2 mm from the white matter surface for left hemisphere cortical Destrieux ROI medial orbital sulcus	652182	84898.4	7.68191	1.91895e-14	0.783221	0.781549	1.04123	468.308	0	34	-6464.83	13001.7	13232	4777.9	4407	4442	Cortical Grey-White Intensities	CGW
mri_y_smr_t1_white_dst	mrisdp_657	Average T1 intensity of white matter voxels 0.2 mm from the white matter surface for left hemisphere cortical Destrieux ROI middle frontal sulcus	546984	71341	7.66717	2.14945e-14	0.764195	0.762376	0.874957	420.064	0	34	-5691.99	11456	11686.3	3373.78	4407	4442	Cortical Grey-White Intensities	CGW
mri_y_smr_t1_white_fzy	smri_t1ww02_cf4_plrh	Weighted Average T1 intensity of white matter voxels 0.2 mm from the white matter surface for genetically derived parcellation with 4 clusters-rh-parietal	377541	49390	7.64409	2.56639e-14	0.879664	0.878736	0.60574	947.518	0	34	-4058.56	8189.12	8419.48	1617.02	4407	4442	Cortical Grey-White Intensities	CGW
mri_y_smr_t2_gray_dst	mrisdp_1251	Average T2 intensity of gray matter voxels 0.2 mm from the white matter surface for left hemisphere cortical Destrieux ROI temporal pole	-3.51255e+06	460021	-7.63563	2.76094e-14	0.405729	0.400952	5.52797	84.9401	0	34	-13326.6	26725.2	26954.1	129262	4230	4265	Cortical Grey-White Intensities	CGW
mri_y_smr_t1_gray_dst	mrisdp_794	Average T1 intensity of gray matter voxels 0.2 mm from the white matter surface for left hemisphere cortical Destrieux ROI horizontal ramus of the anterior segment of the lateral sulcus	871015	114172	7.62894	2.88224e-14	0.737626	0.735602	1.40026	364.401	0	34	-7780.79	15633.6	15863.9	8640.92	4407	4442	Cortical Grey-White Intensities	CGW
mri_y_smr_t1_white_fzy	smri_t1ww02_cf4_pllh	Weighted Average T1 intensity of white matter voxels 0.2 mm from the white matter surface for genetically derived parcellation with 4 clusters-lh-parietal	381337	50042	7.62033	3.07841e-14	0.862959	0.861902	0.613737	816.214	0	34	-4116.82	8305.64	8536	1660	4407	4442	Cortical Grey-White Intensities	CGW
mri_y_smr_t1_gray_dsk	smri_t1wgray02_cdk_ihcatelh	Average T1 intensity of gray matter voxels 0.2 mm from the white matter surface for APARC ROI lh-isthmuscingulate	661012	86902.9	7.60633	3.42596e-14	0.811426	0.809971	1.06581	557.738	0	34	-6568.49	13209	13439.3	5006.18	4407	4442	Cortical Grey-White Intensities	CGW
mri_y_smr_t1_white_dst	mrisdp_684	Average T1 intensity of white matter voxels 0.2 mm from the white matter surface for right hemisphere cortical Destrieux ROI anterior part of the cingulate gyrus and sulcus	458528	60346.9	7.5982	3.64541e-14	0.853802	0.852674	0.740121	756.973	0	34	-4948.57	9969.14	10199.5	2414.06	4407	4442	Cortical Grey-White Intensities	CGW
mri_y_smr_t1_gray_dst	mrisdp_842	Average T1 intensity of gray matter voxels 0.2 mm from the white matter surface for right hemisphere cortical Destrieux ROI orbital part of the inferior frontal gyrus	991812	130746	7.58581	4.00612e-14	0.578106	0.574851	1.60352	177.611	0	34	-8382.87	16837.7	17068.1	11331.6	4407	4442	Cortical Grey-White Intensities	CGW
mri_y_smr_t1_gray_dst	mrisdp_872	Average T1 intensity of gray matter voxels 0.2 mm from the white matter surface for right hemisphere cortical Destrieux ROI temporal pole	905181	119375	7.58268	4.10269e-14	0.667169	0.664602	1.46406	259.823	0	34	-7978.72	16029.4	16259.8	9446.33	4407	4442	Cortical Grey-White Intensities	CGW
mri_y_smr_t1_white_fzy	smri_t1ww02_cf12_sutmrh	Weighted Average T1 intensity of white matter voxels 0.2 mm from the white matter surface for genetically derived parcellation with 12 clusters-rh-superiortemporal	365908	48273.9	7.57983	4.19273e-14	0.887796	0.88693	0.592052	1025.58	0	34	-3957.04	7986.07	8216.43	1544.77	4407	4442	Cortical Grey-White Intensities	CGW
mri_y_smr_t1_gray_dst	mrisdp_791	Average T1 intensity of gray matter voxels 0.2 mm from the white matter surface for left hemisphere cortical Destrieux ROI planum temporale	831486	109920	7.56446	4.71252e-14	0.685648	0.683223	1.34811	282.715	0	34	-7612.19	15296.4	15526.7	8009.26	4407	4442	Cortical Grey-White Intensities	CGW
mri_y_smr_t1_gray_dst	mrisdp_831	Average T1 intensity of gray matter voxels 0.2 mm from the white matter surface for right hemisphere cortical Destrieux ROI inferior occipital gyrus and sulcus	866885	114684	7.55889	4.91604e-14	0.72615	0.724037	1.40654	343.699	0	34	-7800.66	15673.3	15903.7	8718.57	4407	4442	Cortical Grey-White Intensities	CGW
mri_y_smr_t2_white_dsk	smri_t2ww02_cdk_cdatcgatelh	Average T2 intensity of white matter voxels 0.2 mm from the white matter surface for APARC ROI lh-caudalanteriorcingulate	-4.27372e+06	565766	-7.55388	5.14699e-14	0.486753	0.482627	6.79827	117.962	0	34	-14205.5	28482.9	28711.8	195450	4229	4264	Cortical Grey-White Intensities	CGW
mri_y_smr_t1_white_fzy	smri_t1ww02_cf12_occrh	Weighted Average T1 intensity of white matter voxels 0.2 mm from the white matter surface for genetically derived parcellation with 12 clusters-rh-occipital	402356	53431.7	7.53027	6.10575e-14	0.86731	0.866287	0.65531	847.231	0	34	-4407.96	8887.91	9118.27	1892.5	4407	4442	Cortical Grey-White Intensities	CGW
mri_y_smr_t1_white_dst	mrisdp_610	Average T1 intensity of white matter voxels 0.2 mm from the white matter surface for left hemisphere cortical Destrieux ROI anterior part of the cingulate gyrus and sulcus	492159	65469.6	7.51737	6.73095e-14	0.84054	0.839309	0.802947	683.234	0	34	-5310.49	10693	10923.3	2841.3	4407	4442	Cortical Grey-White Intensities	CGW
mri_y_smr_t2_white_dst	mrisdp_1174	Average T2 intensity of white matter voxels 0.2 mm from the white matter surface for right hemisphere cortical Destrieux ROI temporal pole	-2.46136e+06	327739	-7.51012	7.16484e-14	0.316079	0.31058	3.93813	57.4842	1.08300128293128e-317	34	-11877.5	23826.9	24055.8	65587.1	4229	4264	Cortical Grey-White Intensities	CGW
mri_y_smr_t1_white_dsk	smri_t1ww02_cdk_fusiformrh	Average T1 intensity of white matter voxels 0.2 mm from the white matter surface for APARC ROI rh-fusiform	428176	57061.7	7.50373	7.46032e-14	0.879736	0.878808	0.699829	948.158	0	34	-4699.92	9471.84	9702.2	2158.38	4407	4442	Cortical Grey-White Intensities	CGW
mri_y_smr_t1_gray_dst	mrisdp_769	Average T1 intensity of gray matter voxels 0.2 mm from the white matter surface for left hemisphere cortical Destrieux ROI triangular part of the inferior frontal gyrus	863504	115251	7.49234	8.12856e-14	0.71382	0.711612	1.41349	323.306	0	34	-7822.58	15717.2	15947.5	8805.03	4407	4442	Cortical Grey-White Intensities	CGW
mri_y_smr_t2_white_dst	mrisdp_1166	Average T2 intensity of white matter voxels 0.2 mm from the white matter surface for right hemisphere cortical Destrieux ROI planum polare of the superior temporal gyrus	-2.5982e+06	348243	-7.46086	1.03746e-13	0.373669	0.368634	4.18451	74.2066	0	34	-12136.2	24344.5	24573.3	74050.5	4229	4264	Cortical Grey-White Intensities	CGW
mri_y_smr_t1_white_dst	mrisdp_750	Average T1 intensity of white matter voxels 0.2 mm from the white matter surface for right hemisphere cortical Destrieux ROI inferior temporal sulcus	492207	66335.2	7.41998	1.39771e-13	0.809512	0.808042	0.813564	550.833	0	34	-5368.84	10809.7	11040	2916.93	4407	4442	Cortical Grey-White Intensities	CGW
mri_y_smr_t2_white_dsk	smri_t2ww02_cdk_fpolelh	Average T2 intensity of white matter voxels 0.2 mm from the white matter surface for APARC ROI lh-frontalpole	-4.0207e+06	542553	-7.41071	1.5088e-13	0.196818	0.190361	6.51935	30.4796	2.28276e-173	34	-14026.8	28125.6	28354.5	179741	4229	4264	Cortical Grey-White Intensities	CGW
mri_y_smr_t2_white_dst	mrisdp_1201	Average T2 intensity of white matter voxels 0.2 mm from the white matter surface for right hemisphere cortical Destrieux ROI suborbital sulcus	-3.56644e+06	483042	-7.38328	1.84987e-13	0.323174	0.317733	5.80426	59.3907	0	34	-13531.4	27134.8	27363.7	142473	4229	4264	Cortical Grey-White Intensities	CGW
mri_y_smr_t1_gray_dsk	smri_t1wgray02_cdk_pericclh	Average T1 intensity of gray matter voxels 0.2 mm from the white matter surface for APARC ROI lh-pericalcarine	726391	98826.4	7.35017	2.34697e-13	0.769862	0.768086	1.21205	433.599	0	34	-7139.61	14351.2	14581.6	6474.17	4407	4442	Cortical Grey-White Intensities	CGW
mri_y_smr_t1_gray_dst	mrisdp_790	Average T1 intensity of gray matter voxels 0.2 mm from the white matter surface for left hemisphere cortical Destrieux ROI planum polare of the superior temporal gyrus	742105	101221	7.33154	2.69296e-13	0.750829	0.748907	1.24142	390.578	0	34	-7245.95	14563.9	14794.3	6791.69	4407	4442	Cortical Grey-White Intensities	CGW
mri_y_smr_t1_gray_dst	mrisdp_864	Average T1 intensity of gray matter voxels 0.2 mm from the white matter surface for right hemisphere cortical Destrieux ROI planum polare of the superior temporal gyrus	724663	98919.1	7.32582	2.809e-13	0.753258	0.751354	1.21319	395.698	0	34	-7143.77	14359.5	14589.9	6486.32	4407	4442	Cortical Grey-White Intensities	CGW
mri_y_smr_t1_white_dst	mrisdp_676	Average T1 intensity of white matter voxels 0.2 mm from the white matter surface for left hemisphere cortical Destrieux ROI inferior temporal sulcus	466439	63821.9	7.30845	3.19218e-13	0.764033	0.762212	0.78274	419.685	0	34	-5197.27	10466.5	10696.9	2700.09	4407	4442	Cortical Grey-White Intensities	CGW
mri_y_smr_t1_white_dst	mrisdp_674	Average T1 intensity of white matter voxels 0.2 mm from the white matter surface for left hemisphere cortical Destrieux ROI suborbital sulcus	609430	83541.3	7.29495	3.52488e-13	0.710062	0.707825	1.02459	317.435	0	34	-6393.25	12858.5	13088.9	4626.38	4407	4442	Cortical Grey-White Intensities	CGW
mri_y_smr_t1_gray_dst	mrisdp_798	Average T1 intensity of gray matter voxels 0.2 mm from the white matter surface for left hemisphere cortical Destrieux ROI temporal pole	914781	125535	7.28708	3.73436e-13	0.528085	0.524444	1.53961	145.045	0	34	-8202.21	16476.4	16706.8	10446.4	4407	4442	Cortical Grey-White Intensities	CGW
mri_y_smr_t2_gray_dsk	smri_t2wg02_cdk_tmpolerh	Average T2 intensity of gray matter voxels 0.2 mm from the white matter surface for APARC ROI rh-temporalpole	-3.53882e+06	485729	-7.28559	3.8014e-13	0.355173	0.349989	5.83655	68.5102	0	34	-13555.1	27182.1	27411	144062	4229	4264	Cortical Grey-White Intensities	CGW
mri_y_smr_t1_gray_dst	mrisdp_880	Average T1 intensity of gray matter voxels 0.2 mm from the white matter surface for right hemisphere cortical Destrieux ROI posterior transverse collateral sulcus	762443	104804	7.27495	4.08124e-13	0.788635	0.787005	1.28536	483.625	0	34	-7400.47	14872.9	15103.3	7281.02	4407	4442	Cortical Grey-White Intensities	CGW
mri_y_smr_t1_gray_dst	mrisdp_764	Average T1 intensity of gray matter voxels 0.2 mm from the white matter surface for left hemisphere cortical Destrieux ROI posterior-dorsal part of the cingulate gyrus	737592	101508	7.26632	4.34713e-13	0.793662	0.79207	1.24494	498.564	0	34	-7258.55	14589.1	14819.5	6830.32	4407	4442	Cortical Grey-White Intensities	CGW
mri_y_smr_t1_white_dsk	smri_t1ww02_cdk_mdtmrh	Average T1 intensity of white matter voxels 0.2 mm from the white matter surface for APARC ROI rh-middletemporal	464447	64028	7.25381	4.76327e-13	0.847691	0.846516	0.785267	721.401	0	34	-5211.58	10495.2	10725.5	2717.55	4407	4442	Cortical Grey-White Intensities	CGW
mri_y_smr_t1_gray_dst	mrisdp_784	Average T1 intensity of gray matter voxels 0.2 mm from the white matter surface for left hemisphere cortical Destrieux ROI precentral gyrus	796207	110242	7.22233	5.99089e-13	0.676853	0.67436	1.35206	271.493	0	34	-7625.19	15322.4	15552.7	8056.28	4407	4442	Cortical Grey-White Intensities	CGW
mri_y_smr_t1_gray_dst	mrisdp_858	Average T1 intensity of gray matter voxels 0.2 mm from the white matter surface for right hemisphere cortical Destrieux ROI precentral gyrus	793054	110319	7.18876	7.64311e-13	0.627834	0.624963	1.353	218.662	0	34	-7628.27	15328.5	15558.9	8067.45	4407	4442	Cortical Grey-White Intensities	CGW
mri_y_smr_t1_white_dst	mrisdp_658	Average T1 intensity of white matter voxels 0.2 mm from the white matter surface for left hemisphere cortical Destrieux ROI superior frontal sulcus	413505	57580.7	7.18131	8.06609e-13	0.800546	0.799007	0.706195	520.244	0	34	-4740.14	9552.29	9782.65	2197.82	4407	4442	Cortical Grey-White Intensities	CGW
mri_y_smr_t1_white_dsk	smri_t1ww02_cdk_mdtmlh	Average T1 intensity of white matter voxels 0.2 mm from the white matter surface for APARC ROI lh-middletemporal	460523	64167.9	7.17684	8.33108e-13	0.834065	0.832784	0.786983	651.516	0	34	-5221.28	10514.6	10744.9	2729.44	4407	4442	Cortical Grey-White Intensities	CGW
mri_y_smr_t1_gray_dst	mrisdp_775	Average T1 intensity of gray matter voxels 0.2 mm from the white matter surface for left hemisphere cortical Destrieux ROI superior occipital gyrus	885428	123502	7.16932	8.7962e-13	0.525662	0.522002	1.51469	143.642	0	34	-8129.71	16331.4	16561.8	10110.9	4407	4442	Cortical Grey-White Intensities	CGW
mri_y_smr_t1_gray_dst	mrisdp_852	Average T1 intensity of gray matter voxels 0.2 mm from the white matter surface for right hemisphere cortical Destrieux ROI parahippocampal gyrus	716138	99892.8	7.16907	8.81217e-13	0.840556	0.839326	1.22513	683.316	0	34	-7187.29	14446.6	14676.9	6614.64	4407	4442	Cortical Grey-White Intensities	CGW
mri_y_smr_t1_white_dst	mrisdp_732	Average T1 intensity of white matter voxels 0.2 mm from the white matter surface for right hemisphere cortical Destrieux ROI superior frontal sulcus	414792	57885	7.16581	9.02197e-13	0.822341	0.820971	0.709926	599.971	0	34	-4763.55	9599.11	9829.46	2221.11	4407	4442	Cortical Grey-White Intensities	CGW
mri_y_smr_t1_white_dst	mrisdp_628	Average T1 intensity of white matter voxels 0.2 mm from the white matter surface for left hemisphere cortical Destrieux ROI orbital gyri	577834	80703.4	7.15997	9.40983e-13	0.789318	0.787692	0.989781	485.61	0	34	-6239.73	12551.5	12781.8	4317.39	4407	4442	Cortical Grey-White Intensities	CGW
mri_y_smr_t1_gray_dst	mrisdp_892	Average T1 intensity of gray matter voxels 0.2 mm from the white matter surface for right hemisphere cortical Destrieux ROI medial orbital sulcus	807655	112823	7.15863	9.50148e-13	0.66412	0.661529	1.38371	256.287	0	34	-7727.96	15527.9	15758.3	8437.83	4407	4442	Cortical Grey-White Intensities	CGW
mri_y_smr_t1_gray_dst	mrisdp_783	Average T1 intensity of gray matter voxels 0.2 mm from the white matter surface for left hemisphere cortical Destrieux ROI postcentral gyrus	855756	119620	7.15396	9.82622e-13	0.63366	0.630834	1.46707	224.2	0	34	-7987.83	16047.7	16278	9485.15	4407	4442	Cortical Grey-White Intensities	CGW
mri_y_smr_t2_gray_dst	mrisdp_1314	Average T2 intensity of gray matter voxels 0.2 mm from the white matter surface for right hemisphere cortical Destrieux ROI subcallosal gyrus	-5.0396e+06	704648	-7.15194	1.00344e-12	0.454962	0.45058	8.46709	103.826	0	34	-15141.5	30355	30583.9	303184	4229	4264	Cortical Grey-White Intensities	CGW
mri_y_smr_t1_gray_dst	mrisdp_760	Average T1 intensity of gray matter voxels 0.2 mm from the white matter surface for left hemisphere cortical Destrieux ROI transverse frontopolar gyri and sulci	1.04025e+06	145815	7.13407	1.13388e-12	0.496441	0.492556	1.78834	127.785	0	34	-8867.43	17806.9	18037.2	14094.3	4407	4442	Cortical Grey-White Intensities	CGW
mri_y_smr_t1_white_dst	mrisdp_730	Average T1 intensity of white matter voxels 0.2 mm from the white matter surface for right hemisphere cortical Destrieux ROI inferior frontal sulcus	460534	64724.3	7.11532	1.29716e-12	0.81558	0.814157	0.793806	573.221	0	34	-5259.63	10591.3	10821.6	2776.98	4407	4442	Cortical Grey-White Intensities	CGW
mri_y_smr_t1_white_dsk	smri_t1ww02_cdk_iftmrh	Average T1 intensity of white matter voxels 0.2 mm from the white matter surface for APARC ROI rh-inferiortemporal	448471	63304.7	7.08434	1.61906e-12	0.817594	0.816187	0.776396	580.983	0	34	-5161.12	10394.2	10624.6	2656.5	4407	4442	Cortical Grey-White Intensities	CGW
mri_y_smr_t1_gray_dst	mrisdp_795	Average T1 intensity of gray matter voxels 0.2 mm from the white matter surface for left hemisphere cortical Destrieux ROI vertical ramus of the anterior segment of the lateral sulcus	810983	114927	7.0565	1.97425e-12	0.724264	0.722136	1.40952	340.46	0	34	-7810.06	15692.1	15922.5	8755.54	4407	4442	Cortical Grey-White Intensities	CGW
mri_y_smr_t1_white_fzy	smri_t1ww02_cf12_ifpllh	Weighted Average T1 intensity of white matter voxels 0.2 mm from the white matter surface for genetically derived parcellation with 12 clusters-lh-inferiorparietal	393342	55893.5	7.03734	2.26207e-12	0.843276	0.842067	0.685502	697.428	0	34	-4608.04	9288.08	9518.44	2070.91	4407	4442	Cortical Grey-White Intensities	CGW
mri_y_smr_t2_gray_dst	mrisdp_1240	Average T2 intensity of gray matter voxels 0.2 mm from the white matter surface for left hemisphere cortical Destrieux ROI subcallosal gyrus	-4.70974e+06	671479	-7.01398	2.68495e-12	0.291453	0.285756	8.06853	51.1632	9.05169e-286	34	-14935.9	29943.8	30172.7	275313	4229	4264	Cortical Grey-White Intensities	CGW
mri_y_smr_t1_white_fzy	smri_t1ww02_cf12_pcrh	Weighted Average T1 intensity of white matter voxels 0.2 mm from the white matter surface for genetically derived parcellation with 12 clusters-rh-precuneus	385986	55073.9	7.00852	2.77425e-12	0.869344	0.868336	0.67545	862.438	0	34	-4542.42	9156.84	9387.2	2010.62	4407	4442	Cortical Grey-White Intensities	CGW
mri_y_smr_t1_gray_dsk	smri_t1wgray02_cdk_periccrh	Average T1 intensity of gray matter voxels 0.2 mm from the white matter surface for APARC ROI rh-pericalcarine	662996	94705.7	7.0006	2.93386e-12	0.814088	0.812654	1.16151	567.583	0	34	-6950.42	13972.8	14203.2	5945.52	4407	4442	Cortical Grey-White Intensities	CGW
mri_y_smr_t1_gray_dst	mrisdp_857	Average T1 intensity of gray matter voxels 0.2 mm from the white matter surface for right hemisphere cortical Destrieux ROI postcentral gyrus	905147	129880	6.96912	3.66221e-12	0.58651	0.58332	1.5929	183.854	0	34	-8353.36	16778.7	17009.1	11182	4407	4442	Cortical Grey-White Intensities	CGW
mri_y_smr_t1_gray_dst	mrisdp_834	Average T1 intensity of gray matter voxels 0.2 mm from the white matter surface for right hemisphere cortical Destrieux ROI transverse frontopolar gyri and sulci	996546	143731	6.93342	4.70413e-12	0.45502	0.450816	1.76278	108.222	0	34	-8803.48	17679	17909.3	13694.2	4407	4442	Cortical Grey-White Intensities	CGW
mri_y_smr_t1_gray_dst	mrisdp_829	Average T1 intensity of gray matter voxels 0.2 mm from the white matter surface for left hemisphere cortical Destrieux ROI transverse temporal sulcus	799662	115550	6.9205	5.14891e-12	0.728592	0.726498	1.41714	347.879	0	34	-7832.25	15736.5	15966.9	8848.51	4406	4441	Cortical Grey-White Intensities	CGW
mri_y_smr_t1_white_fzy	smri_t1ww02_cf4_occlh	Weighted Average T1 intensity of white matter voxels 0.2 mm from the white matter surface for genetically derived parcellation with 4 clusters-lh-occipital	363501	52542.5	6.91822	5.23123e-12	0.839413	0.838174	0.644404	677.53	0	34	-4333.41	8738.83	8969.18	1830.04	4407	4442	Cortical Grey-White Intensities	CGW
mri_y_smr_t1_gray_dsk	smri_t1wgray02_cdk_frpolerh	Average T1 intensity of gray matter voxels 0.2 mm from the white matter surface for APARC ROI rh-frontalpole	1.04375e+06	151204	6.90294	5.81938e-12	0.446481	0.44221	1.85443	104.552	0	34	-9028.64	18129.3	18359.6	15155.3	4407	4442	Cortical Grey-White Intensities	CGW
mri_y_smr_t1_gray_dst	mrisdp_832	Average T1 intensity of gray matter voxels 0.2 mm from the white matter surface for right hemisphere cortical Destrieux ROI paracentral lobule and sulcus	871434	126460	6.89101	6.32352e-12	0.563547	0.56018	1.55095	167.362	0	34	-8234.82	16541.6	16772	10600.9	4407	4442	Cortical Grey-White Intensities	CGW
mri_y_smr_t1_gray_dst	mrisdp_810	Average T1 intensity of gray matter voxels 0.2 mm from the white matter surface for left hemisphere cortical Destrieux ROI sulcus intermedius primus	964205	140194	6.87767	6.93782e-12	0.537024	0.533452	1.7194	150.349	0	34	-8692.8	17457.6	17688	13028.5	4407	4442	Cortical Grey-White Intensities	CGW
mri_y_smr_t1_gray_dst	mrisdp_758	Average T1 intensity of gray matter voxels 0.2 mm from the white matter surface for left hemisphere cortical Destrieux ROI paracentral lobule and sulcus	818030	119061	6.87067	7.28295e-12	0.54456	0.541046	1.46022	154.981	0	34	-7967.03	16006.1	16236.4	9396.75	4407	4442	Cortical Grey-White Intensities	CGW
mri_y_smr_t1_gray_dst	mrisdp_830	Average T1 intensity of gray matter voxels 0.2 mm from the white matter surface for right hemisphere cortical Destrieux ROI fronto-marginal gyrus and sulcus	880766	129024	6.82638	9.89328e-12	0.614778	0.611806	1.58241	206.857	0	34	-8323.99	16720	16950.3	11035.2	4407	4442	Cortical Grey-White Intensities	CGW
mri_y_smr_t1_gray_dst	mrisdp_847	Average T1 intensity of gray matter voxels 0.2 mm from the white matter surface for right hemisphere cortical Destrieux ROI short insular gyri	666192	97742	6.81581	1.06399e-11	0.770523	0.768753	1.19875	435.222	0	34	-7090.6	14253.2	14483.6	6332.87	4407	4442	Cortical Grey-White Intensities	CGW
mri_y_smr_t1_white_dst	mrisdp_738	Average T1 intensity of white matter voxels 0.2 mm from the white matter surface for right hemisphere cortical Destrieux ROI lateral occipito-temporal sulcus	467412	68717.7	6.80192	1.17065e-11	0.838926	0.837684	0.842783	675.093	0	34	-5525.57	11123.1	11353.5	3130.22	4407	4442	Cortical Grey-White Intensities	CGW
mri_y_smr_t1_white_dst	mrisdp_671	Average T1 intensity of white matter voxels 0.2 mm from the white matter surface for left hemisphere cortical Destrieux ROI postcentral sulcus	449168	66322.3	6.7725	1.43234e-11	0.798342	0.796786	0.813406	513.143	0	34	-5367.97	10807.9	11038.3	2915.8	4407	4442	Cortical Grey-White Intensities	CGW
mri_y_smr_t2_white_dsk	smri_t2ww02_cdk_ehinalrh	Average T2 intensity of white matter voxels 0.2 mm from the white matter surface for APARC ROI rh-entorhinal	-2.77282e+06	409624	-6.76918	1.47281e-11	0.55102	0.547411	4.92206	152.651	0	34	-12828.4	25728.9	25957.8	102455	4229	4264	Cortical Grey-White Intensities	CGW
mri_y_smr_t1_gray_dst	mrisdp_773	Average T1 intensity of gray matter voxels 0.2 mm from the white matter surface for left hemisphere cortical Destrieux ROI short insular gyri	702642	104105	6.74934	1.67791e-11	0.753434	0.751531	1.27679	396.073	0	34	-7370.77	14813.5	15043.9	7184.29	4407	4442	Cortical Grey-White Intensities	CGW
mri_y_smr_t1_white_dst	mrisdp_619	Average T1 intensity of white matter voxels 0.2 mm from the white matter surface for left hemisphere cortical Destrieux ROI middle frontal gyrus	484712	71987.8	6.73325	1.8723e-11	0.806274	0.80478	0.88289	539.461	0	34	-5732.08	11536.2	11766.5	3435.23	4407	4442	Cortical Grey-White Intensities	CGW
mri_y_smr_t1_white_dsk	smri_t1ww02_cdk_pcrh	Average T1 intensity of white matter voxels 0.2 mm from the white matter surface for APARC ROI rh-precuneus	407780	60597.8	6.72929	1.92348e-11	0.863156	0.8621	0.743198	817.573	0	34	-4967	10006	10236.4	2434.18	4407	4442	Cortical Grey-White Intensities	CGW
mri_y_smr_t1_white_dsk	smri_t1ww02_cdk_parsobisrh	Average T1 intensity of white matter voxels 0.2 mm from the white matter surface for APARC ROI rh-parsorbitalis	605439	89979.9	6.7286	1.9325e-11	0.637704	0.634909	1.10355	228.15	0	34	-6723.04	13518.1	13748.4	5366.96	4407	4442	Cortical Grey-White Intensities	CGW
mri_y_smr_t1_white_dsk	smri_t1ww02_cdk_banksstslh	Average T1 intensity of white matter voxels 0.2 mm from the white matter surface for APARC ROI lh-Banks of Superior Temporal Sulcus	484548	72108.8	6.71967	2.05338e-11	0.748603	0.746664	0.884374	385.972	0	34	-5739.54	11551.1	11781.4	3446.79	4407	4442	Cortical Grey-White Intensities	CGW
mri_y_smr_t1_white_fzy	smri_t1ww02_cf12_dmfrrh	Weighted Average T1 intensity of white matter voxels 0.2 mm from the white matter surface for genetically derived parcellation with 12 clusters-rh-dorsomedialfrontal	338485	50401.6	6.71575	2.10887e-11	0.861333	0.860264	0.618147	805.126	0	34	-4148.63	8369.25	8599.61	1683.94	4407	4442	Cortical Grey-White Intensities	CGW
mri_y_smr_t1_gray_dst	mrisdp_768	Average T1 intensity of gray matter voxels 0.2 mm from the white matter surface for left hemisphere cortical Destrieux ROI orbital part of the inferior frontal gyrus	793192	118545	6.69106	2.49296e-11	0.676886	0.674393	1.45389	271.533	0	34	-7947.73	15967.5	16197.8	9315.46	4407	4442	Cortical Grey-White Intensities	CGW
mri_y_smr_t1_white_dsk	smri_t1ww02_cdk_smrh	Average T1 intensity of white matter voxels 0.2 mm from the white matter surface for APARC ROI rh-supramarginal	458180	68581.1	6.68086	2.67095e-11	0.803817	0.802303	0.841108	531.079	0	34	-5516.73	11105.5	11335.8	3117.79	4407	4442	Cortical Grey-White Intensities	CGW
mri_y_smr_t1_white_fzy	smri_t1ww02_cf12_dmfrlh	Weighted Average T1 intensity of white matter voxels 0.2 mm from the white matter surface for genetically derived parcellation with 12 clusters-lh-dorsomedialfrontal	334209	50222.4	6.65459	3.18859e-11	0.854136	0.853011	0.615949	759.005	0	34	-4132.8	8337.6	8567.96	1671.98	4407	4442	Cortical Grey-White Intensities	CGW
mri_y_smr_t2_white_dst	mrisdp_1089	Average T2 intensity of white matter voxels 0.2 mm from the white matter surface for left hemisphere cortical Destrieux ROI subcallosal gyrus	-4.12429e+06	621353	-6.6376	3.59144e-11	0.284043	0.278287	7.46621	49.3464	2.14593e-276	34	-14605.1	29282.1	29511	235743	4229	4264	Cortical Grey-White Intensities	CGW
mri_y_smr_t1_white_fzy	smri_t1ww02_cf12_ifplrh	Weighted Average T1 intensity of white matter voxels 0.2 mm from the white matter surface for genetically derived parcellation with 12 clusters-rh-inferiorparietal	391132	59060.6	6.62256	3.95386e-11	0.846101	0.844914	0.724344	712.61	0	34	-4852.86	9777.73	10008.1	2312.24	4407	4442	Cortical Grey-White Intensities	CGW
mri_y_smr_t1_white_dsk	smri_t1ww02_cdk_ifplrh	Average T1 intensity of white matter voxels 0.2 mm from the white matter surface for APARC ROI rh-inferiorparietal	399710	60370.5	6.62094	3.99705e-11	0.875812	0.874854	0.74041	914.1	0	34	-4950.31	9972.62	10203	2415.95	4407	4442	Cortical Grey-White Intensities	CGW
mri_y_smr_t1_gray_dsk	smri_t1wgray02_cdk_trvtmlh	Average T1 intensity of gray matter voxels 0.2 mm from the white matter surface for APARC ROI lh-transversetemporal	681418	103136	6.60699	4.38823e-11	0.741745	0.739752	1.26491	372.28	0	34	-7329.21	14730.4	14960.8	7051.13	4407	4442	Cortical Grey-White Intensities	CGW
mri_y_smr_t1_gray_dst	mrisdp_806	Average T1 intensity of gray matter voxels 0.2 mm from the white matter surface for left hemisphere cortical Destrieux ROI posterior transverse collateral sulcus	697098	105789	6.58949	4.93209e-11	0.73338	0.731323	1.29745	356.533	0	34	-7442.04	14956.1	15186.4	7418.6	4407	4442	Cortical Grey-White Intensities	CGW
mri_y_smr_t1_gray_dsk	smri_t1wgray02_cdk_frpolelh	Average T1 intensity of gray matter voxels 0.2 mm from the white matter surface for APARC ROI lh-frontalpole	1.0359e+06	157900	6.56051	5.98117e-11	0.35915	0.354206	1.93655	72.6414	0	34	-9221.12	18514.2	18744.6	16527.3	4407	4442	Cortical Grey-White Intensities	CGW
mri_y_smr_t1_white_fzy	smri_t1ww02_cf12_occlh	Weighted Average T1 intensity of white matter voxels 0.2 mm from the white matter surface for genetically derived parcellation with 12 clusters-lh-occipital	354649	54088.7	6.5568	6.13039e-11	0.827709	0.82638	0.663367	622.7	0	34	-4462.24	8996.47	9226.83	1939.32	4407	4442	Cortical Grey-White Intensities	CGW
mri_y_smr_t1_white_dsk	smri_t1ww02_cdk_lobfrrh	Average T1 intensity of white matter voxels 0.2 mm from the white matter surface for APARC ROI rh-lateralorbitofrontal	432900	66120.2	6.54716	6.53512e-11	0.791716	0.790109	0.810927	492.695	0	34	-5354.41	10780.8	11011.2	2898.05	4407	4442	Cortical Grey-White Intensities	CGW
mri_y_smr_t1_white_dsk	smri_t1ww02_cdk_iftmlh	Average T1 intensity of white matter voxels 0.2 mm from the white matter surface for APARC ROI lh-inferiortemporal	412352	63123.5	6.53247	7.20301e-11	0.715556	0.713362	0.774174	326.071	0	34	-5148.39	10368.8	10599.1	2641.32	4407	4442	Cortical Grey-White Intensities	CGW
mri_y_smr_t1_white_dst	mrisdp_702	Average T1 intensity of white matter voxels 0.2 mm from the white matter surface for right hemisphere cortical Destrieux ROI orbital gyri	494961	76005.5	6.51217	8.23632e-11	0.712663	0.710446	0.932165	321.482	0	34	-5973.32	12018.6	12249	3829.38	4407	4442	Cortical Grey-White Intensities	CGW
mri_y_smr_t1_gray_dst	mrisdp_774	Average T1 intensity of gray matter voxels 0.2 mm from the white matter surface for left hemisphere cortical Destrieux ROI middle occipital gyrus	763479	117269	6.51047	8.32958e-11	0.559004	0.555602	1.43824	164.303	0	34	-7899.68	15871.4	16101.7	9116.07	4407	4442	Cortical Grey-White Intensities	CGW
mri_y_smr_t1_gray_dst	mrisdp_797	Average T1 intensity of gray matter voxels 0.2 mm from the white matter surface for left hemisphere cortical Destrieux ROI occipital pole	902543	139214	6.48311	9.9724e-11	0.498454	0.494584	1.70739	128.818	0	34	-8661.67	17395.3	17625.7	12847.1	4407	4442	Cortical Grey-White Intensities	CGW
mri_y_smr_t2_white_dsk	smri_t2ww02_cdk_tmpolerh	Average T2 intensity of white matter voxels 0.2 mm from the white matter surface for APARC ROI rh-temporalpole	-2.53608e+06	393439	-6.44593	1.27771e-10	0.337431	0.332105	4.72759	63.3452	0	34	-12656.5	25385.1	25614	94518.5	4229	4264	Cortical Grey-White Intensities	CGW
mri_y_smr_t1_white_dsk	smri_t1ww02_cdk_sufrrh	Average T1 intensity of white matter voxels 0.2 mm from the white matter surface for APARC ROI rh-superiorfrontal	354508	55185.1	6.42399	1.46804e-10	0.800938	0.799402	0.676814	521.523	0	34	-4551.38	9174.76	9405.12	2018.75	4407	4442	Cortical Grey-White Intensities	CGW
mri_y_smr_t1_gray_dst	mrisdp_903	Average T1 intensity of gray matter voxels 0.2 mm from the white matter surface for right hemisphere cortical Destrieux ROI transverse temporal sulcus	809823	126292	6.41233	1.58375e-10	0.706803	0.704541	1.54889	312.465	0	34	-8228.92	16529.8	16760.2	10572.7	4407	4442	Cortical Grey-White Intensities	CGW
mri_y_smr_t1_white_dsk	smri_t1ww02_cdk_loccrh	Average T1 intensity of white matter voxels 0.2 mm from the white matter surface for APARC ROI rh-lateraloccipital	465964	72785.9	6.40185	1.69528e-10	0.751361	0.749443	0.892678	391.691	0	34	-5781.06	11634.1	11864.5	3511.82	4407	4442	Cortical Grey-White Intensities	CGW
mri_y_smr_t1_white_dsk	smri_t1ww02_cdk_fusiformlh	Average T1 intensity of white matter voxels 0.2 mm from the white matter surface for APARC ROI lh-fusiform	378986	59458	6.37402	2.03015e-10	0.810534	0.809072	0.729219	554.502	0	34	-4882.65	9837.31	10067.7	2343.47	4407	4442	Cortical Grey-White Intensities	CGW
mri_y_smr_t1_white_dsk	smri_t1ww02_cdk_ifpllh	Average T1 intensity of white matter voxels 0.2 mm from the white matter surface for APARC ROI lh-inferiorparietal	402549	63230.2	6.36641	2.13246e-10	0.786825	0.785181	0.775483	478.417	0	34	-5155.89	10383.8	10614.1	2650.25	4407	4442	Cortical Grey-White Intensities	CGW
mri_y_smr_t1_white_fzy	smri_t1ww02_cf12_suplrh	Weighted Average T1 intensity of white matter voxels 0.2 mm from the white matter surface for genetically derived parcellation with 12 clusters-rh-superiorparietal	399048	62783.5	6.35593	2.28162e-10	0.816414	0.814997	0.770004	576.413	0	34	-5124.4	10320.8	10551.2	2612.94	4407	4442	Cortical Grey-White Intensities	CGW
mri_y_smr_t1_white_fzy	smri_t1ww02_cf12_pclh	Weighted Average T1 intensity of white matter voxels 0.2 mm from the white matter surface for genetically derived parcellation with 12 clusters-lh-precuneus	351776	55399.7	6.34978	2.37391e-10	0.844327	0.843126	0.679446	703.008	0	34	-4568.62	9209.24	9439.6	2034.48	4407	4442	Cortical Grey-White Intensities	CGW
mri_y_smr_t1_gray_dsk	smri_t1wgray02_cdk_ehinallh	Average T1 intensity of gray matter voxels 0.2 mm from the white matter surface for APARC ROI lh-entorhinal	876160	138245	6.33775	2.56504e-10	0.747868	0.745922	1.69549	384.468	0	34	-8630.62	17333.2	17563.6	12668.8	4407	4442	Cortical Grey-White Intensities	CGW
mri_y_smr_t2_white_dst	mrisdp_1100	Average T2 intensity of white matter voxels 0.2 mm from the white matter surface for left hemisphere cortical Destrieux ROI temporal pole	-2.32573e+06	367132	-6.33487	2.62336e-10	0.36934	0.364271	4.41174	72.8605	0	34	-12364.6	24801.2	25030.1	82330.4	4230	4265	Cortical Grey-White Intensities	CGW
mri_y_smr_t1_white_dst	mrisdp_724	Average T1 intensity of white matter voxels 0.2 mm from the white matter surface for right hemisphere cortical Destrieux ROI marginal branch of the cingulate sulcus	452626	71731	6.31004	3.06401e-10	0.80526	0.803758	0.87974	535.976	0	34	-5716.21	11504.4	11734.8	3410.76	4407	4442	Cortical Grey-White Intensities	CGW
mri_y_smr_t1_gray_dst	mrisdp_843	Average T1 intensity of gray matter voxels 0.2 mm from the white matter surface for right hemisphere cortical Destrieux ROI triangular part of the inferior frontal gyrus	791846	125523	6.30836	3.09726e-10	0.607294	0.604264	1.53947	200.445	0	34	-8201.81	16475.6	16706	10444.5	4407	4442	Cortical Grey-White Intensities	CGW
mri_y_smr_t1_white_dst	mrisdp_660	Average T1 intensity of white matter voxels 0.2 mm from the white matter surface for left hemisphere cortical Destrieux ROI intraparietal sulcus and transverse parietal sulci	410068	65128.8	6.29626	3.34641e-10	0.814874	0.813446	0.798767	570.541	0	34	-5287.3	10646.6	10877	2811.79	4407	4442	Cortical Grey-White Intensities	CGW
mri_y_smr_t1_white_fzy	smri_t1ww02_cf12_supllh	Weighted Average T1 intensity of white matter voxels 0.2 mm from the white matter surface for genetically derived parcellation with 12 clusters-lh-superiorparietal	401895	63881.7	6.29123	3.45566e-10	0.768464	0.766677	0.783473	430.198	0	34	-5201.42	10474.8	10705.2	2705.15	4407	4442	Cortical Grey-White Intensities	CGW
mri_y_smr_t1_white_dsk	smri_t1ww02_cdk_parsobislh	Average T1 intensity of white matter voxels 0.2 mm from the white matter surface for APARC ROI lh-parsorbitalis	617465	98509.6	6.26807	4.00562e-10	0.684524	0.68209	1.20816	281.245	0	34	-7125.35	14322.7	14553.1	6432.73	4407	4442	Cortical Grey-White Intensities	CGW
mri_y_smr_t1_white_dst	mrisdp_728	Average T1 intensity of white matter voxels 0.2 mm from the white matter surface for right hemisphere cortical Destrieux ROI anterior transverse collateral sulcus	474381	75696	6.26692	4.03482e-10	0.822633	0.821265	0.928369	601.172	0	34	-5955.2	11982.4	12212.8	3798.26	4407	4442	Cortical Grey-White Intensities	CGW
mri_y_smr_t1_white_dst	mrisdp_654	Average T1 intensity of white matter voxels 0.2 mm from the white matter surface for left hemisphere cortical Destrieux ROI anterior transverse collateral sulcus	502485	80242.3	6.2621	4.16059e-10	0.599196	0.596104	0.984126	193.777	0	34	-6214.28	12500.6	12730.9	4268.2	4407	4442	Cortical Grey-White Intensities	CGW
mri_y_smr_t2_white_dst	mrisdp_1092	Average T2 intensity of white matter voxels 0.2 mm from the white matter surface for left hemisphere cortical Destrieux ROI planum polare of the superior temporal gyrus	-2.37294e+06	378915	-6.26245	4.16723e-10	0.42478	0.420155	4.55307	91.8519	0	34	-12496.2	25064.3	25293.2	87668.9	4229	4264	Cortical Grey-White Intensities	CGW
mri_y_smr_t1_white_dst	mrisdp_672	Average T1 intensity of white matter voxels 0.2 mm from the white matter surface for left hemisphere cortical Destrieux ROI inferior part of the precentral sulcus	389111	62169.4	6.25888	4.24657e-10	0.80988	0.808413	0.762472	552.15	0	34	-5080.73	10233.5	10463.8	2562.07	4407	4442	Cortical Grey-White Intensities	CGW
mri_y_smr_t1_white_dst	mrisdp_746	Average T1 intensity of white matter voxels 0.2 mm from the white matter surface for right hemisphere cortical Destrieux ROI inferior part of the precentral sulcus	390961	62981	6.20759	5.87549e-10	0.82392	0.822562	0.772427	606.513	0	34	-5138.35	10348.7	10579.1	2629.41	4407	4442	Cortical Grey-White Intensities	CGW
mri_y_smr_t1_white_dst	mrisdp_720	Average T1 intensity of white matter voxels 0.2 mm from the white matter surface for right hemisphere cortical Destrieux ROI occipital pole	606663	97845.5	6.20021	6.15519e-10	0.578746	0.575496	1.20002	178.077	0	34	-7095.3	14262.6	14493	6346.28	4407	4442	Cortical Grey-White Intensities	CGW
mri_y_smr_t1_white_dst	mrisdp_717	Average T1 intensity of white matter voxels 0.2 mm from the white matter surface for right hemisphere cortical Destrieux ROI horizontal ramus of the anterior segment of the lateral sulcus	546600	88163.4	6.19985	6.16942e-10	0.719204	0.717038	1.08127	331.99	0	34	-6632.45	13336.9	13567.3	5152.46	4407	4442	Cortical Grey-White Intensities	CGW
mri_y_smr_t1_gray_dst	mrisdp_788	Average T1 intensity of gray matter voxels 0.2 mm from the white matter surface for left hemisphere cortical Destrieux ROI anterior transverse temporal gyrus	694676	112247	6.18881	6.61297e-10	0.704662	0.702384	1.37665	309.262	0	34	-7705.24	15482.5	15712.8	8351.93	4407	4442	Cortical Grey-White Intensities	CGW
mri_y_smr_t2_white_dst	mrisdp_1163	Average T2 intensity of white matter voxels 0.2 mm from the white matter surface for right hemisphere cortical Destrieux ROI subcallosal gyrus	-4.08809e+06	660947	-6.1852	6.78969e-10	0.424418	0.419791	7.94198	91.7161	0	34	-14868.5	29809	30037.9	266744	4229	4264	Cortical Grey-White Intensities	CGW
mri_y_smr_t1_white_dst	mrisdp_693	Average T1 intensity of white matter voxels 0.2 mm from the white matter surface for right hemisphere cortical Destrieux ROI middle frontal gyrus	462315	75059.7	6.1593	7.95836e-10	0.76884	0.767057	0.920565	431.109	0	34	-5917.7	11907.4	12137.8	3734.67	4407	4442	Cortical Grey-White Intensities	CGW
mri_y_smr_t1_white_dsk	smri_t1ww02_cdk_parsopclh	Average T1 intensity of white matter voxels 0.2 mm from the white matter surface for APARC ROI lh-parsopercularis	411949	67101.8	6.13916	9.0257e-10	0.784853	0.783193	0.822966	472.844	0	34	-5419.87	10911.7	11142.1	2984.74	4407	4442	Cortical Grey-White Intensities	CGW
mri_y_smr_t1_white_dst	mrisdp_649	Average T1 intensity of white matter voxels 0.2 mm from the white matter surface for left hemisphere cortical Destrieux ROI central sulcus	415412	67738.6	6.13257	9.40488e-10	0.797265	0.795701	0.830776	509.728	0	34	-5461.83	10995.7	11226	3041.66	4407	4442	Cortical Grey-White Intensities	CGW
mri_y_smr_t1_white_dst	mrisdp_682	Average T1 intensity of white matter voxels 0.2 mm from the white matter surface for right hemisphere cortical Destrieux ROI subcentral gyrus and sulci	472225	77187.8	6.11786	1.03066e-09	0.783984	0.782317	0.946665	470.419	0	34	-6041.89	12155.8	12386.1	3949.44	4407	4442	Cortical Grey-White Intensities	CGW
mri_y_smr_t1_white_dsk	smri_t1ww02_cdk_pclh	Average T1 intensity of white matter voxels 0.2 mm from the white matter surface for APARC ROI lh-precuneus	381485	62387.1	6.1148	1.05051e-09	0.829328	0.828012	0.765142	629.839	0	34	-5096.26	10264.5	10494.9	2580.05	4407	4442	Cortical Grey-White Intensities	CGW
mri_y_smr_t1_white_dsk	smri_t1ww02_cdk_banksstsrh	Average T1 intensity of white matter voxels 0.2 mm from the white matter surface for APARC ROI rh-Banks of Superior Temporal Sulcus	427698	69979	6.1118	1.07024e-09	0.810172	0.808707	0.858253	553.198	0	34	-5606.37	11284.7	11515.1	3246.19	4407	4442	Cortical Grey-White Intensities	CGW
mri_y_smr_t1_white_dsk	smri_t1ww02_cdk_sufrlh	Average T1 intensity of white matter voxels 0.2 mm from the white matter surface for APARC ROI lh-superiorfrontal	330343	54272.2	6.08679	1.24986e-09	0.805986	0.804489	0.665617	538.466	0	34	-4477.28	9026.57	9256.93	1952.51	4407	4442	Cortical Grey-White Intensities	CGW
mri_y_smr_t1_white_dsk	smri_t1ww02_cdk_supllh	Average T1 intensity of white matter voxels 0.2 mm from the white matter surface for APARC ROI lh-superiorparietal	435036	72077.9	6.03564	1.71338e-09	0.706922	0.704661	0.883994	312.646	0	34	-5737.64	11547.3	11777.6	3443.83	4407	4442	Cortical Grey-White Intensities	CGW
mri_y_smr_t1_white_dsk	smri_t1ww02_cdk_parstgrisrh	Average T1 intensity of white matter voxels 0.2 mm from the white matter surface for APARC ROI rh-parstriangularis	457280	76219.2	5.99954	2.13736e-09	0.721497	0.719348	0.934785	335.791	0	34	-5985.79	12043.6	12273.9	3850.94	4407	4442	Cortical Grey-White Intensities	CGW
mri_y_smr_t1_gray_dsk	smri_t1wgray02_cdk_tmpolelh	Average T1 intensity of gray matter voxels 0.2 mm from the white matter surface for APARC ROI lh-temporalpole	863547	144126	5.9916	2.24363e-09	0.522317	0.518631	1.76763	141.729	0	34	-8815.69	17703.4	17933.7	13769.7	4407	4442	Cortical Grey-White Intensities	CGW
mri_y_smr_t1_gray_dst	mrisdp_765	Average T1 intensity of gray matter voxels 0.2 mm from the white matter surface for left hemisphere cortical Destrieux ROI posterior-ventral part of the cingulate gyrus	692644	115708	5.98615	2.31932e-09	0.785427	0.783772	1.41909	474.455	0	34	-7840.13	15752.3	15982.6	8874.89	4407	4442	Cortical Grey-White Intensities	CGW
mri_y_smr_t1_white_dst	mrisdp_608	Average T1 intensity of white matter voxels 0.2 mm from the white matter surface for left hemisphere cortical Destrieux ROI subcentral gyrus and sulci	459090	76759	5.98093	2.3943e-09	0.757993	0.756126	0.941405	405.977	0	34	-6017.14	12106.3	12336.6	3905.67	4407	4442	Cortical Grey-White Intensities	CGW
mri_y_smr_t2_white_dsk	smri_t2ww02_cdk_ehinallh	Average T2 intensity of white matter voxels 0.2 mm from the white matter surface for APARC ROI lh-entorhinal	-2.55625e+06	430800	-5.93373	3.19833e-09	0.609471	0.606331	5.17652	194.114	0	34	-13043.4	26158.7	26387.6	113322	4229	4264	Cortical Grey-White Intensities	CGW
mri_y_smr_t1_white_dst	mrisdp_635	Average T1 intensity of white matter voxels 0.2 mm from the white matter surface for left hemisphere cortical Destrieux ROI gyrus rectus	654202	110307	5.93073	3.24675e-09	0.643386	0.640634	1.35285	233.849	0	34	-7627.8	15327.6	15558	8065.76	4407	4442	Cortical Grey-White Intensities	CGW
mri_y_smr_t1_white_dsk	smri_t1ww02_cdk_parstgrislh	Average T1 intensity of white matter voxels 0.2 mm from the white matter surface for APARC ROI lh-parstriangularis	441676	74518.5	5.92707	3.31929e-09	0.764795	0.762981	0.913927	421.467	0	34	-5885.56	11843.1	12073.5	3681	4407	4442	Cortical Grey-White Intensities	CGW
mri_y_smr_t1_white_dsk	smri_t1ww02_cdk_parsopcrh	Average T1 intensity of white matter voxels 0.2 mm from the white matter surface for APARC ROI rh-parsopercularis	385615	65082	5.92507	3.35958e-09	0.818204	0.816801	0.798193	583.366	0	34	-5284.11	10640.2	10870.6	2807.76	4407	4442	Cortical Grey-White Intensities	CGW
mri_y_smr_t1_white_dsk	smri_t1ww02_cdk_rracatelh	Average T1 intensity of white matter voxels 0.2 mm from the white matter surface for APARC ROI lh-rostralanteriorcingulate	489318	83143	5.88526	4.26914e-09	0.748392	0.74645	1.0197	385.539	0	34	-6372.02	12816	13046.4	4582.36	4407	4442	Cortical Grey-White Intensities	CGW
mri_y_smr_t1_white_dst	mrisdp_715	Average T1 intensity of white matter voxels 0.2 mm from the white matter surface for right hemisphere cortical Destrieux ROI inferior temporal gyrus	472296	80298.1	5.88179	4.35898e-09	0.763301	0.761475	0.984811	417.987	0	34	-6217.37	12506.7	12737.1	4274.14	4407	4442	Cortical Grey-White Intensities	CGW
mri_y_smr_t2_gray_dsk	smri_t2wg02_cdk_tmpolelh	Average T2 intensity of gray matter voxels 0.2 mm from the white matter surface for APARC ROI lh-temporalpole	-3.06571e+06	523407	-5.85722	5.06427e-09	0.353851	0.348656	6.28929	68.1156	0	34	-13873.6	27819.3	28048.1	167279	4229	4264	Cortical Grey-White Intensities	CGW
mri_y_smr_t1_white_dst	mrisdp_745	Average T1 intensity of white matter voxels 0.2 mm from the white matter surface for right hemisphere cortical Destrieux ROI postcentral sulcus	414576	70953.9	5.84289	5.49997e-09	0.783854	0.782187	0.870209	470.059	0	34	-5667.82	11407.6	11638	3337.26	4407	4442	Cortical Grey-White Intensities	CGW
mri_y_smr_t1_white_dsk	smri_t1ww02_cdk_smlh	Average T1 intensity of white matter voxels 0.2 mm from the white matter surface for APARC ROI lh-supramarginal	373447	64010.4	5.83417	5.79322e-09	0.804305	0.802795	0.785051	532.727	0	34	-5210.36	10492.7	10723.1	2716.06	4407	4442	Cortical Grey-White Intensities	CGW
mri_y_smr_t1_white_dst	mrisdp_642	Average T1 intensity of white matter voxels 0.2 mm from the white matter surface for left hemisphere cortical Destrieux ROI middle temporal gyrus	465512	80166	5.80685	6.81342e-09	0.840577	0.839347	0.98319	683.424	0	34	-6210.05	12492.1	12722.5	4260.09	4407	4442	Cortical Grey-White Intensities	CGW
mri_y_smr_t1_white_dst	mrisdp_742	Average T1 intensity of white matter voxels 0.2 mm from the white matter surface for right hemisphere cortical Destrieux ROI orbital sulci	416744	71880.1	5.79777	7.18991e-09	0.78215	0.780469	0.881569	465.368	0	34	-5725.43	11522.9	11753.2	3424.96	4407	4442	Cortical Grey-White Intensities	CGW
mri_y_smr_t1_white_dsk	smri_t1ww02_cdk_suplrh	Average T1 intensity of white matter voxels 0.2 mm from the white matter surface for APARC ROI rh-superiorparietal	416840	72129.5	5.77905	8.03034e-09	0.764266	0.762447	0.884627	420.229	0	34	-5740.81	11553.6	11784	3448.76	4407	4442	Cortical Grey-White Intensities	CGW
mri_y_smr_t1_white_dst	mrisdp_708	Average T1 intensity of white matter voxels 0.2 mm from the white matter surface for right hemisphere cortical Destrieux ROI precuneus	443946	77126	5.75612	9.191e-09	0.77705	0.77533	0.945906	451.758	0	34	-6038.33	12148.7	12379	3943.11	4407	4442	Cortical Grey-White Intensities	CGW
mri_y_smr_t1_white_dst	mrisdp_726	Average T1 intensity of white matter voxels 0.2 mm from the white matter surface for right hemisphere cortical Destrieux ROI inferior segment of the circular sulcus of the insula	390152	67784.5	5.75577	9.21009e-09	0.802983	0.801463	0.831339	528.284	0	34	-5464.84	11001.7	11232	3045.78	4407	4442	Cortical Grey-White Intensities	CGW
mri_y_smr_t1_white_dsk	smri_t1ww02_cdk_sutmrh	Average T1 intensity of white matter voxels 0.2 mm from the white matter surface for APARC ROI rh-superiortemporal	351685	61108.5	5.7551	9.24639e-09	0.821721	0.820346	0.749461	597.432	0	34	-5004.28	10080.6	10310.9	2475.37	4407	4442	Cortical Grey-White Intensities	CGW
mri_y_smr_t1_white_dsk	smri_t1ww02_cdk_postcnlh	Average T1 intensity of white matter voxels 0.2 mm from the white matter surface for APARC ROI lh-postcentral	425959	74158.4	5.7439	9.87451e-09	0.756875	0.755	0.909511	403.515	0	34	-5864.04	11800.1	12030.4	3645.52	4407	4442	Cortical Grey-White Intensities	CGW
mri_y_smr_t1_white_dst	mrisdp_699	Average T1 intensity of white matter voxels 0.2 mm from the white matter surface for right hemisphere cortical Destrieux ROI lateral occipito-temporal gyrus	420404	73244.7	5.73972	1.01197e-08	0.802902	0.801381	0.898304	528.013	0	34	-5808.97	11689.9	11920.3	3556.23	4407	4442	Cortical Grey-White Intensities	CGW
mri_y_smr_t1_white_dst	mrisdp_652	Average T1 intensity of white matter voxels 0.2 mm from the white matter surface for left hemisphere cortical Destrieux ROI inferior segment of the circular sulcus of the insula	364805	63625.5	5.73363	1.04875e-08	0.790171	0.788553	0.78033	488.114	0	34	-5183.57	10439.1	10669.5	2683.49	4407	4442	Cortical Grey-White Intensities	CGW
mri_y_smr_t1_white_dst	mrisdp_666	Average T1 intensity of white matter voxels 0.2 mm from the white matter surface for left hemisphere cortical Destrieux ROI lateral orbital sulcus	556637	97263.4	5.72299	1.11605e-08	0.684439	0.682004	1.19288	281.135	0	34	-7068.79	14209.6	14439.9	6270.99	4407	4442	Cortical Grey-White Intensities	CGW
mri_y_smr_t1_gray_dsk	smri_t1wgray02_cdk_tmpolerh	Average T1 intensity of gray matter voxels 0.2 mm from the white matter surface for APARC ROI rh-temporalpole	763058	133591	5.71191	1.19066e-08	0.664014	0.661422	1.63841	256.166	0	34	-8478.5	17029	17259.4	11830.1	4407	4442	Cortical Grey-White Intensities	CGW
mri_y_smr_t1_white_dst	mrisdp_737	Average T1 intensity of white matter voxels 0.2 mm from the white matter surface for right hemisphere cortical Destrieux ROI anterior occipital sulcus and preoccipital notch	464776	81801.2	5.68177	1.41898e-08	0.805451	0.80395	1.00325	536.63	0	34	-6299.75	12671.5	12901.9	4435.66	4407	4442	Cortical Grey-White Intensities	CGW
mri_y_smr_t1_white_dsk	smri_t1ww02_cdk_mobfrrh	Average T1 intensity of white matter voxels 0.2 mm from the white matter surface for APARC ROI rh-medialorbitofrontal	425783	75024.3	5.67526	1.47356e-08	0.705138	0.702863	0.920131	309.97	0	34	-5915.61	11903.2	12133.6	3731.14	4407	4442	Cortical Grey-White Intensities	CGW
mri_y_smr_t1_white_dst	mrisdp_734	Average T1 intensity of white matter voxels 0.2 mm from the white matter surface for right hemisphere cortical Destrieux ROI intraparietal sulcus and transverse parietal sulci	380348	67031.3	5.67419	1.48275e-08	0.826116	0.824775	0.8221	615.81	0	34	-5415.2	10902.4	11132.8	2978.47	4407	4442	Cortical Grey-White Intensities	CGW
mri_y_smr_t1_white_dst	mrisdp_740	Average T1 intensity of white matter voxels 0.2 mm from the white matter surface for right hemisphere cortical Destrieux ROI lateral orbital sulcus	517235	91232.3	5.66943	1.52421e-08	0.699137	0.696816	1.11891	301.202	0	34	-6784.44	13640.9	13871.2	5517.4	4407	4442	Cortical Grey-White Intensities	CGW
mri_y_smr_t1_white_dst	mrisdp_650	Average T1 intensity of white matter voxels 0.2 mm from the white matter surface for left hemisphere cortical Destrieux ROI marginal branch of the cingulate sulcus	412382	72828.4	5.66238	1.58778e-08	0.783442	0.781771	0.893199	468.918	0	34	-5783.65	11639.3	11869.7	3515.92	4407	4442	Cortical Grey-White Intensities	CGW
mri_y_smr_t1_white_fzy	smri_t1ww02_cf12_cnlh	Weighted Average T1 intensity of white matter voxels 0.2 mm from the white matter surface for genetically derived parcellation with 12 clusters-lh-central	329898	58860.6	5.60473	2.21306e-08	0.806614	0.805122	0.721892	540.637	0	34	-4837.8	9747.6	9977.95	2296.61	4407	4442	Cortical Grey-White Intensities	CGW
mri_y_smr_t1_white_dsk	smri_t1ww02_cdk_lingualrh	Average T1 intensity of white matter voxels 0.2 mm from the white matter surface for APARC ROI rh-lingual	373198	66792.5	5.58743	2.44337e-08	0.812036	0.810586	0.819172	559.97	0	34	-5399.35	10870.7	11101.1	2957.28	4407	4442	Cortical Grey-White Intensities	CGW
mri_y_smr_t1_white_dst	mrisdp_719	Average T1 intensity of white matter voxels 0.2 mm from the white matter surface for right hemisphere cortical Destrieux ROI posterior ramus of the lateral sulcus	343800	61594.9	5.58163	2.52573e-08	0.837533	0.836279	0.755426	668.189	0	34	-5039.49	10151	10381.3	2514.94	4407	4442	Cortical Grey-White Intensities	CGW
mri_y_smr_t1_white_dst	mrisdp_723	Average T1 intensity of white matter voxels 0.2 mm from the white matter surface for right hemisphere cortical Destrieux ROI central sulcus	379662	68028.1	5.58097	2.53533e-08	0.811713	0.810261	0.834326	558.789	0	34	-5480.77	11033.5	11263.9	3067.71	4407	4442	Cortical Grey-White Intensities	CGW
mri_y_smr_t1_gray_dst	mrisdp_860	Average T1 intensity of gray matter voxels 0.2 mm from the white matter surface for right hemisphere cortical Destrieux ROI gyrus rectus	728658	130816	5.57009	2.69763e-08	0.513936	0.510186	1.60439	137.05	0	34	-8385.28	16842.6	17072.9	11343.9	4407	4442	Cortical Grey-White Intensities	CGW
mri_y_smr_t1_white_dst	mrisdp_743	Average T1 intensity of white matter voxels 0.2 mm from the white matter surface for right hemisphere cortical Destrieux ROI parieto-occipital sulcus	399529	71874.3	5.55872	2.87807e-08	0.820905	0.819524	0.881497	594.121	0	34	-5725.07	11522.1	11752.5	3424.4	4407	4442	Cortical Grey-White Intensities	CGW
mri_y_smr_t1_white_fzy	smri_t1ww02_cf12_cnrh	Weighted Average T1 intensity of white matter voxels 0.2 mm from the white matter surface for genetically derived parcellation with 12 clusters-rh-central	321623	58106.2	5.53509	3.29127e-08	0.813039	0.811597	0.712639	563.67	0	34	-4780.49	9632.99	9863.35	2238.11	4407	4442	Cortical Grey-White Intensities	CGW
mri_y_smr_t1_white_dsk	smri_t1ww02_cdk_sutmlh	Average T1 intensity of white matter voxels 0.2 mm from the white matter surface for APARC ROI lh-superiortemporal	328593	59409.7	5.53096	3.36915e-08	0.816505	0.81509	0.728627	576.766	0	34	-4879.05	9830.09	10060.5	2339.66	4407	4442	Cortical Grey-White Intensities	CGW
mri_y_smr_t1_white_dsk	smri_t1ww02_cdk_postcnrh	Average T1 intensity of white matter voxels 0.2 mm from the white matter surface for APARC ROI rh-postcentral	420076	76111.1	5.51925	3.5998e-08	0.759204	0.757347	0.933459	408.672	0	34	-5979.49	12031	12261.3	3840.02	4407	4442	Cortical Grey-White Intensities	CGW
mri_y_smr_t1_white_dst	mrisdp_716	Average T1 intensity of white matter voxels 0.2 mm from the white matter surface for right hemisphere cortical Destrieux ROI middle temporal gyrus	450538	81818	5.50659	3.86655e-08	0.832728	0.831438	1.00345	645.275	0	34	-6300.66	12673.3	12903.7	4437.47	4407	4442	Cortical Grey-White Intensities	CGW
mri_y_smr_t1_white_dst	mrisdp_643	Average T1 intensity of white matter voxels 0.2 mm from the white matter surface for left hemisphere cortical Destrieux ROI horizontal ramus of the anterior segment of the lateral sulcus	501231	91453.3	5.48073	4.47219e-08	0.692209	0.689834	1.12162	291.504	0	34	-6795.19	13662.4	13892.7	5544.17	4407	4442	Cortical Grey-White Intensities	CGW
mri_y_smr_t1_white_dsk	smri_t1ww02_cdk_parahpalrh	Average T1 intensity of white matter voxels 0.2 mm from the white matter surface for APARC ROI rh-parahippocampal	388028	71667.6	5.41427	6.48104e-08	0.811495	0.810041	0.878963	557.992	0	34	-5712.28	11496.6	11726.9	3404.74	4407	4442	Cortical Grey-White Intensities	CGW
mri_y_smr_t1_white_dsk	smri_t1ww02_cdk_rracaterh	Average T1 intensity of white matter voxels 0.2 mm from the white matter surface for APARC ROI rh-rostralanteriorcingulate	462188	86535.2	5.34104	9.70685e-08	0.734582	0.732534	1.06131	358.734	0	34	-6549.65	13171.3	13401.7	4963.91	4407	4442	Cortical Grey-White Intensities	CGW
mri_y_smr_t1_white_dst	mrisdp_700	Average T1 intensity of white matter voxels 0.2 mm from the white matter surface for right hemisphere cortical Destrieux ROI lingual gyrus	417256	79351.6	5.25832	1.52261e-07	0.748776	0.746838	0.973202	386.328	0	34	-6164.69	12401.4	12631.7	4173.97	4407	4442	Cortical Grey-White Intensities	CGW
mri_y_smr_t1_gray_dst	mrisdp_862	Average T1 intensity of gray matter voxels 0.2 mm from the white matter surface for right hemisphere cortical Destrieux ROI anterior transverse temporal gyrus	609869	116482	5.23575	1.7197e-07	0.712547	0.71033	1.42858	321.3	0	34	-7869.74	15811.5	16041.8	8994.01	4407	4442	Cortical Grey-White Intensities	CGW
mri_y_smr_t1_white_dst	mrisdp_735	Average T1 intensity of white matter voxels 0.2 mm from the white matter surface for right hemisphere cortical Destrieux ROI middle occipital sulcus and lunatus sulcus	441063	84329.7	5.23022	1.77156e-07	0.729264	0.727175	1.03426	349.143	0	34	-6434.97	12941.9	13172.3	4714.11	4407	4442	Cortical Grey-White Intensities	CGW
mri_y_smr_t1_white_dst	mrisdp_634	Average T1 intensity of white matter voxels 0.2 mm from the white matter surface for left hemisphere cortical Destrieux ROI precuneus	405417	77662.6	5.22023	1.86928e-07	0.733321	0.731264	0.952488	356.427	0	34	-6069.13	12210.3	12440.6	3998.18	4407	4442	Cortical Grey-White Intensities	CGW
mri_y_smr_t1_white_dst	mrisdp_644	Average T1 intensity of white matter voxels 0.2 mm from the white matter surface for left hemisphere cortical Destrieux ROI vertical ramus of the anterior segment of the lateral sulcus	497752	95382.1	5.21851	1.88662e-07	0.629539	0.626681	1.16981	220.265	0	34	-6982.04	14036.1	14266.4	6030.76	4407	4442	Cortical Grey-White Intensities	CGW
mri_y_smr_t1_white_dst	mrisdp_645	Average T1 intensity of white matter voxels 0.2 mm from the white matter surface for left hemisphere cortical Destrieux ROI posterior ramus of the lateral sulcus	346462	66443.1	5.21441	1.9285e-07	0.801341	0.799808	0.814887	522.845	0	34	-5376.05	10824.1	11054.5	2926.43	4407	4442	Cortical Grey-White Intensities	CGW
mri_y_smr_t1_gray_dsk	smri_t1wgray02_cdk_trvtmrh	Average T1 intensity of gray matter voxels 0.2 mm from the white matter surface for APARC ROI rh-transversetemporal	563066	109203	5.15613	2.63159e-07	0.748694	0.746755	1.33931	386.158	0	34	-7583.12	15238.2	15468.6	7905.12	4407	4442	Cortical Grey-White Intensities	CGW
mri_y_smr_t1_white_dst	mrisdp_675	Average T1 intensity of white matter voxels 0.2 mm from the white matter surface for left hemisphere cortical Destrieux ROI subparietal sulcus	393440	77136.5	5.10056	3.52867e-07	0.781454	0.779767	0.946036	463.472	0	34	-6038.94	12149.9	12380.2	3944.19	4407	4442	Cortical Grey-White Intensities	CGW
mri_y_smr_t1_white_dst	mrisdp_714	Average T1 intensity of white matter voxels 0.2 mm from the white matter surface for right hemisphere cortical Destrieux ROI planum temporale	486925	95545.6	5.09626	3.6093e-07	0.618959	0.616019	1.17181	210.55	0	34	-6989.64	14051.3	14281.6	6051.45	4407	4442	Cortical Grey-White Intensities	CGW
mri_y_smr_t1_white_dst	mrisdp_629	Average T1 intensity of white matter voxels 0.2 mm from the white matter surface for left hemisphere cortical Destrieux ROI angular gyrus	443098	87083.2	5.08822	3.76479e-07	0.700853	0.698545	1.06803	303.673	0	34	-6577.69	13227.4	13457.7	5026.97	4407	4442	Cortical Grey-White Intensities	CGW
mri_y_smr_t1_white_dst	mrisdp_703	Average T1 intensity of white matter voxels 0.2 mm from the white matter surface for right hemisphere cortical Destrieux ROI angular gyrus	440410	86568	5.08744	3.78014e-07	0.808431	0.806953	1.06171	546.994	0	34	-6551.34	13174.7	13405	4967.67	4407	4442	Cortical Grey-White Intensities	CGW
mri_y_smr_t1_white_dst	mrisdp_704	Average T1 intensity of white matter voxels 0.2 mm from the white matter surface for right hemisphere cortical Destrieux ROI supramarginal gyrus	444595	88322.1	5.03379	5.00043e-07	0.735394	0.733353	1.08322	360.234	0	34	-6640.44	13352.9	13583.2	5171.03	4407	4442	Cortical Grey-White Intensities	CGW
mri_y_smr_t1_white_dst	mrisdp_690	Average T1 intensity of white matter voxels 0.2 mm from the white matter surface for right hemisphere cortical Destrieux ROI opercular part of the inferior frontal gyrus	404627	80406.5	5.03226	5.04029e-07	0.749214	0.747279	0.98614	387.228	0	34	-6223.36	12518.7	12749.1	4285.69	4407	4442	Cortical Grey-White Intensities	CGW
mri_y_smr_t1_white_dst	mrisdp_679	Average T1 intensity of white matter voxels 0.2 mm from the white matter surface for right hemisphere cortical Destrieux ROI fronto-marginal gyrus and sulcus	504295	100356	5.02504	5.23254e-07	0.683793	0.681353	1.23081	280.296	0	34	-7207.85	14487.7	14718.1	6676.18	4407	4442	Cortical Grey-White Intensities	CGW
mri_y_smr_t1_white_dsk	smri_t1ww02_cdk_insularh	Average T1 intensity of white matter voxels 0.2 mm from the white matter surface for APARC ROI rh-insula	331351	66405.9	4.98978	6.27777e-07	0.797202	0.795638	0.814431	509.53	0	34	-5373.56	10819.1	11049.5	2923.15	4407	4442	Cortical Grey-White Intensities	CGW
mri_y_smr_t1_white_dsk	smri_t1ww02_cdk_cdmdfrrh	Average T1 intensity of white matter voxels 0.2 mm from the white matter surface for APARC ROI rh-caudalmiddlefrontal	334124	67031.6	4.98457	6.44821e-07	0.762852	0.761023	0.822104	416.952	0	34	-5415.22	10902.4	11132.8	2978.49	4407	4442	Cortical Grey-White Intensities	CGW
mri_y_smr_t1_white_dst	mrisdp_683	Average T1 intensity of white matter voxels 0.2 mm from the white matter surface for right hemisphere cortical Destrieux ROI transverse frontopolar gyri and sulci	566316	113981	4.96853	7.00189e-07	0.561664	0.558282	1.39791	166.086	0	34	-7773.32	15618.6	15849	8611.92	4407	4442	Cortical Grey-White Intensities	CGW
mri_y_smr_t1_white_dst	mrisdp_653	Average T1 intensity of white matter voxels 0.2 mm from the white matter surface for left hemisphere cortical Destrieux ROI superior segment of the circular sulcus of the insula	324166	65512.2	4.94817	7.77073e-07	0.810214	0.80875	0.80347	553.35	0	34	-5313.38	10698.8	10929.1	2845	4407	4442	Cortical Grey-White Intensities	CGW
mri_y_smr_t1_white_dsk	smri_t1ww02_cdk_linguallh	Average T1 intensity of white matter voxels 0.2 mm from the white matter surface for APARC ROI lh-lingual	339220	68703.7	4.93744	8.20808e-07	0.795462	0.793884	0.842611	504.091	0	34	-5524.67	11121.3	11351.7	3128.94	4407	4442	Cortical Grey-White Intensities	CGW
mri_y_smr_t1_white_dst	mrisdp_749	Average T1 intensity of white matter voxels 0.2 mm from the white matter surface for right hemisphere cortical Destrieux ROI subparietal sulcus	355712	72121.5	4.93212	8.4335e-07	0.832915	0.831626	0.884529	646.14	0	34	-5740.32	11552.6	11783	3448	4407	4442	Cortical Grey-White Intensities	CGW
mri_y_smr_t1_gray_dst	mrisdp_899	Average T1 intensity of gray matter voxels 0.2 mm from the white matter surface for right hemisphere cortical Destrieux ROI suborbital sulcus	646801	131353	4.92416	8.78251e-07	0.616305	0.613345	1.61096	208.197	0	34	-8403.45	16878.9	17109.3	11437.1	4407	4442	Cortical Grey-White Intensities	CGW
mri_y_smr_t1_white_dsk	smri_t1ww02_cdk_locclh	Average T1 intensity of white matter voxels 0.2 mm from the white matter surface for APARC ROI lh-lateraloccipital	377917	77042.5	4.9053	9.66452e-07	0.638749	0.635962	0.944882	229.185	0	34	-6033.52	12139	12369.4	3934.58	4407	4442	Cortical Grey-White Intensities	CGW
mri_y_smr_t2_white_dsk	smri_t2ww02_cdk_tmpolelh	Average T2 intensity of white matter voxels 0.2 mm from the white matter surface for APARC ROI lh-temporalpole	-2.16131e+06	441723	-4.8929	1.03059e-06	0.30483	0.299241	5.30777	54.5413	5.81237e-303	34	-13150.1	26372.3	26601.2	119141	4229	4264	Cortical Grey-White Intensities	CGW
mri_y_smr_t1_white_dst	mrisdp_609	Average T1 intensity of white matter voxels 0.2 mm from the white matter surface for left hemisphere cortical Destrieux ROI transverse frontopolar gyri and sulci	580018	118598	4.89065	1.04086e-06	0.534628	0.531037	1.45453	148.907	0	34	-7949.7	15971.4	16201.8	9323.72	4407	4442	Cortical Grey-White Intensities	CGW
mri_y_smr_t1_white_dst	mrisdp_641	Average T1 intensity of white matter voxels 0.2 mm from the white matter surface for left hemisphere cortical Destrieux ROI inferior temporal gyrus	394570	80882.1	4.87834	1.10756e-06	0.683998	0.68156	0.991973	280.562	0	34	-6249.56	12571.1	12801.5	4336.53	4407	4442	Cortical Grey-White Intensities	CGW
mri_y_smr_t1_white_dst	mrisdp_626	Average T1 intensity of white matter voxels 0.2 mm from the white matter surface for left hemisphere cortical Destrieux ROI lingual gyrus	397248	81595.9	4.86848	1.16395e-06	0.718668	0.716497	1.00073	331.11	0	34	-6288.58	12649.2	12879.5	4413.41	4407	4442	Cortical Grey-White Intensities	CGW
mri_y_smr_t1_white_dsk	smri_t1ww02_cdk_insulalh	Average T1 intensity of white matter voxels 0.2 mm from the white matter surface for APARC ROI lh-insula	343261	70908.8	4.84088	1.3369e-06	0.770551	0.768781	0.869656	435.29	0	34	-5665	11402	11632.4	3333.02	4407	4442	Cortical Grey-White Intensities	CGW
mri_y_smr_t1_white_dst	mrisdp_647	Average T1 intensity of white matter voxels 0.2 mm from the white matter surface for left hemisphere cortical Destrieux ROI temporal pole	513618	106387	4.82782	1.42709e-06	0.403137	0.398532	1.30478	87.5472	0	34	-7467.07	15006.1	15236.5	7502.67	4407	4442	Cortical Grey-White Intensities	CGW
mri_y_smr_t1_gray_dsk	smri_t1wgray02_cdk_ehinalrh	Average T1 intensity of gray matter voxels 0.2 mm from the white matter surface for APARC ROI rh-entorhinal	652622	135572	4.81384	1.53014e-06	0.775477	0.773745	1.66271	447.685	0	34	-8543.89	17159.8	17390.1	12183.7	4407	4442	Cortical Grey-White Intensities	CGW
mri_y_smr_t1_white_dst	mrisdp_664	Average T1 intensity of white matter voxels 0.2 mm from the white matter surface for left hemisphere cortical Destrieux ROI lateral occipito-temporal sulcus	366025	76458.2	4.78726	1.74613e-06	0.68732	0.684908	0.937716	284.92	0	34	-5999.7	12071.4	12301.8	3875.13	4407	4442	Cortical Grey-White Intensities	CGW
mri_y_smr_t1_white_dsk	smri_t1ww02_cdk_cdmdfrlh	Average T1 intensity of white matter voxels 0.2 mm from the white matter surface for APARC ROI lh-caudalmiddlefrontal	316660	66517.1	4.76058	1.99225e-06	0.750252	0.748325	0.815794	389.376	0	34	-5380.99	10834	11064.3	2932.95	4407	4442	Cortical Grey-White Intensities	CGW
mri_y_smr_t1_white_dst	mrisdp_620	Average T1 intensity of white matter voxels 0.2 mm from the white matter surface for left hemisphere cortical Destrieux ROI superior frontal gyrus	297722	62982.8	4.72704	2.34922e-06	0.73288	0.730819	0.772448	355.624	0	34	-5138.47	10348.9	10579.3	2629.55	4407	4442	Cortical Grey-White Intensities	CGW
mri_y_smr_t1_white_dst	mrisdp_747	Average T1 intensity of white matter voxels 0.2 mm from the white matter surface for right hemisphere cortical Destrieux ROI superior part of the precentral sulcus	348978	73826.4	4.72701	2.34955e-06	0.720515	0.718358	0.905439	334.155	0	34	-5844.11	11760.2	11990.6	3612.95	4407	4442	Cortical Grey-White Intensities	CGW
mri_y_smr_t1_white_dst	mrisdp_691	Average T1 intensity of white matter voxels 0.2 mm from the white matter surface for right hemisphere cortical Destrieux ROI orbital part of the inferior frontal gyrus	580388	123018	4.71792	2.45644e-06	0.52593	0.522273	1.50874	143.797	0	34	-8112.25	16296.5	16526.9	10031.7	4407	4442	Cortical Grey-White Intensities	CGW
mri_y_smr_t1_white_dsk	smri_t1ww02_cdk_ptcatelh	Average T1 intensity of white matter voxels 0.2 mm from the white matter surface for APARC ROI lh-posteriorcingulate	372850	79165.3	4.70976	2.55634e-06	0.73322	0.731162	0.970918	356.242	0	34	-6154.26	12380.5	12610.9	4154.4	4407	4442	Cortical Grey-White Intensities	CGW
mri_y_smr_t1_white_dst	mrisdp_744	Average T1 intensity of white matter voxels 0.2 mm from the white matter surface for right hemisphere cortical Destrieux ROI pericallosal sulcus	382106	81278.3	4.70121	2.66518e-06	0.721125	0.718974	0.996832	335.17	0	34	-6271.26	12614.5	12844.9	4379.12	4407	4442	Cortical Grey-White Intensities	CGW
mri_y_smr_t1_white_dst	mrisdp_718	Average T1 intensity of white matter voxels 0.2 mm from the white matter surface for right hemisphere cortical Destrieux ROI vertical ramus of the anterior segment of the lateral sulcus	490389	104311	4.70121	2.66523e-06	0.617463	0.614512	1.27932	209.219	0	34	-7379.54	14831.1	15061.4	7212.74	4407	4442	Cortical Grey-White Intensities	CGW
mri_y_smr_t1_gray_dst	mrisdp_861	Average T1 intensity of gray matter voxels 0.2 mm from the white matter surface for right hemisphere cortical Destrieux ROI subcallosal gyrus	909840	194486	4.67817	2.98111e-06	0.379892	0.375108	2.38526	79.4068	0	34	-10146.8	20365.7	20596	25073.5	4407	4442	Cortical Grey-White Intensities	CGW
mri_y_smr_t1_white_dst	mrisdp_695	Average T1 intensity of white matter voxels 0.2 mm from the white matter surface for right hemisphere cortical Destrieux ROI long insular gyrus and central sulcus of the insula	458811	98500.9	4.65794	3.28801e-06	0.643494	0.640744	1.20806	233.96	0	34	-7124.95	14321.9	14552.3	6431.59	4407	4442	Cortical Grey-White Intensities	CGW
mri_y_smr_t1_white_dst	mrisdp_689	Average T1 intensity of white matter voxels 0.2 mm from the white matter surface for right hemisphere cortical Destrieux ROI cuneus	408611	87817	4.65298	3.36771e-06	0.737467	0.735441	1.07703	364.102	0	34	-6614.97	13301.9	13532.3	5112.05	4407	4442	Cortical Grey-White Intensities	CGW
mri_y_smr_t1_gray_dst	mrisdp_839	Average T1 intensity of gray matter voxels 0.2 mm from the white matter surface for right hemisphere cortical Destrieux ROI posterior-ventral part of the cingulate gyrus	520936	112370	4.63588	3.65696e-06	0.818659	0.81726	1.37816	585.156	0	34	-7710.12	15492.2	15722.6	8370.33	4407	4442	Cortical Grey-White Intensities	CGW
mri_y_smr_t1_white_dst	mrisdp_616	Average T1 intensity of white matter voxels 0.2 mm from the white matter surface for left hemisphere cortical Destrieux ROI opercular part of the inferior frontal gyrus	378343	81964.7	4.61592	4.02484e-06	0.726524	0.724414	1.00525	344.345	0	34	-6308.62	12689.2	12919.6	4453.4	4407	4442	Cortical Grey-White Intensities	CGW
mri_y_smr_t1_white_dst	mrisdp_627	Average T1 intensity of white matter voxels 0.2 mm from the white matter surface for left hemisphere cortical Destrieux ROI parahippocampal gyrus	383782	83684.2	4.58608	4.64181e-06	0.777628	0.775912	1.02634	453.268	0	34	-6400.84	12873.7	13104	4642.21	4407	4442	Cortical Grey-White Intensities	CGW
mri_y_smr_t1_white_dsk	smri_t1ww02_cdk_precnrh	Average T1 intensity of white matter voxels 0.2 mm from the white matter surface for APARC ROI rh-precentral	310856	68037.2	4.56891	5.03661e-06	0.769027	0.767245	0.834437	431.563	0	34	-5481.36	11034.7	11265.1	3068.53	4407	4442	Cortical Grey-White Intensities	CGW
mri_y_smr_t1_white_dst	mrisdp_741	Average T1 intensity of white matter voxels 0.2 mm from the white matter surface for right hemisphere cortical Destrieux ROI medial orbital sulcus	427088	93593.4	4.56323	5.17424e-06	0.530729	0.527109	1.14787	146.593	0	34	-6897.94	13867.9	14098.2	5806.69	4407	4442	Cortical Grey-White Intensities	CGW
mri_y_smr_t1_white_dst	mrisdp_621	Average T1 intensity of white matter voxels 0.2 mm from the white matter surface for left hemisphere cortical Destrieux ROI long insular gyrus and central sulcus of the insula	420230	92618.1	4.53724	5.85121e-06	0.620239	0.617309	1.13591	211.696	0	34	-6851.41	13774.8	14005.2	5686.3	4407	4442	Cortical Grey-White Intensities	CGW
mri_y_smr_t1_white_dsk	smri_t1ww02_cdk_cuneusrh	Average T1 intensity of white matter voxels 0.2 mm from the white matter surface for APARC ROI rh-cuneus	376511	83421.2	4.51337	6.54673e-06	0.75715	0.755277	1.02311	404.118	0	34	-6386.86	12845.7	13076.1	4613.08	4407	4442	Cortical Grey-White Intensities	CGW
mri_y_smr_t1_white_dst	mrisdp_670	Average T1 intensity of white matter voxels 0.2 mm from the white matter surface for left hemisphere cortical Destrieux ROI pericallosal sulcus	351416	78069	4.50135	6.92652e-06	0.629813	0.626957	0.957471	220.523	0	34	-6092.31	12256.6	12487	4040.12	4407	4442	Cortical Grey-White Intensities	CGW
mri_y_smr_t1_white_dsk	smri_t1ww02_cdk_cuneuslh	Average T1 intensity of white matter voxels 0.2 mm from the white matter surface for APARC ROI lh-cuneus	393182	87456.2	4.49576	7.11029e-06	0.727712	0.725611	1.0726	346.414	0	34	-6596.68	13265.4	13495.7	5070.13	4407	4442	Cortical Grey-White Intensities	CGW
mri_y_smr_t1_white_dst	mrisdp_694	Average T1 intensity of white matter voxels 0.2 mm from the white matter surface for right hemisphere cortical Destrieux ROI superior frontal gyrus	290877	65095.4	4.46847	8.07576e-06	0.714582	0.71238	0.798358	324.514	0	34	-5285.03	10642.1	10872.4	2808.92	4407	4442	Cortical Grey-White Intensities	CGW
mri_y_smr_t1_white_dst	mrisdp_727	Average T1 intensity of white matter voxels 0.2 mm from the white matter surface for right hemisphere cortical Destrieux ROI superior segment of the circular sulcus of the insula	301584	67728.1	4.45287	8.68271e-06	0.83391	0.832628	0.830647	650.787	0	34	-5461.14	10994.3	11224.6	3040.72	4407	4442	Cortical Grey-White Intensities	CGW
mri_y_smr_t1_white_dst	mrisdp_618	Average T1 intensity of white matter voxels 0.2 mm from the white matter surface for left hemisphere cortical Destrieux ROI triangular part of the inferior frontal gyrus	443172	99679.6	4.44597	8.96486e-06	0.698716	0.696392	1.22251	300.6	0	34	-7177.79	14427.6	14657.9	6586.43	4407	4442	Cortical Grey-White Intensities	CGW
mri_y_smr_t1_gray_dst	mrisdp_787	Average T1 intensity of gray matter voxels 0.2 mm from the white matter surface for left hemisphere cortical Destrieux ROI subcallosal gyrus	769220	173169	4.44203	9.12999e-06	0.553537	0.550093	2.12382	160.704	0	34	-9631.14	19334.3	19564.6	19878.2	4407	4442	Cortical Grey-White Intensities	CGW
mri_y_smr_t1_white_dsk	smri_t1ww02_cdk_frpolerh	Average T1 intensity of white matter voxels 0.2 mm from the white matter surface for APARC ROI rh-frontalpole	604887	136269	4.43891	9.26238e-06	0.453154	0.448935	1.67126	107.41	0	34	-8566.68	17205.4	17435.7	12309.3	4407	4442	Cortical Grey-White Intensities	CGW
mri_y_smr_t1_white_dsk	smri_t1ww02_cdk_precnlh	Average T1 intensity of white matter voxels 0.2 mm from the white matter surface for APARC ROI lh-precentral	307440	69481.9	4.42475	9.88834e-06	0.758176	0.756311	0.852156	406.383	0	34	-5574.7	11221.4	11451.8	3200.23	4407	4442	Cortical Grey-White Intensities	CGW
mri_y_smr_t1_white_dst	mrisdp_615	Average T1 intensity of white matter voxels 0.2 mm from the white matter surface for left hemisphere cortical Destrieux ROI cuneus	418859	95177.5	4.40082	1.10394e-05	0.680852	0.678389	1.1673	276.518	0	34	-6972.5	14017	14247.4	6004.92	4407	4442	Cortical Grey-White Intensities	CGW
mri_y_smr_t1_white_dsk	smri_t1ww02_cdk_parahpallh	Average T1 intensity of white matter voxels 0.2 mm from the white matter surface for APARC ROI lh-parahippocampal	358775	81714.5	4.3906	1.15689e-05	0.755701	0.753817	1.00218	400.953	0	34	-6295.04	12662.1	12892.4	4426.25	4407	4442	Cortical Grey-White Intensities	CGW
mri_y_smr_t1_white_dst	mrisdp_651	Average T1 intensity of white matter voxels 0.2 mm from the white matter surface for left hemisphere cortical Destrieux ROI anterior segment of the circular sulcus of the insula	374566	85549.1	4.37837	1.22339e-05	0.712225	0.710005	1.04921	320.795	0	34	-6498.74	13069.5	13299.8	4851.42	4407	4442	Cortical Grey-White Intensities	CGW
mri_y_smr_t1_white_dst	mrisdp_611	Average T1 intensity of white matter voxels 0.2 mm from the white matter surface for left hemisphere cortical Destrieux ROI middle-anterior part of the cingulate gyrus and sulcus	324021	74213.2	4.36609	1.29392e-05	0.785109	0.783451	0.910183	473.56	0	34	-5867.32	11806.6	12037	3650.9	4407	4442	Cortical Grey-White Intensities	CGW
mri_y_smr_t1_white_dst	mrisdp_631	Average T1 intensity of white matter voxels 0.2 mm from the white matter surface for left hemisphere cortical Destrieux ROI superior parietal lobule	413574	95696.3	4.32174	1.58218e-05	0.557584	0.55417	1.17366	163.359	0	34	-6996.64	14065.3	14295.6	6070.55	4407	4442	Cortical Grey-White Intensities	CGW
mri_y_smr_t1_white_dst	mrisdp_697	Average T1 intensity of white matter voxels 0.2 mm from the white matter surface for right hemisphere cortical Destrieux ROI middle occipital gyrus	404132	94814.4	4.26235	2.06514e-05	0.754169	0.752272	1.16284	397.645	0	34	-6955.52	13983	14213.4	5959.18	4407	4442	Cortical Grey-White Intensities	CGW
mri_y_smr_t1_white_dst	mrisdp_733	Average T1 intensity of white matter voxels 0.2 mm from the white matter surface for right hemisphere cortical Destrieux ROI sulcus intermedius primus	444880	105109	4.23254	2.35769e-05	0.647641	0.644923	1.28911	238.239	0	34	-7413.4	14898.8	15129.2	7323.55	4407	4442	Cortical Grey-White Intensities	CGW
mri_y_smr_t1_white_dst	mrisdp_705	Average T1 intensity of white matter voxels 0.2 mm from the white matter surface for right hemisphere cortical Destrieux ROI superior parietal lobule	418841	99188	4.2227	2.46261e-05	0.607163	0.604132	1.21648	200.335	0	34	-7155.83	14383.7	14614	6521.63	4407	4442	Cortical Grey-White Intensities	CGW
mri_y_smr_t1_white_dst	mrisdp_739	Average T1 intensity of white matter voxels 0.2 mm from the white matter surface for right hemisphere cortical Destrieux ROI medial occipito-temporal sulcus and lingual sulcus	290498	68891.1	4.21676	2.52804e-05	0.826182	0.824841	0.84491	616.093	0	34	-5536.77	11145.5	11375.9	3146.04	4407	4442	Cortical Grey-White Intensities	CGW
mri_y_smr_t1_white_dst	mrisdp_663	Average T1 intensity of white matter voxels 0.2 mm from the white matter surface for left hemisphere cortical Destrieux ROI anterior occipital sulcus and preoccipital notch	363171	86602.8	4.19352	2.8005e-05	0.708752	0.706505	1.06213	315.424	0	34	-6553.12	13178.2	13408.6	4971.66	4407	4442	Cortical Grey-White Intensities	CGW
mri_y_smr_t1_white_dsk	smri_t1ww02_cdk_ptcaterh	Average T1 intensity of white matter voxels 0.2 mm from the white matter surface for APARC ROI rh-posteriorcingulate	317287	75997.2	4.17499	3.03754e-05	0.773785	0.772039	0.932062	443.366	0	34	-5972.84	12017.7	12248	3828.54	4407	4442	Cortical Grey-White Intensities	CGW
mri_y_smr_t1_white_dst	mrisdp_686	Average T1 intensity of white matter voxels 0.2 mm from the white matter surface for right hemisphere cortical Destrieux ROI middle-posterior part of the cingulate gyrus and sulcus	295416	70912.4	4.16593	3.1602e-05	0.797871	0.796312	0.869701	511.645	0	34	-5665.23	11402.5	11632.8	3333.36	4407	4442	Cortical Grey-White Intensities	CGW
mri_y_smr_t1_white_dst	mrisdp_625	Average T1 intensity of white matter voxels 0.2 mm from the white matter surface for left hemisphere cortical Destrieux ROI lateral occipito-temporal gyrus	325624	78170	4.16558	3.16506e-05	0.714502	0.7123	0.958711	324.388	0	34	-6098.06	12268.1	12498.5	4050.59	4407	4442	Cortical Grey-White Intensities	CGW
mri_y_smr_t1_white_dst	mrisdp_736	Average T1 intensity of white matter voxels 0.2 mm from the white matter surface for right hemisphere cortical Destrieux ROI superior occipital sulcus and transverse occipital sulcus	336846	81050.5	4.156	3.30011e-05	0.766636	0.764836	0.994038	425.814	0	34	-6258.79	12589.6	12819.9	4354.61	4407	4442	Cortical Grey-White Intensities	CGW
mri_y_smr_t1_white_dsk	smri_t1ww02_cdk_cdacaterh	Average T1 intensity of white matter voxels 0.2 mm from the white matter surface for APARC ROI rh-caudalanteriorcingulate	398339	96483.8	4.12855	3.71806e-05	0.689195	0.686797	1.18332	287.421	0	34	-7033.05	14138.1	14368.5	6170.87	4407	4442	Cortical Grey-White Intensities	CGW
mri_y_smr_t1_white_dst	mrisdp_721	Average T1 intensity of white matter voxels 0.2 mm from the white matter surface for right hemisphere cortical Destrieux ROI temporal pole	416038	100897	4.12338	3.80224e-05	0.551243	0.547781	1.23745	159.22	0	34	-7231.73	14535.5	14765.8	6748.35	4407	4442	Cortical Grey-White Intensities	CGW
mri_y_smr_t1_white_dst	mrisdp_630	Average T1 intensity of white matter voxels 0.2 mm from the white matter surface for left hemisphere cortical Destrieux ROI supramarginal gyrus	337079	81888.2	4.11633	3.91996e-05	0.740456	0.738453	1.00431	369.787	0	34	-6304.47	12680.9	12911.3	4445.09	4407	4442	Cortical Grey-White Intensities	CGW
mri_y_smr_t1_white_dst	mrisdp_646	Average T1 intensity of white matter voxels 0.2 mm from the white matter surface for left hemisphere cortical Destrieux ROI occipital pole	519941	126648	4.1054	4.10918e-05	0.510365	0.506588	1.55327	135.106	0	34	-8241.43	16554.9	16785.2	10632.5	4407	4442	Cortical Grey-White Intensities	CGW
mri_y_smr_t1_white_dsk	smri_t1ww02_cdk_cdacatelh	Average T1 intensity of white matter voxels 0.2 mm from the white matter surface for APARC ROI lh-caudalanteriorcingulate	385815	94430.6	4.0857	4.47256e-05	0.640568	0.637795	1.15814	231.001	0	34	-6937.5	13947	14177.4	5911.03	4407	4442	Cortical Grey-White Intensities	CGW
mri_y_smr_t1_white_dst	mrisdp_639	Average T1 intensity of white matter voxels 0.2 mm from the white matter surface for left hemisphere cortical Destrieux ROI planum polare of the superior temporal gyrus	361943	89380.3	4.04947	5.22161e-05	0.628103	0.625233	1.0962	218.913	0	34	-6693.35	13458.7	13689.1	5295.68	4407	4442	Cortical Grey-White Intensities	CGW
mri_y_smr_t1_white_dst	mrisdp_612	Average T1 intensity of white matter voxels 0.2 mm from the white matter surface for left hemisphere cortical Destrieux ROI middle-posterior part of the cingulate gyrus and sulcus	290849	72324.1	4.02147	5.88048e-05	0.77963	0.77793	0.887014	458.564	0	34	-5752.78	11577.6	11807.9	3467.4	4407	4442	Cortical Grey-White Intensities	CGW
mri_y_smr_t1_white_dst	mrisdp_678	Average T1 intensity of white matter voxels 0.2 mm from the white matter surface for left hemisphere cortical Destrieux ROI transverse temporal sulcus	389745	97140.5	4.01217	6.11602e-05	0.642045	0.639283	1.19136	232.436	0	34	-7061.55	14195.1	14425.4	6253.64	4406	4441	Cortical Grey-White Intensities	CGW
mri_y_smr_t1_white_dst	mrisdp_606	Average T1 intensity of white matter voxels 0.2 mm from the white matter surface for left hemisphere cortical Destrieux ROI inferior occipital gyrus and sulcus	390675	97554.1	4.0047	6.31181e-05	0.499879	0.496021	1.19645	129.555	0	34	-7082.05	14236.1	14466.5	6308.55	4407	4442	Cortical Grey-White Intensities	CGW
mri_y_smr_t1_white_dst	mrisdp_617	Average T1 intensity of white matter voxels 0.2 mm from the white matter surface for left hemisphere cortical Destrieux ROI orbital part of the inferior frontal gyrus	448812	114751	3.91117	9.32322e-05	0.606094	0.603055	1.40736	199.44	0	34	-7803.26	15678.5	15908.9	8728.77	4407	4442	Cortical Grey-White Intensities	CGW
mri_y_smr_t1_white_dst	mrisdp_673	Average T1 intensity of white matter voxels 0.2 mm from the white matter surface for left hemisphere cortical Destrieux ROI superior part of the precentral sulcus	283610	72612.3	3.90581	9.5316e-05	0.710259	0.708023	0.890548	317.739	0	34	-5770.45	11612.9	11843.3	3495.09	4407	4442	Cortical Grey-White Intensities	CGW
mri_y_smr_t1_white_dst	mrisdp_709	Average T1 intensity of white matter voxels 0.2 mm from the white matter surface for right hemisphere cortical Destrieux ROI gyrus rectus	457130	117771	3.8815	0.00010533	0.367551	0.362672	1.4444	75.328	0	34	-7918.65	15909.3	16139.7	9194.28	4407	4442	Cortical Grey-White Intensities	CGW
mri_y_smr_t1_white_dst	mrisdp_687	Average T1 intensity of white matter voxels 0.2 mm from the white matter surface for right hemisphere cortical Destrieux ROI posterior-dorsal part of the cingulate gyrus	493335	127604	3.86613	0.000112167	0.588236	0.585059	1.56499	185.169	0	34	-8274.84	16621.7	16852	10793.6	4407	4442	Cortical Grey-White Intensities	CGW
mri_y_smr_t1_white_dsk	smri_t1ww02_cdk_tmpolelh	Average T1 intensity of white matter voxels 0.2 mm from the white matter surface for APARC ROI lh-temporalpole	530219	137342	3.86056	0.000114747	0.369059	0.364191	1.68443	75.8176	0	34	-8601.53	17275.1	17505.4	12504	4407	4442	Cortical Grey-White Intensities	CGW
mri_y_smr_t1_white_dst	mrisdp_665	Average T1 intensity of white matter voxels 0.2 mm from the white matter surface for left hemisphere cortical Destrieux ROI medial occipito-temporal sulcus and lingual sulcus	300720	78670.7	3.82251	0.000133923	0.755709	0.753824	0.964852	400.969	0	34	-6126.42	12324.8	12555.2	4102.65	4407	4442	Cortical Grey-White Intensities	CGW
mri_y_smr_t1_white_dst	mrisdp_712	Average T1 intensity of white matter voxels 0.2 mm from the white matter surface for right hemisphere cortical Destrieux ROI lateral aspect of the superior temporal gyrus	344733	90224.1	3.82085	0.000134823	0.745815	0.743854	1.10655	380.317	0	34	-6735.08	13542.2	13772.5	5396.13	4407	4442	Cortical Grey-White Intensities	CGW
mri_y_smr_t1_white_dst	mrisdp_698	Average T1 intensity of white matter voxels 0.2 mm from the white matter surface for right hemisphere cortical Destrieux ROI superior occipital gyrus	419273	109738	3.82067	0.000134925	0.607772	0.604746	1.34588	200.847	0	34	-7604.83	15281.7	15512	7982.76	4407	4442	Cortical Grey-White Intensities	CGW
mri_y_smr_t1_white_dst	mrisdp_659	Average T1 intensity of white matter voxels 0.2 mm from the white matter surface for left hemisphere cortical Destrieux ROI sulcus intermedius primus	437110	115139	3.79637	0.000148806	0.506932	0.503127	1.41212	133.262	0	34	-7818.24	15708.5	15938.8	8787.88	4407	4442	Cortical Grey-White Intensities	CGW
mri_y_smr_t1_white_dst	mrisdp_662	Average T1 intensity of white matter voxels 0.2 mm from the white matter surface for left hemisphere cortical Destrieux ROI superior occipital sulcus and transverse occipital sulcus	321864	84973.5	3.78781	0.000154006	0.673138	0.670616	1.04215	266.934	0	34	-6468.76	13009.5	13239.9	4786.36	4407	4442	Cortical Grey-White Intensities	CGW
mri_y_smr_t1_white_dst	mrisdp_613	Average T1 intensity of white matter voxels 0.2 mm from the white matter surface for left hemisphere cortical Destrieux ROI posterior-dorsal part of the cingulate gyrus	410511	108504	3.78337	0.000156774	0.658823	0.656191	1.33074	250.296	0	34	-7554.6	15181.2	15411.6	7804.25	4407	4442	Cortical Grey-White Intensities	CGW
mri_y_smr_t1_white_dsk	smri_t1ww02_cdk_ehinallh	Average T1 intensity of white matter voxels 0.2 mm from the white matter surface for APARC ROI lh-entorhinal	436367	116165	3.75646	0.000174563	0.692967	0.690598	1.42469	292.544	0	34	-7857.63	15787.3	16017.6	8945.09	4407	4442	Cortical Grey-White Intensities	CGW
mri_y_smr_t1_white_dst	mrisdp_624	Average T1 intensity of white matter voxels 0.2 mm from the white matter surface for left hemisphere cortical Destrieux ROI superior occipital gyrus	437082	116443	3.75361	0.000176549	0.48629	0.482326	1.42811	122.699	0	34	-7868.26	15808.5	16038.9	8988.04	4407	4442	Cortical Grey-White Intensities	CGW
mri_y_smr_t1_white_dsk	smri_t1ww02_cdk_paracnrh	Average T1 intensity of white matter voxels 0.2 mm from the white matter surface for APARC ROI rh-paracentral	296525	79265	3.74093	0.000185669	0.74835	0.746409	0.97214	385.454	0	34	-6159.84	12391.7	12622	4164.86	4407	4442	Cortical Grey-White Intensities	CGW
mri_y_smr_t1_white_dsk	smri_t1ww02_cdk_frpolelh	Average T1 intensity of white matter voxels 0.2 mm from the white matter surface for APARC ROI lh-frontalpole	516561	138163	3.73879	0.000187254	0.345817	0.34077	1.69449	68.5189	0	34	-8627.98	17328	17558.3	12653.7	4407	4442	Cortical Grey-White Intensities	CGW
mri_y_smr_t1_white_dst	mrisdp_680	Average T1 intensity of white matter voxels 0.2 mm from the white matter surface for right hemisphere cortical Destrieux ROI inferior occipital gyrus and sulcus	355309	96181.7	3.69415	0.000223301	0.671167	0.66863	1.17961	264.557	0	34	-7019.12	14110.2	14340.6	6132.29	4407	4442	Cortical Grey-White Intensities	CGW
mri_y_smr_t1_white_dst	mrisdp_622	Average T1 intensity of white matter voxels 0.2 mm from the white matter surface for left hemisphere cortical Destrieux ROI short insular gyri	382984	104281	3.67262	0.000242927	0.63904	0.636255	1.27895	229.473	0	34	-7378.25	14828.5	15058.9	7208.56	4407	4442	Cortical Grey-White Intensities	CGW
mri_y_smr_t1_white_dst	mrisdp_669	Average T1 intensity of white matter voxels 0.2 mm from the white matter surface for left hemisphere cortical Destrieux ROI parieto-occipital sulcus	267672	73687.2	3.63255	0.000283832	0.782301	0.780622	0.903732	465.781	0	34	-5835.72	11743.4	11973.8	3599.33	4407	4442	Cortical Grey-White Intensities	CGW
mri_y_smr_t1_white_dst	mrisdp_685	Average T1 intensity of white matter voxels 0.2 mm from the white matter surface for right hemisphere cortical Destrieux ROI middle-anterior part of the cingulate gyrus and sulcus	262970	72695.7	3.61741	0.000300896	0.799165	0.797615	0.891571	515.775	0	34	-5775.55	11623.1	11853.5	3503.12	4407	4442	Cortical Grey-White Intensities	CGW
mri_y_smr_t1_white_dst	mrisdp_729	Average T1 intensity of white matter voxels 0.2 mm from the white matter surface for right hemisphere cortical Destrieux ROI posterior transverse collateral sulcus	315326	87232	3.6148	0.000303943	0.727358	0.725254	1.06985	345.795	0	34	-6585.28	13242.6	13472.9	5044.17	4407	4442	Cortical Grey-White Intensities	CGW
mri_y_smr_t1_white_dst	mrisdp_701	Average T1 intensity of white matter voxels 0.2 mm from the white matter surface for right hemisphere cortical Destrieux ROI parahippocampal gyrus	303448	84202.7	3.60378	0.000317092	0.773999	0.772256	1.0327	443.91	0	34	-6428.28	12928.6	13158.9	4699.91	4407	4442	Cortical Grey-White Intensities	CGW
mri_y_smr_t1_white_dsk	smri_t1ww02_cdk_periccrh	Average T1 intensity of white matter voxels 0.2 mm from the white matter surface for APARC ROI rh-pericalcarine	344989	96437.5	3.57733	0.000350855	0.692208	0.689834	1.18275	291.504	0	34	-7030.92	14133.8	14364.2	6164.96	4407	4442	Cortical Grey-White Intensities	CGW
mri_y_smr_t1_white_dsk	smri_t1ww02_cdk_ihcaterh	Average T1 intensity of white matter voxels 0.2 mm from the white matter surface for APARC ROI rh-isthmuscingulate	276310	79087.8	3.49371	0.000481039	0.768121	0.766332	0.969966	429.372	0	34	-6149.9	12371.8	12602.2	4146.26	4407	4442	Cortical Grey-White Intensities	CGW
mri_y_smr_t1_white_dsk	smri_t1ww02_cdk_pericclh	Average T1 intensity of white matter voxels 0.2 mm from the white matter surface for APARC ROI lh-pericalcarine	340490	98807.5	3.44599	0.000574284	0.646579	0.643852	1.21182	237.133	0	34	-7138.76	14349.5	14579.9	6471.69	4407	4442	Cortical Grey-White Intensities	CGW
mri_y_smr_t1_white_dst	mrisdp_661	Average T1 intensity of white matter voxels 0.2 mm from the white matter surface for left hemisphere cortical Destrieux ROI middle occipital sulcus and lunatus sulcus	302820	88072.3	3.43832	0.000590768	0.59617	0.593054	1.08016	191.353	0	34	-6627.86	13327.7	13558.1	5141.82	4407	4442	Cortical Grey-White Intensities	CGW
mri_y_smr_t1_white_dst	mrisdp_692	Average T1 intensity of white matter voxels 0.2 mm from the white matter surface for right hemisphere cortical Destrieux ROI triangular part of the inferior frontal gyrus	379394	110590	3.43065	0.000607671	0.597792	0.594689	1.35632	192.648	0	34	-7639.17	15350.3	15580.7	8107.14	4407	4442	Cortical Grey-White Intensities	CGW
mri_y_smr_t1_white_dst	mrisdp_681	Average T1 intensity of white matter voxels 0.2 mm from the white matter surface for right hemisphere cortical Destrieux ROI paracentral lobule and sulcus	391057	114442	3.41708	0.000638699	0.564225	0.560863	1.40356	167.824	0	34	-7791.26	15654.5	15884.9	8681.77	4407	4442	Cortical Grey-White Intensities	CGW
mri_y_smr_t1_white_dst	mrisdp_648	Average T1 intensity of white matter voxels 0.2 mm from the white matter surface for left hemisphere cortical Destrieux ROI calcarine sulcus	277397	82555.1	3.36015	0.000785638	0.744995	0.743027	1.01249	378.677	0	34	-6340.5	12753	12983.4	4517.79	4407	4442	Cortical Grey-White Intensities	CGW
mri_y_smr_t1_white_dsk	smri_t1ww02_cdk_paracnlh	Average T1 intensity of white matter voxels 0.2 mm from the white matter surface for APARC ROI lh-paracentral	272620	81153.9	3.3593	0.000788044	0.719766	0.717604	0.995307	332.916	0	34	-6264.46	12600.9	12831.3	4365.73	4407	4442	Cortical Grey-White Intensities	CGW
mri_y_smr_t1_white_dst	mrisdp_632	Average T1 intensity of white matter voxels 0.2 mm from the white matter surface for left hemisphere cortical Destrieux ROI postcentral gyrus	365661	109059	3.35288	0.0008065	0.616237	0.613276	1.33754	208.136	0	34	-7577.24	15226.5	15456.8	7884.21	4407	4442	Cortical Grey-White Intensities	CGW
mri_y_smr_t1_white_dst	mrisdp_638	Average T1 intensity of white matter voxels 0.2 mm from the white matter surface for left hemisphere cortical Destrieux ROI lateral aspect of the superior temporal gyrus	304272	90804.8	3.35083	0.000812473	0.762464	0.760631	1.11367	416.058	0	34	-6763.58	13599.2	13829.5	5465.83	4407	4442	Cortical Grey-White Intensities	CGW
mri_y_smr_t1_white_dst	mrisdp_706	Average T1 intensity of white matter voxels 0.2 mm from the white matter surface for right hemisphere cortical Destrieux ROI postcentral gyrus	386388	116176	3.32589	0.000888576	0.58064	0.577405	1.42483	179.467	0	34	-7858.06	15788.1	16018.5	8946.84	4407	4442	Cortical Grey-White Intensities	CGW
mri_y_smr_t1_white_dst	mrisdp_722	Average T1 intensity of white matter voxels 0.2 mm from the white matter surface for right hemisphere cortical Destrieux ROI calcarine sulcus	264384	82459.1	3.20624	0.00135442	0.77439	0.77265	1.01131	444.904	0	34	-6335.33	12742.7	12973	4507.29	4407	4442	Cortical Grey-White Intensities	CGW
mri_y_smr_t1_white_dst	mrisdp_710	Average T1 intensity of white matter voxels 0.2 mm from the white matter surface for right hemisphere cortical Destrieux ROI subcallosal gyrus	696583	218150	3.19314	0.00141726	0.252519	0.246752	2.67548	43.7884	1.31731e-248	34	-10656.9	21385.7	21616.1	31546.3	4407	4442	Cortical Grey-White Intensities	CGW
mri_y_smr_t1_white_dsk	smri_t1ww02_cdk_tmpolerh	Average T1 intensity of white matter voxels 0.2 mm from the white matter surface for APARC ROI rh-temporalpole	397710	125387	3.17186	0.00152507	0.517526	0.513804	1.5378	139.034	0	34	-8196.98	16466	16696.3	10421.8	4407	4442	Cortical Grey-White Intensities	CGW
mri_y_smr_t1_white_dsk	smri_t1ww02_cdk_ihcatelh	Average T1 intensity of white matter voxels 0.2 mm from the white matter surface for APARC ROI lh-isthmuscingulate	239353	75810.8	3.15724	0.00160343	0.744075	0.742101	0.929776	376.85	0	34	-5961.93	11995.9	12226.2	3809.78	4407	4442	Cortical Grey-White Intensities	CGW
mri_y_smr_t1_white_dst	mrisdp_696	Average T1 intensity of white matter voxels 0.2 mm from the white matter surface for right hemisphere cortical Destrieux ROI short insular gyri	307637	98006.6	3.13894	0.0017068	0.640232	0.637456	1.20199	230.663	0	34	-7102.61	14277.2	14507.6	6367.2	4407	4442	Cortical Grey-White Intensities	CGW
mri_y_smr_t1_white_dst	mrisdp_725	Average T1 intensity of white matter voxels 0.2 mm from the white matter surface for right hemisphere cortical Destrieux ROI anterior segment of the circular sulcus of the insula	255908	83114	3.079	0.00208974	0.735913	0.733876	1.01935	361.197	0	34	-6370.47	12812.9	13043.3	4579.17	4407	4442	Cortical Grey-White Intensities	CGW
mri_y_smr_t1_white_dst	mrisdp_636	Average T1 intensity of white matter voxels 0.2 mm from the white matter surface for left hemisphere cortical Destrieux ROI subcallosal gyrus	598252	196896	3.03842	0.00239217	0.502341	0.498502	2.41481	130.837	0	34	-10201.5	20475	20705.4	25698.7	4407	4442	Cortical Grey-White Intensities	CGW
mri_y_smr_t1_white_dst	mrisdp_713	Average T1 intensity of white matter voxels 0.2 mm from the white matter surface for right hemisphere cortical Destrieux ROI planum polare of the superior temporal gyrus	260306	87952	2.95964	0.00309643	0.650782	0.648087	1.07868	241.547	0	34	-6621.79	13315.6	13545.9	5127.78	4407	4442	Cortical Grey-White Intensities	CGW
mri_y_smr_t1_white_dst	mrisdp_640	Average T1 intensity of white matter voxels 0.2 mm from the white matter surface for left hemisphere cortical Destrieux ROI planum temporale	265734	91408.8	2.90709	0.00366628	0.629991	0.627136	1.12108	220.691	0	34	-6793.03	13658.1	13888.4	5538.78	4407	4442	Cortical Grey-White Intensities	CGW
mri_y_smr_t1_white_dst	mrisdp_607	Average T1 intensity of white matter voxels 0.2 mm from the white matter surface for left hemisphere cortical Destrieux ROI paracentral lobule and sulcus	312971	110507	2.83212	0.00464497	0.536235	0.532657	1.35531	149.872	0	34	-7635.86	15343.7	15574.1	8095.06	4407	4442	Cortical Grey-White Intensities	CGW
mri_y_smr_t1_white_dst	mrisdp_623	Average T1 intensity of white matter voxels 0.2 mm from the white matter surface for left hemisphere cortical Destrieux ROI middle occipital gyrus	284808	102149	2.78816	0.00532361	0.588947	0.585776	1.2528	185.713	0	34	-7286.51	14645	14875.4	6916.86	4407	4442	Cortical Grey-White Intensities	CGW
mri_y_smr_t1_white_dsk	smri_t1ww02_cdk_trvtmlh	Average T1 intensity of white matter voxels 0.2 mm from the white matter surface for APARC ROI lh-transversetemporal	286914	103457	2.77326	0.00557315	0.608762	0.605743	1.26885	201.683	0	34	-7343.03	14758.1	14988.4	7095.15	4407	4442	Cortical Grey-White Intensities	CGW
mri_y_smr_t1_white_dst	mrisdp_655	Average T1 intensity of white matter voxels 0.2 mm from the white matter surface for left hemisphere cortical Destrieux ROI posterior transverse collateral sulcus	236647	88286.1	2.68045	0.00737968	0.678357	0.675876	1.08278	273.369	0	34	-6638.63	13349.3	13579.6	5166.81	4407	4442	Cortical Grey-White Intensities	CGW
mri_y_smr_t1_white_dst	mrisdp_752	Average T1 intensity of white matter voxels 0.2 mm from the white matter surface for right hemisphere cortical Destrieux ROI transverse temporal sulcus	245950	104054	2.36367	0.018138	0.625408	0.622518	1.27617	216.406	0	34	-7368.59	14809.2	15039.5	7177.27	4407	4442	Cortical Grey-White Intensities	CGW
mri_y_smr_t1_white_dst	mrisdp_707	Average T1 intensity of white matter voxels 0.2 mm from the white matter surface for right hemisphere cortical Destrieux ROI precentral gyrus	233472	102925	2.26838	0.0233544	0.609481	0.606468	1.26231	202.294	0	34	-7320.09	14712.2	14942.5	7022.24	4407	4442	Cortical Grey-White Intensities	CGW
mri_y_smr_t1_white_dst	mrisdp_633	Average T1 intensity of white matter voxels 0.2 mm from the white matter surface for left hemisphere cortical Destrieux ROI precentral gyrus	221548	106966	2.07121	0.0383972	0.631492	0.628649	1.31187	222.119	0	34	-7491.16	15054.3	15284.7	7584.5	4407	4442	Cortical Grey-White Intensities	CGW
mri_y_smr_t1_white_dst	mrisdp_637	Average T1 intensity of white matter voxels 0.2 mm from the white matter surface for left hemisphere cortical Destrieux ROI anterior transverse temporal gyrus	231773	118102	1.96248	0.0497698	0.544466	0.540951	1.44846	154.922	0	34	-7931.11	15934.2	16164.6	9245.99	4407	4442	Cortical Grey-White Intensities	CGW
mri_y_smr_t1_white_dst	mrisdp_614	Average T1 intensity of white matter voxels 0.2 mm from the white matter surface for left hemisphere cortical Destrieux ROI posterior-ventral part of the cingulate gyrus	207814	115821	1.79426	0.0728399	0.6811	0.67864	1.42048	276.835	0	34	-7844.48	15761	15991.3	8892.31	4407	4442	Cortical Grey-White Intensities	CGW
mri_y_smr_t1_white_dst	mrisdp_748	Average T1 intensity of white matter voxels 0.2 mm from the white matter surface for right hemisphere cortical Destrieux ROI suborbital sulcus	166906	103635	1.61052	0.107357	0.592986	0.589846	1.27103	188.842	0	34	-7350.66	14773.3	15003.7	7119.55	4407	4442	Cortical Grey-White Intensities	CGW
mri_y_smr_t1_white_dsk	smri_t1ww02_cdk_ehinalrh	Average T1 intensity of white matter voxels 0.2 mm from the white matter surface for APARC ROI rh-entorhinal	186539	118620	1.57257	0.115889	0.677897	0.675412	1.45481	272.793	0	34	-7950.54	15973.1	16203.4	9327.24	4407	4442	Cortical Grey-White Intensities	CGW
mri_y_smr_t1_white_dst	mrisdp_688	Average T1 intensity of white matter voxels 0.2 mm from the white matter surface for right hemisphere cortical Destrieux ROI posterior-ventral part of the cingulate gyrus	168054	114055	1.47345	0.140701	0.715707	0.713514	1.39882	326.312	0	34	-7776.22	15624.4	15854.8	8623.16	4407	4442	Cortical Grey-White Intensities	CGW
mri_y_smr_t1_white_dst	mrisdp_711	Average T1 intensity of white matter voxels 0.2 mm from the white matter surface for right hemisphere cortical Destrieux ROI anterior transverse temporal gyrus	87194.7	125805	0.693092	0.488288	0.544582	0.541069	1.54293	154.995	0	34	-8211.78	16495.6	16725.9	10491.5	4407	4442	Cortical Grey-White Intensities	CGW
mri_y_smr_t1_white_dsk	smri_t1ww02_cdk_trvtmrh	Average T1 intensity of white matter voxels 0.2 mm from the white matter surface for APARC ROI rh-transversetemporal	59687.5	109632	0.544435	0.58617	0.6059	0.602859	1.34458	199.277	0	34	-7600.54	15273.1	15503.4	7967.34	4407	4442	Cortical Grey-White Intensities	CGW
mri_y_smr_t2_gray_fzy	smri_t2wg02_cf12_occrh	Weighted average T2 intensity of gray matter voxels 0.2 mm from the white matter surface for genetically derived parcellation with 12 clusters-rh-occipital	-5.49801e+06	392966	-13.991	1.62832e-43	0.597911	0.594678	4.72191	184.958	0	34	-12651.4	25374.8	25603.7	94291.5	4229	4264	Cortical Grey-White Intensities	CGW
mri_y_smr_t2_gray_fzy	smri_t2wg02_cf4_occrh	Weighted average T2 intensity of gray matter voxels 0.2 mm from the white matter surface for genetically derived parcellation with 4 clusters-rh-occipital	-5.56648e+06	399043	-13.9496	2.8412e-43	0.571272	0.567825	4.79493	165.737	0	34	-12716.9	25505.7	25734.6	97230.5	4229	4264	Cortical Grey-White Intensities	CGW
mri_y_smr_t2_gray_fzy	smri_t2wg02_cf2_psrh	Weighted average T2 intensity of gray matter voxels 0.2 mm from the white matter surface for genetically derived parcellation with 2 clusters-rh-posterior	-5.57266e+06	399674	-13.943	3.10224e-43	0.561528	0.558003	4.80251	159.29	0	34	-12723.6	25519.2	25748.1	97538	4229	4264	Cortical Grey-White Intensities	CGW
mri_y_smr_t2_gray_fzy	smri_t2wg02_cf12_ifplrh	Weighted average T2 intensity of gray matter voxels 0.2 mm from the white matter surface for genetically derived parcellation with 12 clusters-rh-inferiorparietal	-5.42605e+06	392880	-13.811	1.80614e-42	0.483983	0.479834	4.72087	116.661	0	34	-12650.5	25373	25601.9	94250.2	4229	4264	Cortical Grey-White Intensities	CGW
mri_y_smr_t2_gray_dsk	smri_t2wg02_cdk_meanrh	Average T2 intensity of gray matter voxels .2 mm from the white matter surface for right hemisphere	-5.54389e+06	403022	-13.7558	3.75139e-42	0.549641	0.546021	4.84273	151.803	0	34	-12759.2	25590.3	25819.2	99178.7	4229	4264	Cortical Grey-White Intensities	CGW
mri_y_smr_t2_gray_dst	mrisdp_1358	Average T2 intensity of gray matter voxels 0.2 mm from the white matter surface for right hemisphere cortical Destrieux ROI mean	-5.53696e+06	402924	-13.7419	4.50841e-42	0.549551	0.54593	4.84156	151.748	0	34	-12758.1	25588.2	25817.1	99130.8	4229	4264	Cortical Grey-White Intensities	CGW
mri_y_smr_t2_gray_fzy	smri_t2wg02_cf4_plrh	Weighted average T2 intensity of gray matter voxels 0.2 mm from the white matter surface for genetically derived parcellation with 4 clusters-rh-parietal	-5.42196e+06	395699	-13.7022	7.6152e-42	0.52766	0.523863	4.75474	138.95	0	34	-12681	25433.9	25662.8	95607.3	4229	4264	Cortical Grey-White Intensities	CGW
mri_y_smr_t2_gray_dsk	smri_t2wg02_cdk_mean	Average T2 intensity of gray matter voxels .2 mm from the white matter surface for whole brain	-5.40846e+06	397125	-13.619	2.27487e-41	0.573221	0.56979	4.77188	167.062	0	34	-12696.3	25464.6	25693.5	96297.8	4229	4264	Cortical Grey-White Intensities	CGW
mri_y_smr_t2_gray_dst	mrisdp_1359	Average T2 intensity of gray matter voxels 0.2 mm from the white matter surface for cortical Destrieux ROI mean	-5.40146e+06	397061	-13.6036	2.78591e-41	0.573238	0.569806	4.77106	167.034	0	34	-12692.6	25457.2	25686.1	96241.9	4228	4263	Cortical Grey-White Intensities	CGW
mri_y_smr_t2_gray_fzy	smri_t2wg02_cf4_tmrh	Weighted average T2 intensity of gray matter voxels 0.2 mm from the white matter surface for genetically derived parcellation with 4 clusters-rh-temporal	-5.6849e+06	419638	-13.5471	5.82765e-41	0.561405	0.557878	5.0424	159.21	0	34	-12931.4	25934.9	26163.7	107526	4229	4264	Cortical Grey-White Intensities	CGW
mri_y_smr_t2_gray_dsk	smri_t2wg02_cdk_smrh	Average T2 intensity of gray matter voxels 0.2 mm from the white matter surface for APARC ROI rh-supramarginal	-6.01613e+06	446673	-13.4688	1.61677e-40	0.491157	0.487066	5.36725	120.059	0	34	-13197.6	26467.3	26696.2	121826	4229	4264	Cortical Grey-White Intensities	CGW
mri_y_smr_t2_gray_fzy	smri_t2wg02_cf12_popcrh	Weighted average T2 intensity of gray matter voxels 0.2 mm from the white matter surface for genetically derived parcellation with 12 clusters-rh-parsopercularis	-5.52992e+06	411636	-13.434	2.538e-40	0.520568	0.516713	4.94624	135.055	0	34	-12849.3	25770.7	25999.6	103464	4229	4264	Cortical Grey-White Intensities	CGW
mri_y_smr_t2_gray_fzy	smri_t2wg02_cf2_frh	Weighted average T2 intensity of gray matter voxels 0.2 mm from the white matter surface for genetically derived parcellation with 2 clusters-rh-frontal	-5.5183e+06	410792	-13.4333	2.56035e-40	0.529373	0.525589	4.9361	139.908	0	34	-12840.6	25753.2	25982	103040	4229	4264	Cortical Grey-White Intensities	CGW
mri_y_smr_t2_gray_fzy	smri_t2wg02_cf12_polttmrh	Weighted average T2 intensity of gray matter voxels 0.2 mm from the white matter surface for genetically derived parcellation with 12 clusters-rh-posterolateraltemporal	-5.92422e+06	441555	-13.4167	3.17375e-40	0.551736	0.548132	5.30575	153.093	0	34	-13148.5	26369	26597.9	119050	4229	4264	Cortical Grey-White Intensities	CGW
mri_y_smr_t2_gray_dst	mrisdp_1323	Average T2 intensity of gray matter voxels 0.2 mm from the white matter surface for right hemisphere cortical Destrieux ROI posterior ramus of the lateral sulcus	-6.26049e+06	467185	-13.4004	3.91805e-40	0.55351	0.54992	5.61373	154.196	0	34	-13389.1	26850.2	27079.1	133272	4229	4264	Cortical Grey-White Intensities	CGW
mri_y_smr_t2_gray_fzy	smri_t2wg02_cf12_pnrh	Weighted average T2 intensity of gray matter voxels 0.2 mm from the white matter surface for genetically derived parcellation with 12 clusters-rh-precuneus	-5.89126e+06	439764	-13.3964	4.12777e-40	0.549299	0.545676	5.28424	151.593	0	34	-13131.2	26334.4	26563.3	118087	4229	4264	Cortical Grey-White Intensities	CGW
mri_y_smr_t2_gray_dsk	smri_t2wg02_cdk_ltoccrh	Average T2 intensity of gray matter voxels 0.2 mm from the white matter surface for APARC ROI rh-lateraloccipital	-5.45328e+06	410270	-13.2919	1.58526e-39	0.533863	0.530116	4.92983	142.454	0	34	-12835.2	25742.3	25971.2	102779	4229	4264	Cortical Grey-White Intensities	CGW
mri_y_smr_t2_gray_fzy	smri_t2wg02_cf12_suplrh	Weighted average T2 intensity of gray matter voxels 0.2 mm from the white matter surface for genetically derived parcellation with 12 clusters-rh-superiorparietal	-5.30069e+06	399294	-13.2752	1.96511e-39	0.469846	0.465584	4.79794	110.233	0	34	-12719.5	25511.1	25740	97352.7	4229	4264	Cortical Grey-White Intensities	CGW
mri_y_rsfmr_var_gp	rsfmri_var_cortgordon_gp139lh	Temporal variance in left hemisphere cortical Gordon parcel 139	22962.8	5293.95	4.33756	1.47425e-05	0.0428331	0.0351559	0.0449562	5.57926	6.57401e-23	34	7211.26	-14350.5	-14121.5	8.56729	4239	4274	Resting State fMRI	RFM
mri_y_rsfmr_var_gp	rsfmri_var_cortgordon_gp139lh	Temporal variance in left hemisphere cortical Gordon parcel 139	22962.8	5293.95	4.33756	1.47425e-05	0.0428331	0.0351559	0.0449562	5.57926	6.57401e-23	34	7211.26	-14350.5	-14121.5	8.56729	4239	4274	Resting State fMRI	RFM
mri_y_rsfmr_var_gp	rsfmri_var_cortgordon_gp139lh	Temporal variance in left hemisphere cortical Gordon parcel 139	22962.8	5293.95	4.33756	1.47425e-05	0.0428331	0.0351559	0.0449562	5.57926	6.57401e-23	34	7211.26	-14350.5	-14121.5	8.56729	4239	4274	Resting State fMRI	RFM
mri_y_rsfmr_var_gp	rsfmri_var_cortgordon_gp139lh	Temporal variance in left hemisphere cortical Gordon parcel 139	22962.8	5293.95	4.33756	1.47425e-05	0.0428331	0.0351559	0.0449562	5.57926	6.57401e-23	34	7211.26	-14350.5	-14121.5	8.56729	4239	4274	Resting State fMRI	RFM
mri_y_rsfmr_var_gp	rsfmri_var_cortgordon_gp47lh	Temporal variance in left hemisphere cortical Gordon parcel 47	8959.18	2414.71	3.71025	0.000209712	0.0664497	0.0589619	0.0205057	8.87442	6.95005e-43	34	10566.3	-21060.6	-20831.6	1.78244	4239	4274	Resting State fMRI	RFM
mri_y_rsfmr_var_gp	rsfmri_var_cortgordon_gp47lh	Temporal variance in left hemisphere cortical Gordon parcel 47	8959.18	2414.71	3.71025	0.000209712	0.0664497	0.0589619	0.0205057	8.87442	6.95005e-43	34	10566.3	-21060.6	-20831.6	1.78244	4239	4274	Resting State fMRI	RFM
mri_y_rsfmr_var_gp	rsfmri_var_cortgordon_gp47lh	Temporal variance in left hemisphere cortical Gordon parcel 47	8959.18	2414.71	3.71025	0.000209712	0.0664497	0.0589619	0.0205057	8.87442	6.95005e-43	34	10566.3	-21060.6	-20831.6	1.78244	4239	4274	Resting State fMRI	RFM
mri_y_rsfmr_var_gp	rsfmri_var_cortgordon_gp47lh	Temporal variance in left hemisphere cortical Gordon parcel 47	8959.18	2414.71	3.71025	0.000209712	0.0664497	0.0589619	0.0205057	8.87442	6.95005e-43	34	10566.3	-21060.6	-20831.6	1.78244	4239	4274	Resting State fMRI	RFM
mri_y_rsfmr_var_gp	rsfmri_var_cortgordon_gp197rh	Temporal variance in right hemisphere cortical Gordon parcel 197	11566.4	3121.88	3.70494	0.000214135	0.101763	0.0945581	0.026511	14.1248	1.95257e-75	34	9468.49	-18865	-18636	2.9793	4239	4274	Resting State fMRI	RFM
mri_y_rsfmr_var_gp	rsfmri_var_cortgordon_gp197rh	Temporal variance in right hemisphere cortical Gordon parcel 197	11566.4	3121.88	3.70494	0.000214135	0.101763	0.0945581	0.026511	14.1248	1.95257e-75	34	9468.49	-18865	-18636	2.9793	4239	4274	Resting State fMRI	RFM
mri_y_rsfmr_var_gp	rsfmri_var_cortgordon_gp197rh	Temporal variance in right hemisphere cortical Gordon parcel 197	11566.4	3121.88	3.70494	0.000214135	0.101763	0.0945581	0.026511	14.1248	1.95257e-75	34	9468.49	-18865	-18636	2.9793	4239	4274	Resting State fMRI	RFM
mri_y_rsfmr_var_gp	rsfmri_var_cortgordon_gp197rh	Temporal variance in right hemisphere cortical Gordon parcel 197	11566.4	3121.88	3.70494	0.000214135	0.101763	0.0945581	0.026511	14.1248	1.95257e-75	34	9468.49	-18865	-18636	2.9793	4239	4274	Resting State fMRI	RFM
mri_y_rsfmr_var_dst	mrirsfd116	Temporal variance in right hemisphere cortical Destrieux ROI occipital pole	31341	8888.87	3.52587	0.000426561	0.0958062	0.0885539	0.0754842	13.2104	9.06656e-70	34	4996.32	-9920.65	-9691.68	24.1533	4239	4274	Resting State fMRI	RFM
mri_y_rsfmr_var_dst	mrirsfd116	Temporal variance in right hemisphere cortical Destrieux ROI occipital pole	31341	8888.87	3.52587	0.000426561	0.0958062	0.0885539	0.0754842	13.2104	9.06656e-70	34	4996.32	-9920.65	-9691.68	24.1533	4239	4274	Resting State fMRI	RFM
mri_y_rsfmr_var_dst	mrirsfd116	Temporal variance in right hemisphere cortical Destrieux ROI occipital pole	31341	8888.87	3.52587	0.000426561	0.0958062	0.0885539	0.0754842	13.2104	9.06656e-70	34	4996.32	-9920.65	-9691.68	24.1533	4239	4274	Resting State fMRI	RFM
mri_y_rsfmr_var_dst	mrirsfd116	Temporal variance in right hemisphere cortical Destrieux ROI occipital pole	31341	8888.87	3.52587	0.000426561	0.0958062	0.0885539	0.0754842	13.2104	9.06656e-70	34	4996.32	-9920.65	-9691.68	24.1533	4239	4274	Resting State fMRI	RFM
mri_y_rsfmr_var_gp	rsfmri_var_cortgordon_gp167rh	Temporal variance in right hemisphere cortical Gordon parcel 167	17644.3	5044.95	3.49743	0.000474592	0.0168774	0.00899205	0.0428417	2.14034	0.000135799	34	7417.17	-14762.3	-14533.4	7.78031	4239	4274	Resting State fMRI	RFM
mri_y_rsfmr_var_gp	rsfmri_var_cortgordon_gp167rh	Temporal variance in right hemisphere cortical Gordon parcel 167	17644.3	5044.95	3.49743	0.000474592	0.0168774	0.00899205	0.0428417	2.14034	0.000135799	34	7417.17	-14762.3	-14533.4	7.78031	4239	4274	Resting State fMRI	RFM
mri_y_rsfmr_var_gp	rsfmri_var_cortgordon_gp167rh	Temporal variance in right hemisphere cortical Gordon parcel 167	17644.3	5044.95	3.49743	0.000474592	0.0168774	0.00899205	0.0428417	2.14034	0.000135799	34	7417.17	-14762.3	-14533.4	7.78031	4239	4274	Resting State fMRI	RFM
mri_y_rsfmr_var_gp	rsfmri_var_cortgordon_gp167rh	Temporal variance in right hemisphere cortical Gordon parcel 167	17644.3	5044.95	3.49743	0.000474592	0.0168774	0.00899205	0.0428417	2.14034	0.000135799	34	7417.17	-14762.3	-14533.4	7.78031	4239	4274	Resting State fMRI	RFM
mri_y_rsfmr_var_dst	mrirsfd99	Temporal variance in right hemisphere cortical Destrieux ROI angular gyrus	5756.34	1656.68	3.47463	0.000516674	0.0247897	0.0169678	0.0140685	3.16926	1.89435e-09	34	12176.6	-24281.2	-24052.2	0.838992	4239	4274	Resting State fMRI	RFM
mri_y_rsfmr_var_dst	mrirsfd99	Temporal variance in right hemisphere cortical Destrieux ROI angular gyrus	5756.34	1656.68	3.47463	0.000516674	0.0247897	0.0169678	0.0140685	3.16926	1.89435e-09	34	12176.6	-24281.2	-24052.2	0.838992	4239	4274	Resting State fMRI	RFM
mri_y_rsfmr_var_dst	mrirsfd99	Temporal variance in right hemisphere cortical Destrieux ROI angular gyrus	5756.34	1656.68	3.47463	0.000516674	0.0247897	0.0169678	0.0140685	3.16926	1.89435e-09	34	12176.6	-24281.2	-24052.2	0.838992	4239	4274	Resting State fMRI	RFM
mri_y_rsfmr_var_dst	mrirsfd99	Temporal variance in right hemisphere cortical Destrieux ROI angular gyrus	5756.34	1656.68	3.47463	0.000516674	0.0247897	0.0169678	0.0140685	3.16926	1.89435e-09	34	12176.6	-24281.2	-24052.2	0.838992	4239	4274	Resting State fMRI	RFM
mri_y_rsfmr_var_dsk	rsfmri_var_cdk_smrh	Temporal variance in APARC ROI right-supramarginal	3964.7	1148.14	3.45314	0.000559517	0.0579456	0.0503896	0.00975002	7.66882	1.76042e-35	34	13743.7	-27415.5	-27186.5	0.402971	4239	4274	Resting State fMRI	RFM
mri_y_rsfmr_var_dsk	rsfmri_var_cdk_smrh	Temporal variance in APARC ROI right-supramarginal	3964.7	1148.14	3.45314	0.000559517	0.0579456	0.0503896	0.00975002	7.66882	1.76042e-35	34	13743.7	-27415.5	-27186.5	0.402971	4239	4274	Resting State fMRI	RFM
mri_y_rsfmr_var_dsk	rsfmri_var_cdk_smrh	Temporal variance in APARC ROI right-supramarginal	3964.7	1148.14	3.45314	0.000559517	0.0579456	0.0503896	0.00975002	7.66882	1.76042e-35	34	13743.7	-27415.5	-27186.5	0.402971	4239	4274	Resting State fMRI	RFM
mri_y_rsfmr_var_dsk	rsfmri_var_cdk_smrh	Temporal variance in APARC ROI right-supramarginal	3964.7	1148.14	3.45314	0.000559517	0.0579456	0.0503896	0.00975002	7.66882	1.76042e-35	34	13743.7	-27415.5	-27186.5	0.402971	4239	4274	Resting State fMRI	RFM
mri_y_rsfmr_var_dst	mrirsfd2	Temporal variance in left hemisphere cortical Destrieux ROI inferior occipital gyrus and sulcus	22576.1	6549.16	3.44717	0.000572003	0.0826867	0.0753292	0.0556154	11.2383	1.58437e-57	34	6301.87	-12531.7	-12302.8	13.1115	4239	4274	Resting State fMRI	RFM
mri_y_rsfmr_var_dst	mrirsfd2	Temporal variance in left hemisphere cortical Destrieux ROI inferior occipital gyrus and sulcus	22576.1	6549.16	3.44717	0.000572003	0.0826867	0.0753292	0.0556154	11.2383	1.58437e-57	34	6301.87	-12531.7	-12302.8	13.1115	4239	4274	Resting State fMRI	RFM
mri_y_rsfmr_var_dst	mrirsfd2	Temporal variance in left hemisphere cortical Destrieux ROI inferior occipital gyrus and sulcus	22576.1	6549.16	3.44717	0.000572003	0.0826867	0.0753292	0.0556154	11.2383	1.58437e-57	34	6301.87	-12531.7	-12302.8	13.1115	4239	4274	Resting State fMRI	RFM
mri_y_rsfmr_var_dst	mrirsfd2	Temporal variance in left hemisphere cortical Destrieux ROI inferior occipital gyrus and sulcus	22576.1	6549.16	3.44717	0.000572003	0.0826867	0.0753292	0.0556154	11.2383	1.58437e-57	34	6301.87	-12531.7	-12302.8	13.1115	4239	4274	Resting State fMRI	RFM
mri_y_rsfmr_var_gp	rsfmri_var_cortgordon_gp2lh	Temporal variance in left hemisphere cortical Gordon parcel 2	13306.4	3885.28	3.42482	0.000621036	0.0431607	0.0354843	0.0329782	5.62253	3.65594e-23	34	8533.53	-16995.1	-16766.1	4.60908	4238	4273	Resting State fMRI	RFM
mri_y_rsfmr_var_gp	rsfmri_var_cortgordon_gp2lh	Temporal variance in left hemisphere cortical Gordon parcel 2	13306.4	3885.28	3.42482	0.000621036	0.0431607	0.0354843	0.0329782	5.62253	3.65594e-23	34	8533.53	-16995.1	-16766.1	4.60908	4238	4273	Resting State fMRI	RFM
mri_y_rsfmr_var_gp	rsfmri_var_cortgordon_gp2lh	Temporal variance in left hemisphere cortical Gordon parcel 2	13306.4	3885.28	3.42482	0.000621036	0.0431607	0.0354843	0.0329782	5.62253	3.65594e-23	34	8533.53	-16995.1	-16766.1	4.60908	4238	4273	Resting State fMRI	RFM
mri_y_rsfmr_var_gp	rsfmri_var_cortgordon_gp2lh	Temporal variance in left hemisphere cortical Gordon parcel 2	13306.4	3885.28	3.42482	0.000621036	0.0431607	0.0354843	0.0329782	5.62253	3.65594e-23	34	8533.53	-16995.1	-16766.1	4.60908	4238	4273	Resting State fMRI	RFM
mri_y_rsfmr_var_gp	rsfmri_var_cortgordon_gp180rh	Temporal variance in right hemisphere cortical Gordon parcel 180	4625.5	1355.69	3.41192	0.000651096	0.0376445	0.0299257	0.0115125	4.87698	8.11616e-19	34	13033.5	-25995.1	-25766.1	0.561826	4239	4274	Resting State fMRI	RFM
mri_y_rsfmr_var_gp	rsfmri_var_cortgordon_gp180rh	Temporal variance in right hemisphere cortical Gordon parcel 180	4625.5	1355.69	3.41192	0.000651096	0.0376445	0.0299257	0.0115125	4.87698	8.11616e-19	34	13033.5	-25995.1	-25766.1	0.561826	4239	4274	Resting State fMRI	RFM
mri_y_rsfmr_var_gp	rsfmri_var_cortgordon_gp180rh	Temporal variance in right hemisphere cortical Gordon parcel 180	4625.5	1355.69	3.41192	0.000651096	0.0376445	0.0299257	0.0115125	4.87698	8.11616e-19	34	13033.5	-25995.1	-25766.1	0.561826	4239	4274	Resting State fMRI	RFM
mri_y_rsfmr_var_gp	rsfmri_var_cortgordon_gp180rh	Temporal variance in right hemisphere cortical Gordon parcel 180	4625.5	1355.69	3.41192	0.000651096	0.0376445	0.0299257	0.0115125	4.87698	8.11616e-19	34	13033.5	-25995.1	-25766.1	0.561826	4239	4274	Resting State fMRI	RFM
mri_y_rsfmr_var_gp	rsfmri_var_cortgordon_gp273rh	Temporal variance in right hemisphere cortical Gordon parcel 273	11969.2	3525.63	3.39491	0.000692806	0.0364697	0.0287414	0.0299396	4.71901	6.53796e-18	34	8948.67	-17825.3	-17596.4	3.79976	4239	4274	Resting State fMRI	RFM
mri_y_rsfmr_var_gp	rsfmri_var_cortgordon_gp273rh	Temporal variance in right hemisphere cortical Gordon parcel 273	11969.2	3525.63	3.39491	0.000692806	0.0364697	0.0287414	0.0299396	4.71901	6.53796e-18	34	8948.67	-17825.3	-17596.4	3.79976	4239	4274	Resting State fMRI	RFM
mri_y_rsfmr_var_gp	rsfmri_var_cortgordon_gp273rh	Temporal variance in right hemisphere cortical Gordon parcel 273	11969.2	3525.63	3.39491	0.000692806	0.0364697	0.0287414	0.0299396	4.71901	6.53796e-18	34	8948.67	-17825.3	-17596.4	3.79976	4239	4274	Resting State fMRI	RFM
mri_y_rsfmr_var_gp	rsfmri_var_cortgordon_gp273rh	Temporal variance in right hemisphere cortical Gordon parcel 273	11969.2	3525.63	3.39491	0.000692806	0.0364697	0.0287414	0.0299396	4.71901	6.53796e-18	34	8948.67	-17825.3	-17596.4	3.79976	4239	4274	Resting State fMRI	RFM
mri_y_rsfmr_var_gp	rsfmri_var_cortgordon_gp205rh	Temporal variance in right hemisphere cortical Gordon parcel 205	12163.3	3609.5	3.3698	0.000758958	0.0406715	0.0329769	0.0306519	5.28575	3.46143e-21	34	8848.18	-17624.4	-17395.4	3.98271	4239	4274	Resting State fMRI	RFM
mri_y_rsfmr_var_gp	rsfmri_var_cortgordon_gp205rh	Temporal variance in right hemisphere cortical Gordon parcel 205	12163.3	3609.5	3.3698	0.000758958	0.0406715	0.0329769	0.0306519	5.28575	3.46143e-21	34	8848.18	-17624.4	-17395.4	3.98271	4239	4274	Resting State fMRI	RFM
mri_y_rsfmr_var_gp	rsfmri_var_cortgordon_gp205rh	Temporal variance in right hemisphere cortical Gordon parcel 205	12163.3	3609.5	3.3698	0.000758958	0.0406715	0.0329769	0.0306519	5.28575	3.46143e-21	34	8848.18	-17624.4	-17395.4	3.98271	4239	4274	Resting State fMRI	RFM
mri_y_rsfmr_var_gp	rsfmri_var_cortgordon_gp205rh	Temporal variance in right hemisphere cortical Gordon parcel 205	12163.3	3609.5	3.3698	0.000758958	0.0406715	0.0329769	0.0306519	5.28575	3.46143e-21	34	8848.18	-17624.4	-17395.4	3.98271	4239	4274	Resting State fMRI	RFM
mri_y_rsfmr_var_gp	rsfmri_var_cortgordon_gp50lh	Temporal variance in left hemisphere cortical Gordon parcel 50	15983.8	4810.06	3.32299	0.000898124	0.0447551	0.0370915	0.0408278	5.83996	1.8931e-24	34	7621.18	-15170.4	-14941.4	7.06435	4238	4273	Resting State fMRI	RFM
mri_y_rsfmr_var_gp	rsfmri_var_cortgordon_gp50lh	Temporal variance in left hemisphere cortical Gordon parcel 50	15983.8	4810.06	3.32299	0.000898124	0.0447551	0.0370915	0.0408278	5.83996	1.8931e-24	34	7621.18	-15170.4	-14941.4	7.06435	4238	4273	Resting State fMRI	RFM
mri_y_rsfmr_var_gp	rsfmri_var_cortgordon_gp50lh	Temporal variance in left hemisphere cortical Gordon parcel 50	15983.8	4810.06	3.32299	0.000898124	0.0447551	0.0370915	0.0408278	5.83996	1.8931e-24	34	7621.18	-15170.4	-14941.4	7.06435	4238	4273	Resting State fMRI	RFM
mri_y_rsfmr_var_gp	rsfmri_var_cortgordon_gp50lh	Temporal variance in left hemisphere cortical Gordon parcel 50	15983.8	4810.06	3.32299	0.000898124	0.0447551	0.0370915	0.0408278	5.83996	1.8931e-24	34	7621.18	-15170.4	-14941.4	7.06435	4238	4273	Resting State fMRI	RFM
mri_y_rsfmr_var_dst	mrirsfd59	Temporal variance in left hemisphere cortical Destrieux ROI anterior occipital sulcus and preoccipital notch	11886.7	3581.41	3.319	0.000911032	0.0396318	0.0319289	0.0304133	5.14507	2.28462e-20	34	8881.57	-17691.1	-17462.2	3.92095	4239	4274	Resting State fMRI	RFM
mri_y_rsfmr_var_dst	mrirsfd59	Temporal variance in left hemisphere cortical Destrieux ROI anterior occipital sulcus and preoccipital notch	11886.7	3581.41	3.319	0.000911032	0.0396318	0.0319289	0.0304133	5.14507	2.28462e-20	34	8881.57	-17691.1	-17462.2	3.92095	4239	4274	Resting State fMRI	RFM
mri_y_rsfmr_var_dst	mrirsfd59	Temporal variance in left hemisphere cortical Destrieux ROI anterior occipital sulcus and preoccipital notch	11886.7	3581.41	3.319	0.000911032	0.0396318	0.0319289	0.0304133	5.14507	2.28462e-20	34	8881.57	-17691.1	-17462.2	3.92095	4239	4274	Resting State fMRI	RFM
mri_y_rsfmr_var_dst	mrirsfd59	Temporal variance in left hemisphere cortical Destrieux ROI anterior occipital sulcus and preoccipital notch	11886.7	3581.41	3.319	0.000911032	0.0396318	0.0319289	0.0304133	5.14507	2.28462e-20	34	8881.57	-17691.1	-17462.2	3.92095	4239	4274	Resting State fMRI	RFM
mri_y_rsfmr_var_gp	rsfmri_var_cortgordon_gp185rh	Temporal variance in right hemisphere cortical Gordon parcel 185	4162.24	1281.83	3.2471	0.00117493	0.0352856	0.0275478	0.0108853	4.56019	5.25077e-17	34	13273	-26473.9	-26245	0.502278	4239	4274	Resting State fMRI	RFM
mri_y_rsfmr_var_gp	rsfmri_var_cortgordon_gp185rh	Temporal variance in right hemisphere cortical Gordon parcel 185	4162.24	1281.83	3.2471	0.00117493	0.0352856	0.0275478	0.0108853	4.56019	5.25077e-17	34	13273	-26473.9	-26245	0.502278	4239	4274	Resting State fMRI	RFM
mri_y_rsfmr_var_gp	rsfmri_var_cortgordon_gp185rh	Temporal variance in right hemisphere cortical Gordon parcel 185	4162.24	1281.83	3.2471	0.00117493	0.0352856	0.0275478	0.0108853	4.56019	5.25077e-17	34	13273	-26473.9	-26245	0.502278	4239	4274	Resting State fMRI	RFM
mri_y_rsfmr_var_gp	rsfmri_var_cortgordon_gp185rh	Temporal variance in right hemisphere cortical Gordon parcel 185	4162.24	1281.83	3.2471	0.00117493	0.0352856	0.0275478	0.0108853	4.56019	5.25077e-17	34	13273	-26473.9	-26245	0.502278	4239	4274	Resting State fMRI	RFM
mri_y_rsfmr_var_dsk	rsfmri_var_cdk_ifparh	Temporal variance in APARC ROI right-inferiorparietal	3018.82	934.282	3.23116	0.0012423	0.0208373	0.0129837	0.00793392	2.65321	6.7293e-07	34	14624.7	-29177.4	-28948.4	0.266833	4239	4274	Resting State fMRI	RFM
mri_y_rsfmr_var_dsk	rsfmri_var_cdk_ifparh	Temporal variance in APARC ROI right-inferiorparietal	3018.82	934.282	3.23116	0.0012423	0.0208373	0.0129837	0.00793392	2.65321	6.7293e-07	34	14624.7	-29177.4	-28948.4	0.266833	4239	4274	Resting State fMRI	RFM
mri_y_rsfmr_var_dsk	rsfmri_var_cdk_ifparh	Temporal variance in APARC ROI right-inferiorparietal	3018.82	934.282	3.23116	0.0012423	0.0208373	0.0129837	0.00793392	2.65321	6.7293e-07	34	14624.7	-29177.4	-28948.4	0.266833	4239	4274	Resting State fMRI	RFM
mri_y_rsfmr_var_dsk	rsfmri_var_cdk_ifparh	Temporal variance in APARC ROI right-inferiorparietal	3018.82	934.282	3.23116	0.0012423	0.0208373	0.0129837	0.00793392	2.65321	6.7293e-07	34	14624.7	-29177.4	-28948.4	0.266833	4239	4274	Resting State fMRI	RFM
mri_y_rsfmr_var_dsk	rsfmri_var_cdk_loccipitallh	Temporal variance in APARC ROI left-lateraloccipital	12636.3	3916.2	3.22667	0.00126194	0.0807537	0.0733807	0.0332564	10.9525	9.42186e-56	34	8499.62	-16927.2	-16698.3	4.68828	4239	4274	Resting State fMRI	RFM
mri_y_rsfmr_var_dsk	rsfmri_var_cdk_loccipitallh	Temporal variance in APARC ROI left-lateraloccipital	12636.3	3916.2	3.22667	0.00126194	0.0807537	0.0733807	0.0332564	10.9525	9.42186e-56	34	8499.62	-16927.2	-16698.3	4.68828	4239	4274	Resting State fMRI	RFM
mri_y_rsfmr_var_dsk	rsfmri_var_cdk_loccipitallh	Temporal variance in APARC ROI left-lateraloccipital	12636.3	3916.2	3.22667	0.00126194	0.0807537	0.0733807	0.0332564	10.9525	9.42186e-56	34	8499.62	-16927.2	-16698.3	4.68828	4239	4274	Resting State fMRI	RFM
mri_y_rsfmr_var_dsk	rsfmri_var_cdk_loccipitallh	Temporal variance in APARC ROI left-lateraloccipital	12636.3	3916.2	3.22667	0.00126194	0.0807537	0.0733807	0.0332564	10.9525	9.42186e-56	34	8499.62	-16927.2	-16698.3	4.68828	4239	4274	Resting State fMRI	RFM
mri_y_rsfmr_var_gp	rsfmri_var_cortgordon_gp213rh	Temporal variance in right hemisphere cortical Gordon parcel 213	13261.3	4258.59	3.11401	0.00185792	0.105017	0.0978384	0.0361639	14.6295	1.4701e-78	34	8141.4	-16210.8	-15981.8	5.54389	4239	4274	Resting State fMRI	RFM
mri_y_rsfmr_var_gp	rsfmri_var_cortgordon_gp213rh	Temporal variance in right hemisphere cortical Gordon parcel 213	13261.3	4258.59	3.11401	0.00185792	0.105017	0.0978384	0.0361639	14.6295	1.4701e-78	34	8141.4	-16210.8	-15981.8	5.54389	4239	4274	Resting State fMRI	RFM
mri_y_rsfmr_var_gp	rsfmri_var_cortgordon_gp213rh	Temporal variance in right hemisphere cortical Gordon parcel 213	13261.3	4258.59	3.11401	0.00185792	0.105017	0.0978384	0.0361639	14.6295	1.4701e-78	34	8141.4	-16210.8	-15981.8	5.54389	4239	4274	Resting State fMRI	RFM
mri_y_rsfmr_var_gp	rsfmri_var_cortgordon_gp213rh	Temporal variance in right hemisphere cortical Gordon parcel 213	13261.3	4258.59	3.11401	0.00185792	0.105017	0.0978384	0.0361639	14.6295	1.4701e-78	34	8141.4	-16210.8	-15981.8	5.54389	4239	4274	Resting State fMRI	RFM
mri_y_rsfmr_var_dsk	rsfmri_var_cdk_loccipitalrh	Temporal variance in APARC ROI right-lateraloccipital	11952.3	3899.2	3.06531	0.0021881	0.0820012	0.0746381	0.033112	11.1369	6.76081e-57	34	8518.22	-16964.4	-16735.5	4.64766	4239	4274	Resting State fMRI	RFM
mri_y_rsfmr_var_dsk	rsfmri_var_cdk_loccipitalrh	Temporal variance in APARC ROI right-lateraloccipital	11952.3	3899.2	3.06531	0.0021881	0.0820012	0.0746381	0.033112	11.1369	6.76081e-57	34	8518.22	-16964.4	-16735.5	4.64766	4239	4274	Resting State fMRI	RFM
mri_y_rsfmr_var_dsk	rsfmri_var_cdk_loccipitalrh	Temporal variance in APARC ROI right-lateraloccipital	11952.3	3899.2	3.06531	0.0021881	0.0820012	0.0746381	0.033112	11.1369	6.76081e-57	34	8518.22	-16964.4	-16735.5	4.64766	4239	4274	Resting State fMRI	RFM
mri_y_rsfmr_var_dsk	rsfmri_var_cdk_loccipitalrh	Temporal variance in APARC ROI right-lateraloccipital	11952.3	3899.2	3.06531	0.0021881	0.0820012	0.0746381	0.033112	11.1369	6.76081e-57	34	8518.22	-16964.4	-16735.5	4.64766	4239	4274	Resting State fMRI	RFM
mri_y_rsfmr_var_gp	rsfmri_var_cortgordon_gp263rh	Temporal variance in right hemisphere cortical Gordon parcel 263	18367.1	6003.08	3.05961	0.00223008	0.0642827	0.0567775	0.0509781	8.56513	5.593e-41	34	6673.99	-13276	-13047	11.0162	4239	4274	Resting State fMRI	RFM
mri_y_rsfmr_var_gp	rsfmri_var_cortgordon_gp263rh	Temporal variance in right hemisphere cortical Gordon parcel 263	18367.1	6003.08	3.05961	0.00223008	0.0642827	0.0567775	0.0509781	8.56513	5.593e-41	34	6673.99	-13276	-13047	11.0162	4239	4274	Resting State fMRI	RFM
mri_y_rsfmr_var_gp	rsfmri_var_cortgordon_gp263rh	Temporal variance in right hemisphere cortical Gordon parcel 263	18367.1	6003.08	3.05961	0.00223008	0.0642827	0.0567775	0.0509781	8.56513	5.593e-41	34	6673.99	-13276	-13047	11.0162	4239	4274	Resting State fMRI	RFM
mri_y_rsfmr_var_gp	rsfmri_var_cortgordon_gp263rh	Temporal variance in right hemisphere cortical Gordon parcel 263	18367.1	6003.08	3.05961	0.00223008	0.0642827	0.0567775	0.0509781	8.56513	5.593e-41	34	6673.99	-13276	-13047	11.0162	4239	4274	Resting State fMRI	RFM
mri_y_rsfmr_var_dst	mrirsfd101	Temporal variance in right hemisphere cortical Destrieux ROI superior parietal lobule	8839.27	2901.36	3.0466	0.00232869	0.030233	0.0224548	0.0246383	3.88686	2.97754e-13	34	9781.59	-19491.2	-19262.2	2.57327	4239	4274	Resting State fMRI	RFM
mri_y_rsfmr_var_dst	mrirsfd101	Temporal variance in right hemisphere cortical Destrieux ROI superior parietal lobule	8839.27	2901.36	3.0466	0.00232869	0.030233	0.0224548	0.0246383	3.88686	2.97754e-13	34	9781.59	-19491.2	-19262.2	2.57327	4239	4274	Resting State fMRI	RFM
mri_y_rsfmr_var_dst	mrirsfd101	Temporal variance in right hemisphere cortical Destrieux ROI superior parietal lobule	8839.27	2901.36	3.0466	0.00232869	0.030233	0.0224548	0.0246383	3.88686	2.97754e-13	34	9781.59	-19491.2	-19262.2	2.57327	4239	4274	Resting State fMRI	RFM
mri_y_rsfmr_var_dst	mrirsfd101	Temporal variance in right hemisphere cortical Destrieux ROI superior parietal lobule	8839.27	2901.36	3.0466	0.00232869	0.030233	0.0224548	0.0246383	3.88686	2.97754e-13	34	9781.59	-19491.2	-19262.2	2.57327	4239	4274	Resting State fMRI	RFM
mri_y_rsfmr_var_gp	rsfmri_var_cortgordon_gp97lh	Temporal variance in left hemisphere cortical Gordon parcel 97	20263.8	6684.15	3.03163	0.0024471	0.0844302	0.0770866	0.0567618	11.4972	3.91564e-59	34	6214.67	-12357.3	-12128.4	13.6576	4239	4274	Resting State fMRI	RFM
mri_y_rsfmr_var_gp	rsfmri_var_cortgordon_gp97lh	Temporal variance in left hemisphere cortical Gordon parcel 97	20263.8	6684.15	3.03163	0.0024471	0.0844302	0.0770866	0.0567618	11.4972	3.91564e-59	34	6214.67	-12357.3	-12128.4	13.6576	4239	4274	Resting State fMRI	RFM
mri_y_rsfmr_var_gp	rsfmri_var_cortgordon_gp97lh	Temporal variance in left hemisphere cortical Gordon parcel 97	20263.8	6684.15	3.03163	0.0024471	0.0844302	0.0770866	0.0567618	11.4972	3.91564e-59	34	6214.67	-12357.3	-12128.4	13.6576	4239	4274	Resting State fMRI	RFM
mri_y_rsfmr_var_gp	rsfmri_var_cortgordon_gp97lh	Temporal variance in left hemisphere cortical Gordon parcel 97	20263.8	6684.15	3.03163	0.0024471	0.0844302	0.0770866	0.0567618	11.4972	3.91564e-59	34	6214.67	-12357.3	-12128.4	13.6576	4239	4274	Resting State fMRI	RFM
mri_y_rsfmr_var_dst	mrirsfd27	Temporal variance in left hemisphere cortical Destrieux ROI superior parietal lobule	6311.84	2082.58	3.03077	0.00245402	0.0408889	0.0331961	0.0176853	5.31521	2.32894e-21	34	11198.7	-22325.4	-22096.4	1.32583	4239	4274	Resting State fMRI	RFM
mri_y_rsfmr_var_dst	mrirsfd27	Temporal variance in left hemisphere cortical Destrieux ROI superior parietal lobule	6311.84	2082.58	3.03077	0.00245402	0.0408889	0.0331961	0.0176853	5.31521	2.32894e-21	34	11198.7	-22325.4	-22096.4	1.32583	4239	4274	Resting State fMRI	RFM
mri_y_rsfmr_var_dst	mrirsfd27	Temporal variance in left hemisphere cortical Destrieux ROI superior parietal lobule	6311.84	2082.58	3.03077	0.00245402	0.0408889	0.0331961	0.0176853	5.31521	2.32894e-21	34	11198.7	-22325.4	-22096.4	1.32583	4239	4274	Resting State fMRI	RFM
mri_y_rsfmr_var_dst	mrirsfd27	Temporal variance in left hemisphere cortical Destrieux ROI superior parietal lobule	6311.84	2082.58	3.03077	0.00245402	0.0408889	0.0331961	0.0176853	5.31521	2.32894e-21	34	11198.7	-22325.4	-22096.4	1.32583	4239	4274	Resting State fMRI	RFM
mri_y_rsfmr_var_dst	mrirsfd133	Temporal variance in right hemisphere cortical Destrieux ROI anterior occipital sulcus and preoccipital notch	10511.1	3480.89	3.01966	0.00254566	0.0636954	0.0561855	0.0295597	8.48155	1.82786e-40	34	9003.25	-17934.5	-17705.5	3.70394	4239	4274	Resting State fMRI	RFM
mri_y_rsfmr_var_dst	mrirsfd133	Temporal variance in right hemisphere cortical Destrieux ROI anterior occipital sulcus and preoccipital notch	10511.1	3480.89	3.01966	0.00254566	0.0636954	0.0561855	0.0295597	8.48155	1.82786e-40	34	9003.25	-17934.5	-17705.5	3.70394	4239	4274	Resting State fMRI	RFM
mri_y_rsfmr_var_dst	mrirsfd133	Temporal variance in right hemisphere cortical Destrieux ROI anterior occipital sulcus and preoccipital notch	10511.1	3480.89	3.01966	0.00254566	0.0636954	0.0561855	0.0295597	8.48155	1.82786e-40	34	9003.25	-17934.5	-17705.5	3.70394	4239	4274	Resting State fMRI	RFM
mri_y_rsfmr_var_dst	mrirsfd133	Temporal variance in right hemisphere cortical Destrieux ROI anterior occipital sulcus and preoccipital notch	10511.1	3480.89	3.01966	0.00254566	0.0636954	0.0561855	0.0295597	8.48155	1.82786e-40	34	9003.25	-17934.5	-17705.5	3.70394	4239	4274	Resting State fMRI	RFM
mri_y_rsfmr_var_gp	rsfmri_var_cortgordon_gp200rh	Temporal variance in right hemisphere cortical Gordon parcel 200	4419.96	1474.03	2.99856	0.00272831	0.0683853	0.060913	0.0125174	9.15189	1.34733e-44	34	12675.9	-25279.7	-25050.7	0.664191	4239	4274	Resting State fMRI	RFM
mri_y_rsfmr_var_gp	rsfmri_var_cortgordon_gp200rh	Temporal variance in right hemisphere cortical Gordon parcel 200	4419.96	1474.03	2.99856	0.00272831	0.0683853	0.060913	0.0125174	9.15189	1.34733e-44	34	12675.9	-25279.7	-25050.7	0.664191	4239	4274	Resting State fMRI	RFM
mri_y_rsfmr_var_gp	rsfmri_var_cortgordon_gp200rh	Temporal variance in right hemisphere cortical Gordon parcel 200	4419.96	1474.03	2.99856	0.00272831	0.0683853	0.060913	0.0125174	9.15189	1.34733e-44	34	12675.9	-25279.7	-25050.7	0.664191	4239	4274	Resting State fMRI	RFM
mri_y_rsfmr_var_gp	rsfmri_var_cortgordon_gp200rh	Temporal variance in right hemisphere cortical Gordon parcel 200	4419.96	1474.03	2.99856	0.00272831	0.0683853	0.060913	0.0125174	9.15189	1.34733e-44	34	12675.9	-25279.7	-25050.7	0.664191	4239	4274	Resting State fMRI	RFM
mri_y_rsfmr_var_dst	mrirsfd69	Temporal variance in left hemisphere cortical Destrieux ROI superior part of the precentral sulcus	3790.13	1274.98	2.97269	0.00296861	0.0643491	0.0568445	0.0108272	8.57459	4.89123e-41	34	13295.9	-26519.7	-26290.8	0.496926	4239	4274	Resting State fMRI	RFM
mri_y_rsfmr_var_dst	mrirsfd69	Temporal variance in left hemisphere cortical Destrieux ROI superior part of the precentral sulcus	3790.13	1274.98	2.97269	0.00296861	0.0643491	0.0568445	0.0108272	8.57459	4.89123e-41	34	13295.9	-26519.7	-26290.8	0.496926	4239	4274	Resting State fMRI	RFM
mri_y_rsfmr_var_dst	mrirsfd69	Temporal variance in left hemisphere cortical Destrieux ROI superior part of the precentral sulcus	3790.13	1274.98	2.97269	0.00296861	0.0643491	0.0568445	0.0108272	8.57459	4.89123e-41	34	13295.9	-26519.7	-26290.8	0.496926	4239	4274	Resting State fMRI	RFM
mri_y_rsfmr_var_dst	mrirsfd69	Temporal variance in left hemisphere cortical Destrieux ROI superior part of the precentral sulcus	3790.13	1274.98	2.97269	0.00296861	0.0643491	0.0568445	0.0108272	8.57459	4.89123e-41	34	13295.9	-26519.7	-26290.8	0.496926	4239	4274	Resting State fMRI	RFM
mri_y_rsfmr_var_dst	mrirsfd82	Temporal variance in right hemisphere cortical Destrieux ROI middle-posterior part of the cingulate gyrus and sulcus	2555.22	863.339	2.95969	0.00309651	0.0238219	0.0159922	0.00733147	3.0425	8.33669e-09	34	14962.2	-29852.4	-29623.5	0.227848	4239	4274	Resting State fMRI	RFM
mri_y_rsfmr_var_dst	mrirsfd82	Temporal variance in right hemisphere cortical Destrieux ROI middle-posterior part of the cingulate gyrus and sulcus	2555.22	863.339	2.95969	0.00309651	0.0238219	0.0159922	0.00733147	3.0425	8.33669e-09	34	14962.2	-29852.4	-29623.5	0.227848	4239	4274	Resting State fMRI	RFM
mri_y_rsfmr_var_dst	mrirsfd82	Temporal variance in right hemisphere cortical Destrieux ROI middle-posterior part of the cingulate gyrus and sulcus	2555.22	863.339	2.95969	0.00309651	0.0238219	0.0159922	0.00733147	3.0425	8.33669e-09	34	14962.2	-29852.4	-29623.5	0.227848	4239	4274	Resting State fMRI	RFM
mri_y_rsfmr_var_dst	mrirsfd82	Temporal variance in right hemisphere cortical Destrieux ROI middle-posterior part of the cingulate gyrus and sulcus	2555.22	863.339	2.95969	0.00309651	0.0238219	0.0159922	0.00733147	3.0425	8.33669e-09	34	14962.2	-29852.4	-29623.5	0.227848	4239	4274	Resting State fMRI	RFM
mri_y_rsfmr_var_gp	rsfmri_var_cortgordon_gp310rh	Temporal variance in right hemisphere cortical Gordon parcel 310	36017	12196.2	2.95314	0.00316287	0.0518274	0.0442223	0.10357	6.81485	2.73251e-30	34	3644.36	-7216.72	-6987.75	45.4706	4239	4274	Resting State fMRI	RFM
mri_y_rsfmr_var_gp	rsfmri_var_cortgordon_gp310rh	Temporal variance in right hemisphere cortical Gordon parcel 310	36017	12196.2	2.95314	0.00316287	0.0518274	0.0442223	0.10357	6.81485	2.73251e-30	34	3644.36	-7216.72	-6987.75	45.4706	4239	4274	Resting State fMRI	RFM
mri_y_rsfmr_var_gp	rsfmri_var_cortgordon_gp310rh	Temporal variance in right hemisphere cortical Gordon parcel 310	36017	12196.2	2.95314	0.00316287	0.0518274	0.0442223	0.10357	6.81485	2.73251e-30	34	3644.36	-7216.72	-6987.75	45.4706	4239	4274	Resting State fMRI	RFM
mri_y_rsfmr_var_gp	rsfmri_var_cortgordon_gp310rh	Temporal variance in right hemisphere cortical Gordon parcel 310	36017	12196.2	2.95314	0.00316287	0.0518274	0.0442223	0.10357	6.81485	2.73251e-30	34	3644.36	-7216.72	-6987.75	45.4706	4239	4274	Resting State fMRI	RFM
mri_y_rsfmr_var_gp	rsfmri_var_cortgordon_gp99lh	Temporal variance in left hemisphere cortical Gordon parcel 99	7138.41	2418.49	2.9516	0.00317864	0.0300652	0.0222856	0.0205378	3.86461	3.93748e-13	34	10559.6	-21047.2	-20818.2	1.78801	4239	4274	Resting State fMRI	RFM
mri_y_rsfmr_var_gp	rsfmri_var_cortgordon_gp99lh	Temporal variance in left hemisphere cortical Gordon parcel 99	7138.41	2418.49	2.9516	0.00317864	0.0300652	0.0222856	0.0205378	3.86461	3.93748e-13	34	10559.6	-21047.2	-20818.2	1.78801	4239	4274	Resting State fMRI	RFM
mri_y_rsfmr_var_gp	rsfmri_var_cortgordon_gp99lh	Temporal variance in left hemisphere cortical Gordon parcel 99	7138.41	2418.49	2.9516	0.00317864	0.0300652	0.0222856	0.0205378	3.86461	3.93748e-13	34	10559.6	-21047.2	-20818.2	1.78801	4239	4274	Resting State fMRI	RFM
mri_y_rsfmr_var_gp	rsfmri_var_cortgordon_gp99lh	Temporal variance in left hemisphere cortical Gordon parcel 99	7138.41	2418.49	2.9516	0.00317864	0.0300652	0.0222856	0.0205378	3.86461	3.93748e-13	34	10559.6	-21047.2	-20818.2	1.78801	4239	4274	Resting State fMRI	RFM
mri_y_rsfmr_var_gp	rsfmri_var_cortgordon_gp214rh	Temporal variance in right hemisphere cortical Gordon parcel 214	25899.6	8786.58	2.94763	0.00321964	0.009297	0.00135081	0.0746156	1.17	0.229458	34	5045.79	-10019.6	-9790.61	23.6006	4239	4274	Resting State fMRI	RFM
mri_y_rsfmr_var_gp	rsfmri_var_cortgordon_gp214rh	Temporal variance in right hemisphere cortical Gordon parcel 214	25899.6	8786.58	2.94763	0.00321964	0.009297	0.00135081	0.0746156	1.17	0.229458	34	5045.79	-10019.6	-9790.61	23.6006	4239	4274	Resting State fMRI	RFM
mri_y_rsfmr_var_gp	rsfmri_var_cortgordon_gp214rh	Temporal variance in right hemisphere cortical Gordon parcel 214	25899.6	8786.58	2.94763	0.00321964	0.009297	0.00135081	0.0746156	1.17	0.229458	34	5045.79	-10019.6	-9790.61	23.6006	4239	4274	Resting State fMRI	RFM
mri_y_rsfmr_var_gp	rsfmri_var_cortgordon_gp214rh	Temporal variance in right hemisphere cortical Gordon parcel 214	25899.6	8786.58	2.94763	0.00321964	0.009297	0.00135081	0.0746156	1.17	0.229458	34	5045.79	-10019.6	-9790.61	23.6006	4239	4274	Resting State fMRI	RFM
mri_y_rsfmr_var_gp	rsfmri_var_cortgordon_gp261rh	Temporal variance in right hemisphere cortical Gordon parcel 261	26722.4	9164.85	2.91575	0.00356694	0.0293914	0.0216064	0.0778279	3.77538	1.20249e-12	34	4865.64	-9659.29	-9430.32	25.6764	4239	4274	Resting State fMRI	RFM
mri_y_rsfmr_var_gp	rsfmri_var_cortgordon_gp261rh	Temporal variance in right hemisphere cortical Gordon parcel 261	26722.4	9164.85	2.91575	0.00356694	0.0293914	0.0216064	0.0778279	3.77538	1.20249e-12	34	4865.64	-9659.29	-9430.32	25.6764	4239	4274	Resting State fMRI	RFM
mri_y_rsfmr_var_gp	rsfmri_var_cortgordon_gp261rh	Temporal variance in right hemisphere cortical Gordon parcel 261	26722.4	9164.85	2.91575	0.00356694	0.0293914	0.0216064	0.0778279	3.77538	1.20249e-12	34	4865.64	-9659.29	-9430.32	25.6764	4239	4274	Resting State fMRI	RFM
mri_y_rsfmr_var_gp	rsfmri_var_cortgordon_gp261rh	Temporal variance in right hemisphere cortical Gordon parcel 261	26722.4	9164.85	2.91575	0.00356694	0.0293914	0.0216064	0.0778279	3.77538	1.20249e-12	34	4865.64	-9659.29	-9430.32	25.6764	4239	4274	Resting State fMRI	RFM
mri_y_rsfmr_var_gp	rsfmri_var_cortgordon_gp307rh	Temporal variance in right hemisphere cortical Gordon parcel 307	27601.1	9532.37	2.89551	0.00380475	0.0634575	0.0559458	0.0809488	8.44773	2.95103e-40	34	4697.6	-9323.2	-9094.23	27.7769	4239	4274	Resting State fMRI	RFM
mri_y_rsfmr_var_gp	rsfmri_var_cortgordon_gp307rh	Temporal variance in right hemisphere cortical Gordon parcel 307	27601.1	9532.37	2.89551	0.00380475	0.0634575	0.0559458	0.0809488	8.44773	2.95103e-40	34	4697.6	-9323.2	-9094.23	27.7769	4239	4274	Resting State fMRI	RFM
mri_y_rsfmr_var_gp	rsfmri_var_cortgordon_gp307rh	Temporal variance in right hemisphere cortical Gordon parcel 307	27601.1	9532.37	2.89551	0.00380475	0.0634575	0.0559458	0.0809488	8.44773	2.95103e-40	34	4697.6	-9323.2	-9094.23	27.7769	4239	4274	Resting State fMRI	RFM
mri_y_rsfmr_var_gp	rsfmri_var_cortgordon_gp307rh	Temporal variance in right hemisphere cortical Gordon parcel 307	27601.1	9532.37	2.89551	0.00380475	0.0634575	0.0559458	0.0809488	8.44773	2.95103e-40	34	4697.6	-9323.2	-9094.23	27.7769	4239	4274	Resting State fMRI	RFM
mri_y_rsfmr_var_dst	mrirsfd57	Temporal variance in left hemisphere cortical Destrieux ROI middle occipital sulcus and lunatus sulcus	26587.4	9310.19	2.85573	0.00431469	0.0814391	0.0740715	0.0790621	11.0537	2.21803e-56	34	4798.4	-9524.8	-9295.83	26.4972	4239	4274	Resting State fMRI	RFM
mri_y_rsfmr_var_dst	mrirsfd57	Temporal variance in left hemisphere cortical Destrieux ROI middle occipital sulcus and lunatus sulcus	26587.4	9310.19	2.85573	0.00431469	0.0814391	0.0740715	0.0790621	11.0537	2.21803e-56	34	4798.4	-9524.8	-9295.83	26.4972	4239	4274	Resting State fMRI	RFM
mri_y_rsfmr_var_dst	mrirsfd57	Temporal variance in left hemisphere cortical Destrieux ROI middle occipital sulcus and lunatus sulcus	26587.4	9310.19	2.85573	0.00431469	0.0814391	0.0740715	0.0790621	11.0537	2.21803e-56	34	4798.4	-9524.8	-9295.83	26.4972	4239	4274	Resting State fMRI	RFM
mri_y_rsfmr_var_dst	mrirsfd57	Temporal variance in left hemisphere cortical Destrieux ROI middle occipital sulcus and lunatus sulcus	26587.4	9310.19	2.85573	0.00431469	0.0814391	0.0740715	0.0790621	11.0537	2.21803e-56	34	4798.4	-9524.8	-9295.83	26.4972	4239	4274	Resting State fMRI	RFM
mri_y_rsfmr_var_gp	rsfmri_var_cortgordon_gp163rh	Temporal variance in right hemisphere cortical Gordon parcel 163	15262.8	5369.72	2.84238	0.00449926	0.0214523	0.0135999	0.0455728	2.73194	2.82924e-07	34	7149.7	-14227.4	-13998.5	8.79973	4237	4272	Resting State fMRI	RFM
mri_y_rsfmr_var_gp	rsfmri_var_cortgordon_gp163rh	Temporal variance in right hemisphere cortical Gordon parcel 163	15262.8	5369.72	2.84238	0.00449926	0.0214523	0.0135999	0.0455728	2.73194	2.82924e-07	34	7149.7	-14227.4	-13998.5	8.79973	4237	4272	Resting State fMRI	RFM
mri_y_rsfmr_var_gp	rsfmri_var_cortgordon_gp163rh	Temporal variance in right hemisphere cortical Gordon parcel 163	15262.8	5369.72	2.84238	0.00449926	0.0214523	0.0135999	0.0455728	2.73194	2.82924e-07	34	7149.7	-14227.4	-13998.5	8.79973	4237	4272	Resting State fMRI	RFM
mri_y_rsfmr_var_gp	rsfmri_var_cortgordon_gp163rh	Temporal variance in right hemisphere cortical Gordon parcel 163	15262.8	5369.72	2.84238	0.00449926	0.0214523	0.0135999	0.0455728	2.73194	2.82924e-07	34	7149.7	-14227.4	-13998.5	8.79973	4237	4272	Resting State fMRI	RFM
mri_y_rsfmr_var_dst	mrirsfd120	Temporal variance in right hemisphere cortical Destrieux ROI marginal branch of the cingulate sulcus	4156.79	1472.02	2.82387	0.00476689	0.041343	0.0336538	0.0125004	5.37679	1.01614e-21	34	12681.7	-25291.4	-25062.4	0.662384	4239	4274	Resting State fMRI	RFM
mri_y_rsfmr_var_dst	mrirsfd120	Temporal variance in right hemisphere cortical Destrieux ROI marginal branch of the cingulate sulcus	4156.79	1472.02	2.82387	0.00476689	0.041343	0.0336538	0.0125004	5.37679	1.01614e-21	34	12681.7	-25291.4	-25062.4	0.662384	4239	4274	Resting State fMRI	RFM
mri_y_rsfmr_var_dst	mrirsfd120	Temporal variance in right hemisphere cortical Destrieux ROI marginal branch of the cingulate sulcus	4156.79	1472.02	2.82387	0.00476689	0.041343	0.0336538	0.0125004	5.37679	1.01614e-21	34	12681.7	-25291.4	-25062.4	0.662384	4239	4274	Resting State fMRI	RFM
mri_y_rsfmr_var_dst	mrirsfd120	Temporal variance in right hemisphere cortical Destrieux ROI marginal branch of the cingulate sulcus	4156.79	1472.02	2.82387	0.00476689	0.041343	0.0336538	0.0125004	5.37679	1.01614e-21	34	12681.7	-25291.4	-25062.4	0.662384	4239	4274	Resting State fMRI	RFM
mri_y_rsfmr_var_gp	rsfmri_var_cortgordon_gp169rh	Temporal variance in right hemisphere cortical Gordon parcel 169	29058.1	10401.3	2.7937	0.00523424	0.0571359	0.0495734	0.0883276	7.55517	8.70077e-35	34	4324.75	-8577.51	-8348.54	33.0717	4239	4274	Resting State fMRI	RFM
mri_y_rsfmr_var_gp	rsfmri_var_cortgordon_gp169rh	Temporal variance in right hemisphere cortical Gordon parcel 169	29058.1	10401.3	2.7937	0.00523424	0.0571359	0.0495734	0.0883276	7.55517	8.70077e-35	34	4324.75	-8577.51	-8348.54	33.0717	4239	4274	Resting State fMRI	RFM
mri_y_rsfmr_var_gp	rsfmri_var_cortgordon_gp169rh	Temporal variance in right hemisphere cortical Gordon parcel 169	29058.1	10401.3	2.7937	0.00523424	0.0571359	0.0495734	0.0883276	7.55517	8.70077e-35	34	4324.75	-8577.51	-8348.54	33.0717	4239	4274	Resting State fMRI	RFM
mri_y_rsfmr_var_gp	rsfmri_var_cortgordon_gp169rh	Temporal variance in right hemisphere cortical Gordon parcel 169	29058.1	10401.3	2.7937	0.00523424	0.0571359	0.0495734	0.0883276	7.55517	8.70077e-35	34	4324.75	-8577.51	-8348.54	33.0717	4239	4274	Resting State fMRI	RFM
mri_y_rsfmr_var_gp	rsfmri_var_cortgordon_gp143lh	Temporal variance in left hemisphere cortical Gordon parcel 143	16581.2	5939.49	2.7917	0.00526674	0.0601291	0.0525906	0.0504381	7.97629	2.31379e-37	34	6719.5	-13367	-13138	10.784	4239	4274	Resting State fMRI	RFM
mri_y_rsfmr_var_gp	rsfmri_var_cortgordon_gp143lh	Temporal variance in left hemisphere cortical Gordon parcel 143	16581.2	5939.49	2.7917	0.00526674	0.0601291	0.0525906	0.0504381	7.97629	2.31379e-37	34	6719.5	-13367	-13138	10.784	4239	4274	Resting State fMRI	RFM
mri_y_rsfmr_var_gp	rsfmri_var_cortgordon_gp143lh	Temporal variance in left hemisphere cortical Gordon parcel 143	16581.2	5939.49	2.7917	0.00526674	0.0601291	0.0525906	0.0504381	7.97629	2.31379e-37	34	6719.5	-13367	-13138	10.784	4239	4274	Resting State fMRI	RFM
mri_y_rsfmr_var_gp	rsfmri_var_cortgordon_gp143lh	Temporal variance in left hemisphere cortical Gordon parcel 143	16581.2	5939.49	2.7917	0.00526674	0.0601291	0.0525906	0.0504381	7.97629	2.31379e-37	34	6719.5	-13367	-13138	10.784	4239	4274	Resting State fMRI	RFM
mri_y_rsfmr_var_gp	rsfmri_var_cortgordon_gp259rh	Temporal variance in right hemisphere cortical Gordon parcel 259	8264.52	2973.26	2.77961	0.00546634	0.0293031	0.0215173	0.0252489	3.76369	1.39117e-12	34	9676.95	-19281.9	-19052.9	2.7024	4239	4274	Resting State fMRI	RFM
mri_y_rsfmr_var_gp	rsfmri_var_cortgordon_gp259rh	Temporal variance in right hemisphere cortical Gordon parcel 259	8264.52	2973.26	2.77961	0.00546634	0.0293031	0.0215173	0.0252489	3.76369	1.39117e-12	34	9676.95	-19281.9	-19052.9	2.7024	4239	4274	Resting State fMRI	RFM
mri_y_rsfmr_var_gp	rsfmri_var_cortgordon_gp259rh	Temporal variance in right hemisphere cortical Gordon parcel 259	8264.52	2973.26	2.77961	0.00546634	0.0293031	0.0215173	0.0252489	3.76369	1.39117e-12	34	9676.95	-19281.9	-19052.9	2.7024	4239	4274	Resting State fMRI	RFM
mri_y_rsfmr_var_gp	rsfmri_var_cortgordon_gp259rh	Temporal variance in right hemisphere cortical Gordon parcel 259	8264.52	2973.26	2.77961	0.00546634	0.0293031	0.0215173	0.0252489	3.76369	1.39117e-12	34	9676.95	-19281.9	-19052.9	2.7024	4239	4274	Resting State fMRI	RFM
mri_y_rsfmr_var_gp	rsfmri_var_cortgordon_gp52lh	Temporal variance in left hemisphere cortical Gordon parcel 52	9448.75	3403.48	2.77621	0.00552388	0.0391212	0.0314142	0.0289023	5.07608	5.74463e-20	34	9099.37	-18126.7	-17897.8	3.54102	4239	4274	Resting State fMRI	RFM
mri_y_rsfmr_var_gp	rsfmri_var_cortgordon_gp52lh	Temporal variance in left hemisphere cortical Gordon parcel 52	9448.75	3403.48	2.77621	0.00552388	0.0391212	0.0314142	0.0289023	5.07608	5.74463e-20	34	9099.37	-18126.7	-17897.8	3.54102	4239	4274	Resting State fMRI	RFM
mri_y_rsfmr_var_gp	rsfmri_var_cortgordon_gp52lh	Temporal variance in left hemisphere cortical Gordon parcel 52	9448.75	3403.48	2.77621	0.00552388	0.0391212	0.0314142	0.0289023	5.07608	5.74463e-20	34	9099.37	-18126.7	-17897.8	3.54102	4239	4274	Resting State fMRI	RFM
mri_y_rsfmr_var_gp	rsfmri_var_cortgordon_gp52lh	Temporal variance in left hemisphere cortical Gordon parcel 52	9448.75	3403.48	2.77621	0.00552388	0.0391212	0.0314142	0.0289023	5.07608	5.74463e-20	34	9099.37	-18126.7	-17897.8	3.54102	4239	4274	Resting State fMRI	RFM
mri_y_rsfmr_var_dst	mrirsfd104	Temporal variance in right hemisphere cortical Destrieux ROI precuneus	4083.64	1471.56	2.77505	0.00554359	0.0436382	0.0359674	0.0124965	5.68891	1.48276e-23	34	12683	-25294	-25065.1	0.661968	4239	4274	Resting State fMRI	RFM
mri_y_rsfmr_var_dst	mrirsfd104	Temporal variance in right hemisphere cortical Destrieux ROI precuneus	4083.64	1471.56	2.77505	0.00554359	0.0436382	0.0359674	0.0124965	5.68891	1.48276e-23	34	12683	-25294	-25065.1	0.661968	4239	4274	Resting State fMRI	RFM
mri_y_rsfmr_var_dst	mrirsfd104	Temporal variance in right hemisphere cortical Destrieux ROI precuneus	4083.64	1471.56	2.77505	0.00554359	0.0436382	0.0359674	0.0124965	5.68891	1.48276e-23	34	12683	-25294	-25065.1	0.661968	4239	4274	Resting State fMRI	RFM
mri_y_rsfmr_var_dst	mrirsfd104	Temporal variance in right hemisphere cortical Destrieux ROI precuneus	4083.64	1471.56	2.77505	0.00554359	0.0436382	0.0359674	0.0124965	5.68891	1.48276e-23	34	12683	-25294	-25065.1	0.661968	4239	4274	Resting State fMRI	RFM
mri_y_rsfmr_var_gp	rsfmri_var_cortgordon_gp6lh	Temporal variance in left hemisphere cortical Gordon parcel 6	4927.1	1787.28	2.75676	0.00586264	0.0430704	0.0353951	0.0151776	5.61156	4.24146e-23	34	11852.3	-23632.5	-23403.6	0.976488	4239	4274	Resting State fMRI	RFM
mri_y_rsfmr_var_gp	rsfmri_var_cortgordon_gp6lh	Temporal variance in left hemisphere cortical Gordon parcel 6	4927.1	1787.28	2.75676	0.00586264	0.0430704	0.0353951	0.0151776	5.61156	4.24146e-23	34	11852.3	-23632.5	-23403.6	0.976488	4239	4274	Resting State fMRI	RFM
mri_y_rsfmr_var_gp	rsfmri_var_cortgordon_gp6lh	Temporal variance in left hemisphere cortical Gordon parcel 6	4927.1	1787.28	2.75676	0.00586264	0.0430704	0.0353951	0.0151776	5.61156	4.24146e-23	34	11852.3	-23632.5	-23403.6	0.976488	4239	4274	Resting State fMRI	RFM
mri_y_rsfmr_var_gp	rsfmri_var_cortgordon_gp6lh	Temporal variance in left hemisphere cortical Gordon parcel 6	4927.1	1787.28	2.75676	0.00586264	0.0430704	0.0353951	0.0151776	5.61156	4.24146e-23	34	11852.3	-23632.5	-23403.6	0.976488	4239	4274	Resting State fMRI	RFM
mri_y_rsfmr_var_dst	mrirsfd130	Temporal variance in right hemisphere cortical Destrieux ROI intraparietal sulcus and transverse parietal sulci	6593.05	2401.97	2.74485	0.00607933	0.0747308	0.0673094	0.0203975	10.0697	2.82137e-50	34	10588.9	-21105.8	-20876.8	1.76367	4239	4274	Resting State fMRI	RFM
mri_y_rsfmr_var_dst	mrirsfd130	Temporal variance in right hemisphere cortical Destrieux ROI intraparietal sulcus and transverse parietal sulci	6593.05	2401.97	2.74485	0.00607933	0.0747308	0.0673094	0.0203975	10.0697	2.82137e-50	34	10588.9	-21105.8	-20876.8	1.76367	4239	4274	Resting State fMRI	RFM
mri_y_rsfmr_var_dst	mrirsfd130	Temporal variance in right hemisphere cortical Destrieux ROI intraparietal sulcus and transverse parietal sulci	6593.05	2401.97	2.74485	0.00607933	0.0747308	0.0673094	0.0203975	10.0697	2.82137e-50	34	10588.9	-21105.8	-20876.8	1.76367	4239	4274	Resting State fMRI	RFM
mri_y_rsfmr_var_dst	mrirsfd130	Temporal variance in right hemisphere cortical Destrieux ROI intraparietal sulcus and transverse parietal sulci	6593.05	2401.97	2.74485	0.00607933	0.0747308	0.0673094	0.0203975	10.0697	2.82137e-50	34	10588.9	-21105.8	-20876.8	1.76367	4239	4274	Resting State fMRI	RFM
mri_y_rsfmr_var_gp	rsfmri_var_cortgordon_gp41lh	Temporal variance in left hemisphere cortical Gordon parcel 41	5120.32	1872.62	2.73431	0.00627704	0.0544622	0.0468783	0.0159023	7.18127	1.64515e-32	34	11652.9	-23233.8	-23004.9	1.07197	4239	4274	Resting State fMRI	RFM
mri_y_rsfmr_var_gp	rsfmri_var_cortgordon_gp41lh	Temporal variance in left hemisphere cortical Gordon parcel 41	5120.32	1872.62	2.73431	0.00627704	0.0544622	0.0468783	0.0159023	7.18127	1.64515e-32	34	11652.9	-23233.8	-23004.9	1.07197	4239	4274	Resting State fMRI	RFM
mri_y_rsfmr_var_gp	rsfmri_var_cortgordon_gp41lh	Temporal variance in left hemisphere cortical Gordon parcel 41	5120.32	1872.62	2.73431	0.00627704	0.0544622	0.0468783	0.0159023	7.18127	1.64515e-32	34	11652.9	-23233.8	-23004.9	1.07197	4239	4274	Resting State fMRI	RFM
mri_y_rsfmr_var_gp	rsfmri_var_cortgordon_gp41lh	Temporal variance in left hemisphere cortical Gordon parcel 41	5120.32	1872.62	2.73431	0.00627704	0.0544622	0.0468783	0.0159023	7.18127	1.64515e-32	34	11652.9	-23233.8	-23004.9	1.07197	4239	4274	Resting State fMRI	RFM
mri_y_rsfmr_var_dst	mrirsfd131	Temporal variance in right hemisphere cortical Destrieux ROI middle occipital sulcus and lunatus sulcus	27637.2	10200.8	2.70932	0.00676919	0.0839099	0.0765622	0.086625	11.4198	1.18307e-58	34	4407.95	-8743.89	-8514.92	31.809	4239	4274	Resting State fMRI	RFM
mri_y_rsfmr_var_dst	mrirsfd131	Temporal variance in right hemisphere cortical Destrieux ROI middle occipital sulcus and lunatus sulcus	27637.2	10200.8	2.70932	0.00676919	0.0839099	0.0765622	0.086625	11.4198	1.18307e-58	34	4407.95	-8743.89	-8514.92	31.809	4239	4274	Resting State fMRI	RFM
mri_y_rsfmr_var_dst	mrirsfd131	Temporal variance in right hemisphere cortical Destrieux ROI middle occipital sulcus and lunatus sulcus	27637.2	10200.8	2.70932	0.00676919	0.0839099	0.0765622	0.086625	11.4198	1.18307e-58	34	4407.95	-8743.89	-8514.92	31.809	4239	4274	Resting State fMRI	RFM
mri_y_rsfmr_var_dst	mrirsfd131	Temporal variance in right hemisphere cortical Destrieux ROI middle occipital sulcus and lunatus sulcus	27637.2	10200.8	2.70932	0.00676919	0.0839099	0.0765622	0.086625	11.4198	1.18307e-58	34	4407.95	-8743.89	-8514.92	31.809	4239	4274	Resting State fMRI	RFM
mri_y_rsfmr_var_dst	mrirsfd141	Temporal variance in right hemisphere cortical Destrieux ROI postcentral sulcus	5720.75	2111.92	2.70879	0.00677996	0.106012	0.0988419	0.0179344	14.7846	1.61496e-79	34	11138.9	-22205.9	-21976.9	1.36344	4239	4274	Resting State fMRI	RFM
mri_y_rsfmr_var_dst	mrirsfd141	Temporal variance in right hemisphere cortical Destrieux ROI postcentral sulcus	5720.75	2111.92	2.70879	0.00677996	0.106012	0.0988419	0.0179344	14.7846	1.61496e-79	34	11138.9	-22205.9	-21976.9	1.36344	4239	4274	Resting State fMRI	RFM
mri_y_rsfmr_var_dst	mrirsfd141	Temporal variance in right hemisphere cortical Destrieux ROI postcentral sulcus	5720.75	2111.92	2.70879	0.00677996	0.106012	0.0988419	0.0179344	14.7846	1.61496e-79	34	11138.9	-22205.9	-21976.9	1.36344	4239	4274	Resting State fMRI	RFM
mri_y_rsfmr_var_dst	mrirsfd141	Temporal variance in right hemisphere cortical Destrieux ROI postcentral sulcus	5720.75	2111.92	2.70879	0.00677996	0.106012	0.0988419	0.0179344	14.7846	1.61496e-79	34	11138.9	-22205.9	-21976.9	1.36344	4239	4274	Resting State fMRI	RFM
mri_y_rsfmr_var_dst	mrirsfd67	Temporal variance in left hemisphere cortical Destrieux ROI postcentral sulcus	4471.52	1657.6	2.69758	0.00701212	0.112004	0.104882	0.0140763	15.7256	2.50128e-85	34	12174.2	-24276.4	-24047.4	0.839931	4239	4274	Resting State fMRI	RFM
mri_y_rsfmr_var_dst	mrirsfd67	Temporal variance in left hemisphere cortical Destrieux ROI postcentral sulcus	4471.52	1657.6	2.69758	0.00701212	0.112004	0.104882	0.0140763	15.7256	2.50128e-85	34	12174.2	-24276.4	-24047.4	0.839931	4239	4274	Resting State fMRI	RFM
mri_y_rsfmr_var_dst	mrirsfd67	Temporal variance in left hemisphere cortical Destrieux ROI postcentral sulcus	4471.52	1657.6	2.69758	0.00701212	0.112004	0.104882	0.0140763	15.7256	2.50128e-85	34	12174.2	-24276.4	-24047.4	0.839931	4239	4274	Resting State fMRI	RFM
mri_y_rsfmr_var_dst	mrirsfd67	Temporal variance in left hemisphere cortical Destrieux ROI postcentral sulcus	4471.52	1657.6	2.69758	0.00701212	0.112004	0.104882	0.0140763	15.7256	2.50128e-85	34	12174.2	-24276.4	-24047.4	0.839931	4239	4274	Resting State fMRI	RFM
mri_y_rsfmr_var_dst	mrirsfd128	Temporal variance in right hemisphere cortical Destrieux ROI superior frontal sulcus	1909.75	711.062	2.68577	0.00726449	0.0805449	0.0731701	0.00603834	10.9217	1.46347e-55	34	15791.6	-31511.1	-31282.2	0.15456	4239	4274	Resting State fMRI	RFM
mri_y_rsfmr_var_dst	mrirsfd128	Temporal variance in right hemisphere cortical Destrieux ROI superior frontal sulcus	1909.75	711.062	2.68577	0.00726449	0.0805449	0.0731701	0.00603834	10.9217	1.46347e-55	34	15791.6	-31511.1	-31282.2	0.15456	4239	4274	Resting State fMRI	RFM
mri_y_rsfmr_var_dst	mrirsfd128	Temporal variance in right hemisphere cortical Destrieux ROI superior frontal sulcus	1909.75	711.062	2.68577	0.00726449	0.0805449	0.0731701	0.00603834	10.9217	1.46347e-55	34	15791.6	-31511.1	-31282.2	0.15456	4239	4274	Resting State fMRI	RFM
mri_y_rsfmr_var_dst	mrirsfd128	Temporal variance in right hemisphere cortical Destrieux ROI superior frontal sulcus	1909.75	711.062	2.68577	0.00726449	0.0805449	0.0731701	0.00603834	10.9217	1.46347e-55	34	15791.6	-31511.1	-31282.2	0.15456	4239	4274	Resting State fMRI	RFM
mri_y_rsfmr_var_gp	rsfmri_var_cortgordon_gp21lh	Temporal variance in left hemisphere cortical Gordon parcel 21	4155.12	1550.21	2.68035	0.00738288	0.0383571	0.030644	0.0131644	4.97298	2.26933e-19	34	12460.5	-24848.9	-24620	0.734623	4239	4274	Resting State fMRI	RFM
mri_y_rsfmr_var_gp	rsfmri_var_cortgordon_gp21lh	Temporal variance in left hemisphere cortical Gordon parcel 21	4155.12	1550.21	2.68035	0.00738288	0.0383571	0.030644	0.0131644	4.97298	2.26933e-19	34	12460.5	-24848.9	-24620	0.734623	4239	4274	Resting State fMRI	RFM
mri_y_rsfmr_var_gp	rsfmri_var_cortgordon_gp21lh	Temporal variance in left hemisphere cortical Gordon parcel 21	4155.12	1550.21	2.68035	0.00738288	0.0383571	0.030644	0.0131644	4.97298	2.26933e-19	34	12460.5	-24848.9	-24620	0.734623	4239	4274	Resting State fMRI	RFM
mri_y_rsfmr_var_gp	rsfmri_var_cortgordon_gp21lh	Temporal variance in left hemisphere cortical Gordon parcel 21	4155.12	1550.21	2.68035	0.00738288	0.0383571	0.030644	0.0131644	4.97298	2.26933e-19	34	12460.5	-24848.9	-24620	0.734623	4239	4274	Resting State fMRI	RFM
mri_y_rsfmr_var_dsk	rsfmri_var_cdk_spetallh	Temporal variance in APARC ROI left-superiorparietal	3242.95	1211.63	2.67652	0.00746773	0.0689548	0.0614871	0.0102892	9.23375	4.20537e-45	34	13513.7	-26955.4	-26726.4	0.448769	4239	4274	Resting State fMRI	RFM
mri_y_rsfmr_var_dsk	rsfmri_var_cdk_spetallh	Temporal variance in APARC ROI left-superiorparietal	3242.95	1211.63	2.67652	0.00746773	0.0689548	0.0614871	0.0102892	9.23375	4.20537e-45	34	13513.7	-26955.4	-26726.4	0.448769	4239	4274	Resting State fMRI	RFM
mri_y_rsfmr_var_dsk	rsfmri_var_cdk_spetallh	Temporal variance in APARC ROI left-superiorparietal	3242.95	1211.63	2.67652	0.00746773	0.0689548	0.0614871	0.0102892	9.23375	4.20537e-45	34	13513.7	-26955.4	-26726.4	0.448769	4239	4274	Resting State fMRI	RFM
mri_y_rsfmr_var_dsk	rsfmri_var_cdk_spetallh	Temporal variance in APARC ROI left-superiorparietal	3242.95	1211.63	2.67652	0.00746773	0.0689548	0.0614871	0.0102892	9.23375	4.20537e-45	34	13513.7	-26955.4	-26726.4	0.448769	4239	4274	Resting State fMRI	RFM
mri_y_rsfmr_var_dsk	rsfmri_var_cdk_parahpallh	Temporal variance in APARC ROI left-parahippocampal	9835.07	3703.13	2.65588	0.00793984	0.0846563	0.0773146	0.031447	11.5308	2.42048e-59	34	8738.73	-17405.5	-17176.5	4.192	4239	4274	Resting State fMRI	RFM
mri_y_rsfmr_var_dsk	rsfmri_var_cdk_parahpallh	Temporal variance in APARC ROI left-parahippocampal	9835.07	3703.13	2.65588	0.00793984	0.0846563	0.0773146	0.031447	11.5308	2.42048e-59	34	8738.73	-17405.5	-17176.5	4.192	4239	4274	Resting State fMRI	RFM
mri_y_rsfmr_var_dsk	rsfmri_var_cdk_parahpallh	Temporal variance in APARC ROI left-parahippocampal	9835.07	3703.13	2.65588	0.00793984	0.0846563	0.0773146	0.031447	11.5308	2.42048e-59	34	8738.73	-17405.5	-17176.5	4.192	4239	4274	Resting State fMRI	RFM
mri_y_rsfmr_var_dsk	rsfmri_var_cdk_parahpallh	Temporal variance in APARC ROI left-parahippocampal	9835.07	3703.13	2.65588	0.00793984	0.0846563	0.0773146	0.031447	11.5308	2.42048e-59	34	8738.73	-17405.5	-17176.5	4.192	4239	4274	Resting State fMRI	RFM
mri_y_rsfmr_var_dsk	rsfmri_var_cdk_spetalrh	Temporal variance in APARC ROI right-superiorparietal	4338.15	1639.03	2.64678	0.00815636	0.0827537	0.0753967	0.0139187	11.2483	1.37463e-57	34	12222.3	-24372.7	-24143.7	0.821218	4239	4274	Resting State fMRI	RFM
mri_y_rsfmr_var_dsk	rsfmri_var_cdk_spetalrh	Temporal variance in APARC ROI right-superiorparietal	4338.15	1639.03	2.64678	0.00815636	0.0827537	0.0753967	0.0139187	11.2483	1.37463e-57	34	12222.3	-24372.7	-24143.7	0.821218	4239	4274	Resting State fMRI	RFM
mri_y_rsfmr_var_dsk	rsfmri_var_cdk_spetalrh	Temporal variance in APARC ROI right-superiorparietal	4338.15	1639.03	2.64678	0.00815636	0.0827537	0.0753967	0.0139187	11.2483	1.37463e-57	34	12222.3	-24372.7	-24143.7	0.821218	4239	4274	Resting State fMRI	RFM
mri_y_rsfmr_var_dsk	rsfmri_var_cdk_spetalrh	Temporal variance in APARC ROI right-superiorparietal	4338.15	1639.03	2.64678	0.00815636	0.0827537	0.0753967	0.0139187	11.2483	1.37463e-57	34	12222.3	-24372.7	-24143.7	0.821218	4239	4274	Resting State fMRI	RFM
mri_y_rsfmr_var_gp	rsfmri_var_cortgordon_gp48lh	Temporal variance in left hemisphere cortical Gordon parcel 48	13499.8	5150.78	2.62092	0.00880054	0.0130107	0.00508866	0.043701	1.64234	0.0109137	34	7327.16	-14582.3	-14353.4	8.08982	4236	4271	Resting State fMRI	RFM
mri_y_rsfmr_var_gp	rsfmri_var_cortgordon_gp48lh	Temporal variance in left hemisphere cortical Gordon parcel 48	13499.8	5150.78	2.62092	0.00880054	0.0130107	0.00508866	0.043701	1.64234	0.0109137	34	7327.16	-14582.3	-14353.4	8.08982	4236	4271	Resting State fMRI	RFM
mri_y_rsfmr_var_gp	rsfmri_var_cortgordon_gp48lh	Temporal variance in left hemisphere cortical Gordon parcel 48	13499.8	5150.78	2.62092	0.00880054	0.0130107	0.00508866	0.043701	1.64234	0.0109137	34	7327.16	-14582.3	-14353.4	8.08982	4236	4271	Resting State fMRI	RFM
mri_y_rsfmr_var_gp	rsfmri_var_cortgordon_gp48lh	Temporal variance in left hemisphere cortical Gordon parcel 48	13499.8	5150.78	2.62092	0.00880054	0.0130107	0.00508866	0.043701	1.64234	0.0109137	34	7327.16	-14582.3	-14353.4	8.08982	4236	4271	Resting State fMRI	RFM
mri_y_rsfmr_var_gp	rsfmri_var_cortgordon_gp108lh	Temporal variance in left hemisphere cortical Gordon parcel 108	16683.1	6383.2	2.61359	0.00899129	0.0314954	0.0237272	0.0542061	4.05443	3.57831e-14	34	6411.58	-12751.2	-12522.2	12.4555	4239	4274	Resting State fMRI	RFM
mri_y_rsfmr_var_gp	rsfmri_var_cortgordon_gp108lh	Temporal variance in left hemisphere cortical Gordon parcel 108	16683.1	6383.2	2.61359	0.00899129	0.0314954	0.0237272	0.0542061	4.05443	3.57831e-14	34	6411.58	-12751.2	-12522.2	12.4555	4239	4274	Resting State fMRI	RFM
mri_y_rsfmr_var_gp	rsfmri_var_cortgordon_gp108lh	Temporal variance in left hemisphere cortical Gordon parcel 108	16683.1	6383.2	2.61359	0.00899129	0.0314954	0.0237272	0.0542061	4.05443	3.57831e-14	34	6411.58	-12751.2	-12522.2	12.4555	4239	4274	Resting State fMRI	RFM
mri_y_rsfmr_var_gp	rsfmri_var_cortgordon_gp108lh	Temporal variance in left hemisphere cortical Gordon parcel 108	16683.1	6383.2	2.61359	0.00899129	0.0314954	0.0237272	0.0542061	4.05443	3.57831e-14	34	6411.58	-12751.2	-12522.2	12.4555	4239	4274	Resting State fMRI	RFM
mri_y_rsfmr_var_gp	rsfmri_var_cortgordon_gp223rh	Temporal variance in right hemisphere cortical Gordon parcel 223	5863.88	2249.62	2.60661	0.00917647	0.0887117	0.0814025	0.0191038	12.137	4.16771e-63	34	10869	-21665.9	-21436.9	1.54704	4239	4274	Resting State fMRI	RFM
mri_y_rsfmr_var_gp	rsfmri_var_cortgordon_gp223rh	Temporal variance in right hemisphere cortical Gordon parcel 223	5863.88	2249.62	2.60661	0.00917647	0.0887117	0.0814025	0.0191038	12.137	4.16771e-63	34	10869	-21665.9	-21436.9	1.54704	4239	4274	Resting State fMRI	RFM
mri_y_rsfmr_var_gp	rsfmri_var_cortgordon_gp223rh	Temporal variance in right hemisphere cortical Gordon parcel 223	5863.88	2249.62	2.60661	0.00917647	0.0887117	0.0814025	0.0191038	12.137	4.16771e-63	34	10869	-21665.9	-21436.9	1.54704	4239	4274	Resting State fMRI	RFM
mri_y_rsfmr_var_gp	rsfmri_var_cortgordon_gp223rh	Temporal variance in right hemisphere cortical Gordon parcel 223	5863.88	2249.62	2.60661	0.00917647	0.0887117	0.0814025	0.0191038	12.137	4.16771e-63	34	10869	-21665.9	-21436.9	1.54704	4239	4274	Resting State fMRI	RFM
mri_y_rsfmr_var_dst	mrirsfd100	Temporal variance in right hemisphere cortical Destrieux ROI supramarginal gyrus	3945.71	1520.12	2.59567	0.00947335	0.0813811	0.0740131	0.0129088	11.0452	2.50687e-56	34	12544.3	-25016.5	-24787.6	0.706377	4239	4274	Resting State fMRI	RFM
mri_y_rsfmr_var_dst	mrirsfd100	Temporal variance in right hemisphere cortical Destrieux ROI supramarginal gyrus	3945.71	1520.12	2.59567	0.00947335	0.0813811	0.0740131	0.0129088	11.0452	2.50687e-56	34	12544.3	-25016.5	-24787.6	0.706377	4239	4274	Resting State fMRI	RFM
mri_y_rsfmr_var_dst	mrirsfd100	Temporal variance in right hemisphere cortical Destrieux ROI supramarginal gyrus	3945.71	1520.12	2.59567	0.00947335	0.0813811	0.0740131	0.0129088	11.0452	2.50687e-56	34	12544.3	-25016.5	-24787.6	0.706377	4239	4274	Resting State fMRI	RFM
mri_y_rsfmr_var_dst	mrirsfd100	Temporal variance in right hemisphere cortical Destrieux ROI supramarginal gyrus	3945.71	1520.12	2.59567	0.00947335	0.0813811	0.0740131	0.0129088	11.0452	2.50687e-56	34	12544.3	-25016.5	-24787.6	0.706377	4239	4274	Resting State fMRI	RFM
mri_y_rsfmr_var_gp	rsfmri_var_cortgordon_gp229rh	Temporal variance in right hemisphere cortical Gordon parcel 229	9659.82	3735.12	2.58621	0.00973674	0.0336251	0.0258741	0.0317187	4.33813	9.4154e-16	34	8701.96	-17331.9	-17103	4.26474	4239	4274	Resting State fMRI	RFM
mri_y_rsfmr_var_gp	rsfmri_var_cortgordon_gp229rh	Temporal variance in right hemisphere cortical Gordon parcel 229	9659.82	3735.12	2.58621	0.00973674	0.0336251	0.0258741	0.0317187	4.33813	9.4154e-16	34	8701.96	-17331.9	-17103	4.26474	4239	4274	Resting State fMRI	RFM
mri_y_rsfmr_var_gp	rsfmri_var_cortgordon_gp229rh	Temporal variance in right hemisphere cortical Gordon parcel 229	9659.82	3735.12	2.58621	0.00973674	0.0336251	0.0258741	0.0317187	4.33813	9.4154e-16	34	8701.96	-17331.9	-17103	4.26474	4239	4274	Resting State fMRI	RFM
mri_y_rsfmr_var_gp	rsfmri_var_cortgordon_gp229rh	Temporal variance in right hemisphere cortical Gordon parcel 229	9659.82	3735.12	2.58621	0.00973674	0.0336251	0.0258741	0.0317187	4.33813	9.4154e-16	34	8701.96	-17331.9	-17103	4.26474	4239	4274	Resting State fMRI	RFM
mri_y_rsfmr_var_dst	mrirsfd135	Temporal variance in right hemisphere cortical Destrieux ROI medial occipito-temporal sulcus and lingual sulcus	8711.06	3369.53	2.58525	0.00976405	0.093989	0.0867221	0.028614	12.9339	4.7111e-68	34	9142.22	-18212.4	-17983.5	3.47073	4239	4274	Resting State fMRI	RFM
mri_y_rsfmr_var_dst	mrirsfd135	Temporal variance in right hemisphere cortical Destrieux ROI medial occipito-temporal sulcus and lingual sulcus	8711.06	3369.53	2.58525	0.00976405	0.093989	0.0867221	0.028614	12.9339	4.7111e-68	34	9142.22	-18212.4	-17983.5	3.47073	4239	4274	Resting State fMRI	RFM
mri_y_rsfmr_var_dst	mrirsfd135	Temporal variance in right hemisphere cortical Destrieux ROI medial occipito-temporal sulcus and lingual sulcus	8711.06	3369.53	2.58525	0.00976405	0.093989	0.0867221	0.028614	12.9339	4.7111e-68	34	9142.22	-18212.4	-17983.5	3.47073	4239	4274	Resting State fMRI	RFM
mri_y_rsfmr_var_dst	mrirsfd135	Temporal variance in right hemisphere cortical Destrieux ROI medial occipito-temporal sulcus and lingual sulcus	8711.06	3369.53	2.58525	0.00976405	0.093989	0.0867221	0.028614	12.9339	4.7111e-68	34	9142.22	-18212.4	-17983.5	3.47073	4239	4274	Resting State fMRI	RFM
mri_y_rsfmr_var_dst	mrirsfd81	Temporal variance in right hemisphere cortical Destrieux ROI middle-anterior part of the cingulate gyrus and sulcus	2852.74	1107.53	2.57577	0.0100353	0.031602	0.0238348	0.00940512	4.06861	2.98787e-14	34	13897.7	-27723.3	-27494.3	0.374966	4239	4274	Resting State fMRI	RFM
mri_y_rsfmr_var_dst	mrirsfd81	Temporal variance in right hemisphere cortical Destrieux ROI middle-anterior part of the cingulate gyrus and sulcus	2852.74	1107.53	2.57577	0.0100353	0.031602	0.0238348	0.00940512	4.06861	2.98787e-14	34	13897.7	-27723.3	-27494.3	0.374966	4239	4274	Resting State fMRI	RFM
mri_y_rsfmr_var_dst	mrirsfd81	Temporal variance in right hemisphere cortical Destrieux ROI middle-anterior part of the cingulate gyrus and sulcus	2852.74	1107.53	2.57577	0.0100353	0.031602	0.0238348	0.00940512	4.06861	2.98787e-14	34	13897.7	-27723.3	-27494.3	0.374966	4239	4274	Resting State fMRI	RFM
mri_y_rsfmr_var_dst	mrirsfd81	Temporal variance in right hemisphere cortical Destrieux ROI middle-anterior part of the cingulate gyrus and sulcus	2852.74	1107.53	2.57577	0.0100353	0.031602	0.0238348	0.00940512	4.06861	2.98787e-14	34	13897.7	-27723.3	-27494.3	0.374966	4239	4274	Resting State fMRI	RFM
mri_y_rsfmr_var_gp	rsfmri_var_cortgordon_gp57lh	Temporal variance in left hemisphere cortical Gordon parcel 57	7392.52	2880.71	2.56621	0.0103156	0.020775	0.012919	0.0244514	2.64448	7.40203e-07	34	9811.84	-19551.7	-19322.7	2.53378	4238	4273	Resting State fMRI	RFM
mri_y_rsfmr_var_gp	rsfmri_var_cortgordon_gp57lh	Temporal variance in left hemisphere cortical Gordon parcel 57	7392.52	2880.71	2.56621	0.0103156	0.020775	0.012919	0.0244514	2.64448	7.40203e-07	34	9811.84	-19551.7	-19322.7	2.53378	4238	4273	Resting State fMRI	RFM
mri_y_rsfmr_var_gp	rsfmri_var_cortgordon_gp57lh	Temporal variance in left hemisphere cortical Gordon parcel 57	7392.52	2880.71	2.56621	0.0103156	0.020775	0.012919	0.0244514	2.64448	7.40203e-07	34	9811.84	-19551.7	-19322.7	2.53378	4238	4273	Resting State fMRI	RFM
mri_y_rsfmr_var_gp	rsfmri_var_cortgordon_gp57lh	Temporal variance in left hemisphere cortical Gordon parcel 57	7392.52	2880.71	2.56621	0.0103156	0.020775	0.012919	0.0244514	2.64448	7.40203e-07	34	9811.84	-19551.7	-19322.7	2.53378	4238	4273	Resting State fMRI	RFM
mri_y_rsfmr_var_dst	mrirsfd103	Temporal variance in right hemisphere cortical Destrieux ROI precentral gyrus	2752.8	1077.38	2.5551	0.0106505	0.0301359	0.0223569	0.00914909	3.87399	3.50016e-13	34	14015.6	-27959.2	-27730.3	0.354829	4239	4274	Resting State fMRI	RFM
mri_y_rsfmr_var_dst	mrirsfd103	Temporal variance in right hemisphere cortical Destrieux ROI precentral gyrus	2752.8	1077.38	2.5551	0.0106505	0.0301359	0.0223569	0.00914909	3.87399	3.50016e-13	34	14015.6	-27959.2	-27730.3	0.354829	4239	4274	Resting State fMRI	RFM
mri_y_rsfmr_var_dst	mrirsfd103	Temporal variance in right hemisphere cortical Destrieux ROI precentral gyrus	2752.8	1077.38	2.5551	0.0106505	0.0301359	0.0223569	0.00914909	3.87399	3.50016e-13	34	14015.6	-27959.2	-27730.3	0.354829	4239	4274	Resting State fMRI	RFM
mri_y_rsfmr_var_dst	mrirsfd103	Temporal variance in right hemisphere cortical Destrieux ROI precentral gyrus	2752.8	1077.38	2.5551	0.0106505	0.0301359	0.0223569	0.00914909	3.87399	3.50016e-13	34	14015.6	-27959.2	-27730.3	0.354829	4239	4274	Resting State fMRI	RFM
mri_y_rsfmr_var_gp	rsfmri_var_cortgordon_gp251rh	Temporal variance in right hemisphere cortical Gordon parcel 251	14002.6	5507.74	2.54235	0.0110463	0.0656995	0.0582057	0.0467717	8.76717	3.18537e-42	34	7042.05	-14012.1	-13783.1	9.27321	4239	4274	Resting State fMRI	RFM
mri_y_rsfmr_var_gp	rsfmri_var_cortgordon_gp251rh	Temporal variance in right hemisphere cortical Gordon parcel 251	14002.6	5507.74	2.54235	0.0110463	0.0656995	0.0582057	0.0467717	8.76717	3.18537e-42	34	7042.05	-14012.1	-13783.1	9.27321	4239	4274	Resting State fMRI	RFM
mri_y_rsfmr_var_gp	rsfmri_var_cortgordon_gp251rh	Temporal variance in right hemisphere cortical Gordon parcel 251	14002.6	5507.74	2.54235	0.0110463	0.0656995	0.0582057	0.0467717	8.76717	3.18537e-42	34	7042.05	-14012.1	-13783.1	9.27321	4239	4274	Resting State fMRI	RFM
mri_y_rsfmr_var_gp	rsfmri_var_cortgordon_gp251rh	Temporal variance in right hemisphere cortical Gordon parcel 251	14002.6	5507.74	2.54235	0.0110463	0.0656995	0.0582057	0.0467717	8.76717	3.18537e-42	34	7042.05	-14012.1	-13783.1	9.27321	4239	4274	Resting State fMRI	RFM
mri_y_rsfmr_var_gp	rsfmri_var_cortgordon_gp166rh	Temporal variance in right hemisphere cortical Gordon parcel 166	17574.5	6973.34	2.52024	0.0117638	0.0978902	0.0906546	0.0592176	13.529	9.59761e-72	34	6033.65	-11995.3	-11766.3	14.865	4239	4274	Resting State fMRI	RFM
mri_y_rsfmr_var_gp	rsfmri_var_cortgordon_gp166rh	Temporal variance in right hemisphere cortical Gordon parcel 166	17574.5	6973.34	2.52024	0.0117638	0.0978902	0.0906546	0.0592176	13.529	9.59761e-72	34	6033.65	-11995.3	-11766.3	14.865	4239	4274	Resting State fMRI	RFM
mri_y_rsfmr_var_gp	rsfmri_var_cortgordon_gp166rh	Temporal variance in right hemisphere cortical Gordon parcel 166	17574.5	6973.34	2.52024	0.0117638	0.0978902	0.0906546	0.0592176	13.529	9.59761e-72	34	6033.65	-11995.3	-11766.3	14.865	4239	4274	Resting State fMRI	RFM
mri_y_rsfmr_var_gp	rsfmri_var_cortgordon_gp166rh	Temporal variance in right hemisphere cortical Gordon parcel 166	17574.5	6973.34	2.52024	0.0117638	0.0978902	0.0906546	0.0592176	13.529	9.59761e-72	34	6033.65	-11995.3	-11766.3	14.865	4239	4274	Resting State fMRI	RFM
mri_y_rsfmr_var_gp	rsfmri_var_cortgordon_gp49lh	Temporal variance in left hemisphere cortical Gordon parcel 49	9724.59	3874.24	2.51007	0.0121078	0.0269549	0.0191504	0.0329	3.45374	6.30111e-11	34	8545.67	-17019.3	-16790.4	4.58834	4239	4274	Resting State fMRI	RFM
mri_y_rsfmr_var_gp	rsfmri_var_cortgordon_gp49lh	Temporal variance in left hemisphere cortical Gordon parcel 49	9724.59	3874.24	2.51007	0.0121078	0.0269549	0.0191504	0.0329	3.45374	6.30111e-11	34	8545.67	-17019.3	-16790.4	4.58834	4239	4274	Resting State fMRI	RFM
mri_y_rsfmr_var_gp	rsfmri_var_cortgordon_gp49lh	Temporal variance in left hemisphere cortical Gordon parcel 49	9724.59	3874.24	2.51007	0.0121078	0.0269549	0.0191504	0.0329	3.45374	6.30111e-11	34	8545.67	-17019.3	-16790.4	4.58834	4239	4274	Resting State fMRI	RFM
mri_y_rsfmr_var_gp	rsfmri_var_cortgordon_gp49lh	Temporal variance in left hemisphere cortical Gordon parcel 49	9724.59	3874.24	2.51007	0.0121078	0.0269549	0.0191504	0.0329	3.45374	6.30111e-11	34	8545.67	-17019.3	-16790.4	4.58834	4239	4274	Resting State fMRI	RFM
mri_y_rsfmr_var_gp	rsfmri_var_cortgordon_gp203rh	Temporal variance in right hemisphere cortical Gordon parcel 203	6298.04	2537.46	2.48203	0.0131022	0.0370556	0.0293321	0.0215481	4.79775	2.31497e-18	34	10354.4	-20636.7	-20407.8	1.96825	4239	4274	Resting State fMRI	RFM
mri_y_rsfmr_var_gp	rsfmri_var_cortgordon_gp203rh	Temporal variance in right hemisphere cortical Gordon parcel 203	6298.04	2537.46	2.48203	0.0131022	0.0370556	0.0293321	0.0215481	4.79775	2.31497e-18	34	10354.4	-20636.7	-20407.8	1.96825	4239	4274	Resting State fMRI	RFM
mri_y_rsfmr_var_gp	rsfmri_var_cortgordon_gp203rh	Temporal variance in right hemisphere cortical Gordon parcel 203	6298.04	2537.46	2.48203	0.0131022	0.0370556	0.0293321	0.0215481	4.79775	2.31497e-18	34	10354.4	-20636.7	-20407.8	1.96825	4239	4274	Resting State fMRI	RFM
mri_y_rsfmr_var_gp	rsfmri_var_cortgordon_gp203rh	Temporal variance in right hemisphere cortical Gordon parcel 203	6298.04	2537.46	2.48203	0.0131022	0.0370556	0.0293321	0.0215481	4.79775	2.31497e-18	34	10354.4	-20636.7	-20407.8	1.96825	4239	4274	Resting State fMRI	RFM
mri_y_rsfmr_var_dst	mrirsfd94	Temporal variance in right hemisphere cortical Destrieux ROI superior occipital gyrus	12763.7	5159.39	2.47388	0.0134043	0.0738991	0.0664711	0.0438135	9.94868	1.58576e-49	34	7321.3	-14570.6	-14341.6	8.13728	4239	4274	Resting State fMRI	RFM
mri_y_rsfmr_var_dst	mrirsfd94	Temporal variance in right hemisphere cortical Destrieux ROI superior occipital gyrus	12763.7	5159.39	2.47388	0.0134043	0.0738991	0.0664711	0.0438135	9.94868	1.58576e-49	34	7321.3	-14570.6	-14341.6	8.13728	4239	4274	Resting State fMRI	RFM
mri_y_rsfmr_var_dst	mrirsfd94	Temporal variance in right hemisphere cortical Destrieux ROI superior occipital gyrus	12763.7	5159.39	2.47388	0.0134043	0.0738991	0.0664711	0.0438135	9.94868	1.58576e-49	34	7321.3	-14570.6	-14341.6	8.13728	4239	4274	Resting State fMRI	RFM
mri_y_rsfmr_var_dst	mrirsfd94	Temporal variance in right hemisphere cortical Destrieux ROI superior occipital gyrus	12763.7	5159.39	2.47388	0.0134043	0.0738991	0.0664711	0.0438135	9.94868	1.58576e-49	34	7321.3	-14570.6	-14341.6	8.13728	4239	4274	Resting State fMRI	RFM
mri_y_rsfmr_var_gp	rsfmri_var_cortgordon_gp248rh	Temporal variance in right hemisphere cortical Gordon parcel 248	14185.1	5794.63	2.44798	0.0144064	0.0336339	0.0258829	0.049208	4.33931	9.2735e-16	34	6825.03	-13578.1	-13349.1	10.2644	4239	4274	Resting State fMRI	RFM
mri_y_rsfmr_var_gp	rsfmri_var_cortgordon_gp248rh	Temporal variance in right hemisphere cortical Gordon parcel 248	14185.1	5794.63	2.44798	0.0144064	0.0336339	0.0258829	0.049208	4.33931	9.2735e-16	34	6825.03	-13578.1	-13349.1	10.2644	4239	4274	Resting State fMRI	RFM
mri_y_rsfmr_var_gp	rsfmri_var_cortgordon_gp248rh	Temporal variance in right hemisphere cortical Gordon parcel 248	14185.1	5794.63	2.44798	0.0144064	0.0336339	0.0258829	0.049208	4.33931	9.2735e-16	34	6825.03	-13578.1	-13349.1	10.2644	4239	4274	Resting State fMRI	RFM
mri_y_rsfmr_var_gp	rsfmri_var_cortgordon_gp248rh	Temporal variance in right hemisphere cortical Gordon parcel 248	14185.1	5794.63	2.44798	0.0144064	0.0336339	0.0258829	0.049208	4.33931	9.2735e-16	34	6825.03	-13578.1	-13349.1	10.2644	4239	4274	Resting State fMRI	RFM
mri_y_rsfmr_var_gp	rsfmri_var_cortgordon_gp318rh	Temporal variance in right hemisphere cortical Gordon parcel 318	5923.48	2423.2	2.44449	0.0145461	0.0450224	0.0373627	0.0205778	5.87786	1.12755e-24	34	10551.3	-21030.6	-20801.6	1.79498	4239	4274	Resting State fMRI	RFM
mri_y_rsfmr_var_gp	rsfmri_var_cortgordon_gp318rh	Temporal variance in right hemisphere cortical Gordon parcel 318	5923.48	2423.2	2.44449	0.0145461	0.0450224	0.0373627	0.0205778	5.87786	1.12755e-24	34	10551.3	-21030.6	-20801.6	1.79498	4239	4274	Resting State fMRI	RFM
mri_y_rsfmr_var_gp	rsfmri_var_cortgordon_gp318rh	Temporal variance in right hemisphere cortical Gordon parcel 318	5923.48	2423.2	2.44449	0.0145461	0.0450224	0.0373627	0.0205778	5.87786	1.12755e-24	34	10551.3	-21030.6	-20801.6	1.79498	4239	4274	Resting State fMRI	RFM
mri_y_rsfmr_var_gp	rsfmri_var_cortgordon_gp318rh	Temporal variance in right hemisphere cortical Gordon parcel 318	5923.48	2423.2	2.44449	0.0145461	0.0450224	0.0373627	0.0205778	5.87786	1.12755e-24	34	10551.3	-21030.6	-20801.6	1.79498	4239	4274	Resting State fMRI	RFM
mri_y_rsfmr_var_gp	rsfmri_var_cortgordon_gp285rh	Temporal variance in right hemisphere cortical Gordon parcel 285	651506	266564	2.44409	0.0145623	0.208838	0.202491	2.26357	32.9023	3.01385e-187	34	-9536.35	19144.7	19373.7	21714.5	4238	4273	Resting State fMRI	RFM
mri_y_rsfmr_var_gp	rsfmri_var_cortgordon_gp285rh	Temporal variance in right hemisphere cortical Gordon parcel 285	651506	266564	2.44409	0.0145623	0.208838	0.202491	2.26357	32.9023	3.01385e-187	34	-9536.35	19144.7	19373.7	21714.5	4238	4273	Resting State fMRI	RFM
mri_y_rsfmr_var_gp	rsfmri_var_cortgordon_gp285rh	Temporal variance in right hemisphere cortical Gordon parcel 285	651506	266564	2.44409	0.0145623	0.208838	0.202491	2.26357	32.9023	3.01385e-187	34	-9536.35	19144.7	19373.7	21714.5	4238	4273	Resting State fMRI	RFM
mri_y_rsfmr_var_gp	rsfmri_var_cortgordon_gp285rh	Temporal variance in right hemisphere cortical Gordon parcel 285	651506	266564	2.44409	0.0145623	0.208838	0.202491	2.26357	32.9023	3.01385e-187	34	-9536.35	19144.7	19373.7	21714.5	4238	4273	Resting State fMRI	RFM
mri_y_rsfmr_var_gp	rsfmri_var_cortgordon_gp210rh	Temporal variance in right hemisphere cortical Gordon parcel 210	21172.1	8677.92	2.43977	0.0147374	0.0411486	0.0334579	0.0736929	5.35043	1.44957e-21	34	5098.98	-10126	-9896.98	23.0205	4239	4274	Resting State fMRI	RFM
mri_y_rsfmr_var_gp	rsfmri_var_cortgordon_gp210rh	Temporal variance in right hemisphere cortical Gordon parcel 210	21172.1	8677.92	2.43977	0.0147374	0.0411486	0.0334579	0.0736929	5.35043	1.44957e-21	34	5098.98	-10126	-9896.98	23.0205	4239	4274	Resting State fMRI	RFM
mri_y_rsfmr_var_gp	rsfmri_var_cortgordon_gp210rh	Temporal variance in right hemisphere cortical Gordon parcel 210	21172.1	8677.92	2.43977	0.0147374	0.0411486	0.0334579	0.0736929	5.35043	1.44957e-21	34	5098.98	-10126	-9896.98	23.0205	4239	4274	Resting State fMRI	RFM
mri_y_rsfmr_var_gp	rsfmri_var_cortgordon_gp210rh	Temporal variance in right hemisphere cortical Gordon parcel 210	21172.1	8677.92	2.43977	0.0147374	0.0411486	0.0334579	0.0736929	5.35043	1.44957e-21	34	5098.98	-10126	-9896.98	23.0205	4239	4274	Resting State fMRI	RFM
mri_y_rsfmr_var_gp	rsfmri_var_cortgordon_gp144lh	Temporal variance in left hemisphere cortical Gordon parcel 144	40222.1	16503.7	2.43715	0.0148443	0.0152305	0.00733008	0.140144	1.9278	0.000988979	34	2351.25	-4630.5	-4401.54	83.2359	4238	4273	Resting State fMRI	RFM
mri_y_rsfmr_var_gp	rsfmri_var_cortgordon_gp144lh	Temporal variance in left hemisphere cortical Gordon parcel 144	40222.1	16503.7	2.43715	0.0148443	0.0152305	0.00733008	0.140144	1.9278	0.000988979	34	2351.25	-4630.5	-4401.54	83.2359	4238	4273	Resting State fMRI	RFM
mri_y_rsfmr_var_gp	rsfmri_var_cortgordon_gp144lh	Temporal variance in left hemisphere cortical Gordon parcel 144	40222.1	16503.7	2.43715	0.0148443	0.0152305	0.00733008	0.140144	1.9278	0.000988979	34	2351.25	-4630.5	-4401.54	83.2359	4238	4273	Resting State fMRI	RFM
mri_y_rsfmr_var_gp	rsfmri_var_cortgordon_gp144lh	Temporal variance in left hemisphere cortical Gordon parcel 144	40222.1	16503.7	2.43715	0.0148443	0.0152305	0.00733008	0.140144	1.9278	0.000988979	34	2351.25	-4630.5	-4401.54	83.2359	4238	4273	Resting State fMRI	RFM
mri_y_rsfmr_var_dst	mrirsfd76	Temporal variance in right hemisphere cortical Destrieux ROI inferior occipital gyrus and sulcus	14991.6	6244.29	2.40086	0.0163996	0.0758731	0.0684609	0.0530265	10.2362	2.61878e-51	34	6505.61	-12939.2	-12710.3	11.9192	4239	4274	Resting State fMRI	RFM
mri_y_rsfmr_var_dst	mrirsfd76	Temporal variance in right hemisphere cortical Destrieux ROI inferior occipital gyrus and sulcus	14991.6	6244.29	2.40086	0.0163996	0.0758731	0.0684609	0.0530265	10.2362	2.61878e-51	34	6505.61	-12939.2	-12710.3	11.9192	4239	4274	Resting State fMRI	RFM
mri_y_rsfmr_var_dst	mrirsfd76	Temporal variance in right hemisphere cortical Destrieux ROI inferior occipital gyrus and sulcus	14991.6	6244.29	2.40086	0.0163996	0.0758731	0.0684609	0.0530265	10.2362	2.61878e-51	34	6505.61	-12939.2	-12710.3	11.9192	4239	4274	Resting State fMRI	RFM
mri_y_rsfmr_var_dst	mrirsfd76	Temporal variance in right hemisphere cortical Destrieux ROI inferior occipital gyrus and sulcus	14991.6	6244.29	2.40086	0.0163996	0.0758731	0.0684609	0.0530265	10.2362	2.61878e-51	34	6505.61	-12939.2	-12710.3	11.9192	4239	4274	Resting State fMRI	RFM
mri_y_rsfmr_var_dsk	rsfmri_var_cdk_parahpalrh	Temporal variance in APARC ROI right-parahippocampal	8864.37	3702.75	2.39399	0.0167092	0.0797301	0.0723489	0.0314438	10.8017	8.13728e-55	34	8739.17	-17406.3	-17177.4	4.19114	4239	4274	Resting State fMRI	RFM
mri_y_rsfmr_var_dsk	rsfmri_var_cdk_parahpalrh	Temporal variance in APARC ROI right-parahippocampal	8864.37	3702.75	2.39399	0.0167092	0.0797301	0.0723489	0.0314438	10.8017	8.13728e-55	34	8739.17	-17406.3	-17177.4	4.19114	4239	4274	Resting State fMRI	RFM
mri_y_rsfmr_var_dsk	rsfmri_var_cdk_parahpalrh	Temporal variance in APARC ROI right-parahippocampal	8864.37	3702.75	2.39399	0.0167092	0.0797301	0.0723489	0.0314438	10.8017	8.13728e-55	34	8739.17	-17406.3	-17177.4	4.19114	4239	4274	Resting State fMRI	RFM
mri_y_rsfmr_var_dsk	rsfmri_var_cdk_parahpalrh	Temporal variance in APARC ROI right-parahippocampal	8864.37	3702.75	2.39399	0.0167092	0.0797301	0.0723489	0.0314438	10.8017	8.13728e-55	34	8739.17	-17406.3	-17177.4	4.19114	4239	4274	Resting State fMRI	RFM
mri_y_rsfmr_var_gp	rsfmri_var_cortgordon_gp91lh	Temporal variance in left hemisphere cortical Gordon parcel 91	7489.8	3157.62	2.37198	0.0177374	0.0256063	0.0177909	0.0268145	3.2764	5.32109e-10	34	9419.84	-18767.7	-18538.7	3.0479	4239	4274	Resting State fMRI	RFM
mri_y_rsfmr_var_gp	rsfmri_var_cortgordon_gp91lh	Temporal variance in left hemisphere cortical Gordon parcel 91	7489.8	3157.62	2.37198	0.0177374	0.0256063	0.0177909	0.0268145	3.2764	5.32109e-10	34	9419.84	-18767.7	-18538.7	3.0479	4239	4274	Resting State fMRI	RFM
mri_y_rsfmr_var_gp	rsfmri_var_cortgordon_gp91lh	Temporal variance in left hemisphere cortical Gordon parcel 91	7489.8	3157.62	2.37198	0.0177374	0.0256063	0.0177909	0.0268145	3.2764	5.32109e-10	34	9419.84	-18767.7	-18538.7	3.0479	4239	4274	Resting State fMRI	RFM
mri_y_rsfmr_var_gp	rsfmri_var_cortgordon_gp91lh	Temporal variance in left hemisphere cortical Gordon parcel 91	7489.8	3157.62	2.37198	0.0177374	0.0256063	0.0177909	0.0268145	3.2764	5.32109e-10	34	9419.84	-18767.7	-18538.7	3.0479	4239	4274	Resting State fMRI	RFM
mri_y_rsfmr_var_gp	rsfmri_var_cortgordon_gp201rh	Temporal variance in right hemisphere cortical Gordon parcel 201	8820.14	3726.04	2.36716	0.0179697	0.0246166	0.0167933	0.0316415	3.14657	2.4738e-09	34	8712.37	-17352.7	-17123.8	4.24402	4239	4274	Resting State fMRI	RFM
mri_y_rsfmr_var_gp	rsfmri_var_cortgordon_gp201rh	Temporal variance in right hemisphere cortical Gordon parcel 201	8820.14	3726.04	2.36716	0.0179697	0.0246166	0.0167933	0.0316415	3.14657	2.4738e-09	34	8712.37	-17352.7	-17123.8	4.24402	4239	4274	Resting State fMRI	RFM
mri_y_rsfmr_var_gp	rsfmri_var_cortgordon_gp201rh	Temporal variance in right hemisphere cortical Gordon parcel 201	8820.14	3726.04	2.36716	0.0179697	0.0246166	0.0167933	0.0316415	3.14657	2.4738e-09	34	8712.37	-17352.7	-17123.8	4.24402	4239	4274	Resting State fMRI	RFM
mri_y_rsfmr_var_gp	rsfmri_var_cortgordon_gp201rh	Temporal variance in right hemisphere cortical Gordon parcel 201	8820.14	3726.04	2.36716	0.0179697	0.0246166	0.0167933	0.0316415	3.14657	2.4738e-09	34	8712.37	-17352.7	-17123.8	4.24402	4239	4274	Resting State fMRI	RFM
mri_y_rsfmr_var_dst	mrirsfd46	Temporal variance in left hemisphere cortical Destrieux ROI marginal branch of the cingulate sulcus	3561.13	1505.88	2.36481	0.0180842	0.0387959	0.0310863	0.012788	5.03216	1.03201e-19	34	12584.5	-25096.9	-24868	0.693213	4239	4274	Resting State fMRI	RFM
mri_y_rsfmr_var_dst	mrirsfd46	Temporal variance in left hemisphere cortical Destrieux ROI marginal branch of the cingulate sulcus	3561.13	1505.88	2.36481	0.0180842	0.0387959	0.0310863	0.012788	5.03216	1.03201e-19	34	12584.5	-25096.9	-24868	0.693213	4239	4274	Resting State fMRI	RFM
mri_y_rsfmr_var_dst	mrirsfd46	Temporal variance in left hemisphere cortical Destrieux ROI marginal branch of the cingulate sulcus	3561.13	1505.88	2.36481	0.0180842	0.0387959	0.0310863	0.012788	5.03216	1.03201e-19	34	12584.5	-25096.9	-24868	0.693213	4239	4274	Resting State fMRI	RFM
mri_y_rsfmr_var_dst	mrirsfd46	Temporal variance in left hemisphere cortical Destrieux ROI marginal branch of the cingulate sulcus	3561.13	1505.88	2.36481	0.0180842	0.0387959	0.0310863	0.012788	5.03216	1.03201e-19	34	12584.5	-25096.9	-24868	0.693213	4239	4274	Resting State fMRI	RFM
mri_y_rsfmr_var_gp	rsfmri_var_cortgordon_gp315rh	Temporal variance in right hemisphere cortical Gordon parcel 315	6043.14	2566.69	2.35445	0.0185957	0.0330889	0.0253335	0.0217964	4.26658	2.36982e-15	34	10305.4	-20538.8	-20309.8	2.01387	4239	4274	Resting State fMRI	RFM
mri_y_rsfmr_var_gp	rsfmri_var_cortgordon_gp315rh	Temporal variance in right hemisphere cortical Gordon parcel 315	6043.14	2566.69	2.35445	0.0185957	0.0330889	0.0253335	0.0217964	4.26658	2.36982e-15	34	10305.4	-20538.8	-20309.8	2.01387	4239	4274	Resting State fMRI	RFM
mri_y_rsfmr_var_gp	rsfmri_var_cortgordon_gp315rh	Temporal variance in right hemisphere cortical Gordon parcel 315	6043.14	2566.69	2.35445	0.0185957	0.0330889	0.0253335	0.0217964	4.26658	2.36982e-15	34	10305.4	-20538.8	-20309.8	2.01387	4239	4274	Resting State fMRI	RFM
mri_y_rsfmr_var_gp	rsfmri_var_cortgordon_gp315rh	Temporal variance in right hemisphere cortical Gordon parcel 315	6043.14	2566.69	2.35445	0.0185957	0.0330889	0.0253335	0.0217964	4.26658	2.36982e-15	34	10305.4	-20538.8	-20309.8	2.01387	4239	4274	Resting State fMRI	RFM
mri_y_rsfmr_var_gp	rsfmri_var_cortgordon_gp264rh	Temporal variance in right hemisphere cortical Gordon parcel 264	5925.54	2518.31	2.35299	0.0186688	0.052956	0.04536	0.0213854	6.97155	3.07899e-31	34	10386.7	-20701.5	-20472.5	1.93865	4239	4274	Resting State fMRI	RFM
mri_y_rsfmr_var_gp	rsfmri_var_cortgordon_gp264rh	Temporal variance in right hemisphere cortical Gordon parcel 264	5925.54	2518.31	2.35299	0.0186688	0.052956	0.04536	0.0213854	6.97155	3.07899e-31	34	10386.7	-20701.5	-20472.5	1.93865	4239	4274	Resting State fMRI	RFM
mri_y_rsfmr_var_gp	rsfmri_var_cortgordon_gp264rh	Temporal variance in right hemisphere cortical Gordon parcel 264	5925.54	2518.31	2.35299	0.0186688	0.052956	0.04536	0.0213854	6.97155	3.07899e-31	34	10386.7	-20701.5	-20472.5	1.93865	4239	4274	Resting State fMRI	RFM
mri_y_rsfmr_var_gp	rsfmri_var_cortgordon_gp264rh	Temporal variance in right hemisphere cortical Gordon parcel 264	5925.54	2518.31	2.35299	0.0186688	0.052956	0.04536	0.0213854	6.97155	3.07899e-31	34	10386.7	-20701.5	-20472.5	1.93865	4239	4274	Resting State fMRI	RFM
mri_y_rsfmr_var_gp	rsfmri_var_cortgordon_gp294rh	Temporal variance in right hemisphere cortical Gordon parcel 294	18362.7	7845.59	2.34051	0.0193037	0.0553168	0.0477397	0.0666248	7.30054	3.09777e-33	34	5529.92	-10987.8	-10758.9	18.8163	4239	4274	Resting State fMRI	RFM
mri_y_rsfmr_var_gp	rsfmri_var_cortgordon_gp294rh	Temporal variance in right hemisphere cortical Gordon parcel 294	18362.7	7845.59	2.34051	0.0193037	0.0553168	0.0477397	0.0666248	7.30054	3.09777e-33	34	5529.92	-10987.8	-10758.9	18.8163	4239	4274	Resting State fMRI	RFM
mri_y_rsfmr_var_gp	rsfmri_var_cortgordon_gp294rh	Temporal variance in right hemisphere cortical Gordon parcel 294	18362.7	7845.59	2.34051	0.0193037	0.0553168	0.0477397	0.0666248	7.30054	3.09777e-33	34	5529.92	-10987.8	-10758.9	18.8163	4239	4274	Resting State fMRI	RFM
mri_y_rsfmr_var_gp	rsfmri_var_cortgordon_gp294rh	Temporal variance in right hemisphere cortical Gordon parcel 294	18362.7	7845.59	2.34051	0.0193037	0.0553168	0.0477397	0.0666248	7.30054	3.09777e-33	34	5529.92	-10987.8	-10758.9	18.8163	4239	4274	Resting State fMRI	RFM
mri_y_rsfmr_var_gp	rsfmri_var_cortgordon_gp30lh	Temporal variance in left hemisphere cortical Gordon parcel 30	11795.2	5050.69	2.33537	0.0195705	0.0479639	0.0403279	0.0428905	6.28125	4.4368e-27	34	7412.31	-14752.6	-14523.6	7.79803	4239	4274	Resting State fMRI	RFM
mri_y_rsfmr_var_gp	rsfmri_var_cortgordon_gp30lh	Temporal variance in left hemisphere cortical Gordon parcel 30	11795.2	5050.69	2.33537	0.0195705	0.0479639	0.0403279	0.0428905	6.28125	4.4368e-27	34	7412.31	-14752.6	-14523.6	7.79803	4239	4274	Resting State fMRI	RFM
mri_y_rsfmr_var_gp	rsfmri_var_cortgordon_gp30lh	Temporal variance in left hemisphere cortical Gordon parcel 30	11795.2	5050.69	2.33537	0.0195705	0.0479639	0.0403279	0.0428905	6.28125	4.4368e-27	34	7412.31	-14752.6	-14523.6	7.79803	4239	4274	Resting State fMRI	RFM
mri_y_rsfmr_var_gp	rsfmri_var_cortgordon_gp30lh	Temporal variance in left hemisphere cortical Gordon parcel 30	11795.2	5050.69	2.33537	0.0195705	0.0479639	0.0403279	0.0428905	6.28125	4.4368e-27	34	7412.31	-14752.6	-14523.6	7.79803	4239	4274	Resting State fMRI	RFM
mri_y_rsfmr_var_gp	rsfmri_var_cortgordon_gp34lh	Temporal variance in left hemisphere cortical Gordon parcel 34	6145.77	2635.4	2.332	0.0197471	0.0216545	0.0138056	0.0223795	2.75891	2.09697e-07	34	10190.2	-20308.3	-20079.4	2.12258	4238	4273	Resting State fMRI	RFM
mri_y_rsfmr_var_gp	rsfmri_var_cortgordon_gp34lh	Temporal variance in left hemisphere cortical Gordon parcel 34	6145.77	2635.4	2.332	0.0197471	0.0216545	0.0138056	0.0223795	2.75891	2.09697e-07	34	10190.2	-20308.3	-20079.4	2.12258	4238	4273	Resting State fMRI	RFM
mri_y_rsfmr_var_gp	rsfmri_var_cortgordon_gp34lh	Temporal variance in left hemisphere cortical Gordon parcel 34	6145.77	2635.4	2.332	0.0197471	0.0216545	0.0138056	0.0223795	2.75891	2.09697e-07	34	10190.2	-20308.3	-20079.4	2.12258	4238	4273	Resting State fMRI	RFM
mri_y_rsfmr_var_gp	rsfmri_var_cortgordon_gp34lh	Temporal variance in left hemisphere cortical Gordon parcel 34	6145.77	2635.4	2.332	0.0197471	0.0216545	0.0138056	0.0223795	2.75891	2.09697e-07	34	10190.2	-20308.3	-20079.4	2.12258	4238	4273	Resting State fMRI	RFM
mri_y_rsfmr_var_dsk	rsfmri_var_cdk_cuneusrh	Temporal variance in APARC ROI right-cuneus	15400	6657.07	2.31333	0.0207522	0.0884619	0.0811507	0.0565318	12.0995	7.1237e-63	34	6232.02	-12392	-12163.1	13.5472	4239	4274	Resting State fMRI	RFM
mri_y_rsfmr_var_dsk	rsfmri_var_cdk_cuneusrh	Temporal variance in APARC ROI right-cuneus	15400	6657.07	2.31333	0.0207522	0.0884619	0.0811507	0.0565318	12.0995	7.1237e-63	34	6232.02	-12392	-12163.1	13.5472	4239	4274	Resting State fMRI	RFM
mri_y_rsfmr_var_dsk	rsfmri_var_cdk_cuneusrh	Temporal variance in APARC ROI right-cuneus	15400	6657.07	2.31333	0.0207522	0.0884619	0.0811507	0.0565318	12.0995	7.1237e-63	34	6232.02	-12392	-12163.1	13.5472	4239	4274	Resting State fMRI	RFM
mri_y_rsfmr_var_dsk	rsfmri_var_cdk_cuneusrh	Temporal variance in APARC ROI right-cuneus	15400	6657.07	2.31333	0.0207522	0.0884619	0.0811507	0.0565318	12.0995	7.1237e-63	34	6232.02	-12392	-12163.1	13.5472	4239	4274	Resting State fMRI	RFM
mri_y_rsfmr_var_gp	rsfmri_var_cortgordon_gp51lh	Temporal variance in left hemisphere cortical Gordon parcel 51	7046.92	3058.4	2.30412	0.0212641	0.10445	0.0972669	0.0259719	14.5413	5.16318e-78	34	9556.28	-19040.6	-18811.6	2.85938	4239	4274	Resting State fMRI	RFM
mri_y_rsfmr_var_gp	rsfmri_var_cortgordon_gp51lh	Temporal variance in left hemisphere cortical Gordon parcel 51	7046.92	3058.4	2.30412	0.0212641	0.10445	0.0972669	0.0259719	14.5413	5.16318e-78	34	9556.28	-19040.6	-18811.6	2.85938	4239	4274	Resting State fMRI	RFM
mri_y_rsfmr_var_gp	rsfmri_var_cortgordon_gp51lh	Temporal variance in left hemisphere cortical Gordon parcel 51	7046.92	3058.4	2.30412	0.0212641	0.10445	0.0972669	0.0259719	14.5413	5.16318e-78	34	9556.28	-19040.6	-18811.6	2.85938	4239	4274	Resting State fMRI	RFM
mri_y_rsfmr_var_gp	rsfmri_var_cortgordon_gp51lh	Temporal variance in left hemisphere cortical Gordon parcel 51	7046.92	3058.4	2.30412	0.0212641	0.10445	0.0972669	0.0259719	14.5413	5.16318e-78	34	9556.28	-19040.6	-18811.6	2.85938	4239	4274	Resting State fMRI	RFM
mri_y_rsfmr_var_gp	rsfmri_var_cortgordon_gp39lh	Temporal variance in left hemisphere cortical Gordon parcel 39	8852.39	3869.59	2.28768	0.022205	0.0427308	0.0350527	0.0328605	5.56533	7.94058e-23	34	8550.81	-17029.6	-16800.6	4.57733	4239	4274	Resting State fMRI	RFM
mri_y_rsfmr_var_gp	rsfmri_var_cortgordon_gp39lh	Temporal variance in left hemisphere cortical Gordon parcel 39	8852.39	3869.59	2.28768	0.022205	0.0427308	0.0350527	0.0328605	5.56533	7.94058e-23	34	8550.81	-17029.6	-16800.6	4.57733	4239	4274	Resting State fMRI	RFM
mri_y_rsfmr_var_gp	rsfmri_var_cortgordon_gp39lh	Temporal variance in left hemisphere cortical Gordon parcel 39	8852.39	3869.59	2.28768	0.022205	0.0427308	0.0350527	0.0328605	5.56533	7.94058e-23	34	8550.81	-17029.6	-16800.6	4.57733	4239	4274	Resting State fMRI	RFM
mri_y_rsfmr_var_gp	rsfmri_var_cortgordon_gp39lh	Temporal variance in left hemisphere cortical Gordon parcel 39	8852.39	3869.59	2.28768	0.022205	0.0427308	0.0350527	0.0328605	5.56533	7.94058e-23	34	8550.81	-17029.6	-16800.6	4.57733	4239	4274	Resting State fMRI	RFM
mri_y_rsfmr_var_dst	mrirsfd30	Temporal variance in left hemisphere cortical Destrieux ROI precuneus	3217.54	1411.99	2.27873	0.0227325	0.0398926	0.0321918	0.0119906	5.18032	1.42495e-20	34	12859.6	-25647.3	-25418.3	0.609458	4239	4274	Resting State fMRI	RFM
mri_y_rsfmr_var_dst	mrirsfd30	Temporal variance in left hemisphere cortical Destrieux ROI precuneus	3217.54	1411.99	2.27873	0.0227325	0.0398926	0.0321918	0.0119906	5.18032	1.42495e-20	34	12859.6	-25647.3	-25418.3	0.609458	4239	4274	Resting State fMRI	RFM
mri_y_rsfmr_var_dst	mrirsfd30	Temporal variance in left hemisphere cortical Destrieux ROI precuneus	3217.54	1411.99	2.27873	0.0227325	0.0398926	0.0321918	0.0119906	5.18032	1.42495e-20	34	12859.6	-25647.3	-25418.3	0.609458	4239	4274	Resting State fMRI	RFM
mri_y_rsfmr_var_dst	mrirsfd30	Temporal variance in left hemisphere cortical Destrieux ROI precuneus	3217.54	1411.99	2.27873	0.0227325	0.0398926	0.0321918	0.0119906	5.18032	1.42495e-20	34	12859.6	-25647.3	-25418.3	0.609458	4239	4274	Resting State fMRI	RFM
mri_y_rsfmr_var_gp	rsfmri_var_cortgordon_gp56lh	Temporal variance in left hemisphere cortical Gordon parcel 56	8116.49	3575.4	2.27009	0.0232519	0.104763	0.0975821	0.0303623	14.5899	2.58272e-78	34	8888.75	-17705.5	-17476.5	3.9078	4239	4274	Resting State fMRI	RFM
mri_y_rsfmr_var_gp	rsfmri_var_cortgordon_gp56lh	Temporal variance in left hemisphere cortical Gordon parcel 56	8116.49	3575.4	2.27009	0.0232519	0.104763	0.0975821	0.0303623	14.5899	2.58272e-78	34	8888.75	-17705.5	-17476.5	3.9078	4239	4274	Resting State fMRI	RFM
mri_y_rsfmr_var_gp	rsfmri_var_cortgordon_gp56lh	Temporal variance in left hemisphere cortical Gordon parcel 56	8116.49	3575.4	2.27009	0.0232519	0.104763	0.0975821	0.0303623	14.5899	2.58272e-78	34	8888.75	-17705.5	-17476.5	3.9078	4239	4274	Resting State fMRI	RFM
mri_y_rsfmr_var_gp	rsfmri_var_cortgordon_gp56lh	Temporal variance in left hemisphere cortical Gordon parcel 56	8116.49	3575.4	2.27009	0.0232519	0.104763	0.0975821	0.0303623	14.5899	2.58272e-78	34	8888.75	-17705.5	-17476.5	3.9078	4239	4274	Resting State fMRI	RFM
mri_y_rsfmr_var_dsk	rsfmri_var_cdk_precentrallh	Temporal variance in APARC ROI left-precentral	1225.59	543.199	2.25625	0.0241058	0.0369164	0.0291917	0.00461284	4.77903	2.96412e-18	34	16942.5	-33813	-33584	0.0901988	4239	4274	Resting State fMRI	RFM
mri_y_rsfmr_var_dsk	rsfmri_var_cdk_precentrallh	Temporal variance in APARC ROI left-precentral	1225.59	543.199	2.25625	0.0241058	0.0369164	0.0291917	0.00461284	4.77903	2.96412e-18	34	16942.5	-33813	-33584	0.0901988	4239	4274	Resting State fMRI	RFM
mri_y_rsfmr_var_dsk	rsfmri_var_cdk_precentrallh	Temporal variance in APARC ROI left-precentral	1225.59	543.199	2.25625	0.0241058	0.0369164	0.0291917	0.00461284	4.77903	2.96412e-18	34	16942.5	-33813	-33584	0.0901988	4239	4274	Resting State fMRI	RFM
mri_y_rsfmr_var_dsk	rsfmri_var_cdk_precentrallh	Temporal variance in APARC ROI left-precentral	1225.59	543.199	2.25625	0.0241058	0.0369164	0.0291917	0.00461284	4.77903	2.96412e-18	34	16942.5	-33813	-33584	0.0901988	4239	4274	Resting State fMRI	RFM
mri_y_rsfmr_var_dst	mrirsfd126	Temporal variance in right hemisphere cortical Destrieux ROI inferior frontal sulcus	4673.3	2079.21	2.24763	0.0246511	0.0528969	0.0453004	0.0176567	6.96334	3.45272e-31	34	11205.6	-22339.3	-22110.3	1.32154	4239	4274	Resting State fMRI	RFM
mri_y_rsfmr_var_dst	mrirsfd126	Temporal variance in right hemisphere cortical Destrieux ROI inferior frontal sulcus	4673.3	2079.21	2.24763	0.0246511	0.0528969	0.0453004	0.0176567	6.96334	3.45272e-31	34	11205.6	-22339.3	-22110.3	1.32154	4239	4274	Resting State fMRI	RFM
mri_y_rsfmr_var_dst	mrirsfd126	Temporal variance in right hemisphere cortical Destrieux ROI inferior frontal sulcus	4673.3	2079.21	2.24763	0.0246511	0.0528969	0.0453004	0.0176567	6.96334	3.45272e-31	34	11205.6	-22339.3	-22110.3	1.32154	4239	4274	Resting State fMRI	RFM
mri_y_rsfmr_var_dst	mrirsfd126	Temporal variance in right hemisphere cortical Destrieux ROI inferior frontal sulcus	4673.3	2079.21	2.24763	0.0246511	0.0528969	0.0453004	0.0176567	6.96334	3.45272e-31	34	11205.6	-22339.3	-22110.3	1.32154	4239	4274	Resting State fMRI	RFM
mri_y_rsfmr_var_dst	mrirsfd65	Temporal variance in left hemisphere cortical Destrieux ROI parieto-occipital sulcus	7214.52	3220.51	2.24018	0.0251309	0.0476924	0.0400541	0.0273486	6.2439	7.4232e-27	34	9335.54	-18599.1	-18370.1	3.17054	4239	4274	Resting State fMRI	RFM
mri_y_rsfmr_var_dst	mrirsfd65	Temporal variance in left hemisphere cortical Destrieux ROI parieto-occipital sulcus	7214.52	3220.51	2.24018	0.0251309	0.0476924	0.0400541	0.0273486	6.2439	7.4232e-27	34	9335.54	-18599.1	-18370.1	3.17054	4239	4274	Resting State fMRI	RFM
mri_y_rsfmr_var_dst	mrirsfd65	Temporal variance in left hemisphere cortical Destrieux ROI parieto-occipital sulcus	7214.52	3220.51	2.24018	0.0251309	0.0476924	0.0400541	0.0273486	6.2439	7.4232e-27	34	9335.54	-18599.1	-18370.1	3.17054	4239	4274	Resting State fMRI	RFM
mri_y_rsfmr_var_dst	mrirsfd65	Temporal variance in left hemisphere cortical Destrieux ROI parieto-occipital sulcus	7214.52	3220.51	2.24018	0.0251309	0.0476924	0.0400541	0.0273486	6.2439	7.4232e-27	34	9335.54	-18599.1	-18370.1	3.17054	4239	4274	Resting State fMRI	RFM
mri_y_rsfmr_var_dsk	rsfmri_var_cdk_ifpalh	Temporal variance in APARC ROI left-inferiorparietal	1688.4	754.901	2.23659	0.025365	0.0267955	0.0189897	0.00641062	3.43275	8.12747e-11	34	15535.9	-30999.7	-30770.8	0.174206	4239	4274	Resting State fMRI	RFM
mri_y_rsfmr_var_dsk	rsfmri_var_cdk_ifpalh	Temporal variance in APARC ROI left-inferiorparietal	1688.4	754.901	2.23659	0.025365	0.0267955	0.0189897	0.00641062	3.43275	8.12747e-11	34	15535.9	-30999.7	-30770.8	0.174206	4239	4274	Resting State fMRI	RFM
mri_y_rsfmr_var_dsk	rsfmri_var_cdk_ifpalh	Temporal variance in APARC ROI left-inferiorparietal	1688.4	754.901	2.23659	0.025365	0.0267955	0.0189897	0.00641062	3.43275	8.12747e-11	34	15535.9	-30999.7	-30770.8	0.174206	4239	4274	Resting State fMRI	RFM
mri_y_rsfmr_var_dsk	rsfmri_var_cdk_ifpalh	Temporal variance in APARC ROI left-inferiorparietal	1688.4	754.901	2.23659	0.025365	0.0267955	0.0189897	0.00641062	3.43275	8.12747e-11	34	15535.9	-30999.7	-30770.8	0.174206	4239	4274	Resting State fMRI	RFM
mri_y_rsfmr_var_gp	rsfmri_var_cortgordon_gp311rh	Temporal variance in right hemisphere cortical Gordon parcel 311	25486	11412.6	2.23315	0.0255911	0.052601	0.0450021	0.0969157	6.92222	6.12527e-31	34	3928.18	-7784.35	-7555.38	39.8154	4239	4274	Resting State fMRI	RFM
mri_y_rsfmr_var_gp	rsfmri_var_cortgordon_gp311rh	Temporal variance in right hemisphere cortical Gordon parcel 311	25486	11412.6	2.23315	0.0255911	0.052601	0.0450021	0.0969157	6.92222	6.12527e-31	34	3928.18	-7784.35	-7555.38	39.8154	4239	4274	Resting State fMRI	RFM
mri_y_rsfmr_var_gp	rsfmri_var_cortgordon_gp311rh	Temporal variance in right hemisphere cortical Gordon parcel 311	25486	11412.6	2.23315	0.0255911	0.052601	0.0450021	0.0969157	6.92222	6.12527e-31	34	3928.18	-7784.35	-7555.38	39.8154	4239	4274	Resting State fMRI	RFM
mri_y_rsfmr_var_gp	rsfmri_var_cortgordon_gp311rh	Temporal variance in right hemisphere cortical Gordon parcel 311	25486	11412.6	2.23315	0.0255911	0.052601	0.0450021	0.0969157	6.92222	6.12527e-31	34	3928.18	-7784.35	-7555.38	39.8154	4239	4274	Resting State fMRI	RFM
mri_y_rsfmr_var_gp	rsfmri_var_cortgordon_gp267rh	Temporal variance in right hemisphere cortical Gordon parcel 267	6891.15	3102.22	2.22136	0.0263791	0.0470694	0.0394262	0.026344	6.15832	2.41114e-26	34	9495.49	-18919	-18690	2.9419	4239	4274	Resting State fMRI	RFM
mri_y_rsfmr_var_gp	rsfmri_var_cortgordon_gp267rh	Temporal variance in right hemisphere cortical Gordon parcel 267	6891.15	3102.22	2.22136	0.0263791	0.0470694	0.0394262	0.026344	6.15832	2.41114e-26	34	9495.49	-18919	-18690	2.9419	4239	4274	Resting State fMRI	RFM
mri_y_rsfmr_var_gp	rsfmri_var_cortgordon_gp267rh	Temporal variance in right hemisphere cortical Gordon parcel 267	6891.15	3102.22	2.22136	0.0263791	0.0470694	0.0394262	0.026344	6.15832	2.41114e-26	34	9495.49	-18919	-18690	2.9419	4239	4274	Resting State fMRI	RFM
mri_y_rsfmr_var_gp	rsfmri_var_cortgordon_gp267rh	Temporal variance in right hemisphere cortical Gordon parcel 267	6891.15	3102.22	2.22136	0.0263791	0.0470694	0.0394262	0.026344	6.15832	2.41114e-26	34	9495.49	-18919	-18690	2.9419	4239	4274	Resting State fMRI	RFM
mri_y_rsfmr_var_dst	mrirsfd11	Temporal variance in left hemisphere cortical Destrieux ROI cuneus	19543	8867.73	2.20384	0.0275894	0.0888318	0.0815235	0.0753047	12.155	3.22088e-63	34	5006.5	-9941	-9712.03	24.0385	4239	4274	Resting State fMRI	RFM
mri_y_rsfmr_var_dst	mrirsfd11	Temporal variance in left hemisphere cortical Destrieux ROI cuneus	19543	8867.73	2.20384	0.0275894	0.0888318	0.0815235	0.0753047	12.155	3.22088e-63	34	5006.5	-9941	-9712.03	24.0385	4239	4274	Resting State fMRI	RFM
mri_y_rsfmr_var_dst	mrirsfd11	Temporal variance in left hemisphere cortical Destrieux ROI cuneus	19543	8867.73	2.20384	0.0275894	0.0888318	0.0815235	0.0753047	12.155	3.22088e-63	34	5006.5	-9941	-9712.03	24.0385	4239	4274	Resting State fMRI	RFM
mri_y_rsfmr_var_dst	mrirsfd11	Temporal variance in left hemisphere cortical Destrieux ROI cuneus	19543	8867.73	2.20384	0.0275894	0.0888318	0.0815235	0.0753047	12.155	3.22088e-63	34	5006.5	-9941	-9712.03	24.0385	4239	4274	Resting State fMRI	RFM
mri_y_rsfmr_var_dst	mrirsfd85	Temporal variance in right hemisphere cortical Destrieux ROI cuneus	17583.4	8012.64	2.19445	0.028257	0.0925018	0.085223	0.0680433	12.7083	1.182e-66	34	5439.88	-10807.8	-10578.8	19.6261	4239	4274	Resting State fMRI	RFM
mri_y_rsfmr_var_dst	mrirsfd85	Temporal variance in right hemisphere cortical Destrieux ROI cuneus	17583.4	8012.64	2.19445	0.028257	0.0925018	0.085223	0.0680433	12.7083	1.182e-66	34	5439.88	-10807.8	-10578.8	19.6261	4239	4274	Resting State fMRI	RFM
mri_y_rsfmr_var_dst	mrirsfd85	Temporal variance in right hemisphere cortical Destrieux ROI cuneus	17583.4	8012.64	2.19445	0.028257	0.0925018	0.085223	0.0680433	12.7083	1.182e-66	34	5439.88	-10807.8	-10578.8	19.6261	4239	4274	Resting State fMRI	RFM
mri_y_rsfmr_var_dst	mrirsfd85	Temporal variance in right hemisphere cortical Destrieux ROI cuneus	17583.4	8012.64	2.19445	0.028257	0.0925018	0.085223	0.0680433	12.7083	1.182e-66	34	5439.88	-10807.8	-10578.8	19.6261	4239	4274	Resting State fMRI	RFM
mri_y_rsfmr_var_gp	rsfmri_var_cortgordon_gp279rh	Temporal variance in right hemisphere cortical Gordon parcel 279	97452.1	44607.5	2.18466	0.0289685	0.0473348	0.0396937	0.378806	6.19476	1.46034e-26	34	-1898.07	3868.14	4097.11	608.272	4239	4274	Resting State fMRI	RFM
mri_y_rsfmr_var_gp	rsfmri_var_cortgordon_gp279rh	Temporal variance in right hemisphere cortical Gordon parcel 279	97452.1	44607.5	2.18466	0.0289685	0.0473348	0.0396937	0.378806	6.19476	1.46034e-26	34	-1898.07	3868.14	4097.11	608.272	4239	4274	Resting State fMRI	RFM
mri_y_rsfmr_var_gp	rsfmri_var_cortgordon_gp279rh	Temporal variance in right hemisphere cortical Gordon parcel 279	97452.1	44607.5	2.18466	0.0289685	0.0473348	0.0396937	0.378806	6.19476	1.46034e-26	34	-1898.07	3868.14	4097.11	608.272	4239	4274	Resting State fMRI	RFM
mri_y_rsfmr_var_gp	rsfmri_var_cortgordon_gp279rh	Temporal variance in right hemisphere cortical Gordon parcel 279	97452.1	44607.5	2.18466	0.0289685	0.0473348	0.0396937	0.378806	6.19476	1.46034e-26	34	-1898.07	3868.14	4097.11	608.272	4239	4274	Resting State fMRI	RFM
mri_y_rsfmr_var_dsk	rsfmri_var_cdk_cdmdfrh	Temporal variance in APARC ROI right-caudalmiddlefrontal	1964.28	900.703	2.18082	0.0292512	0.0304869	0.0227107	0.00764877	3.92053	1.94899e-13	34	14781.1	-29490.3	-29261.3	0.247997	4239	4274	Resting State fMRI	RFM
mri_y_rsfmr_var_dsk	rsfmri_var_cdk_cdmdfrh	Temporal variance in APARC ROI right-caudalmiddlefrontal	1964.28	900.703	2.18082	0.0292512	0.0304869	0.0227107	0.00764877	3.92053	1.94899e-13	34	14781.1	-29490.3	-29261.3	0.247997	4239	4274	Resting State fMRI	RFM
mri_y_rsfmr_var_dsk	rsfmri_var_cdk_cdmdfrh	Temporal variance in APARC ROI right-caudalmiddlefrontal	1964.28	900.703	2.18082	0.0292512	0.0304869	0.0227107	0.00764877	3.92053	1.94899e-13	34	14781.1	-29490.3	-29261.3	0.247997	4239	4274	Resting State fMRI	RFM
mri_y_rsfmr_var_dsk	rsfmri_var_cdk_cdmdfrh	Temporal variance in APARC ROI right-caudalmiddlefrontal	1964.28	900.703	2.18082	0.0292512	0.0304869	0.0227107	0.00764877	3.92053	1.94899e-13	34	14781.1	-29490.3	-29261.3	0.247997	4239	4274	Resting State fMRI	RFM
mri_y_rsfmr_var_gp	rsfmri_var_cortgordon_gp202rh	Temporal variance in right hemisphere cortical Gordon parcel 202	5544.68	2542.47	2.18082	0.0292515	0.0739419	0.0665125	0.0215805	9.95255	1.50229e-49	34	10345.5	-20619.1	-20390.1	1.97371	4238	4273	Resting State fMRI	RFM
mri_y_rsfmr_var_gp	rsfmri_var_cortgordon_gp202rh	Temporal variance in right hemisphere cortical Gordon parcel 202	5544.68	2542.47	2.18082	0.0292515	0.0739419	0.0665125	0.0215805	9.95255	1.50229e-49	34	10345.5	-20619.1	-20390.1	1.97371	4238	4273	Resting State fMRI	RFM
mri_y_rsfmr_var_gp	rsfmri_var_cortgordon_gp202rh	Temporal variance in right hemisphere cortical Gordon parcel 202	5544.68	2542.47	2.18082	0.0292515	0.0739419	0.0665125	0.0215805	9.95255	1.50229e-49	34	10345.5	-20619.1	-20390.1	1.97371	4238	4273	Resting State fMRI	RFM
mri_y_rsfmr_var_gp	rsfmri_var_cortgordon_gp202rh	Temporal variance in right hemisphere cortical Gordon parcel 202	5544.68	2542.47	2.18082	0.0292515	0.0739419	0.0665125	0.0215805	9.95255	1.50229e-49	34	10345.5	-20619.1	-20390.1	1.97371	4238	4273	Resting State fMRI	RFM
mri_y_rsfmr_var_dsk	rsfmri_var_cdk_precuneusrh	Temporal variance in APARC ROI right-precuneus	2836.04	1307.03	2.16983	0.0300752	0.0564125	0.0488442	0.0110993	7.45379	3.61254e-34	34	13189.8	-26307.5	-26078.5	0.522223	4239	4274	Resting State fMRI	RFM
mri_y_rsfmr_var_dsk	rsfmri_var_cdk_precuneusrh	Temporal variance in APARC ROI right-precuneus	2836.04	1307.03	2.16983	0.0300752	0.0564125	0.0488442	0.0110993	7.45379	3.61254e-34	34	13189.8	-26307.5	-26078.5	0.522223	4239	4274	Resting State fMRI	RFM
mri_y_rsfmr_var_dsk	rsfmri_var_cdk_precuneusrh	Temporal variance in APARC ROI right-precuneus	2836.04	1307.03	2.16983	0.0300752	0.0564125	0.0488442	0.0110993	7.45379	3.61254e-34	34	13189.8	-26307.5	-26078.5	0.522223	4239	4274	Resting State fMRI	RFM
mri_y_rsfmr_var_dsk	rsfmri_var_cdk_precuneusrh	Temporal variance in APARC ROI right-precuneus	2836.04	1307.03	2.16983	0.0300752	0.0564125	0.0488442	0.0110993	7.45379	3.61254e-34	34	13189.8	-26307.5	-26078.5	0.522223	4239	4274	Resting State fMRI	RFM
mri_y_rsfmr_var_gp	rsfmri_var_cortgordon_gp98lh	Temporal variance in left hemisphere cortical Gordon parcel 98	24098.8	11155.3	2.16031	0.0308048	0.0289012	0.0211123	0.0947304	3.71054	2.69389e-12	34	4025.65	-7979.3	-7750.33	38.0402	4239	4274	Resting State fMRI	RFM
mri_y_rsfmr_var_gp	rsfmri_var_cortgordon_gp98lh	Temporal variance in left hemisphere cortical Gordon parcel 98	24098.8	11155.3	2.16031	0.0308048	0.0289012	0.0211123	0.0947304	3.71054	2.69389e-12	34	4025.65	-7979.3	-7750.33	38.0402	4239	4274	Resting State fMRI	RFM
mri_y_rsfmr_var_gp	rsfmri_var_cortgordon_gp98lh	Temporal variance in left hemisphere cortical Gordon parcel 98	24098.8	11155.3	2.16031	0.0308048	0.0289012	0.0211123	0.0947304	3.71054	2.69389e-12	34	4025.65	-7979.3	-7750.33	38.0402	4239	4274	Resting State fMRI	RFM
mri_y_rsfmr_var_gp	rsfmri_var_cortgordon_gp98lh	Temporal variance in left hemisphere cortical Gordon parcel 98	24098.8	11155.3	2.16031	0.0308048	0.0289012	0.0211123	0.0947304	3.71054	2.69389e-12	34	4025.65	-7979.3	-7750.33	38.0402	4239	4274	Resting State fMRI	RFM
mri_y_rsfmr_var_dsk	rsfmri_var_cdk_psclaterh	Temporal variance in APARC ROI right-posteriorcingulate	2352.97	1092.88	2.15299	0.0313758	0.0153864	0.00748901	0.00928076	1.94829	0.000822128	34	13954.5	-27837.1	-27608.1	0.365116	4239	4274	Resting State fMRI	RFM
mri_y_rsfmr_var_dsk	rsfmri_var_cdk_psclaterh	Temporal variance in APARC ROI right-posteriorcingulate	2352.97	1092.88	2.15299	0.0313758	0.0153864	0.00748901	0.00928076	1.94829	0.000822128	34	13954.5	-27837.1	-27608.1	0.365116	4239	4274	Resting State fMRI	RFM
mri_y_rsfmr_var_dsk	rsfmri_var_cdk_psclaterh	Temporal variance in APARC ROI right-posteriorcingulate	2352.97	1092.88	2.15299	0.0313758	0.0153864	0.00748901	0.00928076	1.94829	0.000822128	34	13954.5	-27837.1	-27608.1	0.365116	4239	4274	Resting State fMRI	RFM
mri_y_rsfmr_var_dsk	rsfmri_var_cdk_psclaterh	Temporal variance in APARC ROI right-posteriorcingulate	2352.97	1092.88	2.15299	0.0313758	0.0153864	0.00748901	0.00928076	1.94829	0.000822128	34	13954.5	-27837.1	-27608.1	0.365116	4239	4274	Resting State fMRI	RFM
mri_y_rsfmr_var_dsk	rsfmri_var_cdk_precentralrh	Temporal variance in APARC ROI right-precentral	1372.54	638.44	2.14984	0.0316241	0.0349248	0.0271841	0.00542163	4.51187	9.86666e-17	34	16252	-32432	-32203.1	0.124601	4239	4274	Resting State fMRI	RFM
mri_y_rsfmr_var_dsk	rsfmri_var_cdk_precentralrh	Temporal variance in APARC ROI right-precentral	1372.54	638.44	2.14984	0.0316241	0.0349248	0.0271841	0.00542163	4.51187	9.86666e-17	34	16252	-32432	-32203.1	0.124601	4239	4274	Resting State fMRI	RFM
mri_y_rsfmr_var_dsk	rsfmri_var_cdk_precentralrh	Temporal variance in APARC ROI right-precentral	1372.54	638.44	2.14984	0.0316241	0.0349248	0.0271841	0.00542163	4.51187	9.86666e-17	34	16252	-32432	-32203.1	0.124601	4239	4274	Resting State fMRI	RFM
mri_y_rsfmr_var_dsk	rsfmri_var_cdk_precentralrh	Temporal variance in APARC ROI right-precentral	1372.54	638.44	2.14984	0.0316241	0.0349248	0.0271841	0.00542163	4.51187	9.86666e-17	34	16252	-32432	-32203.1	0.124601	4239	4274	Resting State fMRI	RFM
mri_y_rsfmr_var_dst	mrirsfd91	Temporal variance in right hemisphere cortical Destrieux ROI long insular gyrus and central sulcus of the insula	5438.28	2557.81	2.12615	0.0335485	0.0449489	0.0372887	0.0217209	5.86782	1.29338e-24	34	10320.2	-20568.5	-20339.5	1.99995	4239	4274	Resting State fMRI	RFM
mri_y_rsfmr_var_dst	mrirsfd91	Temporal variance in right hemisphere cortical Destrieux ROI long insular gyrus and central sulcus of the insula	5438.28	2557.81	2.12615	0.0335485	0.0449489	0.0372887	0.0217209	5.86782	1.29338e-24	34	10320.2	-20568.5	-20339.5	1.99995	4239	4274	Resting State fMRI	RFM
mri_y_rsfmr_var_dst	mrirsfd91	Temporal variance in right hemisphere cortical Destrieux ROI long insular gyrus and central sulcus of the insula	5438.28	2557.81	2.12615	0.0335485	0.0449489	0.0372887	0.0217209	5.86782	1.29338e-24	34	10320.2	-20568.5	-20339.5	1.99995	4239	4274	Resting State fMRI	RFM
mri_y_rsfmr_var_dst	mrirsfd91	Temporal variance in right hemisphere cortical Destrieux ROI long insular gyrus and central sulcus of the insula	5438.28	2557.81	2.12615	0.0335485	0.0449489	0.0372887	0.0217209	5.86782	1.29338e-24	34	10320.2	-20568.5	-20339.5	1.99995	4239	4274	Resting State fMRI	RFM
mri_y_rsfmr_var_dsk	rsfmri_var_cdk_mobofrh	Temporal variance in APARC ROI right-medialorbitofrontal	42765	20126	2.12487	0.0336553	0.0798572	0.0724769	0.17091	10.8204	6.22847e-55	34	1503.57	-2935.13	-2706.16	123.822	4239	4274	Resting State fMRI	RFM
mri_y_rsfmr_var_dsk	rsfmri_var_cdk_mobofrh	Temporal variance in APARC ROI right-medialorbitofrontal	42765	20126	2.12487	0.0336553	0.0798572	0.0724769	0.17091	10.8204	6.22847e-55	34	1503.57	-2935.13	-2706.16	123.822	4239	4274	Resting State fMRI	RFM
mri_y_rsfmr_var_dsk	rsfmri_var_cdk_mobofrh	Temporal variance in APARC ROI right-medialorbitofrontal	42765	20126	2.12487	0.0336553	0.0798572	0.0724769	0.17091	10.8204	6.22847e-55	34	1503.57	-2935.13	-2706.16	123.822	4239	4274	Resting State fMRI	RFM
mri_y_rsfmr_var_dsk	rsfmri_var_cdk_mobofrh	Temporal variance in APARC ROI right-medialorbitofrontal	42765	20126	2.12487	0.0336553	0.0798572	0.0724769	0.17091	10.8204	6.22847e-55	34	1503.57	-2935.13	-2706.16	123.822	4239	4274	Resting State fMRI	RFM
mri_y_rsfmr_var_dsk	rsfmri_var_cdk_banksstsrh	Temporal variance in APARC ROI right-bankssts	4044.06	1903.28	2.12479	0.0336621	0.0252302	0.0174118	0.0161626	3.22703	9.57069e-10	34	11583.5	-23095	-22866	1.10736	4239	4274	Resting State fMRI	RFM
mri_y_rsfmr_var_dsk	rsfmri_var_cdk_banksstsrh	Temporal variance in APARC ROI right-bankssts	4044.06	1903.28	2.12479	0.0336621	0.0252302	0.0174118	0.0161626	3.22703	9.57069e-10	34	11583.5	-23095	-22866	1.10736	4239	4274	Resting State fMRI	RFM
mri_y_rsfmr_var_dsk	rsfmri_var_cdk_banksstsrh	Temporal variance in APARC ROI right-bankssts	4044.06	1903.28	2.12479	0.0336621	0.0252302	0.0174118	0.0161626	3.22703	9.57069e-10	34	11583.5	-23095	-22866	1.10736	4239	4274	Resting State fMRI	RFM
mri_y_rsfmr_var_dsk	rsfmri_var_cdk_banksstsrh	Temporal variance in APARC ROI right-bankssts	4044.06	1903.28	2.12479	0.0336621	0.0252302	0.0174118	0.0161626	3.22703	9.57069e-10	34	11583.5	-23095	-22866	1.10736	4239	4274	Resting State fMRI	RFM
mri_y_rsfmr_var_dst	mrirsfd139	Temporal variance in right hemisphere cortical Destrieux ROI parieto-occipital sulcus	6692.65	3177.09	2.10653	0.0352167	0.0565499	0.0489827	0.0269799	7.47304	2.75726e-34	34	9393.56	-18715.1	-18486.1	3.08562	4239	4274	Resting State fMRI	RFM
mri_y_rsfmr_var_dst	mrirsfd139	Temporal variance in right hemisphere cortical Destrieux ROI parieto-occipital sulcus	6692.65	3177.09	2.10653	0.0352167	0.0565499	0.0489827	0.0269799	7.47304	2.75726e-34	34	9393.56	-18715.1	-18486.1	3.08562	4239	4274	Resting State fMRI	RFM
mri_y_rsfmr_var_dst	mrirsfd139	Temporal variance in right hemisphere cortical Destrieux ROI parieto-occipital sulcus	6692.65	3177.09	2.10653	0.0352167	0.0565499	0.0489827	0.0269799	7.47304	2.75726e-34	34	9393.56	-18715.1	-18486.1	3.08562	4239	4274	Resting State fMRI	RFM
mri_y_rsfmr_var_dst	mrirsfd139	Temporal variance in right hemisphere cortical Destrieux ROI parieto-occipital sulcus	6692.65	3177.09	2.10653	0.0352167	0.0565499	0.0489827	0.0269799	7.47304	2.75726e-34	34	9393.56	-18715.1	-18486.1	3.08562	4239	4274	Resting State fMRI	RFM
mri_y_rsfmr_var_gp	rsfmri_var_cortgordon_gp53lh	Temporal variance in left hemisphere cortical Gordon parcel 53	16126.5	7673.4	2.10161	0.0356462	0.0561715	0.0486013	0.0651625	7.42006	5.79949e-34	34	5624.77	-11177.5	-10948.6	17.9994	4239	4274	Resting State fMRI	RFM
mri_y_rsfmr_var_gp	rsfmri_var_cortgordon_gp53lh	Temporal variance in left hemisphere cortical Gordon parcel 53	16126.5	7673.4	2.10161	0.0356462	0.0561715	0.0486013	0.0651625	7.42006	5.79949e-34	34	5624.77	-11177.5	-10948.6	17.9994	4239	4274	Resting State fMRI	RFM
mri_y_rsfmr_var_gp	rsfmri_var_cortgordon_gp53lh	Temporal variance in left hemisphere cortical Gordon parcel 53	16126.5	7673.4	2.10161	0.0356462	0.0561715	0.0486013	0.0651625	7.42006	5.79949e-34	34	5624.77	-11177.5	-10948.6	17.9994	4239	4274	Resting State fMRI	RFM
mri_y_rsfmr_var_gp	rsfmri_var_cortgordon_gp53lh	Temporal variance in left hemisphere cortical Gordon parcel 53	16126.5	7673.4	2.10161	0.0356462	0.0561715	0.0486013	0.0651625	7.42006	5.79949e-34	34	5624.77	-11177.5	-10948.6	17.9994	4239	4274	Resting State fMRI	RFM
mri_y_rsfmr_var_dsk	rsfmri_var_cdk_cuneuslh	Temporal variance in APARC ROI left-cuneus	14849.5	7079.55	2.09752	0.0360065	0.0882477	0.0809347	0.0601195	12.0673	1.1279e-62	34	5969.04	-11866.1	-11637.1	15.3213	4239	4274	Resting State fMRI	RFM
mri_y_rsfmr_var_dsk	rsfmri_var_cdk_cuneuslh	Temporal variance in APARC ROI left-cuneus	14849.5	7079.55	2.09752	0.0360065	0.0882477	0.0809347	0.0601195	12.0673	1.1279e-62	34	5969.04	-11866.1	-11637.1	15.3213	4239	4274	Resting State fMRI	RFM
mri_y_rsfmr_var_dsk	rsfmri_var_cdk_cuneuslh	Temporal variance in APARC ROI left-cuneus	14849.5	7079.55	2.09752	0.0360065	0.0882477	0.0809347	0.0601195	12.0673	1.1279e-62	34	5969.04	-11866.1	-11637.1	15.3213	4239	4274	Resting State fMRI	RFM
mri_y_rsfmr_var_dsk	rsfmri_var_cdk_cuneuslh	Temporal variance in APARC ROI left-cuneus	14849.5	7079.55	2.09752	0.0360065	0.0882477	0.0809347	0.0601195	12.0673	1.1279e-62	34	5969.04	-11866.1	-11637.1	15.3213	4239	4274	Resting State fMRI	RFM
mri_y_rsfmr_var_gp	rsfmri_var_cortgordon_gp327rh	Temporal variance in right hemisphere cortical Gordon parcel 327	5882.44	2807.64	2.09516	0.0362163	0.0302347	0.0224565	0.0238425	3.88708	2.96905e-13	34	9921.92	-19771.8	-19542.9	2.40971	4239	4274	Resting State fMRI	RFM
mri_y_rsfmr_var_gp	rsfmri_var_cortgordon_gp327rh	Temporal variance in right hemisphere cortical Gordon parcel 327	5882.44	2807.64	2.09516	0.0362163	0.0302347	0.0224565	0.0238425	3.88708	2.96905e-13	34	9921.92	-19771.8	-19542.9	2.40971	4239	4274	Resting State fMRI	RFM
mri_y_rsfmr_var_gp	rsfmri_var_cortgordon_gp327rh	Temporal variance in right hemisphere cortical Gordon parcel 327	5882.44	2807.64	2.09516	0.0362163	0.0302347	0.0224565	0.0238425	3.88708	2.96905e-13	34	9921.92	-19771.8	-19542.9	2.40971	4239	4274	Resting State fMRI	RFM
mri_y_rsfmr_var_gp	rsfmri_var_cortgordon_gp327rh	Temporal variance in right hemisphere cortical Gordon parcel 327	5882.44	2807.64	2.09516	0.0362163	0.0302347	0.0224565	0.0238425	3.88708	2.96905e-13	34	9921.92	-19771.8	-19542.9	2.40971	4239	4274	Resting State fMRI	RFM
mri_y_rsfmr_var_gp	rsfmri_var_cortgordon_gp189rh	Temporal variance in right hemisphere cortical Gordon parcel 189	6721.46	3214.07	2.09126	0.0365643	0.0330457	0.02529	0.0272939	4.26082	2.55209e-15	34	9344.1	-18616.2	-18387.2	3.15787	4239	4274	Resting State fMRI	RFM
mri_y_rsfmr_var_gp	rsfmri_var_cortgordon_gp189rh	Temporal variance in right hemisphere cortical Gordon parcel 189	6721.46	3214.07	2.09126	0.0365643	0.0330457	0.02529	0.0272939	4.26082	2.55209e-15	34	9344.1	-18616.2	-18387.2	3.15787	4239	4274	Resting State fMRI	RFM
mri_y_rsfmr_var_gp	rsfmri_var_cortgordon_gp189rh	Temporal variance in right hemisphere cortical Gordon parcel 189	6721.46	3214.07	2.09126	0.0365643	0.0330457	0.02529	0.0272939	4.26082	2.55209e-15	34	9344.1	-18616.2	-18387.2	3.15787	4239	4274	Resting State fMRI	RFM
mri_y_rsfmr_var_gp	rsfmri_var_cortgordon_gp189rh	Temporal variance in right hemisphere cortical Gordon parcel 189	6721.46	3214.07	2.09126	0.0365643	0.0330457	0.02529	0.0272939	4.26082	2.55209e-15	34	9344.1	-18616.2	-18387.2	3.15787	4239	4274	Resting State fMRI	RFM
mri_y_rsfmr_var_gp	rsfmri_var_cortgordon_gp222rh	Temporal variance in right hemisphere cortical Gordon parcel 222	11512.6	5512.41	2.08849	0.0368128	0.0192318	0.0113653	0.0468114	2.44477	6.27591e-06	34	7038.43	-14004.9	-13775.9	9.28895	4239	4274	Resting State fMRI	RFM
mri_y_rsfmr_var_gp	rsfmri_var_cortgordon_gp222rh	Temporal variance in right hemisphere cortical Gordon parcel 222	11512.6	5512.41	2.08849	0.0368128	0.0192318	0.0113653	0.0468114	2.44477	6.27591e-06	34	7038.43	-14004.9	-13775.9	9.28895	4239	4274	Resting State fMRI	RFM
mri_y_rsfmr_var_gp	rsfmri_var_cortgordon_gp222rh	Temporal variance in right hemisphere cortical Gordon parcel 222	11512.6	5512.41	2.08849	0.0368128	0.0192318	0.0113653	0.0468114	2.44477	6.27591e-06	34	7038.43	-14004.9	-13775.9	9.28895	4239	4274	Resting State fMRI	RFM
mri_y_rsfmr_var_gp	rsfmri_var_cortgordon_gp222rh	Temporal variance in right hemisphere cortical Gordon parcel 222	11512.6	5512.41	2.08849	0.0368128	0.0192318	0.0113653	0.0468114	2.44477	6.27591e-06	34	7038.43	-14004.9	-13775.9	9.28895	4239	4274	Resting State fMRI	RFM
mri_y_rsfmr_var_gp	rsfmri_var_cortgordon_gp42lh	Temporal variance in left hemisphere cortical Gordon parcel 42	4788.15	2313	2.0701	0.0385033	0.020037	0.012177	0.019642	2.54923	2.07371e-06	34	10750.2	-21428.4	-21199.5	1.63544	4239	4274	Resting State fMRI	RFM
mri_y_rsfmr_var_gp	rsfmri_var_cortgordon_gp42lh	Temporal variance in left hemisphere cortical Gordon parcel 42	4788.15	2313	2.0701	0.0385033	0.020037	0.012177	0.019642	2.54923	2.07371e-06	34	10750.2	-21428.4	-21199.5	1.63544	4239	4274	Resting State fMRI	RFM
mri_y_rsfmr_var_gp	rsfmri_var_cortgordon_gp42lh	Temporal variance in left hemisphere cortical Gordon parcel 42	4788.15	2313	2.0701	0.0385033	0.020037	0.012177	0.019642	2.54923	2.07371e-06	34	10750.2	-21428.4	-21199.5	1.63544	4239	4274	Resting State fMRI	RFM
mri_y_rsfmr_var_gp	rsfmri_var_cortgordon_gp42lh	Temporal variance in left hemisphere cortical Gordon parcel 42	4788.15	2313	2.0701	0.0385033	0.020037	0.012177	0.019642	2.54923	2.07371e-06	34	10750.2	-21428.4	-21199.5	1.63544	4239	4274	Resting State fMRI	RFM
mri_y_rsfmr_var_gp	rsfmri_var_cortgordon_gp141lh	Temporal variance in left hemisphere cortical Gordon parcel 141	20042.5	9711.38	2.06381	0.0390963	0.0691345	0.0616683	0.082469	9.25961	2.911e-45	34	4618.08	-9164.16	-8935.19	28.83	4239	4274	Resting State fMRI	RFM
mri_y_rsfmr_var_gp	rsfmri_var_cortgordon_gp141lh	Temporal variance in left hemisphere cortical Gordon parcel 141	20042.5	9711.38	2.06381	0.0390963	0.0691345	0.0616683	0.082469	9.25961	2.911e-45	34	4618.08	-9164.16	-8935.19	28.83	4239	4274	Resting State fMRI	RFM
mri_y_rsfmr_var_gp	rsfmri_var_cortgordon_gp141lh	Temporal variance in left hemisphere cortical Gordon parcel 141	20042.5	9711.38	2.06381	0.0390963	0.0691345	0.0616683	0.082469	9.25961	2.911e-45	34	4618.08	-9164.16	-8935.19	28.83	4239	4274	Resting State fMRI	RFM
mri_y_rsfmr_var_gp	rsfmri_var_cortgordon_gp141lh	Temporal variance in left hemisphere cortical Gordon parcel 141	20042.5	9711.38	2.06381	0.0390963	0.0691345	0.0616683	0.082469	9.25961	2.911e-45	34	4618.08	-9164.16	-8935.19	28.83	4239	4274	Resting State fMRI	RFM
mri_y_rsfmr_var_dst	mrirsfd20	Temporal variance in left hemisphere cortical Destrieux ROI superior occipital gyrus	11878.9	5757.92	2.06306	0.0391676	0.0525203	0.0449208	0.0488962	6.91101	7.16072e-31	34	6852.2	-13632.4	-13403.4	10.1348	4239	4274	Resting State fMRI	RFM
mri_y_rsfmr_var_dst	mrirsfd20	Temporal variance in left hemisphere cortical Destrieux ROI superior occipital gyrus	11878.9	5757.92	2.06306	0.0391676	0.0525203	0.0449208	0.0488962	6.91101	7.16072e-31	34	6852.2	-13632.4	-13403.4	10.1348	4239	4274	Resting State fMRI	RFM
mri_y_rsfmr_var_dst	mrirsfd20	Temporal variance in left hemisphere cortical Destrieux ROI superior occipital gyrus	11878.9	5757.92	2.06306	0.0391676	0.0525203	0.0449208	0.0488962	6.91101	7.16072e-31	34	6852.2	-13632.4	-13403.4	10.1348	4239	4274	Resting State fMRI	RFM
mri_y_rsfmr_var_dst	mrirsfd20	Temporal variance in left hemisphere cortical Destrieux ROI superior occipital gyrus	11878.9	5757.92	2.06306	0.0391676	0.0525203	0.0449208	0.0488962	6.91101	7.16072e-31	34	6852.2	-13632.4	-13403.4	10.1348	4239	4274	Resting State fMRI	RFM
mri_y_rsfmr_var_gp	rsfmri_var_cortgordon_gp5lh	Temporal variance in left hemisphere cortical Gordon parcel 5	11346.3	5521.28	2.05501	0.0399395	0.0723032	0.0648624	0.0468867	9.71709	4.30976e-48	34	7031.56	-13991.1	-13762.1	9.31887	4239	4274	Resting State fMRI	RFM
mri_y_rsfmr_var_gp	rsfmri_var_cortgordon_gp5lh	Temporal variance in left hemisphere cortical Gordon parcel 5	11346.3	5521.28	2.05501	0.0399395	0.0723032	0.0648624	0.0468867	9.71709	4.30976e-48	34	7031.56	-13991.1	-13762.1	9.31887	4239	4274	Resting State fMRI	RFM
mri_y_rsfmr_var_gp	rsfmri_var_cortgordon_gp5lh	Temporal variance in left hemisphere cortical Gordon parcel 5	11346.3	5521.28	2.05501	0.0399395	0.0723032	0.0648624	0.0468867	9.71709	4.30976e-48	34	7031.56	-13991.1	-13762.1	9.31887	4239	4274	Resting State fMRI	RFM
mri_y_rsfmr_var_gp	rsfmri_var_cortgordon_gp5lh	Temporal variance in left hemisphere cortical Gordon parcel 5	11346.3	5521.28	2.05501	0.0399395	0.0723032	0.0648624	0.0468867	9.71709	4.30976e-48	34	7031.56	-13991.1	-13762.1	9.31887	4239	4274	Resting State fMRI	RFM
mri_y_rsfmr_var_dst	mrirsfd8	Temporal variance in left hemisphere cortical Destrieux ROI middle-posterior part of the cingulate gyrus and sulcus	1612.21	786.341	2.05027	0.0403992	0.0235636	0.0157318	0.0066776	3.00872	1.23251e-08	34	15361.5	-30651	-30422	0.189019	4239	4274	Resting State fMRI	RFM
mri_y_rsfmr_var_dst	mrirsfd8	Temporal variance in left hemisphere cortical Destrieux ROI middle-posterior part of the cingulate gyrus and sulcus	1612.21	786.341	2.05027	0.0403992	0.0235636	0.0157318	0.0066776	3.00872	1.23251e-08	34	15361.5	-30651	-30422	0.189019	4239	4274	Resting State fMRI	RFM
mri_y_rsfmr_var_dst	mrirsfd8	Temporal variance in left hemisphere cortical Destrieux ROI middle-posterior part of the cingulate gyrus and sulcus	1612.21	786.341	2.05027	0.0403992	0.0235636	0.0157318	0.0066776	3.00872	1.23251e-08	34	15361.5	-30651	-30422	0.189019	4239	4274	Resting State fMRI	RFM
mri_y_rsfmr_var_dst	mrirsfd8	Temporal variance in left hemisphere cortical Destrieux ROI middle-posterior part of the cingulate gyrus and sulcus	1612.21	786.341	2.05027	0.0403992	0.0235636	0.0157318	0.0066776	3.00872	1.23251e-08	34	15361.5	-30651	-30422	0.189019	4239	4274	Resting State fMRI	RFM
mri_y_rsfmr_var_gp	rsfmri_var_cortgordon_gp249rh	Temporal variance in right hemisphere cortical Gordon parcel 249	9812.97	4801.36	2.04379	0.0410359	0.044387	0.0367223	0.0407731	5.79107	3.68777e-24	34	7628.68	-15185.4	-14956.4	7.04712	4239	4274	Resting State fMRI	RFM
mri_y_rsfmr_var_gp	rsfmri_var_cortgordon_gp249rh	Temporal variance in right hemisphere cortical Gordon parcel 249	9812.97	4801.36	2.04379	0.0410359	0.044387	0.0367223	0.0407731	5.79107	3.68777e-24	34	7628.68	-15185.4	-14956.4	7.04712	4239	4274	Resting State fMRI	RFM
mri_y_rsfmr_var_gp	rsfmri_var_cortgordon_gp249rh	Temporal variance in right hemisphere cortical Gordon parcel 249	9812.97	4801.36	2.04379	0.0410359	0.044387	0.0367223	0.0407731	5.79107	3.68777e-24	34	7628.68	-15185.4	-14956.4	7.04712	4239	4274	Resting State fMRI	RFM
mri_y_rsfmr_var_gp	rsfmri_var_cortgordon_gp249rh	Temporal variance in right hemisphere cortical Gordon parcel 249	9812.97	4801.36	2.04379	0.0410359	0.044387	0.0367223	0.0407731	5.79107	3.68777e-24	34	7628.68	-15185.4	-14956.4	7.04712	4239	4274	Resting State fMRI	RFM
mri_y_rsfmr_var_dst	mrirsfd132	Temporal variance in right hemisphere cortical Destrieux ROI superior occipital sulcus and transverse occipital sulcus	11401.3	5662.71	2.01341	0.0441351	0.116839	0.109756	0.0480877	16.4943	4.62244e-90	34	6923.46	-13774.9	-13545.9	9.80238	4239	4274	Resting State fMRI	RFM
mri_y_rsfmr_var_dst	mrirsfd132	Temporal variance in right hemisphere cortical Destrieux ROI superior occipital sulcus and transverse occipital sulcus	11401.3	5662.71	2.01341	0.0441351	0.116839	0.109756	0.0480877	16.4943	4.62244e-90	34	6923.46	-13774.9	-13545.9	9.80238	4239	4274	Resting State fMRI	RFM
mri_y_rsfmr_var_dst	mrirsfd132	Temporal variance in right hemisphere cortical Destrieux ROI superior occipital sulcus and transverse occipital sulcus	11401.3	5662.71	2.01341	0.0441351	0.116839	0.109756	0.0480877	16.4943	4.62244e-90	34	6923.46	-13774.9	-13545.9	9.80238	4239	4274	Resting State fMRI	RFM
mri_y_rsfmr_var_dst	mrirsfd132	Temporal variance in right hemisphere cortical Destrieux ROI superior occipital sulcus and transverse occipital sulcus	11401.3	5662.71	2.01341	0.0441351	0.116839	0.109756	0.0480877	16.4943	4.62244e-90	34	6923.46	-13774.9	-13545.9	9.80238	4239	4274	Resting State fMRI	RFM
mri_y_rsfmr_var_gp	rsfmri_var_cortgordon_gp204rh	Temporal variance in right hemisphere cortical Gordon parcel 204	15804.4	7975.36	1.98165	0.0475826	0.0184978	0.0106142	0.067671	2.34638	1.74072e-05	34	5455.68	-10839.4	-10610.4	19.3845	4233	4268	Resting State fMRI	RFM
mri_y_rsfmr_var_gp	rsfmri_var_cortgordon_gp204rh	Temporal variance in right hemisphere cortical Gordon parcel 204	15804.4	7975.36	1.98165	0.0475826	0.0184978	0.0106142	0.067671	2.34638	1.74072e-05	34	5455.68	-10839.4	-10610.4	19.3845	4233	4268	Resting State fMRI	RFM
mri_y_rsfmr_var_gp	rsfmri_var_cortgordon_gp204rh	Temporal variance in right hemisphere cortical Gordon parcel 204	15804.4	7975.36	1.98165	0.0475826	0.0184978	0.0106142	0.067671	2.34638	1.74072e-05	34	5455.68	-10839.4	-10610.4	19.3845	4233	4268	Resting State fMRI	RFM
mri_y_rsfmr_var_gp	rsfmri_var_cortgordon_gp204rh	Temporal variance in right hemisphere cortical Gordon parcel 204	15804.4	7975.36	1.98165	0.0475826	0.0184978	0.0106142	0.067671	2.34638	1.74072e-05	34	5455.68	-10839.4	-10610.4	19.3845	4233	4268	Resting State fMRI	RFM
mri_y_rsfmr_var_gp	rsfmri_var_cortgordon_gp27lh	Temporal variance in left hemisphere cortical Gordon parcel 27	3840.53	1943.49	1.9761	0.0482078	0.0212828	0.0134327	0.0165041	2.71117	3.5599e-07	34	11494.2	-22916.3	-22687.3	1.15464	4239	4274	Resting State fMRI	RFM
mri_y_rsfmr_var_gp	rsfmri_var_cortgordon_gp27lh	Temporal variance in left hemisphere cortical Gordon parcel 27	3840.53	1943.49	1.9761	0.0482078	0.0212828	0.0134327	0.0165041	2.71117	3.5599e-07	34	11494.2	-22916.3	-22687.3	1.15464	4239	4274	Resting State fMRI	RFM
mri_y_rsfmr_var_gp	rsfmri_var_cortgordon_gp27lh	Temporal variance in left hemisphere cortical Gordon parcel 27	3840.53	1943.49	1.9761	0.0482078	0.0212828	0.0134327	0.0165041	2.71117	3.5599e-07	34	11494.2	-22916.3	-22687.3	1.15464	4239	4274	Resting State fMRI	RFM
mri_y_rsfmr_var_gp	rsfmri_var_cortgordon_gp27lh	Temporal variance in left hemisphere cortical Gordon parcel 27	3840.53	1943.49	1.9761	0.0482078	0.0212828	0.0134327	0.0165041	2.71117	3.5599e-07	34	11494.2	-22916.3	-22687.3	1.15464	4239	4274	Resting State fMRI	RFM
mri_y_rsfmr_var_gp	rsfmri_var_cortgordon_gp94lh	Temporal variance in left hemisphere cortical Gordon parcel 94	5950.39	3056.15	1.94702	0.0515983	0.0323758	0.0246147	0.0259528	4.17155	8.02866e-15	34	9559.43	-19046.9	-18817.9	2.85518	4239	4274	Resting State fMRI	RFM
mri_y_rsfmr_var_gp	rsfmri_var_cortgordon_gp94lh	Temporal variance in left hemisphere cortical Gordon parcel 94	5950.39	3056.15	1.94702	0.0515983	0.0323758	0.0246147	0.0259528	4.17155	8.02866e-15	34	9559.43	-19046.9	-18817.9	2.85518	4239	4274	Resting State fMRI	RFM
mri_y_rsfmr_var_gp	rsfmri_var_cortgordon_gp94lh	Temporal variance in left hemisphere cortical Gordon parcel 94	5950.39	3056.15	1.94702	0.0515983	0.0323758	0.0246147	0.0259528	4.17155	8.02866e-15	34	9559.43	-19046.9	-18817.9	2.85518	4239	4274	Resting State fMRI	RFM
mri_y_rsfmr_var_gp	rsfmri_var_cortgordon_gp94lh	Temporal variance in left hemisphere cortical Gordon parcel 94	5950.39	3056.15	1.94702	0.0515983	0.0323758	0.0246147	0.0259528	4.17155	8.02866e-15	34	9559.43	-19046.9	-18817.9	2.85518	4239	4274	Resting State fMRI	RFM
mri_y_rsfmr_var_dsk	rsfmri_var_cdk_smlh	Temporal variance in APARC ROI left-supramarginal	1523.14	782.83	1.94568	0.0517587	0.051879	0.0442744	0.00664779	6.82201	2.47325e-30	34	15380.6	-30689.2	-30460.2	0.187335	4239	4274	Resting State fMRI	RFM
mri_y_rsfmr_var_dsk	rsfmri_var_cdk_smlh	Temporal variance in APARC ROI left-supramarginal	1523.14	782.83	1.94568	0.0517587	0.051879	0.0442744	0.00664779	6.82201	2.47325e-30	34	15380.6	-30689.2	-30460.2	0.187335	4239	4274	Resting State fMRI	RFM
mri_y_rsfmr_var_dsk	rsfmri_var_cdk_smlh	Temporal variance in APARC ROI left-supramarginal	1523.14	782.83	1.94568	0.0517587	0.051879	0.0442744	0.00664779	6.82201	2.47325e-30	34	15380.6	-30689.2	-30460.2	0.187335	4239	4274	Resting State fMRI	RFM
mri_y_rsfmr_var_dsk	rsfmri_var_cdk_smlh	Temporal variance in APARC ROI left-supramarginal	1523.14	782.83	1.94568	0.0517587	0.051879	0.0442744	0.00664779	6.82201	2.47325e-30	34	15380.6	-30689.2	-30460.2	0.187335	4239	4274	Resting State fMRI	RFM
mri_y_rsfmr_var_dst	mrirsfd93	Temporal variance in right hemisphere cortical Destrieux ROI middle occipital gyrus	4722.09	2438.3	1.93663	0.0528565	0.0363266	0.0285972	0.020706	4.6998	8.4178e-18	34	10524.7	-20977.5	-20748.5	1.81743	4239	4274	Resting State fMRI	RFM
mri_y_rsfmr_var_dst	mrirsfd93	Temporal variance in right hemisphere cortical Destrieux ROI middle occipital gyrus	4722.09	2438.3	1.93663	0.0528565	0.0363266	0.0285972	0.020706	4.6998	8.4178e-18	34	10524.7	-20977.5	-20748.5	1.81743	4239	4274	Resting State fMRI	RFM
mri_y_rsfmr_var_dst	mrirsfd93	Temporal variance in right hemisphere cortical Destrieux ROI middle occipital gyrus	4722.09	2438.3	1.93663	0.0528565	0.0363266	0.0285972	0.020706	4.6998	8.4178e-18	34	10524.7	-20977.5	-20748.5	1.81743	4239	4274	Resting State fMRI	RFM
mri_y_rsfmr_var_dst	mrirsfd93	Temporal variance in right hemisphere cortical Destrieux ROI middle occipital gyrus	4722.09	2438.3	1.93663	0.0528565	0.0363266	0.0285972	0.020706	4.6998	8.4178e-18	34	10524.7	-20977.5	-20748.5	1.81743	4239	4274	Resting State fMRI	RFM
mri_y_rsfmr_var_dst	mrirsfd9	Temporal variance in left hemisphere cortical Destrieux ROI posterior-dorsal part of the cingulate gyrus	4418.22	2286.42	1.93238	0.0533797	0.0408391	0.0331459	0.0194162	5.30846	2.55044e-21	34	10799.6	-21527.2	-21298.3	1.59806	4239	4274	Resting State fMRI	RFM
mri_y_rsfmr_var_dst	mrirsfd9	Temporal variance in left hemisphere cortical Destrieux ROI posterior-dorsal part of the cingulate gyrus	4418.22	2286.42	1.93238	0.0533797	0.0408391	0.0331459	0.0194162	5.30846	2.55044e-21	34	10799.6	-21527.2	-21298.3	1.59806	4239	4274	Resting State fMRI	RFM
mri_y_rsfmr_var_dst	mrirsfd9	Temporal variance in left hemisphere cortical Destrieux ROI posterior-dorsal part of the cingulate gyrus	4418.22	2286.42	1.93238	0.0533797	0.0408391	0.0331459	0.0194162	5.30846	2.55044e-21	34	10799.6	-21527.2	-21298.3	1.59806	4239	4274	Resting State fMRI	RFM
mri_y_rsfmr_var_dst	mrirsfd9	Temporal variance in left hemisphere cortical Destrieux ROI posterior-dorsal part of the cingulate gyrus	4418.22	2286.42	1.93238	0.0533797	0.0408391	0.0331459	0.0194162	5.30846	2.55044e-21	34	10799.6	-21527.2	-21298.3	1.59806	4239	4274	Resting State fMRI	RFM
mri_y_rsfmr_var_gp	rsfmri_var_cortgordon_gp228rh	Temporal variance in right hemisphere cortical Gordon parcel 228	8412.69	4364.65	1.92746	0.053989	0.0308194	0.0230458	0.0370646	3.96464	1.11686e-13	34	8036.26	-16000.5	-15771.5	5.82347	4239	4274	Resting State fMRI	RFM
mri_y_rsfmr_var_gp	rsfmri_var_cortgordon_gp228rh	Temporal variance in right hemisphere cortical Gordon parcel 228	8412.69	4364.65	1.92746	0.053989	0.0308194	0.0230458	0.0370646	3.96464	1.11686e-13	34	8036.26	-16000.5	-15771.5	5.82347	4239	4274	Resting State fMRI	RFM
mri_y_rsfmr_var_gp	rsfmri_var_cortgordon_gp228rh	Temporal variance in right hemisphere cortical Gordon parcel 228	8412.69	4364.65	1.92746	0.053989	0.0308194	0.0230458	0.0370646	3.96464	1.11686e-13	34	8036.26	-16000.5	-15771.5	5.82347	4239	4274	Resting State fMRI	RFM
mri_y_rsfmr_var_gp	rsfmri_var_cortgordon_gp228rh	Temporal variance in right hemisphere cortical Gordon parcel 228	8412.69	4364.65	1.92746	0.053989	0.0308194	0.0230458	0.0370646	3.96464	1.11686e-13	34	8036.26	-16000.5	-15771.5	5.82347	4239	4274	Resting State fMRI	RFM
mri_y_rsfmr_var_dst	mrirsfd56	Temporal variance in left hemisphere cortical Destrieux ROI intraparietal sulcus and transverse parietal sulci	3161.2	1642.26	1.9249	0.0543082	0.0950324	0.0877738	0.0139461	13.0925	4.88439e-69	34	12213.9	-24355.9	-24126.9	0.824459	4239	4274	Resting State fMRI	RFM
mri_y_rsfmr_var_dst	mrirsfd56	Temporal variance in left hemisphere cortical Destrieux ROI intraparietal sulcus and transverse parietal sulci	3161.2	1642.26	1.9249	0.0543082	0.0950324	0.0877738	0.0139461	13.0925	4.88439e-69	34	12213.9	-24355.9	-24126.9	0.824459	4239	4274	Resting State fMRI	RFM
mri_y_rsfmr_var_dst	mrirsfd56	Temporal variance in left hemisphere cortical Destrieux ROI intraparietal sulcus and transverse parietal sulci	3161.2	1642.26	1.9249	0.0543082	0.0950324	0.0877738	0.0139461	13.0925	4.88439e-69	34	12213.9	-24355.9	-24126.9	0.824459	4239	4274	Resting State fMRI	RFM
mri_y_rsfmr_var_dst	mrirsfd56	Temporal variance in left hemisphere cortical Destrieux ROI intraparietal sulcus and transverse parietal sulci	3161.2	1642.26	1.9249	0.0543082	0.0950324	0.0877738	0.0139461	13.0925	4.88439e-69	34	12213.9	-24355.9	-24126.9	0.824459	4239	4274	Resting State fMRI	RFM
mri_y_rsfmr_var_gp	rsfmri_var_cortgordon_gp100lh	Temporal variance in left hemisphere cortical Gordon parcel 100	2698.04	1410.81	1.9124	0.055892	0.0924881	0.0852092	0.0119806	12.7063	1.21765e-66	34	12863.2	-25654.4	-25425.4	0.608447	4239	4274	Resting State fMRI	RFM
mri_y_rsfmr_var_gp	rsfmri_var_cortgordon_gp100lh	Temporal variance in left hemisphere cortical Gordon parcel 100	2698.04	1410.81	1.9124	0.055892	0.0924881	0.0852092	0.0119806	12.7063	1.21765e-66	34	12863.2	-25654.4	-25425.4	0.608447	4239	4274	Resting State fMRI	RFM
mri_y_rsfmr_var_gp	rsfmri_var_cortgordon_gp100lh	Temporal variance in left hemisphere cortical Gordon parcel 100	2698.04	1410.81	1.9124	0.055892	0.0924881	0.0852092	0.0119806	12.7063	1.21765e-66	34	12863.2	-25654.4	-25425.4	0.608447	4239	4274	Resting State fMRI	RFM
mri_y_rsfmr_var_gp	rsfmri_var_cortgordon_gp100lh	Temporal variance in left hemisphere cortical Gordon parcel 100	2698.04	1410.81	1.9124	0.055892	0.0924881	0.0852092	0.0119806	12.7063	1.21765e-66	34	12863.2	-25654.4	-25425.4	0.608447	4239	4274	Resting State fMRI	RFM
mri_y_rsfmr_var_dst	mrirsfd7	Temporal variance in left hemisphere cortical Destrieux ROI middle-anterior part of the cingulate gyrus and sulcus	2251.31	1178.23	1.91076	0.0561028	0.0204581	0.0126014	0.0100055	2.60391	1.15052e-06	34	13633.2	-27194.3	-26965.4	0.424368	4239	4274	Resting State fMRI	RFM
mri_y_rsfmr_var_dst	mrirsfd7	Temporal variance in left hemisphere cortical Destrieux ROI middle-anterior part of the cingulate gyrus and sulcus	2251.31	1178.23	1.91076	0.0561028	0.0204581	0.0126014	0.0100055	2.60391	1.15052e-06	34	13633.2	-27194.3	-26965.4	0.424368	4239	4274	Resting State fMRI	RFM
mri_y_rsfmr_var_dst	mrirsfd7	Temporal variance in left hemisphere cortical Destrieux ROI middle-anterior part of the cingulate gyrus and sulcus	2251.31	1178.23	1.91076	0.0561028	0.0204581	0.0126014	0.0100055	2.60391	1.15052e-06	34	13633.2	-27194.3	-26965.4	0.424368	4239	4274	Resting State fMRI	RFM
mri_y_rsfmr_var_dst	mrirsfd7	Temporal variance in left hemisphere cortical Destrieux ROI middle-anterior part of the cingulate gyrus and sulcus	2251.31	1178.23	1.91076	0.0561028	0.0204581	0.0126014	0.0100055	2.60391	1.15052e-06	34	13633.2	-27194.3	-26965.4	0.424368	4239	4274	Resting State fMRI	RFM
mri_y_rsfmr_var_dst	mrirsfd78	Temporal variance in right hemisphere cortical Destrieux ROI subcentral gyrus and sulci	5475.4	2870.43	1.90752	0.0565211	0.0499765	0.0423566	0.0243757	6.55867	9.58546e-29	34	9827.38	-19582.8	-19353.8	2.51871	4239	4274	Resting State fMRI	RFM
mri_y_rsfmr_var_dst	mrirsfd78	Temporal variance in right hemisphere cortical Destrieux ROI subcentral gyrus and sulci	5475.4	2870.43	1.90752	0.0565211	0.0499765	0.0423566	0.0243757	6.55867	9.58546e-29	34	9827.38	-19582.8	-19353.8	2.51871	4239	4274	Resting State fMRI	RFM
mri_y_rsfmr_var_dst	mrirsfd78	Temporal variance in right hemisphere cortical Destrieux ROI subcentral gyrus and sulci	5475.4	2870.43	1.90752	0.0565211	0.0499765	0.0423566	0.0243757	6.55867	9.58546e-29	34	9827.38	-19582.8	-19353.8	2.51871	4239	4274	Resting State fMRI	RFM
mri_y_rsfmr_var_dst	mrirsfd78	Temporal variance in right hemisphere cortical Destrieux ROI subcentral gyrus and sulci	5475.4	2870.43	1.90752	0.0565211	0.0499765	0.0423566	0.0243757	6.55867	9.58546e-29	34	9827.38	-19582.8	-19353.8	2.51871	4239	4274	Resting State fMRI	RFM
mri_y_rsfmr_var_gp	rsfmri_var_cortgordon_gp258rh	Temporal variance in right hemisphere cortical Gordon parcel 258	11220.5	5901.8	1.90121	0.0573425	0.0475503	0.0399109	0.0501181	6.22438	9.71398e-27	34	6746.71	-13421.4	-13192.4	10.6476	4239	4274	Resting State fMRI	RFM
mri_y_rsfmr_var_gp	rsfmri_var_cortgordon_gp258rh	Temporal variance in right hemisphere cortical Gordon parcel 258	11220.5	5901.8	1.90121	0.0573425	0.0475503	0.0399109	0.0501181	6.22438	9.71398e-27	34	6746.71	-13421.4	-13192.4	10.6476	4239	4274	Resting State fMRI	RFM
mri_y_rsfmr_var_gp	rsfmri_var_cortgordon_gp258rh	Temporal variance in right hemisphere cortical Gordon parcel 258	11220.5	5901.8	1.90121	0.0573425	0.0475503	0.0399109	0.0501181	6.22438	9.71398e-27	34	6746.71	-13421.4	-13192.4	10.6476	4239	4274	Resting State fMRI	RFM
mri_y_rsfmr_var_gp	rsfmri_var_cortgordon_gp258rh	Temporal variance in right hemisphere cortical Gordon parcel 258	11220.5	5901.8	1.90121	0.0573425	0.0475503	0.0399109	0.0501181	6.22438	9.71398e-27	34	6746.71	-13421.4	-13192.4	10.6476	4239	4274	Resting State fMRI	RFM
mri_y_rsfmr_var_gp	rsfmri_var_cortgordon_gp60lh	Temporal variance in left hemisphere cortical Gordon parcel 60	9139.67	4813.42	1.89879	0.0576601	0.0316637	0.0238969	0.0408756	4.07681	2.69171e-14	34	7617.96	-15163.9	-14934.9	7.08257	4239	4274	Resting State fMRI	RFM
mri_y_rsfmr_var_gp	rsfmri_var_cortgordon_gp60lh	Temporal variance in left hemisphere cortical Gordon parcel 60	9139.67	4813.42	1.89879	0.0576601	0.0316637	0.0238969	0.0408756	4.07681	2.69171e-14	34	7617.96	-15163.9	-14934.9	7.08257	4239	4274	Resting State fMRI	RFM
mri_y_rsfmr_var_gp	rsfmri_var_cortgordon_gp60lh	Temporal variance in left hemisphere cortical Gordon parcel 60	9139.67	4813.42	1.89879	0.0576601	0.0316637	0.0238969	0.0408756	4.07681	2.69171e-14	34	7617.96	-15163.9	-14934.9	7.08257	4239	4274	Resting State fMRI	RFM
mri_y_rsfmr_var_gp	rsfmri_var_cortgordon_gp60lh	Temporal variance in left hemisphere cortical Gordon parcel 60	9139.67	4813.42	1.89879	0.0576601	0.0316637	0.0238969	0.0408756	4.07681	2.69171e-14	34	7617.96	-15163.9	-14934.9	7.08257	4239	4274	Resting State fMRI	RFM
mri_y_rsfmr_var_gp	rsfmri_var_cortgordon_gp171rh	Temporal variance in right hemisphere cortical Gordon parcel 171	8962.69	4739.07	1.89124	0.0586611	0.0283533	0.02056	0.0402442	3.63814	6.59731e-12	34	7684.49	-15297	-15068	6.86545	4239	4274	Resting State fMRI	RFM
mri_y_rsfmr_var_gp	rsfmri_var_cortgordon_gp171rh	Temporal variance in right hemisphere cortical Gordon parcel 171	8962.69	4739.07	1.89124	0.0586611	0.0283533	0.02056	0.0402442	3.63814	6.59731e-12	34	7684.49	-15297	-15068	6.86545	4239	4274	Resting State fMRI	RFM
mri_y_rsfmr_var_gp	rsfmri_var_cortgordon_gp171rh	Temporal variance in right hemisphere cortical Gordon parcel 171	8962.69	4739.07	1.89124	0.0586611	0.0283533	0.02056	0.0402442	3.63814	6.59731e-12	34	7684.49	-15297	-15068	6.86545	4239	4274	Resting State fMRI	RFM
mri_y_rsfmr_var_gp	rsfmri_var_cortgordon_gp171rh	Temporal variance in right hemisphere cortical Gordon parcel 171	8962.69	4739.07	1.89124	0.0586611	0.0283533	0.02056	0.0402442	3.63814	6.59731e-12	34	7684.49	-15297	-15068	6.86545	4239	4274	Resting State fMRI	RFM
mri_y_rsfmr_var_gp	rsfmri_var_cortgordon_gp134lh	Temporal variance in left hemisphere cortical Gordon parcel 134	-115619	61325.4	-1.88533	0.0594531	0.099684	0.092456	0.520517	13.7913	2.29205e-73	34	-3253.27	6578.55	6807.48	1147.42	4235	4270	Resting State fMRI	RFM
mri_y_rsfmr_var_gp	rsfmri_var_cortgordon_gp134lh	Temporal variance in left hemisphere cortical Gordon parcel 134	-115619	61325.4	-1.88533	0.0594531	0.099684	0.092456	0.520517	13.7913	2.29205e-73	34	-3253.27	6578.55	6807.48	1147.42	4235	4270	Resting State fMRI	RFM
mri_y_rsfmr_var_gp	rsfmri_var_cortgordon_gp134lh	Temporal variance in left hemisphere cortical Gordon parcel 134	-115619	61325.4	-1.88533	0.0594531	0.099684	0.092456	0.520517	13.7913	2.29205e-73	34	-3253.27	6578.55	6807.48	1147.42	4235	4270	Resting State fMRI	RFM
mri_y_rsfmr_var_gp	rsfmri_var_cortgordon_gp134lh	Temporal variance in left hemisphere cortical Gordon parcel 134	-115619	61325.4	-1.88533	0.0594531	0.099684	0.092456	0.520517	13.7913	2.29205e-73	34	-3253.27	6578.55	6807.48	1147.42	4235	4270	Resting State fMRI	RFM
mri_y_rsfmr_var_gp	rsfmri_var_cortgordon_gp196rh	Temporal variance in right hemisphere cortical Gordon parcel 196	4147.24	2200.55	1.88464	0.059547	0.0306958	0.0229194	0.0186782	3.94731	1.39045e-13	34	10962.7	-21853.4	-21624.4	1.47854	4238	4273	Resting State fMRI	RFM
mri_y_rsfmr_var_gp	rsfmri_var_cortgordon_gp196rh	Temporal variance in right hemisphere cortical Gordon parcel 196	4147.24	2200.55	1.88464	0.059547	0.0306958	0.0229194	0.0186782	3.94731	1.39045e-13	34	10962.7	-21853.4	-21624.4	1.47854	4238	4273	Resting State fMRI	RFM
mri_y_rsfmr_var_gp	rsfmri_var_cortgordon_gp196rh	Temporal variance in right hemisphere cortical Gordon parcel 196	4147.24	2200.55	1.88464	0.059547	0.0306958	0.0229194	0.0186782	3.94731	1.39045e-13	34	10962.7	-21853.4	-21624.4	1.47854	4238	4273	Resting State fMRI	RFM
mri_y_rsfmr_var_gp	rsfmri_var_cortgordon_gp196rh	Temporal variance in right hemisphere cortical Gordon parcel 196	4147.24	2200.55	1.88464	0.059547	0.0306958	0.0229194	0.0186782	3.94731	1.39045e-13	34	10962.7	-21853.4	-21624.4	1.47854	4238	4273	Resting State fMRI	RFM
mri_y_rsfmr_var_gp	rsfmri_var_cortgordon_gp101lh	Temporal variance in left hemisphere cortical Gordon parcel 101	16942.3	9005.35	1.88136	0.0599916	0.0458086	0.0381553	0.0764734	5.98544	2.58718e-25	34	4940.68	-9809.36	-9580.39	24.7904	4239	4274	Resting State fMRI	RFM
mri_y_rsfmr_var_gp	rsfmri_var_cortgordon_gp101lh	Temporal variance in left hemisphere cortical Gordon parcel 101	16942.3	9005.35	1.88136	0.0599916	0.0458086	0.0381553	0.0764734	5.98544	2.58718e-25	34	4940.68	-9809.36	-9580.39	24.7904	4239	4274	Resting State fMRI	RFM
mri_y_rsfmr_var_gp	rsfmri_var_cortgordon_gp101lh	Temporal variance in left hemisphere cortical Gordon parcel 101	16942.3	9005.35	1.88136	0.0599916	0.0458086	0.0381553	0.0764734	5.98544	2.58718e-25	34	4940.68	-9809.36	-9580.39	24.7904	4239	4274	Resting State fMRI	RFM
mri_y_rsfmr_var_gp	rsfmri_var_cortgordon_gp101lh	Temporal variance in left hemisphere cortical Gordon parcel 101	16942.3	9005.35	1.88136	0.0599916	0.0458086	0.0381553	0.0764734	5.98544	2.58718e-25	34	4940.68	-9809.36	-9580.39	24.7904	4239	4274	Resting State fMRI	RFM
mri_y_rsfmr_var_gp	rsfmri_var_cortgordon_gp238rh	Temporal variance in right hemisphere cortical Gordon parcel 238	7715.19	4101.43	1.8811	0.0600273	0.0390457	0.0313381	0.0348294	5.06588	6.58253e-20	34	8302.11	-16532.2	-16303.2	5.14226	4239	4274	Resting State fMRI	RFM
mri_y_rsfmr_var_gp	rsfmri_var_cortgordon_gp238rh	Temporal variance in right hemisphere cortical Gordon parcel 238	7715.19	4101.43	1.8811	0.0600273	0.0390457	0.0313381	0.0348294	5.06588	6.58253e-20	34	8302.11	-16532.2	-16303.2	5.14226	4239	4274	Resting State fMRI	RFM
mri_y_rsfmr_var_gp	rsfmri_var_cortgordon_gp238rh	Temporal variance in right hemisphere cortical Gordon parcel 238	7715.19	4101.43	1.8811	0.0600273	0.0390457	0.0313381	0.0348294	5.06588	6.58253e-20	34	8302.11	-16532.2	-16303.2	5.14226	4239	4274	Resting State fMRI	RFM
mri_y_rsfmr_var_gp	rsfmri_var_cortgordon_gp238rh	Temporal variance in right hemisphere cortical Gordon parcel 238	7715.19	4101.43	1.8811	0.0600273	0.0390457	0.0313381	0.0348294	5.06588	6.58253e-20	34	8302.11	-16532.2	-16303.2	5.14226	4239	4274	Resting State fMRI	RFM
mri_y_rsfmr_var_gp	rsfmri_var_cortgordon_gp186rh	Temporal variance in right hemisphere cortical Gordon parcel 186	12842.8	6834.03	1.87924	0.0602804	0.0216141	0.0137667	0.0580346	2.7543	2.20727e-07	34	6119.89	-12167.8	-11938.8	14.277	4239	4274	Resting State fMRI	RFM
mri_y_rsfmr_var_gp	rsfmri_var_cortgordon_gp186rh	Temporal variance in right hemisphere cortical Gordon parcel 186	12842.8	6834.03	1.87924	0.0602804	0.0216141	0.0137667	0.0580346	2.7543	2.20727e-07	34	6119.89	-12167.8	-11938.8	14.277	4239	4274	Resting State fMRI	RFM
mri_y_rsfmr_var_gp	rsfmri_var_cortgordon_gp186rh	Temporal variance in right hemisphere cortical Gordon parcel 186	12842.8	6834.03	1.87924	0.0602804	0.0216141	0.0137667	0.0580346	2.7543	2.20727e-07	34	6119.89	-12167.8	-11938.8	14.277	4239	4274	Resting State fMRI	RFM
mri_y_rsfmr_var_gp	rsfmri_var_cortgordon_gp186rh	Temporal variance in right hemisphere cortical Gordon parcel 186	12842.8	6834.03	1.87924	0.0602804	0.0216141	0.0137667	0.0580346	2.7543	2.20727e-07	34	6119.89	-12167.8	-11938.8	14.277	4239	4274	Resting State fMRI	RFM
mri_y_rsfmr_var_gp	rsfmri_var_cortgordon_gp333rh	Temporal variance in right hemisphere cortical Gordon parcel 333	16932.2	9014.59	1.87831	0.0604068	0.0162382	0.00834767	0.0765519	2.05794	0.000298426	34	4936.3	-9800.59	-9571.62	24.8413	4239	4274	Resting State fMRI	RFM
mri_y_rsfmr_var_gp	rsfmri_var_cortgordon_gp333rh	Temporal variance in right hemisphere cortical Gordon parcel 333	16932.2	9014.59	1.87831	0.0604068	0.0162382	0.00834767	0.0765519	2.05794	0.000298426	34	4936.3	-9800.59	-9571.62	24.8413	4239	4274	Resting State fMRI	RFM
mri_y_rsfmr_var_gp	rsfmri_var_cortgordon_gp333rh	Temporal variance in right hemisphere cortical Gordon parcel 333	16932.2	9014.59	1.87831	0.0604068	0.0162382	0.00834767	0.0765519	2.05794	0.000298426	34	4936.3	-9800.59	-9571.62	24.8413	4239	4274	Resting State fMRI	RFM
mri_y_rsfmr_var_gp	rsfmri_var_cortgordon_gp333rh	Temporal variance in right hemisphere cortical Gordon parcel 333	16932.2	9014.59	1.87831	0.0604068	0.0162382	0.00834767	0.0765519	2.05794	0.000298426	34	4936.3	-9800.59	-9571.62	24.8413	4239	4274	Resting State fMRI	RFM
mri_y_rsfmr_var_dst	mrirsfd110	Temporal variance in right hemisphere cortical Destrieux ROI planum temporale	4125.51	2201.17	1.87423	0.0609676	0.0551578	0.0475795	0.0186924	7.27834	4.22778e-33	34	10962	-21852	-21623	1.48113	4239	4274	Resting State fMRI	RFM
mri_y_rsfmr_var_dst	mrirsfd110	Temporal variance in right hemisphere cortical Destrieux ROI planum temporale	4125.51	2201.17	1.87423	0.0609676	0.0551578	0.0475795	0.0186924	7.27834	4.22778e-33	34	10962	-21852	-21623	1.48113	4239	4274	Resting State fMRI	RFM
mri_y_rsfmr_var_dst	mrirsfd110	Temporal variance in right hemisphere cortical Destrieux ROI planum temporale	4125.51	2201.17	1.87423	0.0609676	0.0551578	0.0475795	0.0186924	7.27834	4.22778e-33	34	10962	-21852	-21623	1.48113	4239	4274	Resting State fMRI	RFM
mri_y_rsfmr_var_dst	mrirsfd110	Temporal variance in right hemisphere cortical Destrieux ROI planum temporale	4125.51	2201.17	1.87423	0.0609676	0.0551578	0.0475795	0.0186924	7.27834	4.22778e-33	34	10962	-21852	-21623	1.48113	4239	4274	Resting State fMRI	RFM
mri_y_rsfmr_var_dsk	rsfmri_var_cdk_ffrh	Temporal variance in APARC ROI right-fusiform	3418.84	1827.57	1.8707	0.061455	0.114446	0.107344	0.0155197	16.1128	1.02916e-87	34	11757	-23442	-23213	1.02101	4239	4274	Resting State fMRI	RFM
mri_y_rsfmr_var_dsk	rsfmri_var_cdk_ffrh	Temporal variance in APARC ROI right-fusiform	3418.84	1827.57	1.8707	0.061455	0.114446	0.107344	0.0155197	16.1128	1.02916e-87	34	11757	-23442	-23213	1.02101	4239	4274	Resting State fMRI	RFM
mri_y_rsfmr_var_dsk	rsfmri_var_cdk_ffrh	Temporal variance in APARC ROI right-fusiform	3418.84	1827.57	1.8707	0.061455	0.114446	0.107344	0.0155197	16.1128	1.02916e-87	34	11757	-23442	-23213	1.02101	4239	4274	Resting State fMRI	RFM
mri_y_rsfmr_var_dsk	rsfmri_var_cdk_ffrh	Temporal variance in APARC ROI right-fusiform	3418.84	1827.57	1.8707	0.061455	0.114446	0.107344	0.0155197	16.1128	1.02916e-87	34	11757	-23442	-23213	1.02101	4239	4274	Resting State fMRI	RFM
mri_y_rsfmr_var_dst	mrirsfd112	Temporal variance in right hemisphere cortical Destrieux ROI middle temporal gyrus	5260.26	2822.65	1.86359	0.0624482	0.138637	0.131729	0.0239699	20.0668	6.99242e-112	34	9899.13	-19726.3	-19497.3	2.43555	4239	4274	Resting State fMRI	RFM
mri_y_rsfmr_var_dst	mrirsfd112	Temporal variance in right hemisphere cortical Destrieux ROI middle temporal gyrus	5260.26	2822.65	1.86359	0.0624482	0.138637	0.131729	0.0239699	20.0668	6.99242e-112	34	9899.13	-19726.3	-19497.3	2.43555	4239	4274	Resting State fMRI	RFM
mri_y_rsfmr_var_dst	mrirsfd112	Temporal variance in right hemisphere cortical Destrieux ROI middle temporal gyrus	5260.26	2822.65	1.86359	0.0624482	0.138637	0.131729	0.0239699	20.0668	6.99242e-112	34	9899.13	-19726.3	-19497.3	2.43555	4239	4274	Resting State fMRI	RFM
mri_y_rsfmr_var_dst	mrirsfd112	Temporal variance in right hemisphere cortical Destrieux ROI middle temporal gyrus	5260.26	2822.65	1.86359	0.0624482	0.138637	0.131729	0.0239699	20.0668	6.99242e-112	34	9899.13	-19726.3	-19497.3	2.43555	4239	4274	Resting State fMRI	RFM
mri_y_rsfmr_var_dst	mrirsfd19	Temporal variance in left hemisphere cortical Destrieux ROI middle occipital gyrus	5345.12	2873.77	1.85997	0.0629592	0.0500069	0.0423873	0.024404	6.56288	9.04296e-29	34	9822.42	-19572.8	-19343.9	2.52457	4239	4274	Resting State fMRI	RFM
mri_y_rsfmr_var_dst	mrirsfd19	Temporal variance in left hemisphere cortical Destrieux ROI middle occipital gyrus	5345.12	2873.77	1.85997	0.0629592	0.0500069	0.0423873	0.024404	6.56288	9.04296e-29	34	9822.42	-19572.8	-19343.9	2.52457	4239	4274	Resting State fMRI	RFM
mri_y_rsfmr_var_dst	mrirsfd19	Temporal variance in left hemisphere cortical Destrieux ROI middle occipital gyrus	5345.12	2873.77	1.85997	0.0629592	0.0500069	0.0423873	0.024404	6.56288	9.04296e-29	34	9822.42	-19572.8	-19343.9	2.52457	4239	4274	Resting State fMRI	RFM
mri_y_rsfmr_var_dst	mrirsfd19	Temporal variance in left hemisphere cortical Destrieux ROI middle occipital gyrus	5345.12	2873.77	1.85997	0.0629592	0.0500069	0.0423873	0.024404	6.56288	9.04296e-29	34	9822.42	-19572.8	-19343.9	2.52457	4239	4274	Resting State fMRI	RFM
mri_y_rsfmr_var_gp	rsfmri_var_cortgordon_gp309rh	Temporal variance in right hemisphere cortical Gordon parcel 309	39348.1	21379.8	1.84043	0.0657743	0.0668556	0.0593711	0.181557	8.93251	3.04569e-43	34	1245.26	-2418.53	-2189.55	139.73	4239	4274	Resting State fMRI	RFM
mri_y_rsfmr_var_gp	rsfmri_var_cortgordon_gp309rh	Temporal variance in right hemisphere cortical Gordon parcel 309	39348.1	21379.8	1.84043	0.0657743	0.0668556	0.0593711	0.181557	8.93251	3.04569e-43	34	1245.26	-2418.53	-2189.55	139.73	4239	4274	Resting State fMRI	RFM
mri_y_rsfmr_var_gp	rsfmri_var_cortgordon_gp309rh	Temporal variance in right hemisphere cortical Gordon parcel 309	39348.1	21379.8	1.84043	0.0657743	0.0668556	0.0593711	0.181557	8.93251	3.04569e-43	34	1245.26	-2418.53	-2189.55	139.73	4239	4274	Resting State fMRI	RFM
mri_y_rsfmr_var_gp	rsfmri_var_cortgordon_gp309rh	Temporal variance in right hemisphere cortical Gordon parcel 309	39348.1	21379.8	1.84043	0.0657743	0.0668556	0.0593711	0.181557	8.93251	3.04569e-43	34	1245.26	-2418.53	-2189.55	139.73	4239	4274	Resting State fMRI	RFM
mri_y_rsfmr_var_dsk	rsfmri_var_cdk_cdmdflh	Temporal variance in APARC ROI left-caudalmiddlefrontal	1458.62	794.509	1.83588	0.0664454	0.0310212	0.0232493	0.00674697	3.99144	7.95769e-14	34	15317.3	-30562.6	-30333.7	0.192966	4239	4274	Resting State fMRI	RFM
mri_y_rsfmr_var_dsk	rsfmri_var_cdk_cdmdflh	Temporal variance in APARC ROI left-caudalmiddlefrontal	1458.62	794.509	1.83588	0.0664454	0.0310212	0.0232493	0.00674697	3.99144	7.95769e-14	34	15317.3	-30562.6	-30333.7	0.192966	4239	4274	Resting State fMRI	RFM
mri_y_rsfmr_var_dsk	rsfmri_var_cdk_cdmdflh	Temporal variance in APARC ROI left-caudalmiddlefrontal	1458.62	794.509	1.83588	0.0664454	0.0310212	0.0232493	0.00674697	3.99144	7.95769e-14	34	15317.3	-30562.6	-30333.7	0.192966	4239	4274	Resting State fMRI	RFM
mri_y_rsfmr_var_dsk	rsfmri_var_cdk_cdmdflh	Temporal variance in APARC ROI left-caudalmiddlefrontal	1458.62	794.509	1.83588	0.0664454	0.0310212	0.0232493	0.00674697	3.99144	7.95769e-14	34	15317.3	-30562.6	-30333.7	0.192966	4239	4274	Resting State fMRI	RFM
mri_y_rsfmr_var_gp	rsfmri_var_cortgordon_gp116lh	Temporal variance in left hemisphere cortical Gordon parcel 116	135830	74037	1.83463	0.0666311	0.0319959	0.0242318	0.628722	4.12099	1.53242e-14	34	-4063.55	8199.1	8428.07	1675.64	4239	4274	Resting State fMRI	RFM
mri_y_rsfmr_var_gp	rsfmri_var_cortgordon_gp116lh	Temporal variance in left hemisphere cortical Gordon parcel 116	135830	74037	1.83463	0.0666311	0.0319959	0.0242318	0.628722	4.12099	1.53242e-14	34	-4063.55	8199.1	8428.07	1675.64	4239	4274	Resting State fMRI	RFM
mri_y_rsfmr_var_gp	rsfmri_var_cortgordon_gp116lh	Temporal variance in left hemisphere cortical Gordon parcel 116	135830	74037	1.83463	0.0666311	0.0319959	0.0242318	0.628722	4.12099	1.53242e-14	34	-4063.55	8199.1	8428.07	1675.64	4239	4274	Resting State fMRI	RFM
mri_y_rsfmr_var_gp	rsfmri_var_cortgordon_gp116lh	Temporal variance in left hemisphere cortical Gordon parcel 116	135830	74037	1.83463	0.0666311	0.0319959	0.0242318	0.628722	4.12099	1.53242e-14	34	-4063.55	8199.1	8428.07	1675.64	4239	4274	Resting State fMRI	RFM
mri_y_rsfmr_var_dsk	rsfmri_var_cdk_insularh	Temporal variance in APARC ROI right-insula	1783.92	972.769	1.83385	0.0667457	0.0601174	0.0525789	0.00826075	7.97464	2.36834e-37	34	14452.2	-28832.3	-28603.3	0.289269	4239	4274	Resting State fMRI	RFM
mri_y_rsfmr_var_dsk	rsfmri_var_cdk_insularh	Temporal variance in APARC ROI right-insula	1783.92	972.769	1.83385	0.0667457	0.0601174	0.0525789	0.00826075	7.97464	2.36834e-37	34	14452.2	-28832.3	-28603.3	0.289269	4239	4274	Resting State fMRI	RFM
mri_y_rsfmr_var_dsk	rsfmri_var_cdk_insularh	Temporal variance in APARC ROI right-insula	1783.92	972.769	1.83385	0.0667457	0.0601174	0.0525789	0.00826075	7.97464	2.36834e-37	34	14452.2	-28832.3	-28603.3	0.289269	4239	4274	Resting State fMRI	RFM
mri_y_rsfmr_var_dsk	rsfmri_var_cdk_insularh	Temporal variance in APARC ROI right-insula	1783.92	972.769	1.83385	0.0667457	0.0601174	0.0525789	0.00826075	7.97464	2.36834e-37	34	14452.2	-28832.3	-28603.3	0.289269	4239	4274	Resting State fMRI	RFM
mri_y_rsfmr_var_gp	rsfmri_var_cortgordon_gp212rh	Temporal variance in right hemisphere cortical Gordon parcel 212	16254.6	8906.25	1.82507	0.0680603	0.0548666	0.0472859	0.0756319	7.23768	7.47098e-33	34	4987.97	-9903.95	-9674.97	24.2478	4239	4274	Resting State fMRI	RFM
mri_y_rsfmr_var_gp	rsfmri_var_cortgordon_gp212rh	Temporal variance in right hemisphere cortical Gordon parcel 212	16254.6	8906.25	1.82507	0.0680603	0.0548666	0.0472859	0.0756319	7.23768	7.47098e-33	34	4987.97	-9903.95	-9674.97	24.2478	4239	4274	Resting State fMRI	RFM
mri_y_rsfmr_var_gp	rsfmri_var_cortgordon_gp212rh	Temporal variance in right hemisphere cortical Gordon parcel 212	16254.6	8906.25	1.82507	0.0680603	0.0548666	0.0472859	0.0756319	7.23768	7.47098e-33	34	4987.97	-9903.95	-9674.97	24.2478	4239	4274	Resting State fMRI	RFM
mri_y_rsfmr_var_gp	rsfmri_var_cortgordon_gp212rh	Temporal variance in right hemisphere cortical Gordon parcel 212	16254.6	8906.25	1.82507	0.0680603	0.0548666	0.0472859	0.0756319	7.23768	7.47098e-33	34	4987.97	-9903.95	-9674.97	24.2478	4239	4274	Resting State fMRI	RFM
mri_y_rsfmr_var_dst	mrirsfd25	Temporal variance in left hemisphere cortical Destrieux ROI angular gyrus	2749.57	1508.29	1.82298	0.0683773	0.0336533	0.0259025	0.0128084	4.34189	8.96863e-16	34	12577.7	-25083.3	-24854.3	0.695427	4239	4274	Resting State fMRI	RFM
mri_y_rsfmr_var_dst	mrirsfd25	Temporal variance in left hemisphere cortical Destrieux ROI angular gyrus	2749.57	1508.29	1.82298	0.0683773	0.0336533	0.0259025	0.0128084	4.34189	8.96863e-16	34	12577.7	-25083.3	-24854.3	0.695427	4239	4274	Resting State fMRI	RFM
mri_y_rsfmr_var_dst	mrirsfd25	Temporal variance in left hemisphere cortical Destrieux ROI angular gyrus	2749.57	1508.29	1.82298	0.0683773	0.0336533	0.0259025	0.0128084	4.34189	8.96863e-16	34	12577.7	-25083.3	-24854.3	0.695427	4239	4274	Resting State fMRI	RFM
mri_y_rsfmr_var_dst	mrirsfd25	Temporal variance in left hemisphere cortical Destrieux ROI angular gyrus	2749.57	1508.29	1.82298	0.0683773	0.0336533	0.0259025	0.0128084	4.34189	8.96863e-16	34	12577.7	-25083.3	-24854.3	0.695427	4239	4274	Resting State fMRI	RFM
mri_y_rsfmr_var_dst	mrirsfd83	Temporal variance in right hemisphere cortical Destrieux ROI posterior-dorsal part of the cingulate gyrus	3771.04	2076.75	1.81584	0.0694659	0.078005	0.0706099	0.0176357	10.5482	3.04332e-53	34	11210.7	-22349.4	-22120.4	1.31841	4239	4274	Resting State fMRI	RFM
mri_y_rsfmr_var_dst	mrirsfd83	Temporal variance in right hemisphere cortical Destrieux ROI posterior-dorsal part of the cingulate gyrus	3771.04	2076.75	1.81584	0.0694659	0.078005	0.0706099	0.0176357	10.5482	3.04332e-53	34	11210.7	-22349.4	-22120.4	1.31841	4239	4274	Resting State fMRI	RFM
mri_y_rsfmr_var_dst	mrirsfd83	Temporal variance in right hemisphere cortical Destrieux ROI posterior-dorsal part of the cingulate gyrus	3771.04	2076.75	1.81584	0.0694659	0.078005	0.0706099	0.0176357	10.5482	3.04332e-53	34	11210.7	-22349.4	-22120.4	1.31841	4239	4274	Resting State fMRI	RFM
mri_y_rsfmr_var_dst	mrirsfd83	Temporal variance in right hemisphere cortical Destrieux ROI posterior-dorsal part of the cingulate gyrus	3771.04	2076.75	1.81584	0.0694659	0.078005	0.0706099	0.0176357	10.5482	3.04332e-53	34	11210.7	-22349.4	-22120.4	1.31841	4239	4274	Resting State fMRI	RFM
mri_y_rsfmr_var_gp	rsfmri_var_cortgordon_gp314rh	Temporal variance in right hemisphere cortical Gordon parcel 314	66012.3	36363.4	1.81535	0.0695405	0.0145559	0.00665185	0.308798	1.84158	0.00211558	34	-1024.73	2121.45	2350.42	404.214	4239	4274	Resting State fMRI	RFM
mri_y_rsfmr_var_gp	rsfmri_var_cortgordon_gp314rh	Temporal variance in right hemisphere cortical Gordon parcel 314	66012.3	36363.4	1.81535	0.0695405	0.0145559	0.00665185	0.308798	1.84158	0.00211558	34	-1024.73	2121.45	2350.42	404.214	4239	4274	Resting State fMRI	RFM
mri_y_rsfmr_var_gp	rsfmri_var_cortgordon_gp314rh	Temporal variance in right hemisphere cortical Gordon parcel 314	66012.3	36363.4	1.81535	0.0695405	0.0145559	0.00665185	0.308798	1.84158	0.00211558	34	-1024.73	2121.45	2350.42	404.214	4239	4274	Resting State fMRI	RFM
mri_y_rsfmr_var_gp	rsfmri_var_cortgordon_gp314rh	Temporal variance in right hemisphere cortical Gordon parcel 314	66012.3	36363.4	1.81535	0.0695405	0.0145559	0.00665185	0.308798	1.84158	0.00211558	34	-1024.73	2121.45	2350.42	404.214	4239	4274	Resting State fMRI	RFM
mri_y_rsfmr_var_gp	rsfmri_var_cortgordon_gp268rh	Temporal variance in right hemisphere cortical Gordon parcel 268	13199.5	7280.21	1.81306	0.0698934	0.0478892	0.0402526	0.0618235	6.27097	5.11216e-27	34	5849.58	-11627.2	-11398.2	16.2021	4239	4274	Resting State fMRI	RFM
mri_y_rsfmr_var_gp	rsfmri_var_cortgordon_gp268rh	Temporal variance in right hemisphere cortical Gordon parcel 268	13199.5	7280.21	1.81306	0.0698934	0.0478892	0.0402526	0.0618235	6.27097	5.11216e-27	34	5849.58	-11627.2	-11398.2	16.2021	4239	4274	Resting State fMRI	RFM
mri_y_rsfmr_var_gp	rsfmri_var_cortgordon_gp268rh	Temporal variance in right hemisphere cortical Gordon parcel 268	13199.5	7280.21	1.81306	0.0698934	0.0478892	0.0402526	0.0618235	6.27097	5.11216e-27	34	5849.58	-11627.2	-11398.2	16.2021	4239	4274	Resting State fMRI	RFM
mri_y_rsfmr_var_gp	rsfmri_var_cortgordon_gp268rh	Temporal variance in right hemisphere cortical Gordon parcel 268	13199.5	7280.21	1.81306	0.0698934	0.0478892	0.0402526	0.0618235	6.27097	5.11216e-27	34	5849.58	-11627.2	-11398.2	16.2021	4239	4274	Resting State fMRI	RFM
mri_y_rsfmr_var_dst	mrirsfd22	Temporal variance in left hemisphere cortical Destrieux ROI lingual gyrus	16084.6	8879.04	1.81152	0.0701311	0.0892255	0.0819204	0.0754008	12.2141	1.38267e-63	34	5001.05	-9930.1	-9701.13	24.0999	4239	4274	Resting State fMRI	RFM
mri_y_rsfmr_var_dst	mrirsfd22	Temporal variance in left hemisphere cortical Destrieux ROI lingual gyrus	16084.6	8879.04	1.81152	0.0701311	0.0892255	0.0819204	0.0754008	12.2141	1.38267e-63	34	5001.05	-9930.1	-9701.13	24.0999	4239	4274	Resting State fMRI	RFM
mri_y_rsfmr_var_dst	mrirsfd22	Temporal variance in left hemisphere cortical Destrieux ROI lingual gyrus	16084.6	8879.04	1.81152	0.0701311	0.0892255	0.0819204	0.0754008	12.2141	1.38267e-63	34	5001.05	-9930.1	-9701.13	24.0999	4239	4274	Resting State fMRI	RFM
mri_y_rsfmr_var_dst	mrirsfd22	Temporal variance in left hemisphere cortical Destrieux ROI lingual gyrus	16084.6	8879.04	1.81152	0.0701311	0.0892255	0.0819204	0.0754008	12.2141	1.38267e-63	34	5001.05	-9930.1	-9701.13	24.0999	4239	4274	Resting State fMRI	RFM
mri_y_rsfmr_var_gp	rsfmri_var_cortgordon_gp70lh	Temporal variance in left hemisphere cortical Gordon parcel 70	11573.9	6416	1.80391	0.0713159	0.0120762	0.00415229	0.0544846	1.52402	0.0264815	34	6389.67	-12707.3	-12478.4	12.5838	4239	4274	Resting State fMRI	RFM
mri_y_rsfmr_var_gp	rsfmri_var_cortgordon_gp70lh	Temporal variance in left hemisphere cortical Gordon parcel 70	11573.9	6416	1.80391	0.0713159	0.0120762	0.00415229	0.0544846	1.52402	0.0264815	34	6389.67	-12707.3	-12478.4	12.5838	4239	4274	Resting State fMRI	RFM
mri_y_rsfmr_var_gp	rsfmri_var_cortgordon_gp70lh	Temporal variance in left hemisphere cortical Gordon parcel 70	11573.9	6416	1.80391	0.0713159	0.0120762	0.00415229	0.0544846	1.52402	0.0264815	34	6389.67	-12707.3	-12478.4	12.5838	4239	4274	Resting State fMRI	RFM
mri_y_rsfmr_var_gp	rsfmri_var_cortgordon_gp70lh	Temporal variance in left hemisphere cortical Gordon parcel 70	11573.9	6416	1.80391	0.0713159	0.0120762	0.00415229	0.0544846	1.52402	0.0264815	34	6389.67	-12707.3	-12478.4	12.5838	4239	4274	Resting State fMRI	RFM
mri_y_rsfmr_var_dst	mrirsfd129	Temporal variance in right hemisphere cortical Destrieux ROI sulcus intermedius primus	7524.91	4176.35	1.80179	0.071649	0.091469	0.0841819	0.0354655	12.5522	1.10157e-65	34	8224.75	-16377.5	-16148.5	5.33183	4239	4274	Resting State fMRI	RFM
mri_y_rsfmr_var_dst	mrirsfd129	Temporal variance in right hemisphere cortical Destrieux ROI sulcus intermedius primus	7524.91	4176.35	1.80179	0.071649	0.091469	0.0841819	0.0354655	12.5522	1.10157e-65	34	8224.75	-16377.5	-16148.5	5.33183	4239	4274	Resting State fMRI	RFM
mri_y_rsfmr_var_dst	mrirsfd129	Temporal variance in right hemisphere cortical Destrieux ROI sulcus intermedius primus	7524.91	4176.35	1.80179	0.071649	0.091469	0.0841819	0.0354655	12.5522	1.10157e-65	34	8224.75	-16377.5	-16148.5	5.33183	4239	4274	Resting State fMRI	RFM
mri_y_rsfmr_var_dst	mrirsfd129	Temporal variance in right hemisphere cortical Destrieux ROI sulcus intermedius primus	7524.91	4176.35	1.80179	0.071649	0.091469	0.0841819	0.0354655	12.5522	1.10157e-65	34	8224.75	-16377.5	-16148.5	5.33183	4239	4274	Resting State fMRI	RFM
mri_y_rsfmr_var_dst	mrirsfd121	Temporal variance in right hemisphere cortical Destrieux ROI anterior segment of the circular sulcus of the insula	7512.89	4175.59	1.79924	0.0720514	0.0379847	0.0302686	0.0354591	4.92278	4.42092e-19	34	8225.52	-16379	-16150.1	5.32989	4239	4274	Resting State fMRI	RFM
mri_y_rsfmr_var_dst	mrirsfd121	Temporal variance in right hemisphere cortical Destrieux ROI anterior segment of the circular sulcus of the insula	7512.89	4175.59	1.79924	0.0720514	0.0379847	0.0302686	0.0354591	4.92278	4.42092e-19	34	8225.52	-16379	-16150.1	5.32989	4239	4274	Resting State fMRI	RFM
mri_y_rsfmr_var_dst	mrirsfd121	Temporal variance in right hemisphere cortical Destrieux ROI anterior segment of the circular sulcus of the insula	7512.89	4175.59	1.79924	0.0720514	0.0379847	0.0302686	0.0354591	4.92278	4.42092e-19	34	8225.52	-16379	-16150.1	5.32989	4239	4274	Resting State fMRI	RFM
mri_y_rsfmr_var_dst	mrirsfd121	Temporal variance in right hemisphere cortical Destrieux ROI anterior segment of the circular sulcus of the insula	7512.89	4175.59	1.79924	0.0720514	0.0379847	0.0302686	0.0354591	4.92278	4.42092e-19	34	8225.52	-16379	-16150.1	5.32989	4239	4274	Resting State fMRI	RFM
mri_y_rsfmr_var_gp	rsfmri_var_cortgordon_gp10lh	Temporal variance in left hemisphere cortical Gordon parcel 10	6965.36	3912.72	1.78019	0.0751171	0.0184216	0.0105486	0.0332268	2.33984	1.8608e-05	34	8503.43	-16934.9	-16705.9	4.67993	4239	4274	Resting State fMRI	RFM
mri_y_rsfmr_var_gp	rsfmri_var_cortgordon_gp10lh	Temporal variance in left hemisphere cortical Gordon parcel 10	6965.36	3912.72	1.78019	0.0751171	0.0184216	0.0105486	0.0332268	2.33984	1.8608e-05	34	8503.43	-16934.9	-16705.9	4.67993	4239	4274	Resting State fMRI	RFM
mri_y_rsfmr_var_gp	rsfmri_var_cortgordon_gp10lh	Temporal variance in left hemisphere cortical Gordon parcel 10	6965.36	3912.72	1.78019	0.0751171	0.0184216	0.0105486	0.0332268	2.33984	1.8608e-05	34	8503.43	-16934.9	-16705.9	4.67993	4239	4274	Resting State fMRI	RFM
mri_y_rsfmr_var_gp	rsfmri_var_cortgordon_gp10lh	Temporal variance in left hemisphere cortical Gordon parcel 10	6965.36	3912.72	1.78019	0.0751171	0.0184216	0.0105486	0.0332268	2.33984	1.8608e-05	34	8503.43	-16934.9	-16705.9	4.67993	4239	4274	Resting State fMRI	RFM
mri_y_rsfmr_var_dst	mrirsfd88	Temporal variance in right hemisphere cortical Destrieux ROI triangular part of the inferior frontal gyrus	5670.71	3201.75	1.77113	0.0766108	0.092617	0.0853391	0.0271892	12.7258	9.21389e-67	34	9360.52	-18649	-18420.1	3.1337	4239	4274	Resting State fMRI	RFM
mri_y_rsfmr_var_dst	mrirsfd88	Temporal variance in right hemisphere cortical Destrieux ROI triangular part of the inferior frontal gyrus	5670.71	3201.75	1.77113	0.0766108	0.092617	0.0853391	0.0271892	12.7258	9.21389e-67	34	9360.52	-18649	-18420.1	3.1337	4239	4274	Resting State fMRI	RFM
mri_y_rsfmr_var_dst	mrirsfd88	Temporal variance in right hemisphere cortical Destrieux ROI triangular part of the inferior frontal gyrus	5670.71	3201.75	1.77113	0.0766108	0.092617	0.0853391	0.0271892	12.7258	9.21389e-67	34	9360.52	-18649	-18420.1	3.1337	4239	4274	Resting State fMRI	RFM
mri_y_rsfmr_var_dst	mrirsfd88	Temporal variance in right hemisphere cortical Destrieux ROI triangular part of the inferior frontal gyrus	5670.71	3201.75	1.77113	0.0766108	0.092617	0.0853391	0.0271892	12.7258	9.21389e-67	34	9360.52	-18649	-18420.1	3.1337	4239	4274	Resting State fMRI	RFM
mri_y_rsfmr_var_gp	rsfmri_var_cortgordon_gp207rh	Temporal variance in right hemisphere cortical Gordon parcel 207	4580.61	2586.93	1.77067	0.076687	0.0230001	0.0151639	0.0219682	2.93508	2.87228e-08	34	10271.8	-20471.7	-20242.7	2.04575	4239	4274	Resting State fMRI	RFM
mri_y_rsfmr_var_gp	rsfmri_var_cortgordon_gp207rh	Temporal variance in right hemisphere cortical Gordon parcel 207	4580.61	2586.93	1.77067	0.076687	0.0230001	0.0151639	0.0219682	2.93508	2.87228e-08	34	10271.8	-20471.7	-20242.7	2.04575	4239	4274	Resting State fMRI	RFM
mri_y_rsfmr_var_gp	rsfmri_var_cortgordon_gp207rh	Temporal variance in right hemisphere cortical Gordon parcel 207	4580.61	2586.93	1.77067	0.076687	0.0230001	0.0151639	0.0219682	2.93508	2.87228e-08	34	10271.8	-20471.7	-20242.7	2.04575	4239	4274	Resting State fMRI	RFM
mri_y_rsfmr_var_gp	rsfmri_var_cortgordon_gp207rh	Temporal variance in right hemisphere cortical Gordon parcel 207	4580.61	2586.93	1.77067	0.076687	0.0230001	0.0151639	0.0219682	2.93508	2.87228e-08	34	10271.8	-20471.7	-20242.7	2.04575	4239	4274	Resting State fMRI	RFM
mri_y_rsfmr_var_dst	mrirsfd115	Temporal variance in right hemisphere cortical Destrieux ROI posterior ramus of the lateral sulcus	4365.78	2469.71	1.76773	0.0771783	0.0391922	0.0314858	0.0209728	5.08566	5.05447e-20	34	10470	-20868	-20639.1	1.86456	4239	4274	Resting State fMRI	RFM
mri_y_rsfmr_var_dst	mrirsfd115	Temporal variance in right hemisphere cortical Destrieux ROI posterior ramus of the lateral sulcus	4365.78	2469.71	1.76773	0.0771783	0.0391922	0.0314858	0.0209728	5.08566	5.05447e-20	34	10470	-20868	-20639.1	1.86456	4239	4274	Resting State fMRI	RFM
mri_y_rsfmr_var_dst	mrirsfd115	Temporal variance in right hemisphere cortical Destrieux ROI posterior ramus of the lateral sulcus	4365.78	2469.71	1.76773	0.0771783	0.0391922	0.0314858	0.0209728	5.08566	5.05447e-20	34	10470	-20868	-20639.1	1.86456	4239	4274	Resting State fMRI	RFM
mri_y_rsfmr_var_dst	mrirsfd115	Temporal variance in right hemisphere cortical Destrieux ROI posterior ramus of the lateral sulcus	4365.78	2469.71	1.76773	0.0771783	0.0391922	0.0314858	0.0209728	5.08566	5.05447e-20	34	10470	-20868	-20639.1	1.86456	4239	4274	Resting State fMRI	RFM
mri_y_rsfmr_var_dst	mrirsfd26	Temporal variance in left hemisphere cortical Destrieux ROI supramarginal gyrus	2037.24	1158.49	1.75853	0.0787294	0.0612128	0.053683	0.00983789	8.12942	2.66335e-38	34	13705.4	-27338.8	-27109.8	0.410268	4239	4274	Resting State fMRI	RFM
mri_y_rsfmr_var_dst	mrirsfd26	Temporal variance in left hemisphere cortical Destrieux ROI supramarginal gyrus	2037.24	1158.49	1.75853	0.0787294	0.0612128	0.053683	0.00983789	8.12942	2.66335e-38	34	13705.4	-27338.8	-27109.8	0.410268	4239	4274	Resting State fMRI	RFM
mri_y_rsfmr_var_dst	mrirsfd26	Temporal variance in left hemisphere cortical Destrieux ROI supramarginal gyrus	2037.24	1158.49	1.75853	0.0787294	0.0612128	0.053683	0.00983789	8.12942	2.66335e-38	34	13705.4	-27338.8	-27109.8	0.410268	4239	4274	Resting State fMRI	RFM
mri_y_rsfmr_var_dst	mrirsfd26	Temporal variance in left hemisphere cortical Destrieux ROI supramarginal gyrus	2037.24	1158.49	1.75853	0.0787294	0.0612128	0.053683	0.00983789	8.12942	2.66335e-38	34	13705.4	-27338.8	-27109.8	0.410268	4239	4274	Resting State fMRI	RFM
mri_y_rsfmr_var_gp	rsfmri_var_cortgordon_gp253rh	Temporal variance in right hemisphere cortical Gordon parcel 253	7104.24	4085.73	1.73879	0.0821436	0.0580561	0.050501	0.034696	7.68435	1.41499e-35	34	8318.5	-16565	-16336	5.10295	4239	4274	Resting State fMRI	RFM
mri_y_rsfmr_var_gp	rsfmri_var_cortgordon_gp253rh	Temporal variance in right hemisphere cortical Gordon parcel 253	7104.24	4085.73	1.73879	0.0821436	0.0580561	0.050501	0.034696	7.68435	1.41499e-35	34	8318.5	-16565	-16336	5.10295	4239	4274	Resting State fMRI	RFM
mri_y_rsfmr_var_gp	rsfmri_var_cortgordon_gp253rh	Temporal variance in right hemisphere cortical Gordon parcel 253	7104.24	4085.73	1.73879	0.0821436	0.0580561	0.050501	0.034696	7.68435	1.41499e-35	34	8318.5	-16565	-16336	5.10295	4239	4274	Resting State fMRI	RFM
mri_y_rsfmr_var_gp	rsfmri_var_cortgordon_gp253rh	Temporal variance in right hemisphere cortical Gordon parcel 253	7104.24	4085.73	1.73879	0.0821436	0.0580561	0.050501	0.034696	7.68435	1.41499e-35	34	8318.5	-16565	-16336	5.10295	4239	4274	Resting State fMRI	RFM
mri_y_rsfmr_var_dst	mrirsfd142	Temporal variance in right hemisphere cortical Destrieux ROI inferior part of the precentral sulcus	3851	2219.83	1.73482	0.0828461	0.0342983	0.0265526	0.0188508	4.42807	2.93646e-16	34	10925.9	-21779.9	-21550.9	1.50634	4239	4274	Resting State fMRI	RFM
mri_y_rsfmr_var_dst	mrirsfd142	Temporal variance in right hemisphere cortical Destrieux ROI inferior part of the precentral sulcus	3851	2219.83	1.73482	0.0828461	0.0342983	0.0265526	0.0188508	4.42807	2.93646e-16	34	10925.9	-21779.9	-21550.9	1.50634	4239	4274	Resting State fMRI	RFM
mri_y_rsfmr_var_dst	mrirsfd142	Temporal variance in right hemisphere cortical Destrieux ROI inferior part of the precentral sulcus	3851	2219.83	1.73482	0.0828461	0.0342983	0.0265526	0.0188508	4.42807	2.93646e-16	34	10925.9	-21779.9	-21550.9	1.50634	4239	4274	Resting State fMRI	RFM
mri_y_rsfmr_var_dst	mrirsfd142	Temporal variance in right hemisphere cortical Destrieux ROI inferior part of the precentral sulcus	3851	2219.83	1.73482	0.0828461	0.0342983	0.0265526	0.0188508	4.42807	2.93646e-16	34	10925.9	-21779.9	-21550.9	1.50634	4239	4274	Resting State fMRI	RFM
mri_y_rsfmr_var_gp	rsfmri_var_cortgordon_gp211rh	Temporal variance in right hemisphere cortical Gordon parcel 211	7266.01	4203.79	1.72844	0.0839817	0.0541639	0.0465776	0.0356986	7.13967	2.94309e-32	34	8196.75	-16321.5	-16092.5	5.40213	4239	4274	Resting State fMRI	RFM
mri_y_rsfmr_var_gp	rsfmri_var_cortgordon_gp211rh	Temporal variance in right hemisphere cortical Gordon parcel 211	7266.01	4203.79	1.72844	0.0839817	0.0541639	0.0465776	0.0356986	7.13967	2.94309e-32	34	8196.75	-16321.5	-16092.5	5.40213	4239	4274	Resting State fMRI	RFM
mri_y_rsfmr_var_gp	rsfmri_var_cortgordon_gp211rh	Temporal variance in right hemisphere cortical Gordon parcel 211	7266.01	4203.79	1.72844	0.0839817	0.0541639	0.0465776	0.0356986	7.13967	2.94309e-32	34	8196.75	-16321.5	-16092.5	5.40213	4239	4274	Resting State fMRI	RFM
mri_y_rsfmr_var_gp	rsfmri_var_cortgordon_gp211rh	Temporal variance in right hemisphere cortical Gordon parcel 211	7266.01	4203.79	1.72844	0.0839817	0.0541639	0.0465776	0.0356986	7.13967	2.94309e-32	34	8196.75	-16321.5	-16092.5	5.40213	4239	4274	Resting State fMRI	RFM
mri_y_rsfmr_var_gp	rsfmri_var_cortgordon_gp233rh	Temporal variance in right hemisphere cortical Gordon parcel 233	6184.49	3579.17	1.72791	0.084077	0.0340694	0.0263219	0.0303943	4.39747	4.36727e-16	34	8884.25	-17696.5	-17467.5	3.91605	4239	4274	Resting State fMRI	RFM
mri_y_rsfmr_var_gp	rsfmri_var_cortgordon_gp233rh	Temporal variance in right hemisphere cortical Gordon parcel 233	6184.49	3579.17	1.72791	0.084077	0.0340694	0.0263219	0.0303943	4.39747	4.36727e-16	34	8884.25	-17696.5	-17467.5	3.91605	4239	4274	Resting State fMRI	RFM
mri_y_rsfmr_var_gp	rsfmri_var_cortgordon_gp233rh	Temporal variance in right hemisphere cortical Gordon parcel 233	6184.49	3579.17	1.72791	0.084077	0.0340694	0.0263219	0.0303943	4.39747	4.36727e-16	34	8884.25	-17696.5	-17467.5	3.91605	4239	4274	Resting State fMRI	RFM
mri_y_rsfmr_var_gp	rsfmri_var_cortgordon_gp233rh	Temporal variance in right hemisphere cortical Gordon parcel 233	6184.49	3579.17	1.72791	0.084077	0.0340694	0.0263219	0.0303943	4.39747	4.36727e-16	34	8884.25	-17696.5	-17467.5	3.91605	4239	4274	Resting State fMRI	RFM
mri_y_rsfmr_var_dst	mrirsfd29	Temporal variance in left hemisphere cortical Destrieux ROI precentral gyrus	1846.38	1073.57	1.71984	0.0855341	0.0355312	0.0277954	0.00911679	4.5931	3.41401e-17	34	14030.7	-27989.5	-27760.5	0.352328	4239	4274	Resting State fMRI	RFM
mri_y_rsfmr_var_dst	mrirsfd29	Temporal variance in left hemisphere cortical Destrieux ROI precentral gyrus	1846.38	1073.57	1.71984	0.0855341	0.0355312	0.0277954	0.00911679	4.5931	3.41401e-17	34	14030.7	-27989.5	-27760.5	0.352328	4239	4274	Resting State fMRI	RFM
mri_y_rsfmr_var_dst	mrirsfd29	Temporal variance in left hemisphere cortical Destrieux ROI precentral gyrus	1846.38	1073.57	1.71984	0.0855341	0.0355312	0.0277954	0.00911679	4.5931	3.41401e-17	34	14030.7	-27989.5	-27760.5	0.352328	4239	4274	Resting State fMRI	RFM
mri_y_rsfmr_var_dst	mrirsfd29	Temporal variance in left hemisphere cortical Destrieux ROI precentral gyrus	1846.38	1073.57	1.71984	0.0855341	0.0355312	0.0277954	0.00911679	4.5931	3.41401e-17	34	14030.7	-27989.5	-27760.5	0.352328	4239	4274	Resting State fMRI	RFM
mri_y_rsfmr_var_gp	rsfmri_var_cortgordon_gp67lh	Temporal variance in left hemisphere cortical Gordon parcel 67	9244.65	5391.14	1.71479	0.0864574	0.0230141	0.0151779	0.0457815	2.93691	2.81305e-08	34	7133.51	-14195	-13966.1	8.88472	4239	4274	Resting State fMRI	RFM
mri_y_rsfmr_var_gp	rsfmri_var_cortgordon_gp67lh	Temporal variance in left hemisphere cortical Gordon parcel 67	9244.65	5391.14	1.71479	0.0864574	0.0230141	0.0151779	0.0457815	2.93691	2.81305e-08	34	7133.51	-14195	-13966.1	8.88472	4239	4274	Resting State fMRI	RFM
mri_y_rsfmr_var_gp	rsfmri_var_cortgordon_gp67lh	Temporal variance in left hemisphere cortical Gordon parcel 67	9244.65	5391.14	1.71479	0.0864574	0.0230141	0.0151779	0.0457815	2.93691	2.81305e-08	34	7133.51	-14195	-13966.1	8.88472	4239	4274	Resting State fMRI	RFM
mri_y_rsfmr_var_gp	rsfmri_var_cortgordon_gp67lh	Temporal variance in left hemisphere cortical Gordon parcel 67	9244.65	5391.14	1.71479	0.0864574	0.0230141	0.0151779	0.0457815	2.93691	2.81305e-08	34	7133.51	-14195	-13966.1	8.88472	4239	4274	Resting State fMRI	RFM
mri_y_rsfmr_var_dst	mrirsfd143	Temporal variance in right hemisphere cortical Destrieux ROI superior part of the precentral sulcus	2304.56	1346.19	1.71192	0.0869849	0.0500281	0.0424086	0.0114318	6.5658	8.68403e-29	34	13063.6	-26055.2	-25826.2	0.55398	4239	4274	Resting State fMRI	RFM
mri_y_rsfmr_var_dst	mrirsfd143	Temporal variance in right hemisphere cortical Destrieux ROI superior part of the precentral sulcus	2304.56	1346.19	1.71192	0.0869849	0.0500281	0.0424086	0.0114318	6.5658	8.68403e-29	34	13063.6	-26055.2	-25826.2	0.55398	4239	4274	Resting State fMRI	RFM
mri_y_rsfmr_var_dst	mrirsfd143	Temporal variance in right hemisphere cortical Destrieux ROI superior part of the precentral sulcus	2304.56	1346.19	1.71192	0.0869849	0.0500281	0.0424086	0.0114318	6.5658	8.68403e-29	34	13063.6	-26055.2	-25826.2	0.55398	4239	4274	Resting State fMRI	RFM
mri_y_rsfmr_var_dst	mrirsfd143	Temporal variance in right hemisphere cortical Destrieux ROI superior part of the precentral sulcus	2304.56	1346.19	1.71192	0.0869849	0.0500281	0.0424086	0.0114318	6.5658	8.68403e-29	34	13063.6	-26055.2	-25826.2	0.55398	4239	4274	Resting State fMRI	RFM
mri_y_rsfmr_var_gp	rsfmri_var_cortgordon_gp260rh	Temporal variance in right hemisphere cortical Gordon parcel 260	11509.3	6730.91	1.70992	0.0873534	0.0171654	0.00928237	0.0571589	2.17751	9.45733e-05	34	6184.88	-12297.8	-12068.8	13.8494	4239	4274	Resting State fMRI	RFM
mri_y_rsfmr_var_gp	rsfmri_var_cortgordon_gp260rh	Temporal variance in right hemisphere cortical Gordon parcel 260	11509.3	6730.91	1.70992	0.0873534	0.0171654	0.00928237	0.0571589	2.17751	9.45733e-05	34	6184.88	-12297.8	-12068.8	13.8494	4239	4274	Resting State fMRI	RFM
mri_y_rsfmr_var_gp	rsfmri_var_cortgordon_gp260rh	Temporal variance in right hemisphere cortical Gordon parcel 260	11509.3	6730.91	1.70992	0.0873534	0.0171654	0.00928237	0.0571589	2.17751	9.45733e-05	34	6184.88	-12297.8	-12068.8	13.8494	4239	4274	Resting State fMRI	RFM
mri_y_rsfmr_var_gp	rsfmri_var_cortgordon_gp260rh	Temporal variance in right hemisphere cortical Gordon parcel 260	11509.3	6730.91	1.70992	0.0873534	0.0171654	0.00928237	0.0571589	2.17751	9.45733e-05	34	6184.88	-12297.8	-12068.8	13.8494	4239	4274	Resting State fMRI	RFM
mri_y_rsfmr_var_dst	mrirsfd119	Temporal variance in right hemisphere cortical Destrieux ROI central sulcus	4172.7	2443.52	1.70766	0.0877729	0.0842488	0.0769037	0.0207504	11.4702	5.7586e-59	34	10515.6	-20959.2	-20730.2	1.82522	4239	4274	Resting State fMRI	RFM
mri_y_rsfmr_var_dst	mrirsfd119	Temporal variance in right hemisphere cortical Destrieux ROI central sulcus	4172.7	2443.52	1.70766	0.0877729	0.0842488	0.0769037	0.0207504	11.4702	5.7586e-59	34	10515.6	-20959.2	-20730.2	1.82522	4239	4274	Resting State fMRI	RFM
mri_y_rsfmr_var_dst	mrirsfd119	Temporal variance in right hemisphere cortical Destrieux ROI central sulcus	4172.7	2443.52	1.70766	0.0877729	0.0842488	0.0769037	0.0207504	11.4702	5.7586e-59	34	10515.6	-20959.2	-20730.2	1.82522	4239	4274	Resting State fMRI	RFM
mri_y_rsfmr_var_dst	mrirsfd119	Temporal variance in right hemisphere cortical Destrieux ROI central sulcus	4172.7	2443.52	1.70766	0.0877729	0.0842488	0.0769037	0.0207504	11.4702	5.7586e-59	34	10515.6	-20959.2	-20730.2	1.82522	4239	4274	Resting State fMRI	RFM
mri_y_rsfmr_var_gp	rsfmri_var_cortgordon_gp164rh	Temporal variance in right hemisphere cortical Gordon parcel 164	11663.8	6838.43	1.70562	0.0881523	0.118177	0.111104	0.0580719	16.7085	2.23007e-91	34	6117.15	-12162.3	-11933.3	14.2954	4239	4274	Resting State fMRI	RFM
mri_y_rsfmr_var_gp	rsfmri_var_cortgordon_gp164rh	Temporal variance in right hemisphere cortical Gordon parcel 164	11663.8	6838.43	1.70562	0.0881523	0.118177	0.111104	0.0580719	16.7085	2.23007e-91	34	6117.15	-12162.3	-11933.3	14.2954	4239	4274	Resting State fMRI	RFM
mri_y_rsfmr_var_gp	rsfmri_var_cortgordon_gp164rh	Temporal variance in right hemisphere cortical Gordon parcel 164	11663.8	6838.43	1.70562	0.0881523	0.118177	0.111104	0.0580719	16.7085	2.23007e-91	34	6117.15	-12162.3	-11933.3	14.2954	4239	4274	Resting State fMRI	RFM
mri_y_rsfmr_var_gp	rsfmri_var_cortgordon_gp164rh	Temporal variance in right hemisphere cortical Gordon parcel 164	11663.8	6838.43	1.70562	0.0881523	0.118177	0.111104	0.0580719	16.7085	2.23007e-91	34	6117.15	-12162.3	-11933.3	14.2954	4239	4274	Resting State fMRI	RFM
mri_y_rsfmr_var_gp	rsfmri_var_cortgordon_gp219rh	Temporal variance in right hemisphere cortical Gordon parcel 219	4646.43	2726.8	1.70399	0.088457	0.0730532	0.0656183	0.023156	9.82582	9.14648e-49	34	10046.8	-20021.6	-19792.6	2.27295	4239	4274	Resting State fMRI	RFM
mri_y_rsfmr_var_gp	rsfmri_var_cortgordon_gp219rh	Temporal variance in right hemisphere cortical Gordon parcel 219	4646.43	2726.8	1.70399	0.088457	0.0730532	0.0656183	0.023156	9.82582	9.14648e-49	34	10046.8	-20021.6	-19792.6	2.27295	4239	4274	Resting State fMRI	RFM
mri_y_rsfmr_var_gp	rsfmri_var_cortgordon_gp219rh	Temporal variance in right hemisphere cortical Gordon parcel 219	4646.43	2726.8	1.70399	0.088457	0.0730532	0.0656183	0.023156	9.82582	9.14648e-49	34	10046.8	-20021.6	-19792.6	2.27295	4239	4274	Resting State fMRI	RFM
mri_y_rsfmr_var_gp	rsfmri_var_cortgordon_gp219rh	Temporal variance in right hemisphere cortical Gordon parcel 219	4646.43	2726.8	1.70399	0.088457	0.0730532	0.0656183	0.023156	9.82582	9.14648e-49	34	10046.8	-20021.6	-19792.6	2.27295	4239	4274	Resting State fMRI	RFM
mri_y_rsfmr_var_dst	mrirsfd123	Temporal variance in right hemisphere cortical Destrieux ROI superior segment of the circular sulcus of the insula	4059.95	2384.92	1.70234	0.0887649	0.0468631	0.0392182	0.0202528	6.13	3.55878e-26	34	10619.3	-21166.7	-20937.7	1.73873	4239	4274	Resting State fMRI	RFM
mri_y_rsfmr_var_dst	mrirsfd123	Temporal variance in right hemisphere cortical Destrieux ROI superior segment of the circular sulcus of the insula	4059.95	2384.92	1.70234	0.0887649	0.0468631	0.0392182	0.0202528	6.13	3.55878e-26	34	10619.3	-21166.7	-20937.7	1.73873	4239	4274	Resting State fMRI	RFM
mri_y_rsfmr_var_dst	mrirsfd123	Temporal variance in right hemisphere cortical Destrieux ROI superior segment of the circular sulcus of the insula	4059.95	2384.92	1.70234	0.0887649	0.0468631	0.0392182	0.0202528	6.13	3.55878e-26	34	10619.3	-21166.7	-20937.7	1.73873	4239	4274	Resting State fMRI	RFM
mri_y_rsfmr_var_dst	mrirsfd123	Temporal variance in right hemisphere cortical Destrieux ROI superior segment of the circular sulcus of the insula	4059.95	2384.92	1.70234	0.0887649	0.0468631	0.0392182	0.0202528	6.13	3.55878e-26	34	10619.3	-21166.7	-20937.7	1.73873	4239	4274	Resting State fMRI	RFM
mri_y_rsfmr_var_gp	rsfmri_var_cortgordon_gp177rh	Temporal variance in right hemisphere cortical Gordon parcel 177	23646	13959.6	1.69389	0.09036	0.0598334	0.0522925	0.118545	7.93457	4.16822e-37	34	3067.19	-6062.37	-5833.4	59.57	4239	4274	Resting State fMRI	RFM
mri_y_rsfmr_var_gp	rsfmri_var_cortgordon_gp177rh	Temporal variance in right hemisphere cortical Gordon parcel 177	23646	13959.6	1.69389	0.09036	0.0598334	0.0522925	0.118545	7.93457	4.16822e-37	34	3067.19	-6062.37	-5833.4	59.57	4239	4274	Resting State fMRI	RFM
mri_y_rsfmr_var_gp	rsfmri_var_cortgordon_gp177rh	Temporal variance in right hemisphere cortical Gordon parcel 177	23646	13959.6	1.69389	0.09036	0.0598334	0.0522925	0.118545	7.93457	4.16822e-37	34	3067.19	-6062.37	-5833.4	59.57	4239	4274	Resting State fMRI	RFM
mri_y_rsfmr_var_gp	rsfmri_var_cortgordon_gp177rh	Temporal variance in right hemisphere cortical Gordon parcel 177	23646	13959.6	1.69389	0.09036	0.0598334	0.0522925	0.118545	7.93457	4.16822e-37	34	3067.19	-6062.37	-5833.4	59.57	4239	4274	Resting State fMRI	RFM
mri_y_rsfmr_var_gp	rsfmri_var_cortgordon_gp29lh	Temporal variance in left hemisphere cortical Gordon parcel 29	5632.3	3354.98	1.67879	0.093267	0.0305279	0.022752	0.0284905	3.92596	1.81988e-13	34	9160.71	-18249.4	-18020.5	3.44083	4239	4274	Resting State fMRI	RFM
mri_y_rsfmr_var_gp	rsfmri_var_cortgordon_gp29lh	Temporal variance in left hemisphere cortical Gordon parcel 29	5632.3	3354.98	1.67879	0.093267	0.0305279	0.022752	0.0284905	3.92596	1.81988e-13	34	9160.71	-18249.4	-18020.5	3.44083	4239	4274	Resting State fMRI	RFM
mri_y_rsfmr_var_gp	rsfmri_var_cortgordon_gp29lh	Temporal variance in left hemisphere cortical Gordon parcel 29	5632.3	3354.98	1.67879	0.093267	0.0305279	0.022752	0.0284905	3.92596	1.81988e-13	34	9160.71	-18249.4	-18020.5	3.44083	4239	4274	Resting State fMRI	RFM
mri_y_rsfmr_var_gp	rsfmri_var_cortgordon_gp29lh	Temporal variance in left hemisphere cortical Gordon parcel 29	5632.3	3354.98	1.67879	0.093267	0.0305279	0.022752	0.0284905	3.92596	1.81988e-13	34	9160.71	-18249.4	-18020.5	3.44083	4239	4274	Resting State fMRI	RFM
mri_y_rsfmr_var_dsk	rsfmri_var_cdk_moboflh	Temporal variance in APARC ROI left-medialorbitofrontal	43316.7	25835.4	1.67664	0.0936869	0.0645488	0.0570458	0.219394	8.60303	3.26815e-41	34	436.193	-800.387	-571.416	204.039	4239	4274	Resting State fMRI	RFM
mri_y_rsfmr_var_dsk	rsfmri_var_cdk_moboflh	Temporal variance in APARC ROI left-medialorbitofrontal	43316.7	25835.4	1.67664	0.0936869	0.0645488	0.0570458	0.219394	8.60303	3.26815e-41	34	436.193	-800.387	-571.416	204.039	4239	4274	Resting State fMRI	RFM
mri_y_rsfmr_var_dsk	rsfmri_var_cdk_moboflh	Temporal variance in APARC ROI left-medialorbitofrontal	43316.7	25835.4	1.67664	0.0936869	0.0645488	0.0570458	0.219394	8.60303	3.26815e-41	34	436.193	-800.387	-571.416	204.039	4239	4274	Resting State fMRI	RFM
mri_y_rsfmr_var_dsk	rsfmri_var_cdk_moboflh	Temporal variance in APARC ROI left-medialorbitofrontal	43316.7	25835.4	1.67664	0.0936869	0.0645488	0.0570458	0.219394	8.60303	3.26815e-41	34	436.193	-800.387	-571.416	204.039	4239	4274	Resting State fMRI	RFM
mri_y_rsfmr_var_dst	mrirsfd148	Temporal variance in right hemisphere cortical Destrieux ROI transverse temporal sulcus	10283.8	6219.02	1.6536	0.0982828	0.020263	0.0124048	0.0528119	2.57857	1.51288e-06	34	6522.94	-12973.9	-12744.9	11.823	4239	4274	Resting State fMRI	RFM
mri_y_rsfmr_var_dst	mrirsfd148	Temporal variance in right hemisphere cortical Destrieux ROI transverse temporal sulcus	10283.8	6219.02	1.6536	0.0982828	0.020263	0.0124048	0.0528119	2.57857	1.51288e-06	34	6522.94	-12973.9	-12744.9	11.823	4239	4274	Resting State fMRI	RFM
mri_y_rsfmr_var_dst	mrirsfd148	Temporal variance in right hemisphere cortical Destrieux ROI transverse temporal sulcus	10283.8	6219.02	1.6536	0.0982828	0.020263	0.0124048	0.0528119	2.57857	1.51288e-06	34	6522.94	-12973.9	-12744.9	11.823	4239	4274	Resting State fMRI	RFM
mri_y_rsfmr_var_dst	mrirsfd148	Temporal variance in right hemisphere cortical Destrieux ROI transverse temporal sulcus	10283.8	6219.02	1.6536	0.0982828	0.020263	0.0124048	0.0528119	2.57857	1.51288e-06	34	6522.94	-12973.9	-12744.9	11.823	4239	4274	Resting State fMRI	RFM
mri_y_rsfmr_var_gp	rsfmri_var_cortgordon_gp262rh	Temporal variance in right hemisphere cortical Gordon parcel 262	7862.09	4754.57	1.65359	0.0982856	0.0966516	0.0894061	0.0403758	13.3395	1.43578e-70	34	7670.54	-15269.1	-15040.1	6.91043	4239	4274	Resting State fMRI	RFM
mri_y_rsfmr_var_gp	rsfmri_var_cortgordon_gp262rh	Temporal variance in right hemisphere cortical Gordon parcel 262	7862.09	4754.57	1.65359	0.0982856	0.0966516	0.0894061	0.0403758	13.3395	1.43578e-70	34	7670.54	-15269.1	-15040.1	6.91043	4239	4274	Resting State fMRI	RFM
mri_y_rsfmr_var_gp	rsfmri_var_cortgordon_gp262rh	Temporal variance in right hemisphere cortical Gordon parcel 262	7862.09	4754.57	1.65359	0.0982856	0.0966516	0.0894061	0.0403758	13.3395	1.43578e-70	34	7670.54	-15269.1	-15040.1	6.91043	4239	4274	Resting State fMRI	RFM
mri_y_rsfmr_var_gp	rsfmri_var_cortgordon_gp262rh	Temporal variance in right hemisphere cortical Gordon parcel 262	7862.09	4754.57	1.65359	0.0982856	0.0966516	0.0894061	0.0403758	13.3395	1.43578e-70	34	7670.54	-15269.1	-15040.1	6.91043	4239	4274	Resting State fMRI	RFM
mri_y_rsfmr_var_gp	rsfmri_var_cortgordon_gp209rh	Temporal variance in right hemisphere cortical Gordon parcel 209	8630.75	5220.22	1.65333	0.0983377	0.0209879	0.0131354	0.0443301	2.67279	5.43059e-07	34	7271.2	-14470.4	-14241.4	8.33031	4239	4274	Resting State fMRI	RFM
mri_y_rsfmr_var_gp	rsfmri_var_cortgordon_gp209rh	Temporal variance in right hemisphere cortical Gordon parcel 209	8630.75	5220.22	1.65333	0.0983377	0.0209879	0.0131354	0.0443301	2.67279	5.43059e-07	34	7271.2	-14470.4	-14241.4	8.33031	4239	4274	Resting State fMRI	RFM
mri_y_rsfmr_var_gp	rsfmri_var_cortgordon_gp209rh	Temporal variance in right hemisphere cortical Gordon parcel 209	8630.75	5220.22	1.65333	0.0983377	0.0209879	0.0131354	0.0443301	2.67279	5.43059e-07	34	7271.2	-14470.4	-14241.4	8.33031	4239	4274	Resting State fMRI	RFM
mri_y_rsfmr_var_gp	rsfmri_var_cortgordon_gp209rh	Temporal variance in right hemisphere cortical Gordon parcel 209	8630.75	5220.22	1.65333	0.0983377	0.0209879	0.0131354	0.0443301	2.67279	5.43059e-07	34	7271.2	-14470.4	-14241.4	8.33031	4239	4274	Resting State fMRI	RFM
mri_y_rsfmr_var_gp	rsfmri_var_cortgordon_gp293rh	Temporal variance in right hemisphere cortical Gordon parcel 293	23131.1	14000.8	1.65213	0.0985822	0.0691108	0.0616443	0.118895	9.25619	3.05605e-45	34	3054.59	-6037.17	-5808.2	59.9222	4239	4274	Resting State fMRI	RFM
mri_y_rsfmr_var_gp	rsfmri_var_cortgordon_gp293rh	Temporal variance in right hemisphere cortical Gordon parcel 293	23131.1	14000.8	1.65213	0.0985822	0.0691108	0.0616443	0.118895	9.25619	3.05605e-45	34	3054.59	-6037.17	-5808.2	59.9222	4239	4274	Resting State fMRI	RFM
mri_y_rsfmr_var_gp	rsfmri_var_cortgordon_gp293rh	Temporal variance in right hemisphere cortical Gordon parcel 293	23131.1	14000.8	1.65213	0.0985822	0.0691108	0.0616443	0.118895	9.25619	3.05605e-45	34	3054.59	-6037.17	-5808.2	59.9222	4239	4274	Resting State fMRI	RFM
mri_y_rsfmr_var_gp	rsfmri_var_cortgordon_gp293rh	Temporal variance in right hemisphere cortical Gordon parcel 293	23131.1	14000.8	1.65213	0.0985822	0.0691108	0.0616443	0.118895	9.25619	3.05605e-45	34	3054.59	-6037.17	-5808.2	59.9222	4239	4274	Resting State fMRI	RFM
mri_y_rsfmr_var_dsk	rsfmri_var_cdk_lobofrh	Temporal variance in APARC ROI right-lateralorbitofrontal	12216.7	7407.82	1.64916	0.0991896	0.0949945	0.0877356	0.0629072	13.0867	5.30401e-69	34	5775.32	-11478.6	-11249.7	16.775	4239	4274	Resting State fMRI	RFM
mri_y_rsfmr_var_dsk	rsfmri_var_cdk_lobofrh	Temporal variance in APARC ROI right-lateralorbitofrontal	12216.7	7407.82	1.64916	0.0991896	0.0949945	0.0877356	0.0629072	13.0867	5.30401e-69	34	5775.32	-11478.6	-11249.7	16.775	4239	4274	Resting State fMRI	RFM
mri_y_rsfmr_var_dsk	rsfmri_var_cdk_lobofrh	Temporal variance in APARC ROI right-lateralorbitofrontal	12216.7	7407.82	1.64916	0.0991896	0.0949945	0.0877356	0.0629072	13.0867	5.30401e-69	34	5775.32	-11478.6	-11249.7	16.775	4239	4274	Resting State fMRI	RFM
mri_y_rsfmr_var_dsk	rsfmri_var_cdk_lobofrh	Temporal variance in APARC ROI right-lateralorbitofrontal	12216.7	7407.82	1.64916	0.0991896	0.0949945	0.0877356	0.0629072	13.0867	5.30401e-69	34	5775.32	-11478.6	-11249.7	16.775	4239	4274	Resting State fMRI	RFM
mri_y_rsfmr_var_dst	mrirsfd145	Temporal variance in right hemisphere cortical Destrieux ROI subparietal sulcus	6278.96	3812.33	1.64701	0.0996295	0.0580181	0.0504627	0.0323743	7.67901	1.52544e-35	34	8614.52	-17157	-16928.1	4.44288	4239	4274	Resting State fMRI	RFM
mri_y_rsfmr_var_dst	mrirsfd145	Temporal variance in right hemisphere cortical Destrieux ROI subparietal sulcus	6278.96	3812.33	1.64701	0.0996295	0.0580181	0.0504627	0.0323743	7.67901	1.52544e-35	34	8614.52	-17157	-16928.1	4.44288	4239	4274	Resting State fMRI	RFM
mri_y_rsfmr_var_dst	mrirsfd145	Temporal variance in right hemisphere cortical Destrieux ROI subparietal sulcus	6278.96	3812.33	1.64701	0.0996295	0.0580181	0.0504627	0.0323743	7.67901	1.52544e-35	34	8614.52	-17157	-16928.1	4.44288	4239	4274	Resting State fMRI	RFM
mri_y_rsfmr_var_dst	mrirsfd145	Temporal variance in right hemisphere cortical Destrieux ROI subparietal sulcus	6278.96	3812.33	1.64701	0.0996295	0.0580181	0.0504627	0.0323743	7.67901	1.52544e-35	34	8614.52	-17157	-16928.1	4.44288	4239	4274	Resting State fMRI	RFM
mri_y_rsfmr_var_gp	rsfmri_var_cortgordon_gp299rh	Temporal variance in right hemisphere cortical Gordon parcel 299	9087.58	5530.86	1.64307	0.100443	0.133742	0.126794	0.046968	19.2488	6.49193e-107	34	7024.15	-13976.3	-13747.3	9.35121	4239	4274	Resting State fMRI	RFM
mri_y_rsfmr_var_gp	rsfmri_var_cortgordon_gp299rh	Temporal variance in right hemisphere cortical Gordon parcel 299	9087.58	5530.86	1.64307	0.100443	0.133742	0.126794	0.046968	19.2488	6.49193e-107	34	7024.15	-13976.3	-13747.3	9.35121	4239	4274	Resting State fMRI	RFM
mri_y_rsfmr_var_gp	rsfmri_var_cortgordon_gp299rh	Temporal variance in right hemisphere cortical Gordon parcel 299	9087.58	5530.86	1.64307	0.100443	0.133742	0.126794	0.046968	19.2488	6.49193e-107	34	7024.15	-13976.3	-13747.3	9.35121	4239	4274	Resting State fMRI	RFM
mri_y_rsfmr_var_gp	rsfmri_var_cortgordon_gp299rh	Temporal variance in right hemisphere cortical Gordon parcel 299	9087.58	5530.86	1.64307	0.100443	0.133742	0.126794	0.046968	19.2488	6.49193e-107	34	7024.15	-13976.3	-13747.3	9.35121	4239	4274	Resting State fMRI	RFM
mri_y_rsfmr_var_gp	rsfmri_var_cortgordon_gp255rh	Temporal variance in right hemisphere cortical Gordon parcel 255	13319.2	8114.99	1.64131	0.100808	0.0481444	0.0405098	0.0689124	6.30608	3.15039e-27	34	5385.63	-10699.3	-10470.3	20.1307	4239	4274	Resting State fMRI	RFM
mri_y_rsfmr_var_gp	rsfmri_var_cortgordon_gp255rh	Temporal variance in right hemisphere cortical Gordon parcel 255	13319.2	8114.99	1.64131	0.100808	0.0481444	0.0405098	0.0689124	6.30608	3.15039e-27	34	5385.63	-10699.3	-10470.3	20.1307	4239	4274	Resting State fMRI	RFM
mri_y_rsfmr_var_gp	rsfmri_var_cortgordon_gp255rh	Temporal variance in right hemisphere cortical Gordon parcel 255	13319.2	8114.99	1.64131	0.100808	0.0481444	0.0405098	0.0689124	6.30608	3.15039e-27	34	5385.63	-10699.3	-10470.3	20.1307	4239	4274	Resting State fMRI	RFM
mri_y_rsfmr_var_gp	rsfmri_var_cortgordon_gp255rh	Temporal variance in right hemisphere cortical Gordon parcel 255	13319.2	8114.99	1.64131	0.100808	0.0481444	0.0405098	0.0689124	6.30608	3.15039e-27	34	5385.63	-10699.3	-10470.3	20.1307	4239	4274	Resting State fMRI	RFM
mri_y_rsfmr_var_gp	rsfmri_var_cortgordon_gp58lh	Temporal variance in left hemisphere cortical Gordon parcel 58	9385.3	5727.84	1.63854	0.101383	0.031253	0.0234829	0.0486408	4.02221	5.38737e-14	34	6874.58	-13677.2	-13448.2	10.0292	4239	4274	Resting State fMRI	RFM
mri_y_rsfmr_var_gp	rsfmri_var_cortgordon_gp58lh	Temporal variance in left hemisphere cortical Gordon parcel 58	9385.3	5727.84	1.63854	0.101383	0.031253	0.0234829	0.0486408	4.02221	5.38737e-14	34	6874.58	-13677.2	-13448.2	10.0292	4239	4274	Resting State fMRI	RFM
mri_y_rsfmr_var_gp	rsfmri_var_cortgordon_gp58lh	Temporal variance in left hemisphere cortical Gordon parcel 58	9385.3	5727.84	1.63854	0.101383	0.031253	0.0234829	0.0486408	4.02221	5.38737e-14	34	6874.58	-13677.2	-13448.2	10.0292	4239	4274	Resting State fMRI	RFM
mri_y_rsfmr_var_gp	rsfmri_var_cortgordon_gp58lh	Temporal variance in left hemisphere cortical Gordon parcel 58	9385.3	5727.84	1.63854	0.101383	0.031253	0.0234829	0.0486408	4.02221	5.38737e-14	34	6874.58	-13677.2	-13448.2	10.0292	4239	4274	Resting State fMRI	RFM
mri_y_rsfmr_var_gp	rsfmri_var_cortgordon_gp272rh	Temporal variance in right hemisphere cortical Gordon parcel 272	6038.98	3701.61	1.63145	0.10287	0.0169902	0.00910569	0.0314341	2.15489	0.000117927	34	8740.49	-17409	-17180	4.18855	4239	4274	Resting State fMRI	RFM
mri_y_rsfmr_var_gp	rsfmri_var_cortgordon_gp272rh	Temporal variance in right hemisphere cortical Gordon parcel 272	6038.98	3701.61	1.63145	0.10287	0.0169902	0.00910569	0.0314341	2.15489	0.000117927	34	8740.49	-17409	-17180	4.18855	4239	4274	Resting State fMRI	RFM
mri_y_rsfmr_var_gp	rsfmri_var_cortgordon_gp272rh	Temporal variance in right hemisphere cortical Gordon parcel 272	6038.98	3701.61	1.63145	0.10287	0.0169902	0.00910569	0.0314341	2.15489	0.000117927	34	8740.49	-17409	-17180	4.18855	4239	4274	Resting State fMRI	RFM
mri_y_rsfmr_var_gp	rsfmri_var_cortgordon_gp272rh	Temporal variance in right hemisphere cortical Gordon parcel 272	6038.98	3701.61	1.63145	0.10287	0.0169902	0.00910569	0.0314341	2.15489	0.000117927	34	8740.49	-17409	-17180	4.18855	4239	4274	Resting State fMRI	RFM
mri_y_rsfmr_var_dst	mrirsfd10	Temporal variance in left hemisphere cortical Destrieux ROI posterior-ventral part of the cingulate gyrus	13315.8	8252.39	1.61357	0.106696	0.108285	0.101133	0.0700792	15.14	1.02797e-81	34	5313.87	-10555.7	-10326.8	20.8182	4239	4274	Resting State fMRI	RFM
mri_y_rsfmr_var_dst	mrirsfd10	Temporal variance in left hemisphere cortical Destrieux ROI posterior-ventral part of the cingulate gyrus	13315.8	8252.39	1.61357	0.106696	0.108285	0.101133	0.0700792	15.14	1.02797e-81	34	5313.87	-10555.7	-10326.8	20.8182	4239	4274	Resting State fMRI	RFM
mri_y_rsfmr_var_dst	mrirsfd10	Temporal variance in left hemisphere cortical Destrieux ROI posterior-ventral part of the cingulate gyrus	13315.8	8252.39	1.61357	0.106696	0.108285	0.101133	0.0700792	15.14	1.02797e-81	34	5313.87	-10555.7	-10326.8	20.8182	4239	4274	Resting State fMRI	RFM
mri_y_rsfmr_var_dst	mrirsfd10	Temporal variance in left hemisphere cortical Destrieux ROI posterior-ventral part of the cingulate gyrus	13315.8	8252.39	1.61357	0.106696	0.108285	0.101133	0.0700792	15.14	1.02797e-81	34	5313.87	-10555.7	-10326.8	20.8182	4239	4274	Resting State fMRI	RFM
mri_y_rsfmr_var_gp	rsfmri_var_cortgordon_gp246rh	Temporal variance in right hemisphere cortical Gordon parcel 246	4467.8	2771.1	1.61228	0.106975	0.137817	0.130902	0.0235322	19.9292	4.77912e-111	34	9977.91	-19883.8	-19654.8	2.3474	4239	4274	Resting State fMRI	RFM
mri_y_rsfmr_var_gp	rsfmri_var_cortgordon_gp246rh	Temporal variance in right hemisphere cortical Gordon parcel 246	4467.8	2771.1	1.61228	0.106975	0.137817	0.130902	0.0235322	19.9292	4.77912e-111	34	9977.91	-19883.8	-19654.8	2.3474	4239	4274	Resting State fMRI	RFM
mri_y_rsfmr_var_gp	rsfmri_var_cortgordon_gp246rh	Temporal variance in right hemisphere cortical Gordon parcel 246	4467.8	2771.1	1.61228	0.106975	0.137817	0.130902	0.0235322	19.9292	4.77912e-111	34	9977.91	-19883.8	-19654.8	2.3474	4239	4274	Resting State fMRI	RFM
mri_y_rsfmr_var_gp	rsfmri_var_cortgordon_gp246rh	Temporal variance in right hemisphere cortical Gordon parcel 246	4467.8	2771.1	1.61228	0.106975	0.137817	0.130902	0.0235322	19.9292	4.77912e-111	34	9977.91	-19883.8	-19654.8	2.3474	4239	4274	Resting State fMRI	RFM
mri_y_rsfmr_var_dst	mrirsfd102	Temporal variance in right hemisphere cortical Destrieux ROI postcentral gyrus	4318.37	2678.5	1.61224	0.106985	0.0452575	0.0375998	0.0227458	5.91002	7.26426e-25	34	10123.2	-20174.4	-19945.4	2.19313	4239	4274	Resting State fMRI	RFM
mri_y_rsfmr_var_dst	mrirsfd102	Temporal variance in right hemisphere cortical Destrieux ROI postcentral gyrus	4318.37	2678.5	1.61224	0.106985	0.0452575	0.0375998	0.0227458	5.91002	7.26426e-25	34	10123.2	-20174.4	-19945.4	2.19313	4239	4274	Resting State fMRI	RFM
mri_y_rsfmr_var_dst	mrirsfd102	Temporal variance in right hemisphere cortical Destrieux ROI postcentral gyrus	4318.37	2678.5	1.61224	0.106985	0.0452575	0.0375998	0.0227458	5.91002	7.26426e-25	34	10123.2	-20174.4	-19945.4	2.19313	4239	4274	Resting State fMRI	RFM
mri_y_rsfmr_var_dst	mrirsfd102	Temporal variance in right hemisphere cortical Destrieux ROI postcentral gyrus	4318.37	2678.5	1.61224	0.106985	0.0452575	0.0375998	0.0227458	5.91002	7.26426e-25	34	10123.2	-20174.4	-19945.4	2.19313	4239	4274	Resting State fMRI	RFM
mri_y_rsfmr_var_gp	rsfmri_var_cortgordon_gp81lh	Temporal variance in left hemisphere cortical Gordon parcel 81	4514.2	2806.66	1.60839	0.107825	0.0922622	0.0849814	0.0238342	12.6721	1.98495e-66	34	9923.41	-19774.8	-19545.8	2.40804	4239	4274	Resting State fMRI	RFM
mri_y_rsfmr_var_gp	rsfmri_var_cortgordon_gp81lh	Temporal variance in left hemisphere cortical Gordon parcel 81	4514.2	2806.66	1.60839	0.107825	0.0922622	0.0849814	0.0238342	12.6721	1.98495e-66	34	9923.41	-19774.8	-19545.8	2.40804	4239	4274	Resting State fMRI	RFM
mri_y_rsfmr_var_gp	rsfmri_var_cortgordon_gp81lh	Temporal variance in left hemisphere cortical Gordon parcel 81	4514.2	2806.66	1.60839	0.107825	0.0922622	0.0849814	0.0238342	12.6721	1.98495e-66	34	9923.41	-19774.8	-19545.8	2.40804	4239	4274	Resting State fMRI	RFM
mri_y_rsfmr_var_gp	rsfmri_var_cortgordon_gp81lh	Temporal variance in left hemisphere cortical Gordon parcel 81	4514.2	2806.66	1.60839	0.107825	0.0922622	0.0849814	0.0238342	12.6721	1.98495e-66	34	9923.41	-19774.8	-19545.8	2.40804	4239	4274	Resting State fMRI	RFM
mri_y_rsfmr_var_gp	rsfmri_var_cortgordon_gp298rh	Temporal variance in right hemisphere cortical Gordon parcel 298	9476.39	5905.36	1.60471	0.108632	0.0963727	0.0891249	0.0501483	13.2969	2.63831e-70	34	6744.13	-13416.3	-13187.3	10.6604	4239	4274	Resting State fMRI	RFM
mri_y_rsfmr_var_gp	rsfmri_var_cortgordon_gp298rh	Temporal variance in right hemisphere cortical Gordon parcel 298	9476.39	5905.36	1.60471	0.108632	0.0963727	0.0891249	0.0501483	13.2969	2.63831e-70	34	6744.13	-13416.3	-13187.3	10.6604	4239	4274	Resting State fMRI	RFM
mri_y_rsfmr_var_gp	rsfmri_var_cortgordon_gp298rh	Temporal variance in right hemisphere cortical Gordon parcel 298	9476.39	5905.36	1.60471	0.108632	0.0963727	0.0891249	0.0501483	13.2969	2.63831e-70	34	6744.13	-13416.3	-13187.3	10.6604	4239	4274	Resting State fMRI	RFM
mri_y_rsfmr_var_gp	rsfmri_var_cortgordon_gp298rh	Temporal variance in right hemisphere cortical Gordon parcel 298	9476.39	5905.36	1.60471	0.108632	0.0963727	0.0891249	0.0501483	13.2969	2.63831e-70	34	6744.13	-13416.3	-13187.3	10.6604	4239	4274	Resting State fMRI	RFM
mri_y_rsfmr_var_gp	rsfmri_var_cortgordon_gp188rh	Temporal variance in right hemisphere cortical Gordon parcel 188	3885.6	2427.34	1.60077	0.109503	0.0400903	0.0323911	0.0206129	5.20706	9.95674e-21	34	10544	-21016	-20787	1.80112	4239	4274	Resting State fMRI	RFM
mri_y_rsfmr_var_gp	rsfmri_var_cortgordon_gp188rh	Temporal variance in right hemisphere cortical Gordon parcel 188	3885.6	2427.34	1.60077	0.109503	0.0400903	0.0323911	0.0206129	5.20706	9.95674e-21	34	10544	-21016	-20787	1.80112	4239	4274	Resting State fMRI	RFM
mri_y_rsfmr_var_gp	rsfmri_var_cortgordon_gp188rh	Temporal variance in right hemisphere cortical Gordon parcel 188	3885.6	2427.34	1.60077	0.109503	0.0400903	0.0323911	0.0206129	5.20706	9.95674e-21	34	10544	-21016	-20787	1.80112	4239	4274	Resting State fMRI	RFM
mri_y_rsfmr_var_gp	rsfmri_var_cortgordon_gp188rh	Temporal variance in right hemisphere cortical Gordon parcel 188	3885.6	2427.34	1.60077	0.109503	0.0400903	0.0323911	0.0206129	5.20706	9.95674e-21	34	10544	-21016	-20787	1.80112	4239	4274	Resting State fMRI	RFM
mri_y_rsfmr_var_dst	mrirsfd106	Temporal variance in right hemisphere cortical Destrieux ROI subcallosal gyrus	28375.9	17826.3	1.5918	0.111504	0.199959	0.193542	0.151381	31.1611	2.52122e-177	34	2022.16	-3972.33	-3743.36	97.1412	4239	4274	Resting State fMRI	RFM
mri_y_rsfmr_var_dst	mrirsfd106	Temporal variance in right hemisphere cortical Destrieux ROI subcallosal gyrus	28375.9	17826.3	1.5918	0.111504	0.199959	0.193542	0.151381	31.1611	2.52122e-177	34	2022.16	-3972.33	-3743.36	97.1412	4239	4274	Resting State fMRI	RFM
mri_y_rsfmr_var_dst	mrirsfd106	Temporal variance in right hemisphere cortical Destrieux ROI subcallosal gyrus	28375.9	17826.3	1.5918	0.111504	0.199959	0.193542	0.151381	31.1611	2.52122e-177	34	2022.16	-3972.33	-3743.36	97.1412	4239	4274	Resting State fMRI	RFM
mri_y_rsfmr_var_dst	mrirsfd106	Temporal variance in right hemisphere cortical Destrieux ROI subcallosal gyrus	28375.9	17826.3	1.5918	0.111504	0.199959	0.193542	0.151381	31.1611	2.52122e-177	34	2022.16	-3972.33	-3743.36	97.1412	4239	4274	Resting State fMRI	RFM
mri_y_rsfmr_var_dst	mrirsfd3	Temporal variance in left hemisphere cortical Destrieux ROI paracentral lobule and sulcus	5194.23	3266.31	1.59024	0.111855	0.0369614	0.0292371	0.0277375	4.78508	2.73633e-18	34	9275.19	-18478.4	-18249.4	3.26136	4239	4274	Resting State fMRI	RFM
mri_y_rsfmr_var_dst	mrirsfd3	Temporal variance in left hemisphere cortical Destrieux ROI paracentral lobule and sulcus	5194.23	3266.31	1.59024	0.111855	0.0369614	0.0292371	0.0277375	4.78508	2.73633e-18	34	9275.19	-18478.4	-18249.4	3.26136	4239	4274	Resting State fMRI	RFM
mri_y_rsfmr_var_dst	mrirsfd3	Temporal variance in left hemisphere cortical Destrieux ROI paracentral lobule and sulcus	5194.23	3266.31	1.59024	0.111855	0.0369614	0.0292371	0.0277375	4.78508	2.73633e-18	34	9275.19	-18478.4	-18249.4	3.26136	4239	4274	Resting State fMRI	RFM
mri_y_rsfmr_var_dst	mrirsfd3	Temporal variance in left hemisphere cortical Destrieux ROI paracentral lobule and sulcus	5194.23	3266.31	1.59024	0.111855	0.0369614	0.0292371	0.0277375	4.78508	2.73633e-18	34	9275.19	-18478.4	-18249.4	3.26136	4239	4274	Resting State fMRI	RFM
mri_y_rsfmr_var_gp	rsfmri_var_cortgordon_gp329rh	Temporal variance in right hemisphere cortical Gordon parcel 329	58658.1	36916.3	1.58895	0.112147	0.0120018	0.00407734	0.313493	1.51452	0.0283443	34	-1089.23	2250.46	2479.43	416.601	4239	4274	Resting State fMRI	RFM
mri_y_rsfmr_var_gp	rsfmri_var_cortgordon_gp329rh	Temporal variance in right hemisphere cortical Gordon parcel 329	58658.1	36916.3	1.58895	0.112147	0.0120018	0.00407734	0.313493	1.51452	0.0283443	34	-1089.23	2250.46	2479.43	416.601	4239	4274	Resting State fMRI	RFM
mri_y_rsfmr_var_gp	rsfmri_var_cortgordon_gp329rh	Temporal variance in right hemisphere cortical Gordon parcel 329	58658.1	36916.3	1.58895	0.112147	0.0120018	0.00407734	0.313493	1.51452	0.0283443	34	-1089.23	2250.46	2479.43	416.601	4239	4274	Resting State fMRI	RFM
mri_y_rsfmr_var_gp	rsfmri_var_cortgordon_gp329rh	Temporal variance in right hemisphere cortical Gordon parcel 329	58658.1	36916.3	1.58895	0.112147	0.0120018	0.00407734	0.313493	1.51452	0.0283443	34	-1089.23	2250.46	2479.43	416.601	4239	4274	Resting State fMRI	RFM
mri_y_rsfmr_var_gp	rsfmri_var_cortgordon_gp87lh	Temporal variance in left hemisphere cortical Gordon parcel 87	6137.78	3867.26	1.58711	0.112562	0.0546705	0.0470883	0.0328408	7.21032	1.09566e-32	34	8553.37	-17034.7	-16805.8	4.57183	4239	4274	Resting State fMRI	RFM
mri_y_rsfmr_var_gp	rsfmri_var_cortgordon_gp87lh	Temporal variance in left hemisphere cortical Gordon parcel 87	6137.78	3867.26	1.58711	0.112562	0.0546705	0.0470883	0.0328408	7.21032	1.09566e-32	34	8553.37	-17034.7	-16805.8	4.57183	4239	4274	Resting State fMRI	RFM
mri_y_rsfmr_var_gp	rsfmri_var_cortgordon_gp87lh	Temporal variance in left hemisphere cortical Gordon parcel 87	6137.78	3867.26	1.58711	0.112562	0.0546705	0.0470883	0.0328408	7.21032	1.09566e-32	34	8553.37	-17034.7	-16805.8	4.57183	4239	4274	Resting State fMRI	RFM
mri_y_rsfmr_var_gp	rsfmri_var_cortgordon_gp87lh	Temporal variance in left hemisphere cortical Gordon parcel 87	6137.78	3867.26	1.58711	0.112562	0.0546705	0.0470883	0.0328408	7.21032	1.09566e-32	34	8553.37	-17034.7	-16805.8	4.57183	4239	4274	Resting State fMRI	RFM
mri_y_rsfmr_var_gp	rsfmri_var_cortgordon_gp137lh	Temporal variance in left hemisphere cortical Gordon parcel 137	11469.4	7287.31	1.57389	0.115589	0.08374	0.0763909	0.0618838	11.3946	1.69708e-58	34	5845.42	-11618.8	-11389.9	16.2337	4239	4274	Resting State fMRI	RFM
mri_y_rsfmr_var_gp	rsfmri_var_cortgordon_gp137lh	Temporal variance in left hemisphere cortical Gordon parcel 137	11469.4	7287.31	1.57389	0.115589	0.08374	0.0763909	0.0618838	11.3946	1.69708e-58	34	5845.42	-11618.8	-11389.9	16.2337	4239	4274	Resting State fMRI	RFM
mri_y_rsfmr_var_gp	rsfmri_var_cortgordon_gp137lh	Temporal variance in left hemisphere cortical Gordon parcel 137	11469.4	7287.31	1.57389	0.115589	0.08374	0.0763909	0.0618838	11.3946	1.69708e-58	34	5845.42	-11618.8	-11389.9	16.2337	4239	4274	Resting State fMRI	RFM
mri_y_rsfmr_var_gp	rsfmri_var_cortgordon_gp137lh	Temporal variance in left hemisphere cortical Gordon parcel 137	11469.4	7287.31	1.57389	0.115589	0.08374	0.0763909	0.0618838	11.3946	1.69708e-58	34	5845.42	-11618.8	-11389.9	16.2337	4239	4274	Resting State fMRI	RFM
mri_y_rsfmr_var_gp	rsfmri_var_cortgordon_gp106lh	Temporal variance in left hemisphere cortical Gordon parcel 106	4578.18	2920.02	1.56786	0.116989	0.055982	0.0484103	0.0247968	7.39355	8.41147e-34	34	9754.18	-19436.4	-19207.4	2.60648	4239	4274	Resting State fMRI	RFM
mri_y_rsfmr_var_gp	rsfmri_var_cortgordon_gp106lh	Temporal variance in left hemisphere cortical Gordon parcel 106	4578.18	2920.02	1.56786	0.116989	0.055982	0.0484103	0.0247968	7.39355	8.41147e-34	34	9754.18	-19436.4	-19207.4	2.60648	4239	4274	Resting State fMRI	RFM
mri_y_rsfmr_var_gp	rsfmri_var_cortgordon_gp106lh	Temporal variance in left hemisphere cortical Gordon parcel 106	4578.18	2920.02	1.56786	0.116989	0.055982	0.0484103	0.0247968	7.39355	8.41147e-34	34	9754.18	-19436.4	-19207.4	2.60648	4239	4274	Resting State fMRI	RFM
mri_y_rsfmr_var_gp	rsfmri_var_cortgordon_gp106lh	Temporal variance in left hemisphere cortical Gordon parcel 106	4578.18	2920.02	1.56786	0.116989	0.055982	0.0484103	0.0247968	7.39355	8.41147e-34	34	9754.18	-19436.4	-19207.4	2.60648	4239	4274	Resting State fMRI	RFM
mri_y_rsfmr_var_gp	rsfmri_var_cortgordon_gp287rh	Temporal variance in right hemisphere cortical Gordon parcel 287	295943	188978	1.56602	0.117418	0.0926661	0.0853869	1.60473	12.7302	8.66369e-67	34	-8066.5	16205	16434	10913.6	4238	4273	Resting State fMRI	RFM
mri_y_rsfmr_var_gp	rsfmri_var_cortgordon_gp287rh	Temporal variance in right hemisphere cortical Gordon parcel 287	295943	188978	1.56602	0.117418	0.0926661	0.0853869	1.60473	12.7302	8.66369e-67	34	-8066.5	16205	16434	10913.6	4238	4273	Resting State fMRI	RFM
mri_y_rsfmr_var_gp	rsfmri_var_cortgordon_gp287rh	Temporal variance in right hemisphere cortical Gordon parcel 287	295943	188978	1.56602	0.117418	0.0926661	0.0853869	1.60473	12.7302	8.66369e-67	34	-8066.5	16205	16434	10913.6	4238	4273	Resting State fMRI	RFM
mri_y_rsfmr_var_gp	rsfmri_var_cortgordon_gp287rh	Temporal variance in right hemisphere cortical Gordon parcel 287	295943	188978	1.56602	0.117418	0.0926661	0.0853869	1.60473	12.7302	8.66369e-67	34	-8066.5	16205	16434	10913.6	4238	4273	Resting State fMRI	RFM
mri_y_rsfmr_var_dst	mrirsfd47	Temporal variance in left hemisphere cortical Destrieux ROI anterior segment of the circular sulcus of the insula	7880.68	5036.41	1.56474	0.117718	0.0423665	0.0346856	0.0427692	5.5158	1.55349e-22	34	7424.41	-14776.8	-14547.8	7.75399	4239	4274	Resting State fMRI	RFM
mri_y_rsfmr_var_dst	mrirsfd47	Temporal variance in left hemisphere cortical Destrieux ROI anterior segment of the circular sulcus of the insula	7880.68	5036.41	1.56474	0.117718	0.0423665	0.0346856	0.0427692	5.5158	1.55349e-22	34	7424.41	-14776.8	-14547.8	7.75399	4239	4274	Resting State fMRI	RFM
mri_y_rsfmr_var_dst	mrirsfd47	Temporal variance in left hemisphere cortical Destrieux ROI anterior segment of the circular sulcus of the insula	7880.68	5036.41	1.56474	0.117718	0.0423665	0.0346856	0.0427692	5.5158	1.55349e-22	34	7424.41	-14776.8	-14547.8	7.75399	4239	4274	Resting State fMRI	RFM
mri_y_rsfmr_var_dst	mrirsfd47	Temporal variance in left hemisphere cortical Destrieux ROI anterior segment of the circular sulcus of the insula	7880.68	5036.41	1.56474	0.117718	0.0423665	0.0346856	0.0427692	5.5158	1.55349e-22	34	7424.41	-14776.8	-14547.8	7.75399	4239	4274	Resting State fMRI	RFM
mri_y_rsfmr_var_gp	rsfmri_var_cortgordon_gp90lh	Temporal variance in left hemisphere cortical Gordon parcel 90	14372	9219.74	1.55883	0.119111	0.0342861	0.0265404	0.078294	4.42644	2.99907e-16	34	4840.12	-9608.25	-9379.28	25.9848	4239	4274	Resting State fMRI	RFM
mri_y_rsfmr_var_gp	rsfmri_var_cortgordon_gp90lh	Temporal variance in left hemisphere cortical Gordon parcel 90	14372	9219.74	1.55883	0.119111	0.0342861	0.0265404	0.078294	4.42644	2.99907e-16	34	4840.12	-9608.25	-9379.28	25.9848	4239	4274	Resting State fMRI	RFM
mri_y_rsfmr_var_gp	rsfmri_var_cortgordon_gp90lh	Temporal variance in left hemisphere cortical Gordon parcel 90	14372	9219.74	1.55883	0.119111	0.0342861	0.0265404	0.078294	4.42644	2.99907e-16	34	4840.12	-9608.25	-9379.28	25.9848	4239	4274	Resting State fMRI	RFM
mri_y_rsfmr_var_gp	rsfmri_var_cortgordon_gp90lh	Temporal variance in left hemisphere cortical Gordon parcel 90	14372	9219.74	1.55883	0.119111	0.0342861	0.0265404	0.078294	4.42644	2.99907e-16	34	4840.12	-9608.25	-9379.28	25.9848	4239	4274	Resting State fMRI	RFM
mri_y_rsfmr_var_gp	rsfmri_var_cortgordon_gp226rh	Temporal variance in right hemisphere cortical Gordon parcel 226	10347.5	6643.15	1.55761	0.1194	0.036003	0.0282711	0.0564136	4.65638	1.48948e-17	34	6240.97	-12409.9	-12181	13.4906	4239	4274	Resting State fMRI	RFM
mri_y_rsfmr_var_gp	rsfmri_var_cortgordon_gp226rh	Temporal variance in right hemisphere cortical Gordon parcel 226	10347.5	6643.15	1.55761	0.1194	0.036003	0.0282711	0.0564136	4.65638	1.48948e-17	34	6240.97	-12409.9	-12181	13.4906	4239	4274	Resting State fMRI	RFM
mri_y_rsfmr_var_gp	rsfmri_var_cortgordon_gp226rh	Temporal variance in right hemisphere cortical Gordon parcel 226	10347.5	6643.15	1.55761	0.1194	0.036003	0.0282711	0.0564136	4.65638	1.48948e-17	34	6240.97	-12409.9	-12181	13.4906	4239	4274	Resting State fMRI	RFM
mri_y_rsfmr_var_gp	rsfmri_var_cortgordon_gp226rh	Temporal variance in right hemisphere cortical Gordon parcel 226	10347.5	6643.15	1.55761	0.1194	0.036003	0.0282711	0.0564136	4.65638	1.48948e-17	34	6240.97	-12409.9	-12181	13.4906	4239	4274	Resting State fMRI	RFM
mri_y_rsfmr_var_gp	rsfmri_var_cortgordon_gp275rh	Temporal variance in right hemisphere cortical Gordon parcel 275	2753.67	1771.65	1.5543	0.120188	0.0556993	0.0481253	0.0150448	7.35401	1.46433e-33	34	11889.8	-23707.6	-23478.7	0.959481	4239	4274	Resting State fMRI	RFM
mri_y_rsfmr_var_gp	rsfmri_var_cortgordon_gp275rh	Temporal variance in right hemisphere cortical Gordon parcel 275	2753.67	1771.65	1.5543	0.120188	0.0556993	0.0481253	0.0150448	7.35401	1.46433e-33	34	11889.8	-23707.6	-23478.7	0.959481	4239	4274	Resting State fMRI	RFM
mri_y_rsfmr_var_gp	rsfmri_var_cortgordon_gp275rh	Temporal variance in right hemisphere cortical Gordon parcel 275	2753.67	1771.65	1.5543	0.120188	0.0556993	0.0481253	0.0150448	7.35401	1.46433e-33	34	11889.8	-23707.6	-23478.7	0.959481	4239	4274	Resting State fMRI	RFM
mri_y_rsfmr_var_gp	rsfmri_var_cortgordon_gp275rh	Temporal variance in right hemisphere cortical Gordon parcel 275	2753.67	1771.65	1.5543	0.120188	0.0556993	0.0481253	0.0150448	7.35401	1.46433e-33	34	11889.8	-23707.6	-23478.7	0.959481	4239	4274	Resting State fMRI	RFM
mri_y_rsfmr_var_gp	rsfmri_var_cortgordon_gp158lh	Temporal variance in left hemisphere cortical Gordon parcel 158	8003.56	5151.12	1.55375	0.120318	0.019111	0.0112436	0.0437433	2.42912	7.39276e-06	34	7328.16	-14584.3	-14355.3	8.11122	4239	4274	Resting State fMRI	RFM
mri_y_rsfmr_var_gp	rsfmri_var_cortgordon_gp158lh	Temporal variance in left hemisphere cortical Gordon parcel 158	8003.56	5151.12	1.55375	0.120318	0.019111	0.0112436	0.0437433	2.42912	7.39276e-06	34	7328.16	-14584.3	-14355.3	8.11122	4239	4274	Resting State fMRI	RFM
mri_y_rsfmr_var_gp	rsfmri_var_cortgordon_gp158lh	Temporal variance in left hemisphere cortical Gordon parcel 158	8003.56	5151.12	1.55375	0.120318	0.019111	0.0112436	0.0437433	2.42912	7.39276e-06	34	7328.16	-14584.3	-14355.3	8.11122	4239	4274	Resting State fMRI	RFM
mri_y_rsfmr_var_gp	rsfmri_var_cortgordon_gp158lh	Temporal variance in left hemisphere cortical Gordon parcel 158	8003.56	5151.12	1.55375	0.120318	0.019111	0.0112436	0.0437433	2.42912	7.39276e-06	34	7328.16	-14584.3	-14355.3	8.11122	4239	4274	Resting State fMRI	RFM
mri_y_rsfmr_var_dsk	rsfmri_var_cdk_cdaclatelh	Temporal variance in APARC ROI left-caudalanteriorcingulate	1993.73	1285.07	1.55146	0.120866	0.0718215	0.0643768	0.0109128	9.64733	1.16474e-47	34	13262.2	-26452.4	-26223.4	0.504819	4239	4274	Resting State fMRI	RFM
mri_y_rsfmr_var_dsk	rsfmri_var_cdk_cdaclatelh	Temporal variance in APARC ROI left-caudalanteriorcingulate	1993.73	1285.07	1.55146	0.120866	0.0718215	0.0643768	0.0109128	9.64733	1.16474e-47	34	13262.2	-26452.4	-26223.4	0.504819	4239	4274	Resting State fMRI	RFM
mri_y_rsfmr_var_dsk	rsfmri_var_cdk_cdaclatelh	Temporal variance in APARC ROI left-caudalanteriorcingulate	1993.73	1285.07	1.55146	0.120866	0.0718215	0.0643768	0.0109128	9.64733	1.16474e-47	34	13262.2	-26452.4	-26223.4	0.504819	4239	4274	Resting State fMRI	RFM
mri_y_rsfmr_var_dsk	rsfmri_var_cdk_cdaclatelh	Temporal variance in APARC ROI left-caudalanteriorcingulate	1993.73	1285.07	1.55146	0.120866	0.0718215	0.0643768	0.0109128	9.64733	1.16474e-47	34	13262.2	-26452.4	-26223.4	0.504819	4239	4274	Resting State fMRI	RFM
mri_y_rsfmr_var_gp	rsfmri_var_cortgordon_gp93lh	Temporal variance in left hemisphere cortical Gordon parcel 93	14049.1	9087.67	1.54596	0.12219	0.0397523	0.0320504	0.0771725	5.16135	1.83709e-20	34	4901.79	-9731.57	-9502.6	25.2458	4239	4274	Resting State fMRI	RFM
mri_y_rsfmr_var_gp	rsfmri_var_cortgordon_gp93lh	Temporal variance in left hemisphere cortical Gordon parcel 93	14049.1	9087.67	1.54596	0.12219	0.0397523	0.0320504	0.0771725	5.16135	1.83709e-20	34	4901.79	-9731.57	-9502.6	25.2458	4239	4274	Resting State fMRI	RFM
mri_y_rsfmr_var_gp	rsfmri_var_cortgordon_gp93lh	Temporal variance in left hemisphere cortical Gordon parcel 93	14049.1	9087.67	1.54596	0.12219	0.0397523	0.0320504	0.0771725	5.16135	1.83709e-20	34	4901.79	-9731.57	-9502.6	25.2458	4239	4274	Resting State fMRI	RFM
mri_y_rsfmr_var_gp	rsfmri_var_cortgordon_gp93lh	Temporal variance in left hemisphere cortical Gordon parcel 93	14049.1	9087.67	1.54596	0.12219	0.0397523	0.0320504	0.0771725	5.16135	1.83709e-20	34	4901.79	-9731.57	-9502.6	25.2458	4239	4274	Resting State fMRI	RFM
mri_y_rsfmr_var_dst	mrirsfd34	Temporal variance in left hemisphere cortical Destrieux ROI lateral aspect of the superior temporal gyrus	-3612.41	2341.19	-1.54298	0.122911	0.041314	0.0336246	0.0198814	5.37286	1.07137e-21	34	10698.4	-21324.9	-21095.9	1.67555	4239	4274	Resting State fMRI	RFM
mri_y_rsfmr_var_dst	mrirsfd34	Temporal variance in left hemisphere cortical Destrieux ROI lateral aspect of the superior temporal gyrus	-3612.41	2341.19	-1.54298	0.122911	0.041314	0.0336246	0.0198814	5.37286	1.07137e-21	34	10698.4	-21324.9	-21095.9	1.67555	4239	4274	Resting State fMRI	RFM
mri_y_rsfmr_var_dst	mrirsfd34	Temporal variance in left hemisphere cortical Destrieux ROI lateral aspect of the superior temporal gyrus	-3612.41	2341.19	-1.54298	0.122911	0.041314	0.0336246	0.0198814	5.37286	1.07137e-21	34	10698.4	-21324.9	-21095.9	1.67555	4239	4274	Resting State fMRI	RFM
mri_y_rsfmr_var_dst	mrirsfd34	Temporal variance in left hemisphere cortical Destrieux ROI lateral aspect of the superior temporal gyrus	-3612.41	2341.19	-1.54298	0.122911	0.041314	0.0336246	0.0198814	5.37286	1.07137e-21	34	10698.4	-21324.9	-21095.9	1.67555	4239	4274	Resting State fMRI	RFM
mri_y_rsfmr_var_dst	mrirsfd58	Temporal variance in left hemisphere cortical Destrieux ROI superior occipital sulcus and transverse occipital sulcus	8368.76	5448.72	1.53591	0.124634	0.0846563	0.0773146	0.0462705	11.5308	2.42031e-59	34	7088.1	-14104.2	-13875.2	9.07552	4239	4274	Resting State fMRI	RFM
mri_y_rsfmr_var_dst	mrirsfd58	Temporal variance in left hemisphere cortical Destrieux ROI superior occipital sulcus and transverse occipital sulcus	8368.76	5448.72	1.53591	0.124634	0.0846563	0.0773146	0.0462705	11.5308	2.42031e-59	34	7088.1	-14104.2	-13875.2	9.07552	4239	4274	Resting State fMRI	RFM
mri_y_rsfmr_var_dst	mrirsfd58	Temporal variance in left hemisphere cortical Destrieux ROI superior occipital sulcus and transverse occipital sulcus	8368.76	5448.72	1.53591	0.124634	0.0846563	0.0773146	0.0462705	11.5308	2.42031e-59	34	7088.1	-14104.2	-13875.2	9.07552	4239	4274	Resting State fMRI	RFM
mri_y_rsfmr_var_dst	mrirsfd58	Temporal variance in left hemisphere cortical Destrieux ROI superior occipital sulcus and transverse occipital sulcus	8368.76	5448.72	1.53591	0.124634	0.0846563	0.0773146	0.0462705	11.5308	2.42031e-59	34	7088.1	-14104.2	-13875.2	9.07552	4239	4274	Resting State fMRI	RFM
mri_y_rsfmr_var_gp	rsfmri_var_cortgordon_gp64lh	Temporal variance in left hemisphere cortical Gordon parcel 64	10952.2	7130.97	1.53586	0.124647	0.043073	0.0353977	0.0605562	5.61192	4.22097e-23	34	5938.11	-11804.2	-11575.3	15.5446	4239	4274	Resting State fMRI	RFM
mri_y_rsfmr_var_gp	rsfmri_var_cortgordon_gp64lh	Temporal variance in left hemisphere cortical Gordon parcel 64	10952.2	7130.97	1.53586	0.124647	0.043073	0.0353977	0.0605562	5.61192	4.22097e-23	34	5938.11	-11804.2	-11575.3	15.5446	4239	4274	Resting State fMRI	RFM
mri_y_rsfmr_var_gp	rsfmri_var_cortgordon_gp64lh	Temporal variance in left hemisphere cortical Gordon parcel 64	10952.2	7130.97	1.53586	0.124647	0.043073	0.0353977	0.0605562	5.61192	4.22097e-23	34	5938.11	-11804.2	-11575.3	15.5446	4239	4274	Resting State fMRI	RFM
mri_y_rsfmr_var_gp	rsfmri_var_cortgordon_gp64lh	Temporal variance in left hemisphere cortical Gordon parcel 64	10952.2	7130.97	1.53586	0.124647	0.043073	0.0353977	0.0605562	5.61192	4.22097e-23	34	5938.11	-11804.2	-11575.3	15.5446	4239	4274	Resting State fMRI	RFM
mri_y_rsfmr_var_gp	rsfmri_var_cortgordon_gp312rh	Temporal variance in right hemisphere cortical Gordon parcel 312	73097.7	47747.2	1.53093	0.125861	0.0598562	0.0523138	0.405453	7.93592	4.09265e-37	34	-2188.1	4448.2	4677.16	696.694	4238	4273	Resting State fMRI	RFM
mri_y_rsfmr_var_gp	rsfmri_var_cortgordon_gp312rh	Temporal variance in right hemisphere cortical Gordon parcel 312	73097.7	47747.2	1.53093	0.125861	0.0598562	0.0523138	0.405453	7.93592	4.09265e-37	34	-2188.1	4448.2	4677.16	696.694	4238	4273	Resting State fMRI	RFM
mri_y_rsfmr_var_gp	rsfmri_var_cortgordon_gp312rh	Temporal variance in right hemisphere cortical Gordon parcel 312	73097.7	47747.2	1.53093	0.125861	0.0598562	0.0523138	0.405453	7.93592	4.09265e-37	34	-2188.1	4448.2	4677.16	696.694	4238	4273	Resting State fMRI	RFM
mri_y_rsfmr_var_gp	rsfmri_var_cortgordon_gp312rh	Temporal variance in right hemisphere cortical Gordon parcel 312	73097.7	47747.2	1.53093	0.125861	0.0598562	0.0523138	0.405453	7.93592	4.09265e-37	34	-2188.1	4448.2	4677.16	696.694	4238	4273	Resting State fMRI	RFM
mri_y_rsfmr_var_dsk	rsfmri_var_cdk_mdtrh	Temporal variance in APARC ROI right-middleTemporal	3217.14	2101.53	1.53086	0.12588	0.111166	0.104037	0.0178462	15.5932	1.64011e-84	34	11160	-22248	-22019	1.35006	4239	4274	Resting State fMRI	RFM
mri_y_rsfmr_var_dsk	rsfmri_var_cdk_mdtrh	Temporal variance in APARC ROI right-middleTemporal	3217.14	2101.53	1.53086	0.12588	0.111166	0.104037	0.0178462	15.5932	1.64011e-84	34	11160	-22248	-22019	1.35006	4239	4274	Resting State fMRI	RFM
mri_y_rsfmr_var_dsk	rsfmri_var_cdk_mdtrh	Temporal variance in APARC ROI right-middleTemporal	3217.14	2101.53	1.53086	0.12588	0.111166	0.104037	0.0178462	15.5932	1.64011e-84	34	11160	-22248	-22019	1.35006	4239	4274	Resting State fMRI	RFM
mri_y_rsfmr_var_dsk	rsfmri_var_cdk_mdtrh	Temporal variance in APARC ROI right-middleTemporal	3217.14	2101.53	1.53086	0.12588	0.111166	0.104037	0.0178462	15.5932	1.64011e-84	34	11160	-22248	-22019	1.35006	4239	4274	Resting State fMRI	RFM
mri_y_rsfmr_var_gp	rsfmri_var_cortgordon_gp162rh	Temporal variance in right hemisphere cortical Gordon parcel 162	4054.84	2656.56	1.52635	0.126998	0.0708734	0.0634211	0.0225595	9.51027	8.20905e-47	34	10158.3	-20244.6	-20015.7	2.15737	4239	4274	Resting State fMRI	RFM
mri_y_rsfmr_var_gp	rsfmri_var_cortgordon_gp162rh	Temporal variance in right hemisphere cortical Gordon parcel 162	4054.84	2656.56	1.52635	0.126998	0.0708734	0.0634211	0.0225595	9.51027	8.20905e-47	34	10158.3	-20244.6	-20015.7	2.15737	4239	4274	Resting State fMRI	RFM
mri_y_rsfmr_var_gp	rsfmri_var_cortgordon_gp162rh	Temporal variance in right hemisphere cortical Gordon parcel 162	4054.84	2656.56	1.52635	0.126998	0.0708734	0.0634211	0.0225595	9.51027	8.20905e-47	34	10158.3	-20244.6	-20015.7	2.15737	4239	4274	Resting State fMRI	RFM
mri_y_rsfmr_var_gp	rsfmri_var_cortgordon_gp162rh	Temporal variance in right hemisphere cortical Gordon parcel 162	4054.84	2656.56	1.52635	0.126998	0.0708734	0.0634211	0.0225595	9.51027	8.20905e-47	34	10158.3	-20244.6	-20015.7	2.15737	4239	4274	Resting State fMRI	RFM
mri_y_rsfmr_var_dst	mrirsfd95	Temporal variance in right hemisphere cortical Destrieux ROI lateral occipito-temporal gyrus	5421.8	3554.16	1.52548	0.127214	0.145463	0.138609	0.0301819	21.2229	7.15418e-119	34	8914.22	-17756.4	-17527.5	3.8615	4239	4274	Resting State fMRI	RFM
mri_y_rsfmr_var_dst	mrirsfd95	Temporal variance in right hemisphere cortical Destrieux ROI lateral occipito-temporal gyrus	5421.8	3554.16	1.52548	0.127214	0.145463	0.138609	0.0301819	21.2229	7.15418e-119	34	8914.22	-17756.4	-17527.5	3.8615	4239	4274	Resting State fMRI	RFM
mri_y_rsfmr_var_dst	mrirsfd95	Temporal variance in right hemisphere cortical Destrieux ROI lateral occipito-temporal gyrus	5421.8	3554.16	1.52548	0.127214	0.145463	0.138609	0.0301819	21.2229	7.15418e-119	34	8914.22	-17756.4	-17527.5	3.8615	4239	4274	Resting State fMRI	RFM
mri_y_rsfmr_var_dst	mrirsfd95	Temporal variance in right hemisphere cortical Destrieux ROI lateral occipito-temporal gyrus	5421.8	3554.16	1.52548	0.127214	0.145463	0.138609	0.0301819	21.2229	7.15418e-119	34	8914.22	-17756.4	-17527.5	3.8615	4239	4274	Resting State fMRI	RFM
mri_y_rsfmr_var_dst	mrirsfd70	Temporal variance in left hemisphere cortical Destrieux ROI suborbital sulcus	95127.4	62706	1.51704	0.129332	0.0337404	0.0259903	0.532499	4.35353	7.71619e-16	34	-3353.61	6779.21	7008.18	1201.99	4239	4274	Resting State fMRI	RFM
mri_y_rsfmr_var_dst	mrirsfd70	Temporal variance in left hemisphere cortical Destrieux ROI suborbital sulcus	95127.4	62706	1.51704	0.129332	0.0337404	0.0259903	0.532499	4.35353	7.71619e-16	34	-3353.61	6779.21	7008.18	1201.99	4239	4274	Resting State fMRI	RFM
mri_y_rsfmr_var_dst	mrirsfd70	Temporal variance in left hemisphere cortical Destrieux ROI suborbital sulcus	95127.4	62706	1.51704	0.129332	0.0337404	0.0259903	0.532499	4.35353	7.71619e-16	34	-3353.61	6779.21	7008.18	1201.99	4239	4274	Resting State fMRI	RFM
mri_y_rsfmr_var_dst	mrirsfd70	Temporal variance in left hemisphere cortical Destrieux ROI suborbital sulcus	95127.4	62706	1.51704	0.129332	0.0337404	0.0259903	0.532499	4.35353	7.71619e-16	34	-3353.61	6779.21	7008.18	1201.99	4239	4274	Resting State fMRI	RFM
mri_y_rsfmr_var_gp	rsfmri_var_cortgordon_gp9lh	Temporal variance in left hemisphere cortical Gordon parcel 9	-24878	16406.6	-1.51635	0.129507	0.0473093	0.039668	0.139325	6.19127	1.53231e-26	34	2376.87	-4681.73	-4452.76	82.2846	4239	4274	Resting State fMRI	RFM
mri_y_rsfmr_var_gp	rsfmri_var_cortgordon_gp9lh	Temporal variance in left hemisphere cortical Gordon parcel 9	-24878	16406.6	-1.51635	0.129507	0.0473093	0.039668	0.139325	6.19127	1.53231e-26	34	2376.87	-4681.73	-4452.76	82.2846	4239	4274	Resting State fMRI	RFM
mri_y_rsfmr_var_gp	rsfmri_var_cortgordon_gp9lh	Temporal variance in left hemisphere cortical Gordon parcel 9	-24878	16406.6	-1.51635	0.129507	0.0473093	0.039668	0.139325	6.19127	1.53231e-26	34	2376.87	-4681.73	-4452.76	82.2846	4239	4274	Resting State fMRI	RFM
mri_y_rsfmr_var_gp	rsfmri_var_cortgordon_gp9lh	Temporal variance in left hemisphere cortical Gordon parcel 9	-24878	16406.6	-1.51635	0.129507	0.0473093	0.039668	0.139325	6.19127	1.53231e-26	34	2376.87	-4681.73	-4452.76	82.2846	4239	4274	Resting State fMRI	RFM
mri_y_rsfmr_var_dst	mrirsfd137	Temporal variance in right hemisphere cortical Destrieux ROI medial orbital sulcus	82482.1	54453.2	1.51473	0.129914	0.0976679	0.0904288	0.462398	13.4917	1.63667e-71	34	-2749.67	5571.33	5800.29	906.136	4238	4273	Resting State fMRI	RFM
mri_y_rsfmr_var_dst	mrirsfd137	Temporal variance in right hemisphere cortical Destrieux ROI medial orbital sulcus	82482.1	54453.2	1.51473	0.129914	0.0976679	0.0904288	0.462398	13.4917	1.63667e-71	34	-2749.67	5571.33	5800.29	906.136	4238	4273	Resting State fMRI	RFM
mri_y_rsfmr_var_dst	mrirsfd137	Temporal variance in right hemisphere cortical Destrieux ROI medial orbital sulcus	82482.1	54453.2	1.51473	0.129914	0.0976679	0.0904288	0.462398	13.4917	1.63667e-71	34	-2749.67	5571.33	5800.29	906.136	4238	4273	Resting State fMRI	RFM
mri_y_rsfmr_var_dst	mrirsfd137	Temporal variance in right hemisphere cortical Destrieux ROI medial orbital sulcus	82482.1	54453.2	1.51473	0.129914	0.0976679	0.0904288	0.462398	13.4917	1.63667e-71	34	-2749.67	5571.33	5800.29	906.136	4238	4273	Resting State fMRI	RFM
mri_y_rsfmr_var_gp	rsfmri_var_cortgordon_gp271rh	Temporal variance in right hemisphere cortical Gordon parcel 271	6955.21	4592.61	1.51443	0.12999	0.0322365	0.0244743	0.0390004	4.15301	1.01789e-14	34	7818.67	-15565.3	-15336.4	6.44766	4239	4274	Resting State fMRI	RFM
mri_y_rsfmr_var_gp	rsfmri_var_cortgordon_gp271rh	Temporal variance in right hemisphere cortical Gordon parcel 271	6955.21	4592.61	1.51443	0.12999	0.0322365	0.0244743	0.0390004	4.15301	1.01789e-14	34	7818.67	-15565.3	-15336.4	6.44766	4239	4274	Resting State fMRI	RFM
mri_y_rsfmr_var_gp	rsfmri_var_cortgordon_gp271rh	Temporal variance in right hemisphere cortical Gordon parcel 271	6955.21	4592.61	1.51443	0.12999	0.0322365	0.0244743	0.0390004	4.15301	1.01789e-14	34	7818.67	-15565.3	-15336.4	6.44766	4239	4274	Resting State fMRI	RFM
mri_y_rsfmr_var_gp	rsfmri_var_cortgordon_gp271rh	Temporal variance in right hemisphere cortical Gordon parcel 271	6955.21	4592.61	1.51443	0.12999	0.0322365	0.0244743	0.0390004	4.15301	1.01789e-14	34	7818.67	-15565.3	-15336.4	6.44766	4239	4274	Resting State fMRI	RFM
mri_y_rsfmr_var_dsk	rsfmri_var_cdk_parsopllh	Temporal variance in APARC ROI left-parsopercularis	1741.45	1150.38	1.5138	0.13015	0.0491916	0.0415654	0.009769	6.45034	4.29533e-28	34	13735.4	-27398.8	-27169.9	0.404542	4239	4274	Resting State fMRI	RFM
mri_y_rsfmr_var_dsk	rsfmri_var_cdk_parsopllh	Temporal variance in APARC ROI left-parsopercularis	1741.45	1150.38	1.5138	0.13015	0.0491916	0.0415654	0.009769	6.45034	4.29533e-28	34	13735.4	-27398.8	-27169.9	0.404542	4239	4274	Resting State fMRI	RFM
mri_y_rsfmr_var_dsk	rsfmri_var_cdk_parsopllh	Temporal variance in APARC ROI left-parsopercularis	1741.45	1150.38	1.5138	0.13015	0.0491916	0.0415654	0.009769	6.45034	4.29533e-28	34	13735.4	-27398.8	-27169.9	0.404542	4239	4274	Resting State fMRI	RFM
mri_y_rsfmr_var_dsk	rsfmri_var_cdk_parsopllh	Temporal variance in APARC ROI left-parsopercularis	1741.45	1150.38	1.5138	0.13015	0.0491916	0.0415654	0.009769	6.45034	4.29533e-28	34	13735.4	-27398.8	-27169.9	0.404542	4239	4274	Resting State fMRI	RFM
mri_y_rsfmr_var_dst	mrirsfd45	Temporal variance in left hemisphere cortical Destrieux ROI central sulcus	3381.97	2236.97	1.51186	0.130645	0.0824341	0.0750745	0.0189963	11.2009	2.70503e-57	34	10893.1	-21714.1	-21485.2	1.52969	4239	4274	Resting State fMRI	RFM
mri_y_rsfmr_var_dst	mrirsfd45	Temporal variance in left hemisphere cortical Destrieux ROI central sulcus	3381.97	2236.97	1.51186	0.130645	0.0824341	0.0750745	0.0189963	11.2009	2.70503e-57	34	10893.1	-21714.1	-21485.2	1.52969	4239	4274	Resting State fMRI	RFM
mri_y_rsfmr_var_dst	mrirsfd45	Temporal variance in left hemisphere cortical Destrieux ROI central sulcus	3381.97	2236.97	1.51186	0.130645	0.0824341	0.0750745	0.0189963	11.2009	2.70503e-57	34	10893.1	-21714.1	-21485.2	1.52969	4239	4274	Resting State fMRI	RFM
mri_y_rsfmr_var_dst	mrirsfd45	Temporal variance in left hemisphere cortical Destrieux ROI central sulcus	3381.97	2236.97	1.51186	0.130645	0.0824341	0.0750745	0.0189963	11.2009	2.70503e-57	34	10893.1	-21714.1	-21485.2	1.52969	4239	4274	Resting State fMRI	RFM
mri_y_rsfmr_var_dst	mrirsfd4	Temporal variance in left hemisphere cortical Destrieux ROI subcentral gyrus and sulci	3697.44	2446.59	1.51126	0.130796	0.0457323	0.0380784	0.0207764	5.975	2.98518e-25	34	10510.2	-20948.5	-20719.5	1.8298	4239	4274	Resting State fMRI	RFM
mri_y_rsfmr_var_dst	mrirsfd4	Temporal variance in left hemisphere cortical Destrieux ROI subcentral gyrus and sulci	3697.44	2446.59	1.51126	0.130796	0.0457323	0.0380784	0.0207764	5.975	2.98518e-25	34	10510.2	-20948.5	-20719.5	1.8298	4239	4274	Resting State fMRI	RFM
mri_y_rsfmr_var_dst	mrirsfd4	Temporal variance in left hemisphere cortical Destrieux ROI subcentral gyrus and sulci	3697.44	2446.59	1.51126	0.130796	0.0457323	0.0380784	0.0207764	5.975	2.98518e-25	34	10510.2	-20948.5	-20719.5	1.8298	4239	4274	Resting State fMRI	RFM
mri_y_rsfmr_var_dst	mrirsfd4	Temporal variance in left hemisphere cortical Destrieux ROI subcentral gyrus and sulci	3697.44	2446.59	1.51126	0.130796	0.0457323	0.0380784	0.0207764	5.975	2.98518e-25	34	10510.2	-20948.5	-20719.5	1.8298	4239	4274	Resting State fMRI	RFM
mri_y_rsfmr_var_gp	rsfmri_var_cortgordon_gp88lh	Temporal variance in left hemisphere cortical Gordon parcel 88	5712.95	3781.54	1.51075	0.130927	0.108087	0.100933	0.0321128	15.109	1.59786e-81	34	8649.18	-17226.4	-16997.4	4.37139	4239	4274	Resting State fMRI	RFM
mri_y_rsfmr_var_gp	rsfmri_var_cortgordon_gp88lh	Temporal variance in left hemisphere cortical Gordon parcel 88	5712.95	3781.54	1.51075	0.130927	0.108087	0.100933	0.0321128	15.109	1.59786e-81	34	8649.18	-17226.4	-16997.4	4.37139	4239	4274	Resting State fMRI	RFM
mri_y_rsfmr_var_gp	rsfmri_var_cortgordon_gp88lh	Temporal variance in left hemisphere cortical Gordon parcel 88	5712.95	3781.54	1.51075	0.130927	0.108087	0.100933	0.0321128	15.109	1.59786e-81	34	8649.18	-17226.4	-16997.4	4.37139	4239	4274	Resting State fMRI	RFM
mri_y_rsfmr_var_gp	rsfmri_var_cortgordon_gp88lh	Temporal variance in left hemisphere cortical Gordon parcel 88	5712.95	3781.54	1.51075	0.130927	0.108087	0.100933	0.0321128	15.109	1.59786e-81	34	8649.18	-17226.4	-16997.4	4.37139	4239	4274	Resting State fMRI	RFM
mri_y_rsfmr_var_dst	mrirsfd105	Temporal variance in right hemisphere cortical Destrieux ROI gyrus rectus	105596	69925.8	1.51011	0.13109	0.135342	0.128406	0.59381	19.5151	1.56039e-108	34	-3819.38	7710.76	7939.73	1494.71	4239	4274	Resting State fMRI	RFM
mri_y_rsfmr_var_dst	mrirsfd105	Temporal variance in right hemisphere cortical Destrieux ROI gyrus rectus	105596	69925.8	1.51011	0.13109	0.135342	0.128406	0.59381	19.5151	1.56039e-108	34	-3819.38	7710.76	7939.73	1494.71	4239	4274	Resting State fMRI	RFM
mri_y_rsfmr_var_dst	mrirsfd105	Temporal variance in right hemisphere cortical Destrieux ROI gyrus rectus	105596	69925.8	1.51011	0.13109	0.135342	0.128406	0.59381	19.5151	1.56039e-108	34	-3819.38	7710.76	7939.73	1494.71	4239	4274	Resting State fMRI	RFM
mri_y_rsfmr_var_dst	mrirsfd105	Temporal variance in right hemisphere cortical Destrieux ROI gyrus rectus	105596	69925.8	1.51011	0.13109	0.135342	0.128406	0.59381	19.5151	1.56039e-108	34	-3819.38	7710.76	7939.73	1494.71	4239	4274	Resting State fMRI	RFM
mri_y_rsfmr_var_gp	rsfmri_var_cortgordon_gp266rh	Temporal variance in right hemisphere cortical Gordon parcel 266	9010.34	5973.23	1.50845	0.131513	0.0310265	0.0232546	0.0507247	3.99214	7.88719e-14	34	6695.29	-13318.6	-13089.6	10.9069	4239	4274	Resting State fMRI	RFM
mri_y_rsfmr_var_gp	rsfmri_var_cortgordon_gp266rh	Temporal variance in right hemisphere cortical Gordon parcel 266	9010.34	5973.23	1.50845	0.131513	0.0310265	0.0232546	0.0507247	3.99214	7.88719e-14	34	6695.29	-13318.6	-13089.6	10.9069	4239	4274	Resting State fMRI	RFM
mri_y_rsfmr_var_gp	rsfmri_var_cortgordon_gp266rh	Temporal variance in right hemisphere cortical Gordon parcel 266	9010.34	5973.23	1.50845	0.131513	0.0310265	0.0232546	0.0507247	3.99214	7.88719e-14	34	6695.29	-13318.6	-13089.6	10.9069	4239	4274	Resting State fMRI	RFM
mri_y_rsfmr_var_gp	rsfmri_var_cortgordon_gp266rh	Temporal variance in right hemisphere cortical Gordon parcel 266	9010.34	5973.23	1.50845	0.131513	0.0310265	0.0232546	0.0507247	3.99214	7.88719e-14	34	6695.29	-13318.6	-13089.6	10.9069	4239	4274	Resting State fMRI	RFM
mri_y_rsfmr_var_dst	mrirsfd125	Temporal variance in right hemisphere cortical Destrieux ROI posterior transverse collateral sulcus	19156	12759.9	1.50127	0.133361	0.053126	0.0455314	0.108357	6.99519	2.21412e-31	34	3451.25	-6830.5	-6601.53	49.771	4239	4274	Resting State fMRI	RFM
mri_y_rsfmr_var_dst	mrirsfd125	Temporal variance in right hemisphere cortical Destrieux ROI posterior transverse collateral sulcus	19156	12759.9	1.50127	0.133361	0.053126	0.0455314	0.108357	6.99519	2.21412e-31	34	3451.25	-6830.5	-6601.53	49.771	4239	4274	Resting State fMRI	RFM
mri_y_rsfmr_var_dst	mrirsfd125	Temporal variance in right hemisphere cortical Destrieux ROI posterior transverse collateral sulcus	19156	12759.9	1.50127	0.133361	0.053126	0.0455314	0.108357	6.99519	2.21412e-31	34	3451.25	-6830.5	-6601.53	49.771	4239	4274	Resting State fMRI	RFM
mri_y_rsfmr_var_dst	mrirsfd125	Temporal variance in right hemisphere cortical Destrieux ROI posterior transverse collateral sulcus	19156	12759.9	1.50127	0.133361	0.053126	0.0455314	0.108357	6.99519	2.21412e-31	34	3451.25	-6830.5	-6601.53	49.771	4239	4274	Resting State fMRI	RFM
mri_y_rsfmr_var_gp	rsfmri_var_cortgordon_gp8lh	Temporal variance in left hemisphere cortical Gordon parcel 8	16452.6	10985.2	1.49771	0.134283	0.0833874	0.0760355	0.0932862	11.3423	3.58685e-58	34	4091.31	-8110.62	-7881.65	36.8891	4239	4274	Resting State fMRI	RFM
mri_y_rsfmr_var_gp	rsfmri_var_cortgordon_gp8lh	Temporal variance in left hemisphere cortical Gordon parcel 8	16452.6	10985.2	1.49771	0.134283	0.0833874	0.0760355	0.0932862	11.3423	3.58685e-58	34	4091.31	-8110.62	-7881.65	36.8891	4239	4274	Resting State fMRI	RFM
mri_y_rsfmr_var_gp	rsfmri_var_cortgordon_gp8lh	Temporal variance in left hemisphere cortical Gordon parcel 8	16452.6	10985.2	1.49771	0.134283	0.0833874	0.0760355	0.0932862	11.3423	3.58685e-58	34	4091.31	-8110.62	-7881.65	36.8891	4239	4274	Resting State fMRI	RFM
mri_y_rsfmr_var_gp	rsfmri_var_cortgordon_gp8lh	Temporal variance in left hemisphere cortical Gordon parcel 8	16452.6	10985.2	1.49771	0.134283	0.0833874	0.0760355	0.0932862	11.3423	3.58685e-58	34	4091.31	-8110.62	-7881.65	36.8891	4239	4274	Resting State fMRI	RFM
mri_y_rsfmr_var_gp	rsfmri_var_cortgordon_gp77lh	Temporal variance in left hemisphere cortical Gordon parcel 77	8301.71	5591.39	1.48473	0.137689	0.0306147	0.0228395	0.047482	3.93748	1.57388e-13	34	6977.63	-13883.3	-13654.3	9.55701	4239	4274	Resting State fMRI	RFM
mri_y_rsfmr_var_gp	rsfmri_var_cortgordon_gp77lh	Temporal variance in left hemisphere cortical Gordon parcel 77	8301.71	5591.39	1.48473	0.137689	0.0306147	0.0228395	0.047482	3.93748	1.57388e-13	34	6977.63	-13883.3	-13654.3	9.55701	4239	4274	Resting State fMRI	RFM
mri_y_rsfmr_var_gp	rsfmri_var_cortgordon_gp77lh	Temporal variance in left hemisphere cortical Gordon parcel 77	8301.71	5591.39	1.48473	0.137689	0.0306147	0.0228395	0.047482	3.93748	1.57388e-13	34	6977.63	-13883.3	-13654.3	9.55701	4239	4274	Resting State fMRI	RFM
mri_y_rsfmr_var_gp	rsfmri_var_cortgordon_gp77lh	Temporal variance in left hemisphere cortical Gordon parcel 77	8301.71	5591.39	1.48473	0.137689	0.0306147	0.0228395	0.047482	3.93748	1.57388e-13	34	6977.63	-13883.3	-13654.3	9.55701	4239	4274	Resting State fMRI	RFM
mri_y_rsfmr_var_gp	rsfmri_var_cortgordon_gp22lh	Temporal variance in left hemisphere cortical Gordon parcel 22	1779.27	1198.65	1.48439	0.137779	0.0339161	0.0261674	0.0101789	4.37699	5.69515e-16	34	13559.7	-27047.5	-26818.5	0.439205	4239	4274	Resting State fMRI	RFM
mri_y_rsfmr_var_gp	rsfmri_var_cortgordon_gp22lh	Temporal variance in left hemisphere cortical Gordon parcel 22	1779.27	1198.65	1.48439	0.137779	0.0339161	0.0261674	0.0101789	4.37699	5.69515e-16	34	13559.7	-27047.5	-26818.5	0.439205	4239	4274	Resting State fMRI	RFM
mri_y_rsfmr_var_gp	rsfmri_var_cortgordon_gp22lh	Temporal variance in left hemisphere cortical Gordon parcel 22	1779.27	1198.65	1.48439	0.137779	0.0339161	0.0261674	0.0101789	4.37699	5.69515e-16	34	13559.7	-27047.5	-26818.5	0.439205	4239	4274	Resting State fMRI	RFM
mri_y_rsfmr_var_gp	rsfmri_var_cortgordon_gp22lh	Temporal variance in left hemisphere cortical Gordon parcel 22	1779.27	1198.65	1.48439	0.137779	0.0339161	0.0261674	0.0101789	4.37699	5.69515e-16	34	13559.7	-27047.5	-26818.5	0.439205	4239	4274	Resting State fMRI	RFM
mri_y_rsfmr_var_dsk	rsfmri_var_cdk_lingualrh	Temporal variance in APARC ROI right-lingual	10854.2	7328.71	1.48105	0.138668	0.119211	0.112147	0.0622354	16.8745	2.12998e-92	34	5821.21	-11570.4	-11341.4	16.4187	4239	4274	Resting State fMRI	RFM
mri_y_rsfmr_var_dsk	rsfmri_var_cdk_lingualrh	Temporal variance in APARC ROI right-lingual	10854.2	7328.71	1.48105	0.138668	0.119211	0.112147	0.0622354	16.8745	2.12998e-92	34	5821.21	-11570.4	-11341.4	16.4187	4239	4274	Resting State fMRI	RFM
mri_y_rsfmr_var_dsk	rsfmri_var_cdk_lingualrh	Temporal variance in APARC ROI right-lingual	10854.2	7328.71	1.48105	0.138668	0.119211	0.112147	0.0622354	16.8745	2.12998e-92	34	5821.21	-11570.4	-11341.4	16.4187	4239	4274	Resting State fMRI	RFM
mri_y_rsfmr_var_dsk	rsfmri_var_cdk_lingualrh	Temporal variance in APARC ROI right-lingual	10854.2	7328.71	1.48105	0.138668	0.119211	0.112147	0.0622354	16.8745	2.12998e-92	34	5821.21	-11570.4	-11341.4	16.4187	4239	4274	Resting State fMRI	RFM
mri_y_rsfmr_var_gp	rsfmri_var_cortgordon_gp218rh	Temporal variance in right hemisphere cortical Gordon parcel 218	9821.64	6651.58	1.47659	0.13986	0.0757903	0.0683774	0.0564852	10.2242	3.11197e-51	34	6235.55	-12399.1	-12170.1	13.5249	4239	4274	Resting State fMRI	RFM
mri_y_rsfmr_var_gp	rsfmri_var_cortgordon_gp218rh	Temporal variance in right hemisphere cortical Gordon parcel 218	9821.64	6651.58	1.47659	0.13986	0.0757903	0.0683774	0.0564852	10.2242	3.11197e-51	34	6235.55	-12399.1	-12170.1	13.5249	4239	4274	Resting State fMRI	RFM
mri_y_rsfmr_var_gp	rsfmri_var_cortgordon_gp218rh	Temporal variance in right hemisphere cortical Gordon parcel 218	9821.64	6651.58	1.47659	0.13986	0.0757903	0.0683774	0.0564852	10.2242	3.11197e-51	34	6235.55	-12399.1	-12170.1	13.5249	4239	4274	Resting State fMRI	RFM
mri_y_rsfmr_var_gp	rsfmri_var_cortgordon_gp218rh	Temporal variance in right hemisphere cortical Gordon parcel 218	9821.64	6651.58	1.47659	0.13986	0.0757903	0.0683774	0.0564852	10.2242	3.11197e-51	34	6235.55	-12399.1	-12170.1	13.5249	4239	4274	Resting State fMRI	RFM
mri_y_rsfmr_var_dst	mrirsfd18	Temporal variance in left hemisphere cortical Destrieux ROI short insular gyri	2101.04	1428.27	1.47105	0.141353	0.0481091	0.0404742	0.0121288	6.30121	3.36902e-27	34	12810.6	-25549.3	-25320.3	0.623593	4239	4274	Resting State fMRI	RFM
mri_y_rsfmr_var_dst	mrirsfd18	Temporal variance in left hemisphere cortical Destrieux ROI short insular gyri	2101.04	1428.27	1.47105	0.141353	0.0481091	0.0404742	0.0121288	6.30121	3.36902e-27	34	12810.6	-25549.3	-25320.3	0.623593	4239	4274	Resting State fMRI	RFM
mri_y_rsfmr_var_dst	mrirsfd18	Temporal variance in left hemisphere cortical Destrieux ROI short insular gyri	2101.04	1428.27	1.47105	0.141353	0.0481091	0.0404742	0.0121288	6.30121	3.36902e-27	34	12810.6	-25549.3	-25320.3	0.623593	4239	4274	Resting State fMRI	RFM
mri_y_rsfmr_var_dst	mrirsfd18	Temporal variance in left hemisphere cortical Destrieux ROI short insular gyri	2101.04	1428.27	1.47105	0.141353	0.0481091	0.0404742	0.0121288	6.30121	3.36902e-27	34	12810.6	-25549.3	-25320.3	0.623593	4239	4274	Resting State fMRI	RFM
mri_y_rsfmr_var_dsk	rsfmri_var_cdk_precuneuslh	Temporal variance in APARC ROI left-precuneus	2052.79	1396.91	1.46952	0.141767	0.0504415	0.0428254	0.0118626	6.62294	3.9318e-29	34	12905.5	-25739	-25510.1	0.596515	4239	4274	Resting State fMRI	RFM
mri_y_rsfmr_var_dsk	rsfmri_var_cdk_precuneuslh	Temporal variance in APARC ROI left-precuneus	2052.79	1396.91	1.46952	0.141767	0.0504415	0.0428254	0.0118626	6.62294	3.9318e-29	34	12905.5	-25739	-25510.1	0.596515	4239	4274	Resting State fMRI	RFM
mri_y_rsfmr_var_dsk	rsfmri_var_cdk_precuneuslh	Temporal variance in APARC ROI left-precuneus	2052.79	1396.91	1.46952	0.141767	0.0504415	0.0428254	0.0118626	6.62294	3.9318e-29	34	12905.5	-25739	-25510.1	0.596515	4239	4274	Resting State fMRI	RFM
mri_y_rsfmr_var_dsk	rsfmri_var_cdk_precuneuslh	Temporal variance in APARC ROI left-precuneus	2052.79	1396.91	1.46952	0.141767	0.0504415	0.0428254	0.0118626	6.62294	3.9318e-29	34	12905.5	-25739	-25510.1	0.596515	4239	4274	Resting State fMRI	RFM
mri_y_rsfmr_var_gp	rsfmri_var_cortgordon_gp3lh	Temporal variance in left hemisphere cortical Gordon parcel 3	6813.47	4672.77	1.45812	0.144881	0.0745269	0.0671039	0.0396811	10.04	4.30984e-50	34	7744.71	-15417.4	-15188.5	6.67469	4239	4274	Resting State fMRI	RFM
mri_y_rsfmr_var_gp	rsfmri_var_cortgordon_gp3lh	Temporal variance in left hemisphere cortical Gordon parcel 3	6813.47	4672.77	1.45812	0.144881	0.0745269	0.0671039	0.0396811	10.04	4.30984e-50	34	7744.71	-15417.4	-15188.5	6.67469	4239	4274	Resting State fMRI	RFM
mri_y_rsfmr_var_gp	rsfmri_var_cortgordon_gp3lh	Temporal variance in left hemisphere cortical Gordon parcel 3	6813.47	4672.77	1.45812	0.144881	0.0745269	0.0671039	0.0396811	10.04	4.30984e-50	34	7744.71	-15417.4	-15188.5	6.67469	4239	4274	Resting State fMRI	RFM
mri_y_rsfmr_var_gp	rsfmri_var_cortgordon_gp3lh	Temporal variance in left hemisphere cortical Gordon parcel 3	6813.47	4672.77	1.45812	0.144881	0.0745269	0.0671039	0.0396811	10.04	4.30984e-50	34	7744.71	-15417.4	-15188.5	6.67469	4239	4274	Resting State fMRI	RFM
mri_y_rsfmr_var_dst	mrirsfd52	Temporal variance in left hemisphere cortical Destrieux ROI inferior frontal sulcus	3086.8	2117.49	1.45777	0.144979	0.0755149	0.0680999	0.0179817	10.184	5.52175e-51	34	11127.7	-22183.4	-21954.4	1.37064	4239	4274	Resting State fMRI	RFM
mri_y_rsfmr_var_dst	mrirsfd52	Temporal variance in left hemisphere cortical Destrieux ROI inferior frontal sulcus	3086.8	2117.49	1.45777	0.144979	0.0755149	0.0680999	0.0179817	10.184	5.52175e-51	34	11127.7	-22183.4	-21954.4	1.37064	4239	4274	Resting State fMRI	RFM
mri_y_rsfmr_var_dst	mrirsfd52	Temporal variance in left hemisphere cortical Destrieux ROI inferior frontal sulcus	3086.8	2117.49	1.45777	0.144979	0.0755149	0.0680999	0.0179817	10.184	5.52175e-51	34	11127.7	-22183.4	-21954.4	1.37064	4239	4274	Resting State fMRI	RFM
mri_y_rsfmr_var_dst	mrirsfd52	Temporal variance in left hemisphere cortical Destrieux ROI inferior frontal sulcus	3086.8	2117.49	1.45777	0.144979	0.0755149	0.0680999	0.0179817	10.184	5.52175e-51	34	11127.7	-22183.4	-21954.4	1.37064	4239	4274	Resting State fMRI	RFM
mri_y_rsfmr_var_gp	rsfmri_var_cortgordon_gp133lh	Temporal variance in left hemisphere cortical Gordon parcel 133	-71638.6	49300.8	-1.45309	0.146272	0.077659	0.0702594	0.418646	10.495	6.51588e-53	34	-2324.92	4721.84	4950.8	742.769	4238	4273	Resting State fMRI	RFM
mri_y_rsfmr_var_gp	rsfmri_var_cortgordon_gp133lh	Temporal variance in left hemisphere cortical Gordon parcel 133	-71638.6	49300.8	-1.45309	0.146272	0.077659	0.0702594	0.418646	10.495	6.51588e-53	34	-2324.92	4721.84	4950.8	742.769	4238	4273	Resting State fMRI	RFM
mri_y_rsfmr_var_gp	rsfmri_var_cortgordon_gp133lh	Temporal variance in left hemisphere cortical Gordon parcel 133	-71638.6	49300.8	-1.45309	0.146272	0.077659	0.0702594	0.418646	10.495	6.51588e-53	34	-2324.92	4721.84	4950.8	742.769	4238	4273	Resting State fMRI	RFM
mri_y_rsfmr_var_gp	rsfmri_var_cortgordon_gp133lh	Temporal variance in left hemisphere cortical Gordon parcel 133	-71638.6	49300.8	-1.45309	0.146272	0.077659	0.0702594	0.418646	10.495	6.51588e-53	34	-2324.92	4721.84	4950.8	742.769	4238	4273	Resting State fMRI	RFM
mri_y_rsfmr_var_gp	rsfmri_var_cortgordon_gp112lh	Temporal variance in left hemisphere cortical Gordon parcel 112	4463.58	3074.67	1.45173	0.146651	0.0503382	0.0427212	0.0261101	6.60865	4.79376e-29	34	9533.61	-18995.2	-18766.3	2.88988	4239	4274	Resting State fMRI	RFM
mri_y_rsfmr_var_gp	rsfmri_var_cortgordon_gp112lh	Temporal variance in left hemisphere cortical Gordon parcel 112	4463.58	3074.67	1.45173	0.146651	0.0503382	0.0427212	0.0261101	6.60865	4.79376e-29	34	9533.61	-18995.2	-18766.3	2.88988	4239	4274	Resting State fMRI	RFM
mri_y_rsfmr_var_gp	rsfmri_var_cortgordon_gp112lh	Temporal variance in left hemisphere cortical Gordon parcel 112	4463.58	3074.67	1.45173	0.146651	0.0503382	0.0427212	0.0261101	6.60865	4.79376e-29	34	9533.61	-18995.2	-18766.3	2.88988	4239	4274	Resting State fMRI	RFM
mri_y_rsfmr_var_gp	rsfmri_var_cortgordon_gp112lh	Temporal variance in left hemisphere cortical Gordon parcel 112	4463.58	3074.67	1.45173	0.146651	0.0503382	0.0427212	0.0261101	6.60865	4.79376e-29	34	9533.61	-18995.2	-18766.3	2.88988	4239	4274	Resting State fMRI	RFM
mri_y_rsfmr_var_gp	rsfmri_var_cortgordon_gp244rh	Temporal variance in right hemisphere cortical Gordon parcel 244	13792.9	9585.06	1.439	0.150226	0.0194782	0.0116137	0.0813963	2.47672	4.4846e-06	34	4674.04	-9276.08	-9047.11	28.0849	4239	4274	Resting State fMRI	RFM
mri_y_rsfmr_var_gp	rsfmri_var_cortgordon_gp244rh	Temporal variance in right hemisphere cortical Gordon parcel 244	13792.9	9585.06	1.439	0.150226	0.0194782	0.0116137	0.0813963	2.47672	4.4846e-06	34	4674.04	-9276.08	-9047.11	28.0849	4239	4274	Resting State fMRI	RFM
mri_y_rsfmr_var_gp	rsfmri_var_cortgordon_gp244rh	Temporal variance in right hemisphere cortical Gordon parcel 244	13792.9	9585.06	1.439	0.150226	0.0194782	0.0116137	0.0813963	2.47672	4.4846e-06	34	4674.04	-9276.08	-9047.11	28.0849	4239	4274	Resting State fMRI	RFM
mri_y_rsfmr_var_gp	rsfmri_var_cortgordon_gp244rh	Temporal variance in right hemisphere cortical Gordon parcel 244	13792.9	9585.06	1.439	0.150226	0.0194782	0.0116137	0.0813963	2.47672	4.4846e-06	34	4674.04	-9276.08	-9047.11	28.0849	4239	4274	Resting State fMRI	RFM
mri_y_rsfmr_var_gp	rsfmri_var_cortgordon_gp78lh	Temporal variance in left hemisphere cortical Gordon parcel 78	-178797	124742	-1.43333	0.151837	0.0311759	0.0234052	1.05931	4.01198	6.13428e-14	34	-6293.24	12658.5	12887.4	4756.76	4239	4274	Resting State fMRI	RFM
mri_y_rsfmr_var_gp	rsfmri_var_cortgordon_gp78lh	Temporal variance in left hemisphere cortical Gordon parcel 78	-178797	124742	-1.43333	0.151837	0.0311759	0.0234052	1.05931	4.01198	6.13428e-14	34	-6293.24	12658.5	12887.4	4756.76	4239	4274	Resting State fMRI	RFM
mri_y_rsfmr_var_gp	rsfmri_var_cortgordon_gp78lh	Temporal variance in left hemisphere cortical Gordon parcel 78	-178797	124742	-1.43333	0.151837	0.0311759	0.0234052	1.05931	4.01198	6.13428e-14	34	-6293.24	12658.5	12887.4	4756.76	4239	4274	Resting State fMRI	RFM
mri_y_rsfmr_var_gp	rsfmri_var_cortgordon_gp78lh	Temporal variance in left hemisphere cortical Gordon parcel 78	-178797	124742	-1.43333	0.151837	0.0311759	0.0234052	1.05931	4.01198	6.13428e-14	34	-6293.24	12658.5	12887.4	4756.76	4239	4274	Resting State fMRI	RFM
mri_y_rsfmr_var_gp	rsfmri_var_cortgordon_gp32lh	Temporal variance in left hemisphere cortical Gordon parcel 32	6964.77	4866.94	1.43104	0.152493	0.0183952	0.0105164	0.0412988	2.33477	1.95992e-05	34	7568.63	-15065.3	-14836.3	7.22489	4236	4271	Resting State fMRI	RFM
mri_y_rsfmr_var_gp	rsfmri_var_cortgordon_gp32lh	Temporal variance in left hemisphere cortical Gordon parcel 32	6964.77	4866.94	1.43104	0.152493	0.0183952	0.0105164	0.0412988	2.33477	1.95992e-05	34	7568.63	-15065.3	-14836.3	7.22489	4236	4271	Resting State fMRI	RFM
mri_y_rsfmr_var_gp	rsfmri_var_cortgordon_gp32lh	Temporal variance in left hemisphere cortical Gordon parcel 32	6964.77	4866.94	1.43104	0.152493	0.0183952	0.0105164	0.0412988	2.33477	1.95992e-05	34	7568.63	-15065.3	-14836.3	7.22489	4236	4271	Resting State fMRI	RFM
mri_y_rsfmr_var_gp	rsfmri_var_cortgordon_gp32lh	Temporal variance in left hemisphere cortical Gordon parcel 32	6964.77	4866.94	1.43104	0.152493	0.0183952	0.0105164	0.0412988	2.33477	1.95992e-05	34	7568.63	-15065.3	-14836.3	7.22489	4236	4271	Resting State fMRI	RFM
mri_y_rsfmr_var_gp	rsfmri_var_cortgordon_gp252rh	Temporal variance in right hemisphere cortical Gordon parcel 252	7382.71	5170.69	1.4278	0.153423	0.0564705	0.0489027	0.0439095	7.46192	3.22312e-34	34	7311.95	-14551.9	-14322.9	8.17298	4239	4274	Resting State fMRI	RFM
mri_y_rsfmr_var_gp	rsfmri_var_cortgordon_gp252rh	Temporal variance in right hemisphere cortical Gordon parcel 252	7382.71	5170.69	1.4278	0.153423	0.0564705	0.0489027	0.0439095	7.46192	3.22312e-34	34	7311.95	-14551.9	-14322.9	8.17298	4239	4274	Resting State fMRI	RFM
mri_y_rsfmr_var_gp	rsfmri_var_cortgordon_gp252rh	Temporal variance in right hemisphere cortical Gordon parcel 252	7382.71	5170.69	1.4278	0.153423	0.0564705	0.0489027	0.0439095	7.46192	3.22312e-34	34	7311.95	-14551.9	-14322.9	8.17298	4239	4274	Resting State fMRI	RFM
mri_y_rsfmr_var_gp	rsfmri_var_cortgordon_gp252rh	Temporal variance in right hemisphere cortical Gordon parcel 252	7382.71	5170.69	1.4278	0.153423	0.0564705	0.0489027	0.0439095	7.46192	3.22312e-34	34	7311.95	-14551.9	-14322.9	8.17298	4239	4274	Resting State fMRI	RFM
mri_y_rsfmr_var_dst	mrirsfd42	Temporal variance in left hemisphere cortical Destrieux ROI occipital pole	16988.9	11951.1	1.42153	0.155237	0.133066	0.126113	0.101489	19.1366	3.12753e-106	34	3731.11	-7390.22	-7161.25	43.6617	4239	4274	Resting State fMRI	RFM
mri_y_rsfmr_var_dst	mrirsfd42	Temporal variance in left hemisphere cortical Destrieux ROI occipital pole	16988.9	11951.1	1.42153	0.155237	0.133066	0.126113	0.101489	19.1366	3.12753e-106	34	3731.11	-7390.22	-7161.25	43.6617	4239	4274	Resting State fMRI	RFM
mri_y_rsfmr_var_dst	mrirsfd42	Temporal variance in left hemisphere cortical Destrieux ROI occipital pole	16988.9	11951.1	1.42153	0.155237	0.133066	0.126113	0.101489	19.1366	3.12753e-106	34	3731.11	-7390.22	-7161.25	43.6617	4239	4274	Resting State fMRI	RFM
mri_y_rsfmr_var_dst	mrirsfd42	Temporal variance in left hemisphere cortical Destrieux ROI occipital pole	16988.9	11951.1	1.42153	0.155237	0.133066	0.126113	0.101489	19.1366	3.12753e-106	34	3731.11	-7390.22	-7161.25	43.6617	4239	4274	Resting State fMRI	RFM
mri_y_rsfmr_var_gp	rsfmri_var_cortgordon_gp151lh	Temporal variance in left hemisphere cortical Gordon parcel 151	-55410.4	39043.8	-1.41919	0.155918	0.0230935	0.015258	0.33156	2.94728	2.49813e-08	34	-1328.7	2729.4	2958.37	466.001	4239	4274	Resting State fMRI	RFM
mri_y_rsfmr_var_gp	rsfmri_var_cortgordon_gp151lh	Temporal variance in left hemisphere cortical Gordon parcel 151	-55410.4	39043.8	-1.41919	0.155918	0.0230935	0.015258	0.33156	2.94728	2.49813e-08	34	-1328.7	2729.4	2958.37	466.001	4239	4274	Resting State fMRI	RFM
mri_y_rsfmr_var_gp	rsfmri_var_cortgordon_gp151lh	Temporal variance in left hemisphere cortical Gordon parcel 151	-55410.4	39043.8	-1.41919	0.155918	0.0230935	0.015258	0.33156	2.94728	2.49813e-08	34	-1328.7	2729.4	2958.37	466.001	4239	4274	Resting State fMRI	RFM
mri_y_rsfmr_var_gp	rsfmri_var_cortgordon_gp151lh	Temporal variance in left hemisphere cortical Gordon parcel 151	-55410.4	39043.8	-1.41919	0.155918	0.0230935	0.015258	0.33156	2.94728	2.49813e-08	34	-1328.7	2729.4	2958.37	466.001	4239	4274	Resting State fMRI	RFM
mri_y_rsfmr_var_gp	rsfmri_var_cortgordon_gp154lh	Temporal variance in left hemisphere cortical Gordon parcel 154	3510.08	2491.37	1.4089	0.158939	0.0286604	0.0208695	0.0211567	3.67871	3.99639e-12	34	10432.7	-20793.4	-20564.5	1.8974	4239	4274	Resting State fMRI	RFM
mri_y_rsfmr_var_gp	rsfmri_var_cortgordon_gp154lh	Temporal variance in left hemisphere cortical Gordon parcel 154	3510.08	2491.37	1.4089	0.158939	0.0286604	0.0208695	0.0211567	3.67871	3.99639e-12	34	10432.7	-20793.4	-20564.5	1.8974	4239	4274	Resting State fMRI	RFM
mri_y_rsfmr_var_gp	rsfmri_var_cortgordon_gp154lh	Temporal variance in left hemisphere cortical Gordon parcel 154	3510.08	2491.37	1.4089	0.158939	0.0286604	0.0208695	0.0211567	3.67871	3.99639e-12	34	10432.7	-20793.4	-20564.5	1.8974	4239	4274	Resting State fMRI	RFM
mri_y_rsfmr_var_gp	rsfmri_var_cortgordon_gp154lh	Temporal variance in left hemisphere cortical Gordon parcel 154	3510.08	2491.37	1.4089	0.158939	0.0286604	0.0208695	0.0211567	3.67871	3.99639e-12	34	10432.7	-20793.4	-20564.5	1.8974	4239	4274	Resting State fMRI	RFM
mri_y_rsfmr_var_dst	mrirsfd146	Temporal variance in right hemisphere cortical Destrieux ROI inferior temporal sulcus	14061.6	10159.4	1.38411	0.166399	0.191673	0.18519	0.0862733	29.5637	3.91221e-168	34	4425.33	-8778.66	-8549.69	31.5513	4239	4274	Resting State fMRI	RFM
mri_y_rsfmr_var_dst	mrirsfd146	Temporal variance in right hemisphere cortical Destrieux ROI inferior temporal sulcus	14061.6	10159.4	1.38411	0.166399	0.191673	0.18519	0.0862733	29.5637	3.91221e-168	34	4425.33	-8778.66	-8549.69	31.5513	4239	4274	Resting State fMRI	RFM
mri_y_rsfmr_var_dst	mrirsfd146	Temporal variance in right hemisphere cortical Destrieux ROI inferior temporal sulcus	14061.6	10159.4	1.38411	0.166399	0.191673	0.18519	0.0862733	29.5637	3.91221e-168	34	4425.33	-8778.66	-8549.69	31.5513	4239	4274	Resting State fMRI	RFM
mri_y_rsfmr_var_dst	mrirsfd146	Temporal variance in right hemisphere cortical Destrieux ROI inferior temporal sulcus	14061.6	10159.4	1.38411	0.166399	0.191673	0.18519	0.0862733	29.5637	3.91221e-168	34	4425.33	-8778.66	-8549.69	31.5513	4239	4274	Resting State fMRI	RFM
mri_y_rsfmr_var_gp	rsfmri_var_cortgordon_gp54lh	Temporal variance in left hemisphere cortical Gordon parcel 54	7479.61	5420.96	1.37976	0.167733	0.0572374	0.0496757	0.0460347	7.56941	7.12307e-35	34	7109.94	-14147.9	-13918.9	8.98327	4239	4274	Resting State fMRI	RFM
mri_y_rsfmr_var_gp	rsfmri_var_cortgordon_gp54lh	Temporal variance in left hemisphere cortical Gordon parcel 54	7479.61	5420.96	1.37976	0.167733	0.0572374	0.0496757	0.0460347	7.56941	7.12307e-35	34	7109.94	-14147.9	-13918.9	8.98327	4239	4274	Resting State fMRI	RFM
mri_y_rsfmr_var_gp	rsfmri_var_cortgordon_gp54lh	Temporal variance in left hemisphere cortical Gordon parcel 54	7479.61	5420.96	1.37976	0.167733	0.0572374	0.0496757	0.0460347	7.56941	7.12307e-35	34	7109.94	-14147.9	-13918.9	8.98327	4239	4274	Resting State fMRI	RFM
mri_y_rsfmr_var_gp	rsfmri_var_cortgordon_gp54lh	Temporal variance in left hemisphere cortical Gordon parcel 54	7479.61	5420.96	1.37976	0.167733	0.0572374	0.0496757	0.0460347	7.56941	7.12307e-35	34	7109.94	-14147.9	-13918.9	8.98327	4239	4274	Resting State fMRI	RFM
mri_y_rsfmr_var_gp	rsfmri_var_cortgordon_gp254rh	Temporal variance in right hemisphere cortical Gordon parcel 254	11101	8056.26	1.37793	0.168298	0.0522581	0.0446565	0.0684138	6.87461	1.18911e-30	34	5416.67	-10761.3	-10532.4	19.8404	4239	4274	Resting State fMRI	RFM
mri_y_rsfmr_var_gp	rsfmri_var_cortgordon_gp254rh	Temporal variance in right hemisphere cortical Gordon parcel 254	11101	8056.26	1.37793	0.168298	0.0522581	0.0446565	0.0684138	6.87461	1.18911e-30	34	5416.67	-10761.3	-10532.4	19.8404	4239	4274	Resting State fMRI	RFM
mri_y_rsfmr_var_gp	rsfmri_var_cortgordon_gp254rh	Temporal variance in right hemisphere cortical Gordon parcel 254	11101	8056.26	1.37793	0.168298	0.0522581	0.0446565	0.0684138	6.87461	1.18911e-30	34	5416.67	-10761.3	-10532.4	19.8404	4239	4274	Resting State fMRI	RFM
mri_y_rsfmr_var_gp	rsfmri_var_cortgordon_gp254rh	Temporal variance in right hemisphere cortical Gordon parcel 254	11101	8056.26	1.37793	0.168298	0.0522581	0.0446565	0.0684138	6.87461	1.18911e-30	34	5416.67	-10761.3	-10532.4	19.8404	4239	4274	Resting State fMRI	RFM
mri_y_rsfmr_var_dsk	rsfmri_var_cdk_linguallh	Temporal variance in APARC ROI left-lingual	10418.7	7609.09	1.36924	0.170997	0.123225	0.116193	0.0646163	17.5225	2.25438e-96	34	5660.75	-11249.5	-11020.5	17.699	4239	4274	Resting State fMRI	RFM
mri_y_rsfmr_var_dsk	rsfmri_var_cdk_linguallh	Temporal variance in APARC ROI left-lingual	10418.7	7609.09	1.36924	0.170997	0.123225	0.116193	0.0646163	17.5225	2.25438e-96	34	5660.75	-11249.5	-11020.5	17.699	4239	4274	Resting State fMRI	RFM
mri_y_rsfmr_var_dsk	rsfmri_var_cdk_linguallh	Temporal variance in APARC ROI left-lingual	10418.7	7609.09	1.36924	0.170997	0.123225	0.116193	0.0646163	17.5225	2.25438e-96	34	5660.75	-11249.5	-11020.5	17.699	4239	4274	Resting State fMRI	RFM
mri_y_rsfmr_var_dsk	rsfmri_var_cdk_linguallh	Temporal variance in APARC ROI left-lingual	10418.7	7609.09	1.36924	0.170997	0.123225	0.116193	0.0646163	17.5225	2.25438e-96	34	5660.75	-11249.5	-11020.5	17.699	4239	4274	Resting State fMRI	RFM
mri_y_rsfmr_var_gp	rsfmri_var_cortgordon_gp227rh	Temporal variance in right hemisphere cortical Gordon parcel 227	4158.21	3042.23	1.36683	0.171751	0.0323606	0.0245994	0.0258346	4.16953	8.23884e-15	34	9578.94	-19085.9	-18856.9	2.82923	4239	4274	Resting State fMRI	RFM
mri_y_rsfmr_var_gp	rsfmri_var_cortgordon_gp227rh	Temporal variance in right hemisphere cortical Gordon parcel 227	4158.21	3042.23	1.36683	0.171751	0.0323606	0.0245994	0.0258346	4.16953	8.23884e-15	34	9578.94	-19085.9	-18856.9	2.82923	4239	4274	Resting State fMRI	RFM
mri_y_rsfmr_var_gp	rsfmri_var_cortgordon_gp227rh	Temporal variance in right hemisphere cortical Gordon parcel 227	4158.21	3042.23	1.36683	0.171751	0.0323606	0.0245994	0.0258346	4.16953	8.23884e-15	34	9578.94	-19085.9	-18856.9	2.82923	4239	4274	Resting State fMRI	RFM
mri_y_rsfmr_var_gp	rsfmri_var_cortgordon_gp227rh	Temporal variance in right hemisphere cortical Gordon parcel 227	4158.21	3042.23	1.36683	0.171751	0.0323606	0.0245994	0.0258346	4.16953	8.23884e-15	34	9578.94	-19085.9	-18856.9	2.82923	4239	4274	Resting State fMRI	RFM
mri_y_rsfmr_var_gp	rsfmri_var_cortgordon_gp234rh	Temporal variance in right hemisphere cortical Gordon parcel 234	3695.08	2724.35	1.35632	0.175071	0.0323667	0.0246055	0.0231352	4.17034	8.15388e-15	34	10050.6	-20029.2	-19800.3	2.26887	4239	4274	Resting State fMRI	RFM
mri_y_rsfmr_var_gp	rsfmri_var_cortgordon_gp234rh	Temporal variance in right hemisphere cortical Gordon parcel 234	3695.08	2724.35	1.35632	0.175071	0.0323667	0.0246055	0.0231352	4.17034	8.15388e-15	34	10050.6	-20029.2	-19800.3	2.26887	4239	4274	Resting State fMRI	RFM
mri_y_rsfmr_var_gp	rsfmri_var_cortgordon_gp234rh	Temporal variance in right hemisphere cortical Gordon parcel 234	3695.08	2724.35	1.35632	0.175071	0.0323667	0.0246055	0.0231352	4.17034	8.15388e-15	34	10050.6	-20029.2	-19800.3	2.26887	4239	4274	Resting State fMRI	RFM
mri_y_rsfmr_var_gp	rsfmri_var_cortgordon_gp234rh	Temporal variance in right hemisphere cortical Gordon parcel 234	3695.08	2724.35	1.35632	0.175071	0.0323667	0.0246055	0.0231352	4.17034	8.15388e-15	34	10050.6	-20029.2	-19800.3	2.26887	4239	4274	Resting State fMRI	RFM
mri_y_rsfmr_var_gp	rsfmri_var_cortgordon_gp296rh	Temporal variance in right hemisphere cortical Gordon parcel 296	36579.3	27397.8	1.33512	0.181909	0.041742	0.034056	0.232662	5.43094	4.89333e-22	34	185.243	-298.486	-69.5149	229.464	4239	4274	Resting State fMRI	RFM
mri_y_rsfmr_var_gp	rsfmri_var_cortgordon_gp296rh	Temporal variance in right hemisphere cortical Gordon parcel 296	36579.3	27397.8	1.33512	0.181909	0.041742	0.034056	0.232662	5.43094	4.89333e-22	34	185.243	-298.486	-69.5149	229.464	4239	4274	Resting State fMRI	RFM
mri_y_rsfmr_var_gp	rsfmri_var_cortgordon_gp296rh	Temporal variance in right hemisphere cortical Gordon parcel 296	36579.3	27397.8	1.33512	0.181909	0.041742	0.034056	0.232662	5.43094	4.89333e-22	34	185.243	-298.486	-69.5149	229.464	4239	4274	Resting State fMRI	RFM
mri_y_rsfmr_var_gp	rsfmri_var_cortgordon_gp296rh	Temporal variance in right hemisphere cortical Gordon parcel 296	36579.3	27397.8	1.33512	0.181909	0.041742	0.034056	0.232662	5.43094	4.89333e-22	34	185.243	-298.486	-69.5149	229.464	4239	4274	Resting State fMRI	RFM
mri_y_rsfmr_var_dsk	rsfmri_var_cdk_tvtrh	Temporal variance in APARC ROI right-transverseTemporal	3381.34	2542.95	1.32969	0.183691	0.0343438	0.0265985	0.0215947	4.43415	2.71317e-16	34	10345.1	-20618.3	-20389.3	1.97678	4239	4274	Resting State fMRI	RFM
mri_y_rsfmr_var_dsk	rsfmri_var_cdk_tvtrh	Temporal variance in APARC ROI right-transverseTemporal	3381.34	2542.95	1.32969	0.183691	0.0343438	0.0265985	0.0215947	4.43415	2.71317e-16	34	10345.1	-20618.3	-20389.3	1.97678	4239	4274	Resting State fMRI	RFM
mri_y_rsfmr_var_dsk	rsfmri_var_cdk_tvtrh	Temporal variance in APARC ROI right-transverseTemporal	3381.34	2542.95	1.32969	0.183691	0.0343438	0.0265985	0.0215947	4.43415	2.71317e-16	34	10345.1	-20618.3	-20389.3	1.97678	4239	4274	Resting State fMRI	RFM
mri_y_rsfmr_var_dsk	rsfmri_var_cdk_tvtrh	Temporal variance in APARC ROI right-transverseTemporal	3381.34	2542.95	1.32969	0.183691	0.0343438	0.0265985	0.0215947	4.43415	2.71317e-16	34	10345.1	-20618.3	-20389.3	1.97678	4239	4274	Resting State fMRI	RFM
mri_y_rsfmr_var_gp	rsfmri_var_cortgordon_gp225rh	Temporal variance in right hemisphere cortical Gordon parcel 225	24669.4	18603.7	1.32605	0.184894	0.033768	0.0260181	0.157982	4.35721	7.35654e-16	34	1839.72	-3607.45	-3378.48	105.799	4239	4274	Resting State fMRI	RFM
mri_y_rsfmr_var_gp	rsfmri_var_cortgordon_gp225rh	Temporal variance in right hemisphere cortical Gordon parcel 225	24669.4	18603.7	1.32605	0.184894	0.033768	0.0260181	0.157982	4.35721	7.35654e-16	34	1839.72	-3607.45	-3378.48	105.799	4239	4274	Resting State fMRI	RFM
mri_y_rsfmr_var_gp	rsfmri_var_cortgordon_gp225rh	Temporal variance in right hemisphere cortical Gordon parcel 225	24669.4	18603.7	1.32605	0.184894	0.033768	0.0260181	0.157982	4.35721	7.35654e-16	34	1839.72	-3607.45	-3378.48	105.799	4239	4274	Resting State fMRI	RFM
mri_y_rsfmr_var_gp	rsfmri_var_cortgordon_gp225rh	Temporal variance in right hemisphere cortical Gordon parcel 225	24669.4	18603.7	1.32605	0.184894	0.033768	0.0260181	0.157982	4.35721	7.35654e-16	34	1839.72	-3607.45	-3378.48	105.799	4239	4274	Resting State fMRI	RFM
mri_y_rsfmr_var_gp	rsfmri_var_cortgordon_gp36lh	Temporal variance in left hemisphere cortical Gordon parcel 36	3664.75	2785.15	1.31582	0.188305	0.034101	0.0263537	0.0236514	4.40169	4.13479e-16	34	9956.3	-19840.6	-19611.6	2.37126	4239	4274	Resting State fMRI	RFM
mri_y_rsfmr_var_gp	rsfmri_var_cortgordon_gp36lh	Temporal variance in left hemisphere cortical Gordon parcel 36	3664.75	2785.15	1.31582	0.188305	0.034101	0.0263537	0.0236514	4.40169	4.13479e-16	34	9956.3	-19840.6	-19611.6	2.37126	4239	4274	Resting State fMRI	RFM
mri_y_rsfmr_var_gp	rsfmri_var_cortgordon_gp36lh	Temporal variance in left hemisphere cortical Gordon parcel 36	3664.75	2785.15	1.31582	0.188305	0.034101	0.0263537	0.0236514	4.40169	4.13479e-16	34	9956.3	-19840.6	-19611.6	2.37126	4239	4274	Resting State fMRI	RFM
mri_y_rsfmr_var_gp	rsfmri_var_cortgordon_gp36lh	Temporal variance in left hemisphere cortical Gordon parcel 36	3664.75	2785.15	1.31582	0.188305	0.034101	0.0263537	0.0236514	4.40169	4.13479e-16	34	9956.3	-19840.6	-19611.6	2.37126	4239	4274	Resting State fMRI	RFM
mri_y_rsfmr_var_dsk	rsfmri_var_cdk_parsoplrh	Temporal variance in APARC ROI right-parsopercularis	1774.79	1350.13	1.31453	0.18874	0.0463928	0.0387442	0.0114653	6.06549	8.63141e-26	34	13051.1	-26030.2	-25801.2	0.557233	4239	4274	Resting State fMRI	RFM
mri_y_rsfmr_var_dsk	rsfmri_var_cdk_parsoplrh	Temporal variance in APARC ROI right-parsopercularis	1774.79	1350.13	1.31453	0.18874	0.0463928	0.0387442	0.0114653	6.06549	8.63141e-26	34	13051.1	-26030.2	-25801.2	0.557233	4239	4274	Resting State fMRI	RFM
mri_y_rsfmr_var_dsk	rsfmri_var_cdk_parsoplrh	Temporal variance in APARC ROI right-parsopercularis	1774.79	1350.13	1.31453	0.18874	0.0463928	0.0387442	0.0114653	6.06549	8.63141e-26	34	13051.1	-26030.2	-25801.2	0.557233	4239	4274	Resting State fMRI	RFM
mri_y_rsfmr_var_dsk	rsfmri_var_cdk_parsoplrh	Temporal variance in APARC ROI right-parsopercularis	1774.79	1350.13	1.31453	0.18874	0.0463928	0.0387442	0.0114653	6.06549	8.63141e-26	34	13051.1	-26030.2	-25801.2	0.557233	4239	4274	Resting State fMRI	RFM
mri_y_rsfmr_var_dst	mrirsfd89	Temporal variance in right hemisphere cortical Destrieux ROI middle frontal gyrus	2872.75	2192.05	1.31053	0.190087	0.0416312	0.0339443	0.0186149	5.4159	5.9955e-22	34	10979.8	-21887.5	-21658.6	1.46887	4239	4274	Resting State fMRI	RFM
mri_y_rsfmr_var_dst	mrirsfd89	Temporal variance in right hemisphere cortical Destrieux ROI middle frontal gyrus	2872.75	2192.05	1.31053	0.190087	0.0416312	0.0339443	0.0186149	5.4159	5.9955e-22	34	10979.8	-21887.5	-21658.6	1.46887	4239	4274	Resting State fMRI	RFM
mri_y_rsfmr_var_dst	mrirsfd89	Temporal variance in right hemisphere cortical Destrieux ROI middle frontal gyrus	2872.75	2192.05	1.31053	0.190087	0.0416312	0.0339443	0.0186149	5.4159	5.9955e-22	34	10979.8	-21887.5	-21658.6	1.46887	4239	4274	Resting State fMRI	RFM
mri_y_rsfmr_var_dst	mrirsfd89	Temporal variance in right hemisphere cortical Destrieux ROI middle frontal gyrus	2872.75	2192.05	1.31053	0.190087	0.0416312	0.0339443	0.0186149	5.4159	5.9955e-22	34	10979.8	-21887.5	-21658.6	1.46887	4239	4274	Resting State fMRI	RFM
mri_y_rsfmr_var_gp	rsfmri_var_cortgordon_gp220rh	Temporal variance in right hemisphere cortical Gordon parcel 220	3048.84	2331.76	1.30753	0.191105	0.0646115	0.0571089	0.0198013	8.61196	2.87965e-41	34	10715.7	-21359.4	-21130.4	1.66208	4239	4274	Resting State fMRI	RFM
mri_y_rsfmr_var_gp	rsfmri_var_cortgordon_gp220rh	Temporal variance in right hemisphere cortical Gordon parcel 220	3048.84	2331.76	1.30753	0.191105	0.0646115	0.0571089	0.0198013	8.61196	2.87965e-41	34	10715.7	-21359.4	-21130.4	1.66208	4239	4274	Resting State fMRI	RFM
mri_y_rsfmr_var_gp	rsfmri_var_cortgordon_gp220rh	Temporal variance in right hemisphere cortical Gordon parcel 220	3048.84	2331.76	1.30753	0.191105	0.0646115	0.0571089	0.0198013	8.61196	2.87965e-41	34	10715.7	-21359.4	-21130.4	1.66208	4239	4274	Resting State fMRI	RFM
mri_y_rsfmr_var_gp	rsfmri_var_cortgordon_gp220rh	Temporal variance in right hemisphere cortical Gordon parcel 220	3048.84	2331.76	1.30753	0.191105	0.0646115	0.0571089	0.0198013	8.61196	2.87965e-41	34	10715.7	-21359.4	-21130.4	1.66208	4239	4274	Resting State fMRI	RFM
mri_y_rsfmr_var_gp	rsfmri_var_cortgordon_gp284rh	Temporal variance in right hemisphere cortical Gordon parcel 284	177772	136066	1.30651	0.191451	0.0641888	0.0566828	1.15548	8.55175	6.76036e-41	34	-6664.61	13401.2	13630.2	5659.59	4239	4274	Resting State fMRI	RFM
mri_y_rsfmr_var_gp	rsfmri_var_cortgordon_gp284rh	Temporal variance in right hemisphere cortical Gordon parcel 284	177772	136066	1.30651	0.191451	0.0641888	0.0566828	1.15548	8.55175	6.76036e-41	34	-6664.61	13401.2	13630.2	5659.59	4239	4274	Resting State fMRI	RFM
mri_y_rsfmr_var_gp	rsfmri_var_cortgordon_gp284rh	Temporal variance in right hemisphere cortical Gordon parcel 284	177772	136066	1.30651	0.191451	0.0641888	0.0566828	1.15548	8.55175	6.76036e-41	34	-6664.61	13401.2	13630.2	5659.59	4239	4274	Resting State fMRI	RFM
mri_y_rsfmr_var_gp	rsfmri_var_cortgordon_gp284rh	Temporal variance in right hemisphere cortical Gordon parcel 284	177772	136066	1.30651	0.191451	0.0641888	0.0566828	1.15548	8.55175	6.76036e-41	34	-6664.61	13401.2	13630.2	5659.59	4239	4274	Resting State fMRI	RFM
mri_y_rsfmr_var_gp	rsfmri_var_cortgordon_gp280rh	Temporal variance in right hemisphere cortical Gordon parcel 280	163079	125374	1.30074	0.193419	0.183666	0.177117	1.06463	28.0442	2.58529e-159	34	-6313.17	12698.3	12927.3	4803.54	4238	4273	Resting State fMRI	RFM
mri_y_rsfmr_var_gp	rsfmri_var_cortgordon_gp280rh	Temporal variance in right hemisphere cortical Gordon parcel 280	163079	125374	1.30074	0.193419	0.183666	0.177117	1.06463	28.0442	2.58529e-159	34	-6313.17	12698.3	12927.3	4803.54	4238	4273	Resting State fMRI	RFM
mri_y_rsfmr_var_gp	rsfmri_var_cortgordon_gp280rh	Temporal variance in right hemisphere cortical Gordon parcel 280	163079	125374	1.30074	0.193419	0.183666	0.177117	1.06463	28.0442	2.58529e-159	34	-6313.17	12698.3	12927.3	4803.54	4238	4273	Resting State fMRI	RFM
mri_y_rsfmr_var_gp	rsfmri_var_cortgordon_gp280rh	Temporal variance in right hemisphere cortical Gordon parcel 280	163079	125374	1.30074	0.193419	0.183666	0.177117	1.06463	28.0442	2.58529e-159	34	-6313.17	12698.3	12927.3	4803.54	4238	4273	Resting State fMRI	RFM
mri_y_rsfmr_var_gp	rsfmri_var_cortgordon_gp308rh	Temporal variance in right hemisphere cortical Gordon parcel 308	19920.9	15398.4	1.29369	0.195841	0.0533395	0.0457466	0.130763	7.02489	1.46287e-31	34	2647.91	-5223.81	-4994.84	72.483	4239	4274	Resting State fMRI	RFM
mri_y_rsfmr_var_gp	rsfmri_var_cortgordon_gp308rh	Temporal variance in right hemisphere cortical Gordon parcel 308	19920.9	15398.4	1.29369	0.195841	0.0533395	0.0457466	0.130763	7.02489	1.46287e-31	34	2647.91	-5223.81	-4994.84	72.483	4239	4274	Resting State fMRI	RFM
mri_y_rsfmr_var_gp	rsfmri_var_cortgordon_gp308rh	Temporal variance in right hemisphere cortical Gordon parcel 308	19920.9	15398.4	1.29369	0.195841	0.0533395	0.0457466	0.130763	7.02489	1.46287e-31	34	2647.91	-5223.81	-4994.84	72.483	4239	4274	Resting State fMRI	RFM
mri_y_rsfmr_var_gp	rsfmri_var_cortgordon_gp308rh	Temporal variance in right hemisphere cortical Gordon parcel 308	19920.9	15398.4	1.29369	0.195841	0.0533395	0.0457466	0.130763	7.02489	1.46287e-31	34	2647.91	-5223.81	-4994.84	72.483	4239	4274	Resting State fMRI	RFM
mri_y_rsfmr_var_gp	rsfmri_var_cortgordon_gp179rh	Temporal variance in right hemisphere cortical Gordon parcel 179	25019	19378.2	1.29109	0.196743	0.0255884	0.0177729	0.16456	3.27405	5.47272e-10	34	1665.38	-3258.76	-3029.79	114.792	4239	4274	Resting State fMRI	RFM
mri_y_rsfmr_var_gp	rsfmri_var_cortgordon_gp179rh	Temporal variance in right hemisphere cortical Gordon parcel 179	25019	19378.2	1.29109	0.196743	0.0255884	0.0177729	0.16456	3.27405	5.47272e-10	34	1665.38	-3258.76	-3029.79	114.792	4239	4274	Resting State fMRI	RFM
mri_y_rsfmr_var_gp	rsfmri_var_cortgordon_gp179rh	Temporal variance in right hemisphere cortical Gordon parcel 179	25019	19378.2	1.29109	0.196743	0.0255884	0.0177729	0.16456	3.27405	5.47272e-10	34	1665.38	-3258.76	-3029.79	114.792	4239	4274	Resting State fMRI	RFM
mri_y_rsfmr_var_gp	rsfmri_var_cortgordon_gp179rh	Temporal variance in right hemisphere cortical Gordon parcel 179	25019	19378.2	1.29109	0.196743	0.0255884	0.0177729	0.16456	3.27405	5.47272e-10	34	1665.38	-3258.76	-3029.79	114.792	4239	4274	Resting State fMRI	RFM
mri_y_rsfmr_var_dsk	rsfmri_var_cdk_banksstslh	Temporal variance in APARC ROI left-bankssts	2342.88	1816.01	1.29013	0.197077	0.0185693	0.0106975	0.0154215	2.35896	1.52949e-05	34	11784.1	-23496.2	-23267.3	1.00814	4239	4274	Resting State fMRI	RFM
mri_y_rsfmr_var_dsk	rsfmri_var_cdk_banksstslh	Temporal variance in APARC ROI left-bankssts	2342.88	1816.01	1.29013	0.197077	0.0185693	0.0106975	0.0154215	2.35896	1.52949e-05	34	11784.1	-23496.2	-23267.3	1.00814	4239	4274	Resting State fMRI	RFM
mri_y_rsfmr_var_dsk	rsfmri_var_cdk_banksstslh	Temporal variance in APARC ROI left-bankssts	2342.88	1816.01	1.29013	0.197077	0.0185693	0.0106975	0.0154215	2.35896	1.52949e-05	34	11784.1	-23496.2	-23267.3	1.00814	4239	4274	Resting State fMRI	RFM
mri_y_rsfmr_var_dsk	rsfmri_var_cdk_banksstslh	Temporal variance in APARC ROI left-bankssts	2342.88	1816.01	1.29013	0.197077	0.0185693	0.0106975	0.0154215	2.35896	1.52949e-05	34	11784.1	-23496.2	-23267.3	1.00814	4239	4274	Resting State fMRI	RFM
mri_y_rsfmr_var_dsk	rsfmri_var_cdk_paracentrallh	Temporal variance in APARC ROI left-paracentral	1710.74	1333.14	1.28324	0.199479	0.0267077	0.0189012	0.011321	3.4212	9.34701e-11	34	13105.2	-26138.5	-25909.5	0.543293	4239	4274	Resting State fMRI	RFM
mri_y_rsfmr_var_dsk	rsfmri_var_cdk_paracentrallh	Temporal variance in APARC ROI left-paracentral	1710.74	1333.14	1.28324	0.199479	0.0267077	0.0189012	0.011321	3.4212	9.34701e-11	34	13105.2	-26138.5	-25909.5	0.543293	4239	4274	Resting State fMRI	RFM
mri_y_rsfmr_var_dsk	rsfmri_var_cdk_paracentrallh	Temporal variance in APARC ROI left-paracentral	1710.74	1333.14	1.28324	0.199479	0.0267077	0.0189012	0.011321	3.4212	9.34701e-11	34	13105.2	-26138.5	-25909.5	0.543293	4239	4274	Resting State fMRI	RFM
mri_y_rsfmr_var_dsk	rsfmri_var_cdk_paracentrallh	Temporal variance in APARC ROI left-paracentral	1710.74	1333.14	1.28324	0.199479	0.0267077	0.0189012	0.011321	3.4212	9.34701e-11	34	13105.2	-26138.5	-25909.5	0.543293	4239	4274	Resting State fMRI	RFM
mri_y_rsfmr_var_dsk	rsfmri_var_cdk_postcentralrh	Temporal variance in APARC ROI right-postcentral	1908.03	1489.92	1.28062	0.200396	0.0254856	0.0176693	0.0126524	3.26056	6.42654e-10	34	12630	-25188	-24959.1	0.678592	4239	4274	Resting State fMRI	RFM
mri_y_rsfmr_var_dsk	rsfmri_var_cdk_postcentralrh	Temporal variance in APARC ROI right-postcentral	1908.03	1489.92	1.28062	0.200396	0.0254856	0.0176693	0.0126524	3.26056	6.42654e-10	34	12630	-25188	-24959.1	0.678592	4239	4274	Resting State fMRI	RFM
mri_y_rsfmr_var_dsk	rsfmri_var_cdk_postcentralrh	Temporal variance in APARC ROI right-postcentral	1908.03	1489.92	1.28062	0.200396	0.0254856	0.0176693	0.0126524	3.26056	6.42654e-10	34	12630	-25188	-24959.1	0.678592	4239	4274	Resting State fMRI	RFM
mri_y_rsfmr_var_dsk	rsfmri_var_cdk_postcentralrh	Temporal variance in APARC ROI right-postcentral	1908.03	1489.92	1.28062	0.200396	0.0254856	0.0176693	0.0126524	3.26056	6.42654e-10	34	12630	-25188	-24959.1	0.678592	4239	4274	Resting State fMRI	RFM
mri_y_rsfmr_var_gp	rsfmri_var_cortgordon_gp122lh	Temporal variance in left hemisphere cortical Gordon parcel 122	161808	127234	1.27174	0.203536	0.0715584	0.0641098	1.08042	9.607	2.07153e-47	34	-6376.08	12824.2	13053.1	4947.09	4238	4273	Resting State fMRI	RFM
mri_y_rsfmr_var_gp	rsfmri_var_cortgordon_gp122lh	Temporal variance in left hemisphere cortical Gordon parcel 122	161808	127234	1.27174	0.203536	0.0715584	0.0641098	1.08042	9.607	2.07153e-47	34	-6376.08	12824.2	13053.1	4947.09	4238	4273	Resting State fMRI	RFM
mri_y_rsfmr_var_gp	rsfmri_var_cortgordon_gp122lh	Temporal variance in left hemisphere cortical Gordon parcel 122	161808	127234	1.27174	0.203536	0.0715584	0.0641098	1.08042	9.607	2.07153e-47	34	-6376.08	12824.2	13053.1	4947.09	4238	4273	Resting State fMRI	RFM
mri_y_rsfmr_var_gp	rsfmri_var_cortgordon_gp122lh	Temporal variance in left hemisphere cortical Gordon parcel 122	161808	127234	1.27174	0.203536	0.0715584	0.0641098	1.08042	9.607	2.07153e-47	34	-6376.08	12824.2	13053.1	4947.09	4238	4273	Resting State fMRI	RFM
mri_y_rsfmr_var_dst	mrirsfd73	Temporal variance in left hemisphere cortical Destrieux ROI superior temporal sulcus	1686.85	1331.56	1.26682	0.205288	0.0254786	0.0176622	0.0113076	3.25963	6.49758e-10	34	13110.3	-26148.6	-25919.6	0.542004	4239	4274	Resting State fMRI	RFM
mri_y_rsfmr_var_dst	mrirsfd73	Temporal variance in left hemisphere cortical Destrieux ROI superior temporal sulcus	1686.85	1331.56	1.26682	0.205288	0.0254786	0.0176622	0.0113076	3.25963	6.49758e-10	34	13110.3	-26148.6	-25919.6	0.542004	4239	4274	Resting State fMRI	RFM
mri_y_rsfmr_var_dst	mrirsfd73	Temporal variance in left hemisphere cortical Destrieux ROI superior temporal sulcus	1686.85	1331.56	1.26682	0.205288	0.0254786	0.0176622	0.0113076	3.25963	6.49758e-10	34	13110.3	-26148.6	-25919.6	0.542004	4239	4274	Resting State fMRI	RFM
mri_y_rsfmr_var_dst	mrirsfd73	Temporal variance in left hemisphere cortical Destrieux ROI superior temporal sulcus	1686.85	1331.56	1.26682	0.205288	0.0254786	0.0176622	0.0113076	3.25963	6.49758e-10	34	13110.3	-26148.6	-25919.6	0.542004	4239	4274	Resting State fMRI	RFM
mri_y_rsfmr_var_gp	rsfmri_var_cortgordon_gp316rh	Temporal variance in right hemisphere cortical Gordon parcel 316	-8827.95	6980.74	-1.26462	0.206079	0.0156138	0.00771828	0.0592804	1.97755	0.00062986	34	6029.11	-11986.2	-11757.3	14.8966	4239	4274	Resting State fMRI	RFM
mri_y_rsfmr_var_gp	rsfmri_var_cortgordon_gp316rh	Temporal variance in right hemisphere cortical Gordon parcel 316	-8827.95	6980.74	-1.26462	0.206079	0.0156138	0.00771828	0.0592804	1.97755	0.00062986	34	6029.11	-11986.2	-11757.3	14.8966	4239	4274	Resting State fMRI	RFM
mri_y_rsfmr_var_gp	rsfmri_var_cortgordon_gp316rh	Temporal variance in right hemisphere cortical Gordon parcel 316	-8827.95	6980.74	-1.26462	0.206079	0.0156138	0.00771828	0.0592804	1.97755	0.00062986	34	6029.11	-11986.2	-11757.3	14.8966	4239	4274	Resting State fMRI	RFM
mri_y_rsfmr_var_gp	rsfmri_var_cortgordon_gp316rh	Temporal variance in right hemisphere cortical Gordon parcel 316	-8827.95	6980.74	-1.26462	0.206079	0.0156138	0.00771828	0.0592804	1.97755	0.00062986	34	6029.11	-11986.2	-11757.3	14.8966	4239	4274	Resting State fMRI	RFM
mri_y_rsfmr_var_gp	rsfmri_var_cortgordon_gp15lh	Temporal variance in left hemisphere cortical Gordon parcel 15	14668.5	11671.1	1.25682	0.208886	0.06908	0.0616133	0.0991106	9.25176	3.25488e-45	34	3832.46	-7592.92	-7363.95	41.6393	4239	4274	Resting State fMRI	RFM
mri_y_rsfmr_var_gp	rsfmri_var_cortgordon_gp15lh	Temporal variance in left hemisphere cortical Gordon parcel 15	14668.5	11671.1	1.25682	0.208886	0.06908	0.0616133	0.0991106	9.25176	3.25488e-45	34	3832.46	-7592.92	-7363.95	41.6393	4239	4274	Resting State fMRI	RFM
mri_y_rsfmr_var_gp	rsfmri_var_cortgordon_gp15lh	Temporal variance in left hemisphere cortical Gordon parcel 15	14668.5	11671.1	1.25682	0.208886	0.06908	0.0616133	0.0991106	9.25176	3.25488e-45	34	3832.46	-7592.92	-7363.95	41.6393	4239	4274	Resting State fMRI	RFM
mri_y_rsfmr_var_gp	rsfmri_var_cortgordon_gp15lh	Temporal variance in left hemisphere cortical Gordon parcel 15	14668.5	11671.1	1.25682	0.208886	0.06908	0.0616133	0.0991106	9.25176	3.25488e-45	34	3832.46	-7592.92	-7363.95	41.6393	4239	4274	Resting State fMRI	RFM
mri_y_rsfmr_var_dst	mrirsfd32	Temporal variance in left hemisphere cortical Destrieux ROI subcallosal gyrus	21898.9	17456.2	1.25451	0.209728	0.11422	0.107115	0.148238	16.0768	1.71426e-87	34	2111.81	-4151.63	-3922.66	93.1502	4239	4274	Resting State fMRI	RFM
mri_y_rsfmr_var_dst	mrirsfd32	Temporal variance in left hemisphere cortical Destrieux ROI subcallosal gyrus	21898.9	17456.2	1.25451	0.209728	0.11422	0.107115	0.148238	16.0768	1.71426e-87	34	2111.81	-4151.63	-3922.66	93.1502	4239	4274	Resting State fMRI	RFM
mri_y_rsfmr_var_dst	mrirsfd32	Temporal variance in left hemisphere cortical Destrieux ROI subcallosal gyrus	21898.9	17456.2	1.25451	0.209728	0.11422	0.107115	0.148238	16.0768	1.71426e-87	34	2111.81	-4151.63	-3922.66	93.1502	4239	4274	Resting State fMRI	RFM
mri_y_rsfmr_var_dst	mrirsfd32	Temporal variance in left hemisphere cortical Destrieux ROI subcallosal gyrus	21898.9	17456.2	1.25451	0.209728	0.11422	0.107115	0.148238	16.0768	1.71426e-87	34	2111.81	-4151.63	-3922.66	93.1502	4239	4274	Resting State fMRI	RFM
mri_y_rsfmr_var_dst	mrirsfd90	Temporal variance in right hemisphere cortical Destrieux ROI superior frontal gyrus	885.12	715.959	1.23627	0.216426	0.0522004	0.0445983	0.00607992	6.8666	1.32943e-30	34	15762.2	-31452.5	-31223.5	0.156696	4239	4274	Resting State fMRI	RFM
mri_y_rsfmr_var_dst	mrirsfd90	Temporal variance in right hemisphere cortical Destrieux ROI superior frontal gyrus	885.12	715.959	1.23627	0.216426	0.0522004	0.0445983	0.00607992	6.8666	1.32943e-30	34	15762.2	-31452.5	-31223.5	0.156696	4239	4274	Resting State fMRI	RFM
mri_y_rsfmr_var_dst	mrirsfd90	Temporal variance in right hemisphere cortical Destrieux ROI superior frontal gyrus	885.12	715.959	1.23627	0.216426	0.0522004	0.0445983	0.00607992	6.8666	1.32943e-30	34	15762.2	-31452.5	-31223.5	0.156696	4239	4274	Resting State fMRI	RFM
mri_y_rsfmr_var_dst	mrirsfd90	Temporal variance in right hemisphere cortical Destrieux ROI superior frontal gyrus	885.12	715.959	1.23627	0.216426	0.0522004	0.0445983	0.00607992	6.8666	1.32943e-30	34	15762.2	-31452.5	-31223.5	0.156696	4239	4274	Resting State fMRI	RFM
mri_y_rsfmr_var_dst	mrirsfd144	Temporal variance in right hemisphere cortical Destrieux ROI suborbital sulcus	241176	195253	1.2352	0.216825	0.0257411	0.0179268	1.65809	3.29411	4.30769e-10	34	-8208.18	16488.4	16717.3	11654.1	4239	4274	Resting State fMRI	RFM
mri_y_rsfmr_var_dst	mrirsfd144	Temporal variance in right hemisphere cortical Destrieux ROI suborbital sulcus	241176	195253	1.2352	0.216825	0.0257411	0.0179268	1.65809	3.29411	4.30769e-10	34	-8208.18	16488.4	16717.3	11654.1	4239	4274	Resting State fMRI	RFM
mri_y_rsfmr_var_dst	mrirsfd144	Temporal variance in right hemisphere cortical Destrieux ROI suborbital sulcus	241176	195253	1.2352	0.216825	0.0257411	0.0179268	1.65809	3.29411	4.30769e-10	34	-8208.18	16488.4	16717.3	11654.1	4239	4274	Resting State fMRI	RFM
mri_y_rsfmr_var_dst	mrirsfd144	Temporal variance in right hemisphere cortical Destrieux ROI suborbital sulcus	241176	195253	1.2352	0.216825	0.0257411	0.0179268	1.65809	3.29411	4.30769e-10	34	-8208.18	16488.4	16717.3	11654.1	4239	4274	Resting State fMRI	RFM
mri_y_rsfmr_var_dst	mrirsfd97	Temporal variance in right hemisphere cortical Destrieux ROI parahippocampal gyrus	13718.8	11192.1	1.22576	0.220359	0.134468	0.127526	0.0950435	19.3695	1.19736e-107	34	4011.55	-7951.1	-7722.13	38.292	4239	4274	Resting State fMRI	RFM
mri_y_rsfmr_var_dst	mrirsfd97	Temporal variance in right hemisphere cortical Destrieux ROI parahippocampal gyrus	13718.8	11192.1	1.22576	0.220359	0.134468	0.127526	0.0950435	19.3695	1.19736e-107	34	4011.55	-7951.1	-7722.13	38.292	4239	4274	Resting State fMRI	RFM
mri_y_rsfmr_var_dst	mrirsfd97	Temporal variance in right hemisphere cortical Destrieux ROI parahippocampal gyrus	13718.8	11192.1	1.22576	0.220359	0.134468	0.127526	0.0950435	19.3695	1.19736e-107	34	4011.55	-7951.1	-7722.13	38.292	4239	4274	Resting State fMRI	RFM
mri_y_rsfmr_var_dst	mrirsfd97	Temporal variance in right hemisphere cortical Destrieux ROI parahippocampal gyrus	13718.8	11192.1	1.22576	0.220359	0.134468	0.127526	0.0950435	19.3695	1.19736e-107	34	4011.55	-7951.1	-7722.13	38.292	4239	4274	Resting State fMRI	RFM
mri_y_rsfmr_var_gp	rsfmri_var_cortgordon_gp215rh	Temporal variance in right hemisphere cortical Gordon parcel 215	14572.5	11954.4	1.21901	0.222909	0.0128675	0.00494994	0.101517	1.62519	0.0124647	34	3729.94	-7387.88	-7158.91	43.6856	4239	4274	Resting State fMRI	RFM
mri_y_rsfmr_var_gp	rsfmri_var_cortgordon_gp215rh	Temporal variance in right hemisphere cortical Gordon parcel 215	14572.5	11954.4	1.21901	0.222909	0.0128675	0.00494994	0.101517	1.62519	0.0124647	34	3729.94	-7387.88	-7158.91	43.6856	4239	4274	Resting State fMRI	RFM
mri_y_rsfmr_var_gp	rsfmri_var_cortgordon_gp215rh	Temporal variance in right hemisphere cortical Gordon parcel 215	14572.5	11954.4	1.21901	0.222909	0.0128675	0.00494994	0.101517	1.62519	0.0124647	34	3729.94	-7387.88	-7158.91	43.6856	4239	4274	Resting State fMRI	RFM
mri_y_rsfmr_var_gp	rsfmri_var_cortgordon_gp215rh	Temporal variance in right hemisphere cortical Gordon parcel 215	14572.5	11954.4	1.21901	0.222909	0.0128675	0.00494994	0.101517	1.62519	0.0124647	34	3729.94	-7387.88	-7158.91	43.6856	4239	4274	Resting State fMRI	RFM
mri_y_rsfmr_var_dsk	rsfmri_var_cdk_rlaclatelh	Temporal variance in APARC ROI left-rostralanteriorcingulate	4879.5	4009.05	1.21712	0.223626	0.0769704	0.069567	0.0340449	10.3966	2.6517e-52	34	8399.47	-16726.9	-16498	4.91322	4239	4274	Resting State fMRI	RFM
mri_y_rsfmr_var_dsk	rsfmri_var_cdk_rlaclatelh	Temporal variance in APARC ROI left-rostralanteriorcingulate	4879.5	4009.05	1.21712	0.223626	0.0769704	0.069567	0.0340449	10.3966	2.6517e-52	34	8399.47	-16726.9	-16498	4.91322	4239	4274	Resting State fMRI	RFM
mri_y_rsfmr_var_dsk	rsfmri_var_cdk_rlaclatelh	Temporal variance in APARC ROI left-rostralanteriorcingulate	4879.5	4009.05	1.21712	0.223626	0.0769704	0.069567	0.0340449	10.3966	2.6517e-52	34	8399.47	-16726.9	-16498	4.91322	4239	4274	Resting State fMRI	RFM
mri_y_rsfmr_var_dsk	rsfmri_var_cdk_rlaclatelh	Temporal variance in APARC ROI left-rostralanteriorcingulate	4879.5	4009.05	1.21712	0.223626	0.0769704	0.069567	0.0340449	10.3966	2.6517e-52	34	8399.47	-16726.9	-16498	4.91322	4239	4274	Resting State fMRI	RFM
mri_y_rsfmr_var_gp	rsfmri_var_cortgordon_gp31lh	Temporal variance in left hemisphere cortical Gordon parcel 31	6018.93	4963.48	1.21264	0.225334	0.0413106	0.0336176	0.042125	5.36987	1.1162e-21	34	7485.78	-14899.6	-14670.6	7.51862	4237	4272	Resting State fMRI	RFM
mri_y_rsfmr_var_gp	rsfmri_var_cortgordon_gp31lh	Temporal variance in left hemisphere cortical Gordon parcel 31	6018.93	4963.48	1.21264	0.225334	0.0413106	0.0336176	0.042125	5.36987	1.1162e-21	34	7485.78	-14899.6	-14670.6	7.51862	4237	4272	Resting State fMRI	RFM
mri_y_rsfmr_var_gp	rsfmri_var_cortgordon_gp31lh	Temporal variance in left hemisphere cortical Gordon parcel 31	6018.93	4963.48	1.21264	0.225334	0.0413106	0.0336176	0.042125	5.36987	1.1162e-21	34	7485.78	-14899.6	-14670.6	7.51862	4237	4272	Resting State fMRI	RFM
mri_y_rsfmr_var_gp	rsfmri_var_cortgordon_gp31lh	Temporal variance in left hemisphere cortical Gordon parcel 31	6018.93	4963.48	1.21264	0.225334	0.0413106	0.0336176	0.042125	5.36987	1.1162e-21	34	7485.78	-14899.6	-14670.6	7.51862	4237	4272	Resting State fMRI	RFM
mri_y_rsfmr_var_dsk	rsfmri_var_cdk_entorhinalrh	Temporal variance in APARC ROI right-entorhinal	51300.1	42383.1	1.21039	0.226196	0.123305	0.116271	0.359903	17.5312	2.00089e-96	34	-1678.88	3429.76	3658.72	548.948	4238	4273	Resting State fMRI	RFM
mri_y_rsfmr_var_dsk	rsfmri_var_cdk_entorhinalrh	Temporal variance in APARC ROI right-entorhinal	51300.1	42383.1	1.21039	0.226196	0.123305	0.116271	0.359903	17.5312	2.00089e-96	34	-1678.88	3429.76	3658.72	548.948	4238	4273	Resting State fMRI	RFM
mri_y_rsfmr_var_dsk	rsfmri_var_cdk_entorhinalrh	Temporal variance in APARC ROI right-entorhinal	51300.1	42383.1	1.21039	0.226196	0.123305	0.116271	0.359903	17.5312	2.00089e-96	34	-1678.88	3429.76	3658.72	548.948	4238	4273	Resting State fMRI	RFM
mri_y_rsfmr_var_dsk	rsfmri_var_cdk_entorhinalrh	Temporal variance in APARC ROI right-entorhinal	51300.1	42383.1	1.21039	0.226196	0.123305	0.116271	0.359903	17.5312	2.00089e-96	34	-1678.88	3429.76	3658.72	548.948	4238	4273	Resting State fMRI	RFM
mri_y_rsfmr_var_dst	mrirsfd54	Temporal variance in left hemisphere cortical Destrieux ROI superior frontal sulcus	836.972	692.838	1.20803	0.227102	0.0636896	0.0561796	0.00588358	8.48072	1.84946e-40	34	15902.5	-31733.1	-31504.1	0.146739	4239	4274	Resting State fMRI	RFM
mri_y_rsfmr_var_dst	mrirsfd54	Temporal variance in left hemisphere cortical Destrieux ROI superior frontal sulcus	836.972	692.838	1.20803	0.227102	0.0636896	0.0561796	0.00588358	8.48072	1.84946e-40	34	15902.5	-31733.1	-31504.1	0.146739	4239	4274	Resting State fMRI	RFM
mri_y_rsfmr_var_dst	mrirsfd54	Temporal variance in left hemisphere cortical Destrieux ROI superior frontal sulcus	836.972	692.838	1.20803	0.227102	0.0636896	0.0561796	0.00588358	8.48072	1.84946e-40	34	15902.5	-31733.1	-31504.1	0.146739	4239	4274	Resting State fMRI	RFM
mri_y_rsfmr_var_dst	mrirsfd54	Temporal variance in left hemisphere cortical Destrieux ROI superior frontal sulcus	836.972	692.838	1.20803	0.227102	0.0636896	0.0561796	0.00588358	8.48072	1.84946e-40	34	15902.5	-31733.1	-31504.1	0.146739	4239	4274	Resting State fMRI	RFM
mri_y_rsfmr_var_dst	mrirsfd96	Temporal variance in right hemisphere cortical Destrieux ROI lingual gyrus	10996.4	9106.54	1.20753	0.227297	0.0948236	0.0875634	0.0773327	13.0607	7.68991e-69	34	4892.92	-9713.84	-9484.87	25.3507	4239	4274	Resting State fMRI	RFM
mri_y_rsfmr_var_dst	mrirsfd96	Temporal variance in right hemisphere cortical Destrieux ROI lingual gyrus	10996.4	9106.54	1.20753	0.227297	0.0948236	0.0875634	0.0773327	13.0607	7.68991e-69	34	4892.92	-9713.84	-9484.87	25.3507	4239	4274	Resting State fMRI	RFM
mri_y_rsfmr_var_dst	mrirsfd96	Temporal variance in right hemisphere cortical Destrieux ROI lingual gyrus	10996.4	9106.54	1.20753	0.227297	0.0948236	0.0875634	0.0773327	13.0607	7.68991e-69	34	4892.92	-9713.84	-9484.87	25.3507	4239	4274	Resting State fMRI	RFM
mri_y_rsfmr_var_dst	mrirsfd96	Temporal variance in right hemisphere cortical Destrieux ROI lingual gyrus	10996.4	9106.54	1.20753	0.227297	0.0948236	0.0875634	0.0773327	13.0607	7.68991e-69	34	4892.92	-9713.84	-9484.87	25.3507	4239	4274	Resting State fMRI	RFM
mri_y_rsfmr_var_dst	mrirsfd28	Temporal variance in left hemisphere cortical Destrieux ROI postcentral gyrus	2790.55	2314.71	1.20557	0.22805	0.0516898	0.0440836	0.0196565	6.79577	3.56308e-30	34	10747.1	-21422.1	-21193.1	1.63786	4239	4274	Resting State fMRI	RFM
mri_y_rsfmr_var_dst	mrirsfd28	Temporal variance in left hemisphere cortical Destrieux ROI postcentral gyrus	2790.55	2314.71	1.20557	0.22805	0.0516898	0.0440836	0.0196565	6.79577	3.56308e-30	34	10747.1	-21422.1	-21193.1	1.63786	4239	4274	Resting State fMRI	RFM
mri_y_rsfmr_var_dst	mrirsfd28	Temporal variance in left hemisphere cortical Destrieux ROI postcentral gyrus	2790.55	2314.71	1.20557	0.22805	0.0516898	0.0440836	0.0196565	6.79577	3.56308e-30	34	10747.1	-21422.1	-21193.1	1.63786	4239	4274	Resting State fMRI	RFM
mri_y_rsfmr_var_dst	mrirsfd28	Temporal variance in left hemisphere cortical Destrieux ROI postcentral gyrus	2790.55	2314.71	1.20557	0.22805	0.0516898	0.0440836	0.0196565	6.79577	3.56308e-30	34	10747.1	-21422.1	-21193.1	1.63786	4239	4274	Resting State fMRI	RFM
mri_y_rsfmr_var_dst	mrirsfd113	Temporal variance in right hemisphere cortical Destrieux ROI horizontal ramus of the anterior segment of the lateral sulcus	7633.47	6525.16	1.16985	0.242127	0.0665226	0.0590354	0.0554116	8.88485	5.99338e-43	34	6317.56	-12563.1	-12334.2	13.0156	4239	4274	Resting State fMRI	RFM
mri_y_rsfmr_var_dst	mrirsfd113	Temporal variance in right hemisphere cortical Destrieux ROI horizontal ramus of the anterior segment of the lateral sulcus	7633.47	6525.16	1.16985	0.242127	0.0665226	0.0590354	0.0554116	8.88485	5.99338e-43	34	6317.56	-12563.1	-12334.2	13.0156	4239	4274	Resting State fMRI	RFM
mri_y_rsfmr_var_dst	mrirsfd113	Temporal variance in right hemisphere cortical Destrieux ROI horizontal ramus of the anterior segment of the lateral sulcus	7633.47	6525.16	1.16985	0.242127	0.0665226	0.0590354	0.0554116	8.88485	5.99338e-43	34	6317.56	-12563.1	-12334.2	13.0156	4239	4274	Resting State fMRI	RFM
mri_y_rsfmr_var_dst	mrirsfd113	Temporal variance in right hemisphere cortical Destrieux ROI horizontal ramus of the anterior segment of the lateral sulcus	7633.47	6525.16	1.16985	0.242127	0.0665226	0.0590354	0.0554116	8.88485	5.99338e-43	34	6317.56	-12563.1	-12334.2	13.0156	4239	4274	Resting State fMRI	RFM
mri_y_rsfmr_var_gp	rsfmri_var_cortgordon_gp159lh	Temporal variance in left hemisphere cortical Gordon parcel 159	-8673.09	7446.68	-1.16469	0.244209	0.0398825	0.0321798	0.0632347	5.17773	1.47564e-20	34	5751.78	-11431.6	-11202.6	16.9462	4238	4273	Resting State fMRI	RFM
mri_y_rsfmr_var_gp	rsfmri_var_cortgordon_gp159lh	Temporal variance in left hemisphere cortical Gordon parcel 159	-8673.09	7446.68	-1.16469	0.244209	0.0398825	0.0321798	0.0632347	5.17773	1.47564e-20	34	5751.78	-11431.6	-11202.6	16.9462	4238	4273	Resting State fMRI	RFM
mri_y_rsfmr_var_gp	rsfmri_var_cortgordon_gp159lh	Temporal variance in left hemisphere cortical Gordon parcel 159	-8673.09	7446.68	-1.16469	0.244209	0.0398825	0.0321798	0.0632347	5.17773	1.47564e-20	34	5751.78	-11431.6	-11202.6	16.9462	4238	4273	Resting State fMRI	RFM
mri_y_rsfmr_var_gp	rsfmri_var_cortgordon_gp159lh	Temporal variance in left hemisphere cortical Gordon parcel 159	-8673.09	7446.68	-1.16469	0.244209	0.0398825	0.0321798	0.0632347	5.17773	1.47564e-20	34	5751.78	-11431.6	-11202.6	16.9462	4238	4273	Resting State fMRI	RFM
mri_y_rsfmr_var_gp	rsfmri_var_cortgordon_gp221rh	Temporal variance in right hemisphere cortical Gordon parcel 221	5417.05	4687.8	1.15556	0.247925	0.0173082	0.00942629	0.0398087	2.19594	7.89203e-05	34	7730.99	-15390	-15161	6.7177	4239	4274	Resting State fMRI	RFM
mri_y_rsfmr_var_gp	rsfmri_var_cortgordon_gp221rh	Temporal variance in right hemisphere cortical Gordon parcel 221	5417.05	4687.8	1.15556	0.247925	0.0173082	0.00942629	0.0398087	2.19594	7.89203e-05	34	7730.99	-15390	-15161	6.7177	4239	4274	Resting State fMRI	RFM
mri_y_rsfmr_var_gp	rsfmri_var_cortgordon_gp221rh	Temporal variance in right hemisphere cortical Gordon parcel 221	5417.05	4687.8	1.15556	0.247925	0.0173082	0.00942629	0.0398087	2.19594	7.89203e-05	34	7730.99	-15390	-15161	6.7177	4239	4274	Resting State fMRI	RFM
mri_y_rsfmr_var_gp	rsfmri_var_cortgordon_gp221rh	Temporal variance in right hemisphere cortical Gordon parcel 221	5417.05	4687.8	1.15556	0.247925	0.0173082	0.00942629	0.0398087	2.19594	7.89203e-05	34	7730.99	-15390	-15161	6.7177	4239	4274	Resting State fMRI	RFM
mri_y_rsfmr_var_gp	rsfmri_var_cortgordon_gp270rh	Temporal variance in right hemisphere cortical Gordon parcel 270	5420.16	4719.39	1.14849	0.250832	0.0453444	0.0376873	0.040077	5.9219	6.17455e-25	34	7702.28	-15332.6	-15103.6	6.80855	4239	4274	Resting State fMRI	RFM
mri_y_rsfmr_var_gp	rsfmri_var_cortgordon_gp270rh	Temporal variance in right hemisphere cortical Gordon parcel 270	5420.16	4719.39	1.14849	0.250832	0.0453444	0.0376873	0.040077	5.9219	6.17455e-25	34	7702.28	-15332.6	-15103.6	6.80855	4239	4274	Resting State fMRI	RFM
mri_y_rsfmr_var_gp	rsfmri_var_cortgordon_gp270rh	Temporal variance in right hemisphere cortical Gordon parcel 270	5420.16	4719.39	1.14849	0.250832	0.0453444	0.0376873	0.040077	5.9219	6.17455e-25	34	7702.28	-15332.6	-15103.6	6.80855	4239	4274	Resting State fMRI	RFM
mri_y_rsfmr_var_gp	rsfmri_var_cortgordon_gp270rh	Temporal variance in right hemisphere cortical Gordon parcel 270	5420.16	4719.39	1.14849	0.250832	0.0453444	0.0376873	0.040077	5.9219	6.17455e-25	34	7702.28	-15332.6	-15103.6	6.80855	4239	4274	Resting State fMRI	RFM
mri_y_rsfmr_var_dst	mrirsfd147	Temporal variance in right hemisphere cortical Destrieux ROI superior temporal sulcus	1227.96	1072.18	1.14529	0.252154	0.0313931	0.0236242	0.00910497	4.04084	4.25296e-14	34	14036.3	-28000.6	-27771.6	0.351415	4239	4274	Resting State fMRI	RFM
mri_y_rsfmr_var_dst	mrirsfd147	Temporal variance in right hemisphere cortical Destrieux ROI superior temporal sulcus	1227.96	1072.18	1.14529	0.252154	0.0313931	0.0236242	0.00910497	4.04084	4.25296e-14	34	14036.3	-28000.6	-27771.6	0.351415	4239	4274	Resting State fMRI	RFM
mri_y_rsfmr_var_dst	mrirsfd147	Temporal variance in right hemisphere cortical Destrieux ROI superior temporal sulcus	1227.96	1072.18	1.14529	0.252154	0.0313931	0.0236242	0.00910497	4.04084	4.25296e-14	34	14036.3	-28000.6	-27771.6	0.351415	4239	4274	Resting State fMRI	RFM
mri_y_rsfmr_var_dst	mrirsfd147	Temporal variance in right hemisphere cortical Destrieux ROI superior temporal sulcus	1227.96	1072.18	1.14529	0.252154	0.0313931	0.0236242	0.00910497	4.04084	4.25296e-14	34	14036.3	-28000.6	-27771.6	0.351415	4239	4274	Resting State fMRI	RFM
mri_y_rsfmr_var_gp	rsfmri_var_cortgordon_gp192rh	Temporal variance in right hemisphere cortical Gordon parcel 192	6443.73	5633.65	1.14379	0.252775	0.0145833	0.00667018	0.0478021	1.84293	0.0020912	34	6940.81	-13809.6	-13580.7	9.67486	4234	4269	Resting State fMRI	RFM
mri_y_rsfmr_var_gp	rsfmri_var_cortgordon_gp192rh	Temporal variance in right hemisphere cortical Gordon parcel 192	6443.73	5633.65	1.14379	0.252775	0.0145833	0.00667018	0.0478021	1.84293	0.0020912	34	6940.81	-13809.6	-13580.7	9.67486	4234	4269	Resting State fMRI	RFM
mri_y_rsfmr_var_gp	rsfmri_var_cortgordon_gp192rh	Temporal variance in right hemisphere cortical Gordon parcel 192	6443.73	5633.65	1.14379	0.252775	0.0145833	0.00667018	0.0478021	1.84293	0.0020912	34	6940.81	-13809.6	-13580.7	9.67486	4234	4269	Resting State fMRI	RFM
mri_y_rsfmr_var_gp	rsfmri_var_cortgordon_gp192rh	Temporal variance in right hemisphere cortical Gordon parcel 192	6443.73	5633.65	1.14379	0.252775	0.0145833	0.00667018	0.0478021	1.84293	0.0020912	34	6940.81	-13809.6	-13580.7	9.67486	4234	4269	Resting State fMRI	RFM
mri_y_rsfmr_var_gp	rsfmri_var_cortgordon_gp18lh	Temporal variance in left hemisphere cortical Gordon parcel 18	4208.54	3690.22	1.14046	0.25416	0.0577938	0.0502366	0.0313373	7.6475	2.37615e-35	34	8753.66	-17435.3	-17206.4	4.16281	4239	4274	Resting State fMRI	RFM
mri_y_rsfmr_var_gp	rsfmri_var_cortgordon_gp18lh	Temporal variance in left hemisphere cortical Gordon parcel 18	4208.54	3690.22	1.14046	0.25416	0.0577938	0.0502366	0.0313373	7.6475	2.37615e-35	34	8753.66	-17435.3	-17206.4	4.16281	4239	4274	Resting State fMRI	RFM
mri_y_rsfmr_var_gp	rsfmri_var_cortgordon_gp18lh	Temporal variance in left hemisphere cortical Gordon parcel 18	4208.54	3690.22	1.14046	0.25416	0.0577938	0.0502366	0.0313373	7.6475	2.37615e-35	34	8753.66	-17435.3	-17206.4	4.16281	4239	4274	Resting State fMRI	RFM
mri_y_rsfmr_var_gp	rsfmri_var_cortgordon_gp18lh	Temporal variance in left hemisphere cortical Gordon parcel 18	4208.54	3690.22	1.14046	0.25416	0.0577938	0.0502366	0.0313373	7.6475	2.37615e-35	34	8753.66	-17435.3	-17206.4	4.16281	4239	4274	Resting State fMRI	RFM
mri_y_rsfmr_var_gp	rsfmri_var_cortgordon_gp256rh	Temporal variance in right hemisphere cortical Gordon parcel 256	15975.4	14023.6	1.13918	0.254692	0.0273185	0.0195169	0.119088	3.50164	3.51891e-11	34	3047.63	-6023.25	-5794.28	60.1177	4239	4274	Resting State fMRI	RFM
mri_y_rsfmr_var_gp	rsfmri_var_cortgordon_gp256rh	Temporal variance in right hemisphere cortical Gordon parcel 256	15975.4	14023.6	1.13918	0.254692	0.0273185	0.0195169	0.119088	3.50164	3.51891e-11	34	3047.63	-6023.25	-5794.28	60.1177	4239	4274	Resting State fMRI	RFM
mri_y_rsfmr_var_gp	rsfmri_var_cortgordon_gp256rh	Temporal variance in right hemisphere cortical Gordon parcel 256	15975.4	14023.6	1.13918	0.254692	0.0273185	0.0195169	0.119088	3.50164	3.51891e-11	34	3047.63	-6023.25	-5794.28	60.1177	4239	4274	Resting State fMRI	RFM
mri_y_rsfmr_var_gp	rsfmri_var_cortgordon_gp256rh	Temporal variance in right hemisphere cortical Gordon parcel 256	15975.4	14023.6	1.13918	0.254692	0.0273185	0.0195169	0.119088	3.50164	3.51891e-11	34	3047.63	-6023.25	-5794.28	60.1177	4239	4274	Resting State fMRI	RFM
mri_y_rsfmr_var_dst	mrirsfd80	Temporal variance in right hemisphere cortical Destrieux ROI anterior part of the cingulate gyrus and sulcus	3222.89	2829.75	1.13893	0.254796	0.0810584	0.0736878	0.0240302	10.9975	4.95441e-56	34	9888.4	-19704.8	-19475.8	2.44781	4239	4274	Resting State fMRI	RFM
mri_y_rsfmr_var_dst	mrirsfd80	Temporal variance in right hemisphere cortical Destrieux ROI anterior part of the cingulate gyrus and sulcus	3222.89	2829.75	1.13893	0.254796	0.0810584	0.0736878	0.0240302	10.9975	4.95441e-56	34	9888.4	-19704.8	-19475.8	2.44781	4239	4274	Resting State fMRI	RFM
mri_y_rsfmr_var_dst	mrirsfd80	Temporal variance in right hemisphere cortical Destrieux ROI anterior part of the cingulate gyrus and sulcus	3222.89	2829.75	1.13893	0.254796	0.0810584	0.0736878	0.0240302	10.9975	4.95441e-56	34	9888.4	-19704.8	-19475.8	2.44781	4239	4274	Resting State fMRI	RFM
mri_y_rsfmr_var_dst	mrirsfd80	Temporal variance in right hemisphere cortical Destrieux ROI anterior part of the cingulate gyrus and sulcus	3222.89	2829.75	1.13893	0.254796	0.0810584	0.0736878	0.0240302	10.9975	4.95441e-56	34	9888.4	-19704.8	-19475.8	2.44781	4239	4274	Resting State fMRI	RFM
mri_y_rsfmr_var_gp	rsfmri_var_cortgordon_gp105lh	Temporal variance in left hemisphere cortical Gordon parcel 105	3234.1	2844.64	1.13691	0.25564	0.058907	0.0513588	0.0241567	7.80403	2.62427e-36	34	9865.96	-19659.9	-19431	2.47365	4239	4274	Resting State fMRI	RFM
mri_y_rsfmr_var_gp	rsfmri_var_cortgordon_gp105lh	Temporal variance in left hemisphere cortical Gordon parcel 105	3234.1	2844.64	1.13691	0.25564	0.058907	0.0513588	0.0241567	7.80403	2.62427e-36	34	9865.96	-19659.9	-19431	2.47365	4239	4274	Resting State fMRI	RFM
mri_y_rsfmr_var_gp	rsfmri_var_cortgordon_gp105lh	Temporal variance in left hemisphere cortical Gordon parcel 105	3234.1	2844.64	1.13691	0.25564	0.058907	0.0513588	0.0241567	7.80403	2.62427e-36	34	9865.96	-19659.9	-19431	2.47365	4239	4274	Resting State fMRI	RFM
mri_y_rsfmr_var_gp	rsfmri_var_cortgordon_gp105lh	Temporal variance in left hemisphere cortical Gordon parcel 105	3234.1	2844.64	1.13691	0.25564	0.058907	0.0513588	0.0241567	7.80403	2.62427e-36	34	9865.96	-19659.9	-19431	2.47365	4239	4274	Resting State fMRI	RFM
mri_y_rsfmr_var_gp	rsfmri_var_cortgordon_gp24lh	Temporal variance in left hemisphere cortical Gordon parcel 24	2445.68	2168.04	1.12806	0.259359	0.0370145	0.0292906	0.018411	4.79222	2.49035e-18	34	11026.8	-21981.7	-21752.7	1.43687	4239	4274	Resting State fMRI	RFM
mri_y_rsfmr_var_gp	rsfmri_var_cortgordon_gp24lh	Temporal variance in left hemisphere cortical Gordon parcel 24	2445.68	2168.04	1.12806	0.259359	0.0370145	0.0292906	0.018411	4.79222	2.49035e-18	34	11026.8	-21981.7	-21752.7	1.43687	4239	4274	Resting State fMRI	RFM
mri_y_rsfmr_var_gp	rsfmri_var_cortgordon_gp24lh	Temporal variance in left hemisphere cortical Gordon parcel 24	2445.68	2168.04	1.12806	0.259359	0.0370145	0.0292906	0.018411	4.79222	2.49035e-18	34	11026.8	-21981.7	-21752.7	1.43687	4239	4274	Resting State fMRI	RFM
mri_y_rsfmr_var_gp	rsfmri_var_cortgordon_gp24lh	Temporal variance in left hemisphere cortical Gordon parcel 24	2445.68	2168.04	1.12806	0.259359	0.0370145	0.0292906	0.018411	4.79222	2.49035e-18	34	11026.8	-21981.7	-21752.7	1.43687	4239	4274	Resting State fMRI	RFM
mri_y_rsfmr_var_gp	rsfmri_var_cortgordon_gp1lh	Temporal variance in left hemisphere cortical Gordon parcel 1	3351.38	2984.07	1.12309	0.261462	0.0755969	0.0681825	0.0253407	10.1959	4.65536e-51	34	9661.45	-19250.9	-19021.9	2.72208	4239	4274	Resting State fMRI	RFM
mri_y_rsfmr_var_gp	rsfmri_var_cortgordon_gp1lh	Temporal variance in left hemisphere cortical Gordon parcel 1	3351.38	2984.07	1.12309	0.261462	0.0755969	0.0681825	0.0253407	10.1959	4.65536e-51	34	9661.45	-19250.9	-19021.9	2.72208	4239	4274	Resting State fMRI	RFM
mri_y_rsfmr_var_gp	rsfmri_var_cortgordon_gp1lh	Temporal variance in left hemisphere cortical Gordon parcel 1	3351.38	2984.07	1.12309	0.261462	0.0755969	0.0681825	0.0253407	10.1959	4.65536e-51	34	9661.45	-19250.9	-19021.9	2.72208	4239	4274	Resting State fMRI	RFM
mri_y_rsfmr_var_gp	rsfmri_var_cortgordon_gp1lh	Temporal variance in left hemisphere cortical Gordon parcel 1	3351.38	2984.07	1.12309	0.261462	0.0755969	0.0681825	0.0253407	10.1959	4.65536e-51	34	9661.45	-19250.9	-19021.9	2.72208	4239	4274	Resting State fMRI	RFM
mri_y_rsfmr_var_gp	rsfmri_var_cortgordon_gp239rh	Temporal variance in right hemisphere cortical Gordon parcel 239	7294.57	6508.97	1.12069	0.262481	0.0279073	0.0201104	0.0552741	3.57927	1.36143e-11	34	6328.18	-12584.4	-12355.4	12.9511	4239	4274	Resting State fMRI	RFM
mri_y_rsfmr_var_gp	rsfmri_var_cortgordon_gp239rh	Temporal variance in right hemisphere cortical Gordon parcel 239	7294.57	6508.97	1.12069	0.262481	0.0279073	0.0201104	0.0552741	3.57927	1.36143e-11	34	6328.18	-12584.4	-12355.4	12.9511	4239	4274	Resting State fMRI	RFM
mri_y_rsfmr_var_gp	rsfmri_var_cortgordon_gp239rh	Temporal variance in right hemisphere cortical Gordon parcel 239	7294.57	6508.97	1.12069	0.262481	0.0279073	0.0201104	0.0552741	3.57927	1.36143e-11	34	6328.18	-12584.4	-12355.4	12.9511	4239	4274	Resting State fMRI	RFM
mri_y_rsfmr_var_gp	rsfmri_var_cortgordon_gp239rh	Temporal variance in right hemisphere cortical Gordon parcel 239	7294.57	6508.97	1.12069	0.262481	0.0279073	0.0201104	0.0552741	3.57927	1.36143e-11	34	6328.18	-12584.4	-12355.4	12.9511	4239	4274	Resting State fMRI	RFM
mri_y_rsfmr_var_gp	rsfmri_var_cortgordon_gp40lh	Temporal variance in left hemisphere cortical Gordon parcel 40	5152.08	4605.62	1.11865	0.263353	0.0324963	0.0247361	0.0391109	4.1876	6.53667e-15	34	7806.57	-15541.1	-15312.2	6.48425	4239	4274	Resting State fMRI	RFM
mri_y_rsfmr_var_gp	rsfmri_var_cortgordon_gp40lh	Temporal variance in left hemisphere cortical Gordon parcel 40	5152.08	4605.62	1.11865	0.263353	0.0324963	0.0247361	0.0391109	4.1876	6.53667e-15	34	7806.57	-15541.1	-15312.2	6.48425	4239	4274	Resting State fMRI	RFM
mri_y_rsfmr_var_gp	rsfmri_var_cortgordon_gp40lh	Temporal variance in left hemisphere cortical Gordon parcel 40	5152.08	4605.62	1.11865	0.263353	0.0324963	0.0247361	0.0391109	4.1876	6.53667e-15	34	7806.57	-15541.1	-15312.2	6.48425	4239	4274	Resting State fMRI	RFM
mri_y_rsfmr_var_gp	rsfmri_var_cortgordon_gp40lh	Temporal variance in left hemisphere cortical Gordon parcel 40	5152.08	4605.62	1.11865	0.263353	0.0324963	0.0247361	0.0391109	4.1876	6.53667e-15	34	7806.57	-15541.1	-15312.2	6.48425	4239	4274	Resting State fMRI	RFM
mri_y_rsfmr_var_dst	mrirsfd138	Temporal variance in right hemisphere cortical Destrieux ROI orbital sulci	21643.2	19394.8	1.11593	0.264517	0.055855	0.0482823	0.164701	7.37578	1.07916e-33	34	1661.72	-3251.44	-3022.47	114.989	4239	4274	Resting State fMRI	RFM
mri_y_rsfmr_var_dst	mrirsfd138	Temporal variance in right hemisphere cortical Destrieux ROI orbital sulci	21643.2	19394.8	1.11593	0.264517	0.055855	0.0482823	0.164701	7.37578	1.07916e-33	34	1661.72	-3251.44	-3022.47	114.989	4239	4274	Resting State fMRI	RFM
mri_y_rsfmr_var_dst	mrirsfd138	Temporal variance in right hemisphere cortical Destrieux ROI orbital sulci	21643.2	19394.8	1.11593	0.264517	0.055855	0.0482823	0.164701	7.37578	1.07916e-33	34	1661.72	-3251.44	-3022.47	114.989	4239	4274	Resting State fMRI	RFM
mri_y_rsfmr_var_dst	mrirsfd138	Temporal variance in right hemisphere cortical Destrieux ROI orbital sulci	21643.2	19394.8	1.11593	0.264517	0.055855	0.0482823	0.164701	7.37578	1.07916e-33	34	1661.72	-3251.44	-3022.47	114.989	4239	4274	Resting State fMRI	RFM
mri_y_rsfmr_var_dsk	rsfmri_var_cdk_sufrh	Temporal variance in APARC ROI right-superiorfrontal	562.89	513.687	1.09578	0.273235	0.0398036	0.0321021	0.00436223	5.16829	1.67417e-20	34	17181.2	-34290.5	-34061.5	0.0806641	4239	4274	Resting State fMRI	RFM
mri_y_rsfmr_var_dsk	rsfmri_var_cdk_sufrh	Temporal variance in APARC ROI right-superiorfrontal	562.89	513.687	1.09578	0.273235	0.0398036	0.0321021	0.00436223	5.16829	1.67417e-20	34	17181.2	-34290.5	-34061.5	0.0806641	4239	4274	Resting State fMRI	RFM
mri_y_rsfmr_var_dsk	rsfmri_var_cdk_sufrh	Temporal variance in APARC ROI right-superiorfrontal	562.89	513.687	1.09578	0.273235	0.0398036	0.0321021	0.00436223	5.16829	1.67417e-20	34	17181.2	-34290.5	-34061.5	0.0806641	4239	4274	Resting State fMRI	RFM
mri_y_rsfmr_var_dsk	rsfmri_var_cdk_sufrh	Temporal variance in APARC ROI right-superiorfrontal	562.89	513.687	1.09578	0.273235	0.0398036	0.0321021	0.00436223	5.16829	1.67417e-20	34	17181.2	-34290.5	-34061.5	0.0806641	4239	4274	Resting State fMRI	RFM
mri_y_rsfmr_var_gp	rsfmri_var_cortgordon_gp147lh	Temporal variance in left hemisphere cortical Gordon parcel 147	7962.27	7353.86	1.08273	0.278989	0.0193844	0.0115191	0.062449	2.46455	5.09807e-06	34	5806.56	-11541.1	-11312.2	16.5316	4239	4274	Resting State fMRI	RFM
mri_y_rsfmr_var_gp	rsfmri_var_cortgordon_gp147lh	Temporal variance in left hemisphere cortical Gordon parcel 147	7962.27	7353.86	1.08273	0.278989	0.0193844	0.0115191	0.062449	2.46455	5.09807e-06	34	5806.56	-11541.1	-11312.2	16.5316	4239	4274	Resting State fMRI	RFM
mri_y_rsfmr_var_gp	rsfmri_var_cortgordon_gp147lh	Temporal variance in left hemisphere cortical Gordon parcel 147	7962.27	7353.86	1.08273	0.278989	0.0193844	0.0115191	0.062449	2.46455	5.09807e-06	34	5806.56	-11541.1	-11312.2	16.5316	4239	4274	Resting State fMRI	RFM
mri_y_rsfmr_var_gp	rsfmri_var_cortgordon_gp147lh	Temporal variance in left hemisphere cortical Gordon parcel 147	7962.27	7353.86	1.08273	0.278989	0.0193844	0.0115191	0.062449	2.46455	5.09807e-06	34	5806.56	-11541.1	-11312.2	16.5316	4239	4274	Resting State fMRI	RFM
mri_y_rsfmr_var_gp	rsfmri_var_cortgordon_gp265rh	Temporal variance in right hemisphere cortical Gordon parcel 265	2553.62	2362.7	1.0808	0.279846	0.0512823	0.0436728	0.0200641	6.7393	7.81427e-30	34	10659.3	-21246.7	-21017.7	1.70648	4239	4274	Resting State fMRI	RFM
mri_y_rsfmr_var_gp	rsfmri_var_cortgordon_gp265rh	Temporal variance in right hemisphere cortical Gordon parcel 265	2553.62	2362.7	1.0808	0.279846	0.0512823	0.0436728	0.0200641	6.7393	7.81427e-30	34	10659.3	-21246.7	-21017.7	1.70648	4239	4274	Resting State fMRI	RFM
mri_y_rsfmr_var_gp	rsfmri_var_cortgordon_gp265rh	Temporal variance in right hemisphere cortical Gordon parcel 265	2553.62	2362.7	1.0808	0.279846	0.0512823	0.0436728	0.0200641	6.7393	7.81427e-30	34	10659.3	-21246.7	-21017.7	1.70648	4239	4274	Resting State fMRI	RFM
mri_y_rsfmr_var_gp	rsfmri_var_cortgordon_gp265rh	Temporal variance in right hemisphere cortical Gordon parcel 265	2553.62	2362.7	1.0808	0.279846	0.0512823	0.0436728	0.0200641	6.7393	7.81427e-30	34	10659.3	-21246.7	-21017.7	1.70648	4239	4274	Resting State fMRI	RFM
mri_y_rsfmr_var_gp	rsfmri_var_cortgordon_gp114lh	Temporal variance in left hemisphere cortical Gordon parcel 114	222036	206162	1.077	0.281542	0.0116551	0.00372787	1.75073	1.47026	0.0386567	34	-8440.55	16953.1	17182.1	12992.7	4239	4274	Resting State fMRI	RFM
mri_y_rsfmr_var_gp	rsfmri_var_cortgordon_gp114lh	Temporal variance in left hemisphere cortical Gordon parcel 114	222036	206162	1.077	0.281542	0.0116551	0.00372787	1.75073	1.47026	0.0386567	34	-8440.55	16953.1	17182.1	12992.7	4239	4274	Resting State fMRI	RFM
mri_y_rsfmr_var_gp	rsfmri_var_cortgordon_gp114lh	Temporal variance in left hemisphere cortical Gordon parcel 114	222036	206162	1.077	0.281542	0.0116551	0.00372787	1.75073	1.47026	0.0386567	34	-8440.55	16953.1	17182.1	12992.7	4239	4274	Resting State fMRI	RFM
mri_y_rsfmr_var_gp	rsfmri_var_cortgordon_gp114lh	Temporal variance in left hemisphere cortical Gordon parcel 114	222036	206162	1.077	0.281542	0.0116551	0.00372787	1.75073	1.47026	0.0386567	34	-8440.55	16953.1	17182.1	12992.7	4239	4274	Resting State fMRI	RFM
mri_y_rsfmr_var_gp	rsfmri_var_cortgordon_gp109lh	Temporal variance in left hemisphere cortical Gordon parcel 109	3438.17	3207.56	1.0719	0.283828	0.0440448	0.0363773	0.0272386	5.74436	6.97025e-24	34	9352.76	-18633.5	-18404.6	3.14509	4239	4274	Resting State fMRI	RFM
mri_y_rsfmr_var_gp	rsfmri_var_cortgordon_gp109lh	Temporal variance in left hemisphere cortical Gordon parcel 109	3438.17	3207.56	1.0719	0.283828	0.0440448	0.0363773	0.0272386	5.74436	6.97025e-24	34	9352.76	-18633.5	-18404.6	3.14509	4239	4274	Resting State fMRI	RFM
mri_y_rsfmr_var_gp	rsfmri_var_cortgordon_gp109lh	Temporal variance in left hemisphere cortical Gordon parcel 109	3438.17	3207.56	1.0719	0.283828	0.0440448	0.0363773	0.0272386	5.74436	6.97025e-24	34	9352.76	-18633.5	-18404.6	3.14509	4239	4274	Resting State fMRI	RFM
mri_y_rsfmr_var_gp	rsfmri_var_cortgordon_gp109lh	Temporal variance in left hemisphere cortical Gordon parcel 109	3438.17	3207.56	1.0719	0.283828	0.0440448	0.0363773	0.0272386	5.74436	6.97025e-24	34	9352.76	-18633.5	-18404.6	3.14509	4239	4274	Resting State fMRI	RFM
mri_y_rsfmr_var_gp	rsfmri_var_cortgordon_gp83lh	Temporal variance in left hemisphere cortical Gordon parcel 83	19690.9	18846	1.04483	0.29616	0.00957615	0.00163219	0.16004	1.20546	0.192077	34	1784.41	-3496.83	-3267.86	108.573	4239	4274	Resting State fMRI	RFM
mri_y_rsfmr_var_gp	rsfmri_var_cortgordon_gp83lh	Temporal variance in left hemisphere cortical Gordon parcel 83	19690.9	18846	1.04483	0.29616	0.00957615	0.00163219	0.16004	1.20546	0.192077	34	1784.41	-3496.83	-3267.86	108.573	4239	4274	Resting State fMRI	RFM
mri_y_rsfmr_var_gp	rsfmri_var_cortgordon_gp83lh	Temporal variance in left hemisphere cortical Gordon parcel 83	19690.9	18846	1.04483	0.29616	0.00957615	0.00163219	0.16004	1.20546	0.192077	34	1784.41	-3496.83	-3267.86	108.573	4239	4274	Resting State fMRI	RFM
mri_y_rsfmr_var_gp	rsfmri_var_cortgordon_gp83lh	Temporal variance in left hemisphere cortical Gordon parcel 83	19690.9	18846	1.04483	0.29616	0.00957615	0.00163219	0.16004	1.20546	0.192077	34	1784.41	-3496.83	-3267.86	108.573	4239	4274	Resting State fMRI	RFM
mri_y_rsfmr_var_dst	mrirsfd87	Temporal variance in right hemisphere cortical Destrieux ROI orbital part of the inferior frontal gyrus	-26395.1	25288.9	-1.04374	0.296665	0.0204851	0.0126287	0.214754	2.60742	1.10754e-06	34	527.568	-983.137	-754.166	195.499	4239	4274	Resting State fMRI	RFM
mri_y_rsfmr_var_dst	mrirsfd87	Temporal variance in right hemisphere cortical Destrieux ROI orbital part of the inferior frontal gyrus	-26395.1	25288.9	-1.04374	0.296665	0.0204851	0.0126287	0.214754	2.60742	1.10754e-06	34	527.568	-983.137	-754.166	195.499	4239	4274	Resting State fMRI	RFM
mri_y_rsfmr_var_dst	mrirsfd87	Temporal variance in right hemisphere cortical Destrieux ROI orbital part of the inferior frontal gyrus	-26395.1	25288.9	-1.04374	0.296665	0.0204851	0.0126287	0.214754	2.60742	1.10754e-06	34	527.568	-983.137	-754.166	195.499	4239	4274	Resting State fMRI	RFM
mri_y_rsfmr_var_dst	mrirsfd87	Temporal variance in right hemisphere cortical Destrieux ROI orbital part of the inferior frontal gyrus	-26395.1	25288.9	-1.04374	0.296665	0.0204851	0.0126287	0.214754	2.60742	1.10754e-06	34	527.568	-983.137	-754.166	195.499	4239	4274	Resting State fMRI	RFM
mri_y_rsfmr_var_gp	rsfmri_var_cortgordon_gp156lh	Temporal variance in left hemisphere cortical Gordon parcel 156	3384.89	3243.13	1.04371	0.296679	0.0301427	0.0223637	0.0275406	3.87489	3.46081e-13	34	9305.63	-18539.3	-18310.3	3.21522	4239	4274	Resting State fMRI	RFM
mri_y_rsfmr_var_gp	rsfmri_var_cortgordon_gp156lh	Temporal variance in left hemisphere cortical Gordon parcel 156	3384.89	3243.13	1.04371	0.296679	0.0301427	0.0223637	0.0275406	3.87489	3.46081e-13	34	9305.63	-18539.3	-18310.3	3.21522	4239	4274	Resting State fMRI	RFM
mri_y_rsfmr_var_gp	rsfmri_var_cortgordon_gp156lh	Temporal variance in left hemisphere cortical Gordon parcel 156	3384.89	3243.13	1.04371	0.296679	0.0301427	0.0223637	0.0275406	3.87489	3.46081e-13	34	9305.63	-18539.3	-18310.3	3.21522	4239	4274	Resting State fMRI	RFM
mri_y_rsfmr_var_gp	rsfmri_var_cortgordon_gp156lh	Temporal variance in left hemisphere cortical Gordon parcel 156	3384.89	3243.13	1.04371	0.296679	0.0301427	0.0223637	0.0275406	3.87489	3.46081e-13	34	9305.63	-18539.3	-18310.3	3.21522	4239	4274	Resting State fMRI	RFM
mri_y_rsfmr_var_dsk	rsfmri_var_cdk_ihclaterh	Temporal variance in APARC ROI right-isthmuscingulate	3107.74	2980.47	1.0427	0.297147	0.0766869	0.0692812	0.0253102	10.3552	4.79483e-52	34	9666.6	-19261.2	-19032.2	2.71552	4239	4274	Resting State fMRI	RFM
mri_y_rsfmr_var_dsk	rsfmri_var_cdk_ihclaterh	Temporal variance in APARC ROI right-isthmuscingulate	3107.74	2980.47	1.0427	0.297147	0.0766869	0.0692812	0.0253102	10.3552	4.79483e-52	34	9666.6	-19261.2	-19032.2	2.71552	4239	4274	Resting State fMRI	RFM
mri_y_rsfmr_var_dsk	rsfmri_var_cdk_ihclaterh	Temporal variance in APARC ROI right-isthmuscingulate	3107.74	2980.47	1.0427	0.297147	0.0766869	0.0692812	0.0253102	10.3552	4.79483e-52	34	9666.6	-19261.2	-19032.2	2.71552	4239	4274	Resting State fMRI	RFM
mri_y_rsfmr_var_dsk	rsfmri_var_cdk_ihclaterh	Temporal variance in APARC ROI right-isthmuscingulate	3107.74	2980.47	1.0427	0.297147	0.0766869	0.0692812	0.0253102	10.3552	4.79483e-52	34	9666.6	-19261.2	-19032.2	2.71552	4239	4274	Resting State fMRI	RFM
mri_y_rsfmr_var_gp	rsfmri_var_cortgordon_gp28lh	Temporal variance in left hemisphere cortical Gordon parcel 28	4870.81	4685.48	1.03955	0.298606	0.0271113	0.019308	0.0397891	3.47433	4.90687e-11	34	7733.1	-15394.2	-15165.2	6.71106	4239	4274	Resting State fMRI	RFM
mri_y_rsfmr_var_gp	rsfmri_var_cortgordon_gp28lh	Temporal variance in left hemisphere cortical Gordon parcel 28	4870.81	4685.48	1.03955	0.298606	0.0271113	0.019308	0.0397891	3.47433	4.90687e-11	34	7733.1	-15394.2	-15165.2	6.71106	4239	4274	Resting State fMRI	RFM
mri_y_rsfmr_var_gp	rsfmri_var_cortgordon_gp28lh	Temporal variance in left hemisphere cortical Gordon parcel 28	4870.81	4685.48	1.03955	0.298606	0.0271113	0.019308	0.0397891	3.47433	4.90687e-11	34	7733.1	-15394.2	-15165.2	6.71106	4239	4274	Resting State fMRI	RFM
mri_y_rsfmr_var_gp	rsfmri_var_cortgordon_gp28lh	Temporal variance in left hemisphere cortical Gordon parcel 28	4870.81	4685.48	1.03955	0.298606	0.0271113	0.019308	0.0397891	3.47433	4.90687e-11	34	7733.1	-15394.2	-15165.2	6.71106	4239	4274	Resting State fMRI	RFM
mri_y_rsfmr_var_dst	mrirsfd107	Temporal variance in right hemisphere cortical Destrieux ROI anterior transverse temporal gyrus	2586.42	2488.14	1.0395	0.298632	0.0524725	0.0448726	0.0211292	6.90438	7.8546e-31	34	10438.3	-20804.5	-20575.6	1.89248	4239	4274	Resting State fMRI	RFM
mri_y_rsfmr_var_dst	mrirsfd107	Temporal variance in right hemisphere cortical Destrieux ROI anterior transverse temporal gyrus	2586.42	2488.14	1.0395	0.298632	0.0524725	0.0448726	0.0211292	6.90438	7.8546e-31	34	10438.3	-20804.5	-20575.6	1.89248	4239	4274	Resting State fMRI	RFM
mri_y_rsfmr_var_dst	mrirsfd107	Temporal variance in right hemisphere cortical Destrieux ROI anterior transverse temporal gyrus	2586.42	2488.14	1.0395	0.298632	0.0524725	0.0448726	0.0211292	6.90438	7.8546e-31	34	10438.3	-20804.5	-20575.6	1.89248	4239	4274	Resting State fMRI	RFM
mri_y_rsfmr_var_dst	mrirsfd107	Temporal variance in right hemisphere cortical Destrieux ROI anterior transverse temporal gyrus	2586.42	2488.14	1.0395	0.298632	0.0524725	0.0448726	0.0211292	6.90438	7.8546e-31	34	10438.3	-20804.5	-20575.6	1.89248	4239	4274	Resting State fMRI	RFM
mri_y_rsfmr_var_gp	rsfmri_var_cortgordon_gp26lh	Temporal variance in left hemisphere cortical Gordon parcel 26	5316.04	5139.61	1.03433	0.301042	0.027405	0.019604	0.0436456	3.51303	3.06238e-11	34	7337.72	-14603.4	-14374.5	8.07502	4239	4274	Resting State fMRI	RFM
mri_y_rsfmr_var_gp	rsfmri_var_cortgordon_gp26lh	Temporal variance in left hemisphere cortical Gordon parcel 26	5316.04	5139.61	1.03433	0.301042	0.027405	0.019604	0.0436456	3.51303	3.06238e-11	34	7337.72	-14603.4	-14374.5	8.07502	4239	4274	Resting State fMRI	RFM
mri_y_rsfmr_var_gp	rsfmri_var_cortgordon_gp26lh	Temporal variance in left hemisphere cortical Gordon parcel 26	5316.04	5139.61	1.03433	0.301042	0.027405	0.019604	0.0436456	3.51303	3.06238e-11	34	7337.72	-14603.4	-14374.5	8.07502	4239	4274	Resting State fMRI	RFM
mri_y_rsfmr_var_gp	rsfmri_var_cortgordon_gp26lh	Temporal variance in left hemisphere cortical Gordon parcel 26	5316.04	5139.61	1.03433	0.301042	0.027405	0.019604	0.0436456	3.51303	3.06238e-11	34	7337.72	-14603.4	-14374.5	8.07502	4239	4274	Resting State fMRI	RFM
mri_y_rsfmr_var_gp	rsfmri_var_cortgordon_gp142lh	Temporal variance in left hemisphere cortical Gordon parcel 142	40138.8	39066.7	1.02744	0.30427	0.0606597	0.0531237	0.331741	8.04933	8.26047e-38	34	-1330.72	2733.45	2962.41	466.401	4238	4273	Resting State fMRI	RFM
mri_y_rsfmr_var_gp	rsfmri_var_cortgordon_gp142lh	Temporal variance in left hemisphere cortical Gordon parcel 142	40138.8	39066.7	1.02744	0.30427	0.0606597	0.0531237	0.331741	8.04933	8.26047e-38	34	-1330.72	2733.45	2962.41	466.401	4238	4273	Resting State fMRI	RFM
mri_y_rsfmr_var_gp	rsfmri_var_cortgordon_gp142lh	Temporal variance in left hemisphere cortical Gordon parcel 142	40138.8	39066.7	1.02744	0.30427	0.0606597	0.0531237	0.331741	8.04933	8.26047e-38	34	-1330.72	2733.45	2962.41	466.401	4238	4273	Resting State fMRI	RFM
mri_y_rsfmr_var_gp	rsfmri_var_cortgordon_gp142lh	Temporal variance in left hemisphere cortical Gordon parcel 142	40138.8	39066.7	1.02744	0.30427	0.0606597	0.0531237	0.331741	8.04933	8.26047e-38	34	-1330.72	2733.45	2962.41	466.401	4238	4273	Resting State fMRI	RFM
mri_y_rsfmr_var_gp	rsfmri_var_cortgordon_gp247rh	Temporal variance in right hemisphere cortical Gordon parcel 247	9207.21	8969.69	1.02648	0.304724	0.0181681	0.010293	0.0761706	2.30704	2.59904e-05	34	4957.64	-9843.28	-9614.3	24.5945	4239	4274	Resting State fMRI	RFM
mri_y_rsfmr_var_gp	rsfmri_var_cortgordon_gp247rh	Temporal variance in right hemisphere cortical Gordon parcel 247	9207.21	8969.69	1.02648	0.304724	0.0181681	0.010293	0.0761706	2.30704	2.59904e-05	34	4957.64	-9843.28	-9614.3	24.5945	4239	4274	Resting State fMRI	RFM
mri_y_rsfmr_var_gp	rsfmri_var_cortgordon_gp247rh	Temporal variance in right hemisphere cortical Gordon parcel 247	9207.21	8969.69	1.02648	0.304724	0.0181681	0.010293	0.0761706	2.30704	2.59904e-05	34	4957.64	-9843.28	-9614.3	24.5945	4239	4274	Resting State fMRI	RFM
mri_y_rsfmr_var_gp	rsfmri_var_cortgordon_gp247rh	Temporal variance in right hemisphere cortical Gordon parcel 247	9207.21	8969.69	1.02648	0.304724	0.0181681	0.010293	0.0761706	2.30704	2.59904e-05	34	4957.64	-9843.28	-9614.3	24.5945	4239	4274	Resting State fMRI	RFM
mri_y_rsfmr_var_dsk	rsfmri_var_cdk_pericclh	Temporal variance in APARC ROI left-pericalcarine	15155.1	14800.1	1.02399	0.305898	0.0667933	0.0593083	0.125682	8.92359	3.45689e-43	34	2817.3	-5562.6	-5333.63	66.9593	4239	4274	Resting State fMRI	RFM
mri_y_rsfmr_var_dsk	rsfmri_var_cdk_pericclh	Temporal variance in APARC ROI left-pericalcarine	15155.1	14800.1	1.02399	0.305898	0.0667933	0.0593083	0.125682	8.92359	3.45689e-43	34	2817.3	-5562.6	-5333.63	66.9593	4239	4274	Resting State fMRI	RFM
mri_y_rsfmr_var_dsk	rsfmri_var_cdk_pericclh	Temporal variance in APARC ROI left-pericalcarine	15155.1	14800.1	1.02399	0.305898	0.0667933	0.0593083	0.125682	8.92359	3.45689e-43	34	2817.3	-5562.6	-5333.63	66.9593	4239	4274	Resting State fMRI	RFM
mri_y_rsfmr_var_dsk	rsfmri_var_cdk_pericclh	Temporal variance in APARC ROI left-pericalcarine	15155.1	14800.1	1.02399	0.305898	0.0667933	0.0593083	0.125682	8.92359	3.45689e-43	34	2817.3	-5562.6	-5333.63	66.9593	4239	4274	Resting State fMRI	RFM
mri_y_rsfmr_var_gp	rsfmri_var_cortgordon_gp17lh	Temporal variance in left hemisphere cortical Gordon parcel 17	79796.1	78124.7	1.02139	0.307126	0.0405979	0.0329028	0.663434	5.27579	3.95752e-21	34	-4293.24	8658.48	8887.45	1865.78	4239	4274	Resting State fMRI	RFM
mri_y_rsfmr_var_gp	rsfmri_var_cortgordon_gp17lh	Temporal variance in left hemisphere cortical Gordon parcel 17	79796.1	78124.7	1.02139	0.307126	0.0405979	0.0329028	0.663434	5.27579	3.95752e-21	34	-4293.24	8658.48	8887.45	1865.78	4239	4274	Resting State fMRI	RFM
mri_y_rsfmr_var_gp	rsfmri_var_cortgordon_gp17lh	Temporal variance in left hemisphere cortical Gordon parcel 17	79796.1	78124.7	1.02139	0.307126	0.0405979	0.0329028	0.663434	5.27579	3.95752e-21	34	-4293.24	8658.48	8887.45	1865.78	4239	4274	Resting State fMRI	RFM
mri_y_rsfmr_var_gp	rsfmri_var_cortgordon_gp17lh	Temporal variance in left hemisphere cortical Gordon parcel 17	79796.1	78124.7	1.02139	0.307126	0.0405979	0.0329028	0.663434	5.27579	3.95752e-21	34	-4293.24	8658.48	8887.45	1865.78	4239	4274	Resting State fMRI	RFM
mri_y_rsfmr_var_gp	rsfmri_var_cortgordon_gp178rh	Temporal variance in right hemisphere cortical Gordon parcel 178	-6105.82	6054.62	-1.00846	0.313293	0.044519	0.0368553	0.0514158	5.80909	2.88402e-24	34	6637.45	-13202.9	-12973.9	11.2061	4239	4274	Resting State fMRI	RFM
mri_y_rsfmr_var_gp	rsfmri_var_cortgordon_gp178rh	Temporal variance in right hemisphere cortical Gordon parcel 178	-6105.82	6054.62	-1.00846	0.313293	0.044519	0.0368553	0.0514158	5.80909	2.88402e-24	34	6637.45	-13202.9	-12973.9	11.2061	4239	4274	Resting State fMRI	RFM
mri_y_rsfmr_var_gp	rsfmri_var_cortgordon_gp178rh	Temporal variance in right hemisphere cortical Gordon parcel 178	-6105.82	6054.62	-1.00846	0.313293	0.044519	0.0368553	0.0514158	5.80909	2.88402e-24	34	6637.45	-13202.9	-12973.9	11.2061	4239	4274	Resting State fMRI	RFM
mri_y_rsfmr_var_gp	rsfmri_var_cortgordon_gp178rh	Temporal variance in right hemisphere cortical Gordon parcel 178	-6105.82	6054.62	-1.00846	0.313293	0.044519	0.0368553	0.0514158	5.80909	2.88402e-24	34	6637.45	-13202.9	-12973.9	11.2061	4239	4274	Resting State fMRI	RFM
mri_y_rsfmr_var_dsk	rsfmri_var_cdk_loboflh	Temporal variance in APARC ROI left-lateralorbitofrontal	6736.31	6681.48	1.00821	0.313413	0.103772	0.0965836	0.0567391	14.436	2.31395e-77	34	6216.38	-12360.8	-12131.8	13.6467	4239	4274	Resting State fMRI	RFM
mri_y_rsfmr_var_dsk	rsfmri_var_cdk_loboflh	Temporal variance in APARC ROI left-lateralorbitofrontal	6736.31	6681.48	1.00821	0.313413	0.103772	0.0965836	0.0567391	14.436	2.31395e-77	34	6216.38	-12360.8	-12131.8	13.6467	4239	4274	Resting State fMRI	RFM
mri_y_rsfmr_var_dsk	rsfmri_var_cdk_loboflh	Temporal variance in APARC ROI left-lateralorbitofrontal	6736.31	6681.48	1.00821	0.313413	0.103772	0.0965836	0.0567391	14.436	2.31395e-77	34	6216.38	-12360.8	-12131.8	13.6467	4239	4274	Resting State fMRI	RFM
mri_y_rsfmr_var_dsk	rsfmri_var_cdk_loboflh	Temporal variance in APARC ROI left-lateralorbitofrontal	6736.31	6681.48	1.00821	0.313413	0.103772	0.0965836	0.0567391	14.436	2.31395e-77	34	6216.38	-12360.8	-12131.8	13.6467	4239	4274	Resting State fMRI	RFM
mri_y_rsfmr_var_dst	mrirsfd62	Temporal variance in left hemisphere cortical Destrieux ROI lateral orbital sulcus	-82781.8	82113.1	-1.00814	0.313443	0.0191311	0.0112638	0.697304	2.43173	7.19421e-06	34	-4506.05	9084.1	9313.07	2061.14	4239	4274	Resting State fMRI	RFM
mri_y_rsfmr_var_dst	mrirsfd62	Temporal variance in left hemisphere cortical Destrieux ROI lateral orbital sulcus	-82781.8	82113.1	-1.00814	0.313443	0.0191311	0.0112638	0.697304	2.43173	7.19421e-06	34	-4506.05	9084.1	9313.07	2061.14	4239	4274	Resting State fMRI	RFM
mri_y_rsfmr_var_dst	mrirsfd62	Temporal variance in left hemisphere cortical Destrieux ROI lateral orbital sulcus	-82781.8	82113.1	-1.00814	0.313443	0.0191311	0.0112638	0.697304	2.43173	7.19421e-06	34	-4506.05	9084.1	9313.07	2061.14	4239	4274	Resting State fMRI	RFM
mri_y_rsfmr_var_dst	mrirsfd62	Temporal variance in left hemisphere cortical Destrieux ROI lateral orbital sulcus	-82781.8	82113.1	-1.00814	0.313443	0.0191311	0.0112638	0.697304	2.43173	7.19421e-06	34	-4506.05	9084.1	9313.07	2061.14	4239	4274	Resting State fMRI	RFM
mri_y_rsfmr_var_gp	rsfmri_var_cortgordon_gp313rh	Temporal variance in right hemisphere cortical Gordon parcel 313	10168	10101.6	1.00657	0.314198	0.0343975	0.0266526	0.0857828	4.44133	2.47178e-16	34	4449.7	-8827.41	-8598.43	31.1935	4239	4274	Resting State fMRI	RFM
mri_y_rsfmr_var_gp	rsfmri_var_cortgordon_gp313rh	Temporal variance in right hemisphere cortical Gordon parcel 313	10168	10101.6	1.00657	0.314198	0.0343975	0.0266526	0.0857828	4.44133	2.47178e-16	34	4449.7	-8827.41	-8598.43	31.1935	4239	4274	Resting State fMRI	RFM
mri_y_rsfmr_var_gp	rsfmri_var_cortgordon_gp313rh	Temporal variance in right hemisphere cortical Gordon parcel 313	10168	10101.6	1.00657	0.314198	0.0343975	0.0266526	0.0857828	4.44133	2.47178e-16	34	4449.7	-8827.41	-8598.43	31.1935	4239	4274	Resting State fMRI	RFM
mri_y_rsfmr_var_gp	rsfmri_var_cortgordon_gp313rh	Temporal variance in right hemisphere cortical Gordon parcel 313	10168	10101.6	1.00657	0.314198	0.0343975	0.0266526	0.0857828	4.44133	2.47178e-16	34	4449.7	-8827.41	-8598.43	31.1935	4239	4274	Resting State fMRI	RFM
mri_y_rsfmr_var_gp	rsfmri_var_cortgordon_gp216rh	Temporal variance in right hemisphere cortical Gordon parcel 216	7621.11	7678.97	0.992466	0.321027	0.0388757	0.0311667	0.0652098	5.04293	8.93969e-20	34	5621.67	-11171.3	-10942.4	18.0256	4239	4274	Resting State fMRI	RFM
mri_y_rsfmr_var_gp	rsfmri_var_cortgordon_gp216rh	Temporal variance in right hemisphere cortical Gordon parcel 216	7621.11	7678.97	0.992466	0.321027	0.0388757	0.0311667	0.0652098	5.04293	8.93969e-20	34	5621.67	-11171.3	-10942.4	18.0256	4239	4274	Resting State fMRI	RFM
mri_y_rsfmr_var_gp	rsfmri_var_cortgordon_gp216rh	Temporal variance in right hemisphere cortical Gordon parcel 216	7621.11	7678.97	0.992466	0.321027	0.0388757	0.0311667	0.0652098	5.04293	8.93969e-20	34	5621.67	-11171.3	-10942.4	18.0256	4239	4274	Resting State fMRI	RFM
mri_y_rsfmr_var_gp	rsfmri_var_cortgordon_gp216rh	Temporal variance in right hemisphere cortical Gordon parcel 216	7621.11	7678.97	0.992466	0.321027	0.0388757	0.0311667	0.0652098	5.04293	8.93969e-20	34	5621.67	-11171.3	-10942.4	18.0256	4239	4274	Resting State fMRI	RFM
mri_y_rsfmr_var_dst	mrirsfd31	Temporal variance in left hemisphere cortical Destrieux ROI gyrus rectus	72726.4	73363.2	0.991321	0.321586	0.105912	0.0987389	0.622975	14.7654	2.12724e-79	34	-4023.36	8118.73	8347.69	1644.76	4238	4273	Resting State fMRI	RFM
mri_y_rsfmr_var_dst	mrirsfd31	Temporal variance in left hemisphere cortical Destrieux ROI gyrus rectus	72726.4	73363.2	0.991321	0.321586	0.105912	0.0987389	0.622975	14.7654	2.12724e-79	34	-4023.36	8118.73	8347.69	1644.76	4238	4273	Resting State fMRI	RFM
mri_y_rsfmr_var_dst	mrirsfd31	Temporal variance in left hemisphere cortical Destrieux ROI gyrus rectus	72726.4	73363.2	0.991321	0.321586	0.105912	0.0987389	0.622975	14.7654	2.12724e-79	34	-4023.36	8118.73	8347.69	1644.76	4238	4273	Resting State fMRI	RFM
mri_y_rsfmr_var_dst	mrirsfd31	Temporal variance in left hemisphere cortical Destrieux ROI gyrus rectus	72726.4	73363.2	0.991321	0.321586	0.105912	0.0987389	0.622975	14.7654	2.12724e-79	34	-4023.36	8118.73	8347.69	1644.76	4238	4273	Resting State fMRI	RFM
mri_y_rsfmr_var_gp	rsfmri_var_cortgordon_gp206rh	Temporal variance in right hemisphere cortical Gordon parcel 206	7927.24	8005.52	0.990222	0.322122	0.0164485	0.00855032	0.0679194	2.08257	0.000236388	34	5441.31	-10810.6	-10581.7	19.5316	4234	4269	Resting State fMRI	RFM
mri_y_rsfmr_var_gp	rsfmri_var_cortgordon_gp206rh	Temporal variance in right hemisphere cortical Gordon parcel 206	7927.24	8005.52	0.990222	0.322122	0.0164485	0.00855032	0.0679194	2.08257	0.000236388	34	5441.31	-10810.6	-10581.7	19.5316	4234	4269	Resting State fMRI	RFM
mri_y_rsfmr_var_gp	rsfmri_var_cortgordon_gp206rh	Temporal variance in right hemisphere cortical Gordon parcel 206	7927.24	8005.52	0.990222	0.322122	0.0164485	0.00855032	0.0679194	2.08257	0.000236388	34	5441.31	-10810.6	-10581.7	19.5316	4234	4269	Resting State fMRI	RFM
mri_y_rsfmr_var_gp	rsfmri_var_cortgordon_gp206rh	Temporal variance in right hemisphere cortical Gordon parcel 206	7927.24	8005.52	0.990222	0.322122	0.0164485	0.00855032	0.0679194	2.08257	0.000236388	34	5441.31	-10810.6	-10581.7	19.5316	4234	4269	Resting State fMRI	RFM
mri_y_rsfmr_var_gp	rsfmri_var_cortgordon_gp145lh	Temporal variance in left hemisphere cortical Gordon parcel 145	-11291.5	11407.5	-0.989836	0.322311	0.0115811	0.00365319	0.0968723	1.4608	0.0412463	34	3930.09	-7788.18	-7559.21	39.7798	4239	4274	Resting State fMRI	RFM
mri_y_rsfmr_var_gp	rsfmri_var_cortgordon_gp145lh	Temporal variance in left hemisphere cortical Gordon parcel 145	-11291.5	11407.5	-0.989836	0.322311	0.0115811	0.00365319	0.0968723	1.4608	0.0412463	34	3930.09	-7788.18	-7559.21	39.7798	4239	4274	Resting State fMRI	RFM
mri_y_rsfmr_var_gp	rsfmri_var_cortgordon_gp145lh	Temporal variance in left hemisphere cortical Gordon parcel 145	-11291.5	11407.5	-0.989836	0.322311	0.0115811	0.00365319	0.0968723	1.4608	0.0412463	34	3930.09	-7788.18	-7559.21	39.7798	4239	4274	Resting State fMRI	RFM
mri_y_rsfmr_var_gp	rsfmri_var_cortgordon_gp145lh	Temporal variance in left hemisphere cortical Gordon parcel 145	-11291.5	11407.5	-0.989836	0.322311	0.0115811	0.00365319	0.0968723	1.4608	0.0412463	34	3930.09	-7788.18	-7559.21	39.7798	4239	4274	Resting State fMRI	RFM
mri_y_rsfmr_var_gp	rsfmri_var_cortgordon_gp35lh	Temporal variance in left hemisphere cortical Gordon parcel 35	4236.99	4286.28	0.988499	0.322965	0.0142596	0.00635321	0.0363991	1.80355	0.00293152	34	8113.69	-16155.4	-15926.4	5.61623	4239	4274	Resting State fMRI	RFM
mri_y_rsfmr_var_gp	rsfmri_var_cortgordon_gp35lh	Temporal variance in left hemisphere cortical Gordon parcel 35	4236.99	4286.28	0.988499	0.322965	0.0142596	0.00635321	0.0363991	1.80355	0.00293152	34	8113.69	-16155.4	-15926.4	5.61623	4239	4274	Resting State fMRI	RFM
mri_y_rsfmr_var_gp	rsfmri_var_cortgordon_gp35lh	Temporal variance in left hemisphere cortical Gordon parcel 35	4236.99	4286.28	0.988499	0.322965	0.0142596	0.00635321	0.0363991	1.80355	0.00293152	34	8113.69	-16155.4	-15926.4	5.61623	4239	4274	Resting State fMRI	RFM
mri_y_rsfmr_var_gp	rsfmri_var_cortgordon_gp35lh	Temporal variance in left hemisphere cortical Gordon parcel 35	4236.99	4286.28	0.988499	0.322965	0.0142596	0.00635321	0.0363991	1.80355	0.00293152	34	8113.69	-16155.4	-15926.4	5.61623	4239	4274	Resting State fMRI	RFM
mri_y_rsfmr_var_gp	rsfmri_var_cortgordon_gp175rh	Temporal variance in right hemisphere cortical Gordon parcel 175	10692.6	10964.8	0.975176	0.329529	0.0721616	0.0647197	0.0931133	9.69658	5.77307e-48	34	4099.24	-8126.48	-7897.51	36.7525	4239	4274	Resting State fMRI	RFM
mri_y_rsfmr_var_gp	rsfmri_var_cortgordon_gp175rh	Temporal variance in right hemisphere cortical Gordon parcel 175	10692.6	10964.8	0.975176	0.329529	0.0721616	0.0647197	0.0931133	9.69658	5.77307e-48	34	4099.24	-8126.48	-7897.51	36.7525	4239	4274	Resting State fMRI	RFM
mri_y_rsfmr_var_gp	rsfmri_var_cortgordon_gp175rh	Temporal variance in right hemisphere cortical Gordon parcel 175	10692.6	10964.8	0.975176	0.329529	0.0721616	0.0647197	0.0931133	9.69658	5.77307e-48	34	4099.24	-8126.48	-7897.51	36.7525	4239	4274	Resting State fMRI	RFM
mri_y_rsfmr_var_gp	rsfmri_var_cortgordon_gp175rh	Temporal variance in right hemisphere cortical Gordon parcel 175	10692.6	10964.8	0.975176	0.329529	0.0721616	0.0647197	0.0931133	9.69658	5.77307e-48	34	4099.24	-8126.48	-7897.51	36.7525	4239	4274	Resting State fMRI	RFM
mri_y_rsfmr_var_gp	rsfmri_var_cortgordon_gp283rh	Temporal variance in right hemisphere cortical Gordon parcel 283	14384.9	14813.1	0.971095	0.331556	0.0742735	0.0668485	0.125793	10.0031	7.29322e-50	34	2813.55	-5555.09	-5326.12	67.077	4239	4274	Resting State fMRI	RFM
mri_y_rsfmr_var_gp	rsfmri_var_cortgordon_gp283rh	Temporal variance in right hemisphere cortical Gordon parcel 283	14384.9	14813.1	0.971095	0.331556	0.0742735	0.0668485	0.125793	10.0031	7.29322e-50	34	2813.55	-5555.09	-5326.12	67.077	4239	4274	Resting State fMRI	RFM
mri_y_rsfmr_var_gp	rsfmri_var_cortgordon_gp283rh	Temporal variance in right hemisphere cortical Gordon parcel 283	14384.9	14813.1	0.971095	0.331556	0.0742735	0.0668485	0.125793	10.0031	7.29322e-50	34	2813.55	-5555.09	-5326.12	67.077	4239	4274	Resting State fMRI	RFM
mri_y_rsfmr_var_gp	rsfmri_var_cortgordon_gp283rh	Temporal variance in right hemisphere cortical Gordon parcel 283	14384.9	14813.1	0.971095	0.331556	0.0742735	0.0668485	0.125793	10.0031	7.29322e-50	34	2813.55	-5555.09	-5326.12	67.077	4239	4274	Resting State fMRI	RFM
mri_y_rsfmr_var_dst	mrirsfd15	Temporal variance in left hemisphere cortical Destrieux ROI middle frontal gyrus	1429.72	1474.01	0.969951	0.332126	0.0251793	0.0173605	0.0125173	3.22036	1.03585e-09	34	12675.9	-25279.8	-25050.8	0.664181	4239	4274	Resting State fMRI	RFM
mri_y_rsfmr_var_dst	mrirsfd15	Temporal variance in left hemisphere cortical Destrieux ROI middle frontal gyrus	1429.72	1474.01	0.969951	0.332126	0.0251793	0.0173605	0.0125173	3.22036	1.03585e-09	34	12675.9	-25279.8	-25050.8	0.664181	4239	4274	Resting State fMRI	RFM
mri_y_rsfmr_var_dst	mrirsfd15	Temporal variance in left hemisphere cortical Destrieux ROI middle frontal gyrus	1429.72	1474.01	0.969951	0.332126	0.0251793	0.0173605	0.0125173	3.22036	1.03585e-09	34	12675.9	-25279.8	-25050.8	0.664181	4239	4274	Resting State fMRI	RFM
mri_y_rsfmr_var_dst	mrirsfd15	Temporal variance in left hemisphere cortical Destrieux ROI middle frontal gyrus	1429.72	1474.01	0.969951	0.332126	0.0251793	0.0173605	0.0125173	3.22036	1.03585e-09	34	12675.9	-25279.8	-25050.8	0.664181	4239	4274	Resting State fMRI	RFM
mri_y_rsfmr_var_gp	rsfmri_var_cortgordon_gp132lh	Temporal variance in left hemisphere cortical Gordon parcel 132	14108	14548.4	0.969724	0.332239	0.0695072	0.062044	0.123545	9.31325	1.3568e-45	34	2890.6	-5709.2	-5480.23	64.7016	4239	4274	Resting State fMRI	RFM
mri_y_rsfmr_var_gp	rsfmri_var_cortgordon_gp132lh	Temporal variance in left hemisphere cortical Gordon parcel 132	14108	14548.4	0.969724	0.332239	0.0695072	0.062044	0.123545	9.31325	1.3568e-45	34	2890.6	-5709.2	-5480.23	64.7016	4239	4274	Resting State fMRI	RFM
mri_y_rsfmr_var_gp	rsfmri_var_cortgordon_gp132lh	Temporal variance in left hemisphere cortical Gordon parcel 132	14108	14548.4	0.969724	0.332239	0.0695072	0.062044	0.123545	9.31325	1.3568e-45	34	2890.6	-5709.2	-5480.23	64.7016	4239	4274	Resting State fMRI	RFM
mri_y_rsfmr_var_gp	rsfmri_var_cortgordon_gp132lh	Temporal variance in left hemisphere cortical Gordon parcel 132	14108	14548.4	0.969724	0.332239	0.0695072	0.062044	0.123545	9.31325	1.3568e-45	34	2890.6	-5709.2	-5480.23	64.7016	4239	4274	Resting State fMRI	RFM
mri_y_rsfmr_var_gp	rsfmri_var_cortgordon_gp276rh	Temporal variance in right hemisphere cortical Gordon parcel 276	5615	5792.88	0.969294	0.332454	0.0370595	0.029336	0.0491931	4.79827	2.29899e-18	34	6826.33	-13580.7	-13351.7	10.2582	4239	4274	Resting State fMRI	RFM
mri_y_rsfmr_var_gp	rsfmri_var_cortgordon_gp276rh	Temporal variance in right hemisphere cortical Gordon parcel 276	5615	5792.88	0.969294	0.332454	0.0370595	0.029336	0.0491931	4.79827	2.29899e-18	34	6826.33	-13580.7	-13351.7	10.2582	4239	4274	Resting State fMRI	RFM
mri_y_rsfmr_var_gp	rsfmri_var_cortgordon_gp276rh	Temporal variance in right hemisphere cortical Gordon parcel 276	5615	5792.88	0.969294	0.332454	0.0370595	0.029336	0.0491931	4.79827	2.29899e-18	34	6826.33	-13580.7	-13351.7	10.2582	4239	4274	Resting State fMRI	RFM
mri_y_rsfmr_var_gp	rsfmri_var_cortgordon_gp276rh	Temporal variance in right hemisphere cortical Gordon parcel 276	5615	5792.88	0.969294	0.332454	0.0370595	0.029336	0.0491931	4.79827	2.29899e-18	34	6826.33	-13580.7	-13351.7	10.2582	4239	4274	Resting State fMRI	RFM
mri_y_rsfmr_var_gp	rsfmri_var_cortgordon_gp176rh	Temporal variance in right hemisphere cortical Gordon parcel 176	17558.4	18192.1	0.965166	0.334517	0.0595481	0.052005	0.154487	7.89434	7.35047e-37	34	1935.34	-3798.69	-3569.72	101.169	4239	4274	Resting State fMRI	RFM
mri_y_rsfmr_var_gp	rsfmri_var_cortgordon_gp176rh	Temporal variance in right hemisphere cortical Gordon parcel 176	17558.4	18192.1	0.965166	0.334517	0.0595481	0.052005	0.154487	7.89434	7.35047e-37	34	1935.34	-3798.69	-3569.72	101.169	4239	4274	Resting State fMRI	RFM
mri_y_rsfmr_var_gp	rsfmri_var_cortgordon_gp176rh	Temporal variance in right hemisphere cortical Gordon parcel 176	17558.4	18192.1	0.965166	0.334517	0.0595481	0.052005	0.154487	7.89434	7.35047e-37	34	1935.34	-3798.69	-3569.72	101.169	4239	4274	Resting State fMRI	RFM
mri_y_rsfmr_var_gp	rsfmri_var_cortgordon_gp176rh	Temporal variance in right hemisphere cortical Gordon parcel 176	17558.4	18192.1	0.965166	0.334517	0.0595481	0.052005	0.154487	7.89434	7.35047e-37	34	1935.34	-3798.69	-3569.72	101.169	4239	4274	Resting State fMRI	RFM
mri_y_rsfmr_var_dst	mrirsfd21	Temporal variance in left hemisphere cortical Destrieux ROI lateral occipito-temporal gyrus	3170.04	3312.32	0.957044	0.3386	0.127813	0.120817	0.0281282	18.2705	5.98718e-101	34	9215.4	-18358.8	-18129.8	3.35389	4239	4274	Resting State fMRI	RFM
mri_y_rsfmr_var_dst	mrirsfd21	Temporal variance in left hemisphere cortical Destrieux ROI lateral occipito-temporal gyrus	3170.04	3312.32	0.957044	0.3386	0.127813	0.120817	0.0281282	18.2705	5.98718e-101	34	9215.4	-18358.8	-18129.8	3.35389	4239	4274	Resting State fMRI	RFM
mri_y_rsfmr_var_dst	mrirsfd21	Temporal variance in left hemisphere cortical Destrieux ROI lateral occipito-temporal gyrus	3170.04	3312.32	0.957044	0.3386	0.127813	0.120817	0.0281282	18.2705	5.98718e-101	34	9215.4	-18358.8	-18129.8	3.35389	4239	4274	Resting State fMRI	RFM
mri_y_rsfmr_var_dst	mrirsfd21	Temporal variance in left hemisphere cortical Destrieux ROI lateral occipito-temporal gyrus	3170.04	3312.32	0.957044	0.3386	0.127813	0.120817	0.0281282	18.2705	5.98718e-101	34	9215.4	-18358.8	-18129.8	3.35389	4239	4274	Resting State fMRI	RFM
mri_y_rsfmr_var_gp	rsfmri_var_cortgordon_gp11lh	Temporal variance in left hemisphere cortical Gordon parcel 11	14216.5	14873.7	0.955816	0.33922	0.0895721	0.0822681	0.126302	12.2634	6.85211e-64	34	2795.61	-5519.22	-5290.26	67.6059	4238	4273	Resting State fMRI	RFM
mri_y_rsfmr_var_gp	rsfmri_var_cortgordon_gp11lh	Temporal variance in left hemisphere cortical Gordon parcel 11	14216.5	14873.7	0.955816	0.33922	0.0895721	0.0822681	0.126302	12.2634	6.85211e-64	34	2795.61	-5519.22	-5290.26	67.6059	4238	4273	Resting State fMRI	RFM
mri_y_rsfmr_var_gp	rsfmri_var_cortgordon_gp11lh	Temporal variance in left hemisphere cortical Gordon parcel 11	14216.5	14873.7	0.955816	0.33922	0.0895721	0.0822681	0.126302	12.2634	6.85211e-64	34	2795.61	-5519.22	-5290.26	67.6059	4238	4273	Resting State fMRI	RFM
mri_y_rsfmr_var_gp	rsfmri_var_cortgordon_gp11lh	Temporal variance in left hemisphere cortical Gordon parcel 11	14216.5	14873.7	0.955816	0.33922	0.0895721	0.0822681	0.126302	12.2634	6.85211e-64	34	2795.61	-5519.22	-5290.26	67.6059	4238	4273	Resting State fMRI	RFM
mri_y_rsfmr_var_gp	rsfmri_var_cortgordon_gp289rh	Temporal variance in right hemisphere cortical Gordon parcel 289	120307	126037	0.954543	0.339863	0.0864103	0.0790826	1.0703	11.7923	5.75511e-61	34	-6337.35	12746.7	12975.7	4855.98	4239	4274	Resting State fMRI	RFM
mri_y_rsfmr_var_gp	rsfmri_var_cortgordon_gp289rh	Temporal variance in right hemisphere cortical Gordon parcel 289	120307	126037	0.954543	0.339863	0.0864103	0.0790826	1.0703	11.7923	5.75511e-61	34	-6337.35	12746.7	12975.7	4855.98	4239	4274	Resting State fMRI	RFM
mri_y_rsfmr_var_gp	rsfmri_var_cortgordon_gp289rh	Temporal variance in right hemisphere cortical Gordon parcel 289	120307	126037	0.954543	0.339863	0.0864103	0.0790826	1.0703	11.7923	5.75511e-61	34	-6337.35	12746.7	12975.7	4855.98	4239	4274	Resting State fMRI	RFM
mri_y_rsfmr_var_gp	rsfmri_var_cortgordon_gp289rh	Temporal variance in right hemisphere cortical Gordon parcel 289	120307	126037	0.954543	0.339863	0.0864103	0.0790826	1.0703	11.7923	5.75511e-61	34	-6337.35	12746.7	12975.7	4855.98	4239	4274	Resting State fMRI	RFM
mri_y_rsfmr_var_gp	rsfmri_var_cortgordon_gp138lh	Temporal variance in left hemisphere cortical Gordon parcel 138	17117.2	17950.4	0.953582	0.340349	0.0464036	0.038755	0.152435	6.06696	8.4591e-26	34	1992.5	-3913.01	-3684.03	98.4989	4239	4274	Resting State fMRI	RFM
mri_y_rsfmr_var_gp	rsfmri_var_cortgordon_gp138lh	Temporal variance in left hemisphere cortical Gordon parcel 138	17117.2	17950.4	0.953582	0.340349	0.0464036	0.038755	0.152435	6.06696	8.4591e-26	34	1992.5	-3913.01	-3684.03	98.4989	4239	4274	Resting State fMRI	RFM
mri_y_rsfmr_var_gp	rsfmri_var_cortgordon_gp138lh	Temporal variance in left hemisphere cortical Gordon parcel 138	17117.2	17950.4	0.953582	0.340349	0.0464036	0.038755	0.152435	6.06696	8.4591e-26	34	1992.5	-3913.01	-3684.03	98.4989	4239	4274	Resting State fMRI	RFM
mri_y_rsfmr_var_gp	rsfmri_var_cortgordon_gp138lh	Temporal variance in left hemisphere cortical Gordon parcel 138	17117.2	17950.4	0.953582	0.340349	0.0464036	0.038755	0.152435	6.06696	8.4591e-26	34	1992.5	-3913.01	-3684.03	98.4989	4239	4274	Resting State fMRI	RFM
mri_y_rsfmr_var_gp	rsfmri_var_cortgordon_gp149lh	Temporal variance in left hemisphere cortical Gordon parcel 149	18376.3	19438.9	0.945332	0.344543	0.0161774	0.00828642	0.165075	2.05011	0.000321243	34	1652.01	-3232.02	-3003.05	115.512	4239	4274	Resting State fMRI	RFM
mri_y_rsfmr_var_gp	rsfmri_var_cortgordon_gp149lh	Temporal variance in left hemisphere cortical Gordon parcel 149	18376.3	19438.9	0.945332	0.344543	0.0161774	0.00828642	0.165075	2.05011	0.000321243	34	1652.01	-3232.02	-3003.05	115.512	4239	4274	Resting State fMRI	RFM
mri_y_rsfmr_var_gp	rsfmri_var_cortgordon_gp149lh	Temporal variance in left hemisphere cortical Gordon parcel 149	18376.3	19438.9	0.945332	0.344543	0.0161774	0.00828642	0.165075	2.05011	0.000321243	34	1652.01	-3232.02	-3003.05	115.512	4239	4274	Resting State fMRI	RFM
mri_y_rsfmr_var_gp	rsfmri_var_cortgordon_gp149lh	Temporal variance in left hemisphere cortical Gordon parcel 149	18376.3	19438.9	0.945332	0.344543	0.0161774	0.00828642	0.165075	2.05011	0.000321243	34	1652.01	-3232.02	-3003.05	115.512	4239	4274	Resting State fMRI	RFM
mri_y_rsfmr_var_gp	rsfmri_var_cortgordon_gp194rh	Temporal variance in right hemisphere cortical Gordon parcel 194	4429.35	4696.58	0.943102	0.345683	0.0454596	0.0378035	0.0398833	5.93767	4.97645e-25	34	7722.99	-15374	-15145	6.74289	4239	4274	Resting State fMRI	RFM
mri_y_rsfmr_var_gp	rsfmri_var_cortgordon_gp194rh	Temporal variance in right hemisphere cortical Gordon parcel 194	4429.35	4696.58	0.943102	0.345683	0.0454596	0.0378035	0.0398833	5.93767	4.97645e-25	34	7722.99	-15374	-15145	6.74289	4239	4274	Resting State fMRI	RFM
mri_y_rsfmr_var_gp	rsfmri_var_cortgordon_gp194rh	Temporal variance in right hemisphere cortical Gordon parcel 194	4429.35	4696.58	0.943102	0.345683	0.0454596	0.0378035	0.0398833	5.93767	4.97645e-25	34	7722.99	-15374	-15145	6.74289	4239	4274	Resting State fMRI	RFM
mri_y_rsfmr_var_gp	rsfmri_var_cortgordon_gp194rh	Temporal variance in right hemisphere cortical Gordon parcel 194	4429.35	4696.58	0.943102	0.345683	0.0454596	0.0378035	0.0398833	5.93767	4.97645e-25	34	7722.99	-15374	-15145	6.74289	4239	4274	Resting State fMRI	RFM
mri_y_rsfmr_var_dst	mrirsfd33	Temporal variance in left hemisphere cortical Destrieux ROI anterior transverse temporal gyrus	2207.84	2342.29	0.942596	0.345941	0.0335315	0.0257797	0.0198907	4.32564	1.10649e-15	34	10696.4	-21320.9	-21091.9	1.67713	4239	4274	Resting State fMRI	RFM
mri_y_rsfmr_var_dst	mrirsfd33	Temporal variance in left hemisphere cortical Destrieux ROI anterior transverse temporal gyrus	2207.84	2342.29	0.942596	0.345941	0.0335315	0.0257797	0.0198907	4.32564	1.10649e-15	34	10696.4	-21320.9	-21091.9	1.67713	4239	4274	Resting State fMRI	RFM
mri_y_rsfmr_var_dst	mrirsfd33	Temporal variance in left hemisphere cortical Destrieux ROI anterior transverse temporal gyrus	2207.84	2342.29	0.942596	0.345941	0.0335315	0.0257797	0.0198907	4.32564	1.10649e-15	34	10696.4	-21320.9	-21091.9	1.67713	4239	4274	Resting State fMRI	RFM
mri_y_rsfmr_var_dst	mrirsfd33	Temporal variance in left hemisphere cortical Destrieux ROI anterior transverse temporal gyrus	2207.84	2342.29	0.942596	0.345941	0.0335315	0.0257797	0.0198907	4.32564	1.10649e-15	34	10696.4	-21320.9	-21091.9	1.67713	4239	4274	Resting State fMRI	RFM
mri_y_rsfmr_var_dst	mrirsfd122	Temporal variance in right hemisphere cortical Destrieux ROI inferior segment of the circular sulcus of the insula	1708.11	1818.18	0.939462	0.347547	0.0836958	0.0763463	0.01544	11.388	1.86425e-58	34	11779	-23486	-23257	1.01055	4239	4274	Resting State fMRI	RFM
mri_y_rsfmr_var_dst	mrirsfd122	Temporal variance in right hemisphere cortical Destrieux ROI inferior segment of the circular sulcus of the insula	1708.11	1818.18	0.939462	0.347547	0.0836958	0.0763463	0.01544	11.388	1.86425e-58	34	11779	-23486	-23257	1.01055	4239	4274	Resting State fMRI	RFM
mri_y_rsfmr_var_dst	mrirsfd122	Temporal variance in right hemisphere cortical Destrieux ROI inferior segment of the circular sulcus of the insula	1708.11	1818.18	0.939462	0.347547	0.0836958	0.0763463	0.01544	11.388	1.86425e-58	34	11779	-23486	-23257	1.01055	4239	4274	Resting State fMRI	RFM
mri_y_rsfmr_var_dst	mrirsfd122	Temporal variance in right hemisphere cortical Destrieux ROI inferior segment of the circular sulcus of the insula	1708.11	1818.18	0.939462	0.347547	0.0836958	0.0763463	0.01544	11.388	1.86425e-58	34	11779	-23486	-23257	1.01055	4239	4274	Resting State fMRI	RFM
mri_y_rsfmr_var_gp	rsfmri_var_cortgordon_gp13lh	Temporal variance in left hemisphere cortical Gordon parcel 13	6063.73	6457.66	0.938997	0.347786	0.0482862	0.0406528	0.0548384	6.32559	2.40668e-27	34	6362.01	-12652	-12423	12.7477	4239	4274	Resting State fMRI	RFM
mri_y_rsfmr_var_gp	rsfmri_var_cortgordon_gp13lh	Temporal variance in left hemisphere cortical Gordon parcel 13	6063.73	6457.66	0.938997	0.347786	0.0482862	0.0406528	0.0548384	6.32559	2.40668e-27	34	6362.01	-12652	-12423	12.7477	4239	4274	Resting State fMRI	RFM
mri_y_rsfmr_var_gp	rsfmri_var_cortgordon_gp13lh	Temporal variance in left hemisphere cortical Gordon parcel 13	6063.73	6457.66	0.938997	0.347786	0.0482862	0.0406528	0.0548384	6.32559	2.40668e-27	34	6362.01	-12652	-12423	12.7477	4239	4274	Resting State fMRI	RFM
mri_y_rsfmr_var_gp	rsfmri_var_cortgordon_gp13lh	Temporal variance in left hemisphere cortical Gordon parcel 13	6063.73	6457.66	0.938997	0.347786	0.0482862	0.0406528	0.0548384	6.32559	2.40668e-27	34	6362.01	-12652	-12423	12.7477	4239	4274	Resting State fMRI	RFM
mri_y_rsfmr_var_gp	rsfmri_var_cortgordon_gp71lh	Temporal variance in left hemisphere cortical Gordon parcel 71	-2681.49	2875.39	-0.932564	0.351098	0.01888	0.0110107	0.0244178	2.39919	1.00954e-05	34	9820	-19568	-19339	2.52742	4239	4274	Resting State fMRI	RFM
mri_y_rsfmr_var_gp	rsfmri_var_cortgordon_gp71lh	Temporal variance in left hemisphere cortical Gordon parcel 71	-2681.49	2875.39	-0.932564	0.351098	0.01888	0.0110107	0.0244178	2.39919	1.00954e-05	34	9820	-19568	-19339	2.52742	4239	4274	Resting State fMRI	RFM
mri_y_rsfmr_var_gp	rsfmri_var_cortgordon_gp71lh	Temporal variance in left hemisphere cortical Gordon parcel 71	-2681.49	2875.39	-0.932564	0.351098	0.01888	0.0110107	0.0244178	2.39919	1.00954e-05	34	9820	-19568	-19339	2.52742	4239	4274	Resting State fMRI	RFM
mri_y_rsfmr_var_gp	rsfmri_var_cortgordon_gp71lh	Temporal variance in left hemisphere cortical Gordon parcel 71	-2681.49	2875.39	-0.932564	0.351098	0.01888	0.0110107	0.0244178	2.39919	1.00954e-05	34	9820	-19568	-19339	2.52742	4239	4274	Resting State fMRI	RFM
mri_y_rsfmr_var_gp	rsfmri_var_cortgordon_gp305rh	Temporal variance in right hemisphere cortical Gordon parcel 305	84929	91232.9	0.930903	0.351957	0.0572569	0.0496936	0.774719	7.57036	7.03307e-35	34	-4954.85	9981.7	10210.7	2543.6	4238	4273	Resting State fMRI	RFM
mri_y_rsfmr_var_gp	rsfmri_var_cortgordon_gp305rh	Temporal variance in right hemisphere cortical Gordon parcel 305	84929	91232.9	0.930903	0.351957	0.0572569	0.0496936	0.774719	7.57036	7.03307e-35	34	-4954.85	9981.7	10210.7	2543.6	4238	4273	Resting State fMRI	RFM
mri_y_rsfmr_var_gp	rsfmri_var_cortgordon_gp305rh	Temporal variance in right hemisphere cortical Gordon parcel 305	84929	91232.9	0.930903	0.351957	0.0572569	0.0496936	0.774719	7.57036	7.03307e-35	34	-4954.85	9981.7	10210.7	2543.6	4238	4273	Resting State fMRI	RFM
mri_y_rsfmr_var_gp	rsfmri_var_cortgordon_gp305rh	Temporal variance in right hemisphere cortical Gordon parcel 305	84929	91232.9	0.930903	0.351957	0.0572569	0.0496936	0.774719	7.57036	7.03307e-35	34	-4954.85	9981.7	10210.7	2543.6	4238	4273	Resting State fMRI	RFM
mri_y_rsfmr_var_gp	rsfmri_var_cortgordon_gp161lh	Temporal variance in left hemisphere cortical Gordon parcel 161	-6820.96	7343.19	-0.928883	0.353003	0.0540652	0.0464781	0.0623583	7.12593	3.56663e-32	34	5812.77	-11553.5	-11324.6	16.4836	4239	4274	Resting State fMRI	RFM
mri_y_rsfmr_var_gp	rsfmri_var_cortgordon_gp161lh	Temporal variance in left hemisphere cortical Gordon parcel 161	-6820.96	7343.19	-0.928883	0.353003	0.0540652	0.0464781	0.0623583	7.12593	3.56663e-32	34	5812.77	-11553.5	-11324.6	16.4836	4239	4274	Resting State fMRI	RFM
mri_y_rsfmr_var_gp	rsfmri_var_cortgordon_gp161lh	Temporal variance in left hemisphere cortical Gordon parcel 161	-6820.96	7343.19	-0.928883	0.353003	0.0540652	0.0464781	0.0623583	7.12593	3.56663e-32	34	5812.77	-11553.5	-11324.6	16.4836	4239	4274	Resting State fMRI	RFM
mri_y_rsfmr_var_gp	rsfmri_var_cortgordon_gp161lh	Temporal variance in left hemisphere cortical Gordon parcel 161	-6820.96	7343.19	-0.928883	0.353003	0.0540652	0.0464781	0.0623583	7.12593	3.56663e-32	34	5812.77	-11553.5	-11324.6	16.4836	4239	4274	Resting State fMRI	RFM
mri_y_rsfmr_var_gp	rsfmri_var_cortgordon_gp59lh	Temporal variance in left hemisphere cortical Gordon parcel 59	7217.46	7857.52	0.918542	0.358388	0.0684012	0.0609291	0.066726	9.15418	1.30414e-44	34	5523.43	-10974.9	-10745.9	18.8736	4239	4274	Resting State fMRI	RFM
mri_y_rsfmr_var_gp	rsfmri_var_cortgordon_gp59lh	Temporal variance in left hemisphere cortical Gordon parcel 59	7217.46	7857.52	0.918542	0.358388	0.0684012	0.0609291	0.066726	9.15418	1.30414e-44	34	5523.43	-10974.9	-10745.9	18.8736	4239	4274	Resting State fMRI	RFM
mri_y_rsfmr_var_gp	rsfmri_var_cortgordon_gp59lh	Temporal variance in left hemisphere cortical Gordon parcel 59	7217.46	7857.52	0.918542	0.358388	0.0684012	0.0609291	0.066726	9.15418	1.30414e-44	34	5523.43	-10974.9	-10745.9	18.8736	4239	4274	Resting State fMRI	RFM
mri_y_rsfmr_var_gp	rsfmri_var_cortgordon_gp59lh	Temporal variance in left hemisphere cortical Gordon parcel 59	7217.46	7857.52	0.918542	0.358388	0.0684012	0.0609291	0.066726	9.15418	1.30414e-44	34	5523.43	-10974.9	-10745.9	18.8736	4239	4274	Resting State fMRI	RFM
mri_y_rsfmr_var_dsk	rsfmri_var_cdk_cdaclaterh	Temporal variance in APARC ROI right-caudalanteriorcingulate	1091.06	1191.3	0.915853	0.359796	0.0941095	0.0868435	0.0101165	12.9522	3.62768e-68	34	13586	-27100	-26871	0.433837	4239	4274	Resting State fMRI	RFM
mri_y_rsfmr_var_dsk	rsfmri_var_cdk_cdaclaterh	Temporal variance in APARC ROI right-caudalanteriorcingulate	1091.06	1191.3	0.915853	0.359796	0.0941095	0.0868435	0.0101165	12.9522	3.62768e-68	34	13586	-27100	-26871	0.433837	4239	4274	Resting State fMRI	RFM
mri_y_rsfmr_var_dsk	rsfmri_var_cdk_cdaclaterh	Temporal variance in APARC ROI right-caudalanteriorcingulate	1091.06	1191.3	0.915853	0.359796	0.0941095	0.0868435	0.0101165	12.9522	3.62768e-68	34	13586	-27100	-26871	0.433837	4239	4274	Resting State fMRI	RFM
mri_y_rsfmr_var_dsk	rsfmri_var_cdk_cdaclaterh	Temporal variance in APARC ROI right-caudalanteriorcingulate	1091.06	1191.3	0.915853	0.359796	0.0941095	0.0868435	0.0101165	12.9522	3.62768e-68	34	13586	-27100	-26871	0.433837	4239	4274	Resting State fMRI	RFM
mri_y_rsfmr_var_dst	mrirsfd5	Temporal variance in left hemisphere cortical Destrieux ROI transverse frontopolar gyri and sulci	-81929.5	89770.9	-0.912651	0.361478	0.0534735	0.0458816	0.762334	7.04353	1.12772e-31	34	-4887.14	9846.27	10075.2	2463.51	4239	4274	Resting State fMRI	RFM
mri_y_rsfmr_var_dst	mrirsfd5	Temporal variance in left hemisphere cortical Destrieux ROI transverse frontopolar gyri and sulci	-81929.5	89770.9	-0.912651	0.361478	0.0534735	0.0458816	0.762334	7.04353	1.12772e-31	34	-4887.14	9846.27	10075.2	2463.51	4239	4274	Resting State fMRI	RFM
mri_y_rsfmr_var_dst	mrirsfd5	Temporal variance in left hemisphere cortical Destrieux ROI transverse frontopolar gyri and sulci	-81929.5	89770.9	-0.912651	0.361478	0.0534735	0.0458816	0.762334	7.04353	1.12772e-31	34	-4887.14	9846.27	10075.2	2463.51	4239	4274	Resting State fMRI	RFM
mri_y_rsfmr_var_dst	mrirsfd5	Temporal variance in left hemisphere cortical Destrieux ROI transverse frontopolar gyri and sulci	-81929.5	89770.9	-0.912651	0.361478	0.0534735	0.0458816	0.762334	7.04353	1.12772e-31	34	-4887.14	9846.27	10075.2	2463.51	4239	4274	Resting State fMRI	RFM
mri_y_rsfmr_var_dst	mrirsfd98	Temporal variance in right hemisphere cortical Destrieux ROI orbital gyri	22651.5	24827.8	0.912345	0.361639	0.0528516	0.0452548	0.210838	6.95704	3.76958e-31	34	606.222	-1140.44	-911.473	188.434	4239	4274	Resting State fMRI	RFM
mri_y_rsfmr_var_dst	mrirsfd98	Temporal variance in right hemisphere cortical Destrieux ROI orbital gyri	22651.5	24827.8	0.912345	0.361639	0.0528516	0.0452548	0.210838	6.95704	3.76958e-31	34	606.222	-1140.44	-911.473	188.434	4239	4274	Resting State fMRI	RFM
mri_y_rsfmr_var_dst	mrirsfd98	Temporal variance in right hemisphere cortical Destrieux ROI orbital gyri	22651.5	24827.8	0.912345	0.361639	0.0528516	0.0452548	0.210838	6.95704	3.76958e-31	34	606.222	-1140.44	-911.473	188.434	4239	4274	Resting State fMRI	RFM
mri_y_rsfmr_var_dst	mrirsfd98	Temporal variance in right hemisphere cortical Destrieux ROI orbital gyri	22651.5	24827.8	0.912345	0.361639	0.0528516	0.0452548	0.210838	6.95704	3.76958e-31	34	606.222	-1140.44	-911.473	188.434	4239	4274	Resting State fMRI	RFM
mri_y_rsfmr_var_gp	rsfmri_var_cortgordon_gp131lh	Temporal variance in left hemisphere cortical Gordon parcel 131	7298.81	8011.72	0.911016	0.362339	0.0497919	0.0421705	0.0680355	6.53318	1.36466e-28	34	5440.37	-10808.7	-10579.8	19.6216	4239	4274	Resting State fMRI	RFM
mri_y_rsfmr_var_gp	rsfmri_var_cortgordon_gp131lh	Temporal variance in left hemisphere cortical Gordon parcel 131	7298.81	8011.72	0.911016	0.362339	0.0497919	0.0421705	0.0680355	6.53318	1.36466e-28	34	5440.37	-10808.7	-10579.8	19.6216	4239	4274	Resting State fMRI	RFM
mri_y_rsfmr_var_gp	rsfmri_var_cortgordon_gp131lh	Temporal variance in left hemisphere cortical Gordon parcel 131	7298.81	8011.72	0.911016	0.362339	0.0497919	0.0421705	0.0680355	6.53318	1.36466e-28	34	5440.37	-10808.7	-10579.8	19.6216	4239	4274	Resting State fMRI	RFM
mri_y_rsfmr_var_gp	rsfmri_var_cortgordon_gp131lh	Temporal variance in left hemisphere cortical Gordon parcel 131	7298.81	8011.72	0.911016	0.362339	0.0497919	0.0421705	0.0680355	6.53318	1.36466e-28	34	5440.37	-10808.7	-10579.8	19.6216	4239	4274	Resting State fMRI	RFM
mri_y_rsfmr_var_gp	rsfmri_var_cortgordon_gp301rh	Temporal variance in right hemisphere cortical Gordon parcel 301	69063	75924.5	0.909628	0.363071	0.113636	0.106527	0.64475	15.9841	6.38254e-87	34	-4171.15	8414.29	8643.26	1762.17	4239	4274	Resting State fMRI	RFM
mri_y_rsfmr_var_gp	rsfmri_var_cortgordon_gp301rh	Temporal variance in right hemisphere cortical Gordon parcel 301	69063	75924.5	0.909628	0.363071	0.113636	0.106527	0.64475	15.9841	6.38254e-87	34	-4171.15	8414.29	8643.26	1762.17	4239	4274	Resting State fMRI	RFM
mri_y_rsfmr_var_gp	rsfmri_var_cortgordon_gp301rh	Temporal variance in right hemisphere cortical Gordon parcel 301	69063	75924.5	0.909628	0.363071	0.113636	0.106527	0.64475	15.9841	6.38254e-87	34	-4171.15	8414.29	8643.26	1762.17	4239	4274	Resting State fMRI	RFM
mri_y_rsfmr_var_gp	rsfmri_var_cortgordon_gp301rh	Temporal variance in right hemisphere cortical Gordon parcel 301	69063	75924.5	0.909628	0.363071	0.113636	0.106527	0.64475	15.9841	6.38254e-87	34	-4171.15	8414.29	8643.26	1762.17	4239	4274	Resting State fMRI	RFM
mri_y_rsfmr_var_gp	rsfmri_var_cortgordon_gp174rh	Temporal variance in right hemisphere cortical Gordon parcel 174	4116.25	4542.34	0.906195	0.364884	0.0861225	0.0787925	0.0385735	11.7493	1.06389e-60	34	7865.71	-15659.4	-15430.4	6.30728	4239	4274	Resting State fMRI	RFM
mri_y_rsfmr_var_gp	rsfmri_var_cortgordon_gp174rh	Temporal variance in right hemisphere cortical Gordon parcel 174	4116.25	4542.34	0.906195	0.364884	0.0861225	0.0787925	0.0385735	11.7493	1.06389e-60	34	7865.71	-15659.4	-15430.4	6.30728	4239	4274	Resting State fMRI	RFM
mri_y_rsfmr_var_gp	rsfmri_var_cortgordon_gp174rh	Temporal variance in right hemisphere cortical Gordon parcel 174	4116.25	4542.34	0.906195	0.364884	0.0861225	0.0787925	0.0385735	11.7493	1.06389e-60	34	7865.71	-15659.4	-15430.4	6.30728	4239	4274	Resting State fMRI	RFM
mri_y_rsfmr_var_gp	rsfmri_var_cortgordon_gp174rh	Temporal variance in right hemisphere cortical Gordon parcel 174	4116.25	4542.34	0.906195	0.364884	0.0861225	0.0787925	0.0385735	11.7493	1.06389e-60	34	7865.71	-15659.4	-15430.4	6.30728	4239	4274	Resting State fMRI	RFM
mri_y_rsfmr_var_gp	rsfmri_var_cortgordon_gp62lh	Temporal variance in left hemisphere cortical Gordon parcel 62	1464.27	1616.24	0.905973	0.365002	0.0220908	0.0142473	0.0137251	2.81643	1.10223e-07	34	12282.2	-24492.4	-24263.4	0.798535	4239	4274	Resting State fMRI	RFM
mri_y_rsfmr_var_gp	rsfmri_var_cortgordon_gp62lh	Temporal variance in left hemisphere cortical Gordon parcel 62	1464.27	1616.24	0.905973	0.365002	0.0220908	0.0142473	0.0137251	2.81643	1.10223e-07	34	12282.2	-24492.4	-24263.4	0.798535	4239	4274	Resting State fMRI	RFM
mri_y_rsfmr_var_gp	rsfmri_var_cortgordon_gp62lh	Temporal variance in left hemisphere cortical Gordon parcel 62	1464.27	1616.24	0.905973	0.365002	0.0220908	0.0142473	0.0137251	2.81643	1.10223e-07	34	12282.2	-24492.4	-24263.4	0.798535	4239	4274	Resting State fMRI	RFM
mri_y_rsfmr_var_gp	rsfmri_var_cortgordon_gp62lh	Temporal variance in left hemisphere cortical Gordon parcel 62	1464.27	1616.24	0.905973	0.365002	0.0220908	0.0142473	0.0137251	2.81643	1.10223e-07	34	12282.2	-24492.4	-24263.4	0.798535	4239	4274	Resting State fMRI	RFM
mri_y_rsfmr_var_gp	rsfmri_var_cortgordon_gp317rh	Temporal variance in right hemisphere cortical Gordon parcel 317	7495.8	8313.87	0.901602	0.36732	0.016366	0.00847646	0.0706014	2.0744	0.000255428	34	5282.14	-10492.3	-10263.3	21.1295	4239	4274	Resting State fMRI	RFM
mri_y_rsfmr_var_gp	rsfmri_var_cortgordon_gp317rh	Temporal variance in right hemisphere cortical Gordon parcel 317	7495.8	8313.87	0.901602	0.36732	0.016366	0.00847646	0.0706014	2.0744	0.000255428	34	5282.14	-10492.3	-10263.3	21.1295	4239	4274	Resting State fMRI	RFM
mri_y_rsfmr_var_gp	rsfmri_var_cortgordon_gp317rh	Temporal variance in right hemisphere cortical Gordon parcel 317	7495.8	8313.87	0.901602	0.36732	0.016366	0.00847646	0.0706014	2.0744	0.000255428	34	5282.14	-10492.3	-10263.3	21.1295	4239	4274	Resting State fMRI	RFM
mri_y_rsfmr_var_gp	rsfmri_var_cortgordon_gp317rh	Temporal variance in right hemisphere cortical Gordon parcel 317	7495.8	8313.87	0.901602	0.36732	0.016366	0.00847646	0.0706014	2.0744	0.000255428	34	5282.14	-10492.3	-10263.3	21.1295	4239	4274	Resting State fMRI	RFM
mri_y_rsfmr_var_gp	rsfmri_var_cortgordon_gp69lh	Temporal variance in left hemisphere cortical Gordon parcel 69	4241.71	4774.09	0.888487	0.374329	0.0190257	0.0111575	0.0405415	2.41806	8.29674e-06	34	7653.03	-15234.1	-15005.1	6.96728	4239	4274	Resting State fMRI	RFM
mri_y_rsfmr_var_gp	rsfmri_var_cortgordon_gp69lh	Temporal variance in left hemisphere cortical Gordon parcel 69	4241.71	4774.09	0.888487	0.374329	0.0190257	0.0111575	0.0405415	2.41806	8.29674e-06	34	7653.03	-15234.1	-15005.1	6.96728	4239	4274	Resting State fMRI	RFM
mri_y_rsfmr_var_gp	rsfmri_var_cortgordon_gp69lh	Temporal variance in left hemisphere cortical Gordon parcel 69	4241.71	4774.09	0.888487	0.374329	0.0190257	0.0111575	0.0405415	2.41806	8.29674e-06	34	7653.03	-15234.1	-15005.1	6.96728	4239	4274	Resting State fMRI	RFM
mri_y_rsfmr_var_gp	rsfmri_var_cortgordon_gp69lh	Temporal variance in left hemisphere cortical Gordon parcel 69	4241.71	4774.09	0.888487	0.374329	0.0190257	0.0111575	0.0405415	2.41806	8.29674e-06	34	7653.03	-15234.1	-15005.1	6.96728	4239	4274	Resting State fMRI	RFM
mri_y_rsfmr_var_dst	mrirsfd16	Temporal variance in left hemisphere cortical Destrieux ROI superior frontal gyrus	649.745	740.147	0.87786	0.380069	0.0268602	0.0190549	0.00628533	3.44127	7.33033e-11	34	15620.2	-31168.5	-30939.5	0.167463	4239	4274	Resting State fMRI	RFM
mri_y_rsfmr_var_dst	mrirsfd16	Temporal variance in left hemisphere cortical Destrieux ROI superior frontal gyrus	649.745	740.147	0.87786	0.380069	0.0268602	0.0190549	0.00628533	3.44127	7.33033e-11	34	15620.2	-31168.5	-30939.5	0.167463	4239	4274	Resting State fMRI	RFM
mri_y_rsfmr_var_dst	mrirsfd16	Temporal variance in left hemisphere cortical Destrieux ROI superior frontal gyrus	649.745	740.147	0.87786	0.380069	0.0268602	0.0190549	0.00628533	3.44127	7.33033e-11	34	15620.2	-31168.5	-30939.5	0.167463	4239	4274	Resting State fMRI	RFM
mri_y_rsfmr_var_dst	mrirsfd16	Temporal variance in left hemisphere cortical Destrieux ROI superior frontal gyrus	649.745	740.147	0.87786	0.380069	0.0268602	0.0190549	0.00628533	3.44127	7.33033e-11	34	15620.2	-31168.5	-30939.5	0.167463	4239	4274	Resting State fMRI	RFM
mri_y_rsfmr_var_gp	rsfmri_var_cortgordon_gp45lh	Temporal variance in left hemisphere cortical Gordon parcel 45	4120.85	4707.81	0.875323	0.381448	0.0280498	0.020254	0.0399787	3.59808	1.08061e-11	34	7712.78	-15353.6	-15124.6	6.77518	4239	4274	Resting State fMRI	RFM
mri_y_rsfmr_var_gp	rsfmri_var_cortgordon_gp45lh	Temporal variance in left hemisphere cortical Gordon parcel 45	4120.85	4707.81	0.875323	0.381448	0.0280498	0.020254	0.0399787	3.59808	1.08061e-11	34	7712.78	-15353.6	-15124.6	6.77518	4239	4274	Resting State fMRI	RFM
mri_y_rsfmr_var_gp	rsfmri_var_cortgordon_gp45lh	Temporal variance in left hemisphere cortical Gordon parcel 45	4120.85	4707.81	0.875323	0.381448	0.0280498	0.020254	0.0399787	3.59808	1.08061e-11	34	7712.78	-15353.6	-15124.6	6.77518	4239	4274	Resting State fMRI	RFM
mri_y_rsfmr_var_gp	rsfmri_var_cortgordon_gp45lh	Temporal variance in left hemisphere cortical Gordon parcel 45	4120.85	4707.81	0.875323	0.381448	0.0280498	0.020254	0.0399787	3.59808	1.08061e-11	34	7712.78	-15353.6	-15124.6	6.77518	4239	4274	Resting State fMRI	RFM
mri_y_rsfmr_var_dsk	rsfmri_var_cdk_periccrh	Temporal variance in APARC ROI right-pericalcarine	12717	14531.8	0.875116	0.38156	0.0662815	0.0587924	0.123404	8.85036	9.77996e-43	34	2895.5	-5718.99	-5490.02	64.5534	4239	4274	Resting State fMRI	RFM
mri_y_rsfmr_var_dsk	rsfmri_var_cdk_periccrh	Temporal variance in APARC ROI right-pericalcarine	12717	14531.8	0.875116	0.38156	0.0662815	0.0587924	0.123404	8.85036	9.77996e-43	34	2895.5	-5718.99	-5490.02	64.5534	4239	4274	Resting State fMRI	RFM
mri_y_rsfmr_var_dsk	rsfmri_var_cdk_periccrh	Temporal variance in APARC ROI right-pericalcarine	12717	14531.8	0.875116	0.38156	0.0662815	0.0587924	0.123404	8.85036	9.77996e-43	34	2895.5	-5718.99	-5490.02	64.5534	4239	4274	Resting State fMRI	RFM
mri_y_rsfmr_var_dsk	rsfmri_var_cdk_periccrh	Temporal variance in APARC ROI right-pericalcarine	12717	14531.8	0.875116	0.38156	0.0662815	0.0587924	0.123404	8.85036	9.77996e-43	34	2895.5	-5718.99	-5490.02	64.5534	4239	4274	Resting State fMRI	RFM
mri_y_rsfmr_var_dst	mrirsfd61	Temporal variance in left hemisphere cortical Destrieux ROI medial occipito-temporal sulcus and lingual sulcus	3438.71	3974.61	0.865169	0.386995	0.0748885	0.0674684	0.0337524	10.0927	2.03277e-50	34	8436.35	-16800.7	-16571.7	4.82917	4239	4274	Resting State fMRI	RFM
mri_y_rsfmr_var_dst	mrirsfd61	Temporal variance in left hemisphere cortical Destrieux ROI medial occipito-temporal sulcus and lingual sulcus	3438.71	3974.61	0.865169	0.386995	0.0748885	0.0674684	0.0337524	10.0927	2.03277e-50	34	8436.35	-16800.7	-16571.7	4.82917	4239	4274	Resting State fMRI	RFM
mri_y_rsfmr_var_dst	mrirsfd61	Temporal variance in left hemisphere cortical Destrieux ROI medial occipito-temporal sulcus and lingual sulcus	3438.71	3974.61	0.865169	0.386995	0.0748885	0.0674684	0.0337524	10.0927	2.03277e-50	34	8436.35	-16800.7	-16571.7	4.82917	4239	4274	Resting State fMRI	RFM
mri_y_rsfmr_var_dst	mrirsfd61	Temporal variance in left hemisphere cortical Destrieux ROI medial occipito-temporal sulcus and lingual sulcus	3438.71	3974.61	0.865169	0.386995	0.0748885	0.0674684	0.0337524	10.0927	2.03277e-50	34	8436.35	-16800.7	-16571.7	4.82917	4239	4274	Resting State fMRI	RFM
mri_y_rsfmr_var_gp	rsfmri_var_cortgordon_gp117lh	Temporal variance in left hemisphere cortical Gordon parcel 117	20328.2	23834.4	0.852891	0.393768	0.051762	0.0441564	0.202402	6.80578	3.09995e-30	34	780.746	-1489.49	-1260.52	173.657	4239	4274	Resting State fMRI	RFM
mri_y_rsfmr_var_gp	rsfmri_var_cortgordon_gp117lh	Temporal variance in left hemisphere cortical Gordon parcel 117	20328.2	23834.4	0.852891	0.393768	0.051762	0.0441564	0.202402	6.80578	3.09995e-30	34	780.746	-1489.49	-1260.52	173.657	4239	4274	Resting State fMRI	RFM
mri_y_rsfmr_var_gp	rsfmri_var_cortgordon_gp117lh	Temporal variance in left hemisphere cortical Gordon parcel 117	20328.2	23834.4	0.852891	0.393768	0.051762	0.0441564	0.202402	6.80578	3.09995e-30	34	780.746	-1489.49	-1260.52	173.657	4239	4274	Resting State fMRI	RFM
mri_y_rsfmr_var_gp	rsfmri_var_cortgordon_gp117lh	Temporal variance in left hemisphere cortical Gordon parcel 117	20328.2	23834.4	0.852891	0.393768	0.051762	0.0441564	0.202402	6.80578	3.09995e-30	34	780.746	-1489.49	-1260.52	173.657	4239	4274	Resting State fMRI	RFM
mri_y_rsfmr_var_dst	mrirsfd40	Temporal variance in left hemisphere cortical Destrieux ROI vertical ramus of the anterior segment of the lateral sulcus	6586.27	7744.63	0.850431	0.395134	0.0282949	0.0205011	0.0657673	3.63043	7.25582e-12	34	5585.28	-11098.6	-10869.6	18.3351	4239	4274	Resting State fMRI	RFM
mri_y_rsfmr_var_dst	mrirsfd40	Temporal variance in left hemisphere cortical Destrieux ROI vertical ramus of the anterior segment of the lateral sulcus	6586.27	7744.63	0.850431	0.395134	0.0282949	0.0205011	0.0657673	3.63043	7.25582e-12	34	5585.28	-11098.6	-10869.6	18.3351	4239	4274	Resting State fMRI	RFM
mri_y_rsfmr_var_dst	mrirsfd40	Temporal variance in left hemisphere cortical Destrieux ROI vertical ramus of the anterior segment of the lateral sulcus	6586.27	7744.63	0.850431	0.395134	0.0282949	0.0205011	0.0657673	3.63043	7.25582e-12	34	5585.28	-11098.6	-10869.6	18.3351	4239	4274	Resting State fMRI	RFM
mri_y_rsfmr_var_dst	mrirsfd40	Temporal variance in left hemisphere cortical Destrieux ROI vertical ramus of the anterior segment of the lateral sulcus	6586.27	7744.63	0.850431	0.395134	0.0282949	0.0205011	0.0657673	3.63043	7.25582e-12	34	5585.28	-11098.6	-10869.6	18.3351	4239	4274	Resting State fMRI	RFM
mri_y_rsfmr_var_gp	rsfmri_var_cortgordon_gp46lh	Temporal variance in left hemisphere cortical Gordon parcel 46	2438.77	2872.43	0.849026	0.395915	0.0641467	0.0566404	0.0243927	8.54577	7.35911e-41	34	9824.41	-19576.8	-19347.9	2.52221	4239	4274	Resting State fMRI	RFM
mri_y_rsfmr_var_gp	rsfmri_var_cortgordon_gp46lh	Temporal variance in left hemisphere cortical Gordon parcel 46	2438.77	2872.43	0.849026	0.395915	0.0641467	0.0566404	0.0243927	8.54577	7.35911e-41	34	9824.41	-19576.8	-19347.9	2.52221	4239	4274	Resting State fMRI	RFM
mri_y_rsfmr_var_gp	rsfmri_var_cortgordon_gp46lh	Temporal variance in left hemisphere cortical Gordon parcel 46	2438.77	2872.43	0.849026	0.395915	0.0641467	0.0566404	0.0243927	8.54577	7.35911e-41	34	9824.41	-19576.8	-19347.9	2.52221	4239	4274	Resting State fMRI	RFM
mri_y_rsfmr_var_gp	rsfmri_var_cortgordon_gp46lh	Temporal variance in left hemisphere cortical Gordon parcel 46	2438.77	2872.43	0.849026	0.395915	0.0641467	0.0566404	0.0243927	8.54577	7.35911e-41	34	9824.41	-19576.8	-19347.9	2.52221	4239	4274	Resting State fMRI	RFM
mri_y_rsfmr_var_dsk	rsfmri_var_cdk_insulalh	Temporal variance in APARC ROI left-insula	708.814	836.417	0.84744	0.396798	0.0487777	0.0411482	0.00710285	6.39328	9.45254e-28	34	15097.6	-30123.2	-29894.3	0.21386	4239	4274	Resting State fMRI	RFM
mri_y_rsfmr_var_dsk	rsfmri_var_cdk_insulalh	Temporal variance in APARC ROI left-insula	708.814	836.417	0.84744	0.396798	0.0487777	0.0411482	0.00710285	6.39328	9.45254e-28	34	15097.6	-30123.2	-29894.3	0.21386	4239	4274	Resting State fMRI	RFM
mri_y_rsfmr_var_dsk	rsfmri_var_cdk_insulalh	Temporal variance in APARC ROI left-insula	708.814	836.417	0.84744	0.396798	0.0487777	0.0411482	0.00710285	6.39328	9.45254e-28	34	15097.6	-30123.2	-29894.3	0.21386	4239	4274	Resting State fMRI	RFM
mri_y_rsfmr_var_dsk	rsfmri_var_cdk_insulalh	Temporal variance in APARC ROI left-insula	708.814	836.417	0.84744	0.396798	0.0487777	0.0411482	0.00710285	6.39328	9.45254e-28	34	15097.6	-30123.2	-29894.3	0.21386	4239	4274	Resting State fMRI	RFM
mri_y_rsfmr_var_dsk	rsfmri_var_cdk_sutlh	Temporal variance in APARC ROI left-superiorTemporal	-852.26	1014.76	-0.839862	0.401033	0.0417599	0.0340741	0.00861735	5.43338	4.73492e-22	34	14271.5	-28471.1	-28242.1	0.314783	4239	4274	Resting State fMRI	RFM
mri_y_rsfmr_var_dsk	rsfmri_var_cdk_sutlh	Temporal variance in APARC ROI left-superiorTemporal	-852.26	1014.76	-0.839862	0.401033	0.0417599	0.0340741	0.00861735	5.43338	4.73492e-22	34	14271.5	-28471.1	-28242.1	0.314783	4239	4274	Resting State fMRI	RFM
mri_y_rsfmr_var_dsk	rsfmri_var_cdk_sutlh	Temporal variance in APARC ROI left-superiorTemporal	-852.26	1014.76	-0.839862	0.401033	0.0417599	0.0340741	0.00861735	5.43338	4.73492e-22	34	14271.5	-28471.1	-28242.1	0.314783	4239	4274	Resting State fMRI	RFM
mri_y_rsfmr_var_dsk	rsfmri_var_cdk_sutlh	Temporal variance in APARC ROI left-superiorTemporal	-852.26	1014.76	-0.839862	0.401033	0.0417599	0.0340741	0.00861735	5.43338	4.73492e-22	34	14271.5	-28471.1	-28242.1	0.314783	4239	4274	Resting State fMRI	RFM
mri_y_rsfmr_var_dst	mrirsfd118	Temporal variance in right hemisphere cortical Destrieux ROI calcarine sulcus	9491.5	11342.1	0.836836	0.402732	0.0815954	0.0742291	0.0963173	11.0768	1.59419e-56	34	3954.65	-7837.29	-7608.32	39.3253	4239	4274	Resting State fMRI	RFM
mri_y_rsfmr_var_dst	mrirsfd118	Temporal variance in right hemisphere cortical Destrieux ROI calcarine sulcus	9491.5	11342.1	0.836836	0.402732	0.0815954	0.0742291	0.0963173	11.0768	1.59419e-56	34	3954.65	-7837.29	-7608.32	39.3253	4239	4274	Resting State fMRI	RFM
mri_y_rsfmr_var_dst	mrirsfd118	Temporal variance in right hemisphere cortical Destrieux ROI calcarine sulcus	9491.5	11342.1	0.836836	0.402732	0.0815954	0.0742291	0.0963173	11.0768	1.59419e-56	34	3954.65	-7837.29	-7608.32	39.3253	4239	4274	Resting State fMRI	RFM
mri_y_rsfmr_var_dst	mrirsfd118	Temporal variance in right hemisphere cortical Destrieux ROI calcarine sulcus	9491.5	11342.1	0.836836	0.402732	0.0815954	0.0742291	0.0963173	11.0768	1.59419e-56	34	3954.65	-7837.29	-7608.32	39.3253	4239	4274	Resting State fMRI	RFM
mri_y_rsfmr_var_dst	mrirsfd111	Temporal variance in right hemisphere cortical Destrieux ROI inferior temporal gyrus	-8692.28	10439.6	-0.832629	0.405101	0.218559	0.212291	0.0886527	34.8703	2.3223e-198	34	4309.05	-8546.1	-8317.13	33.3156	4239	4274	Resting State fMRI	RFM
mri_y_rsfmr_var_dst	mrirsfd111	Temporal variance in right hemisphere cortical Destrieux ROI inferior temporal gyrus	-8692.28	10439.6	-0.832629	0.405101	0.218559	0.212291	0.0886527	34.8703	2.3223e-198	34	4309.05	-8546.1	-8317.13	33.3156	4239	4274	Resting State fMRI	RFM
mri_y_rsfmr_var_dst	mrirsfd111	Temporal variance in right hemisphere cortical Destrieux ROI inferior temporal gyrus	-8692.28	10439.6	-0.832629	0.405101	0.218559	0.212291	0.0886527	34.8703	2.3223e-198	34	4309.05	-8546.1	-8317.13	33.3156	4239	4274	Resting State fMRI	RFM
mri_y_rsfmr_var_dst	mrirsfd111	Temporal variance in right hemisphere cortical Destrieux ROI inferior temporal gyrus	-8692.28	10439.6	-0.832629	0.405101	0.218559	0.212291	0.0886527	34.8703	2.3223e-198	34	4309.05	-8546.1	-8317.13	33.3156	4239	4274	Resting State fMRI	RFM
mri_y_rsfmr_var_gp	rsfmri_var_cortgordon_gp130lh	Temporal variance in left hemisphere cortical Gordon parcel 130	3042.81	3672.75	0.828483	0.407444	0.0471417	0.039499	0.031189	6.16824	2.10362e-26	34	8773.94	-17475.9	-17246.9	4.12349	4239	4274	Resting State fMRI	RFM
mri_y_rsfmr_var_gp	rsfmri_var_cortgordon_gp130lh	Temporal variance in left hemisphere cortical Gordon parcel 130	3042.81	3672.75	0.828483	0.407444	0.0471417	0.039499	0.031189	6.16824	2.10362e-26	34	8773.94	-17475.9	-17246.9	4.12349	4239	4274	Resting State fMRI	RFM
mri_y_rsfmr_var_gp	rsfmri_var_cortgordon_gp130lh	Temporal variance in left hemisphere cortical Gordon parcel 130	3042.81	3672.75	0.828483	0.407444	0.0471417	0.039499	0.031189	6.16824	2.10362e-26	34	8773.94	-17475.9	-17246.9	4.12349	4239	4274	Resting State fMRI	RFM
mri_y_rsfmr_var_gp	rsfmri_var_cortgordon_gp130lh	Temporal variance in left hemisphere cortical Gordon parcel 130	3042.81	3672.75	0.828483	0.407444	0.0471417	0.039499	0.031189	6.16824	2.10362e-26	34	8773.94	-17475.9	-17246.9	4.12349	4239	4274	Resting State fMRI	RFM
mri_y_rsfmr_var_dst	mrirsfd39	Temporal variance in left hemisphere cortical Destrieux ROI horizontal ramus of the anterior segment of the lateral sulcus	7868.01	9546.64	0.824166	0.409892	0.0972591	0.0900185	0.08107	13.4323	3.81216e-71	34	4691.21	-9310.42	-9081.44	27.8602	4239	4274	Resting State fMRI	RFM
mri_y_rsfmr_var_dst	mrirsfd39	Temporal variance in left hemisphere cortical Destrieux ROI horizontal ramus of the anterior segment of the lateral sulcus	7868.01	9546.64	0.824166	0.409892	0.0972591	0.0900185	0.08107	13.4323	3.81216e-71	34	4691.21	-9310.42	-9081.44	27.8602	4239	4274	Resting State fMRI	RFM
mri_y_rsfmr_var_dst	mrirsfd39	Temporal variance in left hemisphere cortical Destrieux ROI horizontal ramus of the anterior segment of the lateral sulcus	7868.01	9546.64	0.824166	0.409892	0.0972591	0.0900185	0.08107	13.4323	3.81216e-71	34	4691.21	-9310.42	-9081.44	27.8602	4239	4274	Resting State fMRI	RFM
mri_y_rsfmr_var_dst	mrirsfd39	Temporal variance in left hemisphere cortical Destrieux ROI horizontal ramus of the anterior segment of the lateral sulcus	7868.01	9546.64	0.824166	0.409892	0.0972591	0.0900185	0.08107	13.4323	3.81216e-71	34	4691.21	-9310.42	-9081.44	27.8602	4239	4274	Resting State fMRI	RFM
mri_y_rsfmr_var_dst	mrirsfd127	Temporal variance in right hemisphere cortical Destrieux ROI middle frontal sulcus	1780.6	2171.05	0.820156	0.412173	0.0665867	0.0591	0.0184366	8.89402	5.26102e-43	34	11020.9	-21969.8	-21740.8	1.44087	4239	4274	Resting State fMRI	RFM
mri_y_rsfmr_var_dst	mrirsfd127	Temporal variance in right hemisphere cortical Destrieux ROI middle frontal sulcus	1780.6	2171.05	0.820156	0.412173	0.0665867	0.0591	0.0184366	8.89402	5.26102e-43	34	11020.9	-21969.8	-21740.8	1.44087	4239	4274	Resting State fMRI	RFM
mri_y_rsfmr_var_dst	mrirsfd127	Temporal variance in right hemisphere cortical Destrieux ROI middle frontal sulcus	1780.6	2171.05	0.820156	0.412173	0.0665867	0.0591	0.0184366	8.89402	5.26102e-43	34	11020.9	-21969.8	-21740.8	1.44087	4239	4274	Resting State fMRI	RFM
mri_y_rsfmr_var_dst	mrirsfd127	Temporal variance in right hemisphere cortical Destrieux ROI middle frontal sulcus	1780.6	2171.05	0.820156	0.412173	0.0665867	0.0591	0.0184366	8.89402	5.26102e-43	34	11020.9	-21969.8	-21740.8	1.44087	4239	4274	Resting State fMRI	RFM
mri_y_rsfmr_var_gp	rsfmri_var_cortgordon_gp236rh	Temporal variance in right hemisphere cortical Gordon parcel 236	3989.6	4864.85	0.820088	0.412212	0.042914	0.0352374	0.0413123	5.59026	5.66282e-23	34	7572.54	-15073.1	-14844.1	7.23472	4239	4274	Resting State fMRI	RFM
mri_y_rsfmr_var_gp	rsfmri_var_cortgordon_gp236rh	Temporal variance in right hemisphere cortical Gordon parcel 236	3989.6	4864.85	0.820088	0.412212	0.042914	0.0352374	0.0413123	5.59026	5.66282e-23	34	7572.54	-15073.1	-14844.1	7.23472	4239	4274	Resting State fMRI	RFM
mri_y_rsfmr_var_gp	rsfmri_var_cortgordon_gp236rh	Temporal variance in right hemisphere cortical Gordon parcel 236	3989.6	4864.85	0.820088	0.412212	0.042914	0.0352374	0.0413123	5.59026	5.66282e-23	34	7572.54	-15073.1	-14844.1	7.23472	4239	4274	Resting State fMRI	RFM
mri_y_rsfmr_var_gp	rsfmri_var_cortgordon_gp236rh	Temporal variance in right hemisphere cortical Gordon parcel 236	3989.6	4864.85	0.820088	0.412212	0.042914	0.0352374	0.0413123	5.59026	5.66282e-23	34	7572.54	-15073.1	-14844.1	7.23472	4239	4274	Resting State fMRI	RFM
mri_y_rsfmr_var_dst	mrirsfd12	Temporal variance in left hemisphere cortical Destrieux ROI opercular part of the inferior frontal gyrus	1107.4	1364.13	0.811796	0.416954	0.0536549	0.0460645	0.0115842	7.06878	7.92531e-32	34	13007	-25942	-25713	0.568848	4239	4274	Resting State fMRI	RFM
mri_y_rsfmr_var_dst	mrirsfd12	Temporal variance in left hemisphere cortical Destrieux ROI opercular part of the inferior frontal gyrus	1107.4	1364.13	0.811796	0.416954	0.0536549	0.0460645	0.0115842	7.06878	7.92531e-32	34	13007	-25942	-25713	0.568848	4239	4274	Resting State fMRI	RFM
mri_y_rsfmr_var_dst	mrirsfd12	Temporal variance in left hemisphere cortical Destrieux ROI opercular part of the inferior frontal gyrus	1107.4	1364.13	0.811796	0.416954	0.0536549	0.0460645	0.0115842	7.06878	7.92531e-32	34	13007	-25942	-25713	0.568848	4239	4274	Resting State fMRI	RFM
mri_y_rsfmr_var_dst	mrirsfd12	Temporal variance in left hemisphere cortical Destrieux ROI opercular part of the inferior frontal gyrus	1107.4	1364.13	0.811796	0.416954	0.0536549	0.0460645	0.0115842	7.06878	7.92531e-32	34	13007	-25942	-25713	0.568848	4239	4274	Resting State fMRI	RFM
mri_y_rsfmr_var_dst	mrirsfd86	Temporal variance in right hemisphere cortical Destrieux ROI opercular part of the inferior frontal gyrus	1175.08	1451.45	0.809588	0.418222	0.0561788	0.0486086	0.0123257	7.42108	5.7169e-34	34	12741.8	-25411.6	-25182.7	0.644005	4239	4274	Resting State fMRI	RFM
mri_y_rsfmr_var_dst	mrirsfd86	Temporal variance in right hemisphere cortical Destrieux ROI opercular part of the inferior frontal gyrus	1175.08	1451.45	0.809588	0.418222	0.0561788	0.0486086	0.0123257	7.42108	5.7169e-34	34	12741.8	-25411.6	-25182.7	0.644005	4239	4274	Resting State fMRI	RFM
mri_y_rsfmr_var_dst	mrirsfd86	Temporal variance in right hemisphere cortical Destrieux ROI opercular part of the inferior frontal gyrus	1175.08	1451.45	0.809588	0.418222	0.0561788	0.0486086	0.0123257	7.42108	5.7169e-34	34	12741.8	-25411.6	-25182.7	0.644005	4239	4274	Resting State fMRI	RFM
mri_y_rsfmr_var_dst	mrirsfd86	Temporal variance in right hemisphere cortical Destrieux ROI opercular part of the inferior frontal gyrus	1175.08	1451.45	0.809588	0.418222	0.0561788	0.0486086	0.0123257	7.42108	5.7169e-34	34	12741.8	-25411.6	-25182.7	0.644005	4239	4274	Resting State fMRI	RFM
mri_y_rsfmr_var_gp	rsfmri_var_cortgordon_gp190rh	Temporal variance in right hemisphere cortical Gordon parcel 190	4434.75	5517.31	0.803789	0.421564	0.0432344	0.0355604	0.046853	5.63389	3.13216e-23	34	7034.63	-13997.3	-13768.3	9.30547	4239	4274	Resting State fMRI	RFM
mri_y_rsfmr_var_gp	rsfmri_var_cortgordon_gp190rh	Temporal variance in right hemisphere cortical Gordon parcel 190	4434.75	5517.31	0.803789	0.421564	0.0432344	0.0355604	0.046853	5.63389	3.13216e-23	34	7034.63	-13997.3	-13768.3	9.30547	4239	4274	Resting State fMRI	RFM
mri_y_rsfmr_var_gp	rsfmri_var_cortgordon_gp190rh	Temporal variance in right hemisphere cortical Gordon parcel 190	4434.75	5517.31	0.803789	0.421564	0.0432344	0.0355604	0.046853	5.63389	3.13216e-23	34	7034.63	-13997.3	-13768.3	9.30547	4239	4274	Resting State fMRI	RFM
mri_y_rsfmr_var_gp	rsfmri_var_cortgordon_gp190rh	Temporal variance in right hemisphere cortical Gordon parcel 190	4434.75	5517.31	0.803789	0.421564	0.0432344	0.0355604	0.046853	5.63389	3.13216e-23	34	7034.63	-13997.3	-13768.3	9.30547	4239	4274	Resting State fMRI	RFM
mri_y_rsfmr_var_dst	mrirsfd75	Temporal variance in right hemisphere cortical Destrieux ROI fronto-marginal gyrus and sulcus	138696	172615	0.803498	0.421732	0.036674	0.0289473	1.46585	4.74645	4.55486e-18	34	-7681.49	15435	15664	9108.37	4239	4274	Resting State fMRI	RFM
mri_y_rsfmr_var_dst	mrirsfd75	Temporal variance in right hemisphere cortical Destrieux ROI fronto-marginal gyrus and sulcus	138696	172615	0.803498	0.421732	0.036674	0.0289473	1.46585	4.74645	4.55486e-18	34	-7681.49	15435	15664	9108.37	4239	4274	Resting State fMRI	RFM
mri_y_rsfmr_var_dst	mrirsfd75	Temporal variance in right hemisphere cortical Destrieux ROI fronto-marginal gyrus and sulcus	138696	172615	0.803498	0.421732	0.036674	0.0289473	1.46585	4.74645	4.55486e-18	34	-7681.49	15435	15664	9108.37	4239	4274	Resting State fMRI	RFM
mri_y_rsfmr_var_dst	mrirsfd75	Temporal variance in right hemisphere cortical Destrieux ROI fronto-marginal gyrus and sulcus	138696	172615	0.803498	0.421732	0.036674	0.0289473	1.46585	4.74645	4.55486e-18	34	-7681.49	15435	15664	9108.37	4239	4274	Resting State fMRI	RFM
mri_y_rsfmr_var_gp	rsfmri_var_cortgordon_gp182rh	Temporal variance in right hemisphere cortical Gordon parcel 182	1608.82	2006.71	0.801718	0.422761	0.0280544	0.0202587	0.017041	3.59868	1.07257e-11	34	11357.3	-22642.7	-22413.7	1.23099	4239	4274	Resting State fMRI	RFM
mri_y_rsfmr_var_gp	rsfmri_var_cortgordon_gp182rh	Temporal variance in right hemisphere cortical Gordon parcel 182	1608.82	2006.71	0.801718	0.422761	0.0280544	0.0202587	0.017041	3.59868	1.07257e-11	34	11357.3	-22642.7	-22413.7	1.23099	4239	4274	Resting State fMRI	RFM
mri_y_rsfmr_var_gp	rsfmri_var_cortgordon_gp182rh	Temporal variance in right hemisphere cortical Gordon parcel 182	1608.82	2006.71	0.801718	0.422761	0.0280544	0.0202587	0.017041	3.59868	1.07257e-11	34	11357.3	-22642.7	-22413.7	1.23099	4239	4274	Resting State fMRI	RFM
mri_y_rsfmr_var_gp	rsfmri_var_cortgordon_gp182rh	Temporal variance in right hemisphere cortical Gordon parcel 182	1608.82	2006.71	0.801718	0.422761	0.0280544	0.0202587	0.017041	3.59868	1.07257e-11	34	11357.3	-22642.7	-22413.7	1.23099	4239	4274	Resting State fMRI	RFM
mri_y_rsfmr_var_gp	rsfmri_var_cortgordon_gp187rh	Temporal variance in right hemisphere cortical Gordon parcel 187	2785.57	3490.15	0.798121	0.424845	0.0308022	0.0230285	0.0296384	3.96236	1.14952e-13	34	8991.89	-17911.8	-17682.8	3.72368	4239	4274	Resting State fMRI	RFM
mri_y_rsfmr_var_gp	rsfmri_var_cortgordon_gp187rh	Temporal variance in right hemisphere cortical Gordon parcel 187	2785.57	3490.15	0.798121	0.424845	0.0308022	0.0230285	0.0296384	3.96236	1.14952e-13	34	8991.89	-17911.8	-17682.8	3.72368	4239	4274	Resting State fMRI	RFM
mri_y_rsfmr_var_gp	rsfmri_var_cortgordon_gp187rh	Temporal variance in right hemisphere cortical Gordon parcel 187	2785.57	3490.15	0.798121	0.424845	0.0308022	0.0230285	0.0296384	3.96236	1.14952e-13	34	8991.89	-17911.8	-17682.8	3.72368	4239	4274	Resting State fMRI	RFM
mri_y_rsfmr_var_gp	rsfmri_var_cortgordon_gp187rh	Temporal variance in right hemisphere cortical Gordon parcel 187	2785.57	3490.15	0.798121	0.424845	0.0308022	0.0230285	0.0296384	3.96236	1.14952e-13	34	8991.89	-17911.8	-17682.8	3.72368	4239	4274	Resting State fMRI	RFM
mri_y_rsfmr_var_gp	rsfmri_var_cortgordon_gp43lh	Temporal variance in left hemisphere cortical Gordon parcel 43	2596.5	3279.17	0.791817	0.428511	0.0342663	0.0265204	0.0278467	4.42379	3.10394e-16	34	9258.4	-18444.8	-18215.8	3.28708	4239	4274	Resting State fMRI	RFM
mri_y_rsfmr_var_gp	rsfmri_var_cortgordon_gp43lh	Temporal variance in left hemisphere cortical Gordon parcel 43	2596.5	3279.17	0.791817	0.428511	0.0342663	0.0265204	0.0278467	4.42379	3.10394e-16	34	9258.4	-18444.8	-18215.8	3.28708	4239	4274	Resting State fMRI	RFM
mri_y_rsfmr_var_gp	rsfmri_var_cortgordon_gp43lh	Temporal variance in left hemisphere cortical Gordon parcel 43	2596.5	3279.17	0.791817	0.428511	0.0342663	0.0265204	0.0278467	4.42379	3.10394e-16	34	9258.4	-18444.8	-18215.8	3.28708	4239	4274	Resting State fMRI	RFM
mri_y_rsfmr_var_gp	rsfmri_var_cortgordon_gp43lh	Temporal variance in left hemisphere cortical Gordon parcel 43	2596.5	3279.17	0.791817	0.428511	0.0342663	0.0265204	0.0278467	4.42379	3.10394e-16	34	9258.4	-18444.8	-18215.8	3.28708	4239	4274	Resting State fMRI	RFM
mri_y_rsfmr_var_gp	rsfmri_var_cortgordon_gp274rh	Temporal variance in right hemisphere cortical Gordon parcel 274	2664.56	3369.08	0.790885	0.429055	0.0330281	0.0252722	0.0286102	4.25847	2.63055e-15	34	9142.79	-18213.6	-17984.6	3.46981	4239	4274	Resting State fMRI	RFM
mri_y_rsfmr_var_gp	rsfmri_var_cortgordon_gp274rh	Temporal variance in right hemisphere cortical Gordon parcel 274	2664.56	3369.08	0.790885	0.429055	0.0330281	0.0252722	0.0286102	4.25847	2.63055e-15	34	9142.79	-18213.6	-17984.6	3.46981	4239	4274	Resting State fMRI	RFM
mri_y_rsfmr_var_gp	rsfmri_var_cortgordon_gp274rh	Temporal variance in right hemisphere cortical Gordon parcel 274	2664.56	3369.08	0.790885	0.429055	0.0330281	0.0252722	0.0286102	4.25847	2.63055e-15	34	9142.79	-18213.6	-17984.6	3.46981	4239	4274	Resting State fMRI	RFM
mri_y_rsfmr_var_gp	rsfmri_var_cortgordon_gp274rh	Temporal variance in right hemisphere cortical Gordon parcel 274	2664.56	3369.08	0.790885	0.429055	0.0330281	0.0252722	0.0286102	4.25847	2.63055e-15	34	9142.79	-18213.6	-17984.6	3.46981	4239	4274	Resting State fMRI	RFM
mri_y_rsfmr_var_gp	rsfmri_var_cortgordon_gp96lh	Temporal variance in left hemisphere cortical Gordon parcel 96	2953.79	3759.05	0.78578	0.43204	0.0298234	0.0220419	0.0319218	3.83258	5.8834e-13	34	8674.67	-17277.3	-17048.4	4.31956	4239	4274	Resting State fMRI	RFM
mri_y_rsfmr_var_gp	rsfmri_var_cortgordon_gp96lh	Temporal variance in left hemisphere cortical Gordon parcel 96	2953.79	3759.05	0.78578	0.43204	0.0298234	0.0220419	0.0319218	3.83258	5.8834e-13	34	8674.67	-17277.3	-17048.4	4.31956	4239	4274	Resting State fMRI	RFM
mri_y_rsfmr_var_gp	rsfmri_var_cortgordon_gp96lh	Temporal variance in left hemisphere cortical Gordon parcel 96	2953.79	3759.05	0.78578	0.43204	0.0298234	0.0220419	0.0319218	3.83258	5.8834e-13	34	8674.67	-17277.3	-17048.4	4.31956	4239	4274	Resting State fMRI	RFM
mri_y_rsfmr_var_gp	rsfmri_var_cortgordon_gp96lh	Temporal variance in left hemisphere cortical Gordon parcel 96	2953.79	3759.05	0.78578	0.43204	0.0298234	0.0220419	0.0319218	3.83258	5.8834e-13	34	8674.67	-17277.3	-17048.4	4.31956	4239	4274	Resting State fMRI	RFM
mri_y_rsfmr_var_gp	rsfmri_var_cortgordon_gp328rh	Temporal variance in right hemisphere cortical Gordon parcel 328	3056.78	3895.05	0.784786	0.432623	0.0400064	0.0323065	0.0330767	5.19571	1.15936e-20	34	8522.78	-16973.6	-16744.6	4.63776	4239	4274	Resting State fMRI	RFM
mri_y_rsfmr_var_gp	rsfmri_var_cortgordon_gp328rh	Temporal variance in right hemisphere cortical Gordon parcel 328	3056.78	3895.05	0.784786	0.432623	0.0400064	0.0323065	0.0330767	5.19571	1.15936e-20	34	8522.78	-16973.6	-16744.6	4.63776	4239	4274	Resting State fMRI	RFM
mri_y_rsfmr_var_gp	rsfmri_var_cortgordon_gp328rh	Temporal variance in right hemisphere cortical Gordon parcel 328	3056.78	3895.05	0.784786	0.432623	0.0400064	0.0323065	0.0330767	5.19571	1.15936e-20	34	8522.78	-16973.6	-16744.6	4.63776	4239	4274	Resting State fMRI	RFM
mri_y_rsfmr_var_gp	rsfmri_var_cortgordon_gp328rh	Temporal variance in right hemisphere cortical Gordon parcel 328	3056.78	3895.05	0.784786	0.432623	0.0400064	0.0323065	0.0330767	5.19571	1.15936e-20	34	8522.78	-16973.6	-16744.6	4.63776	4239	4274	Resting State fMRI	RFM
mri_y_rsfmr_var_gp	rsfmri_var_cortgordon_gp76lh	Temporal variance in left hemisphere cortical Gordon parcel 76	1882.71	2415.36	0.779473	0.435745	0.0414983	0.0338104	0.0205113	5.39786	7.64746e-22	34	10565.1	-21058.3	-20829.3	1.7834	4239	4274	Resting State fMRI	RFM
mri_y_rsfmr_var_gp	rsfmri_var_cortgordon_gp76lh	Temporal variance in left hemisphere cortical Gordon parcel 76	1882.71	2415.36	0.779473	0.435745	0.0414983	0.0338104	0.0205113	5.39786	7.64746e-22	34	10565.1	-21058.3	-20829.3	1.7834	4239	4274	Resting State fMRI	RFM
mri_y_rsfmr_var_gp	rsfmri_var_cortgordon_gp76lh	Temporal variance in left hemisphere cortical Gordon parcel 76	1882.71	2415.36	0.779473	0.435745	0.0414983	0.0338104	0.0205113	5.39786	7.64746e-22	34	10565.1	-21058.3	-20829.3	1.7834	4239	4274	Resting State fMRI	RFM
mri_y_rsfmr_var_gp	rsfmri_var_cortgordon_gp76lh	Temporal variance in left hemisphere cortical Gordon parcel 76	1882.71	2415.36	0.779473	0.435745	0.0414983	0.0338104	0.0205113	5.39786	7.64746e-22	34	10565.1	-21058.3	-20829.3	1.7834	4239	4274	Resting State fMRI	RFM
mri_y_rsfmr_var_gp	rsfmri_var_cortgordon_gp25lh	Temporal variance in left hemisphere cortical Gordon parcel 25	2034.19	2620.25	0.776332	0.437596	0.0269314	0.0191266	0.0222512	3.45064	6.54306e-11	34	10217.1	-20362.3	-20133.3	2.09879	4239	4274	Resting State fMRI	RFM
mri_y_rsfmr_var_gp	rsfmri_var_cortgordon_gp25lh	Temporal variance in left hemisphere cortical Gordon parcel 25	2034.19	2620.25	0.776332	0.437596	0.0269314	0.0191266	0.0222512	3.45064	6.54306e-11	34	10217.1	-20362.3	-20133.3	2.09879	4239	4274	Resting State fMRI	RFM
mri_y_rsfmr_var_gp	rsfmri_var_cortgordon_gp25lh	Temporal variance in left hemisphere cortical Gordon parcel 25	2034.19	2620.25	0.776332	0.437596	0.0269314	0.0191266	0.0222512	3.45064	6.54306e-11	34	10217.1	-20362.3	-20133.3	2.09879	4239	4274	Resting State fMRI	RFM
mri_y_rsfmr_var_gp	rsfmri_var_cortgordon_gp25lh	Temporal variance in left hemisphere cortical Gordon parcel 25	2034.19	2620.25	0.776332	0.437596	0.0269314	0.0191266	0.0222512	3.45064	6.54306e-11	34	10217.1	-20362.3	-20133.3	2.09879	4239	4274	Resting State fMRI	RFM
mri_y_rsfmr_var_gp	rsfmri_var_cortgordon_gp319rh	Temporal variance in right hemisphere cortical Gordon parcel 319	34769.9	44824	0.775699	0.43797	0.0332551	0.025501	0.380645	4.28875	1.78118e-15	34	-1918.77	3909.53	4138.5	614.192	4239	4274	Resting State fMRI	RFM
mri_y_rsfmr_var_gp	rsfmri_var_cortgordon_gp319rh	Temporal variance in right hemisphere cortical Gordon parcel 319	34769.9	44824	0.775699	0.43797	0.0332551	0.025501	0.380645	4.28875	1.78118e-15	34	-1918.77	3909.53	4138.5	614.192	4239	4274	Resting State fMRI	RFM
mri_y_rsfmr_var_gp	rsfmri_var_cortgordon_gp319rh	Temporal variance in right hemisphere cortical Gordon parcel 319	34769.9	44824	0.775699	0.43797	0.0332551	0.025501	0.380645	4.28875	1.78118e-15	34	-1918.77	3909.53	4138.5	614.192	4239	4274	Resting State fMRI	RFM
mri_y_rsfmr_var_gp	rsfmri_var_cortgordon_gp319rh	Temporal variance in right hemisphere cortical Gordon parcel 319	34769.9	44824	0.775699	0.43797	0.0332551	0.025501	0.380645	4.28875	1.78118e-15	34	-1918.77	3909.53	4138.5	614.192	4239	4274	Resting State fMRI	RFM
mri_y_rsfmr_var_gp	rsfmri_var_cortgordon_gp230rh	Temporal variance in right hemisphere cortical Gordon parcel 230	2850.57	3688.3	0.772868	0.439643	0.0347856	0.0270438	0.031321	4.49325	1.25781e-16	34	8755.88	-17439.8	-17210.8	4.15849	4239	4274	Resting State fMRI	RFM
mri_y_rsfmr_var_gp	rsfmri_var_cortgordon_gp230rh	Temporal variance in right hemisphere cortical Gordon parcel 230	2850.57	3688.3	0.772868	0.439643	0.0347856	0.0270438	0.031321	4.49325	1.25781e-16	34	8755.88	-17439.8	-17210.8	4.15849	4239	4274	Resting State fMRI	RFM
mri_y_rsfmr_var_gp	rsfmri_var_cortgordon_gp230rh	Temporal variance in right hemisphere cortical Gordon parcel 230	2850.57	3688.3	0.772868	0.439643	0.0347856	0.0270438	0.031321	4.49325	1.25781e-16	34	8755.88	-17439.8	-17210.8	4.15849	4239	4274	Resting State fMRI	RFM
mri_y_rsfmr_var_gp	rsfmri_var_cortgordon_gp230rh	Temporal variance in right hemisphere cortical Gordon parcel 230	2850.57	3688.3	0.772868	0.439643	0.0347856	0.0270438	0.031321	4.49325	1.25781e-16	34	8755.88	-17439.8	-17210.8	4.15849	4239	4274	Resting State fMRI	RFM
mri_y_rsfmr_var_gp	rsfmri_var_cortgordon_gp235rh	Temporal variance in right hemisphere cortical Gordon parcel 235	3219.98	4167.01	0.772732	0.439724	0.0739726	0.0665451	0.0353862	9.95936	1.36172e-49	34	8234.31	-16396.6	-16167.7	5.30801	4239	4274	Resting State fMRI	RFM
mri_y_rsfmr_var_gp	rsfmri_var_cortgordon_gp235rh	Temporal variance in right hemisphere cortical Gordon parcel 235	3219.98	4167.01	0.772732	0.439724	0.0739726	0.0665451	0.0353862	9.95936	1.36172e-49	34	8234.31	-16396.6	-16167.7	5.30801	4239	4274	Resting State fMRI	RFM
mri_y_rsfmr_var_gp	rsfmri_var_cortgordon_gp235rh	Temporal variance in right hemisphere cortical Gordon parcel 235	3219.98	4167.01	0.772732	0.439724	0.0739726	0.0665451	0.0353862	9.95936	1.36172e-49	34	8234.31	-16396.6	-16167.7	5.30801	4239	4274	Resting State fMRI	RFM
mri_y_rsfmr_var_gp	rsfmri_var_cortgordon_gp235rh	Temporal variance in right hemisphere cortical Gordon parcel 235	3219.98	4167.01	0.772732	0.439724	0.0739726	0.0665451	0.0353862	9.95936	1.36172e-49	34	8234.31	-16396.6	-16167.7	5.30801	4239	4274	Resting State fMRI	RFM
mri_y_rsfmr_var_dst	mrirsfd64	Temporal variance in left hemisphere cortical Destrieux ROI orbital sulci	13838.7	17921.7	0.772174	0.440054	0.0674865	0.0600053	0.152185	9.02077	8.69847e-44	34	1999.04	-3926.08	-3697.11	98.1536	4238	4273	Resting State fMRI	RFM
mri_y_rsfmr_var_dst	mrirsfd64	Temporal variance in left hemisphere cortical Destrieux ROI orbital sulci	13838.7	17921.7	0.772174	0.440054	0.0674865	0.0600053	0.152185	9.02077	8.69847e-44	34	1999.04	-3926.08	-3697.11	98.1536	4238	4273	Resting State fMRI	RFM
mri_y_rsfmr_var_dst	mrirsfd64	Temporal variance in left hemisphere cortical Destrieux ROI orbital sulci	13838.7	17921.7	0.772174	0.440054	0.0674865	0.0600053	0.152185	9.02077	8.69847e-44	34	1999.04	-3926.08	-3697.11	98.1536	4238	4273	Resting State fMRI	RFM
mri_y_rsfmr_var_dst	mrirsfd64	Temporal variance in left hemisphere cortical Destrieux ROI orbital sulci	13838.7	17921.7	0.772174	0.440054	0.0674865	0.0600053	0.152185	9.02077	8.69847e-44	34	1999.04	-3926.08	-3697.11	98.1536	4238	4273	Resting State fMRI	RFM
mri_y_rsfmr_var_dst	mrirsfd60	Temporal variance in left hemisphere cortical Destrieux ROI lateral occipito-temporal sulcus	1814.07	2361.96	0.768037	0.442508	0.0387664	0.0310566	0.0200578	5.02818	1.08818e-19	34	10660.7	-21249.4	-21020.4	1.70541	4239	4274	Resting State fMRI	RFM
mri_y_rsfmr_var_dst	mrirsfd60	Temporal variance in left hemisphere cortical Destrieux ROI lateral occipito-temporal sulcus	1814.07	2361.96	0.768037	0.442508	0.0387664	0.0310566	0.0200578	5.02818	1.08818e-19	34	10660.7	-21249.4	-21020.4	1.70541	4239	4274	Resting State fMRI	RFM
mri_y_rsfmr_var_dst	mrirsfd60	Temporal variance in left hemisphere cortical Destrieux ROI lateral occipito-temporal sulcus	1814.07	2361.96	0.768037	0.442508	0.0387664	0.0310566	0.0200578	5.02818	1.08818e-19	34	10660.7	-21249.4	-21020.4	1.70541	4239	4274	Resting State fMRI	RFM
mri_y_rsfmr_var_dst	mrirsfd60	Temporal variance in left hemisphere cortical Destrieux ROI lateral occipito-temporal sulcus	1814.07	2361.96	0.768037	0.442508	0.0387664	0.0310566	0.0200578	5.02818	1.08818e-19	34	10660.7	-21249.4	-21020.4	1.70541	4239	4274	Resting State fMRI	RFM
mri_y_rsfmr_var_dst	mrirsfd23	Temporal variance in left hemisphere cortical Destrieux ROI parahippocampal gyrus	7329.63	9567.24	0.766118	0.443649	0.088789	0.0814804	0.0812449	12.1486	3.53048e-63	34	4681.99	-9291.99	-9063.02	27.9805	4239	4274	Resting State fMRI	RFM
mri_y_rsfmr_var_dst	mrirsfd23	Temporal variance in left hemisphere cortical Destrieux ROI parahippocampal gyrus	7329.63	9567.24	0.766118	0.443649	0.088789	0.0814804	0.0812449	12.1486	3.53048e-63	34	4681.99	-9291.99	-9063.02	27.9805	4239	4274	Resting State fMRI	RFM
mri_y_rsfmr_var_dst	mrirsfd23	Temporal variance in left hemisphere cortical Destrieux ROI parahippocampal gyrus	7329.63	9567.24	0.766118	0.443649	0.088789	0.0814804	0.0812449	12.1486	3.53048e-63	34	4681.99	-9291.99	-9063.02	27.9805	4239	4274	Resting State fMRI	RFM
mri_y_rsfmr_var_dst	mrirsfd23	Temporal variance in left hemisphere cortical Destrieux ROI parahippocampal gyrus	7329.63	9567.24	0.766118	0.443649	0.088789	0.0814804	0.0812449	12.1486	3.53048e-63	34	4681.99	-9291.99	-9063.02	27.9805	4239	4274	Resting State fMRI	RFM
mri_y_rsfmr_var_gp	rsfmri_var_cortgordon_gp291rh	Temporal variance in right hemisphere cortical Gordon parcel 291	50538.8	66008.9	0.765635	0.443936	0.16256	0.155843	0.560547	24.2016	1.04952e-136	34	-3573	7218.01	7446.98	1331.95	4239	4274	Resting State fMRI	RFM
mri_y_rsfmr_var_gp	rsfmri_var_cortgordon_gp291rh	Temporal variance in right hemisphere cortical Gordon parcel 291	50538.8	66008.9	0.765635	0.443936	0.16256	0.155843	0.560547	24.2016	1.04952e-136	34	-3573	7218.01	7446.98	1331.95	4239	4274	Resting State fMRI	RFM
mri_y_rsfmr_var_gp	rsfmri_var_cortgordon_gp291rh	Temporal variance in right hemisphere cortical Gordon parcel 291	50538.8	66008.9	0.765635	0.443936	0.16256	0.155843	0.560547	24.2016	1.04952e-136	34	-3573	7218.01	7446.98	1331.95	4239	4274	Resting State fMRI	RFM
mri_y_rsfmr_var_gp	rsfmri_var_cortgordon_gp291rh	Temporal variance in right hemisphere cortical Gordon parcel 291	50538.8	66008.9	0.765635	0.443936	0.16256	0.155843	0.560547	24.2016	1.04952e-136	34	-3573	7218.01	7446.98	1331.95	4239	4274	Resting State fMRI	RFM
mri_y_rsfmr_var_dsk	rsfmri_var_cdk_tpolelh	Temporal variance in APARC ROI left-Temporalpole	-23042.9	30234	-0.762154	0.44601	0.0988231	0.0915933	0.256737	13.6688	1.30722e-72	34	-235.535	543.069	772.032	279.342	4238	4273	Resting State fMRI	RFM
mri_y_rsfmr_var_dsk	rsfmri_var_cdk_tpolelh	Temporal variance in APARC ROI left-Temporalpole	-23042.9	30234	-0.762154	0.44601	0.0988231	0.0915933	0.256737	13.6688	1.30722e-72	34	-235.535	543.069	772.032	279.342	4238	4273	Resting State fMRI	RFM
mri_y_rsfmr_var_dsk	rsfmri_var_cdk_tpolelh	Temporal variance in APARC ROI left-Temporalpole	-23042.9	30234	-0.762154	0.44601	0.0988231	0.0915933	0.256737	13.6688	1.30722e-72	34	-235.535	543.069	772.032	279.342	4238	4273	Resting State fMRI	RFM
mri_y_rsfmr_var_dsk	rsfmri_var_cdk_tpolelh	Temporal variance in APARC ROI left-Temporalpole	-23042.9	30234	-0.762154	0.44601	0.0988231	0.0915933	0.256737	13.6688	1.30722e-72	34	-235.535	543.069	772.032	279.342	4238	4273	Resting State fMRI	RFM
mri_y_rsfmr_var_dst	mrirsfd6	Temporal variance in left hemisphere cortical Destrieux ROI anterior part of the cingulate gyrus and sulcus	1657.95	2196.07	0.754965	0.450312	0.0628885	0.0553721	0.018649	8.3669	9.26885e-40	34	10971.9	-21871.9	-21642.9	1.47426	4239	4274	Resting State fMRI	RFM
mri_y_rsfmr_var_dst	mrirsfd6	Temporal variance in left hemisphere cortical Destrieux ROI anterior part of the cingulate gyrus and sulcus	1657.95	2196.07	0.754965	0.450312	0.0628885	0.0553721	0.018649	8.3669	9.26885e-40	34	10971.9	-21871.9	-21642.9	1.47426	4239	4274	Resting State fMRI	RFM
mri_y_rsfmr_var_dst	mrirsfd6	Temporal variance in left hemisphere cortical Destrieux ROI anterior part of the cingulate gyrus and sulcus	1657.95	2196.07	0.754965	0.450312	0.0628885	0.0553721	0.018649	8.3669	9.26885e-40	34	10971.9	-21871.9	-21642.9	1.47426	4239	4274	Resting State fMRI	RFM
mri_y_rsfmr_var_dst	mrirsfd6	Temporal variance in left hemisphere cortical Destrieux ROI anterior part of the cingulate gyrus and sulcus	1657.95	2196.07	0.754965	0.450312	0.0628885	0.0553721	0.018649	8.3669	9.26885e-40	34	10971.9	-21871.9	-21642.9	1.47426	4239	4274	Resting State fMRI	RFM
mri_y_rsfmr_var_gp	rsfmri_var_cortgordon_gp118lh	Temporal variance in left hemisphere cortical Gordon parcel 118	25232.3	34045.3	0.74114	0.45865	0.0226748	0.0148341	0.289101	2.89193	4.69739e-08	34	-742.848	1557.7	1786.66	354.209	4238	4273	Resting State fMRI	RFM
mri_y_rsfmr_var_gp	rsfmri_var_cortgordon_gp118lh	Temporal variance in left hemisphere cortical Gordon parcel 118	25232.3	34045.3	0.74114	0.45865	0.0226748	0.0148341	0.289101	2.89193	4.69739e-08	34	-742.848	1557.7	1786.66	354.209	4238	4273	Resting State fMRI	RFM
mri_y_rsfmr_var_gp	rsfmri_var_cortgordon_gp118lh	Temporal variance in left hemisphere cortical Gordon parcel 118	25232.3	34045.3	0.74114	0.45865	0.0226748	0.0148341	0.289101	2.89193	4.69739e-08	34	-742.848	1557.7	1786.66	354.209	4238	4273	Resting State fMRI	RFM
mri_y_rsfmr_var_gp	rsfmri_var_cortgordon_gp118lh	Temporal variance in left hemisphere cortical Gordon parcel 118	25232.3	34045.3	0.74114	0.45865	0.0226748	0.0148341	0.289101	2.89193	4.69739e-08	34	-742.848	1557.7	1786.66	354.209	4238	4273	Resting State fMRI	RFM
mri_y_rsfmr_var_dst	mrirsfd63	Temporal variance in left hemisphere cortical Destrieux ROI medial orbital sulcus	43565.3	58848.6	0.740294	0.459162	0.131861	0.124896	0.499722	18.9325	5.49565e-105	34	-3081.36	6234.72	6463.69	1058.32	4238	4273	Resting State fMRI	RFM
mri_y_rsfmr_var_dst	mrirsfd63	Temporal variance in left hemisphere cortical Destrieux ROI medial orbital sulcus	43565.3	58848.6	0.740294	0.459162	0.131861	0.124896	0.499722	18.9325	5.49565e-105	34	-3081.36	6234.72	6463.69	1058.32	4238	4273	Resting State fMRI	RFM
mri_y_rsfmr_var_dst	mrirsfd63	Temporal variance in left hemisphere cortical Destrieux ROI medial orbital sulcus	43565.3	58848.6	0.740294	0.459162	0.131861	0.124896	0.499722	18.9325	5.49565e-105	34	-3081.36	6234.72	6463.69	1058.32	4238	4273	Resting State fMRI	RFM
mri_y_rsfmr_var_dst	mrirsfd63	Temporal variance in left hemisphere cortical Destrieux ROI medial orbital sulcus	43565.3	58848.6	0.740294	0.459162	0.131861	0.124896	0.499722	18.9325	5.49565e-105	34	-3081.36	6234.72	6463.69	1058.32	4238	4273	Resting State fMRI	RFM
mri_y_rsfmr_var_dst	mrirsfd55	Temporal variance in left hemisphere cortical Destrieux ROI sulcus intermedius primus	3328.92	4509.46	0.738209	0.460428	0.0901445	0.0828468	0.0382943	12.3524	1.91505e-64	34	7896.76	-15721.5	-15492.5	6.2163	4239	4274	Resting State fMRI	RFM
mri_y_rsfmr_var_dst	mrirsfd55	Temporal variance in left hemisphere cortical Destrieux ROI sulcus intermedius primus	3328.92	4509.46	0.738209	0.460428	0.0901445	0.0828468	0.0382943	12.3524	1.91505e-64	34	7896.76	-15721.5	-15492.5	6.2163	4239	4274	Resting State fMRI	RFM
mri_y_rsfmr_var_dst	mrirsfd55	Temporal variance in left hemisphere cortical Destrieux ROI sulcus intermedius primus	3328.92	4509.46	0.738209	0.460428	0.0901445	0.0828468	0.0382943	12.3524	1.91505e-64	34	7896.76	-15721.5	-15492.5	6.2163	4239	4274	Resting State fMRI	RFM
mri_y_rsfmr_var_dst	mrirsfd55	Temporal variance in left hemisphere cortical Destrieux ROI sulcus intermedius primus	3328.92	4509.46	0.738209	0.460428	0.0901445	0.0828468	0.0382943	12.3524	1.91505e-64	34	7896.76	-15721.5	-15492.5	6.2163	4239	4274	Resting State fMRI	RFM
mri_y_rsfmr_var_gp	rsfmri_var_cortgordon_gp241rh	Temporal variance in right hemisphere cortical Gordon parcel 241	-49450.8	67066.4	-0.737342	0.460955	0.0306448	0.0228698	0.569527	3.94147	1.49654e-13	34	-3640.93	7353.86	7582.83	1374.97	4239	4274	Resting State fMRI	RFM
mri_y_rsfmr_var_gp	rsfmri_var_cortgordon_gp241rh	Temporal variance in right hemisphere cortical Gordon parcel 241	-49450.8	67066.4	-0.737342	0.460955	0.0306448	0.0228698	0.569527	3.94147	1.49654e-13	34	-3640.93	7353.86	7582.83	1374.97	4239	4274	Resting State fMRI	RFM
mri_y_rsfmr_var_gp	rsfmri_var_cortgordon_gp241rh	Temporal variance in right hemisphere cortical Gordon parcel 241	-49450.8	67066.4	-0.737342	0.460955	0.0306448	0.0228698	0.569527	3.94147	1.49654e-13	34	-3640.93	7353.86	7582.83	1374.97	4239	4274	Resting State fMRI	RFM
mri_y_rsfmr_var_gp	rsfmri_var_cortgordon_gp241rh	Temporal variance in right hemisphere cortical Gordon parcel 241	-49450.8	67066.4	-0.737342	0.460955	0.0306448	0.0228698	0.569527	3.94147	1.49654e-13	34	-3640.93	7353.86	7582.83	1374.97	4239	4274	Resting State fMRI	RFM
mri_y_rsfmr_var_gp	rsfmri_var_cortgordon_gp73lh	Temporal variance in left hemisphere cortical Gordon parcel 73	-8516.34	11566.8	-0.736273	0.461605	0.102154	0.0949509	0.0982215	14.1819	8.66385e-76	34	3870.07	-7668.14	-7439.18	40.886	4238	4273	Resting State fMRI	RFM
mri_y_rsfmr_var_gp	rsfmri_var_cortgordon_gp73lh	Temporal variance in left hemisphere cortical Gordon parcel 73	-8516.34	11566.8	-0.736273	0.461605	0.102154	0.0949509	0.0982215	14.1819	8.66385e-76	34	3870.07	-7668.14	-7439.18	40.886	4238	4273	Resting State fMRI	RFM
mri_y_rsfmr_var_gp	rsfmri_var_cortgordon_gp73lh	Temporal variance in left hemisphere cortical Gordon parcel 73	-8516.34	11566.8	-0.736273	0.461605	0.102154	0.0949509	0.0982215	14.1819	8.66385e-76	34	3870.07	-7668.14	-7439.18	40.886	4238	4273	Resting State fMRI	RFM
mri_y_rsfmr_var_gp	rsfmri_var_cortgordon_gp73lh	Temporal variance in left hemisphere cortical Gordon parcel 73	-8516.34	11566.8	-0.736273	0.461605	0.102154	0.0949509	0.0982215	14.1819	8.66385e-76	34	3870.07	-7668.14	-7439.18	40.886	4238	4273	Resting State fMRI	RFM
mri_y_rsfmr_var_dsk	rsfmri_var_cdk_sutrh	Temporal variance in APARC ROI right-superiorTemporal	569.906	776.859	0.733603	0.463231	0.104383	0.0971992	0.00659708	14.5308	5.99035e-78	34	15413.3	-30754.7	-30525.7	0.184488	4239	4274	Resting State fMRI	RFM
mri_y_rsfmr_var_dsk	rsfmri_var_cdk_sutrh	Temporal variance in APARC ROI right-superiorTemporal	569.906	776.859	0.733603	0.463231	0.104383	0.0971992	0.00659708	14.5308	5.99035e-78	34	15413.3	-30754.7	-30525.7	0.184488	4239	4274	Resting State fMRI	RFM
mri_y_rsfmr_var_dsk	rsfmri_var_cdk_sutrh	Temporal variance in APARC ROI right-superiorTemporal	569.906	776.859	0.733603	0.463231	0.104383	0.0971992	0.00659708	14.5308	5.99035e-78	34	15413.3	-30754.7	-30525.7	0.184488	4239	4274	Resting State fMRI	RFM
mri_y_rsfmr_var_dsk	rsfmri_var_cdk_sutrh	Temporal variance in APARC ROI right-superiorTemporal	569.906	776.859	0.733603	0.463231	0.104383	0.0971992	0.00659708	14.5308	5.99035e-78	34	15413.3	-30754.7	-30525.7	0.184488	4239	4274	Resting State fMRI	RFM
mri_y_rsfmr_var_dst	mrirsfd136	Temporal variance in right hemisphere cortical Destrieux ROI lateral orbital sulcus	-51656	70569.5	-0.731987	0.464217	0.0152867	0.00738858	0.599276	1.93548	0.000922965	34	-3858.54	7789.09	8018.06	1522.36	4239	4274	Resting State fMRI	RFM
mri_y_rsfmr_var_dst	mrirsfd136	Temporal variance in right hemisphere cortical Destrieux ROI lateral orbital sulcus	-51656	70569.5	-0.731987	0.464217	0.0152867	0.00738858	0.599276	1.93548	0.000922965	34	-3858.54	7789.09	8018.06	1522.36	4239	4274	Resting State fMRI	RFM
mri_y_rsfmr_var_dst	mrirsfd136	Temporal variance in right hemisphere cortical Destrieux ROI lateral orbital sulcus	-51656	70569.5	-0.731987	0.464217	0.0152867	0.00738858	0.599276	1.93548	0.000922965	34	-3858.54	7789.09	8018.06	1522.36	4239	4274	Resting State fMRI	RFM
mri_y_rsfmr_var_dst	mrirsfd136	Temporal variance in right hemisphere cortical Destrieux ROI lateral orbital sulcus	-51656	70569.5	-0.731987	0.464217	0.0152867	0.00738858	0.599276	1.93548	0.000922965	34	-3858.54	7789.09	8018.06	1522.36	4239	4274	Resting State fMRI	RFM
mri_y_rsfmr_var_gp	rsfmri_var_cortgordon_gp123lh	Temporal variance in left hemisphere cortical Gordon parcel 123	48324.3	66882.7	0.722523	0.470013	0.139091	0.132184	0.567945	20.1384	2.58897e-112	34	-3628.19	7328.37	7557.34	1367.02	4238	4273	Resting State fMRI	RFM
mri_y_rsfmr_var_gp	rsfmri_var_cortgordon_gp123lh	Temporal variance in left hemisphere cortical Gordon parcel 123	48324.3	66882.7	0.722523	0.470013	0.139091	0.132184	0.567945	20.1384	2.58897e-112	34	-3628.19	7328.37	7557.34	1367.02	4238	4273	Resting State fMRI	RFM
mri_y_rsfmr_var_gp	rsfmri_var_cortgordon_gp123lh	Temporal variance in left hemisphere cortical Gordon parcel 123	48324.3	66882.7	0.722523	0.470013	0.139091	0.132184	0.567945	20.1384	2.58897e-112	34	-3628.19	7328.37	7557.34	1367.02	4238	4273	Resting State fMRI	RFM
mri_y_rsfmr_var_gp	rsfmri_var_cortgordon_gp123lh	Temporal variance in left hemisphere cortical Gordon parcel 123	48324.3	66882.7	0.722523	0.470013	0.139091	0.132184	0.567945	20.1384	2.58897e-112	34	-3628.19	7328.37	7557.34	1367.02	4238	4273	Resting State fMRI	RFM
mri_y_rsfmr_var_gp	rsfmri_var_cortgordon_gp232rh	Temporal variance in right hemisphere cortical Gordon parcel 232	5360.8	7540.77	0.710909	0.47718	0.068003	0.0605277	0.0640362	9.097	2.94081e-44	34	5699.29	-11326.6	-11097.6	17.3826	4239	4274	Resting State fMRI	RFM
mri_y_rsfmr_var_gp	rsfmri_var_cortgordon_gp232rh	Temporal variance in right hemisphere cortical Gordon parcel 232	5360.8	7540.77	0.710909	0.47718	0.068003	0.0605277	0.0640362	9.097	2.94081e-44	34	5699.29	-11326.6	-11097.6	17.3826	4239	4274	Resting State fMRI	RFM
mri_y_rsfmr_var_gp	rsfmri_var_cortgordon_gp232rh	Temporal variance in right hemisphere cortical Gordon parcel 232	5360.8	7540.77	0.710909	0.47718	0.068003	0.0605277	0.0640362	9.097	2.94081e-44	34	5699.29	-11326.6	-11097.6	17.3826	4239	4274	Resting State fMRI	RFM
mri_y_rsfmr_var_gp	rsfmri_var_cortgordon_gp232rh	Temporal variance in right hemisphere cortical Gordon parcel 232	5360.8	7540.77	0.710909	0.47718	0.068003	0.0605277	0.0640362	9.097	2.94081e-44	34	5699.29	-11326.6	-11097.6	17.3826	4239	4274	Resting State fMRI	RFM
mri_y_rsfmr_var_dst	mrirsfd41	Temporal variance in left hemisphere cortical Destrieux ROI posterior ramus of the lateral sulcus	1466.15	2080.56	0.704691	0.481041	0.0405013	0.0328054	0.0176681	5.2627	4.71835e-21	34	11202.9	-22333.7	-22104.8	1.32325	4239	4274	Resting State fMRI	RFM
mri_y_rsfmr_var_dst	mrirsfd41	Temporal variance in left hemisphere cortical Destrieux ROI posterior ramus of the lateral sulcus	1466.15	2080.56	0.704691	0.481041	0.0405013	0.0328054	0.0176681	5.2627	4.71835e-21	34	11202.9	-22333.7	-22104.8	1.32325	4239	4274	Resting State fMRI	RFM
mri_y_rsfmr_var_dst	mrirsfd41	Temporal variance in left hemisphere cortical Destrieux ROI posterior ramus of the lateral sulcus	1466.15	2080.56	0.704691	0.481041	0.0405013	0.0328054	0.0176681	5.2627	4.71835e-21	34	11202.9	-22333.7	-22104.8	1.32325	4239	4274	Resting State fMRI	RFM
mri_y_rsfmr_var_dst	mrirsfd41	Temporal variance in left hemisphere cortical Destrieux ROI posterior ramus of the lateral sulcus	1466.15	2080.56	0.704691	0.481041	0.0405013	0.0328054	0.0176681	5.2627	4.71835e-21	34	11202.9	-22333.7	-22104.8	1.32325	4239	4274	Resting State fMRI	RFM
mri_y_rsfmr_var_dst	mrirsfd48	Temporal variance in left hemisphere cortical Destrieux ROI inferior segment of the circular sulcus of the insula	-987.083	1402.47	-0.703817	0.481585	0.054356	0.0467712	0.0119098	7.16645	2.02383e-32	34	12888.5	-25705.1	-25476.1	0.601272	4239	4274	Resting State fMRI	RFM
mri_y_rsfmr_var_dst	mrirsfd48	Temporal variance in left hemisphere cortical Destrieux ROI inferior segment of the circular sulcus of the insula	-987.083	1402.47	-0.703817	0.481585	0.054356	0.0467712	0.0119098	7.16645	2.02383e-32	34	12888.5	-25705.1	-25476.1	0.601272	4239	4274	Resting State fMRI	RFM
mri_y_rsfmr_var_dst	mrirsfd48	Temporal variance in left hemisphere cortical Destrieux ROI inferior segment of the circular sulcus of the insula	-987.083	1402.47	-0.703817	0.481585	0.054356	0.0467712	0.0119098	7.16645	2.02383e-32	34	12888.5	-25705.1	-25476.1	0.601272	4239	4274	Resting State fMRI	RFM
mri_y_rsfmr_var_dst	mrirsfd48	Temporal variance in left hemisphere cortical Destrieux ROI inferior segment of the circular sulcus of the insula	-987.083	1402.47	-0.703817	0.481585	0.054356	0.0467712	0.0119098	7.16645	2.02383e-32	34	12888.5	-25705.1	-25476.1	0.601272	4239	4274	Resting State fMRI	RFM
mri_y_rsfmr_var_gp	rsfmri_var_cortgordon_gp243rh	Temporal variance in right hemisphere cortical Gordon parcel 243	3993.92	5687.73	0.702198	0.482594	0.0792481	0.071863	0.0483002	10.7308	2.24189e-54	34	6904.62	-13737.2	-13508.3	9.8892	4239	4274	Resting State fMRI	RFM
mri_y_rsfmr_var_gp	rsfmri_var_cortgordon_gp243rh	Temporal variance in right hemisphere cortical Gordon parcel 243	3993.92	5687.73	0.702198	0.482594	0.0792481	0.071863	0.0483002	10.7308	2.24189e-54	34	6904.62	-13737.2	-13508.3	9.8892	4239	4274	Resting State fMRI	RFM
mri_y_rsfmr_var_gp	rsfmri_var_cortgordon_gp243rh	Temporal variance in right hemisphere cortical Gordon parcel 243	3993.92	5687.73	0.702198	0.482594	0.0792481	0.071863	0.0483002	10.7308	2.24189e-54	34	6904.62	-13737.2	-13508.3	9.8892	4239	4274	Resting State fMRI	RFM
mri_y_rsfmr_var_gp	rsfmri_var_cortgordon_gp243rh	Temporal variance in right hemisphere cortical Gordon parcel 243	3993.92	5687.73	0.702198	0.482594	0.0792481	0.071863	0.0483002	10.7308	2.24189e-54	34	6904.62	-13737.2	-13508.3	9.8892	4239	4274	Resting State fMRI	RFM
mri_y_rsfmr_var_dst	mrirsfd49	Temporal variance in left hemisphere cortical Destrieux ROI superior segment of the circular sulcus of the insula	1250.19	1834.53	0.681475	0.495608	0.053445	0.0458529	0.0155789	7.03957	1.19177e-31	34	11740.7	-23409.5	-23180.5	1.02881	4239	4274	Resting State fMRI	RFM
mri_y_rsfmr_var_dst	mrirsfd49	Temporal variance in left hemisphere cortical Destrieux ROI superior segment of the circular sulcus of the insula	1250.19	1834.53	0.681475	0.495608	0.053445	0.0458529	0.0155789	7.03957	1.19177e-31	34	11740.7	-23409.5	-23180.5	1.02881	4239	4274	Resting State fMRI	RFM
mri_y_rsfmr_var_dst	mrirsfd49	Temporal variance in left hemisphere cortical Destrieux ROI superior segment of the circular sulcus of the insula	1250.19	1834.53	0.681475	0.495608	0.053445	0.0458529	0.0155789	7.03957	1.19177e-31	34	11740.7	-23409.5	-23180.5	1.02881	4239	4274	Resting State fMRI	RFM
mri_y_rsfmr_var_dst	mrirsfd49	Temporal variance in left hemisphere cortical Destrieux ROI superior segment of the circular sulcus of the insula	1250.19	1834.53	0.681475	0.495608	0.053445	0.0458529	0.0155789	7.03957	1.19177e-31	34	11740.7	-23409.5	-23180.5	1.02881	4239	4274	Resting State fMRI	RFM
mri_y_rsfmr_var_dst	mrirsfd68	Temporal variance in left hemisphere cortical Destrieux ROI inferior part of the precentral sulcus	1331.39	1958.96	0.67964	0.49677	0.0523168	0.0447157	0.0166355	6.88276	1.06153e-30	34	11460.3	-22848.5	-22619.6	1.1731	4239	4274	Resting State fMRI	RFM
mri_y_rsfmr_var_dst	mrirsfd68	Temporal variance in left hemisphere cortical Destrieux ROI inferior part of the precentral sulcus	1331.39	1958.96	0.67964	0.49677	0.0523168	0.0447157	0.0166355	6.88276	1.06153e-30	34	11460.3	-22848.5	-22619.6	1.1731	4239	4274	Resting State fMRI	RFM
mri_y_rsfmr_var_dst	mrirsfd68	Temporal variance in left hemisphere cortical Destrieux ROI inferior part of the precentral sulcus	1331.39	1958.96	0.67964	0.49677	0.0523168	0.0447157	0.0166355	6.88276	1.06153e-30	34	11460.3	-22848.5	-22619.6	1.1731	4239	4274	Resting State fMRI	RFM
mri_y_rsfmr_var_dst	mrirsfd68	Temporal variance in left hemisphere cortical Destrieux ROI inferior part of the precentral sulcus	1331.39	1958.96	0.67964	0.49677	0.0523168	0.0447157	0.0166355	6.88276	1.06153e-30	34	11460.3	-22848.5	-22619.6	1.1731	4239	4274	Resting State fMRI	RFM
mri_y_rsfmr_var_gp	rsfmri_var_cortgordon_gp170rh	Temporal variance in right hemisphere cortical Gordon parcel 170	6925.17	10205.9	0.678549	0.497461	0.0678031	0.0603262	0.0866681	9.06832	4.42124e-44	34	4405.82	-8739.64	-8510.67	31.8407	4239	4274	Resting State fMRI	RFM
mri_y_rsfmr_var_gp	rsfmri_var_cortgordon_gp170rh	Temporal variance in right hemisphere cortical Gordon parcel 170	6925.17	10205.9	0.678549	0.497461	0.0678031	0.0603262	0.0866681	9.06832	4.42124e-44	34	4405.82	-8739.64	-8510.67	31.8407	4239	4274	Resting State fMRI	RFM
mri_y_rsfmr_var_gp	rsfmri_var_cortgordon_gp170rh	Temporal variance in right hemisphere cortical Gordon parcel 170	6925.17	10205.9	0.678549	0.497461	0.0678031	0.0603262	0.0866681	9.06832	4.42124e-44	34	4405.82	-8739.64	-8510.67	31.8407	4239	4274	Resting State fMRI	RFM
mri_y_rsfmr_var_gp	rsfmri_var_cortgordon_gp170rh	Temporal variance in right hemisphere cortical Gordon parcel 170	6925.17	10205.9	0.678549	0.497461	0.0678031	0.0603262	0.0866681	9.06832	4.42124e-44	34	4405.82	-8739.64	-8510.67	31.8407	4239	4274	Resting State fMRI	RFM
mri_y_rsfmr_var_gp	rsfmri_var_cortgordon_gp124lh	Temporal variance in left hemisphere cortical Gordon parcel 124	302990	455886	0.664618	0.506331	0.0536654	0.0460733	3.87123	7.06857	7.9536e-32	34	-11829.4	23730.7	23959.7	63512.4	4238	4273	Resting State fMRI	RFM
mri_y_rsfmr_var_gp	rsfmri_var_cortgordon_gp124lh	Temporal variance in left hemisphere cortical Gordon parcel 124	302990	455886	0.664618	0.506331	0.0536654	0.0460733	3.87123	7.06857	7.9536e-32	34	-11829.4	23730.7	23959.7	63512.4	4238	4273	Resting State fMRI	RFM
mri_y_rsfmr_var_gp	rsfmri_var_cortgordon_gp124lh	Temporal variance in left hemisphere cortical Gordon parcel 124	302990	455886	0.664618	0.506331	0.0536654	0.0460733	3.87123	7.06857	7.9536e-32	34	-11829.4	23730.7	23959.7	63512.4	4238	4273	Resting State fMRI	RFM
mri_y_rsfmr_var_gp	rsfmri_var_cortgordon_gp124lh	Temporal variance in left hemisphere cortical Gordon parcel 124	302990	455886	0.664618	0.506331	0.0536654	0.0460733	3.87123	7.06857	7.9536e-32	34	-11829.4	23730.7	23959.7	63512.4	4238	4273	Resting State fMRI	RFM
mri_y_rsfmr_var_gp	rsfmri_var_cortgordon_gp111lh	Temporal variance in left hemisphere cortical Gordon parcel 111	2846.99	4320.14	0.659005	0.509929	0.0335302	0.0257784	0.0366866	4.32546	1.109e-15	34	8080.07	-16088.1	-15859.2	5.7053	4239	4274	Resting State fMRI	RFM
mri_y_rsfmr_var_gp	rsfmri_var_cortgordon_gp111lh	Temporal variance in left hemisphere cortical Gordon parcel 111	2846.99	4320.14	0.659005	0.509929	0.0335302	0.0257784	0.0366866	4.32546	1.109e-15	34	8080.07	-16088.1	-15859.2	5.7053	4239	4274	Resting State fMRI	RFM
mri_y_rsfmr_var_gp	rsfmri_var_cortgordon_gp111lh	Temporal variance in left hemisphere cortical Gordon parcel 111	2846.99	4320.14	0.659005	0.509929	0.0335302	0.0257784	0.0366866	4.32546	1.109e-15	34	8080.07	-16088.1	-15859.2	5.7053	4239	4274	Resting State fMRI	RFM
mri_y_rsfmr_var_gp	rsfmri_var_cortgordon_gp111lh	Temporal variance in left hemisphere cortical Gordon parcel 111	2846.99	4320.14	0.659005	0.509929	0.0335302	0.0257784	0.0366866	4.32546	1.109e-15	34	8080.07	-16088.1	-15859.2	5.7053	4239	4274	Resting State fMRI	RFM
mri_y_rsfmr_var_dst	mrirsfd50	Temporal variance in left hemisphere cortical Destrieux ROI anterior transverse collateral sulcus	-10904.8	16668.4	-0.654218	0.513007	0.161345	0.154617	0.141543	23.9803	2.18657e-135	34	2308.82	-4545.64	-4316.68	84.9054	4238	4273	Resting State fMRI	RFM
mri_y_rsfmr_var_dst	mrirsfd50	Temporal variance in left hemisphere cortical Destrieux ROI anterior transverse collateral sulcus	-10904.8	16668.4	-0.654218	0.513007	0.161345	0.154617	0.141543	23.9803	2.18657e-135	34	2308.82	-4545.64	-4316.68	84.9054	4238	4273	Resting State fMRI	RFM
mri_y_rsfmr_var_dst	mrirsfd50	Temporal variance in left hemisphere cortical Destrieux ROI anterior transverse collateral sulcus	-10904.8	16668.4	-0.654218	0.513007	0.161345	0.154617	0.141543	23.9803	2.18657e-135	34	2308.82	-4545.64	-4316.68	84.9054	4238	4273	Resting State fMRI	RFM
mri_y_rsfmr_var_dst	mrirsfd50	Temporal variance in left hemisphere cortical Destrieux ROI anterior transverse collateral sulcus	-10904.8	16668.4	-0.654218	0.513007	0.161345	0.154617	0.141543	23.9803	2.18657e-135	34	2308.82	-4545.64	-4316.68	84.9054	4238	4273	Resting State fMRI	RFM
mri_y_rsfmr_var_gp	rsfmri_var_cortgordon_gp103lh	Temporal variance in left hemisphere cortical Gordon parcel 103	2781.6	4300.85	0.646757	0.517824	0.0515474	0.0439401	0.0365228	6.77604	4.68862e-30	34	8099.19	-16126.4	-15897.4	5.65446	4239	4274	Resting State fMRI	RFM
mri_y_rsfmr_var_gp	rsfmri_var_cortgordon_gp103lh	Temporal variance in left hemisphere cortical Gordon parcel 103	2781.6	4300.85	0.646757	0.517824	0.0515474	0.0439401	0.0365228	6.77604	4.68862e-30	34	8099.19	-16126.4	-15897.4	5.65446	4239	4274	Resting State fMRI	RFM
mri_y_rsfmr_var_gp	rsfmri_var_cortgordon_gp103lh	Temporal variance in left hemisphere cortical Gordon parcel 103	2781.6	4300.85	0.646757	0.517824	0.0515474	0.0439401	0.0365228	6.77604	4.68862e-30	34	8099.19	-16126.4	-15897.4	5.65446	4239	4274	Resting State fMRI	RFM
mri_y_rsfmr_var_gp	rsfmri_var_cortgordon_gp103lh	Temporal variance in left hemisphere cortical Gordon parcel 103	2781.6	4300.85	0.646757	0.517824	0.0515474	0.0439401	0.0365228	6.77604	4.68862e-30	34	8099.19	-16126.4	-15897.4	5.65446	4239	4274	Resting State fMRI	RFM
mri_y_rsfmr_var_gp	rsfmri_var_cortgordon_gp250rh	Temporal variance in right hemisphere cortical Gordon parcel 250	-13435.8	20799.5	-0.645965	0.518337	0.0477243	0.0400863	0.17663	6.24829	6.98758e-27	34	1362.86	-2653.73	-2424.76	132.248	4239	4274	Resting State fMRI	RFM
mri_y_rsfmr_var_gp	rsfmri_var_cortgordon_gp250rh	Temporal variance in right hemisphere cortical Gordon parcel 250	-13435.8	20799.5	-0.645965	0.518337	0.0477243	0.0400863	0.17663	6.24829	6.98758e-27	34	1362.86	-2653.73	-2424.76	132.248	4239	4274	Resting State fMRI	RFM
mri_y_rsfmr_var_gp	rsfmri_var_cortgordon_gp250rh	Temporal variance in right hemisphere cortical Gordon parcel 250	-13435.8	20799.5	-0.645965	0.518337	0.0477243	0.0400863	0.17663	6.24829	6.98758e-27	34	1362.86	-2653.73	-2424.76	132.248	4239	4274	Resting State fMRI	RFM
mri_y_rsfmr_var_gp	rsfmri_var_cortgordon_gp250rh	Temporal variance in right hemisphere cortical Gordon parcel 250	-13435.8	20799.5	-0.645965	0.518337	0.0477243	0.0400863	0.17663	6.24829	6.98758e-27	34	1362.86	-2653.73	-2424.76	132.248	4239	4274	Resting State fMRI	RFM
mri_y_rsfmr_var_gp	rsfmri_var_cortgordon_gp240rh	Temporal variance in right hemisphere cortical Gordon parcel 240	-110554	171582	-0.644322	0.519402	0.024029	0.016201	1.45707	3.06961	6.08412e-09	34	-7655.83	15383.7	15612.6	8999.65	4239	4274	Resting State fMRI	RFM
mri_y_rsfmr_var_gp	rsfmri_var_cortgordon_gp240rh	Temporal variance in right hemisphere cortical Gordon parcel 240	-110554	171582	-0.644322	0.519402	0.024029	0.016201	1.45707	3.06961	6.08412e-09	34	-7655.83	15383.7	15612.6	8999.65	4239	4274	Resting State fMRI	RFM
mri_y_rsfmr_var_gp	rsfmri_var_cortgordon_gp240rh	Temporal variance in right hemisphere cortical Gordon parcel 240	-110554	171582	-0.644322	0.519402	0.024029	0.016201	1.45707	3.06961	6.08412e-09	34	-7655.83	15383.7	15612.6	8999.65	4239	4274	Resting State fMRI	RFM
mri_y_rsfmr_var_gp	rsfmri_var_cortgordon_gp240rh	Temporal variance in right hemisphere cortical Gordon parcel 240	-110554	171582	-0.644322	0.519402	0.024029	0.016201	1.45707	3.06961	6.08412e-09	34	-7655.83	15383.7	15612.6	8999.65	4239	4274	Resting State fMRI	RFM
mri_y_rsfmr_var_gp	rsfmri_var_cortgordon_gp125lh	Temporal variance in left hemisphere cortical Gordon parcel 125	258035	401338	0.642938	0.520299	0.125666	0.118652	3.40803	17.9152	8.92188e-99	34	-11284.8	22641.6	22870.6	49222.9	4238	4273	Resting State fMRI	RFM
mri_y_rsfmr_var_gp	rsfmri_var_cortgordon_gp125lh	Temporal variance in left hemisphere cortical Gordon parcel 125	258035	401338	0.642938	0.520299	0.125666	0.118652	3.40803	17.9152	8.92188e-99	34	-11284.8	22641.6	22870.6	49222.9	4238	4273	Resting State fMRI	RFM
mri_y_rsfmr_var_gp	rsfmri_var_cortgordon_gp125lh	Temporal variance in left hemisphere cortical Gordon parcel 125	258035	401338	0.642938	0.520299	0.125666	0.118652	3.40803	17.9152	8.92188e-99	34	-11284.8	22641.6	22870.6	49222.9	4238	4273	Resting State fMRI	RFM
mri_y_rsfmr_var_gp	rsfmri_var_cortgordon_gp125lh	Temporal variance in left hemisphere cortical Gordon parcel 125	258035	401338	0.642938	0.520299	0.125666	0.118652	3.40803	17.9152	8.92188e-99	34	-11284.8	22641.6	22870.6	49222.9	4238	4273	Resting State fMRI	RFM
mri_y_rsfmr_var_dsk	rsfmri_var_cdk_fpolerh	Temporal variance in APARC ROI right-frontalpole	111358	174488	0.638198	0.523379	0.0449884	0.0373285	1.48175	5.87323	1.20133e-24	34	-7727.61	15527.2	15756.2	9307.08	4239	4274	Resting State fMRI	RFM
mri_y_rsfmr_var_dsk	rsfmri_var_cdk_fpolerh	Temporal variance in APARC ROI right-frontalpole	111358	174488	0.638198	0.523379	0.0449884	0.0373285	1.48175	5.87323	1.20133e-24	34	-7727.61	15527.2	15756.2	9307.08	4239	4274	Resting State fMRI	RFM
mri_y_rsfmr_var_dsk	rsfmri_var_cdk_fpolerh	Temporal variance in APARC ROI right-frontalpole	111358	174488	0.638198	0.523379	0.0449884	0.0373285	1.48175	5.87323	1.20133e-24	34	-7727.61	15527.2	15756.2	9307.08	4239	4274	Resting State fMRI	RFM
mri_y_rsfmr_var_dsk	rsfmri_var_cdk_fpolerh	Temporal variance in APARC ROI right-frontalpole	111358	174488	0.638198	0.523379	0.0449884	0.0373285	1.48175	5.87323	1.20133e-24	34	-7727.61	15527.2	15756.2	9307.08	4239	4274	Resting State fMRI	RFM
mri_y_rsfmr_var_gp	rsfmri_var_cortgordon_gp231rh	Temporal variance in right hemisphere cortical Gordon parcel 231	2148.81	3374.87	0.636707	0.52435	0.0209087	0.0130556	0.0286594	2.66249	6.07936e-07	34	9135.44	-18198.9	-17969.9	3.48176	4239	4274	Resting State fMRI	RFM
mri_y_rsfmr_var_gp	rsfmri_var_cortgordon_gp231rh	Temporal variance in right hemisphere cortical Gordon parcel 231	2148.81	3374.87	0.636707	0.52435	0.0209087	0.0130556	0.0286594	2.66249	6.07936e-07	34	9135.44	-18198.9	-17969.9	3.48176	4239	4274	Resting State fMRI	RFM
mri_y_rsfmr_var_gp	rsfmri_var_cortgordon_gp231rh	Temporal variance in right hemisphere cortical Gordon parcel 231	2148.81	3374.87	0.636707	0.52435	0.0209087	0.0130556	0.0286594	2.66249	6.07936e-07	34	9135.44	-18198.9	-17969.9	3.48176	4239	4274	Resting State fMRI	RFM
mri_y_rsfmr_var_gp	rsfmri_var_cortgordon_gp231rh	Temporal variance in right hemisphere cortical Gordon parcel 231	2148.81	3374.87	0.636707	0.52435	0.0209087	0.0130556	0.0286594	2.66249	6.07936e-07	34	9135.44	-18198.9	-17969.9	3.48176	4239	4274	Resting State fMRI	RFM
mri_y_rsfmr_var_dsk	rsfmri_var_cdk_rlmdflh	Temporal variance in APARC ROI left-rostralmiddlefrontal	-4510.52	7220.43	-0.624688	0.532209	0.048666	0.0410356	0.0613158	6.37789	1.16916e-27	34	5884.83	-11697.7	-11468.7	15.9371	4239	4274	Resting State fMRI	RFM
mri_y_rsfmr_var_dsk	rsfmri_var_cdk_rlmdflh	Temporal variance in APARC ROI left-rostralmiddlefrontal	-4510.52	7220.43	-0.624688	0.532209	0.048666	0.0410356	0.0613158	6.37789	1.16916e-27	34	5884.83	-11697.7	-11468.7	15.9371	4239	4274	Resting State fMRI	RFM
mri_y_rsfmr_var_dsk	rsfmri_var_cdk_rlmdflh	Temporal variance in APARC ROI left-rostralmiddlefrontal	-4510.52	7220.43	-0.624688	0.532209	0.048666	0.0410356	0.0613158	6.37789	1.16916e-27	34	5884.83	-11697.7	-11468.7	15.9371	4239	4274	Resting State fMRI	RFM
mri_y_rsfmr_var_dsk	rsfmri_var_cdk_rlmdflh	Temporal variance in APARC ROI left-rostralmiddlefrontal	-4510.52	7220.43	-0.624688	0.532209	0.048666	0.0410356	0.0613158	6.37789	1.16916e-27	34	5884.83	-11697.7	-11468.7	15.9371	4239	4274	Resting State fMRI	RFM
mri_y_rsfmr_var_gp	rsfmri_var_cortgordon_gp160lh	Temporal variance in left hemisphere cortical Gordon parcel 160	1646.51	2661.63	0.61861	0.536206	0.0703833	0.062927	0.0226026	9.43952	2.24833e-46	34	10150.2	-20228.3	-19999.4	2.1656	4239	4274	Resting State fMRI	RFM
mri_y_rsfmr_var_gp	rsfmri_var_cortgordon_gp160lh	Temporal variance in left hemisphere cortical Gordon parcel 160	1646.51	2661.63	0.61861	0.536206	0.0703833	0.062927	0.0226026	9.43952	2.24833e-46	34	10150.2	-20228.3	-19999.4	2.1656	4239	4274	Resting State fMRI	RFM
mri_y_rsfmr_var_gp	rsfmri_var_cortgordon_gp160lh	Temporal variance in left hemisphere cortical Gordon parcel 160	1646.51	2661.63	0.61861	0.536206	0.0703833	0.062927	0.0226026	9.43952	2.24833e-46	34	10150.2	-20228.3	-19999.4	2.1656	4239	4274	Resting State fMRI	RFM
mri_y_rsfmr_var_gp	rsfmri_var_cortgordon_gp160lh	Temporal variance in left hemisphere cortical Gordon parcel 160	1646.51	2661.63	0.61861	0.536206	0.0703833	0.062927	0.0226026	9.43952	2.24833e-46	34	10150.2	-20228.3	-19999.4	2.1656	4239	4274	Resting State fMRI	RFM
mri_y_rsfmr_var_gp	rsfmri_var_cortgordon_gp136lh	Temporal variance in left hemisphere cortical Gordon parcel 136	-5930.36	9687.52	-0.612165	0.540461	0.104385	0.097201	0.0822664	14.5311	5.9668e-78	34	4628.59	-9185.19	-8956.22	28.6885	4239	4274	Resting State fMRI	RFM
mri_y_rsfmr_var_gp	rsfmri_var_cortgordon_gp136lh	Temporal variance in left hemisphere cortical Gordon parcel 136	-5930.36	9687.52	-0.612165	0.540461	0.104385	0.097201	0.0822664	14.5311	5.9668e-78	34	4628.59	-9185.19	-8956.22	28.6885	4239	4274	Resting State fMRI	RFM
mri_y_rsfmr_var_gp	rsfmri_var_cortgordon_gp136lh	Temporal variance in left hemisphere cortical Gordon parcel 136	-5930.36	9687.52	-0.612165	0.540461	0.104385	0.097201	0.0822664	14.5311	5.9668e-78	34	4628.59	-9185.19	-8956.22	28.6885	4239	4274	Resting State fMRI	RFM
mri_y_rsfmr_var_gp	rsfmri_var_cortgordon_gp136lh	Temporal variance in left hemisphere cortical Gordon parcel 136	-5930.36	9687.52	-0.612165	0.540461	0.104385	0.097201	0.0822664	14.5311	5.9668e-78	34	4628.59	-9185.19	-8956.22	28.6885	4239	4274	Resting State fMRI	RFM
mri_y_rsfmr_var_gp	rsfmri_var_cortgordon_gp75lh	Temporal variance in left hemisphere cortical Gordon parcel 75	3333.3	5445.25	0.612148	0.540472	0.0238986	0.0160696	0.046241	3.05255	7.41925e-09	34	7090.83	-14109.7	-13880.7	9.06396	4239	4274	Resting State fMRI	RFM
mri_y_rsfmr_var_gp	rsfmri_var_cortgordon_gp75lh	Temporal variance in left hemisphere cortical Gordon parcel 75	3333.3	5445.25	0.612148	0.540472	0.0238986	0.0160696	0.046241	3.05255	7.41925e-09	34	7090.83	-14109.7	-13880.7	9.06396	4239	4274	Resting State fMRI	RFM
mri_y_rsfmr_var_gp	rsfmri_var_cortgordon_gp75lh	Temporal variance in left hemisphere cortical Gordon parcel 75	3333.3	5445.25	0.612148	0.540472	0.0238986	0.0160696	0.046241	3.05255	7.41925e-09	34	7090.83	-14109.7	-13880.7	9.06396	4239	4274	Resting State fMRI	RFM
mri_y_rsfmr_var_gp	rsfmri_var_cortgordon_gp75lh	Temporal variance in left hemisphere cortical Gordon parcel 75	3333.3	5445.25	0.612148	0.540472	0.0238986	0.0160696	0.046241	3.05255	7.41925e-09	34	7090.83	-14109.7	-13880.7	9.06396	4239	4274	Resting State fMRI	RFM
mri_y_rsfmr_var_dst	mrirsfd44	Temporal variance in left hemisphere cortical Destrieux ROI calcarine sulcus	7088.82	11634.4	0.6093	0.542358	0.0841278	0.0767818	0.0987989	11.4522	7.44687e-59	34	3845.92	-7619.84	-7390.87	41.3779	4239	4274	Resting State fMRI	RFM
mri_y_rsfmr_var_dst	mrirsfd44	Temporal variance in left hemisphere cortical Destrieux ROI calcarine sulcus	7088.82	11634.4	0.6093	0.542358	0.0841278	0.0767818	0.0987989	11.4522	7.44687e-59	34	3845.92	-7619.84	-7390.87	41.3779	4239	4274	Resting State fMRI	RFM
mri_y_rsfmr_var_dst	mrirsfd44	Temporal variance in left hemisphere cortical Destrieux ROI calcarine sulcus	7088.82	11634.4	0.6093	0.542358	0.0841278	0.0767818	0.0987989	11.4522	7.44687e-59	34	3845.92	-7619.84	-7390.87	41.3779	4239	4274	Resting State fMRI	RFM
mri_y_rsfmr_var_dst	mrirsfd44	Temporal variance in left hemisphere cortical Destrieux ROI calcarine sulcus	7088.82	11634.4	0.6093	0.542358	0.0841278	0.0767818	0.0987989	11.4522	7.44687e-59	34	3845.92	-7619.84	-7390.87	41.3779	4239	4274	Resting State fMRI	RFM
mri_y_rsfmr_var_dst	mrirsfd66	Temporal variance in left hemisphere cortical Destrieux ROI s.pericallosal	-1830.94	3007.14	-0.608862	0.542649	0.0289605	0.021172	0.0255367	3.71838	2.44411e-12	34	9628.52	-19185	-18956.1	2.76434	4239	4274	Resting State fMRI	RFM
mri_y_rsfmr_var_dst	mrirsfd66	Temporal variance in left hemisphere cortical Destrieux ROI s.pericallosal	-1830.94	3007.14	-0.608862	0.542649	0.0289605	0.021172	0.0255367	3.71838	2.44411e-12	34	9628.52	-19185	-18956.1	2.76434	4239	4274	Resting State fMRI	RFM
mri_y_rsfmr_var_dst	mrirsfd66	Temporal variance in left hemisphere cortical Destrieux ROI s.pericallosal	-1830.94	3007.14	-0.608862	0.542649	0.0289605	0.021172	0.0255367	3.71838	2.44411e-12	34	9628.52	-19185	-18956.1	2.76434	4239	4274	Resting State fMRI	RFM
mri_y_rsfmr_var_dst	mrirsfd66	Temporal variance in left hemisphere cortical Destrieux ROI s.pericallosal	-1830.94	3007.14	-0.608862	0.542649	0.0289605	0.021172	0.0255367	3.71838	2.44411e-12	34	9628.52	-19185	-18956.1	2.76434	4239	4274	Resting State fMRI	RFM
mri_y_rsfmr_var_gp	rsfmri_var_cortgordon_gp102lh	Temporal variance in left hemisphere cortical Gordon parcel 102	7204.6	11850.4	0.607962	0.543245	0.0229647	0.0151281	0.100634	2.93045	3.02839e-08	34	3767.29	-7462.57	-7233.6	42.9288	4239	4274	Resting State fMRI	RFM
mri_y_rsfmr_var_gp	rsfmri_var_cortgordon_gp102lh	Temporal variance in left hemisphere cortical Gordon parcel 102	7204.6	11850.4	0.607962	0.543245	0.0229647	0.0151281	0.100634	2.93045	3.02839e-08	34	3767.29	-7462.57	-7233.6	42.9288	4239	4274	Resting State fMRI	RFM
mri_y_rsfmr_var_gp	rsfmri_var_cortgordon_gp102lh	Temporal variance in left hemisphere cortical Gordon parcel 102	7204.6	11850.4	0.607962	0.543245	0.0229647	0.0151281	0.100634	2.93045	3.02839e-08	34	3767.29	-7462.57	-7233.6	42.9288	4239	4274	Resting State fMRI	RFM
mri_y_rsfmr_var_gp	rsfmri_var_cortgordon_gp102lh	Temporal variance in left hemisphere cortical Gordon parcel 102	7204.6	11850.4	0.607962	0.543245	0.0229647	0.0151281	0.100634	2.93045	3.02839e-08	34	3767.29	-7462.57	-7233.6	42.9288	4239	4274	Resting State fMRI	RFM
mri_y_rsfmr_var_gp	rsfmri_var_cortgordon_gp72lh	Temporal variance in left hemisphere cortical Gordon parcel 72	1455.18	2399.65	0.606414	0.544272	0.0615677	0.0540408	0.0203778	8.17964	1.30984e-38	34	10593	-21114.1	-20885.1	1.76027	4239	4274	Resting State fMRI	RFM
mri_y_rsfmr_var_gp	rsfmri_var_cortgordon_gp72lh	Temporal variance in left hemisphere cortical Gordon parcel 72	1455.18	2399.65	0.606414	0.544272	0.0615677	0.0540408	0.0203778	8.17964	1.30984e-38	34	10593	-21114.1	-20885.1	1.76027	4239	4274	Resting State fMRI	RFM
mri_y_rsfmr_var_gp	rsfmri_var_cortgordon_gp72lh	Temporal variance in left hemisphere cortical Gordon parcel 72	1455.18	2399.65	0.606414	0.544272	0.0615677	0.0540408	0.0203778	8.17964	1.30984e-38	34	10593	-21114.1	-20885.1	1.76027	4239	4274	Resting State fMRI	RFM
mri_y_rsfmr_var_gp	rsfmri_var_cortgordon_gp72lh	Temporal variance in left hemisphere cortical Gordon parcel 72	1455.18	2399.65	0.606414	0.544272	0.0615677	0.0540408	0.0203778	8.17964	1.30984e-38	34	10593	-21114.1	-20885.1	1.76027	4239	4274	Resting State fMRI	RFM
mri_y_rsfmr_var_gp	rsfmri_var_cortgordon_gp330rh	Temporal variance in right hemisphere cortical Gordon parcel 330	1499.67	2493.4	0.601456	0.547569	0.137694	0.130778	0.021174	19.9086	6.3739e-111	34	10429.2	-20786.4	-20557.5	1.9005	4239	4274	Resting State fMRI	RFM
mri_y_rsfmr_var_gp	rsfmri_var_cortgordon_gp330rh	Temporal variance in right hemisphere cortical Gordon parcel 330	1499.67	2493.4	0.601456	0.547569	0.137694	0.130778	0.021174	19.9086	6.3739e-111	34	10429.2	-20786.4	-20557.5	1.9005	4239	4274	Resting State fMRI	RFM
mri_y_rsfmr_var_gp	rsfmri_var_cortgordon_gp330rh	Temporal variance in right hemisphere cortical Gordon parcel 330	1499.67	2493.4	0.601456	0.547569	0.137694	0.130778	0.021174	19.9086	6.3739e-111	34	10429.2	-20786.4	-20557.5	1.9005	4239	4274	Resting State fMRI	RFM
mri_y_rsfmr_var_gp	rsfmri_var_cortgordon_gp330rh	Temporal variance in right hemisphere cortical Gordon parcel 330	1499.67	2493.4	0.601456	0.547569	0.137694	0.130778	0.021174	19.9086	6.3739e-111	34	10429.2	-20786.4	-20557.5	1.9005	4239	4274	Resting State fMRI	RFM
mri_y_rsfmr_var_gp	rsfmri_var_cortgordon_gp89lh	Temporal variance in left hemisphere cortical Gordon parcel 89	-7830.99	13282.1	-0.589591	0.555496	0.0413995	0.0337108	0.112791	5.38446	9.1626e-22	34	3279.82	-6487.64	-6258.67	53.928	4239	4274	Resting State fMRI	RFM
mri_y_rsfmr_var_gp	rsfmri_var_cortgordon_gp89lh	Temporal variance in left hemisphere cortical Gordon parcel 89	-7830.99	13282.1	-0.589591	0.555496	0.0413995	0.0337108	0.112791	5.38446	9.1626e-22	34	3279.82	-6487.64	-6258.67	53.928	4239	4274	Resting State fMRI	RFM
mri_y_rsfmr_var_gp	rsfmri_var_cortgordon_gp89lh	Temporal variance in left hemisphere cortical Gordon parcel 89	-7830.99	13282.1	-0.589591	0.555496	0.0413995	0.0337108	0.112791	5.38446	9.1626e-22	34	3279.82	-6487.64	-6258.67	53.928	4239	4274	Resting State fMRI	RFM
mri_y_rsfmr_var_gp	rsfmri_var_cortgordon_gp89lh	Temporal variance in left hemisphere cortical Gordon parcel 89	-7830.99	13282.1	-0.589591	0.555496	0.0413995	0.0337108	0.112791	5.38446	9.1626e-22	34	3279.82	-6487.64	-6258.67	53.928	4239	4274	Resting State fMRI	RFM
mri_y_rsfmr_var_gp	rsfmri_var_cortgordon_gp269rh	Temporal variance in right hemisphere cortical Gordon parcel 269	5572.33	9481.07	0.587733	0.556743	0.03482	0.0270785	0.0805132	4.49785	1.18456e-16	34	4720.66	-9369.33	-9140.36	27.4788	4239	4274	Resting State fMRI	RFM
mri_y_rsfmr_var_gp	rsfmri_var_cortgordon_gp269rh	Temporal variance in right hemisphere cortical Gordon parcel 269	5572.33	9481.07	0.587733	0.556743	0.03482	0.0270785	0.0805132	4.49785	1.18456e-16	34	4720.66	-9369.33	-9140.36	27.4788	4239	4274	Resting State fMRI	RFM
mri_y_rsfmr_var_gp	rsfmri_var_cortgordon_gp269rh	Temporal variance in right hemisphere cortical Gordon parcel 269	5572.33	9481.07	0.587733	0.556743	0.03482	0.0270785	0.0805132	4.49785	1.18456e-16	34	4720.66	-9369.33	-9140.36	27.4788	4239	4274	Resting State fMRI	RFM
mri_y_rsfmr_var_gp	rsfmri_var_cortgordon_gp269rh	Temporal variance in right hemisphere cortical Gordon parcel 269	5572.33	9481.07	0.587733	0.556743	0.03482	0.0270785	0.0805132	4.49785	1.18456e-16	34	4720.66	-9369.33	-9140.36	27.4788	4239	4274	Resting State fMRI	RFM
mri_y_rsfmr_var_gp	rsfmri_var_cortgordon_gp84lh	Temporal variance in left hemisphere cortical Gordon parcel 84	1795.85	3063.02	0.586301	0.557705	0.0427993	0.0351219	0.0260112	5.57466	6.99715e-23	34	9549.83	-19027.7	-18798.7	2.86803	4239	4274	Resting State fMRI	RFM
mri_y_rsfmr_var_gp	rsfmri_var_cortgordon_gp84lh	Temporal variance in left hemisphere cortical Gordon parcel 84	1795.85	3063.02	0.586301	0.557705	0.0427993	0.0351219	0.0260112	5.57466	6.99715e-23	34	9549.83	-19027.7	-18798.7	2.86803	4239	4274	Resting State fMRI	RFM
mri_y_rsfmr_var_gp	rsfmri_var_cortgordon_gp84lh	Temporal variance in left hemisphere cortical Gordon parcel 84	1795.85	3063.02	0.586301	0.557705	0.0427993	0.0351219	0.0260112	5.57466	6.99715e-23	34	9549.83	-19027.7	-18798.7	2.86803	4239	4274	Resting State fMRI	RFM
mri_y_rsfmr_var_gp	rsfmri_var_cortgordon_gp84lh	Temporal variance in left hemisphere cortical Gordon parcel 84	1795.85	3063.02	0.586301	0.557705	0.0427993	0.0351219	0.0260112	5.57466	6.99715e-23	34	9549.83	-19027.7	-18798.7	2.86803	4239	4274	Resting State fMRI	RFM
mri_y_rsfmr_var_gp	rsfmri_var_cortgordon_gp295rh	Temporal variance in right hemisphere cortical Gordon parcel 295	6611.87	11313.8	0.584409	0.558976	0.0437185	0.0360484	0.0960765	5.69985	1.27757e-23	34	3965.35	-7858.69	-7629.72	39.1289	4239	4274	Resting State fMRI	RFM
mri_y_rsfmr_var_gp	rsfmri_var_cortgordon_gp295rh	Temporal variance in right hemisphere cortical Gordon parcel 295	6611.87	11313.8	0.584409	0.558976	0.0437185	0.0360484	0.0960765	5.69985	1.27757e-23	34	3965.35	-7858.69	-7629.72	39.1289	4239	4274	Resting State fMRI	RFM
mri_y_rsfmr_var_gp	rsfmri_var_cortgordon_gp295rh	Temporal variance in right hemisphere cortical Gordon parcel 295	6611.87	11313.8	0.584409	0.558976	0.0437185	0.0360484	0.0960765	5.69985	1.27757e-23	34	3965.35	-7858.69	-7629.72	39.1289	4239	4274	Resting State fMRI	RFM
mri_y_rsfmr_var_gp	rsfmri_var_cortgordon_gp295rh	Temporal variance in right hemisphere cortical Gordon parcel 295	6611.87	11313.8	0.584409	0.558976	0.0437185	0.0360484	0.0960765	5.69985	1.27757e-23	34	3965.35	-7858.69	-7629.72	39.1289	4239	4274	Resting State fMRI	RFM
mri_y_rsfmr_var_gp	rsfmri_var_cortgordon_gp7lh	Temporal variance in left hemisphere cortical Gordon parcel 7	11429	19756.4	0.578495	0.562961	0.0130213	0.00510498	0.167771	1.64487	0.0107009	34	1582.77	-3093.55	-2864.58	119.316	4239	4274	Resting State fMRI	RFM
mri_y_rsfmr_var_gp	rsfmri_var_cortgordon_gp7lh	Temporal variance in left hemisphere cortical Gordon parcel 7	11429	19756.4	0.578495	0.562961	0.0130213	0.00510498	0.167771	1.64487	0.0107009	34	1582.77	-3093.55	-2864.58	119.316	4239	4274	Resting State fMRI	RFM
mri_y_rsfmr_var_gp	rsfmri_var_cortgordon_gp7lh	Temporal variance in left hemisphere cortical Gordon parcel 7	11429	19756.4	0.578495	0.562961	0.0130213	0.00510498	0.167771	1.64487	0.0107009	34	1582.77	-3093.55	-2864.58	119.316	4239	4274	Resting State fMRI	RFM
mri_y_rsfmr_var_gp	rsfmri_var_cortgordon_gp7lh	Temporal variance in left hemisphere cortical Gordon parcel 7	11429	19756.4	0.578495	0.562961	0.0130213	0.00510498	0.167771	1.64487	0.0107009	34	1582.77	-3093.55	-2864.58	119.316	4239	4274	Resting State fMRI	RFM
mri_y_rsfmr_var_gp	rsfmri_var_cortgordon_gp306rh	Temporal variance in right hemisphere cortical Gordon parcel 306	43604.1	77160.2	0.565112	0.572028	0.0975074	0.0902687	0.655244	13.4703	2.21618e-71	34	-4240.15	8552.29	8781.27	1819.99	4239	4274	Resting State fMRI	RFM
mri_y_rsfmr_var_gp	rsfmri_var_cortgordon_gp306rh	Temporal variance in right hemisphere cortical Gordon parcel 306	43604.1	77160.2	0.565112	0.572028	0.0975074	0.0902687	0.655244	13.4703	2.21618e-71	34	-4240.15	8552.29	8781.27	1819.99	4239	4274	Resting State fMRI	RFM
mri_y_rsfmr_var_gp	rsfmri_var_cortgordon_gp306rh	Temporal variance in right hemisphere cortical Gordon parcel 306	43604.1	77160.2	0.565112	0.572028	0.0975074	0.0902687	0.655244	13.4703	2.21618e-71	34	-4240.15	8552.29	8781.27	1819.99	4239	4274	Resting State fMRI	RFM
mri_y_rsfmr_var_gp	rsfmri_var_cortgordon_gp306rh	Temporal variance in right hemisphere cortical Gordon parcel 306	43604.1	77160.2	0.565112	0.572028	0.0975074	0.0902687	0.655244	13.4703	2.21618e-71	34	-4240.15	8552.29	8781.27	1819.99	4239	4274	Resting State fMRI	RFM
mri_y_rsfmr_var_dst	mrirsfd114	Temporal variance in right hemisphere cortical Destrieux ROI vertical ramus of the anterior segment of the lateral sulcus	5635.02	10272.8	0.548539	0.583351	0.0198085	0.0119467	0.0872365	2.51957	2.8469e-06	34	4377.88	-8683.77	-8454.8	32.2596	4239	4274	Resting State fMRI	RFM
mri_y_rsfmr_var_dst	mrirsfd114	Temporal variance in right hemisphere cortical Destrieux ROI vertical ramus of the anterior segment of the lateral sulcus	5635.02	10272.8	0.548539	0.583351	0.0198085	0.0119467	0.0872365	2.51957	2.8469e-06	34	4377.88	-8683.77	-8454.8	32.2596	4239	4274	Resting State fMRI	RFM
mri_y_rsfmr_var_dst	mrirsfd114	Temporal variance in right hemisphere cortical Destrieux ROI vertical ramus of the anterior segment of the lateral sulcus	5635.02	10272.8	0.548539	0.583351	0.0198085	0.0119467	0.0872365	2.51957	2.8469e-06	34	4377.88	-8683.77	-8454.8	32.2596	4239	4274	Resting State fMRI	RFM
mri_y_rsfmr_var_dst	mrirsfd114	Temporal variance in right hemisphere cortical Destrieux ROI vertical ramus of the anterior segment of the lateral sulcus	5635.02	10272.8	0.548539	0.583351	0.0198085	0.0119467	0.0872365	2.51957	2.8469e-06	34	4377.88	-8683.77	-8454.8	32.2596	4239	4274	Resting State fMRI	RFM
mri_y_rsfmr_var_gp	rsfmri_var_cortgordon_gp165rh	Temporal variance in right hemisphere cortical Gordon parcel 165	2315.39	4267.03	0.542624	0.587417	0.0120623	0.00413827	0.0362356	1.52224	0.0268215	34	8132.94	-16193.9	-15964.9	5.56588	4239	4274	Resting State fMRI	RFM
mri_y_rsfmr_var_gp	rsfmri_var_cortgordon_gp165rh	Temporal variance in right hemisphere cortical Gordon parcel 165	2315.39	4267.03	0.542624	0.587417	0.0120623	0.00413827	0.0362356	1.52224	0.0268215	34	8132.94	-16193.9	-15964.9	5.56588	4239	4274	Resting State fMRI	RFM
mri_y_rsfmr_var_gp	rsfmri_var_cortgordon_gp165rh	Temporal variance in right hemisphere cortical Gordon parcel 165	2315.39	4267.03	0.542624	0.587417	0.0120623	0.00413827	0.0362356	1.52224	0.0268215	34	8132.94	-16193.9	-15964.9	5.56588	4239	4274	Resting State fMRI	RFM
mri_y_rsfmr_var_gp	rsfmri_var_cortgordon_gp165rh	Temporal variance in right hemisphere cortical Gordon parcel 165	2315.39	4267.03	0.542624	0.587417	0.0120623	0.00413827	0.0362356	1.52224	0.0268215	34	8132.94	-16193.9	-15964.9	5.56588	4239	4274	Resting State fMRI	RFM
mri_y_rsfmr_var_gp	rsfmri_var_cortgordon_gp277rh	Temporal variance in right hemisphere cortical Gordon parcel 277	97575.2	183017	0.533149	0.593958	0.0388421	0.0311329	1.55418	5.03839	9.49713e-20	34	-7931.58	15935.2	16164.1	10239.2	4239	4274	Resting State fMRI	RFM
mri_y_rsfmr_var_gp	rsfmri_var_cortgordon_gp277rh	Temporal variance in right hemisphere cortical Gordon parcel 277	97575.2	183017	0.533149	0.593958	0.0388421	0.0311329	1.55418	5.03839	9.49713e-20	34	-7931.58	15935.2	16164.1	10239.2	4239	4274	Resting State fMRI	RFM
mri_y_rsfmr_var_gp	rsfmri_var_cortgordon_gp277rh	Temporal variance in right hemisphere cortical Gordon parcel 277	97575.2	183017	0.533149	0.593958	0.0388421	0.0311329	1.55418	5.03839	9.49713e-20	34	-7931.58	15935.2	16164.1	10239.2	4239	4274	Resting State fMRI	RFM
mri_y_rsfmr_var_gp	rsfmri_var_cortgordon_gp277rh	Temporal variance in right hemisphere cortical Gordon parcel 277	97575.2	183017	0.533149	0.593958	0.0388421	0.0311329	1.55418	5.03839	9.49713e-20	34	-7931.58	15935.2	16164.1	10239.2	4239	4274	Resting State fMRI	RFM
mri_y_rsfmr_var_dsk	rsfmri_var_cdk_tpolerh	Temporal variance in APARC ROI right-Temporalpole	-14852.1	28079.8	-0.528924	0.596886	0.110048	0.102908	0.238445	15.4133	2.11728e-83	34	80.2991	-88.5982	140.364	240.955	4238	4273	Resting State fMRI	RFM
mri_y_rsfmr_var_dsk	rsfmri_var_cdk_tpolerh	Temporal variance in APARC ROI right-Temporalpole	-14852.1	28079.8	-0.528924	0.596886	0.110048	0.102908	0.238445	15.4133	2.11728e-83	34	80.2991	-88.5982	140.364	240.955	4238	4273	Resting State fMRI	RFM
mri_y_rsfmr_var_dsk	rsfmri_var_cdk_tpolerh	Temporal variance in APARC ROI right-Temporalpole	-14852.1	28079.8	-0.528924	0.596886	0.110048	0.102908	0.238445	15.4133	2.11728e-83	34	80.2991	-88.5982	140.364	240.955	4238	4273	Resting State fMRI	RFM
mri_y_rsfmr_var_dsk	rsfmri_var_cdk_tpolerh	Temporal variance in APARC ROI right-Temporalpole	-14852.1	28079.8	-0.528924	0.596886	0.110048	0.102908	0.238445	15.4133	2.11728e-83	34	80.2991	-88.5982	140.364	240.955	4238	4273	Resting State fMRI	RFM
mri_y_rsfmr_var_gp	rsfmri_var_cortgordon_gp4lh	Temporal variance in left hemisphere cortical Gordon parcel 4	2953.02	5630.63	0.524457	0.599988	0.0114928	0.00356233	0.0478075	1.4492	0.0446322	34	6946.82	-13821.6	-13592.7	9.68617	4238	4273	Resting State fMRI	RFM
mri_y_rsfmr_var_gp	rsfmri_var_cortgordon_gp4lh	Temporal variance in left hemisphere cortical Gordon parcel 4	2953.02	5630.63	0.524457	0.599988	0.0114928	0.00356233	0.0478075	1.4492	0.0446322	34	6946.82	-13821.6	-13592.7	9.68617	4238	4273	Resting State fMRI	RFM
mri_y_rsfmr_var_gp	rsfmri_var_cortgordon_gp4lh	Temporal variance in left hemisphere cortical Gordon parcel 4	2953.02	5630.63	0.524457	0.599988	0.0114928	0.00356233	0.0478075	1.4492	0.0446322	34	6946.82	-13821.6	-13592.7	9.68617	4238	4273	Resting State fMRI	RFM
mri_y_rsfmr_var_gp	rsfmri_var_cortgordon_gp4lh	Temporal variance in left hemisphere cortical Gordon parcel 4	2953.02	5630.63	0.524457	0.599988	0.0114928	0.00356233	0.0478075	1.4492	0.0446322	34	6946.82	-13821.6	-13592.7	9.68617	4238	4273	Resting State fMRI	RFM
mri_y_rsfmr_var_gp	rsfmri_var_cortgordon_gp288rh	Temporal variance in right hemisphere cortical Gordon parcel 288	280377	543315	0.516048	0.605848	0.0484744	0.0408406	4.61365	6.35	1.71908e-27	34	-12579.1	25230.1	25459.1	90209.1	4238	4273	Resting State fMRI	RFM
mri_y_rsfmr_var_gp	rsfmri_var_cortgordon_gp288rh	Temporal variance in right hemisphere cortical Gordon parcel 288	280377	543315	0.516048	0.605848	0.0484744	0.0408406	4.61365	6.35	1.71908e-27	34	-12579.1	25230.1	25459.1	90209.1	4238	4273	Resting State fMRI	RFM
mri_y_rsfmr_var_gp	rsfmri_var_cortgordon_gp288rh	Temporal variance in right hemisphere cortical Gordon parcel 288	280377	543315	0.516048	0.605848	0.0484744	0.0408406	4.61365	6.35	1.71908e-27	34	-12579.1	25230.1	25459.1	90209.1	4238	4273	Resting State fMRI	RFM
mri_y_rsfmr_var_gp	rsfmri_var_cortgordon_gp288rh	Temporal variance in right hemisphere cortical Gordon parcel 288	280377	543315	0.516048	0.605848	0.0484744	0.0408406	4.61365	6.35	1.71908e-27	34	-12579.1	25230.1	25459.1	90209.1	4238	4273	Resting State fMRI	RFM
mri_y_rsfmr_var_gp	rsfmri_var_cortgordon_gp113lh	Temporal variance in left hemisphere cortical Gordon parcel 113	-2545.03	4933.02	-0.515917	0.605939	0.0721051	0.0646627	0.0418912	9.68839	6.4875e-48	34	7513.07	-14954.1	-14725.2	7.43889	4239	4274	Resting State fMRI	RFM
mri_y_rsfmr_var_gp	rsfmri_var_cortgordon_gp113lh	Temporal variance in left hemisphere cortical Gordon parcel 113	-2545.03	4933.02	-0.515917	0.605939	0.0721051	0.0646627	0.0418912	9.68839	6.4875e-48	34	7513.07	-14954.1	-14725.2	7.43889	4239	4274	Resting State fMRI	RFM
mri_y_rsfmr_var_gp	rsfmri_var_cortgordon_gp113lh	Temporal variance in left hemisphere cortical Gordon parcel 113	-2545.03	4933.02	-0.515917	0.605939	0.0721051	0.0646627	0.0418912	9.68839	6.4875e-48	34	7513.07	-14954.1	-14725.2	7.43889	4239	4274	Resting State fMRI	RFM
mri_y_rsfmr_var_gp	rsfmri_var_cortgordon_gp113lh	Temporal variance in left hemisphere cortical Gordon parcel 113	-2545.03	4933.02	-0.515917	0.605939	0.0721051	0.0646627	0.0418912	9.68839	6.4875e-48	34	7513.07	-14954.1	-14725.2	7.43889	4239	4274	Resting State fMRI	RFM
mri_y_rsfmr_var_gp	rsfmri_var_cortgordon_gp172rh	Temporal variance in right hemisphere cortical Gordon parcel 172	6366.9	12356.8	0.515255	0.606402	0.102068	0.0948643	0.10493	14.1686	1.04719e-75	34	3587.77	-7103.55	-6874.59	46.6614	4238	4273	Resting State fMRI	RFM
mri_y_rsfmr_var_gp	rsfmri_var_cortgordon_gp172rh	Temporal variance in right hemisphere cortical Gordon parcel 172	6366.9	12356.8	0.515255	0.606402	0.102068	0.0948643	0.10493	14.1686	1.04719e-75	34	3587.77	-7103.55	-6874.59	46.6614	4238	4273	Resting State fMRI	RFM
mri_y_rsfmr_var_gp	rsfmri_var_cortgordon_gp172rh	Temporal variance in right hemisphere cortical Gordon parcel 172	6366.9	12356.8	0.515255	0.606402	0.102068	0.0948643	0.10493	14.1686	1.04719e-75	34	3587.77	-7103.55	-6874.59	46.6614	4238	4273	Resting State fMRI	RFM
mri_y_rsfmr_var_gp	rsfmri_var_cortgordon_gp172rh	Temporal variance in right hemisphere cortical Gordon parcel 172	6366.9	12356.8	0.515255	0.606402	0.102068	0.0948643	0.10493	14.1686	1.04719e-75	34	3587.77	-7103.55	-6874.59	46.6614	4238	4273	Resting State fMRI	RFM
mri_y_rsfmr_var_dsk	rsfmri_var_cdk_tvtlh	Temporal variance in APARC ROI left-transverseTemporal	1265.08	2473.34	0.511486	0.609037	0.019486	0.0116216	0.0210036	2.47773	4.43669e-06	34	10463.7	-20855.5	-20626.5	1.87005	4239	4274	Resting State fMRI	RFM
mri_y_rsfmr_var_dsk	rsfmri_var_cdk_tvtlh	Temporal variance in APARC ROI left-transverseTemporal	1265.08	2473.34	0.511486	0.609037	0.019486	0.0116216	0.0210036	2.47773	4.43669e-06	34	10463.7	-20855.5	-20626.5	1.87005	4239	4274	Resting State fMRI	RFM
mri_y_rsfmr_var_dsk	rsfmri_var_cdk_tvtlh	Temporal variance in APARC ROI left-transverseTemporal	1265.08	2473.34	0.511486	0.609037	0.019486	0.0116216	0.0210036	2.47773	4.43669e-06	34	10463.7	-20855.5	-20626.5	1.87005	4239	4274	Resting State fMRI	RFM
mri_y_rsfmr_var_dsk	rsfmri_var_cdk_tvtlh	Temporal variance in APARC ROI left-transverseTemporal	1265.08	2473.34	0.511486	0.609037	0.019486	0.0116216	0.0210036	2.47773	4.43669e-06	34	10463.7	-20855.5	-20626.5	1.87005	4239	4274	Resting State fMRI	RFM
mri_y_rsfmr_var_gp	rsfmri_var_cortgordon_gp80lh	Temporal variance in left hemisphere cortical Gordon parcel 80	1536.23	3087.84	0.497508	0.618857	0.100946	0.093735	0.0262219	13.9987	1.17839e-74	34	9515.34	-18958.7	-18729.7	2.91469	4239	4274	Resting State fMRI	RFM
mri_y_rsfmr_var_gp	rsfmri_var_cortgordon_gp80lh	Temporal variance in left hemisphere cortical Gordon parcel 80	1536.23	3087.84	0.497508	0.618857	0.100946	0.093735	0.0262219	13.9987	1.17839e-74	34	9515.34	-18958.7	-18729.7	2.91469	4239	4274	Resting State fMRI	RFM
mri_y_rsfmr_var_gp	rsfmri_var_cortgordon_gp80lh	Temporal variance in left hemisphere cortical Gordon parcel 80	1536.23	3087.84	0.497508	0.618857	0.100946	0.093735	0.0262219	13.9987	1.17839e-74	34	9515.34	-18958.7	-18729.7	2.91469	4239	4274	Resting State fMRI	RFM
mri_y_rsfmr_var_gp	rsfmri_var_cortgordon_gp80lh	Temporal variance in left hemisphere cortical Gordon parcel 80	1536.23	3087.84	0.497508	0.618857	0.100946	0.093735	0.0262219	13.9987	1.17839e-74	34	9515.34	-18958.7	-18729.7	2.91469	4239	4274	Resting State fMRI	RFM
mri_y_rsfmr_var_gp	rsfmri_var_cortgordon_gp38lh	Temporal variance in left hemisphere cortical Gordon parcel 38	4179.11	8434.08	0.495503	0.62027	0.0565684	0.0490014	0.0716222	7.47564	2.65855e-34	34	5220.79	-10369.6	-10140.6	21.7449	4239	4274	Resting State fMRI	RFM
mri_y_rsfmr_var_gp	rsfmri_var_cortgordon_gp38lh	Temporal variance in left hemisphere cortical Gordon parcel 38	4179.11	8434.08	0.495503	0.62027	0.0565684	0.0490014	0.0716222	7.47564	2.65855e-34	34	5220.79	-10369.6	-10140.6	21.7449	4239	4274	Resting State fMRI	RFM
mri_y_rsfmr_var_gp	rsfmri_var_cortgordon_gp38lh	Temporal variance in left hemisphere cortical Gordon parcel 38	4179.11	8434.08	0.495503	0.62027	0.0565684	0.0490014	0.0716222	7.47564	2.65855e-34	34	5220.79	-10369.6	-10140.6	21.7449	4239	4274	Resting State fMRI	RFM
mri_y_rsfmr_var_gp	rsfmri_var_cortgordon_gp38lh	Temporal variance in left hemisphere cortical Gordon parcel 38	4179.11	8434.08	0.495503	0.62027	0.0565684	0.0490014	0.0716222	7.47564	2.65855e-34	34	5220.79	-10369.6	-10140.6	21.7449	4239	4274	Resting State fMRI	RFM
mri_y_rsfmr_var_gp	rsfmri_var_cortgordon_gp68lh	Temporal variance in left hemisphere cortical Gordon parcel 68	-2223.52	4599.15	-0.483463	0.628792	0.029519	0.021735	0.039056	3.79226	9.74088e-13	34	7812.58	-15553.2	-15324.2	6.46604	4239	4274	Resting State fMRI	RFM
mri_y_rsfmr_var_gp	rsfmri_var_cortgordon_gp68lh	Temporal variance in left hemisphere cortical Gordon parcel 68	-2223.52	4599.15	-0.483463	0.628792	0.029519	0.021735	0.039056	3.79226	9.74088e-13	34	7812.58	-15553.2	-15324.2	6.46604	4239	4274	Resting State fMRI	RFM
mri_y_rsfmr_var_gp	rsfmri_var_cortgordon_gp68lh	Temporal variance in left hemisphere cortical Gordon parcel 68	-2223.52	4599.15	-0.483463	0.628792	0.029519	0.021735	0.039056	3.79226	9.74088e-13	34	7812.58	-15553.2	-15324.2	6.46604	4239	4274	Resting State fMRI	RFM
mri_y_rsfmr_var_gp	rsfmri_var_cortgordon_gp68lh	Temporal variance in left hemisphere cortical Gordon parcel 68	-2223.52	4599.15	-0.483463	0.628792	0.029519	0.021735	0.039056	3.79226	9.74088e-13	34	7812.58	-15553.2	-15324.2	6.46604	4239	4274	Resting State fMRI	RFM
mri_y_rsfmr_var_gp	rsfmri_var_cortgordon_gp153lh	Temporal variance in left hemisphere cortical Gordon parcel 153	1726.17	3578.75	0.48234	0.629589	0.0150874	0.00718762	0.0303907	1.90985	0.00116126	34	8884.75	-17697.5	-17468.5	3.91512	4239	4274	Resting State fMRI	RFM
mri_y_rsfmr_var_gp	rsfmri_var_cortgordon_gp153lh	Temporal variance in left hemisphere cortical Gordon parcel 153	1726.17	3578.75	0.48234	0.629589	0.0150874	0.00718762	0.0303907	1.90985	0.00116126	34	8884.75	-17697.5	-17468.5	3.91512	4239	4274	Resting State fMRI	RFM
mri_y_rsfmr_var_gp	rsfmri_var_cortgordon_gp153lh	Temporal variance in left hemisphere cortical Gordon parcel 153	1726.17	3578.75	0.48234	0.629589	0.0150874	0.00718762	0.0303907	1.90985	0.00116126	34	8884.75	-17697.5	-17468.5	3.91512	4239	4274	Resting State fMRI	RFM
mri_y_rsfmr_var_gp	rsfmri_var_cortgordon_gp153lh	Temporal variance in left hemisphere cortical Gordon parcel 153	1726.17	3578.75	0.48234	0.629589	0.0150874	0.00718762	0.0303907	1.90985	0.00116126	34	8884.75	-17697.5	-17468.5	3.91512	4239	4274	Resting State fMRI	RFM
mri_y_rsfmr_var_gp	rsfmri_var_cortgordon_gp191rh	Temporal variance in right hemisphere cortical Gordon parcel 191	-1478.16	3212.74	-0.460095	0.645472	0.0616736	0.0541475	0.0272825	8.19464	1.05961e-38	34	9345.88	-18619.8	-18390.8	3.15524	4239	4274	Resting State fMRI	RFM
mri_y_rsfmr_var_gp	rsfmri_var_cortgordon_gp191rh	Temporal variance in right hemisphere cortical Gordon parcel 191	-1478.16	3212.74	-0.460095	0.645472	0.0616736	0.0541475	0.0272825	8.19464	1.05961e-38	34	9345.88	-18619.8	-18390.8	3.15524	4239	4274	Resting State fMRI	RFM
mri_y_rsfmr_var_gp	rsfmri_var_cortgordon_gp191rh	Temporal variance in right hemisphere cortical Gordon parcel 191	-1478.16	3212.74	-0.460095	0.645472	0.0616736	0.0541475	0.0272825	8.19464	1.05961e-38	34	9345.88	-18619.8	-18390.8	3.15524	4239	4274	Resting State fMRI	RFM
mri_y_rsfmr_var_gp	rsfmri_var_cortgordon_gp191rh	Temporal variance in right hemisphere cortical Gordon parcel 191	-1478.16	3212.74	-0.460095	0.645472	0.0616736	0.0541475	0.0272825	8.19464	1.05961e-38	34	9345.88	-18619.8	-18390.8	3.15524	4239	4274	Resting State fMRI	RFM
mri_y_rsfmr_var_gp	rsfmri_var_cortgordon_gp33lh	Temporal variance in left hemisphere cortical Gordon parcel 33	-14359.7	31524.4	-0.455513	0.648764	0.0249818	0.0171429	0.267333	3.18691	1.5396e-09	34	-407.456	886.911	1115.8	302.234	4229	4264	Resting State fMRI	RFM
mri_y_rsfmr_var_gp	rsfmri_var_cortgordon_gp33lh	Temporal variance in left hemisphere cortical Gordon parcel 33	-14359.7	31524.4	-0.455513	0.648764	0.0249818	0.0171429	0.267333	3.18691	1.5396e-09	34	-407.456	886.911	1115.8	302.234	4229	4264	Resting State fMRI	RFM
mri_y_rsfmr_var_gp	rsfmri_var_cortgordon_gp33lh	Temporal variance in left hemisphere cortical Gordon parcel 33	-14359.7	31524.4	-0.455513	0.648764	0.0249818	0.0171429	0.267333	3.18691	1.5396e-09	34	-407.456	886.911	1115.8	302.234	4229	4264	Resting State fMRI	RFM
mri_y_rsfmr_var_gp	rsfmri_var_cortgordon_gp33lh	Temporal variance in left hemisphere cortical Gordon parcel 33	-14359.7	31524.4	-0.455513	0.648764	0.0249818	0.0171429	0.267333	3.18691	1.5396e-09	34	-407.456	886.911	1115.8	302.234	4229	4264	Resting State fMRI	RFM
mri_y_rsfmr_var_gp	rsfmri_var_cortgordon_gp292rh	Temporal variance in right hemisphere cortical Gordon parcel 292	-2106.97	4693.23	-0.448938	0.653499	0.102124	0.0949224	0.0398549	14.1807	8.80346e-76	34	7726.03	-15380.1	-15151.1	6.73329	4239	4274	Resting State fMRI	RFM
mri_y_rsfmr_var_gp	rsfmri_var_cortgordon_gp292rh	Temporal variance in right hemisphere cortical Gordon parcel 292	-2106.97	4693.23	-0.448938	0.653499	0.102124	0.0949224	0.0398549	14.1807	8.80346e-76	34	7726.03	-15380.1	-15151.1	6.73329	4239	4274	Resting State fMRI	RFM
mri_y_rsfmr_var_gp	rsfmri_var_cortgordon_gp292rh	Temporal variance in right hemisphere cortical Gordon parcel 292	-2106.97	4693.23	-0.448938	0.653499	0.102124	0.0949224	0.0398549	14.1807	8.80346e-76	34	7726.03	-15380.1	-15151.1	6.73329	4239	4274	Resting State fMRI	RFM
mri_y_rsfmr_var_gp	rsfmri_var_cortgordon_gp292rh	Temporal variance in right hemisphere cortical Gordon parcel 292	-2106.97	4693.23	-0.448938	0.653499	0.102124	0.0949224	0.0398549	14.1807	8.80346e-76	34	7726.03	-15380.1	-15151.1	6.73329	4239	4274	Resting State fMRI	RFM
mri_y_rsfmr_var_dst	mrirsfd37	Temporal variance in left hemisphere cortical Destrieux ROI inferior temporal gyrus	-4672.95	10448.4	-0.447241	0.654724	0.165374	0.158679	0.0887277	24.7035	1.1009e-139	34	4305.44	-8538.88	-8309.91	33.3719	4239	4274	Resting State fMRI	RFM
mri_y_rsfmr_var_dst	mrirsfd37	Temporal variance in left hemisphere cortical Destrieux ROI inferior temporal gyrus	-4672.95	10448.4	-0.447241	0.654724	0.165374	0.158679	0.0887277	24.7035	1.1009e-139	34	4305.44	-8538.88	-8309.91	33.3719	4239	4274	Resting State fMRI	RFM
mri_y_rsfmr_var_dst	mrirsfd37	Temporal variance in left hemisphere cortical Destrieux ROI inferior temporal gyrus	-4672.95	10448.4	-0.447241	0.654724	0.165374	0.158679	0.0887277	24.7035	1.1009e-139	34	4305.44	-8538.88	-8309.91	33.3719	4239	4274	Resting State fMRI	RFM
mri_y_rsfmr_var_dst	mrirsfd37	Temporal variance in left hemisphere cortical Destrieux ROI inferior temporal gyrus	-4672.95	10448.4	-0.447241	0.654724	0.165374	0.158679	0.0887277	24.7035	1.1009e-139	34	4305.44	-8538.88	-8309.91	33.3719	4239	4274	Resting State fMRI	RFM
mri_y_rsfmr_var_gp	rsfmri_var_cortgordon_gp44lh	Temporal variance in left hemisphere cortical Gordon parcel 44	701.148	1578.15	0.444286	0.656859	0.0557169	0.048143	0.0134016	7.35646	1.41492e-33	34	12384.1	-24696.3	-24467.3	0.761338	4239	4274	Resting State fMRI	RFM
mri_y_rsfmr_var_gp	rsfmri_var_cortgordon_gp44lh	Temporal variance in left hemisphere cortical Gordon parcel 44	701.148	1578.15	0.444286	0.656859	0.0557169	0.048143	0.0134016	7.35646	1.41492e-33	34	12384.1	-24696.3	-24467.3	0.761338	4239	4274	Resting State fMRI	RFM
mri_y_rsfmr_var_gp	rsfmri_var_cortgordon_gp44lh	Temporal variance in left hemisphere cortical Gordon parcel 44	701.148	1578.15	0.444286	0.656859	0.0557169	0.048143	0.0134016	7.35646	1.41492e-33	34	12384.1	-24696.3	-24467.3	0.761338	4239	4274	Resting State fMRI	RFM
mri_y_rsfmr_var_gp	rsfmri_var_cortgordon_gp44lh	Temporal variance in left hemisphere cortical Gordon parcel 44	701.148	1578.15	0.444286	0.656859	0.0557169	0.048143	0.0134016	7.35646	1.41492e-33	34	12384.1	-24696.3	-24467.3	0.761338	4239	4274	Resting State fMRI	RFM
mri_y_rsfmr_var_dst	mrirsfd17	Temporal variance in left hemisphere cortical Destrieux ROI long insular gyrus and central sulcus of the insula	790.318	1803.92	0.438111	0.661328	0.0341155	0.0263683	0.0153189	4.40363	4.03243e-16	34	11812.7	-23553.3	-23324.3	0.994763	4239	4274	Resting State fMRI	RFM
mri_y_rsfmr_var_dst	mrirsfd17	Temporal variance in left hemisphere cortical Destrieux ROI long insular gyrus and central sulcus of the insula	790.318	1803.92	0.438111	0.661328	0.0341155	0.0263683	0.0153189	4.40363	4.03243e-16	34	11812.7	-23553.3	-23324.3	0.994763	4239	4274	Resting State fMRI	RFM
mri_y_rsfmr_var_dst	mrirsfd17	Temporal variance in left hemisphere cortical Destrieux ROI long insular gyrus and central sulcus of the insula	790.318	1803.92	0.438111	0.661328	0.0341155	0.0263683	0.0153189	4.40363	4.03243e-16	34	11812.7	-23553.3	-23324.3	0.994763	4239	4274	Resting State fMRI	RFM
mri_y_rsfmr_var_dst	mrirsfd17	Temporal variance in left hemisphere cortical Destrieux ROI long insular gyrus and central sulcus of the insula	790.318	1803.92	0.438111	0.661328	0.0341155	0.0263683	0.0153189	4.40363	4.03243e-16	34	11812.7	-23553.3	-23324.3	0.994763	4239	4274	Resting State fMRI	RFM
mri_y_rsfmr_var_gp	rsfmri_var_cortgordon_gp110lh	Temporal variance in left hemisphere cortical Gordon parcel 110	2644.15	6056.22	0.436601	0.662423	0.0333314	0.025578	0.0514294	4.29894	1.56183e-15	34	6636.32	-13200.6	-12971.7	11.2121	4239	4274	Resting State fMRI	RFM
mri_y_rsfmr_var_gp	rsfmri_var_cortgordon_gp110lh	Temporal variance in left hemisphere cortical Gordon parcel 110	2644.15	6056.22	0.436601	0.662423	0.0333314	0.025578	0.0514294	4.29894	1.56183e-15	34	6636.32	-13200.6	-12971.7	11.2121	4239	4274	Resting State fMRI	RFM
mri_y_rsfmr_var_gp	rsfmri_var_cortgordon_gp110lh	Temporal variance in left hemisphere cortical Gordon parcel 110	2644.15	6056.22	0.436601	0.662423	0.0333314	0.025578	0.0514294	4.29894	1.56183e-15	34	6636.32	-13200.6	-12971.7	11.2121	4239	4274	Resting State fMRI	RFM
mri_y_rsfmr_var_gp	rsfmri_var_cortgordon_gp110lh	Temporal variance in left hemisphere cortical Gordon parcel 110	2644.15	6056.22	0.436601	0.662423	0.0333314	0.025578	0.0514294	4.29894	1.56183e-15	34	6636.32	-13200.6	-12971.7	11.2121	4239	4274	Resting State fMRI	RFM
mri_y_rsfmr_var_gp	rsfmri_var_cortgordon_gp20lh	Temporal variance in left hemisphere cortical Gordon parcel 20	11882.9	27221.9	0.43652	0.662482	0.0292245	0.0214382	0.231169	3.7533	1.58338e-12	34	212.765	-353.53	-124.559	226.527	4239	4274	Resting State fMRI	RFM
mri_y_rsfmr_var_gp	rsfmri_var_cortgordon_gp20lh	Temporal variance in left hemisphere cortical Gordon parcel 20	11882.9	27221.9	0.43652	0.662482	0.0292245	0.0214382	0.231169	3.7533	1.58338e-12	34	212.765	-353.53	-124.559	226.527	4239	4274	Resting State fMRI	RFM
mri_y_rsfmr_var_gp	rsfmri_var_cortgordon_gp20lh	Temporal variance in left hemisphere cortical Gordon parcel 20	11882.9	27221.9	0.43652	0.662482	0.0292245	0.0214382	0.231169	3.7533	1.58338e-12	34	212.765	-353.53	-124.559	226.527	4239	4274	Resting State fMRI	RFM
mri_y_rsfmr_var_gp	rsfmri_var_cortgordon_gp20lh	Temporal variance in left hemisphere cortical Gordon parcel 20	11882.9	27221.9	0.43652	0.662482	0.0292245	0.0214382	0.231169	3.7533	1.58338e-12	34	212.765	-353.53	-124.559	226.527	4239	4274	Resting State fMRI	RFM
mri_y_rsfmr_var_gp	rsfmri_var_cortgordon_gp152lh	Temporal variance in left hemisphere cortical Gordon parcel 152	1746.19	4008.7	0.4356	0.663149	0.0838228	0.0764744	0.0340419	11.4069	1.42357e-58	34	8399.85	-16727.7	-16498.7	4.91236	4239	4274	Resting State fMRI	RFM
mri_y_rsfmr_var_gp	rsfmri_var_cortgordon_gp152lh	Temporal variance in left hemisphere cortical Gordon parcel 152	1746.19	4008.7	0.4356	0.663149	0.0838228	0.0764744	0.0340419	11.4069	1.42357e-58	34	8399.85	-16727.7	-16498.7	4.91236	4239	4274	Resting State fMRI	RFM
mri_y_rsfmr_var_gp	rsfmri_var_cortgordon_gp152lh	Temporal variance in left hemisphere cortical Gordon parcel 152	1746.19	4008.7	0.4356	0.663149	0.0838228	0.0764744	0.0340419	11.4069	1.42357e-58	34	8399.85	-16727.7	-16498.7	4.91236	4239	4274	Resting State fMRI	RFM
mri_y_rsfmr_var_gp	rsfmri_var_cortgordon_gp152lh	Temporal variance in left hemisphere cortical Gordon parcel 152	1746.19	4008.7	0.4356	0.663149	0.0838228	0.0764744	0.0340419	11.4069	1.42357e-58	34	8399.85	-16727.7	-16498.7	4.91236	4239	4274	Resting State fMRI	RFM
mri_y_rsfmr_var_gp	rsfmri_var_cortgordon_gp92lh	Temporal variance in left hemisphere cortical Gordon parcel 92	3383.11	7816.08	0.43284	0.665153	0.015474	0.0075774	0.0663741	1.95957	0.000742157	34	5546.03	-11020.1	-10791.1	18.675	4239	4274	Resting State fMRI	RFM
mri_y_rsfmr_var_gp	rsfmri_var_cortgordon_gp92lh	Temporal variance in left hemisphere cortical Gordon parcel 92	3383.11	7816.08	0.43284	0.665153	0.015474	0.0075774	0.0663741	1.95957	0.000742157	34	5546.03	-11020.1	-10791.1	18.675	4239	4274	Resting State fMRI	RFM
mri_y_rsfmr_var_gp	rsfmri_var_cortgordon_gp92lh	Temporal variance in left hemisphere cortical Gordon parcel 92	3383.11	7816.08	0.43284	0.665153	0.015474	0.0075774	0.0663741	1.95957	0.000742157	34	5546.03	-11020.1	-10791.1	18.675	4239	4274	Resting State fMRI	RFM
mri_y_rsfmr_var_gp	rsfmri_var_cortgordon_gp92lh	Temporal variance in left hemisphere cortical Gordon parcel 92	3383.11	7816.08	0.43284	0.665153	0.015474	0.0075774	0.0663741	1.95957	0.000742157	34	5546.03	-11020.1	-10791.1	18.675	4239	4274	Resting State fMRI	RFM
mri_y_rsfmr_var_gp	rsfmri_var_cortgordon_gp278rh	Temporal variance in right hemisphere cortical Gordon parcel 278	51422.1	121607	0.422855	0.672422	0.0574474	0.0498874	1.03269	7.59887	4.70813e-35	34	-6184.43	12440.9	12669.8	4520.63	4239	4274	Resting State fMRI	RFM
mri_y_rsfmr_var_gp	rsfmri_var_cortgordon_gp278rh	Temporal variance in right hemisphere cortical Gordon parcel 278	51422.1	121607	0.422855	0.672422	0.0574474	0.0498874	1.03269	7.59887	4.70813e-35	34	-6184.43	12440.9	12669.8	4520.63	4239	4274	Resting State fMRI	RFM
mri_y_rsfmr_var_gp	rsfmri_var_cortgordon_gp278rh	Temporal variance in right hemisphere cortical Gordon parcel 278	51422.1	121607	0.422855	0.672422	0.0574474	0.0498874	1.03269	7.59887	4.70813e-35	34	-6184.43	12440.9	12669.8	4520.63	4239	4274	Resting State fMRI	RFM
mri_y_rsfmr_var_gp	rsfmri_var_cortgordon_gp278rh	Temporal variance in right hemisphere cortical Gordon parcel 278	51422.1	121607	0.422855	0.672422	0.0574474	0.0498874	1.03269	7.59887	4.70813e-35	34	-6184.43	12440.9	12669.8	4520.63	4239	4274	Resting State fMRI	RFM
mri_y_rsfmr_var_dst	mrirsfd71	Temporal variance in left hemisphere cortical Destrieux ROI subparietal sulcus	1987.27	4723.71	0.4207	0.673995	0.0659235	0.0584315	0.0401138	8.79918	2.02257e-42	34	7698.37	-15324.7	-15095.8	6.82103	4239	4274	Resting State fMRI	RFM
mri_y_rsfmr_var_dst	mrirsfd71	Temporal variance in left hemisphere cortical Destrieux ROI subparietal sulcus	1987.27	4723.71	0.4207	0.673995	0.0659235	0.0584315	0.0401138	8.79918	2.02257e-42	34	7698.37	-15324.7	-15095.8	6.82103	4239	4274	Resting State fMRI	RFM
mri_y_rsfmr_var_dst	mrirsfd71	Temporal variance in left hemisphere cortical Destrieux ROI subparietal sulcus	1987.27	4723.71	0.4207	0.673995	0.0659235	0.0584315	0.0401138	8.79918	2.02257e-42	34	7698.37	-15324.7	-15095.8	6.82103	4239	4274	Resting State fMRI	RFM
mri_y_rsfmr_var_dst	mrirsfd71	Temporal variance in left hemisphere cortical Destrieux ROI subparietal sulcus	1987.27	4723.71	0.4207	0.673995	0.0659235	0.0584315	0.0401138	8.79918	2.02257e-42	34	7698.37	-15324.7	-15095.8	6.82103	4239	4274	Resting State fMRI	RFM
mri_y_rsfmr_var_dst	mrirsfd36	Temporal variance in left hemisphere cortical Destrieux ROI planum temporale	743.542	1780.48	0.417607	0.676256	0.0284334	0.0206407	0.0151198	3.64872	5.79044e-12	34	11868.6	-23665.1	-23436.1	0.969077	4239	4274	Resting State fMRI	RFM
mri_y_rsfmr_var_dst	mrirsfd36	Temporal variance in left hemisphere cortical Destrieux ROI planum temporale	743.542	1780.48	0.417607	0.676256	0.0284334	0.0206407	0.0151198	3.64872	5.79044e-12	34	11868.6	-23665.1	-23436.1	0.969077	4239	4274	Resting State fMRI	RFM
mri_y_rsfmr_var_dst	mrirsfd36	Temporal variance in left hemisphere cortical Destrieux ROI planum temporale	743.542	1780.48	0.417607	0.676256	0.0284334	0.0206407	0.0151198	3.64872	5.79044e-12	34	11868.6	-23665.1	-23436.1	0.969077	4239	4274	Resting State fMRI	RFM
mri_y_rsfmr_var_dst	mrirsfd36	Temporal variance in left hemisphere cortical Destrieux ROI planum temporale	743.542	1780.48	0.417607	0.676256	0.0284334	0.0206407	0.0151198	3.64872	5.79044e-12	34	11868.6	-23665.1	-23436.1	0.969077	4239	4274	Resting State fMRI	RFM
mri_y_rsfmr_var_gp	rsfmri_var_cortgordon_gp297rh	Temporal variance in right hemisphere cortical Gordon parcel 297	65300.7	156482	0.417306	0.676476	0.0886066	0.0812948	1.32879	12.1183	5.44977e-63	34	-7260.23	14592.5	14821.4	7482.94	4238	4273	Resting State fMRI	RFM
mri_y_rsfmr_var_gp	rsfmri_var_cortgordon_gp297rh	Temporal variance in right hemisphere cortical Gordon parcel 297	65300.7	156482	0.417306	0.676476	0.0886066	0.0812948	1.32879	12.1183	5.44977e-63	34	-7260.23	14592.5	14821.4	7482.94	4238	4273	Resting State fMRI	RFM
mri_y_rsfmr_var_gp	rsfmri_var_cortgordon_gp297rh	Temporal variance in right hemisphere cortical Gordon parcel 297	65300.7	156482	0.417306	0.676476	0.0886066	0.0812948	1.32879	12.1183	5.44977e-63	34	-7260.23	14592.5	14821.4	7482.94	4238	4273	Resting State fMRI	RFM
mri_y_rsfmr_var_gp	rsfmri_var_cortgordon_gp297rh	Temporal variance in right hemisphere cortical Gordon parcel 297	65300.7	156482	0.417306	0.676476	0.0886066	0.0812948	1.32879	12.1183	5.44977e-63	34	-7260.23	14592.5	14821.4	7482.94	4238	4273	Resting State fMRI	RFM
mri_y_rsfmr_var_gp	rsfmri_var_cortgordon_gp23lh	Temporal variance in left hemisphere cortical Gordon parcel 23	5135.92	12449.2	0.41255	0.679957	0.0197231	0.0118568	0.1057	2.5073	3.2441e-06	34	3555.7	-7039.4	-6810.44	47.3377	4237	4272	Resting State fMRI	RFM
mri_y_rsfmr_var_gp	rsfmri_var_cortgordon_gp23lh	Temporal variance in left hemisphere cortical Gordon parcel 23	5135.92	12449.2	0.41255	0.679957	0.0197231	0.0118568	0.1057	2.5073	3.2441e-06	34	3555.7	-7039.4	-6810.44	47.3377	4237	4272	Resting State fMRI	RFM
mri_y_rsfmr_var_gp	rsfmri_var_cortgordon_gp23lh	Temporal variance in left hemisphere cortical Gordon parcel 23	5135.92	12449.2	0.41255	0.679957	0.0197231	0.0118568	0.1057	2.5073	3.2441e-06	34	3555.7	-7039.4	-6810.44	47.3377	4237	4272	Resting State fMRI	RFM
mri_y_rsfmr_var_gp	rsfmri_var_cortgordon_gp23lh	Temporal variance in left hemisphere cortical Gordon parcel 23	5135.92	12449.2	0.41255	0.679957	0.0197231	0.0118568	0.1057	2.5073	3.2441e-06	34	3555.7	-7039.4	-6810.44	47.3377	4237	4272	Resting State fMRI	RFM
mri_y_rsfmr_var_dsk	rsfmri_var_cdk_postcentrallh	Temporal variance in APARC ROI left-postcentral	579.899	1409.23	0.4115	0.680726	0.0442983	0.0366328	0.0119672	5.77895	4.35024e-24	34	12868	-25664	-25435	0.607082	4239	4274	Resting State fMRI	RFM
mri_y_rsfmr_var_dsk	rsfmri_var_cdk_postcentrallh	Temporal variance in APARC ROI left-postcentral	579.899	1409.23	0.4115	0.680726	0.0442983	0.0366328	0.0119672	5.77895	4.35024e-24	34	12868	-25664	-25435	0.607082	4239	4274	Resting State fMRI	RFM
mri_y_rsfmr_var_dsk	rsfmri_var_cdk_postcentrallh	Temporal variance in APARC ROI left-postcentral	579.899	1409.23	0.4115	0.680726	0.0442983	0.0366328	0.0119672	5.77895	4.35024e-24	34	12868	-25664	-25435	0.607082	4239	4274	Resting State fMRI	RFM
mri_y_rsfmr_var_dsk	rsfmri_var_cdk_postcentrallh	Temporal variance in APARC ROI left-postcentral	579.899	1409.23	0.4115	0.680726	0.0442983	0.0366328	0.0119672	5.77895	4.35024e-24	34	12868	-25664	-25435	0.607082	4239	4274	Resting State fMRI	RFM
mri_y_rsfmr_var_dsk	rsfmri_var_cdk_fpolelh	Temporal variance in APARC ROI left-frontalpole	-64019.3	155802	-0.410902	0.681165	0.0477317	0.0400938	1.32307	6.24931	6.88992e-27	34	-7243.5	14559	14788	7420.44	4239	4274	Resting State fMRI	RFM
mri_y_rsfmr_var_dsk	rsfmri_var_cdk_fpolelh	Temporal variance in APARC ROI left-frontalpole	-64019.3	155802	-0.410902	0.681165	0.0477317	0.0400938	1.32307	6.24931	6.88992e-27	34	-7243.5	14559	14788	7420.44	4239	4274	Resting State fMRI	RFM
mri_y_rsfmr_var_dsk	rsfmri_var_cdk_fpolelh	Temporal variance in APARC ROI left-frontalpole	-64019.3	155802	-0.410902	0.681165	0.0477317	0.0400938	1.32307	6.24931	6.88992e-27	34	-7243.5	14559	14788	7420.44	4239	4274	Resting State fMRI	RFM
mri_y_rsfmr_var_dsk	rsfmri_var_cdk_fpolelh	Temporal variance in APARC ROI left-frontalpole	-64019.3	155802	-0.410902	0.681165	0.0477317	0.0400938	1.32307	6.24931	6.88992e-27	34	-7243.5	14559	14788	7420.44	4239	4274	Resting State fMRI	RFM
mri_y_rsfmr_var_dsk	rsfmri_var_cdk_ihclatelh	Temporal variance in APARC ROI left-isthmuscingulate	1400.09	3421.54	0.409199	0.682415	0.0492476	0.0416218	0.0290557	6.45806	3.86e-28	34	9076.75	-18081.5	-17852.5	3.57871	4239	4274	Resting State fMRI	RFM
mri_y_rsfmr_var_dsk	rsfmri_var_cdk_ihclatelh	Temporal variance in APARC ROI left-isthmuscingulate	1400.09	3421.54	0.409199	0.682415	0.0492476	0.0416218	0.0290557	6.45806	3.86e-28	34	9076.75	-18081.5	-17852.5	3.57871	4239	4274	Resting State fMRI	RFM
mri_y_rsfmr_var_dsk	rsfmri_var_cdk_ihclatelh	Temporal variance in APARC ROI left-isthmuscingulate	1400.09	3421.54	0.409199	0.682415	0.0492476	0.0416218	0.0290557	6.45806	3.86e-28	34	9076.75	-18081.5	-17852.5	3.57871	4239	4274	Resting State fMRI	RFM
mri_y_rsfmr_var_dsk	rsfmri_var_cdk_ihclatelh	Temporal variance in APARC ROI left-isthmuscingulate	1400.09	3421.54	0.409199	0.682415	0.0492476	0.0416218	0.0290557	6.45806	3.86e-28	34	9076.75	-18081.5	-17852.5	3.57871	4239	4274	Resting State fMRI	RFM
mri_y_rsfmr_var_dsk	rsfmri_var_cdk_parstularislh	Temporal variance in APARC ROI left-parstriangularis	-4320.93	10645.1	-0.405908	0.68483	0.0135032	0.00559071	0.0903981	1.70657	0.00655456	34	4225.72	-8379.45	-8150.48	34.6404	4239	4274	Resting State fMRI	RFM
mri_y_rsfmr_var_dsk	rsfmri_var_cdk_parstularislh	Temporal variance in APARC ROI left-parstriangularis	-4320.93	10645.1	-0.405908	0.68483	0.0135032	0.00559071	0.0903981	1.70657	0.00655456	34	4225.72	-8379.45	-8150.48	34.6404	4239	4274	Resting State fMRI	RFM
mri_y_rsfmr_var_dsk	rsfmri_var_cdk_parstularislh	Temporal variance in APARC ROI left-parstriangularis	-4320.93	10645.1	-0.405908	0.68483	0.0135032	0.00559071	0.0903981	1.70657	0.00655456	34	4225.72	-8379.45	-8150.48	34.6404	4239	4274	Resting State fMRI	RFM
mri_y_rsfmr_var_dsk	rsfmri_var_cdk_parstularislh	Temporal variance in APARC ROI left-parstriangularis	-4320.93	10645.1	-0.405908	0.68483	0.0135032	0.00559071	0.0903981	1.70657	0.00655456	34	4225.72	-8379.45	-8150.48	34.6404	4239	4274	Resting State fMRI	RFM
mri_y_rsfmr_var_dst	mrirsfd124	Temporal variance in right hemisphere cortical Destrieux ROI anterior transverse collateral sulcus	8867.79	23007.9	0.385424	0.699943	0.147109	0.140268	0.195383	21.5045	1.43652e-120	34	931.59	-1791.18	-1562.21	161.822	4239	4274	Resting State fMRI	RFM
mri_y_rsfmr_var_dst	mrirsfd124	Temporal variance in right hemisphere cortical Destrieux ROI anterior transverse collateral sulcus	8867.79	23007.9	0.385424	0.699943	0.147109	0.140268	0.195383	21.5045	1.43652e-120	34	931.59	-1791.18	-1562.21	161.822	4239	4274	Resting State fMRI	RFM
mri_y_rsfmr_var_dst	mrirsfd124	Temporal variance in right hemisphere cortical Destrieux ROI anterior transverse collateral sulcus	8867.79	23007.9	0.385424	0.699943	0.147109	0.140268	0.195383	21.5045	1.43652e-120	34	931.59	-1791.18	-1562.21	161.822	4239	4274	Resting State fMRI	RFM
mri_y_rsfmr_var_dst	mrirsfd124	Temporal variance in right hemisphere cortical Destrieux ROI anterior transverse collateral sulcus	8867.79	23007.9	0.385424	0.699943	0.147109	0.140268	0.195383	21.5045	1.43652e-120	34	931.59	-1791.18	-1562.21	161.822	4239	4274	Resting State fMRI	RFM
mri_y_rsfmr_var_gp	rsfmri_var_cortgordon_gp320rh	Temporal variance in right hemisphere cortical Gordon parcel 320	-5804.43	15073.2	-0.385083	0.700196	0.044373	0.0367081	0.128002	5.78915	3.7856e-24	34	2739.14	-5406.29	-5177.31	69.4536	4239	4274	Resting State fMRI	RFM
mri_y_rsfmr_var_gp	rsfmri_var_cortgordon_gp320rh	Temporal variance in right hemisphere cortical Gordon parcel 320	-5804.43	15073.2	-0.385083	0.700196	0.044373	0.0367081	0.128002	5.78915	3.7856e-24	34	2739.14	-5406.29	-5177.31	69.4536	4239	4274	Resting State fMRI	RFM
mri_y_rsfmr_var_gp	rsfmri_var_cortgordon_gp320rh	Temporal variance in right hemisphere cortical Gordon parcel 320	-5804.43	15073.2	-0.385083	0.700196	0.044373	0.0367081	0.128002	5.78915	3.7856e-24	34	2739.14	-5406.29	-5177.31	69.4536	4239	4274	Resting State fMRI	RFM
mri_y_rsfmr_var_gp	rsfmri_var_cortgordon_gp320rh	Temporal variance in right hemisphere cortical Gordon parcel 320	-5804.43	15073.2	-0.385083	0.700196	0.044373	0.0367081	0.128002	5.78915	3.7856e-24	34	2739.14	-5406.29	-5177.31	69.4536	4239	4274	Resting State fMRI	RFM
mri_y_rsfmr_var_gp	rsfmri_var_cortgordon_gp193rh	Temporal variance in right hemisphere cortical Gordon parcel 193	-1974.39	5297.17	-0.372725	0.709371	0.0120724	0.00414659	0.0449623	1.52318	0.0266429	34	7209	-14346	-14117	8.56757	4238	4273	Resting State fMRI	RFM
mri_y_rsfmr_var_gp	rsfmri_var_cortgordon_gp193rh	Temporal variance in right hemisphere cortical Gordon parcel 193	-1974.39	5297.17	-0.372725	0.709371	0.0120724	0.00414659	0.0449623	1.52318	0.0266429	34	7209	-14346	-14117	8.56757	4238	4273	Resting State fMRI	RFM
mri_y_rsfmr_var_gp	rsfmri_var_cortgordon_gp193rh	Temporal variance in right hemisphere cortical Gordon parcel 193	-1974.39	5297.17	-0.372725	0.709371	0.0120724	0.00414659	0.0449623	1.52318	0.0266429	34	7209	-14346	-14117	8.56757	4238	4273	Resting State fMRI	RFM
mri_y_rsfmr_var_gp	rsfmri_var_cortgordon_gp193rh	Temporal variance in right hemisphere cortical Gordon parcel 193	-1974.39	5297.17	-0.372725	0.709371	0.0120724	0.00414659	0.0449623	1.52318	0.0266429	34	7209	-14346	-14117	8.56757	4238	4273	Resting State fMRI	RFM
mri_y_rsfmr_var_gp	rsfmri_var_cortgordon_gp128lh	Temporal variance in left hemisphere cortical Gordon parcel 128	18253.9	50380.1	0.362323	0.717129	0.0990845	0.0918551	0.427751	13.7057	7.73771e-73	34	-2416.3	4904.59	5133.54	775.249	4237	4272	Resting State fMRI	RFM
mri_y_rsfmr_var_gp	rsfmri_var_cortgordon_gp128lh	Temporal variance in left hemisphere cortical Gordon parcel 128	18253.9	50380.1	0.362323	0.717129	0.0990845	0.0918551	0.427751	13.7057	7.73771e-73	34	-2416.3	4904.59	5133.54	775.249	4237	4272	Resting State fMRI	RFM
mri_y_rsfmr_var_gp	rsfmri_var_cortgordon_gp128lh	Temporal variance in left hemisphere cortical Gordon parcel 128	18253.9	50380.1	0.362323	0.717129	0.0990845	0.0918551	0.427751	13.7057	7.73771e-73	34	-2416.3	4904.59	5133.54	775.249	4237	4272	Resting State fMRI	RFM
mri_y_rsfmr_var_gp	rsfmri_var_cortgordon_gp128lh	Temporal variance in left hemisphere cortical Gordon parcel 128	18253.9	50380.1	0.362323	0.717129	0.0990845	0.0918551	0.427751	13.7057	7.73771e-73	34	-2416.3	4904.59	5133.54	775.249	4237	4272	Resting State fMRI	RFM
mri_y_rsfmr_var_gp	rsfmri_var_cortgordon_gp199rh	Temporal variance in right hemisphere cortical Gordon parcel 199	842.632	2332.69	0.361228	0.717947	0.0163812	0.00849183	0.0198092	2.07636	0.000250716	34	10714	-21356	-21127	1.6634	4239	4274	Resting State fMRI	RFM
mri_y_rsfmr_var_gp	rsfmri_var_cortgordon_gp199rh	Temporal variance in right hemisphere cortical Gordon parcel 199	842.632	2332.69	0.361228	0.717947	0.0163812	0.00849183	0.0198092	2.07636	0.000250716	34	10714	-21356	-21127	1.6634	4239	4274	Resting State fMRI	RFM
mri_y_rsfmr_var_gp	rsfmri_var_cortgordon_gp199rh	Temporal variance in right hemisphere cortical Gordon parcel 199	842.632	2332.69	0.361228	0.717947	0.0163812	0.00849183	0.0198092	2.07636	0.000250716	34	10714	-21356	-21127	1.6634	4239	4274	Resting State fMRI	RFM
mri_y_rsfmr_var_gp	rsfmri_var_cortgordon_gp199rh	Temporal variance in right hemisphere cortical Gordon parcel 199	842.632	2332.69	0.361228	0.717947	0.0163812	0.00849183	0.0198092	2.07636	0.000250716	34	10714	-21356	-21127	1.6634	4239	4274	Resting State fMRI	RFM
mri_y_rsfmr_var_gp	rsfmri_var_cortgordon_gp86lh	Temporal variance in left hemisphere cortical Gordon parcel 86	-3515.92	9744.9	-0.360796	0.71827	0.0319627	0.0241983	0.0827536	4.11658	1.62127e-14	34	4603.36	-9134.71	-8905.74	29.0294	4239	4274	Resting State fMRI	RFM
mri_y_rsfmr_var_gp	rsfmri_var_cortgordon_gp86lh	Temporal variance in left hemisphere cortical Gordon parcel 86	-3515.92	9744.9	-0.360796	0.71827	0.0319627	0.0241983	0.0827536	4.11658	1.62127e-14	34	4603.36	-9134.71	-8905.74	29.0294	4239	4274	Resting State fMRI	RFM
mri_y_rsfmr_var_gp	rsfmri_var_cortgordon_gp86lh	Temporal variance in left hemisphere cortical Gordon parcel 86	-3515.92	9744.9	-0.360796	0.71827	0.0319627	0.0241983	0.0827536	4.11658	1.62127e-14	34	4603.36	-9134.71	-8905.74	29.0294	4239	4274	Resting State fMRI	RFM
mri_y_rsfmr_var_gp	rsfmri_var_cortgordon_gp86lh	Temporal variance in left hemisphere cortical Gordon parcel 86	-3515.92	9744.9	-0.360796	0.71827	0.0319627	0.0241983	0.0827536	4.11658	1.62127e-14	34	4603.36	-9134.71	-8905.74	29.0294	4239	4274	Resting State fMRI	RFM
mri_y_rsfmr_var_gp	rsfmri_var_cortgordon_gp135lh	Temporal variance in left hemisphere cortical Gordon parcel 135	13201.3	37709.7	0.350078	0.726298	0.132727	0.125769	0.320218	19.076	7.35301e-106	34	-1179.66	2431.33	2660.29	434.563	4238	4273	Resting State fMRI	RFM
mri_y_rsfmr_var_gp	rsfmri_var_cortgordon_gp135lh	Temporal variance in left hemisphere cortical Gordon parcel 135	13201.3	37709.7	0.350078	0.726298	0.132727	0.125769	0.320218	19.076	7.35301e-106	34	-1179.66	2431.33	2660.29	434.563	4238	4273	Resting State fMRI	RFM
mri_y_rsfmr_var_gp	rsfmri_var_cortgordon_gp135lh	Temporal variance in left hemisphere cortical Gordon parcel 135	13201.3	37709.7	0.350078	0.726298	0.132727	0.125769	0.320218	19.076	7.35301e-106	34	-1179.66	2431.33	2660.29	434.563	4238	4273	Resting State fMRI	RFM
mri_y_rsfmr_var_gp	rsfmri_var_cortgordon_gp135lh	Temporal variance in left hemisphere cortical Gordon parcel 135	13201.3	37709.7	0.350078	0.726298	0.132727	0.125769	0.320218	19.076	7.35301e-106	34	-1179.66	2431.33	2660.29	434.563	4238	4273	Resting State fMRI	RFM
mri_y_rsfmr_var_gp	rsfmri_var_cortgordon_gp55lh	Temporal variance in left hemisphere cortical Gordon parcel 55	1266.66	3622.27	0.349687	0.726591	0.0379218	0.0302052	0.0307603	4.91432	4.94651e-19	34	8833.09	-17594.2	-17365.2	4.01092	4239	4274	Resting State fMRI	RFM
mri_y_rsfmr_var_gp	rsfmri_var_cortgordon_gp55lh	Temporal variance in left hemisphere cortical Gordon parcel 55	1266.66	3622.27	0.349687	0.726591	0.0379218	0.0302052	0.0307603	4.91432	4.94651e-19	34	8833.09	-17594.2	-17365.2	4.01092	4239	4274	Resting State fMRI	RFM
mri_y_rsfmr_var_gp	rsfmri_var_cortgordon_gp55lh	Temporal variance in left hemisphere cortical Gordon parcel 55	1266.66	3622.27	0.349687	0.726591	0.0379218	0.0302052	0.0307603	4.91432	4.94651e-19	34	8833.09	-17594.2	-17365.2	4.01092	4239	4274	Resting State fMRI	RFM
mri_y_rsfmr_var_gp	rsfmri_var_cortgordon_gp55lh	Temporal variance in left hemisphere cortical Gordon parcel 55	1266.66	3622.27	0.349687	0.726591	0.0379218	0.0302052	0.0307603	4.91432	4.94651e-19	34	8833.09	-17594.2	-17365.2	4.01092	4239	4274	Resting State fMRI	RFM
mri_y_rsfmr_var_gp	rsfmri_var_cortgordon_gp326rh	Temporal variance in right hemisphere cortical Gordon parcel 326	-2107.34	6143.9	-0.342997	0.731618	0.0154477	0.00755086	0.052174	1.95619	0.000765358	34	6574.88	-13077.8	-12848.8	11.5391	4239	4274	Resting State fMRI	RFM
mri_y_rsfmr_var_gp	rsfmri_var_cortgordon_gp326rh	Temporal variance in right hemisphere cortical Gordon parcel 326	-2107.34	6143.9	-0.342997	0.731618	0.0154477	0.00755086	0.052174	1.95619	0.000765358	34	6574.88	-13077.8	-12848.8	11.5391	4239	4274	Resting State fMRI	RFM
mri_y_rsfmr_var_gp	rsfmri_var_cortgordon_gp326rh	Temporal variance in right hemisphere cortical Gordon parcel 326	-2107.34	6143.9	-0.342997	0.731618	0.0154477	0.00755086	0.052174	1.95619	0.000765358	34	6574.88	-13077.8	-12848.8	11.5391	4239	4274	Resting State fMRI	RFM
mri_y_rsfmr_var_gp	rsfmri_var_cortgordon_gp326rh	Temporal variance in right hemisphere cortical Gordon parcel 326	-2107.34	6143.9	-0.342997	0.731618	0.0154477	0.00755086	0.052174	1.95619	0.000765358	34	6574.88	-13077.8	-12848.8	11.5391	4239	4274	Resting State fMRI	RFM
mri_y_rsfmr_var_dsk	rsfmri_var_cdk_parstularisrh	Temporal variance in APARC ROI right-parstriangularis	1165.47	3435.07	0.339287	0.73441	0.0658885	0.0583962	0.0291706	8.79418	2.17119e-42	34	9059.89	-18047.8	-17818.8	3.60706	4239	4274	Resting State fMRI	RFM
mri_y_rsfmr_var_dsk	rsfmri_var_cdk_parstularisrh	Temporal variance in APARC ROI right-parstriangularis	1165.47	3435.07	0.339287	0.73441	0.0658885	0.0583962	0.0291706	8.79418	2.17119e-42	34	9059.89	-18047.8	-17818.8	3.60706	4239	4274	Resting State fMRI	RFM
mri_y_rsfmr_var_dsk	rsfmri_var_cdk_parstularisrh	Temporal variance in APARC ROI right-parstriangularis	1165.47	3435.07	0.339287	0.73441	0.0658885	0.0583962	0.0291706	8.79418	2.17119e-42	34	9059.89	-18047.8	-17818.8	3.60706	4239	4274	Resting State fMRI	RFM
mri_y_rsfmr_var_dsk	rsfmri_var_cdk_parstularisrh	Temporal variance in APARC ROI right-parstriangularis	1165.47	3435.07	0.339287	0.73441	0.0658885	0.0583962	0.0291706	8.79418	2.17119e-42	34	9059.89	-18047.8	-17818.8	3.60706	4239	4274	Resting State fMRI	RFM
mri_y_rsfmr_var_dsk	rsfmri_var_cdk_iftrh	Temporal variance in APARC ROI right-inferiorTemporal	-1915.24	5724.26	-0.334583	0.737956	0.215089	0.208793	0.0486104	34.165	2.15228e-194	34	6877.26	-13682.5	-13453.5	10.0166	4239	4274	Resting State fMRI	RFM
mri_y_rsfmr_var_dsk	rsfmri_var_cdk_iftrh	Temporal variance in APARC ROI right-inferiorTemporal	-1915.24	5724.26	-0.334583	0.737956	0.215089	0.208793	0.0486104	34.165	2.15228e-194	34	6877.26	-13682.5	-13453.5	10.0166	4239	4274	Resting State fMRI	RFM
mri_y_rsfmr_var_dsk	rsfmri_var_cdk_iftrh	Temporal variance in APARC ROI right-inferiorTemporal	-1915.24	5724.26	-0.334583	0.737956	0.215089	0.208793	0.0486104	34.165	2.15228e-194	34	6877.26	-13682.5	-13453.5	10.0166	4239	4274	Resting State fMRI	RFM
mri_y_rsfmr_var_dsk	rsfmri_var_cdk_iftrh	Temporal variance in APARC ROI right-inferiorTemporal	-1915.24	5724.26	-0.334583	0.737956	0.215089	0.208793	0.0486104	34.165	2.15228e-194	34	6877.26	-13682.5	-13453.5	10.0166	4239	4274	Resting State fMRI	RFM
mri_y_rsfmr_var_gp	rsfmri_var_cortgordon_gp304rh	Temporal variance in right hemisphere cortical Gordon parcel 304	15040.6	45272.5	0.332225	0.739736	0.132743	0.125787	0.384454	19.0831	6.62675e-106	34	-1961.32	3994.64	4223.62	626.545	4239	4274	Resting State fMRI	RFM
mri_y_rsfmr_var_gp	rsfmri_var_cortgordon_gp304rh	Temporal variance in right hemisphere cortical Gordon parcel 304	15040.6	45272.5	0.332225	0.739736	0.132743	0.125787	0.384454	19.0831	6.62675e-106	34	-1961.32	3994.64	4223.62	626.545	4239	4274	Resting State fMRI	RFM
mri_y_rsfmr_var_gp	rsfmri_var_cortgordon_gp304rh	Temporal variance in right hemisphere cortical Gordon parcel 304	15040.6	45272.5	0.332225	0.739736	0.132743	0.125787	0.384454	19.0831	6.62675e-106	34	-1961.32	3994.64	4223.62	626.545	4239	4274	Resting State fMRI	RFM
mri_y_rsfmr_var_gp	rsfmri_var_cortgordon_gp304rh	Temporal variance in right hemisphere cortical Gordon parcel 304	15040.6	45272.5	0.332225	0.739736	0.132743	0.125787	0.384454	19.0831	6.62675e-106	34	-1961.32	3994.64	4223.62	626.545	4239	4274	Resting State fMRI	RFM
mri_y_rsfmr_var_gp	rsfmri_var_cortgordon_gp303rh	Temporal variance in right hemisphere cortical Gordon parcel 303	-23779.2	71992.9	-0.330299	0.74119	0.0779768	0.070578	0.611168	10.5391	3.47549e-53	34	-3940.67	7953.34	8182.29	1582.63	4237	4272	Resting State fMRI	RFM
mri_y_rsfmr_var_gp	rsfmri_var_cortgordon_gp303rh	Temporal variance in right hemisphere cortical Gordon parcel 303	-23779.2	71992.9	-0.330299	0.74119	0.0779768	0.070578	0.611168	10.5391	3.47549e-53	34	-3940.67	7953.34	8182.29	1582.63	4237	4272	Resting State fMRI	RFM
mri_y_rsfmr_var_gp	rsfmri_var_cortgordon_gp303rh	Temporal variance in right hemisphere cortical Gordon parcel 303	-23779.2	71992.9	-0.330299	0.74119	0.0779768	0.070578	0.611168	10.5391	3.47549e-53	34	-3940.67	7953.34	8182.29	1582.63	4237	4272	Resting State fMRI	RFM
mri_y_rsfmr_var_gp	rsfmri_var_cortgordon_gp303rh	Temporal variance in right hemisphere cortical Gordon parcel 303	-23779.2	71992.9	-0.330299	0.74119	0.0779768	0.070578	0.611168	10.5391	3.47549e-53	34	-3940.67	7953.34	8182.29	1582.63	4237	4272	Resting State fMRI	RFM
mri_y_rsfmr_var_gp	rsfmri_var_cortgordon_gp217rh	Temporal variance in right hemisphere cortical Gordon parcel 217	2005.31	6168.54	0.325087	0.745131	0.0403006	0.0326031	0.0523832	5.23553	6.79627e-21	34	6557.78	-13043.6	-12814.6	11.6318	4239	4274	Resting State fMRI	RFM
mri_y_rsfmr_var_gp	rsfmri_var_cortgordon_gp217rh	Temporal variance in right hemisphere cortical Gordon parcel 217	2005.31	6168.54	0.325087	0.745131	0.0403006	0.0326031	0.0523832	5.23553	6.79627e-21	34	6557.78	-13043.6	-12814.6	11.6318	4239	4274	Resting State fMRI	RFM
mri_y_rsfmr_var_gp	rsfmri_var_cortgordon_gp217rh	Temporal variance in right hemisphere cortical Gordon parcel 217	2005.31	6168.54	0.325087	0.745131	0.0403006	0.0326031	0.0523832	5.23553	6.79627e-21	34	6557.78	-13043.6	-12814.6	11.6318	4239	4274	Resting State fMRI	RFM
mri_y_rsfmr_var_gp	rsfmri_var_cortgordon_gp217rh	Temporal variance in right hemisphere cortical Gordon parcel 217	2005.31	6168.54	0.325087	0.745131	0.0403006	0.0326031	0.0523832	5.23553	6.79627e-21	34	6557.78	-13043.6	-12814.6	11.6318	4239	4274	Resting State fMRI	RFM
mri_y_rsfmr_var_dst	mrirsfd53	Temporal variance in left hemisphere cortical Destrieux ROI middle frontal sulcus	815.027	2528.31	0.32236	0.747196	0.060177	0.0526389	0.0214704	7.98306	2.10328e-37	34	10369.8	-20667.6	-20438.6	1.95409	4239	4274	Resting State fMRI	RFM
mri_y_rsfmr_var_dst	mrirsfd53	Temporal variance in left hemisphere cortical Destrieux ROI middle frontal sulcus	815.027	2528.31	0.32236	0.747196	0.060177	0.0526389	0.0214704	7.98306	2.10328e-37	34	10369.8	-20667.6	-20438.6	1.95409	4239	4274	Resting State fMRI	RFM
mri_y_rsfmr_var_dst	mrirsfd53	Temporal variance in left hemisphere cortical Destrieux ROI middle frontal sulcus	815.027	2528.31	0.32236	0.747196	0.060177	0.0526389	0.0214704	7.98306	2.10328e-37	34	10369.8	-20667.6	-20438.6	1.95409	4239	4274	Resting State fMRI	RFM
mri_y_rsfmr_var_dst	mrirsfd53	Temporal variance in left hemisphere cortical Destrieux ROI middle frontal sulcus	815.027	2528.31	0.32236	0.747196	0.060177	0.0526389	0.0214704	7.98306	2.10328e-37	34	10369.8	-20667.6	-20438.6	1.95409	4239	4274	Resting State fMRI	RFM
mri_y_rsfmr_var_gp	rsfmri_var_cortgordon_gp95lh	Temporal variance in left hemisphere cortical Gordon parcel 95	1603.79	5007.92	0.320251	0.748794	0.0524284	0.0448282	0.0425273	6.89826	8.55405e-31	34	7448.65	-14825.3	-14596.3	7.66652	4239	4274	Resting State fMRI	RFM
mri_y_rsfmr_var_gp	rsfmri_var_cortgordon_gp95lh	Temporal variance in left hemisphere cortical Gordon parcel 95	1603.79	5007.92	0.320251	0.748794	0.0524284	0.0448282	0.0425273	6.89826	8.55405e-31	34	7448.65	-14825.3	-14596.3	7.66652	4239	4274	Resting State fMRI	RFM
mri_y_rsfmr_var_gp	rsfmri_var_cortgordon_gp95lh	Temporal variance in left hemisphere cortical Gordon parcel 95	1603.79	5007.92	0.320251	0.748794	0.0524284	0.0448282	0.0425273	6.89826	8.55405e-31	34	7448.65	-14825.3	-14596.3	7.66652	4239	4274	Resting State fMRI	RFM
mri_y_rsfmr_var_gp	rsfmri_var_cortgordon_gp95lh	Temporal variance in left hemisphere cortical Gordon parcel 95	1603.79	5007.92	0.320251	0.748794	0.0524284	0.0448282	0.0425273	6.89826	8.55405e-31	34	7448.65	-14825.3	-14596.3	7.66652	4239	4274	Resting State fMRI	RFM
mri_y_rsfmr_var_gp	rsfmri_var_cortgordon_gp12lh	Temporal variance in left hemisphere cortical Gordon parcel 12	1787.56	5684.01	0.31449	0.753164	0.0617345	0.0542089	0.0482686	8.20326	9.38041e-39	34	6907.41	-13742.8	-13513.9	9.87626	4239	4274	Resting State fMRI	RFM
mri_y_rsfmr_var_gp	rsfmri_var_cortgordon_gp12lh	Temporal variance in left hemisphere cortical Gordon parcel 12	1787.56	5684.01	0.31449	0.753164	0.0617345	0.0542089	0.0482686	8.20326	9.38041e-39	34	6907.41	-13742.8	-13513.9	9.87626	4239	4274	Resting State fMRI	RFM
mri_y_rsfmr_var_gp	rsfmri_var_cortgordon_gp12lh	Temporal variance in left hemisphere cortical Gordon parcel 12	1787.56	5684.01	0.31449	0.753164	0.0617345	0.0542089	0.0482686	8.20326	9.38041e-39	34	6907.41	-13742.8	-13513.9	9.87626	4239	4274	Resting State fMRI	RFM
mri_y_rsfmr_var_gp	rsfmri_var_cortgordon_gp12lh	Temporal variance in left hemisphere cortical Gordon parcel 12	1787.56	5684.01	0.31449	0.753164	0.0617345	0.0542089	0.0482686	8.20326	9.38041e-39	34	6907.41	-13742.8	-13513.9	9.87626	4239	4274	Resting State fMRI	RFM
mri_y_rsfmr_var_gp	rsfmri_var_cortgordon_gp321rh	Temporal variance in right hemisphere cortical Gordon parcel 321	2871.05	9175.88	0.312891	0.754379	0.0424122	0.0347316	0.0779216	5.52201	1.42821e-22	34	4860.5	-9649	-9420.03	25.7382	4239	4274	Resting State fMRI	RFM
mri_y_rsfmr_var_gp	rsfmri_var_cortgordon_gp321rh	Temporal variance in right hemisphere cortical Gordon parcel 321	2871.05	9175.88	0.312891	0.754379	0.0424122	0.0347316	0.0779216	5.52201	1.42821e-22	34	4860.5	-9649	-9420.03	25.7382	4239	4274	Resting State fMRI	RFM
mri_y_rsfmr_var_gp	rsfmri_var_cortgordon_gp321rh	Temporal variance in right hemisphere cortical Gordon parcel 321	2871.05	9175.88	0.312891	0.754379	0.0424122	0.0347316	0.0779216	5.52201	1.42821e-22	34	4860.5	-9649	-9420.03	25.7382	4239	4274	Resting State fMRI	RFM
mri_y_rsfmr_var_gp	rsfmri_var_cortgordon_gp321rh	Temporal variance in right hemisphere cortical Gordon parcel 321	2871.05	9175.88	0.312891	0.754379	0.0424122	0.0347316	0.0779216	5.52201	1.42821e-22	34	4860.5	-9649	-9420.03	25.7382	4239	4274	Resting State fMRI	RFM
mri_y_rsfmr_var_dsk	rsfmri_var_cdk_rlaclaterh	Temporal variance in APARC ROI right-rostralanteriorcingulate	-1073.28	3470.98	-0.309216	0.757172	0.109389	0.102245	0.0294755	15.3133	8.75285e-83	34	9015.44	-17958.9	-17729.9	3.68288	4239	4274	Resting State fMRI	RFM
mri_y_rsfmr_var_dsk	rsfmri_var_cdk_rlaclaterh	Temporal variance in APARC ROI right-rostralanteriorcingulate	-1073.28	3470.98	-0.309216	0.757172	0.109389	0.102245	0.0294755	15.3133	8.75285e-83	34	9015.44	-17958.9	-17729.9	3.68288	4239	4274	Resting State fMRI	RFM
mri_y_rsfmr_var_dsk	rsfmri_var_cdk_rlaclaterh	Temporal variance in APARC ROI right-rostralanteriorcingulate	-1073.28	3470.98	-0.309216	0.757172	0.109389	0.102245	0.0294755	15.3133	8.75285e-83	34	9015.44	-17958.9	-17729.9	3.68288	4239	4274	Resting State fMRI	RFM
mri_y_rsfmr_var_dsk	rsfmri_var_cdk_rlaclaterh	Temporal variance in APARC ROI right-rostralanteriorcingulate	-1073.28	3470.98	-0.309216	0.757172	0.109389	0.102245	0.0294755	15.3133	8.75285e-83	34	9015.44	-17958.9	-17729.9	3.68288	4239	4274	Resting State fMRI	RFM
mri_y_rsfmr_var_gp	rsfmri_var_cortgordon_gp184rh	Temporal variance in right hemisphere cortical Gordon parcel 184	-1120.98	3661.06	-0.30619	0.759475	0.1263	0.119292	0.0310897	18.0229	1.95148e-99	34	8787.56	-17503.1	-17274.2	4.0973	4239	4274	Resting State fMRI	RFM
mri_y_rsfmr_var_gp	rsfmri_var_cortgordon_gp184rh	Temporal variance in right hemisphere cortical Gordon parcel 184	-1120.98	3661.06	-0.30619	0.759475	0.1263	0.119292	0.0310897	18.0229	1.95148e-99	34	8787.56	-17503.1	-17274.2	4.0973	4239	4274	Resting State fMRI	RFM
mri_y_rsfmr_var_gp	rsfmri_var_cortgordon_gp184rh	Temporal variance in right hemisphere cortical Gordon parcel 184	-1120.98	3661.06	-0.30619	0.759475	0.1263	0.119292	0.0310897	18.0229	1.95148e-99	34	8787.56	-17503.1	-17274.2	4.0973	4239	4274	Resting State fMRI	RFM
mri_y_rsfmr_var_gp	rsfmri_var_cortgordon_gp184rh	Temporal variance in right hemisphere cortical Gordon parcel 184	-1120.98	3661.06	-0.30619	0.759475	0.1263	0.119292	0.0310897	18.0229	1.95148e-99	34	8787.56	-17503.1	-17274.2	4.0973	4239	4274	Resting State fMRI	RFM
mri_y_rsfmr_var_gp	rsfmri_var_cortgordon_gp286rh	Temporal variance in right hemisphere cortical Gordon parcel 286	-14654.2	49596.9	-0.295467	0.767652	0.111609	0.104482	0.42116	15.6594	6.42097e-85	34	-2350.51	4773.02	5001.98	751.719	4238	4273	Resting State fMRI	RFM
mri_y_rsfmr_var_gp	rsfmri_var_cortgordon_gp286rh	Temporal variance in right hemisphere cortical Gordon parcel 286	-14654.2	49596.9	-0.295467	0.767652	0.111609	0.104482	0.42116	15.6594	6.42097e-85	34	-2350.51	4773.02	5001.98	751.719	4238	4273	Resting State fMRI	RFM
mri_y_rsfmr_var_gp	rsfmri_var_cortgordon_gp286rh	Temporal variance in right hemisphere cortical Gordon parcel 286	-14654.2	49596.9	-0.295467	0.767652	0.111609	0.104482	0.42116	15.6594	6.42097e-85	34	-2350.51	4773.02	5001.98	751.719	4238	4273	Resting State fMRI	RFM
mri_y_rsfmr_var_gp	rsfmri_var_cortgordon_gp286rh	Temporal variance in right hemisphere cortical Gordon parcel 286	-14654.2	49596.9	-0.295467	0.767652	0.111609	0.104482	0.42116	15.6594	6.42097e-85	34	-2350.51	4773.02	5001.98	751.719	4238	4273	Resting State fMRI	RFM
mri_y_rsfmr_var_gp	rsfmri_var_cortgordon_gp19lh	Temporal variance in left hemisphere cortical Gordon parcel 19	2828.2	9670.34	0.292461	0.769948	0.0234735	0.015641	0.0821205	2.99694	1.41196e-08	34	4636.18	-9200.36	-8971.39	28.5869	4239	4274	Resting State fMRI	RFM
mri_y_rsfmr_var_gp	rsfmri_var_cortgordon_gp19lh	Temporal variance in left hemisphere cortical Gordon parcel 19	2828.2	9670.34	0.292461	0.769948	0.0234735	0.015641	0.0821205	2.99694	1.41196e-08	34	4636.18	-9200.36	-8971.39	28.5869	4239	4274	Resting State fMRI	RFM
mri_y_rsfmr_var_gp	rsfmri_var_cortgordon_gp19lh	Temporal variance in left hemisphere cortical Gordon parcel 19	2828.2	9670.34	0.292461	0.769948	0.0234735	0.015641	0.0821205	2.99694	1.41196e-08	34	4636.18	-9200.36	-8971.39	28.5869	4239	4274	Resting State fMRI	RFM
mri_y_rsfmr_var_gp	rsfmri_var_cortgordon_gp19lh	Temporal variance in left hemisphere cortical Gordon parcel 19	2828.2	9670.34	0.292461	0.769948	0.0234735	0.015641	0.0821205	2.99694	1.41196e-08	34	4636.18	-9200.36	-8971.39	28.5869	4239	4274	Resting State fMRI	RFM
mri_y_rsfmr_var_dst	mrirsfd108	Temporal variance in right hemisphere cortical Destrieux ROI lateral aspect of the superior temporal gyrus	449.926	1552.25	0.289855	0.771942	0.0871099	0.0797878	0.0131817	11.8969	1.2899e-61	34	12454.9	-24837.7	-24608.8	0.736554	4239	4274	Resting State fMRI	RFM
mri_y_rsfmr_var_dst	mrirsfd108	Temporal variance in right hemisphere cortical Destrieux ROI lateral aspect of the superior temporal gyrus	449.926	1552.25	0.289855	0.771942	0.0871099	0.0797878	0.0131817	11.8969	1.2899e-61	34	12454.9	-24837.7	-24608.8	0.736554	4239	4274	Resting State fMRI	RFM
mri_y_rsfmr_var_dst	mrirsfd108	Temporal variance in right hemisphere cortical Destrieux ROI lateral aspect of the superior temporal gyrus	449.926	1552.25	0.289855	0.771942	0.0871099	0.0797878	0.0131817	11.8969	1.2899e-61	34	12454.9	-24837.7	-24608.8	0.736554	4239	4274	Resting State fMRI	RFM
mri_y_rsfmr_var_dst	mrirsfd108	Temporal variance in right hemisphere cortical Destrieux ROI lateral aspect of the superior temporal gyrus	449.926	1552.25	0.289855	0.771942	0.0871099	0.0797878	0.0131817	11.8969	1.2899e-61	34	12454.9	-24837.7	-24608.8	0.736554	4239	4274	Resting State fMRI	RFM
mri_y_rsfmr_var_dsk	rsfmri_var_cdk_rlmdfrh	Temporal variance in APARC ROI right-rostralmiddlefrontal	2234.77	7891.11	0.2832	0.777037	0.0371532	0.0294304	0.0670113	4.81087	1.9466e-18	34	5505.2	-10938.4	-10709.4	19.0353	4239	4274	Resting State fMRI	RFM
mri_y_rsfmr_var_dsk	rsfmri_var_cdk_rlmdfrh	Temporal variance in APARC ROI right-rostralmiddlefrontal	2234.77	7891.11	0.2832	0.777037	0.0371532	0.0294304	0.0670113	4.81087	1.9466e-18	34	5505.2	-10938.4	-10709.4	19.0353	4239	4274	Resting State fMRI	RFM
mri_y_rsfmr_var_dsk	rsfmri_var_cdk_rlmdfrh	Temporal variance in APARC ROI right-rostralmiddlefrontal	2234.77	7891.11	0.2832	0.777037	0.0371532	0.0294304	0.0670113	4.81087	1.9466e-18	34	5505.2	-10938.4	-10709.4	19.0353	4239	4274	Resting State fMRI	RFM
mri_y_rsfmr_var_dsk	rsfmri_var_cdk_rlmdfrh	Temporal variance in APARC ROI right-rostralmiddlefrontal	2234.77	7891.11	0.2832	0.777037	0.0371532	0.0294304	0.0670113	4.81087	1.9466e-18	34	5505.2	-10938.4	-10709.4	19.0353	4239	4274	Resting State fMRI	RFM
mri_y_rsfmr_var_gp	rsfmri_var_cortgordon_gp257rh	Temporal variance in right hemisphere cortical Gordon parcel 257	2981.41	10573.1	0.28198	0.777973	0.0302141	0.0224357	0.089787	3.88435	3.07281e-13	34	4254.72	-8437.43	-8208.46	34.1736	4239	4274	Resting State fMRI	RFM
mri_y_rsfmr_var_gp	rsfmri_var_cortgordon_gp257rh	Temporal variance in right hemisphere cortical Gordon parcel 257	2981.41	10573.1	0.28198	0.777973	0.0302141	0.0224357	0.089787	3.88435	3.07281e-13	34	4254.72	-8437.43	-8208.46	34.1736	4239	4274	Resting State fMRI	RFM
mri_y_rsfmr_var_gp	rsfmri_var_cortgordon_gp257rh	Temporal variance in right hemisphere cortical Gordon parcel 257	2981.41	10573.1	0.28198	0.777973	0.0302141	0.0224357	0.089787	3.88435	3.07281e-13	34	4254.72	-8437.43	-8208.46	34.1736	4239	4274	Resting State fMRI	RFM
mri_y_rsfmr_var_gp	rsfmri_var_cortgordon_gp257rh	Temporal variance in right hemisphere cortical Gordon parcel 257	2981.41	10573.1	0.28198	0.777973	0.0302141	0.0224357	0.089787	3.88435	3.07281e-13	34	4254.72	-8437.43	-8208.46	34.1736	4239	4274	Resting State fMRI	RFM
mri_y_rsfmr_var_gp	rsfmri_var_cortgordon_gp224rh	Temporal variance in right hemisphere cortical Gordon parcel 224	1312.81	4658.28	0.281823	0.778093	0.0154421	0.00754523	0.0395581	1.95547	0.000770363	34	7757.99	-15444	-15215	6.63337	4239	4274	Resting State fMRI	RFM
mri_y_rsfmr_var_gp	rsfmri_var_cortgordon_gp224rh	Temporal variance in right hemisphere cortical Gordon parcel 224	1312.81	4658.28	0.281823	0.778093	0.0154421	0.00754523	0.0395581	1.95547	0.000770363	34	7757.99	-15444	-15215	6.63337	4239	4274	Resting State fMRI	RFM
mri_y_rsfmr_var_gp	rsfmri_var_cortgordon_gp224rh	Temporal variance in right hemisphere cortical Gordon parcel 224	1312.81	4658.28	0.281823	0.778093	0.0154421	0.00754523	0.0395581	1.95547	0.000770363	34	7757.99	-15444	-15215	6.63337	4239	4274	Resting State fMRI	RFM
mri_y_rsfmr_var_gp	rsfmri_var_cortgordon_gp224rh	Temporal variance in right hemisphere cortical Gordon parcel 224	1312.81	4658.28	0.281823	0.778093	0.0154421	0.00754523	0.0395581	1.95547	0.000770363	34	7757.99	-15444	-15215	6.63337	4239	4274	Resting State fMRI	RFM
mri_y_rsfmr_var_gp	rsfmri_var_cortgordon_gp37lh	Temporal variance in left hemisphere cortical Gordon parcel 37	925.723	3309.94	0.27968	0.779737	0.0433628	0.0356899	0.028108	5.65139	2.46945e-23	34	9218.48	-18365	-18136	3.34907	4239	4274	Resting State fMRI	RFM
mri_y_rsfmr_var_gp	rsfmri_var_cortgordon_gp37lh	Temporal variance in left hemisphere cortical Gordon parcel 37	925.723	3309.94	0.27968	0.779737	0.0433628	0.0356899	0.028108	5.65139	2.46945e-23	34	9218.48	-18365	-18136	3.34907	4239	4274	Resting State fMRI	RFM
mri_y_rsfmr_var_gp	rsfmri_var_cortgordon_gp37lh	Temporal variance in left hemisphere cortical Gordon parcel 37	925.723	3309.94	0.27968	0.779737	0.0433628	0.0356899	0.028108	5.65139	2.46945e-23	34	9218.48	-18365	-18136	3.34907	4239	4274	Resting State fMRI	RFM
mri_y_rsfmr_var_gp	rsfmri_var_cortgordon_gp37lh	Temporal variance in left hemisphere cortical Gordon parcel 37	925.723	3309.94	0.27968	0.779737	0.0433628	0.0356899	0.028108	5.65139	2.46945e-23	34	9218.48	-18365	-18136	3.34907	4239	4274	Resting State fMRI	RFM
mri_y_rsfmr_var_gp	rsfmri_var_cortgordon_gp173rh	Temporal variance in right hemisphere cortical Gordon parcel 173	2100.27	7748.12	0.271069	0.786351	0.0337364	0.0259862	0.065797	4.35299	7.76998e-16	34	5583.36	-11094.7	-10865.7	18.3517	4239	4274	Resting State fMRI	RFM
mri_y_rsfmr_var_gp	rsfmri_var_cortgordon_gp173rh	Temporal variance in right hemisphere cortical Gordon parcel 173	2100.27	7748.12	0.271069	0.786351	0.0337364	0.0259862	0.065797	4.35299	7.76998e-16	34	5583.36	-11094.7	-10865.7	18.3517	4239	4274	Resting State fMRI	RFM
mri_y_rsfmr_var_gp	rsfmri_var_cortgordon_gp173rh	Temporal variance in right hemisphere cortical Gordon parcel 173	2100.27	7748.12	0.271069	0.786351	0.0337364	0.0259862	0.065797	4.35299	7.76998e-16	34	5583.36	-11094.7	-10865.7	18.3517	4239	4274	Resting State fMRI	RFM
mri_y_rsfmr_var_gp	rsfmri_var_cortgordon_gp173rh	Temporal variance in right hemisphere cortical Gordon parcel 173	2100.27	7748.12	0.271069	0.786351	0.0337364	0.0259862	0.065797	4.35299	7.76998e-16	34	5583.36	-11094.7	-10865.7	18.3517	4239	4274	Resting State fMRI	RFM
mri_y_rsfmr_var_dsk	rsfmri_var_cdk_entorhinallh	Temporal variance in APARC ROI left-entorhinal	10291.8	39240.2	0.262278	0.79312	0.0803211	0.0729428	0.333215	10.8862	2.43618e-55	34	-1349.66	2771.32	3000.29	470.554	4238	4273	Resting State fMRI	RFM
mri_y_rsfmr_var_dsk	rsfmri_var_cdk_entorhinallh	Temporal variance in APARC ROI left-entorhinal	10291.8	39240.2	0.262278	0.79312	0.0803211	0.0729428	0.333215	10.8862	2.43618e-55	34	-1349.66	2771.32	3000.29	470.554	4238	4273	Resting State fMRI	RFM
mri_y_rsfmr_var_dsk	rsfmri_var_cdk_entorhinallh	Temporal variance in APARC ROI left-entorhinal	10291.8	39240.2	0.262278	0.79312	0.0803211	0.0729428	0.333215	10.8862	2.43618e-55	34	-1349.66	2771.32	3000.29	470.554	4238	4273	Resting State fMRI	RFM
mri_y_rsfmr_var_dsk	rsfmri_var_cdk_entorhinallh	Temporal variance in APARC ROI left-entorhinal	10291.8	39240.2	0.262278	0.79312	0.0803211	0.0729428	0.333215	10.8862	2.43618e-55	34	-1349.66	2771.32	3000.29	470.554	4238	4273	Resting State fMRI	RFM
mri_y_rsfmr_var_gp	rsfmri_var_cortgordon_gp127lh	Temporal variance in left hemisphere cortical Gordon parcel 127	-3445.56	13194.6	-0.261134	0.794002	0.0649616	0.0574619	0.112048	8.66187	1.41896e-41	34	3308.06	-6544.13	-6315.15	53.22	4239	4274	Resting State fMRI	RFM
mri_y_rsfmr_var_gp	rsfmri_var_cortgordon_gp127lh	Temporal variance in left hemisphere cortical Gordon parcel 127	-3445.56	13194.6	-0.261134	0.794002	0.0649616	0.0574619	0.112048	8.66187	1.41896e-41	34	3308.06	-6544.13	-6315.15	53.22	4239	4274	Resting State fMRI	RFM
mri_y_rsfmr_var_gp	rsfmri_var_cortgordon_gp127lh	Temporal variance in left hemisphere cortical Gordon parcel 127	-3445.56	13194.6	-0.261134	0.794002	0.0649616	0.0574619	0.112048	8.66187	1.41896e-41	34	3308.06	-6544.13	-6315.15	53.22	4239	4274	Resting State fMRI	RFM
mri_y_rsfmr_var_gp	rsfmri_var_cortgordon_gp127lh	Temporal variance in left hemisphere cortical Gordon parcel 127	-3445.56	13194.6	-0.261134	0.794002	0.0649616	0.0574619	0.112048	8.66187	1.41896e-41	34	3308.06	-6544.13	-6315.15	53.22	4239	4274	Resting State fMRI	RFM
mri_y_rsfmr_var_gp	rsfmri_var_cortgordon_gp61lh	Temporal variance in left hemisphere cortical Gordon parcel 61	-1601.11	6156.45	-0.26007	0.794822	0.00855721	0.000605084	0.0522805	1.07609	0.350379	34	6566.16	-13060.3	-12831.4	11.5863	4239	4274	Resting State fMRI	RFM
mri_y_rsfmr_var_gp	rsfmri_var_cortgordon_gp61lh	Temporal variance in left hemisphere cortical Gordon parcel 61	-1601.11	6156.45	-0.26007	0.794822	0.00855721	0.000605084	0.0522805	1.07609	0.350379	34	6566.16	-13060.3	-12831.4	11.5863	4239	4274	Resting State fMRI	RFM
mri_y_rsfmr_var_gp	rsfmri_var_cortgordon_gp61lh	Temporal variance in left hemisphere cortical Gordon parcel 61	-1601.11	6156.45	-0.26007	0.794822	0.00855721	0.000605084	0.0522805	1.07609	0.350379	34	6566.16	-13060.3	-12831.4	11.5863	4239	4274	Resting State fMRI	RFM
mri_y_rsfmr_var_gp	rsfmri_var_cortgordon_gp61lh	Temporal variance in left hemisphere cortical Gordon parcel 61	-1601.11	6156.45	-0.26007	0.794822	0.00855721	0.000605084	0.0522805	1.07609	0.350379	34	6566.16	-13060.3	-12831.4	11.5863	4239	4274	Resting State fMRI	RFM
mri_y_rsfmr_var_gp	rsfmri_var_cortgordon_gp150lh	Temporal variance in left hemisphere cortical Gordon parcel 150	-1265.6	4893.88	-0.258608	0.79595	0.0310553	0.0232837	0.0415588	3.99597	7.51421e-14	34	7547.11	-15022.2	-14793.2	7.32133	4239	4274	Resting State fMRI	RFM
mri_y_rsfmr_var_gp	rsfmri_var_cortgordon_gp150lh	Temporal variance in left hemisphere cortical Gordon parcel 150	-1265.6	4893.88	-0.258608	0.79595	0.0310553	0.0232837	0.0415588	3.99597	7.51421e-14	34	7547.11	-15022.2	-14793.2	7.32133	4239	4274	Resting State fMRI	RFM
mri_y_rsfmr_var_gp	rsfmri_var_cortgordon_gp150lh	Temporal variance in left hemisphere cortical Gordon parcel 150	-1265.6	4893.88	-0.258608	0.79595	0.0310553	0.0232837	0.0415588	3.99597	7.51421e-14	34	7547.11	-15022.2	-14793.2	7.32133	4239	4274	Resting State fMRI	RFM
mri_y_rsfmr_var_gp	rsfmri_var_cortgordon_gp150lh	Temporal variance in left hemisphere cortical Gordon parcel 150	-1265.6	4893.88	-0.258608	0.79595	0.0310553	0.0232837	0.0415588	3.99597	7.51421e-14	34	7547.11	-15022.2	-14793.2	7.32133	4239	4274	Resting State fMRI	RFM
mri_y_rsfmr_var_dst	mrirsfd84	Temporal variance in right hemisphere cortical Destrieux ROI posterior-ventral part of the cingulate gyrus	2038.27	7939.26	0.256733	0.797397	0.14898	0.142154	0.0674201	21.8259	1.67372e-122	34	5479.2	-10886.4	-10657.4	19.2683	4239	4274	Resting State fMRI	RFM
mri_y_rsfmr_var_dst	mrirsfd84	Temporal variance in right hemisphere cortical Destrieux ROI posterior-ventral part of the cingulate gyrus	2038.27	7939.26	0.256733	0.797397	0.14898	0.142154	0.0674201	21.8259	1.67372e-122	34	5479.2	-10886.4	-10657.4	19.2683	4239	4274	Resting State fMRI	RFM
mri_y_rsfmr_var_dst	mrirsfd84	Temporal variance in right hemisphere cortical Destrieux ROI posterior-ventral part of the cingulate gyrus	2038.27	7939.26	0.256733	0.797397	0.14898	0.142154	0.0674201	21.8259	1.67372e-122	34	5479.2	-10886.4	-10657.4	19.2683	4239	4274	Resting State fMRI	RFM
mri_y_rsfmr_var_dst	mrirsfd84	Temporal variance in right hemisphere cortical Destrieux ROI posterior-ventral part of the cingulate gyrus	2038.27	7939.26	0.256733	0.797397	0.14898	0.142154	0.0674201	21.8259	1.67372e-122	34	5479.2	-10886.4	-10657.4	19.2683	4239	4274	Resting State fMRI	RFM
mri_y_rsfmr_var_gp	rsfmri_var_cortgordon_gp245rh	Temporal variance in right hemisphere cortical Gordon parcel 245	-850.535	3346.77	-0.254137	0.799402	0.101462	0.0942553	0.0284207	14.0784	3.78389e-75	34	9171.19	-18270.4	-18041.4	3.424	4239	4274	Resting State fMRI	RFM
mri_y_rsfmr_var_gp	rsfmri_var_cortgordon_gp245rh	Temporal variance in right hemisphere cortical Gordon parcel 245	-850.535	3346.77	-0.254137	0.799402	0.101462	0.0942553	0.0284207	14.0784	3.78389e-75	34	9171.19	-18270.4	-18041.4	3.424	4239	4274	Resting State fMRI	RFM
mri_y_rsfmr_var_gp	rsfmri_var_cortgordon_gp245rh	Temporal variance in right hemisphere cortical Gordon parcel 245	-850.535	3346.77	-0.254137	0.799402	0.101462	0.0942553	0.0284207	14.0784	3.78389e-75	34	9171.19	-18270.4	-18041.4	3.424	4239	4274	Resting State fMRI	RFM
mri_y_rsfmr_var_gp	rsfmri_var_cortgordon_gp245rh	Temporal variance in right hemisphere cortical Gordon parcel 245	-850.535	3346.77	-0.254137	0.799402	0.101462	0.0942553	0.0284207	14.0784	3.78389e-75	34	9171.19	-18270.4	-18041.4	3.424	4239	4274	Resting State fMRI	RFM
mri_y_rsfmr_var_dsk	rsfmri_var_cdk_parsobalisrh	Temporal variance in APARC ROI right-parsorbitalis	-16629.9	65795.4	-0.252752	0.800472	0.0265195	0.0187114	0.558734	3.39643	1.2609e-10	34	-3559.15	7190.31	7419.28	1323.35	4239	4274	Resting State fMRI	RFM
mri_y_rsfmr_var_dsk	rsfmri_var_cdk_parsobalisrh	Temporal variance in APARC ROI right-parsorbitalis	-16629.9	65795.4	-0.252752	0.800472	0.0265195	0.0187114	0.558734	3.39643	1.2609e-10	34	-3559.15	7190.31	7419.28	1323.35	4239	4274	Resting State fMRI	RFM
mri_y_rsfmr_var_dsk	rsfmri_var_cdk_parsobalisrh	Temporal variance in APARC ROI right-parsorbitalis	-16629.9	65795.4	-0.252752	0.800472	0.0265195	0.0187114	0.558734	3.39643	1.2609e-10	34	-3559.15	7190.31	7419.28	1323.35	4239	4274	Resting State fMRI	RFM
mri_y_rsfmr_var_dsk	rsfmri_var_cdk_parsobalisrh	Temporal variance in APARC ROI right-parsorbitalis	-16629.9	65795.4	-0.252752	0.800472	0.0265195	0.0187114	0.558734	3.39643	1.2609e-10	34	-3559.15	7190.31	7419.28	1323.35	4239	4274	Resting State fMRI	RFM
mri_y_rsfmr_var_gp	rsfmri_var_cortgordon_gp65lh	Temporal variance in left hemisphere cortical Gordon parcel 65	1701.03	6743.81	0.252235	0.800871	0.028309	0.0205153	0.0572684	3.63229	7.09157e-12	34	6176.7	-12281.4	-12052.4	13.9025	4239	4274	Resting State fMRI	RFM
mri_y_rsfmr_var_gp	rsfmri_var_cortgordon_gp65lh	Temporal variance in left hemisphere cortical Gordon parcel 65	1701.03	6743.81	0.252235	0.800871	0.028309	0.0205153	0.0572684	3.63229	7.09157e-12	34	6176.7	-12281.4	-12052.4	13.9025	4239	4274	Resting State fMRI	RFM
mri_y_rsfmr_var_gp	rsfmri_var_cortgordon_gp65lh	Temporal variance in left hemisphere cortical Gordon parcel 65	1701.03	6743.81	0.252235	0.800871	0.028309	0.0205153	0.0572684	3.63229	7.09157e-12	34	6176.7	-12281.4	-12052.4	13.9025	4239	4274	Resting State fMRI	RFM
mri_y_rsfmr_var_gp	rsfmri_var_cortgordon_gp65lh	Temporal variance in left hemisphere cortical Gordon parcel 65	1701.03	6743.81	0.252235	0.800871	0.028309	0.0205153	0.0572684	3.63229	7.09157e-12	34	6176.7	-12281.4	-12052.4	13.9025	4239	4274	Resting State fMRI	RFM
mri_y_rsfmr_var_gp	rsfmri_var_cortgordon_gp115lh	Temporal variance in left hemisphere cortical Gordon parcel 115	105769	435487	0.242876	0.808113	0.0350845	0.0273452	3.69816	4.53326	7.46431e-17	34	-11636.7	23345.3	23574.3	57974.1	4239	4274	Resting State fMRI	RFM
mri_y_rsfmr_var_gp	rsfmri_var_cortgordon_gp115lh	Temporal variance in left hemisphere cortical Gordon parcel 115	105769	435487	0.242876	0.808113	0.0350845	0.0273452	3.69816	4.53326	7.46431e-17	34	-11636.7	23345.3	23574.3	57974.1	4239	4274	Resting State fMRI	RFM
mri_y_rsfmr_var_gp	rsfmri_var_cortgordon_gp115lh	Temporal variance in left hemisphere cortical Gordon parcel 115	105769	435487	0.242876	0.808113	0.0350845	0.0273452	3.69816	4.53326	7.46431e-17	34	-11636.7	23345.3	23574.3	57974.1	4239	4274	Resting State fMRI	RFM
mri_y_rsfmr_var_gp	rsfmri_var_cortgordon_gp115lh	Temporal variance in left hemisphere cortical Gordon parcel 115	105769	435487	0.242876	0.808113	0.0350845	0.0273452	3.69816	4.53326	7.46431e-17	34	-11636.7	23345.3	23574.3	57974.1	4239	4274	Resting State fMRI	RFM
mri_y_rsfmr_var_gp	rsfmri_var_cortgordon_gp208rh	Temporal variance in right hemisphere cortical Gordon parcel 208	781.647	3405.45	0.229528	0.818469	0.0351593	0.0274205	0.0289191	4.54327	6.54989e-17	34	9096.9	-18121.8	-17892.8	3.54513	4239	4274	Resting State fMRI	RFM
mri_y_rsfmr_var_gp	rsfmri_var_cortgordon_gp208rh	Temporal variance in right hemisphere cortical Gordon parcel 208	781.647	3405.45	0.229528	0.818469	0.0351593	0.0274205	0.0289191	4.54327	6.54989e-17	34	9096.9	-18121.8	-17892.8	3.54513	4239	4274	Resting State fMRI	RFM
mri_y_rsfmr_var_gp	rsfmri_var_cortgordon_gp208rh	Temporal variance in right hemisphere cortical Gordon parcel 208	781.647	3405.45	0.229528	0.818469	0.0351593	0.0274205	0.0289191	4.54327	6.54989e-17	34	9096.9	-18121.8	-17892.8	3.54513	4239	4274	Resting State fMRI	RFM
mri_y_rsfmr_var_gp	rsfmri_var_cortgordon_gp208rh	Temporal variance in right hemisphere cortical Gordon parcel 208	781.647	3405.45	0.229528	0.818469	0.0351593	0.0274205	0.0289191	4.54327	6.54989e-17	34	9096.9	-18121.8	-17892.8	3.54513	4239	4274	Resting State fMRI	RFM
mri_y_rsfmr_var_gp	rsfmri_var_cortgordon_gp66lh	Temporal variance in left hemisphere cortical Gordon parcel 66	849.833	3713.25	0.228865	0.818985	0.0189928	0.0111244	0.0315329	2.4138	8.67316e-06	34	8727.07	-17382.1	-17153.2	4.21493	4239	4274	Resting State fMRI	RFM
mri_y_rsfmr_var_gp	rsfmri_var_cortgordon_gp66lh	Temporal variance in left hemisphere cortical Gordon parcel 66	849.833	3713.25	0.228865	0.818985	0.0189928	0.0111244	0.0315329	2.4138	8.67316e-06	34	8727.07	-17382.1	-17153.2	4.21493	4239	4274	Resting State fMRI	RFM
mri_y_rsfmr_var_gp	rsfmri_var_cortgordon_gp66lh	Temporal variance in left hemisphere cortical Gordon parcel 66	849.833	3713.25	0.228865	0.818985	0.0189928	0.0111244	0.0315329	2.4138	8.67316e-06	34	8727.07	-17382.1	-17153.2	4.21493	4239	4274	Resting State fMRI	RFM
mri_y_rsfmr_var_gp	rsfmri_var_cortgordon_gp66lh	Temporal variance in left hemisphere cortical Gordon parcel 66	849.833	3713.25	0.228865	0.818985	0.0189928	0.0111244	0.0315329	2.4138	8.67316e-06	34	8727.07	-17382.1	-17153.2	4.21493	4239	4274	Resting State fMRI	RFM
mri_y_rsfmr_var_gp	rsfmri_var_cortgordon_gp74lh	Temporal variance in left hemisphere cortical Gordon parcel 74	2057.61	9205.82	0.223512	0.823148	0.0418015	0.034116	0.0781758	5.43902	4.38763e-22	34	4846.58	-9621.16	-9392.19	25.9064	4239	4274	Resting State fMRI	RFM
mri_y_rsfmr_var_gp	rsfmri_var_cortgordon_gp74lh	Temporal variance in left hemisphere cortical Gordon parcel 74	2057.61	9205.82	0.223512	0.823148	0.0418015	0.034116	0.0781758	5.43902	4.38763e-22	34	4846.58	-9621.16	-9392.19	25.9064	4239	4274	Resting State fMRI	RFM
mri_y_rsfmr_var_gp	rsfmri_var_cortgordon_gp74lh	Temporal variance in left hemisphere cortical Gordon parcel 74	2057.61	9205.82	0.223512	0.823148	0.0418015	0.034116	0.0781758	5.43902	4.38763e-22	34	4846.58	-9621.16	-9392.19	25.9064	4239	4274	Resting State fMRI	RFM
mri_y_rsfmr_var_gp	rsfmri_var_cortgordon_gp74lh	Temporal variance in left hemisphere cortical Gordon parcel 74	2057.61	9205.82	0.223512	0.823148	0.0418015	0.034116	0.0781758	5.43902	4.38763e-22	34	4846.58	-9621.16	-9392.19	25.9064	4239	4274	Resting State fMRI	RFM
mri_y_rsfmr_var_gp	rsfmri_var_cortgordon_gp198rh	Temporal variance in right hemisphere cortical Gordon parcel 198	970.467	4402.02	0.22046	0.825524	0.0211541	0.013303	0.0373819	2.69442	4.28189e-07	34	7999.82	-15927.6	-15698.7	5.92361	4239	4274	Resting State fMRI	RFM
mri_y_rsfmr_var_gp	rsfmri_var_cortgordon_gp198rh	Temporal variance in right hemisphere cortical Gordon parcel 198	970.467	4402.02	0.22046	0.825524	0.0211541	0.013303	0.0373819	2.69442	4.28189e-07	34	7999.82	-15927.6	-15698.7	5.92361	4239	4274	Resting State fMRI	RFM
mri_y_rsfmr_var_gp	rsfmri_var_cortgordon_gp198rh	Temporal variance in right hemisphere cortical Gordon parcel 198	970.467	4402.02	0.22046	0.825524	0.0211541	0.013303	0.0373819	2.69442	4.28189e-07	34	7999.82	-15927.6	-15698.7	5.92361	4239	4274	Resting State fMRI	RFM
mri_y_rsfmr_var_gp	rsfmri_var_cortgordon_gp198rh	Temporal variance in right hemisphere cortical Gordon parcel 198	970.467	4402.02	0.22046	0.825524	0.0211541	0.013303	0.0373819	2.69442	4.28189e-07	34	7999.82	-15927.6	-15698.7	5.92361	4239	4274	Resting State fMRI	RFM
mri_y_rsfmr_var_dst	mrirsfd38	Temporal variance in left hemisphere cortical Destrieux ROI middle temporal gyrus	754.621	3424.75	0.220344	0.825614	0.0764144	0.0690066	0.0290829	10.3153	8.46754e-52	34	9072.75	-18073.5	-17844.5	3.58542	4239	4274	Resting State fMRI	RFM
mri_y_rsfmr_var_dst	mrirsfd38	Temporal variance in left hemisphere cortical Destrieux ROI middle temporal gyrus	754.621	3424.75	0.220344	0.825614	0.0764144	0.0690066	0.0290829	10.3153	8.46754e-52	34	9072.75	-18073.5	-17844.5	3.58542	4239	4274	Resting State fMRI	RFM
mri_y_rsfmr_var_dst	mrirsfd38	Temporal variance in left hemisphere cortical Destrieux ROI middle temporal gyrus	754.621	3424.75	0.220344	0.825614	0.0764144	0.0690066	0.0290829	10.3153	8.46754e-52	34	9072.75	-18073.5	-17844.5	3.58542	4239	4274	Resting State fMRI	RFM
mri_y_rsfmr_var_dst	mrirsfd38	Temporal variance in left hemisphere cortical Destrieux ROI middle temporal gyrus	754.621	3424.75	0.220344	0.825614	0.0764144	0.0690066	0.0290829	10.3153	8.46754e-52	34	9072.75	-18073.5	-17844.5	3.58542	4239	4274	Resting State fMRI	RFM
mri_y_rsfmr_var_gp	rsfmri_var_cortgordon_gp148lh	Temporal variance in left hemisphere cortical Gordon parcel 148	-16668.4	76618.5	-0.217551	0.82779	0.0333825	0.0256295	0.650644	4.30575	1.4305e-15	34	-4210.04	8492.08	8721.05	1794.53	4239	4274	Resting State fMRI	RFM
mri_y_rsfmr_var_gp	rsfmri_var_cortgordon_gp148lh	Temporal variance in left hemisphere cortical Gordon parcel 148	-16668.4	76618.5	-0.217551	0.82779	0.0333825	0.0256295	0.650644	4.30575	1.4305e-15	34	-4210.04	8492.08	8721.05	1794.53	4239	4274	Resting State fMRI	RFM
mri_y_rsfmr_var_gp	rsfmri_var_cortgordon_gp148lh	Temporal variance in left hemisphere cortical Gordon parcel 148	-16668.4	76618.5	-0.217551	0.82779	0.0333825	0.0256295	0.650644	4.30575	1.4305e-15	34	-4210.04	8492.08	8721.05	1794.53	4239	4274	Resting State fMRI	RFM
mri_y_rsfmr_var_gp	rsfmri_var_cortgordon_gp148lh	Temporal variance in left hemisphere cortical Gordon parcel 148	-16668.4	76618.5	-0.217551	0.82779	0.0333825	0.0256295	0.650644	4.30575	1.4305e-15	34	-4210.04	8492.08	8721.05	1794.53	4239	4274	Resting State fMRI	RFM
mri_y_rsfmr_var_gp	rsfmri_var_cortgordon_gp282rh	Temporal variance in right hemisphere cortical Gordon parcel 282	-10692.8	50959.8	-0.209829	0.833811	0.0264707	0.0186623	0.432751	3.39001	1.36242e-10	34	-2467.1	5006.19	5235.16	793.851	4239	4274	Resting State fMRI	RFM
mri_y_rsfmr_var_gp	rsfmri_var_cortgordon_gp282rh	Temporal variance in right hemisphere cortical Gordon parcel 282	-10692.8	50959.8	-0.209829	0.833811	0.0264707	0.0186623	0.432751	3.39001	1.36242e-10	34	-2467.1	5006.19	5235.16	793.851	4239	4274	Resting State fMRI	RFM
mri_y_rsfmr_var_gp	rsfmri_var_cortgordon_gp282rh	Temporal variance in right hemisphere cortical Gordon parcel 282	-10692.8	50959.8	-0.209829	0.833811	0.0264707	0.0186623	0.432751	3.39001	1.36242e-10	34	-2467.1	5006.19	5235.16	793.851	4239	4274	Resting State fMRI	RFM
mri_y_rsfmr_var_gp	rsfmri_var_cortgordon_gp282rh	Temporal variance in right hemisphere cortical Gordon parcel 282	-10692.8	50959.8	-0.209829	0.833811	0.0264707	0.0186623	0.432751	3.39001	1.36242e-10	34	-2467.1	5006.19	5235.16	793.851	4239	4274	Resting State fMRI	RFM
mri_y_rsfmr_var_gp	rsfmri_var_cortgordon_gp119lh	Temporal variance in left hemisphere cortical Gordon parcel 119	7618.61	36690	0.207648	0.835514	0.0334556	0.0257013	0.311559	4.31448	1.27821e-15	34	-1062.52	2197.05	2426.01	411.379	4238	4273	Resting State fMRI	RFM
mri_y_rsfmr_var_gp	rsfmri_var_cortgordon_gp119lh	Temporal variance in left hemisphere cortical Gordon parcel 119	7618.61	36690	0.207648	0.835514	0.0334556	0.0257013	0.311559	4.31448	1.27821e-15	34	-1062.52	2197.05	2426.01	411.379	4238	4273	Resting State fMRI	RFM
mri_y_rsfmr_var_gp	rsfmri_var_cortgordon_gp119lh	Temporal variance in left hemisphere cortical Gordon parcel 119	7618.61	36690	0.207648	0.835514	0.0334556	0.0257013	0.311559	4.31448	1.27821e-15	34	-1062.52	2197.05	2426.01	411.379	4238	4273	Resting State fMRI	RFM
mri_y_rsfmr_var_gp	rsfmri_var_cortgordon_gp119lh	Temporal variance in left hemisphere cortical Gordon parcel 119	7618.61	36690	0.207648	0.835514	0.0334556	0.0257013	0.311559	4.31448	1.27821e-15	34	-1062.52	2197.05	2426.01	411.379	4238	4273	Resting State fMRI	RFM
mri_y_rsfmr_var_gp	rsfmri_var_cortgordon_gp323rh	Temporal variance in right hemisphere cortical Gordon parcel 323	-2436.31	11847.7	-0.205635	0.837086	0.021062	0.0132102	0.100611	2.68244	4.88499e-07	34	3768.25	-7464.5	-7235.53	42.9094	4239	4274	Resting State fMRI	RFM
mri_y_rsfmr_var_gp	rsfmri_var_cortgordon_gp323rh	Temporal variance in right hemisphere cortical Gordon parcel 323	-2436.31	11847.7	-0.205635	0.837086	0.021062	0.0132102	0.100611	2.68244	4.88499e-07	34	3768.25	-7464.5	-7235.53	42.9094	4239	4274	Resting State fMRI	RFM
mri_y_rsfmr_var_gp	rsfmri_var_cortgordon_gp323rh	Temporal variance in right hemisphere cortical Gordon parcel 323	-2436.31	11847.7	-0.205635	0.837086	0.021062	0.0132102	0.100611	2.68244	4.88499e-07	34	3768.25	-7464.5	-7235.53	42.9094	4239	4274	Resting State fMRI	RFM
mri_y_rsfmr_var_gp	rsfmri_var_cortgordon_gp323rh	Temporal variance in right hemisphere cortical Gordon parcel 323	-2436.31	11847.7	-0.205635	0.837086	0.021062	0.0132102	0.100611	2.68244	4.88499e-07	34	3768.25	-7464.5	-7235.53	42.9094	4239	4274	Resting State fMRI	RFM
mri_y_rsfmr_var_gp	rsfmri_var_cortgordon_gp82lh	Temporal variance in left hemisphere cortical Gordon parcel 82	-810.802	4100.9	-0.197713	0.843279	0.0727153	0.0652778	0.0348249	9.77681	1.83944e-48	34	8302.66	-16533.3	-16304.3	5.14094	4239	4274	Resting State fMRI	RFM
mri_y_rsfmr_var_gp	rsfmri_var_cortgordon_gp82lh	Temporal variance in left hemisphere cortical Gordon parcel 82	-810.802	4100.9	-0.197713	0.843279	0.0727153	0.0652778	0.0348249	9.77681	1.83944e-48	34	8302.66	-16533.3	-16304.3	5.14094	4239	4274	Resting State fMRI	RFM
mri_y_rsfmr_var_gp	rsfmri_var_cortgordon_gp82lh	Temporal variance in left hemisphere cortical Gordon parcel 82	-810.802	4100.9	-0.197713	0.843279	0.0727153	0.0652778	0.0348249	9.77681	1.83944e-48	34	8302.66	-16533.3	-16304.3	5.14094	4239	4274	Resting State fMRI	RFM
mri_y_rsfmr_var_gp	rsfmri_var_cortgordon_gp82lh	Temporal variance in left hemisphere cortical Gordon parcel 82	-810.802	4100.9	-0.197713	0.843279	0.0727153	0.0652778	0.0348249	9.77681	1.83944e-48	34	8302.66	-16533.3	-16304.3	5.14094	4239	4274	Resting State fMRI	RFM
mri_y_rsfmr_var_gp	rsfmri_var_cortgordon_gp157lh	Temporal variance in left hemisphere cortical Gordon parcel 157	519.969	2655.63	0.195799	0.844777	0.0159902	0.00809765	0.0225516	2.02599	0.000402603	34	10159.8	-20247.6	-20018.7	2.15585	4239	4274	Resting State fMRI	RFM
mri_y_rsfmr_var_gp	rsfmri_var_cortgordon_gp157lh	Temporal variance in left hemisphere cortical Gordon parcel 157	519.969	2655.63	0.195799	0.844777	0.0159902	0.00809765	0.0225516	2.02599	0.000402603	34	10159.8	-20247.6	-20018.7	2.15585	4239	4274	Resting State fMRI	RFM
mri_y_rsfmr_var_gp	rsfmri_var_cortgordon_gp157lh	Temporal variance in left hemisphere cortical Gordon parcel 157	519.969	2655.63	0.195799	0.844777	0.0159902	0.00809765	0.0225516	2.02599	0.000402603	34	10159.8	-20247.6	-20018.7	2.15585	4239	4274	Resting State fMRI	RFM
mri_y_rsfmr_var_gp	rsfmri_var_cortgordon_gp157lh	Temporal variance in left hemisphere cortical Gordon parcel 157	519.969	2655.63	0.195799	0.844777	0.0159902	0.00809765	0.0225516	2.02599	0.000402603	34	10159.8	-20247.6	-20018.7	2.15585	4239	4274	Resting State fMRI	RFM
mri_y_rsfmr_var_gp	rsfmri_var_cortgordon_gp140lh	Temporal variance in left hemisphere cortical Gordon parcel 140	4244.86	21693.7	0.195673	0.844876	0.138898	0.131991	0.184223	20.1106	3.79355e-112	34	1182.97	-2293.95	-2064.98	143.863	4239	4274	Resting State fMRI	RFM
mri_y_rsfmr_var_gp	rsfmri_var_cortgordon_gp140lh	Temporal variance in left hemisphere cortical Gordon parcel 140	4244.86	21693.7	0.195673	0.844876	0.138898	0.131991	0.184223	20.1106	3.79355e-112	34	1182.97	-2293.95	-2064.98	143.863	4239	4274	Resting State fMRI	RFM
mri_y_rsfmr_var_gp	rsfmri_var_cortgordon_gp140lh	Temporal variance in left hemisphere cortical Gordon parcel 140	4244.86	21693.7	0.195673	0.844876	0.138898	0.131991	0.184223	20.1106	3.79355e-112	34	1182.97	-2293.95	-2064.98	143.863	4239	4274	Resting State fMRI	RFM
mri_y_rsfmr_var_gp	rsfmri_var_cortgordon_gp140lh	Temporal variance in left hemisphere cortical Gordon parcel 140	4244.86	21693.7	0.195673	0.844876	0.138898	0.131991	0.184223	20.1106	3.79355e-112	34	1182.97	-2293.95	-2064.98	143.863	4239	4274	Resting State fMRI	RFM
mri_y_rsfmr_var_gp	rsfmri_var_cortgordon_gp146lh	Temporal variance in left hemisphere cortical Gordon parcel 146	852.605	4429.53	0.192482	0.847374	0.0333134	0.0255599	0.0376156	4.29653	1.61104e-15	34	7973.19	-15874.4	-15645.4	5.99789	4239	4274	Resting State fMRI	RFM
mri_y_rsfmr_var_gp	rsfmri_var_cortgordon_gp146lh	Temporal variance in left hemisphere cortical Gordon parcel 146	852.605	4429.53	0.192482	0.847374	0.0333134	0.0255599	0.0376156	4.29653	1.61104e-15	34	7973.19	-15874.4	-15645.4	5.99789	4239	4274	Resting State fMRI	RFM
mri_y_rsfmr_var_gp	rsfmri_var_cortgordon_gp146lh	Temporal variance in left hemisphere cortical Gordon parcel 146	852.605	4429.53	0.192482	0.847374	0.0333134	0.0255599	0.0376156	4.29653	1.61104e-15	34	7973.19	-15874.4	-15645.4	5.99789	4239	4274	Resting State fMRI	RFM
mri_y_rsfmr_var_gp	rsfmri_var_cortgordon_gp146lh	Temporal variance in left hemisphere cortical Gordon parcel 146	852.605	4429.53	0.192482	0.847374	0.0333134	0.0255599	0.0376156	4.29653	1.61104e-15	34	7973.19	-15874.4	-15645.4	5.99789	4239	4274	Resting State fMRI	RFM
mri_y_rsfmr_var_dst	mrirsfd72	Temporal variance in left hemisphere cortical Destrieux ROI inferior temporal sulcus	-1717.56	8959.92	-0.191694	0.847991	0.128849	0.121862	0.0760876	18.4405	5.48328e-102	34	4962.3	-9852.6	-9623.63	24.5409	4239	4274	Resting State fMRI	RFM
mri_y_rsfmr_var_dst	mrirsfd72	Temporal variance in left hemisphere cortical Destrieux ROI inferior temporal sulcus	-1717.56	8959.92	-0.191694	0.847991	0.128849	0.121862	0.0760876	18.4405	5.48328e-102	34	4962.3	-9852.6	-9623.63	24.5409	4239	4274	Resting State fMRI	RFM
mri_y_rsfmr_var_dst	mrirsfd72	Temporal variance in left hemisphere cortical Destrieux ROI inferior temporal sulcus	-1717.56	8959.92	-0.191694	0.847991	0.128849	0.121862	0.0760876	18.4405	5.48328e-102	34	4962.3	-9852.6	-9623.63	24.5409	4239	4274	Resting State fMRI	RFM
mri_y_rsfmr_var_dst	mrirsfd72	Temporal variance in left hemisphere cortical Destrieux ROI inferior temporal sulcus	-1717.56	8959.92	-0.191694	0.847991	0.128849	0.121862	0.0760876	18.4405	5.48328e-102	34	4962.3	-9852.6	-9623.63	24.5409	4239	4274	Resting State fMRI	RFM
mri_y_rsfmr_var_gp	rsfmri_var_cortgordon_gp121lh	Temporal variance in left hemisphere cortical Gordon parcel 121	34968	185217	0.188795	0.850263	0.0758821	0.0684682	1.5728	10.2351	2.66342e-51	34	-7980.61	16033.2	16262.2	10483.6	4238	4273	Resting State fMRI	RFM
mri_y_rsfmr_var_gp	rsfmri_var_cortgordon_gp121lh	Temporal variance in left hemisphere cortical Gordon parcel 121	34968	185217	0.188795	0.850263	0.0758821	0.0684682	1.5728	10.2351	2.66342e-51	34	-7980.61	16033.2	16262.2	10483.6	4238	4273	Resting State fMRI	RFM
mri_y_rsfmr_var_gp	rsfmri_var_cortgordon_gp121lh	Temporal variance in left hemisphere cortical Gordon parcel 121	34968	185217	0.188795	0.850263	0.0758821	0.0684682	1.5728	10.2351	2.66342e-51	34	-7980.61	16033.2	16262.2	10483.6	4238	4273	Resting State fMRI	RFM
mri_y_rsfmr_var_gp	rsfmri_var_cortgordon_gp121lh	Temporal variance in left hemisphere cortical Gordon parcel 121	34968	185217	0.188795	0.850263	0.0758821	0.0684682	1.5728	10.2351	2.66342e-51	34	-7980.61	16033.2	16262.2	10483.6	4238	4273	Resting State fMRI	RFM
mri_y_rsfmr_var_gp	rsfmri_var_cortgordon_gp63lh	Temporal variance in left hemisphere cortical Gordon parcel 63	550.987	2987.88	0.184407	0.853703	0.0468518	0.0392068	0.025373	6.12844	3.63568e-26	34	9656	-19240	-19011	2.72903	4239	4274	Resting State fMRI	RFM
mri_y_rsfmr_var_gp	rsfmri_var_cortgordon_gp63lh	Temporal variance in left hemisphere cortical Gordon parcel 63	550.987	2987.88	0.184407	0.853703	0.0468518	0.0392068	0.025373	6.12844	3.63568e-26	34	9656	-19240	-19011	2.72903	4239	4274	Resting State fMRI	RFM
mri_y_rsfmr_var_gp	rsfmri_var_cortgordon_gp63lh	Temporal variance in left hemisphere cortical Gordon parcel 63	550.987	2987.88	0.184407	0.853703	0.0468518	0.0392068	0.025373	6.12844	3.63568e-26	34	9656	-19240	-19011	2.72903	4239	4274	Resting State fMRI	RFM
mri_y_rsfmr_var_gp	rsfmri_var_cortgordon_gp63lh	Temporal variance in left hemisphere cortical Gordon parcel 63	550.987	2987.88	0.184407	0.853703	0.0468518	0.0392068	0.025373	6.12844	3.63568e-26	34	9656	-19240	-19011	2.72903	4239	4274	Resting State fMRI	RFM
mri_y_rsfmr_var_dst	mrirsfd1	Temporal variance in left hemisphere cortical Destrieux ROI fronto-marginal gyrus and sulcus	23153.2	127785	0.181189	0.856228	0.0434098	0.0357372	1.08515	5.65778	2.26393e-23	34	-6396.24	12864.5	13093.4	4991.65	4239	4274	Resting State fMRI	RFM
mri_y_rsfmr_var_dst	mrirsfd1	Temporal variance in left hemisphere cortical Destrieux ROI fronto-marginal gyrus and sulcus	23153.2	127785	0.181189	0.856228	0.0434098	0.0357372	1.08515	5.65778	2.26393e-23	34	-6396.24	12864.5	13093.4	4991.65	4239	4274	Resting State fMRI	RFM
mri_y_rsfmr_var_dst	mrirsfd1	Temporal variance in left hemisphere cortical Destrieux ROI fronto-marginal gyrus and sulcus	23153.2	127785	0.181189	0.856228	0.0434098	0.0357372	1.08515	5.65778	2.26393e-23	34	-6396.24	12864.5	13093.4	4991.65	4239	4274	Resting State fMRI	RFM
mri_y_rsfmr_var_dst	mrirsfd1	Temporal variance in left hemisphere cortical Destrieux ROI fronto-marginal gyrus and sulcus	23153.2	127785	0.181189	0.856228	0.0434098	0.0357372	1.08515	5.65778	2.26393e-23	34	-6396.24	12864.5	13093.4	4991.65	4239	4274	Resting State fMRI	RFM
mri_y_rsfmr_var_dsk	rsfmri_var_cdk_suflh	Temporal variance in APARC ROI left-superiorfrontal	105.306	581.249	0.181173	0.856241	0.0233344	0.0155008	0.00493596	2.97876	1.74081e-08	34	16653.1	-33234.3	-33005.3	0.103278	4239	4274	Resting State fMRI	RFM
mri_y_rsfmr_var_dsk	rsfmri_var_cdk_suflh	Temporal variance in APARC ROI left-superiorfrontal	105.306	581.249	0.181173	0.856241	0.0233344	0.0155008	0.00493596	2.97876	1.74081e-08	34	16653.1	-33234.3	-33005.3	0.103278	4239	4274	Resting State fMRI	RFM
mri_y_rsfmr_var_dsk	rsfmri_var_cdk_suflh	Temporal variance in APARC ROI left-superiorfrontal	105.306	581.249	0.181173	0.856241	0.0233344	0.0155008	0.00493596	2.97876	1.74081e-08	34	16653.1	-33234.3	-33005.3	0.103278	4239	4274	Resting State fMRI	RFM
mri_y_rsfmr_var_dsk	rsfmri_var_cdk_suflh	Temporal variance in APARC ROI left-superiorfrontal	105.306	581.249	0.181173	0.856241	0.0233344	0.0155008	0.00493596	2.97876	1.74081e-08	34	16653.1	-33234.3	-33005.3	0.103278	4239	4274	Resting State fMRI	RFM
mri_y_rsfmr_var_dsk	rsfmri_var_cdk_psclatelh	Temporal variance in APARC ROI left-posteriorcingulate	165.607	946.193	0.175025	0.861069	0.0217565	0.0139102	0.00803507	2.77285	1.79531e-07	34	14570.5	-29069.1	-28840.1	0.273679	4239	4274	Resting State fMRI	RFM
mri_y_rsfmr_var_dsk	rsfmri_var_cdk_psclatelh	Temporal variance in APARC ROI left-posteriorcingulate	165.607	946.193	0.175025	0.861069	0.0217565	0.0139102	0.00803507	2.77285	1.79531e-07	34	14570.5	-29069.1	-28840.1	0.273679	4239	4274	Resting State fMRI	RFM
mri_y_rsfmr_var_dsk	rsfmri_var_cdk_psclatelh	Temporal variance in APARC ROI left-posteriorcingulate	165.607	946.193	0.175025	0.861069	0.0217565	0.0139102	0.00803507	2.77285	1.79531e-07	34	14570.5	-29069.1	-28840.1	0.273679	4239	4274	Resting State fMRI	RFM
mri_y_rsfmr_var_dsk	rsfmri_var_cdk_psclatelh	Temporal variance in APARC ROI left-posteriorcingulate	165.607	946.193	0.175025	0.861069	0.0217565	0.0139102	0.00803507	2.77285	1.79531e-07	34	14570.5	-29069.1	-28840.1	0.273679	4239	4274	Resting State fMRI	RFM
mri_y_rsfmr_var_gp	rsfmri_var_cortgordon_gp183rh	Temporal variance in right hemisphere cortical Gordon parcel 183	-1012.47	5828.62	-0.173707	0.862104	0.0263772	0.018568	0.0494966	3.37771	1.58007e-10	34	6800.04	-13528.1	-13299.1	10.3852	4239	4274	Resting State fMRI	RFM
mri_y_rsfmr_var_gp	rsfmri_var_cortgordon_gp183rh	Temporal variance in right hemisphere cortical Gordon parcel 183	-1012.47	5828.62	-0.173707	0.862104	0.0263772	0.018568	0.0494966	3.37771	1.58007e-10	34	6800.04	-13528.1	-13299.1	10.3852	4239	4274	Resting State fMRI	RFM
mri_y_rsfmr_var_gp	rsfmri_var_cortgordon_gp183rh	Temporal variance in right hemisphere cortical Gordon parcel 183	-1012.47	5828.62	-0.173707	0.862104	0.0263772	0.018568	0.0494966	3.37771	1.58007e-10	34	6800.04	-13528.1	-13299.1	10.3852	4239	4274	Resting State fMRI	RFM
mri_y_rsfmr_var_gp	rsfmri_var_cortgordon_gp183rh	Temporal variance in right hemisphere cortical Gordon parcel 183	-1012.47	5828.62	-0.173707	0.862104	0.0263772	0.018568	0.0494966	3.37771	1.58007e-10	34	6800.04	-13528.1	-13299.1	10.3852	4239	4274	Resting State fMRI	RFM
mri_y_rsfmr_var_dsk	rsfmri_var_cdk_paracentralrh	Temporal variance in APARC ROI right-paracentral	206.034	1189.07	0.173273	0.862445	0.0350323	0.0272926	0.0100975	4.52627	8.17701e-17	34	13594	-27116.1	-26887.1	0.43221	4239	4274	Resting State fMRI	RFM
mri_y_rsfmr_var_dsk	rsfmri_var_cdk_paracentralrh	Temporal variance in APARC ROI right-paracentral	206.034	1189.07	0.173273	0.862445	0.0350323	0.0272926	0.0100975	4.52627	8.17701e-17	34	13594	-27116.1	-26887.1	0.43221	4239	4274	Resting State fMRI	RFM
mri_y_rsfmr_var_dsk	rsfmri_var_cdk_paracentralrh	Temporal variance in APARC ROI right-paracentral	206.034	1189.07	0.173273	0.862445	0.0350323	0.0272926	0.0100975	4.52627	8.17701e-17	34	13594	-27116.1	-26887.1	0.43221	4239	4274	Resting State fMRI	RFM
mri_y_rsfmr_var_dsk	rsfmri_var_cdk_paracentralrh	Temporal variance in APARC ROI right-paracentral	206.034	1189.07	0.173273	0.862445	0.0350323	0.0272926	0.0100975	4.52627	8.17701e-17	34	13594	-27116.1	-26887.1	0.43221	4239	4274	Resting State fMRI	RFM
mri_y_rsfmr_var_dsk	rsfmri_var_cdk_mdtlh	Temporal variance in APARC ROI left-middleTemporal	510.271	3012.94	0.16936	0.865522	0.0613721	0.0538436	0.0255859	8.15196	1.93711e-38	34	9620.29	-19168.6	-18939.6	2.77501	4239	4274	Resting State fMRI	RFM
mri_y_rsfmr_var_dsk	rsfmri_var_cdk_mdtlh	Temporal variance in APARC ROI left-middleTemporal	510.271	3012.94	0.16936	0.865522	0.0613721	0.0538436	0.0255859	8.15196	1.93711e-38	34	9620.29	-19168.6	-18939.6	2.77501	4239	4274	Resting State fMRI	RFM
mri_y_rsfmr_var_dsk	rsfmri_var_cdk_mdtlh	Temporal variance in APARC ROI left-middleTemporal	510.271	3012.94	0.16936	0.865522	0.0613721	0.0538436	0.0255859	8.15196	1.93711e-38	34	9620.29	-19168.6	-18939.6	2.77501	4239	4274	Resting State fMRI	RFM
mri_y_rsfmr_var_dsk	rsfmri_var_cdk_mdtlh	Temporal variance in APARC ROI left-middleTemporal	510.271	3012.94	0.16936	0.865522	0.0613721	0.0538436	0.0255859	8.15196	1.93711e-38	34	9620.29	-19168.6	-18939.6	2.77501	4239	4274	Resting State fMRI	RFM
mri_y_rsfmr_var_dst	mrirsfd35	Temporal variance in left hemisphere cortical Destrieux ROI planum polare of the superior temporal gyrus	419.265	2510.68	0.166993	0.867384	0.0868567	0.0795308	0.0213198	11.8562	2.31135e-61	34	10397.5	-20722.9	-20494	1.92632	4238	4273	Resting State fMRI	RFM
mri_y_rsfmr_var_dst	mrirsfd35	Temporal variance in left hemisphere cortical Destrieux ROI planum polare of the superior temporal gyrus	419.265	2510.68	0.166993	0.867384	0.0868567	0.0795308	0.0213198	11.8562	2.31135e-61	34	10397.5	-20722.9	-20494	1.92632	4238	4273	Resting State fMRI	RFM
mri_y_rsfmr_var_dst	mrirsfd35	Temporal variance in left hemisphere cortical Destrieux ROI planum polare of the superior temporal gyrus	419.265	2510.68	0.166993	0.867384	0.0868567	0.0795308	0.0213198	11.8562	2.31135e-61	34	10397.5	-20722.9	-20494	1.92632	4238	4273	Resting State fMRI	RFM
mri_y_rsfmr_var_dst	mrirsfd35	Temporal variance in left hemisphere cortical Destrieux ROI planum polare of the superior temporal gyrus	419.265	2510.68	0.166993	0.867384	0.0868567	0.0795308	0.0213198	11.8562	2.31135e-61	34	10397.5	-20722.9	-20494	1.92632	4238	4273	Resting State fMRI	RFM
mri_y_rsfmr_var_dst	mrirsfd14	Temporal variance in left hemisphere cortical Destrieux ROI triangular part of the inferior frontal gyrus	-2873.23	17355.8	-0.165549	0.86852	0.00800499	4.84361e-05	0.147386	1.00609	0.458229	34	2136.47	-4200.93	-3971.96	92.0819	4239	4274	Resting State fMRI	RFM
mri_y_rsfmr_var_dst	mrirsfd14	Temporal variance in left hemisphere cortical Destrieux ROI triangular part of the inferior frontal gyrus	-2873.23	17355.8	-0.165549	0.86852	0.00800499	4.84361e-05	0.147386	1.00609	0.458229	34	2136.47	-4200.93	-3971.96	92.0819	4239	4274	Resting State fMRI	RFM
mri_y_rsfmr_var_dst	mrirsfd14	Temporal variance in left hemisphere cortical Destrieux ROI triangular part of the inferior frontal gyrus	-2873.23	17355.8	-0.165549	0.86852	0.00800499	4.84361e-05	0.147386	1.00609	0.458229	34	2136.47	-4200.93	-3971.96	92.0819	4239	4274	Resting State fMRI	RFM
mri_y_rsfmr_var_dst	mrirsfd14	Temporal variance in left hemisphere cortical Destrieux ROI triangular part of the inferior frontal gyrus	-2873.23	17355.8	-0.165549	0.86852	0.00800499	4.84361e-05	0.147386	1.00609	0.458229	34	2136.47	-4200.93	-3971.96	92.0819	4239	4274	Resting State fMRI	RFM
mri_y_rsfmr_var_gp	rsfmri_var_cortgordon_gp237rh	Temporal variance in right hemisphere cortical Gordon parcel 237	-1274.7	7851.01	-0.162361	0.871029	0.018398	0.0105248	0.0666708	2.33679	1.91982e-05	34	5526.97	-10981.9	-10753	18.8423	4239	4274	Resting State fMRI	RFM
mri_y_rsfmr_var_gp	rsfmri_var_cortgordon_gp237rh	Temporal variance in right hemisphere cortical Gordon parcel 237	-1274.7	7851.01	-0.162361	0.871029	0.018398	0.0105248	0.0666708	2.33679	1.91982e-05	34	5526.97	-10981.9	-10753	18.8423	4239	4274	Resting State fMRI	RFM
mri_y_rsfmr_var_gp	rsfmri_var_cortgordon_gp237rh	Temporal variance in right hemisphere cortical Gordon parcel 237	-1274.7	7851.01	-0.162361	0.871029	0.018398	0.0105248	0.0666708	2.33679	1.91982e-05	34	5526.97	-10981.9	-10753	18.8423	4239	4274	Resting State fMRI	RFM
mri_y_rsfmr_var_gp	rsfmri_var_cortgordon_gp237rh	Temporal variance in right hemisphere cortical Gordon parcel 237	-1274.7	7851.01	-0.162361	0.871029	0.018398	0.0105248	0.0666708	2.33679	1.91982e-05	34	5526.97	-10981.9	-10753	18.8423	4239	4274	Resting State fMRI	RFM
mri_y_rsfmr_var_gp	rsfmri_var_cortgordon_gp195rh	Temporal variance in right hemisphere cortical Gordon parcel 195	-528.799	3304.87	-0.160006	0.872884	0.0389475	0.0312391	0.028065	5.05262	7.85638e-20	34	9225.02	-18378	-18149.1	3.33882	4239	4274	Resting State fMRI	RFM
mri_y_rsfmr_var_gp	rsfmri_var_cortgordon_gp195rh	Temporal variance in right hemisphere cortical Gordon parcel 195	-528.799	3304.87	-0.160006	0.872884	0.0389475	0.0312391	0.028065	5.05262	7.85638e-20	34	9225.02	-18378	-18149.1	3.33882	4239	4274	Resting State fMRI	RFM
mri_y_rsfmr_var_gp	rsfmri_var_cortgordon_gp195rh	Temporal variance in right hemisphere cortical Gordon parcel 195	-528.799	3304.87	-0.160006	0.872884	0.0389475	0.0312391	0.028065	5.05262	7.85638e-20	34	9225.02	-18378	-18149.1	3.33882	4239	4274	Resting State fMRI	RFM
mri_y_rsfmr_var_gp	rsfmri_var_cortgordon_gp195rh	Temporal variance in right hemisphere cortical Gordon parcel 195	-528.799	3304.87	-0.160006	0.872884	0.0389475	0.0312391	0.028065	5.05262	7.85638e-20	34	9225.02	-18378	-18149.1	3.33882	4239	4274	Resting State fMRI	RFM
mri_y_rsfmr_var_dst	mrirsfd92	Temporal variance in right hemisphere cortical Destrieux ROI short insular gyri	-434.177	2823.39	-0.153779	0.877791	0.0205229	0.0126667	0.0239762	2.61233	1.05014e-06	34	9898.01	-19724	-19495.1	2.43682	4239	4274	Resting State fMRI	RFM
mri_y_rsfmr_var_dst	mrirsfd92	Temporal variance in right hemisphere cortical Destrieux ROI short insular gyri	-434.177	2823.39	-0.153779	0.877791	0.0205229	0.0126667	0.0239762	2.61233	1.05014e-06	34	9898.01	-19724	-19495.1	2.43682	4239	4274	Resting State fMRI	RFM
mri_y_rsfmr_var_dst	mrirsfd92	Temporal variance in right hemisphere cortical Destrieux ROI short insular gyri	-434.177	2823.39	-0.153779	0.877791	0.0205229	0.0126667	0.0239762	2.61233	1.05014e-06	34	9898.01	-19724	-19495.1	2.43682	4239	4274	Resting State fMRI	RFM
mri_y_rsfmr_var_dst	mrirsfd92	Temporal variance in right hemisphere cortical Destrieux ROI short insular gyri	-434.177	2823.39	-0.153779	0.877791	0.0205229	0.0126667	0.0239762	2.61233	1.05014e-06	34	9898.01	-19724	-19495.1	2.43682	4239	4274	Resting State fMRI	RFM
mri_y_rsfmr_var_gp	rsfmri_var_cortgordon_gp302rh	Temporal variance in right hemisphere cortical Gordon parcel 302	-26555	175228	-0.151546	0.879552	0.112214	0.105093	1.48803	15.7588	1.56166e-85	34	-7745.69	15563.4	15792.3	9386.15	4239	4274	Resting State fMRI	RFM
mri_y_rsfmr_var_gp	rsfmri_var_cortgordon_gp302rh	Temporal variance in right hemisphere cortical Gordon parcel 302	-26555	175228	-0.151546	0.879552	0.112214	0.105093	1.48803	15.7588	1.56166e-85	34	-7745.69	15563.4	15792.3	9386.15	4239	4274	Resting State fMRI	RFM
mri_y_rsfmr_var_gp	rsfmri_var_cortgordon_gp302rh	Temporal variance in right hemisphere cortical Gordon parcel 302	-26555	175228	-0.151546	0.879552	0.112214	0.105093	1.48803	15.7588	1.56166e-85	34	-7745.69	15563.4	15792.3	9386.15	4239	4274	Resting State fMRI	RFM
mri_y_rsfmr_var_gp	rsfmri_var_cortgordon_gp302rh	Temporal variance in right hemisphere cortical Gordon parcel 302	-26555	175228	-0.151546	0.879552	0.112214	0.105093	1.48803	15.7588	1.56166e-85	34	-7745.69	15563.4	15792.3	9386.15	4239	4274	Resting State fMRI	RFM
mri_y_rsfmr_var_gp	rsfmri_var_cortgordon_gp107lh	Temporal variance in left hemisphere cortical Gordon parcel 107	1079.75	7364.65	0.146612	0.883445	0.0349555	0.0272151	0.0625405	4.51599	9.35154e-17	34	5800.3	-11528.6	-11299.6	16.5801	4239	4274	Resting State fMRI	RFM
mri_y_rsfmr_var_gp	rsfmri_var_cortgordon_gp107lh	Temporal variance in left hemisphere cortical Gordon parcel 107	1079.75	7364.65	0.146612	0.883445	0.0349555	0.0272151	0.0625405	4.51599	9.35154e-17	34	5800.3	-11528.6	-11299.6	16.5801	4239	4274	Resting State fMRI	RFM
mri_y_rsfmr_var_gp	rsfmri_var_cortgordon_gp107lh	Temporal variance in left hemisphere cortical Gordon parcel 107	1079.75	7364.65	0.146612	0.883445	0.0349555	0.0272151	0.0625405	4.51599	9.35154e-17	34	5800.3	-11528.6	-11299.6	16.5801	4239	4274	Resting State fMRI	RFM
mri_y_rsfmr_var_gp	rsfmri_var_cortgordon_gp107lh	Temporal variance in left hemisphere cortical Gordon parcel 107	1079.75	7364.65	0.146612	0.883445	0.0349555	0.0272151	0.0625405	4.51599	9.35154e-17	34	5800.3	-11528.6	-11299.6	16.5801	4239	4274	Resting State fMRI	RFM
mri_y_rsfmr_var_dst	mrirsfd77	Temporal variance in right hemisphere cortical Destrieux ROI paracentral lobule and sulcus	534.372	3685.58	0.14499	0.884726	0.0501512	0.0425327	0.031298	6.58282	6.85917e-29	34	8759.03	-17446.1	-17217.1	4.15237	4239	4274	Resting State fMRI	RFM
mri_y_rsfmr_var_dst	mrirsfd77	Temporal variance in right hemisphere cortical Destrieux ROI paracentral lobule and sulcus	534.372	3685.58	0.14499	0.884726	0.0501512	0.0425327	0.031298	6.58282	6.85917e-29	34	8759.03	-17446.1	-17217.1	4.15237	4239	4274	Resting State fMRI	RFM
mri_y_rsfmr_var_dst	mrirsfd77	Temporal variance in right hemisphere cortical Destrieux ROI paracentral lobule and sulcus	534.372	3685.58	0.14499	0.884726	0.0501512	0.0425327	0.031298	6.58282	6.85917e-29	34	8759.03	-17446.1	-17217.1	4.15237	4239	4274	Resting State fMRI	RFM
mri_y_rsfmr_var_dst	mrirsfd77	Temporal variance in right hemisphere cortical Destrieux ROI paracentral lobule and sulcus	534.372	3685.58	0.14499	0.884726	0.0501512	0.0425327	0.031298	6.58282	6.85917e-29	34	8759.03	-17446.1	-17217.1	4.15237	4239	4274	Resting State fMRI	RFM
mri_y_rsfmr_var_dsk	rsfmri_var_cdk_iftlh	Temporal variance in APARC ROI left-inferiorTemporal	-803.528	5602.2	-0.143431	0.885957	0.153845	0.147059	0.0475738	22.6683	1.47303e-127	34	6969.38	-13866.8	-13637.8	9.594	4239	4274	Resting State fMRI	RFM
mri_y_rsfmr_var_dsk	rsfmri_var_cdk_iftlh	Temporal variance in APARC ROI left-inferiorTemporal	-803.528	5602.2	-0.143431	0.885957	0.153845	0.147059	0.0475738	22.6683	1.47303e-127	34	6969.38	-13866.8	-13637.8	9.594	4239	4274	Resting State fMRI	RFM
mri_y_rsfmr_var_dsk	rsfmri_var_cdk_iftlh	Temporal variance in APARC ROI left-inferiorTemporal	-803.528	5602.2	-0.143431	0.885957	0.153845	0.147059	0.0475738	22.6683	1.47303e-127	34	6969.38	-13866.8	-13637.8	9.594	4239	4274	Resting State fMRI	RFM
mri_y_rsfmr_var_dsk	rsfmri_var_cdk_iftlh	Temporal variance in APARC ROI left-inferiorTemporal	-803.528	5602.2	-0.143431	0.885957	0.153845	0.147059	0.0475738	22.6683	1.47303e-127	34	6969.38	-13866.8	-13637.8	9.594	4239	4274	Resting State fMRI	RFM
mri_y_rsfmr_var_gp	rsfmri_var_cortgordon_gp120lh	Temporal variance in left hemisphere cortical Gordon parcel 120	1216.26	8703.68	0.139741	0.888871	0.0881165	0.0808008	0.0739087	12.0448	1.5589e-62	34	5085.29	-10098.6	-9869.62	23.1501	4238	4273	Resting State fMRI	RFM
mri_y_rsfmr_var_gp	rsfmri_var_cortgordon_gp120lh	Temporal variance in left hemisphere cortical Gordon parcel 120	1216.26	8703.68	0.139741	0.888871	0.0881165	0.0808008	0.0739087	12.0448	1.5589e-62	34	5085.29	-10098.6	-9869.62	23.1501	4238	4273	Resting State fMRI	RFM
mri_y_rsfmr_var_gp	rsfmri_var_cortgordon_gp120lh	Temporal variance in left hemisphere cortical Gordon parcel 120	1216.26	8703.68	0.139741	0.888871	0.0881165	0.0808008	0.0739087	12.0448	1.5589e-62	34	5085.29	-10098.6	-9869.62	23.1501	4238	4273	Resting State fMRI	RFM
mri_y_rsfmr_var_gp	rsfmri_var_cortgordon_gp120lh	Temporal variance in left hemisphere cortical Gordon parcel 120	1216.26	8703.68	0.139741	0.888871	0.0881165	0.0808008	0.0739087	12.0448	1.5589e-62	34	5085.29	-10098.6	-9869.62	23.1501	4238	4273	Resting State fMRI	RFM
mri_y_rsfmr_var_dst	mrirsfd13	Temporal variance in left hemisphere cortical Destrieux ROI orbital part of the inferior frontal gyrus	-2371.55	19156.4	-0.123799	0.90148	0.036165	0.0284343	0.162676	4.67811	1.11959e-17	34	1714.58	-3357.16	-3128.19	112.179	4239	4274	Resting State fMRI	RFM
mri_y_rsfmr_var_dst	mrirsfd13	Temporal variance in left hemisphere cortical Destrieux ROI orbital part of the inferior frontal gyrus	-2371.55	19156.4	-0.123799	0.90148	0.036165	0.0284343	0.162676	4.67811	1.11959e-17	34	1714.58	-3357.16	-3128.19	112.179	4239	4274	Resting State fMRI	RFM
mri_y_rsfmr_var_dst	mrirsfd13	Temporal variance in left hemisphere cortical Destrieux ROI orbital part of the inferior frontal gyrus	-2371.55	19156.4	-0.123799	0.90148	0.036165	0.0284343	0.162676	4.67811	1.11959e-17	34	1714.58	-3357.16	-3128.19	112.179	4239	4274	Resting State fMRI	RFM
mri_y_rsfmr_var_dst	mrirsfd13	Temporal variance in left hemisphere cortical Destrieux ROI orbital part of the inferior frontal gyrus	-2371.55	19156.4	-0.123799	0.90148	0.036165	0.0284343	0.162676	4.67811	1.11959e-17	34	1714.58	-3357.16	-3128.19	112.179	4239	4274	Resting State fMRI	RFM
mri_y_rsfmr_var_gp	rsfmri_var_cortgordon_gp281rh	Temporal variance in right hemisphere cortical Gordon parcel 281	2325.05	18992.5	0.122419	0.902573	0.0846341	0.0772921	0.161284	11.5275	2.53787e-59	34	1751.31	-3430.61	-3201.64	110.268	4239	4274	Resting State fMRI	RFM
mri_y_rsfmr_var_gp	rsfmri_var_cortgordon_gp281rh	Temporal variance in right hemisphere cortical Gordon parcel 281	2325.05	18992.5	0.122419	0.902573	0.0846341	0.0772921	0.161284	11.5275	2.53787e-59	34	1751.31	-3430.61	-3201.64	110.268	4239	4274	Resting State fMRI	RFM
mri_y_rsfmr_var_gp	rsfmri_var_cortgordon_gp281rh	Temporal variance in right hemisphere cortical Gordon parcel 281	2325.05	18992.5	0.122419	0.902573	0.0846341	0.0772921	0.161284	11.5275	2.53787e-59	34	1751.31	-3430.61	-3201.64	110.268	4239	4274	Resting State fMRI	RFM
mri_y_rsfmr_var_gp	rsfmri_var_cortgordon_gp281rh	Temporal variance in right hemisphere cortical Gordon parcel 281	2325.05	18992.5	0.122419	0.902573	0.0846341	0.0772921	0.161284	11.5275	2.53787e-59	34	1751.31	-3430.61	-3201.64	110.268	4239	4274	Resting State fMRI	RFM
mri_y_rsfmr_var_gp	rsfmri_var_cortgordon_gp129lh	Temporal variance in left hemisphere cortical Gordon parcel 129	953.948	8094.95	0.117845	0.906196	0.0639907	0.0564796	0.06873	8.51954	1.06898e-40	34	5394.44	-10716.9	-10487.9	20.0148	4237	4272	Resting State fMRI	RFM
mri_y_rsfmr_var_gp	rsfmri_var_cortgordon_gp129lh	Temporal variance in left hemisphere cortical Gordon parcel 129	953.948	8094.95	0.117845	0.906196	0.0639907	0.0564796	0.06873	8.51954	1.06898e-40	34	5394.44	-10716.9	-10487.9	20.0148	4237	4272	Resting State fMRI	RFM
mri_y_rsfmr_var_gp	rsfmri_var_cortgordon_gp129lh	Temporal variance in left hemisphere cortical Gordon parcel 129	953.948	8094.95	0.117845	0.906196	0.0639907	0.0564796	0.06873	8.51954	1.06898e-40	34	5394.44	-10716.9	-10487.9	20.0148	4237	4272	Resting State fMRI	RFM
mri_y_rsfmr_var_gp	rsfmri_var_cortgordon_gp129lh	Temporal variance in left hemisphere cortical Gordon parcel 129	953.948	8094.95	0.117845	0.906196	0.0639907	0.0564796	0.06873	8.51954	1.06898e-40	34	5394.44	-10716.9	-10487.9	20.0148	4237	4272	Resting State fMRI	RFM
mri_y_rsfmr_var_gp	rsfmri_var_cortgordon_gp300rh	Temporal variance in right hemisphere cortical Gordon parcel 300	-2302.29	20352.2	-0.113122	0.909939	0.0659572	0.0584619	0.172776	8.79984	2.00723e-42	34	1456.48	-2840.95	-2612	126.481	4237	4272	Resting State fMRI	RFM
mri_y_rsfmr_var_gp	rsfmri_var_cortgordon_gp300rh	Temporal variance in right hemisphere cortical Gordon parcel 300	-2302.29	20352.2	-0.113122	0.909939	0.0659572	0.0584619	0.172776	8.79984	2.00723e-42	34	1456.48	-2840.95	-2612	126.481	4237	4272	Resting State fMRI	RFM
mri_y_rsfmr_var_gp	rsfmri_var_cortgordon_gp300rh	Temporal variance in right hemisphere cortical Gordon parcel 300	-2302.29	20352.2	-0.113122	0.909939	0.0659572	0.0584619	0.172776	8.79984	2.00723e-42	34	1456.48	-2840.95	-2612	126.481	4237	4272	Resting State fMRI	RFM
mri_y_rsfmr_var_gp	rsfmri_var_cortgordon_gp300rh	Temporal variance in right hemisphere cortical Gordon parcel 300	-2302.29	20352.2	-0.113122	0.909939	0.0659572	0.0584619	0.172776	8.79984	2.00723e-42	34	1456.48	-2840.95	-2612	126.481	4237	4272	Resting State fMRI	RFM
mri_y_rsfmr_var_gp	rsfmri_var_cortgordon_gp14lh	Temporal variance in left hemisphere cortical Gordon parcel 14	724.233	6414.15	0.112912	0.910106	0.105209	0.0980326	0.0544689	14.6595	9.59215e-79	34	6390.9	-12709.8	-12480.8	12.5765	4239	4274	Resting State fMRI	RFM
mri_y_rsfmr_var_gp	rsfmri_var_cortgordon_gp14lh	Temporal variance in left hemisphere cortical Gordon parcel 14	724.233	6414.15	0.112912	0.910106	0.105209	0.0980326	0.0544689	14.6595	9.59215e-79	34	6390.9	-12709.8	-12480.8	12.5765	4239	4274	Resting State fMRI	RFM
mri_y_rsfmr_var_gp	rsfmri_var_cortgordon_gp14lh	Temporal variance in left hemisphere cortical Gordon parcel 14	724.233	6414.15	0.112912	0.910106	0.105209	0.0980326	0.0544689	14.6595	9.59215e-79	34	6390.9	-12709.8	-12480.8	12.5765	4239	4274	Resting State fMRI	RFM
mri_y_rsfmr_var_gp	rsfmri_var_cortgordon_gp14lh	Temporal variance in left hemisphere cortical Gordon parcel 14	724.233	6414.15	0.112912	0.910106	0.105209	0.0980326	0.0544689	14.6595	9.59215e-79	34	6390.9	-12709.8	-12480.8	12.5765	4239	4274	Resting State fMRI	RFM
mri_y_rsfmr_var_gp	rsfmri_var_cortgordon_gp155lh	Temporal variance in left hemisphere cortical Gordon parcel 155	878.239	8107.64	0.108322	0.913745	0.0129085	0.00499123	0.0688501	1.63043	0.0119706	34	5389.5	-10707	-10478	20.0943	4239	4274	Resting State fMRI	RFM
mri_y_rsfmr_var_gp	rsfmri_var_cortgordon_gp155lh	Temporal variance in left hemisphere cortical Gordon parcel 155	878.239	8107.64	0.108322	0.913745	0.0129085	0.00499123	0.0688501	1.63043	0.0119706	34	5389.5	-10707	-10478	20.0943	4239	4274	Resting State fMRI	RFM
mri_y_rsfmr_var_gp	rsfmri_var_cortgordon_gp155lh	Temporal variance in left hemisphere cortical Gordon parcel 155	878.239	8107.64	0.108322	0.913745	0.0129085	0.00499123	0.0688501	1.63043	0.0119706	34	5389.5	-10707	-10478	20.0943	4239	4274	Resting State fMRI	RFM
mri_y_rsfmr_var_gp	rsfmri_var_cortgordon_gp155lh	Temporal variance in left hemisphere cortical Gordon parcel 155	878.239	8107.64	0.108322	0.913745	0.0129085	0.00499123	0.0688501	1.63043	0.0119706	34	5389.5	-10707	-10478	20.0943	4239	4274	Resting State fMRI	RFM
mri_y_rsfmr_var_gp	rsfmri_var_cortgordon_gp126lh	Temporal variance in left hemisphere cortical Gordon parcel 126	-4221.39	41241.9	-0.102357	0.918478	0.0396725	0.0319699	0.350226	5.15056	2.1227e-20	34	-1562.79	3197.59	3426.56	519.949	4239	4274	Resting State fMRI	RFM
mri_y_rsfmr_var_gp	rsfmri_var_cortgordon_gp126lh	Temporal variance in left hemisphere cortical Gordon parcel 126	-4221.39	41241.9	-0.102357	0.918478	0.0396725	0.0319699	0.350226	5.15056	2.1227e-20	34	-1562.79	3197.59	3426.56	519.949	4239	4274	Resting State fMRI	RFM
mri_y_rsfmr_var_gp	rsfmri_var_cortgordon_gp126lh	Temporal variance in left hemisphere cortical Gordon parcel 126	-4221.39	41241.9	-0.102357	0.918478	0.0396725	0.0319699	0.350226	5.15056	2.1227e-20	34	-1562.79	3197.59	3426.56	519.949	4239	4274	Resting State fMRI	RFM
mri_y_rsfmr_var_gp	rsfmri_var_cortgordon_gp126lh	Temporal variance in left hemisphere cortical Gordon parcel 126	-4221.39	41241.9	-0.102357	0.918478	0.0396725	0.0319699	0.350226	5.15056	2.1227e-20	34	-1562.79	3197.59	3426.56	519.949	4239	4274	Resting State fMRI	RFM
mri_y_rsfmr_var_gp	rsfmri_var_cortgordon_gp290rh	Temporal variance in right hemisphere cortical Gordon parcel 290	-1333.85	13196.2	-0.101078	0.919493	0.0686729	0.0612029	0.112062	9.19322	7.48541e-45	34	3307.54	-6543.07	-6314.1	53.2331	4239	4274	Resting State fMRI	RFM
mri_y_rsfmr_var_gp	rsfmri_var_cortgordon_gp290rh	Temporal variance in right hemisphere cortical Gordon parcel 290	-1333.85	13196.2	-0.101078	0.919493	0.0686729	0.0612029	0.112062	9.19322	7.48541e-45	34	3307.54	-6543.07	-6314.1	53.2331	4239	4274	Resting State fMRI	RFM
mri_y_rsfmr_var_gp	rsfmri_var_cortgordon_gp290rh	Temporal variance in right hemisphere cortical Gordon parcel 290	-1333.85	13196.2	-0.101078	0.919493	0.0686729	0.0612029	0.112062	9.19322	7.48541e-45	34	3307.54	-6543.07	-6314.1	53.2331	4239	4274	Resting State fMRI	RFM
mri_y_rsfmr_var_gp	rsfmri_var_cortgordon_gp290rh	Temporal variance in right hemisphere cortical Gordon parcel 290	-1333.85	13196.2	-0.101078	0.919493	0.0686729	0.0612029	0.112062	9.19322	7.48541e-45	34	3307.54	-6543.07	-6314.1	53.2331	4239	4274	Resting State fMRI	RFM
mri_y_rsfmr_var_dst	mrirsfd79	Temporal variance in right hemisphere cortical Destrieux ROI transverse frontopolar gyri and sulci	4543.05	45397.8	0.100072	0.920292	0.0653076	0.0578106	0.385518	8.71123	7.04542e-42	34	-1973.13	4018.26	4247.23	630.016	4239	4274	Resting State fMRI	RFM
mri_y_rsfmr_var_dst	mrirsfd79	Temporal variance in right hemisphere cortical Destrieux ROI transverse frontopolar gyri and sulci	4543.05	45397.8	0.100072	0.920292	0.0653076	0.0578106	0.385518	8.71123	7.04542e-42	34	-1973.13	4018.26	4247.23	630.016	4239	4274	Resting State fMRI	RFM
mri_y_rsfmr_var_dst	mrirsfd79	Temporal variance in right hemisphere cortical Destrieux ROI transverse frontopolar gyri and sulci	4543.05	45397.8	0.100072	0.920292	0.0653076	0.0578106	0.385518	8.71123	7.04542e-42	34	-1973.13	4018.26	4247.23	630.016	4239	4274	Resting State fMRI	RFM
mri_y_rsfmr_var_dst	mrirsfd79	Temporal variance in right hemisphere cortical Destrieux ROI transverse frontopolar gyri and sulci	4543.05	45397.8	0.100072	0.920292	0.0653076	0.0578106	0.385518	8.71123	7.04542e-42	34	-1973.13	4018.26	4247.23	630.016	4239	4274	Resting State fMRI	RFM
mri_y_rsfmr_var_gp	rsfmri_var_cortgordon_gp322rh	Temporal variance in right hemisphere cortical Gordon parcel 322	-916.227	9319.15	-0.0983167	0.921686	0.0232814	0.0154474	0.0791382	2.97183	1.88511e-08	34	4794.29	-9516.57	-9287.6	26.5482	4239	4274	Resting State fMRI	RFM
mri_y_rsfmr_var_gp	rsfmri_var_cortgordon_gp322rh	Temporal variance in right hemisphere cortical Gordon parcel 322	-916.227	9319.15	-0.0983167	0.921686	0.0232814	0.0154474	0.0791382	2.97183	1.88511e-08	34	4794.29	-9516.57	-9287.6	26.5482	4239	4274	Resting State fMRI	RFM
mri_y_rsfmr_var_gp	rsfmri_var_cortgordon_gp322rh	Temporal variance in right hemisphere cortical Gordon parcel 322	-916.227	9319.15	-0.0983167	0.921686	0.0232814	0.0154474	0.0791382	2.97183	1.88511e-08	34	4794.29	-9516.57	-9287.6	26.5482	4239	4274	Resting State fMRI	RFM
mri_y_rsfmr_var_gp	rsfmri_var_cortgordon_gp322rh	Temporal variance in right hemisphere cortical Gordon parcel 322	-916.227	9319.15	-0.0983167	0.921686	0.0232814	0.0154474	0.0791382	2.97183	1.88511e-08	34	4794.29	-9516.57	-9287.6	26.5482	4239	4274	Resting State fMRI	RFM
mri_y_rsfmr_var_gp	rsfmri_var_cortgordon_gp332rh	Temporal variance in right hemisphere cortical Gordon parcel 332	758.939	7913.62	0.0959029	0.923602	0.0288594	0.0210701	0.0672024	3.70501	2.88521e-12	34	5493.03	-10914.1	-10685.1	19.144	4239	4274	Resting State fMRI	RFM
mri_y_rsfmr_var_gp	rsfmri_var_cortgordon_gp332rh	Temporal variance in right hemisphere cortical Gordon parcel 332	758.939	7913.62	0.0959029	0.923602	0.0288594	0.0210701	0.0672024	3.70501	2.88521e-12	34	5493.03	-10914.1	-10685.1	19.144	4239	4274	Resting State fMRI	RFM
mri_y_rsfmr_var_gp	rsfmri_var_cortgordon_gp332rh	Temporal variance in right hemisphere cortical Gordon parcel 332	758.939	7913.62	0.0959029	0.923602	0.0288594	0.0210701	0.0672024	3.70501	2.88521e-12	34	5493.03	-10914.1	-10685.1	19.144	4239	4274	Resting State fMRI	RFM
mri_y_rsfmr_var_gp	rsfmri_var_cortgordon_gp332rh	Temporal variance in right hemisphere cortical Gordon parcel 332	758.939	7913.62	0.0959029	0.923602	0.0288594	0.0210701	0.0672024	3.70501	2.88521e-12	34	5493.03	-10914.1	-10685.1	19.144	4239	4274	Resting State fMRI	RFM
mri_y_rsfmr_var_dst	mrirsfd117	Temporal variance in right hemisphere cortical Destrieux ROI temporal pole	-1421.46	14979.8	-0.0948914	0.924406	0.103259	0.0960644	0.127203	14.353	7.57121e-77	34	2765.23	-5458.47	-5229.5	68.5739	4238	4273	Resting State fMRI	RFM
mri_y_rsfmr_var_dst	mrirsfd117	Temporal variance in right hemisphere cortical Destrieux ROI temporal pole	-1421.46	14979.8	-0.0948914	0.924406	0.103259	0.0960644	0.127203	14.353	7.57121e-77	34	2765.23	-5458.47	-5229.5	68.5739	4238	4273	Resting State fMRI	RFM
mri_y_rsfmr_var_dst	mrirsfd117	Temporal variance in right hemisphere cortical Destrieux ROI temporal pole	-1421.46	14979.8	-0.0948914	0.924406	0.103259	0.0960644	0.127203	14.353	7.57121e-77	34	2765.23	-5458.47	-5229.5	68.5739	4238	4273	Resting State fMRI	RFM
mri_y_rsfmr_var_dst	mrirsfd117	Temporal variance in right hemisphere cortical Destrieux ROI temporal pole	-1421.46	14979.8	-0.0948914	0.924406	0.103259	0.0960644	0.127203	14.353	7.57121e-77	34	2765.23	-5458.47	-5229.5	68.5739	4238	4273	Resting State fMRI	RFM
mri_y_rsfmr_var_dst	mrirsfd43	Temporal variance in left hemisphere cortical Destrieux ROI temporal pole	1129.92	14863.2	0.076021	0.939406	0.11777	0.11069	0.126196	16.6353	6.3202e-91	34	2798.56	-5525.11	-5296.16	67.4762	4237	4272	Resting State fMRI	RFM
mri_y_rsfmr_var_dst	mrirsfd43	Temporal variance in left hemisphere cortical Destrieux ROI temporal pole	1129.92	14863.2	0.076021	0.939406	0.11777	0.11069	0.126196	16.6353	6.3202e-91	34	2798.56	-5525.11	-5296.16	67.4762	4237	4272	Resting State fMRI	RFM
mri_y_rsfmr_var_dst	mrirsfd43	Temporal variance in left hemisphere cortical Destrieux ROI temporal pole	1129.92	14863.2	0.076021	0.939406	0.11777	0.11069	0.126196	16.6353	6.3202e-91	34	2798.56	-5525.11	-5296.16	67.4762	4237	4272	Resting State fMRI	RFM
mri_y_rsfmr_var_dst	mrirsfd43	Temporal variance in left hemisphere cortical Destrieux ROI temporal pole	1129.92	14863.2	0.076021	0.939406	0.11777	0.11069	0.126196	16.6353	6.3202e-91	34	2798.56	-5525.11	-5296.16	67.4762	4237	4272	Resting State fMRI	RFM
mri_y_rsfmr_var_dst	mrirsfd134	Temporal variance in right hemisphere cortical Destrieux ROI lateral occipito-temporal sulcus	290.638	3964.44	0.0733113	0.941562	0.0475478	0.0399084	0.033666	6.22403	9.7606e-27	34	8447.31	-16822.6	-16593.6	4.80447	4239	4274	Resting State fMRI	RFM
mri_y_rsfmr_var_dst	mrirsfd134	Temporal variance in right hemisphere cortical Destrieux ROI lateral occipito-temporal sulcus	290.638	3964.44	0.0733113	0.941562	0.0475478	0.0399084	0.033666	6.22403	9.7606e-27	34	8447.31	-16822.6	-16593.6	4.80447	4239	4274	Resting State fMRI	RFM
mri_y_rsfmr_var_dst	mrirsfd134	Temporal variance in right hemisphere cortical Destrieux ROI lateral occipito-temporal sulcus	290.638	3964.44	0.0733113	0.941562	0.0475478	0.0399084	0.033666	6.22403	9.7606e-27	34	8447.31	-16822.6	-16593.6	4.80447	4239	4274	Resting State fMRI	RFM
mri_y_rsfmr_var_dst	mrirsfd134	Temporal variance in right hemisphere cortical Destrieux ROI lateral occipito-temporal sulcus	290.638	3964.44	0.0733113	0.941562	0.0475478	0.0399084	0.033666	6.22403	9.7606e-27	34	8447.31	-16822.6	-16593.6	4.80447	4239	4274	Resting State fMRI	RFM
mri_y_rsfmr_var_dst	mrirsfd109	Temporal variance in right hemisphere cortical Destrieux ROI planum polare of the superior temporal gyrus	-171.812	2365.12	-0.0726442	0.942093	0.150076	0.143259	0.0200846	22.0149	1.22428e-123	34	10655	-21237.9	-21009	1.70998	4239	4274	Resting State fMRI	RFM
mri_y_rsfmr_var_dst	mrirsfd109	Temporal variance in right hemisphere cortical Destrieux ROI planum polare of the superior temporal gyrus	-171.812	2365.12	-0.0726442	0.942093	0.150076	0.143259	0.0200846	22.0149	1.22428e-123	34	10655	-21237.9	-21009	1.70998	4239	4274	Resting State fMRI	RFM
mri_y_rsfmr_var_dst	mrirsfd109	Temporal variance in right hemisphere cortical Destrieux ROI planum polare of the superior temporal gyrus	-171.812	2365.12	-0.0726442	0.942093	0.150076	0.143259	0.0200846	22.0149	1.22428e-123	34	10655	-21237.9	-21009	1.70998	4239	4274	Resting State fMRI	RFM
mri_y_rsfmr_var_dst	mrirsfd109	Temporal variance in right hemisphere cortical Destrieux ROI planum polare of the superior temporal gyrus	-171.812	2365.12	-0.0726442	0.942093	0.150076	0.143259	0.0200846	22.0149	1.22428e-123	34	10655	-21237.9	-21009	1.70998	4239	4274	Resting State fMRI	RFM
mri_y_rsfmr_var_gp	rsfmri_var_cortgordon_gp324rh	Temporal variance in right hemisphere cortical Gordon parcel 324	559.701	8096.88	0.0691254	0.944893	0.0134545	0.0055417	0.0687587	1.70034	0.00689252	34	5395.18	-10718.4	-10489.4	20.041	4239	4274	Resting State fMRI	RFM
mri_y_rsfmr_var_gp	rsfmri_var_cortgordon_gp324rh	Temporal variance in right hemisphere cortical Gordon parcel 324	559.701	8096.88	0.0691254	0.944893	0.0134545	0.0055417	0.0687587	1.70034	0.00689252	34	5395.18	-10718.4	-10489.4	20.041	4239	4274	Resting State fMRI	RFM
mri_y_rsfmr_var_gp	rsfmri_var_cortgordon_gp324rh	Temporal variance in right hemisphere cortical Gordon parcel 324	559.701	8096.88	0.0691254	0.944893	0.0134545	0.0055417	0.0687587	1.70034	0.00689252	34	5395.18	-10718.4	-10489.4	20.041	4239	4274	Resting State fMRI	RFM
mri_y_rsfmr_var_gp	rsfmri_var_cortgordon_gp324rh	Temporal variance in right hemisphere cortical Gordon parcel 324	559.701	8096.88	0.0691254	0.944893	0.0134545	0.0055417	0.0687587	1.70034	0.00689252	34	5395.18	-10718.4	-10489.4	20.041	4239	4274	Resting State fMRI	RFM
mri_y_rsfmr_var_gp	rsfmri_var_cortgordon_gp325rh	Temporal variance in right hemisphere cortical Gordon parcel 325	-174.156	2901.19	-0.0600292	0.952135	0.0385568	0.0308453	0.0246369	4.9999	1.586e-19	34	9781.83	-19491.7	-19262.7	2.57298	4239	4274	Resting State fMRI	RFM
mri_y_rsfmr_var_gp	rsfmri_var_cortgordon_gp325rh	Temporal variance in right hemisphere cortical Gordon parcel 325	-174.156	2901.19	-0.0600292	0.952135	0.0385568	0.0308453	0.0246369	4.9999	1.586e-19	34	9781.83	-19491.7	-19262.7	2.57298	4239	4274	Resting State fMRI	RFM
mri_y_rsfmr_var_gp	rsfmri_var_cortgordon_gp325rh	Temporal variance in right hemisphere cortical Gordon parcel 325	-174.156	2901.19	-0.0600292	0.952135	0.0385568	0.0308453	0.0246369	4.9999	1.586e-19	34	9781.83	-19491.7	-19262.7	2.57298	4239	4274	Resting State fMRI	RFM
mri_y_rsfmr_var_gp	rsfmri_var_cortgordon_gp325rh	Temporal variance in right hemisphere cortical Gordon parcel 325	-174.156	2901.19	-0.0600292	0.952135	0.0385568	0.0308453	0.0246369	4.9999	1.586e-19	34	9781.83	-19491.7	-19262.7	2.57298	4239	4274	Resting State fMRI	RFM
mri_y_rsfmr_var_dst	mrirsfd51	Temporal variance in left hemisphere cortical Destrieux ROI posterior transverse collateral sulcus	-728.211	12587.4	-0.0578525	0.953869	0.0383212	0.0306078	0.106892	4.96813	2.42021e-19	34	3509.42	-6946.85	-6717.88	48.4343	4239	4274	Resting State fMRI	RFM
mri_y_rsfmr_var_dst	mrirsfd51	Temporal variance in left hemisphere cortical Destrieux ROI posterior transverse collateral sulcus	-728.211	12587.4	-0.0578525	0.953869	0.0383212	0.0306078	0.106892	4.96813	2.42021e-19	34	3509.42	-6946.85	-6717.88	48.4343	4239	4274	Resting State fMRI	RFM
mri_y_rsfmr_var_dst	mrirsfd51	Temporal variance in left hemisphere cortical Destrieux ROI posterior transverse collateral sulcus	-728.211	12587.4	-0.0578525	0.953869	0.0383212	0.0306078	0.106892	4.96813	2.42021e-19	34	3509.42	-6946.85	-6717.88	48.4343	4239	4274	Resting State fMRI	RFM
mri_y_rsfmr_var_dst	mrirsfd51	Temporal variance in left hemisphere cortical Destrieux ROI posterior transverse collateral sulcus	-728.211	12587.4	-0.0578525	0.953869	0.0383212	0.0306078	0.106892	4.96813	2.42021e-19	34	3509.42	-6946.85	-6717.88	48.4343	4239	4274	Resting State fMRI	RFM
mri_y_rsfmr_var_gp	rsfmri_var_cortgordon_gp104lh	Temporal variance in left hemisphere cortical Gordon parcel 104	371.302	7060.7	0.0525871	0.958063	0.0330601	0.0253045	0.0599595	4.26274	2.48999e-15	34	5980.44	-11888.9	-11659.9	15.2398	4239	4274	Resting State fMRI	RFM
mri_y_rsfmr_var_gp	rsfmri_var_cortgordon_gp104lh	Temporal variance in left hemisphere cortical Gordon parcel 104	371.302	7060.7	0.0525871	0.958063	0.0330601	0.0253045	0.0599595	4.26274	2.48999e-15	34	5980.44	-11888.9	-11659.9	15.2398	4239	4274	Resting State fMRI	RFM
mri_y_rsfmr_var_gp	rsfmri_var_cortgordon_gp104lh	Temporal variance in left hemisphere cortical Gordon parcel 104	371.302	7060.7	0.0525871	0.958063	0.0330601	0.0253045	0.0599595	4.26274	2.48999e-15	34	5980.44	-11888.9	-11659.9	15.2398	4239	4274	Resting State fMRI	RFM
mri_y_rsfmr_var_gp	rsfmri_var_cortgordon_gp104lh	Temporal variance in left hemisphere cortical Gordon parcel 104	371.302	7060.7	0.0525871	0.958063	0.0330601	0.0253045	0.0599595	4.26274	2.48999e-15	34	5980.44	-11888.9	-11659.9	15.2398	4239	4274	Resting State fMRI	RFM
mri_y_rsfmr_var_gp	rsfmri_var_cortgordon_gp181rh	Temporal variance in right hemisphere cortical Gordon parcel 181	171.924	3675.39	0.046777	0.962693	0.0158	0.00790599	0.0312114	2.00151	0.000505273	34	8770.87	-17469.7	-17240.8	4.12942	4239	4274	Resting State fMRI	RFM
mri_y_rsfmr_var_gp	rsfmri_var_cortgordon_gp181rh	Temporal variance in right hemisphere cortical Gordon parcel 181	171.924	3675.39	0.046777	0.962693	0.0158	0.00790599	0.0312114	2.00151	0.000505273	34	8770.87	-17469.7	-17240.8	4.12942	4239	4274	Resting State fMRI	RFM
mri_y_rsfmr_var_gp	rsfmri_var_cortgordon_gp181rh	Temporal variance in right hemisphere cortical Gordon parcel 181	171.924	3675.39	0.046777	0.962693	0.0158	0.00790599	0.0312114	2.00151	0.000505273	34	8770.87	-17469.7	-17240.8	4.12942	4239	4274	Resting State fMRI	RFM
mri_y_rsfmr_var_gp	rsfmri_var_cortgordon_gp181rh	Temporal variance in right hemisphere cortical Gordon parcel 181	171.924	3675.39	0.046777	0.962693	0.0158	0.00790599	0.0312114	2.00151	0.000505273	34	8770.87	-17469.7	-17240.8	4.12942	4239	4274	Resting State fMRI	RFM
mri_y_rsfmr_var_gp	rsfmri_var_cortgordon_gp79lh	Temporal variance in left hemisphere cortical Gordon parcel 79	2623.88	57462.5	0.0456625	0.963581	0.0213116	0.0134618	0.487971	2.71492	3.41532e-07	34	-2980.38	6032.76	6261.73	1009.37	4239	4274	Resting State fMRI	RFM
mri_y_rsfmr_var_gp	rsfmri_var_cortgordon_gp79lh	Temporal variance in left hemisphere cortical Gordon parcel 79	2623.88	57462.5	0.0456625	0.963581	0.0213116	0.0134618	0.487971	2.71492	3.41532e-07	34	-2980.38	6032.76	6261.73	1009.37	4239	4274	Resting State fMRI	RFM
mri_y_rsfmr_var_gp	rsfmri_var_cortgordon_gp79lh	Temporal variance in left hemisphere cortical Gordon parcel 79	2623.88	57462.5	0.0456625	0.963581	0.0213116	0.0134618	0.487971	2.71492	3.41532e-07	34	-2980.38	6032.76	6261.73	1009.37	4239	4274	Resting State fMRI	RFM
mri_y_rsfmr_var_gp	rsfmri_var_cortgordon_gp79lh	Temporal variance in left hemisphere cortical Gordon parcel 79	2623.88	57462.5	0.0456625	0.963581	0.0213116	0.0134618	0.487971	2.71492	3.41532e-07	34	-2980.38	6032.76	6261.73	1009.37	4239	4274	Resting State fMRI	RFM
mri_y_rsfmr_var_gp	rsfmri_var_cortgordon_gp242rh	Temporal variance in right hemisphere cortical Gordon parcel 242	-241.654	6339.45	-0.0381191	0.969595	0.0554845	0.0479087	0.0538346	7.32398	2.23085e-33	34	6440.97	-12809.9	-12581	12.2853	4239	4274	Resting State fMRI	RFM
mri_y_rsfmr_var_gp	rsfmri_var_cortgordon_gp242rh	Temporal variance in right hemisphere cortical Gordon parcel 242	-241.654	6339.45	-0.0381191	0.969595	0.0554845	0.0479087	0.0538346	7.32398	2.23085e-33	34	6440.97	-12809.9	-12581	12.2853	4239	4274	Resting State fMRI	RFM
mri_y_rsfmr_var_gp	rsfmri_var_cortgordon_gp242rh	Temporal variance in right hemisphere cortical Gordon parcel 242	-241.654	6339.45	-0.0381191	0.969595	0.0554845	0.0479087	0.0538346	7.32398	2.23085e-33	34	6440.97	-12809.9	-12581	12.2853	4239	4274	Resting State fMRI	RFM
mri_y_rsfmr_var_gp	rsfmri_var_cortgordon_gp242rh	Temporal variance in right hemisphere cortical Gordon parcel 242	-241.654	6339.45	-0.0381191	0.969595	0.0554845	0.0479087	0.0538346	7.32398	2.23085e-33	34	6440.97	-12809.9	-12581	12.2853	4239	4274	Resting State fMRI	RFM
mri_y_rsfmr_var_dst	mrirsfd74	Temporal variance in left hemisphere cortical Destrieux ROI transverse temporal sulcus	235.71	6320.41	0.0372934	0.970253	0.0186953	0.0108226	0.0536684	2.37471	1.30059e-05	34	6452.67	-12833.3	-12604.4	12.2067	4238	4273	Resting State fMRI	RFM
mri_y_rsfmr_var_dst	mrirsfd74	Temporal variance in left hemisphere cortical Destrieux ROI transverse temporal sulcus	235.71	6320.41	0.0372934	0.970253	0.0186953	0.0108226	0.0536684	2.37471	1.30059e-05	34	6452.67	-12833.3	-12604.4	12.2067	4238	4273	Resting State fMRI	RFM
mri_y_rsfmr_var_dst	mrirsfd74	Temporal variance in left hemisphere cortical Destrieux ROI transverse temporal sulcus	235.71	6320.41	0.0372934	0.970253	0.0186953	0.0108226	0.0536684	2.37471	1.30059e-05	34	6452.67	-12833.3	-12604.4	12.2067	4238	4273	Resting State fMRI	RFM
mri_y_rsfmr_var_dst	mrirsfd74	Temporal variance in left hemisphere cortical Destrieux ROI transverse temporal sulcus	235.71	6320.41	0.0372934	0.970253	0.0186953	0.0108226	0.0536684	2.37471	1.30059e-05	34	6452.67	-12833.3	-12604.4	12.2067	4238	4273	Resting State fMRI	RFM
mri_y_rsfmr_var_gp	rsfmri_var_cortgordon_gp85lh	Temporal variance in left hemisphere cortical Gordon parcel 85	965.936	26916.3	0.0358866	0.971374	0.037259	0.0295371	0.228573	4.8251	1.61265e-18	34	261.02	-450.041	-221.07	221.47	4239	4274	Resting State fMRI	RFM
mri_y_rsfmr_var_gp	rsfmri_var_cortgordon_gp85lh	Temporal variance in left hemisphere cortical Gordon parcel 85	965.936	26916.3	0.0358866	0.971374	0.037259	0.0295371	0.228573	4.8251	1.61265e-18	34	261.02	-450.041	-221.07	221.47	4239	4274	Resting State fMRI	RFM
mri_y_rsfmr_var_gp	rsfmri_var_cortgordon_gp85lh	Temporal variance in left hemisphere cortical Gordon parcel 85	965.936	26916.3	0.0358866	0.971374	0.037259	0.0295371	0.228573	4.8251	1.61265e-18	34	261.02	-450.041	-221.07	221.47	4239	4274	Resting State fMRI	RFM
mri_y_rsfmr_var_gp	rsfmri_var_cortgordon_gp85lh	Temporal variance in left hemisphere cortical Gordon parcel 85	965.936	26916.3	0.0358866	0.971374	0.037259	0.0295371	0.228573	4.8251	1.61265e-18	34	261.02	-450.041	-221.07	221.47	4239	4274	Resting State fMRI	RFM
mri_y_rsfmr_var_dst	mrirsfd140	Temporal variance in right hemisphere cortical Destrieux ROI pericallosal sulcus	-80.0331	2400.3	-0.0333429	0.973403	0.0267235	0.0189171	0.0203834	3.42328	9.11482e-11	34	10591.9	-21111.7	-20882.8	1.76123	4239	4274	Resting State fMRI	RFM
mri_y_rsfmr_var_dst	mrirsfd140	Temporal variance in right hemisphere cortical Destrieux ROI pericallosal sulcus	-80.0331	2400.3	-0.0333429	0.973403	0.0267235	0.0189171	0.0203834	3.42328	9.11482e-11	34	10591.9	-21111.7	-20882.8	1.76123	4239	4274	Resting State fMRI	RFM
mri_y_rsfmr_var_dst	mrirsfd140	Temporal variance in right hemisphere cortical Destrieux ROI pericallosal sulcus	-80.0331	2400.3	-0.0333429	0.973403	0.0267235	0.0189171	0.0203834	3.42328	9.11482e-11	34	10591.9	-21111.7	-20882.8	1.76123	4239	4274	Resting State fMRI	RFM
mri_y_rsfmr_var_dst	mrirsfd140	Temporal variance in right hemisphere cortical Destrieux ROI pericallosal sulcus	-80.0331	2400.3	-0.0333429	0.973403	0.0267235	0.0189171	0.0203834	3.42328	9.11482e-11	34	10591.9	-21111.7	-20882.8	1.76123	4239	4274	Resting State fMRI	RFM
mri_y_rsfmr_var_dsk	rsfmri_var_cdk_fflh	Temporal variance in APARC ROI left-fusiform	-36.0215	1462.48	-0.0246304	0.980351	0.100503	0.0932885	0.0124194	13.9304	3.12107e-74	34	12709.5	-25346.9	-25118	0.653826	4239	4274	Resting State fMRI	RFM
mri_y_rsfmr_var_dsk	rsfmri_var_cdk_fflh	Temporal variance in APARC ROI left-fusiform	-36.0215	1462.48	-0.0246304	0.980351	0.100503	0.0932885	0.0124194	13.9304	3.12107e-74	34	12709.5	-25346.9	-25118	0.653826	4239	4274	Resting State fMRI	RFM
mri_y_rsfmr_var_dsk	rsfmri_var_cdk_fflh	Temporal variance in APARC ROI left-fusiform	-36.0215	1462.48	-0.0246304	0.980351	0.100503	0.0932885	0.0124194	13.9304	3.12107e-74	34	12709.5	-25346.9	-25118	0.653826	4239	4274	Resting State fMRI	RFM
mri_y_rsfmr_var_dsk	rsfmri_var_cdk_fflh	Temporal variance in APARC ROI left-fusiform	-36.0215	1462.48	-0.0246304	0.980351	0.100503	0.0932885	0.0124194	13.9304	3.12107e-74	34	12709.5	-25346.9	-25118	0.653826	4239	4274	Resting State fMRI	RFM
mri_y_rsfmr_var_gp	rsfmri_var_cortgordon_gp168rh	Temporal variance in right hemisphere cortical Gordon parcel 168	-562.31	24158.8	-0.0232756	0.981432	0.0141016	0.00619399	0.205156	1.78329	0.00347967	34	722.969	-1373.94	-1144.97	178.416	4239	4274	Resting State fMRI	RFM
mri_y_rsfmr_var_gp	rsfmri_var_cortgordon_gp168rh	Temporal variance in right hemisphere cortical Gordon parcel 168	-562.31	24158.8	-0.0232756	0.981432	0.0141016	0.00619399	0.205156	1.78329	0.00347967	34	722.969	-1373.94	-1144.97	178.416	4239	4274	Resting State fMRI	RFM
mri_y_rsfmr_var_gp	rsfmri_var_cortgordon_gp168rh	Temporal variance in right hemisphere cortical Gordon parcel 168	-562.31	24158.8	-0.0232756	0.981432	0.0141016	0.00619399	0.205156	1.78329	0.00347967	34	722.969	-1373.94	-1144.97	178.416	4239	4274	Resting State fMRI	RFM
mri_y_rsfmr_var_gp	rsfmri_var_cortgordon_gp168rh	Temporal variance in right hemisphere cortical Gordon parcel 168	-562.31	24158.8	-0.0232756	0.981432	0.0141016	0.00619399	0.205156	1.78329	0.00347967	34	722.969	-1373.94	-1144.97	178.416	4239	4274	Resting State fMRI	RFM
mri_y_rsfmr_var_dsk	rsfmri_var_cdk_parsobalislh	Temporal variance in APARC ROI left-parsorbitalis	-940.63	46689.2	-0.0201466	0.983927	0.0384621	0.0307481	0.396469	4.98596	1.90974e-19	34	-2092.36	4256.71	4485.68	666.162	4238	4273	Resting State fMRI	RFM
mri_y_rsfmr_var_dsk	rsfmri_var_cdk_parsobalislh	Temporal variance in APARC ROI left-parsorbitalis	-940.63	46689.2	-0.0201466	0.983927	0.0384621	0.0307481	0.396469	4.98596	1.90974e-19	34	-2092.36	4256.71	4485.68	666.162	4238	4273	Resting State fMRI	RFM
mri_y_rsfmr_var_dsk	rsfmri_var_cdk_parsobalislh	Temporal variance in APARC ROI left-parsorbitalis	-940.63	46689.2	-0.0201466	0.983927	0.0384621	0.0307481	0.396469	4.98596	1.90974e-19	34	-2092.36	4256.71	4485.68	666.162	4238	4273	Resting State fMRI	RFM
mri_y_rsfmr_var_dsk	rsfmri_var_cdk_parsobalislh	Temporal variance in APARC ROI left-parsorbitalis	-940.63	46689.2	-0.0201466	0.983927	0.0384621	0.0307481	0.396469	4.98596	1.90974e-19	34	-2092.36	4256.71	4485.68	666.162	4238	4273	Resting State fMRI	RFM
mri_y_rsfmr_var_gp	rsfmri_var_cortgordon_gp16lh	Temporal variance in left hemisphere cortical Gordon parcel 16	-487.545	40628.2	-0.0120002	0.990426	0.0373585	0.0296374	0.345014	4.83849	1.35104e-18	34	-1498.71	3069.43	3298.4	504.589	4239	4274	Resting State fMRI	RFM
mri_y_rsfmr_var_gp	rsfmri_var_cortgordon_gp16lh	Temporal variance in left hemisphere cortical Gordon parcel 16	-487.545	40628.2	-0.0120002	0.990426	0.0373585	0.0296374	0.345014	4.83849	1.35104e-18	34	-1498.71	3069.43	3298.4	504.589	4239	4274	Resting State fMRI	RFM
mri_y_rsfmr_var_gp	rsfmri_var_cortgordon_gp16lh	Temporal variance in left hemisphere cortical Gordon parcel 16	-487.545	40628.2	-0.0120002	0.990426	0.0373585	0.0296374	0.345014	4.83849	1.35104e-18	34	-1498.71	3069.43	3298.4	504.589	4239	4274	Resting State fMRI	RFM
mri_y_rsfmr_var_gp	rsfmri_var_cortgordon_gp16lh	Temporal variance in left hemisphere cortical Gordon parcel 16	-487.545	40628.2	-0.0120002	0.990426	0.0373585	0.0296374	0.345014	4.83849	1.35104e-18	34	-1498.71	3069.43	3298.4	504.589	4239	4274	Resting State fMRI	RFM
mri_y_rsfmr_var_dst	mrirsfd24	Temporal variance in left hemisphere cortical Destrieux ROI orbital gyri	254.015	21368.6	0.0118873	0.990516	0.068388	0.060914	0.181455	9.15012	1.3831e-44	34	1247.38	-2422.75	-2193.79	139.54	4238	4273	Resting State fMRI	RFM
mri_y_rsfmr_var_dst	mrirsfd24	Temporal variance in left hemisphere cortical Destrieux ROI orbital gyri	254.015	21368.6	0.0118873	0.990516	0.068388	0.060914	0.181455	9.15012	1.3831e-44	34	1247.38	-2422.75	-2193.79	139.54	4238	4273	Resting State fMRI	RFM
mri_y_rsfmr_var_dst	mrirsfd24	Temporal variance in left hemisphere cortical Destrieux ROI orbital gyri	254.015	21368.6	0.0118873	0.990516	0.068388	0.060914	0.181455	9.15012	1.3831e-44	34	1247.38	-2422.75	-2193.79	139.54	4238	4273	Resting State fMRI	RFM
mri_y_rsfmr_var_dst	mrirsfd24	Temporal variance in left hemisphere cortical Destrieux ROI orbital gyri	254.015	21368.6	0.0118873	0.990516	0.068388	0.060914	0.181455	9.15012	1.3831e-44	34	1247.38	-2422.75	-2193.79	139.54	4238	4273	Resting State fMRI	RFM
mri_y_rsfmr_var_gp	rsfmri_var_cortgordon_gp331rh	Temporal variance in right hemisphere cortical Gordon parcel 331	15.347	9359.09	0.0016398	0.998692	0.0478414	0.0402044	0.0794773	6.2644	5.59698e-27	34	4776.01	-9480.02	-9251.05	26.7763	4239	4274	Resting State fMRI	RFM
mri_y_rsfmr_var_gp	rsfmri_var_cortgordon_gp331rh	Temporal variance in right hemisphere cortical Gordon parcel 331	15.347	9359.09	0.0016398	0.998692	0.0478414	0.0402044	0.0794773	6.2644	5.59698e-27	34	4776.01	-9480.02	-9251.05	26.7763	4239	4274	Resting State fMRI	RFM
mri_y_rsfmr_var_gp	rsfmri_var_cortgordon_gp331rh	Temporal variance in right hemisphere cortical Gordon parcel 331	15.347	9359.09	0.0016398	0.998692	0.0478414	0.0402044	0.0794773	6.2644	5.59698e-27	34	4776.01	-9480.02	-9251.05	26.7763	4239	4274	Resting State fMRI	RFM
mri_y_rsfmr_var_gp	rsfmri_var_cortgordon_gp331rh	Temporal variance in right hemisphere cortical Gordon parcel 331	15.347	9359.09	0.0016398	0.998692	0.0478414	0.0402044	0.0794773	6.2644	5.59698e-27	34	4776.01	-9480.02	-9251.05	26.7763	4239	4274	Resting State fMRI	RFM
mri_y_smr_vol_aseg	smri_vol_scs_hpusrh	Volume in mm^3 of ASEG ROI right-hippocampus	-4.50673e+08	3.65407e+07	-12.3335	2.19505e-34	0.158477	0.151985	375.227	24.4099	1.97161e-138	34	-32615.5	65302.9	65533.3	6.20486e+08	4407	4442	Limbic Volumes	LIM
mri_y_smr_vol_aseg	smri_vol_scs_hpuslh	Volume in mm^3 of ASEG ROI left-hippocampus	-3.94058e+08	3.4622e+07	-11.3817	1.33128e-29	0.168745	0.162332	355.525	26.3124	9.59582e-150	34	-32375.9	64823.7	65054.1	5.57037e+08	4407	4442	Limbic Volumes	LIM
mri_y_smr_vol_aseg	smri_vol_scs_amygdalarh	Volume in mm^3 of ASEG ROI right-amygdala	-1.39502e+08	1.95549e+07	-7.13389	1.13533e-12	0.16386	0.15741	200.804	25.4015	2.42797e-144	34	-29838.3	59748.6	59979	1.77701e+08	4407	4442	Limbic Volumes	LIM
mri_y_smr_vol_aseg	smri_vol_scs_amygdalalh	Volume in mm^3 of ASEG ROI left-amygdala	-1.34873e+08	2.00229e+07	-6.73595	1.83821e-11	0.247913	0.24211	205.611	42.7262	7.44072e-243	34	-29943.4	59958.8	60189.1	1.86309e+08	4407	4442	Limbic Volumes	LIM
mri_y_smr_area_dst	mrisdp_332	Cortical area in mm^2 for left hemisphere cortical Destrieux ROI precuneus	-3.67053e+08	3.1178e+07	-11.7728	1.59113e-31	0.115256	0.10843	307.524	16.8854	1.04701e-92	34	-31731.6	63535.2	63765.5	4.16775e+08	4407	4442	Parietal Lobe Volume and Area	PAR
mri_y_smr_vol_dst	mrisdp_483	Cortical volume in mm^3 for left hemisphere cortical Destrieux ROI precuneus	-1.25846e+09	1.07812e+08	-11.6727	5.00576e-31	0.106978	0.100088	1063.4	15.5273	2.61036e-84	34	-37242.7	74557.3	74787.7	4.98352e+09	4407	4442	Parietal Lobe Volume and Area	PAR
mri_y_smr_vol_dsk	smri_vol_cdk_pclh	Cortical volume in mm^3 of APARC ROI lh-precuneus	-1.6271e+09	1.48509e+08	-10.9563	1.40281e-27	0.137324	0.130669	1464.81	20.6331	1.14894e-115	34	-38665.2	77402.5	77632.8	9.45602e+09	4407	4442	Parietal Lobe Volume and Area	PAR
mri_y_smr_area_dst	mrisdp_406	Cortical area in mm^2 for right hemisphere cortical Destrieux ROI precuneus	-3.1548e+08	2.96345e+07	-10.6457	3.78489e-26	0.117252	0.110442	292.3	17.2166	9.48889e-95	34	-31506.1	63084.1	63314.5	3.7653e+08	4407	4442	Parietal Lobe Volume and Area	PAR
mri_y_smr_area_dst	mrisdp_329	Cortical area in mm^2 for left hemisphere cortical Destrieux ROI superior parietal lobule	-4.10631e+08	3.8695e+07	-10.612	5.38418e-26	0.118425	0.111624	381.668	17.412	5.9408e-96	34	-32691	65454.1	65684.5	6.41969e+08	4407	4442	Parietal Lobe Volume and Area	PAR
mri_y_smr_vol_dst	mrisdp_480	Cortical volume in mm^3 for left hemisphere cortical Destrieux ROI superior parietal lobule	-1.39926e+09	1.32052e+08	-10.5962	6.34607e-26	0.071037	0.06387	1302.5	9.91174	2.22458e-49	34	-38143.6	76359.1	76589.5	7.47647e+09	4407	4442	Parietal Lobe Volume and Area	PAR
mri_y_smr_area_dsk	smri_area_cdk_pclh	Cortical area in mm^2 of APARC ROI lh-precuneus	-5.33824e+08	5.07862e+07	-10.5112	1.53476e-25	0.149843	0.143284	500.93	22.8455	4.7394e-129	34	-33898.9	67869.8	68100.2	1.10585e+09	4407	4442	Parietal Lobe Volume and Area	PAR
mri_y_smr_vol_dsk	smri_vol_cdk_supllh	Cortical volume in mm^3 of APARC ROI lh-superiorparietal	-2.29929e+09	2.27807e+08	-10.0931	1.07009e-23	0.0989675	0.092016	2246.98	14.2369	2.65446e-76	34	-40565.8	81203.6	81433.9	2.22505e+10	4407	4442	Parietal Lobe Volume and Area	PAR
mri_y_smr_area_dsk	smri_area_cdk_supllh	Cortical area in mm^2 of APARC ROI lh-superiorparietal	-7.7369e+08	7.73923e+07	-9.99699	2.77599e-23	0.153423	0.146891	763.359	23.4902	6.32929e-133	34	-35770.1	71612.3	71842.6	2.56803e+09	4407	4442	Parietal Lobe Volume and Area	PAR
mri_y_smr_vol_dst	mrisdp_557	Cortical volume in mm^3 for right hemisphere cortical Destrieux ROI precuneus	-1.02556e+09	1.03074e+08	-9.94976	4.4203e-23	0.112718	0.105873	1016.67	16.4663	4.04567e-90	34	-37043	74158.1	74388.4	4.55515e+09	4407	4442	Parietal Lobe Volume and Area	PAR
mri_y_smr_area_dsk	smri_area_cdk_pcrh	Cortical area in mm^2 of APARC ROI rh-precuneus	-5.16862e+08	5.31721e+07	-9.72054	4.10402e-22	0.168923	0.162512	524.464	26.3459	6.07962e-150	34	-34102.8	68277.7	68508	1.2122e+09	4407	4442	Parietal Lobe Volume and Area	PAR
mri_y_smr_vol_dsk	smri_vol_cdk_pcrh	Cortical volume in mm^3 of APARC ROI rh-precuneus	-1.47629e+09	1.53857e+08	-9.5952	1.35967e-21	0.153851	0.147323	1517.57	23.5677	2.16984e-133	34	-38822.4	77716.8	77947.2	1.01494e+10	4407	4442	Parietal Lobe Volume and Area	PAR
mri_y_smr_area_dsk	smri_area_cdk_suplrh	Cortical area in mm^2 of APARC ROI rh-superiorparietal	-7.02782e+08	7.4479e+07	-9.43599	6.09712e-21	0.181354	0.175038	734.623	28.7141	7.1498e-164	34	-35599.7	71271.4	71501.8	2.37833e+09	4407	4442	Parietal Lobe Volume and Area	PAR
mri_y_smr_vol_fzy	smri_vol_cf12_supllh	Weighted average volume for genetically derived parcellation with 12 clusters-lh-superiorparietal	-127902	13591.6	-9.41043	7.74058e-21	0.156789	0.150284	0.13406	24.1015	1.37582e-136	34	2640.69	-5209.38	-4979.02	79.2034	4407	4442	Parietal Lobe Volume and Area	PAR
mri_y_smr_area_fzy	smri_area_cf12_supllh	Weighted average area for genetically derived parcellation with 12 clusters-lh-superiorparietal	-51319.4	5461.2	-9.39711	8.76415e-21	0.221572	0.215566	0.0538665	36.8944	1.08477e-210	34	6690.82	-13309.6	-13079.3	12.7874	4407	4442	Parietal Lobe Volume and Area	PAR
mri_y_smr_vol_dsk	smri_vol_cdk_suplrh	Cortical volume in mm^3 of APARC ROI rh-superiorparietal	-1.97579e+09	2.208e+08	-8.94835	5.21538e-19	0.11481	0.107981	2177.86	16.8116	2.98703e-92	34	-40427	80926	81156.4	2.09027e+10	4407	4442	Parietal Lobe Volume and Area	PAR
mri_y_smr_area_dst	mrisdp_403	Cortical area in mm^2 for right hemisphere cortical Destrieux ROI superior parietal lobule	-2.9111e+08	3.26093e+07	-8.9272	6.29343e-19	0.133888	0.127206	321.642	20.037	4.88383e-112	34	-31931	63933.9	64164.3	4.5592e+08	4407	4442	Parietal Lobe Volume and Area	PAR
mri_y_smr_area_fzy	smri_area_cf12_suplrh	Weighted average area for genetically derived parcellation with 12 clusters-rh-superiorparietal	-48005.1	5490.02	-8.74406	3.148e-18	0.241766	0.235916	0.0541508	41.3291	3.06823e-235	34	6667.44	-13262.9	-13032.5	12.9227	4407	4442	Parietal Lobe Volume and Area	PAR
mri_y_smr_vol_fzy	smri_vol_cf12_pclh	Weighted average volume for genetically derived parcellation with 12 clusters-lh-precuneus	-106923	12315.7	-8.68187	5.39933e-18	0.180615	0.174294	0.121476	28.5713	4.8874e-163	34	3078.56	-6085.12	-5854.76	65.0313	4407	4442	Parietal Lobe Volume and Area	PAR
mri_y_smr_vol_dst	mrisdp_554	Cortical volume in mm^3 for right hemisphere cortical Destrieux ROI superior parietal lobule	-9.93921e+08	1.15385e+08	-8.61394	9.69366e-18	0.0660547	0.0588494	1138.1	9.16741	9.21121e-45	34	-37544.2	75160.5	75390.8	5.70827e+09	4407	4442	Parietal Lobe Volume and Area	PAR
mri_y_smr_area_dst	mrisdp_373	Cortical area in mm^2 for left hemisphere cortical Destrieux ROI subparietal sulcus	-1.34462e+08	1.58852e+07	-8.4646	3.45615e-17	0.0901534	0.0831339	156.683	12.8433	1.24419e-67	34	-28736.2	57544.5	57774.8	1.08191e+08	4407	4442	Parietal Lobe Volume and Area	PAR
mri_y_smr_area_fzy	smri_area_cf12_pclh	Weighted average area for genetically derived parcellation with 12 clusters-lh-precuneus	-40470.4	4851.81	-8.3413	9.71735e-17	0.200388	0.194219	0.0478558	32.483	1.07954e-185	34	7216.38	-14360.8	-14130.4	10.0928	4407	4442	Parietal Lobe Volume and Area	PAR
mri_y_smr_vol_fzy	smri_vol_cf12_suplrh	Weighted average volume for genetically derived parcellation with 12 clusters-rh-superiorparietal	-111706	13743.2	-8.12806	5.61516e-16	0.181718	0.175405	0.135556	28.7845	2.76907e-164	34	2591.4	-5110.8	-4880.44	80.9808	4407	4442	Parietal Lobe Volume and Area	PAR
mri_y_smr_vol_dst	mrisdp_524	Cortical volume in mm^3 for left hemisphere cortical Destrieux ROI subparietal sulcus	-3.10612e+08	3.877e+07	-8.01166	1.43678e-15	0.0804112	0.0733166	382.408	11.3341	3.14095e-58	34	-32699.7	65471.3	65701.7	6.4446e+08	4407	4442	Parietal Lobe Volume and Area	PAR
mri_y_smr_area_dst	mrisdp_358	Cortical area in mm^2 for left hemisphere cortical Destrieux ROI intraparietal sulcus and transverse parietal sulci	-2.94156e+08	3.69808e+07	-7.95431	2.27175e-15	0.0836818	0.0766125	364.76	11.8372	2.30563e-61	34	-32489.8	65051.6	65281.9	5.8635e+08	4407	4442	Parietal Lobe Volume and Area	PAR
mri_y_smr_area_dst	mrisdp_447	Cortical area in mm^2 for right hemisphere cortical Destrieux ROI subparietal sulcus	-1.48955e+08	1.93001e+07	-7.71784	1.45406e-14	0.0830272	0.0759528	190.367	11.7362	9.81671e-61	34	-29601.2	59274.4	59504.8	1.59708e+08	4407	4442	Parietal Lobe Volume and Area	PAR
mri_y_smr_area_fzy	smri_area_cf12_pcrh	Weighted average area for genetically derived parcellation with 12 clusters-rh-precuneus	-37487.4	4868.08	-7.70066	1.66055e-14	0.210771	0.204682	0.0480163	34.6157	7.50522e-198	34	7201.51	-14331	-14100.7	10.1606	4407	4442	Parietal Lobe Volume and Area	PAR
mri_y_smr_vol_dst	mrisdp_509	Cortical volume in mm^3 for left hemisphere cortical Destrieux ROI intraparietal sulcus and transverse parietal sulci	-6.4079e+08	8.4961e+07	-7.54217	5.58026e-14	0.0779474	0.0708338	838.012	10.9575	6.96104e-56	34	-36184.6	72441.2	72671.6	3.09488e+09	4407	4442	Parietal Lobe Volume and Area	PAR
mri_y_smr_vol_fzy	smri_vol_cf12_pcrh	Weighted average volume for genetically derived parcellation with 12 clusters-rh-precuneus	-91900.8	12207.2	-7.52841	6.19267e-14	0.193159	0.186934	0.120406	31.0306	2.46423e-177	34	3117.86	-6163.71	-5933.36	63.8908	4407	4442	Parietal Lobe Volume and Area	PAR
mri_y_smr_area_dst	mrisdp_432	Cortical area in mm^2 for right hemisphere cortical Destrieux ROI intraparietal sulcus and transverse parietal sulci	-3.10144e+08	4.23098e+07	-7.33032	2.71747e-13	0.106896	0.100006	417.323	15.514	3.15481e-84	34	-33087.8	66247.5	66477.9	7.67516e+08	4407	4442	Parietal Lobe Volume and Area	PAR
mri_y_smr_vol_dst	mrisdp_583	Cortical volume in mm^3 for right hemisphere cortical Destrieux ROI intraparietal sulcus and transverse parietal sulci	-7.12471e+08	1.02759e+08	-6.93338	4.70534e-12	0.0905295	0.0835129	1013.57	12.9023	5.34589e-68	34	-37029.5	74130.9	74361.3	4.5274e+09	4407	4442	Parietal Lobe Volume and Area	PAR
mri_y_smr_vol_dst	mrisdp_598	Cortical volume in mm^3 for right hemisphere cortical Destrieux ROI subparietal sulcus	-3.34238e+08	4.94777e+07	-6.75532	1.61077e-11	0.07287	0.0657172	488.023	10.1876	4.29445e-51	34	-33782.9	67637.9	67868.3	1.0496e+09	4407	4442	Parietal Lobe Volume and Area	PAR
mri_y_smr_area_fzy	smri_area_cf4_pllh	Weighted average area for genetically derived parcellation with 4 clusters-lh-parietal	-26269.9	4588.2	-5.72554	1.09957e-08	0.282706	0.277172	0.0452558	51.086	2.84393e-287	34	7464.52	-14857	-14626.7	9.02591	4407	4442	Parietal Lobe Volume and Area	PAR
mri_y_smr_vol_fzy	smri_vol_cf4_pllh	Weighted average volume for genetically derived parcellation with 4 clusters-lh-parietal	-66189.6	12189	-5.43026	5.92981e-08	0.230191	0.224252	0.120226	38.7587	4.41339e-221	34	3124.48	-6176.97	-5946.61	63.7005	4407	4442	Parietal Lobe Volume and Area	PAR
mri_y_smr_area_fzy	smri_area_cf12_ifplrh	Weighted average area for genetically derived parcellation with 12 clusters-rh-inferiorparietal	-29880.8	5619.63	-5.31722	1.10579e-07	0.258865	0.253147	0.0554292	45.273	1.35889e-256	34	6563.79	-13055.6	-12825.2	13.5401	4407	4442	Parietal Lobe Volume and Area	PAR
mri_y_smr_area_fzy	smri_area_cf12_ifpllh	Weighted average area for genetically derived parcellation with 12 clusters-lh-inferiorparietal	-30610.9	5895.77	-5.19202	2.17397e-07	0.252929	0.247166	0.0581529	43.8836	4.03292e-249	34	6350.71	-12629.4	-12399.1	14.9034	4407	4442	Parietal Lobe Volume and Area	PAR
mri_y_smr_vol_fzy	smri_vol_cf12_ifpllh	Weighted average volume for genetically derived parcellation with 12 clusters-lh-inferiorparietal	-79053.5	15459.3	-5.11365	3.29402e-07	0.194178	0.187961	0.152483	31.2337	1.65463e-178	34	2068.73	-4065.45	-3835.09	102.467	4407	4442	Parietal Lobe Volume and Area	PAR
mri_y_smr_vol_fzy	smri_vol_cf12_ifplrh	Weighted average volume for genetically derived parcellation with 12 clusters-rh-inferiorparietal	-70329.2	14388.1	-4.88801	1.05482e-06	0.180664	0.174342	0.141917	28.5807	4.30933e-163	34	2387.7	-4703.4	-4473.04	88.7591	4407	4442	Parietal Lobe Volume and Area	PAR
mri_y_smr_area_fzy	smri_area_cf4_plrh	Weighted average area for genetically derived parcellation with 4 clusters-rh-parietal	-20482.3	4508.63	-4.54292	5.69629e-06	0.287575	0.282078	0.0444709	52.3209	1.13502e-293	34	7542.24	-15012.5	-14782.1	8.71554	4407	4442	Parietal Lobe Volume and Area	PAR
mri_y_smr_vol_fzy	smri_vol_cf4_plrh	Weighted average volume for genetically derived parcellation with 4 clusters-rh-parietal	-48068	11980.3	-4.01227	6.1136e-05	0.231265	0.225334	0.118167	38.9939	2.19545e-222	34	3201.22	-6330.44	-6100.09	61.5371	4407	4442	Parietal Lobe Volume and Area	PAR
mri_y_smr_area_dsk	smri_area_cdk_ifpllh	Cortical area in mm^2 of APARC ROI lh-inferiorparietal	-1.17503e+08	7.32943e+07	-1.60316	0.108971	0.120997	0.114216	722.939	17.8422	1.33725e-98	34	-35528.5	71129	71359.3	2.30328e+09	4407	4442	Parietal Lobe Volume and Area	PAR
mri_y_smr_vol_dsk	smri_vol_cdk_ifpllh	Cortical volume in mm^3 of APARC ROI lh-inferiorparietal	-3.11417e+08	2.30986e+08	-1.34821	0.177662	0.0723775	0.0652209	2278.33	10.1134	1.24258e-50	34	-40627.3	81326.7	81557	2.28759e+10	4407	4442	Parietal Lobe Volume and Area	PAR
mri_y_smr_area_dsk	smri_area_cdk_ifplrh	Cortical area in mm^2 of APARC ROI rh-inferiorparietal	-6.03438e+07	8.48435e+07	-0.711236	0.476976	0.181251	0.174935	836.854	28.6942	9.34198e-164	34	-36178.5	72428.9	72659.3	3.08633e+09	4407	4442	Parietal Lobe Volume and Area	PAR
mri_y_smr_vol_dsk	smri_vol_cdk_ifplrh	Cortical volume in mm^3 of APARC ROI rh-inferiorparietal	4.97475e+07	2.71419e+08	0.183287	0.854581	0.140746	0.134117	2677.14	21.2314	2.67727e-119	34	-41343.9	82759.7	82990.1	3.15853e+10	4407	4442	Parietal Lobe Volume and Area	PAR
mri_y_smr_vol_aseg	smri_vol_scs_crbcortexrh	Volume in mm^3 of ASEG ROI right-cerebellum-cortex	-3.24531e+09	4.88136e+08	-6.64838	3.3246e-11	0.244082	0.23825	4969.23	41.8528	4.22297e-238	34	-44091.3	88254.6	88485	1.08823e+11	4407	4442	Basal Ganglia + Thalamus + Cerebellum	BTC
mri_y_smr_vol_aseg	smri_vol_scs_subcorticalgv	Volume in mm^3 of ASEG ROI subcorticalgrayvolume	-2.70492e+09	4.12746e+08	-6.55347	6.26744e-11	0.21944	0.213418	4201.76	36.4396	3.84894e-208	34	-43346.1	86764.2	86994.6	7.78047e+10	4407	4442	Basal Ganglia + Thalamus + Cerebellum	BTC
mri_y_smr_vol_aseg	smri_vol_scs_crbwmatterlh	Volume in mm^3 of ASEG ROI left-cerebellum-white-matter	-1.01491e+09	1.67823e+08	-6.04752	1.59271e-09	0.170727	0.16433	1708.44	26.6852	5.99657e-152	34	-39348.7	78769.3	78999.7	1.2863e+10	4407	4442	Basal Ganglia + Thalamus + Cerebellum	BTC
mri_y_smr_vol_aseg	smri_vol_scs_crbwmatterrh	Volume in mm^3 of ASEG ROI right-cerebellum-white-matter	-9.56084e+08	1.64901e+08	-5.79792	7.18322e-09	0.153826	0.147297	1678.7	23.5631	2.31197e-133	34	-39270.6	78613.3	78843.6	1.2419e+10	4407	4442	Basal Ganglia + Thalamus + Cerebellum	BTC
mri_y_smr_vol_aseg	smri_vol_scs_pallidumrh	Volume in mm^3 of ASEG ROI right-pallidum	-1.08269e+08	2.10505e+07	-5.1433	2.81669e-07	0.133912	0.12723	214.294	20.0411	4.6128e-112	34	-30127.1	60326.2	60556.6	2.02378e+08	4407	4442	Basal Ganglia + Thalamus + Cerebellum	BTC
mri_y_smr_vol_aseg	smri_vol_scs_putamenlh	Volume in mm^3 of ASEG ROI left-putamen	-2.17408e+08	5.27316e+07	-4.12291	3.81002e-05	0.131901	0.125204	536.809	19.6945	5.99687e-110	34	-34206.2	68484.4	68714.7	1.26994e+09	4407	4442	Basal Ganglia + Thalamus + Cerebellum	BTC
mri_y_smr_vol_aseg	smri_vol_scs_caudaterh	Volume in mm^3 of ASEG ROI right-caudate	-1.50824e+08	4.44214e+07	-3.39531	0.000691578	0.0465766	0.039221	452.211	6.33208	2.05074e-27	34	-33444.4	66960.8	67191.2	9.01207e+08	4407	4442	Basal Ganglia + Thalamus + Cerebellum	BTC
mri_y_smr_vol_aseg	smri_vol_scs_caudatelh	Volume in mm^3 of ASEG ROI left-caudate	-1.51529e+08	4.46605e+07	-3.39291	0.000697631	0.0530514	0.0457457	454.645	7.26163	4.85299e-33	34	-33468.2	67008.5	67238.9	9.10936e+08	4407	4442	Basal Ganglia + Thalamus + Cerebellum	BTC
mri_y_smr_vol_aseg	smri_vol_scs_putamenrh	Volume in mm^3 of ASEG ROI right-putamen	-1.57561e+08	5.15647e+07	-3.0556	0.00225956	0.136751	0.130091	524.929	20.5333	4.6422e-115	34	-34106.8	68285.5	68515.9	1.21435e+09	4407	4442	Basal Ganglia + Thalamus + Cerebellum	BTC
mri_y_smr_vol_aseg	smri_vol_scs_pallidumlh	Volume in mm^3 of ASEG ROI left-pallidum	-5.19175e+07	2.30074e+07	-2.25655	0.0240847	0.158357	0.151863	234.216	24.3878	2.67323e-138	34	-30522	61116	61346.3	2.41755e+08	4407	4442	Basal Ganglia + Thalamus + Cerebellum	BTC
mri_y_smr_vol_aseg	smri_vol_scs_aal	Volume in mm^3 of ASEG ROI left-accumbens-area	-2.21499e+07	9.92814e+06	-2.23103	0.0257295	0.150122	0.143565	101.069	22.8955	2.3704e-129	34	-26788.7	53649.5	53879.8	4.50169e+07	4407	4442	Basal Ganglia + Thalamus + Cerebellum	BTC
mri_y_smr_vol_aseg	smri_vol_scs_aar	Volume in mm^3 of ASEG ROI right-accumbens area	-1.86507e+07	9.31144e+06	-2.00299	0.0452395	0.0906773	0.0836619	94.7906	12.9254	3.83481e-68	34	-26503.9	53079.8	53310.1	3.9598e+07	4407	4442	Basal Ganglia + Thalamus + Cerebellum	BTC
mri_y_smr_vol_aseg	smri_vol_scs_tprh	Volume in mm^3 of ASEG ROI right-thalamus-proper	-5.29957e+08	6.0874e+07	-8.7058	4.38911e-18	0.191454	0.185216	619.699	30.6919	2.23839e-175	34	-34844	69760	69990.4	1.6924e+09	4407	4442	Basal Ganglia + Thalamus + Cerebellum	BTC
mri_y_smr_vol_aseg	smri_vol_scs_vedclh	Volume in mm^3 of ASEG ROI left-ventraldc	-2.90543e+08	3.41762e+07	-8.50133	2.53313e-17	0.196663	0.190465	347.915	31.7314	2.24166e-181	34	-32279.8	64631.5	64861.9	5.33444e+08	4407	4442	Basal Ganglia + Thalamus + Cerebellum	BTC
mri_y_smr_vol_aseg	smri_vol_scs_bstem	Volume in mm^3 of ASEG ROI brain-stem	-1.42573e+09	1.68797e+08	-8.44646	4.02764e-17	0.222007	0.216005	1718.35	36.9875	3.26524e-211	34	-39374.3	78820.7	79051.1	1.30127e+10	4407	4442	Basal Ganglia + Thalamus + Cerebellum	BTC
mri_y_smr_vol_aseg	smri_vol_scs_vedcrh	Volume in mm^3 of ASEG ROI right-ventraldc	-2.38893e+08	3.36541e+07	-7.0985	1.4632e-12	0.200892	0.194727	342.599	32.5853	2.80072e-186	34	-32211.4	64494.7	64725.1	5.17267e+08	4407	4442	Basal Ganglia + Thalamus + Cerebellum	BTC
mri_y_smr_vol_aseg	smri_vol_scs_tplh	Volume in mm^3 of ASEG ROI left-thalamus-proper	-4.74135e+08	6.86817e+07	-6.90336	5.80262e-12	0.172806	0.166424	699.181	27.0779	2.88729e-154	34	-35380.1	70832.1	71062.5	2.15438e+09	4407	4442	Basal Ganglia + Thalamus + Cerebellum	BTC
mri_y_smr_vol_aseg	smri_vol_scs_crbcortexlh	Volume in mm^3 of ASEG ROI left-cerebellum-cortex	-3.2816e+09	4.79445e+08	-6.84459	8.72426e-12	0.224103	0.218117	4880.76	37.4375	9.94973e-214	34	-44011.5	88095	88325.4	1.04983e+11	4407	4442	Basal Ganglia + Thalamus + Cerebellum	BTC
mri_y_smr_area_dst	mrisdp_351	Cortical area in mm^2 for left hemisphere cortical Destrieux ROI superior segment of the circular sulcus of the insula	-1.25195e+08	1.32935e+07	-9.41774	7.23014e-21	0.173591	0.167216	125.077	27.2268	3.8244e-155	34	-27735.5	55542.9	55773.3	6.89442e+07	4407	4442	Orbital Frontal	ORF
mri_y_smr_area_dsk	smri_area_cdk_parstgrislh	Cortical area in mm^2 of APARC ROI lh-parstriangularis	-2.24072e+08	2.47739e+07	-9.04468	2.20406e-19	0.131448	0.124748	233.094	19.6166	1.79255e-109	34	-30500.7	61073.3	61303.7	2.39446e+08	4407	4442	Orbital Frontal	ORF
mri_y_smr_vol_dst	mrisdp_502	Cortical volume in mm^3 for left hemisphere cortical Destrieux ROI superior segment of the circular sulcus of the insula	-3.08397e+08	3.44314e+07	-8.95684	4.83576e-19	0.161203	0.154731	323.96	24.9103	2.03713e-141	34	-31962.9	63997.8	64228.1	4.62516e+08	4407	4442	Orbital Frontal	ORF
mri_y_smr_area_dsk	smri_area_cdk_insulalh	Cortical area in mm^2 of APARC ROI lh-insula	-2.16332e+08	2.66949e+07	-8.10388	6.8325e-16	0.153313	0.146781	251.169	23.4704	8.32634e-133	34	-30832.4	61736.8	61967.2	2.78019e+08	4407	4442	Orbital Frontal	ORF
mri_y_smr_vol_dsk	smri_vol_cdk_insulalh	Cortical volume in mm^3 of APARC ROI lh-insula	-6.97631e+08	8.62246e+07	-8.09086	7.5924e-16	0.172604	0.166221	811.275	27.0397	4.84885e-154	34	-36040.6	72153.1	72383.5	2.90054e+09	4407	4442	Orbital Frontal	ORF
mri_y_smr_area_dst	mrisdp_425	Cortical area in mm^2 for right hemisphere cortical Destrieux ROI superior segment of the circular sulcus of the insula	-9.9916e+07	1.24709e+07	-8.01195	1.43345e-15	0.140148	0.133515	117.337	21.1266	1.15665e-118	34	-27451.7	54975.4	55205.8	6.06751e+07	4407	4442	Orbital Frontal	ORF
mri_y_smr_area_fzy	smri_area_cf12_parsopcrh	Weighted average area for genetically derived parcellation with 12 clusters-rh-parsopercularis	-40087.3	5100.57	-7.85939	4.81656e-15	0.256989	0.251257	0.0479905	44.8316	3.17075e-254	34	7203.9	-14335.8	-14105.4	10.1497	4407	4442	Orbital Frontal	ORF
mri_y_smr_area_fzy	smri_area_cf12_parsopclh	Weighted average area for genetically derived parcellation with 12 clusters-lh-parsopercularis	-40552	5161.38	-7.85683	4.91466e-15	0.254015	0.24826	0.0485626	44.136	1.75363e-250	34	7151.25	-14230.5	-14000.1	10.3932	4407	4442	Orbital Frontal	ORF
mri_y_smr_area_dst	mrisdp_316	Cortical area in mm^2 for left hemisphere cortical Destrieux ROI triangular part of the inferior frontal gyrus	-1.49247e+08	1.93352e+07	-7.7189	1.44218e-14	0.0863821	0.0793335	181.922	12.2553	5.72807e-64	34	-29399.7	58871.3	59101.7	1.45853e+08	4407	4442	Orbital Frontal	ORF
mri_y_smr_area_dsk	smri_area_cdk_insularh	Cortical area in mm^2 of APARC ROI rh-insula	-1.95026e+08	2.55732e+07	-7.62619	2.94357e-14	0.159995	0.153514	240.615	24.6881	4.30587e-140	34	-30641.7	61355.4	61585.8	2.55145e+08	4407	4442	Orbital Frontal	ORF
mri_y_smr_vol_dsk	smri_vol_cdk_insularh	Cortical volume in mm^3 of APARC ROI rh-insula	-6.34898e+08	8.34531e+07	-7.60784	3.38676e-14	0.194626	0.188412	785.198	31.3232	5.04152e-179	34	-35895.4	71862.9	72093.2	2.71707e+09	4407	4442	Orbital Frontal	ORF
mri_y_smr_vol_dst	mrisdp_576	Cortical volume in mm^3 for right hemisphere cortical Destrieux ROI superior segment of the circular sulcus of the insula	-2.47135e+08	3.25529e+07	-7.59182	3.8271e-14	0.131801	0.125103	306.285	19.6772	7.64312e-110	34	-31713.7	63499.3	63729.7	4.13424e+08	4407	4442	Orbital Frontal	ORF
mri_y_smr_vol_dsk	smri_vol_cdk_parstgrislh	Cortical volume in mm^3 of APARC ROI lh-parstriangularis	-6.43759e+08	8.52598e+07	-7.55055	5.23683e-14	0.085375	0.0783187	802.197	12.0991	5.38581e-63	34	-35990.6	72053.2	72283.5	2.836e+09	4407	4442	Orbital Frontal	ORF
mri_y_smr_area_fzy	smri_area_cf12_obfrrh	Weighted average area for genetically derived parcellation with 12 clusters-rh-orbitofrontal	-43765.5	5817.24	-7.52341	6.43083e-14	0.250424	0.244641	0.0547336	43.3035	5.51015e-246	34	6619.89	-13167.8	-12937.4	13.2023	4407	4442	Orbital Frontal	ORF
mri_y_smr_area_dst	mrisdp_349	Cortical area in mm^2 for left hemisphere cortical Destrieux ROI anterior segment of the circular sulcus of the insula	-5.11876e+07	6.98307e+06	-7.33025	2.71879e-13	0.121034	0.114253	65.7027	17.8485	1.22481e-98	34	-24875.7	49823.5	50053.8	1.90243e+07	4407	4442	Orbital Frontal	ORF
mri_y_smr_area_fzy	smri_area_cf12_obfrlh	Weighted average area for genetically derived parcellation with 12 clusters-lh-orbitofrontal	-45164	6244.2	-7.23295	5.54563e-13	0.211796	0.205715	0.0587508	34.8292	4.62893e-199	34	6305.28	-12538.6	-12308.2	15.2114	4407	4442	Orbital Frontal	ORF
mri_y_smr_area_dsk	smri_area_cdk_lobfrlh	Cortical area in mm^2 of APARC ROI lh-lateralorbitofrontal	-2.20774e+08	3.06686e+07	-7.19869	7.11256e-13	0.138412	0.131764	288.556	20.8227	8.08911e-117	34	-31448.8	62969.6	63200	3.66947e+08	4407	4442	Orbital Frontal	ORF
mri_y_smr_area_dsk	smri_area_cdk_parstgrisrh	Cortical area in mm^2 of APARC ROI rh-parstriangularis	-2.07674e+08	2.9138e+07	-7.12724	1.19088e-12	0.129347	0.122629	274.155	19.2563	2.85029e-107	34	-31221.4	62514.8	62745.1	3.31235e+08	4407	4442	Orbital Frontal	ORF
mri_y_smr_area_dst	mrisdp_320	Cortical area in mm^2 for left hemisphere cortical Destrieux ROI short insular gyri	-5.10895e+07	7.47397e+06	-6.83565	9.28006e-12	0.13989	0.133254	70.3215	21.0813	2.17669e-118	34	-25177.5	50427.1	50657.4	2.17931e+07	4407	4442	Orbital Frontal	ORF
mri_y_smr_area_dsk	smri_area_cdk_parsopclh	Cortical area in mm^2 of APARC ROI lh-parsopercularis	-2.0737e+08	3.15062e+07	-6.58187	5.18916e-11	0.081312	0.0742244	296.438	11.4723	4.32608e-59	34	-31568.5	63209	63439.4	3.87267e+08	4407	4442	Orbital Frontal	ORF
mri_y_smr_area_dst	mrisdp_423	Cortical area in mm^2 for right hemisphere cortical Destrieux ROI anterior segment of the circular sulcus of the insula	-5.29455e+07	8.14773e+06	-6.49818	9.0316e-11	0.0931889	0.0861928	76.6608	13.3202	1.33589e-70	34	-25560.9	51193.9	51424.2	2.58994e+07	4407	4442	Orbital Frontal	ORF
mri_y_smr_area_dsk	smri_area_cdk_parsobislh	Cortical area in mm^2 of APARC ROI lh-parsorbitalis	-6.32583e+07	9.91648e+06	-6.37911	1.96446e-10	0.164999	0.158557	93.3027	25.6128	1.34691e-145	34	-26433.6	52939.2	53169.6	3.83647e+07	4407	4442	Orbital Frontal	ORF
mri_y_smr_area_dst	mrisdp_315	Cortical area in mm^2 for left hemisphere cortical Destrieux ROI orbital part of the inferior frontal gyrus	-3.93584e+07	6.27961e+06	-6.26765	4.01615e-10	0.0769651	0.0698439	59.084	10.8079	5.94384e-55	34	-24404.1	48880.2	49110.5	1.53845e+07	4407	4442	Orbital Frontal	ORF
mri_y_smr_area_dst	mrisdp_394	Cortical area in mm^2 for right hemisphere cortical Destrieux ROI short insular gyri	-5.6121e+07	9.03485e+06	-6.21162	5.72818e-10	0.0998611	0.0929166	85.0076	14.3797	3.43991e-77	34	-26020	52112	52342.4	3.18462e+07	4407	4442	Orbital Frontal	ORF
mri_y_smr_area_dst	mrisdp_400	Cortical area in mm^2 for right hemisphere cortical Destrieux ROI orbital gyri	-1.50908e+08	2.43096e+07	-6.20776	5.86939e-10	0.178126	0.171786	228.725	28.0923	3.12699e-160	34	-30416.6	60905.2	61135.6	2.30553e+08	4407	4442	Orbital Frontal	ORF
mri_y_smr_area_dst	mrisdp_326	Cortical area in mm^2 for left hemisphere cortical Destrieux ROI orbital gyri	-1.29322e+08	2.09345e+07	-6.17745	7.10227e-10	0.143957	0.137353	196.969	21.7973	1.00071e-122	34	-29752.7	59577.3	59807.7	1.70978e+08	4407	4442	Orbital Frontal	ORF
mri_y_smr_area_dsk	smri_area_cdk_lobfrrh	Cortical area in mm^2 of APARC ROI rh-lateralorbitofrontal	-2.0673e+08	3.35166e+07	-6.16798	7.53729e-10	0.185535	0.179252	315.353	29.527	1.29301e-168	34	-31843.3	63758.5	63988.9	4.38266e+08	4407	4442	Orbital Frontal	ORF
mri_y_smr_area_dsk	smri_area_cdk_parsopcrh	Cortical area in mm^2 of APARC ROI rh-parsopercularis	-1.54426e+08	2.54193e+07	-6.07514	1.34326e-09	0.0963692	0.0893976	239.166	13.8233	9.90089e-74	34	-30614.9	61301.8	61532.2	2.52083e+08	4407	4442	Orbital Frontal	ORF
mri_y_smr_area_dsk	smri_area_cdk_parsobisrh	Cortical area in mm^2 of APARC ROI rh-parsorbitalis	-7.3826e+07	1.21728e+07	-6.06483	1.43154e-09	0.167814	0.161394	114.532	26.138	1.03403e-148	34	-27344.2	54760.5	54990.8	5.78093e+07	4407	4442	Orbital Frontal	ORF
mri_y_smr_area_dst	mrisdp_314	Cortical area in mm^2 for left hemisphere cortical Destrieux ROI opercular part of the inferior frontal gyrus	-1.08867e+08	1.87019e+07	-5.8212	6.25751e-09	0.0753487	0.068215	175.963	10.5624	2.00402e-53	34	-29251.7	58575.4	58805.8	1.36454e+08	4407	4442	Orbital Frontal	ORF
mri_y_smr_area_dsk	smri_area_cdk_mobfrrh	Cortical area in mm^2 of APARC ROI rh-medialorbitofrontal	-1.28522e+08	2.29865e+07	-5.59119	2.39151e-08	0.171275	0.164881	216.276	26.7884	1.47335e-152	34	-30168	60408	60638.4	2.06139e+08	4407	4442	Orbital Frontal	ORF
mri_y_smr_area_dst	mrisdp_319	Cortical area in mm^2 for left hemisphere cortical Destrieux ROI long insular gyrus and central sulcus of the insula	-3.56566e+07	6.38616e+06	-5.58342	2.50011e-08	0.127194	0.120461	60.0865	18.8892	5.02717e-105	34	-24478.8	49029.7	49260	1.5911e+07	4407	4442	Orbital Frontal	ORF
mri_y_smr_area_dst	mrisdp_390	Cortical area in mm^2 for right hemisphere cortical Destrieux ROI triangular part of the inferior frontal gyrus	-9.89733e+07	1.84248e+07	-5.37173	8.20016e-08	0.0811527	0.0740638	173.357	11.4478	6.14502e-59	34	-29185.4	58442.8	58673.2	1.32441e+08	4407	4442	Orbital Frontal	ORF
mri_y_smr_area_dst	mrisdp_388	Cortical area in mm^2 for right hemisphere cortical Destrieux ROI opercular part of the inferior frontal gyrus	-8.97616e+07	1.79879e+07	-4.9901	6.26743e-07	0.0815166	0.0744305	169.246	11.5037	2.75625e-59	34	-29078.8	58229.7	58460	1.26235e+08	4407	4442	Orbital Frontal	ORF
mri_y_smr_area_dst	mrisdp_440	Cortical area in mm^2 for right hemisphere cortical Destrieux ROI orbital sulci	-6.26522e+07	1.31337e+07	-4.77033	1.89867e-06	0.140922	0.134294	123.573	21.2622	1.73975e-119	34	-27681.7	55435.5	55665.8	6.72965e+07	4407	4442	Orbital Frontal	ORF
mri_y_smr_area_dst	mrisdp_393	Cortical area in mm^2 for right hemisphere cortical Destrieux ROI long insular gyrus and central sulcus of the insula	-3.39063e+07	7.20684e+06	-4.70473	2.61982e-06	0.0811702	0.0740814	67.8082	11.4505	5.91238e-59	34	-25015.9	50103.7	50334.1	2.02632e+07	4407	4442	Orbital Frontal	ORF
mri_y_smr_area_dst	mrisdp_389	Cortical area in mm^2 for right hemisphere cortical Destrieux ROI orbital part of the inferior frontal gyrus	-3.23008e+07	6.88436e+06	-4.69191	2.78873e-06	0.0877386	0.0807005	64.7739	12.4662	2.77808e-65	34	-24812.5	49697	49927.4	1.84903e+07	4407	4442	Orbital Frontal	ORF
mri_y_smr_area_dst	mrisdp_365	Cortical area in mm^2 for left hemisphere cortical Destrieux ROI medial orbital sulcus	-3.24348e+07	7.582e+06	-4.27787	1.92689e-05	0.058128	0.0508615	71.3379	7.99941	1.48267e-37	34	-25241.3	50554.5	50784.9	2.24277e+07	4407	4442	Orbital Frontal	ORF
mri_y_smr_area_dst	mrisdp_366	Cortical area in mm^2 for left hemisphere cortical Destrieux ROI orbital sulci	-5.03981e+07	1.2599e+07	-4.00016	6.43363e-05	0.0997081	0.0927623	118.542	14.3553	4.8825e-77	34	-27497.1	55066.2	55296.6	6.19284e+07	4407	4442	Orbital Frontal	ORF
mri_y_smr_area_dst	mrisdp_424	Cortical area in mm^2 for right hemisphere cortical Destrieux ROI inferior segment of the circular sulcus of the insula	-3.55551e+07	9.02548e+06	-3.93942	8.2944e-05	0.0850544	0.0779956	84.9194	12.0494	1.09812e-62	34	-26015.4	52102.8	52333.2	3.17803e+07	4407	4442	Orbital Frontal	ORF
mri_y_smr_area_dst	mrisdp_446	Cortical area in mm^2 for right hemisphere cortical Destrieux ROI suborbital sulcus	-2.73835e+07	7.51042e+06	-3.64607	0.000269355	0.0411744	0.033777	70.6645	5.56611	7.45664e-23	34	-25199.1	50470.3	50700.6	2.20062e+07	4407	4442	Orbital Frontal	ORF
mri_y_smr_area_dst	mrisdp_439	Cortical area in mm^2 for right hemisphere cortical Destrieux ROI medial orbital sulcus	-3.57081e+07	9.95568e+06	-3.5867	0.00033852	0.140768	0.134139	93.6716	21.2352	2.5362e-119	34	-26451.1	52974.2	53204.6	3.86686e+07	4407	4442	Orbital Frontal	ORF
mri_y_smr_area_dst	mrisdp_350	Cortical area in mm^2 for left hemisphere cortical Destrieux ROI inferior segment of the circular sulcus of the insula	-3.6752e+07	1.08008e+07	-3.40271	0.000673146	0.085837	0.0787842	101.623	12.1707	1.92785e-63	34	-26813	53698.1	53928.4	4.55122e+07	4407	4442	Orbital Frontal	ORF
mri_y_smr_area_dst	mrisdp_372	Cortical area in mm^2 for left hemisphere cortical Destrieux ROI suborbital sulcus	-3.28695e+07	1.01659e+07	-3.23329	0.00123274	0.0566384	0.0493603	95.6498	7.7821	3.19581e-36	34	-26544	53159.9	53390.3	4.03192e+07	4407	4442	Orbital Frontal	ORF
mri_y_smr_area_dsk	smri_area_cdk_mobfrlh	Cortical area in mm^2 of APARC ROI lh-medialorbitofrontal	-7.17394e+07	2.38753e+07	-3.00475	0.00267294	0.152784	0.146248	224.639	23.3748	3.11877e-132	34	-30336.5	60745.1	60975.5	2.2239e+08	4407	4442	Orbital Frontal	ORF
mri_y_smr_area_dst	mrisdp_364	Cortical area in mm^2 for left hemisphere cortical Destrieux ROI lateral orbital sulcus	-2.15801e+07	7.30884e+06	-2.9526	0.00316774	0.0998674	0.0929228	68.7679	14.3807	3.39114e-77	34	-25078.3	50228.6	50458.9	2.08408e+07	4407	4442	Orbital Frontal	ORF
mri_y_smr_area_dst	mrisdp_438	Cortical area in mm^2 for right hemisphere cortical Destrieux ROI lateral orbital sulcus	-2.24262e+07	8.30262e+06	-2.7011	0.00693752	0.0807489	0.0736569	78.1182	11.3859	1.49454e-58	34	-25644.6	51361.2	51591.5	2.68935e+07	4407	4442	Orbital Frontal	ORF
mri_y_smr_area_dst	mrisdp_304	Cortical area in mm^2 for left hemisphere cortical Destrieux ROI inferior occipital gyrus and sulcus	-1.16128e+08	1.81542e+07	-6.39674	1.75248e-10	0.125062	0.118312	191.095	18.5274	8.29966e-103	34	-29618.2	59308.3	59538.7	1.60932e+08	4407	4442	Occiptal Lobe Volume and Area	OCC
mri_y_smr_vol_dst	mrisdp_547	Cortical volume in mm^3 for right hemisphere cortical Destrieux ROI superior occipital gyrus	-3.49226e+08	5.71062e+07	-6.11537	1.04679e-09	0.0884514	0.0814188	601.113	12.5773	5.64506e-66	34	-34708.7	69489.5	69719.9	1.59241e+09	4407	4442	Occiptal Lobe Volume and Area	OCC
mri_y_smr_area_fzy	smri_area_cf2_ptlh	Weighted average area for genetically derived parcellation with 2 clusters-lh-posterior	-28778.7	4729.08	-6.08547	1.26016e-09	0.29301	0.287556	0.0497793	53.7197	7.17279e-301	34	7041.34	-14010.7	-13780.3	10.9205	4407	4442	Occiptal Lobe Volume and Area	OCC
mri_y_smr_vol_dst	mrisdp_472	Cortical volume in mm^3 for left hemisphere cortical Destrieux ROI middle occipital gyrus	-5.41311e+08	9.47149e+07	-5.71516	1.16828e-08	0.0923558	0.0853533	996.99	13.189	8.75879e-70	34	-36956.2	73984.4	74214.8	4.38051e+09	4407	4442	Occiptal Lobe Volume and Area	OCC
mri_y_smr_vol_dst	mrisdp_529	Cortical volume in mm^3 for right hemisphere cortical Destrieux ROI inferior occipital gyrus and sulcus	-3.16227e+08	5.58472e+07	-5.66237	1.58788e-08	0.0971654	0.0902001	587.86	13.9498	1.61781e-74	34	-34609.7	69291.4	69521.8	1.52297e+09	4407	4442	Occiptal Lobe Volume and Area	OCC
mri_y_smr_area_dst	mrisdp_441	Cortical area in mm^2 for right hemisphere cortical Destrieux ROI parieto-occipital sulcus	-1.42107e+08	2.55673e+07	-5.55815	2.88732e-08	0.106993	0.100103	269.127	15.5298	2.51965e-84	34	-31139.2	62350.3	62580.7	3.19196e+08	4407	4442	Occiptal Lobe Volume and Area	OCC
mri_y_smr_area_fzy	smri_area_cf2_ptrh	Weighted average area for genetically derived parcellation with 2 clusters-rh-posterior	-26519.5	4830.34	-5.49019	4.24074e-08	0.299387	0.293981	0.0508452	55.3883	0	34	6947.23	-13822.5	-13592.1	11.3931	4407	4442	Occiptal Lobe Volume and Area	OCC
mri_y_smr_area_dst	mrisdp_395	Cortical area in mm^2 for right hemisphere cortical Destrieux ROI middle occipital gyrus	-1.42296e+08	2.73719e+07	-5.1986	2.09885e-07	0.155851	0.149338	288.122	23.9306	1.44958e-135	34	-31442.1	62956.2	63186.6	3.65845e+08	4407	4442	Occiptal Lobe Volume and Area	OCC
mri_y_smr_vol_dst	mrisdp_455	Cortical volume in mm^3 for left hemisphere cortical Destrieux ROI inferior occipital gyrus and sulcus	-3.02754e+08	6.56445e+07	-4.61202	4.10078e-06	0.0874954	0.0804555	690.988	12.4284	4.78224e-65	34	-35327.7	70727.4	70957.8	2.10419e+09	4407	4442	Occiptal Lobe Volume and Area	OCC
mri_y_smr_vol_fzy	smri_vol_cf2_ptlh	Weighted average volume for genetically derived parcellation with 2 clusters-lh-posterior	-50327.2	12123.1	-4.15134	3.36774e-05	0.245704	0.239885	0.127611	42.2217	4.12148e-240	34	2859.71	-5647.42	-5417.07	71.7655	4407	4442	Occiptal Lobe Volume and Area	OCC
mri_y_smr_area_dst	mrisdp_361	Cortical area in mm^2 for left hemisphere cortical Destrieux ROI anterior occipital sulcus and preoccipital notch	-5.28768e+07	1.31998e+07	-4.00588	6.28054e-05	0.0598197	0.0525662	138.944	8.24703	4.4496e-39	34	-28202.5	56477	56707.3	8.50788e+07	4407	4442	Occiptal Lobe Volume and Area	OCC
mri_y_smr_area_dst	mrisdp_323	Cortical area in mm^2 for left hemisphere cortical Destrieux ROI lateral occipito-temporal gyrus	-7.92475e+07	2.02214e+07	-3.919	9.02658e-05	0.115575	0.108751	212.854	16.9382	4.94587e-93	34	-30097.2	60266.4	60496.7	1.99668e+08	4407	4442	Occiptal Lobe Volume and Area	OCC
mri_y_smr_vol_fzy	smri_vol_cf2_ptrh	Weighted average volume for genetically derived parcellation with 2 clusters-rh-posterior	-46016.8	12351.3	-3.72566	0.000197246	0.252454	0.246687	0.130013	43.7732	1.59042e-248	34	2776.87	-5481.74	-5251.38	74.4929	4407	4442	Occiptal Lobe Volume and Area	OCC
mri_y_smr_vol_dst	mrisdp_546	Cortical volume in mm^3 for right hemisphere cortical Destrieux ROI middle occipital gyrus	-3.71859e+08	1.04873e+08	-3.5458	0.000395498	0.110756	0.103895	1103.92	16.144	3.97588e-88	34	-37408.8	74889.5	75119.9	5.37052e+09	4407	4442	Occiptal Lobe Volume and Area	OCC
mri_y_smr_area_dst	mrisdp_397	Cortical area in mm^2 for right hemisphere cortical Destrieux ROI lateral occipito-temporal gyrus	-7.38642e+07	2.1543e+07	-3.42869	0.000612057	0.138069	0.131419	226.766	20.7629	1.86662e-116	34	-30378.4	60828.8	61059.2	2.2662e+08	4407	4442	Occiptal Lobe Volume and Area	OCC
mri_y_smr_vol_dst	mrisdp_514	Cortical volume in mm^3 for left hemisphere cortical Destrieux ROI medial occipito-temporal sulcus and lingual sulcus	-1.58578e+08	4.71153e+07	-3.36575	0.000769884	0.102942	0.0960217	495.946	14.8744	2.91887e-80	34	-33854.5	67781	68011.3	1.08395e+09	4407	4442	Occiptal Lobe Volume and Area	OCC
mri_y_smr_vol_dst	mrisdp_511	Cortical volume in mm^3 for left hemisphere cortical Destrieux ROI superior occipital sulcus and transverse occipital sulcus	-1.12758e+08	3.69301e+07	-3.05328	0.00227709	0.0717546	0.0645932	388.734	10.0196	4.7535e-50	34	-32772.5	65617.1	65847.4	6.65959e+08	4407	4442	Occiptal Lobe Volume and Area	OCC
mri_y_smr_vol_dst	mrisdp_588	Cortical volume in mm^3 for right hemisphere cortical Destrieux ROI medial occipito-temporal sulcus and lingual sulcus	-1.27996e+08	4.45182e+07	-2.87514	0.00405781	0.144465	0.137864	468.608	21.8871	2.86729e-123	34	-33602.6	67277.2	67507.6	9.67749e+08	4407	4442	Occiptal Lobe Volume and Area	OCC
mri_y_smr_vol_dst	mrisdp_585	Cortical volume in mm^3 for right hemisphere cortical Destrieux ROI superior occipital sulcus and transverse occipital sulcus	-1.20835e+08	4.25203e+07	-2.84181	0.00450644	0.0856448	0.0785905	447.578	12.1409	2.95652e-63	34	-33398.7	66869.3	67099.7	8.82837e+08	4407	4442	Occiptal Lobe Volume and Area	OCC
mri_y_smr_area_dst	mrisdp_434	Cortical area in mm^2 for right hemisphere cortical Destrieux ROI superior occipital sulcus and transverse occipital sulcus	-4.51677e+07	1.76884e+07	-2.55352	0.0106974	0.0899843	0.0829635	186.192	12.8169	1.8186e-67	34	-29502.7	59077.4	59307.8	1.52779e+08	4407	4442	Occiptal Lobe Volume and Area	OCC
mri_y_smr_vol_dst	mrisdp_474	Cortical volume in mm^3 for left hemisphere cortical Destrieux ROI lateral occipito-temporal gyrus	-2.02965e+08	7.97788e+07	-2.5441	0.0109898	0.116947	0.110134	839.768	17.1659	1.94864e-94	34	-36193.9	72459.8	72690.2	3.10786e+09	4407	4442	Occiptal Lobe Volume and Area	OCC
mri_y_smr_area_dst	mrisdp_360	Cortical area in mm^2 for left hemisphere cortical Destrieux ROI superior occipital sulcus and transverse occipital sulcus	-3.98949e+07	1.58804e+07	-2.5122	0.0120335	0.0861496	0.0790992	167.161	12.2192	9.61412e-64	34	-29023.8	58119.5	58349.9	1.23144e+08	4407	4442	Occiptal Lobe Volume and Area	OCC
mri_y_smr_area_dst	mrisdp_436	Cortical area in mm^2 for right hemisphere cortical Destrieux ROI lateral occipito-temporal sulcus	-3.57571e+07	1.48989e+07	-2.39999	0.0164369	0.135762	0.129095	156.829	20.3615	5.15559e-114	34	-28740.3	57552.7	57783.1	1.08391e+08	4407	4442	Occiptal Lobe Volume and Area	OCC
mri_y_smr_vol_dst	mrisdp_512	Cortical volume in mm^3 for left hemisphere cortical Destrieux ROI anterior occipital sulcus and preoccipital notch	-7.56722e+07	3.45357e+07	-2.19113	0.0284943	0.0428394	0.0354549	363.53	5.80126	3.02931e-24	34	-32474.8	65021.5	65251.9	5.82402e+08	4407	4442	Occiptal Lobe Volume and Area	OCC
mri_y_smr_area_dst	mrisdp_435	Cortical area in mm^2 for right hemisphere cortical Destrieux ROI anterior occipital sulcus and preoccipital notch	-2.3153e+07	1.2013e+07	-1.92732	0.054004	0.101864	0.0949347	126.452	14.7008	3.48649e-79	34	-27784	55640	55870.4	7.04682e+07	4407	4442	Occiptal Lobe Volume and Area	OCC
mri_y_smr_vol_dst	mrisdp_586	Cortical volume in mm^3 for right hemisphere cortical Destrieux ROI anterior occipital sulcus and preoccipital notch	-1.44844e+07	3.20722e+07	-0.451619	0.651566	0.0938081	0.0868168	337.599	13.4179	3.29505e-71	34	-32146.1	64364.1	64594.5	5.0228e+08	4407	4442	Occiptal Lobe Volume and Area	OCC
mri_y_smr_area_dsk	smri_area_cdk_pericclh	Cortical area in mm^2 of APARC ROI lh-pericalcarine	-4.40009e+08	2.2521e+07	-19.5378	1.35768e-81	0.119666	0.112875	237.061	17.6193	3.1449e-97	34	-30575.6	61223.2	61453.6	2.47663e+08	4407	4442	Occiptal Lobe Volume and Area	OCC
mri_y_smr_area_dst	mrisdp_346	Cortical area in mm^2 for left hemisphere cortical Destrieux ROI calcarine sulcus	-5.65805e+08	3.06042e+07	-18.4878	1.46755e-73	0.114851	0.108022	322.146	16.8183	2.71557e-92	34	-31937.9	63947.9	64178.2	4.5735e+08	4407	4442	Occiptal Lobe Volume and Area	OCC
mri_y_smr_area_dsk	smri_area_cdk_periccrh	Cortical area in mm^2 of APARC ROI rh-pericalcarine	-4.29473e+08	2.3572e+07	-18.2196	1.44094e-71	0.117186	0.110375	248.124	17.2056	1.10967e-94	34	-30778.2	61628.5	61858.8	2.7132e+08	4407	4442	Occiptal Lobe Volume and Area	OCC
mri_y_smr_area_dst	mrisdp_313	Cortical area in mm^2 for left hemisphere cortical Destrieux ROI cuneus	-3.38087e+08	1.86025e+07	-18.1742	3.11322e-71	0.159575	0.153092	195.814	24.6111	1.23956e-139	34	-29726.5	59525.1	59755.4	1.68978e+08	4407	4442	Occiptal Lobe Volume and Area	OCC
mri_y_smr_vol_dsk	smri_vol_cdk_pericclh	Cortical volume in mm^3 of APARC ROI lh-pericalcarine	-7.69157e+08	4.24823e+07	-18.1053	9.99276e-71	0.110138	0.103273	447.178	16.0427	1.68078e-87	34	-33394.7	66861.4	67091.7	8.8126e+08	4407	4442	Occiptal Lobe Volume and Area	OCC
mri_y_smr_vol_dst	mrisdp_497	Cortical volume in mm^3 for left hemisphere cortical Destrieux ROI calcarine sulcus	-1.07864e+09	6.0789e+07	-17.744	4.26316e-68	0.114228	0.107394	639.878	16.7153	1.17257e-91	34	-34986.3	70044.7	70275.1	1.80442e+09	4407	4442	Occiptal Lobe Volume and Area	OCC
mri_y_smr_area_dsk	smri_area_cdk_cuneuslh	Cortical area in mm^2 of APARC ROI lh-cuneus	-3.50149e+08	1.99031e+07	-17.5927	5.21611e-67	0.162054	0.155589	209.504	25.0673	2.36314e-142	34	-30026.7	60125.4	60355.8	1.93432e+08	4407	4442	Occiptal Lobe Volume and Area	OCC
mri_y_smr_area_dst	mrisdp_418	Cortical area in mm^2 for right hemisphere cortical Destrieux ROI occipital pole	-4.86804e+08	2.82265e+07	-17.2463	1.50262e-64	0.181136	0.174819	297.118	28.672	1.25928e-163	34	-31578.7	63229.4	63459.7	3.89047e+08	4407	4442	Occiptal Lobe Volume and Area	OCC
mri_y_smr_vol_dsk	smri_vol_cdk_periccrh	Cortical volume in mm^3 of APARC ROI rh-pericalcarine	-7.89276e+08	4.58449e+07	-17.2162	2.44631e-64	0.113078	0.106235	482.573	16.5255	1.74268e-90	34	-33733.1	67538.1	67768.5	1.02629e+09	4407	4442	Occiptal Lobe Volume and Area	OCC
mri_y_smr_area_dst	mrisdp_420	Cortical area in mm^2 for right hemisphere cortical Destrieux ROI calcarine sulcus	-4.93848e+08	2.89414e+07	-17.0637	2.86034e-63	0.115397	0.108572	304.643	16.9087	7.51126e-93	34	-31689.8	63451.6	63681.9	4.09003e+08	4407	4442	Occiptal Lobe Volume and Area	OCC
mri_y_smr_vol_dsk	smri_vol_cdk_cuneuslh	Cortical volume in mm^3 of APARC ROI lh-cuneus	-9.95586e+08	5.95773e+07	-16.7108	7.86535e-61	0.143687	0.13708	627.124	21.7494	1.94906e-122	34	-34896.9	69865.8	70096.2	1.7332e+09	4407	4442	Occiptal Lobe Volume and Area	OCC
mri_y_smr_vol_dst	mrisdp_571	Cortical volume in mm^3 for right hemisphere cortical Destrieux ROI calcarine sulcus	-1.01114e+09	6.10184e+07	-16.5711	7.06915e-60	0.111207	0.10435	642.293	16.218	1.38638e-88	34	-35003.1	70078.2	70308.5	1.81807e+09	4407	4442	Occiptal Lobe Volume and Area	OCC
mri_y_smr_area_dst	mrisdp_387	Cortical area in mm^2 for right hemisphere cortical Destrieux ROI cuneus	-3.2197e+08	1.96895e+07	-16.3523	2.12823e-58	0.142753	0.136139	207.256	21.5846	1.93841e-121	34	-29978.8	60029.6	60259.9	1.89304e+08	4407	4442	Occiptal Lobe Volume and Area	OCC
mri_y_smr_vol_dst	mrisdp_464	Cortical volume in mm^3 for left hemisphere cortical Destrieux ROI cuneus	-8.80655e+08	5.44486e+07	-16.1741	3.313e-57	0.146058	0.13947	573.137	22.1698	5.61355e-125	34	-34497.1	69066.1	69296.5	1.44764e+09	4407	4442	Occiptal Lobe Volume and Area	OCC
mri_y_smr_area_dsk	smri_area_cdk_linguallh	Cortical area in mm^2 of APARC ROI lh-lingual	-6.06589e+08	3.75757e+07	-16.1431	5.32313e-57	0.127157	0.120423	395.53	18.8828	5.50477e-105	34	-32849.5	65771	66001.4	6.89448e+08	4407	4442	Occiptal Lobe Volume and Area	OCC
mri_y_smr_area_fzy	smri_area_cf12_occlh	Weighted average area for genetically derived parcellation with 12 clusters-lh-occipital	-99860.9	6186.23	-16.1425	5.37563e-57	0.234966	0.229064	0.0651175	39.8097	6.80589e-227	34	5848.24	-11624.5	-11394.1	18.687	4407	4442	Occiptal Lobe Volume and Area	OCC
mri_y_smr_area_dst	mrisdp_324	Cortical area in mm^2 for left hemisphere cortical Destrieux ROI lingual gyrus	-4.42891e+08	2.79117e+07	-15.8676	3.49313e-55	0.109531	0.102661	293.805	15.9435	6.91637e-87	34	-31528.9	63129.7	63360.1	3.80418e+08	4407	4442	Occiptal Lobe Volume and Area	OCC
mri_y_smr_area_dsk	smri_area_cdk_cuneusrh	Cortical area in mm^2 of APARC ROI rh-cuneus	-3.22492e+08	2.04522e+07	-15.7681	1.55707e-54	0.14763	0.141054	215.284	22.4497	1.14902e-126	34	-30147.6	60367.2	60597.5	2.04252e+08	4407	4442	Occiptal Lobe Volume and Area	OCC
mri_y_smr_vol_dsk	smri_vol_cdk_cuneusrh	Cortical volume in mm^3 of APARC ROI rh-cuneus	-9.57113e+08	6.4029e+07	-14.9481	2.54352e-49	0.128742	0.122021	673.983	19.1531	1.21961e-106	34	-35217	70506	70736.4	2.00189e+09	4407	4442	Occiptal Lobe Volume and Area	OCC
mri_y_smr_area_fzy	smri_area_cf12_occrh	Weighted average area for genetically derived parcellation with 12 clusters-rh-occipital	-95709.1	6424.59	-14.8973	5.25101e-49	0.240316	0.234455	0.0676266	41.0029	1.87488e-233	34	5680.3	-11288.6	-11058.2	20.1548	4407	4442	Occiptal Lobe Volume and Area	OCC
mri_y_smr_area_dsk	smri_area_cdk_lingualrh	Cortical area in mm^2 of APARC ROI rh-lingual	-5.85776e+08	3.98305e+07	-14.7067	7.80788e-48	0.109466	0.102595	419.264	15.9328	8.05242e-87	34	-33108.4	66288.7	66519.1	7.74672e+08	4407	4442	Occiptal Lobe Volume and Area	OCC
mri_y_smr_vol_dst	mrisdp_538	Cortical volume in mm^3 for right hemisphere cortical Destrieux ROI cuneus	-8.65983e+08	5.89007e+07	-14.7024	8.29845e-48	0.122043	0.11527	620.002	18.0179	1.11275e-99	34	-34846.2	69764.4	69994.7	1.69406e+09	4407	4442	Occiptal Lobe Volume and Area	OCC
mri_y_smr_vol_fzy	smri_vol_cf12_occlh	Weighted average volume for genetically derived parcellation with 12 clusters-lh-occipital	-203288	14324.1	-14.1921	9.79026e-45	0.215535	0.209483	0.150778	35.613	1.72411e-203	34	2118.67	-4165.34	-3934.98	100.189	4407	4442	Occiptal Lobe Volume and Area	OCC
mri_y_smr_vol_dsk	smri_vol_cdk_linguallh	Cortical volume in mm^3 of APARC ROI lh-lingual	-1.48597e+09	1.04797e+08	-14.1795	1.16244e-44	0.121928	0.115153	1103.12	17.9985	1.46456e-99	34	-37405.6	74883.1	75113.5	5.36276e+09	4407	4442	Occiptal Lobe Volume and Area	OCC
mri_y_smr_area_dsk	smri_area_cdk_loccrh	Cortical area in mm^2 of APARC ROI rh-lateraloccipital	-8.1803e+08	6.06051e+07	-13.4977	1.02883e-40	0.220138	0.214121	637.942	36.5882	5.64787e-209	34	-34972.9	70017.8	70248.1	1.79352e+09	4407	4442	Occiptal Lobe Volume and Area	OCC
mri_y_smr_vol_dst	mrisdp_475	Cortical volume in mm^3 for left hemisphere cortical Destrieux ROI lingual gyrus	-1.08331e+09	8.17631e+07	-13.2493	2.54877e-39	0.123171	0.116406	860.655	18.2078	7.58651e-101	34	-36303	72678.1	72908.4	3.26439e+09	4407	4442	Occiptal Lobe Volume and Area	OCC
mri_y_smr_area_dst	mrisdp_398	Cortical area in mm^2 for right hemisphere cortical Destrieux ROI lingual gyrus	-3.44676e+08	2.6781e+07	-12.8702	3.08144e-37	0.0803667	0.0732717	281.903	11.3273	3.46376e-58	34	-31345.2	62762.4	62992.7	3.50221e+08	4407	4442	Occiptal Lobe Volume and Area	OCC
mri_y_smr_vol_fzy	smri_vol_cf12_occrh	Weighted average volume for genetically derived parcellation with 12 clusters-rh-occipital	-192755	15035.8	-12.8198	5.77199e-37	0.225706	0.219732	0.15827	37.7833	1.17024e-215	34	1903.26	-3734.53	-3504.17	110.393	4407	4442	Occiptal Lobe Volume and Area	OCC
mri_y_smr_area_fzy	smri_area_cf4_occlh	Weighted average area for genetically derived parcellation with 4 clusters-lh-occipital	-64568.2	5208.72	-12.3962	1.03256e-34	0.244128	0.238296	0.0548281	41.8632	3.7066e-238	34	6612.22	-13152.4	-12922.1	13.248	4407	4442	Occiptal Lobe Volume and Area	OCC
mri_y_smr_vol_dsk	smri_vol_cdk_lingualrh	Cortical volume in mm^3 of APARC ROI rh-lingual	-1.35709e+09	1.1077e+08	-12.2515	5.85503e-34	0.0899065	0.0828851	1165.99	12.8047	2.16562e-67	34	-37651.8	75375.5	75605.9	5.99145e+09	4407	4442	Occiptal Lobe Volume and Area	OCC
mri_y_smr_area_dsk	smri_area_cdk_locclh	Cortical area in mm^2 of APARC ROI lh-lateraloccipital	-7.15555e+08	5.90033e+07	-12.1274	2.55355e-33	0.227383	0.221422	621.081	38.1468	1.10694e-217	34	-34853.9	69779.8	70010.2	1.69996e+09	4407	4442	Occiptal Lobe Volume and Area	OCC
mri_y_smr_area_dst	mrisdp_344	Cortical area in mm^2 for left hemisphere cortical Destrieux ROI occipital pole	-2.04388e+08	1.70739e+07	-11.9708	1.60634e-32	0.205059	0.198926	179.724	33.4355	3.86061e-191	34	-29345.6	58763.3	58993.6	1.42349e+08	4407	4442	Occiptal Lobe Volume and Area	OCC
mri_y_smr_vol_dst	mrisdp_569	Cortical volume in mm^3 for right hemisphere cortical Destrieux ROI occipital pole	-8.1869e+08	7.0507e+07	-11.6115	1.00502e-30	0.217399	0.211361	742.172	36.0065	1.04692e-205	34	-35645.1	71362.2	71592.6	2.42746e+09	4407	4442	Occiptal Lobe Volume and Area	OCC
mri_y_smr_vol_dst	mrisdp_549	Cortical volume in mm^3 for right hemisphere cortical Destrieux ROI lingual gyrus	-9.29823e+08	8.17283e+07	-11.377	1.40293e-29	0.0787123	0.0716046	860.289	11.0742	1.30581e-56	34	-36301.1	72674.3	72904.6	3.26161e+09	4407	4442	Occiptal Lobe Volume and Area	OCC
mri_y_smr_area_dst	mrisdp_322	Cortical area in mm^2 for left hemisphere cortical Destrieux ROI superior occipital gyrus	-1.53582e+08	1.41731e+07	-10.8361	5.07264e-27	0.146837	0.140255	149.189	22.3084	8.1808e-126	34	-28518.5	57109.1	57339.4	9.80888e+07	4407	4442	Occiptal Lobe Volume and Area	OCC
mri_y_smr_area_fzy	smri_area_cf4_occrh	Weighted average area for genetically derived parcellation with 4 clusters-rh-occipital	-55436.5	5246.09	-10.5672	8.58477e-26	0.25818	0.252457	0.0552214	45.1117	9.95876e-256	34	6580.47	-13088.9	-12858.6	13.4387	4407	4442	Occiptal Lobe Volume and Area	OCC
mri_y_smr_vol_dsk	smri_vol_cdk_loccrh	Cortical volume in mm^3 of APARC ROI rh-lateraloccipital	-1.87131e+09	1.79127e+08	-10.4468	2.98149e-25	0.185179	0.178893	1885.53	29.4574	3.28714e-168	34	-39786.8	79645.5	79875.9	1.56678e+10	4407	4442	Occiptal Lobe Volume and Area	OCC
mri_y_smr_vol_fzy	smri_vol_cf4_occlh	Weighted average volume for genetically derived parcellation with 4 clusters-lh-occipital	-127650	12413.6	-10.2831	1.58682e-24	0.21615	0.210103	0.130669	35.7427	3.20135e-204	34	2754.52	-5437.04	-5206.68	75.2463	4407	4442	Occiptal Lobe Volume and Area	OCC
mri_y_smr_vol_dst	mrisdp_537	Cortical volume in mm^3 for right hemisphere cortical Destrieux ROI posterior-ventral part of the cingulate gyrus	-1.84923e+08	1.82717e+07	-10.1207	8.12616e-24	0.0831379	0.0760643	192.331	11.7533	7.68562e-61	34	-29646.8	59365.6	59596	1.63021e+08	4407	4442	Occiptal Lobe Volume and Area	OCC
mri_y_smr_area_dst	mrisdp_359	Cortical area in mm^2 for left hemisphere cortical Destrieux ROI middle occipital sulcus and lunatus sulcus	-1.52993e+08	1.56003e+07	-9.80711	1.77916e-22	0.118983	0.112186	164.212	17.5052	1.58553e-96	34	-28944.7	57961.4	58191.7	1.18837e+08	4407	4442	Occiptal Lobe Volume and Area	OCC
mri_y_smr_vol_dst	mrisdp_463	Cortical volume in mm^3 for left hemisphere cortical Destrieux ROI posterior-ventral part of the cingulate gyrus	-1.59245e+08	1.64932e+07	-9.65519	7.6781e-22	0.11648	0.109663	173.611	17.0882	5.87098e-94	34	-29191.9	58455.9	58686.2	1.32831e+08	4407	4442	Occiptal Lobe Volume and Area	OCC
mri_y_smr_vol_dsk	smri_vol_cdk_locclh	Cortical volume in mm^3 of APARC ROI lh-lateraloccipital	-1.63316e+09	1.71386e+08	-9.52915	2.54124e-21	0.162025	0.15556	1804.05	25.062	2.54356e-142	34	-39590.5	79253.1	79483.4	1.4343e+10	4407	4442	Occiptal Lobe Volume and Area	OCC
mri_y_smr_area_dst	mrisdp_312	Cortical area in mm^2 for left hemisphere cortical Destrieux ROI posterior-ventral part of the cingulate gyrus	-3.68097e+07	3.86841e+06	-9.51546	2.89151e-21	0.0991947	0.092245	40.7197	14.2732	1.57919e-76	34	-22750.6	45573.1	45803.5	7.30723e+06	4407	4442	Occiptal Lobe Volume and Area	OCC
mri_y_smr_vol_dst	mrisdp_518	Cortical volume in mm^3 for left hemisphere cortical Destrieux ROI parieto-occipital sulcus	-5.81227e+08	6.17074e+07	-9.41908	7.14067e-21	0.0956103	0.0886329	649.545	13.7029	5.55085e-73	34	-35053	70177.9	70408.3	1.85935e+09	4407	4442	Occiptal Lobe Volume and Area	OCC
mri_y_smr_area_dst	mrisdp_396	Cortical area in mm^2 for right hemisphere cortical Destrieux ROI superior occipital gyrus	-1.46162e+08	1.55417e+07	-9.40455	8.1769e-21	0.136123	0.129458	163.595	20.4241	2.1442e-114	34	-28928	57928	58158.3	1.17946e+08	4407	4442	Occiptal Lobe Volume and Area	OCC
mri_y_smr_area_dst	mrisdp_386	Cortical area in mm^2 for right hemisphere cortical Destrieux ROI posterior-ventral part of the cingulate gyrus	-4.05605e+07	4.33507e+06	-9.35637	1.27991e-20	0.0729306	0.0657783	45.6318	10.1967	3.76764e-51	34	-23256.5	46585	46815.3	9.17654e+06	4407	4442	Occiptal Lobe Volume and Area	OCC
mri_y_smr_vol_dst	mrisdp_510	Cortical volume in mm^3 for left hemisphere cortical Destrieux ROI middle occipital sulcus and lunatus sulcus	-3.05687e+08	3.33123e+07	-9.17641	6.69343e-20	0.0922884	0.0852854	350.652	13.1784	1.01958e-69	34	-32314.6	64701.1	64931.5	5.41872e+08	4407	4442	Occiptal Lobe Volume and Area	OCC
mri_y_smr_area_dst	mrisdp_367	Cortical area in mm^2 for left hemisphere cortical Destrieux ROI parieto-occipital sulcus	-2.20964e+08	2.47128e+07	-8.94127	5.55419e-19	0.0991647	0.0922147	260.132	14.2684	1.69153e-76	34	-30988.2	62048.3	62278.7	2.98216e+08	4407	4442	Occiptal Lobe Volume and Area	OCC
mri_y_smr_vol_fzy	smri_vol_cf4_occrh	Weighted average volume for genetically derived parcellation with 4 clusters-rh-occipital	-107857	12638.3	-8.53415	1.9169e-17	0.23054	0.224604	0.133034	38.8351	1.66539e-221	34	2674.84	-5277.69	-5047.33	77.9947	4407	4442	Occiptal Lobe Volume and Area	OCC
mri_y_smr_area_dst	mrisdp_433	Cortical area in mm^2 for right hemisphere cortical Destrieux ROI middle occipital sulcus and lunatus sulcus	-1.28119e+08	1.57529e+07	-8.13302	5.39352e-16	0.103712	0.0967967	165.819	14.9984	4.96446e-81	34	-28988	58047.9	58278.3	1.21174e+08	4407	4442	Occiptal Lobe Volume and Area	OCC
mri_y_smr_area_dst	mrisdp_378	Cortical area in mm^2 for right hemisphere cortical Destrieux ROI inferior occipital gyrus and sulcus	-1.10553e+08	1.41356e+07	-7.82086	6.51849e-15	0.141339	0.134714	148.795	21.3356	6.24931e-120	34	-28506.8	57085.5	57315.9	9.75701e+07	4407	4442	Occiptal Lobe Volume and Area	OCC
mri_y_smr_vol_dst	mrisdp_473	Cortical volume in mm^3 for left hemisphere cortical Destrieux ROI superior occipital gyrus	-3.60379e+08	4.61793e+07	-7.8039	7.44392e-15	0.102613	0.0956898	486.093	14.8213	6.22791e-80	34	-33765.3	67602.7	67833	1.04131e+09	4407	4442	Occiptal Lobe Volume and Area	OCC
mri_y_smr_vol_dst	mrisdp_495	Cortical volume in mm^3 for left hemisphere cortical Destrieux ROI occipital pole	-3.59173e+08	4.69935e+07	-7.64304	2.58722e-14	0.159472	0.152988	494.664	24.5922	1.6078e-139	34	-33843	67758	67988.3	1.07836e+09	4407	4442	Occiptal Lobe Volume and Area	OCC
mri_y_smr_area_dst	mrisdp_321	Cortical area in mm^2 for left hemisphere cortical Destrieux ROI middle occipital gyrus	-1.85579e+08	2.50141e+07	-7.419	1.40802e-13	0.146923	0.140341	263.303	22.3236	6.62196e-126	34	-31042	62156	62386.3	3.05531e+08	4407	4442	Occiptal Lobe Volume and Area	OCC
mri_y_smr_vol_dst	mrisdp_584	Cortical volume in mm^3 for right hemisphere cortical Destrieux ROI middle occipital sulcus and lunatus sulcus	-2.45624e+08	3.35256e+07	-7.32647	2.79567e-13	0.0904961	0.0834793	352.898	12.897	5.76175e-68	34	-32342.9	64757.8	64988.2	5.48834e+08	4407	4442	Occiptal Lobe Volume and Area	OCC
mri_y_smr_vol_dst	mrisdp_592	Cortical volume in mm^3 for right hemisphere cortical Destrieux ROI parieto-occipital sulcus	-4.36344e+08	6.35869e+07	-6.86217	7.72532e-12	0.103716	0.0968014	669.33	14.9991	4.91116e-81	34	-35186.2	70444.5	70674.8	1.97435e+09	4407	4442	Occiptal Lobe Volume and Area	OCC
mri_y_dti_md_is_wm_dst	ddtidp_204	Mean diffusivity within parcellation of sub-adjacent white matter associated with left hemisphere cortical Destrieux ROI middle frontal sulcus	19232.4	2761.22	6.96517	3.78811e-12	0.242977	0.236878	0.0311245	39.8373	9.88798e-226	34	8743.81	-17415.6	-17186.8	4.08807	4220	4255	White Matter Connectivitiy	WMC
mri_y_dti_td_fs_wm_dst	ddtifp_567	Average transverse diffusivity within parcellation of sub-adjacent white matter associated with right hemisphere cortical Destrieux ROI vertical ramus of the anterior segment of the lateral sulcus	18366.1	2640.57	6.95537	4.05794e-12	0.307235	0.301653	0.0297645	55.045	2.18483e-305	34	8933.92	-17795.8	-17567	3.73861	4220	4255	White Matter Connectivitiy	WMC
mri_y_dti_td_fs_wm_dst	ddtifp_599	Average transverse diffusivity within parcellation of sub-adjacent white matter associated with right hemisphere cortical Destrieux ROI inferior temporal sulcus	15374.5	2214.17	6.94367	4.40471e-12	0.410661	0.405913	0.0249582	86.4871	0	34	9683.29	-19294.6	-19065.8	2.62869	4220	4255	White Matter Connectivitiy	WMC
mri_y_dti_td_fs_wm_dst	ddtifp_492	Average transverse diffusivity within parcellation of sub-adjacent white matter associated with left hemisphere cortical Destrieux ROI horizontal ramus of the anterior segment of the lateral sulcus	18588.3	2677.75	6.94175	4.46458e-12	0.428974	0.424372	0.0301836	93.2193	0	34	8872.35	-17672.7	-17443.9	3.84373	4219	4254	White Matter Connectivitiy	WMC
mri_y_dti_md_is_wm_dst	ddtidp_291	Mean diffusivity within parcellation of sub-adjacent white matter associated with right hemisphere cortical Destrieux ROI pericallosal sulcus	21560.9	3108.36	6.93643	4.63374e-12	0.125294	0.118247	0.0350375	17.7788	6.53579e-98	34	8239.93	-16407.9	-16179	5.18057	4220	4255	White Matter Connectivitiy	WMC
mri_y_dti_td_is_wm_dst	ddtidp_479	Average transverse diffusivity within parcellation of sub-adjacent white matter associated with left hemisphere cortical Destrieux ROI supramarginal gyrus	15607.8	2251.21	6.93311	4.74274e-12	0.280957	0.275163	0.0253756	48.486	8.03423e-272	34	9610.46	-19148.9	-18920.1	2.7167	4219	4254	White Matter Connectivitiy	WMC
mri_y_dti_md_fs_wm_dst	ddtifp_176	Mean diffusivity within parcellation of sub-adjacent white matter associated with left hemisphere cortical Destrieux ROI angular gyrus	11979.1	1728.23	6.93141	4.79903e-12	0.310034	0.304475	0.0194807	55.7718	0	34	10737.6	-21403.2	-21174.4	1.60148	4220	4255	White Matter Connectivitiy	WMC
mri_y_dti_td_is_wm_dst	ddtidp_483	Average transverse diffusivity within parcellation of sub-adjacent white matter associated with left hemisphere cortical Destrieux ROI precuneus	15429.9	2227.66	6.92648	4.96723e-12	0.268365	0.26247	0.0251102	45.5266	2.66441e-256	34	9657.45	-19242.9	-19014.1	2.66081	4220	4255	White Matter Connectivitiy	WMC
mri_y_dti_md_is_wm_dst	ddtidp_236	Mean diffusivity within parcellation of sub-adjacent white matter associated with right hemisphere cortical Destrieux ROI cuneus	15396.4	2224.22	6.92216	5.11968e-12	0.219958	0.213673	0.0250715	34.999	5.67339e-199	34	9664.02	-19256	-19027.2	2.65261	4220	4255	White Matter Connectivitiy	WMC
mri_y_dti_fa_fs_wm_dst	ddtifp_41	Average fractional anisotropy within parcellation of sub-adjacent white matter associated with left hemisphere cortical Destrieux ROI posterior ramus of the lateral sulcus	-16981	2453.24	-6.92184	5.13105e-12	0.507858	0.503893	0.027653	128.081	0	34	9247.02	-18422	-18193.2	3.22698	4220	4255	White Matter Connectivitiy	WMC
mri_y_dti_fa_fs_wm_dst	ddtifp_78	Average fractional anisotropy within parcellation of sub-adjacent white matter associated with right hemisphere cortical Destrieux ROI subcentral gyrus and sulci	-14947	2161.19	-6.91612	5.33993e-12	0.505677	0.501694	0.0243609	126.968	0	34	9786.36	-19500.7	-19271.9	2.50438	4220	4255	White Matter Connectivitiy	WMC
mri_y_dti_td_is_wm_dst	ddtidp_476	Average transverse diffusivity within parcellation of sub-adjacent white matter associated with left hemisphere cortical Destrieux ROI parahippocampal gyrus	20887.1	3023.7	6.9078	5.65893e-12	0.37058	0.365508	0.0340832	73.0759	0	34	8357.43	-16642.9	-16414	4.90221	4220	4255	White Matter Connectivitiy	WMC
mri_y_dti_fa_fs_wm_dst	ddtifp_35	Average fractional anisotropy within parcellation of sub-adjacent white matter associated with left hemisphere cortical Destrieux ROI planum polare of the superior temporal gyrus	-17636.4	2554.66	-6.90362	5.82599e-12	0.440793	0.436288	0.0287962	97.8355	0	34	9074.66	-18077.3	-17848.5	3.49931	4220	4255	White Matter Connectivitiy	WMC
mri_y_dti_md_fs_wm_dst	ddtifp_173	Mean diffusivity within parcellation of sub-adjacent white matter associated with left hemisphere cortical Destrieux ROI lingual gyrus	9927.35	1441.84	6.88519	6.62268e-12	0.440031	0.43552	0.0162524	97.5333	0	34	11508.5	-22945	-22716.2	1.11468	4220	4255	White Matter Connectivitiy	WMC
mri_y_dti_md_is_wm_dst	ddtidp_221	Mean diffusivity within parcellation of sub-adjacent white matter associated with left hemisphere cortical Destrieux ROI suborbital sulcus	25194.9	3659.54	6.88473	6.64398e-12	0.132303	0.125312	0.0412504	18.925	6.59756e-105	34	7545.34	-15018.7	-14789.9	7.18072	4220	4255	White Matter Connectivitiy	WMC
mri_y_dti_td_fs_wm_dst	ddtifp_478	Average transverse diffusivity within parcellation of sub-adjacent white matter associated with left hemisphere cortical Destrieux ROI angular gyrus	13724.2	1993.51	6.88447	6.65612e-12	0.369231	0.364149	0.0224708	72.6543	0	34	10130	-20188	-19959.2	2.13084	4220	4255	White Matter Connectivitiy	WMC
mri_y_dti_fa_is_wm_dst	ddtidp_4	Average fractional anisotropy within parcellation of sub-adjacent white matter associated with left hemisphere cortical Destrieux ROI subcentral gyrus and sulci	-14478.8	2104.41	-6.88023	6.85526e-12	0.149791	0.142939	0.0237209	21.862	1.13719e-122	34	9897.32	-19722.6	-19493.8	2.37395	4219	4254	White Matter Connectivitiy	WMC
mri_y_dti_ld_fs_wm_dst	ddtifp_421	Average longitudinal diffusivity within parcellation of sub-adjacent white matter associated with right hemisphere cortical Destrieux ROI central sulcus	10719	1560.95	6.86699	7.5141e-12	0.409767	0.405011	0.017595	86.1681	0	34	11170.8	-22269.6	-22040.8	1.30645	4220	4255	White Matter Connectivitiy	WMC
mri_y_dti_md_is_wm_dst	ddtidp_248	Mean diffusivity within parcellation of sub-adjacent white matter associated with right hemisphere cortical Destrieux ROI parahippocampal gyrus	21842.2	3186.01	6.85566	8.12737e-12	0.293399	0.287706	0.0359127	51.5369	1.38285e-287	34	8134.94	-16197.9	-15969.1	5.44263	4220	4255	White Matter Connectivitiy	WMC
mri_y_dti_td_fs_wm_dst	ddtifp_552	Average transverse diffusivity within parcellation of sub-adjacent white matter associated with right hemisphere cortical Destrieux ROI angular gyrus	12373.4	1807.97	6.8438	8.82199e-12	0.400467	0.395636	0.0203795	82.9061	0	34	10545.7	-21019.3	-20790.5	1.75266	4220	4255	White Matter Connectivitiy	WMC
mri_y_dti_fa_is_wm_dst	ddtidp_52	Average fractional anisotropy within parcellation of sub-adjacent white matter associated with left hemisphere cortical Destrieux ROI inferior frontal sulcus	-16661.8	2436.38	-6.83874	9.13589e-12	0.292955	0.287258	0.0274629	51.4265	5.0833e-287	34	9276.37	-18480.7	-18251.9	3.18277	4220	4255	White Matter Connectivitiy	WMC
mri_y_dti_td_fs_wm_dst	ddtifp_537	Average transverse diffusivity within parcellation of sub-adjacent white matter associated with right hemisphere cortical Destrieux ROI posterior-ventral part of the cingulate gyrus	14904.9	2179.93	6.83731	9.22634e-12	0.416434	0.411732	0.0245722	88.5707	0	34	9749.6	-19427.2	-19198.4	2.54802	4220	4255	White Matter Connectivitiy	WMC
mri_y_dti_td_fs_wm_dst	ddtifp_530	Average transverse diffusivity within parcellation of sub-adjacent white matter associated with right hemisphere cortical Destrieux ROI paracentral lobule and sulcus	15969.2	2337.19	6.83264	9.52854e-12	0.310828	0.305275	0.0263449	55.979	4.52140561168691e-310	34	9453.22	-18834.4	-18605.6	2.9289	4220	4255	White Matter Connectivitiy	WMC
mri_y_dti_fa_fs_wm_dst	ddtifp_119	Average fractional anisotropy within parcellation of sub-adjacent white matter associated with right hemisphere cortical Destrieux ROI central sulcus	-19931.9	2917.45	-6.83197	9.57273e-12	0.417718	0.413026	0.0328856	89.0396	0	34	8509.63	-16947.3	-16718.4	4.56376	4220	4255	White Matter Connectivitiy	WMC
mri_y_dti_fa_is_wm_dst	ddtidp_127	Average fractional anisotropy within parcellation of sub-adjacent white matter associated with right hemisphere cortical Destrieux ROI middle frontal sulcus	-16550.9	2424.91	-6.82534	1.00204e-11	0.214199	0.207868	0.0273337	33.8329	2.04288e-192	34	9296.44	-18520.9	-18292.1	3.15288	4220	4255	White Matter Connectivitiy	WMC
mri_y_dti_td_is_wm_dst	ddtidp_551	Average transverse diffusivity within parcellation of sub-adjacent white matter associated with right hemisphere cortical Destrieux ROI orbital gyri	20066.6	2943.55	6.81715	1.06016e-11	0.216183	0.209868	0.0331797	34.2327	1.14248e-194	34	8471.74	-16871.5	-16642.7	4.64578	4220	4255	White Matter Connectivitiy	WMC
mri_y_dti_td_is_wm_dst	ddtidp_545	Average transverse diffusivity within parcellation of sub-adjacent white matter associated with right hemisphere cortical Destrieux ROI short insular gyri	15909.5	2334	6.81641	1.06558e-11	0.383255	0.378286	0.0263088	77.1286	0	34	9459.04	-18846.1	-18617.3	2.92089	4220	4255	White Matter Connectivitiy	WMC
mri_y_dti_fa_fs_wm_dst	ddtifp_26	Average fractional anisotropy within parcellation of sub-adjacent white matter associated with left hemisphere cortical Destrieux ROI supramarginal gyrus	-12029.8	1771.57	-6.79048	1.27334e-11	0.549703	0.546074	0.0199691	151.481	0	34	10629.7	-21187.5	-20958.7	1.68239	4219	4254	White Matter Connectivitiy	WMC
mri_y_dti_ld_fs_wm_dst	ddtifp_376	Average longitudinal diffusivity within parcellation of sub-adjacent white matter associated with left hemisphere cortical Destrieux ROI transverse temporal sulcus	13722.6	2021.11	6.78964	1.28077e-11	0.312681	0.307141	0.0227811	56.438	2.44336494202032e-312	34	10066.9	-20061.8	-19833.1	2.18905	4218	4253	White Matter Connectivitiy	WMC
