## Supplementary Table 2 for "A Pleiotropic Map of Brain Imaging Genetics Reveals Biologically Distinct Latent Endophenotypes" (part 2 of 3)

### Sheet: Supplementary_Table_2 (continued)
table_name	var_name	var_label	estimate	std.error	statistic.x	p.value.x	r.squared	adj.r.squared	sigma	statistic.y	p.value.y	df	logLik	AIC	BIC	deviance	df.residual	nobs	Cluster Name	Cluster ID
mri_y_dti_fa_fs_wm_dst	ddtifp_52	Average fractional anisotropy within parcellation of sub-adjacent white matter associated with left hemisphere cortical Destrieux ROI inferior frontal sulcus	-17900.5	2637.79	-6.78617	1.31152e-11	0.496522	0.492465	0.0297332	122.403	0	34	8938.4	-17804.8	-17576	3.73076	4220	4255	White Matter Connectivitiy	WMC
mri_y_dti_td_is_wm_dst	ddtidp_543	Average transverse diffusivity within parcellation of sub-adjacent white matter associated with right hemisphere cortical Destrieux ROI superior frontal gyrus	20363	3007.43	6.7709	1.45603e-11	0.173015	0.166352	0.0338997	25.9668	4.38131e-147	34	8380.39	-16688.8	-16460	4.84959	4220	4255	White Matter Connectivitiy	WMC
mri_y_dti_td_is_wm_dst	ddtidp_487	Average transverse diffusivity within parcellation of sub-adjacent white matter associated with left hemisphere cortical Destrieux ROI lateral aspect of the superior temporal gyrus	16805.4	2482.87	6.76853	1.4799e-11	0.337065	0.331723	0.027987	63.0919	0	34	9193.78	-18315.6	-18086.8	3.30461	4219	4254	White Matter Connectivitiy	WMC
mri_y_dti_fa_is_wm_dst	ddtidp_131	Average fractional anisotropy within parcellation of sub-adjacent white matter associated with right hemisphere cortical Destrieux ROI middle occipital sulcus and lunatus sulcus	-21821.5	3224.06	-6.76833	1.48181e-11	0.133485	0.126503	0.0363417	19.1201	4.28833e-106	34	8084.42	-16096.8	-15868	5.57343	4220	4255	White Matter Connectivitiy	WMC
mri_y_dti_md_is_wm_dst	ddtidp_227	Mean diffusivity within parcellation of sub-adjacent white matter associated with right hemisphere cortical Destrieux ROI inferior occipital gyrus and sulcus	19372.1	2866.54	6.75798	1.59038e-11	0.150486	0.143641	0.0323117	21.9866	2.0179e-123	34	8584.53	-17097.1	-16868.3	4.40588	4220	4255	White Matter Connectivitiy	WMC
mri_y_dti_td_is_wm_dst	ddtidp_465	Average transverse diffusivity within parcellation of sub-adjacent white matter associated with left hemisphere cortical Destrieux ROI opercular part of the inferior frontal gyrus	16904.3	2502.67	6.7545	1.62864e-11	0.26255	0.256607	0.0282101	44.1785	3.9114e-249	34	9160	-18248	-18019.2	3.35752	4219	4254	White Matter Connectivitiy	WMC
mri_y_dti_fa_is_wm_dst	ddtidp_125	Average fractional anisotropy within parcellation of sub-adjacent white matter associated with right hemisphere cortical Destrieux ROI posterior transverse collateral sulcus	-25566.5	3786.13	-6.75268	1.64896e-11	0.200854	0.194415	0.0426773	31.1951	1.97998e-177	34	7400.63	-14729.3	-14500.5	7.68612	4220	4255	White Matter Connectivitiy	WMC
mri_y_dti_md_is_wm_dst	ddtidp_174	Mean diffusivity within parcellation of sub-adjacent white matter associated with left hemisphere cortical Destrieux ROI parahippocampal gyrus	20288.8	3010.09	6.74026	1.79463e-11	0.328001	0.322587	0.0339298	60.5816	0	34	8376.62	-16681.2	-16452.4	4.85819	4220	4255	White Matter Connectivitiy	WMC
mri_y_dti_md_fs_wm_dst	ddtifp_240	Mean diffusivity within parcellation of sub-adjacent white matter associated with right hemisphere cortical Destrieux ROI middle frontal gyrus	10571.5	1569.3	6.73644	1.84183e-11	0.367958	0.362866	0.0176892	72.258	0	34	11148.1	-22224.1	-21995.3	1.32047	4220	4255	White Matter Connectivitiy	WMC
mri_y_dti_md_fs_wm_dst	ddtifp_188	Mean diffusivity within parcellation of sub-adjacent white matter associated with left hemisphere cortical Destrieux ROI inferior temporal gyrus	13066.3	1943.15	6.72425	2.00102e-11	0.497535	0.493487	0.0219032	122.9	0	34	10238.9	-20405.7	-20176.9	2.02455	4220	4255	White Matter Connectivitiy	WMC
mri_y_dti_td_is_wm_dst	ddtidp_557	Average transverse diffusivity within parcellation of sub-adjacent white matter associated with right hemisphere cortical Destrieux ROI precuneus	16291.9	2424.36	6.72005	2.05894e-11	0.288641	0.28291	0.0273275	50.3621	1.50154e-281	34	9297.41	-18522.8	-18294	3.15145	4220	4255	White Matter Connectivitiy	WMC
mri_y_dti_fa_fs_wm_dst	ddtifp_71	Average fractional anisotropy within parcellation of sub-adjacent white matter associated with left hemisphere cortical Destrieux ROI subparietal sulcus	-17789	2648.64	-6.71629	2.11228e-11	0.466774	0.462478	0.0298555	108.65	0	34	8920.93	-17769.9	-17541.1	3.76151	4220	4255	White Matter Connectivitiy	WMC
mri_y_dti_md_fs_wm_dst	ddtifp_165	Mean diffusivity within parcellation of sub-adjacent white matter associated with left hemisphere cortical Destrieux ROI triangular part of the inferior frontal gyrus	11764.1	1751.71	6.71577	2.11971e-11	0.323206	0.317752	0.0197453	59.259	0	34	10677.7	-21283.3	-21054.5	1.64489	4219	4254	White Matter Connectivitiy	WMC
mri_y_dti_ld_fs_wm_dst	ddtifp_375	Average longitudinal diffusivity within parcellation of sub-adjacent white matter associated with left hemisphere cortical Destrieux ROI superior temporal sulcus	10320.5	1537.08	6.71438	2.1398e-11	0.392237	0.38734	0.017326	80.1029	0	34	11236.3	-22400.7	-22171.9	1.2668	4220	4255	White Matter Connectivitiy	WMC
mri_y_dti_md_fs_wm_dst	ddtifp_164	Mean diffusivity within parcellation of sub-adjacent white matter associated with left hemisphere cortical Destrieux ROI orbital part of the inferior frontal gyrus	12323.1	1840.28	6.69634	2.418e-11	0.371709	0.366645	0.0207436	73.4129	0	34	10467.9	-20863.7	-20634.9	1.81542	4219	4254	White Matter Connectivitiy	WMC
mri_y_dti_fa_fs_wm_dst	ddtifp_130	Average fractional anisotropy within parcellation of sub-adjacent white matter associated with right hemisphere cortical Destrieux ROI intraparietal sulcus and transverse parietal sulci	-18161.5	2712.27	-6.69605	2.42273e-11	0.466315	0.462015	0.0305727	108.449	0	34	8819.93	-17567.9	-17339	3.9444	4220	4255	White Matter Connectivitiy	WMC
mri_y_dti_fa_fs_wm_dst	ddtifp_121	Average fractional anisotropy within parcellation of sub-adjacent white matter associated with right hemisphere cortical Destrieux ROI anterior segment of the circular sulcus of the insula	-17641.9	2636.6	-6.69114	2.50454e-11	0.552421	0.548815	0.0297198	153.191	0	34	8940.32	-17808.6	-17579.8	3.72739	4220	4255	White Matter Connectivitiy	WMC
mri_y_dti_md_is_wm_dst	ddtidp_184	Mean diffusivity within parcellation of sub-adjacent white matter associated with left hemisphere cortical Destrieux ROI anterior transverse temporal gyrus	17164.2	2567.34	6.68558	2.60055e-11	0.216033	0.209715	0.0289391	34.1942	1.90499e-194	34	9051.46	-18030.9	-17802.1	3.5333	4219	4254	White Matter Connectivitiy	WMC
mri_y_dti_md_fs_wm_dst	ddtifp_161	Mean diffusivity within parcellation of sub-adjacent white matter associated with left hemisphere cortical Destrieux ROI posterior-ventral part of the cingulate gyrus	11280.4	1688.72	6.67986	2.70289e-11	0.566345	0.562851	0.0190352	162.095	0	34	10836	-21600	-21371.2	1.52908	4220	4255	White Matter Connectivitiy	WMC
mri_y_dti_fa_is_wm_dst	ddtidp_51	Average fractional anisotropy within parcellation of sub-adjacent white matter associated with left hemisphere cortical Destrieux ROI posterior transverse collateral sulcus	-24729.8	3704	-6.67652	2.76453e-11	0.139197	0.132261	0.0417515	20.0705	7.27893e-112	34	7493.95	-14915.9	-14687.1	7.35626	4220	4255	White Matter Connectivitiy	WMC
mri_y_dti_md_is_wm_dst	ddtidp_217	Mean diffusivity within parcellation of sub-adjacent white matter associated with left hemisphere cortical Destrieux ROI pericallosal sulcus	22181.8	3323.33	6.67456	2.80134e-11	0.114651	0.107518	0.0374606	16.0731	1.9195e-87	34	7955.39	-15838.8	-15610	5.92191	4220	4255	White Matter Connectivitiy	WMC
mri_y_dti_ld_fs_wm_dst	ddtifp_310	Average longitudinal diffusivity within parcellation of sub-adjacent white matter associated with left hemisphere cortical Destrieux ROI middle-posterior part of the cingulate gyrus and sulcus	13038.5	1953.9	6.67309	2.82934e-11	0.667427	0.664747	0.0220244	249.086	0	34	10215.4	-20358.8	-20130	2.047	4220	4255	White Matter Connectivitiy	WMC
mri_y_dti_td_fs_wm_dst	ddtifp_468	Average transverse diffusivity within parcellation of sub-adjacent white matter associated with left hemisphere cortical Destrieux ROI middle frontal gyrus	13672.2	2050.13	6.66898	2.90884e-11	0.378732	0.373726	0.023109	75.6635	0	34	10010.8	-19949.7	-19720.9	2.2536	4220	4255	White Matter Connectivitiy	WMC
mri_y_dti_td_fs_wm_dst	ddtifp_456	Average transverse diffusivity within parcellation of sub-adjacent white matter associated with left hemisphere cortical Destrieux ROI paracentral lobule and sulcus	15115.1	2268.22	6.66388	3.01062e-11	0.311136	0.305586	0.0255674	56.0597	1.78441504804816e-310	34	9580.69	-19089.4	-18860.6	2.75857	4220	4255	White Matter Connectivitiy	WMC
mri_y_dti_fa_fs_wm_dst	ddtifp_66	Average fractional anisotropy within parcellation of sub-adjacent white matter associated with left hemisphere cortical Destrieux ROI pericallosal sulcus	-25088.6	3764.87	-6.66386	3.01102e-11	0.440941	0.436437	0.0424377	97.894	0	34	7424.59	-14777.2	-14548.4	7.60004	4220	4255	White Matter Connectivitiy	WMC
mri_y_dti_md_is_wm_dst	ddtidp_203	Mean diffusivity within parcellation of sub-adjacent white matter associated with left hemisphere cortical Destrieux ROI inferior frontal sulcus	16691.6	2505.68	6.66148	3.0596e-11	0.300188	0.29455	0.0282441	53.2409	2.83491e-296	34	9157.03	-18242.1	-18013.2	3.36641	4220	4255	White Matter Connectivitiy	WMC
mri_y_dti_md_fs_wm_dst	ddtifp_204	Mean diffusivity within parcellation of sub-adjacent white matter associated with left hemisphere cortical Destrieux ROI middle frontal sulcus	13579.4	2039.38	6.65856	3.12028e-11	0.169206	0.162512	0.0229879	25.2787	4.9933e-143	34	10033.2	-19994.4	-19765.6	2.23004	4220	4255	White Matter Connectivitiy	WMC
mri_y_dti_ld_fs_wm_dst	ddtifp_435	Average longitudinal diffusivity within parcellation of sub-adjacent white matter associated with right hemisphere cortical Destrieux ROI anterior occipital sulcus and preoccipital notch	13104.2	1968.7	6.65624	3.16935e-11	0.410358	0.405607	0.0221912	86.379	0	34	10183.3	-20294.5	-20065.7	2.07814	4220	4255	White Matter Connectivitiy	WMC
mri_y_dti_ld_fs_wm_dst	ddtifp_402	Average longitudinal diffusivity within parcellation of sub-adjacent white matter associated with right hemisphere cortical Destrieux ROI supramarginal gyrus	9919.07	1492.81	6.64455	3.42861e-11	0.348104	0.342851	0.016827	66.2771	0	34	11360.7	-22649.4	-22420.6	1.19488	4220	4255	White Matter Connectivitiy	WMC
mri_y_dti_ld_fs_wm_dst	ddtifp_384	Average longitudinal diffusivity within parcellation of sub-adjacent white matter associated with right hemisphere cortical Destrieux ROI middle-posterior part of the cingulate gyrus and sulcus	12727.3	1916.08	6.64236	3.47954e-11	0.620516	0.617458	0.0215981	202.952	0	34	10298.5	-20525.1	-20296.3	1.96854	4220	4255	White Matter Connectivitiy	WMC
mri_y_dti_fa_fs_wm_dst	ddtifp_140	Average fractional anisotropy within parcellation of sub-adjacent white matter associated with right hemisphere cortical Destrieux ROI pericallosal sulcus	-26197.1	3944.28	-6.64178	3.49307e-11	0.373771	0.368725	0.04446	74.0808	0	34	7226.51	-14381	-14152.2	8.34165	4220	4255	White Matter Connectivitiy	WMC
mri_y_dti_td_is_wm_dst	ddtidp_463	Average transverse diffusivity within parcellation of sub-adjacent white matter associated with left hemisphere cortical Destrieux ROI posterior-ventral part of the cingulate gyrus	18673.7	2811.57	6.64175	3.49382e-11	0.356416	0.351231	0.0316921	68.7362	0	34	8666.93	-17261.9	-17033	4.23851	4220	4255	White Matter Connectivitiy	WMC
mri_y_dti_fa_fs_wm_dst	ddtifp_51	Average fractional anisotropy within parcellation of sub-adjacent white matter associated with left hemisphere cortical Destrieux ROI posterior transverse collateral sulcus	-24964.4	3763.94	-6.63253	3.71673e-11	0.320467	0.314992	0.0424271	58.5337	8.89318162514244e-323	34	7425.65	-14779.3	-14550.5	7.59626	4220	4255	White Matter Connectivitiy	WMC
mri_y_dti_td_fs_wm_dst	ddtifp_544	Average transverse diffusivity within parcellation of sub-adjacent white matter associated with right hemisphere cortical Destrieux ROI long insular gyrus and central sulcus of the insula	11822.7	1783.47	6.62905	3.80452e-11	0.30662	0.301034	0.0201033	54.8862	1.3749e-304	34	10603.7	-21135.5	-20906.7	1.70548	4220	4255	White Matter Connectivitiy	WMC
mri_y_dti_fa_is_wm_dst	ddtidp_60	Average fractional anisotropy within parcellation of sub-adjacent white matter associated with left hemisphere cortical Destrieux ROI lateral occipito-temporal sulcus	-18035.7	2722.81	-6.62393	3.93719e-11	0.158186	0.151403	0.0306915	23.323	2.02729e-131	34	8803.43	-17534.9	-17306	3.97511	4220	4255	White Matter Connectivitiy	WMC
mri_y_dti_td_is_wm_dst	ddtidp_515	Average transverse diffusivity within parcellation of sub-adjacent white matter associated with left hemisphere cortical Destrieux ROI lateral orbital sulcus	21792.4	3299.14	6.60549	4.45455e-11	0.366598	0.361493	0.0371879	71.8193	0	34	7984.61	-15897.2	-15668.4	5.83462	4219	4254	White Matter Connectivitiy	WMC
mri_y_dti_fa_fs_wm_dst	ddtifp_65	Average fractional anisotropy within parcellation of sub-adjacent white matter associated with left hemisphere cortical Destrieux ROI parieto-occipital sulcus	-17368.6	2629.77	-6.60461	4.48041e-11	0.380823	0.375834	0.0296428	76.3382	0	34	8951.36	-17830.7	-17601.9	3.7081	4220	4255	White Matter Connectivitiy	WMC
mri_y_dti_ld_fs_wm_dst	ddtifp_328	Average longitudinal diffusivity within parcellation of sub-adjacent white matter associated with left hemisphere cortical Destrieux ROI supramarginal gyrus	9850.6	1492.17	6.60153	4.57394e-11	0.193731	0.187234	0.0168197	29.8161	1.66875e-169	34	11359.9	-22647.7	-22418.9	1.19357	4219	4254	White Matter Connectivitiy	WMC
mri_y_dti_md_fs_wm_dst	ddtifp_249	Mean diffusivity within parcellation of sub-adjacent white matter associated with right hemisphere cortical Destrieux ROI orbital gyri	11282.8	1709.66	6.59945	4.63758e-11	0.477767	0.473559	0.0192713	113.55	0	34	10783.6	-21495.2	-21266.3	1.56723	4220	4255	White Matter Connectivitiy	WMC
mri_y_dti_fa_is_wm_dst	ddtidp_141	Average fractional anisotropy within parcellation of sub-adjacent white matter associated with right hemisphere cortical Destrieux ROI postcentral sulcus	-17676.7	2680.28	-6.59508	4.77491e-11	0.292578	0.286878	0.0302121	51.3329	1.53365e-286	34	8870.41	-17668.8	-17440	3.85191	4220	4255	White Matter Connectivitiy	WMC
mri_y_dti_ld_fs_wm_dst	ddtifp_369	Average longitudinal diffusivity within parcellation of sub-adjacent white matter associated with left hemisphere cortical Destrieux ROI postcentral sulcus	11837.9	1795.57	6.59283	4.847e-11	0.309053	0.303486	0.0202397	55.5164	9.38744e-308	34	10574.9	-21077.9	-20849.1	1.72871	4220	4255	White Matter Connectivitiy	WMC
mri_y_dti_fa_fs_wm_dst	ddtifp_143	Average fractional anisotropy within parcellation of sub-adjacent white matter associated with right hemisphere cortical Destrieux ROI superior part of the precentral sulcus	-19803.9	3015.14	-6.56816	5.71224e-11	0.382037	0.377058	0.0339867	76.7321	0	34	8369.49	-16667	-16438.2	4.8745	4220	4255	White Matter Connectivitiy	WMC
mri_y_dti_td_fs_wm_dst	ddtifp_551	Average transverse diffusivity within parcellation of sub-adjacent white matter associated with right hemisphere cortical Destrieux ROI orbital gyri	12042.5	1833.85	6.56679	5.76464e-11	0.505759	0.501777	0.0206712	127.01	0	34	10485.2	-20898.4	-20669.6	1.8032	4220	4255	White Matter Connectivitiy	WMC
mri_y_dti_ld_fs_wm_dst	ddtifp_427	Average longitudinal diffusivity within parcellation of sub-adjacent white matter associated with right hemisphere cortical Destrieux ROI posterior transverse collateral sulcus	13995.9	2132.47	6.56323	5.90238e-11	0.274749	0.268906	0.0240372	47.0199	3.61059e-264	34	9843.28	-19614.6	-19385.7	2.43826	4220	4255	White Matter Connectivitiy	WMC
mri_y_dti_fa_fs_wm_dst	ddtifp_54	Average fractional anisotropy within parcellation of sub-adjacent white matter associated with left hemisphere cortical Destrieux ROI superior frontal sulcus	-19039.9	2904.2	-6.55601	6.19231e-11	0.380097	0.375102	0.0327361	76.1033	0	34	8529.01	-16986	-16757.2	4.52238	4220	4255	White Matter Connectivitiy	WMC
mri_y_dti_md_fs_wm_dst	ddtifp_166	Mean diffusivity within parcellation of sub-adjacent white matter associated with left hemisphere cortical Destrieux ROI middle frontal gyrus	11495.5	1755.22	6.54933	6.47292e-11	0.288331	0.282598	0.0197849	50.2861	3.70223e-281	34	10671.7	-21271.3	-21042.5	1.65189	4220	4255	White Matter Connectivitiy	WMC
mri_y_dti_fa_is_wm_dst	ddtidp_140	Average fractional anisotropy within parcellation of sub-adjacent white matter associated with right hemisphere cortical Destrieux ROI pericallosal sulcus	-23900.9	3650.35	-6.54755	6.54958e-11	0.256805	0.250817	0.0411468	42.8879	3.06017e-242	34	7556.03	-15040.1	-14811.2	7.14472	4220	4255	White Matter Connectivitiy	WMC
mri_y_dti_fa_fs_wm_dst	ddtifp_16	Average fractional anisotropy within parcellation of sub-adjacent white matter associated with left hemisphere cortical Destrieux ROI superior frontal gyrus	-12810.5	1958.46	-6.54113	6.83402e-11	0.416923	0.412225	0.0220757	88.749	0	34	10205.5	-20339	-20110.1	2.05657	4220	4255	White Matter Connectivitiy	WMC
mri_y_dti_td_is_wm_dst	ddtidp_462	Average transverse diffusivity within parcellation of sub-adjacent white matter associated with left hemisphere cortical Destrieux ROI posterior-dorsal part of the cingulate gyrus	20707.5	3167.04	6.53844	6.95703e-11	0.175039	0.168392	0.0356989	26.3351	2.99326e-149	34	8160.35	-16248.7	-16019.9	5.37803	4220	4255	White Matter Connectivitiy	WMC
mri_y_dti_md_fs_wm_dst	ddtifp_239	Mean diffusivity within parcellation of sub-adjacent white matter associated with right hemisphere cortical Destrieux ROI triangular part of the inferior frontal gyrus	11523	1763.65	6.5336	7.18314e-11	0.375429	0.370397	0.0198798	74.6071	0	34	10651.3	-21230.6	-21001.8	1.66778	4220	4255	White Matter Connectivitiy	WMC
mri_y_dti_fa_is_wm_dst	ddtidp_67	Average fractional anisotropy within parcellation of sub-adjacent white matter associated with left hemisphere cortical Destrieux ROI postcentral sulcus	-16930.6	2592.87	-6.52969	7.37139e-11	0.225211	0.218969	0.0292268	36.0779	5.31257e-205	34	9011.5	-17951	-17722.2	3.60475	4220	4255	White Matter Connectivitiy	WMC
mri_y_dti_td_fs_wm_dst	ddtifp_471	Average transverse diffusivity within parcellation of sub-adjacent white matter associated with left hemisphere cortical Destrieux ROI short insular gyri	13742.4	2108.66	6.51713	8.00866e-11	0.195926	0.189448	0.0237688	30.2434	5.71988e-172	34	9891.05	-19710.1	-19481.3	2.38412	4220	4255	White Matter Connectivitiy	WMC
mri_y_dti_md_is_wm_dst	ddtidp_265	Mean diffusivity within parcellation of sub-adjacent white matter associated with right hemisphere cortical Destrieux ROI vertical ramus of the anterior segment of the lateral sulcus	19353.5	2970.4	6.51544	8.09846e-11	0.154115	0.1473	0.0334824	22.6135	3.51908e-127	34	8433.1	-16794.2	-16565.4	4.73091	4220	4255	White Matter Connectivitiy	WMC
mri_y_dti_ld_fs_wm_dst	ddtifp_358	Average longitudinal diffusivity within parcellation of sub-adjacent white matter associated with left hemisphere cortical Destrieux ROI intraparietal sulcus and transverse parietal sulci	11061	1699.64	6.50784	8.51469e-11	0.413043	0.408314	0.0191583	87.3417	0	34	10808.6	-21545.2	-21316.4	1.54891	4220	4255	White Matter Connectivitiy	WMC
mri_y_dti_md_is_wm_dst	ddtidp_243	Mean diffusivity within parcellation of sub-adjacent white matter associated with right hemisphere cortical Destrieux ROI short insular gyri	14056.7	2162.6	6.4999	8.97161e-11	0.263465	0.257531	0.0243769	44.398	2.59701e-250	34	9783.57	-19495.1	-19266.3	2.50766	4220	4255	White Matter Connectivitiy	WMC
mri_y_dti_td_is_wm_dst	ddtidp_539	Average transverse diffusivity within parcellation of sub-adjacent white matter associated with right hemisphere cortical Destrieux ROI opercular part of the inferior frontal gyrus	18092.4	2789.12	6.48678	9.78e-11	0.195805	0.189326	0.031439	30.2201	7.77979e-172	34	8701.04	-17330.1	-17101.3	4.1711	4220	4255	White Matter Connectivitiy	WMC
mri_y_dti_fa_is_wm_dst	ddtidp_142	Average fractional anisotropy within parcellation of sub-adjacent white matter associated with right hemisphere cortical Destrieux ROI inferior part of the precentral sulcus	-15821.4	2444.4	-6.4725	1.07409e-10	0.315848	0.310336	0.0275534	57.3007	1.16415097238193e-316	34	9262.38	-18452.8	-18223.9	3.20377	4220	4255	White Matter Connectivitiy	WMC
mri_y_dti_md_is_wm_dst	ddtidp_195	Mean diffusivity within parcellation of sub-adjacent white matter associated with left hemisphere cortical Destrieux ROI calcarine sulcus	18389.3	2841.89	6.47082	1.08593e-10	0.207644	0.201261	0.0320338	32.5262	5.09415e-185	34	8621.29	-17170.6	-16941.8	4.33041	4220	4255	White Matter Connectivitiy	WMC
mri_y_dti_fa_is_wm_dst	ddtidp_132	Average fractional anisotropy within parcellation of sub-adjacent white matter associated with right hemisphere cortical Destrieux ROI superior occipital sulcus and transverse occipital sulcus	-18345.4	2837.42	-6.4655	1.12445e-10	0.187583	0.181037	0.0319834	28.6581	8.22887e-163	34	8627.98	-17184	-16955.2	4.31681	4220	4255	White Matter Connectivitiy	WMC
mri_y_dti_td_fs_wm_dst	ddtifp_564	Average transverse diffusivity within parcellation of sub-adjacent white matter associated with right hemisphere cortical Destrieux ROI inferior temporal gyrus	12332.1	1908.38	6.4621	1.14978e-10	0.370858	0.365789	0.0215112	73.1632	0	34	10315.7	-20559.4	-20330.6	1.95273	4220	4255	White Matter Connectivitiy	WMC
mri_y_dti_ld_fs_wm_dst	ddtifp_347	Average longitudinal diffusivity within parcellation of sub-adjacent white matter associated with left hemisphere cortical Destrieux ROI central sulcus	10236.5	1589.03	6.44196	1.31151e-10	0.293924	0.288236	0.0179115	51.6675	2.96326e-288	34	11094.9	-22117.8	-21889	1.35388	4220	4255	White Matter Connectivitiy	WMC
mri_y_dti_td_fs_wm_dst	ddtifp_506	Average transverse diffusivity within parcellation of sub-adjacent white matter associated with left hemisphere cortical Destrieux ROI middle frontal sulcus	16137.1	2506.09	6.43915	1.33586e-10	0.283888	0.278118	0.0282487	49.2039	1.45966e-275	34	9156.33	-18240.7	-18011.9	3.36751	4220	4255	White Matter Connectivitiy	WMC
mri_y_dti_td_is_wm_dst	ddtidp_470	Average transverse diffusivity within parcellation of sub-adjacent white matter associated with left hemisphere cortical Destrieux ROI long insular gyrus and central sulcus of the insula	15512.4	2424.06	6.39933	1.73072e-10	0.410641	0.405893	0.027324	86.4801	0	34	9297.94	-18523.9	-18295.1	3.15066	4220	4255	White Matter Connectivitiy	WMC
mri_y_dti_md_is_wm_dst	ddtidp_212	Mean diffusivity within parcellation of sub-adjacent white matter associated with left hemisphere cortical Destrieux ROI medial occipito-temporal sulcus and lingual sulcus	22942.5	3600.67	6.37173	2.06928e-10	0.130065	0.123056	0.0405868	18.557	1.15349e-102	34	7614.34	-15156.7	-14927.9	6.95155	4220	4255	White Matter Connectivitiy	WMC
mri_y_dti_md_fs_wm_dst	ddtifp_206	Mean diffusivity within parcellation of sub-adjacent white matter associated with left hemisphere cortical Destrieux ROI sulcus intermedius primus	14045	2204.97	6.36969	2.09682e-10	0.126872	0.119836	0.0248545	18.0309	1.88432e-99	34	9698.74	-19325.5	-19096.7	2.60626	4219	4254	White Matter Connectivitiy	WMC
mri_y_dti_fa_fs_wm_dst	ddtifp_67	Average fractional anisotropy within parcellation of sub-adjacent white matter associated with left hemisphere cortical Destrieux ROI postcentral sulcus	-17703.8	2780.63	-6.36683	2.13584e-10	0.416685	0.411985	0.0313433	88.662	0	34	8714.01	-17356	-17127.2	4.14574	4220	4255	White Matter Connectivitiy	WMC
mri_y_dti_md_is_wm_dst	ddtidp_191	Mean diffusivity within parcellation of sub-adjacent white matter associated with left hemisphere cortical Destrieux ROI vertical ramus of the anterior segment of the lateral sulcus	18612.9	2927.37	6.35824	2.25762e-10	0.180753	0.174151	0.0329974	27.378	2.35121e-155	34	8493.2	-16914.4	-16685.6	4.59376	4219	4254	White Matter Connectivitiy	WMC
mri_y_dti_fa_fs_wm_dst	ddtifp_126	Average fractional anisotropy within parcellation of sub-adjacent white matter associated with right hemisphere cortical Destrieux ROI inferior frontal sulcus	-17981	2828.72	-6.3566	2.28146e-10	0.480552	0.476367	0.0318854	114.824	0	34	8641.05	-17210.1	-16981.3	4.29037	4220	4255	White Matter Connectivitiy	WMC
mri_y_dti_fa_fs_wm_dst	ddtifp_40	Average fractional anisotropy within parcellation of sub-adjacent white matter associated with left hemisphere cortical Destrieux ROI vertical ramus of the anterior segment of the lateral sulcus	-20540.5	3237.92	-6.34374	2.47847e-10	0.383243	0.378272	0.0364978	77.1063	0	34	8064.29	-16056.6	-15827.8	5.62009	4219	4254	White Matter Connectivitiy	WMC
mri_y_dti_ld_fs_wm_dst	ddtifp_323	Average longitudinal diffusivity within parcellation of sub-adjacent white matter associated with left hemisphere cortical Destrieux ROI lateral occipito-temporal gyrus	10564.7	1665.43	6.34352	2.4819e-10	0.544617	0.540948	0.0187728	148.439	0	34	10895.1	-21718.2	-21489.4	1.4872	4220	4255	White Matter Connectivitiy	WMC
mri_y_dti_td_fs_wm_dst	ddtifp_542	Average transverse diffusivity within parcellation of sub-adjacent white matter associated with right hemisphere cortical Destrieux ROI middle frontal gyrus	12266.1	1934.1	6.34203	2.50594e-10	0.422194	0.417538	0.0218012	90.6908	0	34	10258.7	-20445.5	-20216.7	2.00573	4220	4255	White Matter Connectivitiy	WMC
mri_y_dti_md_fs_wm_dst	ddtifp_287	Mean diffusivity within parcellation of sub-adjacent white matter associated with right hemisphere cortical Destrieux ROI lateral orbital sulcus	13217.6	2084.3	6.34154	2.51382e-10	0.345052	0.339775	0.0234942	65.39	0	34	9940.5	-19809	-19580.2	2.32934	4220	4255	White Matter Connectivitiy	WMC
mri_y_dti_td_fs_wm_dst	ddtifp_491	Average transverse diffusivity within parcellation of sub-adjacent white matter associated with left hemisphere cortical Destrieux ROI middle temporal gyrus	11048.1	1742.28	6.34117	2.51988e-10	0.475207	0.470978	0.0196389	112.364	0	34	10700.7	-21329.3	-21100.5	1.62722	4219	4254	White Matter Connectivitiy	WMC
mri_y_dti_fa_is_wm_dst	ddtidp_68	Average fractional anisotropy within parcellation of sub-adjacent white matter associated with left hemisphere cortical Destrieux ROI inferior part of the precentral sulcus	-16128.6	2543.56	-6.34096	2.52315e-10	0.371346	0.366281	0.028671	73.3164	0	34	9093.19	-18114.4	-17885.6	3.46895	4220	4255	White Matter Connectivitiy	WMC
mri_y_dti_fa_is_wm_dst	ddtidp_122	Average fractional anisotropy within parcellation of sub-adjacent white matter associated with right hemisphere cortical Destrieux ROI inferior segment of the circular sulcus of the insula	-15386.3	2427.63	-6.33801	2.57155e-10	0.31266	0.307122	0.0273643	56.459	1.80652557440571e-312	34	9291.68	-18511.4	-18282.5	3.15995	4220	4255	White Matter Connectivitiy	WMC
mri_y_dti_md_fs_wm_dst	ddtifp_213	Mean diffusivity within parcellation of sub-adjacent white matter associated with left hemisphere cortical Destrieux ROI lateral orbital sulcus	13603.5	2147.25	6.33531	2.61652e-10	0.274571	0.268725	0.0242038	46.9668	7.01791e-264	34	9811.58	-19551.2	-19322.4	2.4716	4219	4254	White Matter Connectivitiy	WMC
mri_y_dti_td_fs_wm_dst	ddtifp_467	Average transverse diffusivity within parcellation of sub-adjacent white matter associated with left hemisphere cortical Destrieux ROI triangular part of the inferior frontal gyrus	12968.7	2050.76	6.32388	2.81572e-10	0.389477	0.384556	0.0231161	79.1607	0	34	10007.2	-19942.4	-19713.6	2.25445	4219	4254	White Matter Connectivitiy	WMC
mri_y_dti_md_is_wm_dst	ddtidp_259	Mean diffusivity within parcellation of sub-adjacent white matter associated with right hemisphere cortical Destrieux ROI lateral aspect of the superior temporal gyrus	17014.4	2691.91	6.32055	2.87638e-10	0.269706	0.263822	0.0303433	45.838	6.02134e-258	34	8851.98	-17632	-17403.2	3.88542	4220	4255	White Matter Connectivitiy	WMC
mri_y_dti_md_is_wm_dst	ddtidp_163	Mean diffusivity within parcellation of sub-adjacent white matter associated with left hemisphere cortical Destrieux ROI opercular part of the inferior frontal gyrus	14910.5	2359.44	6.31949	2.89617e-10	0.259762	0.253797	0.0265956	43.5447	9.45144e-246	34	9410.7	-18749.4	-18520.6	2.98422	4219	4254	White Matter Connectivitiy	WMC
mri_y_dti_ld_fs_wm_dst	ddtifp_422	Average longitudinal diffusivity within parcellation of sub-adjacent white matter associated with right hemisphere cortical Destrieux ROI marginal branch of the cingulate sulcus	11554.1	1830.04	6.31358	3.00793e-10	0.520967	0.517108	0.0206282	134.983	0	34	10494.1	-20916.1	-20687.3	1.7957	4220	4255	White Matter Connectivitiy	WMC
mri_y_dti_td_is_wm_dst	ddtidp_537	Average transverse diffusivity within parcellation of sub-adjacent white matter associated with right hemisphere cortical Destrieux ROI posterior-ventral part of the cingulate gyrus	16846.3	2672.09	6.30452	3.18732e-10	0.284418	0.278653	0.0301199	49.3323	3.152e-276	34	8883.42	-17694.8	-17466	3.82841	4220	4255	White Matter Connectivitiy	WMC
mri_y_dti_md_fs_wm_dst	ddtifp_262	Mean diffusivity within parcellation of sub-adjacent white matter associated with right hemisphere cortical Destrieux ROI inferior temporal gyrus	12008.1	1906.11	6.29981	3.28486e-10	0.420102	0.41543	0.0214857	89.9161	0	34	10320.8	-20569.5	-20340.7	1.9481	4220	4255	White Matter Connectivitiy	WMC
mri_y_dti_ld_fs_wm_dst	ddtifp_305	Average longitudinal diffusivity within parcellation of sub-adjacent white matter associated with left hemisphere cortical Destrieux ROI paracentral lobule and sulcus	13646.1	2167.58	6.29555	3.37542e-10	0.216	0.209683	0.024433	34.1957	1.84531e-194	34	9773.79	-19475.6	-19246.8	2.51922	4220	4255	White Matter Connectivitiy	WMC
mri_y_dti_td_fs_wm_dst	ddtifp_466	Average transverse diffusivity within parcellation of sub-adjacent white matter associated with left hemisphere cortical Destrieux ROI orbital part of the inferior frontal gyrus	13679.4	2176.22	6.28584	3.59127e-10	0.41432	0.4096	0.0245303	87.7821	0	34	9754.58	-19437.2	-19208.4	2.53872	4219	4254	White Matter Connectivitiy	WMC
mri_y_dti_fa_fs_wm_dst	ddtifp_7	Average fractional anisotropy within parcellation of sub-adjacent white matter associated with left hemisphere cortical Destrieux ROI middle-anterior part of the cingulate gyrus and sulcus	-18296.8	2912.02	-6.28318	3.65263e-10	0.355555	0.350362	0.0328244	68.4784	0	34	8517.55	-16963.1	-16734.3	4.5468	4220	4255	White Matter Connectivitiy	WMC
mri_y_dti_md_fs_wm_dst	ddtifp_243	Mean diffusivity within parcellation of sub-adjacent white matter associated with right hemisphere cortical Destrieux ROI short insular gyri	8990.24	1431.09	6.28209	3.67831e-10	0.246182	0.240109	0.0161313	40.5344	1.57911e-229	34	11540.4	-23008.7	-22779.9	1.09812	4220	4255	White Matter Connectivitiy	WMC
mri_y_dti_td_fs_wm_dst	ddtifp_560	Average transverse diffusivity within parcellation of sub-adjacent white matter associated with right hemisphere cortical Destrieux ROI anterior transverse temporal gyrus	16738.3	2667.12	6.27579	3.82873e-10	0.28334	0.277566	0.0300638	49.0714	7.10665e-275	34	8891.35	-17710.7	-17481.9	3.81418	4220	4255	White Matter Connectivitiy	WMC
mri_y_dti_md_is_wm_dst	ddtidp_214	Mean diffusivity within parcellation of sub-adjacent white matter associated with left hemisphere cortical Destrieux ROI medial orbital sulcus	24551.6	3913.83	6.27303	3.89676e-10	0.203329	0.19691	0.0441168	31.6777	3.46024e-180	34	7259.48	-14447	-14218.2	8.21334	4220	4255	White Matter Connectivitiy	WMC
mri_y_dti_td_is_wm_dst	ddtidp_590	Average transverse diffusivity within parcellation of sub-adjacent white matter associated with right hemisphere cortical Destrieux ROI medial orbital sulcus	23956	3820.52	6.27036	3.96341e-10	0.164787	0.158058	0.0430649	24.4884	2.3728e-138	34	7362.16	-14652.3	-14423.5	7.82635	4220	4255	White Matter Connectivitiy	WMC
mri_y_dti_fa_is_wm_dst	ddtidp_138	Average fractional anisotropy within parcellation of sub-adjacent white matter associated with right hemisphere cortical Destrieux ROI orbital sulci	-15423.4	2461.2	-6.26662	4.05882e-10	0.193209	0.186709	0.0277427	29.7234	5.65298e-169	34	9233.25	-18394.5	-18165.7	3.24794	4220	4255	White Matter Connectivitiy	WMC
mri_y_dti_fa_is_wm_dst	ddtidp_58	Average fractional anisotropy within parcellation of sub-adjacent white matter associated with left hemisphere cortical Destrieux ROI superior occipital sulcus and transverse occipital sulcus	-18122.7	2896.11	-6.2576	4.29841e-10	0.0991369	0.0918788	0.032645	13.6587	1.57209e-72	34	8540.87	-17009.7	-16780.9	4.49723	4220	4255	White Matter Connectivitiy	WMC
mri_y_dti_fa_is_wm_dst	ddtidp_16	Average fractional anisotropy within parcellation of sub-adjacent white matter associated with left hemisphere cortical Destrieux ROI superior frontal gyrus	-12260.9	1960.35	-6.25445	4.38531e-10	0.141673	0.134758	0.0220971	20.4865	2.20806e-114	34	10201.4	-20330.7	-20101.9	2.06055	4220	4255	White Matter Connectivitiy	WMC
mri_y_dti_ld_fs_wm_dst	ddtifp_346	Average longitudinal diffusivity within parcellation of sub-adjacent white matter associated with left hemisphere cortical Destrieux ROI calcarine sulcus	10697.4	1710.78	6.25293	4.42766e-10	0.534691	0.530942	0.0192839	142.625	0	34	10780.8	-21489.6	-21260.8	1.56929	4220	4255	White Matter Connectivitiy	WMC
mri_y_dti_td_is_wm_dst	ddtidp_541	Average transverse diffusivity within parcellation of sub-adjacent white matter associated with right hemisphere cortical Destrieux ROI triangular part of the inferior frontal gyrus	17550.6	2807.31	6.25175	4.46107e-10	0.24106	0.234945	0.031644	39.4231	1.81303e-223	34	8673.38	-17274.8	-17045.9	4.22568	4220	4255	White Matter Connectivitiy	WMC
mri_y_dti_ld_fs_wm_dst	ddtifp_425	Average longitudinal diffusivity within parcellation of sub-adjacent white matter associated with right hemisphere cortical Destrieux ROI superior segment of the circular sulcus of the insula	10796.9	1727.99	6.24825	4.5612e-10	0.51636	0.512463	0.0194779	132.515	0	34	10738.2	-21404.4	-21175.6	1.60102	4220	4255	White Matter Connectivitiy	WMC
mri_y_dti_md_is_wm_dst	ddtidp_249	Mean diffusivity within parcellation of sub-adjacent white matter associated with right hemisphere cortical Destrieux ROI orbital gyri	21343.9	3416.05	6.24813	4.56478e-10	0.186702	0.18015	0.0385058	28.4927	7.50497e-162	34	7838.3	-15604.6	-15375.8	6.25698	4220	4255	White Matter Connectivitiy	WMC
mri_y_dti_ld_fs_wm_dst	ddtifp_363	Average longitudinal diffusivity within parcellation of sub-adjacent white matter associated with left hemisphere cortical Destrieux ROI medial occipito-temporal sulcus and lingual sulcus	11794.8	1889.11	6.2436	4.69767e-10	0.62694	0.623934	0.0212941	208.584	0	34	10358.9	-20645.8	-20416.9	1.9135	4220	4255	White Matter Connectivitiy	WMC
mri_y_dti_ld_fs_wm_dst	ddtifp_433	Average longitudinal diffusivity within parcellation of sub-adjacent white matter associated with right hemisphere cortical Destrieux ROI middle occipital sulcus and lunatus sulcus	12582.1	2018.23	6.23422	4.98507e-10	0.229645	0.223438	0.0227496	36.9998	3.9991e-210	34	10077.5	-20083.1	-19854.3	2.18403	4220	4255	White Matter Connectivitiy	WMC
mri_y_dti_fa_fs_wm_dst	ddtifp_128	Average fractional anisotropy within parcellation of sub-adjacent white matter associated with right hemisphere cortical Destrieux ROI superior frontal sulcus	-18562.2	2978.06	-6.23299	5.0242e-10	0.346678	0.341415	0.0335688	65.8618	0	34	8422.14	-16772.3	-16543.5	4.75536	4220	4255	White Matter Connectivitiy	WMC
mri_y_dti_fa_fs_wm_dst	ddtifp_56	Average fractional anisotropy within parcellation of sub-adjacent white matter associated with left hemisphere cortical Destrieux ROI intraparietal sulcus and transverse parietal sulci	-16840.7	2702.2	-6.23222	5.04859e-10	0.428257	0.423651	0.0304593	92.9688	0	34	8835.75	-17599.5	-17370.7	3.91518	4220	4255	White Matter Connectivitiy	WMC
mri_y_dti_fa_fs_wm_dst	ddtifp_141	Average fractional anisotropy within parcellation of sub-adjacent white matter associated with right hemisphere cortical Destrieux ROI postcentral sulcus	-17888.4	2873.36	-6.22561	5.26427e-10	0.432968	0.4284	0.0323885	94.7725	0	34	8574.43	-17076.9	-16848.1	4.42685	4220	4255	White Matter Connectivitiy	WMC
mri_y_dti_ld_fs_wm_dst	ddtifp_436	Average longitudinal diffusivity within parcellation of sub-adjacent white matter associated with right hemisphere cortical Destrieux ROI lateral occipito-temporal sulcus	11499.2	1847.37	6.22466	5.29604e-10	0.550407	0.546785	0.0208236	151.949	0	34	10453.9	-20835.9	-20607.1	1.82988	4220	4255	White Matter Connectivitiy	WMC
mri_y_dti_fa_fs_wm_dst	ddtifp_28	Average fractional anisotropy within parcellation of sub-adjacent white matter associated with left hemisphere cortical Destrieux ROI postcentral gyrus	-13269.2	2133.53	-6.21935	5.47653e-10	0.390632	0.385723	0.0240492	79.5651	0	34	9841.16	-19610.3	-19381.5	2.44069	4220	4255	White Matter Connectivitiy	WMC
mri_y_dti_fa_is_wm_dst	ddtidp_69	Average fractional anisotropy within parcellation of sub-adjacent white matter associated with left hemisphere cortical Destrieux ROI superior part of the precentral sulcus	-17441	2813.29	-6.1995	6.20673e-10	0.256981	0.250995	0.0317115	42.9275	1.87587e-242	34	8664.32	-17256.6	-17027.8	4.24371	4220	4255	White Matter Connectivitiy	WMC
mri_y_dti_ld_fs_wm_dst	ddtifp_350	Average longitudinal diffusivity within parcellation of sub-adjacent white matter associated with left hemisphere cortical Destrieux ROI inferior segment of the circular sulcus of the insula	12186.7	1969.22	6.18861	6.64679e-10	0.595942	0.592686	0.022197	183.06	0	34	10182.2	-20292.3	-20063.5	2.07923	4220	4255	White Matter Connectivitiy	WMC
mri_y_dti_fa_is_wm_dst	ddtidp_11	Average fractional anisotropy within parcellation of sub-adjacent white matter associated with left hemisphere cortical Destrieux ROI cuneus	-14405.4	2332.74	-6.1753	7.2261e-10	0.0911138	0.083791	0.0262947	12.4425	5.47233e-65	34	9461.33	-18850.7	-18621.8	2.91775	4220	4255	White Matter Connectivitiy	WMC
mri_y_dti_td_fs_wm_dst	ddtifp_570	Average transverse diffusivity within parcellation of sub-adjacent white matter associated with right hemisphere cortical Destrieux ROI temporal pole	13887.3	2249.77	6.17276	7.34216e-10	0.394466	0.389588	0.0253595	80.8547	0	34	9615.42	-19158.8	-18930	2.7139	4220	4255	White Matter Connectivitiy	WMC
mri_y_dti_fa_fs_wm_dst	ddtifp_46	Average fractional anisotropy within parcellation of sub-adjacent white matter associated with left hemisphere cortical Destrieux ROI marginal branch of the cingulate sulcus	-16684.5	2703.79	-6.17077	7.43445e-10	0.334655	0.329295	0.0304772	62.4288	0	34	8833.24	-17594.5	-17365.7	3.91979	4220	4255	White Matter Connectivitiy	WMC
mri_y_dti_td_is_wm_dst	ddtidp_547	Average transverse diffusivity within parcellation of sub-adjacent white matter associated with right hemisphere cortical Destrieux ROI superior occipital gyrus	18055	2928.69	6.16486	7.71487e-10	0.161782	0.155029	0.0330123	23.9556	3.46106e-135	34	8493.27	-16914.5	-16685.7	4.599	4220	4255	White Matter Connectivitiy	WMC
mri_y_dti_md_fs_wm_dst	ddtifp_189	Mean diffusivity within parcellation of sub-adjacent white matter associated with left hemisphere cortical Destrieux ROI middle temporal gyrus	9834.64	1595.42	6.16428	7.74329e-10	0.429572	0.424975	0.0179836	93.4471	0	34	11075.2	-22078.5	-21849.7	1.36447	4219	4254	White Matter Connectivitiy	WMC
mri_y_dti_fa_is_wm_dst	ddtidp_56	Average fractional anisotropy within parcellation of sub-adjacent white matter associated with left hemisphere cortical Destrieux ROI intraparietal sulcus and transverse parietal sulci	-14950.3	2425.8	-6.16306	7.80261e-10	0.178247	0.171626	0.0273436	26.9224	1.07583e-152	34	9294.89	-18517.8	-18289	3.15518	4220	4255	White Matter Connectivitiy	WMC
mri_y_dti_md_fs_wm_dst	ddtifp_238	Mean diffusivity within parcellation of sub-adjacent white matter associated with right hemisphere cortical Destrieux ROI orbital part of the inferior frontal gyrus	11979.4	1945.6	6.15719	8.09427e-10	0.363497	0.358369	0.0219308	70.8817	0	34	10233.5	-20395	-20166.2	2.02965	4220	4255	White Matter Connectivitiy	WMC
mri_y_dti_fa_is_wm_dst	ddtidp_66	Average fractional anisotropy within parcellation of sub-adjacent white matter associated with left hemisphere cortical Destrieux ROI pericallosal sulcus	-21782	3537.68	-6.15715	8.09652e-10	0.296688	0.291022	0.0398767	52.3584	8.75579e-292	34	7689.44	-15306.9	-15078.1	6.71045	4220	4255	White Matter Connectivitiy	WMC
mri_y_dti_td_fs_wm_dst	ddtifp_586	Average transverse diffusivity within parcellation of sub-adjacent white matter associated with right hemisphere cortical Destrieux ROI anterior occipital sulcus and preoccipital notch	16217.4	2634.71	6.1553	8.19083e-10	0.208033	0.201653	0.0296985	32.6031	1.86305e-185	34	8943.37	-17814.7	-17585.9	3.72205	4220	4255	White Matter Connectivitiy	WMC
mri_y_dti_td_fs_wm_dst	ddtifp_565	Average transverse diffusivity within parcellation of sub-adjacent white matter associated with right hemisphere cortical Destrieux ROI middle temporal gyrus	11091.5	1804.08	6.148	8.57318e-10	0.459823	0.455471	0.0203356	105.655	0	34	10554.8	-21037.7	-20808.9	1.74512	4220	4255	White Matter Connectivitiy	WMC
mri_y_dti_ld_fs_wm_dst	ddtifp_373	Average longitudinal diffusivity within parcellation of sub-adjacent white matter associated with left hemisphere cortical Destrieux ROI subparietal sulcus	11254.8	1831.86	6.14388	8.79629e-10	0.647386	0.644545	0.0206488	227.875	0	34	10489.8	-20907.6	-20678.8	1.79929	4220	4255	White Matter Connectivitiy	WMC
mri_y_dti_ld_fs_wm_dst	ddtifp_351	Average longitudinal diffusivity within parcellation of sub-adjacent white matter associated with left hemisphere cortical Destrieux ROI superior segment of the circular sulcus of the insula	11669.6	1904.9	6.12608	9.82893e-10	0.529151	0.525357	0.021472	139.486	0	34	10323.5	-20574.9	-20346.1	1.94562	4220	4255	White Matter Connectivitiy	WMC
mri_y_dti_ld_fs_wm_dst	ddtifp_445	Average longitudinal diffusivity within parcellation of sub-adjacent white matter associated with right hemisphere cortical Destrieux ROI superior part of the precentral sulcus	11949	1950.55	6.12597	9.83546e-10	0.384778	0.379821	0.0219867	77.6268	0	34	10222.7	-20373.4	-20144.6	2.04	4220	4255	White Matter Connectivitiy	WMC
mri_y_dti_md_is_wm_dst	ddtidp_198	Mean diffusivity within parcellation of sub-adjacent white matter associated with left hemisphere cortical Destrieux ROI anterior segment of the circular sulcus of the insula	16349.9	2672.57	6.11768	1.03563e-09	0.158873	0.152096	0.0301252	23.4435	3.87479e-132	34	8882.67	-17693.3	-17464.5	3.82976	4220	4255	White Matter Connectivitiy	WMC
mri_y_dti_fa_fs_wm_dst	ddtifp_125	Average fractional anisotropy within parcellation of sub-adjacent white matter associated with right hemisphere cortical Destrieux ROI posterior transverse collateral sulcus	-23361	3823.13	-6.11044	1.08328e-09	0.337336	0.331997	0.0430944	63.1833	0	34	7359.25	-14646.5	-14417.7	7.83706	4220	4255	White Matter Connectivitiy	WMC
mri_y_dti_md_is_wm_dst	ddtidp_181	Mean diffusivity within parcellation of sub-adjacent white matter associated with left hemisphere cortical Destrieux ROI precuneus	13564.5	2220.63	6.10839	1.09717e-09	0.274384	0.268538	0.025031	46.9337	1.02324e-263	34	9670.9	-19269.8	-19041	2.64404	4220	4255	White Matter Connectivitiy	WMC
mri_y_dti_fa_is_wm_dst	ddtidp_110	Average fractional anisotropy within parcellation of sub-adjacent white matter associated with right hemisphere cortical Destrieux ROI planum temporale	-15874.1	2598.95	-6.10788	1.10063e-09	0.283078	0.277302	0.0292954	49.0082	1.51371e-274	34	9001.52	-17931	-17702.2	3.62169	4220	4255	White Matter Connectivitiy	WMC
mri_y_dti_fa_fs_wm_dst	ddtifp_83	Average fractional anisotropy within parcellation of sub-adjacent white matter associated with right hemisphere cortical Destrieux ROI posterior-dorsal part of the cingulate gyrus	-15415	2524.57	-6.10599	1.11368e-09	0.428525	0.42392	0.028457	93.0705	0	34	9125.08	-18178.2	-17949.3	3.41735	4220	4255	White Matter Connectivitiy	WMC
mri_y_dti_fa_fs_wm_dst	ddtifp_58	Average fractional anisotropy within parcellation of sub-adjacent white matter associated with left hemisphere cortical Destrieux ROI superior occipital sulcus and transverse occipital sulcus	-19775.7	3239.44	-6.10466	1.12286e-09	0.286869	0.281123	0.036515	49.9284	2.59777e-279	34	8064.18	-16056.4	-15827.6	5.6267	4220	4255	White Matter Connectivitiy	WMC
mri_y_dti_ld_fs_wm_dst	ddtifp_325	Average longitudinal diffusivity within parcellation of sub-adjacent white matter associated with left hemisphere cortical Destrieux ROI parahippocampal gyrus	13545.2	2219.83	6.10191	1.14217e-09	0.740078	0.737984	0.0250219	353.402	0	34	9672.44	-19272.9	-19044.1	2.64213	4220	4255	White Matter Connectivitiy	WMC
mri_y_dti_td_is_wm_dst	ddtidp_482	Average transverse diffusivity within parcellation of sub-adjacent white matter associated with left hemisphere cortical Destrieux ROI precentral gyrus	20410.1	3348.01	6.09619	1.18343e-09	0.148842	0.141985	0.0377388	21.7045	9.99368e-122	34	7923.91	-15775.8	-15547	6.01019	4220	4255	White Matter Connectivitiy	WMC
mri_y_dti_fa_fs_wm_dst	ddtifp_132	Average fractional anisotropy within parcellation of sub-adjacent white matter associated with right hemisphere cortical Destrieux ROI superior occipital sulcus and transverse occipital sulcus	-19189.1	3150.11	-6.09158	1.21776e-09	0.359639	0.35448	0.0355081	69.707	0	34	8183.16	-16294.3	-16065.5	5.32067	4220	4255	White Matter Connectivitiy	WMC
mri_y_dti_fa_fs_wm_dst	ddtifp_29	Average fractional anisotropy within parcellation of sub-adjacent white matter associated with left hemisphere cortical Destrieux ROI precentral gyrus	-15412	2533.6	-6.08304	1.28385e-09	0.405101	0.400308	0.0285588	84.5188	0	34	9109.87	-18147.7	-17918.9	3.44186	4220	4255	White Matter Connectivitiy	WMC
mri_y_dti_md_is_wm_dst	ddtidp_186	Mean diffusivity within parcellation of sub-adjacent white matter associated with left hemisphere cortical Destrieux ROI planum polare of the superior temporal gyrus	19944.8	3282.17	6.0767	1.33511e-09	0.21446	0.208131	0.0369966	33.8853	1.03426e-192	34	8008.42	-15944.8	-15716	5.77613	4220	4255	White Matter Connectivitiy	WMC
mri_y_dti_fa_fs_wm_dst	ddtifp_110	Average fractional anisotropy within parcellation of sub-adjacent white matter associated with right hemisphere cortical Destrieux ROI planum temporale	-16292.6	2681.7	-6.07546	1.34539e-09	0.534729	0.530981	0.0302281	142.647	0	34	8868.16	-17664.3	-17435.5	3.85599	4220	4255	White Matter Connectivitiy	WMC
mri_y_dti_fa_is_wm_dst	ddtidp_108	Average fractional anisotropy within parcellation of sub-adjacent white matter associated with right hemisphere cortical Destrieux ROI lateral aspect of the superior temporal gyrus	-11242.3	1852.53	-6.06862	1.40349e-09	0.190112	0.183587	0.0208817	29.1353	1.41417e-165	34	10442.1	-20812.2	-20583.3	1.84012	4220	4255	White Matter Connectivitiy	WMC
mri_y_dti_fa_is_wm_dst	ddtidp_46	Average fractional anisotropy within parcellation of sub-adjacent white matter associated with left hemisphere cortical Destrieux ROI marginal branch of the cingulate sulcus	-15763.3	2609.05	-6.04178	1.65573e-09	0.190603	0.184082	0.0294092	29.2282	4.09928e-166	34	8985.02	-17898	-17669.2	3.64988	4220	4255	White Matter Connectivitiy	WMC
mri_y_dti_fa_fs_wm_dst	ddtifp_68	Average fractional anisotropy within parcellation of sub-adjacent white matter associated with left hemisphere cortical Destrieux ROI inferior part of the precentral sulcus	-16569.5	2749.43	-6.02654	1.81814e-09	0.516825	0.512932	0.0309916	132.762	0	34	8762.03	-17452.1	-17223.3	4.05321	4220	4255	White Matter Connectivitiy	WMC
mri_y_dti_ld_fs_wm_dst	ddtifp_426	Average longitudinal diffusivity within parcellation of sub-adjacent white matter associated with right hemisphere cortical Destrieux ROI anterior transverse collateral sulcus	14377.3	2387.09	6.02293	1.85878e-09	0.525135	0.521309	0.0269073	137.257	0	34	9363.34	-18654.7	-18425.9	3.05529	4220	4255	White Matter Connectivitiy	WMC
mri_y_dti_md_fs_wm_dst	ddtifp_263	Mean diffusivity within parcellation of sub-adjacent white matter associated with right hemisphere cortical Destrieux ROI middle temporal gyrus	9988.88	1660.92	6.01406	1.96256e-09	0.371652	0.366589	0.0187219	73.4124	0	34	10906.6	-21741.3	-21512.5	1.47915	4220	4255	White Matter Connectivitiy	WMC
mri_y_dti_fa_is_wm_dst	ddtidp_64	Average fractional anisotropy within parcellation of sub-adjacent white matter associated with left hemisphere cortical Destrieux ROI orbital sulci	-15374.8	2557.1	-6.01262	1.97995e-09	0.154799	0.147989	0.0288236	22.7321	6.86135e-128	34	9070.6	-18069.2	-17840.4	3.50598	4220	4255	White Matter Connectivitiy	WMC
mri_y_dti_md_is_wm_dst	ddtidp_237	Mean diffusivity within parcellation of sub-adjacent white matter associated with right hemisphere cortical Destrieux ROI opercular part of the inferior frontal gyrus	15668.4	2608.66	6.00631	2.05785e-09	0.183919	0.177344	0.0294048	27.9722	7.97815e-159	34	8985.66	-17899.3	-17670.5	3.6488	4220	4255	White Matter Connectivitiy	WMC
mri_y_dti_ld_fs_wm_dst	ddtifp_444	Average longitudinal diffusivity within parcellation of sub-adjacent white matter associated with right hemisphere cortical Destrieux ROI inferior part of the precentral sulcus	10889.7	1815.02	5.9998	2.14126e-09	0.427512	0.4229	0.0204589	92.6864	0	34	10529.1	-20986.2	-20757.4	1.76635	4220	4255	White Matter Connectivitiy	WMC
mri_y_dti_fa_fs_wm_dst	ddtifp_108	Average fractional anisotropy within parcellation of sub-adjacent white matter associated with right hemisphere cortical Destrieux ROI lateral aspect of the superior temporal gyrus	-11216.3	1870.74	-5.99567	2.19601e-09	0.536332	0.532596	0.021087	143.569	0	34	10400.5	-20728.9	-20500.1	1.87646	4220	4255	White Matter Connectivitiy	WMC
mri_y_dti_fa_fs_wm_dst	ddtifp_142	Average fractional anisotropy within parcellation of sub-adjacent white matter associated with right hemisphere cortical Destrieux ROI inferior part of the precentral sulcus	-16063.2	2686.15	-5.97999	2.41615e-09	0.511041	0.507102	0.0302783	129.723	0	34	8861.1	-17650.2	-17421.4	3.8688	4220	4255	White Matter Connectivitiy	WMC
mri_y_dti_fa_fs_wm_dst	ddtifp_64	Average fractional anisotropy within parcellation of sub-adjacent white matter associated with left hemisphere cortical Destrieux ROI orbital sulci	-15691.5	2624.06	-5.97984	2.41833e-09	0.371921	0.366861	0.0295784	73.4972	0	34	8960.61	-17849.2	-17620.4	3.69201	4220	4255	White Matter Connectivitiy	WMC
mri_y_dti_md_is_wm_dst	ddtidp_213	Mean diffusivity within parcellation of sub-adjacent white matter associated with left hemisphere cortical Destrieux ROI lateral orbital sulcus	19363.8	3240.06	5.97636	2.47017e-09	0.298948	0.293298	0.036522	52.9146	1.32402e-294	34	8061.47	-16050.9	-15822.1	5.62753	4219	4254	White Matter Connectivitiy	WMC
mri_y_dti_fa_fs_wm_dst	ddtifp_60	Average fractional anisotropy within parcellation of sub-adjacent white matter associated with left hemisphere cortical Destrieux ROI lateral occipito-temporal sulcus	-17009.5	2854.19	-5.95947	2.73708e-09	0.414373	0.409654	0.0321725	87.822	0	34	8602.91	-17133.8	-16905	4.368	4220	4255	White Matter Connectivitiy	WMC
mri_y_dti_fa_is_wm_dst	ddtidp_113	Average fractional anisotropy within parcellation of sub-adjacent white matter associated with right hemisphere cortical Destrieux ROI horizontal ramus of the anterior segment of the lateral sulcus	-20896.2	3508.79	-5.95539	2.80574e-09	0.263263	0.257327	0.0395511	44.3518	4.5752e-250	34	7724.33	-15376.7	-15147.8	6.60129	4220	4255	White Matter Connectivitiy	WMC
mri_y_dti_ld_fs_wm_dst	ddtifp_304	Average longitudinal diffusivity within parcellation of sub-adjacent white matter associated with left hemisphere cortical Destrieux ROI inferior occipital gyrus and sulcus	12935.9	2175.17	5.94707	2.95073e-09	0.258444	0.25247	0.0245186	43.257	3.21128e-244	34	9758.91	-19445.8	-19217	2.53689	4220	4255	White Matter Connectivitiy	WMC
mri_y_dti_md_is_wm_dst	ddtidp_288	Mean diffusivity within parcellation of sub-adjacent white matter associated with right hemisphere cortical Destrieux ROI medial orbital sulcus	24286.9	4084.43	5.94621	2.96625e-09	0.183638	0.177061	0.0460398	27.9199	1.60788e-158	34	7077.94	-14083.9	-13855.1	8.94497	4220	4255	White Matter Connectivitiy	WMC
mri_y_dti_td_is_wm_dst	ddtidp_564	Average transverse diffusivity within parcellation of sub-adjacent white matter associated with right hemisphere cortical Destrieux ROI inferior temporal gyrus	21890.9	3694.59	5.92512	3.36948e-09	0.164404	0.157672	0.0416455	24.4203	6.01912e-138	34	7504.77	-14937.5	-14708.7	7.31893	4220	4255	White Matter Connectivitiy	WMC
mri_y_dti_td_is_wm_dst	ddtidp_552	Average transverse diffusivity within parcellation of sub-adjacent white matter associated with right hemisphere cortical Destrieux ROI angular gyrus	14267.1	2408.77	5.92297	3.4134e-09	0.248185	0.242128	0.0271517	40.9731	6.5515e-232	34	9324.87	-18577.7	-18348.9	3.11104	4220	4255	White Matter Connectivitiy	WMC
mri_y_dti_ld_fs_wm_dst	ddtifp_395	Average longitudinal diffusivity within parcellation of sub-adjacent white matter associated with right hemisphere cortical Destrieux ROI middle occipital gyrus	10583.8	1787.2	5.92197	3.43419e-09	0.266031	0.260118	0.0201454	44.9872	1.92102e-253	34	10594.8	-21117.7	-20888.8	1.71263	4220	4255	White Matter Connectivitiy	WMC
mri_y_dti_td_fs_wm_dst	ddtifp_523	Average transverse diffusivity within parcellation of sub-adjacent white matter associated with left hemisphere cortical Destrieux ROI suborbital sulcus	16834.9	2842.84	5.92184	3.43675e-09	0.378941	0.373937	0.0320446	75.7307	0	34	8619.86	-17167.7	-16938.9	4.33333	4220	4255	White Matter Connectivitiy	WMC
mri_y_dti_md_is_wm_dst	ddtidp_244	Mean diffusivity within parcellation of sub-adjacent white matter associated with right hemisphere cortical Destrieux ROI middle occipital gyrus	14475.8	2445.63	5.91905	3.49522e-09	0.238259	0.232122	0.0275672	38.8219	3.56564e-220	34	9260.24	-18448.5	-18219.7	3.20699	4220	4255	White Matter Connectivitiy	WMC
mri_y_dti_ld_fs_wm_dst	ddtifp_362	Average longitudinal diffusivity within parcellation of sub-adjacent white matter associated with left hemisphere cortical Destrieux ROI lateral occipito-temporal sulcus	12719.5	2155.33	5.90141	3.88683e-09	0.425427	0.420798	0.0242949	91.8996	0	34	9797.9	-19523.8	-19295	2.49082	4220	4255	White Matter Connectivitiy	WMC
mri_y_dti_td_fs_wm_dst	ddtifp_569	Average transverse diffusivity within parcellation of sub-adjacent white matter associated with right hemisphere cortical Destrieux ROI occipital pole	12167.2	2063.99	5.89502	4.03887e-09	0.354254	0.349051	0.0232653	68.0906	0	34	9982.16	-19892.3	-19663.5	2.28417	4220	4255	White Matter Connectivitiy	WMC
mri_y_dti_md_fs_wm_dst	ddtifp_267	Mean diffusivity within parcellation of sub-adjacent white matter associated with right hemisphere cortical Destrieux ROI occipital pole	11289.4	1915.9	5.89248	4.10114e-09	0.370496	0.365424	0.021596	73.0497	0	34	10299	-20525.9	-20297.1	1.96815	4220	4255	White Matter Connectivitiy	WMC
mri_y_dti_ld_fs_wm_dst	ddtifp_440	Average longitudinal diffusivity within parcellation of sub-adjacent white matter associated with right hemisphere cortical Destrieux ROI orbital sulci	11511	1954.31	5.89006	4.16099e-09	0.353434	0.348225	0.022029	67.8469	0	34	10214.5	-20357	-20128.2	2.04788	4220	4255	White Matter Connectivitiy	WMC
mri_y_dti_md_is_wm_dst	ddtidp_255	Mean diffusivity within parcellation of sub-adjacent white matter associated with right hemisphere cortical Destrieux ROI precuneus	14455.4	2457.47	5.88225	4.36064e-09	0.331345	0.325958	0.0277006	61.5053	0	34	9239.7	-18407.4	-18178.6	3.2381	4220	4255	White Matter Connectivitiy	WMC
mri_y_dti_ld_is_wm_dst	ddtidp_417	Average longitudinal diffusivity within parcellation of sub-adjacent white matter associated with right hemisphere cortical Destrieux ROI posterior ramus of the lateral sulcus	18198.6	3094.24	5.88145	4.38151e-09	0.212681	0.206338	0.0348783	33.5284	1.06996e-190	34	8259.3	-16446.6	-16217.8	5.13361	4220	4255	White Matter Connectivitiy	WMC
mri_y_dti_md_is_wm_dst	ddtidp_167	Mean diffusivity within parcellation of sub-adjacent white matter associated with left hemisphere cortical Destrieux ROI superior frontal gyrus	18192.9	3096.35	5.8756	4.53786e-09	0.172264	0.165595	0.0349021	25.8307	2.77376e-146	34	8256.4	-16440.8	-16212	5.14062	4220	4255	White Matter Connectivitiy	WMC
mri_y_dti_fa_is_wm_dst	ddtidp_6	Average fractional anisotropy within parcellation of sub-adjacent white matter associated with left hemisphere cortical Destrieux ROI anterior part of the cingulate gyrus and sulcus	-14579.1	2482.06	-5.87378	4.58748e-09	0.122804	0.115737	0.0279778	17.3761	1.90889e-95	34	9197.33	-18322.7	-18093.8	3.30324	4220	4255	White Matter Connectivitiy	WMC
mri_y_dti_ld_fs_wm_dst	ddtifp_379	Average longitudinal diffusivity within parcellation of sub-adjacent white matter associated with right hemisphere cortical Destrieux ROI paracentral lobule and sulcus	12931.2	2208.37	5.85554	5.116e-09	0.215493	0.209173	0.0248928	34.0934	6.94798e-194	34	9694.46	-19316.9	-19088.1	2.61493	4220	4255	White Matter Connectivitiy	WMC
mri_y_dti_td_fs_wm_dst	ddtifp_541	Average transverse diffusivity within parcellation of sub-adjacent white matter associated with right hemisphere cortical Destrieux ROI triangular part of the inferior frontal gyrus	12350	2110.56	5.85153	5.24006e-09	0.450731	0.446306	0.0237902	101.851	0	34	9887.23	-19702.5	-19473.6	2.38841	4220	4255	White Matter Connectivitiy	WMC
mri_y_dti_fa_is_wm_dst	ddtidp_83	Average fractional anisotropy within parcellation of sub-adjacent white matter associated with right hemisphere cortical Destrieux ROI posterior-dorsal part of the cingulate gyrus	-15283.7	2618.99	-5.8357	5.75836e-09	0.111559	0.104401	0.0295213	15.5851	1.94493e-84	34	8968.83	-17865.7	-17636.9	3.67777	4220	4255	White Matter Connectivitiy	WMC
mri_y_dti_md_is_wm_dst	ddtidp_168	Mean diffusivity within parcellation of sub-adjacent white matter associated with left hemisphere cortical Destrieux ROI long insular gyrus and central sulcus of the insula	12521.7	2147.9	5.82976	5.9654e-09	0.351377	0.346151	0.0242111	67.238	0	34	9812.6	-19553.2	-19324.4	2.47368	4220	4255	White Matter Connectivitiy	WMC
mri_y_dti_td_is_wm_dst	ddtidp_544	Average transverse diffusivity within parcellation of sub-adjacent white matter associated with right hemisphere cortical Destrieux ROI long insular gyrus and central sulcus of the insula	13349.3	2292.44	5.8232	6.20248e-09	0.449854	0.445421	0.0258404	101.491	0	34	9535.49	-18999	-18770.2	2.8178	4220	4255	White Matter Connectivitiy	WMC
mri_y_dti_fa_is_wm_dst	ddtidp_29	Average fractional anisotropy within parcellation of sub-adjacent white matter associated with left hemisphere cortical Destrieux ROI precentral gyrus	-14295.7	2455.93	-5.82087	6.28869e-09	0.181284	0.174688	0.0276833	27.4827	5.70069e-156	34	9242.36	-18412.7	-18183.9	3.23407	4220	4255	White Matter Connectivitiy	WMC
mri_y_dti_fa_fs_wm_dst	ddtifp_34	Average fractional anisotropy within parcellation of sub-adjacent white matter associated with left hemisphere cortical Destrieux ROI lateral aspect of the superior temporal gyrus	-10795.7	1855.35	-5.81868	6.37123e-09	0.460667	0.45632	0.0209135	105.989	0	34	10433.2	-20794.3	-20565.5	1.84529	4219	4254	White Matter Connectivitiy	WMC
mri_y_dti_ld_fs_wm_dst	ddtifp_374	Average longitudinal diffusivity within parcellation of sub-adjacent white matter associated with left hemisphere cortical Destrieux ROI inferior temporal sulcus	12821.2	2204.99	5.8146	6.52698e-09	0.491884	0.487791	0.0248547	120.153	0	34	9700.97	-19329.9	-19101.1	2.60694	4220	4255	White Matter Connectivitiy	WMC
mri_y_dti_ld_fs_wm_dst	ddtifp_443	Average longitudinal diffusivity within parcellation of sub-adjacent white matter associated with right hemisphere cortical Destrieux ROI postcentral sulcus	9736.07	1674.62	5.81389	6.55465e-09	0.448306	0.443861	0.0188764	100.858	0	34	10871.7	-21671.4	-21442.5	1.50366	4220	4255	White Matter Connectivitiy	WMC
mri_y_dti_td_is_wm_dst	ddtidp_528	Average transverse diffusivity within parcellation of sub-adjacent white matter associated with right hemisphere cortical Destrieux ROI fronto-marginal gyrus and sulcus	23208.6	3992.51	5.81304	6.58779e-09	0.204248	0.197837	0.0450037	31.8576	3.25352e-181	34	7174.79	-14277.6	-14048.8	8.5469	4220	4255	White Matter Connectivitiy	WMC
mri_y_dti_td_is_wm_dst	ddtidp_570	Average transverse diffusivity within parcellation of sub-adjacent white matter associated with right hemisphere cortical Destrieux ROI temporal pole	22886.6	3948.23	5.79668	7.25787e-09	0.344036	0.338751	0.0445045	65.0964	0	34	7222.25	-14372.5	-14143.7	8.35835	4220	4255	White Matter Connectivitiy	WMC
mri_y_dti_md_is_wm_dst	ddtidp_242	Mean diffusivity within parcellation of sub-adjacent white matter associated with right hemisphere cortical Destrieux ROI long insular gyrus and central sulcus of the insula	12143.3	2097.36	5.78984	7.55738e-09	0.305064	0.299465	0.0236414	54.4853	1.43731e-302	34	9913.92	-19755.8	-19527	2.35863	4220	4255	White Matter Connectivitiy	WMC
mri_y_dti_fa_fs_wm_dst	ddtifp_27	Average fractional anisotropy within parcellation of sub-adjacent white matter associated with left hemisphere cortical Destrieux ROI superior parietal lobule	-12819.7	2214.66	-5.78856	7.61456e-09	0.366268	0.361162	0.0249636	71.7343	0	34	9682.37	-19292.7	-19063.9	2.62983	4220	4255	White Matter Connectivitiy	WMC
mri_y_dti_ld_fs_wm_dst	ddtifp_318	Average longitudinal diffusivity within parcellation of sub-adjacent white matter associated with left hemisphere cortical Destrieux ROI superior frontal gyrus	11139.7	1926.69	5.78179	7.92481e-09	0.25097	0.244935	0.0217176	41.5868	3.11478e-235	34	10275.1	-20478.1	-20249.3	1.99039	4220	4255	White Matter Connectivitiy	WMC
mri_y_dti_ld_fs_wm_dst	ddtifp_371	Average longitudinal diffusivity within parcellation of sub-adjacent white matter associated with left hemisphere cortical Destrieux ROI superior part of the precentral sulcus	11997.7	2078.4	5.77255	8.36864e-09	0.290841	0.285128	0.0234278	50.9033	2.46054e-284	34	9952.55	-19833.1	-19604.3	2.31619	4220	4255	White Matter Connectivitiy	WMC
mri_y_dti_fa_is_wm_dst	ddtidp_53	Average fractional anisotropy within parcellation of sub-adjacent white matter associated with left hemisphere cortical Destrieux ROI middle frontal sulcus	-15309.6	2655.38	-5.76551	8.72271e-09	0.195027	0.188542	0.0299314	30.071	5.61637e-171	34	8910.13	-17748.3	-17519.5	3.78066	4220	4255	White Matter Connectivitiy	WMC
mri_y_dti_fa_is_wm_dst	ddtidp_26	Average fractional anisotropy within parcellation of sub-adjacent white matter associated with left hemisphere cortical Destrieux ROI supramarginal gyrus	-10739.4	1870.56	-5.74129	1.00561e-08	0.184954	0.178385	0.0210849	28.1586	6.62104e-160	34	10398.4	-20724.9	-20496.1	1.87566	4219	4254	White Matter Connectivitiy	WMC
mri_y_dti_td_fs_wm_dst	ddtifp_589	Average transverse diffusivity within parcellation of sub-adjacent white matter associated with right hemisphere cortical Destrieux ROI lateral orbital sulcus	14954	2609.19	5.73126	1.06638e-08	0.450419	0.445991	0.0294108	101.723	0	34	8984.79	-17897.6	-17668.8	3.65029	4220	4255	White Matter Connectivitiy	WMC
mri_y_dti_md_fs_wm_dst	ddtifp_221	Mean diffusivity within parcellation of sub-adjacent white matter associated with left hemisphere cortical Destrieux ROI suborbital sulcus	13993	2441.88	5.73044	1.07155e-08	0.421309	0.416646	0.0275249	90.3623	0	34	9266.78	-18461.6	-18232.7	3.19715	4220	4255	White Matter Connectivitiy	WMC
mri_y_dti_fa_fs_wm_dst	ddtifp_122	Average fractional anisotropy within parcellation of sub-adjacent white matter associated with right hemisphere cortical Destrieux ROI inferior segment of the circular sulcus of the insula	-14591	2546.36	-5.73013	1.07349e-08	0.557378	0.553811	0.0287026	156.297	0	34	9088.51	-18105	-17876.2	3.4766	4220	4255	White Matter Connectivitiy	WMC
mri_y_dti_ld_fs_wm_dst	ddtifp_450	Average longitudinal diffusivity within parcellation of sub-adjacent white matter associated with right hemisphere cortical Destrieux ROI transverse temporal sulcus	12026.9	2101.06	5.72419	1.11141e-08	0.294115	0.288428	0.0236832	51.715	1.69351e-288	34	9906.41	-19740.8	-19512	2.36697	4220	4255	White Matter Connectivitiy	WMC
mri_y_dti_td_is_wm_dst	ddtidp_466	Average transverse diffusivity within parcellation of sub-adjacent white matter associated with left hemisphere cortical Destrieux ROI orbital part of the inferior frontal gyrus	18018.5	3153.61	5.71362	1.18219e-08	0.217377	0.21107	0.0355475	34.4661	5.62771e-196	34	8176.52	-16281	-16052.2	5.33123	4219	4254	White Matter Connectivitiy	WMC
mri_y_dti_td_is_wm_dst	ddtidp_473	Average transverse diffusivity within parcellation of sub-adjacent white matter associated with left hemisphere cortical Destrieux ROI superior occipital gyrus	17041	2982.59	5.7135	1.18299e-08	0.137417	0.130468	0.0336198	19.7731	4.62406e-110	34	8415.68	-16759.4	-16530.5	4.76982	4220	4255	White Matter Connectivitiy	WMC
mri_y_dti_fa_fs_wm_dst	ddtifp_138	Average fractional anisotropy within parcellation of sub-adjacent white matter associated with right hemisphere cortical Destrieux ROI orbital sulci	-14782.5	2588.48	-5.71088	1.20124e-08	0.431946	0.427369	0.0291774	94.3786	0	34	9018.69	-17965.4	-17736.6	3.59257	4220	4255	White Matter Connectivitiy	WMC
mri_y_dti_md_is_wm_dst	ddtidp_206	Mean diffusivity within parcellation of sub-adjacent white matter associated with left hemisphere cortical Destrieux ROI sulcus intermedius primus	14985.3	2624.31	5.71018	1.20614e-08	0.290115	0.284395	0.0295813	50.7123	2.42118e-283	34	8958.1	-17844.2	-17615.4	3.69184	4219	4254	White Matter Connectivitiy	WMC
mri_y_dti_fa_fs_wm_dst	ddtifp_6	Average fractional anisotropy within parcellation of sub-adjacent white matter associated with left hemisphere cortical Destrieux ROI anterior part of the cingulate gyrus and sulcus	-14879.4	2607.06	-5.70737	1.22605e-08	0.371059	0.365992	0.0293868	73.2262	0	34	8988.27	-17904.5	-17675.7	3.64433	4220	4255	White Matter Connectivitiy	WMC
mri_y_dti_fa_fs_wm_dst	ddtifp_69	Average fractional anisotropy within parcellation of sub-adjacent white matter associated with left hemisphere cortical Destrieux ROI superior part of the precentral sulcus	-17148	3007.06	-5.70257	1.26079e-08	0.381034	0.376047	0.0338957	76.4065	0	34	8380.9	-16689.8	-16461	4.84842	4220	4255	White Matter Connectivitiy	WMC
mri_y_dti_fa_is_wm_dst	ddtidp_59	Average fractional anisotropy within parcellation of sub-adjacent white matter associated with left hemisphere cortical Destrieux ROI anterior occipital sulcus and preoccipital notch	-18595	3263.52	-5.69786	1.2959e-08	0.14293	0.136025	0.0367864	20.6986	1.15359e-115	34	8032.67	-15993.3	-15764.5	5.71067	4220	4255	White Matter Connectivitiy	WMC
mri_y_dti_td_fs_wm_dst	ddtifp_545	Average transverse diffusivity within parcellation of sub-adjacent white matter associated with right hemisphere cortical Destrieux ROI short insular gyri	11056.1	1944.31	5.6864	1.38515e-08	0.235739	0.229581	0.0219163	38.2845	3.20461e-217	34	10236.3	-20400.6	-20171.8	2.02697	4220	4255	White Matter Connectivitiy	WMC
mri_y_dti_fa_fs_wm_dst	ddtifp_131	Average fractional anisotropy within parcellation of sub-adjacent white matter associated with right hemisphere cortical Destrieux ROI middle occipital sulcus and lunatus sulcus	-20038.5	3524.66	-5.68524	1.39451e-08	0.264188	0.25826	0.03973	44.5636	3.41676e-251	34	7705.12	-15338.2	-15109.4	6.66117	4220	4255	White Matter Connectivitiy	WMC
mri_y_dti_fa_fs_wm_dst	ddtifp_127	Average fractional anisotropy within parcellation of sub-adjacent white matter associated with right hemisphere cortical Destrieux ROI middle frontal sulcus	-15826.8	2789.6	-5.67352	1.49264e-08	0.436364	0.431823	0.0314444	96.0913	0	34	8700.31	-17328.6	-17099.8	4.17252	4220	4255	White Matter Connectivitiy	WMC
mri_y_dti_ld_fs_wm_dst	ddtifp_398	Average longitudinal diffusivity within parcellation of sub-adjacent white matter associated with right hemisphere cortical Destrieux ROI lingual gyrus	9624.72	1697.61	5.66956	1.52722e-08	0.549897	0.546271	0.0191355	151.636	0	34	10813.7	-21555.3	-21326.5	1.54523	4220	4255	White Matter Connectivitiy	WMC
mri_y_dti_td_fs_wm_dst	ddtifp_516	Average transverse diffusivity within parcellation of sub-adjacent white matter associated with left hemisphere cortical Destrieux ROI medial orbital sulcus	14699.3	2598.8	5.6562	1.64999e-08	0.391026	0.38612	0.0292937	79.6968	0	34	9001.77	-17931.5	-17702.7	3.62127	4220	4255	White Matter Connectivitiy	WMC
mri_y_dti_fa_is_wm_dst	ddtidp_103	Average fractional anisotropy within parcellation of sub-adjacent white matter associated with right hemisphere cortical Destrieux ROI precentral gyrus	-13380	2366.97	-5.6528	1.68274e-08	0.243781	0.237688	0.0266805	40.0116	1.10846e-226	34	9399.35	-18726.7	-18497.9	3.00401	4220	4255	White Matter Connectivitiy	WMC
mri_y_dti_md_is_wm_dst	ddtidp_160	Mean diffusivity within parcellation of sub-adjacent white matter associated with left hemisphere cortical Destrieux ROI posterior-dorsal part of the cingulate gyrus	17756.2	3143.96	5.64772	1.73286e-08	0.147431	0.140562	0.0354388	21.4631	2.83281e-120	34	8191.47	-16310.9	-16082.1	5.29992	4220	4255	White Matter Connectivitiy	WMC
mri_y_dti_fa_fs_wm_dst	ddtifp_117	Average fractional anisotropy within parcellation of sub-adjacent white matter associated with right hemisphere cortical Destrieux ROI temporal pole	-11439.4	2027.09	-5.64327	1.7779e-08	0.523187	0.519345	0.0228494	136.189	0	34	10058.9	-20045.8	-19817	2.20324	4220	4255	White Matter Connectivitiy	WMC
mri_y_dti_td_is_wm_dst	ddtidp_532	Average transverse diffusivity within parcellation of sub-adjacent white matter associated with right hemisphere cortical Destrieux ROI transverse frontopolar gyri and sulci	19918.5	3534.33	5.63571	1.85706e-08	0.295289	0.289611	0.039839	52.008	5.38045e-290	34	7693.47	-15314.9	-15086.1	6.69776	4220	4255	White Matter Connectivitiy	WMC
mri_y_dti_ld_fs_wm_dst	ddtifp_338	Average longitudinal diffusivity within parcellation of sub-adjacent white matter associated with left hemisphere cortical Destrieux ROI planum temporale	9533.29	1695.47	5.62282	2.00007e-08	0.235869	0.229711	0.0191113	38.303	2.57423e-217	34	10816.5	-21561	-21332.2	1.54095	4219	4254	White Matter Connectivitiy	WMC
mri_y_dti_td_fs_wm_dst	ddtifp_515	Average transverse diffusivity within parcellation of sub-adjacent white matter associated with left hemisphere cortical Destrieux ROI lateral orbital sulcus	15262.7	2714.94	5.62173	2.01259e-08	0.370674	0.365602	0.0306028	73.0882	0	34	8813.68	-17555.4	-17326.6	3.95122	4219	4254	White Matter Connectivitiy	WMC
mri_y_dti_td_is_wm_dst	ddtidp_597	Average transverse diffusivity within parcellation of sub-adjacent white matter associated with right hemisphere cortical Destrieux ROI suborbital sulcus	23492.6	4182.01	5.61754	2.06163e-08	0.148305	0.141443	0.0471397	21.6125	3.5758e-121	34	6977.48	-13883	-13654.2	9.37748	4220	4255	White Matter Connectivitiy	WMC
mri_y_dti_md_is_wm_dst	ddtidp_162	Mean diffusivity within parcellation of sub-adjacent white matter associated with left hemisphere cortical Destrieux ROI cuneus	12547.5	2233.67	5.61743	2.0629e-08	0.230304	0.224102	0.025178	37.1377	6.88191e-211	34	9645.98	-19220	-18991.2	2.67519	4220	4255	White Matter Connectivitiy	WMC
mri_y_dti_fa_fs_wm_dst	ddtifp_96	Average fractional anisotropy within parcellation of sub-adjacent white matter associated with right hemisphere cortical Destrieux ROI lingual gyrus	-9222.2	1644.32	-5.60852	2.17117e-08	0.36443	0.359309	0.0185348	71.1679	0	34	10949.4	-21826.8	-21597.9	1.44973	4220	4255	White Matter Connectivitiy	WMC
mri_y_dti_td_fs_wm_dst	ddtifp_590	Average transverse diffusivity within parcellation of sub-adjacent white matter associated with right hemisphere cortical Destrieux ROI medial orbital sulcus	13478.6	2403.25	5.60848	2.17164e-08	0.421847	0.417189	0.0270894	90.562	0	34	9334.63	-18597.3	-18368.4	3.0968	4220	4255	White Matter Connectivitiy	WMC
mri_y_dti_ld_fs_wm_dst	ddtifp_321	Average longitudinal diffusivity within parcellation of sub-adjacent white matter associated with left hemisphere cortical Destrieux ROI middle occipital gyrus	11466.5	2048.07	5.59867	2.29717e-08	0.26349	0.257556	0.0230859	44.4037	2.42112e-250	34	10015.1	-19958.2	-19729.4	2.24908	4220	4255	White Matter Connectivitiy	WMC
mri_y_dti_td_is_wm_dst	ddtidp_536	Average transverse diffusivity within parcellation of sub-adjacent white matter associated with right hemisphere cortical Destrieux ROI posterior-dorsal part of the cingulate gyrus	21564.7	3853.81	5.59568	2.33685e-08	0.141073	0.134153	0.0434402	20.3856	9.00819e-114	34	7325.24	-14578.5	-14349.7	7.96337	4220	4255	White Matter Connectivitiy	WMC
mri_y_dti_md_is_wm_dst	ddtidp_177	Mean diffusivity within parcellation of sub-adjacent white matter associated with left hemisphere cortical Destrieux ROI supramarginal gyrus	12885.2	2305.53	5.58881	2.43047e-08	0.302981	0.297364	0.0259879	53.9388	8.49536e-300	34	9509.04	-18946.1	-18717.3	2.84939	4219	4254	White Matter Connectivitiy	WMC
mri_y_dti_td_is_wm_dst	ddtidp_556	Average transverse diffusivity within parcellation of sub-adjacent white matter associated with right hemisphere cortical Destrieux ROI precentral gyrus	19157.1	3434.3	5.57818	2.5826e-08	0.112247	0.105094	0.0387114	15.6933	4.1892e-85	34	7815.63	-15559.3	-15330.5	6.32399	4220	4255	White Matter Connectivitiy	WMC
mri_y_dti_fa_is_wm_dst	ddtidp_40	Average fractional anisotropy within parcellation of sub-adjacent white matter associated with left hemisphere cortical Destrieux ROI vertical ramus of the anterior segment of the lateral sulcus	-17481.5	3135.96	-5.57453	2.63689e-08	0.23803	0.23189	0.0353485	38.7637	7.56215e-220	34	8200.4	-16328.8	-16100	5.27172	4219	4254	White Matter Connectivitiy	WMC
mri_y_dti_td_is_wm_dst	ddtidp_554	Average transverse diffusivity within parcellation of sub-adjacent white matter associated with right hemisphere cortical Destrieux ROI superior parietal lobule	18898.5	3393.14	5.56961	2.71196e-08	0.139003	0.132066	0.0382475	20.038	1.14535e-111	34	7866.93	-15661.9	-15433	6.17333	4220	4255	White Matter Connectivitiy	WMC
mri_y_dti_fa_is_wm_dst	ddtidp_28	Average fractional anisotropy within parcellation of sub-adjacent white matter associated with left hemisphere cortical Destrieux ROI postcentral gyrus	-13027.9	2339.99	-5.56749	2.7449e-08	0.086538	0.0791784	0.0263764	11.7584	9.63968e-61	34	9448.13	-18824.3	-18595.4	2.93592	4220	4255	White Matter Connectivitiy	WMC
mri_y_dti_fa_is_wm_dst	ddtidp_33	Average fractional anisotropy within parcellation of sub-adjacent white matter associated with left hemisphere cortical Destrieux ROI anterior transverse temporal gyrus	-17444.8	3136.01	-5.56272	2.8204e-08	0.13615	0.129188	0.0353491	19.5573	9.4799e-109	34	8200.33	-16328.7	-16099.9	5.27189	4219	4254	White Matter Connectivitiy	WMC
mri_y_dti_fa_fs_wm_dst	ddtifp_50	Average fractional anisotropy within parcellation of sub-adjacent white matter associated with left hemisphere cortical Destrieux ROI anterior transverse collateral sulcus	-18125.8	3259	-5.56177	2.83569e-08	0.255373	0.249373	0.0367354	42.5666	1.62795e-240	34	8038.56	-16005.1	-15776.3	5.69486	4220	4255	White Matter Connectivitiy	WMC
mri_y_dti_md_is_wm_dst	ddtidp_153	Mean diffusivity within parcellation of sub-adjacent white matter associated with left hemisphere cortical Destrieux ROI inferior occipital gyrus and sulcus	17239.3	3101.16	5.55897	2.88119e-08	0.176938	0.170307	0.0349564	26.6823	2.74587e-151	34	8249.79	-16427.6	-16198.8	5.15662	4220	4255	White Matter Connectivitiy	WMC
mri_y_dti_ld_fs_wm_dst	ddtifp_431	Average longitudinal diffusivity within parcellation of sub-adjacent white matter associated with right hemisphere cortical Destrieux ROI sulcus intermedius primus	11499.4	2068.92	5.55817	2.89438e-08	0.440967	0.436463	0.0233209	97.9045	0	34	9972.01	-19872	-19643.2	2.2951	4220	4255	White Matter Connectivitiy	WMC
mri_y_dti_fa_fs_wm_dst	ddtifp_2	Average fractional anisotropy within parcellation of sub-adjacent white matter associated with left hemisphere cortical Destrieux ROI inferior occipital gyrus and sulcus	-12574.6	2262.92	-5.55682	2.91666e-08	0.348428	0.343178	0.0255076	66.3719	0	34	9590.64	-19109.3	-18880.5	2.74569	4220	4255	White Matter Connectivitiy	WMC
mri_y_dti_md_is_wm_dst	ddtidp_239	Mean diffusivity within parcellation of sub-adjacent white matter associated with right hemisphere cortical Destrieux ROI triangular part of the inferior frontal gyrus	15833.4	2849.87	5.55583	2.93308e-08	0.237551	0.231408	0.0321238	38.6704	2.42077e-219	34	8609.35	-17146.7	-16917.9	4.35478	4220	4255	White Matter Connectivitiy	WMC
mri_y_dti_ld_fs_wm_dst	ddtifp_448	Average longitudinal diffusivity within parcellation of sub-adjacent white matter associated with right hemisphere cortical Destrieux ROI inferior temporal sulcus	12016.8	2166.89	5.54565	3.10769e-08	0.507962	0.503998	0.0244252	128.135	0	34	9775.15	-19478.3	-19249.5	2.51761	4220	4255	White Matter Connectivitiy	WMC
mri_y_dti_ld_fs_wm_dst	ddtifp_367	Average longitudinal diffusivity within parcellation of sub-adjacent white matter associated with left hemisphere cortical Destrieux ROI parieto-occipital sulcus	9993.39	1803.32	5.54165	3.17897e-08	0.522144	0.518294	0.0203271	135.621	0	34	10556.6	-21041.2	-20812.4	1.74366	4220	4255	White Matter Connectivitiy	WMC
mri_y_dti_fa_fs_wm_dst	ddtifp_124	Average fractional anisotropy within parcellation of sub-adjacent white matter associated with right hemisphere cortical Destrieux ROI anterior transverse collateral sulcus	-17333.8	3128.29	-5.541	3.19078e-08	0.285276	0.279518	0.0352621	49.5406	2.63028e-277	34	8212.74	-16353.5	-16124.7	5.24721	4220	4255	White Matter Connectivitiy	WMC
mri_y_dti_td_is_wm_dst	ddtidp_475	Average transverse diffusivity within parcellation of sub-adjacent white matter associated with left hemisphere cortical Destrieux ROI lingual gyrus	12753.1	2308.49	5.52442	3.50477e-08	0.272087	0.266222	0.0260214	46.3939	7.04993e-261	34	9505.79	-18939.6	-18710.8	2.85741	4220	4255	White Matter Connectivitiy	WMC
mri_y_dti_fa_is_wm_dst	ddtidp_109	Average fractional anisotropy within parcellation of sub-adjacent white matter associated with right hemisphere cortical Destrieux ROI planum polare of the superior temporal gyrus	-13154.8	2383.74	-5.51856	3.62279e-08	0.229532	0.223325	0.0268696	36.9762	5.40099e-210	34	9369.31	-18666.6	-18437.8	3.04673	4220	4255	White Matter Connectivitiy	WMC
mri_y_dti_td_fs_wm_dst	ddtifp_463	Average transverse diffusivity within parcellation of sub-adjacent white matter associated with left hemisphere cortical Destrieux ROI posterior-ventral part of the cingulate gyrus	12333.7	2235.1	5.51821	3.63003e-08	0.283842	0.278072	0.025194	49.1929	1.66551e-275	34	9643.27	-19214.5	-18985.7	2.6786	4220	4255	White Matter Connectivitiy	WMC
mri_y_dti_ld_fs_wm_dst	ddtifp_432	Average longitudinal diffusivity within parcellation of sub-adjacent white matter associated with right hemisphere cortical Destrieux ROI intraparietal sulcus and transverse parietal sulci	9394.42	1704.24	5.5124	3.75113e-08	0.488122	0.483998	0.0192102	118.358	0	34	10797.1	-21522.2	-21293.4	1.55731	4220	4255	White Matter Connectivitiy	WMC
mri_y_dti_td_fs_wm_dst	ddtifp_540	Average transverse diffusivity within parcellation of sub-adjacent white matter associated with right hemisphere cortical Destrieux ROI orbital part of the inferior frontal gyrus	12617.7	2290.14	5.50957	3.81149e-08	0.425661	0.421034	0.0258145	91.9875	0	34	9539.76	-19007.5	-18778.7	2.81215	4220	4255	White Matter Connectivitiy	WMC
mri_y_dti_td_is_wm_dst	ddtidp_565	Average transverse diffusivity within parcellation of sub-adjacent white matter associated with right hemisphere cortical Destrieux ROI middle temporal gyrus	13070.8	2373.72	5.50647	3.87865e-08	0.281817	0.276031	0.0267566	48.7041	5.75293e-273	34	9387.23	-18702.5	-18473.7	3.02116	4220	4255	White Matter Connectivitiy	WMC
mri_y_dti_ld_fs_wm_dst	ddtifp_336	Average longitudinal diffusivity within parcellation of sub-adjacent white matter associated with left hemisphere cortical Destrieux ROI lateral aspect of the superior temporal gyrus	8861.13	1609.99	5.50384	3.93648e-08	0.183259	0.176677	0.0181478	27.8426	4.57646e-158	34	11036.6	-22001.1	-21772.3	1.3895	4219	4254	White Matter Connectivitiy	WMC
mri_y_dti_ld_fs_wm_dst	ddtifp_405	Average longitudinal diffusivity within parcellation of sub-adjacent white matter associated with right hemisphere cortical Destrieux ROI precentral gyrus	10734.5	1952.59	5.49758	4.0778e-08	0.259187	0.253218	0.0220096	43.4247	4.06248e-245	34	10218.2	-20364.5	-20135.7	2.04427	4220	4255	White Matter Connectivitiy	WMC
mri_y_dti_md_fs_wm_dst	ddtifp_288	Mean diffusivity within parcellation of sub-adjacent white matter associated with right hemisphere cortical Destrieux ROI medial orbital sulcus	12592.5	2295.65	5.48538	4.36725e-08	0.496394	0.492336	0.0258765	122.34	0	34	9529.54	-18987.1	-18758.3	2.82569	4220	4255	White Matter Connectivitiy	WMC
mri_y_dti_ld_fs_wm_dst	ddtifp_404	Average longitudinal diffusivity within parcellation of sub-adjacent white matter associated with right hemisphere cortical Destrieux ROI postcentral gyrus	10463.4	1911.83	5.47297	4.68216e-08	0.166643	0.159929	0.0215502	24.8193	2.59882e-140	34	10308	-20544	-20315.2	1.95982	4220	4255	White Matter Connectivitiy	WMC
mri_y_dti_ld_fs_wm_dst	ddtifp_396	Average longitudinal diffusivity within parcellation of sub-adjacent white matter associated with right hemisphere cortical Destrieux ROI superior occipital gyrus	12303.7	2248.74	5.47138	4.72414e-08	0.269386	0.2635	0.0253478	45.7636	1.48756e-257	34	9617.38	-19162.8	-18934	2.7114	4220	4255	White Matter Connectivitiy	WMC
mri_y_dti_ld_fs_wm_dst	ddtifp_403	Average longitudinal diffusivity within parcellation of sub-adjacent white matter associated with right hemisphere cortical Destrieux ROI superior parietal lobule	9631.4	1761.25	5.4685	4.80098e-08	0.319109	0.313623	0.0198528	58.1694	5.75092411759211e-321	34	10657.1	-21242.1	-21013.3	1.66325	4220	4255	White Matter Connectivitiy	WMC
mri_y_dti_ld_fs_wm_dst	ddtifp_370	Average longitudinal diffusivity within parcellation of sub-adjacent white matter associated with left hemisphere cortical Destrieux ROI inferior part of the precentral sulcus	10795.7	1974.78	5.4668	4.84686e-08	0.349594	0.344353	0.0222597	66.7133	0	34	10170.2	-20268.3	-20039.5	2.09099	4220	4255	White Matter Connectivitiy	WMC
mri_y_dti_fa_is_wm_dst	ddtidp_50	Average fractional anisotropy within parcellation of sub-adjacent white matter associated with left hemisphere cortical Destrieux ROI anterior transverse collateral sulcus	-18665.2	3417.07	-5.46234	4.96938e-08	0.0596722	0.0520961	0.0385173	7.87638	9.59792e-37	34	7837.03	-15602.1	-15373.3	6.2607	4220	4255	White Matter Connectivitiy	WMC
mri_y_dti_td_is_wm_dst	ddtidp_542	Average transverse diffusivity within parcellation of sub-adjacent white matter associated with right hemisphere cortical Destrieux ROI middle frontal gyrus	15262.2	2795.77	5.45901	5.06281e-08	0.159049	0.152273	0.031514	23.4743	2.53872e-132	34	8690.9	-17309.8	-17081	4.19101	4220	4255	White Matter Connectivitiy	WMC
mri_y_dti_fa_fs_wm_dst	ddtifp_100	Average fractional anisotropy within parcellation of sub-adjacent white matter associated with right hemisphere cortical Destrieux ROI supramarginal gyrus	-10014.9	1836.19	-5.45417	5.20184e-08	0.634851	0.631909	0.0206975	215.792	0	34	10479.8	-20887.5	-20658.7	1.8078	4220	4255	White Matter Connectivitiy	WMC
mri_y_dti_md_is_wm_dst	ddtidp_245	Mean diffusivity within parcellation of sub-adjacent white matter associated with right hemisphere cortical Destrieux ROI superior occipital gyrus	16375.3	3007.36	5.44506	5.47313e-08	0.153886	0.147069	0.033899	22.5738	6.08688e-127	34	8380.48	-16689	-16460.1	4.84939	4220	4255	White Matter Connectivitiy	WMC
mri_y_dti_ld_is_wm_dst	ddtidp_343	Average longitudinal diffusivity within parcellation of sub-adjacent white matter associated with left hemisphere cortical Destrieux ROI posterior ramus of the lateral sulcus	17086.5	3140.56	5.4406	5.611e-08	0.116944	0.109829	0.0354004	16.437	1.10791e-89	34	8196.08	-16320.2	-16091.3	5.28846	4220	4255	White Matter Connectivitiy	WMC
mri_y_dti_fa_fs_wm_dst	ddtifp_59	Average fractional anisotropy within parcellation of sub-adjacent white matter associated with left hemisphere cortical Destrieux ROI anterior occipital sulcus and preoccipital notch	-19198.7	3529.66	-5.43924	5.65356e-08	0.311939	0.306395	0.0397864	56.2699	1.59000254417709e-311	34	7699.09	-15326.2	-15097.4	6.68007	4220	4255	White Matter Connectivitiy	WMC
mri_y_dti_md_is_wm_dst	ddtidp_185	Mean diffusivity within parcellation of sub-adjacent white matter associated with left hemisphere cortical Destrieux ROI lateral aspect of the superior temporal gyrus	13757.4	2538.13	5.42026	6.28347e-08	0.298894	0.293244	0.0286099	52.9011	1.55057e-294	34	9100.14	-18128.3	-17899.5	3.45335	4219	4254	White Matter Connectivitiy	WMC
mri_y_dti_md_fs_wm_dst	ddtifp_214	Mean diffusivity within parcellation of sub-adjacent white matter associated with left hemisphere cortical Destrieux ROI medial orbital sulcus	13445.2	2480.6	5.42014	6.28763e-08	0.487868	0.483742	0.0279614	118.237	0	34	9199.83	-18327.7	-18098.8	3.29936	4220	4255	White Matter Connectivitiy	WMC
mri_y_dti_fa_fs_wm_dst	ddtifp_109	Average fractional anisotropy within parcellation of sub-adjacent white matter associated with right hemisphere cortical Destrieux ROI planum polare of the superior temporal gyrus	-13318.4	2462.65	-5.40814	6.72057e-08	0.480364	0.476178	0.027759	114.737	0	34	9230.73	-18389.5	-18160.7	3.25178	4220	4255	White Matter Connectivitiy	WMC
mri_y_dti_fa_fs_wm_dst	ddtifp_33	Average fractional anisotropy within parcellation of sub-adjacent white matter associated with left hemisphere cortical Destrieux ROI anterior transverse temporal gyrus	-17166.6	3175.31	-5.40627	6.79083e-08	0.267499	0.261595	0.0357921	45.3152	3.58073e-255	34	8147.35	-16222.7	-15993.9	5.40485	4219	4254	White Matter Connectivitiy	WMC
mri_y_dti_fa_is_wm_dst	ddtidp_100	Average fractional anisotropy within parcellation of sub-adjacent white matter associated with right hemisphere cortical Destrieux ROI supramarginal gyrus	-10600.2	1962.57	-5.40116	6.98577e-08	0.193676	0.18718	0.0221221	29.8126	1.72944e-169	34	10196.5	-20321.1	-20092.3	2.06522	4220	4255	White Matter Connectivitiy	WMC
mri_y_dti_td_fs_wm_dst	ddtifp_477	Average transverse diffusivity within parcellation of sub-adjacent white matter associated with left hemisphere cortical Destrieux ROI orbital gyri	10931.2	2027.11	5.39252	7.3275e-08	0.391523	0.38662	0.0228496	79.8631	0	34	10058.9	-20045.7	-19816.9	2.20328	4220	4255	White Matter Connectivitiy	WMC
mri_y_dti_ld_fs_wm_dst	ddtifp_412	Average longitudinal diffusivity within parcellation of sub-adjacent white matter associated with right hemisphere cortical Destrieux ROI planum temporale	9278.91	1721.21	5.39091	7.39311e-08	0.362239	0.357101	0.0194015	70.4971	0	34	10754.9	-21437.8	-21209	1.58849	4220	4255	White Matter Connectivitiy	WMC
mri_y_dti_fa_fs_wm_dst	ddtifp_72	Average fractional anisotropy within parcellation of sub-adjacent white matter associated with left hemisphere cortical Destrieux ROI inferior temporal sulcus	-13069.3	2428.54	-5.38155	7.7853e-08	0.497314	0.493264	0.0273746	122.791	0	34	9290.08	-18508.2	-18279.3	3.16233	4220	4255	White Matter Connectivitiy	WMC
mri_y_dti_fa_is_wm_dst	ddtidp_72	Average fractional anisotropy within parcellation of sub-adjacent white matter associated with left hemisphere cortical Destrieux ROI inferior temporal sulcus	-13857.6	2581.15	-5.36876	8.35387e-08	0.247396	0.241332	0.0290947	40.7999	5.69745e-231	34	9030.77	-17989.5	-17760.7	3.57224	4220	4255	White Matter Connectivitiy	WMC
mri_y_dti_ld_fs_wm_dst	ddtifp_331	Average longitudinal diffusivity within parcellation of sub-adjacent white matter associated with left hemisphere cortical Destrieux ROI precentral gyrus	11126.8	2076.49	5.35847	8.84084e-08	0.159957	0.153188	0.0234062	23.6338	2.84499e-133	34	9956.46	-19840.9	-19612.1	2.31193	4220	4255	White Matter Connectivitiy	WMC
mri_y_dti_fa_fs_wm_dst	ddtifp_36	Average fractional anisotropy within parcellation of sub-adjacent white matter associated with left hemisphere cortical Destrieux ROI planum temporale	-14687.6	2741.78	-5.35696	8.91453e-08	0.418341	0.413653	0.0309053	89.2467	0	34	8771.83	-17471.7	-17242.9	4.02973	4219	4254	White Matter Connectivitiy	WMC
mri_y_dti_fa_is_wm_dst	ddtidp_34	Average fractional anisotropy within parcellation of sub-adjacent white matter associated with left hemisphere cortical Destrieux ROI lateral aspect of the superior temporal gyrus	-10343.7	1933.82	-5.34885	9.32014e-08	0.162255	0.155504	0.021798	24.0335	1.19979e-135	34	10256.9	-20441.9	-20213.1	2.00467	4219	4254	White Matter Connectivitiy	WMC
mri_y_dti_fa_fs_wm_dst	ddtifp_113	Average fractional anisotropy within parcellation of sub-adjacent white matter associated with right hemisphere cortical Destrieux ROI horizontal ramus of the anterior segment of the lateral sulcus	-18827.8	3523.49	-5.34353	9.59646e-08	0.463142	0.458817	0.0397168	107.075	0	34	7706.54	-15341.1	-15112.3	6.65672	4220	4255	White Matter Connectivitiy	WMC
mri_y_dti_md_fs_wm_dst	ddtifp_295	Mean diffusivity within parcellation of sub-adjacent white matter associated with right hemisphere cortical Destrieux ROI suborbital sulcus	14303.9	2677.33	5.34259	9.64566e-08	0.394531	0.389653	0.0301789	80.8765	0	34	8875.1	-17678.2	-17449.4	3.84342	4220	4255	White Matter Connectivitiy	WMC
mri_y_dti_td_is_wm_dst	ddtidp_472	Average transverse diffusivity within parcellation of sub-adjacent white matter associated with left hemisphere cortical Destrieux ROI middle occipital gyrus	15258.6	2860.15	5.33489	1.00611e-07	0.163311	0.15657	0.0322397	24.2263	8.52955e-137	34	8594.03	-17116.1	-16887.3	4.38625	4220	4255	White Matter Connectivitiy	WMC
mri_y_dti_fa_fs_wm_dst	ddtifp_22	Average fractional anisotropy within parcellation of sub-adjacent white matter associated with left hemisphere cortical Destrieux ROI lingual gyrus	-8409.19	1577.66	-5.33015	1.03258e-07	0.35931	0.354148	0.0177835	69.6073	0	34	11125.5	-22178.9	-21950.1	1.33458	4220	4255	White Matter Connectivitiy	WMC
mri_y_dti_td_is_wm_dst	ddtidp_454	Average transverse diffusivity within parcellation of sub-adjacent white matter associated with left hemisphere cortical Destrieux ROI fronto-marginal gyrus and sulcus	20184.2	3798.68	5.31348	1.13098e-07	0.25775	0.25177	0.0428188	43.1005	2.21481e-243	34	7386.55	-14701.1	-14472.3	7.73715	4220	4255	White Matter Connectivitiy	WMC
mri_y_dti_md_fs_wm_dst	ddtifp_268	Mean diffusivity within parcellation of sub-adjacent white matter associated with right hemisphere cortical Destrieux ROI temporal pole	11583.9	2181.39	5.31035	1.15045e-07	0.378236	0.373227	0.0245886	75.5042	0	34	9746.77	-19421.5	-19192.7	2.55141	4220	4255	White Matter Connectivitiy	WMC
mri_y_dti_ld_is_wm_dst	ddtidp_444	Average longitudinal diffusivity within parcellation of sub-adjacent white matter associated with right hemisphere cortical Destrieux ROI inferior part of the precentral sulcus	17979.7	3399.24	5.28932	1.28993e-07	0.370427	0.365354	0.0383162	73.028	0	34	7859.29	-15646.6	-15417.8	6.19553	4220	4255	White Matter Connectivitiy	WMC
mri_y_dti_td_fs_wm_dst	ddtifp_582	Average transverse diffusivity within parcellation of sub-adjacent white matter associated with right hemisphere cortical Destrieux ROI sulcus intermedius primus	14569	2756.45	5.28543	1.31747e-07	0.278096	0.272279	0.0310708	47.8132	2.53392e-268	34	8751.17	-17430.3	-17201.5	4.07396	4220	4255	White Matter Connectivitiy	WMC
mri_y_dti_fa_fs_wm_dst	ddtifp_103	Average fractional anisotropy within parcellation of sub-adjacent white matter associated with right hemisphere cortical Destrieux ROI precentral gyrus	-13173.8	2495.15	-5.27976	1.35861e-07	0.43612	0.431577	0.0281254	95.996	0	34	9174.94	-18277.9	-18049.1	3.33818	4220	4255	White Matter Connectivitiy	WMC
mri_y_dti_ld_is_wm_dst	ddtidp_348	Average longitudinal diffusivity within parcellation of sub-adjacent white matter associated with left hemisphere cortical Destrieux ROI marginal branch of the cingulate sulcus	18382.7	3483.4	5.27723	1.37738e-07	0.246942	0.240874	0.039265	40.7005	1.97603e-230	34	7755.22	-15438.4	-15209.6	6.50614	4220	4255	White Matter Connectivitiy	WMC
mri_y_dti_fa_is_wm_dst	ddtidp_77	Average fractional anisotropy within parcellation of sub-adjacent white matter associated with right hemisphere cortical Destrieux ROI paracentral lobule and sulcus	-13453.6	2553.13	-5.26944	1.4367e-07	0.0734238	0.0659585	0.0287789	9.83534	8.16113e-49	34	9077.21	-18082.4	-17853.6	3.49511	4220	4255	White Matter Connectivitiy	WMC
mri_y_dti_md_is_wm_dst	ddtidp_295	Mean diffusivity within parcellation of sub-adjacent white matter associated with right hemisphere cortical Destrieux ROI suborbital sulcus	23641.5	4488.42	5.26721	1.45415e-07	0.175717	0.169076	0.0505936	26.4589	5.61453e-150	34	6676.62	-13281.2	-13052.4	10.802	4220	4255	White Matter Connectivitiy	WMC
mri_y_dti_ld_fs_wm_dst	ddtifp_383	Average longitudinal diffusivity within parcellation of sub-adjacent white matter associated with right hemisphere cortical Destrieux ROI middle-anterior part of the cingulate gyrus and sulcus	10417.5	1986.49	5.24419	1.64659e-07	0.548843	0.545208	0.0223917	150.992	0	34	10145	-20218	-19989.2	2.11586	4220	4255	White Matter Connectivitiy	WMC
mri_y_dti_fa_is_wm_dst	ddtidp_124	Average fractional anisotropy within parcellation of sub-adjacent white matter associated with right hemisphere cortical Destrieux ROI anterior transverse collateral sulcus	-18068.5	3451.47	-5.23502	1.72989e-07	0.0780979	0.0706703	0.038905	10.5145	5.05157e-53	34	7794.41	-15516.8	-15288	6.38739	4220	4255	White Matter Connectivitiy	WMC
mri_y_dti_td_is_wm_dst	ddtidp_478	Average transverse diffusivity within parcellation of sub-adjacent white matter associated with left hemisphere cortical Destrieux ROI angular gyrus	13931.7	2661.71	5.23411	1.73838e-07	0.200691	0.194251	0.0300028	31.1636	3.00214e-177	34	8900	-17728	-17499.2	3.79871	4220	4255	White Matter Connectivitiy	WMC
mri_y_dti_ld_fs_wm_dst	ddtifp_352	Average longitudinal diffusivity within parcellation of sub-adjacent white matter associated with left hemisphere cortical Destrieux ROI anterior transverse collateral sulcus	13629.7	2605.92	5.23029	1.77448e-07	0.477806	0.473598	0.029374	113.567	0	34	8990.12	-17908.2	-17679.4	3.64115	4220	4255	White Matter Connectivitiy	WMC
mri_y_dti_ld_fs_wm_dst	ddtifp_361	Average longitudinal diffusivity within parcellation of sub-adjacent white matter associated with left hemisphere cortical Destrieux ROI anterior occipital sulcus and preoccipital notch	11097.3	2121.85	5.23001	1.77709e-07	0.233685	0.227511	0.0239175	37.8492	8.02016e-215	34	9864.51	-19657	-19428.2	2.41405	4220	4255	White Matter Connectivitiy	WMC
mri_y_dti_md_fs_wm_dst	ddtifp_175	Mean diffusivity within parcellation of sub-adjacent white matter associated with left hemisphere cortical Destrieux ROI orbital gyri	10206.2	1952.13	5.22821	1.79445e-07	0.399561	0.394723	0.0220045	82.5937	0	34	10219.2	-20366.5	-20137.7	2.04331	4220	4255	White Matter Connectivitiy	WMC
mri_y_dti_td_is_wm_dst	ddtidp_471	Average transverse diffusivity within parcellation of sub-adjacent white matter associated with left hemisphere cortical Destrieux ROI short insular gyri	13725.6	2626.89	5.22504	1.82523e-07	0.42103	0.416365	0.0296103	90.259	0	34	8956.03	-17840.1	-17611.2	3.69997	4220	4255	White Matter Connectivitiy	WMC
mri_y_dti_ld_fs_wm_dst	ddtifp_314	Average longitudinal diffusivity within parcellation of sub-adjacent white matter associated with left hemisphere cortical Destrieux ROI opercular part of the inferior frontal gyrus	8998.06	1723.86	5.21971	1.87823e-07	0.242756	0.236654	0.0194314	39.7801	2.06494e-225	34	10745.9	-21419.7	-21190.9	1.593	4219	4254	White Matter Connectivitiy	WMC
mri_y_dti_fa_fs_wm_dst	ddtifp_94	Average fractional anisotropy within parcellation of sub-adjacent white matter associated with right hemisphere cortical Destrieux ROI superior occipital gyrus	-13097.2	2515.25	-5.20712	2.00923e-07	0.197797	0.191334	0.028352	30.6033	4.88572e-174	34	9140.81	-18209.6	-17980.8	3.39218	4220	4255	White Matter Connectivitiy	WMC
mri_y_dti_fa_fs_wm_dst	ddtifp_20	Average fractional anisotropy within parcellation of sub-adjacent white matter associated with left hemisphere cortical Destrieux ROI superior occipital gyrus	-12999	2499.48	-5.20068	2.07976e-07	0.184324	0.177752	0.0281742	28.0477	2.89824e-159	34	9167.57	-18263.1	-18034.3	3.34977	4220	4255	White Matter Connectivitiy	WMC
mri_y_dti_ld_fs_wm_dst	ddtifp_353	Average longitudinal diffusivity within parcellation of sub-adjacent white matter associated with left hemisphere cortical Destrieux ROI posterior transverse collateral sulcus	11330.9	2182.13	5.19259	2.17152e-07	0.193881	0.187386	0.0245969	29.8517	1.03035e-169	34	9745.33	-19418.7	-19189.8	2.55314	4220	4255	White Matter Connectivitiy	WMC
mri_y_dti_ld_fs_wm_dst	ddtifp_399	Average longitudinal diffusivity within parcellation of sub-adjacent white matter associated with right hemisphere cortical Destrieux ROI parahippocampal gyrus	11788.8	2270.74	5.19159	2.18322e-07	0.725016	0.722801	0.0255959	327.246	0	34	9575.95	-19079.9	-18851.1	2.76472	4220	4255	White Matter Connectivitiy	WMC
mri_y_dti_ld_fs_wm_dst	ddtifp_428	Average longitudinal diffusivity within parcellation of sub-adjacent white matter associated with right hemisphere cortical Destrieux ROI inferior frontal sulcus	9380	1808.4	5.1869	2.23854e-07	0.258683	0.25271	0.0203843	43.3109	1.6525e-244	34	10544.7	-21017.3	-20788.5	1.7535	4220	4255	White Matter Connectivitiy	WMC
mri_y_dti_md_is_wm_dst	ddtidp_226	Mean diffusivity within parcellation of sub-adjacent white matter associated with right hemisphere cortical Destrieux ROI fronto-marginal gyrus and sulcus	21996	4251.04	5.17428	2.39419e-07	0.170516	0.163833	0.0479177	25.5147	2.02002e-144	34	6907.83	-13743.7	-13514.8	9.68958	4220	4255	White Matter Connectivitiy	WMC
mri_y_dti_fa_is_wm_dst	ddtidp_36	Average fractional anisotropy within parcellation of sub-adjacent white matter associated with left hemisphere cortical Destrieux ROI planum temporale	-13677.1	2644.77	-5.17136	2.43175e-07	0.214217	0.207884	0.0298119	33.8283	2.19507e-192	34	8925.06	-17778.1	-17549.3	3.74963	4219	4254	White Matter Connectivitiy	WMC
mri_y_dti_fa_fs_wm_dst	ddtifp_148	Average fractional anisotropy within parcellation of sub-adjacent white matter associated with right hemisphere cortical Destrieux ROI transverse temporal sulcus	-17211.3	3334.82	-5.16109	2.56811e-07	0.404869	0.400075	0.0375901	84.4377	0	34	7940.71	-15809.4	-15580.6	5.96292	4220	4255	White Matter Connectivitiy	WMC
mri_y_dti_fa_is_wm_dst	ddtidp_136	Average fractional anisotropy within parcellation of sub-adjacent white matter associated with right hemisphere cortical Destrieux ROI lateral orbital sulcus	-16332	3172.92	-5.1473	2.7628e-07	0.222621	0.216358	0.0357652	35.5441	5.05054e-202	34	8152.46	-16232.9	-16004.1	5.398	4220	4255	White Matter Connectivitiy	WMC
mri_y_dti_td_fs_wm_dst	ddtifp_508	Average transverse diffusivity within parcellation of sub-adjacent white matter associated with left hemisphere cortical Destrieux ROI sulcus intermedius primus	16806.5	3266.15	5.14566	2.78695e-07	0.208942	0.202567	0.0368161	32.7755	1.98333e-186	34	8027.35	-15982.7	-15753.9	5.71854	4219	4254	White Matter Connectivitiy	WMC
mri_y_dti_ld_fs_wm_dst	ddtifp_359	Average longitudinal diffusivity within parcellation of sub-adjacent white matter associated with left hemisphere cortical Destrieux ROI middle occipital sulcus and lunatus sulcus	10742.7	2088.83	5.14294	2.82743e-07	0.147413	0.140544	0.0235453	21.46	2.95579e-120	34	9931.25	-19790.5	-19561.7	2.33949	4220	4255	White Matter Connectivitiy	WMC
mri_y_dti_fa_fs_wm_dst	ddtifp_21	Average fractional anisotropy within parcellation of sub-adjacent white matter associated with left hemisphere cortical Destrieux ROI lateral occipito-temporal gyrus	-10473.1	2038.12	-5.13864	2.89241e-07	0.417705	0.413014	0.0229737	89.035	0	34	10035.8	-19999.7	-19770.9	2.22727	4220	4255	White Matter Connectivitiy	WMC
mri_y_dti_md_is_wm_dst	ddtidp_161	Mean diffusivity within parcellation of sub-adjacent white matter associated with left hemisphere cortical Destrieux ROI posterior-ventral part of the cingulate gyrus	14800.3	2881.48	5.13637	2.92737e-07	0.267748	0.261848	0.03248	45.3835	1.52327e-255	34	8562.43	-17052.9	-16824	4.4519	4220	4255	White Matter Connectivitiy	WMC
mri_y_dti_ld_fs_wm_dst	ddtifp_430	Average longitudinal diffusivity within parcellation of sub-adjacent white matter associated with right hemisphere cortical Destrieux ROI superior frontal sulcus	9336.45	1818.15	5.13515	2.94633e-07	0.312519	0.30698	0.0204942	56.4221	2.76221027981909e-312	34	10521.8	-20971.6	-20742.8	1.77245	4220	4255	White Matter Connectivitiy	WMC
mri_y_dti_md_is_wm_dst	ddtidp_269	Mean diffusivity within parcellation of sub-adjacent white matter associated with right hemisphere cortical Destrieux ROI calcarine sulcus	15309.2	2985.44	5.12796	3.06027e-07	0.194149	0.187656	0.033652	29.9029	5.21579e-170	34	8411.6	-16751.2	-16522.4	4.77896	4220	4255	White Matter Connectivitiy	WMC
mri_y_dti_ld_fs_wm_dst	ddtifp_390	Average longitudinal diffusivity within parcellation of sub-adjacent white matter associated with right hemisphere cortical Destrieux ROI triangular part of the inferior frontal gyrus	9868.94	1925.69	5.12488	3.11043e-07	0.124331	0.117276	0.0217064	17.6228	5.88656e-97	34	10277.3	-20482.5	-20253.7	1.98833	4220	4255	White Matter Connectivitiy	WMC
mri_y_dti_td_is_wm_dst	ddtidp_477	Average transverse diffusivity within parcellation of sub-adjacent white matter associated with left hemisphere cortical Destrieux ROI orbital gyri	16537.9	3227.71	5.12372	3.1296e-07	0.251822	0.245794	0.0363828	41.7756	2.97443e-236	34	8079.6	-16087.2	-15858.4	5.58606	4220	4255	White Matter Connectivitiy	WMC
mri_y_dti_td_fs_wm_dst	ddtifp_597	Average transverse diffusivity within parcellation of sub-adjacent white matter associated with right hemisphere cortical Destrieux ROI suborbital sulcus	15552.5	3037.38	5.12038	3.18512e-07	0.357756	0.352581	0.0342374	69.1386	0	34	8338.22	-16604.4	-16375.6	4.94668	4220	4255	White Matter Connectivitiy	WMC
mri_y_dti_ld_fs_wm_dst	ddtifp_330	Average longitudinal diffusivity within parcellation of sub-adjacent white matter associated with left hemisphere cortical Destrieux ROI postcentral gyrus	10455.9	2051.75	5.09607	3.61937e-07	0.0904664	0.0831384	0.0231274	12.3453	2.19476e-64	34	10007.5	-19942.9	-19714.1	2.25717	4220	4255	White Matter Connectivitiy	WMC
mri_y_dti_td_is_wm_dst	ddtidp_530	Average transverse diffusivity within parcellation of sub-adjacent white matter associated with right hemisphere cortical Destrieux ROI paracentral lobule and sulcus	19824.9	3891.71	5.09412	3.65661e-07	0.109749	0.102576	0.0438674	15.3011	1.09917e-82	34	7283.6	-14495.2	-14266.4	8.12076	4220	4255	White Matter Connectivitiy	WMC
mri_y_dti_fa_fs_wm_dst	ddtifp_12	Average fractional anisotropy within parcellation of sub-adjacent white matter associated with left hemisphere cortical Destrieux ROI opercular part of the inferior frontal gyrus	-11303.7	2221.46	-5.08841	3.76781e-07	0.430932	0.426346	0.0250403	93.967	0	34	9667.05	-19262.1	-19033.3	2.64538	4219	4254	White Matter Connectivitiy	WMC
mri_y_dti_td_is_wm_dst	ddtidp_508	Average transverse diffusivity within parcellation of sub-adjacent white matter associated with left hemisphere cortical Destrieux ROI sulcus intermedius primus	18020	3541.41	5.08836	3.7688e-07	0.161645	0.154889	0.0399188	23.9257	5.24786e-135	34	7683.15	-15294.3	-15065.5	6.72303	4219	4254	White Matter Connectivitiy	WMC
mri_y_dti_fa_fs_wm_dst	ddtifp_70	Average fractional anisotropy within parcellation of sub-adjacent white matter associated with left hemisphere cortical Destrieux ROI suborbital sulcus	-16876.2	3317.07	-5.08769	3.78201e-07	0.285351	0.279593	0.03739	49.5587	2.11774e-277	34	7963.42	-15854.8	-15626	5.89961	4220	4255	White Matter Connectivitiy	WMC
mri_y_dti_ld_fs_wm_dst	ddtifp_356	Average longitudinal diffusivity within parcellation of sub-adjacent white matter associated with left hemisphere cortical Destrieux ROI superior frontal sulcus	10293.4	2023.28	5.08745	3.7868e-07	0.256354	0.250362	0.0228065	42.7865	1.07157e-241	34	10066.9	-20061.8	-19833	2.19497	4220	4255	White Matter Connectivitiy	WMC
mri_y_dti_fa_fs_wm_dst	ddtifp_17	Average fractional anisotropy within parcellation of sub-adjacent white matter associated with left hemisphere cortical Destrieux ROI long insular gyrus and central sulcus of the insula	-12186	2397.82	-5.0821	3.89446e-07	0.452198	0.447784	0.0270283	102.456	0	34	9344.25	-18616.5	-18387.7	3.08282	4220	4255	White Matter Connectivitiy	WMC
mri_y_dti_fa_is_wm_dst	ddtidp_21	Average fractional anisotropy within parcellation of sub-adjacent white matter associated with left hemisphere cortical Destrieux ROI lateral occipito-temporal gyrus	-11213.8	2224.91	-5.04014	4.84685e-07	0.105327	0.0981189	0.0250792	14.612	1.98086e-78	34	9662.72	-19253.4	-19024.6	2.65423	4220	4255	White Matter Connectivitiy	WMC
mri_y_dti_md_is_wm_dst	ddtidp_262	Mean diffusivity within parcellation of sub-adjacent white matter associated with right hemisphere cortical Destrieux ROI inferior temporal gyrus	19845.2	3944.27	5.0314	5.07176e-07	0.118557	0.111456	0.0444598	16.6943	2.90528e-91	34	7226.52	-14381	-14152.2	8.34158	4220	4255	White Matter Connectivitiy	WMC
mri_y_dti_ld_fs_wm_dst	ddtifp_360	Average longitudinal diffusivity within parcellation of sub-adjacent white matter associated with left hemisphere cortical Destrieux ROI superior occipital sulcus and transverse occipital sulcus	11734.7	2334.18	5.02732	5.18013e-07	0.187468	0.180922	0.0263109	28.6365	1.09776e-162	34	9458.7	-18845.4	-18616.6	2.92136	4220	4255	White Matter Connectivitiy	WMC
mri_y_dti_md_fs_wm_dst	ddtifp_230	Mean diffusivity within parcellation of sub-adjacent white matter associated with right hemisphere cortical Destrieux ROI transverse frontopolar gyri and sulci	10590.9	2107.99	5.02419	5.2648e-07	0.376375	0.37135	0.0237613	74.9084	0	34	9892.4	-19712.8	-19484	2.38261	4220	4255	White Matter Connectivitiy	WMC
mri_y_dti_fa_fs_wm_dst	ddtifp_53	Average fractional anisotropy within parcellation of sub-adjacent white matter associated with left hemisphere cortical Destrieux ROI middle frontal sulcus	-15006.8	2990.61	-5.01796	5.43739e-07	0.395679	0.39081	0.0337102	81.2659	0	34	8404.24	-16736.5	-16507.7	4.79553	4220	4255	White Matter Connectivitiy	WMC
mri_y_dti_fa_fs_wm_dst	ddtifp_102	Average fractional anisotropy within parcellation of sub-adjacent white matter associated with right hemisphere cortical Destrieux ROI postcentral gyrus	-10332.2	2059.11	-5.01782	5.44123e-07	0.464626	0.460312	0.0232103	107.716	0	34	9992.23	-19912.5	-19683.7	2.27339	4220	4255	White Matter Connectivitiy	WMC
mri_y_dti_fa_fs_wm_dst	ddtifp_84	Average fractional anisotropy within parcellation of sub-adjacent white matter associated with right hemisphere cortical Destrieux ROI posterior-ventral part of the cingulate gyrus	-14283.3	2847.51	-5.01607	5.49073e-07	0.423648	0.419004	0.0320971	91.2327	0	34	8612.89	-17153.8	-16925	4.34755	4220	4255	White Matter Connectivitiy	WMC
mri_y_dti_fa_fs_wm_dst	ddtifp_15	Average fractional anisotropy within parcellation of sub-adjacent white matter associated with left hemisphere cortical Destrieux ROI middle frontal gyrus	-10849.7	2164.06	-5.01359	5.56162e-07	0.411875	0.407136	0.0243933	86.9218	0	34	9780.71	-19489.4	-19260.6	2.51104	4220	4255	White Matter Connectivitiy	WMC
mri_y_dti_fa_fs_wm_dst	ddtifp_77	Average fractional anisotropy within parcellation of sub-adjacent white matter associated with right hemisphere cortical Destrieux ROI paracentral lobule and sulcus	-12252.2	2443.8	-5.01357	5.56215e-07	0.361142	0.355995	0.0275466	70.1629	0	34	9263.42	-18454.8	-18226	3.2022	4220	4255	White Matter Connectivitiy	WMC
mri_y_dti_td_is_wm_dst	ddtidp_540	Average transverse diffusivity within parcellation of sub-adjacent white matter associated with right hemisphere cortical Destrieux ROI orbital part of the inferior frontal gyrus	16072.9	3211.9	5.00418	5.83858e-07	0.256057	0.250063	0.0362046	42.7198	2.44392e-241	34	8100.5	-16129	-15900.2	5.53146	4220	4255	White Matter Connectivitiy	WMC
mri_y_dti_fa_fs_wm_dst	ddtifp_37	Average fractional anisotropy within parcellation of sub-adjacent white matter associated with left hemisphere cortical Destrieux ROI inferior temporal gyrus	-8837.7	1769.26	-4.99513	6.11722e-07	0.534175	0.530422	0.0199431	142.329	0	34	10637.8	-21203.5	-20974.7	1.67842	4220	4255	White Matter Connectivitiy	WMC
mri_y_dti_td_fs_wm_dst	ddtifp_532	Average transverse diffusivity within parcellation of sub-adjacent white matter associated with right hemisphere cortical Destrieux ROI transverse frontopolar gyri and sulci	11887.8	2381.03	4.99272	6.19368e-07	0.414597	0.409881	0.026839	87.9034	0	34	9374.15	-18676.3	-18447.5	3.0398	4220	4255	White Matter Connectivitiy	WMC
mri_y_dti_fa_fs_wm_dst	ddtifp_86	Average fractional anisotropy within parcellation of sub-adjacent white matter associated with right hemisphere cortical Destrieux ROI opercular part of the inferior frontal gyrus	-11370.1	2284.6	-4.97684	6.72067e-07	0.476554	0.472336	0.025752	112.999	0	34	9550.07	-19028.1	-18799.3	2.79856	4220	4255	White Matter Connectivitiy	WMC
mri_y_dti_fa_fs_wm_dst	ddtifp_39	Average fractional anisotropy within parcellation of sub-adjacent white matter associated with left hemisphere cortical Destrieux ROI horizontal ramus of the anterior segment of the lateral sulcus	-16431.7	3305.77	-4.9706	6.93956e-07	0.449476	0.445039	0.0372627	101.312	0	34	7976.06	-15880.1	-15651.3	5.85811	4219	4254	White Matter Connectivitiy	WMC
mri_y_dti_fa_is_wm_dst	ddtidp_70	Average fractional anisotropy within parcellation of sub-adjacent white matter associated with left hemisphere cortical Destrieux ROI suborbital sulcus	-16292.7	3279.13	-4.96861	7.01063e-07	0.0612791	0.053716	0.0369623	8.10232	3.9622e-38	34	8012.36	-15952.7	-15723.9	5.76543	4220	4255	White Matter Connectivitiy	WMC
mri_y_dti_ld_is_wm_dst	ddtidp_424	Average longitudinal diffusivity within parcellation of sub-adjacent white matter associated with right hemisphere cortical Destrieux ROI inferior segment of the circular sulcus of the insula	18859.8	3796.14	4.96814	7.02743e-07	0.155241	0.148435	0.0427902	22.809	2.38108e-128	34	7389.4	-14706.8	-14478	7.72681	4220	4255	White Matter Connectivitiy	WMC
mri_y_dti_fa_fs_wm_dst	ddtifp_85	Average fractional anisotropy within parcellation of sub-adjacent white matter associated with right hemisphere cortical Destrieux ROI cuneus	-11297.5	2274.3	-4.96748	7.05138e-07	0.22996	0.223756	0.0256359	37.0657	1.72483e-210	34	9569.29	-19066.6	-18837.8	2.77339	4220	4255	White Matter Connectivitiy	WMC
mri_y_dti_ld_fs_wm_dst	ddtifp_311	Average longitudinal diffusivity within parcellation of sub-adjacent white matter associated with left hemisphere cortical Destrieux ROI posterior-dorsal part of the cingulate gyrus	8878.85	1787.55	4.96706	7.06647e-07	0.709226	0.706883	0.0201492	302.735	0	34	10594	-21116	-20887.2	1.71329	4220	4255	White Matter Connectivitiy	WMC
mri_y_dti_ld_fs_wm_dst	ddtifp_329	Average longitudinal diffusivity within parcellation of sub-adjacent white matter associated with left hemisphere cortical Destrieux ROI superior parietal lobule	9230.94	1862.09	4.95731	7.42829e-07	0.263991	0.258061	0.0209895	44.5185	5.93554e-251	34	10420.2	-20768.3	-20539.5	1.85916	4220	4255	White Matter Connectivitiy	WMC
mri_y_dti_ld_fs_wm_dst	ddtifp_400	Average longitudinal diffusivity within parcellation of sub-adjacent white matter associated with right hemisphere cortical Destrieux ROI orbital gyri	9763.46	1974.98	4.94356	7.96854e-07	0.441008	0.436504	0.022262	97.9207	0	34	10169.7	-20267.4	-20038.6	2.09143	4220	4255	White Matter Connectivitiy	WMC
mri_y_dti_ld_fs_wm_dst	ddtifp_332	Average longitudinal diffusivity within parcellation of sub-adjacent white matter associated with left hemisphere cortical Destrieux ROI precuneus	8667.93	1753.74	4.94254	8.01035e-07	0.498285	0.494243	0.0197682	123.269	0	34	10675.3	-21278.5	-21049.7	1.6491	4220	4255	White Matter Connectivitiy	WMC
mri_y_dti_fa_fs_wm_dst	ddtifp_101	Average fractional anisotropy within parcellation of sub-adjacent white matter associated with right hemisphere cortical Destrieux ROI superior parietal lobule	-11162.4	2260.69	-4.93762	8.21365e-07	0.375893	0.370864	0.0254825	74.7546	0	34	9594.83	-19117.7	-18888.8	2.7403	4220	4255	White Matter Connectivitiy	WMC
mri_y_dti_ld_fs_wm_dst	ddtifp_406	Average longitudinal diffusivity within parcellation of sub-adjacent white matter associated with right hemisphere cortical Destrieux ROI precuneus	8729.92	1771.39	4.9283	8.61317e-07	0.474993	0.470763	0.0199671	112.294	0	34	10632.7	-21193.3	-20964.5	1.68245	4220	4255	White Matter Connectivitiy	WMC
mri_y_dti_ld_fs_wm_dst	ddtifp_410	Average longitudinal diffusivity within parcellation of sub-adjacent white matter associated with right hemisphere cortical Destrieux ROI lateral aspect of the superior temporal gyrus	8601.48	1746.07	4.92619	8.70613e-07	0.158188	0.151405	0.0196818	23.3233	2.01674e-131	34	10693.9	-21315.8	-21087	1.63471	4220	4255	White Matter Connectivitiy	WMC
mri_y_dti_fa_is_wm_dst	ddtidp_74	Average fractional anisotropy within parcellation of sub-adjacent white matter associated with left hemisphere cortical Destrieux ROI transverse temporal sulcus	-15509.1	3153.27	-4.91842	9.05684e-07	0.226773	0.22054	0.0355423	36.384	1.07984e-206	34	8175.22	-16278.4	-16049.6	5.32841	4218	4253	White Matter Connectivitiy	WMC
mri_y_dti_fa_fs_wm_dst	ddtifp_74	Average fractional anisotropy within parcellation of sub-adjacent white matter associated with left hemisphere cortical Destrieux ROI transverse temporal sulcus	-15776.4	3225.55	-4.89107	1.04025e-06	0.362445	0.357306	0.036357	70.5266	0	34	8078.84	-16085.7	-15856.9	5.57547	4218	4253	White Matter Connectivitiy	WMC
mri_y_dti_fa_fs_wm_dst	ddtifp_95	Average fractional anisotropy within parcellation of sub-adjacent white matter associated with right hemisphere cortical Destrieux ROI lateral occipito-temporal gyrus	-9629.31	1969.9	-4.88823	1.05529e-06	0.453736	0.449335	0.0222047	103.094	0	34	10180.7	-20289.4	-20060.6	2.08067	4220	4255	White Matter Connectivitiy	WMC
mri_y_dti_ld_fs_wm_dst	ddtifp_335	Average longitudinal diffusivity within parcellation of sub-adjacent white matter associated with left hemisphere cortical Destrieux ROI anterior transverse temporal gyrus	10650.8	2187.95	4.86794	1.16891e-06	0.270411	0.264532	0.0246626	45.9915	9.51999e-259	34	9731.71	-19391.4	-19162.6	2.56618	4219	4254	White Matter Connectivitiy	WMC
mri_y_dti_md_is_wm_dst	ddtidp_250	Mean diffusivity within parcellation of sub-adjacent white matter associated with right hemisphere cortical Destrieux ROI angular gyrus	12198.4	2517.38	4.84566	1.3072e-06	0.238046	0.231907	0.0283759	38.7763	6.34663e-220	34	9137.21	-18202.4	-17973.6	3.39791	4220	4255	White Matter Connectivitiy	WMC
mri_y_dti_md_is_wm_dst	ddtidp_180	Mean diffusivity within parcellation of sub-adjacent white matter associated with left hemisphere cortical Destrieux ROI precentral gyrus	16885.6	3491.19	4.83662	1.36775e-06	0.137593	0.130644	0.0393528	19.8024	3.07279e-110	34	7745.72	-15419.4	-15190.6	6.53526	4220	4255	White Matter Connectivitiy	WMC
mri_y_dti_fa_is_wm_dst	ddtidp_9	Average fractional anisotropy within parcellation of sub-adjacent white matter associated with left hemisphere cortical Destrieux ROI posterior-dorsal part of the cingulate gyrus	-12117.8	2508.64	-4.83043	1.4107e-06	0.137611	0.130663	0.0282774	19.8055	2.94262e-110	34	9152.01	-18232	-18003.2	3.37436	4220	4255	White Matter Connectivitiy	WMC
mri_y_dti_td_is_wm_dst	ddtidp_480	Average transverse diffusivity within parcellation of sub-adjacent white matter associated with left hemisphere cortical Destrieux ROI superior parietal lobule	15910.6	3299.47	4.82217	1.4701e-06	0.134924	0.127954	0.0371917	19.3584	1.52461e-107	34	7986.04	-15900.1	-15671.3	5.83719	4220	4255	White Matter Connectivitiy	WMC
mri_y_dti_md_is_wm_dst	ddtidp_241	Mean diffusivity within parcellation of sub-adjacent white matter associated with right hemisphere cortical Destrieux ROI superior frontal gyrus	15698.1	3271.16	4.79895	1.65016e-06	0.170536	0.163854	0.0368725	25.5184	1.92102e-144	34	8022.72	-15973.4	-15744.6	5.73745	4220	4255	White Matter Connectivitiy	WMC
mri_y_dti_ld_fs_wm_dst	ddtifp_441	Average longitudinal diffusivity within parcellation of sub-adjacent white matter associated with right hemisphere cortical Destrieux ROI parieto-occipital sulcus	8672.42	1807.33	4.79846	1.65414e-06	0.488931	0.484814	0.0203723	118.741	0	34	10547.2	-21022.3	-20793.5	1.75143	4220	4255	White Matter Connectivitiy	WMC
mri_y_dti_ld_is_wm_dst	ddtidp_449	Average longitudinal diffusivity within parcellation of sub-adjacent white matter associated with right hemisphere cortical Destrieux ROI superior temporal sulcus	13586.7	2832.04	4.7975	1.66207e-06	0.26738	0.261477	0.0319227	45.2985	4.29751e-255	34	8636.07	-17200.1	-16971.3	4.30044	4220	4255	White Matter Connectivitiy	WMC
mri_y_dti_ld_fs_wm_dst	ddtifp_366	Average longitudinal diffusivity within parcellation of sub-adjacent white matter associated with left hemisphere cortical Destrieux ROI orbital sulci	10443.2	2177.66	4.79562	1.6776e-06	0.335909	0.330558	0.0245466	62.7808	0	34	9754.05	-19436.1	-19207.3	2.5427	4220	4255	White Matter Connectivitiy	WMC
mri_y_dti_ld_fs_wm_dst	ddtifp_393	Average longitudinal diffusivity within parcellation of sub-adjacent white matter associated with right hemisphere cortical Destrieux ROI long insular gyrus and central sulcus of the insula	8968.87	1872.69	4.78929	1.73115e-06	0.663513	0.660802	0.021109	244.745	0	34	10396	-20720	-20491.2	1.88039	4220	4255	White Matter Connectivitiy	WMC
mri_y_dti_ld_is_wm_dst	ddtidp_308	Average longitudinal diffusivity within parcellation of sub-adjacent white matter associated with left hemisphere cortical Destrieux ROI anterior part of the cingulate gyrus and sulcus	21493.3	4491.82	4.78498	1.76848e-06	0.124866	0.117816	0.0506319	17.7094	1.73541e-97	34	6673.39	-13274.8	-13046	10.8183	4220	4255	White Matter Connectivitiy	WMC
mri_y_dti_fa_fs_wm_dst	ddtifp_104	Average fractional anisotropy within parcellation of sub-adjacent white matter associated with right hemisphere cortical Destrieux ROI precuneus	-9592.86	2006.8	-4.78017	1.8111e-06	0.470787	0.466523	0.0226207	110.415	0	34	10101.7	-20131.4	-19902.6	2.15936	4220	4255	White Matter Connectivitiy	WMC
mri_y_dti_ld_fs_wm_dst	ddtifp_316	Average longitudinal diffusivity within parcellation of sub-adjacent white matter associated with left hemisphere cortical Destrieux ROI triangular part of the inferior frontal gyrus	9354.83	1959.11	4.77504	1.85765e-06	0.119931	0.112839	0.0220831	16.9101	1.37924e-92	34	10201.7	-20331.3	-20102.5	2.05745	4219	4254	White Matter Connectivitiy	WMC
mri_y_dti_fa_fs_wm_dst	ddtifp_76	Average fractional anisotropy within parcellation of sub-adjacent white matter associated with right hemisphere cortical Destrieux ROI inferior occipital gyrus and sulcus	-11900.5	2493.26	-4.77306	1.87593e-06	0.339627	0.334306	0.0281041	63.8331	0	34	9178.17	-18284.3	-18055.5	3.33312	4220	4255	White Matter Connectivitiy	WMC
mri_y_dti_ld_fs_wm_dst	ddtifp_429	Average longitudinal diffusivity within parcellation of sub-adjacent white matter associated with right hemisphere cortical Destrieux ROI middle frontal sulcus	8841.36	1852.78	4.77195	1.88619e-06	0.197751	0.191287	0.0208845	30.5945	5.48974e-174	34	10441.5	-20811	-20582.2	1.84061	4220	4255	White Matter Connectivitiy	WMC
mri_y_dti_fa_is_wm_dst	ddtidp_95	Average fractional anisotropy within parcellation of sub-adjacent white matter associated with right hemisphere cortical Destrieux ROI lateral occipito-temporal gyrus	-10386.4	2181.35	-4.76145	1.98654e-06	0.127626	0.120597	0.0245882	18.158	3.14027e-100	34	9746.84	-19421.7	-19192.9	2.55133	4220	4255	White Matter Connectivitiy	WMC
mri_y_dti_fa_is_wm_dst	ddtidp_148	Average fractional anisotropy within parcellation of sub-adjacent white matter associated with right hemisphere cortical Destrieux ROI transverse temporal sulcus	-15245	3202.24	-4.76073	1.99354e-06	0.212828	0.206486	0.0360957	33.5577	7.30393e-191	34	8113.32	-16154.6	-15925.8	5.49824	4220	4255	White Matter Connectivitiy	WMC
mri_y_dti_fa_is_wm_dst	ddtidp_96	Average fractional anisotropy within parcellation of sub-adjacent white matter associated with right hemisphere cortical Destrieux ROI lingual gyrus	-9201.68	1937.66	-4.74887	2.11346e-06	0.176983	0.170352	0.0218413	26.6905	2.45875e-151	34	10250.9	-20429.8	-20201	2.01312	4220	4255	White Matter Connectivitiy	WMC
mri_y_dti_ld_fs_wm_dst	ddtifp_415	Average longitudinal diffusivity within parcellation of sub-adjacent white matter associated with right hemisphere cortical Destrieux ROI horizontal ramus of the anterior segment of the lateral sulcus	10877	2297.58	4.73413	2.27206e-06	0.10292	0.0956921	0.0258983	14.2397	3.9757e-76	34	9525.96	-18979.9	-18751.1	2.83046	4220	4255	White Matter Connectivitiy	WMC
mri_y_dti_td_is_wm_dst	ddtidp_569	Average transverse diffusivity within parcellation of sub-adjacent white matter associated with right hemisphere cortical Destrieux ROI occipital pole	14508.2	3082.72	4.70629	2.60348e-06	0.145223	0.138336	0.0347485	21.0871	5.21592e-118	34	8275.17	-16478.3	-16249.5	5.09548	4220	4255	White Matter Connectivitiy	WMC
mri_y_dti_fa_is_wm_dst	ddtidp_39	Average fractional anisotropy within parcellation of sub-adjacent white matter associated with left hemisphere cortical Destrieux ROI horizontal ramus of the anterior segment of the lateral sulcus	-15241.6	3240.59	-4.70334	2.64116e-06	0.33577	0.330417	0.0365279	62.7269	0	34	8060.78	-16049.6	-15820.8	5.62937	4219	4254	White Matter Connectivitiy	WMC
mri_y_dti_ld_is_wm_dst	ddtidp_452	Average longitudinal diffusivity within parcellation of sub-adjacent white matter associated with right hemisphere cortical Destrieux ROI mean	11869.1	2525.27	4.70014	2.6827e-06	0.177347	0.170719	0.0284648	26.7573	9.98199e-152	34	9123.9	-18175.8	-17947	3.41924	4220	4255	White Matter Connectivitiy	WMC
mri_y_dti_td_fs_wm_dst	ddtifp_496	Average transverse diffusivity within parcellation of sub-adjacent white matter associated with left hemisphere cortical Destrieux ROI temporal pole	11181.9	2388.79	4.68098	2.94462e-06	0.376018	0.37099	0.0269226	74.777	0	34	9358.73	-18645.5	-18416.7	3.05803	4219	4254	White Matter Connectivitiy	WMC
mri_y_dti_md_is_wm_dst	ddtidp_152	Mean diffusivity within parcellation of sub-adjacent white matter associated with left hemisphere cortical Destrieux ROI fronto-marginal gyrus and sulcus	19356.2	4136.7	4.67914	2.97109e-06	0.223691	0.217437	0.0466289	35.7642	2.98034e-203	34	7023.84	-13975.7	-13746.9	9.17535	4220	4255	White Matter Connectivitiy	WMC
mri_y_dti_td_is_wm_dst	ddtidp_491	Average transverse diffusivity within parcellation of sub-adjacent white matter associated with left hemisphere cortical Destrieux ROI middle temporal gyrus	11305.8	2419.17	4.67345	3.05419e-06	0.323971	0.318523	0.0272688	59.4664	0	34	9304.36	-18536.7	-18307.9	3.13721	4219	4254	White Matter Connectivitiy	WMC
mri_y_dti_td_is_wm_dst	ddtidp_468	Average transverse diffusivity within parcellation of sub-adjacent white matter associated with left hemisphere cortical Destrieux ROI middle frontal gyrus	13973.7	2990.11	4.67331	3.05627e-06	0.238724	0.23259	0.0337046	38.9213	1.01621e-220	34	8404.96	-16737.9	-16509.1	4.79392	4220	4255	White Matter Connectivitiy	WMC
mri_y_dti_ld_fs_wm_dst	ddtifp_418	Average longitudinal diffusivity within parcellation of sub-adjacent white matter associated with right hemisphere cortical Destrieux ROI occipital pole	9531.16	2039.63	4.67299	3.06101e-06	0.330766	0.325374	0.0229907	61.3447	0	34	10032.7	-19993.4	-19764.5	2.23058	4220	4255	White Matter Connectivitiy	WMC
mri_y_dti_fa_fs_wm_dst	ddtifp_25	Average fractional anisotropy within parcellation of sub-adjacent white matter associated with left hemisphere cortical Destrieux ROI angular gyrus	-9784.26	2097.33	-4.6651	3.18019e-06	0.381962	0.376983	0.0236412	76.7078	0	34	9913.97	-19755.9	-19527.1	2.35858	4220	4255	White Matter Connectivitiy	WMC
mri_y_dti_ld_fs_wm_dst	ddtifp_308	Average longitudinal diffusivity within parcellation of sub-adjacent white matter associated with left hemisphere cortical Destrieux ROI anterior part of the cingulate gyrus and sulcus	10517	2257.25	4.65923	3.27171e-06	0.443491	0.439007	0.0254437	98.9112	0	34	9601.32	-19130.6	-18901.8	2.73195	4220	4255	White Matter Connectivitiy	WMC
mri_y_dti_td_is_wm_dst	ddtidp_555	Average transverse diffusivity within parcellation of sub-adjacent white matter associated with right hemisphere cortical Destrieux ROI postcentral gyrus	17414.3	3740.14	4.65607	3.32207e-06	0.0935683	0.0862653	0.0421589	12.8123	2.77862e-67	34	7452.64	-14833.3	-14604.5	7.5005	4220	4255	White Matter Connectivitiy	WMC
mri_y_dti_fa_fs_wm_dst	ddtifp_9	Average fractional anisotropy within parcellation of sub-adjacent white matter associated with left hemisphere cortical Destrieux ROI posterior-dorsal part of the cingulate gyrus	-11615.3	2496.78	-4.65211	3.38616e-06	0.449487	0.445052	0.0281438	101.341	0	34	9172.16	-18272.3	-18043.5	3.34255	4220	4255	White Matter Connectivitiy	WMC
mri_y_dti_td_is_wm_dst	ddtidp_467	Average transverse diffusivity within parcellation of sub-adjacent white matter associated with left hemisphere cortical Destrieux ROI triangular part of the inferior frontal gyrus	13292.8	2861.12	4.64603	3.48694e-06	0.281245	0.275453	0.0322505	48.5552	3.50702e-272	34	8590.58	-17109.2	-16880.4	4.38816	4219	4254	White Matter Connectivitiy	WMC
mri_y_dti_md_fs_wm_dst	ddtifp_226	Mean diffusivity within parcellation of sub-adjacent white matter associated with right hemisphere cortical Destrieux ROI fronto-marginal gyrus and sulcus	10387.3	2235.9	4.64572	3.49219e-06	0.332946	0.327572	0.0252031	61.9508	0	34	9641.75	-19211.5	-18982.7	2.68052	4220	4255	White Matter Connectivitiy	WMC
mri_y_dti_ld_is_wm_dst	ddtidp_309	Average longitudinal diffusivity within parcellation of sub-adjacent white matter associated with left hemisphere cortical Destrieux ROI middle-anterior part of the cingulate gyrus and sulcus	21029.8	4530.68	4.64164	3.56154e-06	0.146931	0.140058	0.0510699	21.3777	9.24594e-120	34	6636.74	-13201.5	-12972.7	11.0063	4220	4255	White Matter Connectivitiy	WMC
mri_y_dti_ld_is_wm_dst	ddtidp_435	Average longitudinal diffusivity within parcellation of sub-adjacent white matter associated with right hemisphere cortical Destrieux ROI anterior occipital sulcus and preoccipital notch	18761.9	4044.34	4.63904	3.60627e-06	0.107354	0.100162	0.0455878	14.927	2.23894e-80	34	7119.92	-14167.8	-13939	8.7702	4220	4255	White Matter Connectivitiy	WMC
mri_y_dti_fa_fs_wm_dst	ddtifp_19	Average fractional anisotropy within parcellation of sub-adjacent white matter associated with left hemisphere cortical Destrieux ROI middle occipital gyrus	-9354.22	2019.7	-4.6315	3.7396e-06	0.290711	0.284997	0.022766	50.8713	3.59601e-284	34	10074.5	-20076.9	-19848.1	2.18719	4220	4255	White Matter Connectivitiy	WMC
mri_y_dti_md_is_wm_dst	ddtidp_235	Mean diffusivity within parcellation of sub-adjacent white matter associated with right hemisphere cortical Destrieux ROI posterior-ventral part of the cingulate gyrus	12493.2	2698.1	4.63037	3.75982e-06	0.186515	0.179961	0.030413	28.4576	1.20048e-161	34	8842.22	-17612.4	-17383.6	3.90329	4220	4255	White Matter Connectivitiy	WMC
mri_y_dti_ld_fs_wm_dst	ddtifp_401	Average longitudinal diffusivity within parcellation of sub-adjacent white matter associated with right hemisphere cortical Destrieux ROI angular gyrus	7174.07	1553.18	4.61894	3.97189e-06	0.312201	0.306659	0.0175075	56.3386	7.20972527402338e-312	34	11192	-22312	-22083.2	1.29348	4220	4255	White Matter Connectivitiy	WMC
mri_y_dti_ld_fs_wm_dst	ddtifp_392	Average longitudinal diffusivity within parcellation of sub-adjacent white matter associated with right hemisphere cortical Destrieux ROI superior frontal gyrus	8447.85	1833.54	4.60741	4.1975e-06	0.290384	0.284667	0.0206676	50.7905	9.35662e-284	34	10485.9	-20899.9	-20671	1.80258	4220	4255	White Matter Connectivitiy	WMC
mri_y_dti_ld_fs_wm_dst	ddtifp_389	Average longitudinal diffusivity within parcellation of sub-adjacent white matter associated with right hemisphere cortical Destrieux ROI orbital part of the inferior frontal gyrus	10702.9	2327.27	4.59892	4.37136e-06	0.105411	0.0982038	0.026233	14.6251	1.64453e-78	34	9471.32	-18870.6	-18641.8	2.90409	4220	4255	White Matter Connectivitiy	WMC
mri_y_dti_fa_fs_wm_dst	ddtifp_99	Average fractional anisotropy within parcellation of sub-adjacent white matter associated with right hemisphere cortical Destrieux ROI angular gyrus	-9013.47	1963.15	-4.59132	4.5326e-06	0.484662	0.48051	0.0221287	116.73	0	34	10195.3	-20318.6	-20089.8	2.06644	4220	4255	White Matter Connectivitiy	WMC
mri_y_dti_md_is_wm_dst	ddtidp_175	Mean diffusivity within parcellation of sub-adjacent white matter associated with left hemisphere cortical Destrieux ROI orbital gyri	17113.8	3743.55	4.57154	4.98019e-06	0.221566	0.215294	0.0421973	35.3276	8.19789e-201	34	7448.76	-14825.5	-14596.7	7.51418	4220	4255	White Matter Connectivitiy	WMC
mri_y_dti_md_is_wm_dst	ddtidp_164	Mean diffusivity within parcellation of sub-adjacent white matter associated with left hemisphere cortical Destrieux ROI orbital part of the inferior frontal gyrus	16144.5	3536.92	4.56456	5.1478e-06	0.185367	0.178802	0.0398682	28.2358	2.35538e-160	34	7688.55	-15305.1	-15076.3	6.70597	4219	4254	White Matter Connectivitiy	WMC
mri_y_dti_fa_fs_wm_dst	ddtifp_114	Average fractional anisotropy within parcellation of sub-adjacent white matter associated with right hemisphere cortical Destrieux ROI vertical ramus of the anterior segment of the lateral sulcus	-16280.6	3567.79	-4.5632	5.18104e-06	0.379267	0.374266	0.0402162	75.8357	0	34	7653.37	-15234.7	-15005.9	6.82519	4220	4255	White Matter Connectivitiy	WMC
mri_y_dti_md_is_wm_dst	ddtidp_238	Mean diffusivity within parcellation of sub-adjacent white matter associated with right hemisphere cortical Destrieux ROI orbital part of the inferior frontal gyrus	15101.6	3312.92	4.55838	5.30079e-06	0.245325	0.239245	0.0373433	40.3474	1.64279e-228	34	7968.73	-15865.5	-15636.7	5.88489	4220	4255	White Matter Connectivitiy	WMC
mri_y_dti_ld_is_wm_dst	ddtidp_453	Average longitudinal diffusivity within parcellation of sub-adjacent white matter associated with cortical Destrieux ROI mean	11270.1	2489.62	4.52684	6.15234e-06	0.162973	0.156224	0.0280579	24.1491	2.50088e-136	34	9178.71	-18285.4	-18056.6	3.31981	4217	4252	White Matter Connectivitiy	WMC
mri_y_dti_md_is_wm_dst	ddtidp_268	Mean diffusivity within parcellation of sub-adjacent white matter associated with right hemisphere cortical Destrieux ROI temporal pole	20128.3	4452.83	4.52034	6.34325e-06	0.268387	0.262493	0.0501924	45.5317	2.503e-256	34	6710.49	-13349	-13120.2	10.6313	4220	4255	White Matter Connectivitiy	WMC
mri_y_dti_td_fs_wm_dst	ddtifp_528	Average transverse diffusivity within parcellation of sub-adjacent white matter associated with right hemisphere cortical Destrieux ROI fronto-marginal gyrus and sulcus	11496	2543.92	4.519	6.38324e-06	0.379006	0.374003	0.0286751	75.7518	0	34	9092.58	-18113.2	-17884.3	3.46995	4220	4255	White Matter Connectivitiy	WMC
mri_y_dti_ld_fs_wm_dst	ddtifp_413	Average longitudinal diffusivity within parcellation of sub-adjacent white matter associated with right hemisphere cortical Destrieux ROI inferior temporal gyrus	11372.5	2520.14	4.51264	6.57692e-06	0.551683	0.548071	0.028407	152.735	0	34	9132.55	-18193.1	-17964.3	3.40537	4220	4255	White Matter Connectivitiy	WMC
mri_y_dti_ld_fs_wm_dst	ddtifp_327	Average longitudinal diffusivity within parcellation of sub-adjacent white matter associated with left hemisphere cortical Destrieux ROI angular gyrus	8488.21	1881.8	4.51067	6.63783e-06	0.207973	0.201592	0.0212117	32.5913	2.17625e-185	34	10375.4	-20678.7	-20449.9	1.89874	4220	4255	White Matter Connectivitiy	WMC
mri_y_dti_md_is_wm_dst	ddtidp_234	Mean diffusivity within parcellation of sub-adjacent white matter associated with right hemisphere cortical Destrieux ROI posterior-dorsal part of the cingulate gyrus	16913.5	3751.57	4.50837	6.70996e-06	0.139894	0.132964	0.0422878	20.1874	1.42617e-112	34	7439.65	-14807.3	-14578.5	7.54643	4220	4255	White Matter Connectivitiy	WMC
mri_y_dti_fa_is_wm_dst	ddtidp_114	Average fractional anisotropy within parcellation of sub-adjacent white matter associated with right hemisphere cortical Destrieux ROI vertical ramus of the anterior segment of the lateral sulcus	-15359.9	3411.95	-4.50179	6.92004e-06	0.180913	0.174313	0.0384596	27.414	1.43636e-155	34	7843.41	-15614.8	-15386	6.24197	4220	4255	White Matter Connectivitiy	WMC
mri_y_dti_md_is_wm_dst	ddtidp_263	Mean diffusivity within parcellation of sub-adjacent white matter associated with right hemisphere cortical Destrieux ROI middle temporal gyrus	11008.8	2452.77	4.48832	7.37021e-06	0.235902	0.229746	0.0276476	38.3192	2.06301e-217	34	9247.85	-18423.7	-18194.9	3.22573	4220	4255	White Matter Connectivitiy	WMC
mri_y_dti_td_is_wm_dst	ddtidp_490	Average transverse diffusivity within parcellation of sub-adjacent white matter associated with left hemisphere cortical Destrieux ROI inferior temporal gyrus	16807.3	3750.03	4.48192	7.59358e-06	0.148936	0.142079	0.0422704	21.7206	8.00211e-122	34	7441.39	-14810.8	-14582	7.54025	4220	4255	White Matter Connectivitiy	WMC
mri_y_dti_ld_fs_wm_dst	ddtifp_420	Average longitudinal diffusivity within parcellation of sub-adjacent white matter associated with right hemisphere cortical Destrieux ROI calcarine sulcus	7889.07	1760.54	4.48105	7.62454e-06	0.5283	0.524499	0.0198449	139.011	0	34	10658.8	-21245.6	-21016.8	1.66191	4220	4255	White Matter Connectivitiy	WMC
mri_y_dti_fa_fs_wm_dst	ddtifp_30	Average fractional anisotropy within parcellation of sub-adjacent white matter associated with left hemisphere cortical Destrieux ROI precuneus	-8497.44	1901.71	-4.46831	8.09059e-06	0.44425	0.439772	0.0214361	99.216	0	34	10330.6	-20589.2	-20360.4	1.93912	4220	4255	White Matter Connectivitiy	WMC
mri_y_dti_fa_is_wm_dst	ddtidp_102	Average fractional anisotropy within parcellation of sub-adjacent white matter associated with right hemisphere cortical Destrieux ROI postcentral gyrus	-9975.45	2236.39	-4.46052	8.38874e-06	0.140056	0.133128	0.0252086	20.2147	9.74794e-113	34	9640.82	-19209.6	-18980.8	2.68169	4220	4255	White Matter Connectivitiy	WMC
mri_y_dti_td_is_wm_dst	ddtidp_481	Average transverse diffusivity within parcellation of sub-adjacent white matter associated with left hemisphere cortical Destrieux ROI postcentral gyrus	16660.6	3744.97	4.44879	8.8579e-06	0.10443	0.0972145	0.0422134	14.473	1.43254e-77	34	7447.14	-14822.3	-14593.5	7.5199	4220	4255	White Matter Connectivitiy	WMC
mri_y_dti_ld_fs_wm_dst	ddtifp_411	Average longitudinal diffusivity within parcellation of sub-adjacent white matter associated with right hemisphere cortical Destrieux ROI planum polare of the superior temporal gyrus	9161.08	2067.88	4.43018	9.65427e-06	0.464853	0.460541	0.0233092	107.814	0	34	9974.14	-19876.3	-19647.5	2.2928	4220	4255	White Matter Connectivitiy	WMC
mri_y_dti_md_is_wm_dst	ddtidp_173	Mean diffusivity within parcellation of sub-adjacent white matter associated with left hemisphere cortical Destrieux ROI lingual gyrus	10793.5	2437.08	4.42887	9.71276e-06	0.281125	0.275333	0.0274708	48.5377	4.22438e-272	34	9275.15	-18478.3	-18249.5	3.18459	4220	4255	White Matter Connectivitiy	WMC
mri_y_dti_md_fs_wm_dst	ddtifp_152	Mean diffusivity within parcellation of sub-adjacent white matter associated with left hemisphere cortical Destrieux ROI fronto-marginal gyrus and sulcus	9578.73	2163.01	4.42842	9.73257e-06	0.30243	0.29681	0.0243815	53.8109	3.66448e-299	34	9782.77	-19493.5	-19264.7	2.50861	4220	4255	White Matter Connectivitiy	WMC
mri_y_dti_md_is_wm_dst	ddtidp_170	Mean diffusivity within parcellation of sub-adjacent white matter associated with left hemisphere cortical Destrieux ROI middle occipital gyrus	14597.1	3306.08	4.41523	1.03428e-05	0.142625	0.135717	0.0372662	20.647	2.36517e-115	34	7977.53	-15883.1	-15654.2	5.8606	4220	4255	White Matter Connectivitiy	WMC
mri_y_dti_fa_is_wm_dst	ddtidp_101	Average fractional anisotropy within parcellation of sub-adjacent white matter associated with right hemisphere cortical Destrieux ROI superior parietal lobule	-10361.4	2349.07	-4.41088	1.05519e-05	0.0706997	0.0632125	0.0264787	9.44268	2.19296e-46	34	9431.66	-18791.3	-18562.5	2.95873	4220	4255	White Matter Connectivitiy	WMC
mri_y_dti_td_fs_wm_dst	ddtifp_454	Average transverse diffusivity within parcellation of sub-adjacent white matter associated with left hemisphere cortical Destrieux ROI fronto-marginal gyrus and sulcus	10714.2	2435.5	4.39919	1.11336e-05	0.362994	0.357861	0.027453	70.7276	0	34	9277.91	-18483.8	-18255	3.18047	4220	4255	White Matter Connectivitiy	WMC
mri_y_dti_fa_fs_wm_dst	ddtifp_93	Average fractional anisotropy within parcellation of sub-adjacent white matter associated with right hemisphere cortical Destrieux ROI middle occipital gyrus	-8263.24	1879	-4.39768	1.1211e-05	0.371485	0.366421	0.0211801	73.3601	0	34	10381.7	-20691.4	-20462.6	1.89308	4220	4255	White Matter Connectivitiy	WMC
mri_y_dti_ld_fs_wm_dst	ddtifp_388	Average longitudinal diffusivity within parcellation of sub-adjacent white matter associated with right hemisphere cortical Destrieux ROI opercular part of the inferior frontal gyrus	7684.63	1747.83	4.39667	1.12628e-05	0.222751	0.216488	0.0197016	35.5707	3.58924e-202	34	10689.6	-21307.2	-21078.4	1.638	4220	4255	White Matter Connectivitiy	WMC
mri_y_dti_md_is_wm_dst	ddtidp_176	Mean diffusivity within parcellation of sub-adjacent white matter associated with left hemisphere cortical Destrieux ROI angular gyrus	12327.7	2805.24	4.39453	1.1374e-05	0.20929	0.202919	0.0316206	32.8522	7.18837e-187	34	8676.52	-17281	-17052.2	4.21943	4220	4255	White Matter Connectivitiy	WMC
mri_y_dti_fa_is_wm_dst	ddtidp_146	Average fractional anisotropy within parcellation of sub-adjacent white matter associated with right hemisphere cortical Destrieux ROI inferior temporal sulcus	-11547.9	2646.04	-4.36422	1.30631e-05	0.297461	0.291801	0.0298262	52.5525	8.97097e-293	34	8925.12	-17778.2	-17549.4	3.75412	4220	4255	White Matter Connectivitiy	WMC
mri_y_dti_fa_is_wm_dst	ddtidp_86	Average fractional anisotropy within parcellation of sub-adjacent white matter associated with right hemisphere cortical Destrieux ROI opercular part of the inferior frontal gyrus	-10020	2296.13	-4.36386	1.30845e-05	0.17829	0.17167	0.025882	26.9304	9.66731e-153	34	9528.64	-18985.3	-18756.5	2.82689	4220	4255	White Matter Connectivitiy	WMC
mri_y_dti_ld_fs_wm_dst	ddtifp_324	Average longitudinal diffusivity within parcellation of sub-adjacent white matter associated with left hemisphere cortical Destrieux ROI lingual gyrus	7111.83	1630.69	4.36123	1.32418e-05	0.48755	0.483422	0.0183812	118.087	0	34	10984.8	-21897.6	-21668.8	1.4258	4220	4255	White Matter Connectivitiy	WMC
mri_y_dti_fa_is_wm_dst	ddtidp_17	Average fractional anisotropy within parcellation of sub-adjacent white matter associated with left hemisphere cortical Destrieux ROI long insular gyrus and central sulcus of the insula	-10420.6	2401.43	-4.33932	1.46265e-05	0.255707	0.249711	0.0270689	42.6416	6.43415e-241	34	9337.86	-18603.7	-18374.9	3.0921	4220	4255	White Matter Connectivitiy	WMC
mri_y_dti_fa_fs_wm_dst	ddtifp_43	Average fractional anisotropy within parcellation of sub-adjacent white matter associated with left hemisphere cortical Destrieux ROI temporal pole	-9253.12	2133.39	-4.33728	1.47627e-05	0.502833	0.498827	0.0240441	125.503	0	34	9839.74	-19607.5	-19378.7	2.43909	4219	4254	White Matter Connectivitiy	WMC
mri_y_dti_fa_is_wm_dst	ddtidp_85	Average fractional anisotropy within parcellation of sub-adjacent white matter associated with right hemisphere cortical Destrieux ROI cuneus	-9884.56	2280.56	-4.33427	1.49649e-05	0.0751182	0.0676666	0.0257065	10.0807	2.46555e-50	34	9557.6	-19043.2	-18814.4	2.78867	4220	4255	White Matter Connectivitiy	WMC
mri_y_dti_fa_is_wm_dst	ddtidp_84	Average fractional anisotropy within parcellation of sub-adjacent white matter associated with right hemisphere cortical Destrieux ROI posterior-ventral part of the cingulate gyrus	-13682.9	3164.37	-4.32404	1.56732e-05	0.136433	0.129476	0.0356688	19.6091	4.57284e-109	34	8163.94	-16255.9	-16027.1	5.36895	4220	4255	White Matter Connectivitiy	WMC
mri_y_dti_fa_fs_wm_dst	ddtifp_89	Average fractional anisotropy within parcellation of sub-adjacent white matter associated with right hemisphere cortical Destrieux ROI middle frontal gyrus	-9131.9	2113.18	-4.32141	1.58606e-05	0.418687	0.414003	0.0238197	89.3948	0	34	9881.95	-19691.9	-19463.1	2.39434	4220	4255	White Matter Connectivitiy	WMC
mri_y_dti_ld_fs_wm_dst	ddtifp_341	Average longitudinal diffusivity within parcellation of sub-adjacent white matter associated with left hemisphere cortical Destrieux ROI horizontal ramus of the anterior segment of the lateral sulcus	10436.9	2415.74	4.32037	1.59351e-05	0.145339	0.138451	0.0272302	21.1017	4.28172e-118	34	9310.39	-18548.8	-18320	3.12832	4219	4254	White Matter Connectivitiy	WMC
mri_y_dti_ld_fs_wm_dst	ddtifp_434	Average longitudinal diffusivity within parcellation of sub-adjacent white matter associated with right hemisphere cortical Destrieux ROI superior occipital sulcus and transverse occipital sulcus	9450.8	2191.5	4.31248	1.65123e-05	0.287405	0.281664	0.0247026	50.0594	5.47099e-280	34	9727.09	-19382.2	-19153.4	2.57513	4220	4255	White Matter Connectivitiy	WMC
mri_y_dti_td_is_wm_dst	ddtidp_456	Average transverse diffusivity within parcellation of sub-adjacent white matter associated with left hemisphere cortical Destrieux ROI paracentral lobule and sulcus	16476.3	3828.79	4.30328	1.72102e-05	0.0927339	0.0854241	0.0431581	12.6864	1.67936e-66	34	7352.96	-14633.9	-14405.1	7.86027	4220	4255	White Matter Connectivitiy	WMC
mri_y_dti_fa_is_wm_dst	ddtidp_63	Average fractional anisotropy within parcellation of sub-adjacent white matter associated with left hemisphere cortical Destrieux ROI medial orbital sulcus	-11855.3	2766.6	-4.28514	1.86698e-05	0.21325	0.206911	0.0311852	33.6423	2.43314e-191	34	8735.53	-17399.1	-17170.3	4.10401	4220	4255	White Matter Connectivitiy	WMC
mri_y_dti_ld_is_wm_dst	ddtidp_376	Average longitudinal diffusivity within parcellation of sub-adjacent white matter associated with left hemisphere cortical Destrieux ROI transverse temporal sulcus	17246.2	4029.36	4.28013	1.90934e-05	0.104446	0.0972275	0.0454172	14.4687	1.53181e-77	34	7132.53	-14193.1	-13964.3	8.70056	4218	4253	White Matter Connectivitiy	WMC
mri_y_dti_md_is_wm_dst	ddtidp_252	Mean diffusivity within parcellation of sub-adjacent white matter associated with right hemisphere cortical Destrieux ROI superior parietal lobule	15809.2	3707.15	4.26452	2.04717e-05	0.14647	0.139593	0.0417871	21.2992	2.74994e-119	34	7490.33	-14908.7	-14679.9	7.36878	4220	4255	White Matter Connectivitiy	WMC
mri_y_dti_ld_is_wm_dst	ddtidp_397	Average longitudinal diffusivity within parcellation of sub-adjacent white matter associated with right hemisphere cortical Destrieux ROI lateral occipito-temporal gyrus	14429.8	3385.83	4.2618	2.07212e-05	0.123839	0.11678	0.0381652	17.5432	1.80787e-96	34	7876.1	-15680.2	-15451.4	6.14677	4220	4255	White Matter Connectivitiy	WMC
mri_y_dti_ld_fs_wm_dst	ddtifp_382	Average longitudinal diffusivity within parcellation of sub-adjacent white matter associated with right hemisphere cortical Destrieux ROI anterior part of the cingulate gyrus and sulcus	8334.95	1956.32	4.26053	2.08389e-05	0.460808	0.456463	0.0220516	106.074	0	34	10210.1	-20348.3	-20119.4	2.05208	4220	4255	White Matter Connectivitiy	WMC
mri_y_dti_md_is_wm_dst	ddtidp_171	Mean diffusivity within parcellation of sub-adjacent white matter associated with left hemisphere cortical Destrieux ROI superior occipital gyrus	14663.9	3444.45	4.25727	2.11441e-05	0.122052	0.114979	0.0388258	17.2548	1.05601e-94	34	7803.08	-15534.2	-15305.3	6.36142	4220	4255	White Matter Connectivitiy	WMC
mri_y_dti_fa_is_wm_dst	ddtidp_2	Average fractional anisotropy within parcellation of sub-adjacent white matter associated with left hemisphere cortical Destrieux ROI inferior occipital gyrus and sulcus	-12133.3	2855.14	-4.24964	2.18741e-05	0.0596465	0.0520702	0.0321832	7.87277	1.00979e-36	34	8601.49	-17131	-16902.2	4.3709	4220	4255	White Matter Connectivitiy	WMC
mri_y_dti_ld_fs_wm_dst	ddtifp_364	Average longitudinal diffusivity within parcellation of sub-adjacent white matter associated with left hemisphere cortical Destrieux ROI lateral orbital sulcus	10285.2	2423.77	4.2435	2.24787e-05	0.105954	0.0987487	0.0273207	14.7057	5.23187e-79	34	9296.28	-18520.6	-18291.8	3.14915	4219	4254	White Matter Connectivitiy	WMC
mri_y_dti_md_is_wm_dst	ddtidp_228	Mean diffusivity within parcellation of sub-adjacent white matter associated with right hemisphere cortical Destrieux ROI paracentral lobule and sulcus	17882.6	4217.76	4.23983	2.28476e-05	0.103199	0.0959733	0.0475427	14.2827	2.15344e-76	34	6941.26	-13810.5	-13581.7	9.5385	4220	4255	White Matter Connectivitiy	WMC
mri_y_dti_ld_fs_wm_dst	ddtifp_315	Average longitudinal diffusivity within parcellation of sub-adjacent white matter associated with left hemisphere cortical Destrieux ROI orbital part of the inferior frontal gyrus	9610.66	2267.16	4.23907	2.29247e-05	0.15029	0.143443	0.0255554	21.9478	3.46999e-123	34	9580.42	-19088.8	-18860	2.75535	4219	4254	White Matter Connectivitiy	WMC
mri_y_dti_td_fs_wm_dst	ddtifp_458	Average transverse diffusivity within parcellation of sub-adjacent white matter associated with left hemisphere cortical Destrieux ROI transverse frontopolar gyri and sulci	10549.9	2496.71	4.22553	2.43415e-05	0.390112	0.385198	0.0281429	79.3912	0	34	9172.29	-18272.6	-18043.8	3.34235	4220	4255	White Matter Connectivitiy	WMC
mri_y_dti_ld_fs_wm_dst	ddtifp_385	Average longitudinal diffusivity within parcellation of sub-adjacent white matter associated with right hemisphere cortical Destrieux ROI posterior-dorsal part of the cingulate gyrus	7487.33	1775.28	4.21755	2.52155e-05	0.671655	0.669009	0.020011	253.892	0	34	10623.3	-21174.6	-20945.8	1.68985	4220	4255	White Matter Connectivitiy	WMC
mri_y_dti_fa_is_wm_dst	ddtidp_27	Average fractional anisotropy within parcellation of sub-adjacent white matter associated with left hemisphere cortical Destrieux ROI superior parietal lobule	-9869.37	2341.41	-4.21514	2.54845e-05	0.0684622	0.0609569	0.0263924	9.12187	2.10366e-44	34	9445.55	-18819.1	-18590.3	2.93947	4220	4255	White Matter Connectivitiy	WMC
mri_y_dti_fa_fs_wm_dst	ddtifp_146	Average fractional anisotropy within parcellation of sub-adjacent white matter associated with right hemisphere cortical Destrieux ROI inferior temporal sulcus	-10585.9	2512.92	-4.21259	2.57735e-05	0.550284	0.546661	0.0283257	151.873	0	34	9144.75	-18217.5	-17988.7	3.38589	4220	4255	White Matter Connectivitiy	WMC
mri_y_dti_ld_fs_wm_dst	ddtifp_391	Average longitudinal diffusivity within parcellation of sub-adjacent white matter associated with right hemisphere cortical Destrieux ROI middle frontal gyrus	7180.85	1704.63	4.21255	2.57771e-05	0.199003	0.19255	0.0192146	30.8363	2.24919e-175	34	10796.1	-21520.2	-21291.4	1.55803	4220	4255	White Matter Connectivitiy	WMC
mri_y_dti_ld_is_wm_dst	ddtidp_448	Average longitudinal diffusivity within parcellation of sub-adjacent white matter associated with right hemisphere cortical Destrieux ROI inferior temporal sulcus	17708	4204.58	4.2116	2.58858e-05	0.10476	0.0975473	0.047394	14.5241	6.91938e-78	34	6954.59	-13837.2	-13608.4	9.47894	4220	4255	White Matter Connectivitiy	WMC
mri_y_dti_td_is_wm_dst	ddtidp_496	Average transverse diffusivity within parcellation of sub-adjacent white matter associated with left hemisphere cortical Destrieux ROI temporal pole	17510.6	4160.23	4.20905	2.61779e-05	0.277006	0.27118	0.0468874	47.5428	6.71979e-267	34	6998.68	-13925.4	-13696.5	9.27516	4219	4254	White Matter Connectivitiy	WMC
mri_y_dti_ld_fs_wm_dst	ddtifp_354	Average longitudinal diffusivity within parcellation of sub-adjacent white matter associated with left hemisphere cortical Destrieux ROI inferior frontal sulcus	8475.01	2019.88	4.1958	2.77499e-05	0.230424	0.224223	0.0227681	37.1629	4.99242e-211	34	10074.1	-20076.2	-19847.3	2.18759	4220	4255	White Matter Connectivitiy	WMC
mri_y_dti_fa_is_wm_dst	ddtidp_30	Average fractional anisotropy within parcellation of sub-adjacent white matter associated with left hemisphere cortical Destrieux ROI precuneus	-8278.57	1977.94	-4.18544	2.90408e-05	0.118165	0.11106	0.0222954	16.6316	7.0484e-91	34	10163.3	-20254.7	-20025.9	2.0977	4220	4255	White Matter Connectivitiy	WMC
mri_y_dti_fa_is_wm_dst	ddtidp_104	Average fractional anisotropy within parcellation of sub-adjacent white matter associated with right hemisphere cortical Destrieux ROI precuneus	-8387.96	2009.61	-4.17392	3.05442e-05	0.0633532	0.0558068	0.0226524	8.39511	6.31429e-40	34	10095.8	-20119.5	-19890.7	2.16541	4220	4255	White Matter Connectivitiy	WMC
mri_y_dti_ld_fs_wm_dst	ddtifp_438	Average longitudinal diffusivity within parcellation of sub-adjacent white matter associated with right hemisphere cortical Destrieux ROI lateral orbital sulcus	9744.97	2335.05	4.17335	3.06193e-05	0.149485	0.142632	0.0263207	21.8147	2.17622e-122	34	9457.13	-18842.3	-18613.5	2.92352	4220	4255	White Matter Connectivitiy	WMC
mri_y_dti_fa_is_wm_dst	ddtidp_18	Average fractional anisotropy within parcellation of sub-adjacent white matter associated with left hemisphere cortical Destrieux ROI short insular gyri	-10961.7	2627.99	-4.17114	3.09167e-05	0.261427	0.255476	0.0296227	43.9329	7.82125e-248	34	8954.25	-17836.5	-17607.7	3.70307	4220	4255	White Matter Connectivitiy	WMC
mri_y_dti_md_is_wm_dst	ddtidp_240	Mean diffusivity within parcellation of sub-adjacent white matter associated with right hemisphere cortical Destrieux ROI middle frontal gyrus	12796.4	3075.05	4.16136	3.22665e-05	0.158995	0.15222	0.034662	23.465	2.88514e-132	34	8285.77	-16499.5	-16270.7	5.07013	4220	4255	White Matter Connectivitiy	WMC
mri_y_dti_fa_fs_wm_dst	ddtifp_3	Average fractional anisotropy within parcellation of sub-adjacent white matter associated with left hemisphere cortical Destrieux ROI paracentral lobule and sulcus	-10387.4	2496.2	-4.16128	3.22778e-05	0.317769	0.312273	0.0281373	57.8115	3.40213603726282e-319	34	9173.15	-18274.3	-18045.5	3.34099	4220	4255	White Matter Connectivitiy	WMC
mri_y_dti_ld_is_wm_dst	ddtidp_439	Average longitudinal diffusivity within parcellation of sub-adjacent white matter associated with right hemisphere cortical Destrieux ROI medial orbital sulcus	24965.9	6008.39	4.15517	3.31489e-05	0.22293	0.21667	0.0677267	35.6076	2.23168e-202	34	5435.62	-10799.2	-10570.4	19.3567	4220	4255	White Matter Connectivitiy	WMC
mri_y_dti_ld_is_wm_dst	ddtidp_451	Average longitudinal diffusivity within parcellation of sub-adjacent white matter associated with left hemisphere cortical Destrieux ROI mean	10623.2	2558.84	4.15157	3.36724e-05	0.152119	0.145283	0.0288379	22.2523	5.22675e-125	34	9062.11	-18052.2	-17823.4	3.50696	4217	4252	White Matter Connectivitiy	WMC
mri_y_dti_ld_fs_wm_dst	ddtifp_339	Average longitudinal diffusivity within parcellation of sub-adjacent white matter associated with left hemisphere cortical Destrieux ROI inferior temporal gyrus	10631.4	2561.48	4.15048	3.38325e-05	0.587277	0.583951	0.028873	176.611	0	34	9063.32	-18054.6	-17825.8	3.51801	4220	4255	White Matter Connectivitiy	WMC
mri_y_dti_fa_is_wm_dst	ddtidp_3	Average fractional anisotropy within parcellation of sub-adjacent white matter associated with left hemisphere cortical Destrieux ROI paracentral lobule and sulcus	-10426.1	2519.79	-4.1377	3.57637e-05	0.106821	0.0996249	0.0284031	14.8441	7.28973e-80	34	9133.14	-18194.3	-17965.5	3.40443	4220	4255	White Matter Connectivitiy	WMC
mri_y_dti_ld_fs_wm_dst	ddtifp_409	Average longitudinal diffusivity within parcellation of sub-adjacent white matter associated with right hemisphere cortical Destrieux ROI anterior transverse temporal gyrus	10645.5	2575.74	4.13297	3.65053e-05	0.249566	0.243519	0.0290338	41.2767	1.48157e-233	34	9039.69	-18007.4	-17778.6	3.5573	4220	4255	White Matter Connectivitiy	WMC
mri_y_dti_ld_is_wm_dst	ddtidp_436	Average longitudinal diffusivity within parcellation of sub-adjacent white matter associated with right hemisphere cortical Destrieux ROI lateral occipito-temporal sulcus	14566.4	3525.43	4.1318	3.66906e-05	0.146321	0.139443	0.0397387	21.2738	3.90708e-119	34	7704.19	-15336.4	-15107.6	6.66407	4220	4255	White Matter Connectivitiy	WMC
mri_y_dti_md_is_wm_dst	ddtidp_254	Mean diffusivity within parcellation of sub-adjacent white matter associated with right hemisphere cortical Destrieux ROI precentral gyrus	15110.8	3657.52	4.13143	3.67507e-05	0.111001	0.103839	0.0412276	15.4974	6.75584e-84	34	7547.68	-15023.4	-14794.5	7.17281	4220	4255	White Matter Connectivitiy	WMC
mri_y_dti_ld_is_wm_dst	ddtidp_380	Average longitudinal diffusivity within parcellation of sub-adjacent white matter associated with right hemisphere cortical Destrieux ROI subcentral gyrus and sulci	14117.7	3445.84	4.09702	4.26353e-05	0.200627	0.194187	0.0388416	31.1511	3.53643e-177	34	7801.35	-15530.7	-15301.9	6.36659	4220	4255	White Matter Connectivitiy	WMC
mri_y_dti_fa_fs_wm_dst	ddtifp_112	Average fractional anisotropy within parcellation of sub-adjacent white matter associated with right hemisphere cortical Destrieux ROI middle temporal gyrus	-7164.28	1752.54	-4.08794	4.43326e-05	0.553056	0.549455	0.0197547	153.585	0	34	10678.2	-21284.3	-21055.5	1.64684	4220	4255	White Matter Connectivitiy	WMC
mri_y_dti_md_is_wm_dst	ddtidp_169	Mean diffusivity within parcellation of sub-adjacent white matter associated with left hemisphere cortical Destrieux ROI short insular gyri	9603.88	2355.09	4.07792	4.62783e-05	0.362183	0.357044	0.0265466	70.4799	0	34	9420.75	-18769.5	-18540.7	2.97394	4220	4255	White Matter Connectivitiy	WMC
mri_y_dti_fa_is_wm_dst	ddtidp_15	Average fractional anisotropy within parcellation of sub-adjacent white matter associated with left hemisphere cortical Destrieux ROI middle frontal gyrus	-9011.5	2216.46	-4.06572	4.87572e-05	0.123487	0.116425	0.0249839	17.4862	4.03454e-96	34	9678.91	-19285.8	-19057	2.63411	4220	4255	White Matter Connectivitiy	WMC
mri_y_dti_fa_fs_wm_dst	ddtifp_97	Average fractional anisotropy within parcellation of sub-adjacent white matter associated with right hemisphere cortical Destrieux ROI parahippocampal gyrus	-10397	2559.52	-4.0621	4.95169e-05	0.479856	0.475665	0.0288509	114.504	0	34	9066.58	-18061.2	-17832.3	3.51262	4220	4255	White Matter Connectivitiy	WMC
mri_y_dti_fa_is_wm_dst	ddtidp_93	Average fractional anisotropy within parcellation of sub-adjacent white matter associated with right hemisphere cortical Destrieux ROI middle occipital gyrus	-8840.67	2179.21	-4.05682	5.0644e-05	0.107254	0.100061	0.0245641	14.9114	2.79626e-80	34	9751.02	-19430	-19201.2	2.54633	4220	4255	White Matter Connectivitiy	WMC
mri_y_dti_md_is_wm_dst	ddtidp_230	Mean diffusivity within parcellation of sub-adjacent white matter associated with right hemisphere cortical Destrieux ROI transverse frontopolar gyri and sulci	16153.7	3988.67	4.04989	5.21612e-05	0.250444	0.244405	0.0449603	41.4705	1.32466e-234	34	7178.89	-14285.8	-14057	8.53043	4220	4255	White Matter Connectivitiy	WMC
mri_y_dti_ld_fs_wm_dst	ddtifp_322	Average longitudinal diffusivity within parcellation of sub-adjacent white matter associated with left hemisphere cortical Destrieux ROI superior occipital gyrus	9010.93	2228.06	4.0443	5.34168e-05	0.267131	0.261226	0.0251147	45.2409	8.67595e-255	34	9656.7	-19241.4	-19012.6	2.66175	4220	4255	White Matter Connectivitiy	WMC
mri_y_dti_ld_is_wm_dst	ddtidp_373	Average longitudinal diffusivity within parcellation of sub-adjacent white matter associated with left hemisphere cortical Destrieux ROI subparietal sulcus	15265.5	3778.55	4.04005	5.4391e-05	0.20837	0.201992	0.0425919	32.6699	7.78432e-186	34	7409.16	-14746.3	-14517.5	7.65537	4220	4255	White Matter Connectivitiy	WMC
mri_y_dti_ld_fs_wm_dst	ddtifp_416	Average longitudinal diffusivity within parcellation of sub-adjacent white matter associated with right hemisphere cortical Destrieux ROI vertical ramus of the anterior segment of the lateral sulcus	11039.1	2733.92	4.03782	5.49074e-05	0.165001	0.158273	0.0308168	24.5263	1.41374e-138	34	8786.09	-17500.2	-17271.4	4.00764	4220	4255	White Matter Connectivitiy	WMC
mri_y_dti_fa_is_wm_dst	ddtidp_12	Average fractional anisotropy within parcellation of sub-adjacent white matter associated with left hemisphere cortical Destrieux ROI opercular part of the inferior frontal gyrus	-8930.88	2217.37	-4.02769	5.73174e-05	0.205934	0.199535	0.0249942	32.1812	4.72388e-183	34	9674.89	-19277.8	-19049	2.63565	4219	4254	White Matter Connectivitiy	WMC
mri_y_dti_fa_fs_wm_dst	ddtifp_38	Average fractional anisotropy within parcellation of sub-adjacent white matter associated with left hemisphere cortical Destrieux ROI middle temporal gyrus	-7186.55	1784.32	-4.02762	5.73346e-05	0.487127	0.482993	0.0201128	117.859	0	34	10599.2	-21126.5	-20897.7	1.70669	4219	4254	White Matter Connectivitiy	WMC
mri_y_dti_fa_fs_wm_dst	ddtifp_18	Average fractional anisotropy within parcellation of sub-adjacent white matter associated with left hemisphere cortical Destrieux ROI short insular gyri	-10899.7	2708.38	-4.02444	5.81113e-05	0.387755	0.382822	0.0305289	78.6078	0	34	8826.04	-17580.1	-17351.3	3.93309	4220	4255	White Matter Connectivitiy	WMC
mri_y_dti_ld_fs_wm_dst	ddtifp_357	Average longitudinal diffusivity within parcellation of sub-adjacent white matter associated with left hemisphere cortical Destrieux ROI sulcus intermedius primus	8521.92	2118.32	4.02296	5.84775e-05	0.278638	0.272824	0.0238777	47.9311	6.2809e-269	34	9869.29	-19666.6	-19437.8	2.40544	4219	4254	White Matter Connectivitiy	WMC
mri_y_dti_ld_is_wm_dst	ddtidp_443	Average longitudinal diffusivity within parcellation of sub-adjacent white matter associated with right hemisphere cortical Destrieux ROI postcentral sulcus	12718	3179.86	3.99954	6.45521e-05	0.458921	0.454561	0.0358434	105.271	0	34	8143.16	-16214.3	-15985.5	5.42166	4220	4255	White Matter Connectivitiy	WMC
mri_y_dti_ld_is_wm_dst	ddtidp_429	Average longitudinal diffusivity within parcellation of sub-adjacent white matter associated with right hemisphere cortical Destrieux ROI middle frontal sulcus	15229	3815.08	3.99179	6.66894e-05	0.24305	0.236952	0.0430037	39.8532	8.10102e-226	34	7368.22	-14664.4	-14435.6	7.80411	4220	4255	White Matter Connectivitiy	WMC
mri_y_dti_ld_fs_wm_dst	ddtifp_423	Average longitudinal diffusivity within parcellation of sub-adjacent white matter associated with right hemisphere cortical Destrieux ROI anterior segment of the circular sulcus of the insula	8412.25	2111.58	3.98386	6.89486e-05	0.469095	0.464817	0.0238018	109.667	0	34	9885.16	-19698.3	-19469.5	2.39073	4220	4255	White Matter Connectivitiy	WMC
mri_y_dti_ld_fs_wm_dst	ddtifp_414	Average longitudinal diffusivity within parcellation of sub-adjacent white matter associated with right hemisphere cortical Destrieux ROI middle temporal gyrus	7783.7	1966.36	3.95842	7.66879e-05	0.310453	0.304898	0.0221649	55.8812	0	34	10188.3	-20304.7	-20075.9	2.07321	4220	4255	White Matter Connectivitiy	WMC
mri_y_dti_ld_is_wm_dst	ddtidp_310	Average longitudinal diffusivity within parcellation of sub-adjacent white matter associated with left hemisphere cortical Destrieux ROI middle-posterior part of the cingulate gyrus and sulcus	17060.4	4315.54	3.95324	7.83622e-05	0.136764	0.129809	0.0486448	19.6641	2.11951e-109	34	6843.75	-13615.5	-13386.7	9.98586	4220	4255	White Matter Connectivitiy	WMC
mri_y_dti_ld_is_wm_dst	ddtidp_325	Average longitudinal diffusivity within parcellation of sub-adjacent white matter associated with left hemisphere cortical Destrieux ROI parahippocampal gyrus	19125.6	4874.26	3.92379	8.85549e-05	0.17265	0.165984	0.0549427	25.9006	1.07463e-146	34	6325.72	-12579.4	-12350.6	12.7389	4220	4255	White Matter Connectivitiy	WMC
mri_y_dti_ld_is_wm_dst	ddtidp_440	Average longitudinal diffusivity within parcellation of sub-adjacent white matter associated with right hemisphere cortical Destrieux ROI orbital sulci	18726.3	4788.29	3.91085	9.3417e-05	0.048007	0.040337	0.0539736	6.259	6.07834e-27	34	6401.44	-12730.9	-12502.1	12.2935	4220	4255	White Matter Connectivitiy	WMC
mri_y_dti_fa_fs_wm_dst	ddtifp_63	Average fractional anisotropy within parcellation of sub-adjacent white matter associated with left hemisphere cortical Destrieux ROI medial orbital sulcus	-9843.92	2517.66	-3.90995	9.37668e-05	0.355842	0.350652	0.0283791	68.5642	0	34	9136.73	-18201.5	-17972.7	3.39868	4220	4255	White Matter Connectivitiy	WMC
mri_y_dti_md_is_wm_dst	ddtidp_154	Mean diffusivity within parcellation of sub-adjacent white matter associated with left hemisphere cortical Destrieux ROI paracentral lobule and sulcus	15857.6	4059.37	3.90642	9.51389e-05	0.0892839	0.0819464	0.0457573	12.1681	2.76119e-63	34	7104.13	-14136.3	-13907.5	8.83553	4220	4255	White Matter Connectivitiy	WMC
mri_y_dti_ld_fs_wm_dst	ddtifp_312	Average longitudinal diffusivity within parcellation of sub-adjacent white matter associated with left hemisphere cortical Destrieux ROI posterior-ventral part of the cingulate gyrus	9173.75	2351.42	3.90137	9.71393e-05	0.737448	0.735333	0.0265052	348.619	0	34	9427.4	-18782.8	-18554	2.96466	4220	4255	White Matter Connectivitiy	WMC
mri_y_dti_ld_fs_wm_dst	ddtifp_439	Average longitudinal diffusivity within parcellation of sub-adjacent white matter associated with right hemisphere cortical Destrieux ROI medial orbital sulcus	10820.3	2774.12	3.90046	9.7505e-05	0.583357	0.58	0.0312699	173.782	0	34	8723.98	-17376	-17147.2	4.12635	4220	4255	White Matter Connectivitiy	WMC
mri_y_dti_ld_is_wm_dst	ddtidp_400	Average longitudinal diffusivity within parcellation of sub-adjacent white matter associated with right hemisphere cortical Destrieux ROI orbital gyri	23814.7	6122.52	3.88969	0.000101918	0.13209	0.125098	0.0690131	18.8899	1.07946e-104	34	5355.56	-10639.1	-10410.3	20.0991	4220	4255	White Matter Connectivitiy	WMC
mri_y_dti_fa_fs_wm_dst	ddtifp_98	Average fractional anisotropy within parcellation of sub-adjacent white matter associated with right hemisphere cortical Destrieux ROI orbital gyri	-6438.81	1662.64	-3.87265	0.000109287	0.503493	0.499493	0.0187413	125.864	0	34	10902.2	-21732.5	-21503.7	1.48221	4220	4255	White Matter Connectivitiy	WMC
mri_y_dti_md_fs_wm_dst	ddtifp_194	Mean diffusivity within parcellation of sub-adjacent white matter associated with left hemisphere cortical Destrieux ROI temporal pole	9195.35	2374.81	3.87204	0.000109561	0.353232	0.34802	0.026765	67.7707	0	34	9383.7	-18695.4	-18466.6	3.02234	4219	4254	White Matter Connectivitiy	WMC
mri_y_dti_ld_fs_wm_dst	ddtifp_319	Average longitudinal diffusivity within parcellation of sub-adjacent white matter associated with left hemisphere cortical Destrieux ROI long insular gyrus and central sulcus of the insula	7446.53	1927.4	3.86351	0.000113444	0.64247	0.639589	0.0217257	223.035	0	34	10273.5	-20475	-20246.2	1.99186	4220	4255	White Matter Connectivitiy	WMC
mri_y_dti_ld_fs_wm_dst	ddtifp_349	Average longitudinal diffusivity within parcellation of sub-adjacent white matter associated with left hemisphere cortical Destrieux ROI anterior segment of the circular sulcus of the insula	8923.73	2310.71	3.86191	0.000114192	0.482841	0.478675	0.0260463	115.882	0	34	9501.71	-18931.4	-18702.6	2.86289	4220	4255	White Matter Connectivitiy	WMC
mri_y_dti_ld_fs_wm_dst	ddtifp_326	Average longitudinal diffusivity within parcellation of sub-adjacent white matter associated with left hemisphere cortical Destrieux ROI orbital gyri	8757.74	2282.5	3.83691	0.000126415	0.466404	0.462105	0.0257284	108.489	0	34	9553.98	-19036	-18807.1	2.79342	4220	4255	White Matter Connectivitiy	WMC
mri_y_dti_fa_is_wm_dst	ddtidp_76	Average fractional anisotropy within parcellation of sub-adjacent white matter associated with right hemisphere cortical Destrieux ROI inferior occipital gyrus and sulcus	-10496.1	2744.36	-3.82459	0.000132881	0.0783822	0.0709569	0.0309345	10.556	2.7915e-53	34	8769.87	-17467.7	-17238.9	4.0383	4220	4255	White Matter Connectivitiy	WMC
mri_y_dti_fa_is_wm_dst	ddtidp_22	Average fractional anisotropy within parcellation of sub-adjacent white matter associated with left hemisphere cortical Destrieux ROI lingual gyrus	-8096.33	2118.58	-3.82158	0.000134508	0.174359	0.167707	0.0238807	26.2113	1.59873e-148	34	9871.08	-19670.2	-19441.3	2.40661	4220	4255	White Matter Connectivitiy	WMC
mri_y_dti_fa_is_wm_dst	ddtidp_99	Average fractional anisotropy within parcellation of sub-adjacent white matter associated with right hemisphere cortical Destrieux ROI angular gyrus	-7937.54	2078.38	-3.8191	0.000135862	0.10641	0.0992105	0.0234275	14.7801	1.81012e-79	34	9952.6	-19833.2	-19604.4	2.31614	4220	4255	White Matter Connectivitiy	WMC
mri_y_dti_fa_is_wm_dst	ddtidp_94	Average fractional anisotropy within parcellation of sub-adjacent white matter associated with right hemisphere cortical Destrieux ROI superior occipital gyrus	-10098.1	2654.08	-3.80473	0.000143967	0.0711493	0.0636657	0.0299168	9.50733	8.73636e-47	34	8912.2	-17752.4	-17523.6	3.77698	4220	4255	White Matter Connectivitiy	WMC
mri_y_dti_ld_fs_wm_dst	ddtifp_355	Average longitudinal diffusivity within parcellation of sub-adjacent white matter associated with left hemisphere cortical Destrieux ROI middle frontal sulcus	8463.69	2237.33	3.78294	0.000157136	0.160491	0.153727	0.0252192	23.7278	7.84339e-134	34	9639.02	-19206	-18977.2	2.68396	4220	4255	White Matter Connectivitiy	WMC
mri_y_dti_fa_is_wm_dst	ddtidp_89	Average fractional anisotropy within parcellation of sub-adjacent white matter associated with right hemisphere cortical Destrieux ROI middle frontal gyrus	-8099.11	2143.11	-3.77914	0.000159546	0.113751	0.106611	0.0241572	15.9306	1.44595e-86	34	9822.09	-19572.2	-19343.4	2.46267	4220	4255	White Matter Connectivitiy	WMC
mri_y_dti_ld_is_wm_dst	ddtidp_398	Average longitudinal diffusivity within parcellation of sub-adjacent white matter associated with right hemisphere cortical Destrieux ROI lingual gyrus	11453.2	3032.01	3.77744	0.000160632	0.236345	0.230192	0.0341768	38.4134	6.2582e-218	34	8345.75	-16619.5	-16390.7	4.92919	4220	4255	White Matter Connectivitiy	WMC
mri_y_dti_ld_fs_wm_dst	ddtifp_447	Average longitudinal diffusivity within parcellation of sub-adjacent white matter associated with right hemisphere cortical Destrieux ROI subparietal sulcus	6740.29	1790.85	3.76374	0.000169668	0.624432	0.621406	0.0201865	206.362	0	34	10586.2	-21100.3	-20871.5	1.71962	4220	4255	White Matter Connectivitiy	WMC
mri_y_dti_fa_is_wm_dst	ddtidp_20	Average fractional anisotropy within parcellation of sub-adjacent white matter associated with left hemisphere cortical Destrieux ROI superior occipital gyrus	-10300.7	2737.14	-3.76331	0.00016996	0.0920108	0.0846952	0.0308531	12.5774	7.9629e-66	34	8781.08	-17490.2	-17261.4	4.01708	4220	4255	White Matter Connectivitiy	WMC
mri_y_dti_ld_fs_wm_dst	ddtifp_340	Average longitudinal diffusivity within parcellation of sub-adjacent white matter associated with left hemisphere cortical Destrieux ROI middle temporal gyrus	7403.39	1967.88	3.76212	0.000170768	0.370651	0.365579	0.0221819	73.0808	0	34	10182.7	-20293.3	-20064.5	2.07591	4219	4254	White Matter Connectivitiy	WMC
mri_y_dti_ld_is_wm_dst	ddtidp_431	Average longitudinal diffusivity within parcellation of sub-adjacent white matter associated with right hemisphere cortical Destrieux ROI sulcus intermedius primus	15794.3	4198.94	3.7615	0.000171189	0.383779	0.378814	0.0473305	77.2997	0	34	6960.3	-13848.6	-13619.8	9.45353	4220	4255	White Matter Connectivitiy	WMC
mri_y_dti_fa_is_wm_dst	ddtidp_117	Average fractional anisotropy within parcellation of sub-adjacent white matter associated with right hemisphere cortical Destrieux ROI temporal pole	-10852.7	2891	-3.75395	0.000176412	0.170415	0.163731	0.0325873	25.4965	2.58474e-144	34	8548.39	-17024.8	-16796	4.48137	4220	4255	White Matter Connectivitiy	WMC
mri_y_dti_ld_fs_wm_dst	ddtifp_446	Average longitudinal diffusivity within parcellation of sub-adjacent white matter associated with right hemisphere cortical Destrieux ROI suborbital sulcus	11806.5	3157.04	3.73975	0.000186648	0.366991	0.361891	0.0355862	71.958	0	34	8173.81	-16275.6	-16046.8	5.3441	4220	4255	White Matter Connectivitiy	WMC
mri_y_dti_ld_is_wm_dst	ddtidp_450	Average longitudinal diffusivity within parcellation of sub-adjacent white matter associated with right hemisphere cortical Destrieux ROI transverse temporal sulcus	15999	4284.12	3.73448	0.000190588	0.208837	0.202462	0.0482907	32.7623	2.32728e-186	34	6874.84	-13677.7	-13448.9	9.84099	4220	4255	White Matter Connectivitiy	WMC
mri_y_dti_ld_is_wm_dst	ddtidp_365	Average longitudinal diffusivity within parcellation of sub-adjacent white matter associated with left hemisphere cortical Destrieux ROI medial orbital sulcus	22622.6	6081.84	3.71969	0.000202057	0.224719	0.218473	0.0685546	35.9762	1.95911e-204	34	5383.92	-10695.8	-10467	19.8329	4220	4255	White Matter Connectivitiy	WMC
mri_y_dti_ld_is_wm_dst	ddtidp_428	Average longitudinal diffusivity within parcellation of sub-adjacent white matter associated with right hemisphere cortical Destrieux ROI inferior frontal sulcus	12948.3	3486.95	3.71336	0.000207168	0.341363	0.336056	0.0393049	64.3285	0	34	7750.89	-15429.8	-15201	6.51939	4220	4255	White Matter Connectivitiy	WMC
mri_y_dti_ld_is_wm_dst	ddtidp_422	Average longitudinal diffusivity within parcellation of sub-adjacent white matter associated with right hemisphere cortical Destrieux ROI marginal branch of the cingulate sulcus	12437.4	3374.26	3.68595	0.000230714	0.351612	0.346388	0.0380347	67.3074	0	34	7890.67	-15709.3	-15480.5	6.10483	4220	4255	White Matter Connectivitiy	WMC
mri_y_dti_md_fs_wm_dst	ddtifp_156	Mean diffusivity within parcellation of sub-adjacent white matter associated with left hemisphere cortical Destrieux ROI transverse frontopolar gyri and sulci	8450.69	2294.89	3.6824	0.000233943	0.357882	0.352708	0.025868	69.1764	0	34	9530.94	-18989.9	-18761.1	2.82383	4220	4255	White Matter Connectivitiy	WMC
mri_y_dti_ld_is_wm_dst	ddtidp_358	Average longitudinal diffusivity within parcellation of sub-adjacent white matter associated with left hemisphere cortical Destrieux ROI intraparietal sulcus and transverse parietal sulci	11973.8	3252.67	3.68121	0.000235035	0.314774	0.309253	0.0366641	57.0162	3.02480134482716e-315	34	8046.83	-16021.7	-15792.9	5.67277	4220	4255	White Matter Connectivitiy	WMC
mri_y_dti_fa_fs_wm_dst	ddtifp_14	Average fractional anisotropy within parcellation of sub-adjacent white matter associated with left hemisphere cortical Destrieux ROI triangular part of the inferior frontal gyrus	-8186.1	2228.99	-3.67256	0.000243109	0.373548	0.3685	0.0251252	73.9929	0	34	9652.65	-19233.3	-19004.5	2.66335	4219	4254	White Matter Connectivitiy	WMC
mri_y_dti_fa_is_wm_dst	ddtidp_97	Average fractional anisotropy within parcellation of sub-adjacent white matter associated with right hemisphere cortical Destrieux ROI parahippocampal gyrus	-10602.6	2889.86	-3.66888	0.000246621	0.182592	0.176006	0.0325745	27.7252	2.19259e-157	34	8550.06	-17028.1	-16799.3	4.47784	4220	4255	White Matter Connectivitiy	WMC
mri_y_dti_ld_fs_wm_dst	ddtifp_365	Average longitudinal diffusivity within parcellation of sub-adjacent white matter associated with left hemisphere cortical Destrieux ROI medial orbital sulcus	10937	2983.17	3.66623	0.00024918	0.596585	0.593335	0.0336263	183.55	0	34	8414.85	-16757.7	-16528.9	4.77168	4220	4255	White Matter Connectivitiy	WMC
mri_y_dti_ld_is_wm_dst	ddtidp_411	Average longitudinal diffusivity within parcellation of sub-adjacent white matter associated with right hemisphere cortical Destrieux ROI planum polare of the superior temporal gyrus	17001.1	4641.33	3.66299	0.000252349	0.143065	0.136161	0.0523172	20.7214	8.40565e-116	34	6534.07	-12996.1	-12767.3	11.5505	4220	4255	White Matter Connectivitiy	WMC
mri_y_dti_fa_fs_wm_dst	ddtifp_136	Average fractional anisotropy within parcellation of sub-adjacent white matter associated with right hemisphere cortical Destrieux ROI lateral orbital sulcus	-11579	3161.44	-3.66256	0.000252768	0.495245	0.491178	0.0356358	121.779	0	34	8167.88	-16263.8	-16034.9	5.35903	4220	4255	White Matter Connectivitiy	WMC
mri_y_dti_ld_is_wm_dst	ddtidp_402	Average longitudinal diffusivity within parcellation of sub-adjacent white matter associated with right hemisphere cortical Destrieux ROI supramarginal gyrus	12427.4	3394.86	3.66065	0.000254655	0.292753	0.287055	0.0382669	51.3764	9.18671e-287	34	7864.78	-15657.6	-15428.8	6.17957	4220	4255	White Matter Connectivitiy	WMC
mri_y_dti_ld_is_wm_dst	ddtidp_421	Average longitudinal diffusivity within parcellation of sub-adjacent white matter associated with right hemisphere cortical Destrieux ROI central sulcus	10876.5	2971.77	3.65993	0.000255366	0.475608	0.471383	0.0334978	112.571	0	34	8431.14	-16790.3	-16561.5	4.73529	4220	4255	White Matter Connectivitiy	WMC
mri_y_dti_fa_is_wm_dst	ddtidp_133	Average fractional anisotropy within parcellation of sub-adjacent white matter associated with right hemisphere cortical Destrieux ROI anterior occipital sulcus and preoccipital notch	-12649.5	3460.35	-3.65555	0.000259759	0.171235	0.164558	0.0390052	25.6445	3.46623e-145	34	7783.47	-15494.9	-15266.1	6.42032	4220	4255	White Matter Connectivitiy	WMC
mri_y_dti_fa_fs_wm_dst	ddtifp_5	Average fractional anisotropy within parcellation of sub-adjacent white matter associated with left hemisphere cortical Destrieux ROI transverse frontopolar gyri and sulci	-8778.4	2402.83	-3.65336	0.000261973	0.287714	0.281976	0.0270847	50.135	2.22658e-280	34	9335.37	-18598.7	-18369.9	3.09571	4220	4255	White Matter Connectivitiy	WMC
mri_y_dti_fa_is_wm_dst	ddtidp_10	Average fractional anisotropy within parcellation of sub-adjacent white matter associated with left hemisphere cortical Destrieux ROI posterior-ventral part of the cingulate gyrus	-11750.3	3237.04	-3.62997	0.000286817	0.16765	0.160944	0.0364879	24.9994	2.23229e-141	34	8067.33	-16062.7	-15833.9	5.61837	4220	4255	White Matter Connectivitiy	WMC
mri_y_dti_ld_fs_wm_dst	ddtifp_317	Average longitudinal diffusivity within parcellation of sub-adjacent white matter associated with left hemisphere cortical Destrieux ROI middle frontal gyrus	7141.68	1970.46	3.62437	0.00029308	0.126728	0.119692	0.0222111	18.0117	2.46023e-99	34	10179.5	-20287	-20058.1	2.08186	4220	4255	White Matter Connectivitiy	WMC
mri_y_dti_fa_is_wm_dst	ddtidp_107	Average fractional anisotropy within parcellation of sub-adjacent white matter associated with right hemisphere cortical Destrieux ROI anterior transverse temporal gyrus	-13146.8	3652.22	-3.59966	0.000322294	0.124995	0.117945	0.0411679	17.7303	1.29333e-97	34	7553.85	-15035.7	-14806.9	7.15204	4220	4255	White Matter Connectivitiy	WMC
mri_y_dti_td_fs_wm_dst	ddtifp_495	Average transverse diffusivity within parcellation of sub-adjacent white matter associated with left hemisphere cortical Destrieux ROI occipital pole	9399.22	2614.51	3.59502	0.000328075	0.286125	0.280374	0.0294708	49.7471	2.24649e-278	34	8976.12	-17880.2	-17651.4	3.66519	4220	4255	White Matter Connectivitiy	WMC
mri_y_dti_md_is_wm_dst	ddtidp_253	Mean diffusivity within parcellation of sub-adjacent white matter associated with right hemisphere cortical Destrieux ROI postcentral gyrus	15363.6	4277	3.59214	0.000331706	0.0862076	0.0788453	0.0482104	11.7093	1.94545e-60	34	6881.92	-13691.8	-13463	9.80831	4220	4255	White Matter Connectivitiy	WMC
mri_y_dti_md_is_wm_dst	ddtidp_165	Mean diffusivity within parcellation of sub-adjacent white matter associated with left hemisphere cortical Destrieux ROI triangular part of the inferior frontal gyrus	11366.1	3166.04	3.59002	0.000334415	0.246672	0.240601	0.0356876	40.6317	4.75082e-230	34	8159.79	-16247.6	-16018.8	5.37333	4219	4254	White Matter Connectivitiy	WMC
mri_y_dti_ld_is_wm_dst	ddtidp_399	Average longitudinal diffusivity within parcellation of sub-adjacent white matter associated with right hemisphere cortical Destrieux ROI parahippocampal gyrus	18817.7	5245.89	3.58713	0.000338135	0.139393	0.13246	0.0591317	20.1035	4.59483e-112	34	6013.07	-11954.1	-11725.3	14.7555	4220	4255	White Matter Connectivitiy	WMC
mri_y_dti_md_is_wm_dst	ddtidp_189	Mean diffusivity within parcellation of sub-adjacent white matter associated with left hemisphere cortical Destrieux ROI middle temporal gyrus	8802.16	2464.69	3.5713	0.000359179	0.25757	0.251587	0.027782	43.0497	4.2268e-243	34	9225.04	-18378.1	-18149.3	3.2564	4219	4254	White Matter Connectivitiy	WMC
mri_y_dti_fa_fs_wm_dst	ddtifp_62	Average fractional anisotropy within parcellation of sub-adjacent white matter associated with left hemisphere cortical Destrieux ROI lateral orbital sulcus	-11808.8	3323.65	-3.55296	0.000385094	0.408572	0.403806	0.0374641	85.7229	0	34	7953.12	-15834.2	-15605.4	5.92163	4219	4254	White Matter Connectivitiy	WMC
mri_y_dti_fa_fs_wm_dst	ddtifp_133	Average fractional anisotropy within parcellation of sub-adjacent white matter associated with right hemisphere cortical Destrieux ROI anterior occipital sulcus and preoccipital notch	-12925.9	3644.66	-3.54654	0.000394561	0.335034	0.329677	0.0410826	62.5351	0	34	7562.67	-15053.3	-14824.5	7.12244	4220	4255	White Matter Connectivitiy	WMC
mri_y_dti_ld_is_wm_dst	ddtidp_375	Average longitudinal diffusivity within parcellation of sub-adjacent white matter associated with left hemisphere cortical Destrieux ROI superior temporal sulcus	10333.2	2915.7	3.544	0.000398369	0.253332	0.247316	0.0328658	42.111	4.6154e-238	34	8512.19	-16952.4	-16723.6	4.55826	4220	4255	White Matter Connectivitiy	WMC
mri_y_dti_fa_fs_wm_dst	ddtifp_23	Average fractional anisotropy within parcellation of sub-adjacent white matter associated with left hemisphere cortical Destrieux ROI parahippocampal gyrus	-8275.04	2336.49	-3.54165	0.000401931	0.514908	0.511	0.026337	131.747	0	34	9454.49	-18837	-18608.2	2.92715	4220	4255	White Matter Connectivitiy	WMC
mri_y_dti_ld_is_wm_dst	ddtidp_323	Average longitudinal diffusivity within parcellation of sub-adjacent white matter associated with left hemisphere cortical Destrieux ROI lateral occipito-temporal gyrus	12117	3424.65	3.53818	0.000407237	0.120056	0.112966	0.0386027	16.9341	9.79011e-93	34	7827.6	-15583.2	-15354.4	6.28853	4220	4255	White Matter Connectivitiy	WMC
mri_y_dti_fa_fs_wm_dst	ddtifp_24	Average fractional anisotropy within parcellation of sub-adjacent white matter associated with left hemisphere cortical Destrieux ROI orbital gyri	-6504.36	1842.41	-3.53036	0.000419431	0.427427	0.422814	0.0207677	92.654	0	34	10465.4	-20858.8	-20630	1.82007	4220	4255	White Matter Connectivitiy	WMC
mri_y_dti_fa_fs_wm_dst	ddtifp_137	Average fractional anisotropy within parcellation of sub-adjacent white matter associated with right hemisphere cortical Destrieux ROI medial orbital sulcus	-8176.83	2320.95	-3.52305	0.000431125	0.389063	0.384141	0.0261618	79.0419	0	34	9482.9	-18893.8	-18665	2.88833	4220	4255	White Matter Connectivitiy	WMC
mri_y_dti_ld_is_wm_dst	ddtidp_438	Average longitudinal diffusivity within parcellation of sub-adjacent white matter associated with right hemisphere cortical Destrieux ROI lateral orbital sulcus	17515	4972	3.52272	0.000431668	0.182455	0.175868	0.0560445	27.6999	3.08159e-157	34	6241.24	-12410.5	-12181.7	13.2549	4220	4255	White Matter Connectivitiy	WMC
mri_y_dti_md_is_wm_dst	ddtidp_178	Mean diffusivity within parcellation of sub-adjacent white matter associated with left hemisphere cortical Destrieux ROI superior parietal lobule	12949.7	3684.17	3.51495	0.000444465	0.132437	0.125447	0.041528	18.947	4.84803e-105	34	7516.79	-14961.6	-14732.8	7.27771	4220	4255	White Matter Connectivitiy	WMC
mri_y_dti_fa_fs_wm_dst	ddtifp_92	Average fractional anisotropy within parcellation of sub-adjacent white matter associated with right hemisphere cortical Destrieux ROI short insular gyri	-8893.81	2534.44	-3.50919	0.000454168	0.432649	0.428077	0.0285682	94.6491	0	34	9108.48	-18145	-17916.1	3.44412	4220	4255	White Matter Connectivitiy	WMC
mri_y_dti_td_is_wm_dst	ddtidp_458	Average transverse diffusivity within parcellation of sub-adjacent white matter associated with left hemisphere cortical Destrieux ROI transverse frontopolar gyri and sulci	15282.8	4356.33	3.50818	0.000455897	0.287207	0.281464	0.0491046	50.011	9.72628e-280	34	6803.72	-13535.4	-13306.6	10.1755	4220	4255	White Matter Connectivitiy	WMC
mri_y_dti_fa_fs_wm_dst	ddtifp_13	Average fractional anisotropy within parcellation of sub-adjacent white matter associated with left hemisphere cortical Destrieux ROI orbital part of the inferior frontal gyrus	-8605.32	2453.89	-3.5068	0.000458251	0.325469	0.320033	0.0276603	59.874	0	34	9243.73	-18415.5	-18186.6	3.22793	4219	4254	White Matter Connectivitiy	WMC
mri_y_dti_md_is_wm_dst	ddtidp_194	Mean diffusivity within parcellation of sub-adjacent white matter associated with left hemisphere cortical Destrieux ROI temporal pole	16054.1	4583.66	3.50246	0.000465771	0.204774	0.198365	0.0516596	31.9532	9.39001e-182	34	6586.35	-13100.7	-12871.9	11.2593	4219	4254	White Matter Connectivitiy	WMC
mri_y_dti_fa_is_wm_dst	ddtidp_88	Average fractional anisotropy within parcellation of sub-adjacent white matter associated with right hemisphere cortical Destrieux ROI triangular part of the inferior frontal gyrus	-8497.84	2431.9	-3.49431	0.000480165	0.111543	0.104385	0.0274125	15.5826	2.01744e-84	34	9284.19	-18496.4	-18267.6	3.17109	4220	4255	White Matter Connectivitiy	WMC
mri_y_dti_fa_fs_wm_dst	ddtifp_107	Average fractional anisotropy within parcellation of sub-adjacent white matter associated with right hemisphere cortical Destrieux ROI anterior transverse temporal gyrus	-13203.3	3799.29	-3.47519	0.000515629	0.286043	0.280291	0.0428256	49.727	2.85258e-278	34	7385.87	-14699.7	-14470.9	7.73963	4220	4255	White Matter Connectivitiy	WMC
mri_y_dti_fa_is_wm_dst	ddtidp_129	Average fractional anisotropy within parcellation of sub-adjacent white matter associated with right hemisphere cortical Destrieux ROI sulcus intermedius primus	-11997.5	3461.18	-3.46631	0.000532911	0.245385	0.239305	0.0390145	40.3605	1.39354e-228	34	7782.46	-15492.9	-15264.1	6.42338	4220	4255	White Matter Connectivitiy	WMC
mri_y_dti_fa_fs_wm_dst	ddtifp_1	Average fractional anisotropy within parcellation of sub-adjacent white matter associated with left hemisphere cortical Destrieux ROI fronto-marginal gyrus and sulcus	-8695.59	2509.86	-3.46457	0.000536366	0.381064	0.376077	0.0282912	76.4161	0	34	9149.94	-18227.9	-17999.1	3.37765	4220	4255	White Matter Connectivitiy	WMC
mri_y_dti_fa_fs_wm_dst	ddtifp_91	Average fractional anisotropy within parcellation of sub-adjacent white matter associated with right hemisphere cortical Destrieux ROI long insular gyrus and central sulcus of the insula	-8173.32	2369	-3.45012	0.000565832	0.546931	0.543281	0.0267034	149.831	0	34	9395.71	-18719.4	-18490.6	3.00915	4220	4255	White Matter Connectivitiy	WMC
mri_y_dti_md_is_wm_dst	ddtidp_166	Mean diffusivity within parcellation of sub-adjacent white matter associated with left hemisphere cortical Destrieux ROI middle frontal gyrus	11371.2	3296.06	3.44992	0.000566245	0.20398	0.197567	0.0371533	31.8052	6.47999e-181	34	7990.44	-15908.9	-15680.1	5.82514	4220	4255	White Matter Connectivitiy	WMC
mri_y_dti_fa_fs_wm_dst	ddtifp_116	Average fractional anisotropy within parcellation of sub-adjacent white matter associated with right hemisphere cortical Destrieux ROI occipital pole	-7439.97	2157.68	-3.44813	0.000570004	0.134225	0.12725	0.0243214	19.2425	7.71792e-107	34	9793.26	-19514.5	-19285.7	2.49626	4220	4255	White Matter Connectivitiy	WMC
mri_y_dti_ld_fs_wm_dst	ddtifp_387	Average longitudinal diffusivity within parcellation of sub-adjacent white matter associated with right hemisphere cortical Destrieux ROI cuneus	8639.38	2509.72	3.44237	0.000582255	0.326718	0.321294	0.0282896	60.2296	0	34	9150.17	-18228.3	-17999.5	3.37728	4220	4255	White Matter Connectivitiy	WMC
mri_y_dti_fa_fs_wm_dst	ddtifp_55	Average fractional anisotropy within parcellation of sub-adjacent white matter associated with left hemisphere cortical Destrieux ROI sulcus intermedius primus	-15038.1	4372.34	-3.43937	0.000588729	0.296013	0.29034	0.049285	52.1767	7.60089e-291	34	6786.52	-13501	-13272.2	10.248	4219	4254	White Matter Connectivitiy	WMC
mri_y_dti_fa_is_wm_dst	ddtidp_37	Average fractional anisotropy within parcellation of sub-adjacent white matter associated with left hemisphere cortical Destrieux ROI inferior temporal gyrus	-10583	3082.05	-3.43374	0.000601046	0.236069	0.229914	0.0347409	38.3547	1.3162e-217	34	8276.09	-16480.2	-16251.4	5.09326	4220	4255	White Matter Connectivitiy	WMC
mri_y_dti_ld_is_wm_dst	ddtidp_437	Average longitudinal diffusivity within parcellation of sub-adjacent white matter associated with right hemisphere cortical Destrieux ROI medial occipito-temporal sulcus and lingual sulcus	15499.6	4514.85	3.43302	0.00060265	0.139893	0.132964	0.0508915	20.1873	1.4274e-112	34	6651.63	-13231.3	-13002.5	10.9296	4220	4255	White Matter Connectivitiy	WMC
mri_y_dti_ld_is_wm_dst	ddtidp_370	Average longitudinal diffusivity within parcellation of sub-adjacent white matter associated with left hemisphere cortical Destrieux ROI inferior part of the precentral sulcus	12214.2	3570.16	3.42118	0.000629415	0.298298	0.292645	0.0402429	52.7632	7.58968e-294	34	7650.55	-15229.1	-15000.3	6.83424	4220	4255	White Matter Connectivitiy	WMC
mri_y_dti_ld_is_wm_dst	ddtidp_384	Average longitudinal diffusivity within parcellation of sub-adjacent white matter associated with right hemisphere cortical Destrieux ROI middle-posterior part of the cingulate gyrus and sulcus	14011.5	4100.59	3.41695	0.000639244	0.204507	0.198098	0.0462219	31.9084	1.6709e-181	34	7061.14	-14050.3	-13821.5	9.01587	4220	4255	White Matter Connectivitiy	WMC
mri_y_dti_fa_is_wm_dst	ddtidp_62	Average fractional anisotropy within parcellation of sub-adjacent white matter associated with left hemisphere cortical Destrieux ROI lateral orbital sulcus	-11254.4	3300.88	-3.40952	0.00065687	0.223115	0.216855	0.0372075	35.6372	1.54657e-202	34	7982.36	-15892.7	-15663.9	5.84078	4219	4254	White Matter Connectivitiy	WMC
mri_y_dti_ld_is_wm_dst	ddtidp_366	Average longitudinal diffusivity within parcellation of sub-adjacent white matter associated with left hemisphere cortical Destrieux ROI orbital sulci	17171	5036.25	3.40949	0.000656958	0.0521651	0.0445285	0.0567687	6.83095	2.20571e-30	34	6186.61	-12301.2	-12072.4	13.5997	4220	4255	White Matter Connectivitiy	WMC
mri_y_dti_ld_fs_wm_dst	ddtifp_342	Average longitudinal diffusivity within parcellation of sub-adjacent white matter associated with left hemisphere cortical Destrieux ROI vertical ramus of the anterior segment of the lateral sulcus	7946.47	2334.35	3.40415	0.000669903	0.175474	0.168829	0.0263128	26.4082	1.12381e-149	34	9456.18	-18840.4	-18611.6	2.92109	4219	4254	White Matter Connectivitiy	WMC
mri_y_dti_fa_fs_wm_dst	ddtifp_111	Average fractional anisotropy within parcellation of sub-adjacent white matter associated with right hemisphere cortical Destrieux ROI inferior temporal gyrus	-6055.55	1779.16	-3.40361	0.000671221	0.566006	0.562509	0.0200547	161.872	0	34	10614	-21156.1	-20927.2	1.69724	4220	4255	White Matter Connectivitiy	WMC
mri_y_dti_fa_is_wm_dst	ddtidp_25	Average fractional anisotropy within parcellation of sub-adjacent white matter associated with left hemisphere cortical Destrieux ROI angular gyrus	-7604.18	2236.09	-3.40065	0.000678489	0.0509391	0.0432927	0.0252053	6.66179	2.31484e-29	34	9641.38	-19210.8	-18981.9	2.68099	4220	4255	White Matter Connectivitiy	WMC
mri_y_dti_fa_is_wm_dst	ddtidp_75	Average fractional anisotropy within parcellation of sub-adjacent white matter associated with right hemisphere cortical Destrieux ROI fronto-marginal gyrus and sulcus	-11005.2	3240.48	-3.39617	0.000689662	0.170517	0.163834	0.0365268	25.515	2.01219e-144	34	8062.8	-16053.6	-15824.8	5.63035	4220	4255	White Matter Connectivitiy	WMC
mri_y_dti_ld_is_wm_dst	ddtidp_378	Average longitudinal diffusivity within parcellation of sub-adjacent white matter associated with right hemisphere cortical Destrieux ROI inferior occipital gyrus and sulcus	17220	5070.97	3.3958	0.000690605	0.0622095	0.0546539	0.0571601	8.2335	6.20917e-39	34	6157.37	-12242.7	-12013.9	13.7879	4220	4255	White Matter Connectivitiy	WMC
mri_y_dti_fa_is_wm_dst	ddtidp_137	Average fractional anisotropy within parcellation of sub-adjacent white matter associated with right hemisphere cortical Destrieux ROI medial orbital sulcus	-8782.99	2588.85	-3.39262	0.000698641	0.219189	0.212898	0.0291815	34.8422	4.29705e-198	34	9018.09	-17964.2	-17735.4	3.59359	4220	4255	White Matter Connectivitiy	WMC
mri_y_dti_td_is_wm_dst	ddtidp_485	Average transverse diffusivity within parcellation of sub-adjacent white matter associated with left hemisphere cortical Destrieux ROI subcallosal gyrus	18340.6	5408.72	3.39094	0.000702945	0.144767	0.137877	0.0609672	21.0096	1.52951e-117	34	5883.01	-11694	-11465.2	15.6857	4220	4255	White Matter Connectivitiy	WMC
mri_y_dti_ld_is_wm_dst	ddtidp_371	Average longitudinal diffusivity within parcellation of sub-adjacent white matter associated with left hemisphere cortical Destrieux ROI superior part of the precentral sulcus	12440.4	3669.95	3.38981	0.000705823	0.266898	0.260992	0.0413677	45.1872	1.67114e-254	34	7533.25	-14994.5	-14765.7	7.22163	4220	4255	White Matter Connectivitiy	WMC
mri_y_dti_fa_fs_wm_dst	ddtifp_79	Average fractional anisotropy within parcellation of sub-adjacent white matter associated with right hemisphere cortical Destrieux ROI transverse frontopolar gyri and sulci	-7980.43	2357.79	-3.3847	0.00071905	0.335079	0.329721	0.0265771	62.5475	0	34	9415.88	-18759.8	-18531	2.98075	4220	4255	White Matter Connectivitiy	WMC
mri_y_dti_ld_is_wm_dst	ddtidp_372	Average longitudinal diffusivity within parcellation of sub-adjacent white matter associated with left hemisphere cortical Destrieux ROI suborbital sulcus	20603.8	6140.9	3.35518	0.000800132	0.0999442	0.0926926	0.0692203	13.7823	2.69783e-73	34	5342.8	-10613.6	-10384.8	20.2199	4220	4255	White Matter Connectivitiy	WMC
mri_y_dti_ld_fs_wm_dst	ddtifp_381	Average longitudinal diffusivity within parcellation of sub-adjacent white matter associated with right hemisphere cortical Destrieux ROI transverse frontopolar gyri and sulci	7983.42	2384.43	3.34814	0.000820681	0.198993	0.19254	0.0268774	30.8344	2.30741e-175	34	9368.07	-18664.1	-18435.3	3.04849	4220	4255	White Matter Connectivitiy	WMC
mri_y_dti_fa_fs_wm_dst	ddtifp_75	Average fractional anisotropy within parcellation of sub-adjacent white matter associated with right hemisphere cortical Destrieux ROI fronto-marginal gyrus and sulcus	-8688.45	2603.29	-3.33749	0.000852705	0.373918	0.368874	0.0293443	74.1274	0	34	8994.42	-17916.8	-17688	3.63379	4220	4255	White Matter Connectivitiy	WMC
mri_y_dti_fa_is_wm_dst	ddtidp_92	Average fractional anisotropy within parcellation of sub-adjacent white matter associated with right hemisphere cortical Destrieux ROI short insular gyri	-8081.11	2437.73	-3.31502	0.000924113	0.318437	0.312946	0.0274781	57.9898	4.453507731613e-320	34	9274.02	-18476	-18247.2	3.18629	4220	4255	White Matter Connectivitiy	WMC
mri_y_dti_ld_is_wm_dst	ddtidp_434	Average longitudinal diffusivity within parcellation of sub-adjacent white matter associated with right hemisphere cortical Destrieux ROI superior occipital sulcus and transverse occipital sulcus	12033	3661.35	3.2865	0.00102269	0.130774	0.123771	0.0412707	18.6734	2.24958e-103	34	7543.23	-15014.5	-14785.7	7.18781	4220	4255	White Matter Connectivitiy	WMC
mri_y_dti_ld_fs_wm_dst	ddtifp_377	Average longitudinal diffusivity within parcellation of sub-adjacent white matter associated with right hemisphere cortical Destrieux ROI fronto-marginal gyrus and sulcus	8172.39	2504.66	3.26287	0.00111167	0.213546	0.207209	0.0282326	33.7016	1.12489e-191	34	9158.76	-18245.5	-18016.7	3.36367	4220	4255	White Matter Connectivitiy	WMC
mri_y_dti_md_is_wm_dst	ddtidp_267	Mean diffusivity within parcellation of sub-adjacent white matter associated with right hemisphere cortical Destrieux ROI occipital pole	11873.8	3645.01	3.25755	0.00113267	0.200186	0.193742	0.0410866	31.0654	1.09445e-176	34	7562.26	-15052.5	-14823.7	7.12381	4220	4255	White Matter Connectivitiy	WMC
mri_y_dti_ld_is_wm_dst	ddtidp_446	Average longitudinal diffusivity within parcellation of sub-adjacent white matter associated with right hemisphere cortical Destrieux ROI suborbital sulcus	23946.2	7433.55	3.22137	0.00128547	0.179021	0.172407	0.0837911	27.0649	1.57801e-153	34	4529.96	-8987.92	-8759.1	29.6284	4220	4255	White Matter Connectivitiy	WMC
mri_y_dti_ld_is_wm_dst	ddtidp_387	Average longitudinal diffusivity within parcellation of sub-adjacent white matter associated with right hemisphere cortical Destrieux ROI cuneus	11207.7	3479.65	3.22092	0.0012875	0.108742	0.101561	0.0392227	15.1436	1.03049e-81	34	7759.81	-15447.6	-15218.8	6.49212	4220	4255	White Matter Connectivitiy	WMC
mri_y_dti_ld_is_wm_dst	ddtidp_362	Average longitudinal diffusivity within parcellation of sub-adjacent white matter associated with left hemisphere cortical Destrieux ROI lateral occipito-temporal sulcus	12381.9	3869.41	3.19995	0.00138472	0.199259	0.192808	0.0436161	30.8859	1.16874e-175	34	7308.05	-14544.1	-14315.3	8.02797	4220	4255	White Matter Connectivitiy	WMC
mri_y_dti_fa_is_wm_dst	ddtidp_111	Average fractional anisotropy within parcellation of sub-adjacent white matter associated with right hemisphere cortical Destrieux ROI inferior temporal gyrus	-10230.4	3197.87	-3.19912	0.00138867	0.323664	0.318214	0.0360464	59.397	0	34	8119.13	-16166.3	-15937.5	5.48322	4220	4255	White Matter Connectivitiy	WMC
mri_y_dti_fa_fs_wm_dst	ddtifp_129	Average fractional anisotropy within parcellation of sub-adjacent white matter associated with right hemisphere cortical Destrieux ROI sulcus intermedius primus	-11615.5	3650.06	-3.18227	0.00147187	0.440514	0.436006	0.0411435	97.7247	0	34	7556.37	-15040.7	-14811.9	7.14356	4220	4255	White Matter Connectivitiy	WMC
mri_y_dti_td_fs_wm_dst	ddtifp_559	Average transverse diffusivity within parcellation of sub-adjacent white matter associated with right hemisphere cortical Destrieux ROI subcallosal gyrus	7559.26	2375.69	3.18193	0.00147361	0.239885	0.233761	0.0267788	39.1704	4.37777e-222	34	9383.71	-18695.4	-18466.6	3.02618	4220	4255	White Matter Connectivitiy	WMC
mri_y_dti_ld_is_wm_dst	ddtidp_314	Average longitudinal diffusivity within parcellation of sub-adjacent white matter associated with left hemisphere cortical Destrieux ROI opercular part of the inferior frontal gyrus	10922.8	3436.61	3.17837	0.00149174	0.247092	0.241025	0.0387374	40.7237	1.50314e-230	34	7810.94	-15549.9	-15321.1	6.33098	4219	4254	White Matter Connectivitiy	WMC
mri_y_dti_fa_is_wm_dst	ddtidp_23	Average fractional anisotropy within parcellation of sub-adjacent white matter associated with left hemisphere cortical Destrieux ROI parahippocampal gyrus	-8259.54	2603.9	-3.17199	0.00152484	0.216075	0.209759	0.0293512	34.2109	1.51509e-194	34	8993.43	-17914.9	-17686	3.63549	4220	4255	White Matter Connectivitiy	WMC
mri_y_dti_fa_is_wm_dst	ddtidp_112	Average fractional anisotropy within parcellation of sub-adjacent white matter associated with right hemisphere cortical Destrieux ROI middle temporal gyrus	-6652.93	2099.05	-3.16949	0.00153797	0.13778	0.130833	0.0236606	19.8336	1.98585e-110	34	9910.48	-19749	-19520.1	2.36245	4220	4255	White Matter Connectivitiy	WMC
mri_y_dti_fa_is_wm_dst	ddtidp_91	Average fractional anisotropy within parcellation of sub-adjacent white matter associated with right hemisphere cortical Destrieux ROI long insular gyrus and central sulcus of the insula	-7363.1	2328.59	-3.16205	0.00157776	0.405414	0.400623	0.0262479	84.6286	0	34	9468.91	-18865.8	-18637	2.90738	4220	4255	White Matter Connectivitiy	WMC
mri_y_dti_ld_is_wm_dst	ddtidp_445	Average longitudinal diffusivity within parcellation of sub-adjacent white matter associated with right hemisphere cortical Destrieux ROI superior part of the precentral sulcus	11693.9	3699.99	3.16052	0.001586	0.327133	0.321712	0.0417064	60.3433	0	34	7498.56	-14925.1	-14696.3	7.34035	4220	4255	White Matter Connectivitiy	WMC
mri_y_dti_ld_is_wm_dst	ddtidp_425	Average longitudinal diffusivity within parcellation of sub-adjacent white matter associated with right hemisphere cortical Destrieux ROI superior segment of the circular sulcus of the insula	11273.3	3574.16	3.15412	0.00162114	0.220456	0.214176	0.040288	35.1007	1.52798e-199	34	7645.78	-15219.6	-14990.8	6.84956	4220	4255	White Matter Connectivitiy	WMC
mri_y_dti_md_is_wm_dst	ddtidp_179	Mean diffusivity within parcellation of sub-adjacent white matter associated with left hemisphere cortical Destrieux ROI postcentral gyrus	13486.1	4288.77	3.14452	0.00167514	0.0926104	0.0852997	0.0483431	12.6678	2.19083e-66	34	6870.23	-13668.5	-13439.6	9.86235	4220	4255	White Matter Connectivitiy	WMC
mri_y_dti_md_is_wm_dst	ddtidp_188	Mean diffusivity within parcellation of sub-adjacent white matter associated with left hemisphere cortical Destrieux ROI inferior temporal gyrus	12652.2	4026.36	3.14234	0.00168764	0.13454	0.127567	0.0453851	19.2947	3.71917e-107	34	7138.88	-14205.8	-13976.9	8.6924	4220	4255	White Matter Connectivitiy	WMC
mri_y_dti_ld_is_wm_dst	ddtidp_432	Average longitudinal diffusivity within parcellation of sub-adjacent white matter associated with right hemisphere cortical Destrieux ROI intraparietal sulcus and transverse parietal sulci	10341.3	3317.44	3.11726	0.00183768	0.399329	0.39449	0.0373942	82.514	0	34	7962.94	-15853.9	-15625.1	5.90093	4220	4255	White Matter Connectivitiy	WMC
mri_y_dti_ld_is_wm_dst	ddtidp_350	Average longitudinal diffusivity within parcellation of sub-adjacent white matter associated with left hemisphere cortical Destrieux ROI inferior segment of the circular sulcus of the insula	11748.7	3780.35	3.10784	0.00189715	0.143719	0.13682	0.0426121	20.832	1.80507e-116	34	7407.14	-14742.3	-14513.5	7.66264	4220	4255	White Matter Connectivitiy	WMC
mri_y_dti_ld_fs_wm_dst	ddtifp_337	Average longitudinal diffusivity within parcellation of sub-adjacent white matter associated with left hemisphere cortical Destrieux ROI planum polare of the superior temporal gyrus	7554.84	2434.62	3.10308	0.00192783	0.407127	0.40235	0.0274431	85.2317	0	34	9279.44	-18486.9	-18258.1	3.17818	4220	4255	White Matter Connectivitiy	WMC
mri_y_dti_ld_is_wm_dst	ddtidp_367	Average longitudinal diffusivity within parcellation of sub-adjacent white matter associated with left hemisphere cortical Destrieux ROI parieto-occipital sulcus	10010	3230.6	3.09849	0.00195792	0.240931	0.234815	0.0364153	39.3953	2.57349e-223	34	8075.81	-16079.6	-15850.8	5.59604	4220	4255	White Matter Connectivitiy	WMC
mri_y_dti_ld_fs_wm_dst	ddtifp_320	Average longitudinal diffusivity within parcellation of sub-adjacent white matter associated with left hemisphere cortical Destrieux ROI short insular gyri	6323.89	2041.04	3.09837	0.00195867	0.573205	0.569766	0.0230066	166.696	0	34	10029.7	-19987.5	-19758.7	2.23366	4220	4255	White Matter Connectivitiy	WMC
mri_y_dti_ld_is_wm_dst	ddtidp_433	Average longitudinal diffusivity within parcellation of sub-adjacent white matter associated with right hemisphere cortical Destrieux ROI middle occipital sulcus and lunatus sulcus	12208.8	3943.67	3.09579	0.00197578	0.0940767	0.0867778	0.0444531	12.8891	9.27218e-68	34	7227.17	-14382.3	-14153.5	8.33906	4220	4255	White Matter Connectivitiy	WMC
mri_y_dti_ld_is_wm_dst	ddtidp_360	Average longitudinal diffusivity within parcellation of sub-adjacent white matter associated with left hemisphere cortical Destrieux ROI superior occipital sulcus and transverse occipital sulcus	12243.2	3955.43	3.09528	0.00197913	0.13994	0.133011	0.0445856	20.1952	1.27898e-112	34	7214.5	-14357	-14128.2	8.38885	4220	4255	White Matter Connectivitiy	WMC
mri_y_dti_fa_is_wm_dst	ddtidp_13	Average fractional anisotropy within parcellation of sub-adjacent white matter associated with left hemisphere cortical Destrieux ROI orbital part of the inferior frontal gyrus	-8917.23	2892.46	-3.08292	0.00206302	0.0514414	0.0437972	0.0326038	6.72945	9.05124e-30	34	8544.24	-17016.5	-16787.7	4.48484	4219	4254	White Matter Connectivitiy	WMC
mri_y_dti_fa_is_wm_dst	ddtidp_106	Average fractional anisotropy within parcellation of sub-adjacent white matter associated with right hemisphere cortical Destrieux ROI subcallosal gyrus	-7757.9	2519.26	-3.07943	0.00208728	0.523279	0.519438	0.0283972	136.239	0	34	9134.03	-18196.1	-17967.2	3.403	4220	4255	White Matter Connectivitiy	WMC
mri_y_dti_fa_fs_wm_dst	ddtifp_88	Average fractional anisotropy within parcellation of sub-adjacent white matter associated with right hemisphere cortical Destrieux ROI triangular part of the inferior frontal gyrus	-7095.19	2307.29	-3.07512	0.00211762	0.451719	0.447302	0.0260078	102.258	0	34	9508.02	-18944	-18715.2	2.85442	4220	4255	White Matter Connectivitiy	WMC
mri_y_dti_fa_fs_wm_dst	ddtifp_144	Average fractional anisotropy within parcellation of sub-adjacent white matter associated with right hemisphere cortical Destrieux ROI suborbital sulcus	-10188.7	3361.26	-3.03121	0.00245058	0.223664	0.217409	0.0378882	35.7585	3.2068e-203	34	7907.09	-15742.2	-15513.4	6.05788	4220	4255	White Matter Connectivitiy	WMC
mri_y_dti_ld_is_wm_dst	ddtidp_410	Average longitudinal diffusivity within parcellation of sub-adjacent white matter associated with right hemisphere cortical Destrieux ROI lateral aspect of the superior temporal gyrus	11112.6	3695.55	3.00701	0.00265386	0.195741	0.189261	0.0416563	30.2078	9.15728e-172	34	7503.67	-14935.3	-14706.5	7.32273	4220	4255	White Matter Connectivitiy	WMC
mri_y_dti_fa_fs_wm_dst	ddtifp_42	Average fractional anisotropy within parcellation of sub-adjacent white matter associated with left hemisphere cortical Destrieux ROI occipital pole	-8741.06	2909.04	-3.00479	0.00267323	0.0837224	0.0763401	0.0327907	11.3409	3.76513e-58	34	8521.92	-16971.8	-16743	4.53748	4220	4255	White Matter Connectivitiy	WMC
mri_y_dti_ld_is_wm_dst	ddtidp_388	Average longitudinal diffusivity within parcellation of sub-adjacent white matter associated with right hemisphere cortical Destrieux ROI opercular part of the inferior frontal gyrus	10820.3	3616.06	2.9923	0.00278485	0.172523	0.165856	0.0407603	25.8776	1.46812e-146	34	7596.19	-15120.4	-14891.6	7.01111	4220	4255	White Matter Connectivitiy	WMC
mri_y_dti_ld_is_wm_dst	ddtidp_374	Average longitudinal diffusivity within parcellation of sub-adjacent white matter associated with left hemisphere cortical Destrieux ROI inferior temporal sulcus	12625.2	4229.54	2.985	0.00285203	0.104268	0.0970512	0.0476754	14.448	2.04701e-77	34	6929.4	-13786.8	-13558	9.59181	4220	4255	White Matter Connectivitiy	WMC
mri_y_dti_ld_is_wm_dst	ddtidp_406	Average longitudinal diffusivity within parcellation of sub-adjacent white matter associated with right hemisphere cortical Destrieux ROI precuneus	10821.4	3641.94	2.97134	0.0029818	0.268635	0.262743	0.0410519	45.5892	1.24262e-256	34	7565.85	-15059.7	-14830.9	7.11181	4220	4255	White Matter Connectivitiy	WMC
mri_y_dti_ld_fs_wm_dst	ddtifp_303	Average longitudinal diffusivity within parcellation of sub-adjacent white matter associated with left hemisphere cortical Destrieux ROI fronto-marginal gyrus and sulcus	7307	2459.26	2.97122	0.00298297	0.177887	0.171263	0.0277209	26.8563	2.62602e-152	34	9236.59	-18401.2	-18172.4	3.24284	4220	4255	White Matter Connectivitiy	WMC
mri_y_dti_ld_is_wm_dst	ddtidp_306	Average longitudinal diffusivity within parcellation of sub-adjacent white matter associated with left hemisphere cortical Destrieux ROI subcentral gyrus and sulci	10080.9	3406.42	2.95937	0.00309986	0.243329	0.237231	0.0383972	39.904	4.35134e-226	34	7848.47	-15624.9	-15396.1	6.22027	4219	4254	White Matter Connectivitiy	WMC
mri_y_dti_td_is_wm_dst	ddtidp_559	Average transverse diffusivity within parcellation of sub-adjacent white matter associated with right hemisphere cortical Destrieux ROI subcallosal gyrus	16792.2	5688.02	2.9522	0.00317254	0.137632	0.130684	0.0641154	19.8089	2.80466e-110	34	5668.77	-11265.5	-11036.7	17.3475	4220	4255	White Matter Connectivitiy	WMC
mri_y_dti_ld_is_wm_dst	ddtidp_332	Average longitudinal diffusivity within parcellation of sub-adjacent white matter associated with left hemisphere cortical Destrieux ROI precuneus	9907.33	3356.39	2.95178	0.00317684	0.196412	0.189938	0.0378332	30.3367	1.66167e-172	34	7913.27	-15754.5	-15525.7	6.04031	4220	4255	White Matter Connectivitiy	WMC
mri_y_dti_fa_is_wm_dst	ddtidp_38	Average fractional anisotropy within parcellation of sub-adjacent white matter associated with left hemisphere cortical Destrieux ROI middle temporal gyrus	-6723.18	2278.48	-2.95072	0.00318775	0.209693	0.203324	0.0256831	32.9244	2.83468e-187	34	9559.23	-19046.5	-18817.7	2.78294	4219	4254	White Matter Connectivitiy	WMC
mri_y_dti_fa_is_wm_dst	ddtidp_79	Average fractional anisotropy within parcellation of sub-adjacent white matter associated with right hemisphere cortical Destrieux ROI transverse frontopolar gyri and sulci	-9118.63	3093.19	-2.94797	0.00321622	0.139635	0.132703	0.0348665	20.1439	2.61333e-112	34	8260.75	-16449.5	-16220.7	5.13013	4220	4255	White Matter Connectivitiy	WMC
mri_y_dti_td_is_wm_dst	ddtidp_484	Average transverse diffusivity within parcellation of sub-adjacent white matter associated with left hemisphere cortical Destrieux ROI gyrus rectus	19348.9	6566.1	2.94679	0.00322853	0.115508	0.108382	0.0740131	16.2089	2.8022e-88	34	5057.94	-10043.9	-9815.06	23.1169	4220	4255	White Matter Connectivitiy	WMC
mri_y_dti_md_is_wm_dst	ddtidp_183	Mean diffusivity within parcellation of sub-adjacent white matter associated with left hemisphere cortical Destrieux ROI subcallosal gyrus	18185.6	6174.09	2.94547	0.00324227	0.12753	0.1205	0.0695945	18.1424	3.91406e-100	34	5319.86	-10567.7	-10338.9	20.4391	4220	4255	White Matter Connectivitiy	WMC
mri_y_dti_td_fs_wm_dst	ddtifp_558	Average transverse diffusivity within parcellation of sub-adjacent white matter associated with right hemisphere cortical Destrieux ROI gyrus rectus	10821	3687.69	2.93437	0.00336024	0.213085	0.206745	0.0415676	33.6093	3.73434e-191	34	7512.73	-14953.5	-14724.7	7.29161	4220	4255	White Matter Connectivitiy	WMC
mri_y_dti_ld_fs_wm_dst	ddtifp_372	Average longitudinal diffusivity within parcellation of sub-adjacent white matter associated with left hemisphere cortical Destrieux ROI suborbital sulcus	8309.2	2852.72	2.91273	0.00360167	0.425111	0.420479	0.0321559	91.7807	0	34	8605.1	-17138.2	-16909.4	4.36349	4220	4255	White Matter Connectivitiy	WMC
mri_y_dti_ld_is_wm_dst	ddtidp_412	Average longitudinal diffusivity within parcellation of sub-adjacent white matter associated with right hemisphere cortical Destrieux ROI planum temporale	9944.86	3416.05	2.91122	0.00361907	0.367987	0.362895	0.0385057	72.267	0	34	7838.3	-15604.6	-15375.8	6.25695	4220	4255	White Matter Connectivitiy	WMC
mri_y_dti_ld_is_wm_dst	ddtidp_382	Average longitudinal diffusivity within parcellation of sub-adjacent white matter associated with right hemisphere cortical Destrieux ROI anterior part of the cingulate gyrus and sulcus	11601.1	3987.08	2.90968	0.00363689	0.123846	0.116787	0.0449424	17.5443	1.77867e-96	34	7180.59	-14289.2	-14060.4	8.52364	4220	4255	White Matter Connectivitiy	WMC
mri_y_dti_ld_is_wm_dst	ddtidp_341	Average longitudinal diffusivity within parcellation of sub-adjacent white matter associated with left hemisphere cortical Destrieux ROI horizontal ramus of the anterior segment of the lateral sulcus	12862.6	4442.28	2.89551	0.00380492	0.259803	0.253838	0.0500734	43.554	8.43119e-246	34	6719.01	-13366	-13137.2	10.5785	4219	4254	White Matter Connectivitiy	WMC
mri_y_dti_ld_is_wm_dst	ddtidp_338	Average longitudinal diffusivity within parcellation of sub-adjacent white matter associated with left hemisphere cortical Destrieux ROI planum temporale	9938.5	3463.68	2.86934	0.00413369	0.244336	0.238246	0.0390426	40.1227	2.7956e-227	34	7777.56	-15483.1	-15254.3	6.43114	4219	4254	White Matter Connectivitiy	WMC
mri_y_dti_ld_is_wm_dst	ddtidp_390	Average longitudinal diffusivity within parcellation of sub-adjacent white matter associated with right hemisphere cortical Destrieux ROI triangular part of the inferior frontal gyrus	12399.4	4339.47	2.85735	0.00429282	0.161017	0.154258	0.0489146	23.8206	2.19901e-134	34	6820.22	-13568.4	-13339.6	10.0969	4220	4255	White Matter Connectivitiy	WMC
mri_y_dti_ld_is_wm_dst	ddtidp_409	Average longitudinal diffusivity within parcellation of sub-adjacent white matter associated with right hemisphere cortical Destrieux ROI anterior transverse temporal gyrus	14796.1	5183.49	2.85446	0.00433202	0.0722042	0.0647291	0.0584283	9.65925	1.00364e-47	34	6063.99	-12056	-11827.2	14.4065	4220	4255	White Matter Connectivitiy	WMC
mri_y_dti_fa_is_wm_dst	ddtidp_14	Average fractional anisotropy within parcellation of sub-adjacent white matter associated with left hemisphere cortical Destrieux ROI triangular part of the inferior frontal gyrus	-6897.56	2419.94	-2.85031	0.0043889	0.0928076	0.0854968	0.0272775	12.6945	1.49849e-66	34	9303	-18534	-18305.2	3.13921	4219	4254	White Matter Connectivitiy	WMC
mri_y_dti_fa_is_wm_dst	ddtidp_55	Average fractional anisotropy within parcellation of sub-adjacent white matter associated with left hemisphere cortical Destrieux ROI sulcus intermedius primus	-11950.5	4192.99	-2.8501	0.00439169	0.112413	0.10526	0.0472634	15.7157	3.05763e-85	34	6964.7	-13857.4	-13628.6	9.42453	4219	4254	White Matter Connectivitiy	WMC
mri_y_dti_fa_is_wm_dst	ddtidp_1	Average fractional anisotropy within parcellation of sub-adjacent white matter associated with left hemisphere cortical Destrieux ROI fronto-marginal gyrus and sulcus	-8948.15	3151.11	-2.83968	0.00453745	0.125397	0.118351	0.0355193	17.7956	5.15906e-98	34	8181.81	-16291.6	-16062.8	5.32405	4220	4255	White Matter Connectivitiy	WMC
mri_y_dti_ld_is_wm_dst	ddtidp_369	Average longitudinal diffusivity within parcellation of sub-adjacent white matter associated with left hemisphere cortical Destrieux ROI postcentral sulcus	9283.44	3274.51	2.83506	0.0046035	0.346236	0.340968	0.0369103	65.7331	0	34	8018.36	-15964.7	-15735.9	5.74921	4220	4255	White Matter Connectivitiy	WMC
mri_y_dti_td_fs_wm_dst	ddtifp_485	Average transverse diffusivity within parcellation of sub-adjacent white matter associated with left hemisphere cortical Destrieux ROI subcallosal gyrus	6369.09	2248.72	2.83231	0.00464318	0.327882	0.322466	0.0253476	60.5487	0	34	9617.41	-19162.8	-18934	2.71136	4220	4255	White Matter Connectivitiy	WMC
mri_y_dti_fa_is_wm_dst	ddtidp_144	Average fractional anisotropy within parcellation of sub-adjacent white matter associated with right hemisphere cortical Destrieux ROI suborbital sulcus	-10050.7	3551.57	-2.82993	0.00467783	0.130547	0.123542	0.0400334	18.636	3.80203e-103	34	7672.76	-15273.5	-15044.7	6.76327	4220	4255	White Matter Connectivitiy	WMC
mri_y_dti_md_fs_wm_dst	ddtifp_193	Mean diffusivity within parcellation of sub-adjacent white matter associated with left hemisphere cortical Destrieux ROI occipital pole	7094.41	2516.16	2.81954	0.00483164	0.34404	0.338755	0.0283621	65.0977	0	34	9139.28	-18206.6	-17977.7	3.39462	4220	4255	White Matter Connectivitiy	WMC
mri_y_dti_ld_is_wm_dst	ddtidp_377	Average longitudinal diffusivity within parcellation of sub-adjacent white matter associated with right hemisphere cortical Destrieux ROI fronto-marginal gyrus and sulcus	19567.4	6970.99	2.80697	0.00502388	0.100973	0.0937295	0.0785771	13.9401	2.84422e-74	34	4803.33	-9534.65	-9305.84	26.0558	4220	4255	White Matter Connectivitiy	WMC
mri_y_dti_fa_fs_wm_dst	ddtifp_10	Average fractional anisotropy within parcellation of sub-adjacent white matter associated with left hemisphere cortical Destrieux ROI posterior-ventral part of the cingulate gyrus	-8372.49	3001.15	-2.78976	0.00529832	0.443711	0.439229	0.033829	98.9995	0	34	8389.28	-16706.6	-16477.8	4.82936	4220	4255	White Matter Connectivitiy	WMC
mri_y_dti_ld_is_wm_dst	ddtidp_326	Average longitudinal diffusivity within parcellation of sub-adjacent white matter associated with left hemisphere cortical Destrieux ROI orbital gyri	18238.5	6552.36	2.78349	0.00540162	0.149129	0.142273	0.0738583	21.7536	5.06731e-122	34	5066.84	-10061.7	-9832.88	23.0203	4220	4255	White Matter Connectivitiy	WMC
mri_y_dti_fa_fs_wm_dst	ddtifp_106	Average fractional anisotropy within parcellation of sub-adjacent white matter associated with right hemisphere cortical Destrieux ROI subcallosal gyrus	-5678.7	2059.7	-2.75705	0.00585768	0.622954	0.619916	0.023217	205.067	0	34	9991	-19910	-19681.2	2.2747	4220	4255	White Matter Connectivitiy	WMC
mri_y_dti_ld_is_wm_dst	ddtidp_394	Average longitudinal diffusivity within parcellation of sub-adjacent white matter associated with right hemisphere cortical Destrieux ROI short insular gyri	10351.1	3779.04	2.73909	0.00618676	0.0882031	0.0808569	0.0425974	12.0066	2.77859e-62	34	7408.61	-14745.2	-14516.4	7.65734	4220	4255	White Matter Connectivitiy	WMC
mri_y_dti_ld_is_wm_dst	ddtidp_393	Average longitudinal diffusivity within parcellation of sub-adjacent white matter associated with right hemisphere cortical Destrieux ROI long insular gyrus and central sulcus of the insula	9731.43	3563.12	2.73116	0.00633751	0.092154	0.0848396	0.0401635	12.599	5.85148e-66	34	7658.95	-15245.9	-15017.1	6.80731	4220	4255	White Matter Connectivitiy	WMC
mri_y_dti_md_fs_wm_dst	ddtifp_256	Mean diffusivity within parcellation of sub-adjacent white matter associated with right hemisphere cortical Destrieux ROI gyrus rectus	10574.8	3886.36	2.72101	0.00653499	0.13632	0.129362	0.0438071	19.5903	5.94472e-109	34	7289.46	-14506.9	-14278.1	8.09844	4220	4255	White Matter Connectivitiy	WMC
mri_y_dti_ld_is_wm_dst	ddtidp_318	Average longitudinal diffusivity within parcellation of sub-adjacent white matter associated with left hemisphere cortical Destrieux ROI superior frontal gyrus	12110.2	4462.53	2.71376	0.00667953	0.160099	0.153332	0.0503017	23.6589	2.0175e-133	34	6701.23	-13330.5	-13101.6	10.6777	4220	4255	White Matter Connectivitiy	WMC
mri_y_dti_ld_is_wm_dst	ddtidp_396	Average longitudinal diffusivity within parcellation of sub-adjacent white matter associated with right hemisphere cortical Destrieux ROI superior occipital gyrus	13015.4	4801.61	2.71063	0.00674266	0.0861139	0.0787508	0.0541238	11.6954	2.37402e-60	34	6389.62	-12707.2	-12478.4	12.362	4220	4255	White Matter Connectivitiy	WMC
mri_y_dti_ld_is_wm_dst	ddtidp_355	Average longitudinal diffusivity within parcellation of sub-adjacent white matter associated with left hemisphere cortical Destrieux ROI middle frontal sulcus	11328.4	4196.83	2.69927	0.00697695	0.160436	0.153671	0.0473067	23.7181	8.95763e-134	34	6962.43	-13852.9	-13624.1	9.44405	4220	4255	White Matter Connectivitiy	WMC
mri_y_dti_ld_is_wm_dst	ddtidp_430	Average longitudinal diffusivity within parcellation of sub-adjacent white matter associated with right hemisphere cortical Destrieux ROI superior frontal sulcus	10679.8	3961.22	2.69608	0.00704384	0.241885	0.235777	0.044651	39.6012	1.9255e-224	34	7208.27	-14344.5	-14115.7	8.41345	4220	4255	White Matter Connectivitiy	WMC
mri_y_dti_ld_is_wm_dst	ddtidp_347	Average longitudinal diffusivity within parcellation of sub-adjacent white matter associated with left hemisphere cortical Destrieux ROI central sulcus	7992.69	2967.83	2.69311	0.00710693	0.379457	0.374458	0.0334534	75.897	0	34	8436.78	-16801.6	-16572.7	4.72274	4220	4255	White Matter Connectivitiy	WMC
mri_y_dti_ld_is_wm_dst	ddtidp_311	Average longitudinal diffusivity within parcellation of sub-adjacent white matter associated with left hemisphere cortical Destrieux ROI posterior-dorsal part of the cingulate gyrus	11853.6	4466.51	2.65388	0.00798701	0.0924809	0.0851691	0.0503466	12.6482	2.8958e-66	34	6697.44	-13322.9	-13094.1	10.6968	4220	4255	White Matter Connectivitiy	WMC
mri_y_dti_fa_is_wm_dst	ddtidp_116	Average fractional anisotropy within parcellation of sub-adjacent white matter associated with right hemisphere cortical Destrieux ROI occipital pole	-8835.45	3372.34	-2.61998	0.00882507	0.0560026	0.0483969	0.038013	7.36327	1.30117e-33	34	7893.1	-15714.2	-15485.4	6.09786	4220	4255	White Matter Connectivitiy	WMC
mri_y_dti_md_fs_wm_dst	ddtifp_257	Mean diffusivity within parcellation of sub-adjacent white matter associated with right hemisphere cortical Destrieux ROI subcallosal gyrus	6573.92	2515.05	2.61384	0.00898502	0.484006	0.479849	0.0283496	116.423	0	34	9141.15	-18210.3	-17981.5	3.39162	4220	4255	White Matter Connectivitiy	WMC
mri_y_dti_ld_is_wm_dst	ddtidp_364	Average longitudinal diffusivity within parcellation of sub-adjacent white matter associated with left hemisphere cortical Destrieux ROI lateral orbital sulcus	14513.1	5560.5	2.61002	0.00908557	0.124263	0.117206	0.062678	17.6075	7.32343e-97	34	5763.9	-11455.8	-11227	16.5745	4219	4254	White Matter Connectivitiy	WMC
mri_y_dti_ld_is_wm_dst	ddtidp_383	Average longitudinal diffusivity within parcellation of sub-adjacent white matter associated with right hemisphere cortical Destrieux ROI middle-anterior part of the cingulate gyrus and sulcus	10041.4	3855.26	2.60459	0.00923076	0.206824	0.200434	0.0434565	32.3643	4.24141e-184	34	7323.65	-14575.3	-14346.5	7.96933	4220	4255	White Matter Connectivitiy	WMC
mri_y_dti_ld_is_wm_dst	ddtidp_351	Average longitudinal diffusivity within parcellation of sub-adjacent white matter associated with left hemisphere cortical Destrieux ROI superior segment of the circular sulcus of the insula	9898.05	3813.13	2.59578	0.00947035	0.22413	0.217879	0.0429817	35.8547	9.32411e-204	34	7370.4	-14668.8	-14440	7.79613	4220	4255	White Matter Connectivitiy	WMC
mri_y_dti_ld_is_wm_dst	ddtidp_395	Average longitudinal diffusivity within parcellation of sub-adjacent white matter associated with right hemisphere cortical Destrieux ROI middle occipital gyrus	10530.5	4073.81	2.58492	0.00977343	0.133387	0.126404	0.04592	19.1038	5.38246e-106	34	7089.02	-14106	-13877.2	8.89849	4220	4255	White Matter Connectivitiy	WMC
mri_y_dti_md_is_wm_dst	ddtidp_156	Mean diffusivity within parcellation of sub-adjacent white matter associated with left hemisphere cortical Destrieux ROI transverse frontopolar gyri and sulci	13224.7	5120.06	2.58292	0.00983023	0.246521	0.24045	0.0577134	40.6084	6.25009e-230	34	6116.38	-12160.8	-11932	14.0561	4220	4255	White Matter Connectivitiy	WMC
mri_y_dti_ld_fs_wm_dst	ddtifp_419	Average longitudinal diffusivity within parcellation of sub-adjacent white matter associated with right hemisphere cortical Destrieux ROI temporal pole	6966.72	2726.45	2.55523	0.0106465	0.45562	0.451234	0.0307326	103.881	0	34	8797.73	-17523.5	-17294.7	3.98576	4220	4255	White Matter Connectivitiy	WMC
mri_y_dti_td_fs_wm_dst	ddtifp_484	Average transverse diffusivity within parcellation of sub-adjacent white matter associated with left hemisphere cortical Destrieux ROI gyrus rectus	8710.16	3436.99	2.53424	0.0113051	0.152917	0.146092	0.0387418	22.406	6.15729e-126	34	7812.3	-15552.6	-15323.8	6.33392	4220	4255	White Matter Connectivitiy	WMC
mri_y_dti_ld_is_wm_dst	ddtidp_303	Average longitudinal diffusivity within parcellation of sub-adjacent white matter associated with left hemisphere cortical Destrieux ROI fronto-marginal gyrus and sulcus	17715.5	7006.72	2.52835	0.0114961	0.110792	0.103628	0.0789798	15.4647	1.076e-83	34	4781.57	-9491.15	-9262.33	26.3236	4220	4255	White Matter Connectivitiy	WMC
mri_y_dti_ld_fs_wm_dst	ddtifp_394	Average longitudinal diffusivity within parcellation of sub-adjacent white matter associated with right hemisphere cortical Destrieux ROI short insular gyri	4858.45	1949.41	2.49227	0.012731	0.574428	0.570999	0.0219737	167.531	0	34	10225.2	-20378.4	-20149.6	2.0376	4220	4255	White Matter Connectivitiy	WMC
mri_y_dti_ld_is_wm_dst	ddtidp_353	Average longitudinal diffusivity within parcellation of sub-adjacent white matter associated with left hemisphere cortical Destrieux ROI posterior transverse collateral sulcus	11796.4	4733.47	2.49214	0.0127358	0.113402	0.106259	0.0533557	15.8756	3.15603e-86	34	6450.44	-12828.9	-12600.1	12.0136	4220	4255	White Matter Connectivitiy	WMC
mri_y_dti_fa_is_wm_dst	ddtidp_32	Average fractional anisotropy within parcellation of sub-adjacent white matter associated with left hemisphere cortical Destrieux ROI subcallosal gyrus	-5963.96	2399.31	-2.4857	0.012968	0.437475	0.432943	0.027045	96.5261	0	34	9341.62	-18611.2	-18382.4	3.08664	4220	4255	White Matter Connectivitiy	WMC
mri_y_dti_ld_is_wm_dst	ddtidp_361	Average longitudinal diffusivity within parcellation of sub-adjacent white matter associated with left hemisphere cortical Destrieux ROI anterior occipital sulcus and preoccipital notch	10014.7	4039.34	2.47928	0.0132034	0.166694	0.15998	0.0455315	24.8284	2.29459e-140	34	7125.18	-14178.4	-13949.5	8.74855	4220	4255	White Matter Connectivitiy	WMC
mri_y_dti_ld_is_wm_dst	ddtidp_356	Average longitudinal diffusivity within parcellation of sub-adjacent white matter associated with left hemisphere cortical Destrieux ROI superior frontal sulcus	9750.5	3938.83	2.47548	0.0133445	0.228029	0.221809	0.0443985	36.6625	2.97448e-208	34	7232.4	-14392.8	-14164	8.31857	4220	4255	White Matter Connectivitiy	WMC
mri_y_dti_fa_is_wm_dst	ddtidp_19	Average fractional anisotropy within parcellation of sub-adjacent white matter associated with left hemisphere cortical Destrieux ROI middle occipital gyrus	-6705.82	2718.87	-2.4664	0.0136874	0.0937699	0.0864685	0.0306471	12.8428	1.79857e-67	34	8809.58	-17547.2	-17318.4	3.96362	4220	4255	White Matter Connectivitiy	WMC
mri_y_dti_ld_is_wm_dst	ddtidp_305	Average longitudinal diffusivity within parcellation of sub-adjacent white matter associated with left hemisphere cortical Destrieux ROI paracentral lobule and sulcus	15085.5	6198.45	2.43375	0.0149847	0.0745806	0.0671247	0.069869	10.0028	7.49625e-50	34	5303.11	-10534.2	-10305.4	20.6007	4220	4255	White Matter Connectivitiy	WMC
mri_y_dti_ld_is_wm_dst	ddtidp_416	Average longitudinal diffusivity within parcellation of sub-adjacent white matter associated with right hemisphere cortical Destrieux ROI vertical ramus of the anterior segment of the lateral sulcus	12286	5094.68	2.41153	0.015928	0.176631	0.169997	0.0574273	26.6259	5.87895e-151	34	6137.53	-12203.1	-11974.2	13.9171	4220	4255	White Matter Connectivitiy	WMC
mri_y_dti_ld_is_wm_dst	ddtidp_413	Average longitudinal diffusivity within parcellation of sub-adjacent white matter associated with right hemisphere cortical Destrieux ROI inferior temporal gyrus	15917.3	6622.1	2.40367	0.0162744	0.202816	0.196394	0.0746444	31.5775	1.29039e-179	34	5021.8	-9971.59	-9742.78	23.5129	4220	4255	White Matter Connectivitiy	WMC
mri_y_dti_ld_is_wm_dst	ddtidp_363	Average longitudinal diffusivity within parcellation of sub-adjacent white matter associated with left hemisphere cortical Destrieux ROI medial occipito-temporal sulcus and lingual sulcus	12235.3	5093.07	2.40233	0.0163339	0.069536	0.0620393	0.0574092	9.27563	2.36274e-45	34	6138.87	-12205.7	-11976.9	13.9083	4220	4255	White Matter Connectivitiy	WMC
mri_y_dti_ld_is_wm_dst	ddtidp_423	Average longitudinal diffusivity within parcellation of sub-adjacent white matter associated with right hemisphere cortical Destrieux ROI anterior segment of the circular sulcus of the insula	9300.42	3874.04	2.4007	0.0164066	0.204963	0.198558	0.0436682	31.998	5.15702e-182	34	7302.97	-14533.9	-14305.1	8.04717	4220	4255	White Matter Connectivitiy	WMC
mri_y_dti_ld_is_wm_dst	ddtidp_441	Average longitudinal diffusivity within parcellation of sub-adjacent white matter associated with right hemisphere cortical Destrieux ROI parieto-occipital sulcus	7668.12	3212.81	2.38673	0.0170427	0.40562	0.400831	0.0362149	84.7011	0	34	8099.29	-16126.6	-15897.8	5.5346	4220	4255	White Matter Connectivitiy	WMC
mri_y_dti_ld_is_wm_dst	ddtidp_359	Average longitudinal diffusivity within parcellation of sub-adjacent white matter associated with left hemisphere cortical Destrieux ROI middle occipital sulcus and lunatus sulcus	10954.6	4624.9	2.3686	0.0179002	0.0875312	0.0801795	0.0521319	11.9063	1.16415e-61	34	6549.16	-13026.3	-12797.5	11.4689	4220	4255	White Matter Connectivitiy	WMC
mri_y_dti_ld_is_wm_dst	ddtidp_389	Average longitudinal diffusivity within parcellation of sub-adjacent white matter associated with right hemisphere cortical Destrieux ROI orbital part of the inferior frontal gyrus	13158.9	5558.01	2.36755	0.017951	0.121355	0.114276	0.0626499	17.1427	5.14372e-94	34	5767.16	-11462.3	-11233.5	16.5635	4220	4255	White Matter Connectivitiy	WMC
mri_y_dti_fa_is_wm_dst	ddtidp_43	Average fractional anisotropy within parcellation of sub-adjacent white matter associated with left hemisphere cortical Destrieux ROI temporal pole	-7002.14	2980.9	-2.349	0.0188697	0.189415	0.182883	0.0335959	28.9966	9.06047e-165	34	8416.73	-16761.5	-16532.6	4.76192	4219	4254	White Matter Connectivitiy	WMC
mri_y_dti_ld_is_wm_dst	ddtidp_427	Average longitudinal diffusivity within parcellation of sub-adjacent white matter associated with right hemisphere cortical Destrieux ROI posterior transverse collateral sulcus	10424.6	4448.09	2.34362	0.0191436	0.132701	0.125713	0.0501389	18.9905	2.63292e-105	34	6715.03	-13358.1	-13129.2	10.6087	4220	4255	White Matter Connectivitiy	WMC
mri_y_dti_ld_fs_wm_dst	ddtifp_386	Average longitudinal diffusivity within parcellation of sub-adjacent white matter associated with right hemisphere cortical Destrieux ROI posterior-ventral part of the cingulate gyrus	5203.54	2234.07	2.32918	0.0198966	0.716964	0.714684	0.0251824	314.405	0	34	9645.23	-19218.5	-18989.7	2.67614	4220	4255	White Matter Connectivitiy	WMC
mri_y_dti_ld_is_wm_dst	ddtidp_426	Average longitudinal diffusivity within parcellation of sub-adjacent white matter associated with right hemisphere cortical Destrieux ROI anterior transverse collateral sulcus	12835	5526.34	2.32252	0.0202523	0.0673584	0.0598442	0.062293	8.96417	1.97744e-43	34	5791.47	-11510.9	-11282.1	16.3754	4220	4255	White Matter Connectivitiy	WMC
mri_y_dti_fa_is_wm_dst	ddtidp_5	Average fractional anisotropy within parcellation of sub-adjacent white matter associated with left hemisphere cortical Destrieux ROI transverse frontopolar gyri and sulci	-8005.55	3454.33	-2.31754	0.0205218	0.113261	0.106117	0.0389372	15.8533	4.33169e-86	34	7790.89	-15509.8	-15281	6.39797	4220	4255	White Matter Connectivitiy	WMC
mri_y_dti_md_is_wm_dst	ddtidp_182	Mean diffusivity within parcellation of sub-adjacent white matter associated with left hemisphere cortical Destrieux ROI gyrus rectus	18273.6	7906.66	2.31117	0.0208714	0.196445	0.18997	0.089124	30.3429	1.53004e-172	34	4267.42	-8462.83	-8234.02	33.5198	4220	4255	White Matter Connectivitiy	WMC
mri_y_dti_md_is_wm_dst	ddtidp_257	Mean diffusivity within parcellation of sub-adjacent white matter associated with right hemisphere cortical Destrieux ROI subcallosal gyrus	14967.1	6600.97	2.2674	0.0234161	0.143833	0.136935	0.0744063	20.8513	1.38132e-116	34	5035.4	-9998.79	-9769.98	23.3631	4220	4255	White Matter Connectivitiy	WMC
mri_y_dti_fa_fs_wm_dst	ddtifp_87	Average fractional anisotropy within parcellation of sub-adjacent white matter associated with right hemisphere cortical Destrieux ROI orbital part of the inferior frontal gyrus	-5710.08	2527.31	-2.25935	0.0239124	0.362142	0.357003	0.0284879	70.4675	0	34	9120.46	-18168.9	-17940.1	3.42478	4220	4255	White Matter Connectivitiy	WMC
mri_y_dti_ld_is_wm_dst	ddtidp_352	Average longitudinal diffusivity within parcellation of sub-adjacent white matter associated with left hemisphere cortical Destrieux ROI anterior transverse collateral sulcus	12515.2	5573.22	2.24559	0.0247816	0.0785594	0.0711354	0.0628214	10.5819	1.92882e-53	34	5755.53	-11439.1	-11210.2	16.6544	4220	4255	White Matter Connectivitiy	WMC
mri_y_dti_md_fs_wm_dst	ddtifp_182	Mean diffusivity within parcellation of sub-adjacent white matter associated with left hemisphere cortical Destrieux ROI gyrus rectus	8181.45	3649.23	2.24197	0.0250153	0.158037	0.151253	0.0411341	23.297	2.89782e-131	34	7557.34	-15042.7	-14813.9	7.14031	4220	4255	White Matter Connectivitiy	WMC
mri_y_dti_fa_is_wm_dst	ddtidp_98	Average fractional anisotropy within parcellation of sub-adjacent white matter associated with right hemisphere cortical Destrieux ROI orbital gyri	-5670.62	2530.73	-2.24071	0.0250969	0.171068	0.16439	0.0285264	25.6144	5.21766e-145	34	9114.71	-18157.4	-17928.6	3.43405	4220	4255	White Matter Connectivitiy	WMC
mri_y_dti_md_fs_wm_dst	ddtifp_183	Mean diffusivity within parcellation of sub-adjacent white matter associated with left hemisphere cortical Destrieux ROI subcallosal gyrus	5235.75	2387.33	2.19314	0.028352	0.556769	0.553198	0.02691	155.912	0	34	9362.9	-18653.8	-18425	3.05592	4220	4255	White Matter Connectivitiy	WMC
mri_y_dti_ld_is_wm_dst	ddtidp_379	Average longitudinal diffusivity within parcellation of sub-adjacent white matter associated with right hemisphere cortical Destrieux ROI paracentral lobule and sulcus	14334.9	6546.05	2.18986	0.0285888	0.0736667	0.0662034	0.0737871	9.87047	4.94643e-49	34	5070.95	-10069.9	-9841.08	22.976	4220	4255	White Matter Connectivitiy	WMC
mri_y_dti_fa_fs_wm_dst	ddtifp_32	Average fractional anisotropy within parcellation of sub-adjacent white matter associated with left hemisphere cortical Destrieux ROI subcallosal gyrus	-4602.36	2105.32	-2.18606	0.0288663	0.596476	0.593225	0.0237312	183.467	0	34	9897.79	-19723.6	-19494.8	2.37658	4220	4255	White Matter Connectivitiy	WMC
mri_y_dti_ld_is_wm_dst	ddtidp_336	Average longitudinal diffusivity within parcellation of sub-adjacent white matter associated with left hemisphere cortical Destrieux ROI lateral aspect of the superior temporal gyrus	7663.11	3552.53	2.15709	0.0310553	0.157562	0.150773	0.0400441	23.2083	9.86109e-131	34	7669.82	-15267.6	-15038.8	6.76529	4219	4254	White Matter Connectivitiy	WMC
mri_y_dti_ld_is_wm_dst	ddtidp_328	Average longitudinal diffusivity within parcellation of sub-adjacent white matter associated with left hemisphere cortical Destrieux ROI supramarginal gyrus	7439.77	3451.13	2.15575	0.0311597	0.271622	0.265752	0.0389012	46.2741	3.08136e-260	34	7793	-15514	-15285.2	6.38461	4219	4254	White Matter Connectivitiy	WMC
mri_y_dti_ld_is_wm_dst	ddtidp_342	Average longitudinal diffusivity within parcellation of sub-adjacent white matter associated with left hemisphere cortical Destrieux ROI vertical ramus of the anterior segment of the lateral sulcus	9731.57	4523.39	2.15139	0.031502	0.215573	0.209251	0.0509876	34.1014	6.34844e-194	34	6642.04	-13212.1	-12983.3	10.9683	4219	4254	White Matter Connectivitiy	WMC
mri_y_dti_ld_is_wm_dst	ddtidp_321	Average longitudinal diffusivity within parcellation of sub-adjacent white matter associated with left hemisphere cortical Destrieux ROI middle occipital gyrus	13287.3	6259.89	2.12261	0.0338446	0.0868624	0.0795053	0.0705616	11.8067	4.83578e-61	34	5261.14	-10450.3	-10221.5	21.0111	4220	4255	White Matter Connectivitiy	WMC
mri_y_dti_ld_fs_wm_dst	ddtifp_407	Average longitudinal diffusivity within parcellation of sub-adjacent white matter associated with right hemisphere cortical Destrieux ROI gyrus rectus	10080	4780.3	2.10866	0.0350329	0.220478	0.214198	0.0538836	35.1051	1.44265e-199	34	6408.54	-12745.1	-12516.3	12.2525	4220	4255	White Matter Connectivitiy	WMC
mri_y_dti_fa_is_wm_dst	ddtidp_31	Average fractional anisotropy within parcellation of sub-adjacent white matter associated with left hemisphere cortical Destrieux ROI gyrus rectus	-9203.32	4373.66	-2.10426	0.0354149	0.462588	0.458258	0.0493	106.837	0	34	6786.82	-13501.6	-13272.8	10.2567	4220	4255	White Matter Connectivitiy	WMC
mri_y_dti_ld_is_wm_dst	ddtidp_327	Average longitudinal diffusivity within parcellation of sub-adjacent white matter associated with left hemisphere cortical Destrieux ROI angular gyrus	9119.54	4361.75	2.0908	0.0366058	0.14464	0.137748	0.0491657	20.988	2.0649e-117	34	6798.43	-13524.9	-13296	10.2009	4220	4255	White Matter Connectivitiy	WMC
mri_y_dti_fa_is_wm_dst	ddtidp_24	Average fractional anisotropy within parcellation of sub-adjacent white matter associated with left hemisphere cortical Destrieux ROI orbital gyri	-5714.42	2760.96	-2.06972	0.0385389	0.159671	0.152901	0.0311215	23.5836	5.66466e-133	34	8744.23	-17416.5	-17187.6	4.08728	4220	4255	White Matter Connectivitiy	WMC
mri_y_dti_ld_is_wm_dst	ddtidp_401	Average longitudinal diffusivity within parcellation of sub-adjacent white matter associated with right hemisphere cortical Destrieux ROI angular gyrus	8060.93	3932.53	2.04981	0.0404451	0.157389	0.1506	0.0443276	23.1835	1.37728e-130	34	7239.2	-14406.4	-14177.6	8.29202	4220	4255	White Matter Connectivitiy	WMC
mri_y_dti_ld_is_wm_dst	ddtidp_334	Average longitudinal diffusivity within parcellation of sub-adjacent white matter associated with left hemisphere cortical Destrieux ROI subcallosal gyrus	17875.6	8798.08	2.03176	0.0422406	0.203733	0.197318	0.0991721	31.7568	1.22294e-180	34	3812.86	-7553.73	-7324.92	41.5041	4220	4255	White Matter Connectivitiy	WMC
mri_y_dti_ld_fs_wm_dst	ddtifp_313	Average longitudinal diffusivity within parcellation of sub-adjacent white matter associated with left hemisphere cortical Destrieux ROI cuneus	4724.58	2362.04	2.00021	0.0455413	0.340489	0.335176	0.0266249	64.0789	0	34	9408.23	-18744.5	-18515.6	2.9915	4220	4255	White Matter Connectivitiy	WMC
mri_y_dti_ld_is_wm_dst	ddtidp_419	Average longitudinal diffusivity within parcellation of sub-adjacent white matter associated with right hemisphere cortical Destrieux ROI temporal pole	14697.7	7408.61	1.98387	0.0473352	0.11354	0.106398	0.0835099	15.8972	2.32105e-86	34	4544.26	-9016.52	-8787.71	29.4299	4220	4255	White Matter Connectivitiy	WMC
mri_y_dti_ld_is_wm_dst	ddtidp_304	Average longitudinal diffusivity within parcellation of sub-adjacent white matter associated with left hemisphere cortical Destrieux ROI inferior occipital gyrus and sulcus	12109.1	6155.69	1.96713	0.0492334	0.0943741	0.0870776	0.069387	12.9341	4.87694e-68	34	5332.57	-10593.1	-10364.3	20.3174	4220	4255	White Matter Connectivitiy	WMC
mri_y_dti_ld_is_wm_dst	ddtidp_315	Average longitudinal diffusivity within parcellation of sub-adjacent white matter associated with left hemisphere cortical Destrieux ROI orbital part of the inferior frontal gyrus	12400.8	6304.96	1.96683	0.0492685	0.0861347	0.0787701	0.0710695	11.6957	2.36686e-60	34	5229.4	-10386.8	-10158	21.3096	4219	4254	White Matter Connectivitiy	WMC
mri_y_dti_ld_is_wm_dst	ddtidp_331	Average longitudinal diffusivity within parcellation of sub-adjacent white matter associated with left hemisphere cortical Destrieux ROI precentral gyrus	9996.1	5115.58	1.95405	0.0507612	0.125951	0.118908	0.0576629	17.8854	1.45654e-98	34	6120.11	-12168.2	-11939.4	14.0315	4220	4255	White Matter Connectivitiy	WMC
mri_y_dti_ld_is_wm_dst	ddtidp_354	Average longitudinal diffusivity within parcellation of sub-adjacent white matter associated with left hemisphere cortical Destrieux ROI inferior frontal sulcus	7250.75	3716.94	1.95073	0.0511553	0.252478	0.246455	0.0418974	41.9211	4.87828e-237	34	7479.11	-14886.2	-14657.4	7.40777	4220	4255	White Matter Connectivitiy	WMC
mri_y_dti_ld_is_wm_dst	ddtidp_415	Average longitudinal diffusivity within parcellation of sub-adjacent white matter associated with right hemisphere cortical Destrieux ROI horizontal ramus of the anterior segment of the lateral sulcus	8351.92	4283.33	1.94987	0.0512581	0.250085	0.244043	0.0482818	41.3912	3.55763e-234	34	6875.62	-13679.2	-13450.4	9.83736	4220	4255	White Matter Connectivitiy	WMC
mri_y_dti_ld_is_wm_dst	ddtidp_346	Average longitudinal diffusivity within parcellation of sub-adjacent white matter associated with left hemisphere cortical Destrieux ROI calcarine sulcus	7966.88	4148.89	1.92025	0.0548943	0.0789053	0.0714841	0.0467663	10.6325	9.36594e-54	34	7011.32	-13950.6	-13721.8	9.22952	4220	4255	White Matter Connectivitiy	WMC
mri_y_dti_ld_is_wm_dst	ddtidp_357	Average longitudinal diffusivity within parcellation of sub-adjacent white matter associated with left hemisphere cortical Destrieux ROI sulcus intermedius primus	8915.92	4697.89	1.89785	0.0577834	0.26887	0.262978	0.0529547	45.6328	7.46609e-257	34	6481.02	-12890	-12661.2	11.8309	4219	4254	White Matter Connectivitiy	WMC
mri_y_dti_ld_is_wm_dst	ddtidp_319	Average longitudinal diffusivity within parcellation of sub-adjacent white matter associated with left hemisphere cortical Destrieux ROI long insular gyrus and central sulcus of the insula	6537.37	3484.32	1.87623	0.0606933	0.0849301	0.0775575	0.0392753	11.5197	2.9249e-59	34	7754.1	-15436.2	-15207.4	6.50956	4220	4255	White Matter Connectivitiy	WMC
mri_y_dti_fa_is_wm_dst	ddtidp_87	Average fractional anisotropy within parcellation of sub-adjacent white matter associated with right hemisphere cortical Destrieux ROI orbital part of the inferior frontal gyrus	-5382.2	2937.47	-1.83226	0.0669833	0.062004	0.0544466	0.0331111	8.2045	9.35597e-39	34	8480.54	-16889.1	-16660.3	4.62659	4220	4255	White Matter Connectivitiy	WMC
mri_y_dti_ld_is_wm_dst	ddtidp_414	Average longitudinal diffusivity within parcellation of sub-adjacent white matter associated with right hemisphere cortical Destrieux ROI middle temporal gyrus	6869.96	3774.72	1.81999	0.0688313	0.108928	0.101749	0.0425487	15.1726	6.81827e-82	34	7413.47	-14754.9	-14526.1	7.63986	4220	4255	White Matter Connectivitiy	WMC
mri_y_dti_ld_is_wm_dst	ddtidp_345	Average longitudinal diffusivity within parcellation of sub-adjacent white matter associated with left hemisphere cortical Destrieux ROI temporal pole	12999.9	7159.31	1.8158	0.0694721	0.0897542	0.0824187	0.0806882	12.2356	1.054e-63	34	4689.42	-9306.84	-9078.04	27.4681	4219	4254	White Matter Connectivitiy	WMC
mri_y_dti_ld_is_wm_dst	ddtidp_447	Average longitudinal diffusivity within parcellation of sub-adjacent white matter associated with right hemisphere cortical Destrieux ROI subparietal sulcus	6688.61	3688.5	1.81337	0.0698465	0.351349	0.346123	0.0415769	67.2298	0	34	7511.79	-14951.6	-14722.8	7.29484	4220	4255	White Matter Connectivitiy	WMC
mri_y_dti_ld_is_wm_dst	ddtidp_335	Average longitudinal diffusivity within parcellation of sub-adjacent white matter associated with left hemisphere cortical Destrieux ROI anterior transverse temporal gyrus	7701.84	4295.91	1.79283	0.0730714	0.0511181	0.0434713	0.0484235	6.68487	1.68109e-29	34	6861.54	-13651.1	-13422.3	9.89286	4219	4254	White Matter Connectivitiy	WMC
mri_y_dti_ld_is_wm_dst	ddtidp_404	Average longitudinal diffusivity within parcellation of sub-adjacent white matter associated with right hemisphere cortical Destrieux ROI postcentral gyrus	11437.7	6393.14	1.78906	0.0736762	0.0783695	0.070944	0.0720635	10.5542	2.86694e-53	34	5171.52	-10271	-10042.2	21.9151	4220	4255	White Matter Connectivitiy	WMC
mri_y_dti_ld_fs_wm_dst	ddtifp_345	Average longitudinal diffusivity within parcellation of sub-adjacent white matter associated with left hemisphere cortical Destrieux ROI temporal pole	5238.95	2998.69	1.74708	0.0806957	0.418702	0.414017	0.0337963	89.3792	0	34	8391.42	-16710.8	-16482	4.81891	4219	4254	White Matter Connectivitiy	WMC
mri_y_dti_td_is_wm_dst	ddtidp_558	Average transverse diffusivity within parcellation of sub-adjacent white matter associated with right hemisphere cortical Destrieux ROI gyrus rectus	12814.2	7337.69	1.74636	0.0808218	0.128968	0.12195	0.0827105	18.3772	1.44062e-101	34	4585.19	-9098.38	-8869.56	28.8691	4220	4255	White Matter Connectivitiy	WMC
mri_y_dti_ld_is_wm_dst	ddtidp_403	Average longitudinal diffusivity within parcellation of sub-adjacent white matter associated with right hemisphere cortical Destrieux ROI superior parietal lobule	9726.45	5724.55	1.69908	0.0893783	0.115805	0.108681	0.0645272	16.256	1.43704e-88	34	5641.54	-11211.1	-10982.3	17.571	4220	4255	White Matter Connectivitiy	WMC
mri_y_dti_ld_is_wm_dst	ddtidp_324	Average longitudinal diffusivity within parcellation of sub-adjacent white matter associated with left hemisphere cortical Destrieux ROI lingual gyrus	6881.49	4063.2	1.69361	0.0904123	0.201283	0.194848	0.0458004	31.2787	6.58987e-178	34	7100.12	-14128.2	-13899.4	8.8522	4220	4255	White Matter Connectivitiy	WMC
mri_y_dti_fa_fs_wm_dst	ddtifp_31	Average fractional anisotropy within parcellation of sub-adjacent white matter associated with left hemisphere cortical Destrieux ROI gyrus rectus	-4683.13	2842.43	-1.64758	0.0995134	0.540163	0.536458	0.0320399	145.799	0	34	8620.48	-17169	-16940.2	4.33206	4220	4255	White Matter Connectivitiy	WMC
mri_y_dti_fa_fs_wm_dst	ddtifp_105	Average fractional anisotropy within parcellation of sub-adjacent white matter associated with right hemisphere cortical Destrieux ROI gyrus rectus	-4816.42	2937.58	-1.63959	0.101165	0.590975	0.58768	0.0331124	179.33	0	34	8480.38	-16888.8	-16660	4.62694	4220	4255	White Matter Connectivitiy	WMC
mri_y_dti_ld_is_wm_dst	ddtidp_391	Average longitudinal diffusivity within parcellation of sub-adjacent white matter associated with right hemisphere cortical Destrieux ROI middle frontal gyrus	7851.54	4868.96	1.61257	0.106913	0.140599	0.133675	0.054883	20.3058	2.73732e-113	34	6330.35	-12588.7	-12359.9	12.7112	4220	4255	White Matter Connectivitiy	WMC
mri_y_dti_ld_is_wm_dst	ddtidp_322	Average longitudinal diffusivity within parcellation of sub-adjacent white matter associated with left hemisphere cortical Destrieux ROI superior occipital gyrus	9933.5	6230.17	1.59442	0.110917	0.078485	0.0710605	0.0702266	10.571	2.2527e-53	34	5281.39	-10490.8	-10262	20.8121	4220	4255	White Matter Connectivitiy	WMC
mri_y_dti_ld_fs_wm_dst	ddtifp_307	Average longitudinal diffusivity within parcellation of sub-adjacent white matter associated with left hemisphere cortical Destrieux ROI transverse frontopolar gyri and sulci	4252.21	2691.85	1.57966	0.114259	0.215899	0.209581	0.0303425	34.1752	2.40611e-194	34	8852.09	-17632.2	-17403.4	3.88522	4220	4255	White Matter Connectivitiy	WMC
mri_y_dti_ld_is_wm_dst	ddtidp_385	Average longitudinal diffusivity within parcellation of sub-adjacent white matter associated with right hemisphere cortical Destrieux ROI posterior-dorsal part of the cingulate gyrus	7610.98	4820.27	1.57895	0.114422	0.115514	0.108388	0.0543342	16.2097	2.7673e-88	34	6373.11	-12674.2	-12445.4	12.4583	4220	4255	White Matter Connectivitiy	WMC
mri_y_dti_ld_fs_wm_dst	ddtifp_333	Average longitudinal diffusivity within parcellation of sub-adjacent white matter associated with left hemisphere cortical Destrieux ROI gyrus rectus	7124.22	4576.05	1.55685	0.119582	0.311727	0.306182	0.0515813	56.2144	3.00984497875843e-311	34	6594.34	-13116.7	-12887.9	11.2279	4220	4255	White Matter Connectivitiy	WMC
mri_y_dti_td_is_wm_dst	ddtidp_495	Average transverse diffusivity within parcellation of sub-adjacent white matter associated with left hemisphere cortical Destrieux ROI occipital pole	6707.15	4313.39	1.55496	0.12003	0.109182	0.102005	0.0486206	15.2124	3.87462e-82	34	6845.87	-13619.7	-13390.9	9.97591	4220	4255	White Matter Connectivitiy	WMC
mri_y_dti_md_is_wm_dst	ddtidp_256	Mean diffusivity within parcellation of sub-adjacent white matter associated with right hemisphere cortical Destrieux ROI gyrus rectus	13293	8558.82	1.55314	0.120465	0.183202	0.176622	0.0964751	27.8388	4.77681e-158	34	3930.18	-7788.36	-7559.55	39.2774	4220	4255	White Matter Connectivitiy	WMC
mri_y_dti_ld_is_wm_dst	ddtidp_337	Average longitudinal diffusivity within parcellation of sub-adjacent white matter associated with left hemisphere cortical Destrieux ROI planum polare of the superior temporal gyrus	7078.87	4853.86	1.4584	0.144805	0.0780436	0.0706156	0.0547128	10.5066	5.65667e-53	34	6343.56	-12615.1	-12386.3	12.6325	4220	4255	White Matter Connectivitiy	WMC
mri_y_dti_fa_is_wm_dst	ddtidp_42	Average fractional anisotropy within parcellation of sub-adjacent white matter associated with left hemisphere cortical Destrieux ROI occipital pole	-6900.8	4814.7	-1.43328	0.151853	0.116555	0.109438	0.0542714	16.3752	2.65607e-89	34	6378.03	-12684.1	-12455.2	12.4295	4220	4255	White Matter Connectivitiy	WMC
mri_y_dti_ld_is_wm_dst	ddtidp_316	Average longitudinal diffusivity within parcellation of sub-adjacent white matter associated with left hemisphere cortical Destrieux ROI triangular part of the inferior frontal gyrus	7527.57	5316.29	1.41595	0.156865	0.130945	0.123941	0.0599252	18.697	1.62302e-103	34	5954.96	-11837.9	-11609.1	15.1506	4219	4254	White Matter Connectivitiy	WMC
mri_y_dti_ld_fs_wm_dst	ddtifp_408	Average longitudinal diffusivity within parcellation of sub-adjacent white matter associated with right hemisphere cortical Destrieux ROI subcallosal gyrus	4603.24	3406.45	1.35133	0.176663	0.667956	0.665281	0.0383976	249.681	0	34	7850.27	-15628.5	-15399.7	6.22186	4220	4255	White Matter Connectivitiy	WMC
mri_y_dti_ld_is_wm_dst	ddtidp_392	Average longitudinal diffusivity within parcellation of sub-adjacent white matter associated with right hemisphere cortical Destrieux ROI superior frontal gyrus	6529.16	4843.01	1.34816	0.177679	0.134473	0.127499	0.0545905	19.2836	4.34454e-107	34	6353.08	-12634.2	-12405.4	12.5761	4220	4255	White Matter Connectivitiy	WMC
mri_y_dti_ld_is_wm_dst	ddtidp_405	Average longitudinal diffusivity within parcellation of sub-adjacent white matter associated with right hemisphere cortical Destrieux ROI precentral gyrus	7091.04	5329.85	1.33044	0.183446	0.149893	0.143044	0.0600781	21.8848	8.25032e-123	34	5945.51	-11819	-11590.2	15.2316	4220	4255	White Matter Connectivitiy	WMC
mri_y_dti_ld_is_wm_dst	ddtidp_317	Average longitudinal diffusivity within parcellation of sub-adjacent white matter associated with left hemisphere cortical Destrieux ROI middle frontal gyrus	6203.25	5104.26	1.21531	0.224317	0.130344	0.123337	0.0575353	18.6027	6.07065e-103	34	6129.53	-12187.1	-11958.3	13.9695	4220	4255	White Matter Connectivitiy	WMC
mri_y_dti_ld_is_wm_dst	ddtidp_333	Average longitudinal diffusivity within parcellation of sub-adjacent white matter associated with left hemisphere cortical Destrieux ROI gyrus rectus	16176	13313.3	1.21503	0.224423	0.365747	0.360637	0.150068	71.5733	0	34	2050.32	-4028.63	-3799.82	95.0357	4220	4255	White Matter Connectivitiy	WMC
mri_y_dti_ld_is_wm_dst	ddtidp_329	Average longitudinal diffusivity within parcellation of sub-adjacent white matter associated with left hemisphere cortical Destrieux ROI superior parietal lobule	7029.16	5800.47	1.21183	0.225646	0.0977304	0.0904609	0.0653829	13.4439	3.36746e-71	34	5585.48	-11099	-10870.1	18.0402	4220	4255	White Matter Connectivitiy	WMC
mri_y_dti_ld_is_wm_dst	ddtidp_312	Average longitudinal diffusivity within parcellation of sub-adjacent white matter associated with left hemisphere cortical Destrieux ROI posterior-ventral part of the cingulate gyrus	7053.5	5866.36	1.20236	0.22929	0.0825111	0.075119	0.0661256	11.1621	4.85016e-57	34	5537.41	-11002.8	-10774	18.4524	4220	4255	White Matter Connectivitiy	WMC
mri_y_dti_ld_is_wm_dst	ddtidp_381	Average longitudinal diffusivity within parcellation of sub-adjacent white matter associated with right hemisphere cortical Destrieux ROI transverse frontopolar gyri and sulci	8578.59	7233.13	1.18601	0.235683	0.123368	0.116305	0.0815319	17.467	5.29179e-96	34	4646.26	-9220.51	-8991.7	28.0522	4220	4255	White Matter Connectivitiy	WMC
mri_y_dti_ld_is_wm_dst	ddtidp_408	Average longitudinal diffusivity within parcellation of sub-adjacent white matter associated with right hemisphere cortical Destrieux ROI subcallosal gyrus	11316.8	9649.62	1.17277	0.240954	0.268144	0.262247	0.108771	45.4753	4.98103e-256	34	3419.77	-6767.53	-6538.72	49.927	4220	4255	White Matter Connectivitiy	WMC
mri_y_rsi_hnd_at	dmri_rsihnd_fib_allfib	hindered normalized directional diffusion AtlasTrack fiber segmentation all fibers	-75.6943	64.5719	-1.17225	0.241164	0.298509	0.292856	0.000727854	52.804	4.83421e-294	34	24718.3	-49364.6	-49135.8	0.00223511	4219	4254	White Matter Connectivitiy	WMC
mri_y_dti_ld_is_wm_dst	ddtidp_330	Average longitudinal diffusivity within parcellation of sub-adjacent white matter associated with left hemisphere cortical Destrieux ROI postcentral gyrus	7308.53	6437.23	1.13535	0.256292	0.0688159	0.0613134	0.0725605	9.17248	1.02452e-44	34	5142.28	-10212.6	-9983.74	22.2184	4220	4255	White Matter Connectivitiy	WMC
mri_y_dti_ld_is_wm_dst	ddtidp_407	Average longitudinal diffusivity within parcellation of sub-adjacent white matter associated with right hemisphere cortical Destrieux ROI gyrus rectus	14232.6	14012.6	1.0157	0.309829	0.381224	0.376239	0.15795	76.4681	0	34	1832.49	-3592.99	-3364.18	105.281	4220	4255	White Matter Connectivitiy	WMC
mri_y_dti_ld_is_wm_dst	ddtidp_307	Average longitudinal diffusivity within parcellation of sub-adjacent white matter associated with left hemisphere cortical Destrieux ROI transverse frontopolar gyri and sulci	9097.72	9012.84	1.00942	0.312832	0.134207	0.127231	0.101593	19.2395	8.05101e-107	34	3710.25	-7348.49	-7119.68	43.5551	4220	4255	White Matter Connectivitiy	WMC
mri_y_dti_ld_is_wm_dst	ddtidp_349	Average longitudinal diffusivity within parcellation of sub-adjacent white matter associated with left hemisphere cortical Destrieux ROI anterior segment of the circular sulcus of the insula	4044.79	4110.35	0.98405	0.325148	0.238285	0.232148	0.0463319	38.8275	3.3236e-220	34	7051.03	-14030.1	-13801.3	9.05883	4220	4255	White Matter Connectivitiy	WMC
mri_y_dti_ld_is_wm_dst	ddtidp_340	Average longitudinal diffusivity within parcellation of sub-adjacent white matter associated with left hemisphere cortical Destrieux ROI middle temporal gyrus	3844.03	4014.13	0.957624	0.338307	0.121268	0.114187	0.0452473	17.1247	6.65897e-94	34	7150.14	-14228.3	-13999.5	8.63765	4219	4254	White Matter Connectivitiy	WMC
mri_y_dti_ld_is_wm_dst	ddtidp_313	Average longitudinal diffusivity within parcellation of sub-adjacent white matter associated with left hemisphere cortical Destrieux ROI cuneus	3363.25	3673.79	0.915471	0.359997	0.120858	0.113775	0.041411	17.0628	1.5889e-93	34	7528.8	-14985.6	-14756.8	7.23674	4220	4255	White Matter Connectivitiy	WMC
mri_y_dti_ld_fs_wm_dst	ddtifp_334	Average longitudinal diffusivity within parcellation of sub-adjacent white matter associated with left hemisphere cortical Destrieux ROI subcallosal gyrus	2969.06	3355.06	0.884951	0.376233	0.696971	0.69453	0.0378183	285.473	0	34	7914.96	-15757.9	-15529.1	6.03554	4220	4255	White Matter Connectivitiy	WMC
mri_y_dti_ld_is_wm_dst	ddtidp_418	Average longitudinal diffusivity within parcellation of sub-adjacent white matter associated with right hemisphere cortical Destrieux ROI occipital pole	6599.4	7648	0.862891	0.388246	0.139404	0.13247	0.0862084	20.1052	4.48432e-112	34	4408.94	-8745.88	-8517.07	31.3626	4220	4255	White Matter Connectivitiy	WMC
mri_y_dti_ld_fs_wm_dst	ddtifp_344	Average longitudinal diffusivity within parcellation of sub-adjacent white matter associated with left hemisphere cortical Destrieux ROI occipital pole	2510.07	3028.73	0.828753	0.407291	0.368093	0.363002	0.0341399	72.3001	0	34	8350.35	-16628.7	-16399.9	4.91854	4220	4255	White Matter Connectivitiy	WMC
mri_y_dti_fa_is_wm_dst	ddtidp_105	Average fractional anisotropy within parcellation of sub-adjacent white matter associated with right hemisphere cortical Destrieux ROI gyrus rectus	-3582.56	4687.83	-0.764226	0.444775	0.493404	0.489322	0.0528412	120.886	0	34	6491.66	-12911.3	-12682.5	11.7831	4220	4255	White Matter Connectivitiy	WMC
mri_y_dti_ld_fs_wm_dst	ddtifp_368	Average longitudinal diffusivity within parcellation of sub-adjacent white matter associated with left hemisphere cortical Destrieux ROI pericallosal sulcus	2224.53	3192.13	0.696879	0.485917	0.795905	0.794261	0.0359817	484.019	0	34	8126.77	-16181.5	-15952.7	5.46357	4220	4255	White Matter Connectivitiy	WMC
mri_y_dti_ld_is_wm_dst	ddtidp_386	Average longitudinal diffusivity within parcellation of sub-adjacent white matter associated with right hemisphere cortical Destrieux ROI posterior-ventral part of the cingulate gyrus	3787.05	5490.1	0.689796	0.49036	0.0489684	0.0413061	0.0618845	6.39079	9.86621e-28	34	5819.47	-11566.9	-11338.1	16.1613	4220	4255	White Matter Connectivitiy	WMC
mri_y_dti_ld_is_wm_dst	ddtidp_339	Average longitudinal diffusivity within parcellation of sub-adjacent white matter associated with left hemisphere cortical Destrieux ROI inferior temporal gyrus	4280.7	6695.65	0.639326	0.522646	0.20447	0.198061	0.0754734	31.9012	1.83743e-181	34	4974.8	-9877.6	-9648.79	24.0381	4220	4255	White Matter Connectivitiy	WMC
mri_y_dti_ld_is_wm_dst	ddtidp_344	Average longitudinal diffusivity within parcellation of sub-adjacent white matter associated with left hemisphere cortical Destrieux ROI occipital pole	-6228.25	11779.3	-0.528745	0.59701	0.16	0.153232	0.132777	23.6414	2.56268e-133	34	2571.21	-5070.41	-4841.6	74.397	4220	4255	White Matter Connectivitiy	WMC
mri_y_dti_md_is_wm_dst	ddtidp_193	Mean diffusivity within parcellation of sub-adjacent white matter associated with left hemisphere cortical Destrieux ROI occipital pole	2384.89	5327.88	0.447624	0.654447	0.190257	0.183733	0.0600559	29.1626	9.81922e-166	34	5947.09	-11822.2	-11593.4	15.2203	4220	4255	White Matter Connectivitiy	WMC
mri_y_dti_ld_fs_wm_dst	ddtifp_442	Average longitudinal diffusivity within parcellation of sub-adjacent white matter associated with right hemisphere cortical Destrieux ROI pericallosal sulcus	1338.33	3093.77	0.432589	0.665335	0.777465	0.775672	0.034873	433.626	0	34	8259.95	-16447.9	-16219.1	5.13206	4220	4255	White Matter Connectivitiy	WMC
mri_y_dti_ld_is_wm_dst	ddtidp_368	Average longitudinal diffusivity within parcellation of sub-adjacent white matter associated with left hemisphere cortical Destrieux ROI pericallosal sulcus	2654.15	7019.63	0.378105	0.705372	0.21034	0.203978	0.0791254	33.061	4.71522e-188	34	4773.74	-9475.48	-9246.67	26.4207	4220	4255	White Matter Connectivitiy	WMC
mri_y_dti_ld_is_wm_dst	ddtidp_320	Average longitudinal diffusivity within parcellation of sub-adjacent white matter associated with left hemisphere cortical Destrieux ROI short insular gyri	1353.9	3811.54	0.355211	0.72245	0.109474	0.102299	0.0429637	15.258	2.02654e-82	34	7372.18	-14672.4	-14443.5	7.78961	4220	4255	White Matter Connectivitiy	WMC
mri_y_dti_ld_is_wm_dst	ddtidp_442	Average longitudinal diffusivity within parcellation of sub-adjacent white matter associated with right hemisphere cortical Destrieux ROI pericallosal sulcus	-993.033	7221.12	-0.137518	0.890628	0.12693	0.119896	0.0813965	18.0447	1.54709e-99	34	4653.33	-9234.66	-9005.84	27.9592	4220	4255	White Matter Connectivitiy	WMC
mri_y_dti_ld_is_wm_dst	ddtidp_420	Average longitudinal diffusivity within parcellation of sub-adjacent white matter associated with right hemisphere cortical Destrieux ROI calcarine sulcus	-121.424	4168.69	-0.0291277	0.976764	0.13856	0.13162	0.0469895	19.964	3.2188e-111	34	6991.06	-13910.1	-13681.3	9.3178	4220	4255	White Matter Connectivitiy	WMC
mri_y_dti_td_is_at	dmri_dtitd_fiberat_allfccrh	Average transverse diffusion coefficient within right hemisphere DTI atlas tract fibers without corpus callosum	28491.2	1777.74	16.0266	3.67425e-56	0.381509	0.376525	0.0200387	76.5423	0	34	10614.9	-21157.8	-20929	1.69414	4219	4254	White Matter Connectivitiy	WMC
mri_y_rsi_hni_at	dmri_rsihni_fib_allfib	hindered normalized isotropic diffusion AtlasTrack fiber segmentation all fibers	32785.5	2058.08	15.9301	1.58257e-55	0.238967	0.232834	0.0231987	38.9642	6.00477e-221	34	9992.01	-19912	-19683.2	2.27059	4219	4254	White Matter Connectivitiy	WMC
mri_y_rsi_hnt_at	dmri_rsihnt_fib_allfib	hindered normalized total diffusion AtlasTrack fiber segmentation all fibers	32631.5	2056.31	15.8689	3.97543e-55	0.239368	0.233238	0.0231788	39.0501	2.03162e-221	34	9995.67	-19919.3	-19690.5	2.26668	4219	4254	White Matter Connectivitiy	WMC
mri_y_rsi_hni_at	dmri_rsihni_fib_allfiblh	hindered normalized isotropic diffusion AtlasTrack fiber segmentation left hemisphere fibers	32808.1	2079.36	15.778	1.55498e-54	0.220545	0.214264	0.0234385	35.1105	1.36437e-199	34	9948.26	-19824.5	-19595.7	2.31777	4219	4254	White Matter Connectivitiy	WMC
mri_y_rsi_hnt_at	dmri_rsihnt_fib_allfiblh	hindered normalized total diffusion AtlasTrack fiber segmentation left hemisphere fibers	32632.2	2073.65	15.7366	2.88727e-54	0.220808	0.214529	0.0233742	35.1643	6.82306e-200	34	9959.95	-19847.9	-19619.1	2.30507	4219	4254	White Matter Connectivitiy	WMC
mri_y_rsi_hni_at	dmri_rsihni_fib_allfibrh	hindered normalized isotropic diffusion AtlasTrack fiber segmentation right hemisphere fibers	32791.6	2086.38	15.717	3.86711e-54	0.253893	0.24788	0.0235177	42.2259	1.12922e-238	34	9933.92	-19795.8	-19567	2.33345	4219	4254	White Matter Connectivitiy	WMC
mri_y_rsi_hnt_at	dmri_rsihnt_fib_allfibrh	hindered normalized total diffusion AtlasTrack fiber segmentation right hemisphere fibers	32651.3	2079.65	15.7004	4.94968e-54	0.255552	0.249553	0.0234418	42.5966	1.14346e-240	34	9947.67	-19823.3	-19594.5	2.31841	4219	4254	White Matter Connectivitiy	WMC
mri_y_rsi_hni_at	dmri_rsihni_fib_cc	hindered normalized isotropic diffusion AtlasTrack fiber segmentation corpus callosum	38867.7	2518.85	15.4308	2.66367e-52	0.246344	0.24027	0.0283925	40.5601	1.16394e-229	34	9132.59	-18193.2	-17964.4	3.40107	4219	4254	White Matter Connectivitiy	WMC
mri_y_rsi_hni_at	dmri_rsihni_fib_afbncrh	hindered normalized isotropic diffusion AtlasTrack fiber segmentation right hemisphere fibers without corpus callosum	30459.8	1979.75	15.3857	5.15194e-52	0.24637	0.240296	0.0223157	40.5657	1.08474e-229	34	10157.1	-20242.2	-20013.4	2.10102	4219	4254	White Matter Connectivitiy	WMC
mri_y_rsi_hnt_at	dmri_rsihnt_fib_afbncrh	hindered normalized total diffusion AtlasTrack fiber segmentation right hemisphere fibers without corpus callosum	30368.4	1975.44	15.3729	6.21056e-52	0.247006	0.240938	0.0222672	40.705	1.90014e-230	34	10166.3	-20260.7	-20031.9	2.0919	4219	4254	White Matter Connectivitiy	WMC
mri_y_rsi_hnt_at	dmri_rsihnt_fib_cc	hindered normalized total diffusion AtlasTrack fiber segmentation corpus callosum	38597.7	2514.7	15.3489	8.82948e-52	0.24737	0.241305	0.0283457	40.7846	7.02119e-231	34	9139.61	-18207.2	-17978.4	3.38987	4219	4254	White Matter Connectivitiy	WMC
mri_y_dti_td_is_aseg	dmri_dtitd_scts_crwmrh	Average transverse diffusion coefficient within ASEG ROI right-cerebral-white-matter	28068.4	1836.85	15.2807	2.38052e-51	0.342943	0.33765	0.020705	64.7818	0	34	10478.2	-20884.5	-20655.7	1.8091	4220	4255	White Matter Connectivitiy	WMC
mri_y_dti_td_is_at	dmri_dtitd_fiberat_slfrh	Average transverse diffusion coefficient within DTI atlas tract right superior longitudinal fasiculus	35745.5	2340.5	15.2726	2.68107e-51	0.225334	0.219091	0.0263821	36.0947	4.34154e-205	34	9444.99	-18818	-18589.2	2.93649	4219	4254	White Matter Connectivitiy	WMC
mri_y_dti_td_is_at	dmri_dtitd_fiberat_pslfrh	Average transverse diffusion coefficient within DTI atlas tract right parietal superior longitudinal fasiculus	35604.4	2348.7	15.1592	1.3862e-50	0.221456	0.215182	0.0264746	35.2968	1.23602e-200	34	9430.11	-18788.2	-18559.4	2.95711	4219	4254	White Matter Connectivitiy	WMC
mri_y_rsi_hnt_at	dmri_rsihnt_fib_afbnclh	hindered normalized total diffusion AtlasTrack fiber segmentation left hemisphere fibers without corpus callosum	30254.2	1998.1	15.1415	1.79022e-50	0.224252	0.218001	0.0225226	35.8713	7.6327e-204	34	10117.8	-20163.7	-19934.9	2.14017	4219	4254	White Matter Connectivitiy	WMC
mri_y_dti_md_fs_at	dmdtifp1_63	Mean diffusivity within DTI atlas tract left superior longitudinal fasiculus	19974.1	1327.4	15.0475	6.91652e-50	0.2866	0.280851	0.0149625	49.851	6.68027e-279	34	11857.6	-23643.2	-23414.4	0.944532	4219	4254	White Matter Connectivitiy	WMC
mri_y_dti_td_is_at	dmri_dtitd_fiberat_ilflh	Average transverse diffusion coefficient within DTI atlas tract left inferior longitudinal fasiculus	39394.3	2619.23	15.0404	7.65907e-50	0.24872	0.242665	0.029524	41.0808	1.73648e-232	34	8966.34	-17860.7	-17631.9	3.67756	4219	4254	White Matter Connectivitiy	WMC
mri_y_dti_md_fs_at	dmdtifp1_65	Mean diffusivity within DTI atlas tract left temporal superior longitudinal fasiculus	19843.4	1324.97	14.9765	1.9102e-49	0.310306	0.304748	0.0149351	55.8297	0	34	11865.4	-23658.8	-23430	0.941072	4219	4254	White Matter Connectivitiy	WMC
mri_y_rsi_hni_at	dmri_rsihni_fib_afbnclh	hindered normalized isotropic diffusion AtlasTrack fiber segmentation left hemisphere fibers without corpus callosum	30367.2	2030.34	14.9567	2.53519e-49	0.220575	0.214294	0.022886	35.1167	1.26019e-199	34	10049.7	-20027.5	-19798.7	2.20979	4219	4254	White Matter Connectivitiy	WMC
mri_y_dti_md_fs_at	dmdtifp1_64	Mean diffusivity within DTI atlas tract right temporal superior longitudinal fasiculus	19514.6	1311.82	14.876	7.99335e-49	0.277444	0.271621	0.0147868	47.6468	1.92003e-267	34	11907.9	-23743.7	-23514.9	0.92248	4219	4254	White Matter Connectivitiy	WMC
mri_y_dti_td_is_at	dmri_dtitd_fiberat_slflh	Average transverse diffusion coefficient within DTI atlas tract left superior longitudinal fasiculus	35964.2	2421.75	14.8505	1.1478e-48	0.318801	0.313312	0.0272979	58.0734	1.77221347163255e-320	34	9299.82	-18527.6	-18298.8	3.14391	4219	4254	White Matter Connectivitiy	WMC
mri_y_dti_td_is_at	dmri_dtitd_fiberat_ilfrh	Average transverse diffusion coefficient within DTI atlas tract right inferior longitudinal fasiculus	40335.5	2716.81	14.8466	1.21227e-48	0.185907	0.179346	0.0306239	28.3368	6.09264e-161	34	8810.75	-17549.5	-17320.7	3.95667	4219	4254	White Matter Connectivitiy	WMC
mri_y_rsi_hni_at	dmri_rsihni_fib_tslfrh	hindered normalized isotropic diffusion AtlasTrack fiber segmentation right temporal superior longitudinal fasiculus	43106.9	2904.92	14.8392	1.34629e-48	0.20795	0.201567	0.0327443	32.579	2.58535e-185	34	8525.94	-16979.9	-16751.1	4.52357	4219	4254	White Matter Connectivitiy	WMC
mri_y_rsi_hnt_at	dmri_rsihnt_fib_tslfrh	hindered normalized total diffusion AtlasTrack fiber segmentation right temporal superior longitudinal fasiculus	42977.4	2897.28	14.8337	1.45621e-48	0.208026	0.201644	0.0326581	32.594	2.12606e-185	34	8537.16	-17002.3	-16773.5	4.49979	4219	4254	White Matter Connectivitiy	WMC
mri_y_dti_td_is_at	dmri_dtitd_fiberat_allfcclh	Average transverse diffusion coefficient within left hemisphere DTI atlas tract fibers without corpus callosum	27754.1	1873.66	14.8128	1.95805e-48	0.413872	0.409149	0.0211199	87.6203	0	34	10391.4	-20710.8	-20482	1.88188	4219	4254	White Matter Connectivitiy	WMC
mri_y_dti_td_fs_at	dmdtifp1_140	Average transverse diffusion coefficient within DTI atlas tract left inferior longitudinal fasiculus	26713.3	1808.94	14.7674	3.71633e-48	0.286303	0.280552	0.0203903	49.7787	1.57992e-278	34	10540.9	-21009.9	-20781.1	1.75412	4219	4254	White Matter Connectivitiy	WMC
mri_y_dti_td_is_at	dmri_dtitd_fiberat_allfibers	Average transverse diffusion coefficient within all DTI atlas tract fibers	29921.5	2027.83	14.7554	4.40295e-48	0.416846	0.412146	0.0228577	88.6997	0	34	10055	-20038	-19809.2	2.20433	4219	4254	White Matter Connectivitiy	WMC
mri_y_dti_td_fs_at	dmdtifp1_165	Average transverse diffusion coefficient within right hemisphere DTI atlas tract fibers without corpus callosum	18256.5	1245.66	14.6561	1.77671e-47	0.391526	0.386623	0.0140411	79.8454	0	34	12128	-24184	-23955.2	0.831784	4219	4254	White Matter Connectivitiy	WMC
mri_y_dti_md_fs_at	dmdtifp1_55	Mean diffusivity within DTI atlas tract right inferior longitudinal fasiculus	22532.2	1538.1	14.6493	1.95441e-47	0.390066	0.385151	0.0173375	79.3571	0	34	11230.9	-22389.8	-22161	1.26818	4219	4254	White Matter Connectivitiy	WMC
mri_y_dti_td_is_at	dmri_dtitd_fiberat_allfibrh	Average transverse diffusion coefficient within right hemisphere DTI atlas tract fibers	29935.4	2043.93	14.646	2.04766e-47	0.392344	0.387447	0.0230392	80.1199	0	34	10021.4	-19970.7	-19741.9	2.23947	4219	4254	White Matter Connectivitiy	WMC
mri_y_dti_td_is_at	dmri_dtitd_fiberat_pslflh	Average transverse diffusion coefficient within DTI atlas tract left parietal superior longitudinal fasiculus	35348.7	2418.07	14.6186	3.00441e-47	0.302153	0.296529	0.0272565	53.7276	9.93906e-299	34	9306.29	-18540.6	-18311.8	3.13436	4219	4254	White Matter Connectivitiy	WMC
mri_y_rsi_hnt_at	dmri_rsihnt_fib_ilflh	hindered normalized total diffusion AtlasTrack fiber segmentation left inferior longitudinal fasciculus	43599.3	2988.77	14.5877	4.62393e-47	0.18582	0.179259	0.0336894	28.3206	7.56835e-161	34	8404.9	-16737.8	-16509	4.78846	4219	4254	White Matter Connectivitiy	WMC
mri_y_dti_td_fs_at	dmdtifp1_164	Average transverse diffusion coefficient within all DTI atlas tract fibers	19688.9	1350.29	14.5812	5.06177e-47	0.416068	0.411363	0.0152205	88.4165	0	34	11784.9	-23497.8	-23269	0.977384	4219	4254	White Matter Connectivitiy	WMC
mri_y_dti_md_fs_at	dmdtifp1_56	Mean diffusivity within DTI atlas tract left inferior longitudinal fasiculus	22851.8	1571.03	14.5458	8.29601e-47	0.354376	0.349173	0.0177086	68.1106	0	34	11140.8	-22209.6	-21980.8	1.32306	4219	4254	White Matter Connectivitiy	WMC
mri_y_rsi_rnt_at	dmri_rsirnt_fib_afbncrh	restricted normalized total diffusion AtlasTrack fiber segmentation right hemisphere fibers without corpus callosum	-25009	1720.92	-14.5324	9.99005e-47	0.312876	0.307338	0.0193982	56.5024	1.13110871972556e-312	34	10753.1	-21434.3	-21205.5	1.58756	4219	4254	White Matter Connectivitiy	WMC
mri_y_rsi_hnt_at	dmri_rsihnt_fib_slflh	hindered normalized total diffusion AtlasTrack fiber segmentation left superior longitudinal fasciculus	43944.1	3026.42	14.5202	1.18415e-46	0.225689	0.219449	0.0341138	36.168	1.69592e-205	34	8351.64	-16631.3	-16402.5	4.90988	4219	4254	White Matter Connectivitiy	WMC
mri_y_dti_td_is_wm_dst	ddtidp_568	Average transverse diffusivity within parcellation of sub-adjacent white matter associated with right hemisphere cortical Destrieux ROI posterior ramus of the lateral sulcus	30724.9	2117.9	14.5073	1.4157e-46	0.337254	0.331915	0.023873	63.1603	0	34	9872.45	-19672.9	-19444.1	2.40506	4220	4255	White Matter Connectivitiy	WMC
mri_y_dti_td_fs_at	dmdtifp1_166	Average transverse diffusion coefficient within left hemisphere DTI atlas tract fibers without corpus callosum	18079.7	1246.75	14.5014	1.53615e-46	0.386971	0.382031	0.0140534	78.3301	0	34	12124.3	-24176.5	-23947.7	0.833243	4219	4254	White Matter Connectivitiy	WMC
mri_y_dti_td_fs_at	dmdtifp1_139	Average transverse diffusion coefficient within DTI atlas tract right inferior longitudinal fasiculus	26189.9	1806.4	14.4983	1.6032e-46	0.255704	0.249706	0.0203618	42.6307	7.50367e-241	34	10546.9	-21021.8	-20793	1.74921	4219	4254	White Matter Connectivitiy	WMC
mri_y_dti_td_fs_at	dmdtifp1_168	Average transverse diffusion coefficient within left hemisphere DTI atlas tract fibers	19741.3	1361.92	14.4952	1.67364e-46	0.411005	0.406258	0.0153515	86.5896	0	34	11748.4	-23424.8	-23196	0.994289	4219	4254	White Matter Connectivitiy	WMC
mri_y_dti_td_is_at	dmri_dtitd_fiberat_tslflh	Average transverse diffusion coefficient within DTI atlas tract left temporal superior longitudinal fasiculus	35899	2479.19	14.4801	2.06421e-46	0.32752	0.3221	0.0279455	60.435	0	34	9200.09	-18328.2	-18099.4	3.29482	4219	4254	White Matter Connectivitiy	WMC
mri_y_dti_md_is_at	dmri_dtimd_fiberat_fscsrh	Mean diffusivity within DTI atlas tract right superior corticostriate-frontal cortex only	22135.1	1531.01	14.4578	2.81305e-46	0.251904	0.245875	0.0172576	41.7838	2.73447e-236	34	11250.5	-22429.1	-22200.3	1.25652	4219	4254	White Matter Connectivitiy	WMC
mri_y_dti_td_is_at	dmri_dtitd_fiberat_tslfrh	Average transverse diffusion coefficient within DTI atlas tract right temporal superior longitudinal fasiculus	35414	2451.59	14.4453	3.34254e-46	0.231014	0.224817	0.0276343	37.2777	1.17181e-211	34	9247.72	-18423.4	-18194.6	3.22187	4219	4254	White Matter Connectivitiy	WMC
mri_y_rsi_hni_at	dmri_rsihni_fib_slflh	hindered normalized isotropic diffusion AtlasTrack fiber segmentation left superior longitudinal fasciculus	44107.6	3054.32	14.4411	3.54391e-46	0.224494	0.218245	0.0344283	35.9212	4.02403e-204	34	8312.61	-16553.2	-16324.4	5.00081	4219	4254	White Matter Connectivitiy	WMC
mri_y_dti_md_fs_at	dmdtifp1_82	Mean diffusivity within left hemisphere DTI atlas tract fibers without corpus callosum	15899.9	1101.36	14.4366	3.76914e-46	0.531283	0.527506	0.0124145	140.652	0	34	12651.8	-25231.5	-25002.7	0.65023	4219	4254	White Matter Connectivitiy	WMC
mri_y_dti_md_is_at	dmri_dtimd_fiberat_slfrh	Mean diffusivity within DTI atlas tract right superior longitudinal fasiculus	28869.6	2001.65	14.4229	4.55378e-46	0.20954	0.20317	0.0225626	32.894	4.21524e-187	34	10110.3	-20148.6	-19919.8	2.14776	4219	4254	White Matter Connectivitiy	WMC
mri_y_rsi_hni_aseg	dmri_rsihni_scs_cwmrh	hindered normalized isotropic diffusion aseg subcortical segmentation right-cerebral-white-matter	28959	2009.08	14.4141	5.14388e-46	0.437747	0.433217	0.0226464	96.6328	0	34	10096.9	-20121.8	-19893	2.16426	4220	4255	White Matter Connectivitiy	WMC
mri_y_dti_md_is_at	dmri_dtimd_fiberat_allfccrh	Mean diffusivity within right hemisphere DTI atlas tract fibers without corpus callosum	23558.5	1636.23	14.398	6.42615e-46	0.255555	0.249555	0.0184436	42.5973	1.13461e-240	34	10967.8	-21863.6	-21634.8	1.43517	4219	4254	White Matter Connectivitiy	WMC
mri_y_rsi_hnt_aseg	dmri_rsihnt_scs_cwmrh	hindered normalized total diffusion aseg subcortical segmentation right-cerebral-white-matter	28882	2006.52	14.3941	6.77661e-46	0.438239	0.433713	0.0226175	96.8263	0	34	10102.3	-20132.6	-19903.8	2.15875	4220	4255	White Matter Connectivitiy	WMC
mri_y_dti_td_is_aseg	dmri_dtitd_scts_crwmlh	Average transverse diffusion coefficient within ASEG ROI left-cerebral-white-matter	27204.7	1895.57	14.3517	1.21425e-45	0.381967	0.376987	0.0213669	76.7092	0	34	10344.3	-20616.7	-20387.9	1.92662	4220	4255	White Matter Connectivitiy	WMC
mri_y_dti_td_fs_at	dmdtifp1_167	Average transverse diffusion coefficient within right hemisphere DTI atlas tract fibers	19655.1	1369.63	14.3507	1.23167e-45	0.420326	0.415655	0.0154384	89.9774	0	34	11724.4	-23376.8	-23148	1.00558	4219	4254	White Matter Connectivitiy	WMC
mri_y_rsi_hnt_at	dmri_rsihnt_fib_tslflh	hindered normalized total diffusion AtlasTrack fiber segmentation left temporal superior longitudinal fasiculus	43118.4	3005.68	14.3456	1.32067e-45	0.229183	0.222971	0.03388	36.8944	1.5579e-209	34	8380.9	-16689.8	-16461	4.84279	4219	4254	White Matter Connectivitiy	WMC
mri_y_dti_md_fs_at	dmdtifp1_67	Mean diffusivity within DTI atlas tract left parietal superior longitudinal fasiculus	20322.9	1417.19	14.3403	1.42185e-45	0.20918	0.202807	0.0159746	32.8227	1.07064e-186	34	11579.2	-23086.3	-22857.5	1.07664	4219	4254	White Matter Connectivitiy	WMC
mri_y_dti_md_fs_at	dmdtifp1_84	Mean diffusivity within left hemisphere DTI atlas tract fibers	16655.8	1161.86	14.3354	1.52035e-45	0.580546	0.577166	0.0130965	171.745	0	34	12424.2	-24776.5	-24547.7	0.723639	4219	4254	White Matter Connectivitiy	WMC
mri_y_rsi_hni_at	dmri_rsihni_fib_tslflh	hindered normalized isotropic diffusion AtlasTrack fiber segmentation left temporal superior longitudinal fasiculus	43281.1	3028.22	14.2926	2.73418e-45	0.228523	0.222306	0.0341341	36.7568	9.03374e-209	34	8349.12	-16626.2	-16397.4	4.9157	4219	4254	White Matter Connectivitiy	WMC
mri_y_dti_md_fs_at	dmdtifp1_80	Mean diffusivity within all DTI atlas tract fibers	16531.8	1156.76	14.2915	2.77775e-45	0.579122	0.57573	0.013039	170.744	0	34	12443	-24813.9	-24585.1	0.717296	4219	4254	White Matter Connectivitiy	WMC
mri_y_rsi_hnt_aseg	dmri_rsihnt_scs_cwmlh	hindered normalized total diffusion aseg subcortical segmentation left-cerebral-white-matter	29166.9	2041.04	14.2902	2.82447e-45	0.38668	0.381738	0.0230067	78.2524	0	34	10029.7	-19987.5	-19758.6	2.23367	4220	4255	White Matter Connectivitiy	WMC
mri_y_dti_md_fs_at	dmdtifp1_62	Mean diffusivity within DTI atlas tract right superior longitudinal fasiculus	18923.5	1328.38	14.2456	5.20467e-45	0.248729	0.242674	0.0149735	41.0828	1.69447e-232	34	11854.5	-23636.9	-23408.1	0.945926	4219	4254	White Matter Connectivitiy	WMC
mri_y_dti_md_is_at	dmri_dtimd_fiberat_pscsrh	Mean diffusivity within DTI atlas tract right superior corticostriate-parietal cortex only	23949.1	1684.61	14.2164	7.74251e-45	0.205264	0.198859	0.0189889	32.0494	2.65661e-182	34	10843.8	-21615.7	-21386.9	1.52128	4219	4254	White Matter Connectivitiy	WMC
mri_y_dti_md_fs_at	dmdtifp1_73	Mean diffusivity within DTI atlas tract left superior corticostriate-parietal cortex only	16366	1152.29	14.203	9.29759e-45	0.391332	0.386427	0.0129887	79.7803	0	34	12459.4	-24846.8	-24618	0.711767	4219	4254	White Matter Connectivitiy	WMC
mri_y_dti_md_is_at	dmri_dtimd_fiberat_pslfrh	Mean diffusivity within DTI atlas tract right parietal superior longitudinal fasiculus	28759.7	2026.83	14.1895	1.11781e-44	0.214556	0.208226	0.0228465	33.8965	9.06036e-193	34	10057.1	-20042.2	-19813.4	2.20216	4219	4254	White Matter Connectivitiy	WMC
mri_y_rsi_hni_at	dmri_rsihni_fib_ilflh	hindered normalized isotropic diffusion AtlasTrack fiber segmentation left inferior longitudinal fasciculus	43778.6	3085.79	14.1872	1.15388e-44	0.178248	0.171625	0.0347831	26.9162	1.18021e-152	34	8268.99	-16466	-16237.2	5.10441	4219	4254	White Matter Connectivitiy	WMC
mri_y_dti_td_is_at	dmri_dtitd_fiberat_ifsfcrh	Average transverse diffusion coefficient within DTI atlas tract right inferior frontal superior frontal cortex	31133.9	2197.13	14.1702	1.45236e-44	0.286019	0.280265	0.0247661	49.7094	3.60408e-278	34	9713.89	-19355.8	-19127	2.58776	4219	4254	White Matter Connectivitiy	WMC
mri_y_rsi_hni_at	dmri_rsihni_fib_slfrh	hindered normalized isotropic diffusion AtlasTrack fiber segmentation right superior longitudinal fasciculus	42496	2999.65	14.167	1.51845e-44	0.18611	0.179551	0.0338121	28.375	3.65696e-161	34	8389.44	-16706.9	-16478.1	4.8234	4219	4254	White Matter Connectivitiy	WMC
mri_y_rsi_hnt_at	dmri_rsihnt_fib_pslflh	hindered normalized total diffusion AtlasTrack fiber segmentation left parietal superior longitudinal fasiculus	45382.9	3204.43	14.1626	1.61193e-44	0.213949	0.207614	0.0361203	33.7745	4.41804e-192	34	8108.51	-16145	-15916.2	5.50444	4219	4254	White Matter Connectivitiy	WMC
mri_y_rsi_hnt_at	dmri_rsihnt_fib_slfrh	hindered normalized total diffusion AtlasTrack fiber segmentation right superior longitudinal fasciculus	42367.5	2991.53	14.1625	1.61325e-44	0.18625	0.179692	0.0337205	28.4011	2.5793e-161	34	8400.97	-16729.9	-16501.1	4.79731	4219	4254	White Matter Connectivitiy	WMC
mri_y_rsi_rnt_at	dmri_rsirnt_fib_ilflh	restricted normalized total diffusion AtlasTrack fiber segmentation left inferior longitudinal fasciculus	-35705	2525.65	-14.137	2.28228e-44	0.264794	0.258869	0.0284692	44.692	7.24423e-252	34	9121.11	-18170.2	-17941.4	3.41947	4219	4254	White Matter Connectivitiy	WMC
mri_y_dti_md_fs_at	dmdtifp1_72	Mean diffusivity within DTI atlas tract right superior corticostriate-parietal cortex only	16195.9	1145.81	14.1349	2.34729e-44	0.346679	0.341414	0.0129156	65.8464	0	34	12483.4	-24894.8	-24666	0.703779	4219	4254	White Matter Connectivitiy	WMC
mri_y_dti_md_fs_at	dmdtifp1_81	Mean diffusivity within right hemisphere DTI atlas tract fibers without corpus callosum	15691	1113.38	14.0931	4.13295e-44	0.523982	0.520145	0.01255	136.591	0	34	12605.6	-25139.1	-24910.3	0.664504	4219	4254	White Matter Connectivitiy	WMC
mri_y_rsi_rnt_at	dmri_rsirnt_fib_afbnclh	restricted normalized total diffusion AtlasTrack fiber segmentation left hemisphere fibers without corpus callosum	-24337.8	1729.72	-14.0703	5.62336e-44	0.298391	0.292737	0.0194975	52.7742	6.85478e-294	34	10731.4	-21390.8	-21162	1.60386	4219	4254	White Matter Connectivitiy	WMC
mri_y_dti_md_is_at	dmri_dtimd_fiberat_scsrh	Mean diffusivity within DTI atlas tract right superior corticostriate	22518.3	1601.73	14.0588	6.57174e-44	0.229383	0.223173	0.0180547	36.9364	9.11942e-210	34	11058.5	-22044.9	-21816.1	1.37527	4219	4254	White Matter Connectivitiy	WMC
mri_y_dti_td_is_at	dmri_dtitd_fiberat_allfiblh	Average transverse diffusion coefficient within left hemisphere DTI atlas tract fibers	29938.8	2132.46	14.0396	8.5157e-44	0.428986	0.424384	0.024037	93.2238	0	34	9841	-19610	-19381.2	2.43765	4219	4254	White Matter Connectivitiy	WMC
mri_y_dti_md_is_at	dmri_dtimd_fiberat_tslfrh	Mean diffusivity within DTI atlas tract right temporal superior longitudinal fasiculus	29025.9	2068.04	14.0355	8.99716e-44	0.190893	0.184373	0.0233109	29.2762	2.18486e-166	34	9971.49	-19871	-19642.2	2.2926	4219	4254	White Matter Connectivitiy	WMC
mri_y_dti_td_fs_at	dmdtifp1_147	Average transverse diffusion coefficient within DTI atlas tract left superior longitudinal fasiculus	22826.9	1626.63	14.0333	9.27045e-44	0.300327	0.294689	0.0183354	53.2635	2.23638e-296	34	10992.8	-21913.7	-21684.9	1.41837	4219	4254	White Matter Connectivitiy	WMC
mri_y_dti_md_fs_at	dmdtifp1_69	Mean diffusivity within DTI atlas tract left superior corticostriate	14954.4	1067.08	14.0144	1.195e-43	0.403639	0.398833	0.0120281	83.9873	0	34	12786.3	-25500.5	-25271.7	0.610382	4219	4254	White Matter Connectivitiy	WMC
mri_y_dti_md_is_at	dmri_dtimd_fiberat_slflh	Mean diffusivity within DTI atlas tract left superior longitudinal fasiculus	28810.9	2061.65	13.9746	2.03991e-43	0.250858	0.244821	0.023239	41.5522	4.87814e-235	34	9984.64	-19897.3	-19668.5	2.27847	4219	4254	White Matter Connectivitiy	WMC
mri_y_dti_td_fs_at	dmdtifp1_148	Average transverse diffusion coefficient within DTI atlas tract right temporal superior longitudinal fasiculus	22350.9	1599.7	13.9719	2.11536e-43	0.273956	0.268105	0.0180318	46.8219	4.04236e-263	34	11063.8	-22055.7	-21826.9	1.3718	4219	4254	White Matter Connectivitiy	WMC
mri_y_rsi_rnt_at	dmri_rsirnt_fib_allfib	restricted normalized total diffusion AtlasTrack fiber segmentation all fibers	-24698.1	1768.18	-13.9681	2.22835e-43	0.322292	0.316831	0.019931	59.0116	0	34	10637.9	-21203.7	-20974.9	1.67597	4219	4254	White Matter Connectivitiy	WMC
mri_y_dti_md_is_at	dmri_dtimd_fiberat_ifsfcrh	Mean diffusivity within DTI atlas tract right inferior frontal superior frontal cortex	27603.1	1977.11	13.9613	2.43893e-43	0.242394	0.236289	0.022286	39.7018	5.52471e-225	34	10162.8	-20253.5	-20024.7	2.09544	4219	4254	White Matter Connectivitiy	WMC
mri_y_dti_md_is_aseg	dmri_dtimd_scts_crwmrh	Mean diffusivity within ASEG ROI right-cerebral-white-matter	23434.5	1679.09	13.9566	2.5962e-43	0.28846	0.282727	0.0189268	50.3175	2.54991e-281	34	10860.3	-21648.7	-21419.9	1.5117	4220	4255	White Matter Connectivitiy	WMC
mri_y_rsi_hni_at	dmri_rsihni_fib_pslflh	hindered normalized isotropic diffusion AtlasTrack fiber segmentation left parietal superior longitudinal fasiculus	45558.6	3271.86	13.9244	4.00183e-43	0.20955	0.20318	0.0368805	32.896	4.10725e-187	34	8019.92	-15967.8	-15739	5.73855	4219	4254	White Matter Connectivitiy	WMC
mri_y_dti_md_fs_at	dmdtifp1_83	Mean diffusivity within right hemisphere DTI atlas tract fibers	16388.2	1177.43	13.9186	4.32084e-43	0.576611	0.573199	0.013272	168.995	0	34	12367.6	-24663.2	-24434.4	0.74316	4219	4254	White Matter Connectivitiy	WMC
mri_y_rsi_hnt_at	dmri_rsihnt_fib_ilfrh	hindered normalized total diffusion AtlasTrack fiber segmentation right inferior longitudinal fasciculus	41204	2960.63	13.9173	4.39887e-43	0.17537	0.168725	0.0333723	26.3893	1.45049e-149	34	8445.14	-16818.3	-16589.5	4.69874	4219	4254	White Matter Connectivitiy	WMC
mri_y_dti_md_is_at	dmri_dtimd_fiberat_tslflh	Mean diffusivity within DTI atlas tract left temporal superior longitudinal fasiculus	28949.3	2086.08	13.8774	7.49675e-43	0.257059	0.251071	0.0235143	42.9347	1.74972e-242	34	9934.54	-19797.1	-19568.3	2.33277	4219	4254	White Matter Connectivitiy	WMC
mri_y_dti_td_fs_at	dmdtifp1_151	Average transverse diffusion coefficient within DTI atlas tract left parietal superior longitudinal fasiculus	23308.9	1680.49	13.8703	8.24175e-43	0.284819	0.279055	0.0189425	49.4177	1.16592e-276	34	10854.2	-21636.5	-21407.7	1.51386	4219	4254	White Matter Connectivitiy	WMC
mri_y_rsi_hni_at	dmri_rsihni_fib_ilfrh	hindered normalized isotropic diffusion AtlasTrack fiber segmentation right inferior longitudinal fasciculus	41335	2981.97	13.8616	9.24634e-43	0.173866	0.167209	0.0336127	26.1153	5.90528e-148	34	8414.59	-16757.2	-16528.4	4.7667	4219	4254	White Matter Connectivitiy	WMC
mri_y_dti_md_fs_at	dmdtifp1_68	Mean diffusivity within DTI atlas tract right superior corticostriate	15048	1086.06	13.8556	1.00235e-42	0.350723	0.34549	0.0122421	67.0292	0	34	12711.3	-25350.5	-25121.7	0.632292	4219	4254	White Matter Connectivitiy	WMC
mri_y_rsi_rnt_at	dmri_rsirnt_fib_allfibrh	restricted normalized total diffusion AtlasTrack fiber segmentation right hemisphere fibers	-24905.7	1800.13	-13.8355	1.30928e-42	0.32786	0.322443	0.020291	60.5283	0	34	10561.7	-21051.4	-20822.6	1.73707	4219	4254	White Matter Connectivitiy	WMC
mri_y_dti_md_fs_at	dmdtifp1_70	Mean diffusivity within DTI atlas tract right superior corticostriate-frontal cortex only	14612.7	1058.17	13.8094	1.85203e-42	0.351662	0.346437	0.0119277	67.3062	0	34	12821.9	-25571.9	-25343.1	0.600233	4219	4254	White Matter Connectivitiy	WMC
mri_y_dti_td_fs_at	dmdtifp1_146	Average transverse diffusion coefficient within DTI atlas tract right superior longitudinal fasiculus	22179.2	1609.4	13.781	2.7003e-42	0.256901	0.250912	0.0181412	42.8992	2.71251e-242	34	11038.1	-22004.2	-21775.4	1.38848	4219	4254	White Matter Connectivitiy	WMC
mri_y_rsi_rni_aseg	dmri_rsirni_scs_cwmrh	restricted normalized isotropic diffusion aseg subcortical segmentation right-cerebral-white-matter	-17926.4	1302.02	-13.7681	3.20343e-42	0.220921	0.214644	0.0146764	35.1956	4.49132e-200	34	11942.5	-23813.1	-23584.2	0.908977	4220	4255	White Matter Connectivitiy	WMC
mri_y_dti_md_fs_at	dmdtifp1_58	Mean diffusivity within DTI atlas tract left inferior-fronto-occipital fasiculus	18240.1	1325.62	13.7597	3.57873e-42	0.566785	0.563293	0.0149423	162.347	0	34	11863.3	-23654.7	-23425.9	0.941991	4219	4254	White Matter Connectivitiy	WMC
mri_y_dti_td_fs_at	dmdtifp1_149	Average transverse diffusion coefficient within DTI atlas tract left temporal superior longitudinal fasiculus	22550.8	1641.03	13.7418	4.53544e-42	0.302723	0.297104	0.0184977	53.873	1.82743e-299	34	10955.3	-21838.7	-21609.9	1.44359	4219	4254	White Matter Connectivitiy	WMC
mri_y_dti_md_fs_at	dmdtifp1_66	Mean diffusivity within DTI atlas tract right parietal superior longitudinal fasiculus	18590.2	1354.3	13.7268	5.53597e-42	0.226312	0.220077	0.0152657	36.2971	3.24105e-206	34	11772.3	-23472.5	-23243.7	0.983204	4219	4254	White Matter Connectivitiy	WMC
mri_y_rsi_rni_aseg	dmri_rsirni_scs_cwmlh	restricted normalized isotropic diffusion aseg subcortical segmentation left-cerebral-white-matter	-18038	1315.31	-13.7139	6.55725e-42	0.201006	0.194568	0.0148262	31.2247	1.34214e-177	34	11899.3	-23726.7	-23497.9	0.92762	4220	4255	White Matter Connectivitiy	WMC
mri_y_rsi_rnt_at	dmri_rsirnt_fib_ilfrh	restricted normalized total diffusion AtlasTrack fiber segmentation right inferior longitudinal fasciculus	-35166.3	2570.49	-13.6808	1.01548e-41	0.244693	0.238607	0.0289746	40.2003	1.05533e-227	34	9046.25	-18020.5	-17791.7	3.54196	4219	4254	White Matter Connectivitiy	WMC
mri_y_dti_fa_is_at	dmri_dtifa_fiberat_allfibers	Average fractional anisotropy within all DTI atlas tract fibers	-20776.5	1519.97	-13.669	1.18564e-41	0.425252	0.42062	0.0171331	91.8119	0	34	11281.3	-22490.6	-22261.8	1.23846	4219	4254	White Matter Connectivitiy	WMC
mri_y_dti_fa_is_at	dmri_dtifa_fiberat_allfccrh	Average fractional anisotropy within right hemisphere DTI atlas tract fibers without corpus callosum	-19670.4	1441.08	-13.6498	1.52688e-41	0.410423	0.405672	0.0162439	86.3819	0	34	11508.1	-22944.1	-22715.3	1.11324	4219	4254	White Matter Connectivitiy	WMC
mri_y_rsi_rnt_at	dmri_rsirnt_fib_allfiblh	restricted normalized total diffusion AtlasTrack fiber segmentation left hemisphere fibers	-24376.4	1787.89	-13.6342	1.87414e-41	0.312822	0.307284	0.0201531	56.4883	1.33024266002712e-312	34	10590.7	-21109.4	-20880.6	1.71354	4219	4254	White Matter Connectivitiy	WMC
mri_y_rsi_hni_at	dmri_rsihni_fib_fmaj	hindered normalized isotropic diffusion AtlasTrack fiber segmentation forceps major	39198.9	2881.78	13.6023	2.84559e-41	0.382667	0.377692	0.0324835	76.9188	0	34	8559.97	-17047.9	-16819.1	4.45179	4219	4254	White Matter Connectivitiy	WMC
mri_y_rsi_rnt_at	dmri_rsirnt_fib_tslfrh	restricted normalized total diffusion AtlasTrack fiber segmentation right temporal superior longitudinal fasiculus	-28875.6	2123.29	-13.5995	2.95351e-41	0.206354	0.199958	0.0239337	32.2639	1.59827e-183	34	9859.32	-19646.6	-19417.8	2.41674	4219	4254	White Matter Connectivitiy	WMC
mri_y_dti_md_fs_aseg	dmdtifp1_258	Mean diffusivity within ASEG ROI right-cerebral-white-matter	16978.2	1248.84	13.5952	3.12158e-41	0.431869	0.427292	0.0140769	94.3489	0	34	12120	-24168	-23939.2	0.836235	4220	4255	White Matter Connectivitiy	WMC
mri_y_rsi_hni_at	dmri_rsihni_fib_pslfrh	hindered normalized isotropic diffusion AtlasTrack fiber segmentation right parietal superior longitudinal fasiculus	41736.7	3070.64	13.5922	3.24891e-41	0.184289	0.177716	0.0346123	28.0346	3.48612e-159	34	8289.93	-16507.9	-16279.1	5.05441	4219	4254	White Matter Connectivitiy	WMC
mri_y_rsi_hnt_at	dmri_rsihnt_fib_pslfrh	hindered normalized total diffusion AtlasTrack fiber segmentation right parietal superior longitudinal fasiculus	41611.2	3061.96	13.5897	3.35593e-41	0.184463	0.177891	0.0345144	28.067	2.25807e-159	34	8301.98	-16532	-16303.2	5.02587	4219	4254	White Matter Connectivitiy	WMC
mri_y_rsi_hnt_at	dmri_rsihnt_fib_fmaj	hindered normalized total diffusion AtlasTrack fiber segmentation forceps major	38805.3	2856.56	13.5846	3.58726e-41	0.376761	0.371738	0.0321992	75.0139	0	34	8597.37	-17122.7	-16893.9	4.3742	4219	4254	White Matter Connectivitiy	WMC
mri_y_dti_td_is_at	dmri_dtitd_fiberat_fscsrh	Average transverse diffusion coefficient within DTI atlas tract right superior corticostriate-frontal cortex only	24886.8	1832.27	13.5825	3.68821e-41	0.390215	0.385301	0.0206534	79.4068	0	34	10486.4	-20900.8	-20672	1.79966	4219	4254	White Matter Connectivitiy	WMC
mri_y_dti_fa_is_at	dmri_dtifa_fiberat_allfibrh	Average fractional anisotropy within right hemisphere DTI atlas tract fibers	-20890.7	1539.04	-13.5739	4.12774e-41	0.415655	0.410946	0.017348	88.2663	0	34	11228.3	-22384.6	-22155.8	1.26972	4219	4254	White Matter Connectivitiy	WMC
mri_y_rsi_hnt_at	dmri_rsihnt_fib_pscslh	hindered normalized total diffusion AtlasTrack fiber segmentation left superior corticostriate-parietal cortex only	33847.9	2497.69	13.5517	5.51552e-41	0.151323	0.144483	0.0281539	22.1254	2.97937e-124	34	9168.48	-18265	-18036.2	3.34416	4219	4254	White Matter Connectivitiy	WMC
mri_y_dti_md_is_wm_dst	ddtidp_266	Mean diffusivity within parcellation of sub-adjacent white matter associated with right hemisphere cortical Destrieux ROI posterior ramus of the lateral sulcus	26549.5	1965.63	13.5069	9.88782e-41	0.22878	0.222566	0.0221566	36.819	4.0211e-209	34	10189.9	-20307.9	-20079.1	2.07165	4220	4255	White Matter Connectivitiy	WMC
mri_y_rsi_hni_at	dmri_rsihni_fib_pscslh	hindered normalized isotropic diffusion AtlasTrack fiber segmentation left superior corticostriate-parietal cortex only	33961.7	2519.44	13.4798	1.40644e-40	0.150764	0.14392	0.0283992	22.0292	1.12555e-123	34	9131.58	-18191.2	-17962.4	3.40268	4219	4254	White Matter Connectivitiy	WMC
mri_y_dti_md_is_at	dmri_dtimd_fiberat_pslflh	Mean diffusivity within DTI atlas tract left parietal superior longitudinal fasiculus	28187.1	2092.98	13.4675	1.65086e-40	0.252389	0.246364	0.023592	41.8915	7.17526e-237	34	9920.49	-19769	-19540.2	2.34823	4219	4254	White Matter Connectivitiy	WMC
mri_y_dti_md_fs_at	dmdtifp1_76	Mean diffusivity within DTI atlas tract right inferior frontal superior frontal cortex	17699.8	1314.58	13.4642	1.72212e-40	0.221362	0.215087	0.014818	35.2775	1.58468e-200	34	11898.9	-23725.8	-23497	0.926375	4219	4254	White Matter Connectivitiy	WMC
mri_y_dti_td_fs_at	dmdtifp1_145	Average transverse diffusion coefficient within DTI atlas tract corpus callosum	23284.7	1729.4	13.464	1.72691e-40	0.410775	0.406027	0.0194938	86.5076	0	34	10732.2	-21392.4	-21163.6	1.60326	4219	4254	White Matter Connectivitiy	WMC
mri_y_rsi_rni_at	dmri_rsirni_fib_ilfrh	restricted normalized isotropic diffusion AtlasTrack fiber segmentation right inferior longitudinal fasciculus	-19970.3	1486.25	-13.4367	2.46052e-40	0.243267	0.237168	0.016753	39.8906	5.15106e-226	34	11376.8	-22681.6	-22452.8	1.18411	4219	4254	White Matter Connectivitiy	WMC
mri_y_dti_td_fs_at	dmdtifp1_150	Average transverse diffusion coefficient within DTI atlas tract right parietal superior longitudinal fasiculus	21941.7	1639.85	13.3803	5.10487e-40	0.252579	0.246556	0.0184844	41.9337	4.24793e-237	34	10958.4	-21844.8	-21616	1.44153	4219	4254	White Matter Connectivitiy	WMC
mri_y_dti_md_is_at	dmri_dtimd_fiberat_allfcclh	Mean diffusivity within left hemisphere DTI atlas tract fibers without corpus callosum	22894.3	1712.72	13.3672	6.04206e-40	0.317145	0.311642	0.0193058	57.6316	2.7359725050057e-318	34	10773.4	-21474.9	-21246.1	1.57248	4219	4254	White Matter Connectivitiy	WMC
mri_y_rsi_rni_at	dmri_rsirni_fib_afbnclh	restricted normalized isotropic diffusion AtlasTrack fiber segmentation left hemisphere fibers without corpus callosum	-14484.6	1083.77	-13.365	6.22116e-40	0.333239	0.327866	0.0122163	62.0178	0	34	12720.2	-25368.4	-25139.6	0.629632	4219	4254	White Matter Connectivitiy	WMC
mri_y_rsi_rni_wm_dst	dmri_rsirniwm_cdx_lfprh	restricted normalized isotropic diffusion peri-cortical white matter Destrieux cortical parcellation right hemisphere posterior ramus of the lateral sulcus	-19065	1426.8	-13.3621	6.45332e-40	0.241157	0.235043	0.0160829	39.444	1.393e-223	34	11553.1	-23034.3	-22805.5	1.09154	4220	4255	White Matter Connectivitiy	WMC
mri_y_dti_td_is_at	dmri_dtitd_fiberat_iforh	Average transverse diffusion coefficient within DTI atlas tract right inferior-fronto-occipital fasiculus	31339	2348.57	13.3439	8.16155e-40	0.259523	0.253555	0.026473	43.4905	1.84313e-245	34	9430.36	-18788.7	-18559.9	2.95677	4219	4254	White Matter Connectivitiy	WMC
mri_y_dti_md_fs_at	dmdtifp1_61	Mean diffusivity within DTI atlas tract corpus callosum	18421	1382.9	13.3205	1.10255e-39	0.605563	0.602384	0.0155881	190.508	0	34	11683.4	-23294.7	-23065.9	1.02517	4219	4254	White Matter Connectivitiy	WMC
mri_y_rsi_rni_at	dmri_rsirni_fib_allfib	restricted normalized isotropic diffusion AtlasTrack fiber segmentation all fibers	-13865.1	1042.9	-13.2948	1.53444e-39	0.373806	0.36876	0.0117556	74.0745	0	34	12883.8	-25695.5	-25466.7	0.583037	4219	4254	White Matter Connectivitiy	WMC
mri_y_rsi_hnt_at	dmri_rsihnt_fib_scslh	hindered normalized total diffusion AtlasTrack fiber segmentation left superior corticostriate	29843.6	2245.52	13.2903	1.62508e-39	0.161865	0.15511	0.0253115	23.9645	3.0833e-135	34	9621.22	-19170.4	-18941.6	2.703	4219	4254	White Matter Connectivitiy	WMC
mri_y_rsi_hnt_wm_dsk	dmri_rsihntwm_cdk_meanlh	hindered normalized total diffusion peri-cortical white matter Desikan cortical parcellation left hemisphere mean	20664.6	1560.99	13.2381	3.17202e-39	0.433614	0.429048	0.017593	94.977	0	34	11166	-22260.1	-22031.3	1.30553	4218	4253	White Matter Connectivitiy	WMC
mri_y_dti_md_is_at	dmri_dtimd_fiberat_allfibers	Mean diffusivity within all DTI atlas tract fibers	23900.2	1805.55	13.237	3.21353e-39	0.280695	0.274898	0.0203522	48.423	1.7086e-271	34	10548.9	-21025.8	-20797	1.74756	4219	4254	White Matter Connectivitiy	WMC
mri_y_dti_md_is_at	dmri_dtimd_fiberat_ilfrh	Mean diffusivity within DTI atlas tract right inferior longitudinal fasiculus	33155.3	2508.83	13.2154	4.23544e-39	0.124721	0.117667	0.0282796	17.6816	2.57831e-97	34	9149.53	-18227.1	-17998.3	3.37408	4219	4254	White Matter Connectivitiy	WMC
mri_y_rsi_rni_at	dmri_rsirni_fib_ilflh	restricted normalized isotropic diffusion AtlasTrack fiber segmentation left inferior longitudinal fasciculus	-19989.1	1513.31	-13.2089	4.60465e-39	0.16665	0.159935	0.017058	24.8147	2.78506e-140	34	11300	-22528	-22299.2	1.22763	4219	4254	White Matter Connectivitiy	WMC
mri_y_rsi_rnd_at	dmri_rsirnd_fib_afbncrh	restricted normalized directional diffusion AtlasTrack fiber segmentation right hemisphere fibers without corpus callosum	-20261.7	1533.97	-13.2087	4.61549e-39	0.519865	0.515995	0.0172909	134.356	0	34	11242.3	-22412.7	-22183.9	1.26137	4219	4254	White Matter Connectivitiy	WMC
mri_y_rsi_hnt_at	dmri_rsihnt_fib_iforh	hindered normalized total diffusion AtlasTrack fiber segmentation right inferior fronto-occipital fasciculus	33368.3	2527.71	13.201	5.09171e-39	0.3299	0.3245	0.0284924	61.0905	0	34	9117.65	-18163.3	-17934.5	3.42505	4219	4254	White Matter Connectivitiy	WMC
mri_y_rsi_hni_at	dmri_rsihni_fib_iforh	hindered normalized isotropic diffusion AtlasTrack fiber segmentation right inferior fronto-occipital fasciculus	33471.3	2535.93	13.1988	5.23408e-39	0.328912	0.323504	0.028585	60.8179	0	34	9103.84	-18135.7	-17906.9	3.44735	4219	4254	White Matter Connectivitiy	WMC
mri_y_dti_fa_is_at	dmri_dtifa_fiberat_allfiblh	Average fractional anisotropy within left hemisphere DTI atlas tract fibers	-20687.8	1567.45	-13.1984	5.26436e-39	0.426213	0.421589	0.0176683	92.1738	0	34	11150.5	-22229	-22000.2	1.31704	4219	4254	White Matter Connectivitiy	WMC
mri_y_rsi_rni_at	dmri_rsirni_fib_afbncrh	restricted normalized isotropic diffusion AtlasTrack fiber segmentation right hemisphere fibers without corpus callosum	-14447	1094.92	-13.1946	5.5251e-39	0.336145	0.330795	0.012342	62.8324	0	34	12676.7	-25281.4	-25052.5	0.642655	4219	4254	White Matter Connectivitiy	WMC
mri_y_dti_md_fs_wm_dst	ddtifp_266	Mean diffusivity within parcellation of sub-adjacent white matter associated with right hemisphere cortical Destrieux ROI posterior ramus of the lateral sulcus	17872.1	1355.86	13.1814	6.53619e-39	0.282274	0.276492	0.0152833	48.8142	1.53924e-273	34	11770.1	-23468.3	-23239.5	0.985699	4220	4255	White Matter Connectivitiy	WMC
mri_y_rsi_hnt_wm_dsk	dmri_rsihntwm_cdk_mean	hindered normalized total diffusion peri-cortical white matter Desikan cortical parcellation mean	20245.6	1538.72	13.1574	8.86934e-39	0.458016	0.453647	0.0173419	104.839	0	34	11227.2	-22382.3	-22153.5	1.26853	4218	4253	White Matter Connectivitiy	WMC
mri_y_rsi_rni_at	dmri_rsirni_fib_allfiblh	restricted normalized isotropic diffusion AtlasTrack fiber segmentation left hemisphere fibers	-13802.6	1049.21	-13.1553	9.10924e-39	0.372337	0.367279	0.0118267	73.6106	0	34	12858.1	-25644.2	-25415.4	0.590112	4219	4254	White Matter Connectivitiy	WMC
mri_y_rsi_rni_wm_dst	dmri_rsirniwm_cdx_lfplh	restricted normalized isotropic diffusion peri-cortical white matter Destrieux cortical parcellation left hemisphere posterior ramus of the lateral sulcus	-19846.8	1509.07	-13.1517	9.53574e-39	0.206763	0.200372	0.0170103	32.3521	4.97545e-184	34	11314.6	-22557.2	-22328.4	1.22105	4220	4255	White Matter Connectivitiy	WMC
mri_y_rsi_hnt_wm_dst	dmri_rsihntwm_cdx_meanlh	hindered normalized total diffusion peri-cortical white matter Destrieux cortical parcellation left hemisphere mean	20560.2	1563.88	13.1469	1.01409e-38	0.435657	0.431106	0.0176248	95.7471	0	34	11155.7	-22239.5	-22010.7	1.30994	4217	4252	White Matter Connectivitiy	WMC
mri_y_dti_md_fs_at	dmdtifp1_71	Mean diffusivity within DTI atlas tract left superior corticostriate-frontal cortex only	14544.4	1106.55	13.1439	1.05273e-38	0.352062	0.34684	0.0124731	67.4242	0	34	12631.7	-25191.4	-24962.6	0.656382	4219	4254	White Matter Connectivitiy	WMC
mri_y_rsi_rnt_at	dmri_rsirnt_fib_slfrh	restricted normalized total diffusion AtlasTrack fiber segmentation right superior longitudinal fasciculus	-28510.8	2172.57	-13.1231	1.3716e-38	0.202171	0.195742	0.0244893	31.4442	7.54081e-179	34	9761.71	-19451.4	-19222.6	2.53023	4219	4254	White Matter Connectivitiy	WMC
mri_y_dti_td_fs_aseg	dmdtifp1_318	Average transverse diffusion coefficient within ASEG ROI right-cerebral-white-matter	19684	1502.21	13.1034	1.75923e-38	0.469859	0.465588	0.0169329	110.004	0	34	11334	-22596	-22367.2	1.20998	4220	4255	White Matter Connectivitiy	WMC
mri_y_rsi_rnt_at	dmri_rsirnt_fib_slflh	restricted normalized total diffusion AtlasTrack fiber segmentation left superior longitudinal fasciculus	-28627.2	2188.09	-13.0832	2.27303e-38	0.247059	0.240992	0.0246642	40.7166	1.64374e-230	34	9731.43	-19390.9	-19162.1	2.56651	4219	4254	White Matter Connectivitiy	WMC
mri_y_dti_md_is_at	dmri_dtimd_fiberat_allfibrh	Mean diffusivity within right hemisphere DTI atlas tract fibers	23908.9	1827.88	13.0801	2.36252e-38	0.24969	0.243644	0.0206039	41.2945	1.20908e-233	34	10496.6	-20921.2	-20692.4	1.79106	4219	4254	White Matter Connectivitiy	WMC
mri_y_rsi_hnt_at	dmri_rsihnt_fib_ifsfcrh	hindered normalized total diffusion AtlasTrack fiber segmentation right inferior frontal superior frontal cortex	34837.5	2665.97	13.0675	2.77181e-38	0.239201	0.23307	0.0300509	39.0144	3.18731e-221	34	8891.1	-17710.2	-17481.4	3.80999	4219	4254	White Matter Connectivitiy	WMC
mri_y_rsi_hni_at	dmri_rsihni_fib_ifsfcrh	hindered normalized isotropic diffusion AtlasTrack fiber segmentation right inferior frontal superior frontal cortex	34922.3	2672.61	13.0667	2.79785e-38	0.23879	0.232656	0.0301257	38.9263	9.69279e-221	34	8880.52	-17689	-17460.2	3.82899	4219	4254	White Matter Connectivitiy	WMC
mri_y_dti_td_is_at	dmri_dtitd_fiberat_scsrh	Average transverse diffusion coefficient within DTI atlas tract right superior corticostriate	25454.3	1948.54	13.0633	2.92243e-38	0.338967	0.33364	0.0219639	63.6305	0	34	10224.7	-20377.4	-20148.6	2.03531	4219	4254	White Matter Connectivitiy	WMC
mri_y_rsi_hnt_wm_dst	dmri_rsihntwm_cdx_mean	hindered normalized total diffusion peri-cortical white matter Destrieux cortical parcellation mean	20132	1542.19	13.0542	3.28122e-38	0.460377	0.456027	0.0173804	105.815	0	34	11215.1	-22358.2	-22129.4	1.27386	4217	4252	White Matter Connectivitiy	WMC
mri_y_dti_td_is_at	dmri_dtitd_fiberat_pscsrh	Average transverse diffusion coefficient within DTI atlas tract right superior corticostriate-parietal cortex only	27280.4	2090.26	13.0512	3.40562e-38	0.294482	0.288796	0.0235615	51.7942	6.84069e-289	34	9926.01	-19780	-19551.2	2.34215	4219	4254	White Matter Connectivitiy	WMC
mri_y_rsi_hnt_at	dmri_rsihnt_fib_ifolh	hindered normalized total diffusion AtlasTrack fiber segmentation left inferior fronto-occipital fasciculus	34486.3	2645.57	13.0355	4.14922e-38	0.260343	0.254382	0.0298208	43.6763	1.87062e-246	34	8923.79	-17775.6	-17546.8	3.75188	4219	4254	White Matter Connectivitiy	WMC
mri_y_dti_md_fs_at	dmdtifp1_57	Mean diffusivity within DTI atlas tract right inferior-fronto-occipital fasiculus	17375.1	1334.12	13.0236	4.81963e-38	0.559864	0.556317	0.0150383	157.843	0	34	11836.1	-23600.2	-23371.4	0.954123	4219	4254	White Matter Connectivitiy	WMC
mri_y_rsi_hni_wm_dsk	dmri_rsihniwm_cdk_meanlh	hindered normalized isotropic diffusion peri-cortical white matter Desikan cortical parcellation left hemisphere mean	20627.9	1584.09	13.022	4.92238e-38	0.421893	0.417233	0.0178532	90.5359	0	34	11103.6	-22135.2	-21906.4	1.34444	4218	4253	White Matter Connectivitiy	WMC
mri_y_rsi_hni_at	dmri_rsihni_fib_scslh	hindered normalized isotropic diffusion AtlasTrack fiber segmentation left superior corticostriate	29943.9	2300.07	13.0187	5.12847e-38	0.157634	0.150846	0.0259264	23.221	8.28267e-131	34	9519.11	-18966.2	-18737.4	2.83592	4219	4254	White Matter Connectivitiy	WMC
mri_y_rsi_rni_at	dmri_rsirni_fib_allfibrh	restricted normalized isotropic diffusion AtlasTrack fiber segmentation right hemisphere fibers	-13811.1	1063.54	-12.9859	7.74157e-38	0.371828	0.366765	0.0119882	73.4503	0	34	12800.4	-25528.8	-25300	0.606345	4219	4254	White Matter Connectivitiy	WMC
mri_y_rsi_hni_wm_dsk	dmri_rsihniwm_cdk_mean	hindered normalized isotropic diffusion peri-cortical white matter Desikan cortical parcellation mean	20232.1	1558.86	12.9788	8.47231e-38	0.446999	0.442542	0.017569	100.279	0	34	11171.8	-22271.7	-22042.9	1.30196	4218	4253	White Matter Connectivitiy	WMC
mri_y_dti_td_fs_at	dmdtifp1_142	Average transverse diffusion coefficient within DTI atlas tract left inferior-fronto-occipital fasiculus	20852.7	1609.24	12.9581	1.0983e-37	0.417397	0.412702	0.0181394	88.901	0	34	11038.5	-22005.1	-21776.3	1.38821	4219	4254	White Matter Connectivitiy	WMC
mri_y_rsi_hni_wm_dst	dmri_rsihniwm_cdx_meanlh	hindered normalized isotropic diffusion peri-cortical white matter Destrieux cortical parcellation left hemisphere mean	20523.7	1587.64	12.9271	1.61895e-37	0.42366	0.419013	0.0178926	91.1724	0	34	11091.6	-22111.2	-21882.4	1.35006	4217	4252	White Matter Connectivitiy	WMC
mri_y_dti_fa_is_at	dmri_dtifa_fiberat_allfcclh	Average fractional anisotropy within left hemisphere DTI atlas tract fibers without corpus callosum	-19128	1479.82	-12.9259	1.64201e-37	0.393324	0.388435	0.0166805	80.4497	0	34	11395.2	-22718.4	-22489.6	1.17389	4219	4254	White Matter Connectivitiy	WMC
mri_y_rsi_rnt_aseg	dmri_rsirnt_scs_cwmrh	restricted normalized total diffusion aseg subcortical segmentation right-cerebral-white-matter	-29652	2298.09	-12.9029	2.18812e-37	0.425101	0.420469	0.025904	91.7769	0	34	9525.02	-18978	-18749.2	2.8317	4220	4255	White Matter Connectivitiy	WMC
mri_y_rsi_hnt_at	dmri_rsihnt_fib_pscsrh	hindered normalized total diffusion AtlasTrack fiber segmentation right superior corticostriate-parietal cortex only	33102.3	2566.67	12.897	2.35717e-37	0.131722	0.124725	0.0289315	18.8248	2.70017e-104	34	9052.58	-18033.2	-17804.4	3.53144	4219	4254	White Matter Connectivitiy	WMC
mri_y_rsi_rnt_at	dmri_rsirnt_fib_tslflh	restricted normalized total diffusion AtlasTrack fiber segmentation left temporal superior longitudinal fasiculus	-27513.2	2134.62	-12.8891	2.60242e-37	0.253809	0.247796	0.0240614	42.2074	1.42148e-238	34	9836.69	-19601.4	-19372.6	2.4426	4219	4254	White Matter Connectivitiy	WMC
mri_y_dti_td_fs_at	dmdtifp1_160	Average transverse diffusion coefficient within DTI atlas tract right inferior frontal superior frontal cortex	19286.4	1496.64	12.8865	2.68605e-37	0.271589	0.265719	0.0168701	46.2665	3.37715e-260	34	11347.1	-22622.3	-22393.5	1.20073	4219	4254	White Matter Connectivitiy	WMC
mri_y_rsi_hni_at	dmri_rsihni_fib_pscsrh	hindered normalized isotropic diffusion AtlasTrack fiber segmentation right superior corticostriate-parietal cortex only	33193.4	2576.07	12.8853	2.72866e-37	0.131694	0.124697	0.0290375	18.8203	2.87904e-104	34	9037.02	-18002	-17773.2	3.55736	4219	4254	White Matter Connectivitiy	WMC
mri_y_rsi_rnt_aseg	dmri_rsirnt_scs_cwmlh	restricted normalized total diffusion aseg subcortical segmentation left-cerebral-white-matter	-29442.1	2285.6	-12.8816	2.85702e-37	0.404162	0.399361	0.0257634	84.19	0	34	9548.19	-19024.4	-18795.6	2.80103	4220	4255	White Matter Connectivitiy	WMC
mri_y_rsi_rnt_at	dmri_rsirnt_fib_pslflh	restricted normalized total diffusion AtlasTrack fiber segmentation left parietal superior longitudinal fasiculus	-31261.1	2428.09	-12.8748	3.10996e-37	0.234355	0.228185	0.0273695	37.982	1.50919e-215	34	9288.69	-18505.4	-18276.6	3.1604	4219	4254	White Matter Connectivitiy	WMC
mri_y_rsi_hni_wm_dst	dmri_rsihniwm_cdx_mean	hindered normalized isotropic diffusion peri-cortical white matter Destrieux cortical parcellation mean	20118.7	1563.04	12.8716	3.23844e-37	0.449086	0.444644	0.0176153	101.104	0	34	11158	-22244	-22015.3	1.30853	4217	4252	White Matter Connectivitiy	WMC
mri_y_dti_td_is_at	dmri_dtitd_fiberat_ifolh	Average transverse diffusion coefficient within DTI atlas tract left inferior-fronto-occipital fasiculus	30506.6	2372.66	12.8575	3.85543e-37	0.34831	0.343058	0.0267446	66.3216	0	34	9386.93	-18701.9	-18473.1	3.01775	4219	4254	White Matter Connectivitiy	WMC
mri_y_dti_td_fs_at	dmdtifp1_141	Average transverse diffusion coefficient within DTI atlas tract right inferior-fronto-occipital fasiculus	20722.1	1616.97	12.8154	6.5066e-37	0.431221	0.426638	0.0182265	94.0779	0	34	11018.2	-21964.3	-21735.5	1.40157	4219	4254	White Matter Connectivitiy	WMC
mri_y_rsi_hni_wm_dst	dmri_rsihniwm_cdx_sccrh	hindered normalized isotropic diffusion peri-cortical white matter Destrieux cortical parcellation right hemisphere calcarine sulcus	35573.2	2779.65	12.7977	8.09903e-37	0.31938	0.313896	0.0313323	58.2419	2.51973479379036e-321	34	8715.51	-17359	-17130.2	4.14282	4220	4255	White Matter Connectivitiy	WMC
mri_y_rsi_hnt_wm_dst	dmri_rsihntwm_cdx_sccrh	hindered normalized total diffusion peri-cortical white matter Destrieux cortical parcellation right hemisphere calcarine sulcus	35421.5	2768.94	12.7924	8.64906e-37	0.320011	0.314533	0.0312116	58.4114	3.65608577922522e-322	34	8731.93	-17391.9	-17163.1	4.11096	4220	4255	White Matter Connectivitiy	WMC
mri_y_rsi_rni_at	dmri_rsirni_fib_ifolh	restricted normalized isotropic diffusion AtlasTrack fiber segmentation left inferior fronto-occipital fasciculus	-14814.5	1159.04	-12.7817	9.87981e-37	0.364491	0.359369	0.0130646	71.1696	0	34	12434.6	-24797.2	-24568.4	0.72012	4219	4254	White Matter Connectivitiy	WMC
mri_y_dti_td_fs_at	dmdtifp1_157	Average transverse diffusion coefficient within DTI atlas tract left superior corticostriate-parietal cortex only	18147.5	1422.33	12.759	1.30879e-36	0.210877	0.204517	0.0160325	33.16	1.31287e-188	34	11563.8	-23055.6	-22826.8	1.08445	4219	4254	White Matter Connectivitiy	WMC
mri_y_rsi_hni_at	dmri_rsihni_fib_ifolh	hindered normalized isotropic diffusion AtlasTrack fiber segmentation left inferior fronto-occipital fasciculus	34643.3	2721.11	12.7313	1.84191e-36	0.252449	0.246425	0.0306724	41.9048	6.07941e-237	34	8804.02	-17536	-17307.2	3.96921	4219	4254	White Matter Connectivitiy	WMC
mri_y_dti_md_fs_wm_dst	ddtifp_286	Mean diffusivity within parcellation of sub-adjacent white matter associated with right hemisphere cortical Destrieux ROI medial occipito-temporal sulcus and lingual sulcus	19861	1566.48	12.6788	3.5151e-36	0.470217	0.465948	0.0176573	110.162	0	34	11155.7	-22239.5	-22010.7	1.31572	4220	4255	White Matter Connectivitiy	WMC
mri_y_dti_td_fs_at	dmdtifp1_153	Average transverse diffusion coefficient within DTI atlas tract left superior corticostriate	16020.3	1265.43	12.66	4.43157e-36	0.23832	0.232182	0.014264	38.8257	3.4528e-220	34	12061	-24050	-23821.2	0.858402	4219	4254	White Matter Connectivitiy	WMC
mri_y_rsi_rni_at	dmri_rsirni_fib_pslflh	restricted normalized isotropic diffusion AtlasTrack fiber segmentation left parietal superior longitudinal fasiculus	-17543.2	1388.16	-12.6377	5.82102e-36	0.196365	0.189889	0.0156474	30.3205	2.08182e-172	34	11667.2	-23262.4	-23033.6	1.03298	4219	4254	White Matter Connectivitiy	WMC
mri_y_rsi_hnt_wm_dsk	dmri_rsihntwm_cdk_meanrh	hindered normalized total diffusion peri-cortical white matter Desikan cortical parcellation right hemisphere mean	19885.2	1574.72	12.6278	6.57215e-36	0.469803	0.465532	0.0177502	109.98	0	34	11133.4	-22194.8	-21966	1.3296	4220	4255	White Matter Connectivitiy	WMC
mri_y_rsi_rni_at	dmri_rsirni_fib_slflh	restricted normalized isotropic diffusion AtlasTrack fiber segmentation left superior longitudinal fasciculus	-16185.5	1282.23	-12.6229	6.98233e-36	0.233041	0.22686	0.0144534	37.7043	5.13805e-214	34	12004.9	-23937.8	-23709	0.881346	4219	4254	White Matter Connectivitiy	WMC
mri_y_dti_td_fs_at	dmdtifp1_156	Average transverse diffusion coefficient within DTI atlas tract right superior corticostriate-parietal cortex only	17918.3	1421.97	12.601	9.11717e-36	0.174909	0.168259	0.0160284	26.3051	4.52878e-149	34	11564.8	-23057.7	-22828.9	1.08391	4219	4254	White Matter Connectivitiy	WMC
mri_y_dti_td_fs_aseg	dmdtifp1_301	Average transverse diffusion coefficient within ASEG ROI left-cerebral-white-matter	19662.2	1560.57	12.5994	9.2966e-36	0.437128	0.432593	0.0175907	96.3902	0	34	11171.8	-22271.6	-22042.8	1.30581	4220	4255	White Matter Connectivitiy	WMC
mri_y_rsi_rni_wm_dsk	dmri_rsirniwm_cdk_meanlh	restricted normalized isotropic diffusion peri-cortical white matter Desikan cortical parcellation left hemisphere mean	-16376.5	1299.83	-12.5989	9.3597e-36	0.262209	0.256262	0.0146496	44.0903	1.17847e-248	34	11944.7	-23817.4	-23588.6	0.905229	4218	4253	White Matter Connectivitiy	WMC
mri_y_rsi_hni_at	dmri_rsihni_fib_cstrh	hindered normalized isotropic diffusion AtlasTrack fiber segmentation right corticospinal/pyramidal	28324.4	2249.2	12.5931	1.00499e-35	0.259744	0.253778	0.025353	43.5405	9.94951e-246	34	9614.25	-19156.5	-18927.7	2.71187	4219	4254	White Matter Connectivitiy	WMC
mri_y_rsi_hnt_at	dmri_rsihnt_fib_scsrh	hindered normalized total diffusion AtlasTrack fiber segmentation right superior corticostriate	30598.1	2431.32	12.585	1.10895e-35	0.147711	0.140842	0.0274058	21.5058	1.57538e-120	34	9283.05	-18494.1	-18265.3	3.1688	4219	4254	White Matter Connectivitiy	WMC
mri_y_rsi_rni_wm_dsk	dmri_rsirniwm_cdk_mean	restricted normalized isotropic diffusion peri-cortical white matter Desikan cortical parcellation mean	-16248.1	1291.97	-12.5762	1.23574e-35	0.262372	0.256426	0.014561	44.1273	7.47985e-249	34	11970.5	-23869	-23640.2	0.894314	4218	4253	White Matter Connectivitiy	WMC
mri_y_rsi_hni_at	dmri_rsihni_fib_scsrh	hindered normalized isotropic diffusion AtlasTrack fiber segmentation right superior corticostriate	30680.8	2440.19	12.5731	1.28152e-35	0.147725	0.140857	0.0275058	21.5082	1.52344e-120	34	9267.56	-18463.1	-18234.3	3.19196	4219	4254	White Matter Connectivitiy	WMC
mri_y_dti_md_is_aseg	dmri_dtimd_scts_crwmlh	Mean diffusivity within ASEG ROI left-cerebral-white-matter	22759.4	1811.71	12.5624	1.46074e-35	0.302438	0.296818	0.0204216	53.813	3.57589e-299	34	10536.9	-21001.8	-20773	1.75992	4220	4255	White Matter Connectivitiy	WMC
mri_y_rsi_rnt_at	dmri_rsirnt_fib_pslfrh	restricted normalized total diffusion AtlasTrack fiber segmentation right parietal superior longitudinal fasiculus	-28321.6	2255.09	-12.559	1.5232e-35	0.206092	0.199694	0.0254193	32.2123	3.14224e-183	34	9603.14	-19134.3	-18905.5	2.72607	4219	4254	White Matter Connectivitiy	WMC
mri_y_dti_fa_is_at	dmri_dtifa_fiberat_slfrh	Average fractional anisotropy within DTI atlas tract right superior longitudinal fasiculus	-27007.5	2150.55	-12.5584	1.53361e-35	0.244303	0.238213	0.024241	40.1155	3.05965e-227	34	9805.05	-19538.1	-19309.3	2.4792	4219	4254	White Matter Connectivitiy	WMC
mri_y_rsi_rni_wm_dst	dmri_rsirniwm_cdx_meanlh	restricted normalized isotropic diffusion peri-cortical white matter Destrieux cortical parcellation left hemisphere mean	-16369.5	1303.58	-12.5573	1.55521e-35	0.26441	0.258479	0.0146913	44.5828	2.87168e-251	34	11929.8	-23787.6	-23558.8	0.910174	4217	4252	White Matter Connectivitiy	WMC
mri_y_dti_md_is_at	dmri_dtimd_fiberat_allfiblh	Mean diffusivity within left hemisphere DTI atlas tract fibers	23859.3	1900.67	12.5531	1.63608e-35	0.302036	0.296412	0.0214243	53.6979	1.40595e-298	34	10330.5	-20589	-20360.2	1.93653	4219	4254	White Matter Connectivitiy	WMC
mri_y_dti_fa_fs_at	dmdtifp1_39	Average fractional anisotropy within right hemisphere DTI atlas tract fibers without corpus callosum	-18540.7	1477.98	-12.5446	1.81537e-35	0.672325	0.669684	0.0166598	254.605	0	34	11400.5	-22729	-22500.2	1.17099	4219	4254	White Matter Connectivitiy	WMC
mri_y_rsi_hnt_at	dmri_rsihnt_fib_cstrh	hindered normalized total diffusion AtlasTrack fiber segmentation right corticospinal/pyramidal	28179.9	2246.7	12.5428	1.8546e-35	0.257034	0.251046	0.0253248	42.9291	1.87475e-242	34	9619	-19166	-18937.2	2.70583	4219	4254	White Matter Connectivitiy	WMC
mri_y_dti_fa_is_aseg	dmri_dtifa_scts_crwmrh	Average fractional anisotropy within ASEG ROI right-cerebral-white-matter	-18545	1479.8	-12.5321	2.11234e-35	0.365836	0.360726	0.0166803	71.6008	0	34	11397.9	-22723.9	-22495.1	1.17415	4220	4255	White Matter Connectivitiy	WMC
mri_y_rsi_rni_wm_dst	dmri_rsirniwm_cdx_sotmlrh	restricted normalized isotropic diffusion peri-cortical white matter Destrieux cortical parcellation right hemisphere medial occipito-temporal sulcus and lingual sulcus	-21604.9	1724.95	-12.525	2.30222e-35	0.286729	0.280982	0.0194436	49.8942	3.89893e-279	34	10745.7	-21419.4	-21190.6	1.59539	4220	4255	White Matter Connectivitiy	WMC
mri_y_rsi_rni_wm_dst	dmri_rsirniwm_cdx_mean	restricted normalized isotropic diffusion peri-cortical white matter Destrieux cortical parcellation mean	-16228.4	1295.71	-12.5247	2.31253e-35	0.264407	0.258476	0.0146026	44.582	2.89898e-251	34	11955.6	-23839.1	-23610.3	0.899216	4217	4252	White Matter Connectivitiy	WMC
mri_y_rsi_hnt_wm_dst	dmri_rsihntwm_cdx_meanrh	hindered normalized total diffusion peri-cortical white matter Destrieux cortical parcellation right hemisphere mean	19761.4	1578.37	12.5201	2.44262e-35	0.472704	0.468455	0.0177914	111.267	0	34	11123.5	-22175.1	-21946.3	1.33578	4220	4255	White Matter Connectivitiy	WMC
mri_y_dti_fa_is_at	dmri_dtifa_fiberat_slflh	Average fractional anisotropy within DTI atlas tract left superior longitudinal fasiculus	-27432.2	2194.86	-12.4984	3.18111e-35	0.344994	0.339716	0.0247404	65.3578	0	34	9718.3	-19364.6	-19135.8	2.5824	4219	4254	White Matter Connectivitiy	WMC
mri_y_rsi_rni_at	dmri_rsirni_fib_tslflh	restricted normalized isotropic diffusion AtlasTrack fiber segmentation left temporal superior longitudinal fasiculus	-15713.9	1258.34	-12.4878	3.61643e-35	0.247535	0.241471	0.014184	40.8207	4.47365e-231	34	12084.9	-24097.8	-23869	0.848806	4219	4254	White Matter Connectivitiy	WMC
mri_y_dti_md_fs_wm_dst	ddtifp_192	Mean diffusivity within parcellation of sub-adjacent white matter associated with left hemisphere cortical Destrieux ROI posterior ramus of the lateral sulcus	18219.2	1459.22	12.4856	3.71367e-35	0.311094	0.305543	0.0164483	56.0486	2.02858390072775e-310	34	11457.5	-22843.1	-22614.3	1.14171	4220	4255	White Matter Connectivitiy	WMC
mri_y_rsi_rnd_at	dmri_rsirnd_fib_allfib	restricted normalized directional diffusion AtlasTrack fiber segmentation all fibers	-20214.5	1620.38	-12.4751	4.21701e-35	0.503356	0.499354	0.0182649	125.765	0	34	11009.2	-21946.4	-21717.6	1.40749	4219	4254	White Matter Connectivitiy	WMC
mri_y_rsi_rnd_at	dmri_rsirnd_fib_allfibrh	restricted normalized directional diffusion AtlasTrack fiber segmentation right hemisphere fibers	-20495.8	1643.29	-12.4724	4.35647e-35	0.508808	0.50485	0.0185231	128.539	0	34	10949.5	-21827	-21598.2	1.44756	4219	4254	White Matter Connectivitiy	WMC
mri_y_rsi_rni_at	dmri_rsirni_fib_ifsfcrh	restricted normalized isotropic diffusion AtlasTrack fiber segmentation right inferior frontal superior frontal cortex	-18209.1	1462.95	-12.4468	5.93676e-35	0.150897	0.144054	0.0164904	22.0521	8.20823e-124	34	11444	-22816	-22587.2	1.14729	4219	4254	White Matter Connectivitiy	WMC
mri_y_dti_fa_fs_at	dmdtifp1_38	Average fractional anisotropy within all DTI atlas tract fibers	-20339.6	1634.12	-12.4468	5.93859e-35	0.648828	0.645998	0.0184198	229.266	0	34	10973.3	-21874.6	-21645.8	1.43146	4219	4254	White Matter Connectivitiy	WMC
mri_y_dti_fa_fs_at	dmdtifp1_41	Average fractional anisotropy within right hemisphere DTI atlas tract fibers	-20483.9	1645.97	-12.4449	6.07928e-35	0.648596	0.645764	0.0185534	229.033	0	34	10942.5	-21813.1	-21584.3	1.4523	4219	4254	White Matter Connectivitiy	WMC
mri_y_rsi_rnt_at	dmri_rsirnt_fib_pscslh	restricted normalized total diffusion AtlasTrack fiber segmentation left superior corticostriate-parietal cortex only	-23719.2	1905.97	-12.4447	6.09439e-35	0.189358	0.182825	0.0214841	28.9858	1.04653e-164	34	10318.6	-20565.3	-20336.5	1.94735	4219	4254	White Matter Connectivitiy	WMC
mri_y_rsi_hni_aseg	dmri_rsihni_scs_cwmlh	hindered normalized isotropic diffusion aseg subcortical segmentation left-cerebral-white-matter	29322.2	2357.8	12.4363	6.74282e-35	0.324948	0.319509	0.0265771	59.7462	0	34	9415.87	-18759.7	-18530.9	2.98077	4220	4255	White Matter Connectivitiy	WMC
mri_y_rsi_hni_wm_dsk	dmri_rsihniwm_cdk_meanrh	hindered normalized isotropic diffusion peri-cortical white matter Desikan cortical parcellation right hemisphere mean	19899.9	1601.34	12.427	7.53843e-35	0.45746	0.453089	0.0180503	104.654	0	34	11062.1	-22052.2	-21823.3	1.37494	4220	4255	White Matter Connectivitiy	WMC
mri_y_rsi_rnt_at	dmri_rsirnt_fib_ifsfcrh	restricted normalized total diffusion AtlasTrack fiber segmentation right inferior frontal superior frontal cortex	-27556.9	2218.66	-12.4205	8.15975e-35	0.258142	0.252164	0.0250088	43.1786	8.60746e-244	34	9672.41	-19272.8	-19044	2.63873	4219	4254	White Matter Connectivitiy	WMC
mri_y_rsi_rni_wm_dst	dmri_rsirniwm_cdx_sciilh	restricted normalized isotropic diffusion peri-cortical white matter Destrieux cortical parcellation left hemisphere inferior segment of the circular sulcus of the insula	-18266.7	1471.07	-12.4173	8.47757e-35	0.126414	0.119376	0.0165819	17.9607	5.04201e-99	34	11423.1	-22774.2	-22545.4	1.16033	4220	4255	White Matter Connectivitiy	WMC
mri_y_rsi_rni_at	dmri_rsirni_fib_scslh	restricted normalized isotropic diffusion AtlasTrack fiber segmentation left superior corticostriate	-14700.4	1184.44	-12.4113	9.1152e-35	0.266006	0.260091	0.013351	44.9707	2.39708e-253	34	12342.4	-24612.7	-24383.9	0.752032	4219	4254	White Matter Connectivitiy	WMC
mri_y_dti_fa_is_at	dmri_dtifa_fiberat_pslflh	Average fractional anisotropy within DTI atlas tract left parietal superior longitudinal fasiculus	-27409.3	2209.33	-12.4061	9.70217e-35	0.327407	0.321987	0.0249036	60.4041	0	34	9690.34	-19308.7	-19079.9	2.61658	4219	4254	White Matter Connectivitiy	WMC
mri_y_rsi_hnt_at	dmri_rsihnt_fib_fscsrh	hindered normalized total diffusion AtlasTrack fiber segmentation right superior corticostriate-frontal cortex only	30272.1	2440.32	12.4049	9.84263e-35	0.159776	0.153005	0.0275073	23.5964	4.78229e-133	34	9267.32	-18462.6	-18233.8	3.19232	4219	4254	White Matter Connectivitiy	WMC
mri_y_rsi_hni_at	dmri_rsihni_fib_fscsrh	hindered normalized isotropic diffusion AtlasTrack fiber segmentation right superior corticostriate-frontal cortex only	30351	2448.87	12.3939	1.12443e-34	0.15978	0.153008	0.0276036	23.5971	4.73912e-133	34	9252.45	-18432.9	-18204.1	3.21471	4219	4254	White Matter Connectivitiy	WMC
mri_y_dti_fa_is_at	dmri_dtifa_fiberat_pslfrh	Average fractional anisotropy within DTI atlas tract right parietal superior longitudinal fasiculus	-26788.2	2162.22	-12.3892	1.18937e-34	0.248325	0.242268	0.0243725	40.9941	5.12479e-232	34	9782.04	-19492.1	-19263.3	2.50617	4219	4254	White Matter Connectivitiy	WMC
mri_y_dti_td_is_wm_dsk	dmri_dtitdwm_cdsn_meanrh	Average transverse diffusivity, parcellation of sub-adjacent white matter associated with cortical ROI right-hemisphere	22145.5	1787.62	12.3882	1.20291e-34	0.324166	0.318721	0.02015	59.5335	0	34	10593.8	-21115.7	-20886.9	1.71342	4220	4255	White Matter Connectivitiy	WMC
mri_y_rsi_rni_at	dmri_rsirni_fib_tslfrh	restricted normalized isotropic diffusion AtlasTrack fiber segmentation right temporal superior longitudinal fasiculus	-16217.2	1309.08	-12.3882	1.20374e-34	0.27438	0.268532	0.014756	46.9217	1.20983e-263	34	11916.7	-23761.5	-23532.7	0.918638	4219	4254	White Matter Connectivitiy	WMC
mri_y_rsi_rni_wm_dsk	dmri_rsirniwm_cdk_meanrh	restricted normalized isotropic diffusion peri-cortical white matter Desikan cortical parcellation right hemisphere mean	-16171.5	1305.83	-12.384	1.26561e-34	0.262772	0.256832	0.0147193	44.2395	1.81354e-249	34	11930.1	-23788.2	-23559.4	0.914302	4220	4255	White Matter Connectivitiy	WMC
mri_y_dti_md_is_at	dmri_dtimd_fiberat_scslh	Mean diffusivity within DTI atlas tract left superior corticostriate	20999.8	1697.62	12.3701	1.49688e-34	0.317261	0.311759	0.0191356	57.6623	1.92559615138397e-318	34	10811.1	-21550.2	-21321.4	1.54488	4219	4254	White Matter Connectivitiy	WMC
mri_y_dti_fa_is_at	dmri_dtifa_fiberat_ilflh	Average fractional anisotropy within DTI atlas tract left inferior longitudinal fasiculus	-28653.6	2317.14	-12.3659	1.57356e-34	0.180049	0.173441	0.0261188	27.2479	1.35347e-154	34	9487.66	-18903.3	-18674.5	2.87817	4219	4254	White Matter Connectivitiy	WMC
mri_y_dti_td_fs_at	dmdtifp1_152	Average transverse diffusion coefficient within DTI atlas tract right superior corticostriate	16490.3	1336.59	12.3376	2.21106e-34	0.18625	0.179693	0.0150661	28.4012	2.57419e-161	34	11828.3	-23584.5	-23355.7	0.957656	4219	4254	White Matter Connectivitiy	WMC
mri_y_dti_td_is_wm_dst	ddtidp_603	Average transverse diffusivity within parcellation of sub-adjacent white matter associated with right hemisphere cortical Destrieux ROI mean	22076.1	1789.83	12.3342	2.30185e-34	0.330581	0.325188	0.020175	61.2934	0	34	10588.6	-21105.2	-20876.4	1.71766	4220	4255	White Matter Connectivitiy	WMC
mri_y_rsi_rni_wm_dst	dmri_rsirniwm_cdx_meanrh	restricted normalized isotropic diffusion peri-cortical white matter Destrieux cortical parcellation right hemisphere mean	-16146.2	1309.14	-12.3335	2.3212e-34	0.264551	0.258625	0.0147566	44.6467	1.23458e-251	34	11919.3	-23766.7	-23537.9	0.918936	4220	4255	White Matter Connectivitiy	WMC
mri_y_dti_md_fs_aseg	dmdtifp1_241	Mean diffusivity within ASEG ROI left-cerebral-white-matter	17144.6	1390.25	12.3321	2.36065e-34	0.373359	0.36831	0.0156709	73.9506	0	34	11663.6	-23255.1	-23026.3	1.03633	4220	4255	White Matter Connectivitiy	WMC
mri_y_rsi_rnd_at	dmri_rsirnd_fib_afbnclh	restricted normalized directional diffusion AtlasTrack fiber segmentation left hemisphere fibers without corpus callosum	-19435.9	1577.22	-12.3228	2.63847e-34	0.483526	0.479364	0.0177785	116.172	0	34	11124	-22176.1	-21947.3	1.33352	4219	4254	White Matter Connectivitiy	WMC
mri_y_dti_md_is_at	dmri_dtimd_fiberat_ilflh	Mean diffusivity within DTI atlas tract left inferior longitudinal fasiculus	30414.5	2468.35	12.3218	2.67147e-34	0.213864	0.207528	0.0278232	33.7574	5.51362e-192	34	9218.74	-18365.5	-18136.7	3.26606	4219	4254	White Matter Connectivitiy	WMC
mri_y_rsi_hni_wm_dst	dmri_rsihniwm_cdx_meanrh	hindered normalized isotropic diffusion peri-cortical white matter Destrieux cortical parcellation right hemisphere mean	19776.9	1606.43	12.3111	3.03523e-34	0.459873	0.455521	0.0181077	105.676	0	34	11048.6	-22025.2	-21796.3	1.38369	4220	4255	White Matter Connectivitiy	WMC
mri_y_dti_td_is_wm_dsk	dmri_dtitdwm_cdsn_mean	Average transverse diffusivity, parcellation of sub-adjacent white matter associated with cortical ROI whole brain	21311.4	1731.89	12.3053	3.25564e-34	0.352477	0.347258	0.0195191	67.531	0	34	10724.2	-21376.4	-21147.6	1.60703	4218	4253	White Matter Connectivitiy	WMC
mri_y_rsi_rni_at	dmri_rsirni_fib_pscslh	restricted normalized isotropic diffusion AtlasTrack fiber segmentation left superior corticostriate-parietal cortex only	-15424.4	1254.02	-12.3	3.46851e-34	0.286128	0.280375	0.0141353	49.736	2.62808e-278	34	12099.5	-24127.1	-23898.3	0.842986	4219	4254	White Matter Connectivitiy	WMC
mri_y_dti_td_fs_wm_dst	ddtifp_588	Average transverse diffusivity within parcellation of sub-adjacent white matter associated with right hemisphere cortical Destrieux ROI medial occipito-temporal sulcus and lingual sulcus	22890.3	1863.36	12.2844	4.17591e-34	0.40386	0.399057	0.0210039	84.0844	0	34	10417.3	-20762.5	-20533.7	1.86171	4220	4255	White Matter Connectivitiy	WMC
mri_y_dti_md_is_at	dmri_dtimd_fiberat_pscslh	Mean diffusivity within DTI atlas tract left superior corticostriate-parietal cortex only	22035.6	1794.07	12.2825	4.27489e-34	0.265883	0.259966	0.0202228	44.9423	3.39478e-253	34	10576	-21080.1	-20851.3	1.72541	4219	4254	White Matter Connectivitiy	WMC
mri_y_rsi_rnt_at	dmri_rsirnt_fib_pscsrh	restricted normalized total diffusion AtlasTrack fiber segmentation right superior corticostriate-parietal cortex only	-22432.8	1829.57	-12.2612	5.50544e-34	0.19993	0.193483	0.0206229	31.0085	2.34386e-176	34	10492.7	-20913.4	-20684.6	1.79436	4219	4254	White Matter Connectivitiy	WMC
mri_y_rsi_rnt_at	dmri_rsirnt_fib_scslh	restricted normalized total diffusion AtlasTrack fiber segmentation left superior corticostriate	-21516.4	1756.43	-12.2501	6.28763e-34	0.215924	0.209606	0.0197985	34.1723	2.53e-194	34	10666.2	-21260.5	-21031.7	1.65376	4219	4254	White Matter Connectivitiy	WMC
mri_y_dti_td_is_wm_dst	ddtidp_604	Average transverse diffusivity within parcellation of sub-adjacent white matter associated with cortical Destrieux ROI mean	21248.9	1735.16	12.246	6.60394e-34	0.358575	0.353404	0.0195552	69.3361	0	34	10713.8	-21355.6	-21126.8	1.6126	4217	4252	White Matter Connectivitiy	WMC
mri_y_rsi_rni_wm_dst	dmri_rsirniwm_cdx_scclh	restricted normalized isotropic diffusion peri-cortical white matter Destrieux cortical parcellation left hemisphere calcarine sulcus	-19163.4	1568.66	-12.2164	9.37968e-34	0.251757	0.245728	0.0176819	41.7611	3.56024e-236	34	11149.8	-22227.6	-21998.8	1.31939	4220	4255	White Matter Connectivitiy	WMC
mri_y_dti_td_is_at	dmri_dtitd_fiberat_pscslh	Average transverse diffusion coefficient within DTI atlas tract left superior corticostriate-parietal cortex only	26241.8	2148.63	12.2133	9.74218e-34	0.317531	0.312031	0.0242194	57.7344	8.46003427343342e-319	34	9808.84	-19545.7	-19316.9	2.47478	4219	4254	White Matter Connectivitiy	WMC
mri_y_dti_md_is_at	dmri_dtimd_fiberat_fscslh	Mean diffusivity within DTI atlas tract left superior corticostriate-frontal cortex only	21559.9	1765.44	12.2122	9.86473e-34	0.310808	0.305254	0.0199	55.9607	5.75000364956235e-310	34	10644.5	-21217	-20988.2	1.67077	4219	4254	White Matter Connectivitiy	WMC
mri_y_dti_td_fs_wm_dst	ddtifp_568	Average transverse diffusivity within parcellation of sub-adjacent white matter associated with right hemisphere cortical Destrieux ROI posterior ramus of the lateral sulcus	20201.7	1655.89	12.1999	1.14148e-33	0.320239	0.314763	0.0186652	58.4726	1.82804288961261e-322	34	10919.5	-21767.1	-21538.3	1.47021	4220	4255	White Matter Connectivitiy	WMC
mri_y_dti_td_is_at	dmri_dtitd_fiberat_scslh	Average transverse diffusion coefficient within DTI atlas tract left superior corticostriate	23839.7	1956.83	12.1828	1.39811e-33	0.374057	0.369013	0.0220574	74.1538	0	34	10206.6	-20341.2	-20112.4	2.05267	4219	4254	White Matter Connectivitiy	WMC
mri_y_dti_md_fs_at	dmdtifp1_77	Mean diffusivity within DTI atlas tract left inferior frontal superior frontal cortex	17643.6	1449.28	12.174	1.55141e-33	0.213378	0.207038	0.0163363	33.6599	1.95807e-191	34	11483.9	-22895.8	-22667	1.12595	4219	4254	White Matter Connectivitiy	WMC
mri_y_rsi_rni_wm_dsk	dmri_rsirniwm_cdk_ffrh	restricted normalized isotropic diffusion peri-cortical white matter Desikan cortical parcellation right hemisphere fusiform	-18128.8	1490.49	-12.1629	1.76878e-33	0.258578	0.252604	0.0168009	43.2871	2.2146e-244	34	11367.3	-22662.6	-22433.8	1.19117	4220	4255	White Matter Connectivitiy	WMC
mri_y_rsi_rnt_at	dmri_rsirnt_fib_iforh	restricted normalized total diffusion AtlasTrack fiber segmentation right inferior fronto-occipital fasciculus	-27073.8	2226.96	-12.1573	1.8904e-33	0.387028	0.382088	0.0251023	78.3488	0	34	9656.54	-19241.1	-19012.3	2.65849	4219	4254	White Matter Connectivitiy	WMC
mri_y_rsi_rnt_at	dmri_rsirnt_fib_ifolh	restricted normalized total diffusion AtlasTrack fiber segmentation left inferior fronto-occipital fasciculus	-26591.6	2189.2	-12.1467	2.14268e-33	0.342777	0.337481	0.0246766	64.7187	0	34	9729.29	-19386.6	-19157.8	2.5691	4219	4254	White Matter Connectivitiy	WMC
mri_y_rsi_hni_at	dmri_rsihni_fib_cstlh	hindered normalized isotropic diffusion AtlasTrack fiber segmentation left corticospinal/pyramidal	27972.6	2304.71	12.1371	2.39963e-33	0.228575	0.222358	0.0259787	36.7677	7.86688e-209	34	9510.55	-18949.1	-18720.3	2.84737	4219	4254	White Matter Connectivitiy	WMC
mri_y_rsi_hnt_wm_dsk	dmri_rsihntwm_cdk_pccrh	hindered normalized total diffusion peri-cortical white matter Desikan cortical parcellation right hemisphere pericalcarine	28404.8	2343.3	12.1217	2.87785e-33	0.323307	0.317855	0.0264137	59.3002	0	34	9442.12	-18812.2	-18583.4	2.94423	4220	4255	White Matter Connectivitiy	WMC
mri_y_rsi_rnd_at	dmri_rsirnd_fib_ilflh	restricted normalized directional diffusion AtlasTrack fiber segmentation left inferior longitudinal fasciculus	-29448.4	2432.11	-12.1081	3.37768e-33	0.343153	0.337859	0.0274148	64.8267	0	34	9281.65	-18491.3	-18262.5	3.17088	4219	4254	White Matter Connectivitiy	WMC
mri_y_dti_td_is_wm_dst	ddtidp_461	Average transverse diffusivity within parcellation of sub-adjacent white matter associated with left hemisphere cortical Destrieux ROI middle-posterior part of the cingulate gyrus and sulcus	31999.6	2644.29	12.1014	3.65652e-33	0.164529	0.157797	0.0298065	24.4424	4.44798e-138	34	8927.93	-17783.9	-17555.1	3.74915	4220	4255	White Matter Connectivitiy	WMC
mri_y_dti_td_is_wm_dst	ddtidp_592	Average transverse diffusivity within parcellation of sub-adjacent white matter associated with right hemisphere cortical Destrieux ROI parieto-occipital sulcus	26639.1	2202.1	12.0971	3.84363e-33	0.235092	0.22893	0.0248221	38.1472	1.82622e-216	34	9706.57	-19341.1	-19112.3	2.60009	4220	4255	White Matter Connectivitiy	WMC
mri_y_dti_td_fs_at	dmdtifp1_154	Average transverse diffusion coefficient within DTI atlas tract right superior corticostriate-frontal cortex only	15539.4	1287.84	12.0662	5.52906e-33	0.199647	0.193197	0.0145165	30.9536	4.83921e-176	34	11986.3	-23900.6	-23671.8	0.889069	4219	4254	White Matter Connectivitiy	WMC
mri_y_dti_fa_fs_at	dmdtifp1_42	Average fractional anisotropy within left hemisphere DTI atlas tract fibers	-20255.3	1678.91	-12.0645	5.64258e-33	0.639209	0.636301	0.0189247	219.845	0	34	10858.2	-21644.5	-21415.7	1.51101	4219	4254	White Matter Connectivitiy	WMC
mri_y_rsi_rni_at	dmri_rsirni_fib_iforh	restricted normalized isotropic diffusion AtlasTrack fiber segmentation right inferior fronto-occipital fasciculus	-14294.2	1186.24	-12.05	6.68977e-33	0.337067	0.331725	0.0133713	63.0925	0	34	12335.9	-24599.8	-24371	0.754317	4219	4254	White Matter Connectivitiy	WMC
mri_y_dti_fa_is_at	dmri_dtifa_fiberat_tslfrh	Average fractional anisotropy within DTI atlas tract right temporal superior longitudinal fasiculus	-26444	2202.77	-12.0049	1.13455e-32	0.247804	0.241742	0.0248296	40.8797	2.13943e-231	34	9703	-19334	-19105.2	2.60105	4219	4254	White Matter Connectivitiy	WMC
mri_y_rsi_rnt_wm_dsk	dmri_rsirntwm_cdk_meanlh	restricted normalized total diffusion peri-cortical white matter Desikan cortical parcellation left hemisphere mean	-26458.3	2209.16	-11.9766	1.57812e-32	0.43345	0.428883	0.024898	94.9135	0	34	9689.02	-19306	-19077.2	2.61479	4218	4253	White Matter Connectivitiy	WMC
mri_y_rsi_hnt_at	dmri_rsihnt_fib_cstlh	hindered normalized total diffusion AtlasTrack fiber segmentation left corticospinal/pyramidal	27833.4	2324.27	11.9751	1.60637e-32	0.223949	0.217695	0.0261992	35.8088	1.7039e-203	34	9474.59	-18877.2	-18648.4	2.89591	4219	4254	White Matter Connectivitiy	WMC
mri_y_dti_fa_is_at	dmri_dtifa_fiberat_tslflh	Average fractional anisotropy within DTI atlas tract left temporal superior longitudinal fasiculus	-27070.4	2261.7	-11.9691	1.72355e-32	0.344236	0.338951	0.0254939	65.1387	0	34	9590.69	-19109.4	-18880.6	2.74208	4219	4254	White Matter Connectivitiy	WMC
mri_y_rsi_rnt_wm_dsk	dmri_rsirntwm_cdk_mean	restricted normalized total diffusion peri-cortical white matter Desikan cortical parcellation mean	-26300.2	2197.96	-11.9657	1.7924e-32	0.447769	0.443318	0.0247718	100.592	0	34	9710.62	-19349.2	-19120.5	2.58835	4218	4253	White Matter Connectivitiy	WMC
mri_y_dti_fa_is_at	dmri_dtifa_fiberat_ilfrh	Average fractional anisotropy within DTI atlas tract right inferior longitudinal fasiculus	-27323.5	2283.95	-11.9633	1.84369e-32	0.251412	0.24538	0.0257447	41.6749	1.05928e-235	34	9549.03	-19026.1	-18797.3	2.79631	4219	4254	White Matter Connectivitiy	WMC
mri_y_rsi_hnt_at	dmri_rsihnt_fib_fscslh	hindered normalized total diffusion AtlasTrack fiber segmentation left superior corticostriate-frontal cortex only	28481.4	2381.4	11.9599	1.91718e-32	0.153516	0.146695	0.0268432	22.5043	1.5946e-126	34	9371.29	-18670.6	-18441.8	3.04002	4219	4254	White Matter Connectivitiy	WMC
mri_y_dti_md_fs_wm_dsk	dmdtifp1_472	Mean diffusivity within parcellation of sub-adjacent white matter associated with cortical ROI whole brain	14347.2	1200.34	11.9526	2.0884e-32	0.44688	0.442421	0.0135283	100.23	0	34	12283.4	-24494.7	-24265.9	0.77196	4218	4253	White Matter Connectivitiy	WMC
mri_y_rsi_rni_wm_dst	dmri_rsirniwm_cdx_sctprh	restricted normalized isotropic diffusion peri-cortical white matter Destrieux cortical parcellation right hemisphere posterior transverse collateral sulcus	-26484.9	2218.93	-11.9359	2.5356e-32	0.28708	0.281336	0.0250118	49.9798	1.40825e-279	34	9674.16	-19276.3	-19047.5	2.64	4220	4255	White Matter Connectivitiy	WMC
mri_y_rsi_rnt_wm_dst	dmri_rsirntwm_cdx_meanlh	restricted normalized total diffusion peri-cortical white matter Destrieux cortical parcellation left hemisphere mean	-26421.7	2216.19	-11.9221	2.97851e-32	0.438108	0.433578	0.0249764	96.706	0	34	9673.38	-19274.8	-19046	2.63064	4217	4252	White Matter Connectivitiy	WMC
mri_y_dti_td_is_at	dmri_dtitd_fiberat_uncrh	Average transverse diffusion coefficient within DTI atlas tract right uncinate	29580.9	2481.26	11.9217	2.9897e-32	0.318171	0.312677	0.0279688	57.905	1.20734821874225e-319	34	9196.54	-18321.1	-18092.3	3.30033	4219	4254	White Matter Connectivitiy	WMC
mri_y_rsi_rnd_at	dmri_rsirnd_fib_allfiblh	restricted normalized directional diffusion AtlasTrack fiber segmentation left hemisphere fibers	-19858.8	1665.76	-11.9217	2.98981e-32	0.483963	0.479805	0.0187765	116.376	0	34	10891.7	-21711.4	-21482.6	1.48744	4219	4254	White Matter Connectivitiy	WMC
mri_y_rsi_rnt_at	dmri_rsirnt_fib_cc	restricted normalized total diffusion AtlasTrack fiber segmentation corpus callosum	-25423.8	2132.74	-11.9208	3.02356e-32	0.321302	0.315832	0.0240402	58.7444	9.88131291682493e-324	34	9840.43	-19608.9	-19380.1	2.4383	4219	4254	White Matter Connectivitiy	WMC
mri_y_rsi_rni_at	dmri_rsirni_fib_ifsfclh	restricted normalized isotropic diffusion AtlasTrack fiber segmentation left inferior frontal superior frontal cortex	-18120.7	1521.29	-11.9114	3.37031e-32	0.145366	0.138479	0.017148	21.1064	4.0099e-118	34	11277.6	-22483.3	-22254.5	1.24061	4219	4254	White Matter Connectivitiy	WMC
mri_y_dti_td_is_wm_dsk	dmri_dtitdwm_cdsn_insularh	Average transverse diffusivity, parcellation of sub-adjacent white matter associated with cortical ROI right-insula	23444.8	1969.17	11.9059	3.59086e-32	0.474404	0.470169	0.0221965	112.029	0	34	10182.3	-20292.5	-20063.7	2.07914	4220	4255	White Matter Connectivitiy	WMC
mri_y_rsi_rnt_wm_dst	dmri_rsirntwm_cdx_mean	restricted normalized total diffusion peri-cortical white matter Destrieux cortical parcellation mean	-26250.1	2205.2	-11.9037	3.68615e-32	0.452648	0.448235	0.0248524	102.57	0	34	9694.53	-19317.1	-19088.3	2.6046	4217	4252	White Matter Connectivitiy	WMC
mri_y_rsi_rni_wm_dsk	dmri_rsirniwm_cdk_fflh	restricted normalized isotropic diffusion peri-cortical white matter Desikan cortical parcellation left hemisphere fusiform	-17674.4	1484.95	-11.9024	3.74236e-32	0.222643	0.21638	0.0167384	35.5485	4.77335e-202	34	11383.1	-22694.3	-22465.5	1.18234	4220	4255	White Matter Connectivitiy	WMC
mri_y_dti_md_fs_wm_dst	ddtifp_302	Mean diffusivity within parcellation of sub-adjacent white matter associated with cortical Destrieux ROI mean	14322	1203.69	11.8984	3.9213e-32	0.446302	0.441838	0.0135655	99.9724	0	34	12268.8	-24465.6	-24236.8	0.776029	4217	4252	White Matter Connectivitiy	WMC
mri_y_dti_md_fs_wm_dsk	dmdtifp1_471	Mean diffusivity within parcellation of sub-adjacent white matter associated with cortical ROI right-hemisphere	14381.9	1209.13	11.8944	4.10349e-32	0.446959	0.442503	0.0136294	100.31	0	34	12257.5	-24442.9	-24214.1	0.783908	4220	4255	White Matter Connectivitiy	WMC
mri_y_rsi_rnt_at	dmri_rsirnt_fib_scsrh	restricted normalized total diffusion AtlasTrack fiber segmentation right superior corticostriate	-20942.9	1760.87	-11.8935	4.1486e-32	0.220745	0.214466	0.0198485	35.1514	8.04928e-200	34	10655.5	-21239	-21010.2	1.66213	4219	4254	White Matter Connectivitiy	WMC
mri_y_dti_md_fs_wm_dsk	dmdtifp1_470	Mean diffusivity within parcellation of sub-adjacent white matter associated with cortical ROI left-hemisphere	14361.2	1207.54	11.8929	4.17683e-32	0.443839	0.439356	0.0136095	99.0038	0	34	12257.9	-24443.8	-24215.1	0.781248	4218	4253	White Matter Connectivitiy	WMC
mri_y_rsi_fni_at	dmri_rsifni_fib_afbncrh	free normalized isotropic diffusion AtlasTrack fiber segmentation right hemisphere fibers without corpus callosum	16394.1	1380.04	11.8794	4.88124e-32	0.440103	0.435591	0.0155558	97.5386	0	34	11692.2	-23312.4	-23083.6	1.02093	4219	4254	White Matter Connectivitiy	WMC
mri_y_dti_md_fs_wm_dst	ddtifp_195	Mean diffusivity within parcellation of sub-adjacent white matter associated with left hemisphere cortical Destrieux ROI calcarine sulcus	16877.7	1422.67	11.8634	5.87684e-32	0.384563	0.379605	0.0160364	77.5564	0	34	11565.5	-23058.9	-22830.1	1.08524	4220	4255	White Matter Connectivitiy	WMC
mri_y_dti_md_fs_wm_dst	ddtifp_300	Mean diffusivity within parcellation of sub-adjacent white matter associated with left hemisphere cortical Destrieux ROI mean	14346.4	1210.9	11.8477	7.04923e-32	0.443049	0.438559	0.0136468	98.6642	0	34	12243.4	-24414.8	-24186	0.785352	4217	4252	White Matter Connectivitiy	WMC
mri_y_dti_md_fs_wm_dst	ddtifp_269	Mean diffusivity within parcellation of sub-adjacent white matter associated with right hemisphere cortical Destrieux ROI calcarine sulcus	16764.5	1415.47	11.8437	7.37366e-32	0.457117	0.452743	0.0159552	104.509	0	34	11587	-23102.1	-22873.3	1.07428	4220	4255	White Matter Connectivitiy	WMC
mri_y_dti_td_is_wm_dst	ddtidp_587	Average transverse diffusivity within parcellation of sub-adjacent white matter associated with right hemisphere cortical Destrieux ROI lateral occipito-temporal sulcus	28384.3	2396.81	11.8425	7.47565e-32	0.281787	0.276	0.0270168	48.6969	6.27485e-273	34	9346.05	-18620.1	-18391.3	3.08022	4220	4255	White Matter Connectivitiy	WMC
mri_y_dti_md_fs_wm_dst	ddtifp_301	Mean diffusivity within parcellation of sub-adjacent white matter associated with right hemisphere cortical Destrieux ROI mean	14351.2	1212.27	11.8383	7.85497e-32	0.44664	0.442181	0.0136647	100.18	0	34	12246.4	-24420.9	-24192.1	0.78798	4220	4255	White Matter Connectivitiy	WMC
mri_y_rsi_rni_wm_dst	dmri_rsirniwm_cdx_gscmprh	restricted normalized isotropic diffusion peri-cortical white matter Destrieux cortical parcellation right hemisphere middle-posterior part of the cingulate gyrus and sulcus	-19000.9	1605.93	-11.8317	8.47396e-32	0.370769	0.365699	0.0181021	73.1352	0	34	11049.9	-22027.8	-21799	1.38284	4220	4255	White Matter Connectivitiy	WMC
mri_y_rsi_hni_wm_dsk	dmri_rsihniwm_cdk_pccrh	hindered normalized isotropic diffusion peri-cortical white matter Desikan cortical parcellation right hemisphere pericalcarine	28447.5	2406.12	11.823	9.36785e-32	0.309153	0.303587	0.0271218	55.5425	6.9443e-308	34	9329.54	-18587.1	-18358.3	3.10421	4220	4255	White Matter Connectivitiy	WMC
mri_y_dti_md_fs_wm_dsk	dmdtifp1_441	Mean diffusivity within parcellation of sub-adjacent white matter associated with cortical ROI right-fusiform	15972.2	1351.24	11.8205	9.64315e-32	0.456538	0.452159	0.0152312	104.266	0	34	11784.7	-23497.3	-23268.5	0.978989	4220	4255	White Matter Connectivitiy	WMC
mri_y_dti_td_is_wm_dst	ddtidp_600	Average transverse diffusivity within parcellation of sub-adjacent white matter associated with right hemisphere cortical Destrieux ROI superior temporal sulcus	24355.3	2060.59	11.8196	9.74067e-32	0.368751	0.363665	0.023227	72.5047	0	34	9989.18	-19906.4	-19677.5	2.27665	4220	4255	White Matter Connectivitiy	WMC
mri_y_dti_td_is_wm_dst	ddtidp_460	Average transverse diffusivity within parcellation of sub-adjacent white matter associated with left hemisphere cortical Destrieux ROI middle-anterior part of the cingulate gyrus and sulcus	31642.9	2677.69	11.8172	1.00088e-31	0.216003	0.209687	0.0301829	34.1964	1.82863e-194	34	8874.53	-17677.1	-17448.2	3.84446	4220	4255	White Matter Connectivitiy	WMC
mri_y_dti_md_is_at	dmri_dtimd_fiberat_iforh	Mean diffusivity within DTI atlas tract right inferior-fronto-occipital fasiculus	24749.3	2094.4	11.8169	1.00495e-31	0.155986	0.149184	0.0236081	22.9332	4.33304e-129	34	9917.6	-19763.2	-19534.4	2.35143	4219	4254	White Matter Connectivitiy	WMC
mri_y_dti_td_is_at	dmri_dtitd_fiberat_sifcrh	Average transverse diffusion coefficient within DTI atlas tract right striatal inferior frontal cortex	26407.4	2237.66	11.8013	1.20249e-31	0.307062	0.301478	0.0252229	54.9874	4.38254e-305	34	9636.13	-19200.3	-18971.5	2.68412	4219	4254	White Matter Connectivitiy	WMC
mri_y_rsi_rnt_at	dmri_rsirnt_fib_fscsrh	restricted normalized total diffusion AtlasTrack fiber segmentation right superior corticostriate-frontal cortex only	-20718.8	1756.25	-11.7971	1.2616e-31	0.203824	0.197408	0.0197965	31.767	1.08173e-180	34	10666.7	-21261.3	-21032.5	1.65343	4219	4254	White Matter Connectivitiy	WMC
mri_y_dti_td_is_wm_dsk	dmri_dtitdwm_cdsn_fusiformrh	Average transverse diffusivity, parcellation of sub-adjacent white matter associated with cortical ROI right-fusiform	23768.3	2016.74	11.7855	1.44119e-31	0.277602	0.271781	0.0227327	47.6957	1.04261e-267	34	10080.7	-20089.4	-19860.6	2.18079	4220	4255	White Matter Connectivitiy	WMC
mri_y_dti_fa_is_at	dmri_dtifa_fiberat_cc	Average fractional anisotropy within DTI atlas tract corpus callosum	-24373.5	2069.32	-11.7785	1.5624e-31	0.400091	0.395256	0.0233254	82.7568	0	34	9968.85	-19865.7	-19636.9	2.29544	4219	4254	White Matter Connectivitiy	WMC
mri_y_rsi_rni_at	dmri_rsirni_fib_pscsrh	restricted normalized isotropic diffusion AtlasTrack fiber segmentation right superior corticostriate-parietal cortex only	-14806.3	1257.32	-11.7761	1.60657e-31	0.304816	0.299214	0.0141725	54.4087	3.59575e-302	34	12088.4	-24104.7	-23875.9	0.847426	4219	4254	White Matter Connectivitiy	WMC
mri_y_rsi_rni_at	dmri_rsirni_fib_slfrh	restricted normalized isotropic diffusion AtlasTrack fiber segmentation right superior longitudinal fasciculus	-15528.7	1319.06	-11.7726	1.67347e-31	0.288452	0.282718	0.0148684	50.3037	3.0793e-281	34	11884.4	-23696.9	-23468.1	0.932697	4219	4254	White Matter Connectivitiy	WMC
mri_y_dti_md_fs_wm_dst	ddtifp_159	Mean diffusivity within parcellation of sub-adjacent white matter associated with left hemisphere cortical Destrieux ROI middle-posterior part of the cingulate gyrus and sulcus	18712.3	1589.6	11.7718	1.68839e-31	0.460995	0.456652	0.0179179	106.154	0	34	11093.4	-22114.8	-21886	1.35484	4220	4255	White Matter Connectivitiy	WMC
mri_y_rsi_rni_at	dmri_rsirni_fib_cc	restricted normalized isotropic diffusion AtlasTrack fiber segmentation corpus callosum	-12865.8	1094.75	-11.7522	2.11247e-31	0.39276	0.387867	0.0123401	80.2597	0	34	12677.3	-25282.7	-25053.9	0.642458	4219	4254	White Matter Connectivitiy	WMC
mri_y_rsi_rnt_wm_dsk	dmri_rsirntwm_cdk_pccrh	restricted normalized total diffusion peri-cortical white matter Desikan cortical parcellation right hemisphere pericalcarine	-34833.9	2966.31	-11.7432	2.34333e-31	0.308673	0.303103	0.0334363	55.4177	2.93476e-307	34	8438.96	-16805.9	-16577.1	4.71791	4220	4255	White Matter Connectivitiy	WMC
mri_y_rsi_rnd_at	dmri_rsirnd_fib_ilfrh	restricted normalized directional diffusion AtlasTrack fiber segmentation right inferior longitudinal fasciculus	-28805.1	2454.99	-11.7333	2.62435e-31	0.35371	0.348502	0.0276726	67.9126	0	34	9241.83	-18411.7	-18182.9	3.2308	4219	4254	White Matter Connectivitiy	WMC
mri_y_rsi_rni_at	dmri_rsirni_fib_fscslh	restricted normalized isotropic diffusion AtlasTrack fiber segmentation left superior corticostriate-frontal cortex only	-14733.4	1255.73	-11.7329	2.63633e-31	0.218378	0.21208	0.0141546	34.6692	4.07013e-197	34	12093.7	-24115.5	-23886.7	0.845286	4219	4254	White Matter Connectivitiy	WMC
mri_y_dti_td_fs_wm_dsk	dmdtifp1_614	Average transverse diffusivity within parcellation of sub-adjacent white matter associated with cortical ROI whole brain	16532.1	1409.42	11.7298	2.73361e-31	0.50497	0.500979	0.0158847	126.55	0	34	11600.5	-23128.9	-22900.1	1.0643	4218	4253	White Matter Connectivitiy	WMC
mri_y_rsi_fni_at	dmri_rsifni_fib_allfibrh	free normalized isotropic diffusion AtlasTrack fiber segmentation right hemisphere fibers	16666.5	1421.04	11.7284	2.7773e-31	0.463884	0.459564	0.016018	107.37	0	34	11567.6	-23063.2	-22834.4	1.0825	4219	4254	White Matter Connectivitiy	WMC
mri_y_dti_td_is_at	dmri_dtitd_fiberat_ifsfclh	Average transverse diffusion coefficient within DTI atlas tract left inferior frontal superior frontal cortex	29303.7	2498.61	11.728	2.78813e-31	0.281887	0.276099	0.0281644	48.7093	5.53499e-273	34	9166.9	-18261.8	-18033	3.34664	4219	4254	White Matter Connectivitiy	WMC
mri_y_rsi_rnt_wm_dsk	dmri_rsirntwm_cdk_meanrh	restricted normalized total diffusion peri-cortical white matter Desikan cortical parcellation right hemisphere mean	-26270.6	2240.45	-11.7256	2.86588e-31	0.45271	0.448301	0.0252544	102.668	0	34	9633.09	-19194.2	-18965.4	2.69146	4220	4255	White Matter Connectivitiy	WMC
mri_y_dti_td_is_wm_dsk	dmri_dtitdwm_cdsn_fusiformlh	Average transverse diffusivity, parcellation of sub-adjacent white matter associated with cortical ROI left-fusiform	23360.6	1993.6	11.7178	3.13312e-31	0.290167	0.284448	0.0224719	50.7371	1.75972e-283	34	10129.8	-20187.6	-19958.8	2.13104	4220	4255	White Matter Connectivitiy	WMC
mri_y_dti_td_fs_wm_dsk	dmdtifp1_612	Average transverse diffusivity within parcellation of sub-adjacent white matter associated with cortical ROI left-hemisphere	16537.9	1412.39	11.7092	3.45877e-31	0.496663	0.492606	0.0159182	122.414	0	34	11591.5	-23111	-22882.2	1.06879	4218	4253	White Matter Connectivitiy	WMC
mri_y_dti_td_is_wm_dsk	dmri_dtitdwm_cdsn_meanlh	Average transverse diffusivity, parcellation of sub-adjacent white matter associated with cortical ROI left-hemisphere	20521	1753.37	11.7037	3.68064e-31	0.368821	0.363734	0.0197612	72.4922	0	34	10671.8	-21271.5	-21042.7	1.64714	4218	4253	White Matter Connectivitiy	WMC
mri_y_rsi_rni_wm_dst	dmri_rsirniwm_cdx_sccrh	restricted normalized isotropic diffusion peri-cortical white matter Destrieux cortical parcellation right hemisphere calcarine sulcus	-18023.1	1540.13	-11.7023	3.73989e-31	0.313767	0.308238	0.0173604	56.7504	6.36504539721677e-314	34	11227.9	-22383.8	-22155	1.27184	4220	4255	White Matter Connectivitiy	WMC
mri_y_rsi_fni_at	dmri_rsifni_fib_allfib	free normalized isotropic diffusion AtlasTrack fiber segmentation all fibers	16438.1	1406.41	11.688	4.40256e-31	0.491844	0.487749	0.015853	120.105	0	34	11611.7	-23151.3	-22922.5	1.06031	4219	4254	White Matter Connectivitiy	WMC
mri_y_dti_fa_fs_at	dmdtifp1_40	Average fractional anisotropy within left hemisphere DTI atlas tract fibers without corpus callosum	-17860.9	1528.82	-11.6828	4.6737e-31	0.649245	0.646418	0.0172329	229.686	0	34	11256.6	-22441.3	-22212.5	1.25293	4219	4254	White Matter Connectivitiy	WMC
mri_y_dti_md_fs_wm_dst	ddtifp_199	Mean diffusivity within parcellation of sub-adjacent white matter associated with left hemisphere cortical Destrieux ROI inferior segment of the circular sulcus of the insula	18319.4	1568.19	11.6819	4.72053e-31	0.32008	0.314602	0.0176766	58.4298	2.96439387504748e-322	34	11151.1	-22230.2	-22001.4	1.3186	4220	4255	White Matter Connectivitiy	WMC
mri_y_dti_td_fs_wm_dst	ddtifp_604	Average transverse diffusivity within parcellation of sub-adjacent white matter associated with cortical Destrieux ROI mean	16498	1413.54	11.6715	5.31962e-31	0.507557	0.503587	0.0159305	127.836	0	34	11585.5	-23099	-22870.2	1.07019	4217	4252	White Matter Connectivitiy	WMC
mri_y_dti_td_is_wm_dst	ddtidp_534	Average transverse diffusivity within parcellation of sub-adjacent white matter associated with right hemisphere cortical Destrieux ROI middle-anterior part of the cingulate gyrus and sulcus	29295.7	2510.61	11.6688	5.48051e-31	0.254569	0.248563	0.0282996	42.3869	1.50652e-239	34	9148.67	-18225.3	-17996.5	3.37966	4220	4255	White Matter Connectivitiy	WMC
mri_y_rsi_rnt_wm_dst	dmri_rsirntwm_cdx_meanrh	restricted normalized total diffusion peri-cortical white matter Destrieux cortical parcellation right hemisphere mean	-26212.2	2246.81	-11.6664	5.63094e-31	0.458079	0.453712	0.0253261	104.915	0	34	9621.03	-19170.1	-18941.3	2.70675	4220	4255	White Matter Connectivitiy	WMC
mri_y_rsi_rni_wm_dsk	dmri_rsirniwm_cdk_pcclh	restricted normalized isotropic diffusion peri-cortical white matter Desikan cortical parcellation left hemisphere pericalcarine	-19778.8	1695.62	-11.6646	5.74437e-31	0.233819	0.227646	0.0191131	37.8775	5.59951e-215	34	10818.7	-21565.3	-21336.5	1.54161	4220	4255	White Matter Connectivitiy	WMC
mri_y_dti_td_fs_wm_dst	ddtifp_602	Average transverse diffusivity within parcellation of sub-adjacent white matter associated with left hemisphere cortical Destrieux ROI mean	16513	1416.48	11.6578	6.21544e-31	0.498931	0.494891	0.0159637	123.5	0	34	11576.6	-23081.3	-22852.5	1.07465	4217	4252	White Matter Connectivitiy	WMC
mri_y_dti_td_is_wm_dst	ddtidp_602	Average transverse diffusivity within parcellation of sub-adjacent white matter associated with left hemisphere cortical Destrieux ROI mean	20474.3	1756.28	11.6578	6.21668e-31	0.374552	0.36951	0.0197932	74.2756	0	34	10662.4	-21252.7	-21024	1.65209	4217	4252	White Matter Connectivitiy	WMC
mri_y_dti_md_is_wm_dst	ddtidp_192	Mean diffusivity within parcellation of sub-adjacent white matter associated with left hemisphere cortical Destrieux ROI posterior ramus of the lateral sulcus	23718	2038.61	11.6344	8.10276e-31	0.307977	0.302401	0.0229793	55.2371	2.36759e-306	34	10034.8	-19997.6	-19768.8	2.22835	4220	4255	White Matter Connectivitiy	WMC
mri_y_dti_md_is_at	dmri_dtimd_fiberat_ifsfclh	Mean diffusivity within DTI atlas tract left inferior frontal superior frontal cortex	26659.7	2293.13	11.6259	8.92354e-31	0.23446	0.22829	0.0258482	38.0041	1.13967e-215	34	9531.97	-18991.9	-18763.1	2.81883	4219	4254	White Matter Connectivitiy	WMC
mri_y_dti_td_fs_wm_dsk	dmdtifp1_613	Average transverse diffusivity within parcellation of sub-adjacent white matter associated with cortical ROI right-hemisphere	16598.8	1427.91	11.6246	9.05337e-31	0.508066	0.504103	0.0160954	128.188	0	34	11549.8	-23027.7	-22798.9	1.09324	4220	4255	White Matter Connectivitiy	WMC
mri_y_rsi_hnt_at	dmri_rsihnt_fib_ifsfclh	hindered normalized total diffusion AtlasTrack fiber segmentation left inferior frontal superior frontal cortex	33212.4	2857.73	11.6219	9.33368e-31	0.218492	0.212194	0.0322123	34.6922	3.02393e-197	34	8595.62	-17119.2	-16890.4	4.37778	4219	4254	White Matter Connectivitiy	WMC
mri_y_rsi_rni_wm_dsk	dmri_rsirniwm_cdk_pccrh	restricted normalized isotropic diffusion peri-cortical white matter Desikan cortical parcellation right hemisphere pericalcarine	-19433.4	1675.11	-11.6013	1.17898e-30	0.280779	0.274984	0.0188818	48.4546	1.1434e-271	34	10870.4	-21668.9	-21440.1	1.50453	4220	4255	White Matter Connectivitiy	WMC
mri_y_dti_td_fs_wm_dst	ddtifp_571	Average transverse diffusivity within parcellation of sub-adjacent white matter associated with right hemisphere cortical Destrieux ROI calcarine sulcus	21202.2	1829.47	11.5893	1.35108e-30	0.373918	0.368873	0.0206218	74.1273	0	34	10495.4	-20918.8	-20690	1.79458	4220	4255	White Matter Connectivitiy	WMC
mri_y_dti_td_fs_wm_dst	ddtifp_603	Average transverse diffusivity within parcellation of sub-adjacent white matter associated with right hemisphere cortical Destrieux ROI mean	16559	1431.44	11.5681	1.71726e-30	0.511205	0.507266	0.0161353	129.808	0	34	11539.3	-23006.6	-22777.8	1.09866	4220	4255	White Matter Connectivitiy	WMC
mri_y_rsi_rni_wm_dsk	dmri_rsirniwm_cdk_smlh	restricted normalized isotropic diffusion peri-cortical white matter Desikan cortical parcellation left hemisphere supramarginal	-17958.9	1553.27	-11.562	1.83832e-30	0.204	0.197586	0.0175084	31.809	6.1628e-181	34	11191.8	-22311.6	-22082.7	1.29362	4220	4255	White Matter Connectivitiy	WMC
mri_y_dti_td_fs_at	dmdtifp1_155	Average transverse diffusion coefficient within DTI atlas tract left superior corticostriate-frontal cortex only	15038.6	1301.22	11.5573	1.93905e-30	0.215945	0.209626	0.0146673	34.1765	2.39761e-194	34	11942.4	-23812.7	-23583.9	0.907633	4219	4254	White Matter Connectivitiy	WMC
mri_y_rsi_rni_wm_dsk	dmri_rsirniwm_cdk_prctlh	restricted normalized isotropic diffusion peri-cortical white matter Desikan cortical parcellation left hemisphere precentral	-18570	1607.4	-11.5529	2.03827e-30	0.228367	0.22215	0.0181186	36.733	1.20757e-208	34	11046	-22020	-21791.2	1.38535	4220	4255	White Matter Connectivitiy	WMC
mri_y_dti_md_fs_wm_dst	ddtifp_212	Mean diffusivity within parcellation of sub-adjacent white matter associated with left hemisphere cortical Destrieux ROI medial occipito-temporal sulcus and lingual sulcus	18088.2	1566.2	11.5491	2.12628e-30	0.452644	0.448234	0.0176542	102.641	0	34	11156.5	-22241	-22012.2	1.31525	4220	4255	White Matter Connectivitiy	WMC
mri_y_dti_md_fs_wm_dst	ddtifp_233	Mean diffusivity within parcellation of sub-adjacent white matter associated with right hemisphere cortical Destrieux ROI middle-posterior part of the cingulate gyrus and sulcus	18081.3	1565.72	11.5483	2.14693e-30	0.543938	0.540264	0.0176488	148.033	0	34	11157.8	-22243.6	-22014.8	1.31444	4220	4255	White Matter Connectivitiy	WMC
mri_y_dti_td_is_at	dmri_dtitd_fiberat_fscslh	Average transverse diffusion coefficient within DTI atlas tract left superior corticostriate-frontal cortex only	23399.5	2029.38	11.5304	2.62798e-30	0.363646	0.358518	0.0228752	70.9107	0	34	10051.8	-20031.5	-19802.7	2.20769	4219	4254	White Matter Connectivitiy	WMC
mri_y_rsi_hni_at	dmri_rsihni_fib_fscslh	hindered normalized isotropic diffusion AtlasTrack fiber segmentation left superior corticostriate-frontal cortex only	28574.6	2479.48	11.5244	2.80982e-30	0.14584	0.138956	0.0279487	21.1869	1.31204e-118	34	9199.6	-18327.2	-18098.4	3.2956	4219	4254	White Matter Connectivitiy	WMC
mri_y_rsi_hnt_wm_dsk	dmri_rsihntwm_cdk_pcclh	hindered normalized total diffusion peri-cortical white matter Desikan cortical parcellation left hemisphere pericalcarine	28784.8	2500.17	11.5131	3.18878e-30	0.250658	0.24462	0.0281819	41.5178	7.35352e-235	34	9166.4	-18260.8	-18032	3.35161	4220	4255	White Matter Connectivitiy	WMC
mri_y_rsi_rni_at	dmri_rsirni_fib_scsrh	restricted normalized isotropic diffusion AtlasTrack fiber segmentation right superior corticostriate	-14077.7	1223.21	-11.5089	3.34592e-30	0.283994	0.278224	0.013788	49.218	1.26412e-275	34	12205.4	-24338.7	-24109.9	0.802069	4219	4254	White Matter Connectivitiy	WMC
mri_y_rsi_rni_wm_dsk	dmri_rsirniwm_cdk_islh	restricted normalized isotropic diffusion peri-cortical white matter Desikan cortical parcellation left hemisphere insula	-13496.9	1172.9	-11.5073	3.40547e-30	0.290188	0.284469	0.0132209	50.7422	1.6567e-283	34	12386.9	-24701.8	-24473	0.737629	4220	4255	White Matter Connectivitiy	WMC
mri_y_dti_md_fs_at	dmdtifp1_50	Mean diffusivity within DTI atlas tract left corticospinal/pyramidal	11951.4	1038.92	11.5037	3.54823e-30	0.68236	0.6798	0.0117107	266.568	0	34	12900	-25728	-25499.2	0.578596	4219	4254	White Matter Connectivitiy	WMC
mri_y_rsi_rnd_aseg	dmri_rsirnd_scs_cwmrh	restricted normalized directional diffusion aseg subcortical segmentation right-cerebral-white-matter	-23466.1	2040	-11.503	3.57271e-30	0.545163	0.541498	0.0229949	148.766	0	34	10031.9	-19991.8	-19763	2.23138	4220	4255	White Matter Connectivitiy	WMC
mri_y_dti_td_is_wm_dst	ddtidp_494	Average transverse diffusivity within parcellation of sub-adjacent white matter associated with left hemisphere cortical Destrieux ROI posterior ramus of the lateral sulcus	27030.4	2351.26	11.4961	3.86135e-30	0.402174	0.397358	0.0265035	83.4974	0	34	9427.68	-18783.4	-18554.6	2.96427	4220	4255	White Matter Connectivitiy	WMC
mri_y_dti_md_fs_wm_dst	ddtifp_197	Mean diffusivity within parcellation of sub-adjacent white matter associated with left hemisphere cortical Destrieux ROI marginal branch of the cingulate sulcus	17679	1540.25	11.478	4.73222e-30	0.314275	0.30875	0.0173617	56.8844	1.37005578628103e-314	34	11227.6	-22383.2	-22154.4	1.27203	4220	4255	White Matter Connectivitiy	WMC
mri_y_dti_td_fs_wm_dst	ddtifp_514	Average transverse diffusivity within parcellation of sub-adjacent white matter associated with left hemisphere cortical Destrieux ROI medial occipito-temporal sulcus and lingual sulcus	21234.7	1852.21	11.4645	5.50472e-30	0.362778	0.357644	0.0208781	70.6617	0	34	10442.8	-20813.6	-20584.8	1.83948	4220	4255	White Matter Connectivitiy	WMC
mri_y_rsi_rni_wm_dst	dmri_rsirniwm_cdx_scmlh	restricted normalized isotropic diffusion peri-cortical white matter Destrieux cortical parcellation left hemisphere marginal branch of the cingulate sulcus	-18037.4	1573.95	-11.46	5.79126e-30	0.222121	0.215854	0.0177415	35.4414	1.89417e-201	34	11135.5	-22199	-21970.2	1.3283	4220	4255	White Matter Connectivitiy	WMC
mri_y_dti_md_fs_wm_dsk	dmdtifp1_407	Mean diffusivity within parcellation of sub-adjacent white matter associated with cortical ROI left-fusiform	15594.9	1362.06	11.4495	6.51277e-30	0.451745	0.447328	0.0153532	102.269	0	34	11750.7	-23429.4	-23200.6	0.994738	4220	4255	White Matter Connectivitiy	WMC
mri_y_rsi_rni_wm_dst	dmri_rsirniwm_cdx_gscmplh	restricted normalized isotropic diffusion peri-cortical white matter Destrieux cortical parcellation left hemisphere middle-posterior part of the cingulate gyrus and sulcus	-17995.7	1571.98	-11.4478	6.63854e-30	0.274775	0.268932	0.0177194	47.026	3.35451e-264	34	11140.8	-22209.6	-21980.8	1.32498	4220	4255	White Matter Connectivitiy	WMC
mri_y_dti_fa_fs_at	dmdtifp1_19	Average fractional anisotropy within DTI atlas tract corpus callosum	-25381.3	2218.21	-11.4423	7.06209e-30	0.562273	0.558745	0.0250037	159.395	0	34	9673.27	-19274.5	-19045.7	2.63765	4219	4254	White Matter Connectivitiy	WMC
mri_y_rsi_rnd_aseg	dmri_rsirnd_scs_cwmlh	restricted normalized directional diffusion aseg subcortical segmentation left-cerebral-white-matter	-23141.9	2024.69	-11.4298	8.11227e-30	0.519317	0.515444	0.0228224	134.093	0	34	10064	-20055.9	-19827.1	2.19803	4220	4255	White Matter Connectivitiy	WMC
mri_y_dti_td_is_wm_dst	ddtidp_573	Average transverse diffusivity within parcellation of sub-adjacent white matter associated with right hemisphere cortical Destrieux ROI marginal branch of the cingulate sulcus	27177	2380.61	11.416	9.46846e-30	0.189549	0.18302	0.0268343	29.0288	5.84325e-165	34	9374.9	-18677.8	-18449	3.03873	4220	4255	White Matter Connectivitiy	WMC
mri_y_dti_td_fs_wm_dsk	dmdtifp1_583	Average transverse diffusivity within parcellation of sub-adjacent white matter associated with cortical ROI right-fusiform	17747.8	1555.53	11.4095	1.01738e-29	0.415058	0.410345	0.0175339	88.0702	0	34	11185.6	-22299.2	-22070.4	1.29739	4220	4255	White Matter Connectivitiy	WMC
mri_y_rsi_rni_at	dmri_rsirni_fib_pslfrh	restricted normalized isotropic diffusion AtlasTrack fiber segmentation right parietal superior longitudinal fasiculus	-15348	1346.35	-11.3997	1.13525e-29	0.283887	0.278116	0.0151761	49.192	1.72368e-275	34	11797.3	-23522.6	-23293.8	0.971691	4219	4254	White Matter Connectivitiy	WMC
mri_y_rsi_rni_wm_dst	dmri_rsirniwm_cdx_gssclh	restricted normalized isotropic diffusion peri-cortical white matter Destrieux cortical parcellation left hemisphere subcentral gyrus and sulci	-20285.9	1781.03	-11.3899	1.26595e-29	0.245656	0.239577	0.0200758	40.41	7.62088e-229	34	10607.1	-21142.1	-20913.3	1.70042	4219	4254	White Matter Connectivitiy	WMC
mri_y_dti_td_is_wm_dst	ddtidp_501	Average transverse diffusivity within parcellation of sub-adjacent white matter associated with left hemisphere cortical Destrieux ROI inferior segment of the circular sulcus of the insula	27699.2	2434.29	11.3787	1.43377e-29	0.347277	0.342018	0.0274394	66.036	0	34	9280.02	-18488	-18259.2	3.17732	4220	4255	White Matter Connectivitiy	WMC
mri_y_dti_md_is_at	dmri_dtimd_fiberat_uncrh	Mean diffusivity within DTI atlas tract right uncinate	23882.3	2102.25	11.3604	1.75879e-29	0.205236	0.198831	0.0236966	32.044	2.85299e-182	34	9901.69	-19731.4	-19502.6	2.36908	4219	4254	White Matter Connectivitiy	WMC
mri_y_dti_fa_is_at	dmri_dtifa_fiberat_iforh	Average fractional anisotropy within DTI atlas tract right inferior-fronto-occipital fasiculus	-23008.3	2025.57	-11.3589	1.78711e-29	0.279014	0.273204	0.0228322	48.0209	2.13495e-269	34	10059.8	-20047.5	-19818.7	2.1994	4219	4254	White Matter Connectivitiy	WMC
mri_y_dti_fa_is_aseg	dmri_dtifa_scts_crwmlh	Average fractional anisotropy within ASEG ROI left-cerebral-white-matter	-17985.5	1587.3	-11.3309	2.43989e-29	0.334048	0.328682	0.017892	62.2586	0	34	11099.6	-22127.1	-21898.3	1.35093	4220	4255	White Matter Connectivitiy	WMC
mri_y_dti_td_fs_wm_dsk	dmdtifp1_549	Average transverse diffusivity within parcellation of sub-adjacent white matter associated with cortical ROI left-fusiform	17621.6	1557.87	11.3113	3.02827e-29	0.418365	0.413678	0.0175604	89.2766	0	34	11179.2	-22286.3	-22057.5	1.3013	4220	4255	White Matter Connectivitiy	WMC
mri_y_rsi_rnd_at	dmri_rsirnd_fib_tslfrh	restricted normalized directional diffusion AtlasTrack fiber segmentation right temporal superior longitudinal fasiculus	-23811.3	2108.15	-11.2949	3.63342e-29	0.345609	0.340335	0.0237631	65.5357	0	34	9889.76	-19707.5	-19478.7	2.3824	4219	4254	White Matter Connectivitiy	WMC
mri_y_dti_td_fs_at	dmdtifp1_161	Average transverse diffusion coefficient within DTI atlas tract left inferior frontal superior frontal cortex	18633.9	1650.21	11.2918	3.75762e-29	0.253766	0.247753	0.0186012	42.1978	1.60125e-238	34	10931.6	-21791.2	-21562.4	1.45979	4219	4254	White Matter Connectivitiy	WMC
mri_y_dti_md_fs_wm_dsk	dmdtifp1_469	Mean diffusivity within parcellation of sub-adjacent white matter associated with cortical ROI right-insula	13704.7	1214.11	11.2879	3.92213e-29	0.323345	0.317893	0.0136854	59.3105	0	34	12240	-24408	-24179.2	0.790366	4220	4255	White Matter Connectivitiy	WMC
mri_y_rsi_rnt_wm_dst	dmri_rsirntwm_cdx_sccrh	restricted normalized total diffusion peri-cortical white matter Destrieux cortical parcellation right hemisphere calcarine sulcus	-34225.1	3034.19	-11.2798	4.2907e-29	0.252687	0.246666	0.0342015	41.9676	2.7358e-237	34	8342.69	-16613.4	-16384.6	4.9363	4220	4255	White Matter Connectivitiy	WMC
mri_y_dti_td_fs_wm_dsk	dmdtifp1_597	Average transverse diffusivity within parcellation of sub-adjacent white matter associated with cortical ROI right-pericalcarine	19703.2	1747.37	11.2759	4.47874e-29	0.392618	0.387724	0.0196964	80.2308	0	34	10690.7	-21309.5	-21080.7	1.63714	4220	4255	White Matter Connectivitiy	WMC
mri_y_rsi_rni_wm_dsk	dmri_rsirniwm_cdk_prcnrh	restricted normalized isotropic diffusion peri-cortical white matter Desikan cortical parcellation right hemisphere precuneus	-15899.1	1410.34	-11.2732	4.61508e-29	0.291678	0.285971	0.0158974	51.1101	2.13426e-285	34	11602.5	-23133	-22904.2	1.06651	4220	4255	White Matter Connectivitiy	WMC
mri_y_rsi_rni_wm_dst	dmri_rsirniwm_cdx_sctplh	restricted normalized isotropic diffusion peri-cortical white matter Destrieux cortical parcellation left hemisphere posterior transverse collateral sulcus	-25270.2	2242.23	-11.2701	4.77455e-29	0.211377	0.205024	0.0252745	33.2677	3.18518e-189	34	9629.71	-19187.4	-18958.6	2.69573	4220	4255	White Matter Connectivitiy	WMC
mri_y_dti_md_is_wm_dst	ddtidp_285	Mean diffusivity within parcellation of sub-adjacent white matter associated with right hemisphere cortical Destrieux ROI lateral occipito-temporal sulcus	23778	2111.14	11.2631	5.15917e-29	0.248187	0.24213	0.0237968	40.9734	6.52092e-232	34	9886.04	-19700.1	-19471.3	2.38974	4220	4255	White Matter Connectivitiy	WMC
mri_y_rsi_rni_wm_dsk	dmri_rsirniwm_cdk_stlh	restricted normalized isotropic diffusion peri-cortical white matter Desikan cortical parcellation left hemisphere superiortemporal	-17447.9	1550.45	-11.2534	5.73805e-29	0.206415	0.200021	0.0174767	32.2836	1.22006e-183	34	11199.5	-22327	-22098.2	1.28893	4220	4255	White Matter Connectivitiy	WMC
mri_y_dti_md_is_wm_dst	ddtidp_197	Mean diffusivity within parcellation of sub-adjacent white matter associated with left hemisphere cortical Destrieux ROI marginal branch of the cingulate sulcus	23838.5	2118.75	11.2512	5.8779e-29	0.22108	0.214805	0.0238825	35.2282	2.95071e-200	34	9870.75	-19669.5	-19440.7	2.40698	4220	4255	White Matter Connectivitiy	WMC
mri_y_rsi_rni_wm_dst	dmri_rsirniwm_cdx_sotmllh	restricted normalized isotropic diffusion peri-cortical white matter Destrieux cortical parcellation left hemisphere medial occipito-temporal sulcus and lingual sulcus	-19651.7	1746.81	-11.2501	5.95503e-29	0.251871	0.245844	0.0196901	41.7865	2.59746e-236	34	10692.1	-21312.2	-21083.4	1.63609	4220	4255	White Matter Connectivitiy	WMC
mri_y_dti_md_fs_at	dmdtifp1_59	Mean diffusivity within DTI atlas tract foreceps major	17564.5	1563.05	11.2374	6.84949e-29	0.655706	0.652931	0.0176187	236.325	0	34	11162.5	-22252.9	-22024.1	1.30965	4219	4254	White Matter Connectivitiy	WMC
mri_y_dti_md_is_at	dmri_dtimd_fiberat_ifolh	Mean diffusivity within DTI atlas tract left inferior-fronto-occipital fasiculus	24046.3	2140.02	11.2365	6.91557e-29	0.290946	0.285232	0.0241223	50.9171	2.14369e-284	34	9825.93	-19579.9	-19351.1	2.45498	4219	4254	White Matter Connectivitiy	WMC
mri_y_dti_md_fs_at	dmdtifp1_49	Mean diffusivity within DTI atlas tract right corticospinal/pyramidal	11544.5	1028.36	11.2261	7.74802e-29	0.697955	0.695521	0.0115917	286.738	0	34	12943.5	-25815	-25586.2	0.566893	4219	4254	White Matter Connectivitiy	WMC
mri_y_rsi_fni_at	dmri_rsifni_fib_ilfrh	free normalized isotropic diffusion AtlasTrack fiber segmentation right inferior longitudinal fasciculus	23601.3	2103.09	11.2222	8.09343e-29	0.173223	0.16656	0.0237061	25.9985	2.87462e-147	34	9899.98	-19728	-19499.2	2.37099	4219	4254	White Matter Connectivitiy	WMC
mri_y_dti_md_fs_wm_dst	ddtifp_276	Mean diffusivity within parcellation of sub-adjacent white matter associated with right hemisphere cortical Destrieux ROI posterior transverse collateral sulcus	21255.2	1896.11	11.2099	9.25968e-29	0.362945	0.357812	0.021373	70.7126	0	34	10343.1	-20614.3	-20385.5	1.92771	4220	4255	White Matter Connectivitiy	WMC
mri_y_dti_md_fs_wm_dsk	dmdtifp1_435	Mean diffusivity within parcellation of sub-adjacent white matter associated with cortical ROI left-insula	13783.7	1230.91	11.1979	1.05598e-28	0.437359	0.432826	0.0138749	96.4805	0	34	12181.5	-24291	-24062.2	0.812402	4220	4255	White Matter Connectivitiy	WMC
mri_y_rsi_hni_wm_dsk	dmri_rsihniwm_cdk_pcclh	hindered normalized isotropic diffusion peri-cortical white matter Desikan cortical parcellation left hemisphere pericalcarine	28468.9	2543.9	11.191	1.13859e-28	0.242847	0.236747	0.0286749	39.8092	1.40875e-225	34	9092.61	-18113.2	-17884.4	3.4699	4220	4255	White Matter Connectivitiy	WMC
mri_y_rsi_rnt_wm_dst	dmri_rsirntwm_cdx_sotmlrh	restricted normalized total diffusion peri-cortical white matter Destrieux cortical parcellation right hemisphere medial occipito-temporal sulcus and lingual sulcus	-36041.4	3220.76	-11.1903	1.14728e-28	0.266427	0.260517	0.0363044	45.0784	6.30399e-254	34	8088.78	-16105.6	-15876.8	5.56201	4220	4255	White Matter Connectivitiy	WMC
mri_y_dti_md_fs_wm_dst	ddtifp_232	Mean diffusivity within parcellation of sub-adjacent white matter associated with right hemisphere cortical Destrieux ROI middle-anterior part of the cingulate gyrus and sulcus	18409	1646.59	11.1801	1.28388e-28	0.404659	0.399862	0.0185604	84.3638	0	34	10943.5	-21815	-21586.2	1.45375	4220	4255	White Matter Connectivitiy	WMC
mri_y_dti_fa_fs_at	dmdtifp1_21	Average fractional anisotropy within DTI atlas tract left superior longitudinal fasiculus	-25096.7	2244.89	-11.1795	1.29235e-28	0.477054	0.47284	0.0253044	113.199	0	34	9622.42	-19172.8	-18944	2.70148	4219	4254	White Matter Connectivitiy	WMC
mri_y_rsi_hni_at	dmri_rsihni_fib_ifsfclh	hindered normalized isotropic diffusion AtlasTrack fiber segmentation left inferior frontal superior frontal cortex	33319.6	2982.65	11.1712	1.41572e-28	0.207529	0.201143	0.0336204	32.4957	7.68547e-185	34	8413.62	-16755.2	-16526.4	4.76886	4219	4254	White Matter Connectivitiy	WMC
mri_y_dti_md_fs_wm_dsk	dmdtifp1_459	Mean diffusivity within parcellation of sub-adjacent white matter associated with cortical ROI right-precuneus	14629.6	1311.24	11.1571	1.65112e-28	0.391757	0.386856	0.0147803	79.9416	0	34	11912.5	-23753	-23524.2	0.921888	4220	4255	White Matter Connectivitiy	WMC
mri_y_dti_td_is_wm_dst	ddtidp_575	Average transverse diffusivity within parcellation of sub-adjacent white matter associated with right hemisphere cortical Destrieux ROI inferior segment of the circular sulcus of the insula	27218.1	2441.6	11.1477	1.8292e-28	0.333899	0.328533	0.0275217	62.217	0	34	9267.27	-18462.5	-18233.7	3.19642	4220	4255	White Matter Connectivitiy	WMC
mri_y_dti_md_fs_wm_dst	ddtifp_158	Mean diffusivity within parcellation of sub-adjacent white matter associated with left hemisphere cortical Destrieux ROI middle-anterior part of the cingulate gyrus and sulcus	18613.7	1669.91	11.1466	1.85159e-28	0.309785	0.304224	0.0188232	55.7069	0	34	10883.7	-21695.3	-21466.5	1.4952	4220	4255	White Matter Connectivitiy	WMC
mri_y_dti_fa_fs_at	dmdtifp1_25	Average fractional anisotropy within DTI atlas tract left parietal superior longitudinal fasiculus	-25528.3	2290.81	-11.1438	1.90893e-28	0.475608	0.471382	0.025822	112.544	0	34	9536.28	-19000.6	-18771.8	2.81312	4219	4254	White Matter Connectivitiy	WMC
mri_y_dti_td_is_wm_dst	ddtidp_499	Average transverse diffusivity within parcellation of sub-adjacent white matter associated with left hemisphere cortical Destrieux ROI marginal branch of the cingulate sulcus	26571.1	2386	11.1363	2.07201e-28	0.185567	0.179006	0.026895	28.28	1.29097e-160	34	9365.28	-18658.6	-18429.8	3.0525	4220	4255	White Matter Connectivitiy	WMC
mri_y_rsi_rni_wm_dst	dmri_rsirniwm_cdx_stslh	restricted normalized isotropic diffusion peri-cortical white matter Destrieux cortical parcellation left hemisphere superior temporal sulcus	-16820.1	1510.91	-11.1324	2.16038e-28	0.184187	0.177614	0.017031	28.0221	4.08803e-159	34	11309.4	-22546.8	-22318	1.22403	4220	4255	White Matter Connectivitiy	WMC
mri_y_dti_td_fs_at	dmdtifp1_143	Average transverse diffusion coefficient within DTI atlas tract foreceps major	24183.9	2173.38	11.1273	2.28444e-28	0.411737	0.406996	0.0244983	86.8519	0	34	9760.13	-19448.3	-19219.5	2.53211	4219	4254	White Matter Connectivitiy	WMC
mri_y_rsi_rni_wm_dsk	dmri_rsirniwm_cdk_isrh	restricted normalized isotropic diffusion peri-cortical white matter Desikan cortical parcellation right hemisphere insula	-13317.7	1196.93	-11.1266	2.30155e-28	0.182626	0.176041	0.0134918	27.7317	2.01134e-157	34	12300.6	-24529.3	-24300.5	0.768158	4220	4255	White Matter Connectivitiy	WMC
mri_y_rsi_rnd_at	dmri_rsirnd_fib_slfrh	restricted normalized directional diffusion AtlasTrack fiber segmentation right superior longitudinal fasciculus	-23828.9	2143.57	-11.1164	2.57162e-28	0.357918	0.352744	0.0241623	69.171	0	34	9818.89	-19565.8	-19337	2.46313	4219	4254	White Matter Connectivitiy	WMC
mri_y_dti_fa_fs_at	dmdtifp1_14	Average fractional anisotropy within DTI atlas tract left inferior longitudinal fasiculus	-26023.8	2341.91	-11.1122	2.69385e-28	0.479661	0.475468	0.0263981	114.387	0	34	9442.42	-18812.8	-18584	2.94004	4219	4254	White Matter Connectivitiy	WMC
mri_y_rsi_rni_wm_dst	dmri_rsirniwm_cdx_sclh	restricted normalized isotropic diffusion peri-cortical white matter Destrieux cortical parcellation left hemisphere central sulcus	-17648.9	1588.73	-11.1088	2.79448e-28	0.158211	0.151429	0.0179082	23.3274	1.9071e-131	34	11095.7	-22119.4	-21890.6	1.35337	4220	4255	White Matter Connectivitiy	WMC
mri_y_dti_fa_fs_at	dmdtifp1_20	Average fractional anisotropy within DTI atlas tract right superior longitudinal fasiculus	-24829.1	2236.67	-11.1009	3.04412e-28	0.465821	0.461516	0.0252117	108.209	0	34	9638.03	-19204.1	-18975.2	2.68173	4219	4254	White Matter Connectivitiy	WMC
mri_y_rsi_rnt_wm_dsk	dmri_rsirntwm_cdk_ffrh	restricted normalized total diffusion peri-cortical white matter Desikan cortical parcellation right hemisphere fusiform	-28609.4	2578.33	-11.0961	3.20819e-28	0.293766	0.288076	0.0290629	51.6282	4.70853e-288	34	9035.42	-17998.8	-17770	3.56444	4220	4255	White Matter Connectivitiy	WMC
mri_y_rsi_rni_wm_dst	dmri_rsirniwm_cdx_stsrh	restricted normalized isotropic diffusion peri-cortical white matter Destrieux cortical parcellation right hemisphere superior temporal sulcus	-17004.6	1533.41	-11.0894	3.44993e-28	0.16827	0.161569	0.0172847	25.1106	4.91407e-142	34	11246.5	-22421	-22192.2	1.26076	4220	4255	White Matter Connectivitiy	WMC
mri_y_dti_td_is_at	dmri_dtitd_fiberat_cc	Average transverse diffusion coefficient within DTI atlas tract corpus callosum	34140	3080.98	11.0809	3.78585e-28	0.373614	0.368566	0.0347288	74.0136	0	34	8275.63	-16479.3	-16250.5	5.08851	4219	4254	White Matter Connectivitiy	WMC
mri_y_rsi_fni_at	dmri_rsifni_fib_tslfrh	free normalized isotropic diffusion AtlasTrack fiber segmentation right temporal superior longitudinal fasiculus	19083.2	1722.26	11.0803	3.80761e-28	0.234288	0.228118	0.0194133	37.9679	1.80605e-215	34	10749.8	-21427.6	-21198.8	1.59004	4219	4254	White Matter Connectivitiy	WMC
mri_y_dti_td_is_wm_dst	ddtidp_533	Average transverse diffusivity within parcellation of sub-adjacent white matter associated with right hemisphere cortical Destrieux ROI anterior part of the cingulate gyrus and sulcus	27048.6	2445.49	11.0606	4.71483e-28	0.281718	0.275931	0.0275656	48.6804	7.64226e-273	34	9260.49	-18449	-18220.2	3.20662	4220	4255	White Matter Connectivitiy	WMC
mri_y_rsi_rni_at	dmri_rsirni_fib_fscsrh	restricted normalized isotropic diffusion AtlasTrack fiber segmentation right superior corticostriate-frontal cortex only	-14398.6	1302.42	-11.0553	4.99664e-28	0.231294	0.2251	0.0146808	37.3367	5.53002e-212	34	11938.4	-23804.9	-23576.1	0.909309	4219	4254	White Matter Connectivitiy	WMC
mri_y_rsi_rnt_at	dmri_rsirnt_fib_fscslh	restricted normalized total diffusion AtlasTrack fiber segmentation left superior corticostriate-frontal cortex only	-20512.5	1856.96	-11.0463	5.5074e-28	0.201905	0.195473	0.0209316	31.3922	1.49416e-178	34	10429.5	-20786.9	-20558.1	1.84849	4219	4254	White Matter Connectivitiy	WMC
mri_y_dti_md_fs_wm_dst	ddtifp_271	Mean diffusivity within parcellation of sub-adjacent white matter associated with right hemisphere cortical Destrieux ROI marginal branch of the cingulate sulcus	17506.9	1586.98	11.0316	6.45583e-28	0.357502	0.352325	0.0178885	69.0622	0	34	11100.4	-22128.8	-21900	1.35039	4220	4255	White Matter Connectivitiy	WMC
mri_y_rsi_rni_wm_dsk	dmri_rsirniwm_cdk_prctrh	restricted normalized isotropic diffusion peri-cortical white matter Desikan cortical parcellation right hemisphere precentral	-17681.7	1604.76	-11.0183	7.45372e-28	0.224197	0.217947	0.0180889	35.8684	7.8113e-204	34	11053	-22034	-21805.2	1.38082	4220	4255	White Matter Connectivitiy	WMC
mri_y_dti_td_is_wm_dsk	dmri_dtitdwm_cdsn_psrh	Average transverse diffusivity, parcellation of sub-adjacent white matter associated with cortical ROI right-precuneus	22122.2	2008.25	11.0157	7.66595e-28	0.291719	0.286012	0.022637	51.1201	1.89515e-285	34	10098.6	-20125.3	-19896.5	2.16247	4220	4255	White Matter Connectivitiy	WMC
mri_y_rsi_rnd_at	dmri_rsirnd_fib_pslflh	restricted normalized directional diffusion AtlasTrack fiber segmentation left parietal superior longitudinal fasiculus	-25890.6	2351.97	-11.008	8.32613e-28	0.369795	0.364716	0.0265115	72.8131	0	34	9424.19	-18776.4	-18547.6	2.96535	4219	4254	White Matter Connectivitiy	WMC
mri_y_rsi_rnt_wm_dsk	dmri_rsirntwm_cdk_fflh	restricted normalized total diffusion peri-cortical white matter Desikan cortical parcellation left hemisphere fusiform	-28408.2	2582.76	-10.9991	9.16229e-28	0.281509	0.27572	0.0291129	48.6301	1.39583e-272	34	9028.11	-17984.2	-17755.4	3.57672	4220	4255	White Matter Connectivitiy	WMC
mri_y_dti_fa_fs_aseg	dmdtifp1_228	Average fractional anisotropy within ASEG ROI right-cerebral-white-matter	-18232.2	1657.72	-10.9983	9.24444e-28	0.642859	0.639981	0.0186859	223.413	0	34	10914.8	-21757.7	-21528.9	1.47346	4220	4255	White Matter Connectivitiy	WMC
mri_y_dti_td_fs_wm_dst	ddtifp_501	Average transverse diffusivity within parcellation of sub-adjacent white matter associated with left hemisphere cortical Destrieux ROI inferior segment of the circular sulcus of the insula	21384	1945.04	10.9941	9.67108e-28	0.349595	0.344354	0.0219245	66.7135	0	34	10234.7	-20397.4	-20168.6	2.02849	4220	4255	White Matter Connectivitiy	WMC
mri_y_rsi_rnd_at	dmri_rsirnd_fib_slflh	restricted normalized directional diffusion AtlasTrack fiber segmentation left superior longitudinal fasciculus	-23622.5	2149.63	-10.9891	1.02077e-27	0.381193	0.376206	0.0242306	76.4398	0	34	9806.88	-19541.8	-19313	2.47707	4219	4254	White Matter Connectivitiy	WMC
mri_y_dti_td_is_wm_dst	ddtidp_535	Average transverse diffusivity within parcellation of sub-adjacent white matter associated with right hemisphere cortical Destrieux ROI middle-posterior part of the cingulate gyrus and sulcus	27931.3	2544.76	10.976	1.17497e-27	0.159264	0.152491	0.0286845	23.5122	1.5098e-132	34	9091.19	-18110.4	-17881.6	3.47222	4220	4255	White Matter Connectivitiy	WMC
mri_y_dti_fa_fs_at	dmdtifp1_13	Average fractional anisotropy within DTI atlas tract right inferior longitudinal fasiculus	-25556.7	2330.24	-10.9674	1.2899e-27	0.491668	0.487571	0.0262665	120.02	0	34	9463.67	-18855.3	-18626.5	2.91081	4219	4254	White Matter Connectivitiy	WMC
mri_y_dti_md_fs_wm_dst	ddtifp_290	Mean diffusivity within parcellation of sub-adjacent white matter associated with right hemisphere cortical Destrieux ROI parieto-occipital sulcus	16225.6	1479.55	10.9666	1.30113e-27	0.370471	0.365399	0.0166775	73.0418	0	34	11398.6	-22725.3	-22496.5	1.17375	4220	4255	White Matter Connectivitiy	WMC
mri_y_rsi_rni_wm_dst	dmri_rsirniwm_cdx_gsscrh	restricted normalized isotropic diffusion peri-cortical white matter Destrieux cortical parcellation right hemisphere subcentral gyrus and sulci	-20065.7	1830.06	-10.9645	1.33003e-27	0.228332	0.222115	0.0206284	36.7256	1.3265e-208	34	10494	-20916	-20687.2	1.79574	4220	4255	White Matter Connectivitiy	WMC
mri_y_rsi_rnt_wm_dst	dmri_rsirntwm_cdx_lfprh	restricted normalized total diffusion peri-cortical white matter Destrieux cortical parcellation right hemisphere posterior ramus of the lateral sulcus	-30608.8	2792.44	-10.9613	1.37689e-27	0.274946	0.269104	0.0314764	47.0662	2.06347e-264	34	8695.98	-17320	-17091.1	4.18103	4220	4255	White Matter Connectivitiy	WMC
mri_y_rsi_rni_wm_dsk	dmri_rsirniwm_cdk_pcrh	restricted normalized isotropic diffusion peri-cortical white matter Desikan cortical parcellation right hemisphere paracentral	-21536.5	1964.78	-10.9613	1.37716e-27	0.233944	0.227772	0.022147	37.9041	3.99667e-215	34	10191.8	-20311.5	-20082.7	2.06987	4220	4255	White Matter Connectivitiy	WMC
mri_y_dti_md_is_wm_dst	ddtidp_271	Mean diffusivity within parcellation of sub-adjacent white matter associated with right hemisphere cortical Destrieux ROI marginal branch of the cingulate sulcus	22266.1	2033.67	10.9488	1.57535e-27	0.333911	0.328544	0.0229235	62.2203	0	34	10045.1	-20018.3	-19789.4	2.21756	4220	4255	White Matter Connectivitiy	WMC
mri_y_dti_md_is_wm_dst	ddtidp_158	Mean diffusivity within parcellation of sub-adjacent white matter associated with left hemisphere cortical Destrieux ROI middle-anterior part of the cingulate gyrus and sulcus	28104	2567.86	10.9445	1.64807e-27	0.191569	0.185056	0.0289449	29.4115	3.57484e-167	34	9052.74	-18033.5	-17804.7	3.53555	4220	4255	White Matter Connectivitiy	WMC
mri_y_rsi_hnt_wm_dst	dmri_rsihntwm_cdx_scclh	hindered normalized total diffusion peri-cortical white matter Destrieux cortical parcellation left hemisphere calcarine sulcus	30988	2834.4	10.9328	1.86893e-27	0.181942	0.175351	0.0319494	27.6046	1.10756e-156	34	8632.52	-17193	-16964.2	4.30762	4220	4255	White Matter Connectivitiy	WMC
mri_y_dti_md_fs_wm_dsk	dmdtifp1_421	Mean diffusivity within parcellation of sub-adjacent white matter associated with cortical ROI left-pericalcarine	16126.8	1475.33	10.931	1.9063e-27	0.333632	0.328263	0.0166299	62.1423	0	34	11410.8	-22749.6	-22520.8	1.16706	4220	4255	White Matter Connectivitiy	WMC
mri_y_rsi_rni_wm_dst	dmri_rsirniwm_cdx_gscmarh	restricted normalized isotropic diffusion peri-cortical white matter Destrieux cortical parcellation right hemisphere middle-anterior part of the cingulate gyrus and sulcus	-18914.6	1730.4	-10.9308	1.91043e-27	0.233262	0.227085	0.0195051	37.7599	2.49532e-214	34	10732.3	-21392.5	-21163.7	1.6055	4220	4255	White Matter Connectivitiy	WMC
mri_y_rsi_rni_wm_dsk	dmri_rsirniwm_cdk_prcnlh	restricted normalized isotropic diffusion peri-cortical white matter Desikan cortical parcellation left hemisphere precuneus	-15431.6	1411.82	-10.9303	1.92017e-27	0.257202	0.251218	0.015914	42.9772	1.01529e-242	34	11598.1	-23124.1	-22895.3	1.06874	4220	4255	White Matter Connectivitiy	WMC
mri_y_dti_md_fs_wm_dsk	dmdtifp1_455	Mean diffusivity within parcellation of sub-adjacent white matter associated with cortical ROI right-pericalcarine	15742	1440.83	10.9257	2.0178e-27	0.377664	0.37265	0.0162411	75.3208	0	34	11511.5	-22951	-22722.2	1.11312	4220	4255	White Matter Connectivitiy	WMC
mri_y_rsi_fni_at	dmri_rsifni_fib_slfrh	free normalized isotropic diffusion AtlasTrack fiber segmentation right superior longitudinal fasciculus	19263.8	1763.19	10.9255	2.02109e-27	0.225311	0.219068	0.0198747	36.0899	4.61518e-205	34	10649.9	-21227.8	-20999	1.66652	4219	4254	White Matter Connectivitiy	WMC
mri_y_dti_td_fs_wm_dst	ddtifp_494	Average transverse diffusivity within parcellation of sub-adjacent white matter associated with left hemisphere cortical Destrieux ROI posterior ramus of the lateral sulcus	19609.8	1795.21	10.9234	2.06748e-27	0.366979	0.361879	0.0202356	71.9542	0	34	10575.8	-21079.6	-20850.8	1.72801	4220	4255	White Matter Connectivitiy	WMC
mri_y_dti_md_fs_wm_dsk	dmdtifp1_451	Mean diffusivity within parcellation of sub-adjacent white matter associated with cortical ROI right-paracentral	18462.4	1691.1	10.9174	2.2046e-27	0.384455	0.379495	0.0190621	77.5209	0	34	10830	-21588	-21359.2	1.53339	4220	4255	White Matter Connectivitiy	WMC
mri_y_rsi_rni_wm_dst	dmri_rsirniwm_cdx_scislh	restricted normalized isotropic diffusion peri-cortical white matter Destrieux cortical parcellation left hemisphere superior segment of the circular sulcus of the insula	-17732.9	1626.96	-10.8994	2.6721e-27	0.210118	0.203754	0.0183391	33.0167	8.40239e-188	34	10994.5	-21917.1	-21688.3	1.41928	4220	4255	White Matter Connectivitiy	WMC
mri_y_rsi_hni_wm_dst	dmri_rsihniwm_cdx_scclh	hindered normalized isotropic diffusion peri-cortical white matter Destrieux cortical parcellation left hemisphere calcarine sulcus	31022.4	2847.25	10.8956	2.78457e-27	0.180576	0.173974	0.0320942	27.3517	3.3173e-155	34	8613.27	-17154.5	-16925.7	4.34676	4220	4255	White Matter Connectivitiy	WMC
mri_y_rsi_rni_wm_dst	dmri_rsirniwm_cdx_sporh	restricted normalized isotropic diffusion peri-cortical white matter Destrieux cortical parcellation right hemisphere parieto-occipital sulcus	-16920.1	1553.58	-10.891	2.92376e-27	0.255803	0.249807	0.017512	42.6629	4.94383e-241	34	11190.9	-22309.8	-22081	1.29415	4220	4255	White Matter Connectivitiy	WMC
mri_y_dti_md_fs_wm_dst	ddtifp_196	Mean diffusivity within parcellation of sub-adjacent white matter associated with left hemisphere cortical Destrieux ROI central sulcus	17031.3	1563.87	10.8905	2.93961e-27	0.260739	0.254783	0.017628	43.7766	5.34402e-247	34	11162.8	-22253.6	-22024.8	1.31135	4220	4255	White Matter Connectivitiy	WMC
mri_y_dti_td_fs_at	dmdtifp1_133	Average transverse diffusion coefficient within DTI atlas tract right corticospinal/pyramidal	14479.8	1330.44	10.8835	3.16801e-27	0.353347	0.348135	0.0149967	67.8047	0	34	11847.9	-23623.8	-23395	0.948855	4219	4254	White Matter Connectivitiy	WMC
mri_y_dti_td_fs_wm_dsk	dmdtifp1_601	Average transverse diffusivity within parcellation of sub-adjacent white matter associated with cortical ROI right-precuneus	17754.7	1631.84	10.8802	3.28174e-27	0.394295	0.389415	0.0183941	80.7968	0	34	10981.8	-21891.6	-21662.8	1.42781	4220	4255	White Matter Connectivitiy	WMC
mri_y_dti_md_is_wm_dst	ddtidp_159	Mean diffusivity within parcellation of sub-adjacent white matter associated with left hemisphere cortical Destrieux ROI middle-posterior part of the cingulate gyrus and sulcus	27019.8	2483.63	10.8792	3.31664e-27	0.139737	0.132806	0.0279955	20.1611	2.05656e-112	34	9194.65	-18317.3	-18088.5	3.30741	4220	4255	White Matter Connectivitiy	WMC
mri_y_dti_fa_fs_at	dmdtifp1_24	Average fractional anisotropy within DTI atlas tract right parietal superior longitudinal fasiculus	-24699.2	2270.75	-10.8771	3.39233e-27	0.471346	0.467086	0.0255959	110.637	0	34	9573.69	-19075.4	-18846.6	2.76409	4219	4254	White Matter Connectivitiy	WMC
mri_y_dti_td_is_wm_dst	ddtidp_578	Average transverse diffusivity within parcellation of sub-adjacent white matter associated with right hemisphere cortical Destrieux ROI posterior transverse collateral sulcus	31962	2938.54	10.8768	3.40063e-27	0.227062	0.220835	0.0331233	36.4615	3.89332e-207	34	8478.99	-16886	-16657.2	4.62997	4220	4255	White Matter Connectivitiy	WMC
mri_y_rsi_hnt_wm_dsk	dmri_rsihntwm_cdk_lgrh	hindered normalized total diffusion peri-cortical white matter Desikan cortical parcellation right hemisphere lingual	21056.7	1937.19	10.8697	3.66952e-27	0.284643	0.278879	0.021836	49.3868	1.64555e-276	34	10251.9	-20431.9	-20203.1	2.01215	4220	4255	White Matter Connectivitiy	WMC
mri_y_dti_md_fs_wm_dst	ddtifp_298	Mean diffusivity within parcellation of sub-adjacent white matter associated with right hemisphere cortical Destrieux ROI superior temporal sulcus	15474.7	1425.54	10.8553	4.2799e-27	0.263235	0.257299	0.0160688	44.3453	4.95723e-250	34	11556.9	-23041.8	-22812.9	1.08962	4220	4255	White Matter Connectivitiy	WMC
mri_y_dti_md_fs_wm_dst	ddtifp_274	Mean diffusivity within parcellation of sub-adjacent white matter associated with right hemisphere cortical Destrieux ROI superior segment of the circular sulcus of the insula	17492.9	1612.61	10.8476	4.64335e-27	0.315452	0.309937	0.0181773	57.1957	3.87090374340067e-316	34	11032.2	-21992.5	-21763.7	1.39435	4220	4255	White Matter Connectivitiy	WMC
mri_y_rsi_rni_wm_dst	dmri_rsirniwm_cdx_scmrh	restricted normalized isotropic diffusion peri-cortical white matter Destrieux cortical parcellation right hemisphere marginal branch of the cingulate sulcus	-17761.1	1639.6	-10.8326	5.44977e-27	0.251224	0.245191	0.0184816	41.6431	1.5465e-235	34	10961.6	-21851.2	-21622.4	1.44142	4220	4255	White Matter Connectivitiy	WMC
mri_y_dti_td_fs_wm_dst	ddtifp_497	Average transverse diffusivity within parcellation of sub-adjacent white matter associated with left hemisphere cortical Destrieux ROI calcarine sulcus	19968.5	1845.16	10.8221	6.09177e-27	0.315218	0.309701	0.0207987	57.1336	7.88011928690515e-316	34	10459	-20846.1	-20617.2	1.82551	4220	4255	White Matter Connectivitiy	WMC
mri_y_rsi_rni_wm_dst	dmri_rsirniwm_cdx_scrh	restricted normalized isotropic diffusion peri-cortical white matter Destrieux cortical parcellation right hemisphere central sulcus	-17140.6	1584.89	-10.815	6.56815e-27	0.154825	0.148016	0.0178649	22.7368	6.43796e-128	34	11106	-22140	-21911.2	1.34683	4220	4255	White Matter Connectivitiy	WMC
mri_y_dti_td_is_wm_dst	ddtidp_518	Average transverse diffusivity within parcellation of sub-adjacent white matter associated with left hemisphere cortical Destrieux ROI parieto-occipital sulcus	25079.9	2319.1	10.8145	6.60266e-27	0.242149	0.236043	0.0261409	39.6582	9.40338e-225	34	9486.29	-18900.6	-18671.8	2.88373	4220	4255	White Matter Connectivitiy	WMC
mri_y_rsi_hnt_wm_dsk	dmri_rsihntwm_cdk_smlh	hindered normalized total diffusion peri-cortical white matter Desikan cortical parcellation left hemisphere supramarginal	22326.3	2064.69	10.8134	6.67818e-27	0.437839	0.43331	0.0232732	96.6689	0	34	9980.71	-19889.4	-19660.6	2.28573	4220	4255	White Matter Connectivitiy	WMC
mri_y_dti_md_fs_wm_dsk	dmdtifp1_458	Mean diffusivity within parcellation of sub-adjacent white matter associated with cortical ROI right-precentral	16065.6	1486.67	10.8064	7.19193e-27	0.339343	0.33402	0.0167578	63.7524	0	34	11378.2	-22684.4	-22455.6	1.18508	4220	4255	White Matter Connectivitiy	WMC
mri_y_dti_fa_fs_at	dmdtifp1_22	Average fractional anisotropy within DTI atlas tract right temporal superior longitudinal fasiculus	-24266.6	2248.12	-10.7942	8.18762e-27	0.459164	0.454805	0.0253408	105.349	0	34	9616.31	-19160.6	-18931.8	2.70925	4219	4254	White Matter Connectivitiy	WMC
mri_y_dti_td_is_wm_dst	ddtidp_576	Average transverse diffusivity within parcellation of sub-adjacent white matter associated with right hemisphere cortical Destrieux ROI superior segment of the circular sulcus of the insula	27243	2524.58	10.7911	8.45914e-27	0.244683	0.238598	0.0284571	40.2077	9.46367e-228	34	9125.06	-18178.1	-17949.3	3.41738	4220	4255	White Matter Connectivitiy	WMC
mri_y_rsi_rni_wm_dst	dmri_rsirniwm_cdx_sciirh	restricted normalized isotropic diffusion peri-cortical white matter Destrieux cortical parcellation right hemisphere inferior segment of the circular sulcus of the insula	-16562.4	1535.11	-10.7891	8.63928e-27	0.102791	0.0955624	0.0173037	14.2199	5.27413e-76	34	11241.8	-22411.6	-22182.8	1.26355	4220	4255	White Matter Connectivitiy	WMC
mri_y_rsi_hni_at	dmri_rsihni_fib_fmin	hindered normalized isotropic diffusion AtlasTrack fiber segmentation forceps minor	36353.7	3375.06	10.7713	1.04378e-26	0.360158	0.355001	0.0380437	69.8474	0	34	7887.82	-15703.6	-15474.8	6.10626	4219	4254	White Matter Connectivitiy	WMC
mri_y_dti_td_is_at	dmri_dtitd_fiberat_unclh	Average transverse diffusion coefficient within DTI atlas tract left uncinate	28838.6	2677.9	10.7691	1.06806e-26	0.310545	0.304988	0.0301853	55.8918	0	34	8872.1	-17672.2	-17443.4	3.84416	4219	4254	White Matter Connectivitiy	WMC
mri_y_dti_td_fs_wm_dst	ddtifp_534	Average transverse diffusivity within parcellation of sub-adjacent white matter associated with right hemisphere cortical Destrieux ROI middle-anterior part of the cingulate gyrus and sulcus	22404.8	2080.71	10.7679	1.08166e-26	0.307412	0.301831	0.0234538	55.0907	1.28704e-305	34	9947.83	-19823.7	-19594.9	2.32133	4220	4255	White Matter Connectivitiy	WMC
mri_y_rsi_fni_at	dmri_rsifni_fib_allfiblh	free normalized isotropic diffusion AtlasTrack fiber segmentation left hemisphere fibers	16197.1	1505.44	10.759	1.18756e-26	0.496568	0.492511	0.0169693	122.396	0	34	11322.2	-22572.4	-22343.6	1.2149	4219	4254	White Matter Connectivitiy	WMC
mri_y_rsi_hnt_at	dmri_rsihnt_fib_fmin	hindered normalized total diffusion AtlasTrack fiber segmentation forceps minor	36178	3366.02	10.748	1.33428e-26	0.359193	0.354029	0.0379418	69.5555	0	34	7899.23	-15726.5	-15497.7	6.07358	4219	4254	White Matter Connectivitiy	WMC
mri_y_dti_fa_is_at	dmri_dtifa_fiberat_ifolh	Average fractional anisotropy within DTI atlas tract left inferior-fronto-occipital fasiculus	-22402.8	2085.16	-10.7439	1.39291e-26	0.289945	0.284223	0.0235039	50.6704	3.97832e-283	34	9936.41	-19800.8	-19572	2.33072	4219	4254	White Matter Connectivitiy	WMC
mri_y_dti_md_fs_wm_dst	ddtifp_270	Mean diffusivity within parcellation of sub-adjacent white matter associated with right hemisphere cortical Destrieux ROI central sulcus	16761.2	1560.16	10.7433	1.4022e-26	0.247415	0.241352	0.0175861	40.8042	5.40324e-231	34	11172.9	-22273.9	-22045.1	1.30512	4220	4255	White Matter Connectivitiy	WMC
mri_y_rsi_rnt_wm_dsk	dmri_rsirntwm_cdk_pcclh	restricted normalized total diffusion peri-cortical white matter Desikan cortical parcellation left hemisphere pericalcarine	-33433.2	3112.7	-10.7409	1.43824e-26	0.259393	0.253426	0.0350864	43.4714	2.28584e-245	34	8233.99	-16396	-16167.2	5.19506	4220	4255	White Matter Connectivitiy	WMC
mri_y_rsi_rni_wm_dst	dmri_rsirniwm_cdx_spctlh	restricted normalized isotropic diffusion peri-cortical white matter Destrieux cortical parcellation left hemisphere postcentral sulcus	-18365.9	1712.04	-10.7275	1.65574e-26	0.146169	0.139289	0.0192981	21.2479	5.60218e-119	34	10777.7	-21483.3	-21254.5	1.5716	4220	4255	White Matter Connectivitiy	WMC
mri_y_dti_md_is_wm_dst	ddtidp_290	Mean diffusivity within parcellation of sub-adjacent white matter associated with right hemisphere cortical Destrieux ROI parieto-occipital sulcus	20315.4	1894.21	10.725	1.69963e-26	0.363325	0.358195	0.0213515	70.829	0	34	10347.4	-20622.8	-20394	1.92384	4220	4255	White Matter Connectivitiy	WMC
mri_y_dti_md_fs_wm_dsk	dmdtifp1_431	Mean diffusivity within parcellation of sub-adjacent white matter associated with cortical ROI left-superior marginal	15310.5	1427.79	10.7233	1.73153e-26	0.283239	0.277464	0.016094	49.0469	9.52543e-275	34	11550.2	-23028.4	-22799.6	1.09305	4220	4255	White Matter Connectivitiy	WMC
mri_y_rsi_rnd_at	dmri_rsirnd_fib_pslfrh	restricted normalized directional diffusion AtlasTrack fiber segmentation right parietal superior longitudinal fasiculus	-23714.5	2212.24	-10.7197	1.79813e-26	0.367138	0.362038	0.0249364	71.9864	0	34	9684.75	-19297.5	-19068.7	2.62347	4219	4254	White Matter Connectivitiy	WMC
mri_y_rsi_rnd_at	dmri_rsirnd_fib_iforh	restricted normalized directional diffusion AtlasTrack fiber segmentation right inferior fronto-occipital fasciculus	-23081.2	2154.21	-10.7145	1.90013e-26	0.479346	0.475151	0.0242823	114.243	0	34	9797.82	-19523.6	-19294.8	2.48764	4219	4254	White Matter Connectivitiy	WMC
mri_y_dti_fa_fs_at	dmdtifp1_23	Average fractional anisotropy within DTI atlas tract left temporal superior longitudinal fasiculus	-24696.5	2306.13	-10.7091	2.01095e-26	0.466439	0.462139	0.0259947	108.478	0	34	9507.93	-18943.9	-18715.1	2.85088	4219	4254	White Matter Connectivitiy	WMC
mri_y_dti_md_is_at	dmri_dtimd_fiberat_sifcrh	Mean diffusivity within DTI atlas tract right striatal inferior frontal cortex	21115	1976.87	10.6811	2.69877e-26	0.275862	0.270027	0.0222832	47.2718	1.76512e-265	34	10163.3	-20254.6	-20025.8	2.09491	4219	4254	White Matter Connectivitiy	WMC
mri_y_rsi_hnt_wm_dst	dmri_rsihntwm_cdx_sotmlrh	hindered normalized total diffusion peri-cortical white matter Destrieux cortical parcellation right hemisphere medial occipito-temporal sulcus and lingual sulcus	29964.4	2805.94	10.6789	2.75962e-26	0.309776	0.304215	0.0316286	55.7047	0	34	8675.45	-17278.9	-17050.1	4.22156	4220	4255	White Matter Connectivitiy	WMC
mri_y_rsi_rnd_wm_dsk	dmri_rsirndwm_cdk_mean	restricted normalized directional diffusion peri-cortical white matter Desikan cortical parcellation mean	-20519.6	1922.36	-10.6742	2.90111e-26	0.525778	0.521956	0.0216657	137.546	0	34	10280.4	-20488.9	-20260.1	1.97994	4218	4253	White Matter Connectivitiy	WMC
mri_y_dti_md_is_wm_dsk	dmri_dtimdwm_cdsn_insularh	Mean diffusivity, parcellation of sub-adjacent white matter associated with cortical ROI right-insula	20238.5	1896.33	10.6724	2.95313e-26	0.301251	0.295621	0.0213754	53.5107	1.21361e-297	34	10342.6	-20613.3	-20384.5	1.92815	4220	4255	White Matter Connectivitiy	WMC
mri_y_rsi_rni_wm_dsk	dmri_rsirniwm_cdk_lgrh	restricted normalized isotropic diffusion peri-cortical white matter Desikan cortical parcellation right hemisphere lingual	-17961.4	1683.04	-10.672	2.9669e-26	0.366157	0.361051	0.0189713	71.7002	0	34	10850.3	-21628.7	-21399.9	1.51881	4220	4255	White Matter Connectivitiy	WMC
mri_y_dti_md_fs_wm_dsk	dmdtifp1_424	Mean diffusivity within parcellation of sub-adjacent white matter associated with cortical ROI left-precentral	16380.8	1535.36	10.669	3.06243e-26	0.341331	0.336025	0.0173066	64.3195	0	34	11241.1	-22410.2	-22181.4	1.26397	4220	4255	White Matter Connectivitiy	WMC
mri_y_dti_md_fs_wm_dst	ddtifp_155	Mean diffusivity within parcellation of sub-adjacent white matter associated with left hemisphere cortical Destrieux ROI subcentral gyrus and sulci	16703.3	1566.13	10.6653	3.18271e-26	0.332609	0.327231	0.0176535	61.8421	0	34	11154.1	-22236.1	-22007.3	1.31483	4219	4254	White Matter Connectivitiy	WMC
mri_y_dti_md_is_wm_dsk	dmri_dtimdwm_cdsn_fusiformrh	Mean diffusivity, parcellation of sub-adjacent white matter associated with cortical ROI right-fusiform	20884.9	1958.23	10.6652	3.18599e-26	0.281536	0.275747	0.0220731	48.6364	1.2937e-272	34	10206	-20340	-20111.1	2.05608	4220	4255	White Matter Connectivitiy	WMC
mri_y_rsi_rni_wm_dsk	dmri_rsirniwm_cdk_smrh	restricted normalized isotropic diffusion peri-cortical white matter Desikan cortical parcellation right hemisphere supramarginal	-16291.4	1527.6	-10.6647	3.20273e-26	0.19436	0.187869	0.0172191	29.9432	3.05742e-170	34	11262.7	-22453.3	-22224.5	1.25123	4220	4255	White Matter Connectivitiy	WMC
mri_y_rsi_hni_wm_dst	dmri_rsihniwm_cdx_sotmlrh	hindered normalized isotropic diffusion peri-cortical white matter Destrieux cortical parcellation right hemisphere medial occipito-temporal sulcus and lingual sulcus	30071	2820.35	10.6622	3.28865e-26	0.308184	0.30261	0.031791	55.2908	1.27233e-306	34	8653.67	-17235.3	-17006.5	4.26501	4220	4255	White Matter Connectivitiy	WMC
mri_y_rsi_rnd_wm_dsk	dmri_rsirndwm_cdk_meanlh	restricted normalized directional diffusion peri-cortical white matter Desikan cortical parcellation left hemisphere mean	-20644.5	1936.39	-10.6613	3.31957e-26	0.503651	0.49965	0.0218238	125.884	0	34	10249.5	-20427	-20198.2	2.00895	4218	4253	White Matter Connectivitiy	WMC
mri_y_dti_td_fs_wm_dsk	dmdtifp1_604	Average transverse diffusivity within parcellation of sub-adjacent white matter associated with cortical ROI right-superior frontal	18728.6	1757.51	10.6564	3.49475e-26	0.439318	0.4348	0.0198106	97.2513	0	34	10666.1	-21260.3	-21031.4	1.65618	4220	4255	White Matter Connectivitiy	WMC
mri_y_rsi_rni_wm_dst	dmri_rsirniwm_cdx_spolh	restricted normalized isotropic diffusion peri-cortical white matter Destrieux cortical parcellation left hemisphere parieto-occipital sulcus	-17162.2	1610.6	-10.6558	3.51652e-26	0.237831	0.23169	0.0181547	38.7303	1.13452e-219	34	11037.5	-22003.1	-21774.3	1.39089	4220	4255	White Matter Connectivitiy	WMC
mri_y_dti_md_is_wm_dst	ddtidp_298	Mean diffusivity within parcellation of sub-adjacent white matter associated with right hemisphere cortical Destrieux ROI superior temporal sulcus	20765.8	1948.83	10.6555	3.52639e-26	0.304068	0.298461	0.0219672	54.2298	2.7958e-301	34	10226.4	-20380.9	-20152.1	2.0364	4220	4255	White Matter Connectivitiy	WMC
mri_y_dti_td_is_wm_dst	ddtidp_584	Average transverse diffusivity within parcellation of sub-adjacent white matter associated with right hemisphere cortical Destrieux ROI middle occipital sulcus and lunatus sulcus	28495.8	2675.39	10.6511	3.69413e-26	0.212396	0.20605	0.0301571	33.4712	2.25028e-190	34	8878.17	-17684.3	-17455.5	3.83788	4220	4255	White Matter Connectivitiy	WMC
mri_y_dti_md_fs_wm_dst	ddtifp_222	Mean diffusivity within parcellation of sub-adjacent white matter associated with left hemisphere cortical Destrieux ROI subparietal sulcus	16388.6	1538.7	10.6509	3.70044e-26	0.269877	0.263995	0.0173443	45.878	3.70354e-258	34	11231.9	-22391.7	-22162.9	1.26948	4220	4255	White Matter Connectivitiy	WMC
mri_y_dti_md_fs_wm_dst	ddtifp_200	Mean diffusivity within parcellation of sub-adjacent white matter associated with left hemisphere cortical Destrieux ROI superior segment of the circular sulcus of the insula	17965.3	1687.11	10.6486	3.79135e-26	0.360447	0.355294	0.0190171	69.9518	0	34	10840.1	-21608.1	-21379.3	1.52616	4220	4255	White Matter Connectivitiy	WMC
mri_y_dti_td_is_wm_dst	ddtidp_595	Average transverse diffusivity within parcellation of sub-adjacent white matter associated with right hemisphere cortical Destrieux ROI inferior part of the precentral sulcus	25525.3	2397.1	10.6484	3.79929e-26	0.195186	0.188701	0.0270202	30.1013	3.75624e-171	34	9345.52	-18619	-18390.2	3.08098	4220	4255	White Matter Connectivitiy	WMC
mri_y_rsi_hnt_wm_dst	dmri_rsihntwm_cdx_lfprh	hindered normalized total diffusion peri-cortical white matter Destrieux cortical parcellation right hemisphere posterior ramus of the lateral sulcus	32298.5	3033.83	10.6461	3.89009e-26	0.249022	0.242972	0.0341974	41.1571	6.58892e-233	34	8343.19	-16614.4	-16385.6	4.93512	4220	4255	White Matter Connectivitiy	WMC
mri_y_rsi_hni_wm_dst	dmri_rsihniwm_cdx_lfprh	hindered normalized isotropic diffusion peri-cortical white matter Destrieux cortical parcellation right hemisphere posterior ramus of the lateral sulcus	32370.5	3041.39	10.6433	4.00503e-26	0.249078	0.243028	0.0342826	41.1693	5.65397e-233	34	8332.61	-16593.2	-16364.4	4.95974	4220	4255	White Matter Connectivitiy	WMC
mri_y_dti_td_fs_wm_dsk	dmdtifp1_611	Average transverse diffusivity within parcellation of sub-adjacent white matter associated with cortical ROI right-insula	16282.1	1529.95	10.6422	4.05317e-26	0.3585	0.353331	0.0172456	69.3627	0	34	11256.1	-22440.2	-22211.4	1.25508	4220	4255	White Matter Connectivitiy	WMC
mri_y_dti_md_fs_wm_dst	ddtifp_294	Mean diffusivity within parcellation of sub-adjacent white matter associated with right hemisphere cortical Destrieux ROI superior part of the precentral sulcus	17117	1608.46	10.6419	4.06621e-26	0.277901	0.272083	0.0181306	47.7668	4.42946e-268	34	11043.2	-22014.4	-21785.6	1.38719	4220	4255	White Matter Connectivitiy	WMC
mri_y_rsi_hni_wm_dsk	dmri_rsihniwm_cdk_lgrh	hindered normalized isotropic diffusion peri-cortical white matter Desikan cortical parcellation right hemisphere lingual	21002.9	1973.93	10.6401	4.14227e-26	0.275032	0.269191	0.0222502	47.0868	1.61034e-264	34	10172	-20272	-20043.2	2.0892	4220	4255	White Matter Connectivitiy	WMC
mri_y_dti_md_is_wm_dst	ddtidp_293	Mean diffusivity within parcellation of sub-adjacent white matter associated with right hemisphere cortical Destrieux ROI inferior part of the precentral sulcus	23010.1	2162.81	10.639	4.19287e-26	0.221366	0.215093	0.0243793	35.2868	1.38766e-200	34	9783.16	-19494.3	-19265.5	2.50815	4220	4255	White Matter Connectivitiy	WMC
mri_y_rsi_rni_wm_dsk	dmri_rsirniwm_cdk_pctlh	restricted normalized isotropic diffusion peri-cortical white matter Desikan cortical parcellation left hemisphere postcentral	-18975.1	1784.11	-10.6356	4.34352e-26	0.250522	0.244483	0.0201105	41.4877	1.06913e-234	34	10602.2	-21132.4	-20903.6	1.70671	4220	4255	White Matter Connectivitiy	WMC
mri_y_dti_td_is_wm_dst	ddtidp_504	Average transverse diffusivity within parcellation of sub-adjacent white matter associated with left hemisphere cortical Destrieux ROI posterior transverse collateral sulcus	31180.3	2933.64	10.6286	4.67366e-26	0.198987	0.192533	0.033068	30.8332	2.34477e-175	34	8486.09	-16900.2	-16671.4	4.61453	4220	4255	White Matter Connectivitiy	WMC
mri_y_dti_td_fs_wm_dst	ddtifp_502	Average transverse diffusivity within parcellation of sub-adjacent white matter associated with left hemisphere cortical Destrieux ROI superior segment of the circular sulcus of the insula	21111.9	1986.71	10.6265	4.7739e-26	0.359284	0.354122	0.0223943	69.5994	0	34	10144.5	-20217	-19988.2	2.11634	4220	4255	White Matter Connectivitiy	WMC
mri_y_rsi_hnt_wm_dsk	dmri_rsihntwm_cdk_prctrh	hindered normalized total diffusion peri-cortical white matter Desikan cortical parcellation right hemisphere precentral	26688.5	2511.94	10.6246	4.8692e-26	0.42081	0.416144	0.0283146	90.1777	0	34	9146.41	-18220.8	-17992	3.38325	4220	4255	White Matter Connectivitiy	WMC
mri_y_dti_md_fs_wm_dsk	dmdtifp1_423	Mean diffusivity within parcellation of sub-adjacent white matter associated with cortical ROI left-post cingulate	16184.8	1523.6	10.6227	4.96894e-26	0.521968	0.518116	0.0171741	135.525	0	34	11273.8	-22475.6	-22246.8	1.24469	4220	4255	White Matter Connectivitiy	WMC
mri_y_rsi_rnt_at	dmri_rsirnt_fib_ifsfclh	restricted normalized total diffusion AtlasTrack fiber segmentation left inferior frontal superior frontal cortex	-26572.7	2502.15	-10.6199	5.11536e-26	0.237427	0.231282	0.0282043	38.6349	3.85516e-219	34	9160.88	-18249.8	-18021	3.35613	4219	4254	White Matter Connectivitiy	WMC
mri_y_rsi_rnd_at	dmri_rsirnd_fib_tslflh	restricted normalized directional diffusion AtlasTrack fiber segmentation left temporal superior longitudinal fasiculus	-22597.2	2128.1	-10.6185	5.19294e-26	0.379106	0.374102	0.0239879	75.7659	0	34	9849.7	-19627.4	-19398.6	2.42769	4219	4254	White Matter Connectivitiy	WMC
mri_y_rsi_rnd_wm_dst	dmri_rsirndwm_cdx_mean	restricted normalized directional diffusion peri-cortical white matter Destrieux cortical parcellation mean	-20473.2	1928.1	-10.6183	5.20536e-26	0.53046	0.526674	0.0217296	140.121	0	34	10265.5	-20459	-20230.2	1.99116	4217	4252	White Matter Connectivitiy	WMC
mri_y_dti_td_fs_wm_dst	ddtifp_576	Average transverse diffusivity within parcellation of sub-adjacent white matter associated with right hemisphere cortical Destrieux ROI superior segment of the circular sulcus of the insula	20840.9	1963.04	10.6167	5.29234e-26	0.346242	0.340975	0.0221274	65.735	0	34	10195.5	-20319.1	-20090.2	2.06621	4220	4255	White Matter Connectivitiy	WMC
mri_y_dti_md_is_wm_dst	ddtidp_273	Mean diffusivity within parcellation of sub-adjacent white matter associated with right hemisphere cortical Destrieux ROI inferior segment of the circular sulcus of the insula	24432	2301.94	10.6137	5.46065e-26	0.242944	0.236844	0.0259475	39.8301	1.0825e-225	34	9517.88	-18963.8	-18735	2.84121	4220	4255	White Matter Connectivitiy	WMC
mri_y_dti_td_is_wm_dst	ddtidp_459	Average transverse diffusivity within parcellation of sub-adjacent white matter associated with left hemisphere cortical Destrieux ROI anterior part of the cingulate gyrus and sulcus	28093.3	2647.39	10.6117	5.57423e-26	0.185166	0.178601	0.0298414	28.2049	3.52842e-160	34	8922.94	-17773.9	-17545.1	3.75796	4220	4255	White Matter Connectivitiy	WMC
mri_y_rsi_rnd_wm_dst	dmri_rsirndwm_cdx_meanlh	restricted normalized directional diffusion peri-cortical white matter Destrieux cortical parcellation left hemisphere mean	-20603.7	1941.91	-10.61	5.67515e-26	0.508232	0.504267	0.0218852	128.182	0	34	10235.1	-20398.3	-20169.5	2.01979	4217	4252	White Matter Connectivitiy	WMC
mri_y_rsi_rnt_at	dmri_rsirnt_fib_cstrh	restricted normalized total diffusion AtlasTrack fiber segmentation right corticospinal/pyramidal	-15311.8	1443.35	-10.6086	5.75974e-26	0.230363	0.224161	0.0162694	37.1414	6.66139e-211	34	11501.4	-22930.7	-22701.9	1.11674	4219	4254	White Matter Connectivitiy	WMC
mri_y_rsi_rni_wm_dsk	dmri_rsirniwm_cdk_strh	restricted normalized isotropic diffusion peri-cortical white matter Desikan cortical parcellation right hemisphere superiortemporal	-16892.4	1593.02	-10.604	6.03714e-26	0.236126	0.229971	0.0179565	38.3667	1.13043e-217	34	11084.3	-22096.5	-21867.7	1.36068	4220	4255	White Matter Connectivitiy	WMC
mri_y_dti_md_is_wm_dst	ddtidp_270	Mean diffusivity within parcellation of sub-adjacent white matter associated with right hemisphere cortical Destrieux ROI central sulcus	21836.3	2059.79	10.6012	6.21589e-26	0.226389	0.220156	0.023218	36.3217	2.33215e-206	34	9990.82	-19909.6	-19680.8	2.2749	4220	4255	White Matter Connectivitiy	WMC
mri_y_rsi_fni_at	dmri_rsifni_fib_pslfrh	free normalized isotropic diffusion AtlasTrack fiber segmentation right parietal superior longitudinal fasiculus	19326.2	1825.64	10.586	7.28559e-26	0.214715	0.208387	0.0205786	33.9286	5.97088e-193	34	10501.8	-20931.7	-20702.9	1.78665	4219	4254	White Matter Connectivitiy	WMC
mri_y_dti_td_fs_wm_dsk	dmdtifp1_563	Average transverse diffusivity within parcellation of sub-adjacent white matter associated with cortical ROI left-pericalcarine	19329.5	1826.31	10.5839	7.44368e-26	0.351973	0.346752	0.0205862	67.4139	0	34	10502.7	-20933.4	-20704.6	1.78841	4220	4255	White Matter Connectivitiy	WMC
mri_y_rsi_hni_wm_dst	dmri_rsihniwm_cdx_sporh	hindered normalized isotropic diffusion peri-cortical white matter Destrieux cortical parcellation right hemisphere parieto-occipital sulcus	31888.9	3013.73	10.5812	7.65457e-26	0.413628	0.408904	0.0339708	87.5529	0	34	8371.49	-16671	-16442.2	4.86993	4220	4255	White Matter Connectivitiy	WMC
mri_y_rsi_hnt_wm_dst	dmri_rsihntwm_cdx_sporh	hindered normalized total diffusion peri-cortical white matter Destrieux cortical parcellation right hemisphere parieto-occipital sulcus	31809.8	3006.65	10.5798	7.76933e-26	0.413824	0.409101	0.033891	87.6236	0	34	8381.48	-16691	-16462.2	4.84711	4220	4255	White Matter Connectivitiy	WMC
mri_y_rsi_rni_wm_dst	dmri_rsirniwm_cdx_gpislh	restricted normalized isotropic diffusion peri-cortical white matter Destrieux cortical parcellation left hemisphere supramarginal gyrus	-16553.9	1565.16	-10.5765	8.04328e-26	0.263626	0.257691	0.0176425	44.4242	1.92186e-250	34	11156.7	-22241.4	-22012.6	1.3132	4219	4254	White Matter Connectivitiy	WMC
mri_y_rsi_hnt_wm_dsk	dmri_rsihntwm_cdk_prctlh	hindered normalized total diffusion peri-cortical white matter Desikan cortical parcellation left hemisphere precentral	26459	2501.74	10.5762	8.06029e-26	0.422478	0.417825	0.0281996	90.7966	0	34	9163.73	-18255.5	-18026.6	3.35583	4220	4255	White Matter Connectivitiy	WMC
mri_y_dti_td_is_wm_dst	ddtidp_572	Average transverse diffusivity within parcellation of sub-adjacent white matter associated with right hemisphere cortical Destrieux ROI central sulcus	27329.4	2586.09	10.5678	8.79565e-26	0.173686	0.167029	0.0291505	26.0888	8.39141e-148	34	9022.62	-17973.2	-17744.4	3.58594	4220	4255	White Matter Connectivitiy	WMC
mri_y_dti_md_fs_wm_dst	ddtifp_202	Mean diffusivity within parcellation of sub-adjacent white matter associated with left hemisphere cortical Destrieux ROI posterior transverse collateral sulcus	20152.6	1909.81	10.5521	1.03558e-25	0.303166	0.297552	0.0215274	53.9989	4.10137e-300	34	10312.5	-20553	-20324.2	1.95568	4220	4255	White Matter Connectivitiy	WMC
mri_y_dti_td_is_wm_dsk	dmri_dtitdwm_cdsn_samgrh	Average transverse diffusivity, parcellation of sub-adjacent white matter associated with cortical ROI right-superior marginal	22366.5	2120.37	10.5484	1.07614e-25	0.225688	0.219449	0.0239008	36.1764	1.50164e-205	34	9867.49	-19663	-19434.2	2.41067	4220	4255	White Matter Connectivitiy	WMC
mri_y_dti_td_is_at	dmri_dtitd_fiberat_sifclh	Average transverse diffusion coefficient within DTI atlas tract left striatal inferior frontal cortex	26190.4	2483.01	10.5478	1.08309e-25	0.362202	0.357062	0.0279886	70.469	0	34	9193.54	-18315.1	-18086.3	3.30499	4219	4254	White Matter Connectivitiy	WMC
mri_y_dti_md_is_wm_dst	ddtidp_292	Mean diffusivity within parcellation of sub-adjacent white matter associated with right hemisphere cortical Destrieux ROI postcentral sulcus	21411.8	2031.96	10.5375	1.20451e-25	0.288353	0.282619	0.0229042	50.2913	3.48027e-281	34	10048.7	-20025.4	-19796.6	2.21383	4220	4255	White Matter Connectivitiy	WMC
mri_y_rsi_hni_wm_dsk	dmri_rsihniwm_cdk_prctrh	hindered normalized isotropic diffusion peri-cortical white matter Desikan cortical parcellation right hemisphere precentral	26732.7	2538.24	10.532	1.27549e-25	0.416762	0.412063	0.0286111	88.6901	0	34	9102.1	-18132.2	-17903.4	3.45446	4220	4255	White Matter Connectivitiy	WMC
mri_y_dti_td_fs_wm_dsk	dmdtifp1_577	Average transverse diffusivity within parcellation of sub-adjacent white matter associated with cortical ROI left-insula	15887.3	1509.11	10.5276	1.33507e-25	0.339021	0.333695	0.0170107	63.6608	0	34	11314.5	-22557	-22328.2	1.22111	4220	4255	White Matter Connectivitiy	WMC
mri_y_rsi_hnt_wm_dst	dmri_rsihntwm_cdx_sclh	hindered normalized total diffusion peri-cortical white matter Destrieux cortical parcellation left hemisphere central sulcus	34434.6	3272.91	10.5211	1.4276e-25	0.347387	0.342129	0.0368922	66.068	0	34	8020.44	-15968.9	-15740.1	5.74358	4220	4255	White Matter Connectivitiy	WMC
mri_y_dti_md_is_wm_dsk	dmri_dtimdwm_cdsn_meanrh	Mean diffusivity, parcellation of sub-adjacent white matter associated with cortical ROI right-hemisphere	18710.9	1779.54	10.5145	1.52892e-25	0.28042	0.274623	0.020059	48.3687	3.20332e-271	34	10613.1	-21154.2	-20925.4	1.69797	4220	4255	White Matter Connectivitiy	WMC
mri_y_rsi_fni_at	dmri_rsifni_fib_pscsrh	free normalized isotropic diffusion AtlasTrack fiber segmentation right superior corticostriate-parietal cortex only	15248.6	1451.25	10.5072	1.64859e-25	0.259181	0.253211	0.0163585	43.4132	4.77229e-245	34	11478.1	-22884.3	-22655.5	1.129	4219	4254	White Matter Connectivitiy	WMC
mri_y_dti_md_fs_wm_dst	ddtifp_229	Mean diffusivity within parcellation of sub-adjacent white matter associated with right hemisphere cortical Destrieux ROI subcentral gyrus and sulci	16910.7	1609.52	10.5067	1.65695e-25	0.327165	0.321744	0.0181425	60.3521	0	34	11040.4	-22008.8	-21780	1.38901	4220	4255	White Matter Connectivitiy	WMC
mri_y_dti_td_is_wm_dst	ddtidp_498	Average transverse diffusivity within parcellation of sub-adjacent white matter associated with left hemisphere cortical Destrieux ROI central sulcus	26367.8	2510.46	10.5032	1.7184e-25	0.247453	0.24139	0.0282979	40.8125	4.87032e-231	34	9148.92	-18225.8	-17997	3.37926	4220	4255	White Matter Connectivitiy	WMC
mri_y_dti_md_fs_wm_dst	ddtifp_273	Mean diffusivity within parcellation of sub-adjacent white matter associated with right hemisphere cortical Destrieux ROI inferior segment of the circular sulcus of the insula	16154.8	1538.44	10.5008	1.76092e-25	0.267177	0.261272	0.0173413	45.2515	7.62701e-255	34	11232.6	-22393.2	-22164.4	1.26904	4220	4255	White Matter Connectivitiy	WMC
mri_y_dti_md_is_wm_dst	ddtidp_276	Mean diffusivity within parcellation of sub-adjacent white matter associated with right hemisphere cortical Destrieux ROI posterior transverse collateral sulcus	24782.9	2360.32	10.4998	1.77953e-25	0.195297	0.188814	0.0266056	30.1227	2.83043e-171	34	9411.32	-18750.6	-18521.8	2.98716	4220	4255	White Matter Connectivitiy	WMC
mri_y_rsi_rni_wm_dsk	dmri_rsirniwm_cdk_sfrh	restricted normalized isotropic diffusion peri-cortical white matter Desikan cortical parcellation right hemisphere superiorfrontal	-16530.1	1574.96	-10.4956	1.85841e-25	0.270961	0.265087	0.017753	46.1306	1.72142e-259	34	11132.8	-22193.5	-21964.7	1.33001	4220	4255	White Matter Connectivitiy	WMC
mri_y_rsi_rnt_wm_dsk	dmri_rsirntwm_cdk_lolh	restricted normalized total diffusion peri-cortical white matter Desikan cortical parcellation left hemisphere lateraloccipital	-30585.7	2914.3	-10.495	1.86886e-25	0.393697	0.388812	0.03285	80.5946	0	34	8514.24	-16956.5	-16727.7	4.55389	4220	4255	White Matter Connectivitiy	WMC
mri_y_dti_td_is_wm_dst	ddtidp_524	Average transverse diffusivity within parcellation of sub-adjacent white matter associated with left hemisphere cortical Destrieux ROI subparietal sulcus	27681.1	2637.93	10.4935	1.89923e-25	0.23219	0.226004	0.0297348	37.5339	4.42008e-213	34	8938.18	-17804.4	-17575.5	3.73114	4220	4255	White Matter Connectivitiy	WMC
mri_y_rsi_rni_wm_dst	dmri_rsirniwm_cdx_gscmalh	restricted normalized isotropic diffusion peri-cortical white matter Destrieux cortical parcellation left hemisphere middle-anterior part of the cingulate gyrus and sulcus	-18059.2	1721.87	-10.4881	2.00671e-25	0.146968	0.140096	0.0194089	21.3842	8.45861e-120	34	10753.3	-21434.6	-21205.8	1.5897	4220	4255	White Matter Connectivitiy	WMC
mri_y_rsi_hnt_wm_dsk	dmri_rsihntwm_cdk_prcnrh	hindered normalized total diffusion peri-cortical white matter Desikan cortical parcellation right hemisphere precuneus	24203.7	2308.59	10.4842	2.09097e-25	0.405357	0.400566	0.0260225	84.6085	0	34	9505.61	-18939.2	-18710.4	2.85766	4220	4255	White Matter Connectivitiy	WMC
mri_y_rsi_rni_wm_dsk	dmri_rsirniwm_cdk_pclh	restricted normalized isotropic diffusion peri-cortical white matter Desikan cortical parcellation left hemisphere paracentral	-20863	1990.49	-10.4813	2.15257e-25	0.176017	0.169379	0.0224368	26.5138	2.67535e-150	34	10136.4	-20200.9	-19972.1	2.1244	4220	4255	White Matter Connectivitiy	WMC
mri_y_dti_md_fs_wm_dsk	dmdtifp1_425	Mean diffusivity within parcellation of sub-adjacent white matter associated with cortical ROI left-precuneus	13817.7	1318.76	10.4778	2.23316e-25	0.327558	0.32214	0.0148651	60.4598	0	34	11888.2	-23704.3	-23475.5	0.932502	4220	4255	White Matter Connectivitiy	WMC
mri_y_rsi_hni_wm_dsk	dmri_rsihniwm_cdk_prcnrh	hindered normalized isotropic diffusion peri-cortical white matter Desikan cortical parcellation right hemisphere precuneus	24256.7	2315.25	10.4769	2.25298e-25	0.404212	0.399411	0.0260975	84.2074	0	34	9493.36	-18914.7	-18685.9	2.87416	4220	4255	White Matter Connectivitiy	WMC
mri_y_rsi_rni_wm_dsk	dmri_rsirniwm_cdk_iplh	restricted normalized isotropic diffusion peri-cortical white matter Desikan cortical parcellation left hemisphere inferiorparietal	-16673.6	1591.52	-10.4765	2.26231e-25	0.222291	0.216025	0.0179396	35.4762	1.20978e-201	34	11088.3	-22104.5	-21875.7	1.35812	4220	4255	White Matter Connectivitiy	WMC
mri_y_dti_td_is_wm_dst	ddtidp_594	Average transverse diffusivity within parcellation of sub-adjacent white matter associated with right hemisphere cortical Destrieux ROI postcentral sulcus	25762.5	2461.24	10.4673	2.48759e-25	0.187394	0.180847	0.0277431	28.6225	1.32336e-162	34	9233.18	-18394.4	-18165.5	3.24804	4220	4255	White Matter Connectivitiy	WMC
mri_y_dti_md_is_wm_dst	ddtidp_301	Mean diffusivity within parcellation of sub-adjacent white matter associated with right hemisphere cortical Destrieux ROI mean	18665.4	1783.54	10.4654	2.53618e-25	0.283924	0.278154	0.020104	49.2125	1.31713e-275	34	10603.6	-21135.1	-20906.3	1.70561	4220	4255	White Matter Connectivitiy	WMC
mri_y_rsi_rnt_wm_dsk	dmri_rsirntwm_cdk_sfrh	restricted normalized total diffusion peri-cortical white matter Desikan cortical parcellation right hemisphere superiorfrontal	-29557.9	2826.01	-10.4593	2.70241e-25	0.391145	0.38624	0.0318548	79.7367	0	34	8645.13	-17218.3	-16989.4	4.28216	4220	4255	White Matter Connectivitiy	WMC
mri_y_rsi_rnt_wm_dsk	dmri_rsirntwm_cdk_smlh	restricted normalized total diffusion peri-cortical white matter Desikan cortical parcellation left hemisphere supramarginal	-28569.8	2731.76	-10.4584	2.72657e-25	0.41703	0.412333	0.0307924	88.788	0	34	8789.46	-17506.9	-17278.1	4.00128	4220	4255	White Matter Connectivitiy	WMC
mri_y_rsi_rni_wm_dst	dmri_rsirniwm_cdx_ssplh	restricted normalized isotropic diffusion peri-cortical white matter Destrieux cortical parcellation left hemisphere subparietal sulcus	-17455.2	1670.15	-10.4513	2.93412e-25	0.288456	0.282723	0.018826	50.3166	2.57667e-281	34	10883.1	-21694.1	-21465.3	1.49564	4220	4255	White Matter Connectivitiy	WMC
mri_y_dti_fa_fs_aseg	dmdtifp1_211	Average fractional anisotropy within ASEG ROI left-cerebral-white-matter	-18023.6	1725.29	-10.4467	3.07526e-25	0.606828	0.60366	0.0194475	191.565	0	34	10744.8	-21417.7	-21188.9	1.59603	4220	4255	White Matter Connectivitiy	WMC
mri_y_dti_fa_fs_at	dmdtifp1_15	Average fractional anisotropy within DTI atlas tract right inferior-fronto-occipital fasiculus	-21365.2	2045.72	-10.4439	3.16539e-25	0.562052	0.558522	0.0230593	159.252	0	34	10017.6	-19963.3	-19734.5	2.24338	4219	4254	White Matter Connectivitiy	WMC
mri_y_dti_td_is_wm_dst	ddtidp_526	Average transverse diffusivity within parcellation of sub-adjacent white matter associated with left hemisphere cortical Destrieux ROI superior temporal sulcus	21034.5	2014.34	10.4424	3.21331e-25	0.42223	0.417575	0.0227056	90.7043	0	34	10085.8	-20099.5	-19870.7	2.1756	4220	4255	White Matter Connectivitiy	WMC
mri_y_dti_td_is_wm_dst	ddtidp_598	Average transverse diffusivity within parcellation of sub-adjacent white matter associated with right hemisphere cortical Destrieux ROI subparietal sulcus	24606.3	2356.53	10.4418	3.23496e-25	0.270353	0.264475	0.0265628	45.9888	9.62644e-259	34	9418.16	-18764.3	-18535.5	2.97756	4220	4255	White Matter Connectivitiy	WMC
mri_y_dti_td_is_wm_dsk	dmri_dtitdwm_cdsn_pctrh	Average transverse diffusivity, parcellation of sub-adjacent white matter associated with cortical ROI right-paracentral	26761.4	2564.42	10.4357	3.44308e-25	0.156919	0.150127	0.0289061	23.1015	4.25299e-130	34	9058.44	-18044.9	-17816.1	3.52608	4220	4255	White Matter Connectivitiy	WMC
mri_y_rsi_hni_wm_dsk	dmri_rsihniwm_cdk_smlh	hindered normalized isotropic diffusion peri-cortical white matter Desikan cortical parcellation left hemisphere supramarginal	22424.8	2149.26	10.4337	3.51413e-25	0.419607	0.414931	0.0242265	89.7333	0	34	9809.89	-19547.8	-19319	2.47682	4220	4255	White Matter Connectivitiy	WMC
mri_y_rsi_rnd_at	dmri_rsirnd_fib_cc	restricted normalized directional diffusion AtlasTrack fiber segmentation corpus callosum	-21622	2073.42	-10.4282	3.71925e-25	0.444582	0.440106	0.0233716	99.3259	0	34	9960.43	-19848.9	-19620	2.30455	4219	4254	White Matter Connectivitiy	WMC
mri_y_dti_td_fs_wm_dst	ddtifp_592	Average transverse diffusivity within parcellation of sub-adjacent white matter associated with right hemisphere cortical Destrieux ROI parieto-occipital sulcus	20002.2	1918.76	10.4245	3.86044e-25	0.395805	0.390937	0.0216283	81.3089	0	34	10292.6	-20513.2	-20284.4	1.97405	4220	4255	White Matter Connectivitiy	WMC
mri_y_rsi_hni_wm_dst	dmri_rsihniwm_cdx_sclh	hindered normalized isotropic diffusion peri-cortical white matter Destrieux cortical parcellation left hemisphere central sulcus	34556.6	3318.29	10.414	4.30077e-25	0.342927	0.337633	0.0374038	64.7772	0	34	7961.85	-15851.7	-15622.9	5.90396	4220	4255	White Matter Connectivitiy	WMC
mri_y_rsi_rnt_wm_dst	dmri_rsirntwm_cdx_sotmllh	restricted normalized total diffusion peri-cortical white matter Destrieux cortical parcellation left hemisphere medial occipito-temporal sulcus and lingual sulcus	-33425	3210.63	-10.4107	4.44745e-25	0.213625	0.207289	0.0361903	33.7175	9.14606e-192	34	8102.18	-16132.4	-15903.6	5.52709	4220	4255	White Matter Connectivitiy	WMC
mri_y_rsi_hnt_wm_dst	dmri_rsihntwm_cdx_lfplh	hindered normalized total diffusion peri-cortical white matter Destrieux cortical parcellation left hemisphere posterior ramus of the lateral sulcus	33123.7	3183.2	10.4058	4.67714e-25	0.256222	0.250229	0.035881	42.7569	1.54499e-241	34	8138.7	-16205.4	-15976.6	5.43303	4220	4255	White Matter Connectivitiy	WMC
mri_y_rsi_rnd_wm_dsk	dmri_rsirndwm_cdk_meanrh	restricted normalized directional diffusion peri-cortical white matter Desikan cortical parcellation right hemisphere mean	-20518	1971.88	-10.4053	4.69878e-25	0.532984	0.529222	0.022227	141.65	0	34	10176.4	-20280.8	-20052	2.08485	4220	4255	White Matter Connectivitiy	WMC
mri_y_rsi_rni_wm_dsk	dmri_rsirniwm_cdk_sflh	restricted normalized isotropic diffusion peri-cortical white matter Desikan cortical parcellation left hemisphere superiorfrontal	-16866.7	1621.41	-10.4025	4.83872e-25	0.203478	0.197061	0.0182766	31.7069	2.35713e-180	34	11009.1	-21946.2	-21717.3	1.40962	4220	4255	White Matter Connectivitiy	WMC
mri_y_dti_md_fs_wm_dsk	dmdtifp1_465	Mean diffusivity within parcellation of sub-adjacent white matter associated with cortical ROI right-superior marginal	14326.9	1378.11	10.396	5.16792e-25	0.295551	0.289875	0.0155341	52.0734	2.49386e-290	34	11700.9	-23329.7	-23100.9	1.01832	4220	4255	White Matter Connectivitiy	WMC
mri_y_dti_md_fs_wm_dst	ddtifp_296	Mean diffusivity within parcellation of sub-adjacent white matter associated with right hemisphere cortical Destrieux ROI subparietal sulcus	15549.3	1495.96	10.3942	5.26569e-25	0.343522	0.338233	0.0168624	64.9483	0	34	11351.7	-22631.5	-22402.7	1.19992	4220	4255	White Matter Connectivitiy	WMC
mri_y_dti_md_fs_wm_dsk	dmdtifp1_462	Mean diffusivity within parcellation of sub-adjacent white matter associated with cortical ROI right-superior frontal	15448.8	1487.98	10.3824	5.94049e-25	0.393674	0.388789	0.0167725	80.5867	0	34	11374.5	-22677	-22448.2	1.18716	4220	4255	White Matter Connectivitiy	WMC
mri_y_dti_md_fs_wm_dst	ddtifp_207	Mean diffusivity within parcellation of sub-adjacent white matter associated with left hemisphere cortical Destrieux ROI intraparietal sulcus and transverse parietal sulci	15573	1500.16	10.3809	6.03288e-25	0.189329	0.182798	0.0169098	28.9872	1.01809e-164	34	11339.8	-22607.6	-22378.8	1.20667	4220	4255	White Matter Connectivitiy	WMC
mri_y_dti_md_fs_wm_dst	ddtifp_285	Mean diffusivity within parcellation of sub-adjacent white matter associated with right hemisphere cortical Destrieux ROI lateral occipito-temporal sulcus	17752	1711.37	10.373	6.54265e-25	0.224088	0.217837	0.0192906	35.846	1.04231e-203	34	10779.3	-21486.6	-21257.8	1.57037	4220	4255	White Matter Connectivitiy	WMC
mri_y_rsi_rnt_wm_dst	dmri_rsirntwm_cdx_sciilh	restricted normalized total diffusion peri-cortical white matter Destrieux cortical parcellation left hemisphere inferior segment of the circular sulcus of the insula	-32726.9	3155.41	-10.3717	6.62865e-25	0.313497	0.307965	0.0355678	56.6792	1.44215422358372e-313	34	8176.01	-16280	-16051.2	5.33859	4220	4255	White Matter Connectivitiy	WMC
mri_y_dti_md_is_wm_dsk	dmri_dtimdwm_cdsn_mean	Mean diffusivity, parcellation of sub-adjacent white matter associated with cortical ROI whole brain	17953.7	1731.27	10.3702	6.72922e-25	0.299131	0.293482	0.0195121	52.9485	9.1533e-295	34	10725.7	-21379.4	-21150.6	1.60588	4218	4253	White Matter Connectivitiy	WMC
mri_y_rsi_rni_wm_dst	dmri_rsirniwm_cdx_siptlh	restricted normalized isotropic diffusion peri-cortical white matter Destrieux cortical parcellation left hemisphere intraparietal sulcus and transverse parietal sulci	-16446	1586.31	-10.3674	6.92151e-25	0.148187	0.141324	0.0178809	21.5923	4.73008e-121	34	11102.2	-22132.4	-21903.6	1.34925	4220	4255	White Matter Connectivitiy	WMC
mri_y_rsi_hnt_wm_dsk	dmri_rsihntwm_cdk_lglh	hindered normalized total diffusion peri-cortical white matter Desikan cortical parcellation left hemisphere lingual	20568.6	1984.29	10.3657	7.0432e-25	0.223477	0.217221	0.0223669	35.7201	5.25495e-203	34	10149.7	-20227.4	-19998.6	2.11118	4220	4255	White Matter Connectivitiy	WMC
mri_y_rsi_rnd_wm_dst	dmri_rsirndwm_cdx_meanrh	restricted normalized directional diffusion peri-cortical white matter Destrieux cortical parcellation right hemisphere mean	-20467.3	1976.76	-10.3539	7.9427e-25	0.538213	0.534492	0.0222821	144.659	0	34	10165.9	-20259.8	-20031	2.09519	4220	4255	White Matter Connectivitiy	WMC
mri_y_dti_td_fs_wm_dst	ddtifp_461	Average transverse diffusivity within parcellation of sub-adjacent white matter associated with left hemisphere cortical Destrieux ROI middle-posterior part of the cingulate gyrus and sulcus	21549.3	2083.13	10.3446	8.73229e-25	0.278567	0.272754	0.0234811	47.9255	6.56168e-269	34	9942.88	-19813.8	-19584.9	2.32675	4220	4255	White Matter Connectivitiy	WMC
mri_y_rsi_rni_wm_dst	dmri_rsirniwm_cdx_gilscilh	restricted normalized isotropic diffusion peri-cortical white matter Destrieux cortical parcellation left hemisphere long insular gyrus and central sulcus of the insula	-12739	1231.48	-10.3445	8.74449e-25	0.198301	0.191841	0.0138812	30.7006	1.35141e-174	34	12179.5	-24287.1	-24058.3	0.813147	4220	4255	White Matter Connectivitiy	WMC
mri_y_rsi_fni_at	dmri_rsifni_fib_afbnclh	free normalized isotropic diffusion AtlasTrack fiber segmentation left hemisphere fibers without corpus callosum	15369.3	1485.75	10.3445	8.74964e-25	0.479245	0.475049	0.0167474	114.197	0	34	11378.2	-22684.4	-22455.6	1.18333	4219	4254	White Matter Connectivitiy	WMC
mri_y_rsi_hnt_wm_dsk	dmri_rsihntwm_cdk_ffrh	hindered normalized total diffusion peri-cortical white matter Desikan cortical parcellation right hemisphere fusiform	21258.9	2055.39	10.343	8.87655e-25	0.304663	0.299061	0.0231684	54.3825	4.74271e-302	34	9999.93	-19927.9	-19699	2.26518	4220	4255	White Matter Connectivitiy	WMC
mri_y_rsi_rni_wm_dsk	dmri_rsirniwm_cdk_pctrh	restricted normalized isotropic diffusion peri-cortical white matter Desikan cortical parcellation right hemisphere postcentral	-18271.6	1766.95	-10.3408	9.08447e-25	0.245035	0.238952	0.0199171	40.2842	3.6265e-228	34	10643.3	-21214.7	-20985.8	1.67403	4220	4255	White Matter Connectivitiy	WMC
mri_y_dti_td_is_wm_dst	ddtidp_579	Average transverse diffusivity within parcellation of sub-adjacent white matter associated with right hemisphere cortical Destrieux ROI inferior frontal sulcus	25939.6	2508.86	10.3392	9.23017e-25	0.191302	0.184786	0.0282799	29.3607	7.03128e-167	34	9151.63	-18231.3	-18002.4	3.37496	4220	4255	White Matter Connectivitiy	WMC
mri_y_rsi_rnt_wm_dst	dmri_rsirntwm_cdx_scclh	restricted normalized total diffusion peri-cortical white matter Destrieux cortical parcellation left hemisphere calcarine sulcus	-32232.3	3119.53	-10.3324	9.8884e-25	0.201817	0.195386	0.0351634	31.3827	1.67562e-178	34	8224.66	-16377.3	-16148.5	5.21788	4220	4255	White Matter Connectivitiy	WMC
mri_y_dti_md_fs_wm_dsk	dmdtifp1_417	Mean diffusivity within parcellation of sub-adjacent white matter associated with cortical ROI left-paracentral	17596.8	1704.2	10.3256	1.06009e-24	0.312594	0.307056	0.0192097	56.4418	2.2026775592221e-312	34	10797.2	-21522.4	-21293.6	1.55723	4220	4255	White Matter Connectivitiy	WMC
mri_y_rsi_rnd_at	dmri_rsirnd_fib_ifolh	restricted normalized directional diffusion AtlasTrack fiber segmentation left inferior fronto-occipital fasciculus	-22223.5	2153.82	-10.3182	1.14306e-24	0.432138	0.427562	0.0242778	94.4302	0	34	9798.6	-19525.2	-19296.4	2.48673	4219	4254	White Matter Connectivitiy	WMC
mri_y_dti_md_is_wm_dst	ddtidp_302	Mean diffusivity within parcellation of sub-adjacent white matter associated with cortical Destrieux ROI mean	17913.1	1736.41	10.3162	1.1671e-24	0.302503	0.29688	0.0195692	53.7914	4.99616e-299	34	10710.7	-21349.5	-21120.7	1.61492	4217	4252	White Matter Connectivitiy	WMC
mri_y_dti_md_is_wm_dst	ddtidp_282	Mean diffusivity within parcellation of sub-adjacent white matter associated with right hemisphere cortical Destrieux ROI middle occipital sulcus and lunatus sulcus	23068.4	2238.79	10.304	1.32021e-24	0.2027	0.196276	0.0252357	31.5547	1.74136e-179	34	9636.25	-19200.5	-18971.7	2.68746	4220	4255	White Matter Connectivitiy	WMC
mri_y_rsi_rni_wm_dst	dmri_rsirniwm_cdx_scisrh	restricted normalized isotropic diffusion peri-cortical white matter Destrieux cortical parcellation right hemisphere superior segment of the circular sulcus of the insula	-17728	1724.67	-10.2791	1.69876e-24	0.144637	0.137745	0.0194405	20.9876	2.07772e-117	34	10746.4	-21420.8	-21191.9	1.59488	4220	4255	White Matter Connectivitiy	WMC
mri_y_dti_td_is_wm_dst	ddtidp_583	Average transverse diffusivity within parcellation of sub-adjacent white matter associated with right hemisphere cortical Destrieux ROI intraparietal sulcus and transverse parietal sulci	23813.8	2318	10.2734	1.79874e-24	0.25559	0.249593	0.0261285	42.6153	8.90406e-241	34	9488.31	-18904.6	-18675.8	2.88099	4220	4255	White Matter Connectivitiy	WMC
mri_y_dti_td_fs_at	dmdtifp1_134	Average transverse diffusion coefficient within DTI atlas tract left corticospinal/pyramidal	14401.6	1402.83	10.2661	1.93699e-24	0.331623	0.326236	0.0158127	61.5678	0	34	11622.5	-23173	-22944.2	1.05492	4219	4254	White Matter Connectivitiy	WMC
mri_y_dti_td_fs_at	dmdtifp1_144	Average transverse diffusion coefficient within DTI atlas tract foreceps minor	24386.9	2375.85	10.2645	1.96925e-24	0.455664	0.451278	0.0267806	103.874	0	34	9381.22	-18690.4	-18461.6	3.02586	4219	4254	White Matter Connectivitiy	WMC
mri_y_dti_md_is_wm_dst	ddtidp_216	Mean diffusivity within parcellation of sub-adjacent white matter associated with left hemisphere cortical Destrieux ROI parieto-occipital sulcus	20056.6	1956.05	10.2536	2.19811e-24	0.302324	0.296703	0.0220486	53.7839	5.01612e-299	34	10210.7	-20349.4	-20120.6	2.05152	4220	4255	White Matter Connectivitiy	WMC
mri_y_dti_td_is_wm_dst	ddtidp_585	Average transverse diffusivity within parcellation of sub-adjacent white matter associated with right hemisphere cortical Destrieux ROI superior occipital sulcus and transverse occipital sulcus	24887.9	2427.64	10.2519	2.23671e-24	0.262626	0.256686	0.0273644	44.2063	2.7245e-249	34	9291.65	-18511.3	-18282.5	3.15999	4220	4255	White Matter Connectivitiy	WMC
mri_y_dti_td_is_wm_dsk	dmri_dtitdwm_cdsn_pslh	Average transverse diffusivity, parcellation of sub-adjacent white matter associated with cortical ROI left-precuneus	21165.1	2066.41	10.2425	2.45958e-24	0.281876	0.27609	0.0232926	48.7183	4.85131e-273	34	9977.18	-19882.4	-19653.5	2.28953	4220	4255	White Matter Connectivitiy	WMC
mri_y_dti_fa_is_at	dmri_dtifa_fiberat_ifsfcrh	Average fractional anisotropy within DTI atlas tract right inferior frontal superior frontal cortex	-19991	1955.12	-10.2249	2.9352e-24	0.268717	0.262824	0.0220381	45.5974	1.14854e-256	34	10210.3	-20348.7	-20119.9	2.04908	4219	4254	White Matter Connectivitiy	WMC
mri_y_dti_td_fs_wm_dst	ddtifp_457	Average transverse diffusivity within parcellation of sub-adjacent white matter associated with left hemisphere cortical Destrieux ROI subcentral gyrus and sulci	19338.9	1891.89	10.222	3.02361e-24	0.390854	0.385945	0.0213254	79.6204	0	34	10350.2	-20628.4	-20399.6	1.91869	4219	4254	White Matter Connectivitiy	WMC
mri_y_dti_td_fs_wm_dsk	dmdtifp1_573	Average transverse diffusivity within parcellation of sub-adjacent white matter associated with cortical ROI left-superior marginal	17226.2	1685.47	10.2204	3.07231e-24	0.43573	0.431183	0.0189987	95.8437	0	34	10844.2	-21616.4	-21387.6	1.52321	4220	4255	White Matter Connectivitiy	WMC
mri_y_dti_td_fs_wm_dst	ddtifp_535	Average transverse diffusivity within parcellation of sub-adjacent white matter associated with right hemisphere cortical Destrieux ROI middle-posterior part of the cingulate gyrus and sulcus	20758.3	2031.24	10.2195	3.09927e-24	0.431587	0.427007	0.0228962	94.2405	0	34	10050.2	-20028.4	-19799.6	2.21227	4220	4255	White Matter Connectivitiy	WMC
mri_y_dti_td_is_at	dmri_dtitd_fiberat_cstrh	Average transverse diffusion coefficient within DTI atlas tract right corticospinal/pyramidal	21822.6	2136.92	10.2122	3.3377e-24	0.405885	0.401097	0.0240874	84.774	0	34	9832.09	-19592.2	-19363.4	2.44788	4219	4254	White Matter Connectivitiy	WMC
mri_y_dti_td_fs_wm_dst	ddtifp_598	Average transverse diffusivity within parcellation of sub-adjacent white matter associated with right hemisphere cortical Destrieux ROI subparietal sulcus	19953.8	1954.68	10.2082	3.47319e-24	0.322629	0.317172	0.0220332	59.1167	0	34	10213.7	-20355.4	-20126.6	2.04865	4220	4255	White Matter Connectivitiy	WMC
mri_y_rsi_fni_at	dmri_rsifni_fib_scsrh	free normalized isotropic diffusion AtlasTrack fiber segmentation right superior corticostriate	14409.1	1411.84	10.2059	3.55463e-24	0.281498	0.275707	0.0159143	48.6158	1.69599e-272	34	11595.3	-23118.5	-22889.7	1.06852	4219	4254	White Matter Connectivitiy	WMC
mri_y_rsi_hni_wm_dst	dmri_rsihniwm_cdx_lfplh	hindered normalized isotropic diffusion peri-cortical white matter Destrieux cortical parcellation left hemisphere posterior ramus of the lateral sulcus	33223.4	3256.41	10.2025	3.67939e-24	0.249992	0.24395	0.0367063	41.3709	4.58397e-234	34	8041.94	-16011.9	-15783.1	5.68582	4220	4255	White Matter Connectivitiy	WMC
mri_y_dti_td_is_wm_dst	ddtidp_580	Average transverse diffusivity within parcellation of sub-adjacent white matter associated with right hemisphere cortical Destrieux ROI middle frontal sulcus	26626.5	2610.54	10.1996	3.78607e-24	0.241713	0.235603	0.029426	39.5639	3.07945e-224	34	8982.59	-17893.2	-17664.4	3.65406	4220	4255	White Matter Connectivitiy	WMC
mri_y_rsi_rni_wm_dst	dmri_rsirniwm_cdx_sotlrh	restricted normalized isotropic diffusion peri-cortical white matter Destrieux cortical parcellation right hemisphere lateral occipito-temporal sulcus	-18919.1	1855.03	-10.1988	3.81776e-24	0.150935	0.144094	0.0209099	22.064	6.92573e-124	34	10436.3	-20800.7	-20571.8	1.84509	4220	4255	White Matter Connectivitiy	WMC
mri_y_dti_md_fs_wm_dst	ddtifp_216	Mean diffusivity within parcellation of sub-adjacent white matter associated with left hemisphere cortical Destrieux ROI parieto-occipital sulcus	15628.1	1533.23	10.1929	4.04916e-24	0.316296	0.310788	0.0172826	57.4195	2.99201807343776e-317	34	11247	-22422	-22193.2	1.26047	4220	4255	White Matter Connectivitiy	WMC
mri_y_dti_td_is_wm_dst	ddtidp_513	Average transverse diffusivity within parcellation of sub-adjacent white matter associated with left hemisphere cortical Destrieux ROI lateral occipito-temporal sulcus	25149.9	2467.79	10.1913	4.11688e-24	0.232398	0.226214	0.0278169	37.5777	2.53315e-213	34	9221.87	-18371.7	-18142.9	3.26536	4220	4255	White Matter Connectivitiy	WMC
mri_y_rsi_rni_wm_dsk	dmri_rsirniwm_cdk_lorh	restricted normalized isotropic diffusion peri-cortical white matter Desikan cortical parcellation right hemisphere lateraloccipital	-19362.1	1900.31	-10.1889	4.21627e-24	0.346639	0.341375	0.0214204	65.8504	0	34	10333.7	-20595.4	-20366.6	1.93627	4220	4255	White Matter Connectivitiy	WMC
mri_y_rsi_hni_wm_dsk	dmri_rsihniwm_cdk_ffrh	hindered normalized isotropic diffusion peri-cortical white matter Desikan cortical parcellation right hemisphere fusiform	21371.1	2099.65	10.1784	4.68361e-24	0.295927	0.290255	0.0236673	52.1676	8.23241e-291	34	9909.27	-19746.5	-19517.7	2.3638	4220	4255	White Matter Connectivitiy	WMC
mri_y_dti_md_fs_wm_dst	ddtifp_224	Mean diffusivity within parcellation of sub-adjacent white matter associated with left hemisphere cortical Destrieux ROI superior temporal sulcus	15020.8	1476.13	10.1758	4.81019e-24	0.284356	0.27859	0.016639	49.3172	3.77493e-276	34	11408.5	-22745	-22516.2	1.16833	4220	4255	White Matter Connectivitiy	WMC
mri_y_rsi_rni_wm_dst	dmri_rsirniwm_cdx_ssprh	restricted normalized isotropic diffusion peri-cortical white matter Destrieux cortical parcellation right hemisphere subparietal sulcus	-16687.2	1640.05	-10.1748	4.85649e-24	0.291887	0.286182	0.0184867	51.1618	1.15787e-285	34	10960.4	-21848.9	-21620.1	1.44222	4220	4255	White Matter Connectivitiy	WMC
mri_y_rsi_rni_wm_dst	dmri_rsirniwm_cdx_sotllh	restricted normalized isotropic diffusion peri-cortical white matter Destrieux cortical parcellation left hemisphere lateral occipito-temporal sulcus	-18693.9	1839.76	-10.161	5.57548e-24	0.176452	0.169817	0.0207378	26.5932	9.14422e-151	34	10471.5	-20871	-20642.2	1.81484	4220	4255	White Matter Connectivitiy	WMC
mri_y_rsi_fni_at	dmri_rsifni_fib_fscsrh	free normalized isotropic diffusion AtlasTrack fiber segmentation right superior corticostriate-frontal cortex only	14256.6	1404.15	10.1532	6.03086e-24	0.300871	0.295237	0.0158276	53.4015	4.46602e-297	34	11618.5	-23165	-22936.2	1.05691	4219	4254	White Matter Connectivitiy	WMC
mri_y_dti_md_is_wm_dsk	dmri_dtimdwm_cdsn_banksstsrh	Mean diffusivity, parcellation of sub-adjacent white matter associated with cortical ROI right-banks of superior temporal sulcus	21601	2128.67	10.1476	6.37629e-24	0.302712	0.297094	0.0239944	53.8829	1.58413e-299	34	9850.86	-19629.7	-19400.9	2.42959	4220	4255	White Matter Connectivitiy	WMC
mri_y_rsi_hnt_wm_dsk	dmri_rsihntwm_cdk_sfrh	hindered normalized total diffusion peri-cortical white matter Desikan cortical parcellation right hemisphere superiorfrontal	22901.6	2257.92	10.1428	6.69181e-24	0.421441	0.41678	0.0254513	90.4114	0	34	9600.04	-19128.1	-18899.3	2.73359	4220	4255	White Matter Connectivitiy	WMC
mri_y_dti_md_fs_at	dmdtifp1_60	Mean diffusivity within DTI atlas tract foreceps minor	19920.8	1964.53	10.1403	6.8639e-24	0.490877	0.486775	0.0221442	119.641	0	34	10189.9	-20307.8	-20079	2.06885	4219	4254	White Matter Connectivitiy	WMC
mri_y_rsi_hnt_wm_dsk	dmri_rsihntwm_cdk_cnlh	hindered normalized total diffusion peri-cortical white matter Desikan cortical parcellation left hemisphere cuneus	23726.5	2340.81	10.136	7.16013e-24	0.280842	0.275048	0.0263856	48.4698	9.52558e-272	34	9446.65	-18821.3	-18592.5	2.93796	4220	4255	White Matter Connectivitiy	WMC
mri_y_rsi_fni_at	dmri_rsifni_fib_ifsfcrh	free normalized isotropic diffusion AtlasTrack fiber segmentation right inferior frontal superior frontal cortex	19030.9	1877.97	10.1338	7.32415e-24	0.232391	0.226205	0.0211685	37.5673	2.93318e-213	34	10381.6	-20691.2	-20462.4	1.89056	4219	4254	White Matter Connectivitiy	WMC
mri_y_dti_md_is_wm_dst	ddtidp_283	Mean diffusivity within parcellation of sub-adjacent white matter associated with right hemisphere cortical Destrieux ROI superior occipital sulcus and transverse occipital sulcus	20602.9	2036.24	10.1181	8.55835e-24	0.242461	0.236357	0.0229525	39.7255	4.03056e-225	34	10039.8	-20007.5	-19778.7	2.22317	4220	4255	White Matter Connectivitiy	WMC
mri_y_rsi_hnt_wm_dst	dmri_rsihntwm_cdx_sciilh	hindered normalized total diffusion peri-cortical white matter Destrieux cortical parcellation left hemisphere inferior segment of the circular sulcus of the insula	29711.7	2936.93	10.1166	8.6934e-24	0.267814	0.261914	0.0331051	45.3988	1.26468e-255	34	8481.32	-16890.6	-16661.8	4.6249	4220	4255	White Matter Connectivitiy	WMC
mri_y_rsi_rnd_wm_dsk	dmri_rsirndwm_cdk_pccrh	restricted normalized directional diffusion peri-cortical white matter Desikan cortical parcellation right hemisphere pericalcarine	-29180.9	2885.83	-10.1118	9.11837e-24	0.259046	0.253076	0.0325291	43.3929	6.0146e-245	34	8556.01	-17040	-16811.2	4.46535	4220	4255	White Matter Connectivitiy	WMC
mri_y_rsi_rni_wm_dsk	dmri_rsirniwm_cdk_lolh	restricted normalized isotropic diffusion peri-cortical white matter Desikan cortical parcellation left hemisphere lateraloccipital	-19612.5	1941.09	-10.1039	9.86735e-24	0.40794	0.40317	0.02188	85.5192	0	34	10243.4	-20414.8	-20185.9	2.02026	4220	4255	White Matter Connectivitiy	WMC
mri_y_rsi_fni_at	dmri_rsifni_fib_tslflh	free normalized isotropic diffusion AtlasTrack fiber segmentation left temporal superior longitudinal fasiculus	18726.2	1854.41	10.0982	1.04418e-23	0.321297	0.315827	0.0209029	58.7431	9.88131291682493e-324	34	10435.3	-20798.6	-20569.8	1.84342	4219	4254	White Matter Connectivitiy	WMC
mri_y_dti_md_fs_wm_dst	ddtifp_218	Mean diffusivity within parcellation of sub-adjacent white matter associated with left hemisphere cortical Destrieux ROI postcentral sulcus	16915.8	1675.14	10.0981	1.04478e-23	0.18287	0.176286	0.0188822	27.7769	1.09622e-157	34	10870.4	-21668.7	-21439.9	1.50459	4220	4255	White Matter Connectivitiy	WMC
mri_y_rsi_hni_wm_dsk	dmri_rsihniwm_cdk_prctlh	hindered normalized isotropic diffusion peri-cortical white matter Desikan cortical parcellation left hemisphere precentral	26673.7	2641.63	10.0974	1.05204e-23	0.398364	0.393516	0.0297765	82.1825	0	34	8932.21	-17792.4	-17563.6	3.74162	4220	4255	White Matter Connectivitiy	WMC
mri_y_rsi_rnt_wm_dsk	dmri_rsirntwm_cdk_prcnrh	restricted normalized total diffusion peri-cortical white matter Desikan cortical parcellation right hemisphere precuneus	-26847.1	2659.87	-10.0934	1.09503e-23	0.309802	0.304241	0.0299821	55.7113	0	34	8902.94	-17733.9	-17505.1	3.79346	4220	4255	White Matter Connectivitiy	WMC
mri_y_dti_td_fs_wm_dst	ddtifp_531	Average transverse diffusivity within parcellation of sub-adjacent white matter associated with right hemisphere cortical Destrieux ROI subcentral gyrus and sulci	19541	1940	10.0727	1.3458e-23	0.417429	0.412736	0.0218677	88.934	0	34	10245.8	-20419.5	-20190.7	2.018	4220	4255	White Matter Connectivitiy	WMC
mri_y_rsi_rni_wm_dst	dmri_rsirniwm_cdx_gsoilh	restricted normalized isotropic diffusion peri-cortical white matter Destrieux cortical parcellation left hemisphere inferior occipital gyrus and sulcus	-22867.2	2270.23	-10.0726	1.34623e-23	0.359181	0.354018	0.0255901	69.5683	0	34	9576.91	-19081.8	-18853	2.76348	4220	4255	White Matter Connectivitiy	WMC
mri_y_rsi_hnt_wm_dsk	dmri_rsihntwm_cdk_pcrh	hindered normalized total diffusion peri-cortical white matter Desikan cortical parcellation right hemisphere paracentral	32813.9	3261.76	10.0602	1.52302e-23	0.396205	0.39134	0.0367666	81.4449	0	34	8034.96	-15997.9	-15769.1	5.70451	4220	4255	White Matter Connectivitiy	WMC
mri_y_dti_td_fs_wm_dst	ddtifp_533	Average transverse diffusivity within parcellation of sub-adjacent white matter associated with right hemisphere cortical Destrieux ROI anterior part of the cingulate gyrus and sulcus	19305.6	1921.01	10.0497	1.68963e-23	0.419681	0.415005	0.0216536	89.7606	0	34	10287.6	-20503.3	-20274.4	1.97867	4220	4255	White Matter Connectivitiy	WMC
mri_y_rsi_rni_wm_dst	dmri_rsirniwm_cdx_somlrh	restricted normalized isotropic diffusion peri-cortical white matter Destrieux cortical parcellation right hemisphere middle occipital sulcus and lunatus sulcus	-22403.4	2229.55	-10.0484	1.71192e-23	0.184772	0.178204	0.0251315	28.1314	9.4481e-160	34	9653.85	-19235.7	-19006.9	2.66532	4220	4255	White Matter Connectivitiy	WMC
mri_y_dti_td_is_wm_dst	ddtidp_596	Average transverse diffusivity within parcellation of sub-adjacent white matter associated with right hemisphere cortical Destrieux ROI superior part of the precentral sulcus	26588.1	2646.03	10.0483	1.71412e-23	0.188893	0.182358	0.0298261	28.9049	3.05116e-164	34	8925.13	-17778.3	-17549.4	3.7541	4220	4255	White Matter Connectivitiy	WMC
mri_y_rsi_rni_wm_dst	dmri_rsirniwm_cdx_sctarh	restricted normalized isotropic diffusion peri-cortical white matter Destrieux cortical parcellation right hemisphere anterior transverse collateral sulcus	-20728	2063.61	-10.0445	1.77869e-23	0.247722	0.241661	0.023261	40.8715	2.32956e-231	34	9982.94	-19893.9	-19665.1	2.28334	4220	4255	White Matter Connectivitiy	WMC
mri_y_rsi_rnd_at	dmri_rsirnd_fib_ifsfcrh	restricted normalized directional diffusion AtlasTrack fiber segmentation right inferior frontal superior frontal cortex	-20561.1	2047.6	-10.0415	1.83257e-23	0.388238	0.383308	0.0230805	78.7493	0	34	10013.7	-19955.5	-19726.7	2.24751	4219	4254	White Matter Connectivitiy	WMC
mri_y_rsi_hnt_wm_dsk	dmri_rsihntwm_cdk_fflh	hindered normalized total diffusion peri-cortical white matter Desikan cortical parcellation left hemisphere fusiform	21087.7	2101.15	10.0363	1.93064e-23	0.247838	0.241778	0.0236842	40.8968	1.69719e-231	34	9906.23	-19740.5	-19511.6	2.36717	4220	4255	White Matter Connectivitiy	WMC
mri_y_dti_md_fs_at	dmdtifp1_46	Mean diffusivity within DTI atlas tract left cingulate cingulum	16826.3	1676.77	10.035	1.95601e-23	0.504083	0.500086	0.0189005	126.132	0	34	10863.7	-21655.4	-21426.6	1.50715	4219	4254	White Matter Connectivitiy	WMC
mri_y_rsi_rnt_wm_dsk	dmri_rsirntwm_cdk_lgrh	restricted normalized total diffusion peri-cortical white matter Desikan cortical parcellation right hemisphere lingual	-26576.8	2649.3	-10.0316	2.02122e-23	0.271854	0.265987	0.029863	46.3394	1.36486e-260	34	8919.87	-17767.7	-17538.9	3.76338	4220	4255	White Matter Connectivitiy	WMC
mri_y_dti_md_fs_wm_dsk	dmdtifp1_464	Mean diffusivity within parcellation of sub-adjacent white matter associated with cortical ROI right-superior temporal	14892.4	1484.65	10.0309	2.03514e-23	0.348245	0.342994	0.016735	66.3185	0	34	11384	-22696	-22467.2	1.18186	4220	4255	White Matter Connectivitiy	WMC
mri_y_rsi_hni_wm_dsk	dmri_rsihniwm_cdk_pcrh	hindered normalized isotropic diffusion peri-cortical white matter Desikan cortical parcellation right hemisphere paracentral	32921.5	3284.6	10.023	2.20183e-23	0.39367	0.388784	0.037024	80.5853	0	34	8005.27	-15938.5	-15709.7	5.78469	4220	4255	White Matter Connectivitiy	WMC
mri_y_dti_md_fs_wm_dsk	dmdtifp1_447	Mean diffusivity within parcellation of sub-adjacent white matter associated with cortical ROI right-lingual	14046.9	1401.73	10.0211	2.24345e-23	0.509243	0.505289	0.0158004	128.793	0	34	11628.5	-23185.1	-22956.3	1.05353	4220	4255	White Matter Connectivitiy	WMC
mri_y_dti_md_is_wm_dst	ddtidp_202	Mean diffusivity within parcellation of sub-adjacent white matter associated with left hemisphere cortical Destrieux ROI posterior transverse collateral sulcus	24714.1	2467.06	10.0177	2.32046e-23	0.197676	0.191212	0.0278087	30.5801	6.64405e-174	34	9223.13	-18374.3	-18145.5	3.26342	4220	4255	White Matter Connectivitiy	WMC
mri_y_dti_td_fs_wm_dst	ddtifp_573	Average transverse diffusivity within parcellation of sub-adjacent white matter associated with right hemisphere cortical Destrieux ROI marginal branch of the cingulate sulcus	20483.4	2044.93	10.0167	2.34363e-23	0.314636	0.309114	0.0230505	56.9797	4.59652849114994e-315	34	10021.6	-19971.3	-19742.5	2.24219	4220	4255	White Matter Connectivitiy	WMC
mri_y_rsi_hnt_wm_dsk	dmri_rsihntwm_cdk_pctlh	hindered normalized total diffusion peri-cortical white matter Desikan cortical parcellation left hemisphere postcentral	23752.6	2371.39	10.0163	2.35185e-23	0.378869	0.373865	0.0267303	75.7076	0	34	9391.41	-18710.8	-18482	3.01524	4220	4255	White Matter Connectivitiy	WMC
mri_y_rsi_rni_wm_dsk	dmri_rsirniwm_cdk_ttlh	restricted normalized isotropic diffusion peri-cortical white matter Desikan cortical parcellation left hemisphere transversetemporal	-21269.4	2124.56	-10.0112	2.4737e-23	0.177368	0.17074	0.0239481	26.761	9.4977e-152	34	9859.08	-19646.2	-19417.4	2.42021	4220	4255	White Matter Connectivitiy	WMC
mri_y_rsi_rnt_wm_dst	dmri_rsirntwm_cdx_gssclh	restricted normalized total diffusion peri-cortical white matter Destrieux cortical parcellation left hemisphere subcentral gyrus and sulci	-32075.8	3204.15	-10.0107	2.48656e-23	0.335308	0.329951	0.0361172	62.5971	0	34	8108.88	-16145.8	-15917	5.50349	4219	4254	White Matter Connectivitiy	WMC
mri_y_rsi_fni_aseg	dmri_rsifni_scs_cwmrh	free normalized isotropic diffusion aseg subcortical segmentation right-cerebral-white-matter	15510.1	1549.45	10.01	2.50234e-23	0.401624	0.396803	0.0174655	83.3067	0	34	11202.2	-22332.5	-22103.6	1.28728	4220	4255	White Matter Connectivitiy	WMC
mri_y_dti_md_is_wm_dst	ddtidp_196	Mean diffusivity within parcellation of sub-adjacent white matter associated with left hemisphere cortical Destrieux ROI central sulcus	20227.1	2020.93	10.0088	2.53238e-23	0.276141	0.270309	0.0227799	47.349	6.79446e-266	34	10071.9	-20071.7	-19842.9	2.18987	4220	4255	White Matter Connectivitiy	WMC
mri_y_dti_td_is_wm_dst	ddtidp_509	Average transverse diffusivity within parcellation of sub-adjacent white matter associated with left hemisphere cortical Destrieux ROI intraparietal sulcus and transverse parietal sulci	21768.8	2176.01	10.004	2.65585e-23	0.29509	0.28941	0.0245281	51.9581	9.67116e-290	34	9757.26	-19442.5	-19213.7	2.53886	4220	4255	White Matter Connectivitiy	WMC
mri_y_dti_td_is_wm_dst	ddtidp_588	Average transverse diffusivity within parcellation of sub-adjacent white matter associated with right hemisphere cortical Destrieux ROI medial occipito-temporal sulcus and lingual sulcus	30696.2	3068.92	10.0023	2.70089e-23	0.138371	0.131429	0.0345929	19.9324	4.99963e-111	34	8294.26	-16516.5	-16287.7	5.04994	4220	4255	White Matter Connectivitiy	WMC
mri_y_rsi_rni_wm_dst	dmri_rsirniwm_cdx_sprsprh	restricted normalized isotropic diffusion peri-cortical white matter Destrieux cortical parcellation right hemisphere superior part of the precentral sulcus	-16734.7	1673.86	-9.99769	2.8263e-23	0.170744	0.164063	0.0188678	25.5559	1.15496e-144	34	10873.6	-21675.2	-21446.4	1.50229	4220	4255	White Matter Connectivitiy	WMC
mri_y_rsi_hni_wm_dsk	dmri_rsihniwm_cdk_lglh	hindered normalized isotropic diffusion peri-cortical white matter Desikan cortical parcellation left hemisphere lingual	20259.4	2026.59	9.99681	2.85106e-23	0.214373	0.208043	0.0228437	33.8678	1.2989e-192	34	10060	-20047.9	-19819.1	2.20215	4220	4255	White Matter Connectivitiy	WMC
mri_y_rsi_rni_wm_dst	dmri_rsirniwm_cdx_gotmlrh	restricted normalized isotropic diffusion peri-cortical white matter Destrieux cortical parcellation right hemisphere lingual gyrus	-17939.1	1795.31	-9.99221	2.98312e-23	0.386701	0.381759	0.0202367	78.2593	0	34	10575.6	-21079.2	-20850.3	1.7282	4220	4255	White Matter Connectivitiy	WMC
mri_y_dti_td_is_at	dmri_dtitd_fiberat_fmin	Average transverse diffusion coefficient within DTI atlas tract foreceps minor	39141.8	3917.7	9.99102	3.01885e-23	0.344356	0.339072	0.0441603	65.1734	0	34	7253.59	-14435.2	-14206.4	8.2276	4219	4254	White Matter Connectivitiy	WMC
mri_y_rsi_rnt_wm_dsk	dmri_rsirntwm_cdk_stlh	restricted normalized total diffusion peri-cortical white matter Desikan cortical parcellation left hemisphere superiortemporal	-29566.3	2959.44	-9.9905	3.03398e-23	0.386684	0.381743	0.0333588	78.2538	0	34	8448.83	-16825.7	-16596.8	4.69607	4220	4255	White Matter Connectivitiy	WMC
mri_y_dti_td_is_wm_dst	ddtidp_511	Average transverse diffusivity within parcellation of sub-adjacent white matter associated with left hemisphere cortical Destrieux ROI superior occipital sulcus and transverse occipital sulcus	24475.3	2450.52	9.98782	3.11526e-23	0.186089	0.179531	0.0276223	28.3777	3.49544e-161	34	9251.75	-18431.5	-18202.7	3.21981	4220	4255	White Matter Connectivitiy	WMC
mri_y_dti_td_is_wm_dst	ddtidp_531	Average transverse diffusivity within parcellation of sub-adjacent white matter associated with right hemisphere cortical Destrieux ROI subcentral gyrus and sulci	25537.4	2557.12	9.98677	3.14765e-23	0.203942	0.197528	0.0288239	31.7977	7.15156e-181	34	9070.56	-18069.1	-17840.3	3.50605	4220	4255	White Matter Connectivitiy	WMC
mri_y_rsi_hnt_wm_dst	dmri_rsihntwm_cdx_gcnlh	hindered normalized total diffusion peri-cortical white matter Destrieux cortical parcellation left hemisphere cuneus	20824.6	2085.29	9.9864	3.15891e-23	0.241764	0.235655	0.0235055	39.5749	2.67922e-224	34	9938.46	-19804.9	-19576.1	2.33158	4220	4255	White Matter Connectivitiy	WMC
mri_y_dti_td_is_wm_dst	ddtidp_510	Average transverse diffusivity within parcellation of sub-adjacent white matter associated with left hemisphere cortical Destrieux ROI middle occipital sulcus and lunatus sulcus	27186.1	2722.75	9.9848	3.20931e-23	0.172406	0.165738	0.0306908	25.8564	1.95583e-146	34	8803.52	-17535	-17306.2	3.97493	4220	4255	White Matter Connectivitiy	WMC
mri_y_rsi_rni_wm_dsk	dmri_rsirniwm_cdk_ttrh	restricted normalized isotropic diffusion peri-cortical white matter Desikan cortical parcellation right hemisphere transversetemporal	-20124.7	2016.33	-9.98084	3.33693e-23	0.161994	0.155243	0.0227281	23.9931	2.07051e-135	34	10081.6	-20091.1	-19862.3	2.17992	4220	4255	White Matter Connectivitiy	WMC
mri_y_dti_md_fs_wm_dst	ddtifp_281	Mean diffusivity within parcellation of sub-adjacent white matter associated with right hemisphere cortical Destrieux ROI intraparietal sulcus and transverse parietal sulci	15159.8	1519.77	9.97506	3.53205e-23	0.201641	0.195208	0.0171309	31.3482	2.6362e-178	34	11284.5	-22497	-22268.2	1.23844	4220	4255	White Matter Connectivitiy	WMC
mri_y_dti_td_fs_wm_dsk	dmdtifp1_570	Average transverse diffusivity within parcellation of sub-adjacent white matter associated with cortical ROI left-superior frontal	17595	1764.62	9.97099	3.67641e-23	0.392282	0.387386	0.0198908	80.1181	0	34	10648.9	-21225.9	-20997.1	1.66962	4220	4255	White Matter Connectivitiy	WMC
mri_y_dti_md_is_wm_dsk	dmri_dtimdwm_cdsn_fusiformlh	Mean diffusivity, parcellation of sub-adjacent white matter associated with cortical ROI left-fusiform	19857.2	1992.74	9.96477	3.90862e-23	0.273587	0.267735	0.0224622	46.7461	9.89375e-263	34	10131.6	-20191.3	-19962.4	2.12921	4220	4255	White Matter Connectivitiy	WMC
mri_y_rsi_hnt_wm_dst	dmri_rsihntwm_cdx_stslh	hindered normalized total diffusion peri-cortical white matter Destrieux cortical parcellation left hemisphere superior temporal sulcus	25653.3	2575.84	9.95922	4.12774e-23	0.397743	0.392891	0.0290349	81.9699	0	34	9039.53	-18007.1	-17778.2	3.55756	4220	4255	White Matter Connectivitiy	WMC
mri_y_rsi_rni_wm_dst	dmri_rsirniwm_cdx_somllh	restricted normalized isotropic diffusion peri-cortical white matter Destrieux cortical parcellation left hemisphere middle occipital sulcus and lunatus sulcus	-22413.7	2252.69	-9.94974	4.53035e-23	0.194077	0.187584	0.0253924	29.8892	6.25714e-170	34	9609.91	-19147.8	-18919	2.72094	4220	4255	White Matter Connectivitiy	WMC
mri_y_dti_td_is_wm_dsk	dmri_dtitdwm_cdsn_sptprh	Average transverse diffusivity, parcellation of sub-adjacent white matter associated with cortical ROI right-superior temporal	23179.8	2331.06	9.94386	4.79945e-23	0.328877	0.323469	0.0262758	60.8225	0	34	9464.39	-18856.8	-18628	2.91355	4220	4255	White Matter Connectivitiy	WMC
mri_y_dti_td_is_wm_dsk	dmri_dtitdwm_cdsn_banksstsrh	Average transverse diffusivity, parcellation of sub-adjacent white matter associated with cortical ROI right-banks of superior temporal sulcus	24325.6	2447.87	9.93746	5.11077e-23	0.319076	0.31359	0.0275924	58.1605	6.36356551843526e-321	34	9256.35	-18440.7	-18211.9	3.21286	4220	4255	White Matter Connectivitiy	WMC
mri_y_dti_td_fs_wm_dsk	dmdtifp1_589	Average transverse diffusivity within parcellation of sub-adjacent white matter associated with cortical ROI right-lingual	15966	1607.06	9.93494	5.23827e-23	0.433082	0.428514	0.0181148	94.8163	0	34	11046.9	-22021.8	-21793	1.38478	4220	4255	White Matter Connectivitiy	WMC
mri_y_dti_td_fs_wm_dsk	dmdtifp1_593	Average transverse diffusivity within parcellation of sub-adjacent white matter associated with cortical ROI right-paracentral	20732.1	2087.63	9.93092	5.44871e-23	0.375518	0.370486	0.0235317	74.6352	0	34	9933.71	-19795.4	-19566.6	2.33679	4220	4255	White Matter Connectivitiy	WMC
mri_y_rsi_rni_wm_dst	dmri_rsirniwm_cdx_gprctlh	restricted normalized isotropic diffusion peri-cortical white matter Destrieux cortical parcellation left hemisphere precentral gyrus	-20064	2020.67	-9.92936	5.53305e-23	0.281822	0.276035	0.0227771	48.7052	5.6756e-273	34	10072.4	-20072.8	-19844	2.18931	4220	4255	White Matter Connectivitiy	WMC
mri_y_rsi_rnt_wm_dsk	dmri_rsirntwm_cdk_sflh	restricted normalized total diffusion peri-cortical white matter Desikan cortical parcellation left hemisphere superiorfrontal	-27205	2740.25	-9.92792	5.61156e-23	0.354248	0.349045	0.0308882	68.0887	0	34	8776.25	-17480.5	-17251.7	4.02621	4220	4255	White Matter Connectivitiy	WMC
mri_y_dti_td_fs_wm_dst	ddtifp_600	Average transverse diffusivity within parcellation of sub-adjacent white matter associated with right hemisphere cortical Destrieux ROI superior temporal sulcus	17753.2	1789.92	9.91844	6.15753e-23	0.425937	0.421312	0.020176	92.0915	0	34	10588.4	-21104.8	-20875.9	1.71783	4220	4255	White Matter Connectivitiy	WMC
mri_y_rsi_hni_wm_dst	dmri_rsihniwm_cdx_scrh	hindered normalized isotropic diffusion peri-cortical white matter Destrieux cortical parcellation right hemisphere central sulcus	32939.1	3324.21	9.90887	6.76203e-23	0.350692	0.345461	0.0374705	67.0361	0	34	7954.26	-15836.5	-15607.7	5.92505	4220	4255	White Matter Connectivitiy	WMC
mri_y_dti_md_fs_wm_dsk	dmdtifp1_428	Mean diffusivity within parcellation of sub-adjacent white matter associated with cortical ROI left-superior frontal	15507.2	1565.23	9.9073	6.86644e-23	0.323911	0.318463	0.0176433	59.4641	0	34	11159.1	-22246.2	-22017.4	1.31363	4220	4255	White Matter Connectivitiy	WMC
mri_y_dti_td_is_wm_dst	ddtidp_502	Average transverse diffusivity within parcellation of sub-adjacent white matter associated with left hemisphere cortical Destrieux ROI superior segment of the circular sulcus of the insula	26777.8	2703.2	9.90598	6.956e-23	0.295731	0.290057	0.0304705	52.1186	1.46504e-290	34	8834.18	-17596.4	-17367.5	3.91807	4220	4255	White Matter Connectivitiy	WMC
mri_y_rsi_hnt_wm_dst	dmri_rsihntwm_cdx_scrh	hindered normalized total diffusion peri-cortical white matter Destrieux cortical parcellation right hemisphere central sulcus	32867.7	3318.15	9.90544	6.99264e-23	0.350189	0.344953	0.0374022	66.8881	0	34	7962.03	-15852.1	-15623.2	5.90347	4220	4255	White Matter Connectivitiy	WMC
mri_y_rsi_rni_wm_dsk	dmri_rsirniwm_cdk_icrh	restricted normalized isotropic diffusion peri-cortical white matter Desikan cortical parcellation right hemisphere isthmuscingulate	-13940.1	1407.33	-9.90535	6.9988e-23	0.574082	0.570651	0.0158635	167.295	0	34	11611.6	-23151.2	-22922.4	1.06196	4220	4255	White Matter Connectivitiy	WMC
mri_y_rsi_rni_at	dmri_rsirni_fib_uncrh	restricted normalized isotropic diffusion AtlasTrack fiber segmentation right uncinate fasciculus	-14865.7	1501	-9.90386	7.10225e-23	0.182291	0.175702	0.0169192	27.6629	5.10705e-157	34	11334.8	-22597.5	-22368.7	1.20773	4219	4254	White Matter Connectivitiy	WMC
mri_y_rsi_rnt_wm_dst	dmri_rsirntwm_cdx_gscmarh	restricted normalized total diffusion peri-cortical white matter Destrieux cortical parcellation right hemisphere middle-anterior part of the cingulate gyrus and sulcus	-35387.7	3575.29	-9.89787	7.52934e-23	0.219379	0.21309	0.0403007	34.8809	2.60447e-198	34	7644.44	-15216.9	-14988.1	6.85389	4220	4255	White Matter Connectivitiy	WMC
mri_y_rsi_rni_wm_dsk	dmri_rsirniwm_cdk_pcglh	restricted normalized isotropic diffusion peri-cortical white matter Desikan cortical parcellation left hemisphere posteriorcingulate	-13935	1409.02	-9.88989	8.13949e-23	0.406435	0.401653	0.0158824	84.9879	0	34	11606.5	-23141	-22912.2	1.0645	4220	4255	White Matter Connectivitiy	WMC
mri_y_rsi_hni_wm_dsk	dmri_rsihniwm_cdk_cnlh	hindered normalized isotropic diffusion peri-cortical white matter Desikan cortical parcellation left hemisphere cuneus	23423	2370.69	9.88024	8.94327e-23	0.273384	0.26753	0.0267224	46.6983	1.76444e-262	34	9392.67	-18713.3	-18484.5	3.01345	4220	4255	White Matter Connectivitiy	WMC
mri_y_dti_td_fs_wm_dsk	dmdtifp1_566	Average transverse diffusivity within parcellation of sub-adjacent white matter associated with cortical ROI left-precentral	18761.1	1900.26	9.87294	9.60297e-23	0.41502	0.410307	0.0214197	88.0566	0	34	10333.8	-20595.7	-20366.9	1.93616	4220	4255	White Matter Connectivitiy	WMC
mri_y_dti_td_fs_wm_dsk	dmdtifp1_572	Average transverse diffusivity within parcellation of sub-adjacent white matter associated with cortical ROI left-superior temporal	18213.9	1845.47	9.86956	9.9252e-23	0.405254	0.400462	0.0208021	84.5725	0	34	10458.3	-20844.7	-20615.8	1.82612	4220	4255	White Matter Connectivitiy	WMC
mri_y_rsi_fni_at	dmri_rsifni_fib_slflh	free normalized isotropic diffusion AtlasTrack fiber segmentation left superior longitudinal fasciculus	18601.4	1885.64	9.86479	1.03986e-22	0.301041	0.295408	0.0212549	53.4447	2.69568e-297	34	10364.3	-20656.5	-20427.7	1.90602	4219	4254	White Matter Connectivitiy	WMC
mri_y_rsi_rnt_wm_dst	dmri_rsirntwm_cdx_scislh	restricted normalized total diffusion peri-cortical white matter Destrieux cortical parcellation left hemisphere superior segment of the circular sulcus of the insula	-33158	3361.35	-9.86451	1.04257e-22	0.299373	0.293728	0.0378891	53.0346	3.16505e-295	34	7906.99	-15742	-15513.2	6.05818	4220	4255	White Matter Connectivitiy	WMC
mri_y_dti_td_fs_wm_dst	ddtifp_499	Average transverse diffusivity within parcellation of sub-adjacent white matter associated with left hemisphere cortical Destrieux ROI marginal branch of the cingulate sulcus	19420.3	1969.87	9.8587	1.1032e-22	0.219305	0.213015	0.0222044	34.8659	3.16256e-198	34	10180.8	-20289.5	-20060.7	2.08061	4220	4255	White Matter Connectivitiy	WMC
mri_y_dti_md_fs_wm_dst	ddtifp_282	Mean diffusivity within parcellation of sub-adjacent white matter associated with right hemisphere cortical Destrieux ROI middle occipital sulcus and lunatus sulcus	18348.6	1862.4	9.85213	1.17606e-22	0.224762	0.218516	0.020993	35.985	1.74825e-204	34	10419.5	-20766.9	-20538.1	1.85979	4220	4255	White Matter Connectivitiy	WMC
mri_y_dti_md_fs_wm_dsk	dmdtifp1_457	Mean diffusivity within parcellation of sub-adjacent white matter associated with cortical ROI right-post cingulate	15311.5	1554.54	9.84956	1.20583e-22	0.570944	0.567487	0.0175228	165.163	0	34	11188.3	-22304.6	-22075.8	1.29574	4220	4255	White Matter Connectivitiy	WMC
mri_y_dti_td_is_wm_dsk	dmri_dtitdwm_cdsn_pcrinerh	Average transverse diffusivity, parcellation of sub-adjacent white matter associated with cortical ROI right-pericalcarine	23940.1	2431.1	9.84743	1.23106e-22	0.226097	0.219862	0.0274034	36.2612	5.05995e-206	34	9285.59	-18499.2	-18270.4	3.169	4220	4255	White Matter Connectivitiy	WMC
mri_y_rsi_hni_wm_dst	dmri_rsihniwm_cdx_sciilh	hindered normalized isotropic diffusion peri-cortical white matter Destrieux cortical parcellation left hemisphere inferior segment of the circular sulcus of the insula	29791.1	3025.93	9.84526	1.25736e-22	0.25843	0.252455	0.0341083	43.2538	3.34199e-244	34	8354.29	-16636.6	-16407.8	4.90946	4220	4255	White Matter Connectivitiy	WMC
mri_y_dti_td_fs_at	dmdtifp1_159	Average transverse diffusion coefficient within DTI atlas tract left striatal inferior frontal cortex	16768.5	1703.79	9.84191	1.29915e-22	0.441078	0.436573	0.0192051	97.9251	0	34	10795.7	-21519.3	-21290.5	1.55612	4219	4254	White Matter Connectivitiy	WMC
mri_y_dti_td_fs_wm_dsk	dmdtifp1_607	Average transverse diffusivity within parcellation of sub-adjacent white matter associated with cortical ROI right-superior marginal	16313.6	1660.22	9.82615	1.51372e-22	0.459697	0.455343	0.018714	105.601	0	34	10908.4	-21744.9	-21516.1	1.4779	4220	4255	White Matter Connectivitiy	WMC
mri_y_dti_td_fs_wm_dsk	dmdtifp1_600	Average transverse diffusivity within parcellation of sub-adjacent white matter associated with cortical ROI right-precentral	18566.4	1889.59	9.82562	1.5215e-22	0.402729	0.397917	0.0212995	83.6902	0	34	10357.8	-20643.6	-20414.8	1.91448	4220	4255	White Matter Connectivitiy	WMC
mri_y_rsi_fni_at	dmri_rsifni_fib_iforh	free normalized isotropic diffusion AtlasTrack fiber segmentation right inferior fronto-occipital fasciculus	17390	1770.93	9.81968	1.61201e-22	0.238764	0.232629	0.0199619	38.9206	1.04178e-220	34	10631.3	-21190.5	-20961.7	1.68118	4219	4254	White Matter Connectivitiy	WMC
mri_y_dti_md_fs_wm_dsk	dmdtifp1_444	Mean diffusivity within parcellation of sub-adjacent white matter associated with cortical ROI right-isthmus cingulate	14717.3	1499.1	9.81741	1.64762e-22	0.640687	0.637792	0.0168979	221.313	0	34	11342.8	-22613.6	-22384.8	1.20498	4220	4255	White Matter Connectivitiy	WMC
mri_y_rsi_hnt_wm_dsk	dmri_rsihntwm_cdk_smrh	hindered normalized total diffusion peri-cortical white matter Desikan cortical parcellation right hemisphere supramarginal	19459	1982.1	9.81737	1.64831e-22	0.477135	0.472922	0.0223423	113.262	0	34	10154.4	-20236.8	-20008	2.10653	4220	4255	White Matter Connectivitiy	WMC
mri_y_rsi_hni_wm_dsk	dmri_rsihniwm_cdk_smrh	hindered normalized isotropic diffusion peri-cortical white matter Desikan cortical parcellation right hemisphere supramarginal	19541.7	1990.91	9.81548	1.67875e-22	0.475565	0.47134	0.0224416	112.552	0	34	10135.5	-20199.1	-19970.3	2.12529	4220	4255	White Matter Connectivitiy	WMC
mri_y_rsi_rnt_at	dmri_rsirnt_fib_sifcrh	restricted normalized total diffusion AtlasTrack fiber segmentation right striatal inferior frontal cortex	-26628.5	2713.05	-9.81494	1.68781e-22	0.401527	0.396704	0.0305815	83.2531	0	34	8816.63	-17561.3	-17332.5	3.94574	4219	4254	White Matter Connectivitiy	WMC
mri_y_rsi_rni_wm_dst	dmri_rsirniwm_cdx_gscarh	restricted normalized isotropic diffusion peri-cortical white matter Destrieux cortical parcellation right hemisphere anterior part of the cingulate gyrus and sulcus	-16614.9	1693.52	-9.81087	1.75544e-22	0.258226	0.252249	0.0190894	43.2077	5.89992e-244	34	10823.9	-21575.9	-21347	1.53779	4220	4255	White Matter Connectivitiy	WMC
mri_y_rsi_rnt_wm_dsk	dmri_rsirntwm_cdk_isrh	restricted normalized total diffusion peri-cortical white matter Desikan cortical parcellation right hemisphere insula	-24430.8	2492.45	-9.80191	1.91463e-22	0.398293	0.393445	0.028095	82.1582	0	34	9179.55	-18287.1	-18058.3	3.33096	4220	4255	White Matter Connectivitiy	WMC
mri_y_dti_td_is_at	dmri_dtitd_fiberat_cgclh	Average transverse diffusion coefficient within DTI atlas tract left cingulate cingulum	33215.8	3390.56	9.79656	2.01664e-22	0.181818	0.175225	0.0382183	27.5751	1.66046e-156	34	7868.33	-15664.7	-15435.9	6.16245	4219	4254	White Matter Connectivitiy	WMC
mri_y_rsi_hnt_wm_dsk	dmri_rsihntwm_cdk_iplh	hindered normalized total diffusion peri-cortical white matter Desikan cortical parcellation left hemisphere inferiorparietal	22119.1	2259.1	9.7911	2.1257e-22	0.389436	0.384516	0.0254646	79.1658	0	34	9597.81	-19123.6	-18894.8	2.73645	4220	4255	White Matter Connectivitiy	WMC
mri_y_rsi_rnt_wm_dst	dmri_rsirntwm_cdx_lfplh	restricted normalized total diffusion peri-cortical white matter Destrieux cortical parcellation left hemisphere posterior ramus of the lateral sulcus	-29668.1	3035.38	-9.7741	2.50535e-22	0.276855	0.271028	0.0342148	47.5182	8.83913e-267	34	8341.03	-16610.1	-16381.2	4.94016	4220	4255	White Matter Connectivitiy	WMC
mri_y_dti_md_is_wm_dsk	dmri_dtimdwm_cdsn_meanlh	Mean diffusivity, parcellation of sub-adjacent white matter associated with cortical ROI left-hemisphere	17203.5	1760.4	9.7725	2.54506e-22	0.310891	0.305337	0.0198403	55.9691	5.37770112093162e-310	34	10654.7	-21237.5	-21008.7	1.66037	4218	4253	White Matter Connectivitiy	WMC
mri_y_rsi_rni_wm_dsk	dmri_rsirniwm_cdk_itlh	restricted normalized isotropic diffusion peri-cortical white matter Desikan cortical parcellation left hemisphere inferiortemporal	-15556.3	1591.88	-9.77229	2.54957e-22	0.308821	0.303253	0.0179437	55.4563	1.87969e-307	34	11087.3	-22102.6	-21873.8	1.35874	4220	4255	White Matter Connectivitiy	WMC
mri_y_rsi_rnt_wm_dst	dmri_rsirntwm_cdx_scisrh	restricted normalized total diffusion peri-cortical white matter Destrieux cortical parcellation right hemisphere superior segment of the circular sulcus of the insula	-33677	3446.28	-9.77199	2.55684e-22	0.272762	0.266903	0.0388465	46.5523	1.03448e-261	34	7800.81	-15529.6	-15300.8	6.36819	4220	4255	White Matter Connectivitiy	WMC
mri_y_rsi_rni_wm_dsk	dmri_rsirniwm_cdk_lglh	restricted normalized isotropic diffusion peri-cortical white matter Desikan cortical parcellation left hemisphere lingual	-16654	1705.02	-9.76757	2.6682e-22	0.316173	0.310664	0.0192191	57.3869	4.34306034461648e-317	34	10795.1	-21518.2	-21289.4	1.55875	4220	4255	White Matter Connectivitiy	WMC
mri_y_dti_fa_is_wm_dsk	dmri_dtifawm_cdsn_meanrh	Average fractional anisotropy, parcellation of sub-adjacent white matter associated with cortical ROI right hemisphere	-13802.9	1413.58	-9.7645	2.74849e-22	0.237578	0.231436	0.0159339	38.6763	2.2462e-219	34	11592.7	-23113.5	-22884.6	1.07142	4220	4255	White Matter Connectivitiy	WMC
mri_y_rsi_rni_wm_dst	dmri_rsirniwm_cdx_gfslh	restricted normalized isotropic diffusion peri-cortical white matter Destrieux cortical parcellation left hemisphere superior frontal gyrus	-17082.5	1749.78	-9.76264	2.7984e-22	0.211373	0.205019	0.0197236	33.2668	3.22317e-189	34	10684.9	-21297.7	-21068.9	1.64166	4220	4255	White Matter Connectivitiy	WMC
mri_y_rsi_rni_wm_dsk	dmri_rsirniwm_cdk_splh	restricted normalized isotropic diffusion peri-cortical white matter Desikan cortical parcellation left hemisphere superiorparietal	-16281.1	1667.79	-9.76209	2.8131e-22	0.228624	0.222409	0.0187993	36.7866	6.08413e-209	34	10889.1	-21706.2	-21477.4	1.49141	4220	4255	White Matter Connectivitiy	WMC
mri_y_dti_ld_fs_aseg	dmdtifp1_288	Average longitudinal diffusion coefficient within ASEG ROI right-cerebral-white-matter	11566.4	1185.59	9.75585	2.98768e-22	0.69706	0.694619	0.013364	285.592	0	34	12341.1	-24610.3	-24381.5	0.753675	4220	4255	White Matter Connectivitiy	WMC
mri_y_rsi_hni_wm_dsk	dmri_rsihniwm_cdk_sfrh	hindered normalized isotropic diffusion peri-cortical white matter Desikan cortical parcellation right hemisphere superiorfrontal	22984.2	2357.33	9.75009	3.15819e-22	0.401976	0.397158	0.0265719	83.4286	0	34	9416.71	-18761.4	-18532.6	2.97959	4220	4255	White Matter Connectivitiy	WMC
mri_y_dti_td_fs_at	dmdtifp1_158	Average transverse diffusion coefficient within DTI atlas tract right striatal inferior frontal cortex	16431.1	1686.56	9.7424	3.40122e-22	0.483308	0.479145	0.0190109	116.071	0	34	10838.9	-21605.8	-21377	1.5248	4219	4254	White Matter Connectivitiy	WMC
mri_y_dti_td_is_wm_dst	ddtidp_581	Average transverse diffusivity within parcellation of sub-adjacent white matter associated with right hemisphere cortical Destrieux ROI superior frontal sulcus	26415.8	2711.48	9.74219	3.4076e-22	0.18049	0.173888	0.0305638	27.3359	4.10686e-155	34	8821.17	-17570.3	-17341.5	3.9421	4220	4255	White Matter Connectivitiy	WMC
mri_y_dti_md_fs_wm_dst	ddtifp_208	Mean diffusivity within parcellation of sub-adjacent white matter associated with left hemisphere cortical Destrieux ROI middle occipital sulcus and lunatus sulcus	18814.5	1931.25	9.74215	3.40914e-22	0.236782	0.230633	0.0217691	38.5065	1.92488e-218	34	10265	-20458	-20229.2	1.99983	4220	4255	White Matter Connectivitiy	WMC
mri_y_rsi_fni_at	dmri_rsifni_fib_ilflh	free normalized isotropic diffusion AtlasTrack fiber segmentation left inferior longitudinal fasciculus	20892.3	2146.47	9.73332	3.7119e-22	0.276507	0.270676	0.024195	47.4244	2.79928e-266	34	9813.13	-19554.3	-19325.5	2.4698	4219	4254	White Matter Connectivitiy	WMC
mri_y_dti_md_is_wm_dst	ddtidp_300	Mean diffusivity within parcellation of sub-adjacent white matter associated with left hemisphere cortical Destrieux ROI mean	17179.9	1765.58	9.73042	3.81766e-22	0.313965	0.308434	0.019898	56.7622	6.09082188096111e-314	34	10639.9	-21207.8	-20979	1.66964	4217	4252	White Matter Connectivitiy	WMC
mri_y_rsi_hnt_wm_dst	dmri_rsihntwm_cdx_stsrh	hindered normalized total diffusion peri-cortical white matter Destrieux cortical parcellation right hemisphere superior temporal sulcus	24912.1	2560.72	9.72854	3.88599e-22	0.424871	0.420237	0.0288645	91.6906	0	34	9064.57	-18057.1	-17828.3	3.51593	4220	4255	White Matter Connectivitiy	WMC
mri_y_dti_md_fs_wm_dsk	dmdtifp1_430	Mean diffusivity within parcellation of sub-adjacent white matter associated with cortical ROI left-superior temporal	15601.7	1603.75	9.72824	3.89733e-22	0.292055	0.286351	0.0180775	51.2034	7.07934e-286	34	11055.7	-22039.3	-21810.5	1.37908	4220	4255	White Matter Connectivitiy	WMC
mri_y_rsi_rnt_wm_dst	dmri_rsirntwm_cdx_gcnlh	restricted normalized total diffusion peri-cortical white matter Destrieux cortical parcellation left hemisphere cuneus	-29070.4	2988.52	-9.72736	3.93023e-22	0.28022	0.274421	0.0336867	48.3207	5.69427e-271	34	8407.22	-16742.4	-16513.6	4.78882	4220	4255	White Matter Connectivitiy	WMC
mri_y_dti_fa_is_wm_dsk	dmri_dtifawm_cdsn_mean	Average fractional anisotropy, parcellation of sub-adjacent white matter associated with cortical ROI whole brain	-13482.4	1386.11	-9.72678	3.95325e-22	0.236066	0.229908	0.015622	38.3358	1.72493e-217	34	11671.4	-23270.7	-23041.9	1.02939	4218	4253	White Matter Connectivitiy	WMC
mri_y_dti_md_is_wm_dst	ddtidp_225	Mean diffusivity within parcellation of sub-adjacent white matter associated with left hemisphere cortical Destrieux ROI transverse temporal sulcus	22359.5	2300.06	9.72126	4.16858e-22	0.275788	0.26995	0.0259253	47.2429	2.55755e-265	34	9517.06	-18962.1	-18733.3	2.83501	4218	4253	White Matter Connectivitiy	WMC
mri_y_rsi_hni_wm_dst	dmri_rsihniwm_cdx_stsrh	hindered normalized isotropic diffusion peri-cortical white matter Destrieux cortical parcellation right hemisphere superior temporal sulcus	24961.9	2569.12	9.7161	4.37925e-22	0.424369	0.419731	0.0289592	91.5025	0	34	9050.64	-18029.3	-17800.5	3.53904	4220	4255	White Matter Connectivitiy	WMC
mri_y_rsi_rni_wm_dst	dmri_rsirniwm_cdx_gtspplh	restricted normalized isotropic diffusion peri-cortical white matter Destrieux cortical parcellation left hemisphere planum polare of the superior temporal gyrus	-16442.1	1693.32	-9.71	4.64339e-22	0.185952	0.179394	0.0190871	28.3521	4.9188e-161	34	10824.4	-21576.9	-21348.1	1.53742	4220	4255	White Matter Connectivitiy	WMC
mri_y_rsi_hnt_wm_dst	dmri_rsihntwm_cdx_somllh	hindered normalized total diffusion peri-cortical white matter Destrieux cortical parcellation left hemisphere middle occipital sulcus and lunatus sulcus	37992	3914.69	9.70499	4.8721e-22	0.212537	0.206192	0.0441264	33.4994	1.56011e-190	34	7258.55	-14445.1	-14216.3	8.21694	4220	4255	White Matter Connectivitiy	WMC
mri_y_dti_md_fs_wm_dst	ddtifp_177	Mean diffusivity within parcellation of sub-adjacent white matter associated with left hemisphere cortical Destrieux ROI supramarginal gyrus	13791.6	1421.47	9.70229	5.00054e-22	0.31997	0.31449	0.0160229	58.3865	5.03946958758071e-322	34	11566.3	-23060.7	-22831.9	1.08315	4219	4254	White Matter Connectivitiy	WMC
mri_y_dti_md_fs_wm_dst	ddtifp_231	Mean diffusivity within parcellation of sub-adjacent white matter associated with right hemisphere cortical Destrieux ROI anterior part of the cingulate gyrus and sulcus	15648.7	1613.17	9.70062	5.08052e-22	0.435455	0.430907	0.0181836	95.7368	0	34	11030.8	-21989.5	-21760.7	1.39532	4220	4255	White Matter Connectivitiy	WMC
mri_y_dti_md_is_at	dmri_dtimd_fiberat_unclh	Mean diffusivity within DTI atlas tract left uncinate	23078.4	2380.21	9.69595	5.31356e-22	0.21693	0.21062	0.0268297	34.3756	1.81751e-195	34	9373.42	-18674.8	-18446	3.03698	4219	4254	White Matter Connectivitiy	WMC
mri_y_dti_fa_is_wm_dst	ddtidp_150	Average fractional anisotropy within parcellation of sub-adjacent white matter associated with right hemisphere cortical Destrieux ROI mean	-13733.1	1417.48	-9.68842	5.71032e-22	0.245224	0.239143	0.0159778	40.3254	2.1622e-228	34	11581	-23090.1	-22861.2	1.07733	4220	4255	White Matter Connectivitiy	WMC
mri_y_rsi_rnt_at	dmri_rsirnt_fib_uncrh	restricted normalized total diffusion AtlasTrack fiber segmentation right uncinate fasciculus	-28853.7	2979.54	-9.68394	5.96145e-22	0.379306	0.374304	0.0335854	75.8302	0	34	8418.06	-16764.1	-16535.3	4.75894	4219	4254	White Matter Connectivitiy	WMC
mri_y_dti_md_is_wm_dst	ddtidp_199	Mean diffusivity within parcellation of sub-adjacent white matter associated with left hemisphere cortical Destrieux ROI inferior segment of the circular sulcus of the insula	22383.5	2311.64	9.68293	6.01858e-22	0.272903	0.267044	0.0260569	46.5853	6.93834e-262	34	9499.99	-18928	-18699.2	2.86521	4220	4255	White Matter Connectivitiy	WMC
mri_y_dti_md_is_wm_dst	ddtidp_233	Mean diffusivity within parcellation of sub-adjacent white matter associated with right hemisphere cortical Destrieux ROI middle-posterior part of the cingulate gyrus and sulcus	23288.5	2406.2	9.67856	6.27573e-22	0.19428	0.187788	0.0271227	29.9279	3.74511e-170	34	9329.41	-18586.8	-18358	3.1044	4220	4255	White Matter Connectivitiy	WMC
mri_y_dti_md_fs_wm_dst	ddtifp_292	Mean diffusivity within parcellation of sub-adjacent white matter associated with right hemisphere cortical Destrieux ROI postcentral sulcus	15591.2	1611.58	9.67452	6.52305e-22	0.194053	0.187559	0.0181657	29.8845	6.66057e-170	34	11035	-21997.9	-21769.1	1.39257	4220	4255	White Matter Connectivitiy	WMC
mri_y_dti_md_fs_at	dmdtifp1_53	Mean diffusivity within DTI atlas tract right uncinate	15049.1	1556.39	9.66923	6.86246e-22	0.511798	0.507864	0.0175436	130.086	0	34	11180.6	-22289.2	-22060.4	1.29852	4219	4254	White Matter Connectivitiy	WMC
mri_y_rsi_rnt_wm_dsk	dmri_rsirntwm_cdk_prctlh	restricted normalized total diffusion peri-cortical white matter Desikan cortical parcellation left hemisphere precentral	-30361.2	3140.02	-9.6691	6.87025e-22	0.373399	0.368351	0.0353944	73.9632	0	34	8196.81	-16321.6	-16092.8	5.28665	4220	4255	White Matter Connectivitiy	WMC
mri_y_dti_md_is_wm_dst	ddtidp_284	Mean diffusivity within parcellation of sub-adjacent white matter associated with right hemisphere cortical Destrieux ROI anterior occipital sulcus and preoccipital notch	21476.9	2221.23	9.66891	6.88265e-22	0.188416	0.181877	0.0250377	28.8149	1.0137e-163	34	9669.76	-19267.5	-19038.7	2.64546	4220	4255	White Matter Connectivitiy	WMC
mri_y_dti_md_fs_at	dmdtifp1_45	Mean diffusivity within DTI atlas tract right cingulate cingulum	16515.4	1708.85	9.66462	7.17117e-22	0.511128	0.507188	0.0192622	129.737	0	34	10783.1	-21494.1	-21265.3	1.56538	4219	4254	White Matter Connectivitiy	WMC
mri_y_dti_md_is_wm_dst	ddtidp_207	Mean diffusivity within parcellation of sub-adjacent white matter associated with left hemisphere cortical Destrieux ROI intraparietal sulcus and transverse parietal sulci	18502.3	1915.06	9.66149	7.38823e-22	0.373248	0.368199	0.0215866	73.9155	0	34	10300.8	-20529.6	-20300.8	1.96644	4220	4255	White Matter Connectivitiy	WMC
mri_y_rsi_rni_wm_dst	dmri_rsirniwm_cdx_sfslh	restricted normalized isotropic diffusion peri-cortical white matter Destrieux cortical parcellation left hemisphere superior frontal sulcus	-16612.2	1719.58	-9.66061	7.45049e-22	0.15374	0.146922	0.0193831	22.5484	8.63285e-127	34	10759	-21445.9	-21217.1	1.58547	4220	4255	White Matter Connectivitiy	WMC
mri_y_dti_td_fs_wm_dst	ddtifp_526	Average transverse diffusivity within parcellation of sub-adjacent white matter associated with left hemisphere cortical Destrieux ROI superior temporal sulcus	17368.8	1798.13	9.65937	7.53931e-22	0.434002	0.429442	0.0202686	95.1724	0	34	10568.9	-21065.8	-20837	1.73364	4220	4255	White Matter Connectivitiy	WMC
mri_y_dti_td_fs_wm_dst	ddtifp_524	Average transverse diffusivity within parcellation of sub-adjacent white matter associated with left hemisphere cortical Destrieux ROI subparietal sulcus	18955.5	1963.05	9.65616	7.77364e-22	0.200261	0.193818	0.0221275	31.0801	9.01859e-177	34	10195.5	-20319	-20090.2	2.06622	4220	4255	White Matter Connectivitiy	WMC
mri_y_dti_md_is_wm_dst	ddtidp_232	Mean diffusivity within parcellation of sub-adjacent white matter associated with right hemisphere cortical Destrieux ROI middle-anterior part of the cingulate gyrus and sulcus	22875.9	2369.16	9.65568	7.80968e-22	0.296045	0.290373	0.0267053	52.197	5.83144e-291	34	9395.41	-18718.8	-18490	3.00958	4220	4255	White Matter Connectivitiy	WMC
mri_y_dti_fa_is_wm_dst	ddtidp_151	Average fractional anisotropy within parcellation of sub-adjacent white matter associated with cortical Destrieux ROI mean	-13423	1390.3	-9.65475	7.88202e-22	0.243362	0.237262	0.0156686	39.8924	5.20837e-226	34	11656	-23240	-23011.2	1.03529	4217	4252	White Matter Connectivitiy	WMC
mri_y_dti_md_is_wm_dst	ddtidp_209	Mean diffusivity within parcellation of sub-adjacent white matter associated with left hemisphere cortical Destrieux ROI superior occipital sulcus and transverse occipital sulcus	20398.3	2115.07	9.64427	8.70765e-22	0.22073	0.214452	0.0238411	35.1566	7.4252e-200	34	9878.14	-19684.3	-19455.5	2.39864	4220	4255	White Matter Connectivitiy	WMC
mri_y_rsi_rnd_wm_dst	dmri_rsirndwm_cdx_sccrh	restricted normalized directional diffusion peri-cortical white matter Destrieux cortical parcellation right hemisphere calcarine sulcus	-29113.3	3019.95	-9.64031	9.04265e-22	0.238696	0.232563	0.034041	38.9154	1.09412e-220	34	8362.7	-16653.4	-16424.6	4.89008	4220	4255	White Matter Connectivitiy	WMC
mri_y_dti_td_fs_wm_dst	ddtifp_498	Average transverse diffusivity within parcellation of sub-adjacent white matter associated with left hemisphere cortical Destrieux ROI central sulcus	20427.8	2119.56	9.63774	9.26708e-22	0.326736	0.321312	0.0238917	60.2345	0	34	9869.11	-19666.2	-19437.4	2.40884	4220	4255	White Matter Connectivitiy	WMC
mri_y_rsi_hnt_wm_dsk	dmri_rsihntwm_cdk_splh	hindered normalized total diffusion peri-cortical white matter Desikan cortical parcellation left hemisphere superiorparietal	23560.4	2446.28	9.63112	9.87023e-22	0.364738	0.35962	0.0275745	71.2626	0	34	9259.12	-18446.2	-18217.4	3.20869	4220	4255	White Matter Connectivitiy	WMC
mri_y_dti_md_fs_wm_dsk	dmdtifp1_410	Mean diffusivity within parcellation of sub-adjacent white matter associated with cortical ROI left-isthmus cingulate	14016.6	1456.12	9.62597	1.03665e-21	0.604104	0.600915	0.0164134	189.393	0	34	11466.6	-22861.1	-22632.3	1.13687	4220	4255	White Matter Connectivitiy	WMC
mri_y_rsi_rni_wm_dsk	dmri_rsirniwm_cdk_sprh	restricted normalized isotropic diffusion peri-cortical white matter Desikan cortical parcellation right hemisphere superiorparietal	-16015.5	1663.96	-9.62489	1.04733e-21	0.215459	0.209138	0.0187562	34.0864	7.60765e-194	34	10898.8	-21725.7	-21496.9	1.48458	4220	4255	White Matter Connectivitiy	WMC
mri_y_dti_td_fs_at	dmdtifp1_137	Average transverse diffusion coefficient within DTI atlas tract right uncinate	18789.4	1952.46	9.62348	1.06164e-21	0.44454	0.440064	0.0220081	99.3092	0	34	10216.1	-20360.3	-20131.5	2.0435	4219	4254	White Matter Connectivitiy	WMC
mri_y_dti_td_fs_wm_dsk	dmdtifp1_606	Average transverse diffusivity within parcellation of sub-adjacent white matter associated with cortical ROI right-superior temporal	17100.1	1778.61	9.61429	1.15849e-21	0.472819	0.468571	0.0200485	111.319	0	34	10615.3	-21158.7	-20929.9	1.6962	4220	4255	White Matter Connectivitiy	WMC
mri_y_rsi_rnt_wm_dsk	dmri_rsirntwm_cdk_pctlh	restricted normalized total diffusion peri-cortical white matter Desikan cortical parcellation left hemisphere postcentral	-30562.3	3178.91	-9.61411	1.16047e-21	0.360183	0.355028	0.0358327	69.8717	0	34	8144.44	-16216.9	-15988.1	5.4184	4220	4255	White Matter Connectivitiy	WMC
mri_y_dti_md_is_wm_dst	ddtidp_222	Mean diffusivity within parcellation of sub-adjacent white matter associated with left hemisphere cortical Destrieux ROI subparietal sulcus	23542.6	2450.31	9.608	1.22983e-21	0.215517	0.209197	0.0276199	34.0982	6.52908e-194	34	9252.11	-18432.2	-18203.4	3.21927	4220	4255	White Matter Connectivitiy	WMC
mri_y_rsi_hnt_wm_dst	dmri_rsihntwm_cdx_sotmllh	hindered normalized total diffusion peri-cortical white matter Destrieux cortical parcellation left hemisphere medial occipito-temporal sulcus and lingual sulcus	28457.3	2961.97	9.60756	1.23497e-21	0.180904	0.174305	0.0333874	27.4125	1.46601e-155	34	8445.19	-16818.4	-16589.6	4.7041	4220	4255	White Matter Connectivitiy	WMC
mri_y_dti_td_fs_wm_dsk	dmdtifp1_567	Average transverse diffusivity within parcellation of sub-adjacent white matter associated with cortical ROI left-precuneus	15692.8	1633.59	9.60636	1.24915e-21	0.263798	0.257867	0.0184138	44.4742	1.02097e-250	34	10977.2	-21882.5	-21653.7	1.43087	4220	4255	White Matter Connectivitiy	WMC
mri_y_rsi_rni_wm_dsk	dmri_rsirniwm_cdk_pcgrh	restricted normalized isotropic diffusion peri-cortical white matter Desikan cortical parcellation right hemisphere posteriorcingulate	-14089.3	1467.4	-9.60151	1.30805e-21	0.434675	0.43012	0.0165406	95.4334	0	34	11433.7	-22795.5	-22566.7	1.15455	4220	4255	White Matter Connectivitiy	WMC
mri_y_rsi_rnt_wm_dst	dmri_rsirntwm_cdx_gpislh	restricted normalized total diffusion peri-cortical white matter Destrieux cortical parcellation left hemisphere supramarginal gyrus	-26080.4	2716.63	-9.60029	1.32343e-21	0.420963	0.416297	0.0306219	90.2129	0	34	8811.03	-17550.1	-17321.3	3.95615	4219	4254	White Matter Connectivitiy	WMC
mri_y_rsi_hnt_wm_dsk	dmri_rsihntwm_cdk_stlh	hindered normalized total diffusion peri-cortical white matter Desikan cortical parcellation left hemisphere superiortemporal	21393	2228.59	9.59933	1.33545e-21	0.337138	0.331797	0.0251207	63.1274	0	34	9655.67	-19239.3	-19010.5	2.66303	4220	4255	White Matter Connectivitiy	WMC
mri_y_dti_fa_fs_wm_dsk	dmdtifp1_401	Average fractional anisotropy within parcellation of sub-adjacent white matter associated with cortical ROI whole brain	-13808.4	1438.73	-9.59766	1.35705e-21	0.636874	0.633947	0.016215	217.582	0	34	11512.9	-22953.8	-22725	1.10902	4218	4253	White Matter Connectivitiy	WMC
mri_y_dti_td_is_wm_dsk	dmri_dtitdwm_cdsn_ifparh	Average transverse diffusivity, parcellation of sub-adjacent white matter associated with cortical ROI right-inferior parietal	19769.9	2060	9.59703	1.36482e-21	0.301277	0.295648	0.0232203	53.5175	1.12197e-297	34	9990.39	-19908.8	-19680	2.27536	4220	4255	White Matter Connectivitiy	WMC
mri_y_rsi_hnt_at	dmri_rsihnt_fib_sifcrh	hindered normalized total diffusion AtlasTrack fiber segmentation right striatal inferior frontal cortex	26493.4	2761.1	9.59525	1.38836e-21	0.412505	0.40777	0.0311231	87.1276	0	34	8741.96	-17411.9	-17183.1	4.08672	4219	4254	White Matter Connectivitiy	WMC
mri_y_rsi_hni_wm_dst	dmri_rsihniwm_cdx_sotmllh	hindered normalized isotropic diffusion peri-cortical white matter Destrieux cortical parcellation left hemisphere medial occipito-temporal sulcus and lingual sulcus	28534.3	2974.34	9.59351	1.41123e-21	0.179967	0.17336	0.0335267	27.2392	1.50886e-154	34	8427.47	-16782.9	-16554.1	4.74346	4220	4255	White Matter Connectivitiy	WMC
mri_y_rsi_hni_at	dmri_rsihni_fib_sifcrh	hindered normalized isotropic diffusion AtlasTrack fiber segmentation right striatal inferior frontal cortex	26555.5	2770.17	9.58623	1.51231e-21	0.411511	0.406769	0.0312253	86.771	0	34	8728.01	-17384	-17155.2	4.11362	4219	4254	White Matter Connectivitiy	WMC
mri_y_dti_td_fs_wm_dst	ddtifp_587	Average transverse diffusivity within parcellation of sub-adjacent white matter associated with right hemisphere cortical Destrieux ROI lateral occipito-temporal sulcus	20878.3	2178.25	9.5849	1.53133e-21	0.275872	0.270038	0.0245533	47.2854	1.46475e-265	34	9752.89	-19433.8	-19205	2.54409	4220	4255	White Matter Connectivitiy	WMC
mri_y_dti_fa_fs_wm_dsk	dmdtifp1_399	Average fractional anisotropy within parcellation of sub-adjacent white matter associated with cortical ROI left hemisphere	-13864.5	1446.87	-9.5824	1.56838e-21	0.619467	0.6164	0.0163068	201.954	0	34	11488.9	-22905.8	-22677.1	1.12161	4218	4253	White Matter Connectivitiy	WMC
mri_y_rsi_rni_wm_dst	dmri_rsirniwm_cdx_sprsplh	restricted normalized isotropic diffusion peri-cortical white matter Destrieux cortical parcellation left hemisphere superior part of the precentral sulcus	-15942.5	1663.9	-9.58142	1.58272e-21	0.143186	0.136283	0.0187555	20.7419	6.32265e-116	34	10899	-21726	-21497.2	1.48446	4220	4255	White Matter Connectivitiy	WMC
mri_y_rsi_rnt_at	dmri_rsirnt_fib_sifclh	restricted normalized total diffusion AtlasTrack fiber segmentation left striatal inferior frontal cortex	-25592.9	2671.14	-9.58124	1.58555e-21	0.3894	0.38448	0.0301091	79.1353	0	34	8882.86	-17693.7	-17464.9	3.82477	4219	4254	White Matter Connectivitiy	WMC
mri_y_dti_fa_fs_at	dmdtifp1_17	Average fractional anisotropy within DTI atlas tract foreceps major	-27596.9	2880.58	-9.58032	1.59948e-21	0.502917	0.498911	0.0324699	125.545	0	34	8561.74	-17051.5	-16822.7	4.44808	4219	4254	White Matter Connectivitiy	WMC
mri_y_rsi_rnt_wm_dst	dmri_rsirntwm_cdx_sporh	restricted normalized total diffusion peri-cortical white matter Destrieux cortical parcellation right hemisphere parieto-occipital sulcus	-29705.7	3101.03	-9.57929	1.61501e-21	0.329794	0.324394	0.0349549	61.0755	0	34	8249.97	-16427.9	-16199.1	5.15618	4220	4255	White Matter Connectivitiy	WMC
mri_y_rsi_rni_wm_dsk	dmri_rsirniwm_cdk_iprh	restricted normalized isotropic diffusion peri-cortical white matter Desikan cortical parcellation right hemisphere inferiorparietal	-14708.7	1535.81	-9.57716	1.6478e-21	0.20558	0.199179	0.0173116	32.1191	1.05368e-182	34	11239.9	-22407.7	-22178.9	1.2647	4220	4255	White Matter Connectivitiy	WMC
mri_y_rsi_hni_wm_dst	dmri_rsihniwm_cdx_gcnlh	hindered normalized isotropic diffusion peri-cortical white matter Destrieux cortical parcellation left hemisphere cuneus	20460	2137.63	9.57133	1.74139e-21	0.229457	0.223249	0.0240954	36.9605	6.60116e-210	34	9832.99	-19594	-19365.2	2.45008	4220	4255	White Matter Connectivitiy	WMC
mri_y_rsi_rni_wm_dst	dmri_rsirniwm_cdx_gotlfrh	restricted normalized isotropic diffusion peri-cortical white matter Destrieux cortical parcellation right hemisphere lateral occipito-temporal gyrus	-16688.1	1744.36	-9.56688	1.81631e-21	0.23915	0.23302	0.0196625	39.0126	3.20838e-221	34	10698.1	-21324.1	-21095.3	1.63151	4220	4255	White Matter Connectivitiy	WMC
mri_y_dti_md_fs_wm_dsk	dmdtifp1_463	Mean diffusivity within parcellation of sub-adjacent white matter associated with cortical ROI right-superior parietal	14371.8	1502.92	9.5626	1.89139e-21	0.297802	0.292145	0.016941	52.6384	3.2779e-293	34	11332	-22591.9	-22363.1	1.21112	4220	4255	White Matter Connectivitiy	WMC
mri_y_rsi_hni_wm_dst	dmri_rsihniwm_cdx_stslh	hindered normalized isotropic diffusion peri-cortical white matter Destrieux cortical parcellation left hemisphere superior temporal sulcus	25739	2692.03	9.5612	1.91665e-21	0.379178	0.374176	0.0303446	75.8069	0	34	8851.8	-17631.6	-17402.8	3.88574	4220	4255	White Matter Connectivitiy	WMC
mri_y_rsi_rni_wm_dst	dmri_rsirniwm_cdx_spctrh	restricted normalized isotropic diffusion peri-cortical white matter Destrieux cortical parcellation right hemisphere postcentral sulcus	-16258.7	1701.23	-9.55702	1.99383e-21	0.14671	0.139835	0.0191763	21.3401	1.55787e-119	34	10804.6	-21537.2	-21308.4	1.55182	4220	4255	White Matter Connectivitiy	WMC
mri_y_dti_td_is_wm_dst	ddtidp_591	Average transverse diffusivity within parcellation of sub-adjacent white matter associated with right hemisphere cortical Destrieux ROI orbital sulci	26776.2	2803.12	9.55229	2.08498e-21	0.244002	0.237911	0.0315968	40.0596	6.06381e-227	34	8679.74	-17287.5	-17058.7	4.21306	4220	4255	White Matter Connectivitiy	WMC
mri_y_dti_fa_fs_at	dmdtifp1_16	Average fractional anisotropy within DTI atlas tract left inferior-fronto-occipital fasiculus	-20323.1	2128.07	-9.55002	2.1306e-21	0.544458	0.540787	0.0239876	148.309	0	34	9849.76	-19627.5	-19398.7	2.42763	4219	4254	White Matter Connectivitiy	WMC
mri_y_dti_md_is_wm_dst	ddtidp_157	Mean diffusivity within parcellation of sub-adjacent white matter associated with left hemisphere cortical Destrieux ROI anterior part of the cingulate gyrus and sulcus	25892.5	2712.46	9.54578	2.21739e-21	0.160088	0.153321	0.0305748	23.6569	2.07311e-133	34	8819.63	-17567.3	-17338.5	3.94494	4220	4255	White Matter Connectivitiy	WMC
mri_y_dti_fa_fs_wm_dst	ddtifp_151	Average fractional anisotropy within parcellation of sub-adjacent white matter associated with cortical Destrieux ROI mean	-13752.5	1440.92	-9.54426	2.25025e-21	0.640242	0.637341	0.016239	220.728	0	34	11503.9	-22935.8	-22707.1	1.11205	4217	4252	White Matter Connectivitiy	WMC
mri_y_dti_md_is_wm_dsk	dmri_dtimdwm_cdsn_samgrh	Mean diffusivity, parcellation of sub-adjacent white matter associated with cortical ROI right-superior marginal	19313.4	2023.85	9.54289	2.2786e-21	0.288177	0.282442	0.0228129	50.2483	5.79785e-281	34	10065.7	-20059.4	-19830.6	2.19621	4220	4255	White Matter Connectivitiy	WMC
mri_y_rsi_rnt_wm_dsk	dmri_rsirntwm_cdk_islh	restricted normalized total diffusion peri-cortical white matter Desikan cortical parcellation left hemisphere insula	-23315.9	2443.61	-9.5416	2.30669e-21	0.299598	0.293955	0.0275444	53.0914	1.62741e-295	34	9263.77	-18455.5	-18226.7	3.20168	4220	4255	White Matter Connectivitiy	WMC
mri_y_dti_md_is_wm_dst	ddtidp_281	Mean diffusivity within parcellation of sub-adjacent white matter associated with right hemisphere cortical Destrieux ROI intraparietal sulcus and transverse parietal sulci	19319	2024.92	9.5406	2.32852e-21	0.35231	0.347091	0.0228249	67.5135	0	34	10063.5	-20054.9	-19826.1	2.19853	4220	4255	White Matter Connectivitiy	WMC
mri_y_rsi_rnt_wm_dsk	dmri_rsirntwm_cdk_smrh	restricted normalized total diffusion peri-cortical white matter Desikan cortical parcellation right hemisphere supramarginal	-26174.3	2745.28	-9.53431	2.47096e-21	0.436893	0.432357	0.0309448	96.2983	0	34	8768.45	-17464.9	-17236.1	4.04099	4220	4255	White Matter Connectivitiy	WMC
mri_y_rsi_rni_wm_dst	dmri_rsirniwm_cdx_gtsllh	restricted normalized isotropic diffusion peri-cortical white matter Destrieux cortical parcellation left hemisphere lateral aspect of the superior temporal gyrus	-15100.1	1584.36	-9.53072	2.55619e-21	0.303033	0.297416	0.0178589	53.9521	7.27477e-300	34	11104.8	-22137.7	-21908.9	1.34561	4219	4254	White Matter Connectivitiy	WMC
mri_y_dti_fa_fs_wm_dst	ddtifp_149	Average fractional anisotropy within parcellation of sub-adjacent white matter associated with left hemisphere cortical Destrieux ROI mean	-13809.5	1448.97	-9.53051	2.56191e-21	0.622791	0.61975	0.0163298	204.779	0	34	11480.2	-22888.4	-22659.6	1.12452	4217	4252	White Matter Connectivitiy	WMC
mri_y_rsi_rni_wm_dst	dmri_rsirniwm_cdx_gtsptrh	restricted normalized isotropic diffusion peri-cortical white matter Destrieux cortical parcellation right hemisphere planum temporale	-18271.7	1918.54	-9.52374	2.72973e-21	0.195234	0.188751	0.0216258	30.1107	3.3176e-171	34	10293.1	-20514.2	-20285.4	1.97359	4220	4255	White Matter Connectivitiy	WMC
mri_y_dti_td_is_wm_dst	ddtidp_527	Average transverse diffusivity within parcellation of sub-adjacent white matter associated with left hemisphere cortical Destrieux ROI transverse temporal sulcus	24916.2	2616.84	9.52148	2.78925e-21	0.330072	0.324672	0.0294959	61.1236	0	34	8968.29	-17864.6	-17635.8	3.6697	4218	4253	White Matter Connectivitiy	WMC
mri_y_rsi_hnt_wm_dsk	dmri_rsihntwm_cdk_islh	hindered normalized total diffusion peri-cortical white matter Desikan cortical parcellation left hemisphere insula	22000.3	2311	9.51983	2.83231e-21	0.187587	0.181041	0.0260496	28.6588	8.14682e-163	34	9501.17	-18930.3	-18701.5	2.86363	4220	4255	White Matter Connectivitiy	WMC
mri_y_dti_md_is_at	dmri_dtimd_fiberat_cgclh	Mean diffusivity within DTI atlas tract left cingulate cingulum	27642.5	2904.29	9.51782	2.88662e-21	0.11799	0.110882	0.0327372	16.5998	1.10901e-90	34	8526.87	-16981.7	-16752.9	4.5216	4219	4254	White Matter Connectivitiy	WMC
mri_y_dti_md_is_wm_dst	ddtidp_294	Mean diffusivity within parcellation of sub-adjacent white matter associated with right hemisphere cortical Destrieux ROI superior part of the precentral sulcus	21594.2	2269.07	9.51677	2.91503e-21	0.207657	0.201273	0.0255769	32.5287	4.93065e-185	34	9579.09	-19086.2	-18857.4	2.76064	4220	4255	White Matter Connectivitiy	WMC
mri_y_rsi_rni_at	dmri_rsirni_fib_unclh	restricted normalized isotropic diffusion AtlasTrack fiber segmentation left uncinate	-14780.1	1553.27	-9.51545	2.95188e-21	0.140208	0.133279	0.0175085	20.2353	7.34542e-113	34	11189.1	-22306.3	-22077.5	1.29332	4219	4254	White Matter Connectivitiy	WMC
mri_y_rsi_rni_wm_dst	dmri_rsirniwm_cdx_gfsrh	restricted normalized isotropic diffusion peri-cortical white matter Destrieux cortical parcellation right hemisphere superior frontal gyrus	-16371.6	1721.04	-9.51259	3.03215e-21	0.277049	0.271225	0.0193996	47.5644	5.06576e-267	34	10755.3	-21438.7	-21209.9	1.58818	4220	4255	White Matter Connectivitiy	WMC
mri_y_dti_md_fs_wm_dsk	dmdtifp1_429	Mean diffusivity within parcellation of sub-adjacent white matter associated with cortical ROI left-superior parietal	14473.4	1522.04	9.50926	3.12877e-21	0.311251	0.305701	0.0171564	56.0896	1.26500265823153e-310	34	11278.2	-22484.4	-22255.6	1.24213	4220	4255	White Matter Connectivitiy	WMC
mri_y_dti_td_fs_wm_dsk	dmdtifp1_586	Average transverse diffusivity within parcellation of sub-adjacent white matter associated with cortical ROI right-isthmus cingulate	20149.6	2119.73	9.50575	3.23363e-21	0.388204	0.383275	0.0238936	78.7566	0	34	9868.77	-19665.5	-19436.7	2.40922	4220	4255	White Matter Connectivitiy	WMC
mri_y_dti_md_fs_wm_dsk	dmdtifp1_468	Mean diffusivity within parcellation of sub-adjacent white matter associated with cortical ROI right-transverse temporal	16569.8	1743.53	9.50363	3.29881e-21	0.324623	0.319181	0.0196531	59.6577	0	34	10700.1	-21328.2	-21099.4	1.62995	4220	4255	White Matter Connectivitiy	WMC
mri_y_rsi_rni_wm_dst	dmri_rsirniwm_cdx_siptrh	restricted normalized isotropic diffusion peri-cortical white matter Destrieux cortical parcellation right hemisphere intraparietal sulcus and transverse parietal sulci	-15430.6	1623.73	-9.5032	3.31206e-21	0.172673	0.166007	0.0183027	25.9048	1.01549e-146	34	11003	-21934	-21705.2	1.41365	4220	4255	White Matter Connectivitiy	WMC
mri_y_dti_fa_is_at	dmri_dtifa_fiberat_fmin	Average fractional anisotropy within DTI atlas tract foreceps minor	-25778.4	2714.42	-9.49685	3.51628e-21	0.37997	0.374973	0.0305969	76.0444	0	34	8814.5	-17557	-17328.2	3.9497	4219	4254	White Matter Connectivitiy	WMC
mri_y_dti_md_fs_at	dmdtifp1_74	Mean diffusivity within DTI atlas tract right striatal inferior frontal cortex	13435.2	1414.96	9.4951	3.57465e-21	0.451774	0.447356	0.0159494	102.257	0	34	11585.9	-23099.7	-22870.9	1.07325	4219	4254	White Matter Connectivitiy	WMC
mri_y_rsi_hni_wm_dsk	dmri_rsihniwm_cdk_fflh	hindered normalized isotropic diffusion peri-cortical white matter Desikan cortical parcellation left hemisphere fusiform	21112.6	2223.67	9.49451	3.59401e-21	0.227105	0.220878	0.0250652	36.4703	3.47898e-207	34	9665.09	-19258.2	-19029.4	2.65127	4220	4255	White Matter Connectivitiy	WMC
mri_y_rsi_rnt_wm_dst	dmri_rsirntwm_cdx_gsscrh	restricted normalized total diffusion peri-cortical white matter Destrieux cortical parcellation right hemisphere subcentral gyrus and sulci	-31491.3	3317.6	-9.49219	3.67333e-21	0.350761	0.34553	0.037396	67.0564	0	34	7962.73	-15853.5	-15624.7	5.9015	4220	4255	White Matter Connectivitiy	WMC
mri_y_dti_td_fs_wm_dst	ddtifp_578	Average transverse diffusivity within parcellation of sub-adjacent white matter associated with right hemisphere cortical Destrieux ROI posterior transverse collateral sulcus	24884.8	2622.47	9.48909	3.78178e-21	0.360463	0.35531	0.0295605	69.9566	0	34	8963.19	-17854.4	-17625.6	3.68753	4220	4255	White Matter Connectivitiy	WMC
mri_y_rsi_rni_wm_dsk	dmri_rsirniwm_cdk_phrh	restricted normalized isotropic diffusion peri-cortical white matter Desikan cortical parcellation right hemisphere parahippocampal	-15182.7	1600.25	-9.48766	3.83297e-21	0.378063	0.373052	0.0180381	75.4485	0	34	11065	-22057.9	-21829.1	1.37307	4220	4255	White Matter Connectivitiy	WMC
mri_y_dti_md_is_wm_dst	ddtidp_277	Mean diffusivity within parcellation of sub-adjacent white matter associated with right hemisphere cortical Destrieux ROI inferior frontal sulcus	21609.2	2279.59	9.47941	4.14163e-21	0.207488	0.201103	0.0256956	32.4954	7.62899e-185	34	9559.4	-19046.8	-18818	2.78631	4220	4255	White Matter Connectivitiy	WMC
mri_y_dti_md_fs_wm_dst	ddtifp_220	Mean diffusivity within parcellation of sub-adjacent white matter associated with left hemisphere cortical Destrieux ROI superior part of the precentral sulcus	15943.4	1682.74	9.47469	4.32892e-21	0.237542	0.231399	0.0189679	38.6686	2.4755e-219	34	10851.1	-21630.2	-21401.4	1.51827	4220	4255	White Matter Connectivitiy	WMC
mri_y_dti_md_fs_wm_dsk	dmdtifp1_442	Mean diffusivity within parcellation of sub-adjacent white matter associated with cortical ROI right-inferior parietal	13111.8	1384.32	9.47161	4.45585e-21	0.284397	0.278631	0.0156041	49.3272	3.35139e-276	34	11681.7	-23291.5	-23062.6	1.02752	4220	4255	White Matter Connectivitiy	WMC
mri_y_rsi_rnt_wm_dsk	dmri_rsirntwm_cdk_cnlh	restricted normalized total diffusion peri-cortical white matter Desikan cortical parcellation left hemisphere cuneus	-29739	3141.25	-9.46725	4.64172e-21	0.280287	0.274488	0.0354082	48.3367	4.70398e-271	34	8195.15	-16318.3	-16089.5	5.29078	4220	4255	White Matter Connectivitiy	WMC
mri_y_rsi_rnt_wm_dst	dmri_rsirntwm_cdx_gsoilh	restricted normalized total diffusion peri-cortical white matter Destrieux cortical parcellation left hemisphere inferior occipital gyrus and sulcus	-32797.7	3464.57	-9.46659	4.67058e-21	0.381169	0.376183	0.0390527	76.4502	0	34	7778.29	-15484.6	-15255.8	6.43598	4220	4255	White Matter Connectivitiy	WMC
mri_y_rsi_rnt_wm_dst	dmri_rsirntwm_cdx_sctplh	restricted normalized total diffusion peri-cortical white matter Destrieux cortical parcellation left hemisphere posterior transverse collateral sulcus	-44523.8	4704.7	-9.4637	4.79902e-21	0.273517	0.267663	0.0530314	46.7295	1.20937e-262	34	6476.37	-12880.7	-12651.9	11.868	4220	4255	White Matter Connectivitiy	WMC
mri_y_rsi_rni_at	dmri_rsirni_fib_fmin	restricted normalized isotropic diffusion AtlasTrack fiber segmentation forceps minor	-15933.5	1684.59	-9.45838	5.04434e-21	0.183379	0.176798	0.0189887	27.865	3.39199e-158	34	10843.9	-21615.8	-21387	1.52125	4219	4254	White Matter Connectivitiy	WMC
mri_y_rsi_rni_wm_dsk	dmri_rsirniwm_cdk_itrh	restricted normalized isotropic diffusion peri-cortical white matter Desikan cortical parcellation right hemisphere inferiortemporal	-15146.5	1603.17	-9.44785	5.56634e-21	0.257039	0.251053	0.018071	42.9405	1.59811e-242	34	11057.2	-22042.4	-21813.6	1.37808	4220	4255	White Matter Connectivitiy	WMC
mri_y_dti_md_is_at	dmri_dtimd_fiberat_cstrh	Mean diffusivity within DTI atlas tract right corticospinal/pyramidal	15720.8	1665.01	9.44185	5.88814e-21	0.375017	0.369981	0.018768	74.4584	0	34	10893.6	-21715.2	-21486.4	1.4861	4219	4254	White Matter Connectivitiy	WMC
mri_y_dti_td_is_wm_dsk	dmri_dtitdwm_cdsn_pctlh	Average transverse diffusivity, parcellation of sub-adjacent white matter associated with cortical ROI left-paracentral	24962.9	2644.61	9.43919	6.03607e-21	0.154299	0.147485	0.0298101	22.6453	2.26883e-127	34	8927.42	-17782.8	-17554	3.75006	4220	4255	White Matter Connectivitiy	WMC
mri_y_rsi_hni_wm_dst	dmri_rsihniwm_cdx_sprsprh	hindered normalized isotropic diffusion peri-cortical white matter Destrieux cortical parcellation right hemisphere superior part of the precentral sulcus	33524.2	3552.5	9.43679	6.17256e-21	0.305609	0.300014	0.0400439	54.6255	2.82158e-303	34	7671.64	-15271.3	-15042.5	6.76682	4220	4255	White Matter Connectivitiy	WMC
mri_y_rsi_rnd_wm_dst	dmri_rsirndwm_cdx_sotmlrh	restricted normalized directional diffusion peri-cortical white matter Destrieux cortical parcellation right hemisphere medial occipito-temporal sulcus and lingual sulcus	-28738	3046.85	-9.43204	6.4529e-21	0.31832	0.312827	0.0343442	57.9584	6.37048243747703e-320	34	8324.97	-16577.9	-16349.1	4.97758	4220	4255	White Matter Connectivitiy	WMC
mri_y_rsi_hnt_wm_dst	dmri_rsihntwm_cdx_sprsprh	hindered normalized total diffusion peri-cortical white matter Destrieux cortical parcellation right hemisphere superior part of the precentral sulcus	33411.4	3542.89	9.43054	6.54367e-21	0.305415	0.299819	0.0399356	54.5757	5.0311e-303	34	7683.17	-15294.3	-15065.5	6.73026	4220	4255	White Matter Connectivitiy	WMC
mri_y_dti_md_fs_wm_dst	ddtifp_293	Mean diffusivity within parcellation of sub-adjacent white matter associated with right hemisphere cortical Destrieux ROI inferior part of the precentral sulcus	14899.3	1580.85	9.42487	6.89966e-21	0.194718	0.18823	0.0178194	30.0118	1.23098e-170	34	11116.9	-22161.7	-21932.9	1.33998	4220	4255	White Matter Connectivitiy	WMC
mri_y_rsi_rnt_wm_dst	dmri_rsirntwm_cdx_gotmlrh	restricted normalized total diffusion peri-cortical white matter Destrieux cortical parcellation right hemisphere lingual gyrus	-24531.7	2603.33	-9.42322	7.00647e-21	0.276913	0.271087	0.0293448	47.5319	7.49188e-267	34	8994.36	-17916.7	-17687.9	3.6339	4220	4255	White Matter Connectivitiy	WMC
mri_y_rsi_rnt_wm_dsk	dmri_rsirntwm_cdk_prctrh	restricted normalized total diffusion peri-cortical white matter Desikan cortical parcellation right hemisphere precentral	-29739	3156.46	-9.42163	7.11143e-21	0.363454	0.358325	0.0355796	70.8685	0	34	8174.59	-16277.2	-16048.4	5.34214	4220	4255	White Matter Connectivitiy	WMC
mri_y_rsi_rnd_wm_dsk	dmri_rsirndwm_cdk_lolh	restricted normalized directional diffusion peri-cortical white matter Desikan cortical parcellation left hemisphere lateraloccipital	-23055.4	2447.32	-9.42064	7.17718e-21	0.311578	0.306031	0.0275863	56.1753	4.71826289960531e-311	34	9257.3	-18442.6	-18213.8	3.21143	4220	4255	White Matter Connectivitiy	WMC
mri_y_dti_td_fs_wm_dst	ddtifp_504	Average transverse diffusivity within parcellation of sub-adjacent white matter associated with left hemisphere cortical Destrieux ROI posterior transverse collateral sulcus	24583.6	2610.69	9.41653	7.45755e-21	0.328394	0.322982	0.0294277	60.6895	0	34	8982.34	-17892.7	-17663.9	3.65448	4220	4255	White Matter Connectivitiy	WMC
mri_y_dti_td_is_wm_dst	ddtidp_507	Average transverse diffusivity within parcellation of sub-adjacent white matter associated with left hemisphere cortical Destrieux ROI superior frontal sulcus	25148.5	2670.98	9.41544	7.53368e-21	0.247331	0.241267	0.0301073	40.7858	6.80289e-231	34	8885.2	-17698.4	-17469.6	3.82523	4220	4255	White Matter Connectivitiy	WMC
mri_y_rsi_hnt_wm_dst	dmri_rsihntwm_cdx_scmrh	hindered normalized total diffusion peri-cortical white matter Destrieux cortical parcellation right hemisphere marginal branch of the cingulate sulcus	32372	3439.77	9.4111	7.84504e-21	0.309272	0.303707	0.0387731	55.5734	4.86023e-308	34	7808.86	-15545.7	-15316.9	6.34415	4220	4255	White Matter Connectivitiy	WMC
mri_y_dti_td_is_wm_dsk	dmri_dtitdwm_cdsn_sptplh	Average transverse diffusivity, parcellation of sub-adjacent white matter associated with cortical ROI left-superior temporal	22189.8	2357.95	9.41066	7.87724e-21	0.346181	0.340913	0.0265788	65.7171	0	34	9415.6	-18759.2	-18530.4	2.98115	4220	4255	White Matter Connectivitiy	WMC
mri_y_rsi_hni_wm_dst	dmri_rsihniwm_cdx_scmrh	hindered normalized isotropic diffusion peri-cortical white matter Destrieux cortical parcellation right hemisphere marginal branch of the cingulate sulcus	32449.1	3448.24	9.41033	7.90144e-21	0.309011	0.303444	0.0388686	55.5056	1.06318e-307	34	7798.39	-15524.8	-15296	6.37544	4220	4255	White Matter Connectivitiy	WMC
mri_y_rsi_rnt_wm_dsk	dmri_rsirntwm_cdk_pcrh	restricted normalized total diffusion peri-cortical white matter Desikan cortical parcellation right hemisphere paracentral	-34493.8	3666.77	-9.40714	8.14001e-21	0.309747	0.304186	0.0413319	55.6971	0	34	7536.93	-15001.9	-14773.1	7.20913	4220	4255	White Matter Connectivitiy	WMC
mri_y_rsi_rnt_wm_dst	dmri_rsirntwm_cdx_gfsrh	restricted normalized total diffusion peri-cortical white matter Destrieux cortical parcellation right hemisphere superior frontal gyrus	-28298	3008.7	-9.40539	8.27343e-21	0.35249	0.347273	0.0339142	67.5668	0	34	8378.58	-16685.2	-16456.4	4.85372	4220	4255	White Matter Connectivitiy	WMC
mri_y_rsi_hni_wm_dst	dmri_rsihniwm_cdx_spolh	hindered normalized isotropic diffusion peri-cortical white matter Destrieux cortical parcellation left hemisphere parieto-occipital sulcus	29139.5	3098.9	9.40319	8.4451e-21	0.243935	0.237843	0.0349308	40.045	7.28769e-227	34	8252.9	-16433.8	-16205	5.14909	4220	4255	White Matter Connectivitiy	WMC
mri_y_dti_md_fs_wm_dsk	dmdtifp1_456	Mean diffusivity within parcellation of sub-adjacent white matter associated with cortical ROI right-post central	14766.6	1570.66	9.40151	8.57765e-21	0.316573	0.311067	0.0177045	57.493	1.29164569923569e-317	34	11144.4	-22216.8	-21988	1.32276	4220	4255	White Matter Connectivitiy	WMC
mri_y_rsi_rnt_at	dmri_rsirnt_fib_cstlh	restricted normalized total diffusion AtlasTrack fiber segmentation left corticospinal/pyramidal	-15326.6	1630.5	-9.39992	8.70653e-21	0.193365	0.186865	0.018379	29.7462	4.22023e-169	34	10982.7	-21893.4	-21664.6	1.42512	4219	4254	White Matter Connectivitiy	WMC
mri_y_dti_td_is_wm_dst	ddtidp_563	Average transverse diffusivity within parcellation of sub-adjacent white matter associated with right hemisphere cortical Destrieux ROI planum temporale	23235.8	2472.88	9.39628	9.00579e-21	0.244738	0.238653	0.0278743	40.2195	8.1627e-228	34	9213.1	-18354.2	-18125.4	3.27884	4220	4255	White Matter Connectivitiy	WMC
mri_y_rsi_hnt_wm_dst	dmri_rsihntwm_cdx_spolh	hindered normalized total diffusion peri-cortical white matter Destrieux cortical parcellation left hemisphere parieto-occipital sulcus	29066.9	3094.17	9.39407	9.1929e-21	0.243775	0.237682	0.0348776	40.0103	1.12611e-226	34	8259.39	-16446.8	-16218	5.13339	4220	4255	White Matter Connectivitiy	WMC
mri_y_dti_md_fs_wm_dsk	dmdtifp1_422	Mean diffusivity within parcellation of sub-adjacent white matter associated with cortical ROI left-post central	15425.7	1642.98	9.38881	9.6536e-21	0.295019	0.28934	0.0185197	51.9406	1.18869e-289	34	10952.8	-21833.7	-21604.9	1.44738	4220	4255	White Matter Connectivitiy	WMC
mri_y_dti_md_is_at	dmri_dtimd_fiberat_cc	Mean diffusivity within DTI atlas tract corpus callosum	25421.1	2708.42	9.38592	9.91763e-21	0.230258	0.224055	0.0305294	37.1193	8.83075e-211	34	8823.9	-17575.8	-17347	3.93229	4219	4254	White Matter Connectivitiy	WMC
mri_y_rsi_rnt_wm_dsk	dmri_rsirntwm_cdk_lglh	restricted normalized total diffusion peri-cortical white matter Desikan cortical parcellation left hemisphere lingual	-25166.8	2681.34	-9.38591	9.91772e-21	0.229815	0.22361	0.030224	37.0355	2.53569e-210	34	8868.73	-17665.5	-17436.7	3.85494	4220	4255	White Matter Connectivitiy	WMC
mri_y_rsi_rni_wm_dst	dmri_rsirniwm_cdx_stilh	restricted normalized isotropic diffusion peri-cortical white matter Destrieux cortical parcellation left hemisphere inferior temporal sulcus	-17021.9	1813.76	-9.38491	1.00101e-20	0.234852	0.228687	0.0204447	38.0962	3.48931e-216	34	10532.1	-20992.2	-20763.3	1.7639	4220	4255	White Matter Connectivitiy	WMC
mri_y_dti_fa_fs_wm_dsk	dmdtifp1_400	Average fractional anisotropy within parcellation of sub-adjacent white matter associated with cortical ROI right hemisphere	-13839.4	1474.91	-9.3832	1.0171e-20	0.64153	0.638641	0.0166252	222.125	0	34	11412	-22752	-22523.2	1.1664	4220	4255	White Matter Connectivitiy	WMC
mri_y_dti_td_fs_wm_dst	ddtifp_460	Average transverse diffusivity within parcellation of sub-adjacent white matter associated with left hemisphere cortical Destrieux ROI middle-anterior part of the cingulate gyrus and sulcus	20506.3	2185.84	9.38144	1.0338e-20	0.1941	0.187607	0.0246388	29.8935	5.91221e-170	34	9738.1	-19404.2	-19175.4	2.56183	4220	4255	White Matter Connectivitiy	WMC
mri_y_dti_fa_is_wm_dsk	dmri_dtifawm_cdsn_meanlh	Average fractional anisotropy, parcellation of sub-adjacent white matter associated with cortical ROI left hemisphere	-13238.7	1411.38	-9.37997	1.04829e-20	0.227856	0.221632	0.0159068	36.6092	6.04841e-208	34	11594.5	-23117.1	-22888.3	1.06727	4218	4253	White Matter Connectivitiy	WMC
mri_y_rsi_rnt_at	dmri_rsirnt_fib_fmin	restricted normalized total diffusion AtlasTrack fiber segmentation forceps minor	-30201.5	3220.17	-9.37885	1.05912e-20	0.374861	0.369823	0.0362977	74.4087	0	34	8087.67	-16103.3	-15874.5	5.55864	4219	4254	White Matter Connectivitiy	WMC
mri_y_dti_md_fs_at	dmdtifp1_75	Mean diffusivity within DTI atlas tract left striatal inferior frontal cortex	13779.4	1469.52	9.37679	1.07959e-20	0.401773	0.396952	0.0165644	83.3386	0	34	11424.9	-22777.8	-22549	1.15761	4219	4254	White Matter Connectivitiy	WMC
mri_y_rsi_rnd_wm_dsk	dmri_rsirndwm_cdk_sfrh	restricted normalized directional diffusion peri-cortical white matter Desikan cortical parcellation right hemisphere superiorfrontal	-24539.1	2618.02	-9.37315	1.11657e-20	0.422077	0.41742	0.0295104	90.6472	0	34	8970.41	-17868.8	-17640	3.67504	4220	4255	White Matter Connectivitiy	WMC
mri_y_dti_td_fs_wm_dsk	dmdtifp1_559	Average transverse diffusivity within parcellation of sub-adjacent white matter associated with cortical ROI left-paracentral	19506.3	2081.18	9.37269	1.12132e-20	0.279122	0.273314	0.0234591	48.0581	1.33314e-269	34	9946.86	-19821.7	-19592.9	2.32239	4220	4255	White Matter Connectivitiy	WMC
mri_y_dti_md_fs_wm_dsk	dmdtifp1_408	Mean diffusivity within parcellation of sub-adjacent white matter associated with cortical ROI left-inferior parietal	14317.3	1528.79	9.36511	1.20305e-20	0.283601	0.277829	0.0172325	49.1344	3.34797e-275	34	11259.4	-22446.7	-22217.9	1.25317	4220	4255	White Matter Connectivitiy	WMC
mri_y_dti_td_is_wm_dst	ddtidp_521	Average transverse diffusivity within parcellation of sub-adjacent white matter associated with left hemisphere cortical Destrieux ROI inferior part of the precentral sulcus	23882.5	2551.25	9.36109	1.24878e-20	0.345087	0.33981	0.0287577	65.4	0	34	9080.34	-18088.7	-17859.9	3.48997	4220	4255	White Matter Connectivitiy	WMC
mri_y_rsi_rni_wm_dsk	dmri_rsirniwm_cdk_bstsrh	restricted normalized isotropic diffusion peri-cortical white matter Desikan cortical parcellation right hemisphere bankssts	-16569.9	1770.56	-9.35859	1.2781e-20	0.145173	0.138286	0.0199577	21.0785	5.87469e-118	34	10634.6	-21197.3	-20968.5	1.68087	4220	4255	White Matter Connectivitiy	WMC
mri_y_rsi_rnd_wm_dsk	dmri_rsirndwm_cdk_ffrh	restricted normalized directional diffusion peri-cortical white matter Desikan cortical parcellation right hemisphere fusiform	-22051.3	2356.53	-9.35751	1.29096e-20	0.377944	0.372932	0.0265629	75.4104	0	34	9418.15	-18764.3	-18535.5	2.97758	4220	4255	White Matter Connectivitiy	WMC
mri_y_dti_td_is_wm_dst	ddtidp_574	Average transverse diffusivity within parcellation of sub-adjacent white matter associated with right hemisphere cortical Destrieux ROI anterior segment of the circular sulcus of the insula	24437.4	2611.54	9.35747	1.29141e-20	0.277194	0.27137	0.0294373	47.5987	3.34971e-267	34	8980.95	-17889.9	-17661.1	3.65687	4220	4255	White Matter Connectivitiy	WMC
mri_y_rsi_rni_wm_dst	dmri_rsirniwm_cdx_gotlflh	restricted normalized isotropic diffusion peri-cortical white matter Destrieux cortical parcellation left hemisphere lateral occipito-temporal gyrus	-16555.2	1769.26	-9.35715	1.29524e-20	0.210363	0.204001	0.0199431	33.0656	4.44311e-188	34	10637.8	-21203.5	-20974.7	1.67841	4220	4255	White Matter Connectivitiy	WMC
mri_y_dti_td_is_wm_dst	ddtidp_520	Average transverse diffusivity within parcellation of sub-adjacent white matter associated with left hemisphere cortical Destrieux ROI postcentral sulcus	22653.2	2421.66	9.3544	1.32868e-20	0.257205	0.251221	0.027297	42.9779	1.00681e-242	34	9302.15	-18532.3	-18303.5	3.14444	4220	4255	White Matter Connectivitiy	WMC
mri_y_rsi_rni_wm_dst	dmri_rsirniwm_cdx_spriplh	restricted normalized isotropic diffusion peri-cortical white matter Destrieux cortical parcellation left hemisphere inferior part of the precentral sulcus	-15882.5	1699.31	-9.34644	1.43034e-20	0.13353	0.126549	0.0191546	19.1275	3.86478e-106	34	10809.4	-21546.8	-21318	1.54831	4220	4255	White Matter Connectivitiy	WMC
mri_y_rsi_rni_wm_dst	dmri_rsirniwm_cdx_sostlh	restricted normalized isotropic diffusion peri-cortical white matter Destrieux cortical parcellation left hemisphere superior occipital sulcus and transverse occipital sulcus	-19700.2	2108.05	-9.34523	1.44644e-20	0.160585	0.153822	0.023762	23.7445	6.24176e-134	34	9892.28	-19712.6	-19483.7	2.38275	4220	4255	White Matter Connectivitiy	WMC
mri_y_rsi_hnt_wm_dst	dmri_rsihntwm_cdx_ssprh	hindered normalized total diffusion peri-cortical white matter Destrieux cortical parcellation right hemisphere subparietal sulcus	30717.3	3287.4	9.34396	1.46364e-20	0.274042	0.268193	0.0370556	46.8531	2.71185e-263	34	8001.64	-15931.3	-15702.5	5.79456	4220	4255	White Matter Connectivitiy	WMC
mri_y_rsi_hni_wm_dst	dmri_rsihniwm_cdx_ssprh	hindered normalized isotropic diffusion peri-cortical white matter Destrieux cortical parcellation right hemisphere subparietal sulcus	30782	3295.74	9.33992	1.51941e-20	0.27388	0.268029	0.0371497	46.815	4.30315e-263	34	7990.86	-15909.7	-15680.9	5.82401	4220	4255	White Matter Connectivitiy	WMC
mri_y_dti_td_fs_wm_dst	ddtifp_479	Average transverse diffusivity within parcellation of sub-adjacent white matter associated with left hemisphere cortical Destrieux ROI supramarginal gyrus	15762	1687.77	9.33899	1.5326e-20	0.443175	0.438687	0.0190245	98.7612	0	34	10835.9	-21599.7	-21370.9	1.52699	4219	4254	White Matter Connectivitiy	WMC
mri_y_dti_fa_fs_wm_dst	ddtifp_150	Average fractional anisotropy within parcellation of sub-adjacent white matter associated with right hemisphere cortical Destrieux ROI mean	-13781.5	1476.51	-9.33385	1.60717e-20	0.645393	0.642536	0.0166432	225.897	0	34	11407.4	-22742.8	-22514	1.16892	4220	4255	White Matter Connectivitiy	WMC
mri_y_rsi_rni_wm_dst	dmri_rsirniwm_cdx_gpisrh	restricted normalized isotropic diffusion peri-cortical white matter Destrieux cortical parcellation right hemisphere supramarginal gyrus	-15104.7	1620.01	-9.32383	1.76303e-20	0.239082	0.232951	0.0182608	38.9979	3.8586e-221	34	11012.7	-21953.5	-21724.7	1.40719	4220	4255	White Matter Connectivitiy	WMC
mri_y_dti_md_is_wm_dsk	dmri_dtimdwm_cdsn_pctrh	Mean diffusivity, parcellation of sub-adjacent white matter associated with cortical ROI right-paracentral	22022.7	2362.45	9.32198	1.79343e-20	0.257605	0.251624	0.0266296	43.0678	3.31434e-243	34	9407.48	-18743	-18514.2	2.99255	4220	4255	White Matter Connectivitiy	WMC
mri_y_dti_md_fs_wm_dst	ddtifp_209	Mean diffusivity within parcellation of sub-adjacent white matter associated with left hemisphere cortical Destrieux ROI superior occipital sulcus and transverse occipital sulcus	17267.2	1852.68	9.32011	1.82461e-20	0.25657	0.25058	0.0208834	42.8351	5.87745e-242	34	10441.7	-20811.5	-20582.7	1.84041	4220	4255	White Matter Connectivitiy	WMC
mri_y_dti_fa_is_wm_dst	ddtidp_149	Average fractional anisotropy within parcellation of sub-adjacent white matter associated with left hemisphere cortical Destrieux ROI mean	-13188.9	1415.19	-9.3195	1.8355e-20	0.23493	0.228761	0.0159491	38.0857	4.17684e-216	34	11580.5	-23089.1	-22860.3	1.07269	4217	4252	White Matter Connectivitiy	WMC
mri_y_rsi_hnt_wm_dst	dmri_rsihntwm_cdx_scislh	hindered normalized total diffusion peri-cortical white matter Destrieux cortical parcellation left hemisphere superior segment of the circular sulcus of the insula	33967.2	3644.78	9.31942	1.83638e-20	0.244249	0.23816	0.041084	40.1133	3.09299e-227	34	7562.53	-15053.1	-14824.3	7.12291	4220	4255	White Matter Connectivitiy	WMC
mri_y_dti_td_is_wm_dst	ddtidp_457	Average transverse diffusivity within parcellation of sub-adjacent white matter associated with left hemisphere cortical Destrieux ROI subcentral gyrus and sulci	22181.8	2380.38	9.31862	1.85019e-20	0.24375	0.237656	0.0268316	39.9955	1.3795e-226	34	9373.12	-18674.2	-18445.4	3.03741	4219	4254	White Matter Connectivitiy	WMC
mri_y_dti_md_fs_wm_dsk	dmdtifp1_436	Mean diffusivity within parcellation of sub-adjacent white matter associated with cortical ROI right-banks of superior temporal sulcus	15303.4	1642.58	9.3167	1.88301e-20	0.209202	0.20283	0.0185152	32.8347	9.03999e-187	34	10953.9	-21835.8	-21606.9	1.44667	4220	4255	White Matter Connectivitiy	WMC
mri_y_rsi_rni_wm_dst	dmri_rsirniwm_cdx_gfiolh	restricted normalized isotropic diffusion peri-cortical white matter Destrieux cortical parcellation left hemisphere opercular part of the inferior frontal gyrus	-14464.2	1553.3	-9.31189	1.96882e-20	0.218994	0.2127	0.0175088	34.7943	8.08068e-198	34	11189	-22306.1	-22077.3	1.29338	4219	4254	White Matter Connectivitiy	WMC
mri_y_dti_md_fs_wm_dst	ddtifp_205	Mean diffusivity within parcellation of sub-adjacent white matter associated with left hemisphere cortical Destrieux ROI superior frontal sulcus	16300.5	1751.77	9.30512	2.0953e-20	0.222786	0.216524	0.019746	35.5779	3.27062e-202	34	10680	-21288.1	-21059.2	1.6454	4220	4255	White Matter Connectivitiy	WMC
mri_y_rsi_rni_wm_dst	dmri_rsirniwm_cdx_scialh	restricted normalized isotropic diffusion peri-cortical white matter Destrieux cortical parcellation left hemisphere anterior segment of the circular sulcus of the insula	-17208.5	1849.53	-9.30426	2.11198e-20	0.281786	0.275999	0.0208479	48.6965	6.29828e-273	34	10449	-20825.9	-20597.1	1.83417	4220	4255	White Matter Connectivitiy	WMC
mri_y_dti_fa_fs_at	dmdtifp1_34	Average fractional anisotropy within DTI atlas tract right inferior frontal superior frontal cortex	-18554	1996.24	-9.29446	2.31187e-20	0.462836	0.458507	0.0225017	106.918	0	34	10121.8	-20171.6	-19942.8	2.13618	4219	4254	White Matter Connectivitiy	WMC
mri_y_rsi_rnt_wm_dsk	dmri_rsirntwm_cdk_itrh	restricted normalized total diffusion peri-cortical white matter Desikan cortical parcellation right hemisphere inferiortemporal	-24613.9	2649.5	-9.29003	2.40792e-20	0.379912	0.374916	0.0298652	76.0438	0	34	8919.56	-17767.1	-17538.3	3.76394	4220	4255	White Matter Connectivitiy	WMC
mri_y_dti_td_is_wm_dsk	dmri_dtitdwm_cdsn_pscntelh	Average transverse diffusivity, parcellation of sub-adjacent white matter associated with cortical ROI left-post cingulate	29154	3139.19	9.28712	2.47326e-20	0.204856	0.19845	0.0353849	31.977	6.79198e-182	34	8197.94	-16323.9	-16095.1	5.28384	4220	4255	White Matter Connectivitiy	WMC
mri_y_rsi_hnt_wm_dst	dmri_rsihntwm_cdx_spctlh	hindered normalized total diffusion peri-cortical white matter Destrieux cortical parcellation left hemisphere postcentral sulcus	30120.3	3247.59	9.27466	2.77376e-20	0.302899	0.297282	0.0366069	53.9306	9.08678e-300	34	8053.48	-16035	-15806.2	5.65507	4220	4255	White Matter Connectivitiy	WMC
mri_y_dti_td_is_wm_dsk	dmri_dtitdwm_cdsn_precnrh	Average transverse diffusivity, parcellation of sub-adjacent white matter associated with cortical ROI right-precentral	24117.9	2600.47	9.27443	2.77947e-20	0.164763	0.158034	0.0293125	24.4841	2.51735e-138	34	8999.04	-17926.1	-17697.3	3.62592	4220	4255	White Matter Connectivitiy	WMC
mri_y_rsi_hni_wm_dst	dmri_rsihniwm_cdx_siptrh	hindered normalized isotropic diffusion peri-cortical white matter Destrieux cortical parcellation right hemisphere intraparietal sulcus and transverse parietal sulci	29014.9	3128.78	9.27357	2.80153e-20	0.334841	0.329482	0.0352676	62.4808	0	34	8212.07	-16352.1	-16123.3	5.24885	4220	4255	White Matter Connectivitiy	WMC
mri_y_rsi_hnt_wm_dsk	dmri_rsihntwm_cdk_pctrh	hindered normalized total diffusion peri-cortical white matter Desikan cortical parcellation right hemisphere postcentral	21745.4	2345.14	9.27254	2.82825e-20	0.408094	0.403326	0.0264344	85.574	0	34	9438.78	-18805.6	-18576.7	2.94885	4220	4255	White Matter Connectivitiy	WMC
mri_y_dti_fa_is_wm_dst	ddtidp_115	Average fractional anisotropy within parcellation of sub-adjacent white matter associated with right hemisphere cortical Destrieux ROI posterior ramus of the lateral sulcus	-19785.7	2134.09	-9.27124	2.86219e-20	0.3844	0.37944	0.0240555	77.5029	0	34	9840.04	-19608.1	-19379.3	2.44197	4220	4255	White Matter Connectivitiy	WMC
mri_y_dti_td_fs_wm_dst	ddtifp_543	Average transverse diffusivity within parcellation of sub-adjacent white matter associated with right hemisphere cortical Destrieux ROI superior frontal gyrus	17339.9	1870.32	9.27111	2.86558e-20	0.40843	0.403664	0.0210822	85.6929	0	34	10401.4	-20730.8	-20502	1.87563	4220	4255	White Matter Connectivitiy	WMC
mri_y_rsi_fni_at	dmri_rsifni_fib_cc	free normalized isotropic diffusion AtlasTrack fiber segmentation corpus callosum	17685.2	1907.72	9.27031	2.88725e-20	0.414626	0.409909	0.0215039	87.893	0	34	10314.7	-20557.5	-20328.7	1.95093	4219	4254	White Matter Connectivitiy	WMC
mri_y_rsi_rni_wm_dst	dmri_rsirniwm_cdx_spriprh	restricted normalized isotropic diffusion peri-cortical white matter Destrieux cortical parcellation right hemisphere inferior part of the precentral sulcus	-15622.5	1685.81	-9.26709	2.97355e-20	0.149371	0.142518	0.0190025	21.7952	2.84806e-122	34	10843.3	-21614.7	-21385.9	1.52382	4220	4255	White Matter Connectivitiy	WMC
mri_y_dti_md_fs_wm_dst	ddtifp_211	Mean diffusivity within parcellation of sub-adjacent white matter associated with left hemisphere cortical Destrieux ROI lateral occipito-temporal sulcus	16938.8	1827.99	9.26634	2.99412e-20	0.258545	0.252571	0.0206051	43.2798	2.42605e-244	34	10498.8	-20925.6	-20696.8	1.79169	4220	4255	White Matter Connectivitiy	WMC
mri_y_rsi_rnd_wm_dsk	dmri_rsirndwm_cdk_fflh	restricted normalized directional diffusion peri-cortical white matter Desikan cortical parcellation left hemisphere fusiform	-22052.1	2381.32	-9.26045	3.16035e-20	0.352402	0.347185	0.0268422	67.5409	0	34	9373.64	-18675.3	-18446.5	3.04054	4220	4255	White Matter Connectivitiy	WMC
mri_y_dti_fa_is_at	dmri_dtifa_fiberat_sifclh	Average fractional anisotropy within DTI atlas tract left striatal inferior frontal cortex	-19925.9	2152.17	-9.2585	3.21798e-20	0.325315	0.319878	0.0242593	59.832	0	34	9801.84	-19531.7	-19302.9	2.48294	4219	4254	White Matter Connectivitiy	WMC
mri_y_rsi_hnt_wm_dst	dmri_rsihntwm_cdx_siptrh	hindered normalized total diffusion peri-cortical white matter Destrieux cortical parcellation right hemisphere intraparietal sulcus and transverse parietal sulci	28874.2	3118.68	9.25847	3.21826e-20	0.335341	0.329986	0.0351538	62.6212	0	34	8225.83	-16379.7	-16150.8	5.21502	4220	4255	White Matter Connectivitiy	WMC
mri_y_dti_td_fs_wm_dst	ddtifp_518	Average transverse diffusivity within parcellation of sub-adjacent white matter associated with left hemisphere cortical Destrieux ROI parieto-occipital sulcus	18445.5	1992.73	9.25639	3.2804e-20	0.284605	0.278841	0.0224621	49.3776	1.83743e-276	34	10131.7	-20191.3	-19962.5	2.12918	4220	4255	White Matter Connectivitiy	WMC
mri_y_dti_td_fs_wm_dsk	dmdtifp1_553	Average transverse diffusivity within parcellation of sub-adjacent white matter associated with cortical ROI left-lateral occipital	16837.1	1820.45	9.24885	3.51518e-20	0.451974	0.447558	0.0205202	102.364	0	34	10516.4	-20960.8	-20732	1.77695	4220	4255	White Matter Connectivitiy	WMC
mri_y_dti_md_fs_wm_dst	ddtifp_279	Mean diffusivity within parcellation of sub-adjacent white matter associated with right hemisphere cortical Destrieux ROI superior frontal sulcus	15396.9	1665.53	9.24444	3.66047e-20	0.247843	0.241783	0.0187739	40.898	1.67192e-231	34	10894.8	-21717.7	-21488.9	1.48738	4220	4255	White Matter Connectivitiy	WMC
mri_y_dti_md_is_wm_dsk	dmri_dtimdwm_cdsn_pslh	Mean diffusivity, parcellation of sub-adjacent white matter associated with cortical ROI left-precuneus	18073	1955.33	9.24292	3.71173e-20	0.309422	0.303858	0.0220406	55.6125	3.09594e-308	34	10212.3	-20352.5	-20123.7	2.05002	4220	4255	White Matter Connectivitiy	WMC
mri_y_rsi_rni_wm_dst	dmri_rsirniwm_cdx_gsoirh	restricted normalized isotropic diffusion peri-cortical white matter Destrieux cortical parcellation right hemisphere inferior occipital gyrus and sulcus	-20788.4	2249.4	-9.24177	3.75101e-20	0.255128	0.249126	0.0253552	42.5117	3.21011e-240	34	9616.14	-19160.3	-18931.5	2.71298	4220	4255	White Matter Connectivitiy	WMC
mri_y_rsi_rni_wm_dst	dmri_rsirniwm_cdx_gtspprh	restricted normalized isotropic diffusion peri-cortical white matter Destrieux cortical parcellation right hemisphere planum polare of the superior temporal gyrus	-15175.3	1642.08	-9.24154	3.75901e-20	0.204284	0.197873	0.0185095	31.8646	2.96859e-181	34	10955.2	-21838.4	-21609.6	1.44578	4220	4255	White Matter Connectivitiy	WMC
mri_y_rsi_rnt_wm_dst	dmri_rsirntwm_cdx_gscarh	restricted normalized total diffusion peri-cortical white matter Destrieux cortical parcellation right hemisphere anterior part of the cingulate gyrus and sulcus	-30167.9	3265.9	-9.23725	3.90944e-20	0.319225	0.31374	0.0368132	58.2006	4.03157567006457e-321	34	8029.56	-15987.1	-15758.3	5.719	4220	4255	White Matter Connectivitiy	WMC
mri_y_rsi_hnt_wm_dst	dmri_rsihntwm_cdx_gscmarh	hindered normalized total diffusion peri-cortical white matter Destrieux cortical parcellation right hemisphere middle-anterior part of the cingulate gyrus and sulcus	32219.1	3488.02	9.23709	3.91539e-20	0.237891	0.231751	0.039317	38.7431	9.6514e-220	34	7749.59	-15427.2	-15198.4	6.52339	4220	4255	White Matter Connectivitiy	WMC
mri_y_rsi_hnt_wm_dst	dmri_rsihntwm_cdx_siptlh	hindered normalized total diffusion peri-cortical white matter Destrieux cortical parcellation left hemisphere intraparietal sulcus and transverse parietal sulci	29703.1	3215.66	9.23703	3.9173e-20	0.313738	0.308208	0.0362469	56.7427	6.95882836423505e-314	34	8095.53	-16119.1	-15890.2	5.54441	4220	4255	White Matter Connectivitiy	WMC
mri_y_rsi_hni_wm_dst	dmri_rsihniwm_cdx_gscmarh	hindered normalized isotropic diffusion peri-cortical white matter Destrieux cortical parcellation right hemisphere middle-anterior part of the cingulate gyrus and sulcus	32292	3497.52	9.23281	4.07185e-20	0.237434	0.23129	0.0394241	38.6455	3.31756e-219	34	7738.01	-15404	-15175.2	6.55899	4220	4255	White Matter Connectivitiy	WMC
mri_y_rsi_hni_wm_dst	dmri_rsihniwm_cdx_somllh	hindered normalized isotropic diffusion peri-cortical white matter Destrieux cortical parcellation left hemisphere middle occipital sulcus and lunatus sulcus	37759.9	4090.51	9.2311	4.13616e-20	0.199937	0.193491	0.0461083	31.0171	2.06921e-176	34	7071.62	-14071.2	-13842.4	8.9716	4220	4255	White Matter Connectivitiy	WMC
mri_y_dti_td_fs_wm_dsk	dmdtifp1_585	Average transverse diffusivity within parcellation of sub-adjacent white matter associated with cortical ROI right-inferior temporal	16240.2	1759.86	9.22811	4.25078e-20	0.453408	0.449004	0.0198372	102.958	0	34	10660.4	-21248.9	-21020	1.66063	4220	4255	White Matter Connectivitiy	WMC
mri_y_dti_td_fs_wm_dst	ddtifp_488	Average transverse diffusivity within parcellation of sub-adjacent white matter associated with left hemisphere cortical Destrieux ROI planum polare of the superior temporal gyrus	20017.4	2170.06	9.22433	4.4002e-20	0.350372	0.345138	0.024461	66.942	0	34	9768.92	-19465.8	-19237	2.52499	4220	4255	White Matter Connectivitiy	WMC
mri_y_rsi_rnt_wm_dsk	dmri_rsirntwm_cdk_iplh	restricted normalized total diffusion peri-cortical white matter Desikan cortical parcellation left hemisphere inferiorparietal	-26450.8	2868.07	-9.22252	4.47354e-20	0.348666	0.343418	0.0323289	66.4414	0	34	8582.28	-17092.6	-16863.7	4.41056	4220	4255	White Matter Connectivitiy	WMC
mri_y_dti_fa_is_wm_dsk	dmri_dtifawm_cdsn_spfrrh	Average fractional anisotropy, parcellation of sub-adjacent white matter associated with cortical ROI right-superior frontal	-16754.5	1816.71	-9.22244	4.47713e-20	0.154063	0.147247	0.020478	22.6044	3.99128e-127	34	10525.1	-20978.3	-20749.5	1.76965	4220	4255	White Matter Connectivitiy	WMC
mri_y_rsi_rnt_wm_dst	dmri_rsirntwm_cdx_stsrh	restricted normalized total diffusion peri-cortical white matter Destrieux cortical parcellation right hemisphere superior temporal sulcus	-28474	3087.82	-9.22139	4.52018e-20	0.40589	0.401103	0.0348059	84.7958	0	34	8268.14	-16464.3	-16235.5	5.11233	4220	4255	White Matter Connectivitiy	WMC
mri_y_dti_td_is_at	dmri_dtitd_fiberat_cstlh	Average transverse diffusion coefficient within DTI atlas tract left corticospinal/pyramidal	21109.4	2290.06	9.21783	4.67022e-20	0.378172	0.373161	0.0258135	75.4659	0	34	9537.67	-19003.3	-18774.5	2.81128	4219	4254	White Matter Connectivitiy	WMC
mri_y_rsi_rni_wm_dst	dmri_rsirniwm_cdx_gotmplh	restricted normalized isotropic diffusion peri-cortical white matter Destrieux cortical parcellation left hemisphere parahippocampal gyrus	-15558.5	1687.94	-9.21744	4.68644e-20	0.224093	0.217841	0.0190265	35.8469	1.03064e-203	34	10838	-21603.9	-21375.1	1.52767	4220	4255	White Matter Connectivitiy	WMC
mri_y_dti_td_fs_wm_dst	ddtifp_572	Average transverse diffusivity within parcellation of sub-adjacent white matter associated with right hemisphere cortical Destrieux ROI central sulcus	19782.3	2147.93	9.20993	5.01909e-20	0.311335	0.305786	0.0242115	56.1116	9.81918544885694e-311	34	9812.54	-19553.1	-19324.3	2.47375	4220	4255	White Matter Connectivitiy	WMC
mri_y_dti_td_fs_wm_dsk	dmdtifp1_564	Average transverse diffusivity within parcellation of sub-adjacent white matter associated with cortical ROI left-post central	17903.4	1944.76	9.20598	5.20372e-20	0.381848	0.376867	0.0219214	76.6705	0	34	10235.3	-20398.7	-20169.9	2.0279	4220	4255	White Matter Connectivitiy	WMC
mri_y_rsi_hnt_wm_dsk	dmri_rsihntwm_cdk_pclh	hindered normalized total diffusion peri-cortical white matter Desikan cortical parcellation left hemisphere paracentral	29900.9	3248.84	9.20355	5.32017e-20	0.242384	0.23628	0.036621	39.709	4.96209e-225	34	8051.85	-16031.7	-15802.9	5.65942	4220	4255	White Matter Connectivitiy	WMC
mri_y_dti_md_fs_wm_dsk	dmdtifp1_445	Mean diffusivity within parcellation of sub-adjacent white matter associated with cortical ROI right-lateral occipital	14322.1	1556.5	9.20143	5.42397e-20	0.391529	0.386627	0.0175449	79.8653	0	34	11182.9	-22293.8	-22065	1.29902	4220	4255	White Matter Connectivitiy	WMC
mri_y_rsi_hnt_wm_dsk	dmri_rsihntwm_cdk_sprh	hindered normalized total diffusion peri-cortical white matter Desikan cortical parcellation right hemisphere superiorparietal	22356.9	2431.39	9.19514	5.74465e-20	0.347091	0.341831	0.0274066	65.9818	0	34	9285.1	-18498.2	-18269.4	3.16974	4220	4255	White Matter Connectivitiy	WMC
mri_y_rsi_rni_wm_dsk	dmri_rsirniwm_cdk_poplh	restricted normalized isotropic diffusion peri-cortical white matter Desikan cortical parcellation left hemisphere parsopercularis	-15057	1638.77	-9.18799	6.13121e-20	0.164044	0.157308	0.0184723	24.3562	1.44416e-137	34	10963.8	-21855.5	-21626.7	1.43997	4220	4255	White Matter Connectivitiy	WMC
mri_y_rsi_hni_wm_dsk	dmri_rsihniwm_cdk_iprh	hindered normalized isotropic diffusion peri-cortical white matter Desikan cortical parcellation right hemisphere inferiorparietal	19685.7	2143.39	9.18439	6.33562e-20	0.396193	0.391329	0.0241603	81.441	0	34	9821.54	-19571.1	-19342.3	2.4633	4220	4255	White Matter Connectivitiy	WMC
mri_y_rsi_rnt_wm_dsk	dmri_rsirntwm_cdk_itlh	restricted normalized total diffusion peri-cortical white matter Desikan cortical parcellation left hemisphere inferiortemporal	-24367.3	2653.66	-9.18254	6.44359e-20	0.38872	0.383795	0.029912	78.928	0	34	8912.89	-17753.8	-17525	3.77576	4220	4255	White Matter Connectivitiy	WMC
mri_y_rsi_hnt_wm_dsk	dmri_rsihntwm_cdk_iprh	hindered normalized total diffusion peri-cortical white matter Desikan cortical parcellation right hemisphere inferiorparietal	19624.2	2137.28	9.18184	6.48461e-20	0.3967	0.39184	0.0240915	81.6137	0	34	9833.68	-19595.4	-19366.5	2.44929	4220	4255	White Matter Connectivitiy	WMC
mri_y_rsi_rnt_wm_dsk	dmri_rsirntwm_cdk_strh	restricted normalized total diffusion peri-cortical white matter Desikan cortical parcellation right hemisphere superiortemporal	-27863.9	3035.25	-9.18009	6.58883e-20	0.445431	0.440962	0.0342134	99.6914	0	34	8341.2	-16610.4	-16381.6	4.93976	4220	4255	White Matter Connectivitiy	WMC
mri_y_rsi_rnt_wm_dst	dmri_rsirntwm_cdx_somllh	restricted normalized total diffusion peri-cortical white matter Destrieux cortical parcellation left hemisphere middle occipital sulcus and lunatus sulcus	-40327	4393.78	-9.1782	6.70287e-20	0.211705	0.205354	0.0495267	33.3331	1.35882e-189	34	6767.3	-13462.6	-13233.8	10.3512	4220	4255	White Matter Connectivitiy	WMC
mri_y_rsi_hni_wm_dst	dmri_rsihniwm_cdx_scislh	hindered normalized isotropic diffusion peri-cortical white matter Destrieux cortical parcellation left hemisphere superior segment of the circular sulcus of the insula	34067.1	3712.86	9.17543	6.87445e-20	0.238966	0.232834	0.0418514	38.9731	5.27908e-221	34	7483.79	-14895.6	-14666.8	7.39149	4220	4255	White Matter Connectivitiy	WMC
mri_y_dti_td_fs_wm_dsk	dmdtifp1_565	Average transverse diffusivity within parcellation of sub-adjacent white matter associated with cortical ROI left-post cingulate	19682.4	2145.92	9.172	7.0919e-20	0.205897	0.199499	0.0241888	32.1816	4.64279e-183	34	9816.53	-19561.1	-19332.2	2.46912	4220	4255	White Matter Connectivitiy	WMC
mri_y_rsi_rnt_wm_dsk	dmri_rsirntwm_cdk_icrh	restricted normalized total diffusion peri-cortical white matter Desikan cortical parcellation right hemisphere isthmuscingulate	-28961.4	3158.21	-9.17017	7.21119e-20	0.201409	0.194975	0.0355994	31.3032	4.77038e-178	34	8172.23	-16272.5	-16043.6	5.34808	4220	4255	White Matter Connectivitiy	WMC
mri_y_rsi_hnt_wm_dsk	dmri_rsihntwm_cdk_lolh	hindered normalized total diffusion peri-cortical white matter Desikan cortical parcellation left hemisphere lateraloccipital	23113.3	2520.49	9.17015	7.21235e-20	0.252389	0.246366	0.028411	41.9014	6.22641e-237	34	9131.96	-18191.9	-17963.1	3.40631	4220	4255	White Matter Connectivitiy	WMC
mri_y_rsi_rnt_wm_dsk	dmri_rsirntwm_cdk_lorh	restricted normalized total diffusion peri-cortical white matter Desikan cortical parcellation right hemisphere lateraloccipital	-26710.1	2913.08	-9.16904	7.28553e-20	0.35036	0.345126	0.0328362	66.9384	0	34	8516.02	-16960	-16731.2	4.55008	4220	4255	White Matter Connectivitiy	WMC
mri_y_rsi_rnt_wm_dst	dmri_rsirntwm_cdx_gfslh	restricted normalized total diffusion peri-cortical white matter Destrieux cortical parcellation left hemisphere superior frontal gyrus	-26721.1	2915.23	-9.16603	7.48774e-20	0.322188	0.316727	0.0328605	58.9975	0	34	8512.87	-16953.7	-16724.9	4.55682	4220	4255	White Matter Connectivitiy	WMC
mri_y_dti_md_is_at	dmri_dtimd_fiberat_fmin	Mean diffusivity within DTI atlas tract foreceps minor	31351.3	3422.28	9.16095	7.84273e-20	0.236328	0.230174	0.0385759	38.4007	7.46987e-218	34	7828.72	-15585.4	-15356.6	6.27829	4219	4254	White Matter Connectivitiy	WMC
mri_y_dti_td_is_wm_dst	ddtidp_512	Average transverse diffusivity within parcellation of sub-adjacent white matter associated with left hemisphere cortical Destrieux ROI anterior occipital sulcus and preoccipital notch	24588.1	2684.02	9.16091	7.8445e-20	0.272404	0.266542	0.0302544	46.4683	2.86027e-261	34	8864.47	-17656.9	-17428.1	3.86268	4220	4255	White Matter Connectivitiy	WMC
mri_y_rsi_hni_wm_dst	dmri_rsihniwm_cdx_siptlh	hindered normalized isotropic diffusion peri-cortical white matter Destrieux cortical parcellation left hemisphere intraparietal sulcus and transverse parietal sulci	29785.9	3254.15	9.1532	8.41382e-20	0.310438	0.304882	0.0366809	55.8771	0	34	8044.89	-16017.8	-15789	5.67795	4220	4255	White Matter Connectivitiy	WMC
mri_y_rsi_hni_wm_dsk	dmri_rsihniwm_cdk_islh	hindered normalized isotropic diffusion peri-cortical white matter Desikan cortical parcellation left hemisphere insula	22160.5	2422.03	9.14956	8.69609e-20	0.177325	0.170697	0.0273012	26.7531	1.0559e-151	34	9301.5	-18531	-18302.2	3.14539	4220	4255	White Matter Connectivitiy	WMC
mri_y_rsi_rnt_wm_dst	dmri_rsirntwm_cdx_sctprh	restricted normalized total diffusion peri-cortical white matter Destrieux cortical parcellation right hemisphere posterior transverse collateral sulcus	-43578.5	4763.08	-9.14923	8.72241e-20	0.307748	0.30217	0.0536895	55.1777	4.70438e-306	34	6423.9	-12775.8	-12547	12.1644	4220	4255	White Matter Connectivitiy	WMC
mri_y_rsi_rnt_wm_dst	dmri_rsirntwm_cdx_gscmprh	restricted normalized total diffusion peri-cortical white matter Destrieux cortical parcellation right hemisphere middle-posterior part of the cingulate gyrus and sulcus	-31621.1	3456.47	-9.14837	8.79065e-20	0.313071	0.307537	0.0389613	56.5672	5.21311537455047e-313	34	7788.25	-15504.5	-15275.7	6.4059	4220	4255	White Matter Connectivitiy	WMC
mri_y_rsi_rni_wm_dsk	dmri_rsirniwm_cdk_poprh	restricted normalized isotropic diffusion peri-cortical white matter Desikan cortical parcellation right hemisphere parsopercularis	-15733.5	1719.83	-9.1483	8.79662e-20	0.133438	0.126456	0.0193859	19.1123	4.78045e-106	34	10758.3	-21444.7	-21215.9	1.58593	4220	4255	White Matter Connectivitiy	WMC
mri_y_rsi_hni_wm_dsk	dmri_rsihniwm_cdk_pclh	hindered normalized isotropic diffusion peri-cortical white matter Desikan cortical parcellation left hemisphere paracentral	30042.1	3287.09	9.13943	9.53297e-20	0.239685	0.233559	0.0370521	39.1273	7.54404e-222	34	8002.04	-15932.1	-15703.3	5.79347	4220	4255	White Matter Connectivitiy	WMC
mri_y_rsi_rni_wm_dsk	dmri_rsirniwm_cdk_cmflh	restricted normalized isotropic diffusion peri-cortical white matter Desikan cortical parcellation left hemisphere caudalmiddlefrontal	-15735.5	1722.11	-9.13733	9.71694e-20	0.183396	0.176817	0.0194117	27.8748	2.94599e-158	34	10752.7	-21433.4	-21204.6	1.59015	4220	4255	White Matter Connectivitiy	WMC
mri_y_rsi_rni_at	dmri_rsirni_fib_cgcrh	restricted normalized isotropic diffusion AtlasTrack fiber segmentation right cingulate cingulum	-14401.3	1576.82	-9.13312	1.00956e-19	0.449344	0.444906	0.0177739	101.258	0	34	11125.1	-22178.2	-21949.4	1.33283	4219	4254	White Matter Connectivitiy	WMC
mri_y_rsi_hnt_wm_dsk	dmri_rsihntwm_cdk_cmflh	hindered normalized total diffusion peri-cortical white matter Desikan cortical parcellation left hemisphere caudalmiddlefrontal	25781.9	2823.03	9.13272	1.01311e-19	0.378825	0.37382	0.0318212	75.6935	0	34	8649.62	-17227.2	-16998.4	4.27313	4220	4255	White Matter Connectivitiy	WMC
mri_y_rsi_hnt_wm_dst	dmri_rsihntwm_cdx_gscmprh	hindered normalized total diffusion peri-cortical white matter Destrieux cortical parcellation right hemisphere middle-posterior part of the cingulate gyrus and sulcus	32252.7	3531.79	9.13213	1.01858e-19	0.352949	0.347735	0.0398103	67.7028	0	34	7696.53	-15321.1	-15092.2	6.68812	4220	4255	White Matter Connectivitiy	WMC
mri_y_rsi_rnt_wm_dst	dmri_rsirntwm_cdx_stslh	restricted normalized total diffusion peri-cortical white matter Destrieux cortical parcellation left hemisphere superior temporal sulcus	-27668.4	3029.97	-9.13158	1.02359e-19	0.405605	0.400816	0.0341538	84.6959	0	34	8348.62	-16625.2	-16396.4	4.92256	4220	4255	White Matter Connectivitiy	WMC
mri_y_dti_md_is_wm_dsk	dmri_dtimdwm_cdsn_psrh	Mean diffusivity, parcellation of sub-adjacent white matter associated with cortical ROI right-precuneus	17558.8	1922.89	9.13145	1.02482e-19	0.409039	0.404278	0.0216748	85.9093	0	34	10283.5	-20494.9	-20266.1	1.98255	4220	4255	White Matter Connectivitiy	WMC
mri_y_rsi_fni_aseg	dmri_rsifni_scs_cwmlh	free normalized isotropic diffusion aseg subcortical segmentation left-cerebral-white-matter	14424.9	1580	9.12969	1.04126e-19	0.420004	0.415331	0.0178097	89.8798	0	34	11119.2	-22166.3	-21937.5	1.33853	4220	4255	White Matter Connectivitiy	WMC
mri_y_rsi_hnt_wm_dst	dmri_rsihntwm_cdx_sostlh	hindered normalized total diffusion peri-cortical white matter Destrieux cortical parcellation left hemisphere superior occipital sulcus and transverse occipital sulcus	34333.6	3761.16	9.12847	1.05289e-19	0.268994	0.263104	0.0423958	45.6726	4.50609e-257	34	7428.79	-14785.6	-14556.8	7.58506	4220	4255	White Matter Connectivitiy	WMC
mri_y_dti_td_is_wm_dst	ddtidp_548	Average transverse diffusivity within parcellation of sub-adjacent white matter associated with right hemisphere cortical Destrieux ROI lateral occipito-temporal gyrus	19381.5	2123.37	9.12772	1.0601e-19	0.274587	0.268743	0.0239346	46.9817	5.72982e-264	34	9861.47	-19650.9	-19422.1	2.4175	4220	4255	White Matter Connectivitiy	WMC
mri_y_rsi_hni_wm_dst	dmri_rsihniwm_cdx_gscmprh	hindered normalized isotropic diffusion peri-cortical white matter Destrieux cortical parcellation right hemisphere middle-posterior part of the cingulate gyrus and sulcus	32324	3543.2	9.12284	1.10791e-19	0.352257	0.347039	0.0399389	67.498	0	34	7682.81	-15293.6	-15064.8	6.7314	4220	4255	White Matter Connectivitiy	WMC
mri_y_dti_md_is_wm_dst	ddtidp_274	Mean diffusivity within parcellation of sub-adjacent white matter associated with right hemisphere cortical Destrieux ROI superior segment of the circular sulcus of the insula	21919.8	2403.54	9.11978	1.13909e-19	0.221035	0.214759	0.0270928	35.2189	3.32679e-200	34	9334.11	-18596.2	-18367.4	3.09756	4220	4255	White Matter Connectivitiy	WMC
mri_y_rsi_rni_wm_dst	dmri_rsirniwm_cdx_gprcnrh	restricted normalized isotropic diffusion peri-cortical white matter Destrieux cortical parcellation right hemisphere precuneus	-14795.3	1622.36	-9.11959	1.14096e-19	0.232643	0.226461	0.0182873	37.6294	1.31263e-213	34	11006.6	-21941.2	-21712.4	1.41127	4220	4255	White Matter Connectivitiy	WMC
mri_y_dti_td_fs_wm_dsk	dmdtifp1_571	Average transverse diffusivity within parcellation of sub-adjacent white matter associated with cortical ROI left-superior parietal	16826.6	1845.75	9.1164	1.17446e-19	0.362086	0.356946	0.0208053	70.4503	0	34	10457.7	-20843.3	-20614.5	1.82668	4220	4255	White Matter Connectivitiy	WMC
mri_y_dti_md_fs_wm_dsk	dmdtifp1_434	Mean diffusivity within parcellation of sub-adjacent white matter associated with cortical ROI left-transverse temporal	17508.4	1921.8	9.11041	1.23976e-19	0.31056	0.305005	0.0216626	55.9092	0	34	10285.9	-20499.7	-20270.9	1.98031	4220	4255	White Matter Connectivitiy	WMC
mri_y_dti_td_fs_wm_dst	ddtifp_596	Average transverse diffusivity within parcellation of sub-adjacent white matter associated with right hemisphere cortical Destrieux ROI superior part of the precentral sulcus	19701.1	2162.89	9.10868	1.25932e-19	0.298228	0.292574	0.0243801	52.7455	9.33562e-294	34	9783.01	-19494	-19265.2	2.50832	4220	4255	White Matter Connectivitiy	WMC
mri_y_dti_td_is_wm_dst	ddtidp_474	Average transverse diffusivity within parcellation of sub-adjacent white matter associated with left hemisphere cortical Destrieux ROI lateral occipito-temporal gyrus	19759.3	2171	9.10147	1.34406e-19	0.263412	0.257478	0.0244715	44.3859	3.01149e-250	34	9767.09	-19462.2	-19233.4	2.52717	4220	4255	White Matter Connectivitiy	WMC
mri_y_dti_td_fs_wm_dst	ddtifp_510	Average transverse diffusivity within parcellation of sub-adjacent white matter associated with left hemisphere cortical Destrieux ROI middle occipital sulcus and lunatus sulcus	22851.3	2510.98	9.10056	1.35521e-19	0.256865	0.250878	0.0283038	42.9013	2.59164e-242	34	9148.04	-18224.1	-17995.3	3.38066	4220	4255	White Matter Connectivitiy	WMC
mri_y_rsi_rni_wm_dst	dmri_rsirniwm_cdx_sctalh	restricted normalized isotropic diffusion peri-cortical white matter Destrieux cortical parcellation left hemisphere anterior transverse collateral sulcus	-19269	2117.48	-9.09997	1.3624e-19	0.196967	0.190497	0.0238682	30.4434	4.04683e-173	34	9873.3	-19674.6	-19445.8	2.4041	4220	4255	White Matter Connectivitiy	WMC
mri_y_dti_td_is_wm_dsk	dmri_dtitdwm_cdsn_ppsrh	Average transverse diffusivity, parcellation of sub-adjacent white matter associated with cortical ROI right-pars opercularis	23290.9	2560.26	9.09708	1.39843e-19	0.17892	0.172304	0.0288593	27.0462	2.02972e-153	34	9065.34	-18058.7	-17829.9	3.51466	4220	4255	White Matter Connectivitiy	WMC
mri_y_dti_md_fs_wm_dst	ddtifp_246	Mean diffusivity within parcellation of sub-adjacent white matter associated with right hemisphere cortical Destrieux ROI lateral occipito-temporal gyrus	13532	1487.66	9.09615	1.41028e-19	0.383253	0.378284	0.0167689	77.1281	0	34	11375.4	-22678.8	-22450	1.18665	4220	4255	White Matter Connectivitiy	WMC
mri_y_dti_md_is_wm_dst	ddtidp_278	Mean diffusivity within parcellation of sub-adjacent white matter associated with right hemisphere cortical Destrieux ROI middle frontal sulcus	22827.8	2510.01	9.09473	1.42847e-19	0.239787	0.233662	0.0282928	39.1493	5.71223e-222	34	9149.69	-18227.4	-17998.6	3.37804	4220	4255	White Matter Connectivitiy	WMC
mri_y_dti_md_fs_wm_dst	ddtifp_225	Mean diffusivity within parcellation of sub-adjacent white matter associated with left hemisphere cortical Destrieux ROI transverse temporal sulcus	16759.1	1842.75	9.09464	1.4299e-19	0.2362	0.230043	0.0207706	38.3644	1.20188e-217	34	10459.9	-20847.7	-20618.9	1.81973	4218	4253	White Matter Connectivitiy	WMC
mri_y_dti_td_fs_wm_dsk	dmdtifp1_550	Average transverse diffusivity within parcellation of sub-adjacent white matter associated with cortical ROI left-inferior parietal	16393	1802.66	9.09382	1.44026e-19	0.387552	0.382617	0.0203196	78.5405	0	34	10558.2	-21044.4	-20815.6	1.74238	4220	4255	White Matter Connectivitiy	WMC
mri_y_dti_td_is_wm_dsk	dmri_dtitdwm_cdsn_spfrrh	Average transverse diffusivity, parcellation of sub-adjacent white matter associated with cortical ROI right-superior frontal	23521.7	2586.72	9.09326	1.44748e-19	0.200002	0.193556	0.0291575	31.0297	1.75273e-176	34	9021.6	-17971.2	-17742.4	3.58767	4220	4255	White Matter Connectivitiy	WMC
mri_y_dti_md_fs_wm_dsk	dmdtifp1_452	Mean diffusivity within parcellation of sub-adjacent white matter associated with cortical ROI right-pars opercularis	14790.1	1626.64	9.09237	1.4592e-19	0.252731	0.24671	0.0183356	41.9773	2.42733e-237	34	10995.4	-21918.7	-21689.9	1.41873	4220	4255	White Matter Connectivitiy	WMC
mri_y_rsi_hni_wm_dsk	dmri_rsihniwm_cdk_stlh	hindered normalized isotropic diffusion peri-cortical white matter Desikan cortical parcellation left hemisphere superiortemporal	21432.2	2357.76	9.09007	1.48978e-19	0.31434	0.308816	0.0265766	56.9017	1.12327316759071e-314	34	9415.95	-18759.9	-18531.1	2.98066	4220	4255	White Matter Connectivitiy	WMC
mri_y_dti_td_fs_wm_dsk	dmdtifp1_555	Average transverse diffusivity within parcellation of sub-adjacent white matter associated with cortical ROI left-lingual	14664.9	1614.7	9.08212	1.60047e-19	0.386723	0.381782	0.0182009	78.2666	0	34	11026.7	-21981.4	-21752.6	1.39797	4220	4255	White Matter Connectivitiy	WMC
mri_y_rsi_hni_wm_dst	dmri_rsihniwm_cdx_sostlh	hindered normalized isotropic diffusion peri-cortical white matter Destrieux cortical parcellation left hemisphere superior occipital sulcus and transverse occipital sulcus	34393.9	3788.19	9.07922	1.6428e-19	0.267384	0.261481	0.0427006	45.2993	4.25319e-255	34	7398.31	-14724.6	-14495.8	7.69449	4220	4255	White Matter Connectivitiy	WMC
mri_y_rsi_rnt_at	dmri_rsirnt_fib_fmaj	restricted normalized total diffusion AtlasTrack fiber segmentation forceps major	-24288.6	2675.38	-9.07856	1.65286e-19	0.277248	0.271423	0.0301569	47.6003	3.36453e-267	34	8876.11	-17680.2	-17451.4	3.83693	4219	4254	White Matter Connectivitiy	WMC
mri_y_dti_td_is_wm_dsk	dmri_dtitdwm_cdsn_cdancnterh	Average transverse diffusivity, parcellation of sub-adjacent white matter associated with cortical ROI right-caudal anterior cingulate	31796.8	3502.58	9.07812	1.65928e-19	0.336711	0.331367	0.0394811	63.0069	0	34	7731.86	-15391.7	-15162.9	6.57797	4220	4255	White Matter Connectivitiy	WMC
mri_y_rsi_fni_at	dmri_rsifni_fib_uncrh	free normalized isotropic diffusion AtlasTrack fiber segmentation right uncinate fasciculus	18528.6	2041.3	9.07687	1.67812e-19	0.305556	0.29996	0.0230096	54.5989	3.9543e-303	34	10026.8	-19981.7	-19752.9	2.2337	4219	4254	White Matter Connectivitiy	WMC
mri_y_rsi_rnt_wm_dst	dmri_rsirntwm_cdx_scialh	restricted normalized total diffusion peri-cortical white matter Destrieux cortical parcellation left hemisphere anterior segment of the circular sulcus of the insula	-33662.8	3710.09	-9.0733	1.73277e-19	0.447883	0.443434	0.0418202	100.685	0	34	7486.96	-14901.9	-14673.1	7.38049	4220	4255	White Matter Connectivitiy	WMC
mri_y_dti_td_is_wm_dst	ddtidp_522	Average transverse diffusivity within parcellation of sub-adjacent white matter associated with left hemisphere cortical Destrieux ROI superior part of the precentral sulcus	24331.6	2682.31	9.07114	1.7668e-19	0.231154	0.22496	0.030235	37.3161	7.08251e-212	34	8867.19	-17662.4	-17433.6	3.85774	4220	4255	White Matter Connectivitiy	WMC
mri_y_dti_td_is_wm_dsk	dmri_dtitdwm_cdsn_spfrlh	Average transverse diffusivity, parcellation of sub-adjacent white matter associated with cortical ROI left-superior frontal	23578	2599.99	9.06848	1.80973e-19	0.194598	0.188109	0.0293071	29.9889	1.66842e-170	34	8999.82	-17927.6	-17698.8	3.62459	4220	4255	White Matter Connectivitiy	WMC
mri_y_rsi_hnt_at	dmri_rsihnt_fib_sifclh	hindered normalized total diffusion AtlasTrack fiber segmentation left striatal inferior frontal cortex	26053.3	2873.21	9.06767	1.82309e-19	0.359257	0.354094	0.0323868	69.5749	0	34	8572.64	-17073.3	-16844.5	4.42534	4219	4254	White Matter Connectivitiy	WMC
mri_y_rsi_hnt_wm_dst	dmri_rsihntwm_cdx_sctplh	hindered normalized total diffusion peri-cortical white matter Destrieux cortical parcellation left hemisphere posterior transverse collateral sulcus	38742.8	4273.04	9.06682	1.83696e-19	0.27154	0.265671	0.0481657	46.266	3.32802e-260	34	6885.86	-13699.7	-13470.9	9.79013	4220	4255	White Matter Connectivitiy	WMC
mri_y_rsi_hnt_wm_dst	dmri_rsihntwm_cdx_gpislh	hindered normalized total diffusion peri-cortical white matter Destrieux cortical parcellation left hemisphere supramarginal gyrus	16552.8	1827.86	9.05583	2.02791e-19	0.43568	0.431132	0.0206036	95.8016	0	34	10496.7	-20921.3	-20692.5	1.791	4219	4254	White Matter Connectivitiy	WMC
mri_y_rsi_hni_wm_dsk	dmri_rsihniwm_cdk_pctrh	hindered normalized isotropic diffusion peri-cortical white matter Desikan cortical parcellation right hemisphere postcentral	21858.4	2415.61	9.04882	2.1597e-19	0.394104	0.389222	0.0272288	80.732	0	34	9312.8	-18553.6	-18324.8	3.12873	4220	4255	White Matter Connectivitiy	WMC
mri_y_dti_td_fs_wm_dst	ddtifp_469	Average transverse diffusivity within parcellation of sub-adjacent white matter associated with left hemisphere cortical Destrieux ROI superior frontal gyrus	16827.4	1860.26	9.04572	2.22053e-19	0.368033	0.362942	0.0209688	72.2814	0	34	10424.4	-20776.7	-20547.9	1.8555	4220	4255	White Matter Connectivitiy	WMC
mri_y_rsi_rnt_wm_dsk	dmri_rsirntwm_cdk_loflh	restricted normalized total diffusion peri-cortical white matter Desikan cortical parcellation left hemisphere lateralorbitofrontal	-26997.5	2985.41	-9.04316	2.2722e-19	0.341498	0.336193	0.0336516	64.3673	0	34	8411.65	-16751.3	-16522.5	4.77885	4220	4255	White Matter Connectivitiy	WMC
mri_y_dti_md_is_wm_dst	ddtidp_211	Mean diffusivity within parcellation of sub-adjacent white matter associated with left hemisphere cortical Destrieux ROI lateral occipito-temporal sulcus	20894.1	2311.92	9.03757	2.38919e-19	0.242718	0.236617	0.02606	39.7813	1.99948e-225	34	9499.48	-18927	-18698.1	2.8659	4220	4255	White Matter Connectivitiy	WMC
mri_y_rsi_hni_wm_dsk	dmri_rsihniwm_cdk_splh	hindered normalized isotropic diffusion peri-cortical white matter Desikan cortical parcellation left hemisphere superiorparietal	23862.7	2640.92	9.03575	2.42836e-19	0.330982	0.325591	0.0297685	61.4044	0	34	8933.35	-17794.7	-17565.9	3.73961	4220	4255	White Matter Connectivitiy	WMC
mri_y_rsi_rnt_wm_dst	dmri_rsirntwm_cdx_ssprh	restricted normalized total diffusion peri-cortical white matter Destrieux cortical parcellation right hemisphere subparietal sulcus	-30964.7	3428.3	-9.03206	2.51012e-19	0.232765	0.226583	0.0386439	37.6549	9.48315e-214	34	7823.06	-15574.1	-15345.3	6.30194	4220	4255	White Matter Connectivitiy	WMC
mri_y_rsi_rnt_wm_dst	dmri_rsirntwm_cdx_gscmplh	restricted normalized total diffusion peri-cortical white matter Destrieux cortical parcellation left hemisphere middle-posterior part of the cingulate gyrus and sulcus	-31648.8	3504.69	-9.03041	2.54762e-19	0.164736	0.158006	0.0395049	24.4792	2.69031e-138	34	7729.3	-15386.6	-15157.8	6.5859	4220	4255	White Matter Connectivitiy	WMC
mri_y_dti_td_is_wm_dsk	dmri_dtitdwm_cdsn_precnlh	Average transverse diffusivity, parcellation of sub-adjacent white matter associated with cortical ROI left-precentral	22912.7	2537.3	9.03035	2.54892e-19	0.224967	0.218723	0.0286005	36.0273	1.01562e-204	34	9103.67	-18135.3	-17906.5	3.45191	4220	4255	White Matter Connectivitiy	WMC
mri_y_rsi_rni_wm_dsk	dmri_rsirniwm_cdk_phlh	restricted normalized isotropic diffusion peri-cortical white matter Desikan cortical parcellation left hemisphere parahippocampal	-15215.4	1685.15	-9.02908	2.57815e-19	0.356997	0.351816	0.018995	68.9103	0	34	10845	-21618	-21389.2	1.52263	4220	4255	White Matter Connectivitiy	WMC
mri_y_dti_md_fs_wm_dst	ddtifp_261	Mean diffusivity within parcellation of sub-adjacent white matter associated with right hemisphere cortical Destrieux ROI planum temporale	15423.6	1708.28	9.02872	2.58638e-19	0.270047	0.264166	0.0192558	45.9176	2.2881e-258	34	10787	-21502	-21273.2	1.56472	4220	4255	White Matter Connectivitiy	WMC
mri_y_rsi_hnt_wm_dsk	dmri_rsihntwm_cdk_sflh	hindered normalized total diffusion peri-cortical white matter Desikan cortical parcellation left hemisphere superiorfrontal	19969.3	2211.98	9.02778	2.60847e-19	0.362147	0.357008	0.0249335	70.4689	0	34	9687.51	-19303	-19074.2	2.62348	4220	4255	White Matter Connectivitiy	WMC
mri_y_dti_md_fs_wm_dst	ddtifp_217	Mean diffusivity within parcellation of sub-adjacent white matter associated with left hemisphere cortical Destrieux ROI pericallosal sulcus	14774.4	1637.08	9.02487	2.67736e-19	0.650454	0.647638	0.0184532	230.965	0	34	10968.2	-21864.3	-21635.5	1.43699	4220	4255	White Matter Connectivitiy	WMC
mri_y_dti_fa_fs_wm_dst	ddtifp_118	Average fractional anisotropy within parcellation of sub-adjacent white matter associated with right hemisphere cortical Destrieux ROI calcarine sulcus	-21848.9	2421.08	-9.02442	2.68816e-19	0.344232	0.338949	0.0272905	65.153	0	34	9303.17	-18534.3	-18305.5	3.14293	4220	4255	White Matter Connectivitiy	WMC
mri_y_rsi_rnt_wm_dst	dmri_rsirntwm_cdx_gtspplh	restricted normalized total diffusion peri-cortical white matter Destrieux cortical parcellation left hemisphere planum polare of the superior temporal gyrus	-31607.8	3502.51	-9.02432	2.69047e-19	0.338711	0.333384	0.0394804	63.573	0	34	7731.94	-15391.9	-15163.1	6.57771	4220	4255	White Matter Connectivitiy	WMC
mri_y_dti_td_fs_wm_dsk	dmdtifp1_552	Average transverse diffusivity within parcellation of sub-adjacent white matter associated with cortical ROI left-isthmus cingulate	18391.6	2038.47	9.02224	2.74107e-19	0.259489	0.253523	0.0229777	43.4932	1.74747e-245	34	10035.1	-19998.2	-19769.4	2.22806	4220	4255	White Matter Connectivitiy	WMC
mri_y_dti_td_is_wm_dsk	dmri_dtitdwm_cdsn_iftprh	Average transverse diffusivity, parcellation of sub-adjacent white matter associated with cortical ROI right-inferior temporal	24870.5	2757.01	9.02083	2.77605e-19	0.248343	0.242287	0.031077	41.0078	4.24665e-232	34	8750.31	-17428.6	-17199.8	4.0756	4220	4255	White Matter Connectivitiy	WMC
mri_y_rsi_rni_wm_dst	dmri_rsirniwm_cdx_gpclh	restricted normalized isotropic diffusion peri-cortical white matter Destrieux cortical parcellation left hemisphere postcentral gyrus	-20118.7	2230.33	-9.0205	2.7841e-19	0.284021	0.278252	0.0251404	49.236	9.9524e-276	34	9652.35	-19232.7	-19003.9	2.6672	4220	4255	White Matter Connectivitiy	WMC
mri_y_rsi_rnt_wm_dst	dmri_rsirntwm_cdx_sclh	restricted normalized total diffusion peri-cortical white matter Destrieux cortical parcellation left hemisphere central sulcus	-32542.7	3608.7	-9.01784	2.85122e-19	0.280018	0.274218	0.0406773	48.2724	1.0172e-270	34	7604.86	-15137.7	-14908.9	6.98258	4220	4255	White Matter Connectivitiy	WMC
mri_y_rsi_hnt_wm_dst	dmri_rsihntwm_cdx_scisrh	hindered normalized total diffusion peri-cortical white matter Destrieux cortical parcellation right hemisphere superior segment of the circular sulcus of the insula	32905.5	3651.95	9.01038	3.04816e-19	0.236265	0.230111	0.0411649	38.3963	7.76885e-218	34	7554.16	-15036.3	-14807.5	7.15098	4220	4255	White Matter Connectivitiy	WMC
mri_y_rsi_hni_wm_dst	dmri_rsihniwm_cdx_scmlh	hindered normalized isotropic diffusion peri-cortical white matter Destrieux cortical parcellation left hemisphere marginal branch of the cingulate sulcus	30549.5	3390.77	9.00961	3.06912e-19	0.168081	0.161378	0.0382208	25.0767	7.80205e-142	34	7869.91	-15667.8	-15439	6.1647	4220	4255	White Matter Connectivitiy	WMC
mri_y_rsi_hni_wm_dst	dmri_rsihniwm_cdx_scisrh	hindered normalized isotropic diffusion peri-cortical white matter Destrieux cortical parcellation right hemisphere superior segment of the circular sulcus of the insula	32991.5	3662.16	9.00877	3.09225e-19	0.235856	0.2297	0.0412799	38.3095	2.33462e-217	34	7542.29	-15012.6	-14783.8	7.19099	4220	4255	White Matter Connectivitiy	WMC
mri_y_rsi_hnt_wm_dst	dmri_rsihntwm_cdx_scmlh	hindered normalized total diffusion peri-cortical white matter Destrieux cortical parcellation left hemisphere marginal branch of the cingulate sulcus	30485.8	3385	9.00613	3.16616e-19	0.167597	0.16089	0.0381558	24.9899	2.542e-141	34	7877.15	-15682.3	-15453.5	6.14374	4220	4255	White Matter Connectivitiy	WMC
mri_y_dti_md_fs_wm_dst	ddtifp_291	Mean diffusivity within parcellation of sub-adjacent white matter associated with right hemisphere cortical Destrieux ROI pericallosal sulcus	15007.2	1666.79	9.00364	3.23752e-19	0.643311	0.640437	0.0187881	223.854	0	34	10891.6	-21711.2	-21482.4	1.48963	4220	4255	White Matter Connectivitiy	WMC
mri_y_rsi_rni_wm_dst	dmri_rsirniwm_cdx_sttlh	restricted normalized isotropic diffusion peri-cortical white matter Destrieux cortical parcellation left hemisphere transverse temporal sulcus	-19159	2129.36	-8.99753	3.41964e-19	0.118265	0.111159	0.0240013	16.6437	5.96638e-91	34	9847.33	-19622.7	-19393.9	2.4304	4219	4254	White Matter Connectivitiy	WMC
mri_y_rsi_hnt_wm_dsk	dmri_rsihntwm_cdk_prcnlh	hindered normalized total diffusion peri-cortical white matter Desikan cortical parcellation left hemisphere precuneus	20690.1	2300.21	8.99489	3.50095e-19	0.192972	0.18647	0.025928	29.6783	1.03005e-168	34	9521.09	-18970.2	-18741.4	2.83693	4220	4255	White Matter Connectivitiy	WMC
mri_y_dti_md_fs_wm_dsk	dmdtifp1_418	Mean diffusivity within parcellation of sub-adjacent white matter associated with cortical ROI left-pars opercularis	13989.8	1555.82	8.99191	3.59554e-19	0.283599	0.277826	0.0175372	49.1224	3.95661e-275	34	11182.2	-22292.3	-22063.5	1.29757	4219	4254	White Matter Connectivitiy	WMC
mri_y_dti_fa_is_at	dmri_dtifa_fiberat_sifcrh	Average fractional anisotropy within DTI atlas tract right striatal inferior frontal cortex	-20429.9	2273.49	-8.98615	3.7853e-19	0.21717	0.210861	0.0256268	34.424	9.70543e-196	34	9568.56	-19065.1	-18836.3	2.77076	4219	4254	White Matter Connectivitiy	WMC
mri_y_dti_td_is_wm_dst	ddtidp_589	Average transverse diffusivity within parcellation of sub-adjacent white matter associated with right hemisphere cortical Destrieux ROI lateral orbital sulcus	28220.6	3142.26	8.98099	3.96329e-19	0.371583	0.36652	0.0354196	73.3907	0	34	8193.78	-16315.6	-16086.7	5.29419	4220	4255	White Matter Connectivitiy	WMC
mri_y_dti_md_is_wm_dst	ddtidp_224	Mean diffusivity within parcellation of sub-adjacent white matter associated with left hemisphere cortical Destrieux ROI superior temporal sulcus	17469	1945.22	8.9805	3.98052e-19	0.353876	0.34867	0.0219265	67.9779	0	34	10234.3	-20396.7	-20167.9	2.02886	4220	4255	White Matter Connectivitiy	WMC
mri_y_dti_md_is_wm_dsk	dmri_dtimdwm_cdsn_banksstslh	Mean diffusivity, parcellation of sub-adjacent white matter associated with cortical ROI left-banks of superior temporal sulcus	18414.7	2050.61	8.98011	3.99496e-19	0.391882	0.386981	0.0231145	79.9647	0	34	10007.5	-19943	-19714.2	2.25413	4219	4254	White Matter Connectivitiy	WMC
mri_y_rsi_hni_wm_dsk	dmri_rsihniwm_cdk_prcnlh	hindered normalized isotropic diffusion peri-cortical white matter Desikan cortical parcellation left hemisphere precuneus	20713.4	2307.08	8.97819	4.06341e-19	0.191523	0.18501	0.0260054	29.4028	4.01575e-167	34	9508.4	-18944.8	-18716	2.8539	4220	4255	White Matter Connectivitiy	WMC
mri_y_rsi_hni_wm_dst	dmri_rsihniwm_cdx_spctlh	hindered normalized isotropic diffusion peri-cortical white matter Destrieux cortical parcellation left hemisphere postcentral sulcus	30333.9	3380.06	8.97436	4.20466e-19	0.288747	0.283017	0.0381001	50.3881	1.10344e-281	34	7883.37	-15694.7	-15465.9	6.12583	4220	4255	White Matter Connectivitiy	WMC
mri_y_dti_md_fs_wm_dst	ddtifp_275	Mean diffusivity within parcellation of sub-adjacent white matter associated with right hemisphere cortical Destrieux ROI anterior transverse collateral sulcus	19458.2	2168.41	8.97352	4.23616e-19	0.42716	0.422545	0.0244423	92.553	0	34	9772.17	-19472.3	-19243.5	2.52114	4220	4255	White Matter Connectivitiy	WMC
mri_y_dti_md_fs_wm_dst	ddtifp_167	Mean diffusivity within parcellation of sub-adjacent white matter associated with left hemisphere cortical Destrieux ROI superior frontal gyrus	14934.1	1664.35	8.97293	4.25842e-19	0.30933	0.303766	0.0187606	55.5886	4.07669e-308	34	10897.9	-21723.7	-21494.9	1.48527	4220	4255	White Matter Connectivitiy	WMC
mri_y_dti_td_is_wm_dsk	dmri_dtitdwm_cdsn_lobfrrh	Average transverse diffusivity, parcellation of sub-adjacent white matter associated with cortical ROI right-lateral orbital frontal	23414.3	2610.5	8.96928	4.39939e-19	0.2484	0.242344	0.0294256	41.0202	3.63799e-232	34	8982.66	-17893.3	-17664.5	3.65394	4220	4255	White Matter Connectivitiy	WMC
mri_y_dti_fa_is_wm_dst	ddtidp_49	Average fractional anisotropy within parcellation of sub-adjacent white matter associated with left hemisphere cortical Destrieux ROI superior segment of the circular sulcus of the insula	-21554.3	2403.13	-8.96926	4.40017e-19	0.3003	0.294662	0.0270881	53.2692	2.03751e-296	34	9334.83	-18597.7	-18368.9	3.0965	4220	4255	White Matter Connectivitiy	WMC
mri_y_rsi_rnt_wm_dsk	dmri_rsirntwm_cdk_pctrh	restricted normalized total diffusion peri-cortical white matter Desikan cortical parcellation right hemisphere postcentral	-28708.7	3204.08	-8.96006	4.77577e-19	0.373592	0.368545	0.0361164	74.0241	0	34	8110.88	-16149.8	-15920.9	5.50454	4220	4255	White Matter Connectivitiy	WMC
mri_y_dti_td_is_wm_dsk	dmri_dtitdwm_cdsn_ihcntelh	Average transverse diffusivity, parcellation of sub-adjacent white matter associated with cortical ROI left-isthmus cingulate	25717.2	2870.81	8.95819	4.85567e-19	0.333022	0.327648	0.0323598	61.9718	0	34	8578.21	-17084.4	-16855.6	4.41899	4220	4255	White Matter Connectivitiy	WMC
mri_y_rsi_rni_wm_dst	dmri_rsirniwm_cdx_gspcrh	restricted normalized isotropic diffusion peri-cortical white matter Destrieux cortical parcellation right hemisphere paracentral lobule and sulcus	-22718	2536.6	-8.95608	4.94769e-19	0.216638	0.210326	0.0285926	34.3246	3.47355e-195	34	9104.85	-18137.7	-17908.9	3.45	4220	4255	White Matter Connectivitiy	WMC
mri_y_dti_md_is_wm_dsk	dmri_dtimdwm_cdsn_trvtprh	Mean diffusivity, parcellation of sub-adjacent white matter associated with cortical ROI right-transverse temporal	22053	2462.59	8.95523	4.9854e-19	0.155284	0.148478	0.0277583	22.8165	2.14626e-128	34	9230.84	-18389.7	-18160.9	3.25161	4220	4255	White Matter Connectivitiy	WMC
mri_y_rsi_hnt_wm_dst	dmri_rsihntwm_cdx_gssclh	hindered normalized total diffusion peri-cortical white matter Destrieux cortical parcellation left hemisphere subcentral gyrus and sulci	20648	2305.97	8.95416	5.03378e-19	0.326537	0.321109	0.0259929	60.1656	0	34	9508.22	-18944.4	-18715.6	2.85049	4219	4254	White Matter Connectivitiy	WMC
mri_y_rsi_rni_wm_dst	dmri_rsirniwm_cdx_gspclh	restricted normalized isotropic diffusion peri-cortical white matter Destrieux cortical parcellation left hemisphere paracentral lobule and sulcus	-21014.8	2348.3	-8.94896	5.27127e-19	0.221989	0.215721	0.02647	35.4144	2.68201e-201	34	9433.05	-18794.1	-18565.3	2.9568	4220	4255	White Matter Connectivitiy	WMC
mri_y_rsi_rni_wm_dst	dmri_rsirniwm_cdx_gprcnlh	restricted normalized isotropic diffusion peri-cortical white matter Destrieux cortical parcellation left hemisphere precuneus	-13936.2	1557.43	-8.94821	5.30677e-19	0.19026	0.183736	0.0175554	29.1631	9.75591e-166	34	11180.4	-22288.7	-22059.9	1.30057	4220	4255	White Matter Connectivitiy	WMC
mri_y_dti_td_fs_wm_dst	ddtifp_520	Average transverse diffusivity within parcellation of sub-adjacent white matter associated with left hemisphere cortical Destrieux ROI postcentral sulcus	19453.6	2174.04	8.94815	5.30949e-19	0.29323	0.287536	0.0245058	51.4948	2.27022e-287	34	9761.13	-19450.3	-19221.4	2.53426	4220	4255	White Matter Connectivitiy	WMC
mri_y_rsi_hni_wm_dsk	dmri_rsihniwm_cdk_pctlh	hindered normalized isotropic diffusion peri-cortical white matter Desikan cortical parcellation left hemisphere postcentral	24105	2694.31	8.94664	5.38092e-19	0.323189	0.317736	0.0303703	59.2684	0	34	8848.2	-17624.4	-17395.6	3.89233	4220	4255	White Matter Connectivitiy	WMC
mri_y_rsi_rnt_wm_dsk	dmri_rsirntwm_cdk_prcnlh	restricted normalized total diffusion peri-cortical white matter Desikan cortical parcellation left hemisphere precuneus	-23846.3	2665.55	-8.94612	5.4059e-19	0.174937	0.16829	0.0300461	26.3165	3.85059e-149	34	8893.86	-17715.7	-17486.9	3.80969	4220	4255	White Matter Connectivitiy	WMC
mri_y_rsi_rnt_at	dmri_rsirnt_fib_unclh	restricted normalized total diffusion AtlasTrack fiber segmentation left uncinate	-27872.1	3116.12	-8.9445	5.48484e-19	0.323611	0.31816	0.0351249	59.3687	0	34	8227.39	-16382.8	-16154	5.20523	4219	4254	White Matter Connectivitiy	WMC
mri_y_rsi_hni_wm_dsk	dmri_rsihniwm_cdk_sprh	hindered normalized isotropic diffusion peri-cortical white matter Desikan cortical parcellation right hemisphere superiorparietal	22423.3	2507.04	8.94414	5.50212e-19	0.332748	0.327372	0.0282594	61.8955	0	34	9154.72	-18237.4	-18008.6	3.37007	4220	4255	White Matter Connectivitiy	WMC
mri_y_rsi_rni_wm_dst	dmri_rsirniwm_cdx_gprctrh	restricted normalized isotropic diffusion peri-cortical white matter Destrieux cortical parcellation right hemisphere precentral gyrus	-18284.9	2044.52	-8.94338	5.53932e-19	0.278658	0.272846	0.0230459	47.9472	5.05569e-269	34	10022.5	-19973	-19744.2	2.2413	4220	4255	White Matter Connectivitiy	WMC
mri_y_dti_td_fs_at	dmdtifp1_138	Average transverse diffusion coefficient within DTI atlas tract left uncinate	18914.4	2114.96	8.94314	5.55142e-19	0.362514	0.357376	0.0238398	70.5641	0	34	9876.05	-19680.1	-19451.3	2.39781	4219	4254	White Matter Connectivitiy	WMC
mri_y_rsi_hnt_wm_dsk	dmri_rsihntwm_cdk_icrh	hindered normalized total diffusion peri-cortical white matter Desikan cortical parcellation right hemisphere isthmuscingulate	30329	3392.57	8.93983	5.71693e-19	0.234272	0.228103	0.0382411	37.9735	1.65536e-215	34	7867.65	-15663.3	-15434.5	6.17124	4220	4255	White Matter Connectivitiy	WMC
mri_y_rsi_hni_wm_dsk	dmri_rsihniwm_cdk_icrh	hindered normalized isotropic diffusion peri-cortical white matter Desikan cortical parcellation right hemisphere isthmuscingulate	30458.2	3407.77	8.93786	5.81739e-19	0.234164	0.227994	0.0384124	37.9506	2.21311e-215	34	7848.63	-15625.3	-15396.4	6.22667	4220	4255	White Matter Connectivitiy	WMC
mri_y_dti_td_fs_wm_dst	ddtifp_500	Average transverse diffusivity within parcellation of sub-adjacent white matter associated with left hemisphere cortical Destrieux ROI anterior segment of the circular sulcus of the insula	20274.5	2269.31	8.93421	6.00908e-19	0.49935	0.495316	0.0255797	123.795	0	34	9578.63	-19085.3	-18856.4	2.76124	4220	4255	White Matter Connectivitiy	WMC
mri_y_rsi_hni_wm_dst	dmri_rsihniwm_cdx_gssclh	hindered normalized isotropic diffusion peri-cortical white matter Destrieux cortical parcellation left hemisphere subcentral gyrus and sulci	20672.2	2314.04	8.93337	6.05466e-19	0.325797	0.320364	0.0260839	59.9635	0	34	9493.35	-18914.7	-18685.9	2.87048	4219	4254	White Matter Connectivitiy	WMC
mri_y_dti_md_fs_at	dmdtifp1_54	Mean diffusivity within DTI atlas tract left uncinate	15512	1736.61	8.93234	6.1103e-19	0.416531	0.411829	0.0195751	88.5849	0	34	10714.5	-21357	-21128.2	1.61665	4219	4254	White Matter Connectivitiy	WMC
mri_y_dti_td_fs_wm_dsk	dmdtifp1_605	Average transverse diffusivity within parcellation of sub-adjacent white matter associated with cortical ROI right-superior parietal	16639.9	1862.97	8.93192	6.13248e-19	0.34392	0.338634	0.0209995	65.063	0	34	10418.2	-20764.3	-20535.5	1.86092	4220	4255	White Matter Connectivitiy	WMC
mri_y_dti_md_fs_wm_dst	ddtifp_219	Mean diffusivity within parcellation of sub-adjacent white matter associated with left hemisphere cortical Destrieux ROI inferior part of the precentral sulcus	15375.4	1721.47	8.93152	6.15423e-19	0.209363	0.202993	0.0194044	32.8666	5.95688e-187	34	10754.3	-21436.6	-21207.7	1.58897	4220	4255	White Matter Connectivitiy	WMC
mri_y_rsi_rni_wm_dsk	dmri_rsirniwm_cdk_iclh	restricted normalized isotropic diffusion peri-cortical white matter Desikan cortical parcellation left hemisphere isthmuscingulate	-12484.4	1398.16	-8.92918	6.28359e-19	0.589953	0.586649	0.0157601	178.573	0	34	11639.4	-23206.8	-22978	1.04816	4220	4255	White Matter Connectivitiy	WMC
mri_y_rsi_rnd_wm_dsk	dmri_rsirndwm_cdk_smlh	restricted normalized directional diffusion peri-cortical white matter Desikan cortical parcellation left hemisphere supramarginal	-22238	2490.59	-8.9288	6.30453e-19	0.492712	0.488625	0.0280739	120.551	0	34	9182.74	-18293.5	-18064.7	3.32597	4220	4255	White Matter Connectivitiy	WMC
mri_y_dti_md_fs_wm_dsk	dmdtifp1_413	Mean diffusivity within parcellation of sub-adjacent white matter associated with cortical ROI left-lingual	12582.9	1409.95	8.92432	6.56043e-19	0.45476	0.450367	0.015893	103.521	0	34	11603.7	-23135.3	-22906.5	1.06592	4220	4255	White Matter Connectivitiy	WMC
mri_y_dti_td_is_at	dmri_dtitd_fiberat_cgcrh	Average transverse diffusion coefficient within DTI atlas tract right cingulate cingulum	28439.9	3186.83	8.92418	6.56877e-19	0.237001	0.230852	0.035922	38.544	1.21728e-218	34	8131.93	-16191.9	-15963.1	5.44416	4219	4254	White Matter Connectivitiy	WMC
mri_y_rsi_hni_wm_dst	dmri_rsihniwm_cdx_gpislh	hindered normalized isotropic diffusion peri-cortical white matter Destrieux cortical parcellation left hemisphere supramarginal gyrus	16671.9	1868.44	8.92293	6.64225e-19	0.425286	0.420655	0.021061	91.8248	0	34	10403.3	-20734.5	-20505.7	1.87141	4219	4254	White Matter Connectivitiy	WMC
mri_y_rsi_fni_at	dmri_rsifni_fib_fmin	free normalized isotropic diffusion AtlasTrack fiber segmentation forceps minor	23629	2648.36	8.92211	6.69055e-19	0.320739	0.315265	0.0298523	58.5931	4.94065645841247e-323	34	8919.3	-17766.6	-17537.8	3.75981	4219	4254	White Matter Connectivitiy	WMC
mri_y_dti_td_is_wm_dsk	dmri_dtitdwm_cdsn_insulalh	Average transverse diffusivity, parcellation of sub-adjacent white matter associated with cortical ROI left-insula	18361.6	2058.03	8.9219	6.7022e-19	0.492476	0.488387	0.0231981	120.438	0	34	9994.46	-19916.9	-19688.1	2.27101	4220	4255	White Matter Connectivitiy	WMC
mri_y_rsi_hni_wm_dst	dmri_rsihniwm_cdx_sctplh	hindered normalized isotropic diffusion peri-cortical white matter Destrieux cortical parcellation left hemisphere posterior transverse collateral sulcus	38330.3	4298.79	8.91655	7.02816e-19	0.2691	0.263211	0.048456	45.6972	3.33983e-257	34	6860.3	-13648.6	-13419.8	9.90849	4220	4255	White Matter Connectivitiy	WMC
mri_y_rsi_rni_wm_dst	dmri_rsirniwm_cdx_gtsptlh	restricted normalized isotropic diffusion peri-cortical white matter Destrieux cortical parcellation left hemisphere planum temporale	-17587.5	1972.47	-8.91651	7.03114e-19	0.159069	0.152292	0.0222337	23.4723	2.62431e-132	34	10172.8	-20273.5	-20044.7	2.0856	4219	4254	White Matter Connectivitiy	WMC
mri_y_dti_td_is_wm_dsk	dmri_dtitdwm_cdsn_pcrinelh	Average transverse diffusivity, parcellation of sub-adjacent white matter associated with cortical ROI left-pericalcarine	23074.8	2587.96	8.9162	7.04949e-19	0.236318	0.230166	0.0291715	38.4077	6.72248e-218	34	9019.55	-17967.1	-17738.3	3.59113	4220	4255	White Matter Connectivitiy	WMC
mri_y_dti_td_fs_wm_dst	ddtifp_575	Average transverse diffusivity within parcellation of sub-adjacent white matter associated with right hemisphere cortical Destrieux ROI inferior segment of the circular sulcus of the insula	17936.5	2012.86	8.91099	7.38254e-19	0.347711	0.342456	0.0226889	66.1625	0	34	10088.9	-20105.8	-19877	2.17241	4220	4255	White Matter Connectivitiy	WMC
mri_y_dti_td_fs_wm_dst	ddtifp_509	Average transverse diffusivity within parcellation of sub-adjacent white matter associated with left hemisphere cortical Destrieux ROI intraparietal sulcus and transverse parietal sulci	17828.5	2000.96	8.90997	7.44981e-19	0.285958	0.280205	0.0225549	49.7064	3.64705e-278	34	10114.1	-20156.2	-19927.4	2.14681	4220	4255	White Matter Connectivitiy	WMC
mri_y_dti_fa_is_wm_dst	ddtidp_123	Average fractional anisotropy within parcellation of sub-adjacent white matter associated with right hemisphere cortical Destrieux ROI superior segment of the circular sulcus of the insula	-21426.3	2404.91	-8.9094	7.48757e-19	0.246335	0.240263	0.0271082	40.5678	1.03856e-229	34	9331.68	-18591.4	-18362.6	3.10109	4220	4255	White Matter Connectivitiy	WMC
mri_y_rsi_rni_wm_dsk	dmri_rsirniwm_cdk_cnrh	restricted normalized isotropic diffusion peri-cortical white matter Desikan cortical parcellation right hemisphere cuneus	-18175	2040.35	-8.90778	7.59576e-19	0.32731	0.32189	0.0229988	60.3918	0	34	10031.2	-19990.4	-19761.5	2.23215	4220	4255	White Matter Connectivitiy	WMC
mri_y_dti_fa_is_wm_dst	ddtidp_81	Average fractional anisotropy within parcellation of sub-adjacent white matter associated with right hemisphere cortical Destrieux ROI middle-anterior part of the cingulate gyrus and sulcus	-22259.5	2499.02	-8.9073	7.628e-19	0.092328	0.085015	0.0281689	12.6252	4.02381e-66	34	9168.36	-18264.7	-18035.9	3.34853	4220	4255	White Matter Connectivitiy	WMC
mri_y_rsi_rni_wm_dst	dmri_rsirniwm_cdx_gosrh	restricted normalized isotropic diffusion peri-cortical white matter Destrieux cortical parcellation right hemisphere superior occipital gyrus	-21732.9	2439.94	-8.90713	7.639e-19	0.296064	0.290393	0.027503	52.2019	5.50232e-291	34	9270.16	-18468.3	-18239.5	3.19207	4220	4255	White Matter Connectivitiy	WMC
mri_y_dti_md_fs_wm_dst	ddtifp_241	Mean diffusivity within parcellation of sub-adjacent white matter associated with right hemisphere cortical Destrieux ROI superior frontal gyrus	14376.1	1614.18	8.90613	7.70727e-19	0.368032	0.36294	0.018195	72.281	0	34	11028.1	-21984.2	-21755.4	1.39707	4220	4255	White Matter Connectivitiy	WMC
mri_y_rsi_hni_wm_dsk	dmri_rsihniwm_cdk_iplh	hindered normalized isotropic diffusion peri-cortical white matter Desikan cortical parcellation left hemisphere inferiorparietal	22200.6	2493.34	8.90397	7.85607e-19	0.347022	0.341761	0.0281049	65.9618	0	34	9178.05	-18284.1	-18055.3	3.33332	4220	4255	White Matter Connectivitiy	WMC
mri_y_dti_md_is_wm_dsk	dmri_dtimdwm_cdsn_pctlh	Mean diffusivity, parcellation of sub-adjacent white matter associated with cortical ROI left-paracentral	21728.3	2440.45	8.90341	7.89505e-19	0.194248	0.187756	0.0275088	29.9218	4.06116e-170	34	9269.27	-18466.5	-18237.7	3.19341	4220	4255	White Matter Connectivitiy	WMC
mri_y_dti_md_fs_at	dmdtifp1_52	Mean diffusivity within DTI atlas tract left anterior thalamic radiations	11322.8	1273.16	8.89348	8.62007e-19	0.59236	0.589075	0.0143511	180.318	0	34	12035.1	-23998.2	-23769.4	0.868918	4219	4254	White Matter Connectivitiy	WMC
mri_y_dti_td_fs_wm_dsk	dmdtifp1_584	Average transverse diffusivity within parcellation of sub-adjacent white matter associated with cortical ROI right-inferior parietal	15342	1725.33	8.89221	8.71672e-19	0.39724	0.392384	0.0194479	81.798	0	34	10744.8	-21417.5	-21188.7	1.5961	4220	4255	White Matter Connectivitiy	WMC
mri_y_rsi_hnt_wm_dst	dmri_rsihntwm_cdx_sctprh	hindered normalized total diffusion peri-cortical white matter Destrieux cortical parcellation right hemisphere posterior transverse collateral sulcus	39133.8	4401.35	8.8913	8.78678e-19	0.304632	0.299029	0.0496121	54.3743	5.21694e-302	34	6759.97	-13447.9	-13219.1	10.3869	4220	4255	White Matter Connectivitiy	WMC
mri_y_rsi_rnd_wm_dst	dmri_rsirndwm_cdx_sciilh	restricted normalized directional diffusion peri-cortical white matter Destrieux cortical parcellation left hemisphere inferior segment of the circular sulcus of the insula	-27167.9	3058.05	-8.88406	9.36769e-19	0.395207	0.390334	0.0344704	81.1057	0	34	8309.36	-16546.7	-16317.9	5.01423	4220	4255	White Matter Connectivitiy	WMC
mri_y_dti_td_is_wm_dsk	dmri_dtitdwm_cdsn_ihcnterh	Average transverse diffusivity, parcellation of sub-adjacent white matter associated with cortical ROI right-isthmus cingulate	25907.4	2917.13	8.88113	9.61243e-19	0.277199	0.271376	0.0328819	47.6	3.29927e-267	34	8510.1	-16948.2	-16719.4	4.56276	4220	4255	White Matter Connectivitiy	WMC
mri_y_dti_fa_is_at	dmri_dtifa_fiberat_fmaj	Average fractional anisotropy within DTI atlas tract foreceps major	-25801	2905.42	-8.8803	9.68408e-19	0.317557	0.312057	0.0327499	57.7412	7.82323306250863e-319	34	8525.21	-16978.4	-16749.6	4.52512	4219	4254	White Matter Connectivitiy	WMC
mri_y_rsi_rnd_wm_dsk	dmri_rsirndwm_cdk_pcclh	restricted normalized directional diffusion peri-cortical white matter Desikan cortical parcellation left hemisphere pericalcarine	-26959.9	3036.09	-8.8798	9.726e-19	0.232731	0.226549	0.0342229	37.6478	1.03778e-213	34	8340.02	-16608	-16379.2	4.94249	4220	4255	White Matter Connectivitiy	WMC
mri_y_dti_md_fs_wm_dst	ddtifp_260	Mean diffusivity within parcellation of sub-adjacent white matter associated with right hemisphere cortical Destrieux ROI planum polare of the superior temporal gyrus	14417.1	1625.45	8.86958	1.06439e-18	0.373847	0.368802	0.0183221	74.1048	0	34	10998.5	-21925	-21696.2	1.41666	4220	4255	White Matter Connectivitiy	WMC
mri_y_rsi_rni_wm_dst	dmri_rsirniwm_cdx_gomlh	restricted normalized isotropic diffusion peri-cortical white matter Destrieux cortical parcellation left hemisphere middle occipital gyrus	-19151.7	2160.63	-8.86391	1.11887e-18	0.364354	0.359233	0.0243547	71.1446	0	34	9787.45	-19502.9	-19274.1	2.50309	4220	4255	White Matter Connectivitiy	WMC
mri_y_dti_md_fs_wm_dsk	dmdtifp1_438	Mean diffusivity within parcellation of sub-adjacent white matter associated with cortical ROI right-caudal middle frontal	14699.4	1658.45	8.86332	1.12471e-18	0.312111	0.306568	0.0186941	56.3149	9.47000376720988e-312	34	10913	-21753.9	-21525.1	1.47476	4220	4255	White Matter Connectivitiy	WMC
mri_y_dti_td_is_wm_dsk	dmri_dtitdwm_cdsn_rsmfrrh	Average transverse diffusivity, parcellation of sub-adjacent white matter associated with cortical ROI right-rostral middle frontal	21075.8	2379.04	8.85894	1.16902e-18	0.270119	0.264238	0.0268166	45.9341	1.87123e-258	34	9377.7	-18683.4	-18454.6	3.03473	4220	4255	White Matter Connectivitiy	WMC
mri_y_rsi_rni_wm_dst	dmri_rsirniwm_cdx_gotmprh	restricted normalized isotropic diffusion peri-cortical white matter Destrieux cortical parcellation right hemisphere parahippocampal gyrus	-15103.8	1705.19	-8.85751	1.18379e-18	0.253066	0.247048	0.019221	42.0518	9.61771e-238	34	10794.7	-21517.4	-21288.6	1.55906	4220	4255	White Matter Connectivitiy	WMC
mri_y_rsi_hnt_wm_dst	dmri_rsihntwm_cdx_sotlrh	hindered normalized total diffusion peri-cortical white matter Destrieux cortical parcellation right hemisphere lateral occipito-temporal sulcus	31725.4	3582.26	8.85626	1.19689e-18	0.230653	0.224454	0.0403793	37.2108	2.7089e-211	34	7636.15	-15200.3	-14971.5	6.88066	4220	4255	White Matter Connectivitiy	WMC
mri_y_rsi_rnd_wm_dst	dmri_rsirndwm_cdx_sotmllh	restricted normalized directional diffusion peri-cortical white matter Destrieux cortical parcellation left hemisphere medial occipito-temporal sulcus and lingual sulcus	-26972.9	3045.73	-8.85597	1.19995e-18	0.279648	0.273845	0.0343315	48.1838	2.94519e-270	34	8326.53	-16581.1	-16352.3	4.97392	4220	4255	White Matter Connectivitiy	WMC
mri_y_rsi_hnt_wm_dst	dmri_rsihntwm_cdx_gotmlrh	hindered normalized total diffusion peri-cortical white matter Destrieux cortical parcellation right hemisphere lingual gyrus	14929	1686.06	8.8544	1.21661e-18	0.292192	0.286489	0.0190052	51.2372	4.74942e-286	34	10842.7	-21613.5	-21384.6	1.52426	4220	4255	White Matter Connectivitiy	WMC
mri_y_rsi_hni_wm_dst	dmri_rsihniwm_cdx_sctprh	hindered normalized isotropic diffusion peri-cortical white matter Destrieux cortical parcellation right hemisphere posterior transverse collateral sulcus	39183.4	4425.36	8.85429	1.21785e-18	0.302934	0.297317	0.0498827	53.9395	8.19354e-300	34	6736.82	-13401.6	-13172.8	10.5006	4220	4255	White Matter Connectivitiy	WMC
mri_y_rsi_hni_wm_dst	dmri_rsihniwm_cdx_sotlrh	hindered normalized isotropic diffusion peri-cortical white matter Destrieux cortical parcellation right hemisphere lateral occipito-temporal sulcus	31792.1	3591.03	8.85321	1.22949e-18	0.230179	0.223977	0.0404782	37.1117	9.59288e-211	34	7625.74	-15179.5	-14950.7	6.91439	4220	4255	White Matter Connectivitiy	WMC
mri_y_dti_fa_fs_wm_dst	ddtifp_135	Average fractional anisotropy within parcellation of sub-adjacent white matter associated with right hemisphere cortical Destrieux ROI medial occipito-temporal sulcus and lingual sulcus	-19669.6	2222.47	-8.85029	1.26141e-18	0.454985	0.450594	0.0250518	103.615	0	34	9667.37	-19262.7	-19033.9	2.64843	4220	4255	White Matter Connectivitiy	WMC
mri_y_dti_md_is_at	dmri_dtimd_fiberat_sifclh	Mean diffusivity within DTI atlas tract left striatal inferior frontal cortex	20643.3	2332.84	8.849	1.27596e-18	0.318476	0.312983	0.0262957	57.9863	4.78156732045158e-320	34	9458.94	-18845.9	-18617.1	2.9173	4219	4254	White Matter Connectivitiy	WMC
mri_y_rsi_rni_wm_dsk	dmri_rsirniwm_cdk_cmfrh	restricted normalized isotropic diffusion peri-cortical white matter Desikan cortical parcellation right hemisphere caudalmiddlefrontal	-15581	1761.08	-8.84742	1.2937e-18	0.179756	0.173148	0.0198509	27.2003	2.54475e-154	34	10657.5	-21243	-21014.2	1.66292	4220	4255	White Matter Connectivitiy	WMC
mri_y_rsi_hni_at	dmri_rsihni_fib_sifclh	hindered normalized isotropic diffusion AtlasTrack fiber segmentation left striatal inferior frontal cortex	26151.5	2957.51	8.8424	1.35215e-18	0.348508	0.343257	0.0333371	66.3795	0	34	8449.62	-16827.2	-16598.4	4.68884	4219	4254	White Matter Connectivitiy	WMC
mri_y_rsi_rni_wm_dst	dmri_rsirniwm_cdx_gtslrh	restricted normalized isotropic diffusion peri-cortical white matter Destrieux cortical parcellation right hemisphere lateral aspect of the superior temporal gyrus	-14831	1677.44	-8.84149	1.36299e-18	0.30494	0.29934	0.0189081	54.4534	2.08058e-302	34	10864.5	-21657.1	-21428.2	1.50872	4220	4255	White Matter Connectivitiy	WMC
mri_y_rsi_rni_wm_dst	dmri_rsirniwm_cdx_sfsrh	restricted normalized isotropic diffusion peri-cortical white matter Destrieux cortical parcellation right hemisphere superior frontal sulcus	-15203.3	1719.87	-8.83984	1.38287e-18	0.150094	0.143247	0.0193864	21.9193	5.11331e-123	34	10758.2	-21444.5	-21215.7	1.58601	4220	4255	White Matter Connectivitiy	WMC
mri_y_dti_td_fs_wm_dst	ddtifp_583	Average transverse diffusivity within parcellation of sub-adjacent white matter associated with right hemisphere cortical Destrieux ROI intraparietal sulcus and transverse parietal sulci	18042.6	2041.19	8.83922	1.39042e-18	0.294435	0.28875	0.0230084	51.7947	6.62379e-289	34	10029.4	-19986.8	-19758	2.234	4220	4255	White Matter Connectivitiy	WMC
mri_y_dti_md_is_wm_dst	ddtidp_220	Mean diffusivity within parcellation of sub-adjacent white matter associated with left hemisphere cortical Destrieux ROI superior part of the precentral sulcus	20323.8	2299.74	8.83743	1.41239e-18	0.240124	0.234002	0.0259227	39.2217	2.29346e-222	34	9521.95	-18971.9	-18743.1	2.83578	4220	4255	White Matter Connectivitiy	WMC
mri_y_rsi_rnd_wm_dst	dmri_rsirndwm_cdx_scisrh	restricted normalized directional diffusion peri-cortical white matter Destrieux cortical parcellation right hemisphere superior segment of the circular sulcus of the insula	-28807.3	3259.83	-8.83707	1.41695e-18	0.363627	0.3585	0.0367448	70.9215	0	34	8037.48	-16003	-15774.2	5.69776	4220	4255	White Matter Connectivitiy	WMC
mri_y_dti_fa_fs_wm_dsk	dmdtifp1_384	Average fractional anisotropy within parcellation of sub-adjacent white matter associated with cortical ROI right-pericalcarine	-19695.7	2229.89	-8.8326	1.47365e-18	0.317961	0.312466	0.0251353	57.8626	1.89992944108251e-319	34	9653.2	-19234.4	-19005.6	2.66613	4220	4255	White Matter Connectivitiy	WMC
mri_y_rsi_rni_wm_dst	dmri_rsirniwm_cdx_soalh	restricted normalized isotropic diffusion peri-cortical white matter Destrieux cortical parcellation left hemisphere anterior occipital sulcus and preoccipital notch	-19441.5	2201.81	-8.82977	1.51072e-18	0.157769	0.150984	0.0248189	23.2501	5.5159e-131	34	9707.11	-19342.2	-19113.4	2.59942	4220	4255	White Matter Connectivitiy	WMC
mri_y_dti_fa_fs_at	dmdtifp1_18	Average fractional anisotropy within DTI atlas tract foreceps minor	-25518.9	2890.36	-8.82896	1.52164e-18	0.524623	0.520792	0.0325802	136.943	0	34	8547.32	-17022.6	-16793.8	4.47833	4219	4254	White Matter Connectivitiy	WMC
mri_y_rsi_rni_wm_dsk	dmri_rsirniwm_cdk_cnlh	restricted normalized isotropic diffusion peri-cortical white matter Desikan cortical parcellation left hemisphere cuneus	-17714.2	2007.78	-8.82279	1.6061e-18	0.296053	0.290382	0.0226317	52.1991	5.68503e-291	34	10099.6	-20127.3	-19898.5	2.16146	4220	4255	White Matter Connectivitiy	WMC
mri_y_dti_fa_fs_wm_dst	ddtifp_123	Average fractional anisotropy within parcellation of sub-adjacent white matter associated with right hemisphere cortical Destrieux ROI superior segment of the circular sulcus of the insula	-21311.8	2417.27	-8.81648	1.69751e-18	0.48109	0.476909	0.0272474	115.072	0	34	9309.88	-18547.8	-18319	3.13303	4220	4255	White Matter Connectivitiy	WMC
mri_y_dti_fa_fs_wm_dsk	dmdtifp1_391	Average fractional anisotropy within parcellation of sub-adjacent white matter associated with cortical ROI right-superior frontal	-17534.8	1989.4	-8.81413	1.73288e-18	0.473409	0.469166	0.0224246	111.582	0	34	10138.8	-20205.5	-19976.7	2.12207	4220	4255	White Matter Connectivitiy	WMC
mri_y_dti_td_fs_wm_dst	ddtifp_549	Average transverse diffusivity within parcellation of sub-adjacent white matter associated with right hemisphere cortical Destrieux ROI lingual gyrus	14071.1	1596.57	8.81328	1.74576e-18	0.446834	0.442377	0.0179966	100.259	0	34	11074.8	-22077.5	-21848.7	1.36676	4220	4255	White Matter Connectivitiy	WMC
mri_y_rsi_rnd_at	dmri_rsirnd_fib_pscslh	restricted normalized directional diffusion AtlasTrack fiber segmentation left superior corticostriate-parietal cortex only	-17888.1	2030.74	-8.80868	1.81778e-18	0.245088	0.239005	0.0228905	40.2863	3.59213e-228	34	10048.9	-20025.8	-19797	2.21064	4219	4254	White Matter Connectivitiy	WMC
mri_y_rsi_rni_wm_dst	dmri_rsirniwm_cdx_gilscirh	restricted normalized isotropic diffusion peri-cortical white matter Destrieux cortical parcellation right hemisphere long insular gyrus and central sulcus of the insula	-10850.3	1231.81	-8.80839	1.82224e-18	0.143337	0.136435	0.013885	20.7673	4.43589e-116	34	12178.4	-24284.8	-24056	0.813584	4220	4255	White Matter Connectivitiy	WMC
mri_y_rsi_rni_wm_dst	dmri_rsirniwm_cdx_gscalh	restricted normalized isotropic diffusion peri-cortical white matter Destrieux cortical parcellation left hemisphere anterior part of the cingulate gyrus and sulcus	-16169.6	1836.64	-8.80389	1.89542e-18	0.131678	0.124682	0.0207026	18.822	2.79623e-104	34	10478.7	-20885.5	-20656.6	1.80869	4220	4255	White Matter Connectivitiy	WMC
mri_y_rsi_rnt_wm_dsk	dmri_rsirntwm_cdk_splh	restricted normalized total diffusion peri-cortical white matter Desikan cortical parcellation left hemisphere superiorparietal	-26413.5	3001.93	-8.79882	1.98141e-18	0.321412	0.315944	0.0338378	58.788	4.94065645841247e-324	34	8388.17	-16704.3	-16475.5	4.83189	4220	4255	White Matter Connectivitiy	WMC
mri_y_rsi_rnd_wm_dst	dmri_rsirndwm_cdx_lfprh	restricted normalized directional diffusion peri-cortical white matter Destrieux cortical parcellation right hemisphere posterior ramus of the lateral sulcus	-23847.1	2711.27	-8.79556	2.03879e-18	0.428257	0.42365	0.0305615	92.9687	0	34	8821.5	-17571	-17342.2	3.94149	4220	4255	White Matter Connectivitiy	WMC
mri_y_rsi_rni_wm_dst	dmri_rsirniwm_cdx_gcpdrh	restricted normalized isotropic diffusion peri-cortical white matter Destrieux cortical parcellation right hemisphere posterior-dorsal part of the cingulate gyrus	-16437.9	1868.92	-8.79544	2.04089e-18	0.350598	0.345366	0.0210665	67.0085	0	34	10404.6	-20737.2	-20508.4	1.87282	4220	4255	White Matter Connectivitiy	WMC
mri_y_dti_td_fs_wm_dsk	dmdtifp1_598	Average transverse diffusivity within parcellation of sub-adjacent white matter associated with cortical ROI right-post central	16887.3	1920.55	8.79292	2.08639e-18	0.396586	0.391725	0.0216485	81.5748	0	34	10288.6	-20505.3	-20276.5	1.97773	4220	4255	White Matter Connectivitiy	WMC
mri_y_dti_fa_is_at	dmri_dtifa_fiberat_uncrh	Average fractional anisotropy within DTI atlas tract right uncinate	-19594.7	2228.56	-8.79253	2.0936e-18	0.317571	0.312072	0.0251203	57.745	7.49630982465548e-319	34	9653.47	-19234.9	-19006.1	2.66232	4219	4254	White Matter Connectivitiy	WMC
mri_y_rsi_rni_at	dmri_rsirni_fib_sifcrh	restricted normalized isotropic diffusion AtlasTrack fiber segmentation right striatal inferior frontal cortex	-13968.8	1588.79	-8.79212	2.10115e-18	0.173827	0.167169	0.0179088	26.1082	6.50382e-148	34	11093	-22113.9	-21885.1	1.35314	4219	4254	White Matter Connectivitiy	WMC
mri_y_dti_td_is_wm_dsk	dmri_dtitdwm_cdsn_trvtprh	Average transverse diffusivity, parcellation of sub-adjacent white matter associated with cortical ROI right-transverse temporal	25106.4	2855.92	8.791	2.12167e-18	0.222577	0.216314	0.032192	35.5351	5.67142e-202	34	8600.33	-17128.7	-16899.8	4.37329	4220	4255	White Matter Connectivitiy	WMC
mri_y_dti_md_fs_wm_dst	ddtifp_168	Mean diffusivity within parcellation of sub-adjacent white matter associated with left hemisphere cortical Destrieux ROI long insular gyrus and central sulcus of the insula	12232.3	1392.29	8.78574	2.22148e-18	0.377188	0.37217	0.015694	75.1683	0	34	11657.3	-23242.6	-23013.8	1.03939	4220	4255	White Matter Connectivitiy	WMC
mri_y_rsi_rnt_wm_dst	dmri_rsirntwm_cdx_spolh	restricted normalized total diffusion peri-cortical white matter Destrieux cortical parcellation left hemisphere parieto-occipital sulcus	-28622.8	3260.4	-8.77891	2.358e-18	0.202723	0.1963	0.0367513	31.5593	1.63951e-179	34	8036.73	-16001.5	-15772.6	5.69978	4220	4255	White Matter Connectivitiy	WMC
mri_y_dti_md_fs_wm_dsk	dmdtifp1_443	Mean diffusivity within parcellation of sub-adjacent white matter associated with cortical ROI right-inferior temporal	14756.2	1680.93	8.77861	2.36415e-18	0.465787	0.461483	0.0189474	108.22	0	34	10855.7	-21639.4	-21410.6	1.515	4220	4255	White Matter Connectivitiy	WMC
mri_y_rsi_rni_wm_dst	dmri_rsirniwm_cdx_gtsgttlh	restricted normalized isotropic diffusion peri-cortical white matter Destrieux cortical parcellation left hemisphere anterior transverse temporal gyrus	-20245.1	2306.79	-8.77631	2.41223e-18	0.172134	0.165464	0.0260021	25.8072	3.81104e-146	34	9508.94	-18945.9	-18717.1	2.85319	4220	4255	White Matter Connectivitiy	WMC
mri_y_rsi_hnt_wm_dsk	dmri_rsihntwm_cdk_poprh	hindered normalized total diffusion peri-cortical white matter Desikan cortical parcellation right hemisphere parsopercularis	21333.1	2430.94	8.77567	2.42573e-18	0.3578	0.352626	0.0274016	69.1518	0	34	9285.88	-18499.8	-18270.9	3.16858	4220	4255	White Matter Connectivitiy	WMC
mri_y_rsi_rnt_wm_dst	dmri_rsirntwm_cdx_gpclh	restricted normalized total diffusion peri-cortical white matter Destrieux cortical parcellation left hemisphere postcentral gyrus	-30483.6	3474.57	-8.77334	2.47552e-18	0.351422	0.346196	0.0391654	67.2511	0	34	7766.02	-15460	-15231.2	6.47319	4220	4255	White Matter Connectivitiy	WMC
mri_y_rsi_hni_wm_dsk	dmri_rsihniwm_cdk_poprh	hindered normalized isotropic diffusion peri-cortical white matter Desikan cortical parcellation right hemisphere parsopercularis	21387.3	2438.46	8.77083	2.53019e-18	0.357031	0.35185	0.0274863	68.9206	0	34	9272.75	-18473.5	-18244.7	3.1882	4220	4255	White Matter Connectivitiy	WMC
mri_y_dti_fa_is_wm_dst	ddtidp_135	Average fractional anisotropy within parcellation of sub-adjacent white matter associated with right hemisphere cortical Destrieux ROI medial occipito-temporal sulcus and lingual sulcus	-20034.5	2284.27	-8.77065	2.53431e-18	0.109578	0.102404	0.0257483	15.2743	1.60847e-82	34	9550.68	-19029.4	-18800.6	2.79775	4220	4255	White Matter Connectivitiy	WMC
mri_y_dti_md_fs_wm_dst	ddtifp_185	Mean diffusivity within parcellation of sub-adjacent white matter associated with left hemisphere cortical Destrieux ROI lateral aspect of the superior temporal gyrus	12886.7	1469.8	8.7677	2.60046e-18	0.362608	0.357471	0.0165675	70.5929	0	34	11424.1	-22776.3	-22547.5	1.15805	4219	4254	White Matter Connectivitiy	WMC
mri_y_dti_td_is_wm_dsk	dmri_dtitdwm_cdsn_locrh	Average transverse diffusivity, parcellation of sub-adjacent white matter associated with cortical ROI right-lateral occipital	18806	2145.88	8.76376	2.6911e-18	0.238901	0.232769	0.0241884	38.9592	6.29166e-221	34	9816.6	-19561.2	-19332.4	2.46902	4220	4255	White Matter Connectivitiy	WMC
mri_y_dti_fa_is_wm_dst	ddtidp_118	Average fractional anisotropy within parcellation of sub-adjacent white matter associated with right hemisphere cortical Destrieux ROI calcarine sulcus	-21177.9	2417.07	-8.76179	2.73785e-18	0.123274	0.116211	0.0272453	17.4519	6.54825e-96	34	9310.22	-18548.4	-18319.6	3.13253	4220	4255	White Matter Connectivitiy	WMC
mri_y_dti_td_is_wm_dsk	dmri_dtitdwm_cdsn_pscnterh	Average transverse diffusivity, parcellation of sub-adjacent white matter associated with cortical ROI right-post cingulate	25561.4	2918.96	8.75703	2.85362e-18	0.198262	0.191802	0.0329025	30.693	1.49274e-174	34	8507.44	-16942.9	-16714.1	4.56847	4220	4255	White Matter Connectivitiy	WMC
mri_y_rsi_rnd_at	dmri_rsirnd_fib_sifclh	restricted normalized directional diffusion AtlasTrack fiber segmentation left striatal inferior frontal cortex	-22214.7	2536.84	-8.75682	2.85924e-18	0.46152	0.45718	0.0285953	106.353	0	34	9102.3	-18132.6	-17903.8	3.44984	4219	4254	White Matter Connectivitiy	WMC
mri_y_dti_md_fs_wm_dsk	dmdtifp1_437	Mean diffusivity within parcellation of sub-adjacent white matter associated with cortical ROI right-caudal anterior cingulate	16433.4	1876.69	8.75655	2.86569e-18	0.339239	0.333915	0.0211541	63.7228	0	34	10386.9	-20701.9	-20473.1	1.88844	4220	4255	White Matter Connectivitiy	WMC
mri_y_rsi_hni_wm_dst	dmri_rsihniwm_cdx_gotmlrh	hindered normalized isotropic diffusion peri-cortical white matter Destrieux cortical parcellation right hemisphere lingual gyrus	14897.8	1701.93	8.75347	2.94368e-18	0.287434	0.281693	0.0191842	50.0665	5.02756e-280	34	10802.9	-21533.7	-21304.9	1.55309	4220	4255	White Matter Connectivitiy	WMC
mri_y_rsi_rnd_wm_dst	dmri_rsirndwm_cdx_scislh	restricted normalized directional diffusion peri-cortical white matter Destrieux cortical parcellation left hemisphere superior segment of the circular sulcus of the insula	-28205.7	3222.67	-8.75226	2.97469e-18	0.376362	0.371337	0.036326	74.9043	0	34	8086.26	-16100.5	-15871.7	5.56862	4220	4255	White Matter Connectivitiy	WMC
mri_y_dti_md_fs_wm_dst	ddtifp_180	Mean diffusivity within parcellation of sub-adjacent white matter associated with left hemisphere cortical Destrieux ROI precentral gyrus	16298.4	1863.24	8.74732	3.10538e-18	0.324606	0.319164	0.0210025	59.653	0	34	10417.5	-20763.1	-20534.3	1.86146	4220	4255	White Matter Connectivitiy	WMC
mri_y_rsi_rnt_wm_dsk	dmri_rsirntwm_cdk_pclh	restricted normalized total diffusion peri-cortical white matter Desikan cortical parcellation left hemisphere paracentral	-31839.9	3642.98	-8.74008	3.30735e-18	0.211353	0.204999	0.0410637	33.2629	3.39165e-189	34	7564.63	-15057.3	-14828.5	7.11588	4220	4255	White Matter Connectivitiy	WMC
mri_y_dti_td_fs_wm_dsk	dmdtifp1_551	Average transverse diffusivity within parcellation of sub-adjacent white matter associated with cortical ROI left-inferior temporal	15961.7	1826.29	8.73998	3.31023e-18	0.478967	0.474769	0.020586	114.097	0	34	10502.8	-20933.6	-20704.7	1.78836	4220	4255	White Matter Connectivitiy	WMC
mri_y_rsi_rni_at	dmri_rsirni_fib_cgclh	restricted normalized isotropic diffusion AtlasTrack fiber segmentation left cingulate cingulum	-12712.8	1455.65	-8.73341	3.5051e-18	0.463582	0.459259	0.0164081	107.239	0	34	11465.3	-22858.5	-22629.7	1.13587	4219	4254	White Matter Connectivitiy	WMC
mri_y_rsi_rni_wm_dst	dmri_rsirniwm_cdx_sohsrh	restricted normalized isotropic diffusion peri-cortical white matter Destrieux cortical parcellation right hemisphere orbital sulci	-17868.9	2046.59	-8.73102	3.57814e-18	0.228822	0.222608	0.0230692	36.8278	3.59523e-209	34	10018.2	-19964.3	-19735.5	2.24584	4220	4255	White Matter Connectivitiy	WMC
mri_y_dti_td_fs_wm_dsk	dmdtifp1_587	Average transverse diffusivity within parcellation of sub-adjacent white matter associated with cortical ROI right-lateral occipital	15475.7	1772.61	8.73045	3.59596e-18	0.411317	0.406574	0.0199809	86.722	0	34	10629.7	-21187.4	-20958.6	1.68478	4220	4255	White Matter Connectivitiy	WMC
mri_y_dti_td_fs_wm_dsk	dmdtifp1_547	Average transverse diffusivity within parcellation of sub-adjacent white matter associated with cortical ROI left-cuneus	16478.4	1887.92	8.72836	3.66194e-18	0.383667	0.378701	0.0212806	77.263	0	34	10361.6	-20651.1	-20422.3	1.91109	4220	4255	White Matter Connectivitiy	WMC
mri_y_dti_md_is_wm_dst	ddtidp_218	Mean diffusivity within parcellation of sub-adjacent white matter associated with left hemisphere cortical Destrieux ROI postcentral sulcus	18203	2085.61	8.7279	3.67656e-18	0.324691	0.31925	0.0235091	59.6762	0	34	9937.81	-19803.6	-19574.8	2.33229	4220	4255	White Matter Connectivitiy	WMC
mri_y_dti_md_fs_wm_dst	ddtifp_251	Mean diffusivity within parcellation of sub-adjacent white matter associated with right hemisphere cortical Destrieux ROI supramarginal gyrus	12899.8	1478	8.72788	3.67712e-18	0.310517	0.304962	0.01666	55.8979	0	34	11403.1	-22734.3	-22505.5	1.17128	4220	4255	White Matter Connectivitiy	WMC
mri_y_rsi_rnd_wm_dst	dmri_rsirndwm_cdx_gcnlh	restricted normalized directional diffusion peri-cortical white matter Destrieux cortical parcellation left hemisphere cuneus	-24186.5	2771.45	-8.72703	3.70425e-18	0.168647	0.161949	0.0312398	25.1783	1.95489e-142	34	8728.08	-17384.2	-17155.4	4.11841	4220	4255	White Matter Connectivitiy	WMC
mri_y_dti_md_fs_wm_dst	ddtifp_184	Mean diffusivity within parcellation of sub-adjacent white matter associated with left hemisphere cortical Destrieux ROI anterior transverse temporal gyrus	16580.9	1900.2	8.72586	3.74249e-18	0.293913	0.288222	0.0214191	51.6524	3.63461e-288	34	10331.5	-20591.1	-20362.3	1.93558	4219	4254	White Matter Connectivitiy	WMC
mri_y_dti_md_fs_wm_dst	ddtifp_277	Mean diffusivity within parcellation of sub-adjacent white matter associated with right hemisphere cortical Destrieux ROI inferior frontal sulcus	15286.3	1752.09	8.72458	3.78408e-18	0.262936	0.256998	0.0197496	44.277	1.14481e-249	34	10679.3	-21286.5	-21057.7	1.646	4220	4255	White Matter Connectivitiy	WMC
mri_y_rsi_rni_wm_dst	dmri_rsirniwm_cdx_sttrh	restricted normalized isotropic diffusion peri-cortical white matter Destrieux cortical parcellation right hemisphere transverse temporal sulcus	-18912.1	2168.31	-8.72205	3.86809e-18	0.132946	0.12596	0.0244412	19.0311	1.49245e-105	34	9772.35	-19472.7	-19243.9	2.52092	4220	4255	White Matter Connectivitiy	WMC
mri_y_rsi_rnd_at	dmri_rsirnd_fib_uncrh	restricted normalized directional diffusion AtlasTrack fiber segmentation right uncinate fasciculus	-24752.8	2838.66	-8.71989	3.94158e-18	0.441113	0.43661	0.0319974	97.9394	0	34	8624.11	-17176.2	-16947.4	4.31954	4219	4254	White Matter Connectivitiy	WMC
mri_y_dti_td_fs_wm_dsk	dmdtifp1_594	Average transverse diffusivity within parcellation of sub-adjacent white matter associated with cortical ROI right-pars opercularis	17529.4	2011.36	8.71516	4.10612e-18	0.380489	0.375498	0.0226721	76.2302	0	34	10092.1	-20112.1	-19883.3	2.16918	4220	4255	White Matter Connectivitiy	WMC
mri_y_rsi_fni_at	dmri_rsifni_fib_pslflh	free normalized isotropic diffusion AtlasTrack fiber segmentation left parietal superior longitudinal fasiculus	17708	2031.86	8.71513	4.10742e-18	0.269686	0.2638	0.0229032	45.8225	7.4305e-258	34	10046.6	-20021.1	-19792.3	2.2131	4219	4254	White Matter Connectivitiy	WMC
mri_y_dti_td_fs_wm_dst	ddtifp_464	Average transverse diffusivity within parcellation of sub-adjacent white matter associated with left hemisphere cortical Destrieux ROI cuneus	15744.6	1806.86	8.7138	4.15474e-18	0.395258	0.390386	0.020367	81.123	0	34	10548.3	-21024.6	-20795.8	1.75051	4220	4255	White Matter Connectivitiy	WMC
mri_y_rsi_rnt_wm_dst	dmri_rsirntwm_cdx_sotlrh	restricted normalized total diffusion peri-cortical white matter Destrieux cortical parcellation right hemisphere lateral occipito-temporal sulcus	-33758	3874.2	-8.71354	4.16445e-18	0.230434	0.224234	0.0436701	37.165	4.85563e-211	34	7302.79	-14533.6	-14304.8	8.04786	4220	4255	White Matter Connectivitiy	WMC
mri_y_rsi_rnt_wm_dst	dmri_rsirntwm_cdx_gprctlh	restricted normalized total diffusion peri-cortical white matter Destrieux cortical parcellation left hemisphere precentral gyrus	-32057.9	3679.95	-8.71151	4.23806e-18	0.356795	0.351613	0.0414804	68.8498	0	34	7521.67	-14971.3	-14742.5	7.26105	4220	4255	White Matter Connectivitiy	WMC
mri_y_dti_md_is_wm_dst	ddtidp_229	Mean diffusivity within parcellation of sub-adjacent white matter associated with right hemisphere cortical Destrieux ROI subcentral gyrus and sulci	21730.8	2495.79	8.70698	4.40794e-18	0.22505	0.218807	0.0281326	36.0446	8.1438e-205	34	9173.85	-18275.7	-18046.9	3.33989	4220	4255	White Matter Connectivitiy	WMC
mri_y_rsi_rnd_at	dmri_rsirnd_fib_sifcrh	restricted normalized directional diffusion AtlasTrack fiber segmentation right striatal inferior frontal cortex	-22791.2	2618.05	-8.70542	4.46822e-18	0.434741	0.430186	0.0295107	95.4365	0	34	8968.27	-17864.5	-17635.7	3.67424	4219	4254	White Matter Connectivitiy	WMC
mri_y_dti_td_is_wm_dst	ddtidp_593	Average transverse diffusivity within parcellation of sub-adjacent white matter associated with right hemisphere cortical Destrieux ROI pericallosal sulcus	32840	3772.61	8.70485	4.49012e-18	0.305716	0.300123	0.0425249	54.6532	2.04802e-303	34	7415.86	-14759.7	-14530.9	7.63131	4220	4255	White Matter Connectivitiy	WMC
mri_y_dti_md_fs_wm_dst	ddtifp_172	Mean diffusivity within parcellation of sub-adjacent white matter associated with left hemisphere cortical Destrieux ROI lateral occipito-temporal gyrus	13358	1534.78	8.70357	4.54017e-18	0.370229	0.365155	0.0173	72.9663	0	34	11242.7	-22413.5	-22184.6	1.26301	4220	4255	White Matter Connectivitiy	WMC
mri_y_dti_td_fs_wm_dsk	dmdtifp1_599	Average transverse diffusivity within parcellation of sub-adjacent white matter associated with cortical ROI right-post cingulate	19128.2	2197.75	8.70355	4.54081e-18	0.29309	0.287395	0.024773	51.4601	3.42088e-287	34	9714.97	-19357.9	-19129.1	2.58983	4220	4255	White Matter Connectivitiy	WMC
mri_y_rsi_rni_wm_dsk	dmri_rsirniwm_cdk_loflh	restricted normalized isotropic diffusion peri-cortical white matter Desikan cortical parcellation left hemisphere lateralorbitofrontal	-15820	1818.79	-8.69812	4.75917e-18	0.287025	0.281281	0.0205014	49.9666	1.64806e-279	34	10520.3	-20968.6	-20739.8	1.7737	4220	4255	White Matter Connectivitiy	WMC
mri_y_dti_td_is_wm_dsk	dmri_dtitdwm_cdsn_banksstslh	Average transverse diffusivity, parcellation of sub-adjacent white matter associated with cortical ROI left- banks of superior temporal sulcus	21278.1	2446.36	8.69786	4.77028e-18	0.396356	0.391491	0.0275754	81.4769	0	34	9256.81	-18441.6	-18212.8	3.20813	4219	4254	White Matter Connectivitiy	WMC
mri_y_rsi_rnd_wm_dst	dmri_rsirndwm_cdx_gscmarh	restricted normalized directional diffusion peri-cortical white matter Destrieux cortical parcellation right hemisphere middle-anterior part of the cingulate gyrus and sulcus	-29856.9	3434.54	-8.69311	4.97018e-18	0.262882	0.256943	0.0387142	44.2647	1.33131e-249	34	7815.33	-15558.7	-15329.8	6.32489	4220	4255	White Matter Connectivitiy	WMC
mri_y_rsi_rnt_wm_dsk	dmri_rsirntwm_cdk_sprh	restricted normalized total diffusion peri-cortical white matter Desikan cortical parcellation right hemisphere superiorparietal	-26398.9	3037.62	-8.69066	5.07663e-18	0.304397	0.298793	0.0342401	54.3142	1.04874e-301	34	8337.89	-16603.8	-16375	4.94745	4220	4255	White Matter Connectivitiy	WMC
mri_y_dti_md_fs_wm_dst	ddtifp_186	Mean diffusivity within parcellation of sub-adjacent white matter associated with left hemisphere cortical Destrieux ROI planum polare of the superior temporal gyrus	15863.6	1825.45	8.69023	5.09559e-18	0.316795	0.31129	0.0205765	57.552	6.58372117022211e-318	34	10504.7	-20937.5	-20708.7	1.78671	4220	4255	White Matter Connectivitiy	WMC
mri_y_rsi_rni_wm_dst	dmri_rsirniwm_cdx_gcnrh	restricted normalized isotropic diffusion peri-cortical white matter Destrieux cortical parcellation right hemisphere cuneus	-17732	2042.92	-8.67976	5.57807e-18	0.362115	0.356976	0.0230278	70.4592	0	34	10025.8	-19979.7	-19750.8	2.23777	4220	4255	White Matter Connectivitiy	WMC
mri_y_rsi_hnt_wm_dst	dmri_rsihntwm_cdx_gscmplh	hindered normalized total diffusion peri-cortical white matter Destrieux cortical parcellation left hemisphere middle-posterior part of the cingulate gyrus and sulcus	32674.6	3767.06	8.67375	5.87524e-18	0.157429	0.150641	0.0424624	23.1907	1.24865e-130	34	7422.12	-14772.2	-14543.4	7.60888	4220	4255	White Matter Connectivitiy	WMC
mri_y_dti_md_fs_wm_dst	ddtifp_227	Mean diffusivity within parcellation of sub-adjacent white matter associated with right hemisphere cortical Destrieux ROI inferior occipital gyrus and sulcus	16098.9	1856.78	8.67033	6.05137e-18	0.311854	0.306309	0.0209297	56.2476	2.05430956782526e-311	34	10432.3	-20792.6	-20563.8	1.84858	4220	4255	White Matter Connectivitiy	WMC
mri_y_dti_md_fs_wm_dst	ddtifp_247	Mean diffusivity within parcellation of sub-adjacent white matter associated with right hemisphere cortical Destrieux ROI lingual gyrus	12588.9	1451.96	8.67029	6.05341e-18	0.507941	0.503977	0.0163666	128.124	0	34	11478.7	-22885.5	-22656.7	1.13039	4220	4255	White Matter Connectivitiy	WMC
mri_y_rsi_hni_wm_dst	dmri_rsihniwm_cdx_gscmplh	hindered normalized isotropic diffusion peri-cortical white matter Destrieux cortical parcellation left hemisphere middle-posterior part of the cingulate gyrus and sulcus	32752.7	3779.14	8.66671	6.24309e-18	0.1573	0.15051	0.0425985	23.168	1.70477e-130	34	7408.49	-14745	-14516.2	7.65776	4220	4255	White Matter Connectivitiy	WMC
mri_y_rsi_rnt_wm_dst	dmri_rsirntwm_cdx_ssplh	restricted normalized total diffusion peri-cortical white matter Destrieux cortical parcellation left hemisphere subparietal sulcus	-29342.7	3392.08	-8.65035	7.18839e-18	0.14021	0.133282	0.0382356	20.2404	6.8127e-113	34	7868.26	-15664.5	-15435.7	6.16947	4220	4255	White Matter Connectivitiy	WMC
mri_y_dti_td_is_wm_dst	ddtidp_601	Average transverse diffusivity within parcellation of sub-adjacent white matter associated with right hemisphere cortical Destrieux ROI transverse temporal sulcus	23913.2	2765.4	8.64728	7.38128e-18	0.243169	0.237071	0.0311716	39.8788	5.87309e-226	34	8737.39	-17402.8	-17174	4.10044	4220	4255	White Matter Connectivitiy	WMC
mri_y_dti_td_is_wm_dsk	dmri_dtitdwm_cdsn_parstangrh	Average transverse diffusivity, parcellation of sub-adjacent white matter associated with cortical ROI right-pars triangularis	21922.8	2535.67	8.64574	7.4799e-18	0.285888	0.280135	0.0285821	49.6894	4.46597e-278	34	9106.4	-18140.8	-17912	3.44748	4220	4255	White Matter Connectivitiy	WMC
mri_y_dti_td_fs_wm_dst	ddtifp_487	Average transverse diffusivity within parcellation of sub-adjacent white matter associated with left hemisphere cortical Destrieux ROI lateral aspect of the superior temporal gyrus	14899.5	1723.51	8.6449	7.53453e-18	0.440252	0.435741	0.0194274	97.5975	0	34	10746.7	-21421.5	-21192.7	1.59234	4219	4254	White Matter Connectivitiy	WMC
mri_y_rsi_rnt_wm_dst	dmri_rsirntwm_cdx_gtsllh	restricted normalized total diffusion peri-cortical white matter Destrieux cortical parcellation left hemisphere lateral aspect of the superior temporal gyrus	-24419.1	2824.9	-8.64425	7.57663e-18	0.387415	0.382479	0.0318423	78.4768	0	34	8644.78	-17217.6	-16988.8	4.27778	4219	4254	White Matter Connectivitiy	WMC
mri_y_dti_md_fs_wm_dsk	dmdtifp1_411	Mean diffusivity within parcellation of sub-adjacent white matter associated with cortical ROI left-lateral occipital	14314.3	1656.93	8.63905	7.92254e-18	0.437767	0.433237	0.0186769	96.6407	0	34	10916.9	-21761.8	-21533	1.47205	4220	4255	White Matter Connectivitiy	WMC
mri_y_dti_md_is_wm_dst	ddtidp_231	Mean diffusivity within parcellation of sub-adjacent white matter associated with right hemisphere cortical Destrieux ROI anterior part of the cingulate gyrus and sulcus	21895.4	2534.82	8.63785	8.00517e-18	0.241284	0.235171	0.0285725	39.4715	9.85477e-224	34	9107.83	-18143.7	-17914.8	3.44517	4220	4255	White Matter Connectivitiy	WMC
mri_y_dti_md_fs_wm_dst	ddtifp_157	Mean diffusivity within parcellation of sub-adjacent white matter associated with left hemisphere cortical Destrieux ROI anterior part of the cingulate gyrus and sulcus	15423.4	1787.48	8.6286	8.66756e-18	0.298811	0.293161	0.0201485	52.8925	1.66944e-294	34	10594.2	-21116.3	-20887.5	1.71316	4220	4255	White Matter Connectivitiy	WMC
mri_y_rsi_rnd_at	dmri_rsirnd_fib_scslh	restricted normalized directional diffusion AtlasTrack fiber segmentation left superior corticostriate	-15684.3	1819.15	-8.62178	9.19043e-18	0.280422	0.274623	0.0205055	48.3577	3.74223e-271	34	10517	-20962	-20733.2	1.77398	4219	4254	White Matter Connectivitiy	WMC
mri_y_dti_md_is_wm_dst	ddtidp_210	Mean diffusivity within parcellation of sub-adjacent white matter associated with left hemisphere cortical Destrieux ROI anterior occipital sulcus and preoccipital notch	19732.3	2289.7	8.61786	9.50462e-18	0.29221	0.286507	0.0258096	51.2418	4.50094e-286	34	9540.56	-19009.1	-18780.3	2.81109	4220	4255	White Matter Connectivitiy	WMC
mri_y_rsi_rni_at	dmri_rsirni_fib_sifclh	restricted normalized isotropic diffusion AtlasTrack fiber segmentation left striatal inferior frontal cortex	-13007.5	1509.68	-8.61605	9.65399e-18	0.17638	0.169743	0.0170171	26.5738	1.19833e-150	34	11310.2	-22548.5	-22319.7	1.22175	4219	4254	White Matter Connectivitiy	WMC
mri_y_dti_td_is_wm_dst	ddtidp_517	Average transverse diffusivity within parcellation of sub-adjacent white matter associated with left hemisphere cortical Destrieux ROI orbital sulci	25525.9	2963.05	8.61474	9.76197e-18	0.243781	0.237688	0.0333996	40.0115	1.10896e-226	34	8443.64	-16815.3	-16586.5	4.70755	4220	4255	White Matter Connectivitiy	WMC
mri_y_dti_md_fs_wm_dsk	dmdtifp1_450	Mean diffusivity within parcellation of sub-adjacent white matter associated with cortical ROI right-parahippocampal	13999.5	1625.78	8.61096	1.00835e-17	0.622853	0.619815	0.0183258	204.979	0	34	10997.6	-21923.2	-21694.4	1.41723	4220	4255	White Matter Connectivitiy	WMC
mri_y_rsi_rnt_wm_dsk	dmri_rsirntwm_cdk_iprh	restricted normalized total diffusion peri-cortical white matter Desikan cortical parcellation right hemisphere inferiorparietal	-24449.9	2840.19	-8.60854	1.02951e-17	0.351364	0.346138	0.0320147	67.2341	0	34	8623.83	-17175.7	-16946.8	4.32525	4220	4255	White Matter Connectivitiy	WMC
mri_y_dti_md_fs_wm_dst	ddtifp_289	Mean diffusivity within parcellation of sub-adjacent white matter associated with right hemisphere cortical Destrieux ROI orbital sulci	15776.7	1832.89	8.60753	1.03844e-17	0.405463	0.400673	0.0206604	84.6458	0	34	10487.4	-20902.8	-20674	1.80131	4220	4255	White Matter Connectivitiy	WMC
mri_y_dti_md_fs_wm_dsk	dmdtifp1_420	Mean diffusivity within parcellation of sub-adjacent white matter associated with cortical ROI left-pars triangularis	14458.6	1679.84	8.60715	1.04195e-17	0.36123	0.356083	0.0189351	70.1731	0	34	10855.9	-21639.8	-21411	1.51268	4219	4254	White Matter Connectivitiy	WMC
mri_y_dti_fa_fs_wm_dst	ddtifp_49	Average fractional anisotropy within parcellation of sub-adjacent white matter associated with left hemisphere cortical Destrieux ROI superior segment of the circular sulcus of the insula	-21389.2	2485.18	-8.60672	1.04571e-17	0.464011	0.459693	0.028013	107.45	0	34	9191.99	-18312	-18083.2	3.31154	4220	4255	White Matter Connectivitiy	WMC
mri_y_dti_md_is_wm_dsk	dmri_dtimdwm_cdsn_sptprh	Mean diffusivity, parcellation of sub-adjacent white matter associated with cortical ROI right-superior temporal	20098.1	2336.03	8.60351	1.07486e-17	0.29845	0.292798	0.0263318	52.8015	4.8458e-294	34	9455.33	-18838.7	-18609.9	2.92599	4220	4255	White Matter Connectivitiy	WMC
mri_y_dti_td_is_wm_dst	ddtidp_525	Average transverse diffusivity within parcellation of sub-adjacent white matter associated with left hemisphere cortical Destrieux ROI inferior temporal sulcus	22562.3	2624.27	8.59754	1.13121e-17	0.325665	0.320232	0.0295808	59.9417	0	34	8960.27	-17848.5	-17619.7	3.6926	4220	4255	White Matter Connectivitiy	WMC
mri_y_rsi_hnt_wm_dst	dmri_rsihntwm_cdx_ssplh	hindered normalized total diffusion peri-cortical white matter Destrieux cortical parcellation left hemisphere subparietal sulcus	28993.4	3373.52	8.59441	1.162e-17	0.118243	0.111139	0.0380263	16.6441	5.90769e-91	34	7891.61	-15711.2	-15482.4	6.10212	4220	4255	White Matter Connectivitiy	WMC
mri_y_rsi_rni_wm_dsk	dmri_rsirniwm_cdk_ptglh	restricted normalized isotropic diffusion peri-cortical white matter Desikan cortical parcellation left hemisphere parstriangularis	-15965.9	1857.72	-8.59437	1.16233e-17	0.269209	0.263321	0.0209402	45.7225	2.45479e-257	34	10430.2	-20788.4	-20559.5	1.85044	4220	4255	White Matter Connectivitiy	WMC
mri_y_dti_md_is_wm_dst	ddtidp_219	Mean diffusivity within parcellation of sub-adjacent white matter associated with left hemisphere cortical Destrieux ROI inferior part of the precentral sulcus	19993.3	2326.66	8.59313	1.17476e-17	0.284123	0.278355	0.0262261	49.2607	7.4078e-276	34	9472.45	-18872.9	-18644.1	2.90255	4220	4255	White Matter Connectivitiy	WMC
mri_y_rsi_hni_wm_dst	dmri_rsihniwm_cdx_ssplh	hindered normalized isotropic diffusion peri-cortical white matter Destrieux cortical parcellation left hemisphere subparietal sulcus	29053.8	3382.1	8.59046	1.2019e-17	0.118217	0.111113	0.038123	16.64	6.26589e-91	34	7880.81	-15689.6	-15460.8	6.1332	4220	4255	White Matter Connectivitiy	WMC
mri_y_rsi_rnd_wm_dsk	dmri_rsirndwm_cdk_stlh	restricted normalized directional diffusion peri-cortical white matter Desikan cortical parcellation left hemisphere superiortemporal	-23884.3	2780.33	-8.59044	1.20212e-17	0.432371	0.427797	0.0313399	94.5421	0	34	8714.47	-17356.9	-17128.1	4.14485	4220	4255	White Matter Connectivitiy	WMC
mri_y_dti_md_is_at	dmri_dtimd_fiberat_cstlh	Mean diffusivity within DTI atlas tract left corticospinal/pyramidal	15173.6	1766.98	8.58732	1.23471e-17	0.376551	0.371526	0.0199174	74.9467	0	34	10640.8	-21209.5	-20980.7	1.67369	4219	4254	White Matter Connectivitiy	WMC
mri_y_dti_md_fs_wm_dst	ddtifp_299	Mean diffusivity within parcellation of sub-adjacent white matter associated with right hemisphere cortical Destrieux ROI transverse temporal sulcus	16303.4	1898.96	8.5854	1.25505e-17	0.223097	0.216837	0.0214051	35.6418	1.43731e-202	34	10336.7	-20601.5	-20372.7	1.93352	4220	4255	White Matter Connectivitiy	WMC
mri_y_dti_ld_fs_wm_dsk	dmdtifp1_543	Average longitudinal diffusivity within parcellation of sub-adjacent white matter associated with cortical ROI whole brain	9979.27	1162.43	8.58484	1.26122e-17	0.568252	0.564772	0.013101	163.282	0	34	12419.9	-24767.7	-24538.9	0.723962	4218	4253	White Matter Connectivitiy	WMC
mri_y_dti_md_fs_wm_dst	ddtifp_198	Mean diffusivity within parcellation of sub-adjacent white matter associated with left hemisphere cortical Destrieux ROI anterior segment of the circular sulcus of the insula	16491	1921.85	8.58078	1.30558e-17	0.47733	0.473119	0.0216631	113.351	0	34	10285.8	-20499.5	-20270.7	1.9804	4220	4255	White Matter Connectivitiy	WMC
mri_y_rsi_rnt_wm_dst	dmri_rsirntwm_cdx_gcnrh	restricted normalized total diffusion peri-cortical white matter Destrieux cortical parcellation right hemisphere cuneus	-25697.2	2995.18	-8.57952	1.31978e-17	0.310014	0.304455	0.0337617	55.7667	0	34	8397.75	-16723.5	-16494.7	4.81018	4220	4255	White Matter Connectivitiy	WMC
mri_y_rsi_rni_wm_dst	dmri_rsirniwm_cdx_sciarh	restricted normalized isotropic diffusion peri-cortical white matter Destrieux cortical parcellation right hemisphere anterior segment of the circular sulcus of the insula	-16114.7	1878.56	-8.57823	1.33437e-17	0.229921	0.223716	0.0211751	37.0575	1.91387e-210	34	10382.7	-20693.4	-20464.6	1.89219	4220	4255	White Matter Connectivitiy	WMC
mri_y_dti_td_fs_wm_dst	ddtifp_507	Average transverse diffusivity within parcellation of sub-adjacent white matter associated with left hemisphere cortical Destrieux ROI superior frontal sulcus	19303.7	2250.32	8.5782	1.33467e-17	0.29359	0.287899	0.0253656	51.5844	7.89526e-288	34	9614.4	-19156.8	-18928	2.71521	4220	4255	White Matter Connectivitiy	WMC
mri_y_dti_td_is_wm_dsk	dmri_dtitdwm_cdsn_samglh	Average transverse diffusivity, parcellation of sub-adjacent white matter associated with cortical ROI left-superior marginal	18578	2166.87	8.57366	1.3875e-17	0.307657	0.302079	0.024425	55.1542	6.1711e-306	34	9775.17	-19478.3	-19249.5	2.51758	4220	4255	White Matter Connectivitiy	WMC
mri_y_dti_td_fs_wm_dsk	dmdtifp1_562	Average transverse diffusivity within parcellation of sub-adjacent white matter associated with cortical ROI left-pars triangularis	16915.7	1973.2	8.57272	1.39882e-17	0.447941	0.443492	0.022242	100.685	0	34	10171.2	-20270.3	-20041.5	2.08716	4219	4254	White Matter Connectivitiy	WMC
mri_y_dti_fa_is_at	dmri_dtifa_fiberat_ifsfclh	Average fractional anisotropy within DTI atlas tract left inferior frontal superior frontal cortex	-18194.7	2122.59	-8.57195	1.40799e-17	0.28685	0.281103	0.0239259	49.9119	3.23662e-279	34	9860.72	-19649.4	-19420.6	2.41515	4219	4254	White Matter Connectivitiy	WMC
mri_y_dti_fa_is_wm_dst	ddtidp_80	Average fractional anisotropy within parcellation of sub-adjacent white matter associated with right hemisphere cortical Destrieux ROI anterior part of the cingulate gyrus and sulcus	-18529.4	2161.74	-8.57149	1.41338e-17	0.129732	0.12272	0.0243672	18.5024	2.48434e-102	34	9785.26	-19498.5	-19269.7	2.50567	4220	4255	White Matter Connectivitiy	WMC
mri_y_dti_ld_fs_wm_dst	ddtifp_453	Average longitudinal diffusivity within parcellation of sub-adjacent white matter associated with cortical Destrieux ROI mean	9970.53	1163.29	8.57098	1.41991e-17	0.564139	0.560625	0.0131102	160.532	0	34	12414	-24755.9	-24527.1	0.724806	4217	4252	White Matter Connectivitiy	WMC
mri_y_rsi_rni_wm_dsk	dmri_rsirniwm_cdk_lofrh	restricted normalized isotropic diffusion peri-cortical white matter Desikan cortical parcellation right hemisphere lateralorbitofrontal	-15290.6	1784.6	-8.56808	1.45517e-17	0.282999	0.277223	0.0201161	48.9891	1.90061e-274	34	10601	-21130.1	-20901.2	1.70765	4220	4255	White Matter Connectivitiy	WMC
mri_y_dti_td_fs_wm_dst	ddtifp_513	Average transverse diffusivity within parcellation of sub-adjacent white matter associated with left hemisphere cortical Destrieux ROI lateral occipito-temporal sulcus	19048.3	2223.19	8.56799	1.45624e-17	0.291542	0.285834	0.0250599	51.0765	3.1721e-285	34	9666	-19260	-19031.2	2.65014	4220	4255	White Matter Connectivitiy	WMC
mri_y_dti_td_fs_wm_dst	ddtifp_455	Average transverse diffusivity within parcellation of sub-adjacent white matter associated with left hemisphere cortical Destrieux ROI inferior occipital gyrus and sulcus	18247	2130.77	8.56354	1.51259e-17	0.435596	0.431048	0.0240181	95.7914	0	34	9846.66	-19621.3	-19392.5	2.43439	4220	4255	White Matter Connectivitiy	WMC
mri_y_rsi_rni_wm_dst	dmri_rsirniwm_cdx_gfiorh	restricted normalized isotropic diffusion peri-cortical white matter Destrieux cortical parcellation right hemisphere opercular part of the inferior frontal gyrus	-13748.6	1605.72	-8.56225	1.5293e-17	0.245948	0.239873	0.0180997	40.4833	2.99233e-229	34	11050.4	-22028.9	-21800.1	1.38248	4220	4255	White Matter Connectivitiy	WMC
mri_y_dti_md_fs_wm_dst	ddtifp_163	Mean diffusivity within parcellation of sub-adjacent white matter associated with left hemisphere cortical Destrieux ROI opercular part of the inferior frontal gyrus	13026.1	1521.67	8.56037	1.55417e-17	0.31546	0.309943	0.0171523	57.1841	4.55762796572918e-316	34	11276.6	-22481.2	-22252.3	1.24123	4219	4254	White Matter Connectivitiy	WMC
mri_y_dti_td_fs_wm_dsk	dmdtifp1_560	Average transverse diffusivity within parcellation of sub-adjacent white matter associated with cortical ROI left-pars opercularis	16440.2	1920.99	8.55817	1.58366e-17	0.37922	0.374217	0.0216534	75.8025	0	34	10285.3	-20498.5	-20269.7	1.97817	4219	4254	White Matter Connectivitiy	WMC
mri_y_rsi_hnt_wm_dsk	dmri_rsihntwm_cdk_lorh	hindered normalized total diffusion peri-cortical white matter Desikan cortical parcellation right hemisphere lateraloccipital	19536.9	2282.94	8.5578	1.58853e-17	0.263343	0.257408	0.0257333	44.3701	3.65454e-250	34	9553.16	-19034.3	-18805.5	2.7945	4220	4255	White Matter Connectivitiy	WMC
mri_y_rsi_hnt_wm_dst	dmri_rsihntwm_cdx_sfslh	hindered normalized total diffusion peri-cortical white matter Destrieux cortical parcellation left hemisphere superior frontal sulcus	28540.7	3336.39	8.55437	1.63556e-17	0.303692	0.298082	0.0376078	54.1334	8.57509e-301	34	7938.7	-15805.4	-15576.6	5.96855	4220	4255	White Matter Connectivitiy	WMC
mri_y_rsi_hni_wm_dsk	dmri_rsihniwm_cdk_cmflh	hindered normalized isotropic diffusion peri-cortical white matter Desikan cortical parcellation left hemisphere caudalmiddlefrontal	25953.1	3034.19	8.55354	1.64715e-17	0.347404	0.342146	0.0342015	66.0731	0	34	8342.69	-16613.4	-16384.6	4.9363	4220	4255	White Matter Connectivitiy	WMC
mri_y_dti_md_is_wm_dst	ddtidp_299	Mean diffusivity within parcellation of sub-adjacent white matter associated with right hemisphere cortical Destrieux ROI transverse temporal sulcus	21275.1	2488.11	8.5507	1.68751e-17	0.247151	0.241086	0.028046	40.7464	1.11292e-230	34	9186.97	-18301.9	-18073.1	3.31936	4220	4255	White Matter Connectivitiy	WMC
mri_y_dti_md_is_wm_dst	ddtidp_208	Mean diffusivity within parcellation of sub-adjacent white matter associated with left hemisphere cortical Destrieux ROI middle occipital sulcus and lunatus sulcus	21768.8	2546.83	8.54743	1.73525e-17	0.175257	0.168612	0.0287079	26.3748	1.7499e-149	34	9087.72	-18103.4	-17874.6	3.47788	4220	4255	White Matter Connectivitiy	WMC
mri_y_dti_md_is_wm_dst	ddtidp_296	Mean diffusivity within parcellation of sub-adjacent white matter associated with right hemisphere cortical Destrieux ROI subparietal sulcus	18633.7	2181.85	8.54034	1.8432e-17	0.347972	0.342718	0.0245938	66.2386	0	34	9745.87	-19419.7	-19190.9	2.5525	4220	4255	White Matter Connectivitiy	WMC
mri_y_dti_td_is_wm_dsk	dmri_dtitdwm_cdsn_spparh	Average transverse diffusivity, parcellation of sub-adjacent white matter associated with cortical ROI right-superior parietal	20888.8	2446.82	8.53711	1.89451e-17	0.215593	0.209273	0.0275806	34.1136	5.35111e-194	34	9258.17	-18444.3	-18215.5	3.21011	4220	4255	White Matter Connectivitiy	WMC
mri_y_dti_md_is_wm_dst	ddtidp_246	Mean diffusivity within parcellation of sub-adjacent white matter associated with right hemisphere cortical Destrieux ROI lateral occipito-temporal gyrus	17729.9	2078.39	8.53056	2.00293e-17	0.252637	0.246616	0.0234277	41.9565	3.14065e-237	34	9952.57	-19833.1	-19604.3	2.31617	4220	4255	White Matter Connectivitiy	WMC
mri_y_dti_td_fs_wm_dst	ddtifp_594	Average transverse diffusivity within parcellation of sub-adjacent white matter associated with right hemisphere cortical Destrieux ROI postcentral sulcus	18518.8	2171.35	8.52872	2.03455e-17	0.283067	0.277291	0.0244754	49.0055	1.56247e-274	34	9766.4	-19460.8	-19232	2.52798	4220	4255	White Matter Connectivitiy	WMC
mri_y_dti_md_fs_wm_dsk	dmdtifp1_404	Mean diffusivity within parcellation of sub-adjacent white matter associated with cortical ROI left-caudal middle frontal	14828.8	1738.7	8.52868	2.0352e-17	0.265178	0.259258	0.0195987	44.7908	2.11786e-252	34	10711.9	-21351.8	-21123	1.62094	4220	4255	White Matter Connectivitiy	WMC
mri_y_rsi_rnd_wm_dsk	dmri_rsirndwm_cdk_sflh	restricted normalized directional diffusion peri-cortical white matter Desikan cortical parcellation left hemisphere superiorfrontal	-21332.3	2501.47	-8.5279	2.04873e-17	0.405979	0.401193	0.0281966	84.8274	0	34	9164.19	-18256.4	-18027.6	3.3551	4220	4255	White Matter Connectivitiy	WMC
mri_y_dti_td_is_wm_dst	ddtidp_489	Average transverse diffusivity within parcellation of sub-adjacent white matter associated with left hemisphere cortical Destrieux ROI planum temporale	20436.6	2397.06	8.5257	2.08746e-17	0.341635	0.33633	0.0270196	64.3912	0	34	9343.42	-18614.8	-18386	3.08012	4219	4254	White Matter Connectivitiy	WMC
mri_y_dti_md_fs_wm_dst	ddtifp_153	Mean diffusivity within parcellation of sub-adjacent white matter associated with left hemisphere cortical Destrieux ROI inferior occipital gyrus and sulcus	16470.7	1933.03	8.52065	2.17889e-17	0.403504	0.398699	0.0217892	83.9604	0	34	10261.1	-20450.1	-20221.3	2.00352	4220	4255	White Matter Connectivitiy	WMC
mri_y_rsi_fni_at	dmri_rsifni_fib_ifolh	free normalized isotropic diffusion AtlasTrack fiber segmentation left inferior fronto-occipital fasciculus	16252.7	1908.26	8.51702	2.24718e-17	0.368747	0.36366	0.02151	72.4862	0	34	10313.5	-20555.1	-20326.3	1.95204	4219	4254	White Matter Connectivitiy	WMC
mri_y_rsi_hnt_wm_dst	dmri_rsihntwm_cdx_scialh	hindered normalized total diffusion peri-cortical white matter Destrieux cortical parcellation left hemisphere anterior segment of the circular sulcus of the insula	27421.8	3220.27	8.51537	2.27873e-17	0.430857	0.426271	0.036299	93.9604	0	34	8089.42	-16106.8	-15878	5.56034	4220	4255	White Matter Connectivitiy	WMC
mri_y_rsi_rni_wm_dst	dmri_rsirniwm_cdx_gpslh	restricted normalized isotropic diffusion peri-cortical white matter Destrieux cortical parcellation left hemisphere superior parietal lobule	-16016.9	1881.28	-8.51384	2.3085e-17	0.241749	0.23564	0.0212058	39.5719	2.78558e-224	34	10376.6	-20681.1	-20452.3	1.89767	4220	4255	White Matter Connectivitiy	WMC
mri_y_rsi_rnt_wm_dst	dmri_rsirntwm_cdx_scrh	restricted normalized total diffusion peri-cortical white matter Destrieux cortical parcellation right hemisphere central sulcus	-31216.1	3666.86	-8.51303	2.32437e-17	0.270715	0.264839	0.0413329	46.0732	3.45323e-259	34	7536.83	-15001.7	-14772.8	7.2095	4220	4255	White Matter Connectivitiy	WMC
mri_y_rsi_rni_wm_dst	dmri_rsirniwm_cdx_stirh	restricted normalized isotropic diffusion peri-cortical white matter Destrieux cortical parcellation right hemisphere inferior temporal sulcus	-16024.8	1882.56	-8.51224	2.34e-17	0.198064	0.191603	0.0212202	30.6549	2.47135e-174	34	10373.7	-20675.3	-20446.5	1.90026	4220	4255	White Matter Connectivitiy	WMC
mri_y_rsi_hnt_wm_dsk	dmri_rsihntwm_cdk_isrh	hindered normalized total diffusion peri-cortical white matter Desikan cortical parcellation right hemisphere insula	19709.6	2316.19	8.50948	2.39535e-17	0.294538	0.288854	0.0261081	51.8204	4.89341e-289	34	9491.63	-18911.3	-18682.4	2.8765	4220	4255	White Matter Connectivitiy	WMC
mri_y_dti_md_fs_wm_dst	ddtifp_210	Mean diffusivity within parcellation of sub-adjacent white matter associated with left hemisphere cortical Destrieux ROI anterior occipital sulcus and preoccipital notch	16947.4	1992.71	8.50469	2.49476e-17	0.183255	0.176675	0.0224619	27.8486	4.18446e-158	34	10131.7	-20191.4	-19962.6	2.12914	4220	4255	White Matter Connectivitiy	WMC
mri_y_dti_md_is_wm_dsk	dmri_dtimdwm_cdsn_ppsrh	Mean diffusivity, parcellation of sub-adjacent white matter associated with cortical ROI right-pars opercularis	19712	2318.54	8.50189	2.55465e-17	0.188545	0.182007	0.0261346	28.8393	7.32453e-164	34	9487.31	-18902.6	-18673.8	2.88234	4220	4255	White Matter Connectivitiy	WMC
mri_y_dti_fa_is_wm_dst	ddtidp_48	Average fractional anisotropy within parcellation of sub-adjacent white matter associated with left hemisphere cortical Destrieux ROI inferior segment of the circular sulcus of the insula	-19605	2306.19	-8.50105	2.57288e-17	0.274769	0.268926	0.0259954	47.0246	3.4129e-264	34	9510.05	-18948.1	-18719.3	2.8517	4220	4255	White Matter Connectivitiy	WMC
mri_y_dti_ld_fs_wm_dsk	dmdtifp1_512	Average longitudinal diffusivity within parcellation of sub-adjacent white matter associated with cortical ROI right-fusiform	12418.8	1461.37	8.49811	2.63776e-17	0.633815	0.630865	0.0164725	214.83	0	34	11451.3	-22830.6	-22601.7	1.14507	4220	4255	White Matter Connectivitiy	WMC
mri_y_dti_md_fs_wm_dsk	dmdtifp1_403	Mean diffusivity within parcellation of sub-adjacent white matter associated with cortical ROI left-caudal anterior cingulate	17672.6	2080.28	8.49529	2.70144e-17	0.240818	0.234702	0.0234489	39.3711	3.48942e-223	34	9948.71	-19825.4	-19596.6	2.32037	4220	4255	White Matter Connectivitiy	WMC
mri_y_rsi_rnt_wm_dsk	dmri_rsirntwm_cdk_cnrh	restricted normalized total diffusion peri-cortical white matter Desikan cortical parcellation right hemisphere cuneus	-26668.5	3139.71	-8.49396	2.73208e-17	0.310333	0.304776	0.0353908	55.8497	0	34	8197.23	-16322.5	-16093.7	5.28559	4220	4255	White Matter Connectivitiy	WMC
mri_y_dti_md_fs_wm_dst	ddtifp_283	Mean diffusivity within parcellation of sub-adjacent white matter associated with right hemisphere cortical Destrieux ROI superior occipital sulcus and transverse occipital sulcus	15656.3	1844.85	8.48651	2.90982e-17	0.224467	0.218219	0.0207952	35.9241	3.82058e-204	34	10459.7	-20847.5	-20618.7	1.82489	4220	4255	White Matter Connectivitiy	WMC
mri_y_dti_ld_fs_wm_dsk	dmdtifp1_542	Average longitudinal diffusivity within parcellation of sub-adjacent white matter associated with cortical ROI right-hemisphere	9947.3	1173	8.48026	3.06766e-17	0.568293	0.564814	0.013222	163.386	0	34	12386.6	-24701.1	-24472.3	0.737748	4220	4255	White Matter Connectivitiy	WMC
mri_y_dti_td_is_at	dmri_dtitd_fiberat_atrlh	Average transverse diffusion coefficient within DTI atlas tract left anterior thalamic radiations	21136.6	2495.58	8.46961	3.3567e-17	0.365201	0.360085	0.0281302	71.3881	0	34	9172.06	-18272.1	-18043.3	3.33854	4219	4254	White Matter Connectivitiy	WMC
mri_y_dti_td_fs_wm_dst	ddtifp_482	Average transverse diffusivity within parcellation of sub-adjacent white matter associated with left hemisphere cortical Destrieux ROI precentral gyrus	18878.5	2229.13	8.46902	3.37297e-17	0.386289	0.381344	0.0251268	78.1236	0	34	9654.65	-19237.3	-19008.5	2.66431	4220	4255	White Matter Connectivitiy	WMC
mri_y_dti_ld_fs_wm_dst	ddtifp_452	Average longitudinal diffusivity within parcellation of sub-adjacent white matter associated with right hemisphere cortical Destrieux ROI mean	9934.35	1174.38	8.45922	3.66385e-17	0.564145	0.560634	0.0132376	160.651	0	34	12381.5	-24691.1	-24462.3	0.739492	4220	4255	White Matter Connectivitiy	WMC
mri_y_rsi_rnd_at	dmri_rsirnd_fib_pscsrh	restricted normalized directional diffusion AtlasTrack fiber segmentation right superior corticostriate-parietal cortex only	-16873.5	1995.9	-8.45408	3.82634e-17	0.321923	0.316459	0.0224978	58.912	0	34	10122.5	-20173	-19944.2	2.13545	4219	4254	White Matter Connectivitiy	WMC
mri_y_rsi_rni_wm_dst	dmri_rsirniwm_cdx_sfirh	restricted normalized isotropic diffusion peri-cortical white matter Destrieux cortical parcellation right hemisphere inferior frontal sulcus	-16296.6	1927.89	-8.45309	3.85802e-17	0.151327	0.144489	0.0217312	22.1314	2.72669e-124	34	10272.4	-20472.8	-20244	1.99287	4220	4255	White Matter Connectivitiy	WMC
mri_y_dti_md_is_at	dmri_dtimd_fiberat_cgcrh	Mean diffusivity within DTI atlas tract right cingulate cingulum	22233	2630.62	8.45162	3.90653e-17	0.194416	0.187924	0.0296524	29.947	2.93752e-170	34	8947.88	-17823.8	-17595	3.70962	4219	4254	White Matter Connectivitiy	WMC
mri_y_dti_md_is_wm_dst	ddtidp_279	Mean diffusivity within parcellation of sub-adjacent white matter associated with right hemisphere cortical Destrieux ROI superior frontal sulcus	21164.4	2505.45	8.44734	4.04951e-17	0.199292	0.19284	0.0282414	30.8922	1.07626e-175	34	9157.42	-18242.8	-18014	3.36579	4220	4255	White Matter Connectivitiy	WMC
mri_y_rsi_hnt_wm_dsk	dmri_rsihntwm_cdk_cnrh	hindered normalized total diffusion peri-cortical white matter Desikan cortical parcellation right hemisphere cuneus	19994.8	2367.23	8.44651	4.07794e-17	0.317773	0.312277	0.0266834	57.8126	3.35920173263922e-319	34	9398.89	-18725.8	-18497	3.00466	4220	4255	White Matter Connectivitiy	WMC
mri_y_rsi_hnt_aseg	dmri_rsihnt_scs_bs	hindered normalized total diffusion aseg subcortical segmentation brain-stem	17564.1	2079.56	8.44605	4.09369e-17	0.677984	0.67539	0.0234409	261.322	0	34	9950.17	-19828.3	-19599.5	2.31878	4220	4255	White Matter Connectivitiy	WMC
mri_y_dti_td_is_wm_dst	ddtidp_503	Average transverse diffusivity within parcellation of sub-adjacent white matter associated with left hemisphere cortical Destrieux ROI anterior transverse collateral sulcus	27489.3	3257.36	8.43913	4.33922e-17	0.151918	0.145085	0.036717	22.2334	6.66544e-125	34	8040.7	-16009.4	-15780.6	5.68915	4220	4255	White Matter Connectivitiy	WMC
mri_y_dti_td_fs_wm_dst	ddtifp_563	Average transverse diffusivity within parcellation of sub-adjacent white matter associated with right hemisphere cortical Destrieux ROI planum temporale	18496	2192.43	8.43628	4.44458e-17	0.39997	0.395135	0.0247131	82.7347	0	34	9725.28	-19378.6	-19149.7	2.57732	4220	4255	White Matter Connectivitiy	WMC
mri_y_rsi_rnd_wm_dsk	dmri_rsirndwm_cdk_prcnrh	restricted normalized directional diffusion peri-cortical white matter Desikan cortical parcellation right hemisphere precuneus	-21311.6	2526.2	-8.43622	4.44656e-17	0.410009	0.405256	0.0284753	86.2545	0	34	9122.33	-18172.7	-17943.8	3.42177	4220	4255	White Matter Connectivitiy	WMC
mri_y_rsi_hnt_wm_dst	dmri_rsihntwm_cdx_sprsplh	hindered normalized total diffusion peri-cortical white matter Destrieux cortical parcellation left hemisphere superior part of the precentral sulcus	30199.7	3580.25	8.43509	4.48917e-17	0.296114	0.290443	0.0403566	52.2143	4.75818e-291	34	7638.54	-15205.1	-14976.3	6.87292	4220	4255	White Matter Connectivitiy	WMC
mri_y_rsi_rni_wm_dst	dmri_rsirniwm_cdx_gotmllh	restricted normalized isotropic diffusion peri-cortical white matter Destrieux cortical parcellation left hemisphere lingual gyrus	-15151.2	1796.75	-8.43259	4.58452e-17	0.322621	0.317163	0.020253	59.1145	0	34	10572.2	-21072.3	-20843.5	1.73097	4220	4255	White Matter Connectivitiy	WMC
mri_y_dti_md_is_wm_dst	ddtidp_261	Mean diffusivity within parcellation of sub-adjacent white matter associated with right hemisphere cortical Destrieux ROI planum temporale	18805.5	2230.41	8.43142	4.6297e-17	0.300438	0.294802	0.0251412	53.3043	1.35178e-296	34	9652.21	-19232.4	-19003.6	2.66737	4220	4255	White Matter Connectivitiy	WMC
mri_y_rsi_rni_wm_dst	dmri_rsirniwm_cdx_gpcrh	restricted normalized isotropic diffusion peri-cortical white matter Destrieux cortical parcellation right hemisphere postcentral gyrus	-18989.1	2252.63	-8.42974	4.69576e-17	0.292987	0.287291	0.0253916	51.4346	4.62165e-287	34	9610.03	-19148.1	-18919.3	2.72078	4220	4255	White Matter Connectivitiy	WMC
mri_y_rsi_hnt_at	dmri_rsihnt_fib_uncrh	hindered normalized total diffusion AtlasTrack fiber segmentation right uncinate fasciculus	23402.9	2776.37	8.42933	4.71218e-17	0.357636	0.35246	0.0312952	69.0862	0	34	8718.5	-17365	-17136.2	4.13205	4219	4254	White Matter Connectivitiy	WMC
mri_y_dti_md_fs_wm_dst	ddtifp_234	Mean diffusivity within parcellation of sub-adjacent white matter associated with right hemisphere cortical Destrieux ROI posterior-dorsal part of the cingulate gyrus	13686.5	1624.05	8.42737	4.79008e-17	0.438678	0.434156	0.0183063	96.9991	0	34	11002.2	-21932.3	-21703.5	1.41421	4220	4255	White Matter Connectivitiy	WMC
mri_y_dti_md_fs_wm_dst	ddtifp_174	Mean diffusivity within parcellation of sub-adjacent white matter associated with left hemisphere cortical Destrieux ROI parahippocampal gyrus	14502.4	1720.89	8.42729	4.79358e-17	0.57074	0.567282	0.0193979	165.026	0	34	10755.7	-21439.4	-21210.6	1.58789	4220	4255	White Matter Connectivitiy	WMC
mri_y_dti_fa_fs_wm_dst	ddtifp_115	Average fractional anisotropy within parcellation of sub-adjacent white matter associated with right hemisphere cortical Destrieux ROI posterior ramus of the lateral sulcus	-18504.4	2196.28	-8.42534	4.87251e-17	0.586234	0.5829	0.0247565	175.853	0	34	9717.81	-19363.6	-19134.8	2.58638	4220	4255	White Matter Connectivitiy	WMC
mri_y_dti_td_fs_wm_dst	ddtifp_561	Average transverse diffusivity within parcellation of sub-adjacent white matter associated with right hemisphere cortical Destrieux ROI lateral aspect of the superior temporal gyrus	14957.2	1775.7	8.42328	4.95749e-17	0.475799	0.471576	0.0200157	112.657	0	34	10622.3	-21172.6	-20943.8	1.69065	4220	4255	White Matter Connectivitiy	WMC
mri_y_rsi_hni_wm_dsk	dmri_rsihniwm_cdk_isrh	hindered normalized isotropic diffusion peri-cortical white matter Desikan cortical parcellation right hemisphere insula	19622.7	2329.61	8.4232	4.96105e-17	0.293781	0.288091	0.0262593	51.6318	4.51632e-288	34	9467.05	-18862.1	-18633.3	2.90991	4220	4255	White Matter Connectivitiy	WMC
mri_y_dti_ld_fs_wm_dsk	dmdtifp1_541	Average longitudinal diffusivity within parcellation of sub-adjacent white matter associated with cortical ROI left-hemisphere	10012.3	1189.02	8.42062	5.07029e-17	0.557664	0.554098	0.0134007	156.404	0	34	12323.7	-24575.3	-24346.5	0.757463	4218	4253	White Matter Connectivitiy	WMC
mri_y_dti_ld_fs_wm_dst	ddtifp_343	Average longitudinal diffusivity within parcellation of sub-adjacent white matter associated with left hemisphere cortical Destrieux ROI posterior ramus of the lateral sulcus	15436.3	1833.34	8.41979	5.10499e-17	0.509599	0.505648	0.0206654	128.977	0	34	10486.4	-20900.8	-20671.9	1.80219	4220	4255	White Matter Connectivitiy	WMC
mri_y_rsi_rnd_wm_dsk	dmri_rsirndwm_cdk_isrh	restricted normalized directional diffusion peri-cortical white matter Desikan cortical parcellation right hemisphere insula	-20436.4	2427.34	-8.41923	5.12885e-17	0.489238	0.485123	0.027361	118.887	0	34	9292.18	-18512.4	-18283.6	3.1592	4220	4255	White Matter Connectivitiy	WMC
mri_y_dti_ld_fs_wm_dst	ddtifp_451	Average longitudinal diffusivity within parcellation of sub-adjacent white matter associated with left hemisphere cortical Destrieux ROI mean	10015.4	1189.85	8.41739	5.21019e-17	0.553699	0.550101	0.0134095	153.876	0	34	12318	-24564	-24335.2	0.75828	4217	4252	White Matter Connectivitiy	WMC
mri_y_dti_td_fs_wm_dst	ddtifp_511	Average transverse diffusivity within parcellation of sub-adjacent white matter associated with left hemisphere cortical Destrieux ROI superior occipital sulcus and transverse occipital sulcus	20033.1	2380.58	8.41521	5.30494e-17	0.286288	0.280538	0.0268339	49.7867	1.40106e-278	34	9374.95	-18677.9	-18449.1	3.03865	4220	4255	White Matter Connectivitiy	WMC
mri_y_rsi_rni_at	dmri_rsirni_fib_fmaj	restricted normalized isotropic diffusion AtlasTrack fiber segmentation forceps major	-10219	1215.07	-8.41025	5.53057e-17	0.436549	0.432009	0.0136962	96.1409	0	34	12233.8	-24395.5	-24166.7	0.791428	4219	4254	White Matter Connectivitiy	WMC
mri_y_rsi_rni_wm_dst	dmri_rsirniwm_cdx_gcpvrh	restricted normalized isotropic diffusion peri-cortical white matter Destrieux cortical parcellation right hemisphere posterior-ventral part of the cingulate gyrus	-14752.6	1754.29	-8.4094	5.57006e-17	0.498102	0.494058	0.0197744	123.179	0	34	10673.9	-21275.8	-21047	1.65014	4220	4255	White Matter Connectivitiy	WMC
mri_y_rsi_rni_wm_dst	dmri_rsirniwm_cdx_gtsgttrh	restricted normalized isotropic diffusion peri-cortical white matter Destrieux cortical parcellation right hemisphere anterior transverse temporal gyrus	-18684.3	2222.04	-8.40862	5.60644e-17	0.176815	0.170183	0.0250469	26.6597	3.72512e-151	34	9668.2	-19264.4	-19035.6	2.6474	4220	4255	White Matter Connectivitiy	WMC
mri_y_rsi_hni_wm_dst	dmri_rsihniwm_cdx_sostrh	hindered normalized isotropic diffusion peri-cortical white matter Destrieux cortical parcellation right hemisphere superior occipital sulcus and transverse occipital sulcus	31725.5	3773.15	8.40822	5.62533e-17	0.266405	0.260495	0.042531	45.0734	6.70213e-254	34	7415.24	-14758.5	-14529.7	7.63351	4220	4255	White Matter Connectivitiy	WMC
mri_y_rsi_hnt_wm_dst	dmri_rsihntwm_cdx_sostrh	hindered normalized total diffusion peri-cortical white matter Destrieux cortical parcellation right hemisphere superior occipital sulcus and transverse occipital sulcus	31658.4	3765.93	8.40654	5.70487e-17	0.266743	0.260835	0.0424496	45.1513	2.58877e-254	34	7423.4	-14774.8	-14546	7.60429	4220	4255	White Matter Connectivitiy	WMC
mri_y_dti_td_fs_wm_dsk	dmdtifp1_546	Average transverse diffusivity within parcellation of sub-adjacent white matter associated with cortical ROI left-caudal middle frontal	17680.6	2103.44	8.40555	5.75242e-17	0.370753	0.365683	0.02371	73.1301	0	34	9901.6	-19731.2	-19502.4	2.37233	4220	4255	White Matter Connectivitiy	WMC
mri_y_dti_td_fs_wm_dst	ddtifp_584	Average transverse diffusivity within parcellation of sub-adjacent white matter associated with right hemisphere cortical Destrieux ROI middle occipital sulcus and lunatus sulcus	21231.4	2526.18	8.40455	5.80116e-17	0.243061	0.236962	0.0284751	39.8554	7.87788e-226	34	9122.37	-18172.7	-17943.9	3.4217	4220	4255	White Matter Connectivitiy	WMC
mri_y_rsi_rni_at	dmri_rsirni_fib_cstlh	restricted normalized isotropic diffusion AtlasTrack fiber segmentation left corticospinal/pyramidal	-8597.49	1023.1	-8.40336	5.85952e-17	0.475636	0.47141	0.0115324	112.557	0	34	12965.3	-25858.6	-25629.8	0.561111	4219	4254	White Matter Connectivitiy	WMC
mri_y_dti_td_is_wm_dsk	dmri_dtitdwm_cdsn_trvtplh	Average transverse diffusivity, parcellation of sub-adjacent white matter associated with cortical ROI left-transverse temporal	24470	2915.08	8.39428	6.32238e-17	0.281504	0.275715	0.0328588	48.6289	1.41633e-272	34	8513.09	-16954.2	-16725.4	4.55634	4220	4255	White Matter Connectivitiy	WMC
mri_y_rsi_rni_wm_dst	dmri_rsirniwm_cdx_gcpdlh	restricted normalized isotropic diffusion peri-cortical white matter Destrieux cortical parcellation left hemisphere posterior-dorsal part of the cingulate gyrus	-14926.2	1778.18	-8.39407	6.33318e-17	0.326582	0.321156	0.0200437	60.1922	0	34	10616.4	-21160.7	-20931.9	1.69538	4220	4255	White Matter Connectivitiy	WMC
mri_y_rsi_rnd_at	dmri_rsirnd_fib_ifsfclh	restricted normalized directional diffusion AtlasTrack fiber segmentation left inferior frontal superior frontal cortex	-19539.8	2328.5	-8.39159	6.46674e-17	0.347042	0.341779	0.0262468	65.9518	0	34	9466.87	-18861.7	-18632.9	2.90645	4219	4254	White Matter Connectivitiy	WMC
mri_y_rsi_hni_wm_dst	dmri_rsihniwm_cdx_spctrh	hindered normalized isotropic diffusion peri-cortical white matter Destrieux cortical parcellation right hemisphere postcentral sulcus	28000.6	3336.9	8.39121	6.4869e-17	0.30403	0.298423	0.0376136	54.2201	3.13119e-301	34	7938.05	-15804.1	-15575.3	5.97038	4220	4255	White Matter Connectivitiy	WMC
mri_y_rsi_rnd_wm_dst	dmri_rsirndwm_cdx_gssclh	restricted normalized directional diffusion peri-cortical white matter Destrieux cortical parcellation left hemisphere subcentral gyrus and sulci	-24841.4	2961.09	-8.38929	6.59219e-17	0.350565	0.345331	0.0333774	66.9827	0	34	8444.48	-16817	-16588.2	4.70018	4219	4254	White Matter Connectivitiy	WMC
mri_y_rsi_rnd_wm_dsk	dmri_rsirndwm_cdk_loflh	restricted normalized directional diffusion peri-cortical white matter Desikan cortical parcellation left hemisphere lateralorbitofrontal	-21876.9	2607.75	-8.38921	6.59598e-17	0.372247	0.36719	0.0293946	73.5998	0	34	8987.14	-17902.3	-17673.5	3.64625	4220	4255	White Matter Connectivitiy	WMC
mri_y_rsi_rnt_wm_dsk	dmri_rsirntwm_cdk_poprh	restricted normalized total diffusion peri-cortical white matter Desikan cortical parcellation right hemisphere parsopercularis	-27203.1	3242.75	-8.38891	6.6127e-17	0.345005	0.339728	0.0365523	65.3765	0	34	8059.83	-16047.7	-15818.9	5.63822	4220	4255	White Matter Connectivitiy	WMC
mri_y_dti_md_fs_wm_dst	ddtifp_201	Mean diffusivity within parcellation of sub-adjacent white matter associated with left hemisphere cortical Destrieux ROI anterior transverse collateral sulcus	19468.4	2321.17	8.38732	6.70134e-17	0.393857	0.388973	0.0261643	80.6486	0	34	9482.49	-18893	-18664.2	2.88888	4220	4255	White Matter Connectivitiy	WMC
mri_y_rsi_rni_wm_dst	dmri_rsirniwm_cdx_sostrh	restricted normalized isotropic diffusion peri-cortical white matter Destrieux cortical parcellation right hemisphere superior occipital sulcus and transverse occipital sulcus	-17334.1	2067.11	-8.38565	6.79561e-17	0.149438	0.142585	0.0233005	21.8066	2.43364e-122	34	9975.73	-19879.5	-19650.6	2.29109	4220	4255	White Matter Connectivitiy	WMC
mri_y_rsi_hnt_wm_dst	dmri_rsihntwm_cdx_spctrh	hindered normalized total diffusion peri-cortical white matter Destrieux cortical parcellation right hemisphere postcentral sulcus	27928.5	3330.68	8.38521	6.8203e-17	0.303759	0.298149	0.0375435	54.1505	7.02967e-301	34	7945.98	-15820	-15591.2	5.94815	4220	4255	White Matter Connectivitiy	WMC
mri_y_rsi_rnt_wm_dst	dmri_rsirntwm_cdx_scmrh	restricted normalized total diffusion peri-cortical white matter Destrieux cortical parcellation right hemisphere marginal branch of the cingulate sulcus	-30396	3625.04	-8.38501	6.83201e-17	0.236857	0.230708	0.0408615	38.5224	1.57406e-218	34	7585.63	-15099.3	-14870.5	7.04599	4220	4255	White Matter Connectivitiy	WMC
mri_y_dti_md_fs_wm_dst	ddtifp_187	Mean diffusivity within parcellation of sub-adjacent white matter associated with left hemisphere cortical Destrieux ROI planum temporale	14652.7	1749.43	8.37574	7.38264e-17	0.218989	0.212695	0.0197195	34.7933	8.18368e-198	34	10683.2	-21294.5	-21065.7	1.6406	4219	4254	White Matter Connectivitiy	WMC
mri_y_rsi_hni_at	dmri_rsihni_fib_uncrh	hindered normalized isotropic diffusion AtlasTrack fiber segmentation right uncinate fasciculus	23454.8	2800.4	8.3755	7.39747e-17	0.354922	0.349723	0.0315662	68.2733	0	34	8681.83	-17291.7	-17062.9	4.2039	4219	4254	White Matter Connectivitiy	WMC
mri_y_rsi_rnd_wm_dst	dmri_rsirndwm_cdx_gfsrh	restricted normalized directional diffusion peri-cortical white matter Destrieux cortical parcellation right hemisphere superior frontal gyrus	-23111.7	2760.61	-8.37197	7.61821e-17	0.363632	0.358505	0.0311176	70.9231	0	34	8744.76	-17417.5	-17188.7	4.08625	4220	4255	White Matter Connectivitiy	WMC
mri_y_dti_td_is_wm_dst	ddtidp_514	Average transverse diffusivity within parcellation of sub-adjacent white matter associated with left hemisphere cortical Destrieux ROI medial occipito-temporal sulcus and lingual sulcus	28297	3380.59	8.37042	7.71739e-17	0.169315	0.162623	0.038106	25.2984	3.81694e-143	34	7882.7	-15693.4	-15464.6	6.12774	4220	4255	White Matter Connectivitiy	WMC
mri_y_dti_md_fs_wm_dst	ddtifp_255	Mean diffusivity within parcellation of sub-adjacent white matter associated with right hemisphere cortical Destrieux ROI precuneus	12217	1459.61	8.37004	7.74214e-17	0.322192	0.316731	0.0164527	58.9987	0	34	11456.4	-22840.8	-22612	1.14232	4220	4255	White Matter Connectivitiy	WMC
mri_y_dti_td_is_wm_dsk	dmri_dtitdwm_cdsn_lobfrlh	Average transverse diffusivity, parcellation of sub-adjacent white matter associated with cortical ROI left-lateral orbital frontal	22340.5	2669.12	8.37	7.74504e-17	0.282488	0.276707	0.0300863	48.8656	8.32413e-274	34	8888.17	-17704.3	-17475.5	3.81989	4220	4255	White Matter Connectivitiy	WMC
mri_y_rsi_rni_wm_dst	dmri_rsirniwm_cdx_gpialh	restricted normalized isotropic diffusion peri-cortical white matter Destrieux cortical parcellation left hemisphere angular gyrus	-14582.1	1742.22	-8.36987	7.75312e-17	0.305325	0.299728	0.0196383	54.5523	6.59857e-303	34	10703.3	-21334.6	-21105.8	1.62749	4220	4255	White Matter Connectivitiy	WMC
mri_y_rsi_hnt_wm_dst	dmri_rsihntwm_cdx_sfilh	hindered normalized total diffusion peri-cortical white matter Destrieux cortical parcellation left hemisphere inferior frontal sulcus	26793.3	3201.97	8.36776	7.89107e-17	0.328545	0.323135	0.0360926	60.731	0	34	8113.68	-16155.4	-15926.6	5.49729	4220	4255	White Matter Connectivitiy	WMC
mri_y_rsi_rni_wm_dsk	dmri_rsirniwm_cdk_ptgrh	restricted normalized isotropic diffusion peri-cortical white matter Desikan cortical parcellation right hemisphere parstriangularis	-15390.3	1839.88	-8.3648	8.08805e-17	0.30378	0.29817	0.0207392	54.1559	6.60395e-301	34	10471.2	-20870.4	-20641.6	1.81508	4220	4255	White Matter Connectivitiy	WMC
mri_y_dti_td_is_wm_dst	ddtidp_562	Average transverse diffusivity within parcellation of sub-adjacent white matter associated with right hemisphere cortical Destrieux ROI planum polare of the superior temporal gyrus	25595.8	3060.13	8.36427	8.12375e-17	0.330047	0.324649	0.0344938	61.1455	0	34	8306.47	-16540.9	-16312.1	5.02105	4220	4255	White Matter Connectivitiy	WMC
mri_y_rsi_hnt_wm_dst	dmri_rsihntwm_cdx_somlrh	hindered normalized total diffusion peri-cortical white matter Destrieux cortical parcellation right hemisphere middle occipital sulcus and lunatus sulcus	33747.9	4035.09	8.36362	8.16818e-17	0.201554	0.195121	0.0454835	31.3313	3.29366e-178	34	7129.66	-14187.3	-13958.5	8.73014	4220	4255	White Matter Connectivitiy	WMC
mri_y_dti_td_fs_wm_dst	ddtifp_459	Average transverse diffusivity within parcellation of sub-adjacent white matter associated with left hemisphere cortical Destrieux ROI anterior part of the cingulate gyrus and sulcus	17876.6	2138.11	8.36097	8.3509e-17	0.28222	0.276437	0.0241008	48.8011	1.80168e-273	34	9832.04	-19592.1	-19363.3	2.45117	4220	4255	White Matter Connectivitiy	WMC
mri_y_rsi_hni_wm_dst	dmri_rsihniwm_cdx_somlrh	hindered normalized isotropic diffusion peri-cortical white matter Destrieux cortical parcellation right hemisphere middle occipital sulcus and lunatus sulcus	33877.3	4052.12	8.36039	8.39141e-17	0.200514	0.194073	0.0456755	31.1291	4.72591e-177	34	7111.74	-14151.5	-13922.7	8.80399	4220	4255	White Matter Connectivitiy	WMC
mri_y_dti_md_fs_wm_dst	ddtifp_248	Mean diffusivity within parcellation of sub-adjacent white matter associated with right hemisphere cortical Destrieux ROI parahippocampal gyrus	14794.2	1770.31	8.35683	8.64436e-17	0.548637	0.545	0.019955	150.866	0	34	10635.2	-21198.5	-20969.6	1.68041	4220	4255	White Matter Connectivitiy	WMC
mri_y_rsi_rni_wm_dst	dmri_rsirniwm_cdx_gcnlh	restricted normalized isotropic diffusion peri-cortical white matter Destrieux cortical parcellation left hemisphere cuneus	-16930.9	2028.53	-8.34639	9.42928e-17	0.342362	0.337064	0.0228656	64.6149	0	34	10055.9	-20039.8	-19811	2.20636	4220	4255	White Matter Connectivitiy	WMC
mri_y_rsi_rni_at	dmri_rsirni_fib_cghrh	restricted normalized isotropic diffusion AtlasTrack fiber segmentation right parahpcm cingulum	-13214	1583.56	-8.34447	9.582e-17	0.465592	0.461286	0.0178499	108.109	0	34	11107	-22142	-21913.2	1.34425	4219	4254	White Matter Connectivitiy	WMC
mri_y_rsi_rnt_wm_dst	dmri_rsirntwm_cdx_spctlh	restricted normalized total diffusion peri-cortical white matter Destrieux cortical parcellation left hemisphere postcentral sulcus	-31078.9	3725.11	-8.34309	9.69224e-17	0.262813	0.256874	0.0419895	44.249	1.61407e-249	34	7469.77	-14867.5	-14638.7	7.44035	4220	4255	White Matter Connectivitiy	WMC
mri_y_dti_td_is_wm_dst	ddtidp_586	Average transverse diffusivity within parcellation of sub-adjacent white matter associated with right hemisphere cortical Destrieux ROI anterior occipital sulcus and preoccipital notch	22834.4	2737.06	8.34265	9.72781e-17	0.221663	0.215392	0.0308522	35.3475	6.34733e-201	34	8781.21	-17490.4	-17261.6	4.01684	4220	4255	White Matter Connectivitiy	WMC
mri_y_dti_fa_is_wm_dst	ddtidp_61	Average fractional anisotropy within parcellation of sub-adjacent white matter associated with left hemisphere cortical Destrieux ROI medial occipito-temporal sulcus and lingual sulcus	-18993.9	2277.16	-8.34103	9.85977e-17	0.137839	0.130892	0.0256682	19.8434	1.73242e-110	34	9563.94	-19055.9	-18827.1	2.78037	4220	4255	White Matter Connectivitiy	WMC
mri_y_dti_fa_fs_at	dmdtifp1_33	Average fractional anisotropy within DTI atlas tract left striatal inferior frontal cortex	-18014.3	2160.85	-8.33667	1.02247e-16	0.514636	0.510725	0.0243571	131.572	0	34	9784.72	-19497.4	-19268.6	2.503	4219	4254	White Matter Connectivitiy	WMC
mri_y_rsi_rnt_wm_dst	dmri_rsirntwm_cdx_gotmllh	restricted normalized total diffusion peri-cortical white matter Destrieux cortical parcellation left hemisphere lingual gyrus	-21297	2555.18	-8.33482	1.03823e-16	0.237801	0.23166	0.028802	38.7238	1.232e-219	34	9073.79	-18075.6	-17846.8	3.50073	4220	4255	White Matter Connectivitiy	WMC
mri_y_dti_ld_fs_at	dmdtifp1_118	Average longitudinal diffusion coefficient within DTI atlas tract right inferior frontal superior frontal cortex	14526.7	1742.92	8.33466	1.03968e-16	0.45076	0.446334	0.0196462	101.839	0	34	10699.1	-21326.1	-21097.3	1.62843	4219	4254	White Matter Connectivitiy	WMC
mri_y_dti_fa_fs_wm_dst	ddtifp_61	Average fractional anisotropy within parcellation of sub-adjacent white matter associated with left hemisphere cortical Destrieux ROI medial occipito-temporal sulcus and lingual sulcus	-18891.9	2267.71	-8.33082	1.07336e-16	0.459074	0.454715	0.0255616	105.336	0	34	9581.64	-19091.3	-18862.5	2.75734	4220	4255	White Matter Connectivitiy	WMC
mri_y_rsi_rni_wm_dst	dmri_rsirniwm_cdx_sfilh	restricted normalized isotropic diffusion peri-cortical white matter Destrieux cortical parcellation left hemisphere inferior frontal sulcus	-15712.4	1887.85	-8.32289	1.14642e-16	0.169849	0.163161	0.0212799	25.3945	1.03374e-143	34	10361.7	-20651.4	-20422.6	1.91096	4220	4255	White Matter Connectivitiy	WMC
mri_y_dti_td_is_wm_dsk	dmri_dtitdwm_cdsn_cuneuslh	Average transverse diffusivity, parcellation of sub-adjacent white matter associated with cortical ROI left-cuneus	19247.3	2313.72	8.31877	1.18627e-16	0.228712	0.222498	0.0260802	36.805	4.81071e-209	34	9496.18	-18920.4	-18691.5	2.87035	4220	4255	White Matter Connectivitiy	WMC
mri_y_dti_fa_fs_at	dmdtifp1_32	Average fractional anisotropy within DTI atlas tract right striatal inferior frontal cortex	-18012.2	2165.89	-8.31631	1.21086e-16	0.486164	0.482023	0.0244139	117.406	0	34	9774.82	-19477.6	-19248.8	2.51469	4219	4254	White Matter Connectivitiy	WMC
mri_y_dti_td_fs_wm_dst	ddtifp_519	Average transverse diffusivity within parcellation of sub-adjacent white matter associated with left hemisphere cortical Destrieux ROI pericallosal sulcus	21049.3	2531.62	8.31458	1.22831e-16	0.233328	0.227151	0.0285364	37.7739	2.0894e-214	34	9113.21	-18154.4	-17925.6	3.43646	4220	4255	White Matter Connectivitiy	WMC
mri_y_dti_md_fs_wm_dst	ddtifp_272	Mean diffusivity within parcellation of sub-adjacent white matter associated with right hemisphere cortical Destrieux ROI anterior segment of the circular sulcus of the insula	15205.1	1828.81	8.3142	1.23215e-16	0.481473	0.477295	0.0206144	115.248	0	34	10496.9	-20921.8	-20693	1.79331	4220	4255	White Matter Connectivitiy	WMC
mri_y_dti_td_is_wm_dsk	dmri_dtitdwm_cdsn_ifpalh	Average transverse diffusivity, parcellation of sub-adjacent white matter associated with cortical ROI left-inferior parietal	17715.4	2131.28	8.31209	1.25388e-16	0.269097	0.263208	0.0240238	45.6965	3.36632e-257	34	9845.66	-19619.3	-19390.5	2.43554	4220	4255	White Matter Connectivitiy	WMC
mri_y_dti_td_is_wm_dst	ddtidp_577	Average transverse diffusivity within parcellation of sub-adjacent white matter associated with right hemisphere cortical Destrieux ROI anterior transverse collateral sulcus	26749.1	3219.83	8.30763	1.30113e-16	0.141076	0.134156	0.0362939	20.386	8.95202e-114	34	8090.02	-16108	-15879.2	5.55879	4220	4255	White Matter Connectivitiy	WMC
mri_y_rsi_rnd_wm_dsk	dmri_rsirndwm_cdk_cnlh	restricted normalized directional diffusion peri-cortical white matter Desikan cortical parcellation left hemisphere cuneus	-24244.3	2919.41	-8.30453	1.335e-16	0.208522	0.202145	0.0329076	32.7	5.25523e-186	34	8506.78	-16941.6	-16712.8	4.56987	4220	4255	White Matter Connectivitiy	WMC
mri_y_dti_md_is_wm_dst	ddtidp_280	Mean diffusivity within parcellation of sub-adjacent white matter associated with right hemisphere cortical Destrieux ROI sulcus intermedius primus	19192.3	2311.62	8.30256	1.357e-16	0.281337	0.275547	0.0260566	48.5887	2.29202e-272	34	9500.04	-18928.1	-18699.3	2.86515	4220	4255	White Matter Connectivitiy	WMC
mri_y_dti_td_fs_wm_dst	ddtifp_577	Average transverse diffusivity within parcellation of sub-adjacent white matter associated with right hemisphere cortical Destrieux ROI anterior transverse collateral sulcus	21998.7	2649.73	8.30227	1.36028e-16	0.333936	0.32857	0.0298677	62.2273	0	34	8919.19	-17766.4	-17537.6	3.76459	4220	4255	White Matter Connectivitiy	WMC
mri_y_rsi_rnd_wm_dst	dmri_rsirndwm_cdx_scclh	restricted normalized directional diffusion peri-cortical white matter Destrieux cortical parcellation left hemisphere calcarine sulcus	-25736.8	3102.93	-8.29437	1.45224e-16	0.2072	0.200812	0.0349762	32.4384	1.60822e-184	34	8247.37	-16422.7	-16193.9	5.16248	4220	4255	White Matter Connectivitiy	WMC
mri_y_dti_td_fs_at	dmdtifp1_136	Average transverse diffusion coefficient within DTI atlas tract left anterior thalamic radiations	12889.5	1554.44	8.29207	1.48014e-16	0.278407	0.272592	0.0175216	47.876	1.21797e-268	34	11185.9	-22299.9	-22071.1	1.29527	4219	4254	White Matter Connectivitiy	WMC
mri_y_rsi_rni_wm_dst	dmri_rsirniwm_cdx_sohslh	restricted normalized isotropic diffusion peri-cortical white matter Destrieux cortical parcellation left hemisphere orbital sulci	-17255.4	2081.11	-8.29145	1.48777e-16	0.180855	0.174256	0.0234583	27.4034	1.65621e-155	34	9947.02	-19822	-19593.2	2.32222	4220	4255	White Matter Connectivitiy	WMC
mri_y_rsi_hnt_wm_dsk	dmri_rsihntwm_cdk_poplh	hindered normalized total diffusion peri-cortical white matter Desikan cortical parcellation left hemisphere parsopercularis	20408.6	2461.45	8.29128	1.48979e-16	0.323906	0.318459	0.0277455	59.4629	0	34	9232.81	-18393.6	-18164.8	3.2486	4220	4255	White Matter Connectivitiy	WMC
mri_y_dti_md_fs_wm_dst	ddtifp_254	Mean diffusivity within parcellation of sub-adjacent white matter associated with right hemisphere cortical Destrieux ROI precentral gyrus	14778.6	1782.43	8.29128	1.4898e-16	0.344125	0.33884	0.0200915	65.122	0	34	10606.2	-21140.4	-20911.6	1.70349	4220	4255	White Matter Connectivitiy	WMC
mri_y_dti_td_fs_wm_dst	ddtifp_595	Average transverse diffusivity within parcellation of sub-adjacent white matter associated with right hemisphere cortical Destrieux ROI inferior part of the precentral sulcus	16904.1	2038.82	8.29114	1.49148e-16	0.33235	0.326971	0.0229816	61.7847	0	34	10034.4	-19996.7	-19767.9	2.2288	4220	4255	White Matter Connectivitiy	WMC
mri_y_rsi_hni_wm_dst	dmri_rsihniwm_cdx_scialh	hindered normalized isotropic diffusion peri-cortical white matter Destrieux cortical parcellation left hemisphere anterior segment of the circular sulcus of the insula	27504	3321.14	8.2815	1.61535e-16	0.417627	0.412934	0.037436	89.0061	0	34	7958.19	-15844.4	-15615.6	5.91412	4220	4255	White Matter Connectivitiy	WMC
mri_y_dti_fa_fs_wm_dst	ddtifp_81	Average fractional anisotropy within parcellation of sub-adjacent white matter associated with right hemisphere cortical Destrieux ROI middle-anterior part of the cingulate gyrus and sulcus	-22296.6	2692.37	-8.28143	1.61622e-16	0.347146	0.341886	0.0303484	65.9979	0	34	8851.27	-17630.5	-17401.7	3.88672	4220	4255	White Matter Connectivitiy	WMC
mri_y_dti_md_is_wm_dsk	dmri_dtimdwm_cdsn_ifparh	Mean diffusivity, parcellation of sub-adjacent white matter associated with cortical ROI right-inferior parietal	16676.4	2013.74	8.28131	1.61781e-16	0.301285	0.295656	0.0226989	53.5194	1.09645e-297	34	10087	-20102.1	-19873.3	2.17431	4220	4255	White Matter Connectivitiy	WMC
mri_y_rsi_rnd_wm_dsk	dmri_rsirndwm_cdk_pctlh	restricted normalized directional diffusion peri-cortical white matter Desikan cortical parcellation left hemisphere postcentral	-23873.9	2884.96	-8.27531	1.70004e-16	0.386889	0.381949	0.0325193	78.3214	0	34	8557.29	-17042.6	-16813.8	4.46266	4220	4255	White Matter Connectivitiy	WMC
mri_y_dti_td_fs_wm_dst	ddtifp_562	Average transverse diffusivity within parcellation of sub-adjacent white matter associated with right hemisphere cortical Destrieux ROI planum polare of the superior temporal gyrus	17045.1	2059.78	8.27518	1.70187e-16	0.405076	0.400283	0.0232179	84.5102	0	34	9990.84	-19909.7	-19680.9	2.27488	4220	4255	White Matter Connectivitiy	WMC
mri_y_dti_md_fs_wm_dst	ddtifp_259	Mean diffusivity within parcellation of sub-adjacent white matter associated with right hemisphere cortical Destrieux ROI lateral aspect of the superior temporal gyrus	12838.6	1551.6	8.27444	1.71236e-16	0.362439	0.357303	0.0174897	70.5582	0	34	11196.3	-22320.7	-22091.9	1.29085	4220	4255	White Matter Connectivitiy	WMC
mri_y_rsi_rnt_wm_dst	dmri_rsirntwm_cdx_gtslrh	restricted normalized total diffusion peri-cortical white matter Destrieux cortical parcellation right hemisphere lateral aspect of the superior temporal gyrus	-23970.7	2901.57	-8.26131	1.90828e-16	0.435925	0.431381	0.0327065	95.92	0	34	8532.86	-16993.7	-16764.9	4.5142	4220	4255	White Matter Connectivitiy	WMC
mri_y_rsi_rni_wm_dst	dmri_rsirniwm_cdx_gpsrh	restricted normalized isotropic diffusion peri-cortical white matter Destrieux cortical parcellation right hemisphere superior parietal lobule	-15165.3	1835.94	-8.26026	1.92486e-16	0.237033	0.230886	0.0206947	38.56	9.77916e-219	34	10480.4	-20888.7	-20659.9	1.8073	4220	4255	White Matter Connectivitiy	WMC
mri_y_rsi_rni_wm_dsk	dmri_rsirniwm_cdk_bstslh	restricted normalized isotropic diffusion peri-cortical white matter Desikan cortical parcellation left hemisphere bankssts	-16234.7	1965.51	-8.25975	1.93295e-16	0.139589	0.132656	0.0221553	20.1362	2.91124e-112	34	10190.2	-20308.3	-20079.5	2.07142	4220	4255	White Matter Connectivitiy	WMC
mri_y_rsi_rnd_wm_dst	dmri_rsirndwm_cdx_scialh	restricted normalized directional diffusion peri-cortical white matter Destrieux cortical parcellation left hemisphere anterior segment of the circular sulcus of the insula	-29216.8	3537.63	-8.25888	1.94691e-16	0.494046	0.48997	0.0398762	121.197	0	34	7689.5	-15307	-15078.2	6.71027	4220	4255	White Matter Connectivitiy	WMC
mri_y_dti_fa_is_wm_dsk	dmri_dtifawm_cdsn_pcrinerh	Average fractional anisotropy, parcellation of sub-adjacent white matter associated with cortical ROI right-pericalcarine	-19132.6	2317.13	-8.25701	1.97705e-16	0.137944	0.130998	0.0261188	19.8609	1.35608e-110	34	9489.9	-18907.8	-18679	2.87884	4220	4255	White Matter Connectivitiy	WMC
mri_y_dti_fa_is_wm_dst	ddtidp_139	Average fractional anisotropy within parcellation of sub-adjacent white matter associated with right hemisphere cortical Destrieux ROI parieto-occipital sulcus	-19729.5	2390.32	-8.25392	2.02815e-16	0.1811	0.174502	0.0269437	27.4487	9.00867e-156	34	9357.58	-18643.2	-18414.4	3.06356	4220	4255	White Matter Connectivitiy	WMC
mri_y_dti_md_fs_wm_dst	ddtifp_242	Mean diffusivity within parcellation of sub-adjacent white matter associated with right hemisphere cortical Destrieux ROI long insular gyrus and central sulcus of the insula	10871.4	1317.78	8.24982	2.09778e-16	0.297532	0.291873	0.014854	52.5704	7.27691e-293	34	11891.4	-23710.7	-23481.9	0.931106	4220	4255	White Matter Connectivitiy	WMC
mri_y_dti_td_is_wm_dst	ddtidp_505	Average transverse diffusivity within parcellation of sub-adjacent white matter associated with left hemisphere cortical Destrieux ROI inferior frontal sulcus	21412.2	2595.48	8.24979	2.09824e-16	0.340442	0.335128	0.0292563	64.0655	0	34	9007.21	-17942.4	-17713.6	3.61202	4220	4255	White Matter Connectivitiy	WMC
mri_y_dti_td_is_wm_dst	ddtidp_488	Average transverse diffusivity within parcellation of sub-adjacent white matter associated with left hemisphere cortical Destrieux ROI planum polare of the superior temporal gyrus	26399.3	3200.66	8.24808	2.12795e-16	0.282172	0.276388	0.0360779	48.7895	2.07072e-273	34	8115.42	-16158.8	-15930	5.49281	4220	4255	White Matter Connectivitiy	WMC
mri_y_dti_md_fs_wm_dst	ddtifp_223	Mean diffusivity within parcellation of sub-adjacent white matter associated with left hemisphere cortical Destrieux ROI inferior temporal sulcus	15617.3	1893.55	8.24761	2.13621e-16	0.400141	0.395308	0.0213441	82.7937	0	34	10348.9	-20625.8	-20397	1.92251	4220	4255	White Matter Connectivitiy	WMC
mri_y_rsi_rnd_at	dmri_rsirnd_fib_fmin	restricted normalized directional diffusion AtlasTrack fiber segmentation forceps minor	-25426.4	3083.25	-8.24663	2.15367e-16	0.439278	0.434759	0.0347544	97.2126	0	34	8272.5	-16473	-16244.2	5.096	4219	4254	White Matter Connectivitiy	WMC
mri_y_rsi_rnd_at	dmri_rsirnd_fib_fmaj	restricted normalized directional diffusion AtlasTrack fiber segmentation forceps major	-21806.9	2646.09	-8.24116	2.25284e-16	0.387264	0.382326	0.0298268	78.4269	0	34	8922.94	-17773.9	-17545.1	3.75338	4219	4254	White Matter Connectivitiy	WMC
mri_y_dti_td_fs_wm_dsk	dmdtifp1_554	Average transverse diffusivity within parcellation of sub-adjacent white matter associated with cortical ROI left-lateral orbital frontal	16073.6	1950.9	8.23909	2.29141e-16	0.447175	0.442721	0.0219905	100.398	0	34	10221.9	-20371.9	-20143.1	2.04072	4220	4255	White Matter Connectivitiy	WMC
mri_y_rsi_hni_wm_dsk	dmri_rsihniwm_cdk_cnrh	hindered normalized isotropic diffusion peri-cortical white matter Desikan cortical parcellation right hemisphere cuneus	19933.9	2420.34	8.23599	2.35059e-16	0.307688	0.302111	0.0272821	55.1624	5.61501e-306	34	9304.47	-18536.9	-18308.1	3.14101	4220	4255	White Matter Connectivitiy	WMC
mri_y_dti_td_fs_wm_dst	ddtifp_521	Average transverse diffusivity within parcellation of sub-adjacent white matter associated with left hemisphere cortical Destrieux ROI inferior part of the precentral sulcus	17664.6	2145.31	8.23408	2.38784e-16	0.361011	0.355863	0.0241819	70.1231	0	34	9817.73	-19563.5	-19334.7	2.46771	4220	4255	White Matter Connectivitiy	WMC
mri_y_rsi_rni_wm_dsk	dmri_rsirniwm_cdk_mtrh	restricted normalized isotropic diffusion peri-cortical white matter Desikan cortical parcellation right hemisphere middletemporal	-13706.2	1665.16	-8.23119	2.44518e-16	0.262074	0.256128	0.0187697	44.0803	1.28008e-248	34	10895.8	-21719.6	-21490.8	1.48671	4220	4255	White Matter Connectivitiy	WMC
mri_y_dti_md_fs_wm_dsk	dmdtifp1_416	Mean diffusivity within parcellation of sub-adjacent white matter associated with cortical ROI left-parahippocampal	13732.5	1668.81	8.22895	2.49069e-16	0.628358	0.625363	0.0188108	209.853	0	34	10886.5	-21701	-21472.2	1.49323	4220	4255	White Matter Connectivitiy	WMC
mri_y_dti_fa_fs_at	dmdtifp1_7	Average fractional anisotropy within DTI atlas tract right corticospinal/pyramidal	-17375.5	2111.64	-8.22843	2.50153e-16	0.477969	0.473762	0.0238024	113.615	0	34	9882.72	-19693.4	-19464.6	2.3903	4219	4254	White Matter Connectivitiy	WMC
mri_y_dti_td_fs_wm_dsk	dmdtifp1_580	Average transverse diffusivity within parcellation of sub-adjacent white matter associated with cortical ROI right-caudal middle frontal	17671.6	2147.73	8.22806	2.50895e-16	0.36681	0.361709	0.0242092	71.902	0	34	9812.94	-19553.9	-19325.1	2.47328	4220	4255	White Matter Connectivitiy	WMC
mri_y_rsi_hnt_wm_dsk	dmri_rsihntwm_cdk_cmfrh	hindered normalized total diffusion peri-cortical white matter Desikan cortical parcellation right hemisphere caudalmiddlefrontal	23357	2840.03	8.22421	2.58947e-16	0.382705	0.377732	0.0320128	76.9495	0	34	8624.08	-17176.2	-16947.3	4.32474	4220	4255	White Matter Connectivitiy	WMC
mri_y_dti_td_is_wm_dsk	dmri_dtitdwm_cdsn_cdmfrrh	Average transverse diffusivity, parcellation of sub-adjacent white matter associated with cortical ROI right-caudal middle frontal	22776.1	2769.41	8.22419	2.58981e-16	0.1307	0.123697	0.0312168	18.6613	2.6686e-103	34	8731.22	-17390.4	-17161.6	4.11234	4220	4255	White Matter Connectivitiy	WMC
mri_y_rsi_rnd_wm_dst	dmri_rsirndwm_cdx_gscarh	restricted normalized directional diffusion peri-cortical white matter Destrieux cortical parcellation right hemisphere anterior part of the cingulate gyrus and sulcus	-25317.1	3078.42	-8.22406	2.5926e-16	0.337874	0.33254	0.0347	63.3356	0	34	8281.12	-16490.2	-16261.4	5.08125	4220	4255	White Matter Connectivitiy	WMC
mri_y_dti_fa_fs_wm_dsk	dmdtifp1_370	Average fractional anisotropy within parcellation of sub-adjacent white matter associated with cortical ROI right-fusiform	-13934.2	1694.72	-8.22212	2.63439e-16	0.54952	0.54589	0.0191029	151.405	0	34	10820.9	-21569.8	-21341	1.53996	4220	4255	White Matter Connectivitiy	WMC
mri_y_dti_md_fs_wm_dst	ddtifp_160	Mean diffusivity within parcellation of sub-adjacent white matter associated with left hemisphere cortical Destrieux ROI posterior-dorsal part of the cingulate gyrus	12541.5	1525.38	8.22187	2.63976e-16	0.400525	0.395695	0.0171941	82.9262	0	34	11268.9	-22465.7	-22236.9	1.24759	4220	4255	White Matter Connectivitiy	WMC
mri_y_dti_td_fs_wm_dst	ddtifp_574	Average transverse diffusivity within parcellation of sub-adjacent white matter associated with right hemisphere cortical Destrieux ROI anterior segment of the circular sulcus of the insula	18601.6	2263.1	8.21952	2.69111e-16	0.50518	0.501194	0.0255097	126.716	0	34	9590.3	-19108.6	-18879.8	2.74613	4220	4255	White Matter Connectivitiy	WMC
mri_y_dti_td_fs_wm_dst	ddtifp_548	Average transverse diffusivity within parcellation of sub-adjacent white matter associated with right hemisphere cortical Destrieux ROI lateral occipito-temporal gyrus	14494.9	1763.61	8.2189	2.70479e-16	0.323153	0.3177	0.0198794	59.2586	0	34	10651.4	-21230.7	-21001.9	1.66771	4220	4255	White Matter Connectivitiy	WMC
mri_y_dti_td_fs_wm_dst	ddtifp_474	Average transverse diffusivity within parcellation of sub-adjacent white matter associated with left hemisphere cortical Destrieux ROI lateral occipito-temporal gyrus	14753.8	1795.76	8.21593	2.77167e-16	0.315744	0.310231	0.0202418	57.273	1.59918550663837e-316	34	10574.5	-21077	-20848.2	1.72907	4220	4255	White Matter Connectivitiy	WMC
mri_y_rsi_rni_at	dmri_rsirni_fib_atrlh	restricted normalized isotropic diffusion AtlasTrack fiber segmentation left right anterior thalamic radiations	-11346.6	1382.14	-8.20948	2.92223e-16	0.43318	0.428613	0.0155794	94.8319	0	34	11685.7	-23299.4	-23070.6	1.02403	4219	4254	White Matter Connectivitiy	WMC
mri_y_dti_md_is_wm_dst	ddtidp_287	Mean diffusivity within parcellation of sub-adjacent white matter associated with right hemisphere cortical Destrieux ROI lateral orbital sulcus	24652.1	3003.17	8.20867	2.94163e-16	0.33877	0.333443	0.0338518	63.5896	0	34	8386.41	-16700.8	-16472	4.83589	4220	4255	White Matter Connectivitiy	WMC
mri_y_rsi_hni_wm_dst	dmri_rsihniwm_cdx_sprsplh	hindered normalized isotropic diffusion peri-cortical white matter Destrieux cortical parcellation left hemisphere superior part of the precentral sulcus	30340.1	3697.32	8.20597	3.0073e-16	0.285396	0.279638	0.0416763	49.5696	1.861e-277	34	7501.63	-14931.3	-14702.4	7.32976	4220	4255	White Matter Connectivitiy	WMC
mri_y_dti_td_fs_wm_dsk	dmdtifp1_588	Average transverse diffusivity within parcellation of sub-adjacent white matter associated with cortical ROI right-lateral orbital frontal	15106.7	1841.06	8.20541	3.02126e-16	0.53087	0.52709	0.0207525	140.452	0	34	10468.5	-20865	-20636.2	1.8174	4220	4255	White Matter Connectivitiy	WMC
mri_y_rsi_rni_at	dmri_rsirni_fib_cghlh	restricted normalized isotropic diffusion AtlasTrack fiber segmentation left parahpcm cingulum	-13753.5	1676.33	-8.20452	3.04372e-16	0.420471	0.415799	0.0188948	90.0094	0	34	10862.4	-21652.9	-21424.1	1.50588	4218	4253	White Matter Connectivitiy	WMC
mri_y_dti_md_fs_wm_dsk	dmdtifp1_454	Mean diffusivity within parcellation of sub-adjacent white matter associated with cortical ROI right-pars triangularis	13893.1	1694.07	8.201	3.13231e-16	0.404005	0.399203	0.0190956	84.1351	0	34	10822.5	-21573.1	-21344.3	1.53879	4220	4255	White Matter Connectivitiy	WMC
mri_y_dti_td_is_wm_dst	ddtidp_500	Average transverse diffusivity within parcellation of sub-adjacent white matter associated with left hemisphere cortical Destrieux ROI anterior segment of the circular sulcus of the insula	22502.4	2744.82	8.19813	3.20687e-16	0.298621	0.29297	0.0309397	52.8447	2.92081e-294	34	8769.16	-17466.3	-17237.5	4.03965	4220	4255	White Matter Connectivitiy	WMC
mri_y_dti_td_fs_wm_dst	ddtifp_593	Average transverse diffusivity within parcellation of sub-adjacent white matter associated with right hemisphere cortical Destrieux ROI pericallosal sulcus	21841.6	2667.32	8.18862	3.46638e-16	0.242404	0.2363	0.030066	39.7133	4.7012e-225	34	8891.04	-17710.1	-17481.3	3.81474	4220	4255	White Matter Connectivitiy	WMC
mri_y_dti_md_fs_wm_dsk	dmdtifp1_409	Mean diffusivity within parcellation of sub-adjacent white matter associated with cortical ROI left-inferior temporal	14407.2	1759.66	8.18752	3.49751e-16	0.501685	0.49767	0.0198349	124.957	0	34	10660.9	-21249.9	-21021	1.66024	4220	4255	White Matter Connectivitiy	WMC
mri_y_dti_md_is_wm_dsk	dmri_dtimdwm_cdsn_pcrinerh	Mean diffusivity, parcellation of sub-adjacent white matter associated with cortical ROI right-pericalcarine	17958.9	2194.1	8.18508	3.56795e-16	0.224719	0.218473	0.0247319	35.9762	1.9583e-204	34	9722.05	-19372.1	-19143.3	2.58123	4220	4255	White Matter Connectivitiy	WMC
mri_y_rsi_rni_aseg	dmri_rsirni_scs_cbwmrh	restricted normalized isotropic diffusion aseg subcortical segmentation right-cerebellum-white-matter	-13233	1617.49	-8.18121	3.68257e-16	0.387388	0.382452	0.0182324	78.4864	0	34	11019.4	-21966.8	-21737.9	1.40281	4220	4255	White Matter Connectivitiy	WMC
mri_y_dti_td_is_at	dmri_dtitd_fiberat_atrrh	Average transverse diffusion coefficient within DTI atlas tract right anterior thalamic radiations	18834.8	2303.23	8.17754	3.79511e-16	0.363137	0.358004	0.0259621	70.7546	0	34	9513.27	-18954.5	-18725.7	2.84373	4219	4254	White Matter Connectivitiy	WMC
mri_y_rsi_rnt_wm_dst	dmri_rsirntwm_cdx_gscmalh	restricted normalized total diffusion peri-cortical white matter Destrieux cortical parcellation left hemisphere middle-anterior part of the cingulate gyrus and sulcus	-30542.1	3735.45	-8.17627	3.83437e-16	0.14389	0.136992	0.042106	20.8609	1.20827e-116	34	7457.97	-14843.9	-14615.1	7.48172	4220	4255	White Matter Connectivitiy	WMC
mri_y_rsi_rnt_wm_dst	dmri_rsirntwm_cdx_sostlh	restricted normalized total diffusion peri-cortical white matter Destrieux cortical parcellation left hemisphere superior occipital sulcus and transverse occipital sulcus	-32758.4	4006.84	-8.17561	3.85523e-16	0.226536	0.220305	0.0451652	36.3523	1.57564e-206	34	7159.55	-14247.1	-14018.3	8.60836	4220	4255	White Matter Connectivitiy	WMC
mri_y_rsi_rnd_wm_dsk	dmri_rsirndwm_cdk_lgrh	restricted normalized directional diffusion peri-cortical white matter Desikan cortical parcellation right hemisphere lingual	-19055.3	2330.89	-8.1751	3.87122e-16	0.200224	0.19378	0.0262738	31.0728	9.93307e-177	34	9464.71	-18857.4	-18628.6	2.91313	4220	4255	White Matter Connectivitiy	WMC
mri_y_dti_td_fs_wm_dst	ddtifp_522	Average transverse diffusivity within parcellation of sub-adjacent white matter associated with left hemisphere cortical Destrieux ROI superior part of the precentral sulcus	17915.1	2191.87	8.17343	3.92418e-16	0.296616	0.290949	0.0247068	52.3403	1.08275e-291	34	9726.37	-19380.7	-19151.9	2.57599	4220	4255	White Matter Connectivitiy	WMC
mri_y_rsi_rnd_wm_dsk	dmri_rsirndwm_cdk_smrh	restricted normalized directional diffusion peri-cortical white matter Desikan cortical parcellation right hemisphere supramarginal	-20499.4	2508.69	-8.17137	3.99081e-16	0.548222	0.544582	0.028278	150.614	0	34	9151.92	-18231.8	-18003	3.3745	4220	4255	White Matter Connectivitiy	WMC
mri_y_dti_ld_fs_at	dmdtifp1_119	Average longitudinal diffusion coefficient within DTI atlas tract left inferior frontal superior frontal cortex	15651.9	1917.76	8.16155	4.32395e-16	0.407763	0.40299	0.021617	85.4363	0	34	10292.4	-20512.8	-20284	1.97151	4219	4254	White Matter Connectivitiy	WMC
mri_y_dti_td_fs_wm_dsk	dmdtifp1_592	Average transverse diffusivity within parcellation of sub-adjacent white matter associated with cortical ROI right-parahippocampal	16380.8	2007.57	8.15948	4.39717e-16	0.448166	0.44372	0.0226294	100.801	0	34	10100.1	-20128.2	-19899.3	2.16102	4220	4255	White Matter Connectivitiy	WMC
mri_y_rsi_rni_wm_dst	dmri_rsirniwm_cdx_lfavrh	restricted normalized isotropic diffusion peri-cortical white matter Destrieux cortical parcellation right hemisphere vertical ramus of the anterior segment of the lateral sulcus	-19119.8	2343.66	-8.15808	4.44755e-16	0.127859	0.120833	0.0264178	18.1962	1.83686e-100	34	9441.46	-18810.9	-18582.1	2.94513	4220	4255	White Matter Connectivitiy	WMC
mri_y_rsi_rnt_wm_dsk	dmri_rsirntwm_cdk_iclh	restricted normalized total diffusion peri-cortical white matter Desikan cortical parcellation left hemisphere isthmuscingulate	-24474.7	3000.75	-8.15622	4.51549e-16	0.112998	0.105852	0.0338244	15.8117	7.80492e-86	34	8389.85	-16707.7	-16478.9	4.82807	4220	4255	White Matter Connectivitiy	WMC
mri_y_dti_td_fs_wm_dst	ddtifp_581	Average transverse diffusivity within parcellation of sub-adjacent white matter associated with right hemisphere cortical Destrieux ROI superior frontal sulcus	18427.1	2260.13	8.15312	4.63108e-16	0.281517	0.275728	0.0254762	48.6319	1.36548e-272	34	9595.88	-19119.8	-18890.9	2.73894	4220	4255	White Matter Connectivitiy	WMC
mri_y_rsi_rnt_wm_dst	dmri_rsirntwm_cdx_siptrh	restricted normalized total diffusion peri-cortical white matter Destrieux cortical parcellation right hemisphere intraparietal sulcus and transverse parietal sulci	-28107.7	3448.34	-8.15106	4.70946e-16	0.266739	0.260831	0.0388698	45.1505	2.6158e-254	34	7798.26	-15524.5	-15295.7	6.37583	4220	4255	White Matter Connectivitiy	WMC
mri_y_dti_td_fs_aseg	dmdtifp1_312	Average transverse diffusion coefficient within ASEG ROI brain-stem	10861.1	1332.94	8.14826	4.81797e-16	0.599622	0.596396	0.0150249	185.884	0	34	11842.7	-23613.3	-23384.5	0.952657	4220	4255	White Matter Connectivitiy	WMC
mri_y_dti_td_is_wm_dst	ddtidp_599	Average transverse diffusivity within parcellation of sub-adjacent white matter associated with right hemisphere cortical Destrieux ROI inferior temporal sulcus	22614.5	2775.87	8.14683	4.87433e-16	0.282283	0.2765	0.0312896	48.8163	1.5025e-273	34	8721.31	-17370.6	-17141.8	4.13155	4220	4255	White Matter Connectivitiy	WMC
mri_y_dti_td_fs_wm_dst	ddtifp_536	Average transverse diffusivity within parcellation of sub-adjacent white matter associated with right hemisphere cortical Destrieux ROI posterior-dorsal part of the cingulate gyrus	16786	2061.93	8.14095	5.11336e-16	0.298729	0.293079	0.0232421	52.8719	2.12473e-294	34	9986.41	-19900.8	-19672	2.27962	4220	4255	White Matter Connectivitiy	WMC
mri_y_dti_td_is_wm_dsk	dmri_dtitdwm_cdsn_cuneusrh	Average transverse diffusivity, parcellation of sub-adjacent white matter associated with cortical ROI right-cuneus	18636	2289.82	8.13861	5.21124e-16	0.227967	0.221747	0.0258109	36.6496	3.50698e-208	34	9540.35	-19008.7	-18779.9	2.81137	4220	4255	White Matter Connectivitiy	WMC
mri_y_dti_md_is_wm_dst	ddtidp_272	Mean diffusivity within parcellation of sub-adjacent white matter associated with right hemisphere cortical Destrieux ROI anterior segment of the circular sulcus of the insula	19391.8	2383.63	8.13538	5.34995e-16	0.126939	0.119904	0.0268683	18.0461	1.51686e-99	34	9369.5	-18667	-18438.2	3.04645	4220	4255	White Matter Connectivitiy	WMC
mri_y_rsi_rnd_wm_dst	dmri_rsirndwm_cdx_gpislh	restricted normalized directional diffusion peri-cortical white matter Destrieux cortical parcellation left hemisphere supramarginal gyrus	-20180	2480.53	-8.13538	5.35028e-16	0.465618	0.461311	0.0279605	108.121	0	34	9197.8	-18323.6	-18094.8	3.29837	4219	4254	White Matter Connectivitiy	WMC
mri_y_rsi_rnt_wm_dst	dmri_rsirntwm_cdx_sprsprh	restricted normalized total diffusion peri-cortical white matter Destrieux cortical parcellation right hemisphere superior part of the precentral sulcus	-29691.7	3650.53	-8.13354	5.43077e-16	0.251807	0.245779	0.0411488	41.7722	3.10364e-236	34	7555.83	-15039.7	-14810.8	7.14539	4220	4255	White Matter Connectivitiy	WMC
mri_y_rsi_rni_wm_dsk	dmri_rsirniwm_cdk_cacrh	restricted normalized isotropic diffusion peri-cortical white matter Desikan cortical parcellation right hemisphere caudalanteriorcingulate	-13762.1	1692.03	-8.13349	5.43281e-16	0.233427	0.227251	0.0190726	37.7948	1.60146e-214	34	10827.7	-21583.4	-21354.5	1.53508	4220	4255	White Matter Connectivitiy	WMC
mri_y_dti_td_fs_wm_dst	ddtifp_553	Average transverse diffusivity within parcellation of sub-adjacent white matter associated with right hemisphere cortical Destrieux ROI supramarginal gyrus	14390.1	1769.75	8.13117	5.5361e-16	0.454754	0.450361	0.0199486	103.518	0	34	10636.6	-21201.2	-20972.4	1.67934	4220	4255	White Matter Connectivitiy	WMC
mri_y_rsi_hnt_wm_dsk	dmri_rsihntwm_cdk_strh	hindered normalized total diffusion peri-cortical white matter Desikan cortical parcellation right hemisphere superiortemporal	17972.1	2212.22	8.12399	5.8687e-16	0.413918	0.409196	0.0249362	87.6576	0	34	9687.05	-19302.1	-19073.3	2.62405	4220	4255	White Matter Connectivitiy	WMC
mri_y_rsi_rni_wm_dst	dmri_rsirniwm_cdx_gomrh	restricted normalized isotropic diffusion peri-cortical white matter Destrieux cortical parcellation right hemisphere middle occipital gyrus	-16475.3	2028.34	-8.12255	5.93763e-16	0.336231	0.330883	0.0228634	62.8717	0	34	10056.3	-20040.6	-19811.8	2.20595	4220	4255	White Matter Connectivitiy	WMC
mri_y_dti_md_is_wm_dsk	dmri_dtimdwm_cdsn_cdancnterh	Mean diffusivity, parcellation of sub-adjacent white matter associated with cortical ROI right-caudal anterior cingulate	23735.6	2922.32	8.12216	5.9564e-16	0.213574	0.207238	0.0329405	33.7073	1.04453e-191	34	8502.53	-16933.1	-16704.3	4.57902	4220	4255	White Matter Connectivitiy	WMC
mri_y_rsi_rnt_wm_dst	dmri_rsirntwm_cdx_somlrh	restricted normalized total diffusion peri-cortical white matter Destrieux cortical parcellation right hemisphere middle occipital sulcus and lunatus sulcus	-36489.4	4494	-8.11959	6.08221e-16	0.203376	0.196957	0.0506564	31.6868	3.06709e-180	34	6671.34	-13270.7	-13041.9	10.8288	4220	4255	White Matter Connectivitiy	WMC
mri_y_rsi_rnt_wm_dsk	dmri_rsirntwm_cdk_ptglh	restricted normalized total diffusion peri-cortical white matter Desikan cortical parcellation left hemisphere parstriangularis	-26928.1	3316.73	-8.11888	6.1173e-16	0.40481	0.400015	0.0373862	84.4169	0	34	7963.85	-15855.7	-15626.9	5.89841	4220	4255	White Matter Connectivitiy	WMC
mri_y_rsi_fni_wm_dst	dmri_rsifniwm_cdx_lfprh	free normalized isotropic diffusion peri-cortical white matter Destrieux cortical parcellation right hemisphere posterior ramus of the lateral sulcus	17668.5	2176.42	8.11817	6.15247e-16	0.193725	0.187229	0.0245326	29.822	1.52819e-169	34	9756.47	-19440.9	-19212.1	2.5398	4220	4255	White Matter Connectivitiy	WMC
mri_y_dti_ld_fs_wm_dst	ddtifp_449	Average longitudinal diffusivity within parcellation of sub-adjacent white matter associated with right hemisphere cortical Destrieux ROI superior temporal sulcus	10917.7	1344.93	8.11763	6.17958e-16	0.546411	0.542756	0.0151601	149.517	0	34	11804.6	-23537.1	-23308.3	0.969876	4220	4255	White Matter Connectivitiy	WMC
mri_y_rsi_rnt_wm_dsk	dmri_rsirntwm_cdk_lofrh	restricted normalized total diffusion peri-cortical white matter Desikan cortical parcellation right hemisphere lateralorbitofrontal	-23952.2	2951.42	-8.11549	6.28742e-16	0.387869	0.382937	0.0332685	78.6455	0	34	8460.37	-16848.7	-16619.9	4.67066	4220	4255	White Matter Connectivitiy	WMC
mri_y_dti_td_is_wm_dst	ddtidp_506	Average transverse diffusivity within parcellation of sub-adjacent white matter associated with left hemisphere cortical Destrieux ROI middle frontal sulcus	23184	2856.85	8.11524	6.30033e-16	0.283107	0.277331	0.0322025	49.0151	1.39389e-274	34	8598.94	-17125.9	-16897.1	4.37614	4220	4255	White Matter Connectivitiy	WMC
mri_y_rsi_rnt_wm_dsk	dmri_rsirntwm_cdk_poplh	restricted normalized total diffusion peri-cortical white matter Desikan cortical parcellation left hemisphere parsopercularis	-25520.7	3145.31	-8.1139	6.36903e-16	0.337647	0.33231	0.0354539	63.2712	0	34	8189.65	-16307.3	-16078.5	5.30446	4220	4255	White Matter Connectivitiy	WMC
mri_y_dti_md_fs_wm_dst	ddtifp_252	Mean diffusivity within parcellation of sub-adjacent white matter associated with right hemisphere cortical Destrieux ROI superior parietal lobule	13630.4	1680.23	8.11222	6.45665e-16	0.285755	0.280001	0.0189396	49.6571	6.56413e-278	34	10857.5	-21642.9	-21414.1	1.51375	4220	4255	White Matter Connectivitiy	WMC
mri_y_dti_md_is_wm_dst	ddtidp_172	Mean diffusivity within parcellation of sub-adjacent white matter associated with left hemisphere cortical Destrieux ROI lateral occipito-temporal gyrus	17206.7	2121.44	8.11082	6.53028e-16	0.245547	0.239468	0.0239129	40.3957	8.9604e-229	34	9865.33	-19658.7	-19429.8	2.41312	4220	4255	White Matter Connectivitiy	WMC
mri_y_dti_ld_fs_at	dmdtifp1_109	Average longitudinal diffusion coefficient within DTI atlas tract left parietal superior longitudinal fasiculus	14337.2	1768.54	8.10676	6.74886e-16	0.473638	0.469396	0.019935	111.659	0	34	10637	-21202	-20973.2	1.67665	4219	4254	White Matter Connectivitiy	WMC
mri_y_rsi_rni_wm_dst	dmri_rsirniwm_cdx_soarh	restricted normalized isotropic diffusion peri-cortical white matter Destrieux cortical parcellation right hemisphere anterior occipital sulcus and preoccipital notch	-17693.8	2183.3	-8.10417	6.89147e-16	0.15484	0.148031	0.0246102	22.7393	6.21324e-128	34	9743.04	-19414.1	-19185.3	2.55589	4220	4255	White Matter Connectivitiy	WMC
mri_y_dti_fa_is_at	dmri_dtifa_fiberat_pscslh	Average fractional anisotropy within DTI atlas tract left superior corticostriate-parietal cortex only	-18271.6	2255.33	-8.10151	7.04221e-16	0.258442	0.252466	0.0254221	43.2463	3.73592e-244	34	9602.68	-19133.4	-18904.6	2.72666	4219	4254	White Matter Connectivitiy	WMC
mri_y_dti_md_is_wm_dst	ddtidp_286	Mean diffusivity within parcellation of sub-adjacent white matter associated with right hemisphere cortical Destrieux ROI medial occipito-temporal sulcus and lingual sulcus	25630.7	3163.94	8.10088	7.07763e-16	0.147432	0.140563	0.0356639	21.4634	2.82181e-120	34	8164.52	-16257	-16028.2	5.36749	4220	4255	White Matter Connectivitiy	WMC
mri_y_dti_fa_fs_wm_dsk	dmdtifp1_336	Average fractional anisotropy within parcellation of sub-adjacent white matter associated with cortical ROI left-fusiform	-14118	1743.59	-8.09711	7.29673e-16	0.521213	0.517355	0.0196537	135.116	0	34	10700	-21327.9	-21099.1	1.63006	4220	4255	White Matter Connectivitiy	WMC
mri_y_rsi_rni_wm_dst	dmri_rsirniwm_cdx_lfavlh	restricted normalized isotropic diffusion peri-cortical white matter Destrieux cortical parcellation left hemisphere vertical ramus of the anterior segment of the lateral sulcus	-18374.8	2269.8	-8.09536	7.40136e-16	0.147115	0.140242	0.0255852	21.4041	6.44727e-120	34	9575.48	-19079	-18850.2	2.76176	4219	4254	White Matter Connectivitiy	WMC
mri_y_dti_ld_fs_wm_dst	ddtifp_417	Average longitudinal diffusivity within parcellation of sub-adjacent white matter associated with right hemisphere cortical Destrieux ROI posterior ramus of the lateral sulcus	13212.8	1632.15	8.09531	7.40419e-16	0.657988	0.655232	0.0183977	238.786	0	34	10981	-21890	-21661.1	1.42836	4220	4255	White Matter Connectivitiy	WMC
mri_y_dti_td_fs_wm_dst	ddtifp_557	Average transverse diffusivity within parcellation of sub-adjacent white matter associated with right hemisphere cortical Destrieux ROI precuneus	13960.6	1725.05	8.09286	7.55231e-16	0.328729	0.323321	0.0194448	60.7819	0	34	10745.4	-21418.9	-21190.1	1.59558	4220	4255	White Matter Connectivitiy	WMC
mri_y_rsi_rnd_wm_dsk	dmri_rsirndwm_cdk_itrh	restricted normalized directional diffusion peri-cortical white matter Desikan cortical parcellation right hemisphere inferiortemporal	-19269.5	2381.3	-8.092	7.60499e-16	0.46674	0.462444	0.0268421	108.635	0	34	9373.66	-18675.3	-18446.5	3.0405	4220	4255	White Matter Connectivitiy	WMC
mri_y_dti_md_fs_wm_dsk	dmdtifp1_446	Mean diffusivity within parcellation of sub-adjacent white matter associated with cortical ROI right-lateral orbital frontal	13471.9	1665.24	8.09008	7.72381e-16	0.539286	0.535574	0.0187706	145.285	0	34	10895.6	-21719.2	-21490.4	1.48685	4220	4255	White Matter Connectivitiy	WMC
mri_y_rsi_rnt_wm_dst	dmri_rsirntwm_cdx_gspcrh	restricted normalized total diffusion peri-cortical white matter Destrieux cortical parcellation right hemisphere paracentral lobule and sulcus	-31619.5	3908.64	-8.08965	7.75105e-16	0.291404	0.285695	0.0440582	51.0423	4.75644e-285	34	7265.14	-14458.3	-14229.5	8.19155	4220	4255	White Matter Connectivitiy	WMC
mri_y_rsi_hni_wm_dst	dmri_rsihniwm_cdx_sfslh	hindered normalized isotropic diffusion peri-cortical white matter Destrieux cortical parcellation left hemisphere superior frontal sulcus	28679.6	3545.45	8.08912	7.78394e-16	0.282339	0.276557	0.0399644	48.8298	1.27796e-273	34	7680.1	-15288.2	-15059.4	6.73998	4220	4255	White Matter Connectivitiy	WMC
mri_y_dti_md_is_wm_dst	ddtidp_289	Mean diffusivity within parcellation of sub-adjacent white matter associated with right hemisphere cortical Destrieux ROI orbital sulci	24088	2979.14	8.08557	8.01034e-16	0.154833	0.148024	0.0335809	22.7382	6.31538e-128	34	8420.6	-16769.2	-16540.4	4.75879	4220	4255	White Matter Connectivitiy	WMC
mri_y_rsi_hnt_wm_dsk	dmri_rsihntwm_cdk_iclh	hindered normalized total diffusion peri-cortical white matter Desikan cortical parcellation left hemisphere isthmuscingulate	27057.2	3350.34	8.07595	8.65811e-16	0.113292	0.106148	0.0377651	15.8581	4.04533e-86	34	7920.94	-15769.9	-15541.1	6.01858	4220	4255	White Matter Connectivitiy	WMC
mri_y_dti_md_is_wm_dsk	dmri_dtimdwm_cdsn_trvtplh	Mean diffusivity, parcellation of sub-adjacent white matter associated with cortical ROI left-transverse temporal	20790.4	2574.6	8.0752	8.71022e-16	0.228131	0.221913	0.029021	36.6839	2.26212e-208	34	9041.57	-18011.1	-17782.3	3.55415	4220	4255	White Matter Connectivitiy	WMC
mri_y_rsi_hnt_wm_dst	dmri_rsihntwm_cdx_spriplh	hindered normalized total diffusion peri-cortical white matter Destrieux cortical parcellation left hemisphere inferior part of the precentral sulcus	26956.3	3338.88	8.07345	8.83409e-16	0.33229	0.32691	0.0376359	61.7679	0	34	7935.53	-15799.1	-15570.2	5.97746	4220	4255	White Matter Connectivitiy	WMC
mri_y_rsi_fni_at	dmri_rsifni_fib_ifsfclh	free normalized isotropic diffusion AtlasTrack fiber segmentation left inferior frontal superior frontal cortex	17237.1	2135.82	8.07048	9.04876e-16	0.257851	0.25187	0.024075	43.1131	1.93379e-243	34	9834.28	-19596.6	-19367.8	2.44536	4219	4254	White Matter Connectivitiy	WMC
mri_y_rsi_hni_wm_dst	dmri_rsihniwm_cdx_sfilh	hindered normalized isotropic diffusion peri-cortical white matter Destrieux cortical parcellation left hemisphere inferior frontal sulcus	26887.3	3332.12	8.06912	9.14841e-16	0.313712	0.308182	0.0375597	56.7359	7.52328169779817e-314	34	7944.14	-15816.3	-15587.5	5.9533	4220	4255	White Matter Connectivitiy	WMC
mri_y_rsi_hni_wm_dsk	dmri_rsihniwm_cdk_iclh	hindered normalized isotropic diffusion peri-cortical white matter Desikan cortical parcellation left hemisphere isthmuscingulate	27178.7	3368.76	8.06785	9.2424e-16	0.113734	0.106593	0.0379727	15.9279	1.5032e-86	34	7897.62	-15723.2	-15494.4	6.08493	4220	4255	White Matter Connectivitiy	WMC
mri_y_rsi_hnt_wm_dst	dmri_rsihntwm_cdx_spclh	hindered normalized total diffusion peri-cortical white matter Destrieux cortical parcellation left hemisphere pericallosal sulcus	33178.9	4113.06	8.06672	9.32671e-16	0.0993091	0.0920524	0.0463624	13.6851	1.07968e-72	34	7048.22	-14024.4	-13795.6	9.07079	4220	4255	White Matter Connectivitiy	WMC
mri_y_rsi_rnt_wm_dst	dmri_rsirntwm_cdx_scmlh	restricted normalized total diffusion peri-cortical white matter Destrieux cortical parcellation left hemisphere marginal branch of the cingulate sulcus	-28067.3	3480.4	-8.06437	9.50535e-16	0.15455	0.147738	0.0392311	22.6889	1.24435e-127	34	7758.89	-15445.8	-15217	6.49492	4220	4255	White Matter Connectivitiy	WMC
mri_y_rsi_hni_wm_dst	dmri_rsihniwm_cdx_spclh	hindered normalized isotropic diffusion peri-cortical white matter Destrieux cortical parcellation left hemisphere pericallosal sulcus	33387	4141.32	8.06191	9.69579e-16	0.0984999	0.0912366	0.046681	13.5614	6.30525e-72	34	7019.09	-13966.2	-13737.4	9.19587	4220	4255	White Matter Connectivitiy	WMC
mri_y_rsi_hni_wm_dsk	dmri_rsihniwm_cdk_cmfrh	hindered normalized isotropic diffusion peri-cortical white matter Desikan cortical parcellation right hemisphere caudalmiddlefrontal	23450.6	2909.54	8.0599	9.85396e-16	0.371563	0.3665	0.0327964	73.3846	0	34	8521.18	-16970.4	-16741.5	4.53906	4220	4255	White Matter Connectivitiy	WMC
mri_y_rsi_rnt_wm_dst	dmri_rsirntwm_cdx_gomlh	restricted normalized total diffusion peri-cortical white matter Destrieux cortical parcellation left hemisphere middle occipital gyrus	-26264.7	3258.99	-8.05913	9.9154e-16	0.332718	0.327342	0.0367354	61.8871	0	34	8038.57	-16005.1	-15776.3	5.69485	4220	4255	White Matter Connectivitiy	WMC
mri_y_dti_td_fs_wm_dsk	dmdtifp1_581	Average transverse diffusivity within parcellation of sub-adjacent white matter associated with cortical ROI right-cuneus	15159	1881.23	8.05805	1.00023e-15	0.411762	0.407023	0.0212053	86.8815	0	34	10376.7	-20681.3	-20452.5	1.89758	4220	4255	White Matter Connectivitiy	WMC
mri_y_dti_td_is_wm_dst	ddtidp_553	Average transverse diffusivity within parcellation of sub-adjacent white matter associated with right hemisphere cortical Destrieux ROI supramarginal gyrus	19168.5	2379.58	8.05541	1.02166e-15	0.181683	0.17509	0.0268226	27.5567	2.10843e-156	34	9376.75	-18681.5	-18452.7	3.03609	4220	4255	White Matter Connectivitiy	WMC
mri_y_rsi_rnt_wm_dsk	dmri_rsirntwm_cdk_cmflh	restricted normalized total diffusion peri-cortical white matter Desikan cortical parcellation left hemisphere caudalmiddlefrontal	-27556.7	3421.41	-8.05419	1.03178e-15	0.337499	0.332161	0.0385662	63.2294	0	34	7831.63	-15591.3	-15362.4	6.27661	4220	4255	White Matter Connectivitiy	WMC
mri_y_dti_ld_fs_aseg	dmdtifp1_271	Average longitudinal diffusion coefficient within ASEG ROI left-cerebral-white-matter	12104.4	1504.24	8.0469	1.09416e-15	0.588426	0.58511	0.0169558	177.45	0	34	11328.3	-22584.5	-22355.7	1.21324	4220	4255	White Matter Connectivitiy	WMC
mri_y_rsi_rnt_wm_dst	dmri_rsirntwm_cdx_sciarh	restricted normalized total diffusion peri-cortical white matter Destrieux cortical parcellation right hemisphere anterior segment of the circular sulcus of the insula	-29734.6	3698.24	-8.04021	1.15461e-15	0.444351	0.439874	0.0416866	99.2565	0	34	7500.57	-14929.1	-14700.3	7.3334	4220	4255	White Matter Connectivitiy	WMC
mri_y_rsi_rnt_wm_dst	dmri_rsirntwm_cdx_gpisrh	restricted normalized total diffusion peri-cortical white matter Destrieux cortical parcellation right hemisphere supramarginal gyrus	-22900.2	2850.61	-8.03344	1.21915e-15	0.442416	0.437923	0.0321322	98.4813	0	34	8608.24	-17144.5	-16915.7	4.35705	4220	4255	White Matter Connectivitiy	WMC
mri_y_dti_md_fs_wm_dst	ddtifp_191	Mean diffusivity within parcellation of sub-adjacent white matter associated with left hemisphere cortical Destrieux ROI vertical ramus of the anterior segment of the lateral sulcus	15980.1	1989.29	8.03307	1.22287e-15	0.248624	0.242569	0.0224233	41.0597	2.25993e-232	34	10136.6	-20201.3	-19972.5	2.12134	4219	4254	White Matter Connectivitiy	WMC
mri_y_rsi_hnt_wm_dst	dmri_rsihntwm_cdx_gsoilh	hindered normalized total diffusion peri-cortical white matter Destrieux cortical parcellation left hemisphere inferior occipital gyrus and sulcus	22513.4	2802.64	8.03292	1.22422e-15	0.285065	0.279305	0.0315914	49.4893	4.84897e-277	34	8680.47	-17288.9	-17060.1	4.21162	4220	4255	White Matter Connectivitiy	WMC
mri_y_rsi_rnd_at	dmri_rsirnd_fib_scsrh	restricted normalized directional diffusion AtlasTrack fiber segmentation right superior corticostriate	-15572.3	1939.42	-8.02932	1.26021e-15	0.333605	0.328235	0.0218612	62.1201	0	34	10244.6	-20417.3	-20188.5	2.01631	4219	4254	White Matter Connectivitiy	WMC
mri_y_dti_td_fs_wm_dst	ddtifp_579	Average transverse diffusivity within parcellation of sub-adjacent white matter associated with right hemisphere cortical Destrieux ROI inferior frontal sulcus	18239.4	2271.91	8.02821	1.27144e-15	0.371773	0.366712	0.025609	73.4506	0	34	9573.76	-19075.5	-18846.7	2.76757	4220	4255	White Matter Connectivitiy	WMC
mri_y_dti_td_is_wm_dst	ddtidp_566	Average transverse diffusivity within parcellation of sub-adjacent white matter associated with right hemisphere cortical Destrieux ROI horizontal ramus of the anterior segment of the lateral sulcus	25893	3226.61	8.02485	1.30616e-15	0.212607	0.206263	0.0363704	33.5135	1.29885e-190	34	8081.06	-16090.1	-15861.3	5.58223	4220	4255	White Matter Connectivitiy	WMC
mri_y_dti_fa_is_wm_dst	ddtidp_147	Average fractional anisotropy within parcellation of sub-adjacent white matter associated with right hemisphere cortical Destrieux ROI superior temporal sulcus	-15885.2	1979.67	-8.02413	1.31375e-15	0.376522	0.371498	0.0223149	74.9552	0	34	10159.6	-20247.3	-20018.4	2.10137	4220	4255	White Matter Connectivitiy	WMC
mri_y_rsi_hnt_wm_dst	dmri_rsihntwm_cdx_sotllh	hindered normalized total diffusion peri-cortical white matter Destrieux cortical parcellation left hemisphere lateral occipito-temporal sulcus	29385.3	3662.24	8.02387	1.31653e-15	0.225355	0.219114	0.0412808	36.1075	3.63228e-205	34	7542.2	-15012.4	-14783.6	7.19132	4220	4255	White Matter Connectivitiy	WMC
mri_y_dti_td_fs_wm_dst	ddtifp_470	Average transverse diffusivity within parcellation of sub-adjacent white matter associated with left hemisphere cortical Destrieux ROI long insular gyrus and central sulcus of the insula	14622.8	1823.01	8.02126	1.34435e-15	0.276366	0.270536	0.020549	47.4022	3.57657e-266	34	10510.4	-20948.8	-20720	1.78194	4220	4255	White Matter Connectivitiy	WMC
mri_y_dti_md_fs_wm_dst	ddtifp_181	Mean diffusivity within parcellation of sub-adjacent white matter associated with left hemisphere cortical Destrieux ROI precuneus	11301.7	1409.1	8.02053	1.35223e-15	0.282053	0.276269	0.0158834	48.761	2.91206e-273	34	11606.2	-23140.5	-22911.7	1.06463	4220	4255	White Matter Connectivitiy	WMC
mri_y_rsi_rni_wm_dst	dmri_rsirniwm_cdx_porh	restricted normalized isotropic diffusion peri-cortical white matter Destrieux cortical parcellation right hemisphere occipital pole	-17146.5	2138.14	-8.01936	1.36493e-15	0.401822	0.397002	0.0241012	83.3751	0	34	9831.97	-19591.9	-19363.1	2.45126	4220	4255	White Matter Connectivitiy	WMC
mri_y_dti_fa_is_wm_dsk	dmri_dtifawm_cdsn_psrh	Average fractional anisotropy, parcellation of sub-adjacent white matter associated with cortical ROI right-precuneus	-15172.9	1892.59	-8.01703	1.39075e-15	0.146218	0.139339	0.0213333	21.2563	4.98325e-119	34	10351	-20630.1	-20401.3	1.92056	4220	4255	White Matter Connectivitiy	WMC
mri_y_dti_fa_is_at	dmri_dtifa_fiberat_cstrh	Average fractional anisotropy within DTI atlas tract right corticospinal/pyramidal	-16941.2	2113.48	-8.0158	1.40453e-15	0.282285	0.276501	0.0238232	48.8052	1.75613e-273	34	9879.02	-19686	-19457.2	2.39446	4219	4254	White Matter Connectivitiy	WMC
mri_y_dti_md_is_wm_dsk	dmri_dtimdwm_cdsn_cdancntelh	Mean diffusivity, parcellation of sub-adjacent white matter associated with cortical ROI left-caudal anterior cingulate	27982.6	3491.29	8.01497	1.41388e-15	0.107681	0.100492	0.0393539	14.978	1.08503e-80	34	7745.59	-15419.2	-15190.4	6.53564	4220	4255	White Matter Connectivitiy	WMC
mri_y_dti_md_is_wm_dsk	dmri_dtimdwm_cdsn_precnrh	Mean diffusivity, parcellation of sub-adjacent white matter associated with cortical ROI right-precentral	19589.9	2445.02	8.01219	1.44574e-15	0.179971	0.173364	0.0275603	27.24	1.49205e-154	34	9261.31	-18450.6	-18221.8	3.20537	4220	4255	White Matter Connectivitiy	WMC
mri_y_dti_md_is_wm_dsk	dmri_dtimdwm_cdsn_precnlh	Mean diffusivity, parcellation of sub-adjacent white matter associated with cortical ROI left-precentral	19053.9	2378.45	8.01108	1.45863e-15	0.215297	0.208974	0.0268099	34.0538	1.16177e-193	34	9378.77	-18685.5	-18456.7	3.03321	4220	4255	White Matter Connectivitiy	WMC
mri_y_dti_fa_is_wm_dsk	dmri_dtifawm_cdsn_precnrh	Average fractional anisotropy, parcellation of sub-adjacent white matter associated with cortical ROI right-precentral	-17189.4	2146	-8.00998	1.47157e-15	0.316933	0.31143	0.0241897	57.5889	4.31874144539688e-318	34	9816.37	-19560.7	-19331.9	2.4693	4220	4255	White Matter Connectivitiy	WMC
mri_y_dti_ld_fs_at	dmdtifp1_105	Average longitudinal diffusion coefficient within DTI atlas tract left superior longitudinal fasiculus	14253.4	1779.81	8.00839	1.49047e-15	0.537782	0.534057	0.020062	144.374	0	34	10610	-21148	-20919.2	1.69809	4219	4254	White Matter Connectivitiy	WMC
mri_y_rsi_hni_wm_dsk	dmri_rsihniwm_cdk_strh	hindered normalized isotropic diffusion peri-cortical white matter Desikan cortical parcellation right hemisphere superiortemporal	17996.5	2248.1	8.00521	1.52887e-15	0.4073	0.402525	0.0253406	85.2929	0	34	9618.59	-19165.2	-18936.4	2.70985	4220	4255	White Matter Connectivitiy	WMC
mri_y_rsi_rnt_wm_dst	dmri_rsirntwm_cdx_sotllh	restricted normalized total diffusion peri-cortical white matter Destrieux cortical parcellation left hemisphere lateral occipito-temporal sulcus	-31156.5	3892.54	-8.00415	1.54188e-15	0.229548	0.22334	0.0438768	36.9795	5.18303e-210	34	7282.7	-14493.4	-14264.6	8.12422	4220	4255	White Matter Connectivitiy	WMC
mri_y_dti_td_fs_wm_dst	ddtifp_591	Average transverse diffusivity within parcellation of sub-adjacent white matter associated with right hemisphere cortical Destrieux ROI orbital sulci	17910.2	2237.68	8.00389	1.54507e-15	0.425547	0.420919	0.0252232	91.9447	0	34	9638.35	-19204.7	-18975.9	2.6848	4220	4255	White Matter Connectivitiy	WMC
mri_y_rsi_rnt_wm_dst	dmri_rsirntwm_cdx_gcpdrh	restricted normalized total diffusion peri-cortical white matter Destrieux cortical parcellation right hemisphere posterior-dorsal part of the cingulate gyrus	-29051.6	3630.25	-8.00265	1.56047e-15	0.160484	0.153721	0.0409202	23.7267	7.96063e-134	34	7579.53	-15087.1	-14858.3	7.06622	4220	4255	White Matter Connectivitiy	WMC
mri_y_rsi_rnt_wm_dst	dmri_rsirntwm_cdx_sfslh	restricted normalized total diffusion peri-cortical white matter Destrieux cortical parcellation left hemisphere superior frontal sulcus	-29679	3708.98	-8.00193	1.56954e-15	0.26755	0.261649	0.0418077	45.3379	2.65803e-255	34	7488.23	-14904.5	-14675.6	7.37607	4220	4255	White Matter Connectivitiy	WMC
mri_y_rsi_rnt_wm_dst	dmri_rsirntwm_cdx_siptlh	restricted normalized total diffusion peri-cortical white matter Destrieux cortical parcellation left hemisphere intraparietal sulcus and transverse parietal sulci	-26987.9	3374.61	-7.99734	1.62818e-15	0.249644	0.243598	0.0380386	41.294	1.19431e-233	34	7890.23	-15708.5	-15479.7	6.10608	4220	4255	White Matter Connectivitiy	WMC
mri_y_dti_td_fs_wm_dst	ddtifp_493	Average transverse diffusivity within parcellation of sub-adjacent white matter associated with left hemisphere cortical Destrieux ROI vertical ramus of the anterior segment of the lateral sulcus	19997	2501.03	7.99548	1.65273e-15	0.315719	0.310204	0.0281917	57.2528	2.07705943550785e-316	34	9162.78	-18253.6	-18024.8	3.35313	4219	4254	White Matter Connectivitiy	WMC
mri_y_rsi_rnt_wm_dst	dmri_rsirntwm_cdx_gosrh	restricted normalized total diffusion peri-cortical white matter Destrieux cortical parcellation right hemisphere superior occipital gyrus	-30912.8	3868.31	-7.99128	1.70906e-15	0.233406	0.227229	0.0436037	37.7902	1.69837e-214	34	7309.26	-14546.5	-14317.7	8.0234	4220	4255	White Matter Connectivitiy	WMC
mri_y_rsi_rni_at	dmri_rsirni_fib_cstrh	restricted normalized isotropic diffusion AtlasTrack fiber segmentation right corticospinal/pyramidal	-7996.59	1000.87	-7.98966	1.73135e-15	0.512209	0.508278	0.0112818	130.3	0	34	13058.8	-26045.5	-25816.7	0.536989	4219	4254	White Matter Connectivitiy	WMC
mri_y_dti_td_fs_wm_dst	ddtifp_505	Average transverse diffusivity within parcellation of sub-adjacent white matter associated with left hemisphere cortical Destrieux ROI inferior frontal sulcus	17698.8	2216.1	7.98647	1.776e-15	0.360048	0.354892	0.0249799	69.8308	0	34	9679.59	-19287.2	-19058.4	2.63327	4220	4255	White Matter Connectivitiy	WMC
mri_y_dti_md_fs_wm_dst	ddtifp_178	Mean diffusivity within parcellation of sub-adjacent white matter associated with left hemisphere cortical Destrieux ROI superior parietal lobule	13969.7	1749.2	7.98636	1.77754e-15	0.283662	0.277891	0.019717	49.1493	2.80453e-275	34	10686.3	-21300.6	-21071.8	1.64057	4220	4255	White Matter Connectivitiy	WMC
mri_y_dti_fa_is_at	dmri_dtifa_fiberat_unclh	Average fractional anisotropy within DTI atlas tract left uncinate	-19678.3	2464.38	-7.98509	1.79569e-15	0.276691	0.270862	0.0277785	47.4681	1.65285e-266	34	9225.59	-18379.2	-18150.4	3.25556	4219	4254	White Matter Connectivitiy	WMC
mri_y_dti_td_fs_wm_dst	ddtifp_503	Average transverse diffusivity within parcellation of sub-adjacent white matter associated with left hemisphere cortical Destrieux ROI anterior transverse collateral sulcus	22387.7	2804.53	7.98269	1.83037e-15	0.309794	0.304233	0.0316127	55.7093	0	34	8677.59	-17283.2	-17054.4	4.21732	4220	4255	White Matter Connectivitiy	WMC
mri_y_rsi_rnd_at	dmri_rsirnd_fib_unclh	restricted normalized directional diffusion AtlasTrack fiber segmentation left uncinate	-23590.9	2956.16	-7.98025	1.86653e-15	0.404073	0.399271	0.0333218	84.1391	0	34	8451.57	-16831.1	-16602.3	4.68454	4219	4254	White Matter Connectivitiy	WMC
mri_y_dti_td_fs_wm_dst	ddtifp_538	Average transverse diffusivity within parcellation of sub-adjacent white matter associated with right hemisphere cortical Destrieux ROI cuneus	14410.4	1806.22	7.9782	1.89724e-15	0.421522	0.416862	0.0203597	90.4415	0	34	10549.8	-21027.6	-20798.8	1.74927	4220	4255	White Matter Connectivitiy	WMC
mri_y_dti_td_is_wm_dsk	dmri_dtitdwm_cdsn_lingualrh	Average transverse diffusivity, parcellation of sub-adjacent white matter associated with cortical ROI right-lingual	18760.3	2352.55	7.97445	1.95474e-15	0.243351	0.237255	0.0265179	39.9183	3.57519e-226	34	9425.36	-18778.7	-18549.9	2.96751	4220	4255	White Matter Connectivitiy	WMC
mri_y_dti_md_fs_wm_dsk	dmdtifp1_402	Mean diffusivity within parcellation of sub-adjacent white matter associated with cortical ROI left-banks of superior temporal sulcus	14356.3	1801.36	7.96971	2.03023e-15	0.197287	0.190819	0.0203049	30.4979	1.98981e-173	34	10558.8	-21045.6	-20816.8	1.73945	4219	4254	White Matter Connectivitiy	WMC
mri_y_dti_td_is_wm_dsk	dmri_dtitdwm_cdsn_ppslh	Average transverse diffusivity, parcellation of sub-adjacent white matter associated with cortical ROI left-pars opercularis	19309	2423.23	7.96829	2.05331e-15	0.295735	0.29006	0.0273147	52.1071	1.72108e-290	34	9297.22	-18522.4	-18293.6	3.14776	4219	4254	White Matter Connectivitiy	WMC
mri_y_dti_td_is_wm_dsk	dmri_dtitdwm_cdsn_sppalh	Average transverse diffusivity, parcellation of sub-adjacent white matter associated with cortical ROI left-superior parietal	18875.5	2369.3	7.9667	2.07942e-15	0.20038	0.193938	0.0267068	31.1032	6.65097e-177	34	9395.16	-18718.3	-18489.5	3.00993	4220	4255	White Matter Connectivitiy	WMC
mri_y_dti_fa_is_wm_dst	ddtidp_45	Average fractional anisotropy within parcellation of sub-adjacent white matter associated with left hemisphere cortical Destrieux ROI central sulcus	-21122.5	2652.18	-7.96421	2.12109e-15	0.296233	0.290562	0.0298954	52.2441	3.35216e-291	34	8915.26	-17758.5	-17529.7	3.77156	4220	4255	White Matter Connectivitiy	WMC
mri_y_rsi_rnd_wm_dsk	dmri_rsirndwm_cdk_prctlh	restricted normalized directional diffusion peri-cortical white matter Desikan cortical parcellation left hemisphere precentral	-24043.3	3024.71	-7.94895	2.3949e-15	0.407809	0.403038	0.0340945	85.4728	0	34	8356.01	-16640	-16411.2	4.90548	4220	4255	White Matter Connectivitiy	WMC
mri_y_dti_md_is_at	dmri_dtimd_fiberat_atrlh	Mean diffusivity within DTI atlas tract left anterior thalamic radiations	17736.6	2231.32	7.9489	2.39612e-15	0.310076	0.304516	0.0251515	55.7696	0	34	9648.2	-19224.4	-18995.6	2.66893	4219	4254	White Matter Connectivitiy	WMC
mri_y_rsi_rnd_wm_dst	dmri_rsirndwm_cdx_gtspplh	restricted normalized directional diffusion peri-cortical white matter Destrieux cortical parcellation left hemisphere planum polare of the superior temporal gyrus	-27101.8	3409.9	-7.94796	2.41385e-15	0.359371	0.35421	0.0384365	69.6259	0	34	7845.96	-15619.9	-15391.1	6.23447	4220	4255	White Matter Connectivitiy	WMC
mri_y_dti_td_fs_wm_dst	ddtifp_480	Average transverse diffusivity within parcellation of sub-adjacent white matter associated with left hemisphere cortical Destrieux ROI superior parietal lobule	16333.8	2055.27	7.94726	2.42735e-15	0.32524	0.319803	0.0231671	59.8256	0	34	10000.2	-19928.3	-19699.5	2.26493	4220	4255	White Matter Connectivitiy	WMC
mri_y_dti_md_fs_wm_dst	ddtifp_203	Mean diffusivity within parcellation of sub-adjacent white matter associated with left hemisphere cortical Destrieux ROI inferior frontal sulcus	14624.4	1840.22	7.94707	2.43106e-15	0.229137	0.222926	0.020743	36.8936	1.55128e-209	34	10470.4	-20868.9	-20640.1	1.81575	4220	4255	White Matter Connectivitiy	WMC
mri_y_dti_fa_is_wm_dsk	dmri_dtifawm_cdsn_insularh	Average fractional anisotropy, parcellation of sub-adjacent white matter associated with cortical ROI right-insula	-14652	1843.95	-7.946	2.45174e-15	0.492288	0.488198	0.020785	120.347	0	34	10461.8	-20851.7	-20622.8	1.82311	4220	4255	White Matter Connectivitiy	WMC
mri_y_rsi_rnt_wm_dsk	dmri_rsirntwm_cdk_ttlh	restricted normalized total diffusion peri-cortical white matter Desikan cortical parcellation left hemisphere transversetemporal	-34377.1	4326.98	-7.94483	2.4746e-15	0.195621	0.189141	0.0487738	30.1849	1.24105e-171	34	6832.48	-13593	-13364.2	10.0389	4220	4255	White Matter Connectivitiy	WMC
mri_y_rsi_rni_wm_dst	dmri_rsirniwm_cdx_gtilh	restricted normalized isotropic diffusion peri-cortical white matter Destrieux cortical parcellation left hemisphere inferior temporal gyrus	-14249.1	1793.61	-7.94434	2.48427e-15	0.303477	0.297865	0.0202176	54.0785	1.62536e-300	34	10579.6	-21087.2	-20858.4	1.72493	4220	4255	White Matter Connectivitiy	WMC
mri_y_rsi_rnd_wm_dsk	dmri_rsirndwm_cdk_icrh	restricted normalized directional diffusion peri-cortical white matter Desikan cortical parcellation right hemisphere isthmuscingulate	-25162	3167.53	-7.94374	2.4963e-15	0.27559	0.269753	0.0357044	47.2185	3.2819e-265	34	8159.69	-16247.4	-16018.6	5.37968	4220	4255	White Matter Connectivitiy	WMC
mri_y_rsi_hnt_wm_dst	dmri_rsihntwm_cdx_gcnrh	hindered normalized total diffusion peri-cortical white matter Destrieux cortical parcellation right hemisphere cuneus	17245.2	2171.45	7.94178	2.53544e-15	0.296596	0.290928	0.0244766	52.3351	1.15046e-291	34	9766.2	-19460.4	-19231.6	2.52821	4220	4255	White Matter Connectivitiy	WMC
mri_y_rsi_rnt_wm_dst	dmri_rsirntwm_cdx_gtsptrh	restricted normalized total diffusion peri-cortical white matter Destrieux cortical parcellation right hemisphere planum temporale	-31680.9	3989.33	-7.94142	2.54276e-15	0.358598	0.35343	0.0449678	69.3922	0	34	7178.19	-14284.4	-14055.6	8.53327	4220	4255	White Matter Connectivitiy	WMC
mri_y_dti_fa_is_wm_dst	ddtidp_8	Average fractional anisotropy within parcellation of sub-adjacent white matter associated with left hemisphere cortical Destrieux ROI middle-posterior part of the cingulate gyrus and sulcus	-21422.7	2697.64	-7.94126	2.54583e-15	0.168709	0.162012	0.0304079	25.1895	1.68009e-142	34	8842.93	-17613.9	-17385.1	3.90198	4220	4255	White Matter Connectivitiy	WMC
mri_y_dti_fa_is_wm_dsk	dmri_dtifawm_cdsn_pctrh	Average fractional anisotropy, parcellation of sub-adjacent white matter associated with cortical ROI right-paracentral	-19939.6	2514.16	-7.93092	2.7638e-15	0.162328	0.155579	0.0283396	24.0521	9.23744e-136	34	9142.65	-18213.3	-17984.5	3.38923	4220	4255	White Matter Connectivitiy	WMC
mri_y_dti_md_is_wm_dst	ddtidp_200	Mean diffusivity within parcellation of sub-adjacent white matter associated with left hemisphere cortical Destrieux ROI superior segment of the circular sulcus of the insula	21150.4	2666.99	7.93044	2.77435e-15	0.237094	0.230948	0.0300623	38.5731	8.29026e-219	34	8891.56	-17711.1	-17482.3	3.8138	4220	4255	White Matter Connectivitiy	WMC
mri_y_dti_td_is_wm_dst	ddtidp_497	Average transverse diffusivity within parcellation of sub-adjacent white matter associated with left hemisphere cortical Destrieux ROI calcarine sulcus	23601.5	2978.27	7.92457	2.90657e-15	0.243221	0.237123	0.0335711	39.89	5.09894e-226	34	8421.85	-16771.7	-16542.9	4.75601	4220	4255	White Matter Connectivitiy	WMC
mri_y_dti_md_is_wm_dst	ddtidp_205	Mean diffusivity within parcellation of sub-adjacent white matter associated with left hemisphere cortical Destrieux ROI superior frontal sulcus	19994.6	2524.86	7.91912	3.03475e-15	0.244276	0.238187	0.0284602	40.119	2.87845e-227	34	9124.59	-18177.2	-17948.4	3.41813	4220	4255	White Matter Connectivitiy	WMC
mri_y_rsi_fni_at	dmri_rsifni_fib_fscslh	free normalized isotropic diffusion AtlasTrack fiber segmentation left superior corticostriate-frontal cortex only	13342.6	1685.54	7.91591	3.11324e-15	0.358961	0.353795	0.0189995	69.4853	0	34	10841.5	-21611	-21382.2	1.52297	4219	4254	White Matter Connectivitiy	WMC
mri_y_rsi_rni_wm_dsk	dmri_rsirniwm_cdk_errh	restricted normalized isotropic diffusion peri-cortical white matter Desikan cortical parcellation right hemisphere entorhinal	-18675.6	2359.99	-7.91343	3.1746e-15	0.0953104	0.0880214	0.0266018	13.076	6.43409e-69	34	9411.93	-18751.9	-18523	2.9863	4220	4255	White Matter Connectivitiy	WMC
mri_y_dti_fa_fs_wm_dsk	dmdtifp1_350	Average fractional anisotropy within parcellation of sub-adjacent white matter associated with cortical ROI left-pericalcarine	-18189.3	2299.36	-7.91059	3.247e-15	0.335329	0.329974	0.0259185	62.6178	0	34	9522.65	-18973.3	-18744.5	2.83485	4220	4255	White Matter Connectivitiy	WMC
mri_y_rsi_rnt_wm_dst	dmri_rsirntwm_cdx_gpslh	restricted normalized total diffusion peri-cortical white matter Destrieux cortical parcellation left hemisphere superior parietal lobule	-25798.2	3261.62	-7.90961	3.27223e-15	0.293235	0.287541	0.0367651	51.4961	2.23775e-287	34	8035.14	-15998.3	-15769.5	5.70405	4220	4255	White Matter Connectivitiy	WMC
mri_y_dti_fa_fs_wm_dsk	dmdtifp1_388	Average fractional anisotropy within parcellation of sub-adjacent white matter associated with cortical ROI right-precuneus	-16151	2042.4	-7.90786	3.31791e-15	0.541112	0.537415	0.0230219	146.357	0	34	10026.9	-19981.8	-19753	2.23664	4220	4255	White Matter Connectivitiy	WMC
mri_y_dti_md_is_wm_dsk	dmri_dtimdwm_cdsn_lobfrrh	Mean diffusivity, parcellation of sub-adjacent white matter associated with cortical ROI right-lateral orbital frontal	22065.3	2790.46	7.90743	3.32918e-15	0.188431	0.181892	0.0314541	28.8177	9.76376e-164	34	8699	-17326	-17097.2	4.1751	4220	4255	White Matter Connectivitiy	WMC
mri_y_rsi_rnd_wm_dst	dmri_rsirndwm_cdx_gsscrh	restricted normalized directional diffusion peri-cortical white matter Destrieux cortical parcellation right hemisphere subcentral gyrus and sulci	-24297.2	3074.43	-7.903	3.44799e-15	0.390856	0.385949	0.034655	79.64	0	34	8286.63	-16501.3	-16272.5	5.06809	4220	4255	White Matter Connectivitiy	WMC
mri_y_rsi_hni_wm_dst	dmri_rsihniwm_cdx_spriplh	hindered normalized isotropic diffusion peri-cortical white matter Destrieux cortical parcellation left hemisphere inferior part of the precentral sulcus	27045.2	3424	7.89872	3.56647e-15	0.323165	0.317711	0.0385953	59.2617	0	34	7828.41	-15584.8	-15356	6.28611	4220	4255	White Matter Connectivitiy	WMC
mri_y_dti_td_fs_wm_dst	ddtifp_585	Average transverse diffusivity within parcellation of sub-adjacent white matter associated with right hemisphere cortical Destrieux ROI superior occipital sulcus and transverse occipital sulcus	18759.1	2375.5	7.89692	3.61776e-15	0.281758	0.275971	0.0267766	48.6899	6.82121e-273	34	9384.05	-18696.1	-18467.3	3.02569	4220	4255	White Matter Connectivitiy	WMC
mri_y_rsi_rnd_wm_dsk	dmri_rsirndwm_cdk_islh	restricted normalized directional diffusion peri-cortical white matter Desikan cortical parcellation left hemisphere insula	-18945.6	2399.34	-7.89617	3.63905e-15	0.393695	0.38881	0.0270453	80.5939	0	34	9341.56	-18611.1	-18382.3	3.08672	4220	4255	White Matter Connectivitiy	WMC
mri_y_dti_td_is_wm_dst	ddtidp_519	Average transverse diffusivity within parcellation of sub-adjacent white matter associated with left hemisphere cortical Destrieux ROI pericallosal sulcus	31944.5	4046.16	7.89502	3.67233e-15	0.284053	0.278285	0.0456084	49.2439	9.05734e-276	34	7118	-14164	-13935.2	8.77813	4220	4255	White Matter Connectivitiy	WMC
mri_y_dti_td_fs_at	dmdtifp1_129	Average transverse diffusion coefficient within DTI atlas tract right cingulate cingulum	19793.3	2507.06	7.89503	3.6724e-15	0.233593	0.227417	0.0282596	37.8208	1.16895e-214	34	9152.54	-18233.1	-18004.3	3.36931	4219	4254	White Matter Connectivitiy	WMC
mri_y_dti_fa_fs_at	dmdtifp1_11	Average fractional anisotropy within DTI atlas tract right uncinate	-18730.5	2373.04	-7.89304	3.73043e-15	0.527375	0.523566	0.0267489	138.463	0	34	9386.26	-18700.5	-18471.7	3.0187	4219	4254	White Matter Connectivitiy	WMC
mri_y_dti_md_is_wm_dst	ddtidp_297	Mean diffusivity within parcellation of sub-adjacent white matter associated with right hemisphere cortical Destrieux ROI inferior temporal sulcus	20982.3	2659.82	7.88862	3.86276e-15	0.188869	0.182333	0.0299816	28.9003	3.24502e-164	34	8903.01	-17734	-17505.2	3.79333	4220	4255	White Matter Connectivitiy	WMC
mri_y_rsi_hni_wm_dsk	dmri_rsihniwm_cdk_sflh	hindered normalized isotropic diffusion peri-cortical white matter Desikan cortical parcellation left hemisphere superiorfrontal	20095.3	2547.51	7.8882	3.87574e-15	0.30448	0.298876	0.0287156	54.3353	8.20845e-302	34	9086.58	-18101.2	-17872.4	3.47974	4220	4255	White Matter Connectivitiy	WMC
mri_y_dti_fa_fs_at	dmdtifp1_35	Average fractional anisotropy within DTI atlas tract left inferior frontal superior frontal cortex	-17082.7	2165.92	-7.88706	3.91091e-15	0.421686	0.417026	0.0244142	90.4809	0	34	9774.76	-19477.5	-19248.7	2.51475	4219	4254	White Matter Connectivitiy	WMC
mri_y_rsi_rni_wm_dst	dmri_rsirniwm_cdx_lfahrh	restricted normalized isotropic diffusion peri-cortical white matter Destrieux cortical parcellation right hemisphere horizontal ramus of the anterior segment of the lateral sulcus	-18970.5	2405.35	-7.88682	3.91798e-15	0.267173	0.261268	0.0271131	45.2506	7.70908e-255	34	9330.92	-18589.8	-18361	3.1022	4220	4255	White Matter Connectivitiy	WMC
mri_y_rsi_rnd_at	dmri_rsirnd_fib_cstrh	restricted normalized directional diffusion AtlasTrack fiber segmentation right corticospinal/pyramidal	-12806.4	1623.88	-7.88632	3.93389e-15	0.3593	0.354136	0.0183044	69.5877	0	34	11000	-21928	-21699.2	1.41358	4219	4254	White Matter Connectivitiy	WMC
mri_y_dti_md_fs_wm_dst	ddtifp_284	Mean diffusivity within parcellation of sub-adjacent white matter associated with right hemisphere cortical Destrieux ROI anterior occipital sulcus and preoccipital notch	15179.7	1924.88	7.88606	3.94158e-15	0.15183	0.144997	0.0216972	22.2182	8.22019e-125	34	10279.1	-20486.1	-20257.3	1.98665	4220	4255	White Matter Connectivitiy	WMC
mri_y_rsi_rnt_wm_dst	dmri_rsirntwm_cdx_sciirh	restricted normalized total diffusion peri-cortical white matter Destrieux cortical parcellation right hemisphere inferior segment of the circular sulcus of the insula	-27139.2	3443.82	-7.88054	4.11695e-15	0.350782	0.345551	0.0388188	67.0626	0	34	7803.85	-15535.7	-15306.9	6.35911	4220	4255	White Matter Connectivitiy	WMC
mri_y_dti_fa_fs_at	dmdtifp1_31	Average fractional anisotropy within DTI atlas tract left superior corticostriate-parietal cortex only	-17950.9	2278.24	-7.87931	4.1573e-15	0.3843	0.379338	0.0256803	77.4519	0	34	9559.69	-19047.4	-18818.6	2.78233	4219	4254	White Matter Connectivitiy	WMC
mri_y_rsi_hni_wm_dst	dmri_rsihniwm_cdx_spcrh	hindered normalized isotropic diffusion peri-cortical white matter Destrieux cortical parcellation right hemisphere pericallosal sulcus	35100.5	4456.56	7.87613	4.26295e-15	0.119609	0.112516	0.0502345	16.8625	2.69207e-92	34	6706.92	-13341.8	-13113	10.6492	4220	4255	White Matter Connectivitiy	WMC
mri_y_rsi_rnd_wm_dsk	dmri_rsirndwm_cdk_lglh	restricted normalized directional diffusion peri-cortical white matter Desikan cortical parcellation left hemisphere lingual	-18520.7	2351.94	-7.87464	4.31321e-15	0.200162	0.193717	0.0265111	31.0607	1.16426e-176	34	9426.46	-18780.9	-18552.1	2.96597	4220	4255	White Matter Connectivitiy	WMC
mri_y_rsi_rnd_wm_dsk	dmri_rsirndwm_cdk_strh	restricted normalized directional diffusion peri-cortical white matter Desikan cortical parcellation right hemisphere superiortemporal	-22239.7	2824.92	-7.87268	4.38031e-15	0.505396	0.501411	0.0318426	126.826	0	34	8646.76	-17221.5	-16992.7	4.27887	4220	4255	White Matter Connectivitiy	WMC
mri_y_dti_td_fs_wm_dst	ddtifp_481	Average transverse diffusivity within parcellation of sub-adjacent white matter associated with left hemisphere cortical Destrieux ROI postcentral gyrus	17133.9	2176.44	7.87242	4.38927e-15	0.35583	0.35064	0.0245329	68.5606	0	34	9756.43	-19440.9	-19212	2.53986	4220	4255	White Matter Connectivitiy	WMC
mri_y_rsi_hnt_wm_dst	dmri_rsihntwm_cdx_spcrh	hindered normalized total diffusion peri-cortical white matter Destrieux cortical parcellation right hemisphere pericallosal sulcus	34863.4	4429.13	7.87138	4.42531e-15	0.120277	0.11319	0.0499252	16.9696	5.92813e-93	34	6733.2	-13394.4	-13165.6	10.5185	4220	4255	White Matter Connectivitiy	WMC
mri_y_rsi_rnd_wm_dst	dmri_rsirndwm_cdx_sporh	restricted normalized directional diffusion peri-cortical white matter Destrieux cortical parcellation right hemisphere parieto-occipital sulcus	-24025.8	3053.37	-7.86861	4.52288e-15	0.388116	0.383186	0.0344176	78.7274	0	34	8315.88	-16559.8	-16331	4.99888	4220	4255	White Matter Connectivitiy	WMC
mri_y_rsi_rnt_wm_dst	dmri_rsirntwm_cdx_gotlflh	restricted normalized total diffusion peri-cortical white matter Destrieux cortical parcellation left hemisphere lateral occipito-temporal gyrus	-24536.1	3118.65	-7.86755	4.56091e-15	0.173064	0.166402	0.0351534	25.9758	3.87757e-147	34	8225.87	-16379.7	-16150.9	5.21492	4220	4255	White Matter Connectivitiy	WMC
mri_y_dti_td_is_wm_dst	ddtidp_549	Average transverse diffusivity within parcellation of sub-adjacent white matter associated with right hemisphere cortical Destrieux ROI lingual gyrus	17211.1	2188.89	7.86294	4.72943e-15	0.255851	0.249856	0.0246732	42.6738	4.31679e-241	34	9732.16	-19392.3	-19163.5	2.569	4220	4255	White Matter Connectivitiy	WMC
mri_y_rsi_hnt_wm_dsk	dmri_rsihntwm_cdk_pcgrh	hindered normalized total diffusion peri-cortical white matter Desikan cortical parcellation right hemisphere posteriorcingulate	29472.2	3748.43	7.86256	4.74383e-15	0.16656	0.159845	0.0422523	24.8045	3.18133e-140	34	7443.22	-14814.4	-14585.6	7.53379	4220	4255	White Matter Connectivitiy	WMC
mri_y_rsi_hni_wm_dsk	dmri_rsihniwm_cdk_pcgrh	hindered normalized isotropic diffusion peri-cortical white matter Desikan cortical parcellation right hemisphere posteriorcingulate	29605.8	3765.97	7.8614	4.78703e-15	0.16584	0.159119	0.0424501	24.6759	1.83648e-139	34	7423.35	-14774.7	-14545.9	7.60447	4220	4255	White Matter Connectivitiy	WMC
mri_y_dti_ld_fs_at	dmdtifp1_124	Average longitudinal diffusion coefficient within left hemisphere DTI atlas tract fibers without corpus callosum	11530.6	1467.19	7.85896	4.88027e-15	0.783468	0.781723	0.0165382	448.983	0	34	11431.7	-22791.3	-22562.5	1.15395	4219	4254	White Matter Connectivitiy	WMC
mri_y_dti_fa_is_at	dmri_dtifa_fiberat_scslh	Average fractional anisotropy within DTI atlas tract left superior corticostriate	-15655.8	1992.71	-7.85654	4.97411e-15	0.288129	0.282392	0.0224618	50.2245	7.88053e-281	34	10129.3	-20186.7	-19957.9	2.12863	4219	4254	White Matter Connectivitiy	WMC
mri_y_dti_fa_is_wm_dsk	dmri_dtifawm_cdsn_sptplh	Average fractional anisotropy, parcellation of sub-adjacent white matter associated with cortical ROI left-superior temporal	-14995.1	1908.89	-7.85541	5.01834e-15	0.2747	0.268856	0.021517	47.0083	4.15771e-264	34	10314.6	-20557.1	-20328.3	1.95378	4220	4255	White Matter Connectivitiy	WMC
mri_y_dti_ld_fs_wm_dst	ddtifp_437	Average longitudinal diffusivity within parcellation of sub-adjacent white matter associated with right hemisphere cortical Destrieux ROI medial occipito-temporal sulcus and lingual sulcus	13802.5	1758.27	7.85004	5.2347e-15	0.617203	0.614119	0.0198192	200.121	0	34	10664.3	-21256.6	-21027.8	1.65762	4220	4255	White Matter Connectivitiy	WMC
mri_y_rsi_rnd_wm_dst	dmri_rsirndwm_cdx_stsrh	restricted normalized directional diffusion peri-cortical white matter Destrieux cortical parcellation right hemisphere superior temporal sulcus	-22827.6	2908.21	-7.84938	5.26191e-15	0.503861	0.499864	0.0327813	126.05	0	34	8523.14	-16974.3	-16745.5	4.53488	4220	4255	White Matter Connectivitiy	WMC
mri_y_rsi_rni_wm_dst	dmri_rsirniwm_cdx_gislh	restricted normalized isotropic diffusion peri-cortical white matter Destrieux cortical parcellation left hemisphere short insular gyri	-11031.1	1405.45	-7.84886	5.28348e-15	0.184643	0.178074	0.0158422	28.1073	1.30439e-159	34	11617.3	-23162.6	-22933.8	1.05912	4220	4255	White Matter Connectivitiy	WMC
mri_y_dti_md_fs_wm_dst	ddtifp_278	Mean diffusivity within parcellation of sub-adjacent white matter associated with right hemisphere cortical Destrieux ROI middle frontal sulcus	14244.9	1815.03	7.84834	5.30501e-15	0.231752	0.225562	0.020459	37.4417	1.42988e-212	34	10529.1	-20986.2	-20757.4	1.76637	4220	4255	White Matter Connectivitiy	WMC
mri_y_dti_td_fs_wm_dsk	dmdtifp1_596	Average transverse diffusivity within parcellation of sub-adjacent white matter associated with cortical ROI right-pars triangularis	15908.3	2028.03	7.84425	5.47834e-15	0.502623	0.498616	0.02286	125.427	0	34	10056.9	-20041.9	-19813.1	2.20528	4220	4255	White Matter Connectivitiy	WMC
mri_y_rsi_rni_wm_dsk	dmri_rsirniwm_cdk_rmflh	restricted normalized isotropic diffusion peri-cortical white matter Desikan cortical parcellation left hemisphere rostralmiddlefrontal	-12776.9	1629.03	-7.84327	5.52035e-15	0.268627	0.262734	0.0183624	45.5873	1.27231e-256	34	10989.1	-21906.3	-21677.5	1.42289	4220	4255	White Matter Connectivitiy	WMC
mri_y_dti_fa_fs_wm_dst	ddtifp_48	Average fractional anisotropy within parcellation of sub-adjacent white matter associated with left hemisphere cortical Destrieux ROI inferior segment of the circular sulcus of the insula	-19416.2	2475.76	-7.8425	5.5538e-15	0.52257	0.518723	0.0279068	135.852	0	34	9208.14	-18344.3	-18115.5	3.28649	4220	4255	White Matter Connectivitiy	WMC
mri_y_rsi_rnt_wm_dst	dmri_rsirntwm_cdx_gotlfrh	restricted normalized total diffusion peri-cortical white matter Destrieux cortical parcellation right hemisphere lateral occipito-temporal gyrus	-23941.1	3053.65	-7.84017	5.65636e-15	0.197474	0.191008	0.0344207	30.5411	1.11214e-173	34	8315.49	-16559	-16330.2	4.9998	4220	4255	White Matter Connectivitiy	WMC
mri_y_dti_fa_fs_wm_dst	ddtifp_80	Average fractional anisotropy within parcellation of sub-adjacent white matter associated with right hemisphere cortical Destrieux ROI anterior part of the cingulate gyrus and sulcus	-18120.8	2311.87	-7.83816	5.74655e-15	0.410207	0.405455	0.0260594	86.325	0	34	9499.58	-18927.2	-18698.3	2.86577	4220	4255	White Matter Connectivitiy	WMC
mri_y_dti_td_is_wm_dsk	dmri_dtitdwm_cdsn_cdancntelh	Average transverse diffusivity, parcellation of sub-adjacent white matter associated with cortical ROI left-caudal anterior cingulate	33538.8	4279.38	7.83732	5.78434e-15	0.243985	0.237894	0.0482372	40.056	6.34877e-227	34	6879.55	-13687.1	-13458.3	9.8192	4220	4255	White Matter Connectivitiy	WMC
mri_y_rsi_hnt_wm_dst	dmri_rsihntwm_cdx_gotmllh	hindered normalized total diffusion peri-cortical white matter Destrieux cortical parcellation left hemisphere lingual gyrus	14518	1852.65	7.83635	5.82879e-15	0.202102	0.195673	0.0208831	31.4381	8.07634e-179	34	10441.8	-20811.6	-20582.8	1.84037	4220	4255	White Matter Connectivitiy	WMC
mri_y_dti_td_fs_at	dmdtifp1_130	Average transverse diffusion coefficient within DTI atlas tract left cingulate cingulum	19795.3	2527.67	7.83143	6.0584e-15	0.194016	0.18752	0.0284919	29.8704	8.11882e-170	34	9117.72	-18163.4	-17934.6	3.42494	4219	4254	White Matter Connectivitiy	WMC
mri_y_rsi_hnt_wm_dst	dmri_rsihntwm_cdx_gosrh	hindered normalized total diffusion peri-cortical white matter Destrieux cortical parcellation right hemisphere superior occipital gyrus	22345.5	2853.85	7.82994	6.12916e-15	0.231053	0.224857	0.0321686	37.2948	9.29011e-212	34	8603.42	-17134.8	-16906	4.36694	4220	4255	White Matter Connectivitiy	WMC
mri_y_rsi_hnt_at	dmri_rsihnt_fib_unclh	hindered normalized total diffusion AtlasTrack fiber segmentation left uncinate	24082.5	3076.96	7.82671	6.28675e-15	0.280134	0.274333	0.0346835	48.2886	8.57048e-271	34	8281.19	-16490.4	-16261.6	5.07523	4219	4254	White Matter Connectivitiy	WMC
mri_y_dti_fa_fs_wm_dsk	dmdtifp1_373	Average fractional anisotropy within parcellation of sub-adjacent white matter associated with cortical ROI right-isthmus cingulate	-22353.3	2856.57	-7.82521	6.36047e-15	0.474754	0.470523	0.0321993	112.186	0	34	8599.36	-17126.7	-16897.9	4.37528	4220	4255	White Matter Connectivitiy	WMC
mri_y_rsi_hnt_wm_dst	dmri_rsihntwm_cdx_sfsrh	hindered normalized total diffusion peri-cortical white matter Destrieux cortical parcellation right hemisphere superior frontal sulcus	27041.4	3456.38	7.82362	6.44034e-15	0.285238	0.279479	0.0389604	49.5312	2.94029e-277	34	7788.36	-15504.7	-15275.9	6.40558	4220	4255	White Matter Connectivitiy	WMC
mri_y_rsi_fni_at	dmri_rsifni_fib_pscslh	free normalized isotropic diffusion AtlasTrack fiber segmentation left superior corticostriate-parietal cortex only	12861.4	1644.6	7.82042	6.60391e-15	0.347531	0.342273	0.0185379	66.0945	0	34	10946.1	-21820.2	-21591.4	1.44988	4219	4254	White Matter Connectivitiy	WMC
mri_y_dti_td_fs_wm_dst	ddtifp_529	Average transverse diffusivity within parcellation of sub-adjacent white matter associated with right hemisphere cortical Destrieux ROI inferior occipital gyrus and sulcus	17444.3	2230.76	7.81991	6.63025e-15	0.331319	0.325931	0.0251451	61.498	0	34	9651.54	-19231.1	-19002.3	2.66821	4220	4255	White Matter Connectivitiy	WMC
mri_y_rsi_fni_at	dmri_rsifni_fib_unclh	free normalized isotropic diffusion AtlasTrack fiber segmentation left uncinate	17442.6	2230.94	7.8185	6.70439e-15	0.322155	0.316693	0.0251471	58.9746	0	34	9648.94	-19225.9	-18997.1	2.66801	4219	4254	White Matter Connectivitiy	WMC
mri_y_rsi_rni_wm_dst	dmri_rsirniwm_cdx_goslh	restricted normalized isotropic diffusion peri-cortical white matter Destrieux cortical parcellation left hemisphere superior occipital gyrus	-18450.1	2360.26	-7.81697	6.7848e-15	0.354215	0.349012	0.0266049	68.079	0	34	9411.42	-18750.8	-18522	2.98701	4220	4255	White Matter Connectivitiy	WMC
mri_y_dti_md_fs_wm_dst	ddtifp_258	Mean diffusivity within parcellation of sub-adjacent white matter associated with right hemisphere cortical Destrieux ROI anterior transverse temporal gyrus	14707.4	1881.59	7.81643	6.81313e-15	0.290894	0.285181	0.0212094	50.9164	2.10866e-284	34	10375.8	-20679.7	-20450.9	1.89831	4220	4255	White Matter Connectivitiy	WMC
mri_y_dti_md_fs_at	dmdtifp1_51	Mean diffusivity within DTI atlas tract right anterior thalamic radiations	9893.38	1265.8	7.81594	6.84013e-15	0.573032	0.569591	0.0142681	166.538	0	34	12059.8	-24047.5	-23818.7	0.858893	4219	4254	White Matter Connectivitiy	WMC
mri_y_rsi_rnd_wm_dsk	dmri_rsirndwm_cdk_prctrh	restricted normalized directional diffusion peri-cortical white matter Desikan cortical parcellation right hemisphere precentral	-23882.3	3056.18	-7.81443	6.92091e-15	0.411626	0.406885	0.0344493	86.8324	0	34	8311.96	-16551.9	-16323.1	5.00811	4220	4255	White Matter Connectivitiy	WMC
mri_y_dti_td_fs_wm_dsk	dmdtifp1_578	Average transverse diffusivity within parcellation of sub-adjacent white matter associated with cortical ROI right-banks of superior temporal sulcus	17163.9	2196.84	7.81296	7.00076e-15	0.342998	0.337704	0.0247628	64.7974	0	34	9716.73	-19361.5	-19132.6	2.5877	4220	4255	White Matter Connectivitiy	WMC
mri_y_dti_td_fs_wm_dst	ddtifp_525	Average transverse diffusivity within parcellation of sub-adjacent white matter associated with left hemisphere cortical Destrieux ROI inferior temporal sulcus	17012.4	2178.45	7.8094	7.19839e-15	0.413324	0.408597	0.0245555	87.4432	0	34	9752.51	-19433	-19204.2	2.54454	4220	4255	White Matter Connectivitiy	WMC
mri_y_dti_td_is_wm_dst	ddtidp_523	Average transverse diffusivity within parcellation of sub-adjacent white matter associated with left hemisphere cortical Destrieux ROI suborbital sulcus	27489.4	3520.62	7.80811	7.27141e-15	0.118377	0.111274	0.0396845	16.6655	4.36389e-91	34	7710	-15348	-15119.2	6.6459	4220	4255	White Matter Connectivitiy	WMC
mri_y_dti_fa_is_wm_dsk	dmri_dtifawm_cdsn_fusiformlh	Average fractional anisotropy, parcellation of sub-adjacent white matter associated with cortical ROI left-fusiform	-14581.3	1867.65	-7.80733	7.31618e-15	0.10399	0.0967712	0.0210521	14.405	3.77375e-77	34	10407.5	-20743	-20514.2	1.87027	4220	4255	White Matter Connectivitiy	WMC
mri_y_dti_td_is_wm_dsk	dmri_dtitdwm_cdsn_rncntelh	Average transverse diffusivity, parcellation of sub-adjacent white matter associated with cortical ROI left-rostral anterior cingulate	28125.4	3602.52	7.80714	7.32689e-15	0.235123	0.228961	0.0406077	38.1538	1.67911e-216	34	7612.15	-15152.3	-14923.5	6.95872	4220	4255	White Matter Connectivitiy	WMC
mri_y_dti_md_is_wm_dsk	dmri_dtimdwm_cdsn_pcrinelh	Mean diffusivity, parcellation of sub-adjacent white matter associated with cortical ROI left-pericalcarine	18431.5	2361.23	7.80591	7.39794e-15	0.209936	0.20357	0.0266158	32.9805	1.34739e-187	34	9409.69	-18747.4	-18518.6	2.98945	4220	4255	White Matter Connectivitiy	WMC
mri_y_rsi_hni_wm_dst	dmri_rsihniwm_cdx_sfsrh	hindered normalized isotropic diffusion peri-cortical white matter Destrieux cortical parcellation right hemisphere superior frontal sulcus	27133.8	3476.79	7.80428	7.49252e-15	0.283512	0.27774	0.0391904	49.1131	4.32182e-275	34	7763.31	-15454.6	-15225.8	6.48145	4220	4255	White Matter Connectivitiy	WMC
mri_y_rsi_rnd_wm_dst	dmri_rsirndwm_cdx_gfslh	restricted normalized directional diffusion peri-cortical white matter Destrieux cortical parcellation left hemisphere superior frontal gyrus	-20527.4	2630.88	-7.8025	7.59745e-15	0.359702	0.354543	0.0296553	69.7259	0	34	8949.56	-17827.1	-17598.3	3.71123	4220	4255	White Matter Connectivitiy	WMC
mri_y_dti_md_fs_at	dmdtifp1_47	Mean diffusivity within DTI atlas tract right parahippocampal cingulum	13034	1670.52	7.80238	7.6052e-15	0.678566	0.675976	0.0188301	261.958	0	34	10879.6	-21687.1	-21458.3	1.49594	4219	4254	White Matter Connectivitiy	WMC
mri_y_rsi_rnt_wm_dst	dmri_rsirntwm_cdx_gtsgttlh	restricted normalized total diffusion peri-cortical white matter Destrieux cortical parcellation left hemisphere anterior transverse temporal gyrus	-34436.4	4414.76	-7.80028	7.73015e-15	0.201238	0.194802	0.0497632	31.2698	7.40263e-178	34	6747.03	-13422.1	-13193.2	10.4503	4220	4255	White Matter Connectivitiy	WMC
mri_y_dti_md_fs_wm_dsk	dmdtifp1_461	Mean diffusivity within parcellation of sub-adjacent white matter associated with cortical ROI right-rostral middle frontal	11631.8	1491.7	7.79766	7.89008e-15	0.375516	0.370484	0.0168145	74.6346	0	34	11363.8	-22655.7	-22426.9	1.19311	4220	4255	White Matter Connectivitiy	WMC
mri_y_rsi_hni_wm_dsk	dmri_rsihniwm_cdk_poplh	hindered normalized isotropic diffusion peri-cortical white matter Desikan cortical parcellation left hemisphere parsopercularis	20475.2	2626.67	7.79511	8.04922e-15	0.298379	0.292726	0.0296079	52.7835	5.98205e-294	34	8956.37	-17840.7	-17611.9	3.69937	4220	4255	White Matter Connectivitiy	WMC
mri_y_dti_md_fs_wm_dsk	dmdtifp1_405	Mean diffusivity within parcellation of sub-adjacent white matter associated with cortical ROI left-cuneus	13095	1679.96	7.7948	8.06842e-15	0.391692	0.386791	0.0189366	79.9199	0	34	10858.1	-21644.3	-21415.4	1.51327	4220	4255	White Matter Connectivitiy	WMC
mri_y_dti_td_fs_wm_dst	ddtifp_465	Average transverse diffusivity within parcellation of sub-adjacent white matter associated with left hemisphere cortical Destrieux ROI opercular part of the inferior frontal gyrus	15040.1	1930.25	7.79177	8.26172e-15	0.388149	0.383218	0.0217578	78.7197	0	34	10264.8	-20457.6	-20228.8	1.99728	4219	4254	White Matter Connectivitiy	WMC
mri_y_dti_ld_fs_at	dmdtifp1_106	Average longitudinal diffusion coefficient within DTI atlas tract right temporal superior longitudinal fasiculus	13841.9	1776.52	7.79156	8.2755e-15	0.556927	0.553357	0.020025	155.975	0	34	10617.8	-21163.7	-20934.9	1.69181	4219	4254	White Matter Connectivitiy	WMC
mri_y_dti_td_fs_wm_dst	ddtifp_486	Average transverse diffusivity within parcellation of sub-adjacent white matter associated with left hemisphere cortical Destrieux ROI anterior transverse temporal gyrus	19545.9	2509.57	7.78856	8.47124e-15	0.273886	0.268034	0.0282878	46.8053	4.94598e-263	34	9148.29	-18224.6	-17995.8	3.37605	4219	4254	White Matter Connectivitiy	WMC
mri_y_dti_md_fs_wm_dst	ddtifp_245	Mean diffusivity within parcellation of sub-adjacent white matter associated with right hemisphere cortical Destrieux ROI superior occipital gyrus	15954	2049.86	7.78301	8.84583e-15	0.320461	0.314986	0.023106	58.5321	9.38724727098368e-323	34	10011.4	-19950.8	-19722	2.253	4220	4255	White Matter Connectivitiy	WMC
mri_y_dti_fa_fs_wm_dst	ddtifp_145	Average fractional anisotropy within parcellation of sub-adjacent white matter associated with right hemisphere cortical Destrieux ROI subparietal sulcus	-20868.1	2684.45	-7.7737	9.51099e-15	0.498849	0.494811	0.0302592	123.548	0	34	8863.79	-17655.6	-17426.8	3.86391	4220	4255	White Matter Connectivitiy	WMC
mri_y_dti_td_fs_at	dmdtifp1_135	Average transverse diffusion coefficient within DTI atlas tract right anterior thalamic radiations	11673.2	1503.68	7.7631	1.03294e-14	0.240328	0.234206	0.0169494	39.2563	1.50711e-222	34	11327.2	-22582.4	-22353.6	1.21205	4219	4254	White Matter Connectivitiy	WMC
mri_y_dti_md_fs_wm_dst	ddtifp_237	Mean diffusivity within parcellation of sub-adjacent white matter associated with right hemisphere cortical Destrieux ROI opercular part of the inferior frontal gyrus	12280.8	1582.87	7.75858	1.06985e-14	0.3265	0.321074	0.0178421	60.1699	0	34	11111.4	-22150.9	-21922.1	1.3434	4220	4255	White Matter Connectivitiy	WMC
mri_y_rsi_rnd_wm_dst	dmri_rsirndwm_cdx_somllh	restricted normalized directional diffusion peri-cortical white matter Destrieux cortical parcellation left hemisphere middle occipital sulcus and lunatus sulcus	-33650.3	4337.62	-7.75777	1.07661e-14	0.200259	0.193816	0.0488937	31.0797	9.06441e-177	34	6822.03	-13572.1	-13343.2	10.0883	4220	4255	White Matter Connectivitiy	WMC
mri_y_rsi_rnt_wm_dsk	dmri_rsirntwm_cdk_phrh	restricted normalized total diffusion peri-cortical white matter Desikan cortical parcellation right hemisphere parahippocampal	-25719	3316.36	-7.75518	1.09848e-14	0.23513	0.228967	0.037382	38.1551	1.65167e-216	34	7964.32	-15856.6	-15627.8	5.89709	4220	4255	White Matter Connectivitiy	WMC
mri_y_rsi_fni_at	dmri_rsifni_fib_scslh	free normalized isotropic diffusion AtlasTrack fiber segmentation left superior corticostriate	12653.1	1631.69	7.75462	1.10334e-14	0.378996	0.373992	0.0183924	75.7307	0	34	10979.6	-21887.2	-21658.4	1.4272	4219	4254	White Matter Connectivitiy	WMC
mri_y_dti_td_fs_wm_dsk	dmdtifp1_576	Average transverse diffusivity within parcellation of sub-adjacent white matter associated with cortical ROI left-transverse temporal	19747.6	2548.94	7.74738	1.16707e-14	0.26956	0.263675	0.0287317	45.8042	9.08048e-258	34	9084.19	-18096.4	-17867.6	3.48366	4220	4255	White Matter Connectivitiy	WMC
mri_y_dti_md_is_wm_dst	ddtidp_187	Mean diffusivity within parcellation of sub-adjacent white matter associated with left hemisphere cortical Destrieux ROI planum temporale	16937.2	2186.2	7.74735	1.16746e-14	0.346745	0.341481	0.0246428	65.8655	0	34	9735.12	-19398.2	-19169.4	2.56207	4219	4254	White Matter Connectivitiy	WMC
mri_y_dti_fa_fs_wm_dst	ddtifp_139	Average fractional anisotropy within parcellation of sub-adjacent white matter associated with right hemisphere cortical Destrieux ROI parieto-occipital sulcus	-19950.2	2576.25	-7.7439	1.19902e-14	0.475591	0.471366	0.0290395	112.563	0	34	9038.85	-18005.7	-17776.9	3.55871	4220	4255	White Matter Connectivitiy	WMC
mri_y_dti_md_fs_wm_dst	ddtifp_265	Mean diffusivity within parcellation of sub-adjacent white matter associated with right hemisphere cortical Destrieux ROI vertical ramus of the anterior segment of the lateral sulcus	15923.8	2056.72	7.74231	1.21388e-14	0.217116	0.210808	0.0231834	34.4214	9.91642e-196	34	9997.17	-19922.3	-19693.5	2.26812	4220	4255	White Matter Connectivitiy	WMC
mri_y_dti_td_fs_wm_dst	ddtifp_556	Average transverse diffusivity within parcellation of sub-adjacent white matter associated with right hemisphere cortical Destrieux ROI precentral gyrus	16800.4	2169.96	7.7423	1.21403e-14	0.394706	0.389829	0.0244598	80.9358	0	34	9769.13	-19466.3	-19237.4	2.52474	4220	4255	White Matter Connectivitiy	WMC
mri_y_dti_ld_fs_wm_dsk	dmdtifp1_516	Average longitudinal diffusivity within parcellation of sub-adjacent white matter associated with cortical ROI right-lateral occipital	12013.3	1552.51	7.73804	1.25484e-14	0.330829	0.325438	0.0174999	61.3621	0	34	11193.9	-22315.7	-22086.9	1.29235	4220	4255	White Matter Connectivitiy	WMC
mri_y_dti_ld_fs_wm_dsk	dmdtifp1_522	Average longitudinal diffusivity within parcellation of sub-adjacent white matter associated with cortical ROI right-paracentral	13919.5	1799.2	7.7365	1.26986e-14	0.36576	0.36065	0.0202806	71.5773	0	34	10566.4	-21060.7	-20831.9	1.73569	4220	4255	White Matter Connectivitiy	WMC
mri_y_rsi_rnd_wm_dsk	dmri_rsirndwm_cdk_itlh	restricted normalized directional diffusion peri-cortical white matter Desikan cortical parcellation left hemisphere inferiortemporal	-18520.4	2393.99	-7.73617	1.27311e-14	0.441932	0.437435	0.0269851	98.2881	0	34	9351.04	-18630.1	-18401.3	3.07299	4220	4255	White Matter Connectivitiy	WMC
mri_y_dti_td_is_wm_dsk	dmri_dtitdwm_cdsn_parstanglh	Average transverse diffusivity, parcellation of sub-adjacent white matter associated with cortical ROI left-pars triangularis	19630	2537.84	7.73494	1.2854e-14	0.310553	0.304997	0.0286065	55.8941	0	34	9100.64	-18129.3	-17900.5	3.45254	4219	4254	White Matter Connectivitiy	WMC
mri_y_rsi_rnt_wm_dst	dmri_rsirntwm_cdx_gprctrh	restricted normalized total diffusion peri-cortical white matter Destrieux cortical parcellation right hemisphere precentral gyrus	-28406.4	3673.25	-7.7333	1.30173e-14	0.36265	0.357515	0.041405	70.6225	0	34	7529.42	-14986.8	-14758	7.23465	4220	4255	White Matter Connectivitiy	WMC
mri_y_dti_md_is_wm_dst	ddtidp_155	Mean diffusivity within parcellation of sub-adjacent white matter associated with left hemisphere cortical Destrieux ROI subcentral gyrus and sulci	18148.2	2347.15	7.73202	1.31478e-14	0.269144	0.263254	0.026457	45.6965	3.43999e-257	34	9432.93	-18793.9	-18565.1	2.95319	4219	4254	White Matter Connectivitiy	WMC
mri_y_rsi_rnd_wm_dsk	dmri_rsirndwm_cdk_iplh	restricted normalized directional diffusion peri-cortical white matter Desikan cortical parcellation left hemisphere inferiorparietal	-20356.4	2633	-7.73126	1.32252e-14	0.389167	0.384246	0.0296792	79.0766	0	34	8946.14	-17820.3	-17591.5	3.71721	4220	4255	White Matter Connectivitiy	WMC
mri_y_dti_fa_is_wm_dsk	dmri_dtifawm_cdsn_spfrlh	Average fractional anisotropy, parcellation of sub-adjacent white matter associated with cortical ROI left-superior frontal	-14191.3	1836.85	-7.7259	1.37852e-14	0.195019	0.188533	0.0207049	30.0694	5.737e-171	34	10478.3	-20884.5	-20655.7	1.80909	4220	4255	White Matter Connectivitiy	WMC
mri_y_rsi_rnt_wm_dst	dmri_rsirntwm_cdx_gtspprh	restricted normalized total diffusion peri-cortical white matter Destrieux cortical parcellation right hemisphere planum polare of the superior temporal gyrus	-26380.1	3417.14	-7.71993	1.44368e-14	0.382085	0.377107	0.0385181	76.7476	0	34	7836.94	-15601.9	-15373.1	6.26096	4220	4255	White Matter Connectivitiy	WMC
mri_y_rsi_rnt_wm_dst	dmri_rsirntwm_cdx_gpcrh	restricted normalized total diffusion peri-cortical white matter Destrieux cortical parcellation right hemisphere postcentral gyrus	-26996.6	3498.49	-7.71665	1.4808e-14	0.375687	0.370657	0.039435	74.6891	0	34	7736.84	-15401.7	-15172.9	6.5626	4220	4255	White Matter Connectivitiy	WMC
mri_y_rsi_hni_wm_dst	dmri_rsihniwm_cdx_sotllh	hindered normalized isotropic diffusion peri-cortical white matter Destrieux cortical parcellation left hemisphere lateral occipito-temporal sulcus	29521.3	3826.11	7.71575	1.49119e-14	0.212027	0.205678	0.043128	33.3974	5.88237e-190	34	7355.94	-14639.9	-14411.1	7.84929	4220	4255	White Matter Connectivitiy	WMC
mri_y_dti_md_fs_wm_dst	ddtifp_215	Mean diffusivity within parcellation of sub-adjacent white matter associated with left hemisphere cortical Destrieux ROI orbital sulci	15227.1	1974.29	7.71273	1.52641e-14	0.305406	0.299809	0.0222542	54.5732	5.17926e-303	34	10171.2	-20270.5	-20041.6	2.08995	4220	4255	White Matter Connectivitiy	WMC
mri_y_dti_td_fs_wm_dst	ddtifp_489	Average transverse diffusivity within parcellation of sub-adjacent white matter associated with left hemisphere cortical Destrieux ROI planum temporale	17212.5	2231.74	7.71259	1.52812e-14	0.319362	0.313877	0.0251561	58.2233	3.2114266979681e-321	34	9647.41	-19222.8	-18994	2.66992	4219	4254	White Matter Connectivitiy	WMC
mri_y_rsi_rni_at	dmri_rsirni_fib_atrrh	restricted normalized isotropic diffusion AtlasTrack fiber segmentation right anterior thalamic radiations	-10573.5	1371.34	-7.71036	1.55464e-14	0.426795	0.422176	0.0154577	92.3933	0	34	11719.1	-23366.2	-23137.4	1.00809	4219	4254	White Matter Connectivitiy	WMC
mri_y_rsi_rni_wm_dsk	dmri_rsirniwm_cdk_mtlh	restricted normalized isotropic diffusion peri-cortical white matter Desikan cortical parcellation left hemisphere middletemporal	-12647.5	1641.48	-7.70494	1.62112e-14	0.3057	0.300107	0.0185028	54.6491	2.148e-303	34	10956.7	-21841.5	-21612.7	1.44473	4220	4255	White Matter Connectivitiy	WMC
mri_y_rsi_rnd_at	dmri_rsirnd_fib_fscsrh	restricted normalized directional diffusion AtlasTrack fiber segmentation right superior corticostriate-frontal cortex only	-15104.2	1960.71	-7.70341	1.64045e-14	0.289277	0.283549	0.0221012	50.5061	2.78771e-282	34	10198.2	-20324.4	-20095.6	2.06082	4219	4254	White Matter Connectivitiy	WMC
mri_y_dti_ld_fs_wm_dst	ddtifp_348	Average longitudinal diffusivity within parcellation of sub-adjacent white matter associated with left hemisphere cortical Destrieux ROI marginal branch of the cingulate sulcus	14196.2	1843.44	7.70094	1.67192e-14	0.550957	0.547339	0.0207793	152.287	0	34	10463	-20854	-20625.2	1.8221	4220	4255	White Matter Connectivitiy	WMC
mri_y_dti_td_fs_wm_dst	ddtifp_483	Average transverse diffusivity within parcellation of sub-adjacent white matter associated with left hemisphere cortical Destrieux ROI precuneus	12618.6	1638.93	7.69932	1.69294e-14	0.248347	0.242291	0.018474	41.0085	4.2065e-232	34	10963.3	-21854.7	-21625.9	1.44024	4220	4255	White Matter Connectivitiy	WMC
mri_y_rsi_rnt_wm_dst	dmri_rsirntwm_cdx_sctarh	restricted normalized total diffusion peri-cortical white matter Destrieux cortical parcellation right hemisphere anterior transverse collateral sulcus	-35455.7	4607.68	-7.69491	1.75158e-14	0.232814	0.226633	0.0519378	37.6653	8.30584e-214	34	6565.03	-13058.1	-12829.3	11.3836	4220	4255	White Matter Connectivitiy	WMC
mri_y_dti_md_fs_wm_dst	ddtifp_264	Mean diffusivity within parcellation of sub-adjacent white matter associated with right hemisphere cortical Destrieux ROI horizontal ramus of the anterior segment of the lateral sulcus	17101.7	2222.71	7.69409	1.76267e-14	0.376307	0.371282	0.0250544	74.8866	0	34	9666.92	-19261.8	-19033	2.649	4220	4255	White Matter Connectivitiy	WMC
mri_y_rsi_rni_wm_dst	dmri_rsirniwm_cdx_gcpvlh	restricted normalized isotropic diffusion peri-cortical white matter Destrieux cortical parcellation left hemisphere posterior-ventral part of the cingulate gyrus	-13985.9	1818.04	-7.69283	1.77991e-14	0.491831	0.487736	0.020493	120.127	0	34	10522	-20972.1	-20743.3	1.77224	4220	4255	White Matter Connectivitiy	WMC
mri_y_rsi_hni_wm_dst	dmri_rsihniwm_cdx_spriprh	hindered normalized isotropic diffusion peri-cortical white matter Destrieux cortical parcellation right hemisphere inferior part of the precentral sulcus	24653.5	3207.06	7.68726	1.85798e-14	0.349239	0.343996	0.03615	66.6094	0	34	8106.92	-16141.8	-15913	5.5148	4220	4255	White Matter Connectivitiy	WMC
mri_y_rsi_hnt_wm_dst	dmri_rsihntwm_cdx_spriprh	hindered normalized total diffusion peri-cortical white matter Destrieux cortical parcellation right hemisphere inferior part of the precentral sulcus	24601.3	3200.41	7.68691	1.86293e-14	0.349206	0.343963	0.0360751	66.5996	0	34	8115.75	-16159.5	-15930.7	5.49195	4220	4255	White Matter Connectivitiy	WMC
mri_y_dti_md_is_wm_dsk	dmri_dtimdwm_cdsn_cuneusrh	Mean diffusivity, parcellation of sub-adjacent white matter associated with cortical ROI right-cuneus	16192.2	2106.63	7.68631	1.87153e-14	0.216993	0.210684	0.023746	34.3964	1.3696e-195	34	9895.15	-19718.3	-19489.5	2.37954	4220	4255	White Matter Connectivitiy	WMC
mri_y_rsi_rnt_wm_dsk	dmri_rsirntwm_cdk_cmfrh	restricted normalized total diffusion peri-cortical white matter Desikan cortical parcellation right hemisphere caudalmiddlefrontal	-27543.1	3584.88	-7.68312	1.91816e-14	0.330841	0.32545	0.0404088	61.3655	0	34	7633.04	-15194.1	-14965.3	6.89072	4220	4255	White Matter Connectivitiy	WMC
mri_y_dti_ld_fs_wm_dsk	dmdtifp1_502	Average longitudinal diffusivity within parcellation of sub-adjacent white matter associated with cortical ROI left-superior marginal	11479.2	1494.8	7.67942	1.97355e-14	0.280445	0.274648	0.0168494	48.3746	2.98468e-271	34	11355	-22638	-22409.2	1.19807	4220	4255	White Matter Connectivitiy	WMC
mri_y_dti_td_is_wm_dst	ddtidp_561	Average transverse diffusivity within parcellation of sub-adjacent white matter associated with right hemisphere cortical Destrieux ROI lateral aspect of the superior temporal gyrus	19965.3	2599.85	7.67941	1.97366e-14	0.293602	0.287911	0.0293055	51.5873	7.62815e-288	34	9000.05	-17928.1	-17699.3	3.62419	4220	4255	White Matter Connectivitiy	WMC
mri_y_rsi_hni_wm_dsk	dmri_rsihniwm_cdk_pcglh	hindered normalized isotropic diffusion peri-cortical white matter Desikan cortical parcellation left hemisphere posteriorcingulate	29025.9	3779.76	7.67928	1.97567e-14	0.0906133	0.0832865	0.0426055	12.3674	1.60186e-64	34	7407.79	-14743.6	-14514.8	7.66028	4220	4255	White Matter Connectivitiy	WMC
mri_y_dti_td_fs_wm_dsk	dmdtifp1_558	Average transverse diffusivity within parcellation of sub-adjacent white matter associated with cortical ROI left-parahippocampal	15730.9	2048.54	7.67907	1.97896e-14	0.421065	0.4164	0.0230912	90.2719	0	34	10014.1	-19956.3	-19727.4	2.25011	4220	4255	White Matter Connectivitiy	WMC
mri_y_rsi_hnt_wm_dsk	dmri_rsihntwm_cdk_pcglh	hindered normalized total diffusion peri-cortical white matter Desikan cortical parcellation left hemisphere posteriorcingulate	28878.7	3760.83	7.67881	1.9828e-14	0.0910566	0.0837334	0.0423921	12.4339	6.18737e-65	34	7429.16	-14786.3	-14557.5	7.58372	4220	4255	White Matter Connectivitiy	WMC
mri_y_rsi_rnt_wm_dst	dmri_rsirntwm_cdx_sfilh	restricted normalized total diffusion peri-cortical white matter Destrieux cortical parcellation left hemisphere inferior frontal sulcus	-28678.5	3736.74	-7.67473	2.04608e-14	0.341507	0.336202	0.0421205	64.3698	0	34	7456.51	-14841	-14612.2	7.48687	4220	4255	White Matter Connectivitiy	WMC
mri_y_rsi_rnd_wm_dsk	dmri_rsirndwm_cdk_pcrh	restricted normalized directional diffusion peri-cortical white matter Desikan cortical parcellation right hemisphere paracentral	-26854.7	3499.16	-7.67461	2.04794e-14	0.336121	0.330772	0.0394425	62.8406	0	34	7736.02	-15400	-15171.2	6.56511	4220	4255	White Matter Connectivitiy	WMC
mri_y_dti_fa_fs_wm_dsk	dmdtifp1_360	Average fractional anisotropy within parcellation of sub-adjacent white matter associated with cortical ROI left-superior marginal	-13980.6	1822.15	-7.67259	2.08013e-14	0.589475	0.586168	0.0205392	178.221	0	34	10512.4	-20952.9	-20724.1	1.78025	4220	4255	White Matter Connectivitiy	WMC
mri_y_rsi_hnt_wm_dst	dmri_rsihntwm_cdx_soalh	hindered normalized total diffusion peri-cortical white matter Destrieux cortical parcellation left hemisphere anterior occipital sulcus and preoccipital notch	32964.5	4296.73	7.67199	2.08974e-14	0.193534	0.187036	0.0484328	29.7855	2.48031e-169	34	6862.33	-13652.7	-13423.9	9.89901	4220	4255	White Matter Connectivitiy	WMC
mri_y_rsi_rnd_wm_dst	dmri_rsirndwm_cdx_ssprh	restricted normalized directional diffusion peri-cortical white matter Destrieux cortical parcellation right hemisphere subparietal sulcus	-25916.9	3380.65	-7.66626	2.18385e-14	0.357315	0.352137	0.0381067	69.006	0	34	7882.63	-15693.3	-15464.4	6.12795	4220	4255	White Matter Connectivitiy	WMC
mri_y_rsi_rnt_wm_dst	dmri_rsirntwm_cdx_spctrh	restricted normalized total diffusion peri-cortical white matter Destrieux cortical parcellation right hemisphere postcentral sulcus	-29033.9	3787.52	-7.66569	2.19332e-14	0.250208	0.244167	0.0426929	41.4184	2.53627e-234	34	7399.07	-14726.1	-14497.3	7.69174	4220	4255	White Matter Connectivitiy	WMC
mri_y_dti_fa_fs_wm_dsk	dmdtifp1_340	Average fractional anisotropy within parcellation of sub-adjacent white matter associated with cortical ROI left-lateral occipital	-14167.8	1848.49	-7.6645	2.21345e-14	0.340681	0.335369	0.0208363	64.1336	0	34	10451.4	-20830.7	-20601.9	1.83211	4220	4255	White Matter Connectivitiy	WMC
mri_y_dti_fa_fs_at	dmdtifp1_27	Average fractional anisotropy within DTI atlas tract left superior corticostriate	-15091.9	1969.23	-7.66384	2.22497e-14	0.42362	0.418975	0.0221972	91.2006	0	34	10179.7	-20287.5	-20058.7	2.07877	4219	4254	White Matter Connectivitiy	WMC
mri_y_dti_md_is_wm_dsk	dmri_dtimdwm_cdsn_sptplh	Mean diffusivity, parcellation of sub-adjacent white matter associated with cortical ROI left-superior temporal	17980.7	2346.38	7.66316	2.2364e-14	0.288072	0.282336	0.0264484	50.2224	7.88464e-281	34	9436.53	-18801.1	-18572.2	2.95197	4220	4255	White Matter Connectivitiy	WMC
mri_y_rsi_hni_wm_dst	dmri_rsihniwm_cdx_gcnrh	hindered normalized isotropic diffusion peri-cortical white matter Destrieux cortical parcellation right hemisphere cuneus	17211.3	2246.44	7.66161	2.26315e-14	0.282322	0.27654	0.0253219	48.8258	1.34053e-273	34	9621.74	-19171.5	-18942.7	2.70585	4220	4255	White Matter Connectivitiy	WMC
mri_y_rsi_rnd_wm_dst	dmri_rsirndwm_cdx_sctplh	restricted normalized directional diffusion peri-cortical white matter Destrieux cortical parcellation left hemisphere posterior transverse collateral sulcus	-37183.4	4854.25	-7.65997	2.29187e-14	0.279598	0.273793	0.0547171	48.1717	3.40765e-270	34	6343.22	-12614.4	-12385.6	12.6345	4220	4255	White Matter Connectivitiy	WMC
mri_y_rsi_rni_wm_dst	dmri_rsirniwm_cdx_gfmlh	restricted normalized isotropic diffusion peri-cortical white matter Destrieux cortical parcellation left hemisphere middle frontal gyrus	-12550.2	1638.89	-7.65779	2.3306e-14	0.279582	0.273778	0.0184735	48.168	3.56231e-270	34	10963.5	-21854.9	-21626.1	1.44017	4220	4255	White Matter Connectivitiy	WMC
mri_y_rsi_rnd_wm_dst	dmri_rsirndwm_cdx_sclh	restricted normalized directional diffusion peri-cortical white matter Destrieux cortical parcellation left hemisphere central sulcus	-27563.1	3599.86	-7.65672	2.34977e-14	0.318061	0.312567	0.0405776	57.8893	1.40067610595993e-319	34	7615.3	-15158.6	-14929.8	6.94841	4220	4255	White Matter Connectivitiy	WMC
mri_y_rsi_rnt_wm_dst	dmri_rsirntwm_cdx_gtilh	restricted normalized total diffusion peri-cortical white matter Destrieux cortical parcellation left hemisphere inferior temporal gyrus	-21312	2784	-7.65518	2.37773e-14	0.311358	0.305809	0.0313813	56.1176	9.1629990758893e-311	34	8708.86	-17345.7	-17116.9	4.15579	4220	4255	White Matter Connectivitiy	WMC
mri_y_rsi_rnd_wm_dst	dmri_rsirndwm_cdx_stslh	restricted normalized directional diffusion peri-cortical white matter Destrieux cortical parcellation left hemisphere superior temporal sulcus	-21902.1	2862.64	-7.65101	2.45502e-14	0.480285	0.476098	0.0322677	114.701	0	34	8590.33	-17108.7	-16879.8	4.39389	4220	4255	White Matter Connectivitiy	WMC
mri_y_dti_md_fs_wm_dsk	dmdtifp1_439	Mean diffusivity within parcellation of sub-adjacent white matter associated with cortical ROI right-cuneus	13048	1706.56	7.64578	2.55545e-14	0.418879	0.414197	0.0192364	89.4653	0	34	10791.3	-21510.6	-21281.8	1.56156	4220	4255	White Matter Connectivitiy	WMC
mri_y_rsi_rni_wm_dst	dmri_rsirniwm_cdx_lfahlh	restricted normalized isotropic diffusion peri-cortical white matter Destrieux cortical parcellation left hemisphere horizontal ramus of the anterior segment of the lateral sulcus	-18232.7	2384.69	-7.6457	2.55724e-14	0.267121	0.261215	0.0268803	45.228	1.03726e-254	34	9365.41	-18658.8	-18430	3.04844	4219	4254	White Matter Connectivitiy	WMC
mri_y_dti_td_fs_wm_dst	ddtifp_554	Average transverse diffusivity within parcellation of sub-adjacent white matter associated with right hemisphere cortical Destrieux ROI superior parietal lobule	15618.9	2044.28	7.6403	2.66525e-14	0.315455	0.30994	0.0230431	57.1965	3.83447435647678e-316	34	10023	-19974	-19745.2	2.24076	4220	4255	White Matter Connectivitiy	WMC
mri_y_rsi_rnt_wm_dst	dmri_rsirntwm_cdx_gprcnrh	restricted normalized total diffusion peri-cortical white matter Destrieux cortical parcellation right hemisphere precuneus	-21976.8	2877.36	-7.63785	2.71566e-14	0.247255	0.241191	0.0324336	40.7691	8.37275e-231	34	8568.51	-17065	-16836.2	4.43919	4220	4255	White Matter Connectivitiy	WMC
mri_y_rsi_hnt_wm_dst	dmri_rsihntwm_cdx_gtsptrh	hindered normalized total diffusion peri-cortical white matter Destrieux cortical parcellation right hemisphere planum temporale	22643.8	2969.79	7.62472	3.00267e-14	0.368177	0.363086	0.0334755	72.326	0	34	8433.98	-16796	-16567.1	4.72897	4220	4255	White Matter Connectivitiy	WMC
mri_y_rsi_hni_wm_dst	dmri_rsihniwm_cdx_gtsptrh	hindered normalized isotropic diffusion peri-cortical white matter Destrieux cortical parcellation right hemisphere planum temporale	22685.9	2975.58	7.62405	3.0182e-14	0.368006	0.362914	0.0335407	72.273	0	34	8425.69	-16779.4	-16550.6	4.74742	4220	4255	White Matter Connectivitiy	WMC
mri_y_dti_fa_fs_wm_dsk	dmdtifp1_398	Average fractional anisotropy within parcellation of sub-adjacent white matter associated with cortical ROI right-insula	-14895.1	1954.32	-7.62164	3.07428e-14	0.638011	0.635095	0.0220291	218.759	0	34	10214.5	-20357	-20128.1	2.04789	4220	4255	White Matter Connectivitiy	WMC
mri_y_dti_fa_fs_wm_dsk	dmdtifp1_359	Average fractional anisotropy within parcellation of sub-adjacent white matter associated with cortical ROI left-superior temporal	-15167.4	1990.34	-7.62052	3.10066e-14	0.532677	0.528911	0.0224351	141.475	0	34	10136.8	-20201.5	-19972.7	2.12407	4220	4255	White Matter Connectivitiy	WMC
mri_y_dti_fa_fs_wm_dst	ddtifp_44	Average fractional anisotropy within parcellation of sub-adjacent white matter associated with left hemisphere cortical Destrieux ROI calcarine sulcus	-18515.9	2430.1	-7.61939	3.1275e-14	0.348322	0.343071	0.0273921	66.3408	0	34	9287.35	-18502.7	-18273.9	3.16638	4220	4255	White Matter Connectivitiy	WMC
mri_y_dti_ld_fs_wm_dst	ddtifp_397	Average longitudinal diffusivity within parcellation of sub-adjacent white matter associated with right hemisphere cortical Destrieux ROI lateral occipito-temporal gyrus	11606.1	1524.31	7.61399	3.25919e-14	0.591014	0.587719	0.017182	179.359	0	34	11271.8	-22471.7	-22242.9	1.24584	4220	4255	White Matter Connectivitiy	WMC
mri_y_rsi_rnt_wm_dst	dmri_rsirntwm_cdx_sohsrh	restricted normalized total diffusion peri-cortical white matter Destrieux cortical parcellation right hemisphere orbital sulci	-29072.2	3818.89	-7.61275	3.29025e-14	0.346274	0.341007	0.0430465	65.7441	0	34	7363.98	-14656	-14427.1	7.81967	4220	4255	White Matter Connectivitiy	WMC
mri_y_dti_md_fs_wm_dst	ddtifp_179	Mean diffusivity within parcellation of sub-adjacent white matter associated with left hemisphere cortical Destrieux ROI postcentral gyrus	14908.1	1958.44	7.61224	3.30308e-14	0.282211	0.276428	0.0220756	48.7989	1.84938e-273	34	10205.5	-20339	-20110.2	2.05654	4220	4255	White Matter Connectivitiy	WMC
mri_y_rsi_rnt_wm_dst	dmri_rsirntwm_cdx_stilh	restricted normalized total diffusion peri-cortical white matter Destrieux cortical parcellation left hemisphere inferior temporal sulcus	-26776.4	3519.38	-7.60826	3.40492e-14	0.357478	0.352302	0.0396705	69.0551	0	34	7711.5	-15351	-15122.2	6.64123	4220	4255	White Matter Connectivitiy	WMC
mri_y_rsi_rni_wm_dst	dmri_rsirniwm_cdx_gpiarh	restricted normalized isotropic diffusion peri-cortical white matter Destrieux cortical parcellation right hemisphere angular gyrus	-12425.4	1633.9	-7.60473	3.49803e-14	0.269172	0.263283	0.0184173	45.7138	2.72746e-257	34	10976.4	-21880.9	-21652.1	1.43142	4220	4255	White Matter Connectivitiy	WMC
mri_y_rsi_hnt_wm_dst	dmri_rsihntwm_cdx_sfirh	hindered normalized total diffusion peri-cortical white matter Destrieux cortical parcellation right hemisphere inferior frontal sulcus	25093.1	3299.68	7.60469	3.49908e-14	0.374822	0.369785	0.0371941	74.414	0	34	7985.77	-15899.5	-15670.7	5.83794	4220	4255	White Matter Connectivitiy	WMC
mri_y_rsi_hni_wm_dst	dmri_rsihniwm_cdx_sfirh	hindered normalized isotropic diffusion peri-cortical white matter Destrieux cortical parcellation right hemisphere inferior frontal sulcus	25143	3307.5	7.6018	3.57695e-14	0.374678	0.36964	0.0372822	74.3683	0	34	7975.7	-15879.4	-15650.6	5.86565	4220	4255	White Matter Connectivitiy	WMC
mri_y_dti_td_fs_wm_dst	ddtifp_512	Average transverse diffusivity within parcellation of sub-adjacent white matter associated with left hemisphere cortical Destrieux ROI anterior occipital sulcus and preoccipital notch	19871.8	2614.1	7.60178	3.57758e-14	0.248689	0.242636	0.0294661	41.0838	1.64473e-232	34	8976.8	-17881.6	-17652.8	3.66402	4220	4255	White Matter Connectivitiy	WMC
mri_y_dti_fa_is_wm_dsk	dmri_dtifawm_cdsn_fusiformrh	Average fractional anisotropy, parcellation of sub-adjacent white matter associated with cortical ROI right-fusiform	-14511.3	1909.92	-7.59789	3.68525e-14	0.107018	0.0998235	0.0215286	14.8747	4.71397e-80	34	10312.3	-20552.5	-20323.7	1.95589	4220	4255	White Matter Connectivitiy	WMC
mri_y_dti_md_fs_wm_dsk	dmdtifp1_440	Mean diffusivity within parcellation of sub-adjacent white matter associated with cortical ROI right-entorhinal	17883	2354.33	7.5958	3.74433e-14	0.347853	0.342599	0.026538	66.204	0	34	9422.13	-18772.3	-18543.5	2.97201	4220	4255	White Matter Connectivitiy	WMC
mri_y_rsi_hnt_wm_dst	dmri_rsihntwm_cdx_gfsrh	hindered normalized total diffusion peri-cortical white matter Destrieux cortical parcellation right hemisphere superior frontal gyrus	18586.8	2448.04	7.59252	3.83907e-14	0.327358	0.321938	0.0275944	60.4048	0	34	9256.05	-18440.1	-18211.3	3.21332	4220	4255	White Matter Connectivitiy	WMC
mri_y_dti_td_fs_wm_dst	ddtifp_527	Average transverse diffusivity within parcellation of sub-adjacent white matter associated with left hemisphere cortical Destrieux ROI transverse temporal sulcus	18277.4	2407.8	7.5909	3.88695e-14	0.279673	0.273866	0.0271396	48.1668	3.78354e-270	34	9322.38	-18572.8	-18344	3.10681	4218	4253	White Matter Connectivitiy	WMC
mri_y_dti_td_is_wm_dst	ddtidp_486	Average transverse diffusivity within parcellation of sub-adjacent white matter associated with left hemisphere cortical Destrieux ROI anterior transverse temporal gyrus	21895.4	2885.06	7.58923	3.93657e-14	0.254518	0.24851	0.0325204	42.3654	2.00335e-239	34	8555.14	-17038.3	-16809.5	4.46191	4219	4254	White Matter Connectivitiy	WMC
mri_y_dti_md_fs_wm_dst	ddtifp_297	Mean diffusivity within parcellation of sub-adjacent white matter associated with right hemisphere cortical Destrieux ROI inferior temporal sulcus	14254.9	1879.17	7.58576	4.04184e-14	0.367197	0.362098	0.021182	72.0217	0	34	10381.3	-20690.6	-20461.8	1.89343	4220	4255	White Matter Connectivitiy	WMC
mri_y_dti_fa_is_wm_dsk	dmri_dtifawm_cdsn_samgrh	Average fractional anisotropy, parcellation of sub-adjacent white matter associated with cortical ROI right-superior marginal	-13815.4	1821.3	-7.58546	4.05108e-14	0.327148	0.321727	0.0205297	60.3474	0	34	10514.4	-20956.8	-20728	1.77859	4220	4255	White Matter Connectivitiy	WMC
mri_y_dti_td_fs_wm_dst	ddtifp_517	Average transverse diffusivity within parcellation of sub-adjacent white matter associated with left hemisphere cortical Destrieux ROI orbital sulci	17619	2322.85	7.58508	4.06273e-14	0.326522	0.321096	0.0261831	60.176	0	34	9479.42	-18886.8	-18658	2.89305	4220	4255	White Matter Connectivitiy	WMC
mri_y_dti_td_is_wm_dst	ddtidp_538	Average transverse diffusivity within parcellation of sub-adjacent white matter associated with right hemisphere cortical Destrieux ROI cuneus	17490.8	2306.47	7.58338	4.11579e-14	0.2203	0.214018	0.0259985	35.0687	2.30888e-199	34	9509.53	-18947.1	-18718.2	2.8524	4220	4255	White Matter Connectivitiy	WMC
mri_y_rsi_hnt_wm_dst	dmri_rsihntwm_cdx_gprctlh	hindered normalized total diffusion peri-cortical white matter Destrieux cortical parcellation left hemisphere precentral gyrus	21751.6	2869.61	7.57997	4.22394e-14	0.329723	0.324322	0.0323463	61.056	0	34	8579.98	-17088	-16859.1	4.41532	4220	4255	White Matter Connectivitiy	WMC
mri_y_dti_md_fs_wm_dsk	dmdtifp1_412	Mean diffusivity within parcellation of sub-adjacent white matter associated with cortical ROI left-lateral orbital frontal	13767	1817.05	7.5766	4.33349e-14	0.467803	0.463516	0.0204818	109.1	0	34	10524.4	-20976.7	-20747.9	1.7703	4220	4255	White Matter Connectivitiy	WMC
mri_y_dti_ld_fs_at	dmdtifp1_107	Average longitudinal diffusion coefficient within DTI atlas tract left temporal superior longitudinal fasiculus	14414.7	1902.73	7.5758	4.36008e-14	0.535108	0.531361	0.0214476	142.83	0	34	10325.9	-20579.8	-20351	1.94073	4219	4254	White Matter Connectivitiy	WMC
mri_y_rsi_rnd_wm_dst	dmri_rsirndwm_cdx_gsoilh	restricted normalized directional diffusion peri-cortical white matter Destrieux cortical parcellation left hemisphere inferior occipital gyrus and sulcus	-22972	3034.31	-7.57076	4.53012e-14	0.330199	0.324803	0.0342028	61.1876	0	34	8342.52	-16613	-16384.2	4.93668	4220	4255	White Matter Connectivitiy	WMC
mri_y_dti_md_is_wm_dsk	dmri_dtimdwm_cdsn_iftprh	Mean diffusivity, parcellation of sub-adjacent white matter associated with cortical ROI right-inferior temporal	21583.2	2851.37	7.56943	4.57608e-14	0.168413	0.161713	0.0321407	25.1362	3.46712e-142	34	8607.12	-17142.2	-16913.4	4.35936	4220	4255	White Matter Connectivitiy	WMC
mri_y_dti_fa_is_wm_dsk	dmri_dtifawm_cdsn_precnlh	Average fractional anisotropy, parcellation of sub-adjacent white matter associated with cortical ROI left-precentral	-16177.2	2139.01	-7.56291	4.80815e-14	0.307289	0.301707	0.024111	55.0589	1.86026e-305	34	9830.24	-19588.5	-19359.7	2.45325	4220	4255	White Matter Connectivitiy	WMC
mri_y_dti_td_fs_wm_dst	ddtifp_547	Average transverse diffusivity within parcellation of sub-adjacent white matter associated with right hemisphere cortical Destrieux ROI superior occipital gyrus	17779.1	2351.14	7.56192	4.84454e-14	0.300142	0.294503	0.026502	53.2291	3.25357e-296	34	9427.91	-18783.8	-18555	2.96395	4220	4255	White Matter Connectivitiy	WMC
mri_y_rsi_rnt_wm_dsk	dmri_rsirntwm_cdk_pcgrh	restricted normalized total diffusion peri-cortical white matter Desikan cortical parcellation right hemisphere posteriorcingulate	-26379.6	3488.95	-7.56089	4.88239e-14	0.175207	0.168561	0.0393275	26.3657	1.98036e-149	34	7748.45	-15424.9	-15196.1	6.52686	4220	4255	White Matter Connectivitiy	WMC
mri_y_dti_md_is_wm_dsk	dmri_dtimdwm_cdsn_samglh	Mean diffusivity, parcellation of sub-adjacent white matter associated with cortical ROI left-superior marginal	15633.2	2069.38	7.55457	5.12223e-14	0.343005	0.337712	0.023326	64.7996	0	34	9971.07	-19870.1	-19641.3	2.29612	4220	4255	White Matter Connectivitiy	WMC
mri_y_dti_md_fs_wm_dst	ddtifp_244	Mean diffusivity within parcellation of sub-adjacent white matter associated with right hemisphere cortical Destrieux ROI middle occipital gyrus	12710.6	1682.82	7.55314	5.1781e-14	0.36667	0.361568	0.0189688	71.8588	0	34	10850.9	-21629.8	-21401	1.51842	4220	4255	White Matter Connectivitiy	WMC
mri_y_dti_fa_fs_at	dmdtifp1_30	Average fractional anisotropy within DTI atlas tract right superior corticostriate-parietal cortex only	-17770.6	2353.06	-7.55213	5.21793e-14	0.449441	0.445004	0.0265237	101.298	0	34	9422.22	-18772.4	-18543.6	2.9681	4219	4254	White Matter Connectivitiy	WMC
mri_y_dti_fa_is_wm_dst	ddtidp_119	Average fractional anisotropy within parcellation of sub-adjacent white matter associated with right hemisphere cortical Destrieux ROI central sulcus	-20448.6	2709.63	-7.54663	5.43952e-14	0.331239	0.325851	0.0305429	61.4758	0	34	8824.07	-17576.1	-17347.3	3.93672	4220	4255	White Matter Connectivitiy	WMC
mri_y_dti_fa_fs_wm_dsk	dmdtifp1_357	Average fractional anisotropy within parcellation of sub-adjacent white matter associated with cortical ROI left-superior frontal	-14562.9	1929.83	-7.54624	5.45598e-14	0.461902	0.457566	0.021753	106.542	0	34	10268.1	-20464.3	-20235.5	1.99688	4220	4255	White Matter Connectivitiy	WMC
mri_y_rsi_rnt_wm_dsk	dmri_rsirntwm_cdk_pcglh	restricted normalized total diffusion peri-cortical white matter Desikan cortical parcellation left hemisphere posteriorcingulate	-25664.2	3402.33	-7.54313	5.58591e-14	0.126181	0.119141	0.0383511	17.9229	8.58845e-99	34	7855.43	-15638.9	-15410	6.2068	4220	4255	White Matter Connectivitiy	WMC
mri_y_rsi_rnt_wm_dst	dmri_rsirntwm_cdx_gspclh	restricted normalized total diffusion peri-cortical white matter Destrieux cortical parcellation left hemisphere paracentral lobule and sulcus	-28529.1	3782.42	-7.54256	5.60986e-14	0.277592	0.271772	0.0426355	47.6934	1.07122e-267	34	7404.81	-14737.6	-14508.8	7.67104	4220	4255	White Matter Connectivitiy	WMC
mri_y_dti_td_is_wm_dsk	dmri_dtitdwm_cdsn_postrh	Average transverse diffusivity, parcellation of sub-adjacent white matter associated with cortical ROI right-post central	21081.2	2795.2	7.54192	5.63734e-14	0.12969	0.122678	0.0315075	18.4954	2.73807e-102	34	8691.77	-17311.5	-17082.7	4.1893	4220	4255	White Matter Connectivitiy	WMC
mri_y_dti_td_is_wm_dst	ddtidp_529	Average transverse diffusivity within parcellation of sub-adjacent white matter associated with right hemisphere cortical Destrieux ROI inferior occipital gyrus and sulcus	20446.7	2712.3	7.53853	5.78367e-14	0.182734	0.17615	0.030573	27.7517	1.53634e-157	34	8819.88	-17567.8	-17339	3.94448	4220	4255	White Matter Connectivitiy	WMC
mri_y_dti_ld_fs_at	dmdtifp1_123	Average longitudinal diffusion coefficient within right hemisphere DTI atlas tract fibers without corpus callosum	10559.6	1400.76	7.53849	5.78588e-14	0.797369	0.795736	0.0157893	488.297	0	34	11628.8	-23185.6	-22956.8	1.05181	4219	4254	White Matter Connectivitiy	WMC
mri_y_rsi_rnd_wm_dst	dmri_rsirndwm_cdx_gpclh	restricted normalized directional diffusion peri-cortical white matter Destrieux cortical parcellation left hemisphere postcentral gyrus	-22846.3	3031.49	-7.53634	5.88004e-14	0.349818	0.344579	0.0341709	66.779	0	34	8346.48	-16621	-16392.2	4.9275	4220	4255	White Matter Connectivitiy	WMC
mri_y_dti_td_is_wm_dsk	dmri_dtitdwm_cdsn_loclh	Average transverse diffusivity, parcellation of sub-adjacent white matter associated with cortical ROI left-lateral occipital	17849.8	2368.87	7.53514	5.93394e-14	0.202078	0.195649	0.026702	31.4335	8.58384e-179	34	9395.93	-18719.9	-18491.1	3.00884	4220	4255	White Matter Connectivitiy	WMC
mri_y_dti_fa_is_wm_dsk	dmri_dtifawm_cdsn_insulalh	Average fractional anisotropy, parcellation of sub-adjacent white matter associated with cortical ROI left-insula	-14119.8	1875.18	-7.52983	6.17699e-14	0.388015	0.383084	0.0211371	78.6938	0	34	10390.4	-20708.7	-20479.9	1.8854	4220	4255	White Matter Connectivitiy	WMC
mri_y_rsi_hnt_at	dmri_rsihnt_fib_atrlh	hindered normalized total diffusion AtlasTrack fiber segmentation left right anterior thalamic radiations	19016	2525.93	7.52831	6.24846e-14	0.0973641	0.0900899	0.0284723	13.3849	7.8328e-71	34	9120.64	-18169.3	-17940.5	3.42023	4219	4254	White Matter Connectivitiy	WMC
mri_y_rsi_rnt_wm_dst	dmri_rsirntwm_cdx_gscalh	restricted normalized total diffusion peri-cortical white matter Destrieux cortical parcellation left hemisphere anterior part of the cingulate gyrus and sulcus	-26523.6	3523.53	-7.52756	6.28371e-14	0.212523	0.206179	0.0397173	33.4967	1.61534e-190	34	7706.49	-15341	-15112.2	6.65688	4220	4255	White Matter Connectivitiy	WMC
mri_y_rsi_hnt_at	dmri_rsihnt_fib_atrrh	hindered normalized total diffusion AtlasTrack fiber segmentation right anterior thalamic radiations	18271.2	2427.8	7.52583	6.36659e-14	0.0995356	0.0922789	0.0273662	13.7165	6.91442e-73	34	9289.2	-18506.4	-18277.6	3.15965	4219	4254	White Matter Connectivitiy	WMC
mri_y_dti_md_fs_at	dmdtifp1_48	Mean diffusivity within DTI atlas tract left parahippocampal cingulum	12805.3	1701.9	7.52414	6.44886e-14	0.665084	0.662384	0.019183	246.359	0	34	10798	-21524.1	-21295.3	1.55217	4218	4253	White Matter Connectivitiy	WMC
mri_y_dti_td_fs_wm_dsk	dmdtifp1_579	Average transverse diffusivity within parcellation of sub-adjacent white matter associated with cortical ROI right-caudal anterior cingulate	21625.1	2874.86	7.52216	6.54529e-14	0.150127	0.143279	0.0324054	21.9249	4.73669e-123	34	8572.21	-17072.4	-16843.6	4.43147	4220	4255	White Matter Connectivitiy	WMC
mri_y_rsi_hnt_wm_dst	dmri_rsihntwm_cdx_gsscrh	hindered normalized total diffusion peri-cortical white matter Destrieux cortical parcellation right hemisphere subcentral gyrus and sulci	18889.6	2511.42	7.52149	6.57827e-14	0.33734	0.332001	0.0283087	63.1845	0	34	9147.3	-18222.6	-17993.8	3.38185	4220	4255	White Matter Connectivitiy	WMC
mri_y_rsi_rnt_wm_dst	dmri_rsirntwm_cdx_gsoirh	restricted normalized total diffusion peri-cortical white matter Destrieux cortical parcellation right hemisphere inferior occipital gyrus and sulcus	-28913.7	3845.36	-7.51912	6.69746e-14	0.268884	0.262994	0.0433449	45.647	6.14864e-257	34	7334.58	-14597.2	-14368.4	7.92847	4220	4255	White Matter Connectivitiy	WMC
mri_y_rsi_rnt_at	dmri_rsirnt_fib_atrrh	restricted normalized total diffusion AtlasTrack fiber segmentation right anterior thalamic radiations	-17755.5	2361.46	-7.51888	6.70969e-14	0.115954	0.10883	0.0266184	16.2758	1.0896e-88	34	9407.06	-18742.1	-18513.3	2.98933	4219	4254	White Matter Connectivitiy	WMC
mri_y_rsi_rni_aseg	dmri_rsirni_scs_cbwmlh	restricted normalized isotropic diffusion aseg subcortical segmentation left-cerebellum-white-matter	-12151.9	1616.48	-7.51753	6.77825e-14	0.322419	0.316959	0.0182209	59.0598	0	34	11022	-21972.1	-21743.3	1.40105	4220	4255	White Matter Connectivitiy	WMC
mri_y_rsi_hni_wm_dst	dmri_rsihniwm_cdx_soalh	hindered normalized isotropic diffusion peri-cortical white matter Destrieux cortical parcellation left hemisphere anterior occipital sulcus and preoccipital notch	33085.8	4401.29	7.51729	6.79029e-14	0.188191	0.18165	0.0496114	28.7725	1.785e-163	34	6760.03	-13448.1	-13219.2	10.3867	4220	4255	White Matter Connectivitiy	WMC
mri_y_rsi_rnt_wm_dsk	dmri_rsirntwm_cdk_ptgrh	restricted normalized total diffusion peri-cortical white matter Desikan cortical parcellation right hemisphere parstriangularis	-25210.1	3353.98	-7.51648	6.83209e-14	0.470348	0.466081	0.0378061	110.221	0	34	7916.32	-15760.6	-15531.8	6.03165	4220	4255	White Matter Connectivitiy	WMC
mri_y_rsi_hni_at	dmri_rsihni_fib_atrlh	hindered normalized isotropic diffusion AtlasTrack fiber segmentation left right anterior thalamic radiations	19092.9	2540.56	7.51521	6.89792e-14	0.0977587	0.0904878	0.0286372	13.4451	3.32076e-71	34	9096.07	-18120.1	-17891.3	3.45997	4219	4254	White Matter Connectivitiy	WMC
mri_y_rsi_rnd_wm_dsk	dmri_rsirndwm_cdk_pctrh	restricted normalized directional diffusion peri-cortical white matter Desikan cortical parcellation right hemisphere postcentral	-22030.8	2931.8	-7.51443	6.93831e-14	0.416261	0.411558	0.0330473	88.5076	0	34	8488.75	-16905.5	-16676.7	4.60877	4220	4255	White Matter Connectivitiy	WMC
mri_y_rsi_hnt_wm_dst	dmri_rsihntwm_cdx_stilh	hindered normalized total diffusion peri-cortical white matter Destrieux cortical parcellation left hemisphere inferior temporal sulcus	21239.1	2826.78	7.51352	6.98627e-14	0.309886	0.304326	0.0318635	55.7333	0	34	8643.97	-17215.9	-16987.1	4.2845	4220	4255	White Matter Connectivitiy	WMC
mri_y_rsi_hni_wm_dst	dmri_rsihniwm_cdx_gsscrh	hindered normalized isotropic diffusion peri-cortical white matter Destrieux cortical parcellation right hemisphere subcentral gyrus and sulci	18927	2519.2	7.51311	7.00811e-14	0.336566	0.331221	0.0283965	62.966	0	34	9134.13	-18196.3	-17967.4	3.40284	4220	4255	White Matter Connectivitiy	WMC
mri_y_dti_md_is_wm_dsk	dmri_dtimdwm_cdsn_spfrlh	Mean diffusivity, parcellation of sub-adjacent white matter associated with cortical ROI left-superior frontal	20181.8	2686.85	7.51133	7.10254e-14	0.201872	0.195441	0.0302862	31.3932	1.45781e-178	34	8859.99	-17648	-17419.2	3.87081	4220	4255	White Matter Connectivitiy	WMC
mri_y_rsi_hni_at	dmri_rsihni_fib_atrrh	hindered normalized isotropic diffusion AtlasTrack fiber segmentation right anterior thalamic radiations	18321.2	2439.15	7.51133	7.10292e-14	0.0993134	0.0920549	0.0274941	13.6825	1.12291e-72	34	9269.37	-18466.7	-18237.9	3.18924	4219	4254	White Matter Connectivitiy	WMC
mri_y_rsi_hni_wm_dst	dmri_rsihniwm_cdx_gosrh	hindered normalized isotropic diffusion peri-cortical white matter Destrieux cortical parcellation right hemisphere superior occipital gyrus	22409.2	2985.34	7.5064	7.37126e-14	0.215177	0.208854	0.0336508	34.0296	1.58964e-193	34	8411.75	-16751.5	-16522.7	4.77863	4220	4255	White Matter Connectivitiy	WMC
mri_y_dti_md_is_wm_dst	ddtidp_223	Mean diffusivity within parcellation of sub-adjacent white matter associated with left hemisphere cortical Destrieux ROI inferior temporal sulcus	19252.1	2565.52	7.50416	7.49676e-14	0.238773	0.23264	0.0289186	38.9318	8.89136e-221	34	9056.61	-18041.2	-17812.4	3.52911	4220	4255	White Matter Connectivitiy	WMC
mri_y_rsi_rnt_wm_dst	dmri_rsirntwm_cdx_gprcnlh	restricted normalized total diffusion peri-cortical white matter Destrieux cortical parcellation left hemisphere precuneus	-20318.3	2707.64	-7.50407	7.50208e-14	0.162209	0.155459	0.0305205	24.031	1.23304e-135	34	8827.2	-17582.4	-17353.6	3.93094	4220	4255	White Matter Connectivitiy	WMC
mri_y_dti_ld_fs_wm_dsk	dmdtifp1_488	Average longitudinal diffusivity within parcellation of sub-adjacent white matter associated with cortical ROI left-paracentral	13760.6	1834.47	7.50114	7.66931e-14	0.357968	0.352795	0.0206782	69.2024	0	34	10483.8	-20895.5	-20666.7	1.80441	4220	4255	White Matter Connectivitiy	WMC
mri_y_rsi_rnt_wm_dst	dmri_rsirntwm_cdx_sostrh	restricted normalized total diffusion peri-cortical white matter Destrieux cortical parcellation right hemisphere superior occipital sulcus and transverse occipital sulcus	-29436.2	3925.06	-7.49957	7.76067e-14	0.236666	0.230516	0.0442433	38.4817	2.6363e-218	34	7247.3	-14422.6	-14193.8	8.26052	4220	4255	White Matter Connectivitiy	WMC
mri_y_dti_fa_fs_wm_dst	ddtifp_90	Average fractional anisotropy within parcellation of sub-adjacent white matter associated with right hemisphere cortical Destrieux ROI superior frontal gyrus	-15151.8	2020.52	-7.49897	7.79553e-14	0.421342	0.41668	0.0227753	90.3745	0	34	10072.7	-20073.5	-19844.7	2.18898	4220	4255	White Matter Connectivitiy	WMC
mri_y_dti_td_is_wm_dst	ddtidp_492	Average transverse diffusivity within parcellation of sub-adjacent white matter associated with left hemisphere cortical Destrieux ROI horizontal ramus of the anterior segment of the lateral sulcus	22578.5	3014.33	7.49037	8.3169e-14	0.221558	0.215284	0.0339776	35.3176	9.46285e-201	34	8368.67	-16665.3	-16436.5	4.87073	4219	4254	White Matter Connectivitiy	WMC
mri_y_rsi_rnt_wm_dst	dmri_rsirntwm_cdx_goslh	restricted normalized total diffusion peri-cortical white matter Destrieux cortical parcellation left hemisphere superior occipital gyrus	-28035.1	3744.25	-7.48751	8.49727e-14	0.282645	0.276866	0.0422052	48.9037	5.27929e-274	34	7447.96	-14823.9	-14595.1	7.51701	4220	4255	White Matter Connectivitiy	WMC
mri_y_dti_fa_is_wm_dst	ddtidp_134	Average fractional anisotropy within parcellation of sub-adjacent white matter associated with right hemisphere cortical Destrieux ROI lateral occipito-temporal sulcus	-20429	2730.32	-7.48227	8.83842e-14	0.208829	0.202455	0.0307762	32.7608	2.37347e-186	34	8791.71	-17511.4	-17282.6	3.99707	4220	4255	White Matter Connectivitiy	WMC
mri_y_rsi_rnd_at	dmri_rsirnd_fib_fscslh	restricted normalized directional diffusion AtlasTrack fiber segmentation left superior corticostriate-frontal cortex only	-14451	1932.46	-7.47803	9.1253e-14	0.258273	0.252296	0.0217826	43.2081	5.98401e-244	34	10259.9	-20447.9	-20219.1	2.00185	4219	4254	White Matter Connectivitiy	WMC
mri_y_dti_ld_is_at	dmri_dtild_fiberat_ifsfcrh	Average longitudinal diffusion coefficient within DTI atlas tract right inferior frontal superior frontal cortex	20573.4	2752.8	7.47362	9.43233e-14	0.127245	0.120211	0.0310296	18.0916	8.02408e-100	34	8754.76	-17437.5	-17208.7	4.0622	4219	4254	White Matter Connectivitiy	WMC
mri_y_rsi_rnt_wm_dst	dmri_rsirntwm_cdx_sohslh	restricted normalized total diffusion peri-cortical white matter Destrieux cortical parcellation left hemisphere orbital sulci	-28987.1	3878.82	-7.47318	9.46318e-14	0.264205	0.258277	0.0437221	44.5675	3.2576e-251	34	7297.72	-14523.4	-14294.6	8.06705	4220	4255	White Matter Connectivitiy	WMC
mri_y_rsi_hni_wm_dsk	dmri_rsihniwm_cdk_lorh	hindered normalized isotropic diffusion peri-cortical white matter Desikan cortical parcellation right hemisphere lateraloccipital	19274.3	2579.45	7.47227	9.52776e-14	0.213554	0.207218	0.0290755	33.7033	1.10024e-191	34	9033.58	-17995.2	-17766.3	3.56753	4220	4255	White Matter Connectivitiy	WMC
mri_y_rsi_rnd_wm_dst	dmri_rsirndwm_cdx_sotlrh	restricted normalized directional diffusion peri-cortical white matter Destrieux cortical parcellation right hemisphere lateral occipito-temporal sulcus	-27989.3	3751.2	-7.46143	1.03349e-13	0.340686	0.335374	0.0422836	64.135	0	34	7440.07	-14808.1	-14579.3	7.54496	4220	4255	White Matter Connectivitiy	WMC
mri_y_rsi_rni_wm_dst	dmri_rsirniwm_cdx_gtmrh	restricted normalized isotropic diffusion peri-cortical white matter Destrieux cortical parcellation right hemisphere middle temporal gyrus	-12173.4	1631.65	-7.46079	1.03841e-13	0.301391	0.295763	0.018392	53.5464	8.00476e-298	34	10982.3	-21892.6	-21663.8	1.42748	4220	4255	White Matter Connectivitiy	WMC
mri_y_dti_fa_is_at	dmri_dtifa_fiberat_pscsrh	Average fractional anisotropy within DTI atlas tract right superior corticostriate-parietal cortex only	-17718.2	2375.11	-7.45993	1.04517e-13	0.305147	0.299547	0.0267722	54.4937	1.34097e-302	34	9382.55	-18693.1	-18464.3	3.02398	4219	4254	White Matter Connectivitiy	WMC
mri_y_dti_fa_fs_wm_dst	ddtifp_47	Average fractional anisotropy within parcellation of sub-adjacent white matter associated with left hemisphere cortical Destrieux ROI anterior segment of the circular sulcus of the insula	-19975.4	2678.15	-7.45864	1.05526e-13	0.536228	0.532491	0.0301882	143.509	0	34	8873.79	-17675.6	-17446.8	3.8458	4220	4255	White Matter Connectivitiy	WMC
mri_y_rsi_hnt_wm_dst	dmri_rsihntwm_cdx_sciarh	hindered normalized total diffusion peri-cortical white matter Destrieux cortical parcellation right hemisphere anterior segment of the circular sulcus of the insula	23363.1	3132.51	7.45827	1.05818e-13	0.428831	0.424229	0.0353097	93.1868	0	34	8207	-16342	-16113.2	5.26138	4220	4255	White Matter Connectivitiy	WMC
mri_y_rsi_rnd_wm_dsk	dmri_rsirndwm_cdk_splh	restricted normalized directional diffusion peri-cortical white matter Desikan cortical parcellation left hemisphere superiorparietal	-20587.4	2761.7	-7.45462	1.08754e-13	0.346447	0.341181	0.0311299	65.7944	0	34	8743.08	-17414.2	-17185.3	4.08948	4220	4255	White Matter Connectivitiy	WMC
mri_y_rsi_hni_wm_dst	dmri_rsihniwm_cdx_sciarh	hindered normalized isotropic diffusion peri-cortical white matter Destrieux cortical parcellation right hemisphere anterior segment of the circular sulcus of the insula	23407.8	3140.25	7.45412	1.0916e-13	0.428667	0.424064	0.0353969	93.1246	0	34	8196.5	-16321	-16092.2	5.28741	4220	4255	White Matter Connectivitiy	WMC
mri_y_rsi_hnt_wm_dsk	dmri_rsihntwm_cdk_ptglh	hindered normalized total diffusion peri-cortical white matter Desikan cortical parcellation left hemisphere parstriangularis	19266.2	2585.68	7.45112	1.11642e-13	0.352219	0.347	0.0291458	67.4867	0	34	9023.31	-17974.6	-17745.8	3.58479	4220	4255	White Matter Connectivitiy	WMC
mri_y_dti_td_is_wm_dst	ddtidp_493	Average transverse diffusivity within parcellation of sub-adjacent white matter associated with left hemisphere cortical Destrieux ROI vertical ramus of the anterior segment of the lateral sulcus	23053.6	3096.8	7.44432	1.17467e-13	0.187316	0.180767	0.0349072	28.6012	1.7757e-162	34	8253.84	-16435.7	-16206.9	5.1409	4219	4254	White Matter Connectivitiy	WMC
mri_y_dti_md_fs_wm_dst	ddtifp_170	Mean diffusivity within parcellation of sub-adjacent white matter associated with left hemisphere cortical Destrieux ROI middle occipital gyrus	14030.8	1884.97	7.44355	1.18142e-13	0.365926	0.360817	0.0212474	71.6287	0	34	10368.2	-20664.4	-20435.6	1.90512	4220	4255	White Matter Connectivitiy	WMC
mri_y_dti_fa_fs_aseg	dmdtifp1_222	Average fractional anisotropy within ASEG ROI brain-stem	-11632.6	1563.38	-7.44064	1.20739e-13	0.65833	0.655577	0.0176225	239.15	0	34	11164.1	-22256.3	-22027.5	1.31053	4220	4255	White Matter Connectivitiy	WMC
mri_y_rsi_rni_wm_dsk	dmri_rsirniwm_cdk_caclh	restricted normalized isotropic diffusion peri-cortical white matter Desikan cortical parcellation left hemisphere caudalanteriorcingulate	-13616.1	1830.16	-7.43983	1.21472e-13	0.187939	0.181396	0.0206296	28.7251	3.36242e-163	34	10493.8	-20915.5	-20686.7	1.79595	4220	4255	White Matter Connectivitiy	WMC
mri_y_rsi_rnd_wm_dsk	dmri_rsirndwm_cdk_sprh	restricted normalized directional diffusion peri-cortical white matter Desikan cortical parcellation right hemisphere superiorparietal	-20752.5	2789.73	-7.43886	1.22352e-13	0.352835	0.347621	0.0314459	67.6691	0	34	8700.1	-17328.2	-17099.4	4.17293	4220	4255	White Matter Connectivitiy	WMC
mri_y_dti_td_fs_wm_dst	ddtifp_472	Average transverse diffusivity within parcellation of sub-adjacent white matter associated with left hemisphere cortical Destrieux ROI middle occipital gyrus	15331.7	2061.94	7.43558	1.25386e-13	0.386506	0.381563	0.0232422	78.1949	0	34	9986.39	-19900.8	-19672	2.27964	4220	4255	White Matter Connectivitiy	WMC
mri_y_dti_md_is_wm_dsk	dmri_dtimdwm_cdsn_pscntelh	Mean diffusivity, parcellation of sub-adjacent white matter associated with cortical ROI left-post cingulate	22938.2	3085.26	7.43478	1.26138e-13	0.0886379	0.0812952	0.0347771	12.0715	1.09828e-62	34	8271.67	-16471.3	-16242.5	5.10386	4220	4255	White Matter Connectivitiy	WMC
mri_y_rsi_rnt_wm_dst	dmri_rsirntwm_cdx_sfirh	restricted normalized total diffusion peri-cortical white matter Destrieux cortical parcellation right hemisphere inferior frontal sulcus	-29177.6	3925.66	-7.43254	1.28266e-13	0.349937	0.3447	0.0442501	66.8141	0	34	7246.65	-14421.3	-14192.5	8.26305	4220	4255	White Matter Connectivitiy	WMC
mri_y_rsi_rnt_at	dmri_rsirnt_fib_atrlh	restricted normalized total diffusion AtlasTrack fiber segmentation left right anterior thalamic radiations	-18022.5	2426.67	-7.42685	1.33842e-13	0.137845	0.130897	0.0273535	19.8398	1.82961e-110	34	9291.18	-18510.4	-18281.6	3.15671	4219	4254	White Matter Connectivitiy	WMC
mri_y_dti_fa_is_at	dmri_dtifa_fiberat_fscsrh	Average fractional anisotropy within DTI atlas tract right superior corticostriate-frontal cortex only	-16663.7	2244.48	-7.42431	1.36397e-13	0.349801	0.344562	0.0252998	66.7584	0	34	9623.19	-19174.4	-18945.6	2.7005	4219	4254	White Matter Connectivitiy	WMC
mri_y_dti_md_fs_wm_dst	ddtifp_154	Mean diffusivity within parcellation of sub-adjacent white matter associated with left hemisphere cortical Destrieux ROI paracentral lobule and sulcus	14616.2	1968.94	7.4234	1.3732e-13	0.295025	0.289345	0.0221939	51.942	1.16985e-289	34	10182.8	-20293.5	-20064.7	2.07865	4220	4255	White Matter Connectivitiy	WMC
mri_y_dti_td_fs_wm_dst	ddtifp_601	Average transverse diffusivity within parcellation of sub-adjacent white matter associated with right hemisphere cortical Destrieux ROI transverse temporal sulcus	18441.6	2484.64	7.42225	1.38501e-13	0.303289	0.297676	0.0280069	54.0303	2.84572e-300	34	9192.91	-18313.8	-18085	3.31011	4220	4255	White Matter Connectivitiy	WMC
mri_y_dti_fa_fs_wm_dst	ddtifp_45	Average fractional anisotropy within parcellation of sub-adjacent white matter associated with left hemisphere cortical Destrieux ROI central sulcus	-21135.9	2848.77	-7.41932	1.41564e-13	0.395774	0.390906	0.0321114	81.2984	0	34	8611	-17150	-16921.2	4.35141	4220	4255	White Matter Connectivitiy	WMC
mri_y_dti_fa_fs_wm_dst	ddtifp_147	Average fractional anisotropy within parcellation of sub-adjacent white matter associated with right hemisphere cortical Destrieux ROI superior temporal sulcus	-15886.6	2141.29	-7.41916	1.41728e-13	0.622687	0.619647	0.0241366	204.834	0	34	9825.72	-19579.4	-19350.6	2.45847	4220	4255	White Matter Connectivitiy	WMC
mri_y_dti_fa_is_wm_dst	ddtidp_47	Average fractional anisotropy within parcellation of sub-adjacent white matter associated with left hemisphere cortical Destrieux ROI anterior segment of the circular sulcus of the insula	-19383.2	2613.15	-7.41755	1.43436e-13	0.410598	0.405849	0.0294555	86.4647	0	34	8978.33	-17884.7	-17655.9	3.66138	4220	4255	White Matter Connectivitiy	WMC
mri_y_rsi_rnd_wm_dsk	dmri_rsirndwm_cdk_iprh	restricted normalized directional diffusion peri-cortical white matter Desikan cortical parcellation right hemisphere inferiorparietal	-19448	2621.94	-7.41738	1.4362e-13	0.426897	0.422279	0.0295546	92.4536	0	34	8964.04	-17856.1	-17627.3	3.68606	4220	4255	White Matter Connectivitiy	WMC
mri_y_rsi_rnt_wm_dst	dmri_rsirntwm_cdx_porh	restricted normalized total diffusion peri-cortical white matter Destrieux cortical parcellation right hemisphere occipital pole	-23078	3114.69	-7.4094	1.52417e-13	0.306449	0.300861	0.0351089	54.8419	2.2955e-304	34	8231.27	-16390.5	-16161.7	5.20171	4220	4255	White Matter Connectivitiy	WMC
mri_y_rsi_rnt_wm_dst	dmri_rsirntwm_cdx_gfiolh	restricted normalized total diffusion peri-cortical white matter Destrieux cortical parcellation left hemisphere opercular part of the inferior frontal gyrus	-22947.3	3098.43	-7.40612	1.56187e-13	0.335615	0.330261	0.0349255	62.6833	0	34	8251.61	-16431.2	-16202.4	5.1463	4219	4254	White Matter Connectivitiy	WMC
mri_y_rsi_rnd_wm_dst	dmri_rsirndwm_cdx_gscmplh	restricted normalized directional diffusion peri-cortical white matter Destrieux cortical parcellation left hemisphere middle-posterior part of the cingulate gyrus and sulcus	-25840.1	3490.81	-7.40233	1.60652e-13	0.22604	0.219804	0.0393485	36.2493	5.89354e-206	34	7746.18	-15420.4	-15191.6	6.53383	4220	4255	White Matter Connectivitiy	WMC
mri_y_dti_ld_fs_wm_dsk	dmdtifp1_478	Average longitudinal diffusivity within parcellation of sub-adjacent white matter associated with cortical ROI left-fusiform	11546.8	1559.98	7.4019	1.61161e-13	0.594755	0.59149	0.0175841	182.161	0	34	11173.4	-22274.8	-22046	1.30483	4220	4255	White Matter Connectivitiy	WMC
mri_y_dti_fa_fs_wm_dsk	dmdtifp1_351	Average fractional anisotropy within parcellation of sub-adjacent white matter associated with cortical ROI left-post central	-15340.7	2072.54	-7.40188	1.61183e-13	0.459944	0.455593	0.0233617	105.706	0	34	9964.56	-19857.1	-19628.3	2.30315	4220	4255	White Matter Connectivitiy	WMC
mri_y_rsi_rni_wm_dst	dmri_rsirniwm_cdx_sfmrh	restricted normalized isotropic diffusion peri-cortical white matter Destrieux cortical parcellation right hemisphere middle frontal sulcus	-14875.6	2010.2	-7.40003	1.63423e-13	0.17252	0.165853	0.022659	25.8771	1.47749e-146	34	10094.5	-20117	-19888.2	2.16668	4220	4255	White Matter Connectivitiy	WMC
mri_y_dti_fa_fs_at	dmdtifp1_8	Average fractional anisotropy within DTI atlas tract left corticospinal/pyramidal	-16785.9	2268.98	-7.398	1.65906e-13	0.438357	0.433831	0.0255759	96.8497	0	34	9577.02	-19082	-18853.2	2.75976	4219	4254	White Matter Connectivitiy	WMC
mri_y_dti_md_is_wm_dsk	dmri_dtimdwm_cdsn_parstangrh	Mean diffusivity, parcellation of sub-adjacent white matter associated with cortical ROI right-pars triangularis	18367.5	2483.35	7.39626	1.68064e-13	0.270456	0.264579	0.0279924	46.0129	7.18396e-259	34	9195.12	-18318.2	-18089.4	3.30668	4220	4255	White Matter Connectivitiy	WMC
mri_y_rsi_rnt_wm_dst	dmri_rsirntwm_cdx_gilscilh	restricted normalized total diffusion peri-cortical white matter Destrieux cortical parcellation left hemisphere long insular gyrus and central sulcus of the insula	-21833.3	2952.2	-7.39562	1.68866e-13	0.230258	0.224056	0.0332772	37.1281	7.78014e-211	34	8459.26	-16846.5	-16617.7	4.67311	4220	4255	White Matter Connectivitiy	WMC
mri_y_dti_td_fs_wm_dst	ddtifp_550	Average transverse diffusivity within parcellation of sub-adjacent white matter associated with right hemisphere cortical Destrieux ROI parahippocampal gyrus	16296.9	2205.32	7.38981	1.76303e-13	0.346773	0.34151	0.0248584	65.8893	0	34	9700.33	-19328.7	-19099.9	2.60771	4220	4255	White Matter Connectivitiy	WMC
mri_y_dti_td_is_wm_dst	ddtidp_464	Average transverse diffusivity within parcellation of sub-adjacent white matter associated with left hemisphere cortical Destrieux ROI cuneus	17141.5	2319.8	7.3892	1.77106e-13	0.223354	0.217097	0.0261488	35.6947	7.27931e-203	34	9485	-18898	-18669.2	2.88547	4220	4255	White Matter Connectivitiy	WMC
mri_y_dti_fa_is_wm_dst	ddtidp_82	Average fractional anisotropy within parcellation of sub-adjacent white matter associated with right hemisphere cortical Destrieux ROI middle-posterior part of the cingulate gyrus and sulcus	-19533.9	2645.46	-7.38394	1.84152e-13	0.144125	0.137229	0.0298197	20.9007	6.94584e-117	34	8926.05	-17780.1	-17551.3	3.75248	4220	4255	White Matter Connectivitiy	WMC
mri_y_dti_td_fs_wm_dst	ddtifp_462	Average transverse diffusivity within parcellation of sub-adjacent white matter associated with left hemisphere cortical Destrieux ROI posterior-dorsal part of the cingulate gyrus	14372.8	1949.5	7.37256	2.00366e-13	0.182661	0.176076	0.0219748	27.7382	1.84228e-157	34	10225	-20378	-20149.2	2.03779	4220	4255	White Matter Connectivitiy	WMC
mri_y_dti_md_is_at	dmri_dtimd_fiberat_atrrh	Mean diffusivity within DTI atlas tract right anterior thalamic radiations	15580.9	2113.52	7.37204	2.01153e-13	0.317015	0.311511	0.0238236	57.5969	4.06516719332532e-318	34	9878.94	-19685.9	-19457.1	2.39455	4219	4254	White Matter Connectivitiy	WMC
mri_y_rsi_rnt_wm_dst	dmri_rsirntwm_cdx_gpsrh	restricted normalized total diffusion peri-cortical white matter Destrieux cortical parcellation right hemisphere superior parietal lobule	-24267	3293.23	-7.36875	2.06102e-13	0.279011	0.273202	0.0371213	48.0315	1.83634e-269	34	7994.1	-15916.2	-15687.4	5.81514	4220	4255	White Matter Connectivitiy	WMC
mri_y_dti_ld_fs_wm_dsk	dmdtifp1_536	Average longitudinal diffusivity within parcellation of sub-adjacent white matter associated with cortical ROI right-superior marginal	10353.7	1405.34	7.36737	2.08214e-13	0.46699	0.462696	0.015841	108.744	0	34	11617.6	-23163.2	-22934.4	1.05896	4220	4255	White Matter Connectivitiy	WMC
mri_y_rsi_rni_wm_dsk	dmri_rsirniwm_cdk_rmfrh	restricted normalized isotropic diffusion peri-cortical white matter Desikan cortical parcellation right hemisphere rostralmiddlefrontal	-12016.8	1631.17	-7.367	2.08786e-13	0.289278	0.283552	0.0183866	50.5184	2.35025e-282	34	10983.5	-21895.1	-21666.3	1.42664	4220	4255	White Matter Connectivitiy	WMC
mri_y_dti_td_is_wm_dst	ddtidp_455	Average transverse diffusivity within parcellation of sub-adjacent white matter associated with left hemisphere cortical Destrieux ROI inferior occipital gyrus and sulcus	19821	2690.87	7.36603	2.10301e-13	0.193027	0.186525	0.0303315	29.6888	8.95419e-169	34	8853.63	-17635.3	-17406.5	3.8824	4220	4255	White Matter Connectivitiy	WMC
mri_y_dti_fa_is_wm_dst	ddtidp_35	Average fractional anisotropy within parcellation of sub-adjacent white matter associated with left hemisphere cortical Destrieux ROI planum polare of the superior temporal gyrus	-18066.1	2453.28	-7.36408	2.13355e-13	0.192132	0.185623	0.0276534	29.5184	8.61973e-168	34	9246.96	-18421.9	-18193.1	3.22708	4220	4255	White Matter Connectivitiy	WMC
mri_y_rsi_rnd_wm_dst	dmri_rsirndwm_cdx_lfplh	restricted normalized directional diffusion peri-cortical white matter Destrieux cortical parcellation left hemisphere posterior ramus of the lateral sulcus	-22111.4	3002.83	-7.36352	2.14241e-13	0.364376	0.359255	0.033848	71.1514	0	34	8386.89	-16701.8	-16473	4.8348	4220	4255	White Matter Connectivitiy	WMC
mri_y_dti_td_fs_at	dmdtifp1_131	Average transverse diffusion coefficient within DTI atlas tract right parahippocampal cingulum	15769.5	2142.5	7.36035	2.19334e-13	0.473423	0.46918	0.0241502	111.563	0	34	9821.01	-19570	-19341.2	2.46067	4219	4254	White Matter Connectivitiy	WMC
mri_y_rsi_rnd_wm_dsk	dmri_rsirndwm_cdk_lorh	restricted normalized directional diffusion peri-cortical white matter Desikan cortical parcellation right hemisphere lateraloccipital	-18098.7	2460.52	-7.35566	2.27059e-13	0.302535	0.296916	0.027735	53.8378	2.67918e-299	34	9234.42	-18396.8	-18168	3.24615	4220	4255	White Matter Connectivitiy	WMC
mri_y_rsi_hni_wm_dsk	dmri_rsihniwm_cdk_lolh	hindered normalized isotropic diffusion peri-cortical white matter Desikan cortical parcellation left hemisphere lateraloccipital	22114.1	3008.4	7.35081	2.35353e-13	0.184593	0.178024	0.0339107	28.098	1.47762e-159	34	8379.02	-16686	-16457.2	4.85272	4220	4255	White Matter Connectivitiy	WMC
mri_y_rsi_fni_at	dmri_rsifni_fib_sifcrh	free normalized isotropic diffusion AtlasTrack fiber segmentation right striatal inferior frontal cortex	16034.8	2181.54	7.35023	2.36366e-13	0.274268	0.26842	0.0245903	46.8954	1.66366e-263	34	9744.19	-19416.4	-19187.6	2.55116	4219	4254	White Matter Connectivitiy	WMC
mri_y_dti_md_is_wm_dsk	dmri_dtimdwm_cdsn_ifpalh	Mean diffusivity, parcellation of sub-adjacent white matter associated with cortical ROI left-inferior parietal	15415.2	2097.45	7.34948	2.37673e-13	0.297253	0.291591	0.0236425	52.5001	1.66013e-292	34	9913.73	-19755.5	-19526.7	2.35884	4220	4255	White Matter Connectivitiy	WMC
mri_y_dti_td_fs_wm_dsk	dmdtifp1_603	Average transverse diffusivity within parcellation of sub-adjacent white matter associated with cortical ROI right-rostral middle frontal	13547.7	1844.33	7.34556	2.44644e-13	0.462642	0.458313	0.0207893	106.86	0	34	10460.9	-20849.9	-20621.1	1.82387	4220	4255	White Matter Connectivitiy	WMC
mri_y_dti_td_is_wm_dsk	dmri_dtitdwm_cdsn_mtprh	Average transverse diffusivity, parcellation of sub-adjacent white matter associated with cortical ROI right-middle temporal	17112.5	2329.91	7.34473	2.46157e-13	0.320825	0.315353	0.0262627	58.63	2.96439387504748e-323	34	9466.5	-18861	-18632.2	2.91067	4220	4255	White Matter Connectivitiy	WMC
mri_y_dti_md_is_wm_dst	ddtidp_260	Mean diffusivity within parcellation of sub-adjacent white matter associated with right hemisphere cortical Destrieux ROI planum polare of the superior temporal gyrus	22730.9	3095.49	7.34323	2.48895e-13	0.270253	0.264374	0.0348924	45.9655	1.27774e-258	34	8257.59	-16443.2	-16214.4	5.13776	4220	4255	White Matter Connectivitiy	WMC
mri_y_dti_md_is_wm_dsk	dmri_dtimdwm_cdsn_ppslh	Mean diffusivity, parcellation of sub-adjacent white matter associated with cortical ROI left-pars opercularis	16241.4	2211.85	7.3429	2.49519e-13	0.294757	0.289074	0.024932	51.8629	3.04619e-289	34	9685.48	-19299	-19070.2	2.62255	4219	4254	White Matter Connectivitiy	WMC
mri_y_rsi_rnt_wm_dst	dmri_rsirntwm_cdx_spriplh	restricted normalized total diffusion peri-cortical white matter Destrieux cortical parcellation left hemisphere inferior part of the precentral sulcus	-26261	3577.8	-7.33999	2.54915e-13	0.325294	0.319858	0.040329	59.8405	0	34	7641.45	-15210.9	-14982.1	6.86354	4220	4255	White Matter Connectivitiy	WMC
mri_y_dti_td_fs_wm_dst	ddtifp_490	Average transverse diffusivity within parcellation of sub-adjacent white matter associated with left hemisphere cortical Destrieux ROI inferior temporal gyrus	14284.3	1946.74	7.33755	2.59541e-13	0.435414	0.430865	0.0219436	95.7208	0	34	10231	-20390	-20161.2	2.03203	4220	4255	White Matter Connectivitiy	WMC
mri_y_dti_td_is_wm_dst	ddtidp_571	Average transverse diffusivity within parcellation of sub-adjacent white matter associated with right hemisphere cortical Destrieux ROI calcarine sulcus	23024.6	3138.49	7.3362	2.6215e-13	0.195299	0.188815	0.0353771	30.123	2.81932e-171	34	8198.88	-16325.8	-16097	5.28149	4220	4255	White Matter Connectivitiy	WMC
mri_y_dti_md_fs_wm_dst	ddtifp_236	Mean diffusivity within parcellation of sub-adjacent white matter associated with right hemisphere cortical Destrieux ROI cuneus	12486.7	1702.18	7.3357	2.63122e-13	0.441761	0.437264	0.019187	98.2203	0	34	10802.2	-21532.4	-21303.6	1.55356	4220	4255	White Matter Connectivitiy	WMC
mri_y_rsi_rnd_wm_dst	dmri_rsirndwm_cdx_gscmprh	restricted normalized directional diffusion peri-cortical white matter Destrieux cortical parcellation right hemisphere middle-posterior part of the cingulate gyrus and sulcus	-25118.1	3427.31	-7.3288	2.76849e-13	0.336688	0.331344	0.0386327	63.0004	0	34	7824.3	-15576.6	-15347.8	6.29829	4220	4255	White Matter Connectivitiy	WMC
mri_y_rsi_rnt_wm_dst	dmri_rsirntwm_cdx_gpialh	restricted normalized total diffusion peri-cortical white matter Destrieux cortical parcellation left hemisphere angular gyrus	-22334.6	3047.55	-7.32873	2.76988e-13	0.334362	0.328999	0.034352	62.3464	0	34	8324	-16576	-16347.2	4.97985	4220	4255	White Matter Connectivitiy	WMC
mri_y_dti_md_is_wm_dsk	dmri_dtimdwm_cdsn_insulalh	Mean diffusivity, parcellation of sub-adjacent white matter associated with cortical ROI left-insula	14308.6	1953.04	7.32631	2.8196e-13	0.386216	0.38127	0.0220147	78.0993	0	34	10217.3	-20362.5	-20133.7	2.04522	4220	4255	White Matter Connectivitiy	WMC
mri_y_rsi_rnt_wm_dst	dmri_rsirntwm_cdx_spriprh	restricted normalized total diffusion peri-cortical white matter Destrieux cortical parcellation right hemisphere inferior part of the precentral sulcus	-25602.7	3494.69	-7.32616	2.82271e-13	0.307824	0.302248	0.0393922	55.1976	3.73804e-306	34	7741.46	-15410.9	-15182.1	6.54836	4220	4255	White Matter Connectivitiy	WMC
mri_y_dti_md_fs_wm_dst	ddtifp_190	Mean diffusivity within parcellation of sub-adjacent white matter associated with left hemisphere cortical Destrieux ROI horizontal ramus of the anterior segment of the lateral sulcus	15871.1	2166.95	7.32418	2.86427e-13	0.358451	0.353281	0.0244259	69.3316	0	34	9772.73	-19473.5	-19244.7	2.51715	4219	4254	White Matter Connectivitiy	WMC
mri_y_dti_fa_fs_wm_dst	ddtifp_4	Average fractional anisotropy within parcellation of sub-adjacent white matter associated with left hemisphere cortical Destrieux ROI subcentral gyrus and sulci	-15333.1	2094.04	-7.32228	2.90462e-13	0.426825	0.422206	0.023604	92.4045	0	34	9918.34	-19764.7	-19535.9	2.35061	4219	4254	White Matter Connectivitiy	WMC
mri_y_dti_md_is_wm_dsk	dmri_dtimdwm_cdsn_spparh	Mean diffusivity, parcellation of sub-adjacent white matter associated with cortical ROI right-superior parietal	17724.7	2421.19	7.32065	2.93957e-13	0.230626	0.224427	0.0272917	37.2052	2.91079e-211	34	9302.98	-18534	-18305.1	3.14321	4220	4255	White Matter Connectivitiy	WMC
mri_y_dti_fa_is_wm_dst	ddtidp_73	Average fractional anisotropy within parcellation of sub-adjacent white matter associated with left hemisphere cortical Destrieux ROI superior temporal sulcus	-14233.3	1944.37	-7.32029	2.94736e-13	0.36849	0.363402	0.0219169	72.4234	0	34	10236.2	-20400.4	-20171.6	2.02708	4220	4255	White Matter Connectivitiy	WMC
mri_y_rsi_rnd_wm_dsk	dmri_rsirndwm_cdk_poprh	restricted normalized directional diffusion peri-cortical white matter Desikan cortical parcellation right hemisphere parsopercularis	-22288.1	3046.06	-7.31701	3.01944e-13	0.421601	0.416941	0.0343353	90.4708	0	34	8326.07	-16580.1	-16351.3	4.975	4220	4255	White Matter Connectivitiy	WMC
mri_y_dti_md_is_wm_dsk	dmri_dtimdwm_cdsn_rsmfrrh	Mean diffusivity, parcellation of sub-adjacent white matter associated with cortical ROI right-rostral middle frontal	18377.9	2512.89	7.31345	3.09956e-13	0.241685	0.235575	0.0283253	39.5579	3.3215e-224	34	9144.81	-18217.6	-17988.8	3.3858	4220	4255	White Matter Connectivitiy	WMC
mri_y_rsi_hnt_wm_dst	dmri_rsihntwm_cdx_sciirh	hindered normalized total diffusion peri-cortical white matter Destrieux cortical parcellation right hemisphere inferior segment of the circular sulcus of the insula	22041.1	3013.81	7.31337	3.10137e-13	0.322176	0.316715	0.0339717	58.9943	0	34	8371.37	-16670.7	-16441.9	4.87019	4220	4255	White Matter Connectivitiy	WMC
mri_y_dti_td_fs_wm_dst	ddtifp_580	Average transverse diffusivity within parcellation of sub-adjacent white matter associated with right hemisphere cortical Destrieux ROI middle frontal sulcus	16946.2	2318.41	7.3094	3.19312e-13	0.339748	0.334429	0.0261332	63.8677	0	34	9487.55	-18903.1	-18674.3	2.88202	4220	4255	White Matter Connectivitiy	WMC
mri_y_dti_fa_is_wm_dst	ddtidp_145	Average fractional anisotropy within parcellation of sub-adjacent white matter associated with right hemisphere cortical Destrieux ROI subparietal sulcus	-18849.3	2579.19	-7.30822	3.22102e-13	0.192515	0.186009	0.0290727	29.5913	3.27096e-168	34	9033.99	-17996	-17767.2	3.56684	4220	4255	White Matter Connectivitiy	WMC
mri_y_rsi_rnt_wm_dst	dmri_rsirntwm_cdx_lfavlh	restricted normalized total diffusion peri-cortical white matter Destrieux cortical parcellation left hemisphere vertical ramus of the anterior segment of the lateral sulcus	-33649.3	4604.76	-7.30749	3.23832e-13	0.285442	0.279684	0.0519049	49.5691	1.91712e-277	34	6566.2	-13060.4	-12831.6	11.3665	4219	4254	White Matter Connectivitiy	WMC
mri_y_dti_md_is_wm_dst	ddtidp_258	Mean diffusivity within parcellation of sub-adjacent white matter associated with right hemisphere cortical Destrieux ROI anterior transverse temporal gyrus	19787.9	2709.41	7.30339	3.3372e-13	0.150375	0.14353	0.0305405	21.9675	2.6262e-123	34	8824.42	-17576.8	-17348	3.93609	4220	4255	White Matter Connectivitiy	WMC
mri_y_rsi_hnt_wm_dsk	dmri_rsihntwm_cdk_ttlh	hindered normalized total diffusion peri-cortical white matter Desikan cortical parcellation left hemisphere transversetemporal	26166.3	3584.06	7.30073	3.40309e-13	0.152099	0.145268	0.0403996	22.2646	4.33303e-125	34	7634.01	-15196	-14967.2	6.88757	4220	4255	White Matter Connectivitiy	WMC
mri_y_dti_td_is_wm_dst	ddtidp_469	Average transverse diffusivity within parcellation of sub-adjacent white matter associated with left hemisphere cortical Destrieux ROI superior frontal gyrus	21324.1	2920.93	7.30046	3.4099e-13	0.167716	0.16101	0.0329247	25.0113	1.90003e-141	34	8504.56	-16937.1	-16708.3	4.57464	4220	4255	White Matter Connectivitiy	WMC
mri_y_dti_fa_fs_wm_dst	ddtifp_11	Average fractional anisotropy within parcellation of sub-adjacent white matter associated with left hemisphere cortical Destrieux ROI cuneus	-16037.2	2196.89	-7.29994	3.42283e-13	0.243199	0.237102	0.0247633	39.8854	5.40156e-226	34	9716.64	-19361.3	-19132.5	2.5878	4220	4255	White Matter Connectivitiy	WMC
mri_y_rsi_rnt_wm_dst	dmri_rsirntwm_cdx_sfsrh	restricted normalized total diffusion peri-cortical white matter Destrieux cortical parcellation right hemisphere superior frontal sulcus	-27830.2	3816.2	-7.29266	3.61073e-13	0.252662	0.24664	0.0430162	41.9619	2.93645e-237	34	7366.98	-14662	-14433.1	7.80866	4220	4255	White Matter Connectivitiy	WMC
mri_y_dti_ld_fs_at	dmdtifp1_104	Average longitudinal diffusion coefficient within DTI atlas tract right superior longitudinal fasiculus	12412.2	1702.37	7.29114	3.65134e-13	0.5653	0.561796	0.0191891	161.369	0	34	10799.2	-21526.4	-21297.6	1.55353	4219	4254	White Matter Connectivitiy	WMC
mri_y_rsi_rnt_wm_dst	dmri_rsirntwm_cdx_sprsplh	restricted normalized total diffusion peri-cortical white matter Destrieux cortical parcellation left hemisphere superior part of the precentral sulcus	-26717.2	3665.96	-7.28792	3.7384e-13	0.24417	0.23808	0.0413228	40.0961	3.83718e-227	34	7537.87	-15003.7	-14774.9	7.20595	4220	4255	White Matter Connectivitiy	WMC
mri_y_dti_fa_is_wm_dst	ddtidp_54	Average fractional anisotropy within parcellation of sub-adjacent white matter associated with left hemisphere cortical Destrieux ROI superior frontal sulcus	-18885.1	2592.06	-7.28576	3.798e-13	0.213303	0.206965	0.0292177	33.653	2.11732e-191	34	9012.82	-17953.6	-17724.8	3.6025	4220	4255	White Matter Connectivitiy	WMC
mri_y_rsi_hni_wm_dst	dmri_rsihniwm_cdx_sciirh	hindered normalized isotropic diffusion peri-cortical white matter Destrieux cortical parcellation right hemisphere inferior segment of the circular sulcus of the insula	22077.3	3031.59	7.28242	3.89205e-13	0.320772	0.3153	0.0341721	58.6159	3.45845952088873e-323	34	8346.34	-16620.7	-16391.9	4.92782	4220	4255	White Matter Connectivitiy	WMC
mri_y_rsi_rnd_wm_dst	dmri_rsirndwm_cdx_gotmlrh	restricted normalized directional diffusion peri-cortical white matter Destrieux cortical parcellation right hemisphere lingual gyrus	-16483.5	2264.79	-7.27816	4.01533e-13	0.163211	0.156469	0.0255287	24.2085	1.08739e-136	34	9587.12	-19102.2	-18873.4	2.75024	4220	4255	White Matter Connectivitiy	WMC
mri_y_dti_fa_is_at	dmri_dtifa_fiberat_cstlh	Average fractional anisotropy within DTI atlas tract left corticospinal/pyramidal	-16213.6	2229.46	-7.27245	4.18683e-13	0.261798	0.255849	0.0251305	44.0071	3.2079e-248	34	9651.76	-19231.5	-19002.7	2.66447	4219	4254	White Matter Connectivitiy	WMC
mri_y_dti_fa_is_wm_dst	ddtidp_120	Average fractional anisotropy within parcellation of sub-adjacent white matter associated with right hemisphere cortical Destrieux ROI marginal branch of the cingulate sulcus	-19751	2716.08	-7.27189	4.20385e-13	0.113755	0.106614	0.0306157	15.9312	1.43352e-86	34	8813.95	-17555.9	-17327.1	3.9555	4220	4255	White Matter Connectivitiy	WMC
mri_y_dti_td_fs_wm_dst	ddtifp_476	Average transverse diffusivity within parcellation of sub-adjacent white matter associated with left hemisphere cortical Destrieux ROI parahippocampal gyrus	14980.4	2060.49	7.27031	4.25272e-13	0.37189	0.366829	0.0232259	73.4872	0	34	9989.38	-19906.8	-19677.9	2.27644	4220	4255	White Matter Connectivitiy	WMC
mri_y_dti_ld_fs_at	dmdtifp1_113	Average longitudinal diffusion coefficient within DTI atlas tract left superior corticostriate-frontal cortex only	13544	1863.38	7.26851	4.30903e-13	0.550638	0.547017	0.021004	152.055	0	34	10414.8	-20757.6	-20528.8	1.86129	4219	4254	White Matter Connectivitiy	WMC
mri_y_dti_fa_is_at	dmri_dtifa_fiberat_scsrh	Average fractional anisotropy within DTI atlas tract right superior corticostriate	-16503.8	2271.38	-7.26598	4.3894e-13	0.33351	0.328139	0.025603	62.0936	0	34	9572.51	-19073	-18844.2	2.76561	4219	4254	White Matter Connectivitiy	WMC
mri_y_rsi_hni_at	dmri_rsihni_fib_unclh	hindered normalized isotropic diffusion AtlasTrack fiber segmentation left uncinate	24213.5	3333.47	7.26376	4.46128e-13	0.252722	0.246699	0.0375748	41.9653	2.86789e-237	34	7940.57	-15809.1	-15580.3	5.95668	4219	4254	White Matter Connectivitiy	WMC
mri_y_dti_fa_fs_wm_dsk	dmdtifp1_353	Average fractional anisotropy within parcellation of sub-adjacent white matter associated with cortical ROI left-precentral	-16752.2	2307.26	-7.26065	4.56366e-13	0.482789	0.478622	0.0260074	115.857	0	34	9508.07	-18944.1	-18715.3	2.85435	4220	4255	White Matter Connectivitiy	WMC
mri_y_dti_ld_fs_wm_dst	ddtifp_378	Average longitudinal diffusivity within parcellation of sub-adjacent white matter associated with right hemisphere cortical Destrieux ROI inferior occipital gyrus and sulcus	13408.1	1846.88	7.25987	4.58962e-13	0.288355	0.282621	0.020818	50.2918	3.4597e-281	34	10455.1	-20838.2	-20609.3	1.82891	4220	4255	White Matter Connectivitiy	WMC
mri_y_dti_fa_is_wm_dsk	dmri_dtifawm_cdsn_ihcnterh	Average fractional anisotropy, parcellation of sub-adjacent white matter associated with cortical ROI right-isthmus cingulate	-20719.6	2855.49	-7.25606	4.71922e-13	0.227061	0.220833	0.0321871	36.4611	3.91217e-207	34	8600.97	-17129.9	-16901.1	4.37197	4220	4255	White Matter Connectivitiy	WMC
mri_y_dti_fa_fs_wm_dst	ddtifp_73	Average fractional anisotropy within parcellation of sub-adjacent white matter associated with left hemisphere cortical Destrieux ROI superior temporal sulcus	-15539.4	2141.93	-7.25488	4.76006e-13	0.582957	0.579597	0.0241438	173.496	0	34	9824.45	-19576.9	-19348.1	2.45994	4220	4255	White Matter Connectivitiy	WMC
mri_y_dti_td_is_wm_dst	ddtidp_560	Average transverse diffusivity within parcellation of sub-adjacent white matter associated with right hemisphere cortical Destrieux ROI anterior transverse temporal gyrus	22283.8	3072.57	7.25249	4.8435e-13	0.182411	0.175823	0.034634	27.6916	3.44287e-157	34	8289.21	-16506.4	-16277.6	5.06196	4220	4255	White Matter Connectivitiy	WMC
mri_y_dti_fa_fs_wm_dsk	dmdtifp1_394	Average fractional anisotropy within parcellation of sub-adjacent white matter associated with cortical ROI right-superior marginal	-13251.9	1827.81	-7.25015	4.9269e-13	0.661195	0.658465	0.0206031	242.222	0	34	10499.2	-20926.5	-20697.6	1.79134	4220	4255	White Matter Connectivitiy	WMC
mri_y_dti_fa_is_wm_dst	ddtidp_44	Average fractional anisotropy within parcellation of sub-adjacent white matter associated with left hemisphere cortical Destrieux ROI calcarine sulcus	-17690.3	2440.77	-7.24784	5.01058e-13	0.125588	0.118543	0.0275124	17.8264	3.33974e-98	34	9268.71	-18465.4	-18236.6	3.19425	4220	4255	White Matter Connectivitiy	WMC
mri_y_dti_td_fs_wm_dsk	dmdtifp1_582	Average transverse diffusivity within parcellation of sub-adjacent white matter associated with cortical ROI right-entorhinal	19355.2	2671.11	7.24615	5.07293e-13	0.220772	0.214493	0.0301088	35.1651	6.65923e-200	34	8885	-17698	-17469.2	3.82559	4220	4255	White Matter Connectivitiy	WMC
mri_y_dti_md_is_wm_dsk	dmri_dtimdwm_cdsn_rncnterh	Mean diffusivity, parcellation of sub-adjacent white matter associated with cortical ROI right-rostral anterior cingulate	25277.8	3488.92	7.24516	5.10952e-13	0.192571	0.186066	0.0393271	29.602	2.8377e-168	34	7748.49	-15425	-15196.2	6.52674	4220	4255	White Matter Connectivitiy	WMC
mri_y_rsi_rnd_wm_dst	dmri_rsirndwm_cdx_gtsllh	restricted normalized directional diffusion peri-cortical white matter Destrieux cortical parcellation left hemisphere lateral aspect of the superior temporal gyrus	-19130.2	2640.85	-7.24393	5.15579e-13	0.384852	0.379895	0.0297677	77.6327	0	34	8931.37	-17790.7	-17561.9	3.73853	4219	4254	White Matter Connectivitiy	WMC
mri_y_dti_fa_fs_wm_dst	ddtifp_8	Average fractional anisotropy within parcellation of sub-adjacent white matter associated with left hemisphere cortical Destrieux ROI middle-posterior part of the cingulate gyrus and sulcus	-20509.3	2831.68	-7.24278	5.19886e-13	0.348415	0.343166	0.0319187	66.3682	0	34	8636.6	-17201.2	-16972.4	4.29936	4220	4255	White Matter Connectivitiy	WMC
mri_y_rsi_rni_wm_dst	dmri_rsirniwm_cdx_gtmlh	restricted normalized isotropic diffusion peri-cortical white matter Destrieux cortical parcellation left hemisphere middle temporal gyrus	-11705.4	1616.22	-7.24245	5.21155e-13	0.343249	0.337957	0.018218	64.8696	0	34	11022.7	-21973.5	-21744.6	1.4006	4220	4255	White Matter Connectivitiy	WMC
mri_y_rsi_rnd_wm_dst	dmri_rsirndwm_cdx_sciarh	restricted normalized directional diffusion peri-cortical white matter Destrieux cortical parcellation right hemisphere anterior segment of the circular sulcus of the insula	-25184.5	3478.35	-7.24035	5.29168e-13	0.496924	0.492871	0.039208	122.6	0	34	7761.4	-15450.8	-15222	6.48727	4220	4255	White Matter Connectivitiy	WMC
mri_y_dti_td_fs_wm_dsk	dmdtifp1_569	Average transverse diffusivity within parcellation of sub-adjacent white matter associated with cortical ROI left-rostral middle frontal	14081.4	1945.27	7.2388	5.35173e-13	0.404196	0.399396	0.0219271	84.2019	0	34	10234.2	-20396.4	-20167.6	2.02897	4220	4255	White Matter Connectivitiy	WMC
mri_y_rsi_hnt_wm_dsk	dmri_rsihntwm_cdk_bstsrh	hindered normalized total diffusion peri-cortical white matter Desikan cortical parcellation right hemisphere bankssts	24958.2	3448.02	7.23841	5.36722e-13	0.326583	0.321157	0.0388662	60.1926	0	34	7798.66	-15525.3	-15296.5	6.37465	4220	4255	White Matter Connectivitiy	WMC
mri_y_dti_fa_is_wm_dsk	dmri_dtifawm_cdsn_sptprh	Average fractional anisotropy, parcellation of sub-adjacent white matter associated with cortical ROI right-superior temporal	-13577.4	1876.14	-7.23686	5.42816e-13	0.303776	0.298167	0.0211479	54.1549	6.67897e-301	34	10388.2	-20704.4	-20475.6	1.88733	4220	4255	White Matter Connectivitiy	WMC
mri_y_dti_fa_fs_at	dmdtifp1_26	Average fractional anisotropy within DTI atlas tract right superior corticostriate	-16265.1	2247.78	-7.23611	5.45798e-13	0.461007	0.456663	0.0253369	106.134	0	34	9616.95	-19161.9	-18933.1	2.70843	4219	4254	White Matter Connectivitiy	WMC
mri_y_dti_md_fs_wm_dst	ddtifp_228	Mean diffusivity within parcellation of sub-adjacent white matter associated with right hemisphere cortical Destrieux ROI paracentral lobule and sulcus	14957.1	2067.13	7.23569	5.47445e-13	0.283162	0.277386	0.0233007	49.0283	1.19045e-274	34	9975.69	-19879.4	-19650.6	2.29114	4220	4255	White Matter Connectivitiy	WMC
mri_y_dti_td_fs_wm_dst	ddtifp_539	Average transverse diffusivity within parcellation of sub-adjacent white matter associated with right hemisphere cortical Destrieux ROI opercular part of the inferior frontal gyrus	14578.9	2014.93	7.23546	5.48372e-13	0.422061	0.417405	0.0227123	90.6414	0	34	10084.5	-20097	-19868.2	2.17688	4220	4255	White Matter Connectivitiy	WMC
mri_y_dti_md_fs_wm_dst	ddtifp_253	Mean diffusivity within parcellation of sub-adjacent white matter associated with right hemisphere cortical Destrieux ROI postcentral gyrus	13588.9	1878.99	7.23198	5.62411e-13	0.312855	0.307319	0.02118	56.5104	1.00097935662499e-312	34	10381.7	-20691.4	-20462.6	1.89307	4220	4255	White Matter Connectivitiy	WMC
mri_y_rsi_hni_wm_dsk	dmri_rsihniwm_cdk_bstsrh	hindered normalized isotropic diffusion peri-cortical white matter Desikan cortical parcellation right hemisphere bankssts	25010	3459.31	7.22977	5.7154e-13	0.326217	0.320789	0.0389933	60.0925	0	34	7784.76	-15497.5	-15268.7	6.41643	4220	4255	White Matter Connectivitiy	WMC
mri_y_dti_md_is_wm_dsk	dmri_dtimdwm_cdsn_rncntelh	Mean diffusivity, parcellation of sub-adjacent white matter associated with cortical ROI left-rostral anterior cingulate	27115.2	3750.64	7.22949	5.72698e-13	0.129286	0.122271	0.0422772	18.4294	6.92162e-102	34	7440.71	-14809.4	-14580.6	7.54268	4220	4255	White Matter Connectivitiy	WMC
mri_y_dti_md_is_wm_dst	ddtidp_264	Mean diffusivity within parcellation of sub-adjacent white matter associated with right hemisphere cortical Destrieux ROI horizontal ramus of the anterior segment of the lateral sulcus	20046	2772.86	7.22936	5.73258e-13	0.203891	0.197477	0.0312557	31.7877	8.14862e-181	34	8725.92	-17379.8	-17151	4.1226	4220	4255	White Matter Connectivitiy	WMC
mri_y_rsi_hnt_wm_dst	dmri_rsihntwm_cdx_gscarh	hindered normalized total diffusion peri-cortical white matter Destrieux cortical parcellation right hemisphere anterior part of the cingulate gyrus and sulcus	21298.6	2947.49	7.22599	5.8745e-13	0.288694	0.282963	0.0332242	50.3749	1.29032e-281	34	8466.04	-16860.1	-16631.3	4.65823	4220	4255	White Matter Connectivitiy	WMC
mri_y_dti_md_is_wm_dst	ddtidp_215	Mean diffusivity within parcellation of sub-adjacent white matter associated with left hemisphere cortical Destrieux ROI orbital sulci	22736.4	3147.27	7.22416	5.95341e-13	0.172777	0.166112	0.0354761	25.9237	7.85181e-147	34	8187	-16302	-16073.2	5.31109	4220	4255	White Matter Connectivitiy	WMC
mri_y_dti_fa_is_wm_dst	ddtidp_41	Average fractional anisotropy within parcellation of sub-adjacent white matter associated with left hemisphere cortical Destrieux ROI posterior ramus of the lateral sulcus	-17521.5	2425.42	-7.22411	5.95554e-13	0.353981	0.348776	0.0273394	68.0092	0	34	9295.55	-18519.1	-18290.3	3.1542	4220	4255	White Matter Connectivitiy	WMC
mri_y_dti_md_is_wm_dst	ddtidp_247	Mean diffusivity within parcellation of sub-adjacent white matter associated with right hemisphere cortical Destrieux ROI lingual gyrus	15291.8	2117.29	7.22237	6.03129e-13	0.284047	0.278279	0.0238661	49.2424	9.21826e-276	34	9873.68	-19675.4	-19446.5	2.40367	4220	4255	White Matter Connectivitiy	WMC
mri_y_dti_td_fs_wm_dst	ddtifp_546	Average transverse diffusivity within parcellation of sub-adjacent white matter associated with right hemisphere cortical Destrieux ROI middle occipital gyrus	13772.9	1907.22	7.22148	6.07032e-13	0.397041	0.392183	0.0214982	81.73	0	34	10318.3	-20564.6	-20335.8	1.95036	4220	4255	White Matter Connectivitiy	WMC
mri_y_dti_fa_fs_wm_dsk	dmdtifp1_387	Average fractional anisotropy within parcellation of sub-adjacent white matter associated with cortical ROI right-precentral	-16952.9	2348	-7.22013	6.13017e-13	0.49296	0.488875	0.0264667	120.671	0	34	9433.59	-18795.2	-18566.4	2.95605	4220	4255	White Matter Connectivitiy	WMC
mri_y_dti_td_is_wm_dsk	dmri_dtitdwm_cdsn_parsobrh	Average transverse diffusivity, parcellation of sub-adjacent white matter associated with cortical ROI right-pars orbitalis	21300.4	2950.31	7.21972	6.14865e-13	0.324153	0.318708	0.033256	59.53	0	34	8461.97	-16851.9	-16623.1	4.66715	4220	4255	White Matter Connectivitiy	WMC
mri_y_rsi_hni_wm_dst	dmri_rsihniwm_cdx_gscarh	hindered normalized isotropic diffusion peri-cortical white matter Destrieux cortical parcellation right hemisphere anterior part of the cingulate gyrus and sulcus	21365.3	2960.13	7.21769	6.23976e-13	0.287512	0.281771	0.0333666	50.0854	4.01362e-280	34	8447.84	-16823.7	-16594.9	4.69825	4220	4255	White Matter Connectivitiy	WMC
mri_y_rsi_hnt_wm_dst	dmri_rsihntwm_cdx_gscmalh	hindered normalized total diffusion peri-cortical white matter Destrieux cortical parcellation left hemisphere middle-anterior part of the cingulate gyrus and sulcus	27984.2	3878.35	7.2155	6.3398e-13	0.132692	0.125704	0.0437168	18.9892	2.68476e-105	34	7298.23	-14524.5	-14295.7	8.0651	4220	4255	White Matter Connectivitiy	WMC
mri_y_dti_fa_is_wm_dst	ddtidp_126	Average fractional anisotropy within parcellation of sub-adjacent white matter associated with right hemisphere cortical Destrieux ROI inferior frontal sulcus	-18030.9	2500.59	-7.21064	6.56732e-13	0.298445	0.292793	0.0281867	52.8003	4.9161e-294	34	9165.68	-18259.4	-18030.6	3.35275	4220	4255	White Matter Connectivitiy	WMC
mri_y_dti_fa_fs_wm_dsk	dmdtifp1_342	Average fractional anisotropy within parcellation of sub-adjacent white matter associated with cortical ROI left-lingual	-12176.9	1688.8	-7.21037	6.5804e-13	0.434397	0.42984	0.0190362	95.3254	0	34	10835.8	-21599.6	-21370.8	1.52923	4220	4255	White Matter Connectivitiy	WMC
mri_y_rsi_rnd_wm_dsk	dmri_rsirndwm_cdk_lofrh	restricted normalized directional diffusion peri-cortical white matter Desikan cortical parcellation right hemisphere lateralorbitofrontal	-18489.5	2564.81	-7.20894	6.64911e-13	0.4351	0.430548	0.0289105	95.5983	0	34	9057.79	-18043.6	-17814.8	3.52716	4220	4255	White Matter Connectivitiy	WMC
mri_y_rsi_rnt_wm_dsk	dmri_rsirntwm_cdk_mtrh	restricted normalized total diffusion peri-cortical white matter Desikan cortical parcellation right hemisphere middletemporal	-21265.6	2950.04	-7.20857	6.6667e-13	0.434186	0.429628	0.0332528	95.2437	0	34	8462.37	-16852.7	-16623.9	4.66627	4220	4255	White Matter Connectivitiy	WMC
mri_y_dti_td_is_wm_dsk	dmri_dtitdwm_cdsn_rsmfrlh	Average transverse diffusivity, parcellation of sub-adjacent white matter associated with cortical ROI left-rostral middle frontal	18420.1	2555.44	7.20818	6.68548e-13	0.347514	0.342257	0.0288049	66.1049	0	34	9073.37	-18074.7	-17845.9	3.50143	4220	4255	White Matter Connectivitiy	WMC
mri_y_dti_md_is_wm_dst	ddtidp_251	Mean diffusivity within parcellation of sub-adjacent white matter associated with right hemisphere cortical Destrieux ROI supramarginal gyrus	16921.4	2348.2	7.20612	6.78609e-13	0.246549	0.240479	0.026469	40.6146	5.78721e-230	34	9433.22	-18794.4	-18565.6	2.95656	4220	4255	White Matter Connectivitiy	WMC
mri_y_dti_td_fs_wm_dst	ddtifp_475	Average transverse diffusivity within parcellation of sub-adjacent white matter associated with left hemisphere cortical Destrieux ROI lingual gyrus	11343.1	1574.44	7.20453	6.86514e-13	0.400914	0.396087	0.0177471	83.0606	0	34	11134.2	-22196.3	-21967.5	1.32912	4220	4255	White Matter Connectivitiy	WMC
mri_y_rsi_hni_wm_dst	dmri_rsihniwm_cdx_gscmalh	hindered normalized isotropic diffusion peri-cortical white matter Destrieux cortical parcellation left hemisphere middle-anterior part of the cingulate gyrus and sulcus	28054.3	3894.08	7.20435	6.87402e-13	0.132635	0.125646	0.0438942	18.9797	3.06705e-105	34	7281.01	-14490	-14261.2	8.13066	4220	4255	White Matter Connectivitiy	WMC
mri_y_rsi_hni_wm_dst	dmri_rsihniwm_cdx_stilh	hindered normalized isotropic diffusion peri-cortical white matter Destrieux cortical parcellation left hemisphere inferior temporal sulcus	21342.2	2963.13	7.20257	6.96298e-13	0.291782	0.286076	0.0334005	51.1358	1.57472e-285	34	8443.52	-16815	-16586.2	4.70779	4220	4255	White Matter Connectivitiy	WMC
mri_y_dti_fa_is_wm_dsk	dmri_dtifawm_cdsn_postlh	Average fractional anisotropy, parcellation of sub-adjacent white matter associated with cortical ROI left-post central	-14799.1	2055.41	-7.20006	7.09083e-13	0.190842	0.184322	0.0231686	29.2734	2.24596e-166	34	9999.89	-19927.8	-19699	2.26522	4220	4255	White Matter Connectivitiy	WMC
mri_y_dti_td_is_wm_dsk	dmri_dtitdwm_cdsn_postlh	Average transverse diffusivity, parcellation of sub-adjacent white matter associated with cortical ROI left-post central	19580.1	2721.3	7.19511	7.34961e-13	0.172671	0.166006	0.0306745	25.9045	1.01916e-146	34	8805.78	-17539.6	-17310.8	3.97071	4220	4255	White Matter Connectivitiy	WMC
mri_y_rsi_rnt_wm_dsk	dmri_rsirntwm_cdk_rmflh	restricted normalized total diffusion peri-cortical white matter Desikan cortical parcellation left hemisphere rostralmiddlefrontal	-21713.2	3017.93	-7.19473	7.37026e-13	0.379055	0.374052	0.0340181	75.7674	0	34	8365.55	-16659.1	-16430.3	4.88353	4220	4255	White Matter Connectivitiy	WMC
mri_y_dti_md_fs_wm_dst	ddtifp_162	Mean diffusivity within parcellation of sub-adjacent white matter associated with left hemisphere cortical Destrieux ROI cuneus	12065.3	1677.25	7.19352	7.43499e-13	0.420442	0.415773	0.018906	90.0417	0	34	10865	-21658	-21429.2	1.50838	4220	4255	White Matter Connectivitiy	WMC
mri_y_dti_ld_fs_wm_dst	ddtifp_424	Average longitudinal diffusivity within parcellation of sub-adjacent white matter associated with right hemisphere cortical Destrieux ROI inferior segment of the circular sulcus of the insula	12591.4	1750.85	7.19158	7.54011e-13	0.630998	0.628025	0.0197356	212.243	0	34	10682.3	-21292.5	-21063.7	1.64367	4220	4255	White Matter Connectivitiy	WMC
mri_y_dti_md_fs_wm_dst	ddtifp_250	Mean diffusivity within parcellation of sub-adjacent white matter associated with right hemisphere cortical Destrieux ROI angular gyrus	10640.3	1479.93	7.1897	7.64312e-13	0.325058	0.31962	0.0166818	59.776	0	34	11397.6	-22723.1	-22494.3	1.17436	4220	4255	White Matter Connectivitiy	WMC
mri_y_dti_md_fs_wm_dst	ddtifp_169	Mean diffusivity within parcellation of sub-adjacent white matter associated with left hemisphere cortical Destrieux ROI short insular gyri	11270.3	1567.83	7.18845	7.71296e-13	0.239772	0.233647	0.0176726	39.146	5.9554e-222	34	11152.1	-22232.1	-22003.3	1.31799	4220	4255	White Matter Connectivitiy	WMC
mri_y_dti_fa_is_wm_dst	ddtidp_65	Average fractional anisotropy within parcellation of sub-adjacent white matter associated with left hemisphere cortical Destrieux ROI parieto-occipital sulcus	-17827	2480.97	-7.18549	7.8797e-13	0.122077	0.115004	0.0279655	17.2589	9.978e-95	34	9199.21	-18326.4	-18097.6	3.30033	4220	4255	White Matter Connectivitiy	WMC
mri_y_rsi_hnt_wm_dst	dmri_rsihntwm_cdx_gtsptlh	hindered normalized total diffusion peri-cortical white matter Destrieux cortical parcellation left hemisphere planum temporale	22717.1	3166.58	7.17399	8.56255e-13	0.268607	0.262712	0.0356938	45.5718	1.56942e-256	34	8159.05	-16246.1	-16017.3	5.37519	4219	4254	White Matter Connectivitiy	WMC
mri_y_rsi_hni_wm_dst	dmri_rsihniwm_cdx_gtsptlh	hindered normalized isotropic diffusion peri-cortical white matter Destrieux cortical parcellation left hemisphere planum temporale	22751.3	3172.92	7.17047	8.78289e-13	0.268462	0.262566	0.0357651	45.5382	2.36342e-256	34	8150.55	-16229.1	-16000.3	5.39671	4219	4254	White Matter Connectivitiy	WMC
mri_y_rsi_rnd_wm_dst	dmri_rsirndwm_cdx_gprctlh	restricted normalized directional diffusion peri-cortical white matter Destrieux cortical parcellation left hemisphere precentral gyrus	-24995.2	3486.39	-7.16935	8.85412e-13	0.357388	0.352211	0.0392986	69.0279	0	34	7751.57	-15431.1	-15202.3	6.5173	4220	4255	White Matter Connectivitiy	WMC
mri_y_dti_td_fs_wm_dsk	dmdtifp1_610	Average transverse diffusivity within parcellation of sub-adjacent white matter associated with cortical ROI right-transverse temporal	18356.9	2560.57	7.16905	8.873e-13	0.274739	0.268896	0.0288628	47.0176	3.71477e-264	34	9064.82	-18057.6	-17828.8	3.51552	4220	4255	White Matter Connectivitiy	WMC
mri_y_dti_td_is_wm_dst	ddtidp_567	Average transverse diffusivity within parcellation of sub-adjacent white matter associated with right hemisphere cortical Destrieux ROI vertical ramus of the anterior segment of the lateral sulcus	22887.2	3192.96	7.16801	8.93993e-13	0.14328	0.136378	0.0359911	20.7578	5.06459e-116	34	8125.67	-16179.3	-15950.5	5.46641	4220	4255	White Matter Connectivitiy	WMC
mri_y_rsi_rni_wm_dst	dmri_rsirniwm_cdx_sipjlh	restricted normalized isotropic diffusion peri-cortical white matter Destrieux cortical parcellation left hemisphere sulcus intermedius primus	-16954.2	2367.57	-7.16101	9.40343e-13	0.102675	0.0954439	0.0266872	14.1986	7.15459e-76	34	9396.07	-18720.1	-18491.3	3.00481	4219	4254	White Matter Connectivitiy	WMC
mri_y_rsi_rnt_wm_dst	dmri_rsirntwm_cdx_gomrh	restricted normalized total diffusion peri-cortical white matter Destrieux cortical parcellation right hemisphere middle occipital gyrus	-22228.1	3108.17	-7.1515	1.00695e-12	0.33631	0.330963	0.0350353	62.8939	0	34	8240.19	-16408.4	-16179.6	5.17995	4220	4255	White Matter Connectivitiy	WMC
mri_y_dti_td_fs_wm_dsk	dmdtifp1_591	Average transverse diffusivity within parcellation of sub-adjacent white matter associated with cortical ROI right-middle temporal	13211.7	1847.84	7.14981	1.01926e-12	0.462351	0.45802	0.0208288	106.735	0	34	10452.9	-20833.7	-20604.9	1.83081	4220	4255	White Matter Connectivitiy	WMC
mri_y_dti_td_is_wm_dsk	dmri_dtitdwm_cdsn_iftplh	Average transverse diffusivity, parcellation of sub-adjacent white matter associated with cortical ROI left-inferior temporal	20213.1	2828.05	7.14738	1.03727e-12	0.226395	0.220162	0.0318778	36.3229	2.29559e-206	34	8642.06	-17212.1	-16983.3	4.28834	4220	4255	White Matter Connectivitiy	WMC
mri_y_dti_fa_is_wm_dsk	dmri_dtifawm_cdsn_samglh	Average fractional anisotropy, parcellation of sub-adjacent white matter associated with cortical ROI left-superior marginal	-12793.9	1790.81	-7.14418	1.06143e-12	0.259624	0.253659	0.020186	43.5237	1.20059e-245	34	10586.3	-21100.5	-20871.7	1.71955	4220	4255	White Matter Connectivitiy	WMC
mri_y_dti_td_fs_wm_dst	ddtifp_473	Average transverse diffusivity within parcellation of sub-adjacent white matter associated with left hemisphere cortical Destrieux ROI superior occipital gyrus	15989.7	2238.48	7.14311	1.06965e-12	0.351852	0.34663	0.0252322	67.3783	0	34	9636.83	-19201.7	-18972.9	2.68672	4220	4255	White Matter Connectivitiy	WMC
mri_y_dti_fa_fs_wm_dsk	dmdtifp1_376	Average fractional anisotropy within parcellation of sub-adjacent white matter associated with cortical ROI right-lingual	-12060.4	1689.46	-7.13865	1.10447e-12	0.397328	0.392473	0.0190436	81.828	0	34	10834.2	-21596.3	-21367.5	1.53042	4220	4255	White Matter Connectivitiy	WMC
mri_y_dti_md_fs_wm_dsk	dmdtifp1_449	Mean diffusivity within parcellation of sub-adjacent white matter associated with cortical ROI right-middle temporal	11686.4	1637.16	7.1382	1.10808e-12	0.371301	0.366236	0.0184541	73.3022	0	34	10967.9	-21863.9	-21635.1	1.43714	4220	4255	White Matter Connectivitiy	WMC
mri_y_rsi_rnd_wm_dst	dmri_rsirndwm_cdx_ssplh	restricted normalized directional diffusion peri-cortical white matter Destrieux cortical parcellation left hemisphere subparietal sulcus	-23622.3	3310.15	-7.13631	1.12323e-12	0.293534	0.287842	0.0373121	51.5704	9.31676e-288	34	7972.29	-15872.6	-15643.8	5.87504	4220	4255	White Matter Connectivitiy	WMC
mri_y_dti_td_fs_wm_dst	ddtifp_566	Average transverse diffusivity within parcellation of sub-adjacent white matter associated with right hemisphere cortical Destrieux ROI horizontal ramus of the anterior segment of the lateral sulcus	20214.1	2832.84	7.13563	1.12867e-12	0.441228	0.436726	0.0319318	98.0082	0	34	8634.87	-17197.7	-16968.9	4.30287	4220	4255	White Matter Connectivitiy	WMC
mri_y_dti_td_is_wm_dst	ddtidp_582	Average transverse diffusivity within parcellation of sub-adjacent white matter associated with right hemisphere cortical Destrieux ROI sulcus intermedius primus	20891.3	2927.87	7.13534	1.13106e-12	0.178204	0.171583	0.033003	26.9146	1.19654e-152	34	8494.46	-16916.9	-16688.1	4.59641	4220	4255	White Matter Connectivitiy	WMC
mri_y_dti_fa_fs_wm_dsk	dmdtifp1_334	Average fractional anisotropy within parcellation of sub-adjacent white matter associated with cortical ROI left-cuneus	-16552.4	2320.53	-7.13301	1.15015e-12	0.289344	0.283619	0.026157	50.5347	1.93904e-282	34	9483.66	-18895.3	-18666.5	2.88728	4220	4255	White Matter Connectivitiy	WMC
mri_y_dti_md_is_wm_dst	ddtidp_201	Mean diffusivity within parcellation of sub-adjacent white matter associated with left hemisphere cortical Destrieux ROI anterior transverse collateral sulcus	22493.5	3153.44	7.13301	1.15016e-12	0.149599	0.142747	0.0355456	21.8342	1.6611e-122	34	8178.66	-16285.3	-16056.5	5.33193	4220	4255	White Matter Connectivitiy	WMC
mri_y_rsi_rnd_wm_dsk	dmri_rsirndwm_cdk_prcnlh	restricted normalized directional diffusion peri-cortical white matter Desikan cortical parcellation left hemisphere precuneus	-18038.5	2529.77	-7.13049	1.17115e-12	0.292156	0.286453	0.0285156	51.2285	5.26572e-286	34	9116.32	-18160.6	-17931.8	3.43145	4220	4255	White Matter Connectivitiy	WMC
mri_y_rsi_hnt_wm_dst	dmri_rsihntwm_cdx_gtsgttlh	hindered normalized total diffusion peri-cortical white matter Destrieux cortical parcellation left hemisphere anterior transverse temporal gyrus	23358.8	3276.86	7.12841	1.18877e-12	0.154862	0.148053	0.0369368	22.7431	5.89904e-128	34	8015.31	-15958.6	-15729.8	5.75746	4220	4255	White Matter Connectivitiy	WMC
mri_y_rsi_rni_wm_dst	dmri_rsirniwm_cdx_sipjrh	restricted normalized isotropic diffusion peri-cortical white matter Destrieux cortical parcellation right hemisphere sulcus intermedius primus	-14895.5	2090.15	-7.12648	1.20531e-12	0.109703	0.10253	0.0235602	15.2939	1.21747e-82	34	9928.56	-19785.1	-19556.3	2.34246	4220	4255	White Matter Connectivitiy	WMC
mri_y_dti_fa_is_wm_dst	ddtidp_130	Average fractional anisotropy within parcellation of sub-adjacent white matter associated with right hemisphere cortical Destrieux ROI intraparietal sulcus and transverse parietal sulci	-17732.8	2488.38	-7.12626	1.20725e-12	0.239418	0.23329	0.028049	39.0701	1.55154e-221	34	9186.51	-18301	-18072.2	3.32008	4220	4255	White Matter Connectivitiy	WMC
mri_y_rsi_rni_wm_dst	dmri_rsirniwm_cdx_gfioblh	restricted normalized isotropic diffusion peri-cortical white matter Destrieux cortical parcellation left hemisphere orbital part of the inferior frontal gyrus	-13735.5	1927.54	-7.12593	1.21015e-12	0.313657	0.308126	0.0217272	56.7079	1.06883018723876e-313	34	10270.8	-20469.6	-20240.8	1.99167	4219	4254	White Matter Connectivitiy	WMC
mri_y_dti_fa_fs_wm_dst	ddtifp_134	Average fractional anisotropy within parcellation of sub-adjacent white matter associated with right hemisphere cortical Destrieux ROI lateral occipito-temporal sulcus	-20159.5	2829.72	-7.12422	1.22506e-12	0.478968	0.47477	0.0318966	114.097	0	34	8639.55	-17207.1	-16978.3	4.29341	4220	4255	White Matter Connectivitiy	WMC
mri_y_dti_ld_fs_wm_dsk	dmdtifp1_507	Average longitudinal diffusivity within parcellation of sub-adjacent white matter associated with cortical ROI right-banks of superior temporal sulcus	11582.6	1626.04	7.12322	1.23389e-12	0.47233	0.468079	0.0183287	111.101	0	34	10997	-21921.9	-21693.1	1.41767	4220	4255	White Matter Connectivitiy	WMC
mri_y_dti_fa_fs_wm_dsk	dmdtifp1_380	Average fractional anisotropy within parcellation of sub-adjacent white matter associated with cortical ROI right-paracentral	-18763.2	2634.58	-7.12189	1.24569e-12	0.384872	0.379916	0.0296971	77.6575	0	34	8943.58	-17815.2	-17586.3	3.72168	4220	4255	White Matter Connectivitiy	WMC
mri_y_dti_fa_is_wm_dst	ddtidp_7	Average fractional anisotropy within parcellation of sub-adjacent white matter associated with left hemisphere cortical Destrieux ROI middle-anterior part of the cingulate gyrus and sulcus	-19246.6	2703.08	-7.12024	1.26056e-12	0.15644	0.149644	0.0304692	23.0179	1.34216e-129	34	8834.36	-17596.7	-17367.9	3.91773	4220	4255	White Matter Connectivitiy	WMC
mri_y_rsi_hnt_wm_dst	dmri_rsihntwm_cdx_gprctrh	hindered normalized total diffusion peri-cortical white matter Destrieux cortical parcellation right hemisphere precentral gyrus	20055.3	2818.64	7.11523	1.30663e-12	0.349146	0.343902	0.0317718	66.5819	0	34	8656.24	-17240.5	-17011.7	4.25986	4220	4255	White Matter Connectivitiy	WMC
mri_y_rsi_rnd_wm_dst	dmri_rsirndwm_cdx_scrh	restricted normalized directional diffusion peri-cortical white matter Destrieux cortical parcellation right hemisphere central sulcus	-26228.2	3686.3	-7.11505	1.30829e-12	0.327742	0.322325	0.0415521	60.5102	0	34	7514.33	-14956.7	-14727.8	7.28614	4220	4255	White Matter Connectivitiy	WMC
mri_y_dti_fa_is_wm_dsk	dmri_dtifawm_cdsn_pcrinelh	Average fractional anisotropy, parcellation of sub-adjacent white matter associated with cortical ROI left-pericalcarine	-17138.3	2410.38	-7.11019	1.35466e-12	0.126214	0.119174	0.0271699	17.9282	7.96675e-99	34	9322.02	-18572	-18343.2	3.11521	4220	4255	White Matter Connectivitiy	WMC
mri_y_rsi_rnd_wm_dst	dmri_rsirndwm_cdx_spolh	restricted normalized directional diffusion peri-cortical white matter Destrieux cortical parcellation left hemisphere parieto-occipital sulcus	-22644.2	3185.6	-7.1083	1.37307e-12	0.250753	0.244716	0.0359081	41.5388	5.65775e-235	34	8135.49	-16199	-15970.2	5.44124	4220	4255	White Matter Connectivitiy	WMC
mri_y_rsi_hnt_wm_dsk	dmri_rsihntwm_cdk_ptgrh	hindered normalized total diffusion peri-cortical white matter Desikan cortical parcellation right hemisphere parstriangularis	17251.7	2427	7.10826	1.37352e-12	0.446941	0.442485	0.0273572	100.303	0	34	9292.78	-18513.6	-18284.7	3.15832	4220	4255	White Matter Connectivitiy	WMC
mri_y_rsi_hni_wm_dsk	dmri_rsihniwm_cdk_ttlh	hindered normalized isotropic diffusion peri-cortical white matter Desikan cortical parcellation left hemisphere transversetemporal	26244.5	3692.97	7.10661	1.38976e-12	0.146374	0.139497	0.0416272	21.2829	3.44664e-119	34	7506.64	-14941.3	-14712.5	7.31251	4220	4255	White Matter Connectivitiy	WMC
mri_y_rsi_rni_wm_dst	dmri_rsirniwm_cdx_gorh	restricted normalized isotropic diffusion peri-cortical white matter Destrieux cortical parcellation right hemisphere orbital gyri	-12481.3	1756.97	-7.10392	1.41681e-12	0.341253	0.335946	0.0198045	64.2972	0	34	10667.4	-21262.9	-21034.1	1.65517	4220	4255	White Matter Connectivitiy	WMC
mri_y_dti_fa_fs_wm_dsk	dmdtifp1_341	Average fractional anisotropy within parcellation of sub-adjacent white matter associated with cortical ROI left-lateral orbital frontal	-13655.2	1922.27	-7.1037	1.41898e-12	0.476193	0.471973	0.0216679	112.835	0	34	10284.8	-20497.7	-20268.9	1.98127	4220	4255	White Matter Connectivitiy	WMC
mri_y_rsi_fni_wm_dst	dmri_rsifniwm_cdx_sciirh	free normalized isotropic diffusion peri-cortical white matter Destrieux cortical parcellation right hemisphere inferior segment of the circular sulcus of the insula	17916.9	2522.24	7.10356	1.42047e-12	0.214858	0.208533	0.0284307	33.9655	3.65364e-193	34	9129.01	-18186	-17957.2	3.41104	4220	4255	White Matter Connectivitiy	WMC
mri_y_dti_fa_is_wm_dst	ddtidp_143	Average fractional anisotropy within parcellation of sub-adjacent white matter associated with right hemisphere cortical Destrieux ROI superior part of the precentral sulcus	-19785.9	2785.41	-7.10343	1.42174e-12	0.287756	0.282018	0.0313971	50.1453	1.97134e-280	34	8706.71	-17341.4	-17112.6	4.15999	4220	4255	White Matter Connectivitiy	WMC
mri_y_rsi_rnt_wm_dst	dmri_rsirntwm_cdx_sctalh	restricted normalized total diffusion peri-cortical white matter Destrieux cortical parcellation left hemisphere anterior transverse collateral sulcus	-33447.5	4709.46	-7.10221	1.43428e-12	0.197985	0.191523	0.053085	30.6396	3.02351e-174	34	6472.07	-12872.1	-12643.3	11.8921	4220	4255	White Matter Connectivitiy	WMC
mri_y_rsi_rnd_wm_dst	dmri_rsirndwm_cdx_gtslrh	restricted normalized directional diffusion peri-cortical white matter Destrieux cortical parcellation right hemisphere lateral aspect of the superior temporal gyrus	-18912.9	2663.37	-7.10113	1.44541e-12	0.463502	0.45918	0.0300215	107.23	0	34	8897.34	-17722.7	-17493.9	3.80345	4220	4255	White Matter Connectivitiy	WMC
mri_y_dti_td_fs_aseg	dmdtifp1_330	Average transverse diffusion coefficient within ASEG ROI right-ventraldc	10158.2	1430.65	7.10036	1.45331e-12	0.597611	0.594369	0.0161263	184.334	0	34	11541.7	-23011.3	-22782.5	1.09745	4220	4255	White Matter Connectivitiy	WMC
mri_y_dti_ld_fs_wm_dst	ddtifp_306	Average longitudinal diffusivity within parcellation of sub-adjacent white matter associated with left hemisphere cortical Destrieux ROI subcentral gyrus and sulci	11432.2	1611.28	7.09508	1.50926e-12	0.206419	0.200024	0.0181624	32.2767	1.352e-183	34	11033.1	-21994.3	-21765.5	1.39173	4219	4254	White Matter Connectivitiy	WMC
mri_y_rsi_rni_aseg	dmri_rsirni_scs_hcrh	restricted normalized isotropic diffusion aseg subcortical segmentation right-hippocampus	-8314.6	1171.89	-7.09504	1.50963e-12	0.369446	0.364366	0.0132095	72.7215	0	34	12390.6	-24709.2	-24480.4	0.736357	4220	4255	White Matter Connectivitiy	WMC
mri_y_dti_td_fs_wm_dst	ddtifp_555	Average transverse diffusivity within parcellation of sub-adjacent white matter associated with right hemisphere cortical Destrieux ROI postcentral gyrus	15139.4	2134.07	7.09412	1.51958e-12	0.384048	0.379086	0.0240553	77.3878	0	34	9840.08	-19608.2	-19379.3	2.44193	4220	4255	White Matter Connectivitiy	WMC
mri_y_dti_md_is_wm_dst	ddtidp_275	Mean diffusivity within parcellation of sub-adjacent white matter associated with right hemisphere cortical Destrieux ROI anterior transverse collateral sulcus	22104.5	3117.2	7.09115	1.55223e-12	0.128485	0.121463	0.0351371	18.2983	4.37156e-101	34	8227.85	-16383.7	-16154.9	5.21008	4220	4255	White Matter Connectivitiy	WMC
mri_y_rsi_hnt_at	dmri_rsihnt_fib_cgcrh	hindered normalized total diffusion AtlasTrack fiber segmentation right cingulate cingulum	33394.8	4712.1	7.08704	1.59849e-12	0.161688	0.154932	0.0531148	23.9333	4.72715e-135	34	6468.17	-12864.3	-12635.5	11.9026	4219	4254	White Matter Connectivitiy	WMC
mri_y_rsi_hni_wm_dsk	dmri_rsihniwm_cdk_ptglh	hindered normalized isotropic diffusion peri-cortical white matter Desikan cortical parcellation left hemisphere parstriangularis	19419.7	2740.26	7.08682	1.60096e-12	0.327474	0.322056	0.0308882	60.4369	0	34	8776.24	-17480.5	-17251.7	4.02623	4220	4255	White Matter Connectivitiy	WMC
mri_y_dti_td_is_wm_dst	ddtidp_546	Average transverse diffusivity within parcellation of sub-adjacent white matter associated with right hemisphere cortical Destrieux ROI middle occipital gyrus	16448.3	2321.65	7.08473	1.62498e-12	0.256413	0.250422	0.0261697	42.7998	9.08802e-242	34	9481.61	-18891.2	-18662.4	2.89008	4220	4255	White Matter Connectivitiy	WMC
mri_y_rsi_rnt_wm_dst	dmri_rsirntwm_cdx_gtsptlh	restricted normalized total diffusion peri-cortical white matter Destrieux cortical parcellation left hemisphere planum temporale	-29049.5	4101.47	-7.0827	1.64878e-12	0.269311	0.263422	0.0462318	45.7353	2.1456e-257	34	7058.58	-14045.2	-13816.4	9.0176	4219	4254	White Matter Connectivitiy	WMC
mri_y_dti_fa_fs_wm_dst	ddtifp_120	Average fractional anisotropy within parcellation of sub-adjacent white matter associated with right hemisphere cortical Destrieux ROI marginal branch of the cingulate sulcus	-19731.2	2785.9	-7.08253	1.65072e-12	0.389278	0.384357	0.0314027	79.1133	0	34	8705.95	-17339.9	-17111.1	4.16147	4220	4255	White Matter Connectivitiy	WMC
mri_y_rsi_hni_at	dmri_rsihni_fib_cgcrh	hindered normalized isotropic diffusion AtlasTrack fiber segmentation right cingulate cingulum	33484.9	4727.93	7.08236	1.6528e-12	0.161211	0.154451	0.0532932	23.8491	1.49821e-134	34	6453.91	-12835.8	-12607	11.9827	4219	4254	White Matter Connectivitiy	WMC
mri_y_dti_fa_is_wm_dst	ddtidp_128	Average fractional anisotropy within parcellation of sub-adjacent white matter associated with right hemisphere cortical Destrieux ROI superior frontal sulcus	-18706.9	2641.91	-7.08081	1.67105e-12	0.199889	0.193443	0.0297797	31.0079	2.33698e-176	34	8931.76	-17791.5	-17562.7	3.74242	4220	4255	White Matter Connectivitiy	WMC
mri_y_rsi_hnt_wm_dst	dmri_rsihntwm_cdx_goslh	hindered normalized total diffusion peri-cortical white matter Destrieux cortical parcellation left hemisphere superior occipital gyrus	20646.2	2917.35	7.07705	1.71647e-12	0.254422	0.248415	0.0328843	42.3542	2.26107e-239	34	8509.79	-16947.6	-16718.8	4.56343	4220	4255	White Matter Connectivitiy	WMC
mri_y_dti_td_is_wm_dsk	dmri_dtitdwm_cdsn_linguallh	Average transverse diffusivity, parcellation of sub-adjacent white matter associated with cortical ROI left-lingual	16953.4	2395.87	7.07611	1.72809e-12	0.294557	0.288874	0.0270063	51.8253	4.62017e-289	34	9347.71	-18623.4	-18394.6	3.07782	4220	4255	White Matter Connectivitiy	WMC
mri_y_rsi_hnt_wm_dst	dmri_rsihntwm_cdx_gfslh	hindered normalized total diffusion peri-cortical white matter Destrieux cortical parcellation left hemisphere superior frontal gyrus	16812.7	2376.21	7.07544	1.73633e-12	0.279517	0.273712	0.0267846	48.1524	4.29482e-270	34	9382.78	-18693.6	-18464.7	3.0275	4220	4255	White Matter Connectivitiy	WMC
mri_y_dti_fa_is_wm_dst	ddtidp_57	Average fractional anisotropy within parcellation of sub-adjacent white matter associated with left hemisphere cortical Destrieux ROI middle occipital sulcus and lunatus sulcus	-21854.9	3088.89	-7.07532	1.73778e-12	0.0837897	0.0764079	0.034818	11.3509	3.26631e-58	34	8266.66	-16461.3	-16232.5	5.11589	4220	4255	White Matter Connectivitiy	WMC
mri_y_dti_ld_fs_wm_dsk	dmdtifp1_527	Average longitudinal diffusivity within parcellation of sub-adjacent white matter associated with cortical ROI right-post central	10518.9	1486.84	7.07464	1.74619e-12	0.292001	0.286297	0.0167597	51.19	8.30148e-286	34	11377.7	-22683.5	-22454.7	1.18534	4220	4255	White Matter Connectivitiy	WMC
mri_y_dti_md_fs_wm_dsk	dmdtifp1_427	Mean diffusivity within parcellation of sub-adjacent white matter associated with cortical ROI left-rostral middle frontal	11821.3	1671.52	7.07219	1.77698e-12	0.292987	0.28729	0.0188414	51.4344	4.63207e-287	34	10879.6	-21687.1	-21458.3	1.49809	4220	4255	White Matter Connectivitiy	WMC
mri_y_dti_ld_fs_wm_dst	ddtifp_380	Average longitudinal diffusivity within parcellation of sub-adjacent white matter associated with right hemisphere cortical Destrieux ROI subcentral gyrus and sulci	11650.1	1647.49	7.07143	1.78658e-12	0.253595	0.247582	0.0185705	42.1697	2.22627e-238	34	10941.2	-21810.4	-21581.6	1.45533	4220	4255	White Matter Connectivitiy	WMC
mri_y_dti_fa_is_wm_dst	ddtidp_90	Average fractional anisotropy within parcellation of sub-adjacent white matter associated with right hemisphere cortical Destrieux ROI superior frontal gyrus	-13978.1	1977.17	-7.06978	1.80773e-12	0.0945738	0.0872789	0.0222866	12.9644	3.16702e-68	34	10165	-20258	-20029.2	2.09605	4220	4255	White Matter Connectivitiy	WMC
mri_y_dti_fa_fs_wm_dst	ddtifp_82	Average fractional anisotropy within parcellation of sub-adjacent white matter associated with right hemisphere cortical Destrieux ROI middle-posterior part of the cingulate gyrus and sulcus	-19422.4	2747.32	-7.06957	1.8105e-12	0.403454	0.398647	0.0309678	83.9427	0	34	8765.29	-17458.6	-17229.8	4.047	4220	4255	White Matter Connectivitiy	WMC
mri_y_dti_md_is_wm_dsk	dmri_dtimdwm_cdsn_cuneuslh	Mean diffusivity, parcellation of sub-adjacent white matter associated with cortical ROI left-cuneus	14631.1	2069.93	7.06838	1.82581e-12	0.227213	0.220987	0.0233323	36.4928	2.60637e-207	34	9969.93	-19867.9	-19639	2.29735	4220	4255	White Matter Connectivitiy	WMC
mri_y_dti_td_is_wm_dsk	dmri_dtitdwm_cdsn_cdmfrlh	Average transverse diffusivity, parcellation of sub-adjacent white matter associated with cortical ROI left-caudal middle frontal	19793.9	2803.04	7.06158	1.91637e-12	0.228539	0.222323	0.0315959	36.7688	7.64025e-209	34	8679.86	-17287.7	-17058.9	4.21283	4220	4255	White Matter Connectivitiy	WMC
mri_y_dti_td_is_wm_dst	ddtidp_550	Average transverse diffusivity within parcellation of sub-adjacent white matter associated with right hemisphere cortical Destrieux ROI parahippocampal gyrus	23364.6	3309.67	7.0595	1.94493e-12	0.326512	0.321086	0.0373067	60.1731	0	34	7972.91	-15873.8	-15645	5.87334	4220	4255	White Matter Connectivitiy	WMC
mri_y_rsi_hni_wm_dst	dmri_rsihniwm_cdx_gotmllh	hindered normalized isotropic diffusion peri-cortical white matter Destrieux cortical parcellation left hemisphere lingual gyrus	13873.4	1965.34	7.05905	1.95115e-12	0.180794	0.174194	0.0221533	27.3921	1.92702e-155	34	10190.6	-20309.1	-20080.3	2.07104	4220	4255	White Matter Connectivitiy	WMC
mri_y_rsi_rni_wm_dsk	dmri_rsirniwm_cdk_erlh	restricted normalized isotropic diffusion peri-cortical white matter Desikan cortical parcellation left hemisphere entorhinal	-16609.6	2353.71	-7.05678	1.98291e-12	0.10039	0.0931424	0.0265311	13.8507	1.01703e-73	34	9423.25	-18774.5	-18545.7	2.97045	4220	4255	White Matter Connectivitiy	WMC
mri_y_rsi_rnt_wm_dsk	dmri_rsirntwm_cdk_phlh	restricted normalized total diffusion peri-cortical white matter Desikan cortical parcellation left hemisphere parahippocampal	-23914.5	3389.01	-7.05648	1.98723e-12	0.190914	0.184395	0.0382009	29.287	1.87307e-166	34	7872.12	-15672.2	-15443.4	6.15829	4220	4255	White Matter Connectivitiy	WMC
mri_y_dti_ld_fs_wm_dst	ddtifp_309	Average longitudinal diffusivity within parcellation of sub-adjacent white matter associated with left hemisphere cortical Destrieux ROI middle-anterior part of the cingulate gyrus and sulcus	14828.6	2101.63	7.05574	1.99765e-12	0.600785	0.597569	0.0236896	186.787	0	34	9905.26	-19738.5	-19509.7	2.36825	4220	4255	White Matter Connectivitiy	WMC
mri_y_dti_ld_fs_at	dmdtifp1_111	Average longitudinal diffusion coefficient within DTI atlas tract left superior corticostriate	12813	1817.27	7.05065	2.07132e-12	0.603239	0.600041	0.0204843	188.665	0	34	10521.4	-20970.7	-20741.9	1.77032	4219	4254	White Matter Connectivitiy	WMC
mri_y_rsi_rnd_wm_dst	dmri_rsirndwm_cdx_sctprh	restricted normalized directional diffusion peri-cortical white matter Destrieux cortical parcellation right hemisphere posterior transverse collateral sulcus	-34677.4	4921.3	-7.04639	2.13487e-12	0.302409	0.296788	0.055473	53.8055	3.90283e-299	34	6284.85	-12497.7	-12268.9	12.986	4220	4255	White Matter Connectivitiy	WMC
mri_y_rsi_hni_wm_dsk	dmri_rsihniwm_cdk_ptgrh	hindered normalized isotropic diffusion peri-cortical white matter Desikan cortical parcellation right hemisphere parstriangularis	17246.9	2447.81	7.04585	2.143e-12	0.442628	0.438138	0.0275917	98.5661	0	34	9256.46	-18440.9	-18212.1	3.2127	4220	4255	White Matter Connectivitiy	WMC
mri_y_rsi_rnd_wm_dsk	dmri_rsirndwm_cdk_ptglh	restricted normalized directional diffusion peri-cortical white matter Desikan cortical parcellation left hemisphere parstriangularis	-21553.9	3061.36	-7.04062	2.22407e-12	0.431923	0.427346	0.0345077	94.3696	0	34	8304.75	-16537.5	-16308.7	5.02511	4220	4255	White Matter Connectivitiy	WMC
mri_y_dti_fa_is_wm_dst	ddtidp_71	Average fractional anisotropy within parcellation of sub-adjacent white matter associated with left hemisphere cortical Destrieux ROI subparietal sulcus	-17954.5	2550.29	-7.0402	2.2307e-12	0.221068	0.214792	0.0287468	35.2257	3.05014e-200	34	9081.95	-18091.9	-17863.1	3.48733	4220	4255	White Matter Connectivitiy	WMC
mri_y_rsi_rnt_at	dmri_rsirnt_fib_cgcrh	restricted normalized total diffusion AtlasTrack fiber segmentation right cingulate cingulum	-28433.9	4044.75	-7.02984	2.4008e-12	0.17201	0.165338	0.0455924	25.7786	5.66202e-146	34	7117.82	-14163.6	-13934.8	8.76989	4219	4254	White Matter Connectivitiy	WMC
mri_y_rsi_hni_wm_dst	dmri_rsihniwm_cdx_gfsrh	hindered normalized isotropic diffusion peri-cortical white matter Destrieux cortical parcellation right hemisphere superior frontal gyrus	18650.2	2653.85	7.02759	2.43926e-12	0.294679	0.288996	0.0299142	51.8556	3.23195e-289	34	8912.58	-17753.2	-17524.4	3.7763	4220	4255	White Matter Connectivitiy	WMC
mri_y_rsi_rni_wm_dst	dmri_rsirniwm_cdx_gfitlh	restricted normalized isotropic diffusion peri-cortical white matter Destrieux cortical parcellation left hemisphere triangular part of the inferior frontal gyrus	-13206.6	1880.01	-7.02473	2.48934e-12	0.294009	0.28832	0.0211915	51.6765	2.73632e-288	34	10377	-20682	-20453.2	1.89467	4219	4254	White Matter Connectivitiy	WMC
mri_y_dti_td_is_wm_dst	ddtidp_516	Average transverse diffusivity within parcellation of sub-adjacent white matter associated with left hemisphere cortical Destrieux ROI medial orbital sulcus	25510.8	3632.84	7.02228	2.5327e-12	0.18393	0.177355	0.0409494	27.9742	7.76298e-159	34	7576.49	-15081	-14852.2	7.07631	4220	4255	White Matter Connectivitiy	WMC
mri_y_rsi_hnt_wm_dst	dmri_rsihntwm_cdx_gtsllh	hindered normalized total diffusion peri-cortical white matter Destrieux cortical parcellation left hemisphere lateral aspect of the superior temporal gyrus	12659.5	1802.83	7.02199	2.53793e-12	0.27656	0.27073	0.0203216	47.437	2.40539e-266	34	10555.3	-21038.6	-20809.8	1.7423	4219	4254	White Matter Connectivitiy	WMC
mri_y_dti_md_fs_wm_dst	ddtifp_280	Mean diffusivity within parcellation of sub-adjacent white matter associated with right hemisphere cortical Destrieux ROI sulcus intermedius primus	13545.8	1930.14	7.01805	2.60972e-12	0.147908	0.141042	0.0217566	21.5445	9.16141e-121	34	10267.4	-20462.9	-20234.1	1.99753	4220	4255	White Matter Connectivitiy	WMC
mri_y_rsi_rnd_wm_dst	dmri_rsirndwm_cdx_siptrh	restricted normalized directional diffusion peri-cortical white matter Destrieux cortical parcellation right hemisphere intraparietal sulcus and transverse parietal sulci	-23633.1	3367.53	-7.01795	2.61157e-12	0.361861	0.35672	0.0379588	70.3818	0	34	7899.17	-15726.3	-15497.5	6.08047	4220	4255	White Matter Connectivitiy	WMC
mri_y_rsi_rnt_wm_dst	dmri_rsirntwm_cdx_gfiorh	restricted normalized total diffusion peri-cortical white matter Destrieux cortical parcellation right hemisphere opercular part of the inferior frontal gyrus	-22410.9	3195.55	-7.01318	2.70114e-12	0.37379	0.368744	0.0360202	74.0868	0	34	8122.22	-16172.4	-15943.6	5.47527	4220	4255	White Matter Connectivitiy	WMC
mri_y_dti_md_fs_wm_dst	ddtifp_171	Mean diffusivity within parcellation of sub-adjacent white matter associated with left hemisphere cortical Destrieux ROI superior occipital gyrus	13657	1947.74	7.01175	2.72848e-12	0.374336	0.369295	0.0219549	74.2598	0	34	10228.8	-20385.7	-20156.9	2.03412	4220	4255	White Matter Connectivitiy	WMC
mri_y_dti_md_is_wm_dsk	dmri_dtimdwm_cdsn_ihcntelh	Mean diffusivity, parcellation of sub-adjacent white matter associated with cortical ROI left-isthmus cingulate	18362.1	2618.77	7.01172	2.72901e-12	0.213411	0.207074	0.0295188	33.6747	1.59642e-191	34	8969.2	-17866.4	-17637.6	3.67713	4220	4255	White Matter Connectivitiy	WMC
mri_y_rsi_hnt_wm_dst	dmri_rsihntwm_cdx_sttrh	hindered normalized total diffusion peri-cortical white matter Destrieux cortical parcellation right hemisphere transverse temporal sulcus	28442.7	4056.48	7.01167	2.73006e-12	0.272877	0.267018	0.0457247	46.5792	7.4662e-262	34	7107.16	-14142.3	-13913.5	8.82295	4220	4255	White Matter Connectivitiy	WMC
mri_y_dti_md_is_wm_dst	ddtidp_190	Mean diffusivity within parcellation of sub-adjacent white matter associated with left hemisphere cortical Destrieux ROI horizontal ramus of the anterior segment of the lateral sulcus	19335	2758.78	7.00855	2.79093e-12	0.158361	0.151578	0.031097	23.3481	1.44437e-131	34	8745.53	-17419.1	-17190.3	4.07986	4219	4254	White Matter Connectivitiy	WMC
mri_y_dti_md_fs_wm_dst	ddtifp_235	Mean diffusivity within parcellation of sub-adjacent white matter associated with right hemisphere cortical Destrieux ROI posterior-ventral part of the cingulate gyrus	11671.1	1665.66	7.00692	2.82333e-12	0.615774	0.612678	0.0187753	198.915	0	34	10894.5	-21717	-21488.2	1.4876	4220	4255	White Matter Connectivitiy	WMC
mri_y_rsi_rnt_wm_dst	dmri_rsirntwm_cdx_soalh	restricted normalized total diffusion peri-cortical white matter Destrieux cortical parcellation left hemisphere anterior occipital sulcus and preoccipital notch	-32735.9	4671.97	-7.00688	2.82408e-12	0.19821	0.19175	0.0526625	30.683	1.70403e-174	34	6506.08	-12940.2	-12711.3	11.7035	4220	4255	White Matter Connectivitiy	WMC
mri_y_dti_fa_fs_wm_dst	ddtifp_57	Average fractional anisotropy within parcellation of sub-adjacent white matter associated with left hemisphere cortical Destrieux ROI middle occipital sulcus and lunatus sulcus	-23615.7	3370.44	-7.00672	2.82727e-12	0.244626	0.23854	0.0379916	40.1951	1.10736e-227	34	7895.5	-15719	-15490.2	6.091	4220	4255	White Matter Connectivitiy	WMC
mri_y_rsi_hni_wm_dst	dmri_rsihniwm_cdx_sttrh	hindered normalized isotropic diffusion peri-cortical white matter Destrieux cortical parcellation right hemisphere transverse temporal sulcus	28481	4065.3	7.00589	2.84389e-12	0.272792	0.266932	0.0458241	46.5592	9.51342e-262	34	7097.92	-14123.8	-13895	8.86135	4220	4255	White Matter Connectivitiy	WMC
mri_y_dti_fa_is_wm_dst	ddtidp_121	Average fractional anisotropy within parcellation of sub-adjacent white matter associated with right hemisphere cortical Destrieux ROI anterior segment of the circular sulcus of the insula	-18047.4	2576.89	-7.00353	2.89155e-12	0.395717	0.390849	0.0290468	81.279	0	34	9037.79	-18003.6	-17774.8	3.56048	4220	4255	White Matter Connectivitiy	WMC
mri_y_dti_md_is_wm_dsk	dmri_dtimdwm_cdsn_lobfrlh	Mean diffusivity, parcellation of sub-adjacent white matter associated with cortical ROI left-lateral orbital frontal	19783.8	2825.04	7.00302	2.90206e-12	0.229723	0.223517	0.0318439	37.0162	3.2446e-210	34	8646.6	-17221.2	-16992.4	4.27921	4220	4255	White Matter Connectivitiy	WMC
mri_y_dti_td_is_at	dmri_dtitd_fiberat_fmaj	Average transverse diffusion coefficient within DTI atlas tract foreceps major	34741	4966.76	6.99469	3.07776e-12	0.343474	0.338183	0.0559854	64.919	0	34	6244.26	-12416.5	-12187.7	13.2239	4219	4254	White Matter Connectivitiy	WMC
mri_y_dti_fa_fs_wm_dsk	dmdtifp1_358	Average fractional anisotropy within parcellation of sub-adjacent white matter associated with cortical ROI left-superior parietal	-14692.3	2103.18	-6.98576	3.27758e-12	0.440002	0.43549	0.0237071	97.5219	0	34	9902.12	-19732.2	-19503.4	2.37175	4220	4255	White Matter Connectivitiy	WMC
mri_y_rsi_rni_wm_dst	dmri_rsirniwm_cdx_sfmlh	restricted normalized isotropic diffusion peri-cortical white matter Destrieux cortical parcellation left hemisphere middle frontal sulcus	-14841.1	2126.31	-6.97974	3.41957e-12	0.13982	0.132889	0.0239678	20.1749	1.69621e-112	34	9855.57	-19639.1	-19410.3	2.42421	4220	4255	White Matter Connectivitiy	WMC
mri_y_dti_fa_is_wm_dst	ddtidp_78	Average fractional anisotropy within parcellation of sub-adjacent white matter associated with right hemisphere cortical Destrieux ROI subcentral gyrus and sulci	-15072	2159.94	-6.97798	3.46194e-12	0.122527	0.115457	0.0243468	17.3313	3.59006e-95	34	9788.82	-19505.6	-19276.8	2.50148	4220	4255	White Matter Connectivitiy	WMC
mri_y_smr_vol_dsk	smri_vol_cdk_fusiformlh	Cortical volume in mm^3 of APARC ROI lh-fusiform	-8.22743e+08	1.45953e+08	-5.63704	1.83797e-08	0.153181	0.146648	1364.21	23.4465	1.15791e-132	34	-38349.2	76770.4	77000.7	8.20176e+09	4407	4442	Ventral Stream Volume and Area	VEN
mri_y_smr_area_dsk	smri_area_cdk_parahpallh	Cortical area in mm^2 of APARC ROI lh-parahippocampal	-4.93557e+07	9.32724e+06	-5.29156	1.27167e-07	0.0707291	0.0635598	87.1811	9.86552	4.30879e-49	34	-26132.2	52336.3	52566.7	3.34956e+07	4407	4442	Ventral Stream Volume and Area	VEN
mri_y_smr_thk_dst	mrisdp_61	Cortical thickness in mm for left hemisphere cortical Destrieux ROI medial occipito-temporal sulcus and lingual sulcus	-68760.8	13146.5	-5.23036	1.7703e-07	0.0396329	0.0322237	0.122879	5.34912	1.40658e-21	34	3027.53	-5983.06	-5752.7	66.5428	4407	4442	Ventral Stream Volume and Area	VEN
mri_y_smr_sulc_dst	mrisdp_248	Sulcal depth in mm for right hemisphere cortical Destrieux ROI parahippocampal gyrus	274048	53814.3	5.09248	3.68167e-07	0.0424258	0.0350381	0.502999	5.74277	6.73243e-24	34	-3232.96	6537.91	6768.27	1115	4407	4442	Ventral Stream Volume and Area	VEN
mri_y_smr_area_dsk	smri_area_cdk_fusiformrh	Cortical area in mm^2 of APARC ROI rh-fusiform	-1.63915e+08	3.79483e+07	-4.31942	1.59882e-05	0.216449	0.210404	354.7	35.8058	1.41285e-204	34	-32365.5	64803.1	65033.5	5.54454e+08	4407	4442	Ventral Stream Volume and Area	VEN
mri_y_smr_thk_dst	mrisdp_135	Cortical thickness in mm for right hemisphere cortical Destrieux ROI medial occipito-temporal sulcus and lingual sulcus	-54951.2	13087.1	-4.19887	2.73544e-05	0.0810447	0.0739549	0.122325	11.4313	7.79476e-59	34	3047.63	-6023.26	-5792.9	65.9433	4407	4442	Ventral Stream Volume and Area	VEN
mri_y_smr_area_dsk	smri_area_cdk_fusiformlh	Cortical area in mm^2 of APARC ROI lh-fusiform	-1.57694e+08	3.92759e+07	-4.01503	6.04256e-05	0.183668	0.17737	367.109	29.163	1.70965e-166	34	-32518.3	65108.6	65339	5.93928e+08	4407	4442	Ventral Stream Volume and Area	VEN
mri_y_smr_thk_dsk	smri_thick_cdk_lingualrh	Cortical thickness in mm of APARC ROI rh-lingual	-43821.6	12209.1	-3.58926	0.000335225	0.0665222	0.0593204	0.114118	9.2369	3.41891e-45	34	3356.12	-6640.24	-6409.88	57.3916	4407	4442	Ventral Stream Volume and Area	VEN
mri_y_smr_vol_dst	mrisdp_514	Cortical volume in mm^3 for left hemisphere cortical Destrieux ROI medial occipito-temporal sulcus and lingual sulcus	-1.88441e+08	5.3052e+07	-3.552	0.000386315	0.103204	0.0962852	495.873	14.9165	1.59862e-80	34	-33853.8	67779.7	68010	1.08364e+09	4407	4442	Ventral Stream Volume and Area	VEN
mri_y_smr_thk_dst	mrisdp_96	Cortical thickness in mm for right hemisphere cortical Destrieux ROI lingual gyrus	-47586.3	14619.4	-3.25501	0.00114246	0.101745	0.0948146	0.136647	14.6817	4.58405e-79	34	2555.81	-5039.61	-4809.25	82.289	4407	4442	Ventral Stream Volume and Area	VEN
mri_y_smr_thk_dsk	smri_thick_cdk_fusiformlh	Cortical thickness in mm of APARC ROI lh-fusiform	-36012.6	11347.9	-3.1735	0.0015165	0.0373097	0.0298826	0.106068	5.02342	1.11285e-19	34	3681.04	-7290.09	-7059.73	49.5807	4407	4442	Ventral Stream Volume and Area	VEN
mri_y_smr_thk_dsk	smri_thick_cdk_linguallh	Cortical thickness in mm of APARC ROI lh-lingual	-38397.8	12345.7	-3.1102	0.00188153	0.0791968	0.0720928	0.115395	11.1482	4.51784e-57	34	3306.68	-6541.36	-6311	58.6835	4407	4442	Ventral Stream Volume and Area	VEN
mri_y_smr_sulc_dst	mrisdp_286	Sulcal depth in mm for right hemisphere cortical Destrieux ROI medial occipito-temporal sulcus and lingual sulcus	201657	67742.9	2.9768	0.00292855	0.0190764	0.0115085	0.633189	2.52072	2.79419e-06	34	-4255.42	8582.84	8813.2	1766.89	4407	4442	Ventral Stream Volume and Area	VEN
mri_y_smr_thk_dsk	smri_thick_cdk_fusiformrh	Cortical thickness in mm of APARC ROI rh-fusiform	-33402.2	11527.4	-2.89765	0.00377829	0.0936982	0.0867061	0.107746	13.4006	4.22448e-71	34	3611.35	-7150.69	-6920.33	51.1613	4407	4442	Ventral Stream Volume and Area	VEN
mri_y_smr_sulc_dst	mrisdp_212	Sulcal depth in mm for left hemisphere cortical Destrieux ROI medial occipito-temporal sulcus and lingual sulcus	191351	68113.8	2.80928	0.00498709	0.0174348	0.00985428	0.636655	2.29995	2.77938e-05	34	-4279.67	8631.34	8861.7	1786.29	4407	4442	Ventral Stream Volume and Area	VEN
mri_y_smr_thk_dst	mrisdp_22	Cortical thickness in mm for left hemisphere cortical Destrieux ROI lingual gyrus	-39655.2	14123.4	-2.80777	0.00501052	0.126368	0.119628	0.13201	18.7488	3.64562e-104	34	2709.14	-5346.29	-5115.93	76.7994	4407	4442	Ventral Stream Volume and Area	VEN
mri_y_smr_area_dsk	smri_area_cdk_parahpalrh	Cortical area in mm^2 of APARC ROI rh-parahippocampal	-2.08017e+07	9.057e+06	-2.29676	0.0216794	0.0949973	0.0880152	84.6551	13.6058	2.22978e-72	34	-26001.6	52075.1	52305.5	3.15827e+07	4407	4442	Ventral Stream Volume and Area	VEN
mri_y_smr_vol_dst	mrisdp_549	Cortical volume in mm^3 for right hemisphere cortical Destrieux ROI lingual gyrus	-1.91709e+08	9.33369e+07	-2.05395	0.0400395	0.0525606	0.0452511	872.414	7.19072	1.31197e-32	34	-36363.3	72798.6	73029	3.3542e+09	4407	4442	Ventral Stream Volume and Area	VEN
mri_y_smr_vol_dst	mrisdp_588	Cortical volume in mm^3 for right hemisphere cortical Destrieux ROI medial occipito-temporal sulcus and lingual sulcus	-9.09728e+07	5.01633e+07	-1.81354	0.0698173	0.143499	0.136891	468.872	21.7163	3.09362e-122	34	-33605.1	67282.3	67512.6	9.68841e+08	4407	4442	Ventral Stream Volume and Area	VEN
mri_y_smr_vol_dsk	smri_vol_cdk_linguallh	Cortical volume in mm^3 of APARC ROI lh-lingual	-2.02045e+08	1.20643e+08	-1.67473	0.0940576	0.082452	0.0753732	1127.64	11.6476	3.49958e-60	34	-37503.2	75078.4	75308.8	5.60385e+09	4407	4442	Ventral Stream Volume and Area	VEN
mri_y_smr_vol_dsk	smri_vol_cdk_lingualrh	Cortical volume in mm^3 of APARC ROI rh-lingual	-2.07682e+08	1.26814e+08	-1.63769	0.101557	0.059482	0.0522259	1185.32	8.19752	8.97466e-39	34	-37724.8	75521.6	75751.9	6.19174e+09	4407	4442	Ventral Stream Volume and Area	VEN
mri_y_smr_vol_dst	mrisdp_475	Cortical volume in mm^3 for left hemisphere cortical Destrieux ROI lingual gyrus	-1.40014e+08	9.38712e+07	-1.49155	0.135888	0.0887041	0.0816735	877.408	12.6168	3.20619e-66	34	-36388.7	72849.3	73079.7	3.39271e+09	4407	4442	Ventral Stream Volume and Area	VEN
mri_y_smr_area_dst	mrisdp_437	Cortical area in mm^2 for right hemisphere cortical Destrieux ROI medial occipito-temporal sulcus and lingual sulcus	2.51715e+07	2.1093e+07	1.19336	0.232793	0.155493	0.148977	197.155	23.8655	3.55765e-135	34	-29756.8	59585.7	59816	1.713e+08	4407	4442	Ventral Stream Volume and Area	VEN
mri_y_smr_sulc_dsk	smri_sulc_cdk_ehinallh	Cortical sulcal depth in mm of APARC ROI lh-entorhinal	88596	94483.8	0.937685	0.348458	0.0131052	0.00549127	0.883133	1.72122	0.0058101	34	-5733.31	11538.6	11769	3437.13	4407	4442	Ventral Stream Volume and Area	VEN
mri_y_smr_thk_dsk	smri_thick_cdk_ehinalrh	Cortical thickness in mm of APARC ROI rh-entorhinal	-23246.5	29824.7	-0.779438	0.435764	0.0609386	0.0536937	0.278769	8.41129	4.3303e-40	34	-611.27	1294.54	1524.9	342.477	4407	4442	Ventral Stream Volume and Area	VEN
mri_y_smr_sulc_dst	mrisdp_247	Sulcal depth in mm for right hemisphere cortical Destrieux ROI lingual gyrus	-36309.5	48094.3	-0.754965	0.45031	0.0523273	0.0450161	0.449534	7.15706	2.10304e-32	34	-2733.78	5539.56	5769.92	890.57	4407	4442	Ventral Stream Volume and Area	VEN
mri_y_smr_sulc_dsk	smri_sulc_cdk_ehinalrh	Cortical sulcal depth in mm of APARC ROI rh-entorhinal	55729.3	92204.1	0.604413	0.5456	0.0266131	0.0191035	0.861825	3.54384	2.06612e-11	34	-5624.82	11321.6	11552	3273.27	4407	4442	Ventral Stream Volume and Area	VEN
mri_y_smr_area_dst	mrisdp_398	Cortical area in mm^2 for right hemisphere cortical Destrieux ROI lingual gyrus	-1.69972e+07	3.07205e+07	-0.553286	0.580096	0.0458677	0.0385066	287.142	6.23107	8.27539e-27	34	-31427	62925.9	63156.3	3.63359e+08	4407	4442	Ventral Stream Volume and Area	VEN
mri_y_smr_sulc_dsk	smri_sulc_cdk_fusiformlh	Cortical sulcal depth in mm of APARC ROI lh-fusiform	-23409.4	43464.8	-0.538584	0.590201	0.0229695	0.0154317	0.406263	3.04724	7.80232e-09	34	-2284.2	4640.4	4870.76	727.373	4407	4442	Ventral Stream Volume and Area	VEN
mri_y_smr_thk_dsk	smri_thick_cdk_ehinallh	Cortical thickness in mm of APARC ROI lh-entorhinal	-11037.2	27146.3	-0.40658	0.684336	0.0732779	0.0661282	0.253735	10.2491	1.77956e-51	34	-193.304	458.609	688.968	283.728	4407	4442	Ventral Stream Volume and Area	VEN
mri_y_smr_sulc_dst	mrisdp_173	Sulcal depth in mm for left hemisphere cortical Destrieux ROI lingual gyrus	18148.9	50831.3	0.357042	0.721078	0.0337208	0.026266	0.475117	4.52334	8.22993e-17	34	-2979.64	6031.29	6261.65	994.819	4407	4442	Ventral Stream Volume and Area	VEN
mri_y_smr_area_dsk	smri_area_cdk_lingualrh	Cortical area in mm^2 of APARC ROI rh-lingual	-1.23762e+07	4.59429e+07	-0.269383	0.787648	0.0657751	0.0585675	429.426	9.12587	1.66556e-44	34	-33214.8	66501.5	66731.9	8.12678e+08	4407	4442	Ventral Stream Volume and Area	VEN
mri_y_smr_area_dst	mrisdp_363	Cortical area in mm^2 for left hemisphere cortical Destrieux ROI medial occipito-temporal sulcus and lingual sulcus	-5.07921e+06	2.10955e+07	-0.240773	0.809743	0.126787	0.12005	197.178	18.82	1.33501e-104	34	-29757.4	59586.7	59817.1	1.71341e+08	4407	4442	Ventral Stream Volume and Area	VEN
mri_y_smr_sulc_dsk	smri_sulc_cdk_linguallh	Cortical sulcal depth in mm of APARC ROI lh-lingual	8754.42	45674.5	0.19167	0.84801	0.0314666	0.0239944	0.426916	4.21114	4.70602e-15	34	-2504.47	5080.94	5311.3	803.209	4407	4442	Ventral Stream Volume and Area	VEN
mri_y_smr_area_dsk	smri_area_cdk_linguallh	Cortical area in mm^2 of APARC ROI lh-lingual	-7.76401e+06	4.35496e+07	-0.17828	0.858511	0.0755492	0.0684171	407.055	10.5928	1.29628e-53	34	-32977.1	66026.2	66256.6	7.30212e+08	4407	4442	Ventral Stream Volume and Area	VEN
mri_y_smr_sulc_dsk	smri_sulc_cdk_fusiformrh	Cortical sulcal depth in mm of APARC ROI rh-fusiform	5830.29	43729.2	0.133327	0.893941	0.0173269	0.00974553	0.408734	2.28547	3.21802e-05	34	-2311.14	4694.27	4924.63	736.248	4407	4442	Ventral Stream Volume and Area	VEN
mri_y_smr_area_dst	mrisdp_324	Cortical area in mm^2 for left hemisphere cortical Destrieux ROI lingual gyrus	3.1253e+06	3.23187e+07	0.0967027	0.922967	0.0586589	0.0513964	302.081	8.07702	4.94485e-38	34	-31652.3	63376.5	63606.9	4.02151e+08	4407	4442	Ventral Stream Volume and Area	VEN
mri_y_smr_sulc_dsk	smri_sulc_cdk_lingualrh	Cortical sulcal depth in mm of APARC ROI rh-lingual	-332.609	41784.9	-0.00796002	0.993649	0.0310754	0.0236001	0.39056	4.1571	9.41404e-15	34	-2109.11	4290.22	4520.58	672.233	4407	4442	Ventral Stream Volume and Area	VEN
mri_y_smr_vol_dst	mrisdp_550	Cortical volume in mm^3 for right hemisphere cortical Destrieux ROI parahippocampal gyrus	-8.75828e+08	7.11236e+07	-12.3142	2.76622e-34	0.0655262	0.0583167	664.787	9.08891	2.82054e-44	34	-35156	70384	70614.3	1.94764e+09	4407	4442	Ventral Stream Volume and Area	VEN
mri_y_smr_vol_dst	mrisdp_476	Cortical volume in mm^3 for left hemisphere cortical Destrieux ROI parahippocampal gyrus	-9.83894e+08	8.45395e+07	-11.6383	7.41149e-31	0.0547651	0.0474727	790.185	7.5098	1.48376e-34	34	-35923.6	71919.1	72149.5	2.7517e+09	4407	4442	Ventral Stream Volume and Area	VEN
mri_y_smr_area_dst	mrisdp_399	Cortical area in mm^2 for right hemisphere cortical Destrieux ROI parahippocampal gyrus	-1.6292e+08	1.51498e+07	-10.754	1.21197e-26	0.0817919	0.0747079	141.604	11.546	1.50236e-59	34	-28286.7	56645.5	56875.8	8.83678e+07	4407	4442	Ventral Stream Volume and Area	VEN
mri_y_smr_area_dst	mrisdp_325	Cortical area in mm^2 for left hemisphere cortical Destrieux ROI parahippocampal gyrus	-1.83034e+08	1.71679e+07	-10.6614	3.21095e-26	0.0677228	0.0605303	160.467	9.41573	2.66445e-46	34	-28842.2	57756.5	57986.8	1.13479e+08	4407	4442	Ventral Stream Volume and Area	VEN
mri_y_smr_area_dst	mrisdp_426	Cortical area in mm^2 for right hemisphere cortical Destrieux ROI anterior transverse collateral sulcus	-1.56604e+08	1.56971e+07	-9.97658	3.39516e-23	0.0757824	0.068652	146.72	10.6282	7.80835e-54	34	-28444.4	56960.8	57191.1	9.48685e+07	4407	4442	Ventral Stream Volume and Area	VEN
mri_y_smr_vol_dsk	smri_vol_cdk_parahpallh	Cortical volume in mm^3 of APARC ROI lh-parahippocampal	-3.68445e+08	3.72506e+07	-9.891	7.86264e-23	0.0415263	0.0341316	348.179	5.61574	3.7989e-23	34	-32283.1	64638.2	64868.6	5.34253e+08	4407	4442	Ventral Stream Volume and Area	VEN
mri_y_smr_area_dsk	smri_area_cdk_ehinalrh	Cortical area in mm^2 of APARC ROI rh-entorhinal	-8.27667e+07	9.07114e+06	-9.12418	1.07575e-19	0.0955398	0.0885619	84.7873	13.6918	6.51344e-73	34	-26008.5	52089	52319.3	3.16814e+07	4407	4442	Ventral Stream Volume and Area	VEN
mri_y_smr_vol_dst	mrisdp_577	Cortical volume in mm^3 for right hemisphere cortical Destrieux ROI anterior transverse collateral sulcus	-3.30821e+08	3.72136e+07	-8.88978	8.76668e-19	0.0947333	0.0877491	347.833	13.5641	4.05681e-72	34	-32278.7	64629.4	64859.8	5.33192e+08	4407	4442	Ventral Stream Volume and Area	VEN
mri_y_smr_area_dsk	smri_area_cdk_ehinallh	Cortical area in mm^2 of APARC ROI lh-entorhinal	-8.34842e+07	1.02243e+07	-8.16524	4.1485e-16	0.0723485	0.0651917	95.5662	10.109	1.32266e-50	34	-26540.1	53152.1	53382.5	4.02487e+07	4407	4442	Ventral Stream Volume and Area	VEN
mri_y_smr_vol_dsk	smri_vol_cdk_ehinalrh	Cortical volume in mm^3 of APARC ROI rh-entorhinal	-3.43678e+08	4.29129e+07	-8.00872	1.47102e-15	0.0804012	0.0733065	401.104	11.3326	3.21044e-58	34	-32911.7	65895.4	66125.7	7.09019e+08	4407	4442	Ventral Stream Volume and Area	VEN
mri_y_smr_thk_dsk	smri_thick_cdk_parahpallh	Cortical thickness in mm of APARC ROI lh-parahippocampal	-196525	24562.9	-8.00088	1.56627e-15	0.0557727	0.048488	0.229587	7.65614	1.88898e-35	34	250.919	-429.838	-199.479	232.295	4407	4442	Ventral Stream Volume and Area	VEN
mri_y_smr_sulc_dst	mrisdp_275	Sulcal depth in mm for right hemisphere cortical Destrieux ROI anterior transverse collateral sulcus	-1.06807e+06	134860	-7.91985	2.98734e-15	0.023197	0.0156609	1.26053	3.07814	5.44567e-09	34	-7313.83	14699.7	14930	7002.46	4407	4442	Ventral Stream Volume and Area	VEN
mri_y_smr_area_dst	mrisdp_352	Cortical area in mm^2 for left hemisphere cortical Destrieux ROI anterior transverse collateral sulcus	-1.12719e+08	1.4452e+07	-7.79959	7.69908e-15	0.0706315	0.0634614	135.081	9.85087	5.31314e-49	34	-28077.3	56226.5	56456.9	8.04145e+07	4407	4442	Ventral Stream Volume and Area	VEN
mri_y_smr_vol_dsk	smri_vol_cdk_ehinallh	Cortical volume in mm^3 of APARC ROI lh-entorhinal	-3.28786e+08	4.23363e+07	-7.76605	1.00012e-14	0.0838112	0.0767428	395.715	11.8572	1.73123e-61	34	-32851.6	65775.2	66005.6	6.90093e+08	4407	4442	Ventral Stream Volume and Area	VEN
mri_y_smr_sulc_dsk	smri_sulc_cdk_parahpalrh	Cortical sulcal depth in mm of APARC ROI rh-parahippocampal	492110	68337	7.20123	6.98292e-13	0.0506578	0.0433336	0.638741	6.91652	6.08457e-31	34	-4294.2	8660.41	8890.77	1798.01	4407	4442	Ventral Stream Volume and Area	VEN
mri_y_smr_thk_dst	mrisdp_23	Cortical thickness in mm for left hemisphere cortical Destrieux ROI parahippocampal gyrus	-148210	21469.3	-6.90335	5.80309e-12	0.0622329	0.054998	0.200672	8.60179	2.89397e-41	34	848.858	-1625.72	-1395.36	177.467	4407	4442	Ventral Stream Volume and Area	VEN
mri_y_smr_thk_dst	mrisdp_97	Cortical thickness in mm for right hemisphere cortical Destrieux ROI parahippocampal gyrus	-140358	20910.4	-6.71237	2.1578e-11	0.0715387	0.0643756	0.195448	9.98714	7.56516e-50	34	966.029	-1860.06	-1629.7	168.348	4407	4442	Ventral Stream Volume and Area	VEN
mri_y_smr_vol_dst	mrisdp_503	Cortical volume in mm^3 for left hemisphere cortical Destrieux ROI anterior transverse collateral sulcus	-2.4447e+08	3.72169e+07	-6.5688	5.66077e-11	0.0892463	0.0822199	347.864	12.7015	9.51811e-67	34	-32279.1	64630.2	64860.6	5.33287e+08	4407	4442	Ventral Stream Volume and Area	VEN
mri_y_smr_sulc_dsk	smri_sulc_cdk_parahpallh	Cortical sulcal depth in mm of APARC ROI lh-parahippocampal	463976	70686.4	6.56387	5.84939e-11	0.0334057	0.0259484	0.660701	4.47961	1.45631e-16	34	-4444.35	8960.7	9191.06	1923.77	4407	4442	Ventral Stream Volume and Area	VEN
mri_y_smr_sulc_dst	mrisdp_201	Sulcal depth in mm for left hemisphere cortical Destrieux ROI anterior transverse collateral sulcus	-745099	114436	-6.51107	8.29635e-11	0.0184012	0.0108282	1.06962	2.42983	7.29595e-06	34	-6584.33	13240.7	13471	5042.02	4407	4442	Ventral Stream Volume and Area	VEN
mri_y_smr_thk_dsk	smri_thick_cdk_parahpalrh	Cortical thickness in mm of APARC ROI rh-parahippocampal	-129852	20033.9	-6.48163	1.00701e-10	0.0888285	0.0817988	0.187256	12.6362	2.42726e-66	34	1156.24	-2240.48	-2010.12	154.53	4407	4442	Ventral Stream Volume and Area	VEN
mri_y_smr_vol_dsk	smri_vol_cdk_parahpalrh	Cortical volume in mm^3 of APARC ROI rh-parahippocampal	-1.86481e+08	3.13161e+07	-5.95482	2.80614e-09	0.04227	0.0348811	292.709	5.72075	9.09096e-24	34	-31512.3	63096.5	63326.9	3.77585e+08	4407	4442	Ventral Stream Volume and Area	VEN
mri_y_smr_vol_dsk	smri_vol_cdk_fusiformrh	Cortical volume in mm^3 of APARC ROI rh-fusiform	-8.46637e+08	1.43189e+08	-5.9127	3.61979e-09	0.169978	0.163575	1338.38	26.5441	4.0864e-151	34	-38264.3	76600.6	76830.9	7.89411e+09	4407	4442	Ventral Stream Volume and Area	VEN
mri_y_smr_sulc_dst	mrisdp_174	Sulcal depth in mm for left hemisphere cortical Destrieux ROI parahippocampal gyrus	293506	51009.6	5.75393	9.30992e-09	0.0222745	0.0147314	0.476783	2.95295	2.31715e-08	34	-2995.19	6062.39	6292.75	1001.81	4407	4442	Ventral Stream Volume and Area	VEN
mri_y_smr_vol_fzy	smri_vol_cf12_ptoltmrh	Weighted average volume for genetically derived parcellation with 12 clusters-rh-posterolateraltemporal	-164963	18672.4	-8.8346	1.42593e-18	0.254818	0.249069	0.183156	44.3234	1.71633e-251	34	1254.58	-2437.15	-2206.79	147.837	4407	4442	Temporal Lobe Volume and Area	TMP
mri_y_smr_area_fzy	smri_area_cf4_tmlh	Weighted average area for genetically derived parcellation with 4 clusters-lh-temporal	-49177.1	5679.03	-8.65942	6.55474e-18	0.300461	0.295064	0.0557051	55.6725	7.77290592617071e-311	34	6541.74	-13011.5	-12781.1	13.6752	4407	4442	Temporal Lobe Volume and Area	TMP
mri_y_smr_vol_dsk	smri_vol_cdk_mdtmrh	Cortical volume in mm^3 of APARC ROI rh-middletemporal	-1.51876e+09	1.80621e+08	-8.40855	5.53947e-17	0.152998	0.146463	1771.69	23.4134	1.82843e-132	34	-39510.1	79092.3	79322.6	1.38331e+10	4407	4442	Temporal Lobe Volume and Area	TMP
mri_y_smr_area_dsk	smri_area_cdk_iftmrh	Cortical area in mm^2 of APARC ROI rh-inferiortemporal	-3.40891e+08	4.10089e+07	-8.3126	1.23362e-16	0.214853	0.208796	402.253	35.4695	1.11189e-202	34	-32924.4	65920.8	66151.1	7.13086e+08	4407	4442	Temporal Lobe Volume and Area	TMP
mri_y_smr_vol_dst	mrisdp_491	Cortical volume in mm^3 for left hemisphere cortical Destrieux ROI middle temporal gyrus	-1.06508e+09	1.32103e+08	-8.06253	9.54419e-16	0.11824	0.111437	1295.79	17.3811	9.20449e-96	34	-38120.6	76313.2	76543.6	7.39961e+09	4407	4442	Temporal Lobe Volume and Area	TMP
mri_y_smr_area_fzy	smri_area_cf4_tmrh	Weighted average area for genetically derived parcellation with 4 clusters-rh-temporal	-44997.1	5617.2	-8.0106	1.44899e-15	0.311654	0.306344	0.0550986	58.6855	0	34	6590.36	-13108.7	-12878.4	13.379	4407	4442	Temporal Lobe Volume and Area	TMP
mri_y_smr_area_dst	mrisdp_449	Cortical area in mm^2 for right hemisphere cortical Destrieux ROI superior temporal sulcus	-5.07473e+08	6.34302e+07	-8.0005	1.57114e-15	0.189604	0.183352	622.181	30.3259	2.94917e-173	34	-34861.8	69795.5	70025.9	1.70599e+09	4407	4442	Temporal Lobe Volume and Area	TMP
mri_y_smr_vol_dst	mrisdp_565	Cortical volume in mm^3 for right hemisphere cortical Destrieux ROI middle temporal gyrus	-1.07355e+09	1.35119e+08	-7.9452	2.44248e-15	0.124482	0.117727	1325.37	18.4291	3.32313e-102	34	-38220.9	76513.7	76744.1	7.74133e+09	4407	4442	Temporal Lobe Volume and Area	TMP
mri_y_smr_area_dst	mrisdp_413	Cortical area in mm^2 for right hemisphere cortical Destrieux ROI inferior temporal gyrus	-2.12065e+08	2.6752e+07	-7.92709	2.82042e-15	0.164272	0.157824	262.408	25.4779	8.53684e-145	34	-31026.8	62125.7	62356.1	3.03456e+08	4407	4442	Temporal Lobe Volume and Area	TMP
mri_y_smr_area_dsk	smri_area_cdk_banksstslh	Cortical area in mm^2 of APARC ROI lh-Banks of Superior Temporal Sulcus	-1.60399e+08	2.03567e+07	-7.87942	4.11323e-15	0.113725	0.106888	199.678	16.6323	3.81556e-91	34	-29813.3	59698.6	59929	1.75712e+08	4407	4442	Temporal Lobe Volume and Area	TMP
mri_y_smr_vol_fzy	smri_vol_cf4_tmlh	Weighted average volume for genetically derived parcellation with 4 clusters-lh-temporal	-119528	15195.5	-7.86598	4.57302e-15	0.255331	0.249586	0.149052	44.4431	3.89158e-252	34	2169.82	-4267.64	-4037.28	97.9078	4407	4442	Temporal Lobe Volume and Area	TMP
mri_y_smr_area_dsk	smri_area_cdk_iftmlh	Cortical area in mm^2 of APARC ROI lh-inferiortemporal	-3.45716e+08	4.62214e+07	-7.47958	8.94711e-14	0.198188	0.192002	453.381	32.0383	3.85048e-183	34	-33455.9	66983.8	67214.1	9.05879e+08	4407	4442	Temporal Lobe Volume and Area	TMP
mri_y_smr_vol_dst	mrisdp_600	Cortical volume in mm^3 for right hemisphere cortical Destrieux ROI superior temporal sulcus	-1.30645e+09	1.75858e+08	-7.42902	1.3066e-13	0.163834	0.157383	1724.97	25.3967	2.59287e-144	34	-39391.4	78854.9	79085.2	1.31132e+10	4407	4442	Temporal Lobe Volume and Area	TMP
mri_y_smr_vol_dsk	smri_vol_cdk_iftmrh	Cortical volume in mm^3 of APARC ROI rh-inferiortemporal	-1.24896e+09	1.69487e+08	-7.36907	2.04067e-13	0.148161	0.141589	1662.48	22.5445	3.08324e-127	34	-39227.5	78527.1	78757.4	1.21803e+10	4407	4442	Temporal Lobe Volume and Area	TMP
mri_y_smr_vol_fzy	smri_vol_cf4_tmrh	Weighted average volume for genetically derived parcellation with 4 clusters-rh-temporal	-110487	15089.2	-7.32228	2.88327e-13	0.26069	0.254986	0.148008	45.7047	6.6481e-259	34	2201.03	-4330.05	-4099.69	96.5418	4407	4442	Temporal Lobe Volume and Area	TMP
mri_y_smr_vol_dst	mrisdp_564	Cortical volume in mm^3 for right hemisphere cortical Destrieux ROI inferior temporal gyrus	-9.09696e+08	1.29371e+08	-7.0317	2.35447e-12	0.118609	0.111809	1268.99	17.4427	3.8452e-96	34	-38027.8	76127.5	76357.9	7.09671e+09	4407	4442	Temporal Lobe Volume and Area	TMP
mri_y_smr_area_dst	mrisdp_339	Cortical area in mm^2 for left hemisphere cortical Destrieux ROI inferior temporal gyrus	-2.10325e+08	2.99296e+07	-7.02731	2.4289e-12	0.158903	0.152414	293.577	24.4878	6.75658e-139	34	-31525.4	63122.8	63353.2	3.79828e+08	4407	4442	Temporal Lobe Volume and Area	TMP
mri_y_smr_area_dst	mrisdp_374	Cortical area in mm^2 for left hemisphere cortical Destrieux ROI inferior temporal sulcus	-1.40716e+08	2.03527e+07	-6.91388	5.39234e-12	0.138672	0.132027	199.638	20.8682	4.28273e-117	34	-29812.4	59696.9	59927.2	1.75643e+08	4407	4442	Temporal Lobe Volume and Area	TMP
mri_y_smr_area_dst	mrisdp_448	Cortical area in mm^2 for right hemisphere cortical Destrieux ROI inferior temporal sulcus	-1.0921e+08	1.60827e+07	-6.79052	1.266e-11	0.146589	0.140005	157.753	22.2642	1.51136e-125	34	-28766.5	57604.9	57835.3	1.09673e+08	4407	4442	Temporal Lobe Volume and Area	TMP
mri_y_smr_vol_dsk	smri_vol_cdk_banksstslh	Cortical volume in mm^3 of APARC ROI lh-Banks of Superior Temporal Sulcus	-4.06379e+08	6.16693e+07	-6.58965	4.92669e-11	0.0787828	0.0716756	604.909	11.0849	1.11915e-56	34	-34736.7	69545.4	69775.8	1.61259e+09	4407	4442	Temporal Lobe Volume and Area	TMP
mri_y_smr_vol_dsk	smri_vol_cdk_iftmlh	Cortical volume in mm^3 of APARC ROI lh-inferiortemporal	-1.21845e+09	1.85965e+08	-6.55205	6.32677e-11	0.148719	0.142151	1824.11	22.6442	7.7317e-128	34	-39639.7	79351.3	79581.7	1.46638e+10	4407	4442	Temporal Lobe Volume and Area	TMP
mri_y_smr_vol_dst	mrisdp_599	Cortical volume in mm^3 for right hemisphere cortical Destrieux ROI inferior temporal sulcus	-2.31282e+08	3.56418e+07	-6.48907	9.58938e-11	0.120332	0.113546	349.608	17.7308	6.48436e-98	34	-32301.3	64674.6	64905	5.38648e+08	4407	4442	Temporal Lobe Volume and Area	TMP
mri_y_smr_area_fzy	smri_area_cf12_aomtmrh	Weighted average area for genetically derived parcellation with 12 clusters-rh-anteromedialtemporal	-36897.6	5771.35	-6.39324	1.7927e-10	0.267088	0.261434	0.0566106	47.2353	4.70552e-267	34	6470.11	-12868.2	-12637.9	14.1234	4407	4442	Temporal Lobe Volume and Area	TMP
mri_y_smr_area_dsk	smri_area_cdk_banksstsrh	Cortical area in mm^2 of APARC ROI rh-Banks of Superior Temporal Sulcus	-1.00781e+08	1.59198e+07	-6.33051	2.68714e-10	0.129428	0.122711	156.156	19.2702	2.34467e-107	34	-28721.3	57514.5	57744.9	1.07464e+08	4407	4442	Temporal Lobe Volume and Area	TMP
mri_y_smr_vol_dst	mrisdp_490	Cortical volume in mm^3 for left hemisphere cortical Destrieux ROI inferior temporal gyrus	-8.77043e+08	1.42488e+08	-6.15519	8.16579e-10	0.120617	0.113833	1397.66	17.7785	3.29713e-98	34	-38456.8	76985.5	77215.9	8.60883e+09	4407	4442	Temporal Lobe Volume and Area	TMP
mri_y_smr_vol_dst	mrisdp_525	Cortical volume in mm^3 for left hemisphere cortical Destrieux ROI inferior temporal sulcus	-2.90327e+08	4.71804e+07	-6.15354	8.25051e-10	0.117406	0.110597	462.789	17.2422	6.59868e-95	34	-33547.1	67166.2	67396.6	9.43862e+08	4407	4442	Temporal Lobe Volume and Area	TMP
mri_y_smr_vol_dsk	smri_vol_cdk_banksstsrh	Cortical volume in mm^3 of APARC ROI rh-Banks of Superior Temporal Sulcus	-2.94455e+08	4.81257e+07	-6.11845	1.02689e-09	0.100942	0.0940054	472.061	14.5528	2.89442e-78	34	-33635.2	67342.5	67572.8	9.82062e+08	4407	4442	Temporal Lobe Volume and Area	TMP
mri_y_smr_area_fzy	smri_area_cf12_sutmlh	Weighted average area for genetically derived parcellation with 12 clusters-lh-superiortemporal	-30000.5	5143.44	-5.83278	5.84129e-09	0.273887	0.268285	0.0504515	48.8914	8.46716e-276	34	6981.75	-13891.5	-13661.1	11.2174	4407	4442	Temporal Lobe Volume and Area	TMP
mri_y_smr_area_fzy	smri_area_cf12_sutmrh	Weighted average area for genetically derived parcellation with 12 clusters-rh-superiortemporal	-28257.9	4995.66	-5.65649	1.64281e-08	0.257375	0.251646	0.049002	44.9222	1.03434e-254	34	7111.25	-14150.5	-13920.1	10.5821	4407	4442	Temporal Lobe Volume and Area	TMP
mri_y_smr_area_fzy	smri_area_cf12_aomtmlh	Weighted average area for genetically derived parcellation with 12 clusters-lh-anteromedialtemporal	-32091.1	5724.38	-5.60605	2.19639e-08	0.251816	0.246044	0.0561499	43.6254	1.00059e-247	34	6506.41	-12940.8	-12710.5	13.8944	4407	4442	Temporal Lobe Volume and Area	TMP
mri_y_smr_vol_fzy	smri_vol_cf12_aomtmrh	Weighted average volume for genetically derived parcellation with 12 clusters-rh-anteromedialtemporal	-82717	14810.8	-5.58491	2.47889e-08	0.231818	0.225891	0.145278	39.1153	4.66848e-223	34	2283.74	-4495.48	-4265.12	93.0126	4407	4442	Temporal Lobe Volume and Area	TMP
mri_y_smr_area_dst	mrisdp_436	Cortical area in mm^2 for right hemisphere cortical Destrieux ROI lateral occipito-temporal sulcus	-8.85917e+07	1.59431e+07	-5.55675	2.91042e-08	0.140654	0.134024	156.384	21.2152	3.3554e-119	34	-28727.7	57527.5	57757.8	1.07778e+08	4407	4442	Temporal Lobe Volume and Area	TMP
mri_y_smr_vol_fzy	smri_vol_cf12_sutmlh	Weighted average volume for genetically derived parcellation with 12 clusters-lh-superiortemporal	-80401.7	15133.4	-5.31286	1.13243e-07	0.238411	0.232535	0.148442	40.576	4.12304e-231	34	2188.02	-4304.03	-4073.68	97.1089	4407	4442	Temporal Lobe Volume and Area	TMP
mri_y_smr_area_dst	mrisdp_336	Cortical area in mm^2 for left hemisphere cortical Destrieux ROI lateral aspect of the superior temporal gyrus	-1.05379e+08	2.00359e+07	-5.25949	1.51305e-07	0.21224	0.206163	196.531	34.9219	1.38263e-199	34	-29742.7	59557.5	59787.9	1.70217e+08	4407	4442	Temporal Lobe Volume and Area	TMP
mri_y_smr_vol_fzy	smri_vol_cf12_sutmrh	Weighted average volume for genetically derived parcellation with 12 clusters-rh-superiortemporal	-76679.4	14902	-5.1456	2.78268e-07	0.209149	0.203048	0.146172	34.2789	6.1152e-196	34	2256.48	-4440.97	-4210.61	94.161	4407	4442	Temporal Lobe Volume and Area	TMP
mri_y_smr_vol_dst	mrisdp_587	Cortical volume in mm^3 for right hemisphere cortical Destrieux ROI lateral occipito-temporal sulcus	-1.90005e+08	3.84342e+07	-4.94363	7.9531e-07	0.121999	0.115225	376.998	18.0104	1.23746e-99	34	-32636.4	65344.7	65575.1	6.26356e+08	4407	4442	Temporal Lobe Volume and Area	TMP
mri_y_smr_area_dsk	smri_area_cdk_sutmrh	Cortical area in mm^2 of APARC ROI rh-superiortemporal	-2.12415e+08	4.4812e+07	-4.74013	2.20314e-06	0.193953	0.187735	439.557	31.189	2.99889e-178	34	-33318.3	66708.7	66939	8.51479e+08	4407	4442	Temporal Lobe Volume and Area	TMP
mri_y_smr_area_dsk	smri_area_cdk_sutmlh	Cortical area in mm^2 of APARC ROI lh-superiortemporal	-2.427e+08	5.14048e+07	-4.72136	2.41552e-06	0.226305	0.220336	504.225	37.913	2.21571e-216	34	-33928	67928.1	68158.4	1.12045e+09	4407	4442	Temporal Lobe Volume and Area	TMP
mri_y_smr_area_dst	mrisdp_410	Cortical area in mm^2 for right hemisphere cortical Destrieux ROI lateral aspect of the superior temporal gyrus	-7.94474e+07	1.74995e+07	-4.53997	5.77627e-06	0.179819	0.173491	171.651	28.4178	3.87291e-162	34	-29141.5	58355	58585.4	1.29849e+08	4407	4442	Temporal Lobe Volume and Area	TMP
mri_y_smr_area_dst	mrisdp_362	Cortical area in mm^2 for left hemisphere cortical Destrieux ROI lateral occipito-temporal sulcus	-6.17795e+07	1.39303e+07	-4.43489	9.43632e-06	0.125928	0.119185	136.641	18.6741	1.04519e-103	34	-28128.3	56328.5	56558.9	8.22826e+07	4407	4442	Temporal Lobe Volume and Area	TMP
mri_y_smr_vol_fzy	smri_vol_cf12_aomtmlh	Weighted average volume for genetically derived parcellation with 12 clusters-lh-anteromedialtemporal	-61950.6	14200	-4.36272	1.31391e-05	0.225491	0.219515	0.139286	37.7369	2.12401e-215	34	2470.82	-4869.64	-4639.28	85.4989	4407	4442	Temporal Lobe Volume and Area	TMP
mri_y_smr_vol_dsk	smri_vol_cdk_sutmlh	Cortical volume in mm^3 of APARC ROI lh-superiortemporal	-7.78852e+08	1.90312e+08	-4.09251	4.34368e-05	0.14036	0.133728	1866.75	21.1636	6.89352e-119	34	-39742.3	79556.6	79786.9	1.53573e+10	4407	4442	Temporal Lobe Volume and Area	TMP
mri_y_smr_vol_dsk	smri_vol_cdk_sutmrh	Cortical volume in mm^3 of APARC ROI rh-superiortemporal	-6.59485e+08	1.63652e+08	-4.02981	5.67632e-05	0.110341	0.103477	1605.24	16.0759	1.04781e-87	34	-39071.9	78215.8	78446.2	1.1356e+10	4407	4442	Temporal Lobe Volume and Area	TMP
mri_y_smr_vol_dst	mrisdp_548	Cortical volume in mm^3 for right hemisphere cortical Destrieux ROI lateral occipito-temporal gyrus	-3.70221e+08	9.61128e+07	-3.85195	0.000118847	0.128898	0.122178	942.762	19.1798	8.37948e-107	34	-36707.8	73487.6	73717.9	3.91695e+09	4407	4442	Temporal Lobe Volume and Area	TMP
mri_y_smr_area_dst	mrisdp_363	Cortical area in mm^2 for left hemisphere cortical Destrieux ROI medial occipito-temporal sulcus and lingual sulcus	-7.70368e+07	2.00685e+07	-3.83868	0.000125429	0.129686	0.122971	196.851	19.3144	1.25929e-107	34	-29750	59572	59802.3	1.70772e+08	4407	4442	Temporal Lobe Volume and Area	TMP
mri_y_smr_area_dst	mrisdp_411	Cortical area in mm^2 for right hemisphere cortical Destrieux ROI planum polare of the superior temporal gyrus	-3.91286e+07	1.02313e+07	-3.82442	0.000132894	0.0991361	0.0921859	100.357	14.2638	1.80574e-76	34	-26757.4	53586.7	53817.1	4.43856e+07	4407	4442	Temporal Lobe Volume and Area	TMP
mri_y_smr_area_dst	mrisdp_397	Cortical area in mm^2 for right hemisphere cortical Destrieux ROI lateral occipito-temporal gyrus	-8.82637e+07	2.3111e+07	-3.81913	0.000135766	0.138621	0.131975	226.693	20.8592	4.85305e-117	34	-30377	60826	61056.3	2.26475e+08	4407	4442	Temporal Lobe Volume and Area	TMP
mri_y_smr_area_dst	mrisdp_345	Cortical area in mm^2 for left hemisphere cortical Destrieux ROI temporal pole	-5.16609e+07	1.37339e+07	-3.76155	0.000171055	0.141011	0.134384	134.715	21.278	1.3959e-119	34	-28065.2	56202.4	56432.8	7.99787e+07	4407	4442	Temporal Lobe Volume and Area	TMP
mri_y_smr_vol_dst	mrisdp_513	Cortical volume in mm^3 for left hemisphere cortical Destrieux ROI lateral occipito-temporal sulcus	-1.32885e+08	3.54141e+07	-3.75232	0.000177457	0.111936	0.105085	347.374	16.3377	2.52323e-89	34	-32272.8	64617.7	64848	5.31786e+08	4407	4442	Temporal Lobe Volume and Area	TMP
mri_y_smr_area_dst	mrisdp_419	Cortical area in mm^2 for right hemisphere cortical Destrieux ROI temporal pole	-5.16191e+07	1.43704e+07	-3.59205	0.000331662	0.139538	0.1329	140.958	21.0197	5.1486e-118	34	-28266.4	56604.8	56835.2	8.75629e+07	4407	4442	Temporal Lobe Volume and Area	TMP
mri_y_smr_vol_dst	mrisdp_487	Cortical volume in mm^3 for left hemisphere cortical Destrieux ROI lateral aspect of the superior temporal gyrus	-3.44706e+08	9.96924e+07	-3.45769	0.000549974	0.0917449	0.0847377	977.874	13.093	3.47121e-69	34	-36870.2	73812.4	74042.8	4.21414e+09	4407	4442	Temporal Lobe Volume and Area	TMP
mri_y_smr_vol_dst	mrisdp_474	Cortical volume in mm^3 for left hemisphere cortical Destrieux ROI lateral occipito-temporal gyrus	-2.92741e+08	8.55621e+07	-3.42139	0.000628684	0.117993	0.111188	839.271	17.34	1.64912e-95	34	-36191.3	72454.5	72684.9	3.10418e+09	4407	4442	Temporal Lobe Volume and Area	TMP
mri_y_smr_vol_dst	mrisdp_561	Cortical volume in mm^3 for right hemisphere cortical Destrieux ROI lateral aspect of the superior temporal gyrus	-2.7892e+08	8.22069e+07	-3.3929	0.000697664	0.0761911	0.069064	806.36	10.6902	3.20895e-54	34	-36013.6	72099.2	72329.5	2.86551e+09	4407	4442	Temporal Lobe Volume and Area	TMP
mri_y_smr_area_dst	mrisdp_323	Cortical area in mm^2 for left hemisphere cortical Destrieux ROI lateral occipito-temporal gyrus	-7.10889e+07	2.17115e+07	-3.27425	0.0010676	0.114646	0.107816	212.966	16.7845	4.39084e-92	34	-30099.5	60271	60501.4	1.99878e+08	4407	4442	Temporal Lobe Volume and Area	TMP
mri_y_smr_vol_dst	mrisdp_562	Cortical volume in mm^3 for right hemisphere cortical Destrieux ROI planum polare of the superior temporal gyrus	-1.24613e+08	3.9757e+07	-3.13438	0.00173352	0.106735	0.0998436	389.973	15.4879	4.58023e-84	34	-32786.7	65645.3	65875.7	6.70212e+08	4407	4442	Temporal Lobe Volume and Area	TMP
mri_y_smr_area_dst	mrisdp_437	Cortical area in mm^2 for right hemisphere cortical Destrieux ROI medial occipito-temporal sulcus and lingual sulcus	-5.80029e+07	2.00838e+07	-2.88804	0.00389535	0.156816	0.150311	197	24.1063	1.287e-136	34	-29753.4	59578.7	59809.1	1.71032e+08	4407	4442	Temporal Lobe Volume and Area	TMP
mri_y_smr_vol_dst	mrisdp_514	Cortical volume in mm^3 for left hemisphere cortical Destrieux ROI medial occipito-temporal sulcus and lingual sulcus	-1.28874e+08	5.05884e+07	-2.5475	0.0108833	0.101959	0.0950306	496.217	14.7161	2.80138e-79	34	-33856.9	67785.8	68016.2	1.08514e+09	4407	4442	Temporal Lobe Volume and Area	TMP
mri_y_smr_area_dst	mrisdp_337	Cortical area in mm^2 for left hemisphere cortical Destrieux ROI planum polare of the superior temporal gyrus	-2.28788e+07	9.38124e+06	-2.43878	0.0147762	0.143342	0.136733	92.0198	21.6885	4.55507e-122	34	-26372.1	52816.2	53046.5	3.73169e+07	4407	4442	Temporal Lobe Volume and Area	TMP
mri_y_smr_vol_dst	mrisdp_488	Cortical volume in mm^3 for left hemisphere cortical Destrieux ROI planum polare of the superior temporal gyrus	-8.48089e+07	3.96625e+07	-2.13827	0.0325501	0.136524	0.129862	389.046	20.4938	8.07356e-115	34	-32776.1	65624.2	65854.6	6.67029e+08	4407	4442	Temporal Lobe Volume and Area	TMP
mri_y_smr_vol_dst	mrisdp_588	Cortical volume in mm^3 for right hemisphere cortical Destrieux ROI medial occipito-temporal sulcus and lingual sulcus	-9.60087e+07	4.77966e+07	-2.00869	0.0446306	0.143644	0.137037	468.833	21.7419	2.16576e-122	34	-33604.7	67281.5	67511.9	9.68677e+08	4407	4442	Temporal Lobe Volume and Area	TMP
mri_y_smr_vol_dst	mrisdp_570	Cortical volume in mm^3 for right hemisphere cortical Destrieux ROI temporal pole	-1.38814e+08	7.24628e+07	-1.91565	0.0554738	0.0646549	0.0574387	710.782	8.9597	1.77799e-43	34	-35453.1	70978.3	71208.7	2.22646e+09	4407	4442	Temporal Lobe Volume and Area	TMP
mri_y_smr_vol_dst	mrisdp_496	Cortical volume in mm^3 for left hemisphere cortical Destrieux ROI temporal pole	-1.2176e+08	7.05373e+07	-1.72618	0.0843855	0.0941935	0.0872052	691.894	13.4787	1.37767e-71	34	-35333.5	70739	70969.4	2.10971e+09	4407	4442	Temporal Lobe Volume and Area	TMP
mri_y_smr_area_dsk	smri_area_cdk_trvtmrh	Cortical area in mm^2 of APARC ROI rh-transversetemporal	-7.96248e+06	4.95187e+06	-1.60797	0.107913	0.0979206	0.090961	48.5725	14.07	2.89527e-75	34	-23533.9	47139.8	47370.2	1.03974e+07	4407	4442	Temporal Lobe Volume and Area	TMP
mri_y_smr_area_dst	mrisdp_409	Cortical area in mm^2 for right hemisphere cortical Destrieux ROI anterior transverse temporal gyrus	-8.10393e+06	5.34938e+06	-1.51493	0.129862	0.0703734	0.0632013	52.4716	9.81215	9.24276e-49	34	-23876.9	47825.8	48056.1	1.21337e+07	4407	4442	Temporal Lobe Volume and Area	TMP
mri_y_smr_area_dst	mrisdp_338	Cortical area in mm^2 for left hemisphere cortical Destrieux ROI planum temporale	-2.24819e+07	1.77429e+07	-1.26709	0.205189	0.123487	0.116725	174.038	18.2612	3.56701e-101	34	-29202.9	58477.7	58708.1	1.33485e+08	4407	4442	Temporal Lobe Volume and Area	TMP
mri_y_smr_area_dsk	smri_area_cdk_tmpolerh	Cortical area in mm^2 of APARC ROI rh-temporalpole	-8.09324e+06	6.69571e+06	-1.20872	0.226835	0.121719	0.114943	65.6776	17.9634	2.4057e-99	34	-24874.1	49820.1	50050.5	1.90098e+07	4407	4442	Temporal Lobe Volume and Area	TMP
mri_y_smr_vol_dst	mrisdp_489	Cortical volume in mm^3 for left hemisphere cortical Destrieux ROI planum temporale	-6.80878e+07	5.80252e+07	-1.17342	0.240692	0.0933386	0.0863437	569.164	13.3438	9.52358e-71	34	-34466.2	69004.3	69234.7	1.42764e+09	4407	4442	Temporal Lobe Volume and Area	TMP
mri_y_smr_area_dsk	smri_area_cdk_tmpolelh	Cortical area in mm^2 of APARC ROI lh-temporalpole	-7.41405e+06	6.46186e+06	-1.14736	0.251297	0.15037	0.143815	63.3838	22.9401	1.27872e-129	34	-24716.1	49504.3	49734.6	1.77051e+07	4407	4442	Temporal Lobe Volume and Area	TMP
mri_y_smr_vol_dst	mrisdp_601	Cortical volume in mm^3 for right hemisphere cortical Destrieux ROI transverse temporal sulcus	-1.05389e+07	1.13796e+07	-0.926129	0.35443	0.0371146	0.029686	111.621	4.99614	1.60122e-19	34	-27229.9	54531.8	54762.1	5.4908e+07	4407	4442	Temporal Lobe Volume and Area	TMP
mri_y_smr_area_dst	mrisdp_412	Cortical area in mm^2 for right hemisphere cortical Destrieux ROI planum temporale	-1.08299e+07	1.17633e+07	-0.920648	0.357284	0.151323	0.144775	115.385	23.1114	1.19272e-130	34	-27377.2	54826.4	55056.7	5.86735e+07	4407	4442	Temporal Lobe Volume and Area	TMP
mri_y_smr_vol_dst	mrisdp_560	Cortical volume in mm^3 for right hemisphere cortical Destrieux ROI anterior transverse temporal gyrus	-1.63823e+07	2.13003e+07	-0.769113	0.441868	0.0739176	0.0667729	208.932	10.3458	4.4612e-52	34	-30014.6	60101.1	60331.5	1.92378e+08	4407	4442	Temporal Lobe Volume and Area	TMP
mri_y_smr_vol_dsk	smri_vol_cdk_tmpolelh	Cortical volume in mm^3 of APARC ROI lh-temporalpole	3.09788e+07	4.04716e+07	0.765445	0.444048	0.0733911	0.0662423	396.982	10.2662	1.39339e-51	34	-32865.8	65803.6	66034	6.94522e+08	4407	4442	Temporal Lobe Volume and Area	TMP
mri_y_smr_vol_dst	mrisdp_563	Cortical volume in mm^3 for right hemisphere cortical Destrieux ROI planum temporale	-2.96832e+07	4.01213e+07	-0.739837	0.459438	0.0798217	0.0727225	393.546	11.2438	1.14683e-57	34	-32827.2	65726.4	65956.7	6.82549e+08	4407	4442	Temporal Lobe Volume and Area	TMP
mri_y_smr_vol_dsk	smri_vol_cdk_trvtmrh	Cortical volume in mm^3 of APARC ROI rh-transversetemporal	-1.27584e+07	1.92629e+07	-0.662327	0.507796	0.0753537	0.06822	188.948	10.5631	1.98248e-53	34	-29568	59208	59438.3	1.57336e+08	4407	4442	Temporal Lobe Volume and Area	TMP
mri_y_smr_area_dsk	smri_area_cdk_trvtmlh	Cortical area in mm^2 of APARC ROI lh-transversetemporal	-5.01657e+06	7.57845e+06	-0.661952	0.508036	0.0707811	0.0636121	74.3363	9.87332	3.85404e-49	34	-25424.2	50920.3	51150.7	2.43526e+07	4407	4442	Temporal Lobe Volume and Area	TMP
mri_y_smr_area_dst	mrisdp_335	Cortical area in mm^2 for left hemisphere cortical Destrieux ROI anterior transverse temporal gyrus	-3.81179e+06	7.90791e+06	-0.482022	0.629814	0.0655764	0.0583673	77.568	9.09637	2.53619e-44	34	-25613.2	51298.4	51528.7	2.6516e+07	4407	4442	Temporal Lobe Volume and Area	TMP
mri_y_smr_vol_dst	mrisdp_486	Cortical volume in mm^3 for left hemisphere cortical Destrieux ROI anterior transverse temporal gyrus	-1.42459e+07	2.97917e+07	-0.478184	0.632543	0.0397829	0.0323748	292.224	5.37021	1.05818e-21	34	-31504.9	63081.8	63312.2	3.76336e+08	4407	4442	Temporal Lobe Volume and Area	TMP
mri_y_smr_area_dst	mrisdp_376	Cortical area in mm^2 for left hemisphere cortical Destrieux ROI transverse temporal sulcus	-2.98407e+06	7.26124e+06	-0.410958	0.681123	0.0572518	0.0499769	71.1897	7.86972	9.27923e-37	34	-25226.3	50524.7	50755.1	2.23295e+07	4406	4441	Temporal Lobe Volume and Area	TMP
mri_y_smr_area_dst	mrisdp_450	Cortical area in mm^2 for right hemisphere cortical Destrieux ROI transverse temporal sulcus	-1.7696e+06	5.12689e+06	-0.34516	0.729991	0.0761204	0.0689926	50.2892	10.6795	3.74328e-54	34	-23688.2	47448.4	47678.7	1.11453e+07	4407	4442	Temporal Lobe Volume and Area	TMP
mri_y_smr_vol_dst	mrisdp_527	Cortical volume in mm^3 for left hemisphere cortical Destrieux ROI transverse temporal sulcus	-3.60364e+06	1.60259e+07	-0.224864	0.822095	0.0233641	0.0158277	157.119	3.10015	4.21193e-09	34	-28742.1	57556.2	57786.5	1.08768e+08	4406	4441	Temporal Lobe Volume and Area	TMP
mri_y_smr_vol_dsk	smri_vol_cdk_tmpolerh	Cortical volume in mm^3 of APARC ROI rh-temporalpole	5.29114e+06	4.07162e+07	0.129952	0.896611	0.0561099	0.0488278	399.381	7.70517	9.46117e-36	34	-32892.6	65857.1	66087.5	7.0294e+08	4407	4442	Temporal Lobe Volume and Area	TMP
mri_y_smr_vol_dsk	smri_vol_cdk_trvtmlh	Cortical volume in mm^3 of APARC ROI lh-transversetemporal	-1.35395e+06	2.70638e+07	-0.0500279	0.960102	0.0400115	0.0326052	265.467	5.40235	6.85494e-22	34	-31078.3	62228.7	62459	3.10573e+08	4407	4442	Temporal Lobe Volume and Area	TMP
mri_y_smr_area_dsk	smri_area_cdk_mdtmlh	Cortical area in mm^2 of APARC ROI lh-middletemporal	-4.51301e+08	4.37466e+07	-10.3163	1.13313e-24	0.215107	0.209052	429.107	35.523	5.55187e-203	34	-33211.5	66494.9	66725.3	8.11472e+08	4407	4442	Temporal Lobe Volume and Area	TMP
mri_y_smr_area_dst	mrisdp_375	Cortical area in mm^2 for left hemisphere cortical Destrieux ROI superior temporal sulcus	-6.10618e+08	6.04059e+07	-10.1086	9.17341e-24	0.183806	0.177509	592.516	29.1898	1.19297e-166	34	-34644.8	69361.5	69591.9	1.54719e+09	4407	4442	Temporal Lobe Volume and Area	TMP
mri_y_smr_area_fzy	smri_area_cf12_ptoltmlh	Weighted average area for genetically derived parcellation with 12 clusters-lh-posterolateraltemporal	-70860.2	7031.71	-10.0772	1.25363e-23	0.276532	0.27095	0.0689735	49.5439	3.18197e-279	34	5592.7	-11113.4	-10883	20.9656	4407	4442	Temporal Lobe Volume and Area	TMP
mri_y_smr_vol_fzy	smri_vol_cf12_ptoltmlh	Weighted average volume for genetically derived parcellation with 12 clusters-lh-posterolateraltemporal	-188542	19376.1	-9.73062	3.72487e-22	0.228871	0.222922	0.190059	38.4705	1.7569e-219	34	1090.24	-2108.48	-1878.12	159.191	4407	4442	Temporal Lobe Volume and Area	TMP
mri_y_smr_area_dsk	smri_area_cdk_mdtmrh	Cortical area in mm^2 of APARC ROI rh-middletemporal	-4.42048e+08	4.57149e+07	-9.66967	6.68509e-22	0.238573	0.232698	448.413	40.6121	2.60939e-231	34	-33406.9	66885.9	67116.2	8.86135e+08	4407	4442	Temporal Lobe Volume and Area	TMP
mri_y_smr_area_dst	mrisdp_414	Cortical area in mm^2 for right hemisphere cortical Destrieux ROI middle temporal gyrus	-2.84304e+08	2.96683e+07	-9.58277	1.53001e-21	0.21576	0.20971	291.013	35.6605	9.30725e-204	34	-31486.5	63044.9	63275.3	3.73223e+08	4407	4442	Temporal Lobe Volume and Area	TMP
mri_y_smr_vol_dst	mrisdp_526	Cortical volume in mm^3 for left hemisphere cortical Destrieux ROI superior temporal sulcus	-1.59628e+09	1.67885e+08	-9.50815	3.09759e-21	0.150061	0.143504	1646.77	22.8847	2.75465e-129	34	-39185.4	78442.7	78673.1	1.19512e+10	4407	4442	Temporal Lobe Volume and Area	TMP
mri_y_smr_area_dst	mrisdp_340	Cortical area in mm^2 for left hemisphere cortical Destrieux ROI middle temporal gyrus	-2.62785e+08	2.79743e+07	-9.39379	9.03899e-21	0.182892	0.176588	274.398	29.012	1.29892e-165	34	-31225.3	62522.6	62753	3.31821e+08	4407	4442	Temporal Lobe Volume and Area	TMP
mri_y_smr_area_fzy	smri_area_cf12_ptoltmrh	Weighted average area for genetically derived parcellation with 12 clusters-rh-posterolateraltemporal	-62551.3	6748.4	-9.26906	2.86663e-20	0.303521	0.298148	0.0661944	56.4865	5.83382557607797e-315	34	5775.38	-11478.8	-11248.4	19.3102	4407	4442	Temporal Lobe Volume and Area	TMP
mri_y_smr_vol_dsk	smri_vol_cdk_mdtmlh	Cortical volume in mm^3 of APARC ROI lh-middletemporal	-1.57908e+09	1.74908e+08	-9.02809	2.55809e-19	0.148294	0.141723	1715.66	22.5682	2.21732e-127	34	-39367.4	78806.7	79037.1	1.29719e+10	4407	4442	Temporal Lobe Volume and Area	TMP
mri_y_smr_t1_aseg	smri_t1w_scs_3rdventricle	Average intensity of the normalized T1-weighted image within ASEG ROI 3rd-Ventricle	-3.32293e+06	527128	-6.30385	3.18801e-10	0.357008	0.352047	5.33844	71.9675	0	34	-13725.4	27522.8	27753.2	125595	4407	4442	Subcortical Intensity + Supraventricular White Matter	SIS
mri_y_dti_md_is_at	dmri_dtimd_fiberat_cc	Mean diffusivity within DTI atlas tract corpus callosum	14644.6	3109.19	4.71011	2.5554e-06	0.218296	0.211996	0.0307657	34.6524	5.05811e-197	34	8791.1	-17510.2	-17281.4	3.9934	4219	4254	Subcortical Intensity + Supraventricular White Matter	SIS
mri_y_smr_t2_aseg	smri_t2w_scs_ccmidps	Average intensity of the normalized T2-weighted image within ASEG ROI CC-Mid-Posterior	5.18119e+06	1.11609e+06	4.64226	3.55066e-06	0.270047	0.264178	11.0634	46.0153	5.75356e-259	34	-16281.9	32635.8	32864.7	517622	4229	4264	Subcortical Intensity + Supraventricular White Matter	SIS
mri_y_dti_td_is_at	dmri_dtitd_fiberat_cc	Average transverse diffusion coefficient within DTI atlas tract corpus callosum	15058.2	3552.86	4.23833	2.30004e-05	0.358117	0.352944	0.0351558	69.2309	0	34	8223.65	-16375.3	-16146.5	5.2144	4219	4254	Subcortical Intensity + Supraventricular White Matter	SIS
mri_y_rsi_fni_at	dmri_rsifni_fib_cc	free normalized isotropic diffusion AtlasTrack fiber segmentation corpus callosum	9170.23	2190.66	4.18605	2.89631e-05	0.405173	0.400379	0.0216768	84.5241	0	34	10280.7	-20489.3	-20260.5	1.98244	4219	4254	Subcortical Intensity + Supraventricular White Matter	SIS
mri_y_rsi_hni_at	dmri_rsihni_fib_slflh	hindered normalized isotropic diffusion AtlasTrack fiber segmentation left superior longitudinal fasciculus	14729.1	3557.06	4.14079	3.52878e-05	0.189455	0.182923	0.0351975	29.0041	8.20019e-165	34	8218.62	-16365.2	-16136.4	5.22676	4219	4254	Subcortical Intensity + Supraventricular White Matter	SIS
mri_y_smr_t2_aseg	smri_t2w_scs_3rdventricle	Average intensity of the normalized T2-weighted image within ASEG ROI 3rd-Ventricle	-1.24919e+07	3.02252e+06	-4.13293	3.65108e-05	0.787885	0.78618	29.961	462.01	0	34	-20529.9	41131.9	41360.8	3.79622e+06	4229	4264	Subcortical Intensity + Supraventricular White Matter	SIS
mri_y_rsi_hnt_at	dmri_rsihnt_fib_slflh	hindered normalized total diffusion AtlasTrack fiber segmentation left superior longitudinal fasciculus	14305.5	3525.77	4.05741	5.05171e-05	0.190154	0.183628	0.0348878	29.1363	1.40923e-165	34	8256.2	-16440.4	-16211.6	5.1352	4219	4254	Subcortical Intensity + Supraventricular White Matter	SIS
mri_y_smr_t1_aseg	smri_t1w_scs_4thventricle	Average intensity of the normalized T1-weighted image within ASEG ROI 4th-Ventricle	-1.23796e+06	309139	-4.00456	6.31574e-05	0.515523	0.511785	3.13077	137.924	0	34	-11354.9	22781.8	23012.2	43196.2	4407	4442	Subcortical Intensity + Supraventricular White Matter	SIS
mri_y_rsi_rni_at	dmri_rsirni_fib_afbnclh	restricted normalized isotropic diffusion AtlasTrack fiber segmentation left hemisphere fibers without corpus callosum	-5037.98	1258.05	-4.00458	6.31961e-05	0.307642	0.302062	0.0124486	55.1373	7.72926e-306	34	12640.1	-25208.2	-24979.4	0.653804	4219	4254	Subcortical Intensity + Supraventricular White Matter	SIS
mri_y_rsi_rni_at	dmri_rsirni_fib_cc	restricted normalized isotropic diffusion AtlasTrack fiber segmentation corpus callosum	-5031.33	1264.97	-3.97743	7.08322e-05	0.375224	0.370189	0.012517	74.5241	0	34	12616.8	-25161.5	-24932.7	0.661011	4219	4254	Subcortical Intensity + Supraventricular White Matter	SIS
mri_y_dti_td_fs_at	dmdtifp1_136	Average transverse diffusion coefficient within DTI atlas tract left anterior thalamic radiations	6950.81	1781.9	3.90078	9.73766e-05	0.269282	0.263393	0.0176321	45.7286	2.32629e-257	34	11159.2	-22246.4	-22017.6	1.31165	4219	4254	Subcortical Intensity + Supraventricular White Matter	SIS
mri_y_smr_t1_aseg	smri_t1w_scs_csf	Average intensity of the normalized T1-weighted image within ASEG ROI CSF	-1.37979e+06	353906	-3.89874	9.81322e-05	0.657816	0.655176	3.58415	249.178	0	34	-11955.7	23983.3	24213.7	56612.9	4407	4442	Subcortical Intensity + Supraventricular White Matter	SIS
mri_y_dti_fa_is_at	dmri_dtifa_fiberat_atrlh	Average fractional anisotropy within DTI atlas tract left anterior thalamic radiations	-9492.48	2448.05	-3.87757	0.00010711	0.354194	0.348989	0.0242237	68.0564	0	34	9808.1	-19544.2	-19315.4	2.47565	4219	4254	Subcortical Intensity + Supraventricular White Matter	SIS
mri_y_rsi_rnd_at	dmri_rsirnd_fib_atrlh	restricted normalized directional diffusion AtlasTrack fiber segmentation left right anterior thalamic radiations	-10087.4	2682.81	-3.76003	0.000172192	0.321929	0.316465	0.0265466	58.9137	0	34	9418.55	-18765.1	-18536.3	2.97322	4219	4254	Subcortical Intensity + Supraventricular White Matter	SIS
mri_y_dti_td_is_at	dmri_dtitd_fiberat_atrlh	Average transverse diffusion coefficient within DTI atlas tract left anterior thalamic radiations	10752.5	2862.13	3.75682	0.000174408	0.35656	0.351375	0.028321	68.7631	0	34	9143.3	-18214.6	-17985.8	3.38398	4219	4254	Subcortical Intensity + Supraventricular White Matter	SIS
mri_y_rsi_rnt_at	dmri_rsirnt_fib_cc	restricted normalized total diffusion AtlasTrack fiber segmentation corpus callosum	-9111.33	2466.1	-3.69463	0.000222999	0.300704	0.295069	0.0244023	53.3592	7.3163e-297	34	9776.84	-19481.7	-19252.9	2.5123	4219	4254	Subcortical Intensity + Supraventricular White Matter	SIS
mri_y_rsi_rnt_at	dmri_rsirnt_fib_atrlh	restricted normalized total diffusion AtlasTrack fiber segmentation left right anterior thalamic radiations	-10261.1	2777.87	-3.69386	0.000223671	0.129389	0.122373	0.0274873	18.4419	5.83152e-102	34	9270.42	-18468.8	-18240	3.18767	4219	4254	Subcortical Intensity + Supraventricular White Matter	SIS
mri_y_rsi_rni_at	dmri_rsirni_fib_slfrh	restricted normalized isotropic diffusion AtlasTrack fiber segmentation right superior longitudinal fasciculus	-5569.87	1524.68	-3.65314	0.000262202	0.267395	0.261491	0.0150868	45.2912	4.79367e-255	34	11822.4	-23572.8	-23344	0.960299	4219	4254	Subcortical Intensity + Supraventricular White Matter	SIS
mri_y_rsi_rni_at	dmri_rsirni_fib_slflh	restricted normalized isotropic diffusion AtlasTrack fiber segmentation left superior longitudinal fasciculus	-5341.02	1485.71	-3.59492	0.000328196	0.206506	0.200112	0.0147012	32.2939	1.07842e-183	34	11932.5	-23793.1	-23564.3	0.911838	4219	4254	Subcortical Intensity + Supraventricular White Matter	SIS
mri_y_smr_t1_aseg	smri_t1w_scs_ccmidps	Average intensity of the normalized T1-weighted image within ASEG ROI CC-Mid-Posterior	-853798	238341	-3.58226	0.000344313	0.111126	0.104268	2.41377	16.2046	1.67733e-88	34	-10199.6	20471.2	20701.6	25676.5	4407	4442	Subcortical Intensity + Supraventricular White Matter	SIS
mri_y_dti_md_fs_at	dmdtifp1_82	Mean diffusivity within left hemisphere DTI atlas tract fibers without corpus callosum	4566.91	1283.3	3.55872	0.000376772	0.509601	0.505649	0.0126984	128.947	0	34	12555.6	-25039.1	-24810.3	0.680309	4219	4254	Subcortical Intensity + Supraventricular White Matter	SIS
mri_y_dti_fa_fs_at	dmdtifp1_10	Average fractional anisotropy within DTI atlas tract left anterior thalamic radiations	-8580.17	2447.29	-3.50599	0.000459655	0.542827	0.539143	0.0242162	147.337	0	34	9809.41	-19546.8	-19318	2.47412	4219	4254	Subcortical Intensity + Supraventricular White Matter	SIS
mri_y_dti_ld_is_at	dmri_dtild_fiberat_cc	Average longitudinal diffusion coefficient within DTI atlas tract corpus callosum	13935.5	4000.49	3.48345	0.000500016	0.163962	0.157224	0.0395852	24.3359	1.91974e-137	34	7718.85	-15365.7	-15136.9	6.61112	4219	4254	Subcortical Intensity + Supraventricular White Matter	SIS
mri_y_rsi_rni_at	dmri_rsirni_fib_afbncrh	restricted normalized isotropic diffusion AtlasTrack fiber segmentation right hemisphere fibers without corpus callosum	-4419.94	1270.94	-3.47771	0.000510826	0.310727	0.305172	0.012576	55.9394	7.35224790308844e-310	34	12596.8	-25121.5	-24892.7	0.667261	4219	4254	Subcortical Intensity + Supraventricular White Matter	SIS
mri_y_dti_td_fs_at	dmdtifp1_135	Average transverse diffusion coefficient within DTI atlas tract right anterior thalamic radiations	5975.91	1722.65	3.46902	0.000527581	0.231668	0.225476	0.0170458	37.4152	2.03312e-212	34	11303.1	-22534.1	-22305.3	1.22587	4219	4254	Subcortical Intensity + Supraventricular White Matter	SIS
mri_y_rsi_rnt_at	dmri_rsirnt_fib_afbnclh	restricted normalized total diffusion AtlasTrack fiber segmentation left hemisphere fibers without corpus callosum	-6933.77	2013.29	-3.444	0.000578759	0.267528	0.261625	0.0199217	45.3219	3.29628e-255	34	10639.8	-21207.7	-20978.9	1.67441	4219	4254	Subcortical Intensity + Supraventricular White Matter	SIS
mri_y_rsi_rnt_at	dmri_rsirnt_fib_slflh	restricted normalized total diffusion AtlasTrack fiber segmentation left superior longitudinal fasciculus	-8643.11	2539.14	-3.40394	0.000670396	0.218658	0.212361	0.0251251	34.7259	1.95501e-197	34	9652.67	-19233.3	-19004.5	2.66332	4219	4254	Subcortical Intensity + Supraventricular White Matter	SIS
mri_y_smr_t1_aseg	smri_t1w_scs_wmhint	Average intensity of the normalized T1-weighted image within ASEG ROI WM-hypointensities	-672200	198264	-3.39043	0.000703966	0.150776	0.144224	2.0079	23.013	4.65971e-130	34	-9381.83	18835.7	19066	17767.5	4407	4442	Subcortical Intensity + Supraventricular White Matter	SIS
mri_y_smr_t2_aseg	smri_t2w_scs_ltventriclelh	Average intensity of the normalized T2-weighted image within ASEG ROI Left-Lateral-Ventricle	1.35498e+07	4.00228e+06	3.38551	0.000716928	0.706281	0.70392	39.673	299.092	0	34	-21727.2	43526.3	43755.2	6.65623e+06	4229	4264	Subcortical Intensity + Supraventricular White Matter	SIS
mri_y_rsi_rnt_at	dmri_rsirnt_fib_atrrh	restricted normalized total diffusion AtlasTrack fiber segmentation right anterior thalamic radiations	-9150.81	2704.36	-3.38373	0.000721608	0.106533	0.0993324	0.0267599	14.7957	1.4547e-79	34	9384.51	-18697	-18468.2	3.02118	4219	4254	Subcortical Intensity + Supraventricular White Matter	SIS
mri_y_dti_md_fs_at	dmdtifp1_52	Mean diffusivity within DTI atlas tract left anterior thalamic radiations	4847.66	1461.95	3.31589	0.000921256	0.585797	0.582459	0.0144661	175.495	0	34	12001.1	-23930.2	-23701.4	0.882907	4219	4254	Subcortical Intensity + Supraventricular White Matter	SIS
mri_y_smr_t1_aseg	smri_t1w_scs_caudaterh	Average intensity of the normalized T1-weighted image within ASEG ROI Right-Caudate	-516346	156613	-3.29695	0.000985145	0.769078	0.767296	1.58609	431.686	0	34	-8334.31	16740.6	16971	11086.5	4407	4442	Subcortical Intensity + Supraventricular White Matter	SIS
mri_y_dti_md_fs_at	dmdtifp1_61	Mean diffusivity within DTI atlas tract corpus callosum	5265.14	1606.08	3.27826	0.00105296	0.590019	0.586715	0.0158923	178.58	0	34	11601.1	-23130.3	-22901.5	1.06557	4219	4254	Subcortical Intensity + Supraventricular White Matter	SIS
mri_y_rsi_rnd_at	dmri_rsirnd_fib_atrrh	restricted normalized directional diffusion AtlasTrack fiber segmentation right anterior thalamic radiations	-8432.78	2594.56	-3.25018	0.00116237	0.299248	0.293601	0.0256734	52.9906	5.44301e-295	34	9560.84	-19049.7	-18820.9	2.78084	4219	4254	Subcortical Intensity + Supraventricular White Matter	SIS
mri_y_rsi_hnd_at	dmri_rsihnd_fib_atrlh	hindered normalized directional diffusion AtlasTrack fiber segmentation left right anterior thalamic radiations	-402.005	125.113	-3.21314	0.00132281	0.356527	0.351341	0.001238	68.753	0	34	22458.8	-44845.6	-44616.8	0.00646624	4219	4254	Subcortical Intensity + Supraventricular White Matter	SIS
mri_y_dti_md_is_at	dmri_dtimd_fiberat_allfcclh	Mean diffusivity within left hemisphere DTI atlas tract fibers without corpus callosum	6378.63	1989.51	3.20613	0.00135538	0.289955	0.284233	0.0196864	50.6728	3.86508e-283	34	10690.4	-21308.8	-21080	1.63509	4219	4254	Subcortical Intensity + Supraventricular White Matter	SIS
mri_y_rsi_rnd_at	dmri_rsirnd_fib_cc	restricted normalized directional diffusion AtlasTrack fiber segmentation corpus callosum	-7652.69	2389.28	-3.20292	0.00137051	0.431648	0.427068	0.0236422	94.2416	0	34	9911.46	-19750.9	-19522.1	2.35822	4219	4254	Subcortical Intensity + Supraventricular White Matter	SIS
mri_y_smr_t1_aseg	smri_t1w_scs_amygdalarh	Average intensity of the normalized T1-weighted image within ASEG ROI Right-Amygdala	574799	181262	3.1711	0.00152906	0.759553	0.757698	1.83571	409.452	0	34	-8983.57	18039.1	18269.5	14850.9	4407	4442	Subcortical Intensity + Supraventricular White Matter	SIS
mri_y_dti_md_fs_at	dmdtifp1_81	Mean diffusivity within right hemisphere DTI atlas tract fibers without corpus callosum	4025.65	1296.34	3.10541	0.00191278	0.502709	0.498701	0.0128274	125.44	0	34	12512.6	-24953.1	-24724.3	0.6942	4219	4254	Subcortical Intensity + Supraventricular White Matter	SIS
mri_y_smr_t1_aseg	smri_t1w_scs_caudatelh	Average intensity of the normalized T1-weighted image within ASEG ROI Left-Caudate	-511338	164943	-3.10008	0.00194686	0.73561	0.73357	1.67045	360.634	0	34	-8564.51	17201	17431.4	12297.3	4407	4442	Subcortical Intensity + Supraventricular White Matter	SIS
mri_y_dti_fa_fs_at	dmdtifp1_9	Average fractional anisotropy within DTI atlas tract right anterior thalamic radiations	-7131.69	2315.3	-3.08025	0.00208159	0.545652	0.541991	0.0229101	149.025	0	34	10045.3	-20018.6	-19789.7	2.21443	4219	4254	Subcortical Intensity + Supraventricular White Matter	SIS
mri_y_smr_t2_aseg	smri_t2w_scs_csf	Average intensity of the normalized T2-weighted image within ASEG ROI CSF	8.53708e+06	2.8022e+06	3.04657	0.00232899	0.548185	0.544552	27.777	150.912	0	34	-20207.2	40486.4	40715.3	3.26294e+06	4229	4264	Subcortical Intensity + Supraventricular White Matter	SIS
mri_y_smr_t2_aseg	smri_t2w_scs_ltventriclerh	Average intensity of the normalized T2-weighted image within ASEG ROI Right-Lateral-Ventricle	1.20425e+07	3.95354e+06	3.04601	0.00233333	0.71224	0.709927	39.1898	307.862	0	34	-21674.9	43421.8	43650.7	6.49508e+06	4229	4264	Subcortical Intensity + Supraventricular White Matter	SIS
mri_y_dti_ld_fs_at	dmdtifp1_124	Average longitudinal diffusion coefficient within left hemisphere DTI atlas tract fibers without corpus callosum	5061.68	1681.74	3.00979	0.00262972	0.780769	0.779002	0.016641	441.927	0	34	11405.3	-22738.6	-22509.8	1.16833	4219	4254	Subcortical Intensity + Supraventricular White Matter	SIS
mri_y_dti_md_fs_at	dmdtifp1_51	Mean diffusivity within DTI atlas tract right anterior thalamic radiations	4311.96	1450.82	2.97209	0.00297451	0.567755	0.564271	0.014356	162.99	0	34	12033.6	-23995.3	-23766.5	0.869509	4219	4254	Subcortical Intensity + Supraventricular White Matter	SIS
mri_y_dti_td_fs_at	dmdtifp1_166	Average transverse diffusion coefficient within left hemisphere DTI atlas tract fibers without corpus callosum	4250.06	1453.73	2.92355	0.00347906	0.357717	0.352541	0.0143848	69.1104	0	34	12025.1	-23978.2	-23749.4	0.873006	4219	4254	Subcortical Intensity + Supraventricular White Matter	SIS
mri_y_smr_t2_aseg	smri_t2w_scs_ccps	Average intensity of the normalized T2-weighted image within ASEG ROI CC-Posterior	1.5025e+06	516230	2.91052	0.00362709	0.145876	0.13901	5.11718	21.2434	5.68121e-119	34	-12994.2	26060.4	26289.3	110739	4229	4264	Subcortical Intensity + Supraventricular White Matter	SIS
mri_y_dti_td_is_at	dmri_dtitd_fiberat_allfcclh	Average transverse diffusion coefficient within left hemisphere DTI atlas tract fibers without corpus callosum	6347.74	2187	2.90249	0.00372122	0.384618	0.379659	0.0216405	77.556	0	34	10287.8	-20503.6	-20274.8	1.97581	4219	4254	Subcortical Intensity + Supraventricular White Matter	SIS
mri_y_rsi_hni_at	dmri_rsihni_fib_slfrh	hindered normalized isotropic diffusion AtlasTrack fiber segmentation right superior longitudinal fasciculus	10059.3	3493.96	2.87905	0.00400885	0.149064	0.142207	0.034573	21.7374	6.37337e-122	34	8294.76	-16517.5	-16288.7	5.04295	4219	4254	Subcortical Intensity + Supraventricular White Matter	SIS
mri_y_rsi_hnt_at	dmri_rsihnt_fib_slfrh	hindered normalized total diffusion AtlasTrack fiber segmentation right superior longitudinal fasciculus	10026.2	3484.45	2.8774	0.00402974	0.149232	0.142376	0.0344789	21.7662	4.27804e-122	34	8306.35	-16540.7	-16311.9	5.01554	4219	4254	Subcortical Intensity + Supraventricular White Matter	SIS
mri_y_dti_md_is_at	dmri_dtimd_fiberat_allfccrh	Mean diffusivity within right hemisphere DTI atlas tract fibers without corpus callosum	5471.4	1907.3	2.86866	0.00414262	0.220497	0.214215	0.0188729	35.1006	1.55034e-199	34	10869.9	-21667.8	-21439	1.50275	4219	4254	Subcortical Intensity + Supraventricular White Matter	SIS
mri_y_smr_t2_aseg	smri_t2w_scs_wmhint	Average intensity of the normalized T2-weighted image within ASEG ROI WM-hypointensities	4.72178e+06	1.65388e+06	2.85497	0.00432507	0.469891	0.465629	16.3943	110.253	0	34	-17958.9	35989.8	36218.7	1.13664e+06	4229	4264	Subcortical Intensity + Supraventricular White Matter	SIS
mri_y_rsi_hni_at	dmri_rsihni_fib_afbnclh	hindered normalized isotropic diffusion AtlasTrack fiber segmentation left hemisphere fibers without corpus callosum	6766	2371.11	2.85352	0.00434482	0.180829	0.174228	0.0234623	27.392	1.9459e-155	34	9943.95	-19815.9	-19587.1	2.32247	4219	4254	Subcortical Intensity + Supraventricular White Matter	SIS
mri_y_rsi_rnt_at	dmri_rsirnt_fib_afbncrh	restricted normalized total diffusion AtlasTrack fiber segmentation right hemisphere fibers without corpus callosum	-5711.5	2006.92	-2.8459	0.00445001	0.279863	0.274059	0.0198587	48.2237	1.86854e-270	34	10653.3	-21234.6	-21005.8	1.66384	4219	4254	Subcortical Intensity + Supraventricular White Matter	SIS
mri_y_dti_td_is_at	dmri_dtitd_fiberat_atrrh	Average transverse diffusion coefficient within DTI atlas tract right anterior thalamic radiations	7503.96	2641.92	2.84035	0.00452806	0.354277	0.349073	0.026142	68.0812	0	34	9483.88	-18895.8	-18667	2.88329	4219	4254	Subcortical Intensity + Supraventricular White Matter	SIS
mri_y_dti_ld_fs_at	dmdtifp1_123	Average longitudinal diffusion coefficient within right hemisphere DTI atlas tract fibers without corpus callosum	4522.46	1604.87	2.81795	0.00485558	0.795025	0.793374	0.0158804	481.295	0	34	11604.3	-23136.7	-22907.9	1.06397	4219	4254	Subcortical Intensity + Supraventricular White Matter	SIS
mri_y_rsi_hnd_at	dmri_rsihnd_fib_atrrh	hindered normalized directional diffusion AtlasTrack fiber segmentation right anterior thalamic radiations	-353.032	126.19	-2.79761	0.00517153	0.457299	0.452925	0.00124867	104.561	0	34	22422.3	-44772.6	-44543.8	0.00657812	4219	4254	Subcortical Intensity + Supraventricular White Matter	SIS
mri_y_dti_td_fs_at	dmdtifp1_145	Average transverse diffusion coefficient within DTI atlas tract corpus callosum	5621.77	2010.07	2.79681	0.00518436	0.386595	0.381652	0.0198898	78.2059	0	34	10646.7	-21221.3	-20992.5	1.66905	4219	4254	Subcortical Intensity + Supraventricular White Matter	SIS
mri_y_dti_fa_is_at	dmri_dtifa_fiberat_atrrh	Average fractional anisotropy within DTI atlas tract right anterior thalamic radiations	-6573.52	2366.13	-2.77818	0.00549069	0.329341	0.323936	0.023413	60.9361	0	34	9952.89	-19833.8	-19605	2.31273	4219	4254	Subcortical Intensity + Supraventricular White Matter	SIS
mri_y_rsi_hnt_at	dmri_rsihnt_fib_atrrh	hindered normalized total diffusion AtlasTrack fiber segmentation right anterior thalamic radiations	7715.96	2781.6	2.77393	0.00556277	0.0891085	0.0817679	0.0275242	12.139	4.19358e-63	34	9264.71	-18457.4	-18228.6	3.19624	4219	4254	Subcortical Intensity + Supraventricular White Matter	SIS
mri_y_rsi_rnd_at	dmri_rsirnd_fib_slflh	restricted normalized directional diffusion AtlasTrack fiber segmentation left superior longitudinal fasciculus	-6880.93	2481.29	-2.77313	0.00557641	0.364639	0.359518	0.0245526	71.2151	0	34	9750.73	-19429.5	-19200.7	2.54333	4219	4254	Subcortical Intensity + Supraventricular White Matter	SIS
mri_y_rsi_hni_at	dmri_rsihni_fib_atrlh	hindered normalized isotropic diffusion AtlasTrack fiber segmentation left right anterior thalamic radiations	8054.28	2910.75	2.76708	0.00568081	0.087337	0.0799821	0.0288022	11.8746	1.83596e-61	34	9071.64	-18071.3	-17842.5	3.49993	4219	4254	Subcortical Intensity + Supraventricular White Matter	SIS
mri_y_rsi_hni_at	dmri_rsihni_fib_atrrh	hindered normalized isotropic diffusion AtlasTrack fiber segmentation right anterior thalamic radiations	7723.2	2794.54	2.76367	0.00574034	0.088918	0.0815758	0.0276523	12.1105	6.30112e-63	34	9244.96	-18417.9	-18189.1	3.22605	4219	4254	Subcortical Intensity + Supraventricular White Matter	SIS
mri_y_rsi_hnt_at	dmri_rsihnt_fib_afbnclh	hindered normalized total diffusion AtlasTrack fiber segmentation left hemisphere fibers without corpus callosum	6374.64	2335.11	2.72991	0.00636142	0.18354	0.17696	0.0231061	27.895	2.26739e-158	34	10009	-19946.1	-19717.3	2.25249	4219	4254	Subcortical Intensity + Supraventricular White Matter	SIS
mri_y_smr_t2_aseg	smri_t2w_scs_vedcrh	Average intensity of the normalized T2-weighted image within ASEG ROI Right-VentralDC	510382	188357	2.70966	0.00676235	0.417489	0.412806	1.8671	89.1456	0	34	-8695.17	17462.3	17691.2	14742.6	4229	4264	Subcortical Intensity + Supraventricular White Matter	SIS
mri_y_rsi_rnd_at	dmri_rsirnd_fib_afbnclh	restricted normalized directional diffusion AtlasTrack fiber segmentation left hemisphere fibers without corpus callosum	-4911.4	1827.18	-2.68797	0.00721708	0.465851	0.461547	0.0180801	108.222	0	34	11052.5	-22032.9	-21804.1	1.37915	4219	4254	Subcortical Intensity + Supraventricular White Matter	SIS
mri_y_rsi_hnt_at	dmri_rsihnt_fib_atrlh	hindered normalized total diffusion AtlasTrack fiber segmentation left right anterior thalamic radiations	7760.78	2894.22	2.68148	0.00735835	0.086795	0.0794356	0.0286385	11.7939	5.8186e-61	34	9095.88	-18119.8	-17891	3.46028	4219	4254	Subcortical Intensity + Supraventricular White Matter	SIS
mri_y_rsi_rnt_at	dmri_rsirnt_fib_slfrh	restricted normalized total diffusion AtlasTrack fiber segmentation right superior longitudinal fasciculus	-6721.03	2522.77	-2.66414	0.00774788	0.170999	0.164319	0.0249631	25.5959	6.75766e-145	34	9680.19	-19288.4	-19059.6	2.62909	4219	4254	Subcortical Intensity + Supraventricular White Matter	SIS
mri_y_dti_td_is_at	dmri_dtitd_fiberat_allfccrh	Average transverse diffusion coefficient within right hemisphere DTI atlas tract fibers without corpus callosum	5487.54	2084.14	2.633	0.0084943	0.344931	0.339652	0.0206228	65.3396	0	34	10492.7	-20913.4	-20684.6	1.79433	4219	4254	Subcortical Intensity + Supraventricular White Matter	SIS
mri_y_dti_td_fs_at	dmdtifp1_165	Average transverse diffusion coefficient within right hemisphere DTI atlas tract fibers without corpus callosum	3775.83	1453.51	2.59773	0.00941673	0.361568	0.356423	0.0143826	70.2759	0	34	12025.8	-23979.5	-23750.7	0.872737	4219	4254	Subcortical Intensity + Supraventricular White Matter	SIS
mri_y_smr_t2_aseg	smri_t2w_scs_pallidumrh	Average intensity of the normalized T2-weighted image within ASEG ROI Right-Pallidum	-1.04669e+06	403135	-2.59639	0.00945356	0.307666	0.3021	3.99611	55.2742	1.18764e-306	34	-11939.8	23951.6	24180.5	67532.5	4229	4264	Subcortical Intensity + Supraventricular White Matter	SIS
mri_y_dti_md_is_at	dmri_dtimd_fiberat_atrlh	Mean diffusivity within DTI atlas tract left anterior thalamic radiations	6539.83	2558.8	2.55582	0.0106285	0.300826	0.295192	0.0253195	53.3901	5.0987e-297	34	9619.88	-19167.8	-18938.9	2.70471	4219	4254	Subcortical Intensity + Supraventricular White Matter	SIS
mri_y_rsi_rni_at	dmri_rsirni_fib_atrrh	restricted normalized isotropic diffusion AtlasTrack fiber segmentation right anterior thalamic radiations	-4007.03	1571.92	-2.54914	0.0108341	0.419612	0.414935	0.0155543	89.714	0	34	11692.6	-23313.2	-23084.4	1.02072	4219	4254	Subcortical Intensity + Supraventricular White Matter	SIS
mri_y_rsi_hni_at	dmri_rsihni_fib_afbncrh	hindered normalized isotropic diffusion AtlasTrack fiber segmentation right hemisphere fibers without corpus callosum	5838.52	2315.89	2.52107	0.0117365	0.205282	0.198878	0.0229159	32.053	2.53542e-182	34	10044.2	-20016.4	-19787.6	2.21557	4219	4254	Subcortical Intensity + Supraventricular White Matter	SIS
mri_y_rsi_hnt_at	dmri_rsihnt_fib_afbncrh	hindered normalized total diffusion AtlasTrack fiber segmentation right hemisphere fibers without corpus callosum	5798.05	2310.77	2.50914	0.0121397	0.206012	0.199614	0.0228653	32.1966	3.85843e-183	34	10053.6	-20035.2	-19806.4	2.20579	4219	4254	Subcortical Intensity + Supraventricular White Matter	SIS
mri_y_dti_fa_is_at	dmri_dtifa_fiberat_cc	Average fractional anisotropy within DTI atlas tract corpus callosum	-5630.76	2394.14	-2.35189	0.018724	0.381175	0.376188	0.0236902	76.4342	0	34	9902.82	-19733.6	-19504.8	2.36782	4219	4254	Subcortical Intensity + Supraventricular White Matter	SIS
mri_y_dti_ld_is_at	dmri_dtild_fiberat_allfocclh	Average longitudinal diffusion coefficient within left hemisphere DTI atlas tract fibers without corpus callosum	6171.62	2653.84	2.32555	0.0200899	0.111309	0.104147	0.0262599	15.542	3.59651e-84	34	9464.74	-18857.5	-18628.7	2.90936	4219	4254	Subcortical Intensity + Supraventricular White Matter	SIS
mri_y_smr_t2_aseg	smri_t2w_scs_vedclh	Average intensity of the normalized T2-weighted image within ASEG ROI Left-VentralDC	424471	182576	2.32491	0.0201241	0.400491	0.395671	1.8098	83.0914	0	34	-8562.25	17196.5	17425.4	13851.6	4229	4264	Subcortical Intensity + Supraventricular White Matter	SIS
mri_y_rsi_rni_at	dmri_rsirni_fib_atrlh	restricted normalized isotropic diffusion AtlasTrack fiber segmentation left right anterior thalamic radiations	-3674.25	1585.98	-2.31671	0.0205672	0.424858	0.420223	0.0156934	91.6639	0	34	11654.7	-23237.4	-23008.6	1.03907	4219	4254	Subcortical Intensity + Supraventricular White Matter	SIS
mri_y_smr_t2_aseg	smri_t2w_scs_pallidumlh	Average intensity of the normalized T2-weighted image within ASEG ROI Left-Pallidum	-992815	435907	-2.27758	0.022801	0.339471	0.33416	4.32097	63.9248	0	34	-12273.1	24618.1	24847	78958.8	4229	4264	Subcortical Intensity + Supraventricular White Matter	SIS
mri_y_smr_t2_aseg	smri_t2w_scs_tplh	Average intensity of the normalized T2-weighted image within ASEG ROI Left-Thalamus-Proper	1.0719e+06	488967	2.19217	0.0284215	0.206136	0.199753	4.84693	32.2973	9.18989e-184	34	-12762.9	25597.7	25826.6	99351	4229	4264	Subcortical Intensity + Supraventricular White Matter	SIS
mri_y_rsi_rnd_at	dmri_rsirnd_fib_afbncrh	restricted normalized directional diffusion AtlasTrack fiber segmentation right hemisphere fibers without corpus callosum	-3875.25	1782.18	-2.17444	0.0297277	0.500569	0.496544	0.0176349	124.371	0	34	11158.5	-22245.1	-22016.3	1.31206	4219	4254	Subcortical Intensity + Supraventricular White Matter	SIS
mri_y_smr_t1_aseg	smri_t1w_scs_ccat	Average intensity of the normalized T1-weighted image within ASEG ROI CC-Anterior	-445591	208407	-2.13808	0.0325653	0.0429923	0.035609	2.11062	5.8229	2.25355e-24	34	-9603.46	19278.9	19509.3	19632	4407	4442	Subcortical Intensity + Supraventricular White Matter	SIS
mri_y_dti_ld_is_at	dmri_dtild_fiberat_allfccrh	Average longitudinal diffusion coefficient within right hemisphere DTI atlas tract fibers without corpus callosum	5438.93	2557.75	2.12645	0.0335238	0.102232	0.0949971	0.0253092	14.1304	1.89249e-75	34	9621.61	-19171.2	-18942.4	2.7025	4219	4254	Subcortical Intensity + Supraventricular White Matter	SIS
mri_y_smr_t2_aseg	smri_t2w_scs_bstem	Average intensity of the normalized T2-weighted image within ASEG ROI Brain-Stem	508133	242504	2.09536	0.0361985	0.339033	0.33372	2.40613	63.815	0	34	-9778.96	19629.9	19858.8	24489.5	4230	4265	Subcortical Intensity + Supraventricular White Matter	SIS
mri_y_rsi_fni_at	dmri_rsifni_fib_atrlh	free normalized isotropic diffusion AtlasTrack fiber segmentation left right anterior thalamic radiations	4993.4	2418.9	2.06433	0.0390475	0.449025	0.444585	0.0239352	101.128	0	34	9859.06	-19646.1	-19417.3	2.41704	4219	4254	Subcortical Intensity + Supraventricular White Matter	SIS
mri_y_dti_ld_fs_at	dmdtifp1_103	Average longitudinal diffusion coefficient within DTI atlas tract corpus callosum	4522.08	2202.11	2.05352	0.040084	0.818874	0.817414	0.0217901	561.005	0	34	10258.5	-20445	-20216.2	2.00322	4219	4254	Subcortical Intensity + Supraventricular White Matter	SIS
mri_y_smr_t2_aseg	smri_t2w_scs_4thventricle	Average intensity of the normalized T2-weighted image within ASEG ROI 4th-Ventricle	-5.4326e+06	2.72245e+06	-1.99548	0.0460546	0.827969	0.826587	27.0122	598.784	0	34	-20092.9	40257.8	40486.7	3.08647e+06	4230	4265	Subcortical Intensity + Supraventricular White Matter	SIS
mri_y_dti_fa_fs_at	dmdtifp1_19	Average fractional anisotropy within DTI atlas tract corpus callosum	-5073.46	2564.6	-1.97827	0.0479637	0.549107	0.545474	0.0253769	151.117	0	34	9610.24	-19148.5	-18919.7	2.71698	4219	4254	Subcortical Intensity + Supraventricular White Matter	SIS
mri_y_smr_t2_aseg	smri_t2w_scs_ccct	Average intensity of the normalized T2-weighted image within ASEG ROI CC-Central	1.74369e+06	886294	1.9674	0.0492027	0.537033	0.533311	8.78548	144.281	0	34	-15298.9	30669.8	30898.6	326414	4229	4264	Subcortical Intensity + Supraventricular White Matter	SIS
mri_y_smr_t2_aseg	smri_t2w_scs_aar	Average intensity of the normalized T2-weighted image within ASEG ROI Right-Accumbens-Area	-1.61054e+06	822216	-1.95877	0.0502048	0.267202	0.26131	8.15029	45.3538	1.81388e-255	34	-14978.9	30029.8	30258.7	280921	4229	4264	Subcortical Intensity + Supraventricular White Matter	SIS
mri_y_smr_t2_aseg	smri_t2w_scs_ccat	Average intensity of the normalized T2-weighted image within ASEG ROI CC-Anterior	1.33322e+06	684614	1.9474	0.0515524	0.136153	0.129208	6.78631	19.6042	4.69549e-109	34	-14197.9	28467.9	28696.8	194762	4229	4264	Subcortical Intensity + Supraventricular White Matter	SIS
mri_y_rsi_fni_at	dmri_rsifni_fib_afbncrh	free normalized isotropic diffusion AtlasTrack fiber segmentation right hemisphere fibers without corpus callosum	2987.13	1597.49	1.8699	0.0615674	0.421854	0.417195	0.0158073	90.5431	0	34	11624	-23175.9	-22947.1	1.0542	4219	4254	Subcortical Intensity + Supraventricular White Matter	SIS
mri_y_dti_md_is_at	dmri_dtimd_fiberat_atrrh	Mean diffusivity within DTI atlas tract right anterior thalamic radiations	4524.6	2422.07	1.86807	0.0618217	0.308789	0.303218	0.0239666	55.4347	2.48392e-307	34	9853.48	-19635	-19406.2	2.42339	4219	4254	Subcortical Intensity + Supraventricular White Matter	SIS
mri_y_smr_t1_aseg	smri_t1w_scs_tplh	Average intensity of the normalized T1-weighted image within ASEG ROI Left-Thalamus-Proper	-288830	154942	-1.86411	0.0623729	0.541696	0.53816	1.56916	153.202	0	34	-8286.67	16645.3	16875.7	10851.3	4407	4442	Subcortical Intensity + Supraventricular White Matter	SIS
mri_y_rsi_fni_at	dmri_rsifni_fib_afbnclh	free normalized isotropic diffusion AtlasTrack fiber segmentation left hemisphere fibers without corpus callosum	2985.08	1713.21	1.74239	0.0815135	0.466421	0.462121	0.0169524	108.47	0	34	11326.4	-22580.9	-22352.1	1.21247	4219	4254	Subcortical Intensity + Supraventricular White Matter	SIS
mri_y_rsi_rnd_at	dmri_rsirnd_fib_slfrh	restricted normalized directional diffusion AtlasTrack fiber segmentation right superior longitudinal fasciculus	-4288.74	2476.47	-1.73179	0.0833834	0.339581	0.334259	0.0245049	63.805	0	34	9758.99	-19446	-19217.2	2.53347	4219	4254	Subcortical Intensity + Supraventricular White Matter	SIS
mri_y_smr_t1_aseg	smri_t1w_scs_pallidumrh	Average intensity of the normalized T1-weighted image within ASEG ROI Right-Pallidum	262341	151495	1.73168	0.0834	0.146677	0.140094	1.53425	22.2799	1.21521e-125	34	-8186.71	16445.4	16675.8	10373.7	4407	4442	Subcortical Intensity + Supraventricular White Matter	SIS
mri_y_dti_fa_fs_at	dmdtifp1_40	Average fractional anisotropy within left hemisphere DTI atlas tract fibers without corpus callosum	-3025.4	1768.89	-1.71033	0.0872775	0.638148	0.635232	0.0175034	218.837	0	34	11190.4	-22308.8	-22080	1.29256	4219	4254	Subcortical Intensity + Supraventricular White Matter	SIS
mri_y_rsi_hnd_at	dmri_rsihnd_fib_cc	hindered normalized directional diffusion AtlasTrack fiber segmentation corpus callosum	-158.472	93.7347	-1.69064	0.0909789	0.231225	0.22503	0.000927513	37.3221	6.65455e-212	34	23687.1	-47302.2	-47073.4	0.00362952	4219	4254	Subcortical Intensity + Supraventricular White Matter	SIS
mri_y_smr_t2_aseg	smri_t2w_scs_tprh	Average intensity of the normalized T2-weighted image within ASEG ROI Right-Thalamus-Proper	822450	494964	1.66164	0.0966599	0.163665	0.156941	4.90638	24.3408	1.6753e-137	34	-12814.8	25701.7	25930.5	101803	4229	4264	Subcortical Intensity + Supraventricular White Matter	SIS
mri_y_smr_t2_aseg	smri_t2w_scs_cbwmatterlh	Average intensity of the normalized T2-weighted image within ASEG ROI Left-Cerebral-White-Matter	418406	253192	1.65252	0.0985019	0.219537	0.213263	2.51218	34.9958	5.17157e-199	34	-9962.91	19997.8	20226.7	26695.8	4230	4265	Subcortical Intensity + Supraventricular White Matter	SIS
mri_y_smr_t2_aseg	smri_t2w_scs_crbwmatterlh	Average intensity of the normalized T2-weighted image within ASEG ROI Left-Cerebellum-White-Matter	415328	254393	1.63263	0.102622	0.198046	0.1916	2.52409	30.724	8.91025e-175	34	-9983.08	20038.2	20267.1	26949.5	4230	4265	Subcortical Intensity + Supraventricular White Matter	SIS
mri_y_rsi_fni_at	dmri_rsifni_fib_slfrh	free normalized isotropic diffusion AtlasTrack fiber segmentation right superior longitudinal fasciculus	3263.2	2036.14	1.60264	0.109089	0.203878	0.197462	0.0201478	31.7776	9.41832e-181	34	10591.8	-21111.7	-20882.9	1.71263	4219	4254	Subcortical Intensity + Supraventricular White Matter	SIS
mri_y_smr_t2_aseg	smri_t2w_scs_putamenrh	Average intensity of the normalized T2-weighted image within ASEG ROI Right-Putamen	-768589	484162	-1.58746	0.112482	0.378017	0.373016	4.7993	75.5946	0	34	-12720.7	25513.5	25742.4	97407.8	4229	4264	Subcortical Intensity + Supraventricular White Matter	SIS
mri_y_smr_t2_aseg	smri_t2w_scs_ccmidat	Average intensity of the normalized T2-weighted image within ASEG ROI CC-Mid-Anterior	1.48396e+06	950869	1.56063	0.118685	0.528198	0.524404	9.42558	139.25	0	34	-15598.8	31269.5	31498.4	375711	4229	4264	Subcortical Intensity + Supraventricular White Matter	SIS
mri_y_smr_t1_aseg	smri_t1w_scs_inflatventlh	Average intensity of the normalized T1-weighted image within ASEG ROI Left-Inf-Lat-Vent	-639573	412733	-1.5496	0.121308	0.24971	0.243922	4.17991	43.1392	4.28001e-245	34	-12638.7	25349.4	25579.8	76997.6	4407	4442	Subcortical Intensity + Supraventricular White Matter	SIS
mri_y_dti_fa_is_at	dmri_dtifa_fiberat_allfcclh	Average fractional anisotropy within left hemisphere DTI atlas tract fibers without corpus callosum	-2657.24	1718.3	-1.54644	0.122074	0.369656	0.364576	0.0170027	72.7697	0	34	11313.8	-22555.6	-22326.8	1.21968	4219	4254	Subcortical Intensity + Supraventricular White Matter	SIS
mri_y_dti_fa_fs_at	dmdtifp1_39	Average fractional anisotropy within right hemisphere DTI atlas tract fibers without corpus callosum	-2565.17	1714.31	-1.49633	0.134642	0.660283	0.657545	0.0169632	241.181	0	34	11323.7	-22575.5	-22346.7	1.21402	4219	4254	Subcortical Intensity + Supraventricular White Matter	SIS
mri_y_smr_t2_aseg	smri_t2w_scs_amygdalarh	Average intensity of the normalized T2-weighted image within ASEG ROI Right-Amygdala	-1.04159e+06	737704	-1.41194	0.158041	0.576181	0.572773	7.31256	169.097	0	34	-14516.4	29104.8	29333.7	226140	4229	4264	Subcortical Intensity + Supraventricular White Matter	SIS
mri_y_dti_fa_is_at	dmri_dtifa_fiberat_allfccrh	Average fractional anisotropy within right hemisphere DTI atlas tract fibers without corpus callosum	-2270.69	1677.1	-1.35394	0.175828	0.384654	0.379696	0.0165951	77.5679	0	34	11417.1	-22762.1	-22533.3	1.1619	4219	4254	Subcortical Intensity + Supraventricular White Matter	SIS
mri_y_rsi_hni_at	dmri_rsihni_fib_cc	hindered normalized isotropic diffusion AtlasTrack fiber segmentation corpus callosum	3726.71	2948.65	1.26387	0.206347	0.204111	0.197697	0.0291771	31.8233	5.168e-181	34	9016.62	-17961.2	-17732.4	3.59165	4219	4254	Subcortical Intensity + Supraventricular White Matter	SIS
mri_y_rsi_hnt_at	dmri_rsihnt_fib_cc	hindered normalized total diffusion AtlasTrack fiber segmentation corpus callosum	3683.17	2942.97	1.25152	0.210816	0.205638	0.199237	0.0291209	32.1231	1.01185e-182	34	9024.82	-17977.6	-17748.8	3.57783	4219	4254	Subcortical Intensity + Supraventricular White Matter	SIS
mri_y_smr_t1_aseg	smri_t1w_scs_aar	Average intensity of the normalized T1-weighted image within ASEG ROI Right-Accumbens-Area	211770	171487	1.23491	0.216931	0.69803	0.6957	1.73672	299.622	0	34	-8737.33	17546.7	17777	13292.3	4407	4442	Subcortical Intensity + Supraventricular White Matter	SIS
mri_y_smr_t1_aseg	smri_t1w_scs_tprh	Average intensity of the normalized T1-weighted image within ASEG ROI Right-Thalamus-Proper	-173151	140430	-1.23301	0.21764	0.678159	0.675676	1.42219	273.12	0	34	-7849.83	15771.7	16002	8913.75	4407	4442	Subcortical Intensity + Supraventricular White Matter	SIS
mri_y_smr_t1_aseg	smri_t1w_scs_putamenlh	Average intensity of the normalized T1-weighted image within ASEG ROI Left-Putamen	-199149	164463	-1.2109	0.225998	0.65115	0.648459	1.66559	241.94	0	34	-8551.57	17175.1	17405.5	12225.8	4407	4442	Subcortical Intensity + Supraventricular White Matter	SIS
mri_y_smr_t2_aseg	smri_t2w_scs_crbcortexlh	Average intensity of the normalized T2-weighted image within ASEG ROI Left-Cerebellum-Cortex	-878101	738968	-1.18828	0.23479	0.470309	0.466051	7.33206	110.464	0	34	-14531.2	29134.4	29363.2	227401	4230	4265	Subcortical Intensity + Supraventricular White Matter	SIS
mri_y_smr_t2_aseg	smri_t2w_scs_cbwmatterrh	Average intensity of the normalized T2-weighted image within ASEG ROI Right-Cerebral-White-Matter	-216523	182662	-1.18537	0.235936	0.27977	0.27398	1.81066	48.3158	4.90552e-271	34	-8564.27	17200.5	17429.4	13864.7	4229	4264	Subcortical Intensity + Supraventricular White Matter	SIS
mri_y_smr_t1_aseg	smri_t1w_scs_amygdalalh	Average intensity of the normalized T1-weighted image within ASEG ROI Left-Amygdala	228342	193676	1.17899	0.238466	0.822789	0.821422	1.96143	601.814	0	34	-9277.83	18627.7	18858	16954.7	4407	4442	Subcortical Intensity + Supraventricular White Matter	SIS
mri_y_smr_t2_aseg	smri_t2w_scs_aal	Average intensity of the normalized T2-weighted image within ASEG ROI Left-Accumbens-Area	-973254	826466	-1.17761	0.239019	0.246909	0.240854	8.19242	40.78	6.2462e-231	34	-15000.9	30073.7	30302.6	283833	4229	4264	Subcortical Intensity + Supraventricular White Matter	SIS
mri_y_smr_t1_aseg	smri_t1w_scs_cbwmatterlh	Average intensity of the normalized T1-weighted image within ASEG ROI Left-Cerebral-White-Matter	-51875.9	44970.4	-1.15356	0.248745	0.603502	0.600443	0.455434	197.288	0	34	-2791.7	5655.4	5885.76	914.099	4407	4442	Subcortical Intensity + Supraventricular White Matter	SIS
mri_y_smr_t2_aseg	smri_t2w_scs_hpusrh	Average intensity of the normalized T2-weighted image within ASEG ROI Right-Hippocampus	-851124	809095	-1.05195	0.292885	0.481911	0.477746	8.02023	115.697	0	34	-14910.3	29892.6	30121.5	272027	4229	4264	Subcortical Intensity + Supraventricular White Matter	SIS
mri_y_smr_t2_aseg	smri_t2w_scs_crbcortexrh	Average intensity of the normalized T2-weighted image within ASEG ROI Right-Cerebellum-Cortex	-782318	752745	-1.03929	0.298731	0.498552	0.494521	7.46876	123.693	0	34	-14610	29291.9	29520.8	235960	4230	4265	Subcortical Intensity + Supraventricular White Matter	SIS
mri_y_smr_t1_aseg	smri_t1w_scs_crbwmatterlh	Average intensity of the normalized T1-weighted image within ASEG ROI Left-Cerebellum-White-Matter	76597.8	77252.2	0.99153	0.321481	0.168496	0.162081	0.782364	26.2657	1.81385e-149	34	-5195.13	10462.3	10692.6	2697.49	4407	4442	Subcortical Intensity + Supraventricular White Matter	SIS
mri_y_smr_t1_aseg	smri_t1w_scs_aal	Average intensity of the normalized T1-weighted image within ASEG ROI Left-Accumbens-Area	-163769	178272	-0.918647	0.35833	0.763436	0.761611	1.80543	418.3	0	34	-8909.69	17891.4	18121.7	14365	4407	4442	Subcortical Intensity + Supraventricular White Matter	SIS
mri_y_dti_vol_fs_at	dmdtifp1_177	Fiber tract volume in mm^3 of DTI atlas tract right anterior thalamic radiations	1.26655e+08	1.40456e+08	0.901742	0.367246	0.139936	0.133005	1389.83	20.1897	1.38766e-112	34	-36804.5	73681	73909.8	8.14949e+09	4219	4254	Subcortical Intensity + Supraventricular White Matter	SIS
mri_y_dti_vol_is_at	dmri_dtivol_fiberat_atrrh	Fiber tract volume in mm^3 of DTI atlas tract right anterior thalamic radiations	1.26655e+08	1.40456e+08	0.901742	0.367246	0.139936	0.133005	1389.83	20.1897	1.38766e-112	34	-36804.5	73681	73909.8	8.14949e+09	4219	4254	Subcortical Intensity + Supraventricular White Matter	SIS
mri_y_smr_t1_aseg	smri_t1w_scs_crbwmatterrh	Average intensity of the normalized T1-weighted image within ASEG ROI Right-Cerebellum-White-Matter	72065.5	84742.1	0.850409	0.395144	0.129018	0.122298	0.858218	19.2001	6.28958e-107	34	-5606.19	11284.4	11514.7	3245.92	4407	4442	Subcortical Intensity + Supraventricular White Matter	SIS
mri_y_smr_t1_aseg	smri_t1w_scs_ccct	Average intensity of the normalized T1-weighted image within ASEG ROI CC-Central	-150461	178274	-0.843988	0.398722	0.0870674	0.0800242	1.80546	12.3618	1.243e-64	34	-8909.75	17891.5	18121.9	14365.4	4407	4442	Subcortical Intensity + Supraventricular White Matter	SIS
mri_y_rsi_fni_at	dmri_rsifni_fib_atrrh	free normalized isotropic diffusion AtlasTrack fiber segmentation right anterior thalamic radiations	1943.65	2316.98	0.838873	0.401588	0.493072	0.488987	0.0229267	120.696	0	34	10042.2	-20012.4	-19783.6	2.21765	4219	4254	Subcortical Intensity + Supraventricular White Matter	SIS
mri_y_smr_t2_aseg	smri_t2w_scs_crbwmatterrh	Average intensity of the normalized T2-weighted image within ASEG ROI Right-Cerebellum-White-Matter	-151771	190516	-0.796633	0.425709	0.291631	0.285936	1.88851	51.2074	5.36717e-286	34	-8743.78	17559.6	17788.4	15082.6	4229	4264	Subcortical Intensity + Supraventricular White Matter	SIS
mri_y_smr_t2_aseg	smri_t2w_scs_caudatelh	Average intensity of the normalized T2-weighted image within ASEG ROI Left-Caudate	716129	953072	0.75139	0.45246	0.562418	0.5589	9.44742	159.867	0	34	-15608.6	31289.2	31518.1	377454	4229	4264	Subcortical Intensity + Supraventricular White Matter	SIS
mri_y_smr_t2_aseg	smri_t2w_scs_amygdalalh	Average intensity of the normalized T2-weighted image within ASEG ROI Left-Amygdala	-576325	773338	-0.745243	0.456166	0.581405	0.578039	7.66579	172.76	0	34	-14717.6	29507.1	29736	248514	4229	4264	Subcortical Intensity + Supraventricular White Matter	SIS
mri_y_smr_t2_aseg	smri_t2w_scs_caudaterh	Average intensity of the normalized T2-weighted image within ASEG ROI Right-Caudate	654568	944426	0.693085	0.488294	0.529843	0.526063	9.36172	140.173	0	34	-15569.8	31211.5	31440.4	370637	4229	4264	Subcortical Intensity + Supraventricular White Matter	SIS
mri_y_rsi_fni_at	dmri_rsifni_fib_slflh	free normalized isotropic diffusion AtlasTrack fiber segmentation left superior longitudinal fasciculus	-1425.44	2172.55	-0.656114	0.511787	0.284992	0.27923	0.0214976	49.4598	7.0564e-277	34	10316	-20560	-20331.2	1.94979	4219	4254	Subcortical Intensity + Supraventricular White Matter	SIS
mri_y_smr_t1_aseg	smri_t1w_scs_ccmidat	Average intensity of the normalized T1-weighted image within ASEG ROI CC-Mid-Anterior	-147576	225864	-0.653384	0.513543	0.0176953	0.0101168	2.28742	2.33494	1.94669e-05	34	-9960.77	19993.5	20223.9	23058.6	4407	4442	Subcortical Intensity + Supraventricular White Matter	SIS
mri_y_smr_t1_aseg	smri_t1w_scs_crbcortexlh	Average intensity of the normalized T1-weighted image within ASEG ROI Left-Cerebellum-Cortex	104380	164674	0.633859	0.526206	0.518449	0.514734	1.66772	139.549	0	34	-8557.25	17186.5	17416.9	12257.2	4407	4442	Subcortical Intensity + Supraventricular White Matter	SIS
mri_y_smr_t2_aseg	smri_t2w_scs_putamenlh	Average intensity of the normalized T2-weighted image within ASEG ROI Left-Putamen	-297240	501764	-0.59239	0.553621	0.424658	0.420033	4.97379	91.8063	0	34	-12873	25818	26046.9	104619	4229	4264	Subcortical Intensity + Supraventricular White Matter	SIS
mri_y_dti_vol_fs_at	dmdtifp1_178	Fiber tract volume in mm^3 of DTI atlas tract left anterior thalamic radiations	8.5182e+07	1.48715e+08	0.572785	0.566821	0.136558	0.129599	1471.55	19.6252	3.67017e-109	34	-37047.6	74167.2	74396	9.1361e+09	4219	4254	Subcortical Intensity + Supraventricular White Matter	SIS
mri_y_dti_vol_is_at	dmri_dtivol_fiberat_atrlh	Fiber tract volume in mm^3 of DTI atlas tract left anterior thalamic radiations	8.5182e+07	1.48715e+08	0.572785	0.566821	0.136558	0.129599	1471.55	19.6252	3.67017e-109	34	-37047.6	74167.2	74396	9.1361e+09	4219	4254	Subcortical Intensity + Supraventricular White Matter	SIS
mri_y_smr_t1_aseg	smri_t1w_scs_pallidumlh	Average intensity of the normalized T1-weighted image within ASEG ROI Left-Pallidum	94493.2	166147	0.568733	0.569567	0.177152	0.170804	1.68264	27.9056	3.89971e-159	34	-8596.8	17265.6	17496	12477.4	4407	4442	Subcortical Intensity + Supraventricular White Matter	SIS
mri_y_dti_ld_is_at	dmri_dtild_fiberat_atrlh	Average longitudinal diffusion coefficient within DTI atlas tract left anterior thalamic radiations	-2046.84	3732.43	-0.548395	0.58345	0.192616	0.186109	0.0369327	29.6035	2.81124e-168	34	8013.9	-15955.8	-15727	5.75482	4219	4254	Subcortical Intensity + Supraventricular White Matter	SIS
mri_y_smr_t1_aseg	smri_t1w_scs_crbcortexrh	Average intensity of the normalized T1-weighted image within ASEG ROI Right-Cerebellum-Cortex	86986.3	164522	0.52872	0.597026	0.612583	0.609594	1.66618	204.951	0	34	-8553.16	17178.3	17408.7	12234.6	4407	4442	Subcortical Intensity + Supraventricular White Matter	SIS
mri_y_dti_ld_fs_at	dmdtifp1_93	Average longitudinal diffusion coefficient within DTI atlas tract right anterior thalamic radiations	984.047	2061.45	0.477357	0.633133	0.782681	0.78093	0.0203982	446.907	0	34	10539.3	-21006.6	-20777.8	1.75547	4219	4254	Subcortical Intensity + Supraventricular White Matter	SIS
mri_y_smr_t1_aseg	smri_t1w_scs_hpuslh	Average intensity of the normalized T1-weighted image within ASEG ROI Left-Hippocampus	-58476.7	128384	-0.455481	0.648786	0.849806	0.848647	1.3002	733.383	0	34	-7451.46	14974.9	15205.3	7450.13	4407	4442	Subcortical Intensity + Supraventricular White Matter	SIS
mri_y_smr_t1_aseg	smri_t1w_scs_inflatventrh	Average intensity of the normalized T1-weighted image within ASEG ROI Right-Inf-Lat-Vent	-210852	485507	-0.434292	0.664097	0.205748	0.19962	4.91692	33.577	6.02202e-192	34	-13360.1	26792.1	27022.5	106544	4407	4442	Subcortical Intensity + Supraventricular White Matter	SIS
mri_y_smr_t1_aseg	smri_t1w_scs_putamenrh	Average intensity of the normalized T1-weighted image within ASEG ROI Right-Putamen	-70742.6	165902	-0.426412	0.669828	0.637111	0.634311	1.68016	227.565	0	34	-8590.25	17252.5	17482.9	12440.6	4407	4442	Subcortical Intensity + Supraventricular White Matter	SIS
mri_y_smr_t2_aseg	smri_t2w_scs_hpuslh	Average intensity of the normalized T2-weighted image within ASEG ROI Left-Hippocampus	-340373	801507	-0.424666	0.671102	0.504964	0.500984	7.94502	126.877	0	34	-14870.1	29812.2	30041.1	266948	4229	4264	Subcortical Intensity + Supraventricular White Matter	SIS
mri_y_dti_ld_is_at	dmri_dtild_fiberat_atrrh	Average longitudinal diffusion coefficient within DTI atlas tract right anterior thalamic radiations	-1427	3697.37	-0.38595	0.699553	0.175795	0.169153	0.0365859	26.4669	5.08348e-150	34	8054.04	-16036.1	-15807.3	5.64724	4219	4254	Subcortical Intensity + Supraventricular White Matter	SIS
mri_y_smr_t1_aseg	smri_t1w_scs_vedcrh	Average intensity of the normalized T1-weighted image within ASEG ROI Right-VentralDC	-18950.5	54140.8	-0.350023	0.726338	0.203345	0.197199	0.548306	33.0847	3.8839e-189	34	-3616.06	7304.12	7534.48	1324.92	4407	4442	Subcortical Intensity + Supraventricular White Matter	SIS
mri_y_rsi_hnd_at	dmri_rsihnd_fib_afbnclh	hindered normalized directional diffusion AtlasTrack fiber segmentation left hemisphere fibers without corpus callosum	-24.731	75.1107	-0.329261	0.741975	0.257399	0.251414	0.000743227	43.0112	6.80353e-243	34	24629.4	-49186.8	-48958	0.00233052	4219	4254	Subcortical Intensity + Supraventricular White Matter	SIS
mri_y_rsi_hnd_at	dmri_rsihnd_fib_slflh	hindered normalized directional diffusion AtlasTrack fiber segmentation left superior longitudinal fasciculus	-27.7052	96.412	-0.287362	0.773849	0.170048	0.16336	0.000954005	25.4244	6.94149e-144	34	23567.3	-47062.6	-46833.8	0.00383982	4219	4254	Subcortical Intensity + Supraventricular White Matter	SIS
mri_y_smr_t2_aseg	smri_t2w_scs_inflatventrh	Average intensity of the normalized T2-weighted image within ASEG ROI Right-Inf-Lat-Vent	-788634	2.80553e+06	-0.281099	0.778648	0.610363	0.60723	27.8101	194.844	0	34	-20212.3	40496.6	40725.5	3.27072e+06	4229	4264	Subcortical Intensity + Supraventricular White Matter	SIS
mri_y_smr_t1_aseg	smri_t1w_scs_vedclh	Average intensity of the normalized T1-weighted image within ASEG ROI Left-VentralDC	-14775	52671.7	-0.280512	0.779098	0.29	0.284522	0.533427	52.9423	7.08553e-297	34	-3493.86	7059.72	7290.08	1253.99	4407	4442	Subcortical Intensity + Supraventricular White Matter	SIS
mri_y_dti_ld_fs_at	dmdtifp1_94	Average longitudinal diffusion coefficient within DTI atlas tract left anterior thalamic radiations	561.937	2090.39	0.268819	0.788082	0.789783	0.788089	0.0206846	466.199	0	34	10480	-20887.9	-20659.1	1.80512	4219	4254	Subcortical Intensity + Supraventricular White Matter	SIS
mri_y_smr_t2_aseg	smri_t2w_scs_inflatventlh	Average intensity of the normalized T2-weighted image within ASEG ROI Left-Inf-Lat-Vent	539397	2.66231e+06	0.202605	0.839454	0.557315	0.553756	26.3904	156.59	0	34	-19988.9	40049.7	40278.6	2.94531e+06	4229	4264	Subcortical Intensity + Supraventricular White Matter	SIS
mri_y_rsi_hnd_at	dmri_rsihnd_fib_afbncrh	hindered normalized directional diffusion AtlasTrack fiber segmentation right hemisphere fibers without corpus callosum	-14.1021	73.1744	-0.19272	0.847188	0.352602	0.347385	0.000724067	67.584	0	34	24740.5	-49409	-49180.2	0.00221191	4219	4254	Subcortical Intensity + Supraventricular White Matter	SIS
mri_y_rsi_hnd_at	dmri_rsihnd_fib_slfrh	hindered normalized directional diffusion AtlasTrack fiber segmentation right superior longitudinal fasciculus	18.5764	96.5895	0.192323	0.847499	0.129712	0.122699	0.000955762	18.4948	2.77468e-102	34	23559.5	-47047	-46818.2	0.00385398	4219	4254	Subcortical Intensity + Supraventricular White Matter	SIS
mri_y_smr_t1_aseg	smri_t1w_scs_bstem	Average intensity of the normalized T1-weighted image within ASEG ROI Brain-Stem	-5377.91	39327.5	-0.136747	0.891237	0.694151	0.691791	0.398286	294.178	0	34	-2196.12	4464.23	4694.59	699.09	4407	4442	Subcortical Intensity + Supraventricular White Matter	SIS
mri_y_smr_t1_aseg	smri_t1w_scs_cbwmatterrh	Average intensity of the normalized T1-weighted image within ASEG ROI Right-Cerebral-White-Matter	-5024.8	43500.2	-0.115512	0.908044	0.67594	0.67344	0.440544	270.363	0	34	-2644.05	5360.09	5590.45	855.305	4407	4442	Subcortical Intensity + Supraventricular White Matter	SIS
mri_y_smr_t1_aseg	smri_t1w_scs_hpusrh	Average intensity of the normalized T1-weighted image within ASEG ROI Right-Hippocampus	8335.94	122372	0.0681197	0.945693	0.877907	0.876965	1.23931	932.01	0	34	-7238.41	14548.8	14779.2	6768.66	4407	4442	Subcortical Intensity + Supraventricular White Matter	SIS
mri_y_smr_t1_aseg	smri_t1w_scs_ccps	Average intensity of the normalized T1-weighted image within ASEG ROI CC-Posterior	-10009.4	169620	-0.0590108	0.952946	0.0423949	0.035007	1.71781	5.73841	7.14539e-24	34	-8688.71	17449.4	17679.8	13004.5	4407	4442	Subcortical Intensity + Supraventricular White Matter	SIS
mri_y_smr_t1_aseg	smri_t1w_scs_ltventriclelh	Average intensity of the normalized T1-weighted image within ASEG ROI Left-Lateral-Ventricle	-3.49491e+06	522628	-6.68719	2.55914e-11	0.276316	0.270733	5.29287	49.4904	6.06522e-279	34	-13687.3	27446.7	27677	123460	4407	4442	Subcortical Intensity + Supraventricular White Matter	SIS
mri_y_smr_t1_aseg	smri_t1w_scs_ltventriclerh	Average intensity of the normalized T1-weighted image within ASEG ROI Right-Lateral-Ventricle	-3.11569e+06	466031	-6.68559	2.58697e-11	0.397378	0.392729	4.71968	85.4718	0	34	-13178.2	26428.4	26658.7	98167.7	4407	4442	Subcortical Intensity + Supraventricular White Matter	SIS
mri_y_smr_thk_dst	mrisdp_97	Cortical thickness in mm for right hemisphere cortical Destrieux ROI parahippocampal gyrus	-122166	20735.6	-5.8916	4.10982e-09	0.0693763	0.0621965	0.195676	9.66275	7.8211e-48	34	960.862	-1849.72	-1619.36	168.74	4407	4442	Cortical Thickness	CTH
mri_y_smr_thk_dst	mrisdp_12	Cortical thickness in mm for left hemisphere cortical Destrieux ROI opercular part of the inferior frontal gyrus	-94889.3	16140.3	-5.87902	4.4319e-09	0.0470431	0.0396911	0.152312	6.39863	8.16674e-28	34	2073.71	-4075.43	-3845.07	102.238	4407	4442	Cortical Thickness	CTH
mri_y_smr_thk_dst	mrisdp_83	Cortical thickness in mm for right hemisphere cortical Destrieux ROI posterior-dorsal part of the cingulate gyrus	-96606.5	16471.4	-5.8651	4.8172e-09	0.0453274	0.0379621	0.155436	6.15418	2.38898e-26	34	1983.51	-3895.02	-3664.66	106.475	4407	4442	Cortical Thickness	CTH
mri_y_smr_thk_dst	mrisdp_146	Cortical thickness in mm for right hemisphere cortical Destrieux ROI inferior temporal sulcus	-80165.2	13720.9	-5.84256	5.51073e-09	0.101053	0.0941176	0.12948	14.5707	2.24216e-78	34	2795.1	-5518.19	-5287.84	73.8841	4407	4442	Cortical Thickness	CTH
mri_y_smr_thk_dst	mrisdp_88	Cortical thickness in mm for right hemisphere cortical Destrieux ROI triangular part of the inferior frontal gyrus	-112371	19324.5	-5.81496	6.49342e-09	0.0698539	0.0626778	0.18236	9.73428	2.8138e-48	34	1273.91	-2475.83	-2245.47	146.556	4407	4442	Cortical Thickness	CTH
mri_y_smr_thk_dst	mrisdp_148	Cortical thickness in mm for right hemisphere cortical Destrieux ROI transverse temporal sulcus	-172791	29715.1	-5.81491	6.49552e-09	0.0373181	0.029891	0.280413	5.02459	1.09555e-19	34	-637.393	1346.79	1577.15	346.529	4407	4442	Cortical Thickness	CTH
mri_y_smr_thk_dst	mrisdp_102	Cortical thickness in mm for right hemisphere cortical Destrieux ROI postcentral gyrus	-118555	20638.7	-5.74433	9.84995e-09	0.190269	0.184022	0.194761	30.4572	5.11214e-174	34	981.668	-1891.34	-1660.98	167.166	4407	4442	Cortical Thickness	CTH
mri_y_smr_thk_dst	mrisdp_2	Cortical thickness in mm for left hemisphere cortical Destrieux ROI inferior occipital gyrus and sulcus	-99313.7	17344.9	-5.72582	1.09774e-08	0.0574714	0.0501998	0.163679	7.90353	5.75104e-37	34	1753.99	-3435.98	-3205.62	118.067	4407	4442	Cortical Thickness	CTH
mri_y_smr_thk_dst	mrisdp_11	Cortical thickness in mm for left hemisphere cortical Destrieux ROI cuneus	-83681.1	14812.1	-5.64951	1.7104e-08	0.0589134	0.0516529	0.139778	8.11425	2.91905e-38	34	2455.17	-4838.35	-4607.99	86.1032	4407	4442	Cortical Thickness	CTH
mri_y_smr_thk_dst	mrisdp_74	Cortical thickness in mm for left hemisphere cortical Destrieux ROI transverse temporal sulcus	-159431	28234.9	-5.64659	1.73954e-08	0.0443488	0.0369743	0.266409	6.01379	1.64813e-25	34	-409.731	891.461	1121.81	312.711	4406	4441	Cortical Thickness	CTH
mri_y_smr_thk_dst	mrisdp_145	Cortical thickness in mm for right hemisphere cortical Destrieux ROI subparietal sulcus	-72522.4	12894.1	-5.62445	1.97618e-08	0.0454091	0.0380444	0.121678	6.1658	2.03544e-26	34	3071.15	-6070.31	-5839.95	65.2485	4407	4442	Cortical Thickness	CTH
mri_y_smr_thk_dsk	smri_thick_cdk_periccrh	Cortical thickness in mm of APARC ROI rh-pericalcarine	-81625.1	14651.7	-5.57105	2.68295e-08	0.0924691	0.0854675	0.138264	13.2069	6.7831e-70	34	2503.55	-4935.1	-4704.74	84.2481	4407	4442	Cortical Thickness	CTH
mri_y_smr_thk_dst	mrisdp_116	Cortical thickness in mm for right hemisphere cortical Destrieux ROI occipital pole	-76940.6	13817.5	-5.56832	2.72493e-08	0.298781	0.293371	0.130392	55.2286	0	34	2763.92	-5455.83	-5225.47	74.9287	4407	4442	Cortical Thickness	CTH
mri_y_smr_thk_dst	mrisdp_100	Cortical thickness in mm for right hemisphere cortical Destrieux ROI supramarginal gyrus	-103173	18555.6	-5.56022	2.85356e-08	0.27248	0.266868	0.175104	48.5461	5.55302e-274	34	1454.28	-2836.56	-2606.2	135.125	4407	4442	Cortical Thickness	CTH
mri_y_smr_thk_dst	mrisdp_20	Cortical thickness in mm for left hemisphere cortical Destrieux ROI superior occipital gyrus	-97887.2	17614.9	-5.55707	2.9052e-08	0.126371	0.119631	0.166227	18.7493	3.61673e-104	34	1685.37	-3298.75	-3068.39	121.772	4407	4442	Cortical Thickness	CTH
mri_y_smr_thk_dst	mrisdp_5	Cortical thickness in mm for left hemisphere cortical Destrieux ROI transverse frontopolar gyri and sulci	-113216	20456.3	-5.53453	3.30167e-08	0.0483972	0.0410555	0.193041	6.59217	5.57665e-29	34	1021.09	-1970.17	-1739.81	164.226	4407	4442	Cortical Thickness	CTH
mri_y_smr_thk_dst	mrisdp_29	Cortical thickness in mm for left hemisphere cortical Destrieux ROI precentral gyrus	-117669	21295.4	-5.52557	3.47351e-08	0.188404	0.182142	0.200959	30.0894	6.94674e-172	34	842.521	-1613.04	-1382.68	177.974	4407	4442	Cortical Thickness	CTH
mri_y_smr_thk_dst	mrisdp_71	Cortical thickness in mm for left hemisphere cortical Destrieux ROI subparietal sulcus	-67429.3	12236.1	-5.51069	3.77822e-08	0.103229	0.0963101	0.115469	14.9205	1.51028e-80	34	3303.84	-6535.68	-6305.32	58.7586	4407	4442	Cortical Thickness	CTH
mri_y_smr_thk_dst	mrisdp_43	Cortical thickness in mm for left hemisphere cortical Destrieux ROI temporal pole	-113123	20593.4	-5.49317	4.17009e-08	0.0631173	0.0558892	0.194334	8.73227	4.52706e-42	34	991.42	-1910.84	-1680.48	166.434	4407	4442	Cortical Thickness	CTH
mri_y_smr_thk_dst	mrisdp_60	Cortical thickness in mm for left hemisphere cortical Destrieux ROI lateral occipito-temporal sulcus	-86567.9	15779.7	-5.48603	4.34093e-08	0.0335048	0.0260483	0.148909	4.49336	1.21721e-16	34	2174.09	-4276.17	-4045.81	97.7199	4407	4442	Cortical Thickness	CTH
mri_y_smr_thk_dst	mrisdp_134	Cortical thickness in mm for right hemisphere cortical Destrieux ROI lateral occipito-temporal sulcus	-86183.5	15742	-5.47476	4.6244e-08	0.0787087	0.071601	0.148553	11.0736	1.31616e-56	34	2184.72	-4297.44	-4067.08	97.2532	4407	4442	Cortical Thickness	CTH
mri_y_smr_thk_dsk	smri_thick_cdk_pericclh	Cortical thickness in mm of APARC ROI lh-pericalcarine	-78747.3	14420.5	-5.46079	5.0009e-08	0.0998402	0.0928954	0.136082	14.3764	3.6089e-77	34	2574.19	-5076.39	-4846.03	81.6105	4407	4442	Cortical Thickness	CTH
mri_y_smr_thk_dst	mrisdp_1	Cortical thickness in mm for left hemisphere cortical Destrieux ROI fronto-marginal gyrus and sulcus	-87269	15987.5	-5.45859	5.06292e-08	0.0518192	0.044504	0.150869	7.08376	5.87089e-32	34	2115.98	-4159.96	-3929.6	100.31	4407	4442	Cortical Thickness	CTH
mri_y_smr_thk_dsk	smri_thick_cdk_banksstsrh	Cortical thickness in mm of APARC ROI rh-Banks of Superior Temporal Sulcus	-90244.5	16594.9	-5.43809	5.67699e-08	0.0405117	0.0331093	0.156602	5.47275	2.64482e-22	34	1950.33	-3828.67	-3598.31	108.078	4407	4442	Cortical Thickness	CTH
mri_y_smr_thk_dst	mrisdp_94	Cortical thickness in mm for right hemisphere cortical Destrieux ROI superior occipital gyrus	-93616.4	17269.7	-5.42085	6.24847e-08	0.111193	0.104336	0.162969	16.2157	1.43145e-88	34	1773.29	-3474.58	-3244.23	117.045	4407	4442	Cortical Thickness	CTH
mri_y_smr_thk_dst	mrisdp_57	Cortical thickness in mm for left hemisphere cortical Destrieux ROI middle occipital sulcus and lunatus sulcus	-73580.4	13667.7	-5.38351	7.68431e-08	0.115168	0.108342	0.128979	16.8708	1.28718e-92	34	2812.34	-5552.68	-5322.33	73.3126	4407	4442	Cortical Thickness	CTH
mri_y_smr_thk_dst	mrisdp_131	Cortical thickness in mm for right hemisphere cortical Destrieux ROI middle occipital sulcus and lunatus sulcus	-81303.9	15111.1	-5.3804	7.81768e-08	0.100381	0.0934405	0.1426	14.463	1.04591e-77	34	2366.39	-4660.78	-4430.42	89.6149	4407	4442	Cortical Thickness	CTH
mri_y_smr_thk_dst	mrisdp_37	Cortical thickness in mm for left hemisphere cortical Destrieux ROI inferior temporal gyrus	-96942.3	18112.9	-5.35211	9.1351e-08	0.048198	0.0408549	0.170927	6.56367	8.28478e-29	34	1561.53	-3051.05	-2820.7	128.755	4407	4442	Cortical Thickness	CTH
mri_y_smr_thk_dst	mrisdp_62	Cortical thickness in mm for left hemisphere cortical Destrieux ROI lateral orbital sulcus	-108381	20259.1	-5.34971	9.25603e-08	0.0549263	0.0476351	0.19118	7.53319	1.06759e-34	34	1064.11	-2056.22	-1825.86	161.075	4407	4442	Cortical Thickness	CTH
mri_y_smr_thk_dst	mrisdp_64	Cortical thickness in mm for left hemisphere cortical Destrieux ROI orbital sulci	-88749.3	16591.9	-5.34896	9.29433e-08	0.0631739	0.0559463	0.156573	8.74063	4.01941e-42	34	1951.15	-3830.29	-3599.93	108.038	4407	4442	Cortical Thickness	CTH
mri_y_smr_thk_dst	mrisdp_35	Cortical thickness in mm for left hemisphere cortical Destrieux ROI planum polare of the superior temporal gyrus	-128070	24073.7	-5.31991	1.08967e-07	0.143812	0.137206	0.227177	21.7715	1.43287e-122	34	297.806	-523.612	-293.253	227.442	4407	4442	Cortical Thickness	CTH
mri_y_smr_thk_dst	mrisdp_136	Cortical thickness in mm for right hemisphere cortical Destrieux ROI lateral orbital sulcus	-97072.5	18342.5	-5.29222	1.26713e-07	0.0523579	0.0450468	0.173093	7.16147	1.97701e-32	34	1505.58	-2939.16	-2708.8	132.039	4407	4442	Cortical Thickness	CTH
mri_y_smr_thk_dsk	smri_thick_cdk_ihcatelh	Cortical thickness in mm of APARC ROI lh-isthmuscingulate	-75428.2	14421.5	-5.23027	1.77109e-07	0.0358362	0.0283977	0.136092	4.81765	1.71481e-18	34	2573.89	-5075.79	-4845.43	81.6216	4407	4442	Cortical Thickness	CTH
mri_y_smr_thk_dst	mrisdp_75	Cortical thickness in mm for right hemisphere cortical Destrieux ROI fronto-marginal gyrus and sulcus	-92159	17775.1	-5.18472	2.26033e-07	0.0615243	0.0542839	0.167739	8.49743	1.27471e-40	34	1645.15	-3218.31	-2987.95	123.997	4407	4442	Cortical Thickness	CTH
mri_y_smr_thk_dst	mrisdp_53	Cortical thickness in mm for left hemisphere cortical Destrieux ROI middle frontal sulcus	-68235.9	13170.9	-5.18081	2.30796e-07	0.0848656	0.0778053	0.12429	12.0202	1.67027e-62	34	2976.82	-5881.64	-5651.28	68.0795	4407	4442	Cortical Thickness	CTH
mri_y_smr_thk_dsk	smri_thick_cdk_ehinalrh	Cortical thickness in mm of APARC ROI rh-entorhinal	-151831	29454.2	-5.15481	2.64999e-07	0.0664381	0.0592356	0.277951	9.2244	4.0867e-45	34	-598.224	1268.45	1498.81	340.472	4407	4442	Cortical Thickness	CTH
mri_y_smr_thk_dst	mrisdp_81	Cortical thickness in mm for right hemisphere cortical Destrieux ROI middle-anterior part of the cingulate gyrus and sulcus	-65228.6	12782.7	-5.1029	3.4857e-07	0.0698714	0.0626954	0.120627	9.73689	2.71065e-48	34	3109.72	-6147.44	-5917.08	64.1253	4407	4442	Cortical Thickness	CTH
mri_y_smr_thk_dsk	smri_thick_cdk_rracatelh	Cortical thickness in mm of APARC ROI lh-rostralanteriorcingulate	-90356.9	17708.6	-5.10244	3.49411e-07	0.134041	0.12736	0.167111	20.0634	3.37296e-112	34	1661.81	-3251.62	-3021.26	123.07	4407	4442	Cortical Thickness	CTH
mri_y_smr_thk_dst	mrisdp_50	Cortical thickness in mm for left hemisphere cortical Destrieux ROI anterior transverse collateral sulcus	-90637.3	17829.7	-5.08349	3.85916e-07	0.0467644	0.0394102	0.168254	6.35886	1.41591e-27	34	1631.53	-3191.06	-2960.7	124.76	4407	4442	Cortical Thickness	CTH
mri_y_smr_thk_dst	mrisdp_109	Cortical thickness in mm for right hemisphere cortical Destrieux ROI planum polare of the superior temporal gyrus	-122179	24069.8	-5.07602	4.01298e-07	0.0967701	0.0898016	0.22714	13.8869	3.97852e-74	34	298.532	-525.065	-294.706	227.368	4407	4442	Cortical Thickness	CTH
mri_y_smr_thk_dsk	smri_thick_cdk_tmpolelh	Cortical thickness in mm of APARC ROI lh-temporalpole	-142575	28327.7	-5.03308	5.01894e-07	0.0424016	0.0350137	0.26732	5.73936	7.05355e-24	34	-424.993	921.986	1152.34	314.925	4407	4442	Cortical Thickness	CTH
mri_y_smr_thk_dst	mrisdp_117	Cortical thickness in mm for right hemisphere cortical Destrieux ROI temporal pole	-102769	20445.6	-5.02645	5.1945e-07	0.0632768	0.05605	0.19294	8.75583	3.23785e-42	34	1023.41	-1974.81	-1744.45	164.054	4407	4442	Cortical Thickness	CTH
mri_y_smr_thk_dst	mrisdp_34	Cortical thickness in mm for left hemisphere cortical Destrieux ROI lateral aspect of the superior temporal gyrus	-114627	22958.2	-4.99286	6.17909e-07	0.12101	0.114229	0.21665	17.8444	1.29709e-98	34	508.553	-945.106	-714.747	206.853	4407	4442	Cortical Thickness	CTH
mri_y_smr_thk_dst	mrisdp_79	Cortical thickness in mm for right hemisphere cortical Destrieux ROI transverse frontopolar gyri and sulci	-98814	19860.6	-4.97538	6.76007e-07	0.0876959	0.0806575	0.187419	12.4596	3.05611e-65	34	1152.36	-2232.73	-2002.37	154.8	4407	4442	Cortical Thickness	CTH
mri_y_smr_thk_dst	mrisdp_112	Cortical thickness in mm for right hemisphere cortical Destrieux ROI middle temporal gyrus	-98186.6	20005.4	-4.908	9.53331e-07	0.16353	0.157077	0.188786	25.3403	5.60818e-144	34	1120.09	-2168.19	-1937.83	157.066	4407	4442	Cortical Thickness	CTH
mri_y_smr_thk_dst	mrisdp_31	Cortical thickness in mm for left hemisphere cortical Destrieux ROI gyrus rectus	-81606.5	16633.4	-4.90619	9.62107e-07	0.133109	0.126421	0.156965	19.9024	3.23032e-111	34	1940.05	-3808.11	-3577.75	108.579	4407	4442	Cortical Thickness	CTH
mri_y_smr_thk_dst	mrisdp_48	Cortical thickness in mm for left hemisphere cortical Destrieux ROI inferior segment of the circular sulcus of the insula	-85722.9	17517.4	-4.89357	1.02556e-06	0.0550865	0.0477965	0.165307	7.55644	7.69536e-35	34	1710.02	-3348.03	-3117.67	120.428	4407	4442	Cortical Thickness	CTH
mri_y_smr_thk_dst	mrisdp_51	Cortical thickness in mm for left hemisphere cortical Destrieux ROI posterior transverse collateral sulcus	-80818.7	16537.8	-4.88689	1.06079e-06	0.0467226	0.0393681	0.156063	6.3529	1.53772e-27	34	1965.63	-3859.27	-3628.91	107.336	4407	4442	Cortical Thickness	CTH
mri_y_smr_thk_dst	mrisdp_38	Cortical thickness in mm for left hemisphere cortical Destrieux ROI middle temporal gyrus	-103172	21253.8	-4.85427	1.25012e-06	0.134595	0.127919	0.200566	20.1592	8.7869e-113	34	851.21	-1630.42	-1400.06	177.279	4407	4442	Cortical Thickness	CTH
mri_y_smr_thk_dst	mrisdp_138	Cortical thickness in mm for right hemisphere cortical Destrieux ROI orbital sulci	-77629.5	16017.5	-4.84655	1.29943e-06	0.13476	0.128085	0.151152	20.1878	5.88538e-113	34	2107.65	-4143.31	-3912.95	100.687	4407	4442	Cortical Thickness	CTH
mri_y_smr_thk_dst	mrisdp_72	Cortical thickness in mm for left hemisphere cortical Destrieux ROI inferior temporal sulcus	-65317.6	13494.9	-4.84018	1.34159e-06	0.0521496	0.0448369	0.127348	7.13141	3.01239e-32	34	2868.88	-5665.75	-5435.39	71.47	4407	4442	Cortical Thickness	CTH
mri_y_smr_thk_dst	mrisdp_133	Cortical thickness in mm for right hemisphere cortical Destrieux ROI anterior occipital sulcus and preoccipital notch	-75941.3	15905.9	-4.77441	1.86077e-06	0.0531769	0.0458721	0.1501	7.27978	3.76201e-33	34	2138.7	-4205.41	-3975.05	99.2892	4407	4442	Cortical Thickness	CTH
mri_y_smr_thk_dst	mrisdp_101	Cortical thickness in mm for right hemisphere cortical Destrieux ROI superior parietal lobule	-81322.3	17047.2	-4.77042	1.89787e-06	0.135259	0.128588	0.16087	20.2743	1.75048e-113	34	1830.89	-3589.78	-3359.42	114.049	4407	4442	Cortical Thickness	CTH
mri_y_smr_thk_dst	mrisdp_70	Cortical thickness in mm for left hemisphere cortical Destrieux ROI suborbital sulcus	-108575	22934.1	-4.7342	2.26816e-06	0.0299322	0.0224481	0.216423	3.99945	7.02354e-14	34	513.221	-954.442	-724.083	206.419	4407	4442	Cortical Thickness	CTH
mri_y_smr_thk_dst	mrisdp_63	Cortical thickness in mm for left hemisphere cortical Destrieux ROI medial orbital sulcus	-84149	17926.8	-4.69404	2.75991e-06	0.0564397	0.0491602	0.16917	7.75317	4.80698e-36	34	1607.42	-3142.83	-2912.47	126.122	4407	4442	Cortical Thickness	CTH
mri_y_smr_thk_dst	mrisdp_121	Cortical thickness in mm for right hemisphere cortical Destrieux ROI anterior segment of the circular sulcus of the insula	-89052.2	19153.3	-4.64945	3.42556e-06	0.067983	0.0607925	0.180744	9.45454	1.53098e-46	34	1313.45	-2554.9	-2324.54	143.97	4407	4442	Cortical Thickness	CTH
mri_y_smr_thk_dsk	smri_thick_cdk_frpolelh	Cortical thickness in mm of APARC ROI lh-frontalpole	-118830	25584.4	-4.64465	3.50581e-06	0.0338667	0.0264129	0.241433	4.54359	6.31586e-17	34	27.4539	17.0922	247.451	256.883	4407	4442	Cortical Thickness	CTH
mri_y_smr_thk_dst	mrisdp_111	Cortical thickness in mm for right hemisphere cortical Destrieux ROI inferior temporal gyrus	-83457.4	18051.6	-4.62328	3.88535e-06	0.0679333	0.0607424	0.170348	9.44713	1.7018e-46	34	1576.6	-3081.19	-2850.83	127.884	4407	4442	Cortical Thickness	CTH
mri_y_smr_thk_dst	mrisdp_113	Cortical thickness in mm for right hemisphere cortical Destrieux ROI horizontal ramus of the anterior segment of the lateral sulcus	-94773.8	20821.8	-4.55167	5.46561e-06	0.0394667	0.0320562	0.196489	5.32577	1.92719e-21	34	942.429	-1812.86	-1582.5	170.146	4407	4442	Cortical Thickness	CTH
mri_y_smr_thk_dst	mrisdp_23	Cortical thickness in mm for left hemisphere cortical Destrieux ROI parahippocampal gyrus	-96766.9	21330	-4.53667	5.86703e-06	0.0564984	0.0492193	0.201285	7.76171	4.26127e-36	34	835.318	-1598.64	-1368.28	178.553	4407	4442	Cortical Thickness	CTH
mri_y_smr_thk_dst	mrisdp_42	Cortical thickness in mm for left hemisphere cortical Destrieux ROI occipital pole	-69006.2	15260.9	-4.52177	6.29339e-06	0.33173	0.326574	0.144013	64.3423	0	34	2322.59	-4573.18	-4342.82	91.3997	4407	4442	Cortical Thickness	CTH
mri_y_smr_thk_dst	mrisdp_36	Cortical thickness in mm for left hemisphere cortical Destrieux ROI planum temporale	-83199.1	18770.9	-4.43235	9.54751e-06	0.0447024	0.0373323	0.177136	6.06536	8.11111e-26	34	1403.03	-2734.07	-2503.71	138.279	4407	4442	Cortical Thickness	CTH
mri_y_smr_thk_dsk	smri_thick_cdk_tmpolerh	Cortical thickness in mm of APARC ROI rh-temporalpole	-128689	29189.6	-4.40873	1.06455e-05	0.0975888	0.0906267	0.275454	14.0171	6.16772e-75	34	-558.132	1188.26	1418.62	334.381	4407	4442	Cortical Thickness	CTH
mri_y_smr_thk_dsk	smri_thick_cdk_parahpallh	Cortical thickness in mm of APARC ROI lh-parahippocampal	-106985	24452.2	-4.37526	1.2409e-05	0.0462004	0.0388418	0.230748	6.27845	4.30266e-27	34	228.516	-385.032	-154.673	234.65	4407	4442	Cortical Thickness	CTH
mri_y_smr_thk_dst	mrisdp_143	Cortical thickness in mm for right hemisphere cortical Destrieux ROI superior part of the precentral sulcus	-75121.2	17173.1	-4.37435	1.24609e-05	0.049382	0.0420479	0.162058	6.73327	7.83457e-30	34	1798.2	-3524.4	-3294.04	115.74	4407	4442	Cortical Thickness	CTH
mri_y_smr_thk_dsk	smri_thick_cdk_parahpalrh	Cortical thickness in mm of APARC ROI rh-parahippocampal	-85368.2	19896.1	-4.2907	1.81932e-05	0.083969	0.0769018	0.187754	11.8815	1.22037e-61	34	1144.43	-2216.85	-1986.5	155.354	4407	4442	Cortical Thickness	CTH
mri_y_smr_thk_dsk	smri_thick_cdk_mobfrrh	Cortical thickness in mm of APARC ROI rh-medialorbitofrontal	-52688	12640.7	-4.16813	3.13005e-05	0.0778392	0.0707247	0.119287	10.941	8.81874e-56	34	3159.34	-6246.68	-6016.32	62.7086	4407	4442	Cortical Thickness	CTH
mri_y_smr_thk_dst	mrisdp_39	Cortical thickness in mm for left hemisphere cortical Destrieux ROI horizontal ramus of the anterior segment of the lateral sulcus	-97284.3	23367.3	-4.16327	3.19711e-05	0.0258763	0.0183609	0.22051	3.44312	7.05589e-11	34	430.104	-788.209	-557.85	214.29	4407	4442	Cortical Thickness	CTH
mri_y_smr_thk_dst	mrisdp_129	Cortical thickness in mm for right hemisphere cortical Destrieux ROI sulcus intermedius primus	-81252.3	19784.9	-4.10679	4.08464e-05	0.0546085	0.0473148	0.186704	7.48709	2.04267e-34	34	1169.34	-2266.67	-2036.31	153.622	4407	4442	Cortical Thickness	CTH
mri_y_smr_thk_dst	mrisdp_103	Cortical thickness in mm for right hemisphere cortical Destrieux ROI precentral gyrus	-86456.7	22405.1	-3.8588	0.000115574	0.129177	0.122459	0.211431	19.2274	4.28273e-107	34	616.882	-1161.76	-931.405	197.006	4407	4442	Cortical Thickness	CTH
mri_y_smr_thk_dst	mrisdp_137	Cortical thickness in mm for right hemisphere cortical Destrieux ROI medial orbital sulcus	-69513.3	18341.9	-3.78987	0.00015274	0.0641059	0.0568855	0.173087	8.87842	5.65688e-43	34	1505.73	-2939.47	-2709.11	132.03	4407	4442	Cortical Thickness	CTH
mri_y_smr_thk_dst	mrisdp_84	Cortical thickness in mm for right hemisphere cortical Destrieux ROI posterior-ventral part of the cingulate gyrus	-88941.6	23896.3	-3.72199	0.000200128	0.0315895	0.0241182	0.225503	4.22812	3.78312e-15	34	330.664	-589.329	-358.97	224.102	4407	4442	Cortical Thickness	CTH
mri_y_smr_thk_dsk	smri_thick_cdk_ihcaterh	Cortical thickness in mm of APARC ROI rh-isthmuscingulate	-50912.3	14818.9	-3.43564	0.00059661	0.0241023	0.0165732	0.139842	3.20124	1.28223e-09	34	2453.14	-4834.29	-4603.93	86.1819	4407	4442	Cortical Thickness	CTH
mri_y_smr_thk_dst	mrisdp_10	Cortical thickness in mm for left hemisphere cortical Destrieux ROI posterior-ventral part of the cingulate gyrus	-84940.7	24873.7	-3.41488	0.000643854	0.0322185	0.0247521	0.234726	4.31511	1.23221e-15	34	152.594	-233.188	-2.8293	242.81	4407	4442	Cortical Thickness	CTH
mri_y_smr_thk_dsk	smri_thick_cdk_ehinallh	Cortical thickness in mm of APARC ROI lh-entorhinal	-91346	26853.3	-3.40167	0.000675716	0.0756701	0.0685389	0.253407	10.6111	9.96691e-54	34	-187.564	447.127	677.486	282.996	4407	4442	Cortical Thickness	CTH
mri_y_smr_thk_dsk	smri_thick_cdk_cdacaterh	Cortical thickness in mm of APARC ROI rh-caudalanteriorcingulate	-60510.1	18024	-3.35719	0.000794052	0.0249634	0.017441	0.170088	3.31854	3.17077e-10	34	1583.38	-3094.76	-2864.41	127.494	4407	4442	Cortical Thickness	CTH
mri_y_smr_thk_dst	mrisdp_105	Cortical thickness in mm for right hemisphere cortical Destrieux ROI gyrus rectus	-58161.5	17733.7	-3.27971	0.0010472	0.0627569	0.0555261	0.167348	8.67908	9.64599e-42	34	1655.51	-3239.02	-3008.66	123.42	4407	4442	Cortical Thickness	CTH
mri_y_smr_thk_dsk	smri_thick_cdk_cdacatelh	Cortical thickness in mm of APARC ROI lh-caudalanteriorcingulate	-60232.1	19421	-3.10138	0.00193836	0.0762568	0.0691302	0.183271	10.7002	2.7813e-54	34	1251.78	-2431.56	-2201.2	148.024	4407	4442	Cortical Thickness	CTH
mri_y_smr_thk_dst	mrisdp_66	Cortical thickness in mm for left hemisphere cortical Destrieux ROI pericallosal sulcus	-43173.6	18105.9	-2.3845	0.0171445	0.0533062	0.0460024	0.170861	7.29847	2.89366e-33	34	1563.24	-3054.49	-2824.13	128.655	4407	4442	Cortical Thickness	CTH
mri_y_smr_thk_dsk	smri_thick_cdk_rracaterh	Cortical thickness in mm of APARC ROI rh-rostralanteriorcingulate	-44149.5	18624.8	-2.37047	0.0178085	0.0684438	0.0612569	0.175758	9.52334	5.73164e-47	34	1437.73	-2803.45	-2573.1	136.135	4407	4442	Cortical Thickness	CTH
mri_y_smr_thk_dst	mrisdp_40	Cortical thickness in mm for left hemisphere cortical Destrieux ROI vertical ramus of the anterior segment of the lateral sulcus	-41553.4	20365.1	-2.04042	0.0413682	0.0194004	0.0118351	0.19218	2.56439	1.75047e-06	34	1040.93	-2009.86	-1779.5	162.765	4407	4442	Cortical Thickness	CTH
mri_y_smr_thk_dst	mrisdp_144	Cortical thickness in mm for right hemisphere cortical Destrieux ROI suborbital sulcus	-57199.4	32906	-1.73827	0.0822339	0.0941756	0.0871871	0.310525	13.4759	1.43457e-71	34	-1090.48	2252.95	2483.31	424.948	4407	4442	Cortical Thickness	CTH
mri_y_smr_thk_dst	mrisdp_114	Cortical thickness in mm for right hemisphere cortical Destrieux ROI vertical ramus of the anterior segment of the lateral sulcus	-35851	24199.9	-1.48146	0.138556	0.0205987	0.0130426	0.228368	2.7261	2.99351e-07	34	274.585	-477.17	-246.811	229.833	4407	4442	Cortical Thickness	CTH
mri_y_smr_thk_dst	mrisdp_55	Cortical thickness in mm for left hemisphere cortical Destrieux ROI sulcus intermedius primus	-46733.1	31744.2	-1.47218	0.141045	0.0236065	0.0160737	0.299562	3.1338	2.83918e-09	34	-930.811	1933.62	2163.98	395.471	4407	4442	Cortical Thickness	CTH
mri_y_smr_thk_dst	mrisdp_32	Cortical thickness in mm for left hemisphere cortical Destrieux ROI subcallosal gyrus	-23481.1	26934	-0.871801	0.383364	0.141883	0.135263	0.254169	21.4313	1.64311e-120	34	-200.902	473.803	704.162	284.701	4407	4442	Cortical Thickness	CTH
mri_y_smr_thk_dst	mrisdp_140	Cortical thickness in mm for right hemisphere cortical Destrieux ROI pericallosal sulcus	-7258.57	18134.1	-0.400272	0.688975	0.0273689	0.019865	0.171126	3.64731	5.78423e-12	34	1556.34	-3040.68	-2810.32	129.056	4407	4442	Cortical Thickness	CTH
mri_y_smr_thk_dst	mrisdp_106	Cortical thickness in mm for right hemisphere cortical Destrieux ROI subcallosal gyrus	7672.91	26338.5	0.291319	0.770821	0.109482	0.102612	0.248549	15.9355	7.74419e-87	34	-101.583	275.167	505.526	272.25	4407	4442	Cortical Thickness	CTH
mri_y_smr_thk_fzy	smri_thick_cf2_frlh	Weighted average thickness for genetically derived parcellation with 2 clusters-lh-frontal	-106640	8563.67	-12.4527	5.21809e-35	0.136321	0.129658	0.080813	20.4586	1.32316e-114	34	4889.02	-9706.03	-9475.68	28.781	4407	4442	Cortical Thickness	CTH
mri_y_smr_thk_fzy	smri_thick_cf4_pllh	Weighted average thickness for genetically derived parcellation with 4 clusters-lh-parietal	-107594	8693.34	-12.3767	1.30623e-34	0.14545	0.138857	0.0820367	22.0617	2.52397e-124	34	4822.26	-9572.52	-9342.16	29.6592	4407	4442	Cortical Thickness	CTH
mri_y_smr_thk_fzy	smri_thick_cf12_obfrlh	Weighted average thickness for genetically derived parcellation with 12 clusters-lh-orbitofrontal	-112343	9146.27	-12.2829	4.02015e-34	0.106698	0.0998065	0.0863108	15.4819	4.98828e-84	34	4596.66	-9121.31	-8890.96	32.8302	4407	4442	Cortical Thickness	CTH
mri_y_smr_thk_fzy	smri_thick_cf2_ptlh	Weighted average thickness for genetically derived parcellation with 2 clusters-lh-posterior	-102892	8457.32	-12.1661	1.61554e-33	0.133694	0.127011	0.0798095	20.0035	7.81874e-112	34	4944.52	-9817.05	-9586.69	28.0706	4407	4442	Cortical Thickness	CTH
mri_y_smr_thk_fzy	smri_thick_cf4_plrh	Weighted average thickness for genetically derived parcellation with 4 clusters-rh-parietal	-103431	8585.28	-12.0475	6.54294e-33	0.125331	0.118583	0.081017	18.5728	4.36989e-103	34	4877.82	-9683.64	-9453.28	28.9265	4407	4442	Cortical Thickness	CTH
mri_y_smr_thk_fzy	smri_thick_cf4_occlh	Weighted average thickness for genetically derived parcellation with 4 clusters-lh-occipital	-97279.9	8162.09	-11.9185	2.95359e-32	0.125878	0.119134	0.0770234	18.6655	1.17995e-103	34	5102.36	-10132.7	-9902.36	26.145	4407	4442	Cortical Thickness	CTH
mri_y_smr_thk_fzy	smri_thick_cf4_frlh	Weighted average thickness for genetically derived parcellation with 4 clusters-lh-frontal	-106792	8987.55	-11.8822	4.49983e-32	0.138933	0.132289	0.084813	20.9137	2.26546e-117	34	4674.42	-9276.83	-9046.48	31.7007	4407	4442	Cortical Thickness	CTH
mri_y_smr_thk_fzy	smri_thick_cf2_frrh	Weighted average thickness for genetically derived parcellation with 2 clusters-rh-frontal	-101032	8507.03	-11.8763	4.82094e-32	0.0973278	0.0903636	0.0802785	13.9756	1.11788e-74	34	4918.49	-9764.99	-9534.63	28.4015	4407	4442	Cortical Thickness	CTH
mri_y_smr_thk_dst	mrisdp_149	Cortical thickness in mm for left hemisphere cortical Destrieux ROI mean	-100018	8437.72	-11.8536	6.26985e-32	0.143202	0.13659	0.0796138	21.6589	6.92015e-122	34	4954.32	-9836.63	-9606.28	27.9268	4406	4441	Cortical Thickness	CTH
mri_y_smr_thk_dsk	smri_thick_cdk_meanlh	Mean cortical thickness in mm for left hemisphere	-99408.9	8418.84	-11.8079	1.0626e-31	0.143082	0.136471	0.0794463	21.6427	8.6288e-122	34	4964.78	-9857.56	-9627.2	27.8157	4407	4442	Cortical Thickness	CTH
mri_y_smr_thk_dst	mrisdp_151	Cortical thickness in mm for cortical Destrieux ROI mean	-96963.2	8250.41	-11.7525	2.0098e-31	0.140766	0.134135	0.0778464	21.2301	2.73952e-119	34	5054.01	-10036	-9805.68	26.7006	4406	4441	Cortical Thickness	CTH
mri_y_smr_thk_dsk	smri_thick_cdk_mean	Mean cortical thickness in mm for whole brain	-96255.8	8228.77	-11.6975	3.77427e-31	0.140847	0.134218	0.0776526	21.2491	2.09026e-119	34	5066.22	-10060.4	-9830.08	26.5739	4407	4442	Cortical Thickness	CTH
mri_y_smr_thk_fzy	smri_thick_cf2_ptrh	Weighted average thickness for genetically derived parcellation with 2 clusters-rh-posterior	-97488.3	8349.13	-11.6765	4.79749e-31	0.153674	0.147144	0.0787885	23.5356	3.38073e-133	34	5001.72	-9931.43	-9701.07	27.357	4407	4442	Cortical Thickness	CTH
mri_y_smr_thk_fzy	smri_thick_cf12_pclh	Weighted average thickness for genetically derived parcellation with 12 clusters-lh-precuneus	-95905	8268.68	-11.5986	1.16315e-30	0.151131	0.144582	0.0780293	23.0769	1.92257e-130	34	5044.73	-10017.5	-9787.09	26.8323	4407	4442	Cortical Thickness	CTH
mri_y_smr_thk_fzy	smri_thick_cf12_parsopclh	Weighted average thickness for genetically derived parcellation with 12 clusters-lh-parsopercularis	-104746	9097.61	-11.5136	3.03853e-30	0.0928318	0.085833	0.0858516	13.264	2.99211e-70	34	4620.35	-9168.7	-8938.35	32.4818	4407	4442	Cortical Thickness	CTH
mri_y_smr_thk_fzy	smri_thick_cf4_occrh	Weighted average thickness for genetically derived parcellation with 4 clusters-rh-occipital	-94507.2	8216.71	-11.5018	3.46931e-30	0.124954	0.118203	0.0775389	18.509	1.07493e-102	34	5072.73	-10073.5	-9843.1	26.4961	4407	4442	Cortical Thickness	CTH
mri_y_smr_thk_fzy	smri_thick_cf12_occlh	Weighted average thickness for genetically derived parcellation with 12 clusters-lh-occipital	-95696.3	8414.86	-11.3723	1.4783e-29	0.105274	0.098371	0.0794087	15.2509	1.34848e-82	34	4966.88	-9861.77	-9631.41	27.7894	4407	4442	Cortical Thickness	CTH
mri_y_smr_thk_fzy	smri_thick_cf12_parsopcrh	Weighted average thickness for genetically derived parcellation with 12 clusters-rh-parsopercularis	-103555	9133.42	-11.3381	2.16316e-29	0.0947457	0.0877617	0.0861896	13.566	3.94424e-72	34	4602.9	-9133.8	-8903.44	32.7381	4407	4442	Cortical Thickness	CTH
mri_y_smr_thk_fzy	smri_thick_cf12_sutmrh	Weighted average thickness for genetically derived parcellation with 12 clusters-rh-superiortemporal	-113010	10020	-11.2784	4.18738e-29	0.0964905	0.0895199	0.0945565	13.8425	7.51387e-74	34	4191.36	-8310.72	-8080.36	39.4027	4407	4442	Cortical Thickness	CTH
mri_y_smr_thk_fzy	smri_thick_cf4_tmlh	Weighted average thickness for genetically derived parcellation with 4 clusters-lh-temporal	-105319	9359.45	-11.2527	5.56178e-29	0.113205	0.106363	0.0883226	16.5465	1.29388e-90	34	4494.31	-8916.62	-8686.26	34.3784	4407	4442	Cortical Thickness	CTH
mri_y_smr_thk_dst	mrisdp_150	Cortical thickness in mm for right hemisphere cortical Destrieux ROI mean	-93861.3	8341.48	-11.2524	5.58251e-29	0.131892	0.125194	0.0787163	19.6928	6.13864e-110	34	5005.79	-9939.58	-9709.22	27.3069	4407	4442	Cortical Thickness	CTH
mri_y_smr_thk_fzy	smri_thick_cf12_pcrh	Weighted average thickness for genetically derived parcellation with 12 clusters-rh-precuneus	-94432.6	8393.71	-11.2504	5.70393e-29	0.0777079	0.0705924	0.0792092	10.921	1.17478e-55	34	4978.06	-9884.12	-9653.76	27.6499	4407	4442	Cortical Thickness	CTH
mri_y_smr_thk_dsk	smri_thick_cdk_meanrh	Mean cortical thickness in mm for right hemisphere	-93130.4	8318.33	-11.1958	1.03971e-28	0.132105	0.125409	0.0784979	19.7295	3.66571e-110	34	5018.13	-9964.26	-9733.9	27.1556	4407	4442	Cortical Thickness	CTH
mri_y_smr_thk_fzy	smri_thick_cf12_sutmlh	Weighted average thickness for genetically derived parcellation with 12 clusters-lh-superiortemporal	-112207	10161.8	-11.0421	5.55447e-28	0.0962012	0.0892284	0.0958938	13.7966	1.45039e-73	34	4128.98	-8185.95	-7955.6	40.5251	4407	4442	Cortical Thickness	CTH
mri_y_smr_thk_fzy	smri_thick_cf4_frrh	Weighted average thickness for genetically derived parcellation with 4 clusters-rh-frontal	-99048.2	9001.29	-11.0038	8.40569e-28	0.094853	0.0878698	0.0849427	13.583	3.09243e-72	34	4667.63	-9263.26	-9032.9	31.7977	4407	4442	Cortical Thickness	CTH
mri_y_smr_thk_fzy	smri_thick_cf4_tmrh	Weighted average thickness for genetically derived parcellation with 4 clusters-rh-temporal	-99897.2	9096.36	-10.9821	1.06192e-27	0.16355	0.157097	0.0858399	25.3441	5.33028e-144	34	4620.96	-9169.92	-8939.56	32.4729	4407	4442	Cortical Thickness	CTH
mri_y_smr_thk_fzy	smri_thick_cf12_occrh	Weighted average thickness for genetically derived parcellation with 12 clusters-rh-occipital	-93773.8	8542.51	-10.9773	1.11826e-27	0.140968	0.13434	0.0806134	21.2703	1.55353e-119	34	4900	-9728.01	-9497.65	28.6389	4407	4442	Cortical Thickness	CTH
mri_y_smr_thk_fzy	smri_thick_cf12_dmfrlh	Weighted average thickness for genetically derived parcellation with 12 clusters-lh-dorsomedialfrontal	-104924	9563.84	-10.9709	1.19763e-27	0.159887	0.153406	0.0902514	24.6683	5.64765e-140	34	4398.35	-8724.7	-8494.34	35.8964	4407	4442	Cortical Thickness	CTH
mri_y_smr_thk_fzy	smri_thick_cf12_dlprefrlh	Weighted average thickness for genetically derived parcellation with 12 clusters-lh-dorsolateralprefrontal	-103784	9533.22	-10.8866	2.9603e-27	0.116199	0.10938	0.0899624	17.0417	1.13725e-93	34	4412.59	-8753.19	-8522.83	35.6669	4407	4442	Cortical Thickness	CTH
mri_y_smr_thk_fzy	smri_thick_cf12_obfrrh	Weighted average thickness for genetically derived parcellation with 12 clusters-rh-orbitofrontal	-101042	9398.17	-10.7513	1.24695e-26	0.0981582	0.0912004	0.088688	14.1078	1.68415e-75	34	4475.97	-8879.94	-8649.58	34.6635	4407	4442	Cortical Thickness	CTH
mri_y_smr_thk_fzy	smri_thick_cf12_ifpllh	Weighted average thickness for genetically derived parcellation with 12 clusters-lh-inferiorparietal	-110106	10380.4	-10.6071	5.66733e-26	0.159552	0.153068	0.0979572	24.6068	1.31465e-139	34	4034.41	-7996.82	-7766.46	42.2878	4407	4442	Cortical Thickness	CTH
mri_y_smr_thk_fzy	smri_thick_cf12_supllh	Weighted average thickness for genetically derived parcellation with 12 clusters-lh-superiorparietal	-104527	9910.12	-10.5475	1.0531e-25	0.181688	0.175375	0.0935191	28.7787	2.99547e-164	34	4240.36	-8408.72	-8178.36	38.5429	4407	4442	Cortical Thickness	CTH
mri_y_smr_thk_dst	mrisdp_24	Cortical thickness in mm for left hemisphere cortical Destrieux ROI orbital gyri	-155650	14795.9	-10.5197	1.40486e-25	0.0499662	0.0426367	0.139625	6.81713	2.43521e-30	34	2460.02	-4848.04	-4617.68	85.9155	4407	4442	Cortical Thickness	CTH
mri_y_smr_thk_fzy	smri_thick_cf12_dlprefrrh	Weighted average thickness for genetically derived parcellation with 12 clusters-rh-dorsolateralprefrontal	-99888.2	9603.89	-10.4008	4.7812e-25	0.105436	0.0985348	0.0906293	15.2772	9.26033e-83	34	4379.79	-8687.58	-8457.22	36.1976	4407	4442	Cortical Thickness	CTH
mri_y_smr_thk_fzy	smri_thick_cf12_ptoltmlh	Weighted average thickness for genetically derived parcellation with 12 clusters-lh-posterolateraltemporal	-102938	9959.72	-10.3354	9.32731e-25	0.144081	0.137478	0.0939871	21.8192	7.37477e-123	34	4218.19	-8364.37	-8134.01	38.9296	4407	4442	Cortical Thickness	CTH
mri_y_smr_thk_fzy	smri_thick_cf12_cnlh	Weighted average thickness for genetically derived parcellation with 12 clusters-lh-central	-108465	10613.4	-10.2196	3.01298e-24	0.14355	0.136942	0.100156	21.7252	2.73189e-122	34	3935.82	-7799.64	-7569.29	44.2072	4407	4442	Cortical Thickness	CTH
mri_y_smr_thk_fzy	smri_thick_cf12_aomtmlh	Weighted average thickness for genetically derived parcellation with 12 clusters-lh-anteromedialtemporal	-103776	10228.7	-10.1455	6.34397e-24	0.0757584	0.0686278	0.0965258	10.6245	8.22719e-54	34	4099.79	-8127.59	-7897.23	41.0611	4407	4442	Cortical Thickness	CTH
mri_y_smr_thk_fzy	smri_thick_cf12_dmfrrh	Weighted average thickness for genetically derived parcellation with 12 clusters-rh-dorsomedialfrontal	-94043.6	9330.78	-10.0788	1.23355e-23	0.0880125	0.0809765	0.0880521	12.5089	1.50628e-65	34	4507.94	-8943.87	-8713.51	34.1682	4407	4442	Cortical Thickness	CTH
mri_y_smr_thk_fzy	smri_thick_cf12_ptoltmrh	Weighted average thickness for genetically derived parcellation with 12 clusters-rh-posterolateraltemporal	-98779	9843.03	-10.0354	1.89841e-23	0.197058	0.190863	0.092886	31.8107	7.84378e-182	34	4270.53	-8469.07	-8238.71	38.0228	4407	4442	Cortical Thickness	CTH
mri_y_smr_thk_fzy	smri_thick_cf12_aomtmrh	Weighted average thickness for genetically derived parcellation with 12 clusters-rh-anteromedialtemporal	-99430.5	9950.95	-9.99206	2.91446e-23	0.125422	0.118675	0.0939045	18.5883	3.50902e-103	34	4222.1	-8372.19	-8141.83	38.8611	4407	4442	Cortical Thickness	CTH
mri_y_smr_thk_dst	mrisdp_56	Cortical thickness in mm for left hemisphere cortical Destrieux ROI intraparietal sulcus and transverse parietal sulci	-103779	10464.7	-9.91706	6.09254e-23	0.0789188	0.0718127	0.0987524	11.1057	8.30712e-57	34	3998.49	-7924.99	-7694.63	42.9772	4407	4442	Cortical Thickness	CTH
mri_y_smr_thk_fzy	smri_thick_cf12_ifplrh	Weighted average thickness for genetically derived parcellation with 12 clusters-rh-inferiorparietal	-100268	10127.1	-9.90099	7.13091e-23	0.183695	0.177398	0.0955666	29.1682	1.59261e-166	34	4144.16	-8216.32	-7985.96	40.249	4407	4442	Cortical Thickness	CTH
mri_y_smr_thk_fzy	smri_thick_cf12_suplrh	Weighted average thickness for genetically derived parcellation with 12 clusters-rh-superiorparietal	-96555	9829.84	-9.82264	1.53028e-22	0.145533	0.138941	0.0927616	22.0765	2.05578e-124	34	4276.49	-8480.98	-8250.62	37.9209	4407	4442	Cortical Thickness	CTH
mri_y_smr_thk_dst	mrisdp_98	Cortical thickness in mm for right hemisphere cortical Destrieux ROI orbital gyri	-142826	14750.1	-9.68307	5.88055e-22	0.0577353	0.0504657	0.139192	7.94205	3.33639e-37	34	2473.82	-4875.63	-4645.27	85.3836	4407	4442	Cortical Thickness	CTH
mri_y_smr_thk_dsk	smri_thick_cdk_pcrh	Cortical thickness in mm of APARC ROI rh-precuneus	-98702.5	10248.2	-9.63122	9.65125e-22	0.0676644	0.0604715	0.0967093	9.40703	3.017e-46	34	4091.36	-8110.72	-7880.36	41.2173	4407	4442	Cortical Thickness	CTH
mri_y_smr_thk_dst	mrisdp_73	Cortical thickness in mm for left hemisphere cortical Destrieux ROI superior temporal sulcus	-102428	10700.1	-9.5727	1.6833e-21	0.0758981	0.0687686	0.100974	10.6457	6.07157e-54	34	3899.69	-7727.38	-7497.02	44.9323	4407	4442	Cortical Thickness	CTH
mri_y_smr_thk_dsk	smri_thick_cdk_fusiformlh	Cortical thickness in mm of APARC ROI lh-fusiform	-106134	11138.6	-9.52849	2.55714e-21	0.0545869	0.0472931	0.105112	7.48395	2.13472e-34	34	3721.27	-7370.53	-7140.17	48.6909	4407	4442	Cortical Thickness	CTH
mri_y_smr_thk_dsk	smri_thick_cdk_lobfrlh	Cortical thickness in mm of APARC ROI lh-lateralorbitofrontal	-112801	11864.1	-9.5078	3.10769e-21	0.0641287	0.0569085	0.111958	8.88179	5.39162e-43	34	3440.98	-6809.97	-6579.61	55.24	4407	4442	Cortical Thickness	CTH
mri_y_smr_thk_fzy	smri_thick_cf12_cnrh	Weighted average thickness for genetically derived parcellation with 12 clusters-rh-central	-100176	10975.9	-9.12694	1.04915e-19	0.102418	0.095493	0.103576	14.7899	9.75724e-80	34	3786.64	-7501.27	-7270.91	47.2787	4407	4442	Cortical Thickness	CTH
mri_y_smr_thk_dsk	smri_thick_cdk_paracnlh	Cortical thickness in mm of APARC ROI lh-paracentral	-125487	13889.8	-9.03443	2.41665e-19	0.0993995	0.0924514	0.131074	14.3059	9.88801e-77	34	2740.74	-5409.49	-5179.13	75.7145	4407	4442	Cortical Thickness	CTH
mri_y_smr_thk_dsk	smri_thick_cdk_sutmrh	Cortical thickness in mm of APARC ROI rh-superiortemporal	-124795	13888.9	-8.98527	3.75273e-19	0.0709306	0.0637628	0.131066	9.89576	2.79579e-49	34	2741.04	-5410.09	-5179.73	75.7042	4407	4442	Cortical Thickness	CTH
mri_y_smr_thk_dsk	smri_thick_cdk_parsobisrh	Cortical thickness in mm of APARC ROI rh-parsorbitalis	-151568	16928.7	-8.95331	4.98983e-19	0.0682767	0.0610885	0.159752	9.49838	8.18586e-47	34	1861.87	-3651.74	-3421.38	112.469	4407	4442	Cortical Thickness	CTH
mri_y_smr_thk_dsk	smri_thick_cdk_pclh	Cortical thickness in mm of APARC ROI lh-precuneus	-91805.7	10308.4	-8.90587	7.60397e-19	0.105911	0.0990128	0.097278	15.354	3.09143e-83	34	4065.31	-8058.63	-7828.27	41.7035	4407	4442	Cortical Thickness	CTH
mri_y_smr_thk_dst	mrisdp_67	Cortical thickness in mm for left hemisphere cortical Destrieux ROI postcentral sulcus	-103528	11692.9	-8.85393	1.20297e-18	0.0559598	0.0486765	0.110342	7.68333	1.28735e-35	34	3505.56	-6939.11	-6708.75	53.6571	4407	4442	Cortical Thickness	CTH
mri_y_smr_thk_dsk	smri_thick_cdk_ifpllh	Cortical thickness in mm of APARC ROI lh-inferiorparietal	-103469	11722.9	-8.82627	1.53422e-18	0.147448	0.14087	0.110626	22.4172	1.80484e-126	34	3494.16	-6916.32	-6685.96	53.9331	4407	4442	Cortical Thickness	CTH
mri_y_smr_thk_dst	mrisdp_65	Cortical thickness in mm for left hemisphere cortical Destrieux ROI parieto-occipital sulcus	-109955	12464.1	-8.82172	1.59671e-18	0.0763191	0.0691929	0.117621	10.7097	2.42873e-54	34	3221.81	-6371.63	-6141.27	60.9692	4407	4442	Cortical Thickness	CTH
mri_y_smr_thk_dsk	smri_thick_cdk_parsobislh	Cortical thickness in mm of APARC ROI lh-parsorbitalis	-153221	17402.1	-8.80472	1.85342e-18	0.0519523	0.0446381	0.164219	7.10295	4.48743e-32	34	1739.36	-3406.73	-3176.37	118.847	4407	4442	Cortical Thickness	CTH
mri_y_smr_thk_dst	mrisdp_147	Cortical thickness in mm for right hemisphere cortical Destrieux ROI superior temporal sulcus	-92602.1	10537.6	-8.78781	2.14918e-18	0.104951	0.0980457	0.0994402	15.1986	2.84306e-82	34	3967.67	-7863.33	-7632.97	43.5779	4407	4442	Cortical Thickness	CTH
mri_y_smr_thk_dsk	smri_thick_cdk_sufrlh	Cortical thickness in mm of APARC ROI lh-superiorfrontal	-108088	12314.3	-8.77749	2.3521e-18	0.129428	0.122712	0.116206	19.2703	2.33986e-107	34	3275.55	-6479.1	-6248.74	59.5118	4407	4442	Cortical Thickness	CTH
mri_y_smr_thk_dst	mrisdp_45	Cortical thickness in mm for left hemisphere cortical Destrieux ROI central sulcus	-95755.6	10963.3	-8.73418	3.43067e-18	0.0699275	0.062752	0.103458	9.74531	2.40341e-48	34	3791.72	-7511.45	-7281.09	47.1705	4407	4442	Cortical Thickness	CTH
mri_y_smr_thk_dsk	smri_thick_cdk_supllh	Cortical thickness in mm of APARC ROI lh-superiorparietal	-96272.9	11137.5	-8.64406	7.48264e-18	0.148082	0.141509	0.105101	22.5303	3.75246e-127	34	3721.72	-7371.44	-7141.08	48.6809	4407	4442	Cortical Thickness	CTH
mri_y_smr_thk_dsk	smri_thick_cdk_loccrh	Cortical thickness in mm of APARC ROI rh-lateraloccipital	-98763.4	11476.7	-8.60553	1.04194e-17	0.247938	0.242136	0.108303	42.732	6.91845e-243	34	3588.43	-7104.85	-6874.49	51.692	4407	4442	Cortical Thickness	CTH
