## Supplementary Table 2 for "A Pleiotropic Map of Brain Imaging Genetics Reveals Biologically Distinct Latent Endophenotypes" (part 3 of 3)

### Sheet: Supplementary_Table_2 (continued)
table_name	var_name	var_label	estimate	std.error	statistic.x	p.value.x	r.squared	adj.r.squared	sigma	statistic.y	p.value.y	df	logLik	AIC	BIC	deviance	df.residual	nobs	Cluster Name	Cluster ID
mri_y_smr_thk_dsk	smri_thick_cdk_postcnlh	Cortical thickness in mm of APARC ROI lh-postcentral	-114712	13373.7	-8.5774	1.3256e-17	0.132739	0.126048	0.126204	19.8387	7.90884e-111	34	2908.94	-5745.89	-5515.53	70.1922	4407	4442	Cortical Thickness	CTH
mri_y_smr_thk_dst	mrisdp_16	Cortical thickness in mm for left hemisphere cortical Destrieux ROI superior frontal gyrus	-127828	15009.5	-8.51646	2.22784e-17	0.124086	0.117329	0.141641	18.3623	8.5475e-102	34	2396.36	-4720.72	-4490.36	88.4137	4407	4442	Cortical Thickness	CTH
mri_y_smr_thk_dsk	smri_thick_cdk_ifplrh	Cortical thickness in mm of APARC ROI rh-inferiorparietal	-97670.7	11557.2	-8.45107	3.87403e-17	0.161498	0.155029	0.109062	24.9648	9.64733e-142	34	3557.39	-7042.79	-6812.43	52.4193	4407	4442	Cortical Thickness	CTH
mri_y_smr_thk_dst	mrisdp_3	Cortical thickness in mm for left hemisphere cortical Destrieux ROI paracentral lobule and sulcus	-143100	17138.1	-8.34981	9.05293e-17	0.197436	0.191244	0.161728	31.8868	2.8602e-182	34	1807.26	-3542.51	-3312.15	115.269	4407	4442	Cortical Thickness	CTH
mri_y_smr_thk_dsk	smri_thick_cdk_paracnrh	Cortical thickness in mm of APARC ROI rh-paracentral	-108539	13050.5	-8.31685	1.19082e-16	0.0499331	0.0426034	0.123154	6.81238	2.60208e-30	34	3017.61	-5963.22	-5732.86	66.8406	4407	4442	Cortical Thickness	CTH
mri_y_smr_thk_dsk	smri_thick_cdk_locclh	Cortical thickness in mm of APARC ROI lh-lateraloccipital	-91768.9	11091	-8.27419	1.69553e-16	0.252919	0.247155	0.104663	43.8811	4.15919e-249	34	3740.3	-7408.6	-7178.24	48.2754	4407	4442	Cortical Thickness	CTH
mri_y_smr_thk_dsk	smri_thick_cdk_trvtmlh	Cortical thickness in mm of APARC ROI lh-transversetemporal	-150642	18484.4	-8.14969	4.70915e-16	0.0600237	0.0527718	0.174432	8.27694	2.91189e-39	34	1471.34	-2870.69	-2640.33	134.09	4407	4442	Cortical Thickness	CTH
mri_y_smr_thk_dst	mrisdp_130	Cortical thickness in mm for right hemisphere cortical Destrieux ROI intraparietal sulcus and transverse parietal sulci	-87527.1	10755.4	-8.13796	5.18106e-16	0.110132	0.103267	0.101496	16.0418	1.70465e-87	34	3876.77	-7681.54	-7451.18	45.3984	4407	4442	Cortical Thickness	CTH
mri_y_smr_thk_dst	mrisdp_9	Cortical thickness in mm for left hemisphere cortical Destrieux ROI posterior-dorsal part of the cingulate gyrus	-128291	15800.8	-8.11927	6.03086e-16	0.0755738	0.0684418	0.149108	10.5965	1.22885e-53	34	2168.14	-4264.29	-4033.93	97.9817	4407	4442	Cortical Thickness	CTH
mri_y_smr_thk_dsk	smri_thick_cdk_sufrrh	Cortical thickness in mm of APARC ROI rh-superiorfrontal	-99739.9	12368.7	-8.0639	9.43925e-16	0.0988016	0.0918489	0.11672	14.2105	3.877e-76	34	3255.96	-6439.93	-6209.57	60.0389	4407	4442	Cortical Thickness	CTH
mri_y_smr_thk_dsk	smri_thick_cdk_smlh	Cortical thickness in mm of APARC ROI lh-supramarginal	-108845	13508.3	-8.05763	9.9292e-16	0.176247	0.169892	0.127474	27.7325	4.04767e-158	34	2864.47	-5656.94	-5426.59	71.6119	4407	4442	Cortical Thickness	CTH
mri_y_smr_thk_dsk	smri_thick_cdk_insularh	Cortical thickness in mm of APARC ROI rh-insula	-121229	15085.9	-8.0359	1.18267e-15	0.141215	0.134589	0.142362	21.3137	8.47848e-120	34	2373.81	-4675.62	-4445.26	89.3161	4407	4442	Cortical Thickness	CTH
mri_y_smr_thk_dsk	smri_thick_cdk_fusiformrh	Cortical thickness in mm of APARC ROI rh-fusiform	-91045.4	11346	-8.02448	1.29631e-15	0.105048	0.0981434	0.107069	15.2143	2.27242e-82	34	3639.34	-7206.67	-6976.31	50.5206	4407	4442	Cortical Thickness	CTH
mri_y_smr_thk_dst	mrisdp_33	Cortical thickness in mm for left hemisphere cortical Destrieux ROI anterior transverse temporal gyrus	-171217	21400.9	-8.00049	1.57122e-15	0.0540841	0.0467863	0.201954	7.41107	5.94994e-34	34	820.578	-1569.16	-1338.8	179.742	4407	4442	Cortical Thickness	CTH
mri_y_smr_thk_dst	mrisdp_49	Cortical thickness in mm for left hemisphere cortical Destrieux ROI superior segment of the circular sulcus of the insula	-83456.6	10445.8	-7.98951	1.71547e-15	0.0685693	0.0613833	0.0985739	9.54208	4.38544e-47	34	4006.53	-7941.07	-7710.71	42.822	4407	4442	Cortical Thickness	CTH
mri_y_smr_thk_dsk	smri_thick_cdk_lobfrrh	Cortical thickness in mm of APARC ROI rh-lateralorbitofrontal	-98731.7	12435.8	-7.93929	2.56002e-15	0.0922693	0.0852662	0.117354	13.1754	1.06446e-69	34	3231.91	-6391.83	-6161.47	60.6926	4407	4442	Cortical Thickness	CTH
mri_y_smr_thk_dst	mrisdp_52	Cortical thickness in mm for left hemisphere cortical Destrieux ROI inferior frontal sulcus	-92066.8	11621.5	-7.92213	2.93367e-15	0.106092	0.099195	0.109669	15.3834	2.03409e-83	34	3532.76	-6993.52	-6763.16	53.004	4407	4442	Cortical Thickness	CTH
mri_y_smr_thk_dst	mrisdp_90	Cortical thickness in mm for right hemisphere cortical Destrieux ROI superior frontal gyrus	-122338	15443.4	-7.92169	2.94401e-15	0.0896106	0.082587	0.145735	12.7584	4.20604e-67	34	2269.78	-4467.56	-4237.2	93.599	4407	4442	Cortical Thickness	CTH
mri_y_smr_thk_dst	mrisdp_21	Cortical thickness in mm for left hemisphere cortical Destrieux ROI lateral occipito-temporal gyrus	-118818	15054	-7.89283	3.69977e-15	0.0475882	0.0402404	0.14206	6.47648	2.77752e-28	34	2383.23	-4694.46	-4464.1	88.9381	4407	4442	Cortical Thickness	CTH
mri_y_smr_thk_dsk	smri_thick_cdk_precnlh	Cortical thickness in mm of APARC ROI lh-precentral	-102543	13041	-7.86314	4.67643e-15	0.131559	0.124859	0.123064	19.6357	1.37105e-109	34	3020.84	-5969.69	-5739.33	66.7434	4407	4442	Cortical Thickness	CTH
mri_y_smr_thk_dsk	smri_thick_cdk_rrmdfrlh	Cortical thickness in mm of APARC ROI lh-rostralmiddlefrontal	-88581.3	11327.5	-7.82002	6.56156e-15	0.138875	0.132232	0.106895	20.9037	2.6068e-117	34	3646.57	-7221.13	-6990.78	50.3564	4407	4442	Cortical Thickness	CTH
mri_y_smr_thk_dst	mrisdp_6	Cortical thickness in mm for left hemisphere cortical Destrieux ROI anterior part of the cingulate gyrus and sulcus	-98715.9	12651.6	-7.80265	7.51728e-15	0.148863	0.142296	0.11939	22.6699	5.41057e-128	34	3155.51	-6239.01	-6008.65	62.8169	4407	4442	Cortical Thickness	CTH
mri_y_smr_thk_dsk	smri_thick_cdk_cuneusrh	Cortical thickness in mm of APARC ROI rh-cuneus	-105850	13570.1	-7.80023	7.66057e-15	0.0821981	0.0751172	0.128057	11.6085	6.1314e-60	34	2844.18	-5616.37	-5386.01	72.269	4407	4442	Cortical Thickness	CTH
mri_y_smr_thk_dsk	smri_thick_cdk_linguallh	Cortical thickness in mm of APARC ROI lh-lingual	-94722	12158.2	-7.79076	8.24884e-15	0.0897127	0.0826898	0.114734	12.7744	3.34559e-67	34	3332.19	-6592.38	-6362.02	58.0133	4407	4442	Cortical Thickness	CTH
mri_y_smr_thk_dsk	smri_thick_cdk_insulalh	Cortical thickness in mm of APARC ROI lh-insula	-111924	14368.6	-7.78947	8.3327e-15	0.135467	0.128797	0.135593	20.3103	1.0559e-113	34	2590.19	-5108.39	-4878.03	81.0247	4407	4442	Cortical Thickness	CTH
mri_y_smr_thk_dsk	smri_thick_cdk_parstgrisrh	Cortical thickness in mm of APARC ROI rh-parstriangularis	-101761	13066.8	-7.78773	8.44657e-15	0.0658492	0.0586423	0.123308	9.13688	1.42352e-44	34	3012.07	-5952.14	-5721.78	67.0076	4407	4442	Cortical Thickness	CTH
mri_y_smr_thk_dst	mrisdp_119	Cortical thickness in mm for right hemisphere cortical Destrieux ROI central sulcus	-90976.2	11712.6	-7.76736	9.90009e-15	0.0668129	0.0596134	0.110529	9.28017	1.84423e-45	34	3498.05	-6924.11	-6693.75	53.8387	4407	4442	Cortical Thickness	CTH
mri_y_smr_thk_dst	mrisdp_19	Cortical thickness in mm for left hemisphere cortical Destrieux ROI middle occipital gyrus	-119677	15574.7	-7.68407	1.88735e-14	0.211109	0.205023	0.146974	34.686	2.99838e-198	34	2232.18	-4392.36	-4162	95.1972	4407	4442	Cortical Thickness	CTH
mri_y_smr_thk_dst	mrisdp_107	Cortical thickness in mm for right hemisphere cortical Destrieux ROI anterior transverse temporal gyrus	-157569	20645.5	-7.63214	2.81255e-14	0.0913093	0.0842988	0.194826	13.0246	9.25522e-69	34	980.199	-1888.4	-1658.04	167.277	4407	4442	Cortical Thickness	CTH
mri_y_smr_thk_dst	mrisdp_115	Cortical thickness in mm for right hemisphere cortical Destrieux ROI posterior ramus of the lateral sulcus	-99955	13108.5	-7.62523	2.9653e-14	0.04566	0.0382973	0.123701	6.2015	1.24436e-26	34	2997.93	-5923.85	-5693.49	67.4357	4407	4442	Cortical Thickness	CTH
mri_y_smr_thk_dsk	smri_thick_cdk_rrmdfrrh	Cortical thickness in mm of APARC ROI rh-rostralmiddlefrontal	-88684.9	11640.3	-7.6188	3.11464e-14	0.114796	0.107966	0.109846	16.8091	3.09143e-92	34	3525.58	-6979.16	-6748.8	53.1755	4407	4442	Cortical Thickness	CTH
mri_y_smr_thk_dsk	smri_thick_cdk_banksstslh	Cortical thickness in mm of APARC ROI lh-Banks of Superior Temporal Sulcus	-123391	16243.9	-7.59619	3.70165e-14	0.0482997	0.0409574	0.153289	6.57822	6.76849e-29	34	2045.31	-4018.61	-3788.25	103.554	4407	4442	Cortical Thickness	CTH
mri_y_smr_thk_dst	mrisdp_104	Cortical thickness in mm for right hemisphere cortical Destrieux ROI precuneus	-108378	14283.3	-7.58774	3.94771e-14	0.0500536	0.0427248	0.134788	6.82968	2.04434e-30	34	2616.65	-5161.3	-4930.94	80.0653	4407	4442	Cortical Thickness	CTH
mri_y_smr_thk_dst	mrisdp_86	Cortical thickness in mm for right hemisphere cortical Destrieux ROI opercular part of the inferior frontal gyrus	-117447	15479.4	-7.58732	3.96038e-14	0.0541052	0.0468076	0.146075	7.41414	5.69882e-34	34	2259.43	-4446.86	-4216.5	94.0363	4407	4442	Cortical Thickness	CTH
mri_y_smr_thk_dst	mrisdp_61	Cortical thickness in mm for left hemisphere cortical Destrieux ROI medial occipito-temporal sulcus and lingual sulcus	-98004	12978.1	-7.55152	5.19861e-14	0.0460157	0.0386557	0.12247	6.25214	6.1876e-27	34	3042.34	-6012.68	-5782.32	66.1006	4407	4442	Cortical Thickness	CTH
mri_y_smr_thk_dst	mrisdp_22	Cortical thickness in mm for left hemisphere cortical Destrieux ROI lingual gyrus	-104868	13912.1	-7.53789	5.76414e-14	0.135946	0.129279	0.131285	20.3933	3.30038e-114	34	2733.63	-5395.26	-5164.9	75.9575	4407	4442	Cortical Thickness	CTH
mri_y_smr_thk_dsk	smri_thick_cdk_trvtmrh	Cortical thickness in mm of APARC ROI rh-transversetemporal	-140779	18918.3	-7.44143	1.19089e-13	0.083647	0.0765773	0.178527	11.8318	2.49063e-61	34	1368.28	-2664.57	-2434.21	140.459	4407	4442	Cortical Thickness	CTH
mri_y_smr_thk_dsk	smri_thick_cdk_postcnrh	Cortical thickness in mm of APARC ROI rh-postcentral	-104725	14081.2	-7.43723	1.22883e-13	0.12938	0.122663	0.132881	19.2621	2.62913e-107	34	2679.95	-5287.9	-5057.54	77.8156	4407	4442	Cortical Thickness	CTH
mri_y_smr_thk_dsk	smri_thick_cdk_parsopclh	Cortical thickness in mm of APARC ROI lh-parsopercularis	-90988.5	12261	-7.42096	1.3876e-13	0.0608732	0.0536278	0.115704	8.40167	4.96327e-40	34	3294.8	-6517.6	-6287.24	58.9983	4407	4442	Cortical Thickness	CTH
mri_y_smr_thk_dst	mrisdp_85	Cortical thickness in mm for right hemisphere cortical Destrieux ROI cuneus	-103581	14010	-7.39334	1.70442e-13	0.0765013	0.0693765	0.132209	10.7373	1.63335e-54	34	2702.48	-5332.95	-5102.59	77.0303	4407	4442	Cortical Thickness	CTH
mri_y_smr_thk_dsk	smri_thick_cdk_sutmlh	Cortical thickness in mm of APARC ROI lh-superiortemporal	-106816	14512.2	-7.36042	2.17564e-13	0.114209	0.107375	0.136947	16.7121	1.22759e-91	34	2546.04	-5020.09	-4789.73	82.6515	4407	4442	Cortical Thickness	CTH
mri_y_smr_thk_dsk	smri_thick_cdk_parstgrislh	Cortical thickness in mm of APARC ROI lh-parstriangularis	-96383.3	13099.6	-7.35772	2.21964e-13	0.0505412	0.0432161	0.123618	6.89975	7.68981e-31	34	3000.92	-5929.85	-5699.49	67.3447	4407	4442	Cortical Thickness	CTH
mri_y_smr_thk_dst	mrisdp_69	Cortical thickness in mm for left hemisphere cortical Destrieux ROI superior part of the precentral sulcus	-110445	15014.7	-7.3558	2.25128e-13	0.0622767	0.0550422	0.14169	8.60826	2.63981e-41	34	2394.83	-4717.65	-4487.3	88.4748	4407	4442	Cortical Thickness	CTH
mri_y_smr_thk_dst	mrisdp_58	Cortical thickness in mm for left hemisphere cortical Destrieux ROI superior occipital sulcus and transverse occipital sulcus	-92212.8	12575.3	-7.33286	2.66693e-13	0.0973383	0.0903742	0.11867	13.9773	1.09142e-74	34	3182.38	-6292.76	-6062.4	62.0614	4407	4442	Cortical Thickness	CTH
mri_y_smr_thk_dst	mrisdp_18	Cortical thickness in mm for left hemisphere cortical Destrieux ROI short insular gyri	-174609	23849.6	-7.32126	2.90495e-13	0.1123	0.105451	0.225063	16.3975	1.07738e-89	34	339.34	-606.681	-376.322	223.228	4407	4442	Cortical Thickness	CTH
mri_y_smr_thk_dsk	smri_thick_cdk_parsopcrh	Cortical thickness in mm of APARC ROI rh-parsopercularis	-92327.2	12662.3	-7.29148	3.61565e-13	0.0671733	0.0599766	0.119491	9.33384	8.57566e-46	34	3151.74	-6231.47	-6001.11	62.9236	4407	4442	Cortical Thickness	CTH
mri_y_smr_thk_dst	mrisdp_17	Cortical thickness in mm for left hemisphere cortical Destrieux ROI long insular gyrus and central sulcus of the insula	-177007	24350.1	-7.26926	4.25484e-13	0.132023	0.125327	0.229785	19.7155	4.46578e-110	34	247.099	-422.198	-191.839	232.695	4407	4442	Cortical Thickness	CTH
mri_y_smr_thk_dst	mrisdp_77	Cortical thickness in mm for right hemisphere cortical Destrieux ROI paracentral lobule and sulcus	-122588	16906.9	-7.25074	4.87118e-13	0.107651	0.100766	0.159546	15.6367	5.48031e-85	34	1867.59	-3663.18	-3432.82	112.18	4407	4442	Cortical Thickness	CTH
mri_y_smr_thk_dsk	smri_thick_cdk_suplrh	Cortical thickness in mm of APARC ROI rh-superiorparietal	-81455.3	11284.5	-7.21832	6.16804e-13	0.124134	0.117377	0.106489	18.3703	7.62681e-102	34	3663.46	-7254.91	-7024.55	49.9749	4407	4442	Cortical Thickness	CTH
mri_y_smr_thk_dst	mrisdp_47	Cortical thickness in mm for left hemisphere cortical Destrieux ROI anterior segment of the circular sulcus of the insula	-130905	18355.1	-7.13178	1.15264e-12	0.0466538	0.0392987	0.173212	6.34308	1.76131e-27	34	1502.52	-2933.05	-2702.69	132.221	4407	4442	Cortical Thickness	CTH
mri_y_smr_thk_dst	mrisdp_93	Cortical thickness in mm for right hemisphere cortical Destrieux ROI middle occipital gyrus	-114334	16070.1	-7.11472	1.30275e-12	0.142468	0.135852	0.151649	21.5343	3.90552e-121	34	2093.08	-4114.17	-3883.81	101.35	4407	4442	Cortical Thickness	CTH
mri_y_smr_thk_dst	mrisdp_91	Cortical thickness in mm for right hemisphere cortical Destrieux ROI long insular gyrus and central sulcus of the insula	-218289	30767.7	-7.09474	1.50304e-12	0.104141	0.0972299	0.290347	15.0678	1.84235e-81	34	-792.024	1656.05	1886.41	371.515	4407	4442	Cortical Thickness	CTH
mri_y_smr_thk_dst	mrisdp_120	Cortical thickness in mm for right hemisphere cortical Destrieux ROI marginal branch of the cingulate sulcus	-90187.3	12772.1	-7.06127	1.90835e-12	0.0378578	0.0304348	0.120527	5.10011	3.99362e-20	34	3113.39	-6154.78	-5924.43	64.0194	4407	4442	Cortical Thickness	CTH
mri_y_smr_thk_dst	mrisdp_25	Cortical thickness in mm for left hemisphere cortical Destrieux ROI angular gyrus	-129322	18343.8	-7.0499	2.06916e-12	0.17139	0.164997	0.173106	26.8101	1.09615e-152	34	1505.26	-2938.51	-2708.15	132.058	4407	4442	Cortical Thickness	CTH
mri_y_smr_thk_dst	mrisdp_110	Cortical thickness in mm for right hemisphere cortical Destrieux ROI planum temporale	-127797	18151.7	-7.04051	2.21178e-12	0.043904	0.0365277	0.171293	5.95205	3.84476e-25	34	1552.02	-3032.04	-2801.68	129.307	4407	4442	Cortical Thickness	CTH
mri_y_smr_thk_dst	mrisdp_141	Cortical thickness in mm for right hemisphere cortical Destrieux ROI postcentral sulcus	-87578.5	12488.7	-7.0126	2.69539e-12	0.0599885	0.0527363	0.117853	8.27179	3.13262e-39	34	3213.05	-6354.11	-6123.75	61.2101	4407	4442	Cortical Thickness	CTH
mri_y_smr_thk_dsk	smri_thick_cdk_smrh	Cortical thickness in mm of APARC ROI rh-supramarginal	-92980.6	13280.2	-7.00145	2.9162e-12	0.223495	0.217505	0.125321	37.3069	5.34123e-213	34	2940.11	-5808.23	-5577.87	69.214	4407	4442	Cortical Thickness	CTH
mri_y_smr_thk_dst	mrisdp_139	Cortical thickness in mm for right hemisphere cortical Destrieux ROI parieto-occipital sulcus	-86723.8	12474.7	-6.95198	4.13066e-12	0.0496476	0.0423156	0.11772	6.77139	4.60745e-30	34	3218.05	-6364.1	-6133.74	61.0726	4407	4442	Cortical Thickness	CTH
mri_y_smr_thk_dst	mrisdp_127	Cortical thickness in mm for right hemisphere cortical Destrieux ROI middle frontal sulcus	-86367.6	12449.7	-6.9373	4.57808e-12	0.123687	0.116927	0.117485	18.2949	2.21473e-101	34	3226.95	-6381.89	-6151.53	60.8285	4407	4442	Cortical Thickness	CTH
mri_y_smr_thk_dst	mrisdp_95	Cortical thickness in mm for right hemisphere cortical Destrieux ROI lateral occipito-temporal gyrus	-103610	14960.9	-6.92539	4.97558e-12	0.0784774	0.0713679	0.141182	11.0383	2.18374e-56	34	2410.77	-4749.54	-4519.18	87.842	4407	4442	Cortical Thickness	CTH
mri_y_smr_thk_dst	mrisdp_41	Cortical thickness in mm for left hemisphere cortical Destrieux ROI posterior ramus of the lateral sulcus	-93758.4	13563	-6.91281	5.43272e-12	0.0289488	0.0214571	0.12799	3.86413	3.87745e-13	34	2846.51	-5621.02	-5390.66	72.1934	4407	4442	Cortical Thickness	CTH
mri_y_smr_thk_dsk	smri_thick_cdk_cdmdfrlh	Cortical thickness in mm of APARC ROI lh-caudalmiddlefrontal	-93064.4	13564.3	-6.86098	7.78907e-12	0.0859245	0.0788724	0.128003	12.1843	1.58674e-63	34	2846.08	-5620.17	-5389.81	72.2073	4407	4442	Cortical Thickness	CTH
mri_y_smr_thk_dsk	smri_thick_cdk_lingualrh	Cortical thickness in mm of APARC ROI rh-lingual	-82599.7	12046.5	-6.85675	8.02083e-12	0.0736756	0.066529	0.113679	10.3092	7.5314e-52	34	3373.21	-6674.41	-6444.05	56.9518	4407	4442	Cortical Thickness	CTH
mri_y_smr_thk_dsk	smri_thick_cdk_cuneuslh	Cortical thickness in mm of APARC ROI lh-cuneus	-96649.3	14103.3	-6.85296	8.2336e-12	0.0531238	0.0458186	0.133089	7.2721	4.19018e-33	34	2673	-5273.99	-5043.63	78.0596	4407	4442	Cortical Thickness	CTH
mri_y_smr_thk_dst	mrisdp_4	Cortical thickness in mm for left hemisphere cortical Destrieux ROI subcentral gyrus and sulci	-109657	16033.3	-6.83932	9.04799e-12	0.0538626	0.0465632	0.151302	7.379	9.33865e-34	34	2103.27	-4134.55	-3904.19	100.886	4407	4442	Cortical Thickness	CTH
mri_y_smr_thk_dsk	smri_thick_cdk_iftmlh	Cortical thickness in mm of APARC ROI lh-inferiortemporal	-92884.8	13605.4	-6.82707	9.846e-12	0.0490201	0.0416833	0.12839	6.68139	1.6131e-29	34	2832.66	-5593.31	-5362.95	72.6451	4407	4442	Cortical Thickness	CTH
mri_y_smr_thk_dsk	smri_thick_cdk_cdmdfrrh	Cortical thickness in mm of APARC ROI rh-caudalmiddlefrontal	-98010.3	14358.9	-6.82577	9.93498e-12	0.0823734	0.0752939	0.135501	11.6355	4.16374e-60	34	2593.22	-5114.43	-4884.07	80.9145	4407	4442	Cortical Thickness	CTH
mri_y_smr_thk_dst	mrisdp_126	Cortical thickness in mm for right hemisphere cortical Destrieux ROI inferior frontal sulcus	-79413.7	11667.5	-6.80642	1.13503e-11	0.0784914	0.0713819	0.110103	11.0404	2.11822e-56	34	3515.21	-6958.42	-6728.06	53.4244	4407	4442	Cortical Thickness	CTH
mri_y_smr_thk_dst	mrisdp_92	Cortical thickness in mm for right hemisphere cortical Destrieux ROI short insular gyri	-177296	26159	-6.77764	1.38288e-11	0.112159	0.105309	0.246855	16.3743	1.49893e-89	34	-71.2033	214.407	444.766	268.551	4407	4442	Cortical Thickness	CTH
mri_y_smr_thk_dst	mrisdp_13	Cortical thickness in mm for left hemisphere cortical Destrieux ROI orbital part of the inferior frontal gyrus	-134845	20037.7	-6.72957	1.91983e-11	0.035114	0.0276699	0.18909	4.71702	6.47881e-18	34	1112.93	-2153.86	-1923.5	157.573	4407	4442	Cortical Thickness	CTH
mri_y_smr_thk_dsk	smri_thick_cdk_mobfrlh	Cortical thickness in mm of APARC ROI lh-medialorbitofrontal	-89159.4	13275	-6.71633	2.10057e-11	0.0931799	0.0861838	0.125273	13.3188	1.36321e-70	34	2941.84	-5811.68	-5581.32	69.1603	4407	4442	Cortical Thickness	CTH
mri_y_smr_thk_dst	mrisdp_28	Cortical thickness in mm for left hemisphere cortical Destrieux ROI postcentral gyrus	-130800	19477.1	-6.71554	2.11183e-11	0.19569	0.189484	0.183801	31.5361	2.98755e-180	34	1238.97	-2405.93	-2175.57	148.88	4407	4442	Cortical Thickness	CTH
mri_y_smr_thk_dst	mrisdp_87	Cortical thickness in mm for right hemisphere cortical Destrieux ROI orbital part of the inferior frontal gyrus	-151405	22606.6	-6.69737	2.3887e-11	0.0313425	0.0238693	0.213332	4.19399	5.86587e-15	34	577.107	-1082.21	-851.855	200.566	4407	4442	Cortical Thickness	CTH
mri_y_smr_thk_dst	mrisdp_26	Cortical thickness in mm for left hemisphere cortical Destrieux ROI supramarginal gyrus	-121797	18186.4	-6.69713	2.39261e-11	0.203938	0.197796	0.17162	33.2059	7.8862e-190	34	1543.54	-3015.08	-2784.72	129.802	4407	4442	Cortical Thickness	CTH
mri_y_smr_thk_dst	mrisdp_68	Cortical thickness in mm for left hemisphere cortical Destrieux ROI inferior part of the precentral sulcus	-84524.2	12677.8	-6.66711	2.93069e-11	0.0553024	0.048014	0.119637	7.58779	4.94902e-35	34	3146.32	-6220.64	-5990.28	63.0772	4407	4442	Cortical Thickness	CTH
mri_y_smr_thk_dst	mrisdp_132	Cortical thickness in mm for right hemisphere cortical Destrieux ROI superior occipital sulcus and transverse occipital sulcus	-82488.9	12416.6	-6.64343	3.43716e-11	0.0731721	0.0660217	0.117172	10.2332	2.2364e-51	34	3238.78	-6405.56	-6175.2	60.5052	4407	4442	Cortical Thickness	CTH
mri_y_smr_thk_dst	mrisdp_128	Cortical thickness in mm for right hemisphere cortical Destrieux ROI superior frontal sulcus	-77929.8	11772.6	-6.61958	4.03368e-11	0.11285	0.106005	0.111095	16.4879	2.97417e-90	34	3475.36	-6878.72	-6648.36	54.3917	4407	4442	Cortical Thickness	CTH
mri_y_smr_thk_dst	mrisdp_108	Cortical thickness in mm for right hemisphere cortical Destrieux ROI lateral aspect of the superior temporal gyrus	-138132	20929	-6.60003	4.597e-11	0.110169	0.103304	0.197501	16.0478	1.56429e-87	34	919.621	-1767.24	-1536.88	171.902	4407	4442	Cortical Thickness	CTH
mri_y_smr_thk_dst	mrisdp_82	Cortical thickness in mm for right hemisphere cortical Destrieux ROI middle-posterior part of the cingulate gyrus and sulcus	-74258.6	11307.1	-6.56744	5.71197e-11	0.0496064	0.0422741	0.106702	6.76547	5.0033e-30	34	3654.58	-7237.16	-7006.8	50.175	4407	4442	Cortical Thickness	CTH
mri_y_smr_thk_dst	mrisdp_142	Cortical thickness in mm for right hemisphere cortical Destrieux ROI inferior part of the precentral sulcus	-86796.9	13225.6	-6.56279	5.89118e-11	0.0312099	0.0237357	0.124806	4.17568	7.41968e-15	34	2958.41	-5844.82	-5614.46	68.6463	4407	4442	Cortical Thickness	CTH
mri_y_smr_thk_dsk	smri_thick_cdk_ptcatelh	Cortical thickness in mm of APARC ROI lh-posteriorcingulate	-82589.7	12595.4	-6.55713	6.11697e-11	0.0711524	0.0639863	0.118859	9.92909	1.73587e-49	34	3175.28	-6278.56	-6048.2	62.2601	4407	4442	Cortical Thickness	CTH
mri_y_smr_thk_dst	mrisdp_30	Cortical thickness in mm for left hemisphere cortical Destrieux ROI precuneus	-90915.6	13932.3	-6.52555	7.54032e-11	0.0803999	0.0733052	0.131475	11.3324	3.22009e-58	34	2727.19	-5382.38	-5152.03	76.1779	4407	4442	Cortical Thickness	CTH
mri_y_smr_thk_dst	mrisdp_89	Cortical thickness in mm for right hemisphere cortical Destrieux ROI middle frontal gyrus	-116170	17813.5	-6.52148	7.74552e-11	0.119082	0.112286	0.168101	17.5217	1.25364e-96	34	1635.57	-3199.14	-2968.78	124.533	4407	4442	Cortical Thickness	CTH
mri_y_smr_thk_dst	mrisdp_123	Cortical thickness in mm for right hemisphere cortical Destrieux ROI superior segment of the circular sulcus of the insula	-73072.8	11217.8	-6.51402	8.1366e-11	0.0902568	0.0832381	0.105859	12.8595	9.86462e-68	34	3689.8	-7307.61	-7077.25	49.3855	4407	4442	Cortical Thickness	CTH
mri_y_smr_thk_dst	mrisdp_15	Cortical thickness in mm for left hemisphere cortical Destrieux ROI middle frontal gyrus	-104925	16176.2	-6.4864	9.75916e-11	0.136821	0.130161	0.15265	20.5454	3.92038e-115	34	2063.85	-4055.7	-3825.34	102.693	4407	4442	Cortical Thickness	CTH
mri_y_smr_thk_dst	mrisdp_78	Cortical thickness in mm for right hemisphere cortical Destrieux ROI subcentral gyrus and sulci	-107178	16549.2	-6.47634	1.04262e-10	0.0437574	0.03638	0.15617	5.93127	5.11216e-25	34	1962.59	-3853.18	-3622.83	107.483	4407	4442	Cortical Thickness	CTH
mri_y_smr_thk_dst	mrisdp_96	Cortical thickness in mm for right hemisphere cortical Destrieux ROI lingual gyrus	-93060.1	14429.8	-6.44917	1.24561e-10	0.108003	0.101122	0.13617	15.6942	2.41493e-85	34	2571.34	-5070.67	-4840.31	81.7156	4407	4442	Cortical Thickness	CTH
mri_y_smr_thk_dsk	smri_thick_cdk_iftmrh	Cortical thickness in mm of APARC ROI rh-inferiortemporal	-86089.4	13373.1	-6.43751	1.34414e-10	0.0743856	0.0672445	0.126198	10.4165	1.61932e-52	34	2909.15	-5746.3	-5515.94	70.1857	4407	4442	Cortical Thickness	CTH
mri_y_smr_thk_dst	mrisdp_14	Cortical thickness in mm for left hemisphere cortical Destrieux ROI triangular part of the inferior frontal gyrus	-111349	17304.8	-6.43453	1.37053e-10	0.0484189	0.0410775	0.163301	6.59528	5.34056e-29	34	1764.26	-3456.51	-3226.15	117.523	4407	4442	Cortical Thickness	CTH
mri_y_smr_thk_dst	mrisdp_118	Cortical thickness in mm for right hemisphere cortical Destrieux ROI calcarine sulcus	-88088.8	13697.7	-6.43093	1.4031e-10	0.0453494	0.0379843	0.129261	6.15731	2.28807e-26	34	2802.62	-5533.24	-5302.88	73.6343	4407	4442	Cortical Thickness	CTH
mri_y_smr_thk_dst	mrisdp_80	Cortical thickness in mm for right hemisphere cortical Destrieux ROI anterior part of the cingulate gyrus and sulcus	-78958.4	12311.8	-6.41322	1.57454e-10	0.0804591	0.0733649	0.116183	11.3414	2.82695e-58	34	3276.43	-6480.86	-6250.5	59.4882	4407	4442	Cortical Thickness	CTH
mri_y_smr_thk_dst	mrisdp_54	Cortical thickness in mm for left hemisphere cortical Destrieux ROI superior frontal sulcus	-73619.2	11513.5	-6.39417	1.78188e-10	0.0947875	0.0878038	0.10865	13.5726	3.58776e-72	34	3574.23	-7076.45	-6846.1	52.0235	4407	4442	Cortical Thickness	CTH
mri_y_smr_thk_dst	mrisdp_27	Cortical thickness in mm for left hemisphere cortical Destrieux ROI superior parietal lobule	-102026	15972.2	-6.38771	1.8581e-10	0.164884	0.158442	0.150725	25.5916	1.80142e-145	34	2120.23	-4168.46	-3938.11	100.118	4407	4442	Cortical Thickness	CTH
mri_y_smr_thk_dsk	smri_thick_cdk_ptcaterh	Cortical thickness in mm of APARC ROI rh-posteriorcingulate	-75695.7	11859.1	-6.38293	1.91642e-10	0.0263575	0.0188458	0.111911	3.50888	3.16856e-11	34	3442.86	-6813.71	-6583.35	55.1935	4407	4442	Cortical Thickness	CTH
mri_y_smr_thk_dst	mrisdp_46	Cortical thickness in mm for left hemisphere cortical Destrieux ROI marginal branch of the cingulate sulcus	-83368.4	13203.3	-6.31422	2.98315e-10	0.0982166	0.0912593	0.124596	14.1171	1.47402e-75	34	2965.91	-5859.83	-5629.47	68.4146	4407	4442	Cortical Thickness	CTH
mri_y_smr_thk_dst	mrisdp_8	Cortical thickness in mm for left hemisphere cortical Destrieux ROI middle-posterior part of the cingulate gyrus and sulcus	-76486.2	12157.3	-6.29139	3.45221e-10	0.098838	0.0918855	0.114725	14.2163	3.56801e-76	34	3332.54	-6593.08	-6362.72	58.0042	4407	4442	Cortical Thickness	CTH
mri_y_smr_thk_dsk	smri_thick_cdk_frpolerh	Cortical thickness in mm of APARC ROI rh-frontalpole	-157727	25355	-6.22077	5.40665e-10	0.0481191	0.0407753	0.239268	6.55238	9.69118e-29	34	67.4674	-62.9348	167.424	252.297	4407	4442	Cortical Thickness	CTH
mri_y_smr_thk_dst	mrisdp_135	Cortical thickness in mm for right hemisphere cortical Destrieux ROI medial occipito-temporal sulcus and lingual sulcus	-80040.6	12932.4	-6.18915	6.59923e-10	0.0853187	0.078262	0.12204	12.0903	6.10393e-63	34	3057.98	-6043.97	-5813.61	65.6366	4407	4442	Cortical Thickness	CTH
mri_y_smr_thk_dsk	smri_thick_cdk_mdtmrh	Cortical thickness in mm of APARC ROI rh-middletemporal	-90724.2	14666.3	-6.1859	6.73508e-10	0.134078	0.127398	0.138402	20.0699	3.07985e-112	34	2499.12	-4926.25	-4695.89	84.4161	4407	4442	Cortical Thickness	CTH
mri_y_smr_thk_dst	mrisdp_7	Cortical thickness in mm for left hemisphere cortical Destrieux ROI middle-anterior part of the cingulate gyrus and sulcus	-85964.1	13907.9	-6.18093	6.9487e-10	0.138473	0.131827	0.131245	20.8334	6.95926e-117	34	2734.95	-5397.9	-5167.54	75.9122	4407	4442	Cortical Thickness	CTH
mri_y_smr_thk_dst	mrisdp_76	Cortical thickness in mm for right hemisphere cortical Destrieux ROI inferior occipital gyrus and sulcus	-124660	20199.8	-6.17134	7.38019e-10	0.0564437	0.0491642	0.19062	7.75375	4.76757e-36	34	1077.14	-2082.27	-1851.91	160.133	4407	4442	Cortical Thickness	CTH
mri_y_smr_thk_dst	mrisdp_125	Cortical thickness in mm for right hemisphere cortical Destrieux ROI posterior transverse collateral sulcus	-102613	16715.6	-6.13877	9.04787e-10	0.0601449	0.0528939	0.157741	8.29473	2.26278e-39	34	1918.14	-3764.27	-3533.91	109.656	4407	4442	Cortical Thickness	CTH
mri_y_smr_thk_dst	mrisdp_59	Cortical thickness in mm for left hemisphere cortical Destrieux ROI anterior occipital sulcus and preoccipital notch	-98183	15995.7	-6.13809	9.08629e-10	0.0508896	0.0435672	0.150947	6.94986	3.81888e-31	34	2113.7	-4155.4	-3925.04	100.413	4407	4442	Cortical Thickness	CTH
mri_y_smr_thk_dst	mrisdp_44	Cortical thickness in mm for left hemisphere cortical Destrieux ROI calcarine sulcus	-78627	12818.3	-6.13398	9.32222e-10	0.060623	0.0533757	0.120963	8.36492	8.36134e-40	34	3097.37	-6122.73	-5892.38	64.4829	4407	4442	Cortical Thickness	CTH
mri_y_smr_thk_dsk	smri_thick_cdk_precnrh	Cortical thickness in mm of APARC ROI rh-precentral	-83853.8	13734.2	-6.10546	1.11325e-09	0.0679569	0.0607662	0.129606	9.45065	1.61836e-46	34	2790.78	-5509.56	-5279.2	74.0278	4407	4442	Cortical Thickness	CTH
mri_y_smr_thk_dst	mrisdp_99	Cortical thickness in mm for right hemisphere cortical Destrieux ROI angular gyrus	-106652	17562.3	-6.0728	1.36281e-09	0.140308	0.133675	0.165731	21.1545	7.83062e-119	34	1698.66	-3325.32	-3094.96	121.045	4407	4442	Cortical Thickness	CTH
mri_y_smr_thk_dst	mrisdp_124	Cortical thickness in mm for right hemisphere cortical Destrieux ROI anterior transverse collateral sulcus	-113299	18778.6	-6.03341	1.737e-09	0.0302783	0.0227969	0.177208	4.04714	3.8324e-14	34	1401.22	-2730.43	-2500.07	138.392	4407	4442	Cortical Thickness	CTH
mri_y_smr_thk_dst	mrisdp_122	Cortical thickness in mm for right hemisphere cortical Destrieux ROI inferior segment of the circular sulcus of the insula	-109216	18270.2	-5.97782	2.44006e-09	0.0479721	0.0406273	0.172411	6.53136	1.29735e-28	34	1523.12	-2974.24	-2743.88	131.001	4407	4442	Cortical Thickness	CTH
mri_y_smr_thk_dsk	smri_thick_cdk_mdtmlh	Cortical thickness in mm of APARC ROI lh-middletemporal	-92477.5	15600	-5.92804	3.29984e-09	0.110964	0.104105	0.147213	16.1781	2.44613e-88	34	2224.96	-4377.92	-4147.56	95.5071	4407	4442	Cortical Thickness	CTH
mri_y_smr_vol_dst	mrisdp_535	Cortical volume in mm^3 for right hemisphere cortical Destrieux ROI middle-posterior part of the cingulate gyrus and sulcus	-3.8365e+08	5.0998e+07	-7.52284	6.45849e-14	0.0932718	0.0862764	477.361	13.3333	1.1076e-70	34	-33684.8	67441.6	67672	1.00424e+09	4407	4442	Cingulate	CIN
mri_y_smr_area_dst	mrisdp_308	Cortical area in mm^2 for left hemisphere cortical Destrieux ROI anterior part of the cingulate gyrus and sulcus	-1.77354e+08	2.37508e+07	-7.46731	9.81072e-14	0.124872	0.11812	222.317	18.4951	1.30827e-102	34	-30290.4	60652.8	60883.1	2.17815e+08	4407	4442	Cingulate	CIN
mri_y_smr_vol_dst	mrisdp_459	Cortical volume in mm^3 for left hemisphere cortical Destrieux ROI anterior part of the cingulate gyrus and sulcus	-5.52118e+08	7.58901e+07	-7.27523	4.07296e-13	0.111747	0.104894	710.361	16.3066	3.92476e-89	34	-35450.5	70973	71203.4	2.22383e+09	4407	4442	Cingulate	CIN
mri_y_smr_vol_dst	mrisdp_534	Cortical volume in mm^3 for right hemisphere cortical Destrieux ROI middle-anterior part of the cingulate gyrus and sulcus	-3.92484e+08	5.40807e+07	-7.25738	4.64083e-13	0.0986285	0.0916744	506.216	14.1828	5.75778e-76	34	-33945.5	67963.1	68193.4	1.12932e+09	4407	4442	Cingulate	CIN
mri_y_smr_area_dst	mrisdp_384	Cortical area in mm^2 for right hemisphere cortical Destrieux ROI middle-posterior part of the cingulate gyrus and sulcus	-1.23358e+08	1.70484e+07	-7.23578	5.43234e-13	0.0877145	0.0806762	159.579	12.4625	2.93199e-65	34	-28817.6	57707.2	57937.5	1.12227e+08	4407	4442	Cingulate	CIN
mri_y_smr_area_dsk	smri_area_cdk_rracatelh	Cortical area in mm^2 of APARC ROI lh-rostralanteriorcingulate	-1.21243e+08	1.67781e+07	-7.22626	5.82227e-13	0.100513	0.0935731	157.049	14.484	7.737e-78	34	-28746.6	57565.2	57795.5	1.08696e+08	4407	4442	Cingulate	CIN
mri_y_smr_vol_dsk	smri_vol_cdk_rracatelh	Cortical volume in mm^3 of APARC ROI lh-rostralanteriorcingulate	-4.32501e+08	6.16728e+07	-7.01283	2.69087e-12	0.0812719	0.0741839	577.282	11.4661	4.7259e-59	34	-34529.1	69130.1	69360.5	1.46865e+09	4407	4442	Cingulate	CIN
mri_y_smr_vol_dsk	smri_vol_cdk_ptcatelh	Cortical volume in mm^3 of APARC ROI lh-posteriorcingulate	-4.39807e+08	6.34793e+07	-6.92836	4.87366e-12	0.0923762	0.0853739	594.192	13.1922	8.36486e-70	34	-34657.3	69386.6	69617	1.55595e+09	4407	4442	Cingulate	CIN
mri_y_smr_area_dsk	smri_area_cdk_ptcatelh	Cortical area in mm^2 of APARC ROI lh-posteriorcingulate	-1.40703e+08	2.09342e+07	-6.72119	2.03236e-11	0.0948209	0.0878375	195.953	13.5779	3.32587e-72	34	-29729.7	59531.3	59761.7	1.69217e+08	4407	4442	Cingulate	CIN
mri_y_smr_vol_dst	mrisdp_533	Cortical volume in mm^3 for right hemisphere cortical Destrieux ROI anterior part of the cingulate gyrus and sulcus	-5.95945e+08	8.91591e+07	-6.68406	2.6138e-11	0.153927	0.147399	834.564	23.5814	1.7955e-133	34	-36166.3	72404.6	72634.9	3.06946e+09	4407	4442	Cingulate	CIN
mri_y_smr_area_dsk	smri_area_cdk_cdacatelh	Cortical area in mm^2 of APARC ROI lh-caudalanteriorcingulate	-1.04819e+08	1.63789e+07	-6.39962	1.71997e-10	0.0354128	0.027971	153.313	4.75864	3.74139e-18	34	-28639.6	57351.3	57581.7	1.03586e+08	4407	4442	Cingulate	CIN
mri_y_smr_area_dsk	smri_area_cdk_rracaterh	Cortical area in mm^2 of APARC ROI rh-rostralanteriorcingulate	-8.30405e+07	1.30371e+07	-6.36953	2.08986e-10	0.0780431	0.0709302	122.033	10.972	5.64764e-56	34	-27626	55324	55554.4	6.5629e+07	4407	4442	Cingulate	CIN
mri_y_smr_vol_dst	mrisdp_461	Cortical volume in mm^3 for left hemisphere cortical Destrieux ROI middle-posterior part of the cingulate gyrus and sulcus	-2.81005e+08	4.56263e+07	-6.15884	7.98104e-10	0.0725858	0.0654308	427.08	10.1448	7.9286e-51	34	-33190.4	66452.8	66683.2	8.03825e+08	4407	4442	Cingulate	CIN
mri_y_smr_area_dst	mrisdp_310	Cortical area in mm^2 for left hemisphere cortical Destrieux ROI middle-posterior part of the cingulate gyrus and sulcus	-8.78989e+07	1.47878e+07	-5.944	2.99625e-09	0.0824253	0.0753462	138.42	11.6435	3.71246e-60	34	-28185.7	56443.4	56673.8	8.44385e+07	4407	4442	Cingulate	CIN
mri_y_smr_vol_dsk	smri_vol_cdk_ptcaterh	Cortical volume in mm^3 of APARC ROI rh-posteriorcingulate	-3.85512e+08	6.49923e+07	-5.93165	3.22877e-09	0.086194	0.079144	608.354	12.2261	8.70763e-64	34	-34761.9	69595.9	69826.2	1.63101e+09	4407	4442	Cingulate	CIN
mri_y_smr_vol_dsk	smri_vol_cdk_cdacatelh	Cortical volume in mm^3 of APARC ROI lh-caudalanteriorcingulate	-3.4427e+08	5.89732e+07	-5.83774	5.67136e-09	0.0288462	0.0213538	552.013	3.85004	4.62836e-13	34	-34330.2	68732.5	68962.8	1.34289e+09	4407	4442	Cingulate	CIN
mri_y_smr_vol_dsk	smri_vol_cdk_rracaterh	Cortical volume in mm^3 of APARC ROI rh-rostralanteriorcingulate	-2.94616e+08	5.07695e+07	-5.80301	6.97017e-09	0.0621999	0.0549647	475.223	8.59693	3.10116e-41	34	-33664.9	67401.8	67632.1	9.95262e+08	4407	4442	Cingulate	CIN
mri_y_smr_area_dsk	smri_area_cdk_ptcaterh	Cortical area in mm^2 of APARC ROI rh-posteriorcingulate	-1.22639e+08	2.13374e+07	-5.74759	9.66292e-09	0.0860185	0.0789671	199.726	12.1988	1.28719e-63	34	-29814.4	59700.8	59931.1	1.75798e+08	4407	4442	Cingulate	CIN
mri_y_smr_area_dsk	smri_area_cdk_cdacaterh	Cortical area in mm^2 of APARC ROI rh-caudalanteriorcingulate	-9.15199e+07	1.70026e+07	-5.3827	7.71872e-08	0.0515483	0.044231	159.151	7.04472	1.01387e-31	34	-28805.6	57683.3	57913.6	1.11625e+08	4407	4442	Cingulate	CIN
mri_y_smr_vol_dsk	smri_vol_cdk_cdacaterh	Cortical volume in mm^3 of APARC ROI rh-caudalanteriorcingulate	-2.91889e+08	6.13852e+07	-4.75504	2.04737e-06	0.0363469	0.0289123	574.589	4.88889	6.66926e-19	34	-34508.3	69088.6	69318.9	1.45498e+09	4407	4442	Cingulate	CIN
mri_y_smr_area_dst	mrisdp_348	Cortical area in mm^2 for left hemisphere cortical Destrieux ROI marginal branch of the cingulate sulcus	-5.67528e+07	1.30492e+07	-4.34913	1.39765e-05	0.0525812	0.0452719	122.146	7.19371	1.25818e-32	34	-27630.1	55332.3	55562.6	6.57507e+07	4407	4442	Cingulate	CIN
mri_y_smr_area_dst	mrisdp_385	Cortical area in mm^2 for right hemisphere cortical Destrieux ROI posterior-dorsal part of the cingulate gyrus	-3.79347e+07	8.73298e+06	-4.34385	1.43157e-05	0.0754354	0.0683024	81.7441	10.5755	1.66002e-53	34	-25846.1	51764.2	51994.6	2.9448e+07	4407	4442	Cingulate	CIN
mri_y_smr_vol_dst	mrisdp_536	Cortical volume in mm^3 for right hemisphere cortical Destrieux ROI posterior-dorsal part of the cingulate gyrus	-1.53639e+08	3.58693e+07	-4.28331	1.88059e-05	0.0750638	0.0679279	335.751	10.5192	3.71982e-53	34	-32121.7	64315.3	64545.7	4.96796e+08	4407	4442	Cingulate	CIN
mri_y_smr_vol_dst	mrisdp_499	Cortical volume in mm^3 for left hemisphere cortical Destrieux ROI marginal branch of the cingulate sulcus	-1.3337e+08	3.36485e+07	-3.96363	7.49863e-05	0.0509265	0.0436044	314.963	6.95518	3.54536e-31	34	-31837.8	63747.5	63977.9	4.37183e+08	4407	4442	Cingulate	CIN
mri_y_smr_area_dst	mrisdp_311	Cortical area in mm^2 for left hemisphere cortical Destrieux ROI posterior-dorsal part of the cingulate gyrus	-3.54765e+07	9.65748e+06	-3.67347	0.000242119	0.102174	0.0952478	90.3978	14.7508	1.70747e-79	34	-26293.1	52658.2	52888.6	3.6013e+07	4407	4442	Cingulate	CIN
mri_y_smr_vol_dst	mrisdp_462	Cortical volume in mm^3 for left hemisphere cortical Destrieux ROI posterior-dorsal part of the cingulate gyrus	-1.35216e+08	3.80865e+07	-3.55024	0.000388904	0.0999305	0.0929864	356.505	14.3908	2.93514e-77	34	-32388.1	64848.2	65078.5	5.6011e+08	4407	4442	Cingulate	CIN
mri_y_smr_area_dsk	smri_area_cdk_ihcaterh	Cortical area in mm^2 of APARC ROI rh-isthmuscingulate	-4.8493e+07	1.63868e+07	-2.95927	0.00310009	0.0948061	0.0878225	153.387	13.5756	3.4397e-72	34	-28641.8	57355.6	57585.9	1.03686e+08	4407	4442	Cingulate	CIN
mri_y_smr_area_dst	mrisdp_422	Cortical area in mm^2 for right hemisphere cortical Destrieux ROI marginal branch of the cingulate sulcus	-3.81389e+07	1.47666e+07	-2.58278	0.00983269	0.0661179	0.058913	138.221	9.1768	8.05734e-45	34	-28179.3	56430.7	56661	8.41962e+07	4407	4442	Cingulate	CIN
mri_y_smr_vol_dsk	smri_vol_cdk_ihcaterh	Cortical volume in mm^3 of APARC ROI rh-isthmuscingulate	-1.21049e+08	5.06287e+07	-2.39092	0.0168479	0.0915689	0.0845604	473.904	13.0653	5.1593e-69	34	-33652.5	67377.1	67607.4	9.89748e+08	4407	4442	Cingulate	CIN
mri_y_smr_area_dsk	smri_area_cdk_ihcatelh	Cortical area in mm^2 of APARC ROI lh-isthmuscingulate	-3.13443e+07	1.86293e+07	-1.68253	0.092537	0.110197	0.103332	174.377	16.0524	1.46396e-87	34	-29211.5	58495	58725.4	1.34006e+08	4407	4442	Cingulate	CIN
mri_y_smr_vol_dst	mrisdp_573	Cortical volume in mm^3 for right hemisphere cortical Destrieux ROI marginal branch of the cingulate sulcus	-5.84866e+07	3.88555e+07	-1.50523	0.132336	0.0552218	0.0479329	363.703	7.57609	5.83534e-35	34	-32476.9	65025.8	65256.1	5.82956e+08	4407	4442	Cingulate	CIN
mri_y_smr_area_dst	mrisdp_386	Cortical area in mm^2 for right hemisphere cortical Destrieux ROI posterior-ventral part of the cingulate gyrus	-5.05557e+06	4.92258e+06	-1.02702	0.304469	0.0547413	0.0474487	46.0773	7.50635	1.55764e-34	34	-23299.6	46671.3	46901.6	9.35658e+06	4407	4442	Cingulate	CIN
mri_y_smr_vol_dst	mrisdp_463	Cortical volume in mm^3 for left hemisphere cortical Destrieux ROI posterior-ventral part of the cingulate gyrus	1.8586e+07	1.87405e+07	0.99176	0.321369	0.0979915	0.0910325	175.418	14.0813	2.46302e-75	34	-29237.9	58547.9	58778.2	1.3561e+08	4407	4442	Cingulate	CIN
mri_y_smr_vol_dsk	smri_vol_cdk_ihcatelh	Cortical volume in mm^3 of APARC ROI lh-isthmuscingulate	-3.63455e+07	5.35879e+07	-0.678241	0.497655	0.11594	0.10912	501.604	16.9988	2.09149e-93	34	-33904.9	67881.7	68112.1	1.10883e+09	4407	4442	Cingulate	CIN
mri_y_smr_vol_dst	mrisdp_537	Cortical volume in mm^3 for right hemisphere cortical Destrieux ROI posterior-ventral part of the cingulate gyrus	-8.73478e+06	2.07844e+07	-0.420258	0.674318	0.0618654	0.0546277	194.55	8.54765	6.2457e-41	34	-29697.8	59467.5	59697.9	1.66803e+08	4407	4442	Cingulate	CIN
mri_y_smr_area_dst	mrisdp_312	Cortical area in mm^2 for left hemisphere cortical Destrieux ROI posterior-ventral part of the cingulate gyrus	829369	4.39466e+06	0.188722	0.850319	0.0806947	0.0736023	41.1358	11.3776	1.68382e-58	34	-22795.7	45663.5	45893.8	7.45731e+06	4407	4442	Cingulate	CIN
mri_y_smr_vol_dst	mrisdp_460	Cortical volume in mm^3 for left hemisphere cortical Destrieux ROI middle-anterior part of the cingulate gyrus and sulcus	-4.26889e+08	5.14741e+07	-8.29328	1.44795e-16	0.0691502	0.0619687	481.818	9.62893	1.26819e-47	34	-33726.1	67524.2	67754.6	1.02308e+09	4407	4442	Cingulate	CIN
mri_y_smr_area_dst	mrisdp_309	Cortical area in mm^2 for left hemisphere cortical Destrieux ROI middle-anterior part of the cingulate gyrus and sulcus	-1.31504e+08	1.60502e+07	-8.1933	3.29807e-16	0.0791023	0.0719976	150.237	11.1338	5.55731e-57	34	-28549.6	57171.2	57401.6	9.94705e+07	4407	4442	Cingulate	CIN
mri_y_smr_area_dst	mrisdp_383	Cortical area in mm^2 for right hemisphere cortical Destrieux ROI middle-anterior part of the cingulate gyrus and sulcus	-1.27708e+08	1.66748e+07	-7.65874	2.29348e-14	0.102595	0.0956716	156.082	14.8184	6.49125e-80	34	-28719.2	57510.3	57740.7	1.07362e+08	4407	4442	Cingulate	CIN
mri_y_smr_area_dst	mrisdp_382	Cortical area in mm^2 for right hemisphere cortical Destrieux ROI anterior part of the cingulate gyrus and sulcus	-2.09589e+08	2.76095e+07	-7.59121	3.84468e-14	0.164656	0.158212	258.435	25.5492	3.21523e-145	34	-30959.1	61990.2	62220.5	2.94338e+08	4407	4442	Cingulate	CIN
mri_y_smr_area_fzy	smri_area_cf12_cnlh	Weighted average area for genetically derived parcellation with 12 clusters-lh-central	-54112.2	5691.13	-9.50816	3.0973e-21	0.275506	0.269917	0.0558873	49.2902	6.80752e-278	34	6527.23	-12982.5	-12752.1	13.7648	4407	4442	Dorsal Stream Volume and Area	DOR
mri_y_smr_vol_fzy	smri_vol_cf12_cnlh	Weighted average volume for genetically derived parcellation with 12 clusters-lh-central	-140302	15259.5	-9.19441	5.68006e-20	0.220983	0.214973	0.149849	36.7685	5.50424e-210	34	2146.12	-4220.24	-3989.88	98.9582	4407	4442	Dorsal Stream Volume and Area	DOR
mri_y_smr_area_fzy	smri_area_cf12_dmfrlh	Weighted average area for genetically derived parcellation with 12 clusters-lh-dorsomedialfrontal	-47936.7	5677.57	-8.44317	4.14069e-17	0.223882	0.217894	0.0557541	37.39	1.83296e-213	34	6537.83	-13003.7	-12773.3	13.6993	4407	4442	Dorsal Stream Volume and Area	DOR
mri_y_smr_area_fzy	smri_area_cf4_frlh	Weighted average area for genetically derived parcellation with 4 clusters-lh-frontal	-47685.7	5673.35	-8.40523	5.69593e-17	0.270628	0.265001	0.0557126	48.0937	1.35137e-271	34	6541.14	-13010.3	-12779.9	13.6789	4407	4442	Dorsal Stream Volume and Area	DOR
mri_y_smr_area_fzy	smri_area_cf2_frlh	Weighted average area for genetically derived parcellation with 2 clusters-lh-frontal	-42694.9	5104.07	-8.36488	7.98353e-17	0.288032	0.282539	0.0501223	52.4378	2.82658e-294	34	7010.84	-13949.7	-13719.3	11.0715	4407	4442	Dorsal Stream Volume and Area	DOR
mri_y_smr_area_fzy	smri_area_cf12_cnrh	Weighted average area for genetically derived parcellation with 12 clusters-rh-central	-50057.9	6035.91	-8.29335	1.44708e-16	0.252137	0.246368	0.059273	43.6998	3.96104e-248	34	6265.96	-12459.9	-12229.6	15.4831	4407	4442	Dorsal Stream Volume and Area	DOR
mri_y_smr_vol_fzy	smri_vol_cf12_dmfrlh	Weighted average volume for genetically derived parcellation with 12 clusters-lh-dorsomedialfrontal	-125030	15109.2	-8.27507	1.68329e-16	0.201215	0.195053	0.148373	32.6509	1.17779e-186	34	2190.09	-4308.18	-4077.82	97.0184	4407	4442	Dorsal Stream Volume and Area	DOR
mri_y_smr_area_fzy	smri_area_cf2_frrh	Weighted average area for genetically derived parcellation with 2 clusters-rh-frontal	-41701.3	5065.38	-8.23261	2.3888e-16	0.28828	0.282789	0.0497423	52.5012	1.331e-294	34	7044.64	-14017.3	-13786.9	10.9042	4407	4442	Dorsal Stream Volume and Area	DOR
mri_y_smr_area_fzy	smri_area_cf4_frrh	Weighted average area for genetically derived parcellation with 4 clusters-rh-frontal	-46511.7	5665.6	-8.2095	2.8881e-16	0.267802	0.262153	0.0556365	47.4078	5.73576e-268	34	6547.21	-13022.4	-12792.1	13.6415	4407	4442	Dorsal Stream Volume and Area	DOR
mri_y_smr_vol_fzy	smri_vol_cf12_cnrh	Weighted average volume for genetically derived parcellation with 12 clusters-rh-central	-130234	15913.6	-8.18379	3.56507e-16	0.203488	0.197343	0.156273	33.1139	2.644e-189	34	1959.67	-3847.33	-3616.97	107.624	4407	4442	Dorsal Stream Volume and Area	DOR
mri_y_smr_area_dsk	smri_area_cdk_sufrlh	Cortical area in mm^2 of APARC ROI lh-superiorfrontal	-7.51736e+08	9.39063e+07	-8.00517	1.51343e-15	0.208562	0.202456	922.165	34.1573	3.00066e-195	34	-36609.7	73291.3	73521.7	3.74766e+09	4407	4442	Dorsal Stream Volume and Area	DOR
mri_y_smr_area_fzy	smri_area_cf12_dmfrrh	Weighted average area for genetically derived parcellation with 12 clusters-rh-dorsomedialfrontal	-45434.7	5726.86	-7.93362	2.67809e-15	0.20595	0.199824	0.0562382	33.6185	3.49182e-192	34	6499.43	-12926.9	-12696.5	13.9382	4407	4442	Dorsal Stream Volume and Area	DOR
mri_y_smr_vol_fzy	smri_vol_cf4_frlh	Weighted average volume for genetically derived parcellation with 4 clusters-lh-frontal	-116981	14890.2	-7.85625	4.93689e-15	0.245462	0.239641	0.146223	42.1665	8.23701e-240	34	2254.93	-4437.87	-4207.51	94.2268	4407	4442	Dorsal Stream Volume and Area	DOR
mri_y_smr_area_fzy	smri_area_cf4_plrh	Weighted average area for genetically derived parcellation with 4 clusters-rh-parietal	-35385.9	4507.76	-7.84999	5.1862e-15	0.294109	0.288663	0.0442665	54.005	2.47454e-302	34	7562.7	-15053.4	-14823	8.6356	4407	4442	Dorsal Stream Volume and Area	DOR
mri_y_smr_area_fzy	smri_area_cf4_pllh	Weighted average area for genetically derived parcellation with 4 clusters-lh-parietal	-35968.7	4593.77	-7.82988	6.07338e-15	0.287285	0.281787	0.0451111	52.2471	2.73274e-293	34	7478.75	-14885.5	-14655.1	8.96829	4407	4442	Dorsal Stream Volume and Area	DOR
mri_y_smr_vol_fzy	smri_vol_cf4_frrh	Weighted average volume for genetically derived parcellation with 4 clusters-rh-frontal	-114470	14634.4	-7.82194	6.46364e-15	0.245377	0.239555	0.143711	42.1472	1.04944e-239	34	2331.91	-4591.81	-4361.45	91.0171	4407	4442	Dorsal Stream Volume and Area	DOR
mri_y_smr_area_dsk	smri_area_cdk_cdmdfrlh	Cortical area in mm^2 of APARC ROI lh-caudalmiddlefrontal	-3.23641e+08	4.14756e+07	-7.80318	7.48639e-15	0.131922	0.125225	407.293	19.6981	5.70268e-110	34	-32979.7	66031.4	66261.8	7.31065e+08	4407	4442	Dorsal Stream Volume and Area	DOR
mri_y_smr_area_dsk	smri_area_cdk_precnlh	Cortical area in mm^2 of APARC ROI lh-precentral	-4.26272e+08	5.48296e+07	-7.77449	9.36493e-15	0.238237	0.23236	538.43	40.5371	6.73786e-231	34	-34219.6	68511.1	68741.5	1.27762e+09	4407	4442	Dorsal Stream Volume and Area	DOR
mri_y_smr_vol_fzy	smri_vol_cf2_frlh	Weighted average volume for genetically derived parcellation with 2 clusters-lh-frontal	-104817	13546.9	-7.73738	1.24971e-14	0.254768	0.249019	0.133031	44.3116	1.98523e-251	34	2674.92	-5277.84	-5047.48	77.9921	4407	4442	Dorsal Stream Volume and Area	DOR
mri_y_smr_vol_dsk	smri_vol_cdk_sufrlh	Cortical volume in mm^3 of APARC ROI lh-superiorfrontal	-2.49411e+09	3.22467e+08	-7.73447	1.27828e-14	0.16443	0.157984	3166.65	25.5072	5.71212e-145	34	-42089.8	84251.6	84481.9	4.41919e+10	4407	4442	Dorsal Stream Volume and Area	DOR
mri_y_smr_vol_fzy	smri_vol_cf2_frrh	Weighted average volume for genetically derived parcellation with 2 clusters-rh-frontal	-101878	13312.4	-7.65288	2.39904e-14	0.253644	0.247886	0.130729	44.0497	5.12365e-250	34	2752.47	-5432.95	-5202.59	75.3157	4407	4442	Dorsal Stream Volume and Area	DOR
mri_y_smr_area_dst	mrisdp_331	Cortical area in mm^2 for left hemisphere cortical Destrieux ROI precentral gyrus	-1.86806e+08	2.4553e+07	-7.60828	3.37552e-14	0.218486	0.212456	241.112	36.2369	5.30246e-207	34	-30650.9	61373.8	61604.1	2.56201e+08	4407	4442	Dorsal Stream Volume and Area	DOR
mri_y_smr_area_dsk	smri_area_cdk_precnrh	Cortical area in mm^2 of APARC ROI rh-precentral	-4.21093e+08	5.55514e+07	-7.58023	4.17996e-14	0.221786	0.215782	545.518	36.9403	6.00317e-211	34	-34277.7	68627.3	68857.7	1.31148e+09	4407	4442	Dorsal Stream Volume and Area	DOR
mri_y_smr_vol_fzy	smri_vol_cf12_dmfrrh	Weighted average volume for genetically derived parcellation with 12 clusters-rh-dorsomedialfrontal	-114063	15114.1	-7.54682	5.38712e-14	0.197415	0.191223	0.148421	31.8826	3.02606e-182	34	2188.64	-4305.29	-4074.93	97.0815	4407	4442	Dorsal Stream Volume and Area	DOR
mri_y_smr_vol_dsk	smri_vol_cdk_precnrh	Cortical volume in mm^3 of APARC ROI rh-precentral	-1.3202e+09	1.76278e+08	-7.4893	8.31676e-14	0.126985	0.12025	1731.06	18.8537	8.3039e-105	34	-39407.1	78886.2	79116.5	1.32059e+10	4407	4442	Dorsal Stream Volume and Area	DOR
mri_y_smr_area_dsk	smri_area_cdk_postcnrh	Cortical area in mm^2 of APARC ROI rh-postcentral	-3.77813e+08	5.07139e+07	-7.44988	1.11794e-13	0.2434	0.237563	498.014	41.6983	2.9447e-237	34	-33873	67817.9	68048.3	1.09302e+09	4407	4442	Dorsal Stream Volume and Area	DOR
mri_y_smr_vol_dsk	smri_vol_cdk_precnlh	Cortical volume in mm^3 of APARC ROI lh-precentral	-1.28537e+09	1.73546e+08	-7.40651	1.54527e-13	0.141059	0.134433	1704.23	21.2864	1.24109e-119	34	-39337.7	78747.4	78977.8	1.27998e+10	4407	4442	Dorsal Stream Volume and Area	DOR
mri_y_smr_area_dsk	smri_area_cdk_sutmlh	Cortical area in mm^2 of APARC ROI lh-superiortemporal	-3.62982e+08	5.11849e+07	-7.09157	1.53748e-12	0.231165	0.225233	502.639	38.972	2.901e-222	34	-33914	67900.1	68130.4	1.11341e+09	4407	4442	Dorsal Stream Volume and Area	DOR
mri_y_smr_area_fzy	smri_area_cf12_dlprefrrh	Weighted average area for genetically derived parcellation with 12 clusters-rh-dorsolateralprefrontal	-51862.9	7318.61	-7.08645	1.59484e-12	0.24703	0.24122	0.0718692	42.5241	9.32517e-242	34	5410.02	-10748	-10517.7	22.763	4407	4442	Dorsal Stream Volume and Area	DOR
mri_y_smr_vol_dst	mrisdp_469	Cortical volume in mm^3 for left hemisphere cortical Destrieux ROI superior frontal gyrus	-1.80966e+09	2.56453e+08	-7.05649	1.97439e-12	0.152759	0.146222	2518.38	23.3702	3.32434e-132	34	-41072.3	82216.6	82447	2.79503e+10	4407	4442	Dorsal Stream Volume and Area	DOR
mri_y_smr_area_fzy	smri_area_cf12_sutmlh	Weighted average area for genetically derived parcellation with 12 clusters-lh-superiortemporal	-35630	5129.39	-6.94625	4.29988e-12	0.276206	0.270622	0.0503709	49.4633	8.41379e-279	34	6988.86	-13905.7	-13675.4	11.1816	4407	4442	Dorsal Stream Volume and Area	DOR
mri_y_smr_area_fzy	smri_area_cf12_sutmrh	Weighted average area for genetically derived parcellation with 12 clusters-rh-superiortemporal	-33840.5	4982.06	-6.79248	1.24908e-11	0.259734	0.254022	0.0489241	45.4783	1.08151e-257	34	7118.31	-14164.6	-13934.3	10.5484	4407	4442	Dorsal Stream Volume and Area	DOR
mri_y_smr_area_dst	mrisdp_371	Cortical area in mm^2 for left hemisphere cortical Destrieux ROI superior part of the precentral sulcus	-1.25334e+08	1.8551e+07	-6.75617	1.60147e-11	0.118574	0.111774	182.172	17.4368	4.17595e-96	34	-29405.7	58883.5	59113.8	1.46253e+08	4407	4442	Dorsal Stream Volume and Area	DOR
mri_y_smr_vol_fzy	smri_vol_cf12_dlprefrrh	Weighted average volume for genetically derived parcellation with 12 clusters-rh-dorsolateralprefrontal	-129039	19152.3	-6.73752	1.81865e-11	0.230934	0.225	0.188077	38.9213	5.53889e-222	34	1136.81	-2201.61	-1971.25	155.888	4407	4442	Dorsal Stream Volume and Area	DOR
mri_y_smr_area_fzy	smri_area_cf12_dlprefrlh	Weighted average area for genetically derived parcellation with 12 clusters-lh-dorsolateralprefrontal	-47372.9	7054.22	-6.71554	2.11179e-11	0.248338	0.242539	0.0692728	42.8238	2.19589e-243	34	5573.46	-11074.9	-10844.6	21.148	4407	4442	Dorsal Stream Volume and Area	DOR
mri_y_smr_vol_dst	mrisdp_522	Cortical volume in mm^3 for left hemisphere cortical Destrieux ROI superior part of the precentral sulcus	-3.14483e+08	4.75054e+07	-6.61995	4.02354e-11	0.110677	0.103816	466.506	16.131	4.78211e-88	34	-33582.6	67237.3	67467.7	9.59085e+08	4407	4442	Dorsal Stream Volume and Area	DOR
mri_y_smr_area_dst	mrisdp_392	Cortical area in mm^2 for right hemisphere cortical Destrieux ROI superior frontal gyrus	-4.30221e+08	6.50887e+07	-6.60976	4.30755e-11	0.161242	0.154771	639.176	24.9176	1.84322e-141	34	-34981.5	70034.9	70265.3	1.80046e+09	4407	4442	Dorsal Stream Volume and Area	DOR
mri_y_smr_vol_dsk	smri_vol_cdk_sufrrh	Cortical volume in mm^3 of APARC ROI rh-superiorfrontal	-2.14358e+09	3.26326e+08	-6.56882	5.65984e-11	0.150184	0.143627	3204.54	22.9067	2.03142e-129	34	-42142.6	84357.2	84587.6	4.52559e+10	4407	4442	Dorsal Stream Volume and Area	DOR
mri_y_smr_area_dsk	smri_area_cdk_sutmrh	Cortical area in mm^2 of APARC ROI rh-superiortemporal	-2.90658e+08	4.4661e+07	-6.5081	8.46065e-11	0.197556	0.191365	438.574	31.9109	2.07858e-182	34	-33308.4	66688.8	66919.1	8.47673e+08	4407	4442	Dorsal Stream Volume and Area	DOR
mri_y_smr_area_dst	mrisdp_356	Cortical area in mm^2 for left hemisphere cortical Destrieux ROI superior frontal sulcus	-2.26147e+08	3.53259e+07	-6.40172	1.69672e-10	0.154879	0.148359	346.903	23.754	1.65696e-134	34	-32266.8	64605.6	64836	5.30345e+08	4407	4442	Dorsal Stream Volume and Area	DOR
mri_y_smr_vol_dsk	smri_vol_cdk_sutmlh	Cortical volume in mm^3 of APARC ROI lh-superiortemporal	-1.20315e+09	1.89592e+08	-6.34599	2.43249e-10	0.144907	0.13831	1861.81	21.9654	9.6406e-124	34	-39730.5	79533	79763.4	1.52761e+10	4407	4442	Dorsal Stream Volume and Area	DOR
mri_y_smr_area_dst	mrisdp_336	Cortical area in mm^2 for left hemisphere cortical Destrieux ROI lateral aspect of the superior temporal gyrus	-1.23919e+08	1.99889e+07	-6.19941	6.18629e-10	0.214149	0.208086	196.292	35.3215	7.61023e-202	34	-29737.4	59546.7	59777.1	1.69805e+08	4407	4442	Dorsal Stream Volume and Area	DOR
mri_y_smr_vol_fzy	smri_vol_cf12_sutmlh	Weighted average volume for genetically derived parcellation with 12 clusters-lh-superiortemporal	-93573.6	15098.9	-6.19737	6.2664e-10	0.240155	0.234293	0.148272	40.9666	2.96208e-233	34	2193.11	-4314.22	-4083.86	96.8865	4407	4442	Dorsal Stream Volume and Area	DOR
mri_y_smr_vol_dst	mrisdp_543	Cortical volume in mm^3 for right hemisphere cortical Destrieux ROI superior frontal gyrus	-1.50806e+09	2.46787e+08	-6.11077	1.07712e-09	0.130683	0.123976	2423.46	19.4852	1.13694e-108	34	-40901.7	81875.3	82105.7	2.58831e+10	4407	4442	Dorsal Stream Volume and Area	DOR
mri_y_smr_vol_fzy	smri_vol_cf12_sutmrh	Weighted average volume for genetically derived parcellation with 12 clusters-rh-superiortemporal	-88909	14869.5	-5.97929	2.41839e-09	0.2108	0.204712	0.146019	34.6217	6.93526e-198	34	2261.13	-4450.25	-4219.89	93.9645	4407	4442	Dorsal Stream Volume and Area	DOR
mri_y_smr_vol_fzy	smri_vol_cf12_dlprefrlh	Weighted average volume for genetically derived parcellation with 12 clusters-lh-dorsolateralprefrontal	-113053	18986.9	-5.95428	2.8154e-09	0.235234	0.229334	0.186453	39.8691	3.20137e-227	34	1175.32	-2278.65	-2048.29	153.208	4407	4442	Dorsal Stream Volume and Area	DOR
mri_y_smr_area_fzy	smri_area_cf12_supllh	Weighted average area for genetically derived parcellation with 12 clusters-lh-superiorparietal	-31986.9	5519.04	-5.79574	7.27678e-09	0.21198	0.205901	0.0541974	34.8677	2.80409e-199	34	6663.62	-13255.2	-13024.9	12.9449	4407	4442	Dorsal Stream Volume and Area	DOR
mri_y_smr_area_dst	mrisdp_410	Cortical area in mm^2 for right hemisphere cortical Destrieux ROI lateral aspect of the superior temporal gyrus	-1.00168e+08	1.74554e+07	-5.73852	1.0191e-08	0.182095	0.175784	171.413	28.8575	1.03812e-164	34	-29135.3	58342.7	58573	1.29489e+08	4407	4442	Dorsal Stream Volume and Area	DOR
mri_y_smr_vol_dst	mrisdp_487	Cortical volume in mm^3 for left hemisphere cortical Destrieux ROI lateral aspect of the superior temporal gyrus	-5.51702e+08	9.93672e+07	-5.55215	2.98761e-08	0.095607	0.0886296	975.792	13.7024	5.59236e-73	34	-36860.8	73793.5	74023.9	4.19622e+09	4407	4442	Dorsal Stream Volume and Area	DOR
mri_y_smr_vol_dst	mrisdp_507	Cortical volume in mm^3 for left hemisphere cortical Destrieux ROI superior frontal sulcus	-5.70449e+08	1.05063e+08	-5.42959	5.952e-08	0.114757	0.107927	1031.72	16.8027	3.3869e-92	34	-37108.3	74288.7	74519	4.69106e+09	4407	4442	Dorsal Stream Volume and Area	DOR
mri_y_smr_vol_dsk	smri_vol_cdk_sutmrh	Cortical volume in mm^3 of APARC ROI rh-superiortemporal	-8.70866e+08	1.6324e+08	-5.33487	1.00409e-07	0.112792	0.105947	1603.03	16.4785	3.40291e-90	34	-39065.8	78203.5	78433.9	1.13247e+10	4407	4442	Dorsal Stream Volume and Area	DOR
mri_y_smr_vol_fzy	smri_vol_cf12_supllh	Weighted average volume for genetically derived parcellation with 12 clusters-lh-superiorparietal	-72354.3	13745	-5.26404	1.47627e-07	0.14522	0.138625	0.134977	22.021	4.44972e-124	34	2610.42	-5148.85	-4918.49	80.2901	4407	4442	Dorsal Stream Volume and Area	DOR
mri_y_smr_area_fzy	smri_area_cf12_suplrh	Weighted average area for genetically derived parcellation with 12 clusters-rh-superiorparietal	-28048.2	5545.86	-5.0575	4.42045e-07	0.233062	0.227145	0.0544607	39.3891	1.42829e-224	34	6642.09	-13212.2	-12981.8	13.071	4407	4442	Dorsal Stream Volume and Area	DOR
mri_y_smr_area_dst	mrisdp_430	Cortical area in mm^2 for right hemisphere cortical Destrieux ROI superior frontal sulcus	-1.78952e+08	3.5489e+07	-5.04248	4.77997e-07	0.115586	0.108763	348.504	16.94	4.81721e-93	34	-32287.3	64646.5	64876.9	5.35252e+08	4407	4442	Dorsal Stream Volume and Area	DOR
mri_y_smr_area_dsk	smri_area_cdk_frpolerh	Cortical area in mm^2 of APARC ROI rh-frontalpole	-2.30871e+07	4.67359e+06	-4.93991	8.10551e-07	0.133654	0.12697	45.895	19.9966	8.61284e-112	34	-23282	46636.1	46866.4	9.28267e+06	4407	4442	Dorsal Stream Volume and Area	DOR
mri_y_smr_vol_dst	mrisdp_596	Cortical volume in mm^3 for right hemisphere cortical Destrieux ROI superior part of the precentral sulcus	-2.4325e+08	5.09154e+07	-4.77755	1.83216e-06	0.0946167	0.0876317	499.992	13.5456	5.28265e-72	34	-33890.6	67853.1	68083.5	1.10171e+09	4407	4442	Dorsal Stream Volume and Area	DOR
mri_y_smr_area_dsk	smri_area_cdk_smlh	Cortical area in mm^2 of APARC ROI lh-supramarginal	-3.67583e+08	7.72829e+07	-4.75632	2.0345e-06	0.176917	0.170567	758.923	27.8605	7.16694e-159	34	-35744.3	71560.5	71790.9	2.53827e+09	4407	4442	Dorsal Stream Volume and Area	DOR
mri_y_smr_area_dst	mrisdp_328	Cortical area in mm^2 for left hemisphere cortical Destrieux ROI supramarginal gyrus	-2.1011e+08	4.42161e+07	-4.7519	2.07934e-06	0.15707	0.150567	434.205	24.1528	6.78909e-137	34	-33263.9	66599.8	66830.2	8.30869e+08	4407	4442	Dorsal Stream Volume and Area	DOR
mri_y_smr_area_dsk	smri_area_cdk_frpolelh	Cortical area in mm^2 of APARC ROI lh-frontalpole	-1.74991e+07	3.70412e+06	-4.72424	2.38167e-06	0.128797	0.122076	36.3747	19.1625	1.06851e-106	34	-22249.3	44570.7	44801	5.83097e+06	4407	4442	Dorsal Stream Volume and Area	DOR
mri_y_smr_area_dsk	smri_area_cdk_supllh	Cortical area in mm^2 of APARC ROI lh-superiorparietal	-3.52721e+08	7.84313e+07	-4.4972	7.06245e-06	0.138179	0.13153	770.201	20.7822	1.42599e-116	34	-35809.8	71691.6	71921.9	2.61427e+09	4407	4442	Dorsal Stream Volume and Area	DOR
mri_y_smr_area_dst	mrisdp_445	Cortical area in mm^2 for right hemisphere cortical Destrieux ROI superior part of the precentral sulcus	-8.9208e+07	1.98752e+07	-4.48842	7.35849e-06	0.106554	0.0996607	195.175	15.4584	6.97494e-84	34	-29712	59496	59726.4	1.67877e+08	4407	4442	Dorsal Stream Volume and Area	DOR
mri_y_smr_area_dst	mrisdp_402	Cortical area in mm^2 for right hemisphere cortical Destrieux ROI supramarginal gyrus	-1.58823e+08	3.53865e+07	-4.48824	7.36458e-06	0.155873	0.149361	347.497	23.9347	1.3714e-135	34	-32274.4	64620.8	64851.2	5.32164e+08	4407	4442	Dorsal Stream Volume and Area	DOR
mri_y_smr_area_dst	mrisdp_329	Cortical area in mm^2 for left hemisphere cortical Destrieux ROI superior parietal lobule	-1.74598e+08	3.92716e+07	-4.44591	8.96725e-06	0.0999346	0.0929906	385.65	14.3915	2.90763e-77	34	-32737.2	65546.3	65776.7	6.55434e+08	4407	4442	Dorsal Stream Volume and Area	DOR
mri_y_smr_vol_dst	mrisdp_581	Cortical volume in mm^3 for right hemisphere cortical Destrieux ROI superior frontal sulcus	-4.53241e+08	1.02656e+08	-4.41515	1.03359e-05	0.0914751	0.0844659	1008.09	13.0506	6.3719e-69	34	-37005.4	74082.8	74313.1	4.47858e+09	4407	4442	Dorsal Stream Volume and Area	DOR
mri_y_smr_area_dst	mrisdp_449	Cortical area in mm^2 for right hemisphere cortical Destrieux ROI superior temporal sulcus	-2.79177e+08	6.36779e+07	-4.38421	1.19121e-05	0.181404	0.175088	625.321	28.7238	6.27582e-164	34	-34884.1	69840.3	70070.6	1.72325e+09	4407	4442	Dorsal Stream Volume and Area	DOR
mri_y_smr_vol_dst	mrisdp_561	Cortical volume in mm^3 for right hemisphere cortical Destrieux ROI lateral aspect of the superior temporal gyrus	-3.58316e+08	8.20434e+07	-4.3674	1.28623e-05	0.0777696	0.0706545	805.671	10.9304	1.02675e-55	34	-36009.8	72091.6	72321.9	2.86061e+09	4407	4442	Dorsal Stream Volume and Area	DOR
mri_y_smr_vol_fzy	smri_vol_cf12_suplrh	Weighted average volume for genetically derived parcellation with 12 clusters-rh-superiorparietal	-60084	13877.6	-4.32956	1.52722e-05	0.172969	0.166588	0.136279	27.1088	1.8967e-154	34	2567.78	-5063.55	-4833.19	81.8467	4407	4442	Dorsal Stream Volume and Area	DOR
mri_y_smr_area_dst	mrisdp_351	Cortical area in mm^2 for left hemisphere cortical Destrieux ROI superior segment of the circular sulcus of the insula	-5.46015e+07	1.28381e+07	-4.25308	2.15222e-05	0.160405	0.153928	126.071	24.7636	1.52643e-140	34	-27770.6	55613.2	55843.6	7.00443e+07	4407	4442	Dorsal Stream Volume and Area	DOR
mri_y_smr_vol_dst	mrisdp_562	Cortical volume in mm^3 for right hemisphere cortical Destrieux ROI planum polare of the superior temporal gyrus	-1.67563e+08	3.96759e+07	-4.2233	2.45605e-05	0.108353	0.101474	389.62	15.7511	1.07298e-85	34	-32782.6	65637.3	65867.7	6.68998e+08	4407	4442	Dorsal Stream Volume and Area	DOR
mri_y_smr_vol_dsk	smri_vol_cdk_smlh	Cortical volume in mm^3 of APARC ROI lh-supramarginal	-1.02223e+09	2.45575e+08	-4.16258	3.20686e-05	0.122988	0.116222	2411.57	18.1769	1.17369e-100	34	-40879.8	81831.6	82061.9	2.56296e+10	4407	4442	Dorsal Stream Volume and Area	DOR
mri_y_smr_area_dst	mrisdp_375	Cortical area in mm^2 for left hemisphere cortical Destrieux ROI superior temporal sulcus	-2.51988e+08	6.09146e+07	-4.13674	3.58834e-05	0.168111	0.161693	598.185	26.1937	4.83987e-149	34	-34687.1	69446.1	69676.5	1.57694e+09	4407	4442	Dorsal Stream Volume and Area	DOR
mri_y_smr_vol_dst	mrisdp_479	Cortical volume in mm^3 for left hemisphere cortical Destrieux ROI supramarginal gyrus	-6.82195e+08	1.65954e+08	-4.11075	4.01555e-05	0.106624	0.0997315	1629.68	15.4698	5.92816e-84	34	-39139	78350	78580.4	1.17043e+10	4407	4442	Dorsal Stream Volume and Area	DOR
mri_y_smr_vol_dst	mrisdp_553	Cortical volume in mm^3 for right hemisphere cortical Destrieux ROI supramarginal gyrus	-5.6308e+08	1.37532e+08	-4.09418	4.31256e-05	0.0753122	0.0681782	1350.57	10.5568	2.16942e-53	34	-38304.6	76681.1	76911.5	8.03856e+09	4407	4442	Dorsal Stream Volume and Area	DOR
mri_y_smr_area_dsk	smri_area_cdk_smrh	Cortical area in mm^2 of APARC ROI rh-supramarginal	-2.52111e+08	6.27166e+07	-4.01984	5.92115e-05	0.175257	0.168894	615.881	27.5437	5.21823e-157	34	-34816.6	69705.1	69935.5	1.67162e+09	4407	4442	Dorsal Stream Volume and Area	DOR
mri_y_smr_vol_dsk	smri_vol_cdk_supllh	Cortical volume in mm^3 of APARC ROI lh-superiorparietal	-9.24059e+08	2.31025e+08	-3.99982	6.44309e-05	0.0814739	0.0743875	2268.68	11.4972	3.02847e-59	34	-40608.5	81289	81519.3	2.26825e+10	4407	4442	Dorsal Stream Volume and Area	DOR
mri_y_smr_area_dst	mrisdp_411	Cortical area in mm^2 for right hemisphere cortical Destrieux ROI planum polare of the superior temporal gyrus	-4.06681e+07	1.02182e+07	-3.97995	7.00386e-05	0.0993833	0.0924351	100.344	14.3033	1.02614e-76	34	-26756.8	53585.5	53815.9	4.43734e+07	4407	4442	Dorsal Stream Volume and Area	DOR
mri_y_smr_vol_dsk	smri_vol_cdk_frpolerh	Cortical volume in mm^3 of APARC ROI rh-frontalpole	-9.07357e+07	2.349e+07	-3.86273	0.000113736	0.0996156	0.0926691	230.674	14.3405	6.03261e-77	34	-30454.3	60980.6	61210.9	2.34498e+08	4407	4442	Dorsal Stream Volume and Area	DOR
mri_y_smr_vol_dst	mrisdp_600	Cortical volume in mm^3 for right hemisphere cortical Destrieux ROI superior temporal sulcus	-6.7656e+08	1.76461e+08	-3.83406	0.000127805	0.156178	0.149667	1732.85	23.9901	6.38884e-136	34	-39411.7	78895.4	79125.7	1.32333e+10	4407	4442	Dorsal Stream Volume and Area	DOR
mri_y_smr_area_dsk	smri_area_cdk_suplrh	Cortical area in mm^2 of APARC ROI rh-superiorparietal	-2.71275e+08	7.54498e+07	-3.59544	0.00032739	0.167257	0.160832	740.921	26.0338	4.28672e-148	34	-35637.6	71347.2	71577.6	2.41929e+09	4407	4442	Dorsal Stream Volume and Area	DOR
mri_y_smr_vol_dst	mrisdp_480	Cortical volume in mm^3 for left hemisphere cortical Destrieux ROI superior parietal lobule	-4.75403e+08	1.34124e+08	-3.5445	0.000397445	0.0500771	0.0427485	1317.11	6.83306	1.95013e-30	34	-38193.1	76458.2	76688.6	7.64516e+09	4407	4442	Dorsal Stream Volume and Area	DOR
mri_y_smr_vol_dst	mrisdp_488	Cortical volume in mm^3 for left hemisphere cortical Destrieux ROI planum polare of the superior temporal gyrus	-1.37739e+08	3.95837e+07	-3.4797	0.00050684	0.137997	0.131346	388.714	20.7503	2.22842e-116	34	-32772.3	65616.6	65847	6.65892e+08	4407	4442	Dorsal Stream Volume and Area	DOR
mri_y_smr_area_dst	mrisdp_337	Cortical area in mm^2 for left hemisphere cortical Destrieux ROI planum polare of the superior temporal gyrus	-3.20392e+07	9.36448e+06	-3.42135	0.000628776	0.144458	0.137858	91.9598	21.8859	2.91333e-123	34	-26369.2	52810.4	53040.8	3.72683e+07	4407	4442	Dorsal Stream Volume and Area	DOR
mri_y_smr_area_dst	mrisdp_396	Cortical area in mm^2 for right hemisphere cortical Destrieux ROI superior occipital gyrus	-5.66976e+07	1.68039e+07	-3.37407	0.000747047	0.121056	0.114275	165.015	17.8521	1.16356e-98	34	-28966.4	58004.8	58235.1	1.20003e+08	4407	4442	Dorsal Stream Volume and Area	DOR
mri_y_smr_vol_dsk	smri_vol_cdk_smrh	Cortical volume in mm^3 of APARC ROI rh-supramarginal	-6.57879e+08	2.02051e+08	-3.256	0.00113848	0.0891516	0.0821244	1984.16	12.6867	1.1769e-66	34	-40013.2	80098.5	80328.8	1.73498e+10	4407	4442	Dorsal Stream Volume and Area	DOR
mri_y_smr_vol_dst	mrisdp_585	Cortical volume in mm^3 for right hemisphere cortical Destrieux ROI superior occipital sulcus and transverse occipital sulcus	-1.47646e+08	4.55654e+07	-3.24031	0.00120288	0.0861464	0.0790961	447.455	12.2187	9.68147e-64	34	-33397.4	66866.9	67097.2	8.82352e+08	4407	4442	Dorsal Stream Volume and Area	DOR
mri_y_smr_area_dst	mrisdp_434	Cortical area in mm^2 for right hemisphere cortical Destrieux ROI superior occipital sulcus and transverse occipital sulcus	-6.09241e+07	1.89522e+07	-3.21462	0.00131558	0.0907699	0.0837552	186.111	12.9399	3.11415e-68	34	-29500.8	59073.6	59303.9	1.52647e+08	4407	4442	Dorsal Stream Volume and Area	DOR
mri_y_smr_vol_dst	mrisdp_502	Cortical volume in mm^3 for left hemisphere cortical Destrieux ROI superior segment of the circular sulcus of the insula	-1.05426e+08	3.32507e+07	-3.17064	0.00153146	0.147877	0.141303	326.524	22.4938	6.2341e-127	34	-31997.9	64067.8	64298.1	4.69864e+08	4407	4442	Dorsal Stream Volume and Area	DOR
mri_y_smr_vol_dst	mrisdp_526	Cortical volume in mm^3 for left hemisphere cortical Destrieux ROI superior temporal sulcus	-5.29514e+08	1.69218e+08	-3.12918	0.0017644	0.134549	0.127872	1661.73	20.1512	9.83981e-113	34	-39225.5	78523	78753.4	1.21693e+10	4407	4442	Dorsal Stream Volume and Area	DOR
mri_y_smr_area_dsk	smri_area_cdk_banksstslh	Cortical area in mm^2 of APARC ROI lh-Banks of Superior Temporal Sulcus	-6.3402e+07	2.04541e+07	-3.09972	0.00194923	0.103195	0.0962761	200.86	14.915	1.63215e-80	34	-29839.5	59751.1	59981.5	1.778e+08	4407	4442	Dorsal Stream Volume and Area	DOR
mri_y_smr_vol_dsk	smri_vol_cdk_suplrh	Cortical volume in mm^3 of APARC ROI rh-superiorparietal	-6.72666e+08	2.23553e+08	-3.00898	0.00263605	0.100575	0.0936355	2195.3	14.494	6.71381e-78	34	-40462.4	80996.9	81227.2	2.12389e+10	4407	4442	Dorsal Stream Volume and Area	DOR
mri_y_smr_vol_dst	mrisdp_576	Cortical volume in mm^3 for right hemisphere cortical Destrieux ROI superior segment of the circular sulcus of the insula	-9.38958e+07	3.13612e+07	-2.99402	0.0027686	0.122232	0.11546	307.969	18.0497	7.09931e-100	34	-31738	63548	63778.4	4.1798e+08	4407	4442	Dorsal Stream Volume and Area	DOR
mri_y_smr_vol_dsk	smri_vol_cdk_frpolelh	Cortical volume in mm^3 of APARC ROI lh-frontalpole	-5.4775e+07	1.92643e+07	-2.84333	0.00448497	0.0919412	0.0849355	189.177	13.1238	2.2304e-69	34	-29573.4	59218.7	59449.1	1.57717e+08	4407	4442	Dorsal Stream Volume and Area	DOR
mri_y_smr_vol_dst	mrisdp_547	Cortical volume in mm^3 for right hemisphere cortical Destrieux ROI superior occipital gyrus	-1.71922e+08	6.14173e+07	-2.79924	0.00514458	0.0823476	0.0752679	603.122	11.6315	4.40747e-60	34	-34723.6	69519.1	69749.5	1.60307e+09	4407	4442	Dorsal Stream Volume and Area	DOR
mri_y_smr_area_dsk	smri_area_cdk_tmpolerh	Cortical area in mm^2 of APARC ROI rh-temporalpole	-1.80029e+07	6.68371e+06	-2.69355	0.00709628	0.122872	0.116105	65.6345	18.1574	1.54716e-100	34	-24871.1	49814.3	50044.6	1.89848e+07	4407	4442	Dorsal Stream Volume and Area	DOR
mri_y_smr_area_dsk	smri_area_cdk_banksstsrh	Cortical area in mm^2 of APARC ROI rh-Banks of Superior Temporal Sulcus	-4.18534e+07	1.59615e+07	-2.62215	0.00876766	0.122879	0.116112	156.743	18.1587	1.51959e-100	34	-28737.9	57547.8	57778.2	1.08272e+08	4407	4442	Dorsal Stream Volume and Area	DOR
mri_y_smr_area_dst	mrisdp_322	Cortical area in mm^2 for left hemisphere cortical Destrieux ROI superior occipital gyrus	-3.89162e+07	1.53822e+07	-2.52995	0.0114425	0.125376	0.118628	151.054	18.5804	3.92357e-103	34	-28573.7	57219.4	57449.8	1.00556e+08	4407	4442	Dorsal Stream Volume and Area	DOR
mri_y_smr_area_dst	mrisdp_327	Cortical area in mm^2 for left hemisphere cortical Destrieux ROI angular gyrus	-7.65447e+07	3.25666e+07	-2.3504	0.0187969	0.100322	0.0933807	319.806	14.4535	1.19832e-77	34	-31905.5	63883.1	64113.5	4.5073e+08	4407	4442	Dorsal Stream Volume and Area	DOR
mri_y_smr_vol_dsk	smri_vol_cdk_banksstsrh	Cortical volume in mm^3 of APARC ROI rh-Banks of Superior Temporal Sulcus	-1.11195e+08	4.82457e+07	-2.30476	0.0212261	0.0943961	0.0874094	473.776	13.5108	8.70764e-72	34	-33651.3	67374.7	67605	9.89212e+08	4407	4442	Dorsal Stream Volume and Area	DOR
mri_y_smr_vol_dsk	smri_vol_cdk_banksstslh	Cortical volume in mm^3 of APARC ROI lh-Banks of Superior Temporal Sulcus	-1.38664e+08	6.18668e+07	-2.24133	0.0250542	0.070765	0.0635959	607.535	9.8709	3.98944e-49	34	-34756	69583.9	69814.3	1.62662e+09	4407	4442	Dorsal Stream Volume and Area	DOR
mri_y_smr_area_dst	mrisdp_403	Cortical area in mm^2 for right hemisphere cortical Destrieux ROI superior parietal lobule	-6.66925e+07	3.30331e+07	-2.01896	0.0435519	0.119041	0.112244	324.387	17.5147	1.38441e-96	34	-31968.7	64009.4	64239.8	4.63736e+08	4407	4442	Dorsal Stream Volume and Area	DOR
mri_y_smr_vol_dst	mrisdp_473	Cortical volume in mm^3 for left hemisphere cortical Destrieux ROI superior occipital gyrus	-9.93014e+07	4.98184e+07	-1.99327	0.0462937	0.0910315	0.0840188	489.22	12.981	1.72933e-68	34	-33793.8	67659.7	67890	1.05475e+09	4407	4442	Dorsal Stream Volume and Area	DOR
mri_y_smr_vol_dst	mrisdp_511	Cortical volume in mm^3 for left hemisphere cortical Destrieux ROI superior occipital sulcus and transverse occipital sulcus	-7.0861e+07	3.96131e+07	-1.78883	0.0737116	0.070466	0.0632946	389.003	9.82603	7.57843e-49	34	-32775.6	65623.2	65853.6	6.66883e+08	4407	4442	Dorsal Stream Volume and Area	DOR
mri_y_smr_area_dst	mrisdp_360	Cortical area in mm^2 for left hemisphere cortical Destrieux ROI superior occipital sulcus and transverse occipital sulcus	-2.99925e+07	1.70286e+07	-1.7613	0.0782561	0.0854846	0.0784291	167.222	12.1161	4.22131e-63	34	-29025.4	58122.7	58353.1	1.23233e+08	4407	4442	Dorsal Stream Volume and Area	DOR
mri_y_smr_area_dst	mrisdp_401	Cortical area in mm^2 for right hemisphere cortical Destrieux ROI angular gyrus	-5.8436e+07	3.92366e+07	-1.48932	0.136474	0.124419	0.117664	385.305	18.4185	3.86426e-102	34	-32733.2	65538.4	65768.7	6.54264e+08	4407	4442	Dorsal Stream Volume and Area	DOR
mri_y_smr_vol_dst	mrisdp_478	Cortical volume in mm^3 for left hemisphere cortical Destrieux ROI angular gyrus	-1.93025e+08	1.30536e+08	-1.47871	0.13929	0.0527881	0.0454803	1281.87	7.22358	8.27589e-33	34	-38072.6	76217.3	76447.7	7.24156e+09	4407	4442	Dorsal Stream Volume and Area	DOR
mri_y_smr_vol_dst	mrisdp_554	Cortical volume in mm^3 for right hemisphere cortical Destrieux ROI superior parietal lobule	-1.36126e+08	1.16849e+08	-1.16497	0.244092	0.0506224	0.043298	1147.47	6.91143	6.53243e-31	34	-37580.6	75233.3	75463.6	5.8026e+09	4407	4442	Dorsal Stream Volume and Area	DOR
mri_y_smr_vol_dst	mrisdp_552	Cortical volume in mm^3 for right hemisphere cortical Destrieux ROI angular gyrus	-1.33632e+08	1.59799e+08	-0.836252	0.403059	0.0723349	0.065178	1569.24	10.107	1.362e-50	34	-38971.1	78014.2	78244.6	1.08523e+10	4407	4442	Dorsal Stream Volume and Area	DOR
mri_y_dti_ld_fs_at	dmdtifp1_116	Average longitudinal diffusion coefficient within DTI atlas tract right striatal inferior frontal cortex	18632.4	2012.18	9.25983	3.17875e-20	0.381992	0.377011	0.0201685	76.699	0	34	10587.5	-21102.9	-20874.1	1.71616	4219	4254	Supraventricular OD	SOD
mri_y_dti_ld_fs_at	dmdtifp1_99	Average longitudinal diffusion coefficient within DTI atlas tract right inferior-fronto-occipital fasiculus	18651.8	2070.46	9.00852	3.0997e-19	0.745403	0.743351	0.0207527	363.302	0	34	10466	-20860	-20631.2	1.81702	4219	4254	Supraventricular OD	SOD
mri_y_dti_ld_fs_at	dmdtifp1_123	Average longitudinal diffusion coefficient within right hemisphere DTI atlas tract fibers without corpus callosum	13298.2	1572.57	8.45631	3.75519e-17	0.798062	0.796435	0.0157623	490.399	0	34	11636.1	-23200.2	-22971.4	1.04821	4219	4254	Supraventricular OD	SOD
mri_y_dti_ld_fs_at	dmdtifp1_124	Average longitudinal diffusion coefficient within left hemisphere DTI atlas tract fibers without corpus callosum	13541.5	1648.89	8.21249	2.85102e-16	0.783755	0.782012	0.0165272	449.743	0	34	11434.5	-22797	-22568.2	1.15242	4219	4254	Supraventricular OD	SOD
mri_y_dti_ld_fs_at	dmdtifp1_117	Average longitudinal diffusion coefficient within DTI atlas tract left striatal inferior frontal cortex	17417.7	2121.35	8.21067	2.89403e-16	0.449542	0.445106	0.0212628	101.339	0	34	10362.7	-20653.4	-20424.6	1.90743	4219	4254	Supraventricular OD	SOD
mri_y_dti_ld_is_at	dmri_dtild_fiberat_allfccrh	Average longitudinal diffusion coefficient within right hemisphere DTI atlas tract fibers without corpus callosum	20375.3	2506.85	8.12782	5.68928e-16	0.115125	0.107994	0.0251268	16.1443	7.0147e-88	34	9652.38	-19232.8	-19004	2.66369	4219	4254	Supraventricular OD	SOD
mri_y_dti_ld_is_at	dmri_dtild_fiberat_iforh	Average longitudinal diffusion coefficient within DTI atlas tract right inferior-fronto-occipital fasiculus	29595.8	3657.09	8.09274	7.56002e-16	0.120972	0.113888	0.0366558	17.077	1.30477e-93	34	8045.91	-16019.8	-15791	5.66886	4219	4254	Supraventricular OD	SOD
mri_y_dti_ld_is_at	dmri_dtild_fiberat_uncrh	Average longitudinal diffusion coefficient within DTI atlas tract right uncinate	28324.6	3612.04	7.84173	5.58778e-15	0.121934	0.114858	0.0362043	17.2317	1.47004e-94	34	8098.63	-16125.3	-15896.5	5.53006	4219	4254	Supraventricular OD	SOD
mri_y_dti_ld_fs_at	dmdtifp1_94	Average longitudinal diffusion coefficient within DTI atlas tract left anterior thalamic radiations	15546.9	2049.76	7.58475	4.07329e-14	0.792608	0.790936	0.0205452	474.237	0	34	10508.7	-20945.5	-20716.7	1.78086	4219	4254	Supraventricular OD	SOD
mri_y_dti_ld_is_at	dmri_dtild_fiberat_atrlh	Average longitudinal diffusion coefficient within DTI atlas tract left anterior thalamic radiations	26946.5	3661.41	7.35959	2.20577e-13	0.202793	0.196368	0.0366992	31.5655	1.52929e-179	34	8040.88	-16009.8	-15781	5.68228	4219	4254	Supraventricular OD	SOD
mri_y_dti_ld_fs_at	dmdtifp1_93	Average longitudinal diffusion coefficient within DTI atlas tract right anterior thalamic radiations	14349.9	2023.12	7.09295	1.5324e-12	0.78523	0.783499	0.0202782	453.685	0	34	10564.4	-21056.8	-20828	1.73488	4219	4254	Supraventricular OD	SOD
mri_y_dti_ld_is_at	dmri_dtild_fiberat_atrrh	Average longitudinal diffusion coefficient within DTI atlas tract right anterior thalamic radiations	24832.1	3630.09	6.84064	9.01721e-12	0.184808	0.178238	0.0363853	28.1313	9.5424e-160	34	8077.42	-16082.8	-15854	5.58548	4219	4254	Supraventricular OD	SOD
mri_y_dti_ld_is_at	dmri_dtild_fiberat_unclh	Average longitudinal diffusion coefficient within DTI atlas tract left uncinate	28701.7	4221.52	6.79891	1.20183e-11	0.105795	0.0985889	0.0423133	14.6811	7.42563e-79	34	7435.34	-14798.7	-14569.9	7.55375	4219	4254	Supraventricular OD	SOD
mri_y_dti_ld_fs_at	dmdtifp1_97	Average longitudinal diffusion coefficient within DTI atlas tract right inferior longitudinal fasiculus	16351.4	2620.57	6.23964	4.81707e-10	0.646675	0.643828	0.0262665	227.113	0	34	9463.67	-18855.3	-18626.5	2.91082	4219	4254	Supraventricular OD	SOD
mri_y_rsi_rni_at	dmri_rsirni_fib_atrlh	restricted normalized isotropic diffusion AtlasTrack fiber segmentation left right anterior thalamic radiations	-9704.84	1559.56	-6.22282	5.35789e-10	0.429363	0.424765	0.0156318	93.3676	0	34	11671.4	-23270.9	-23042.1	1.03093	4219	4254	Supraventricular OD	SOD
mri_y_dti_ld_fs_at	dmdtifp1_95	Average longitudinal diffusion coefficient within DTI atlas tract right uncinate	13700.3	2242.25	6.11006	1.08589e-09	0.663688	0.660978	0.0224746	244.879	0	34	10126.9	-20181.8	-19953	2.13105	4219	4254	Supraventricular OD	SOD
mri_y_dti_ld_fs_at	dmdtifp1_96	Average longitudinal diffusion coefficient within DTI atlas tract left uncinate	15888.2	2681.04	5.92612	3.34918e-09	0.620996	0.617942	0.0268727	203.318	0	34	9366.61	-18661.2	-18432.4	3.04672	4219	4254	Supraventricular OD	SOD
mri_y_rsi_rni_at	dmri_rsirni_fib_atrrh	restricted normalized isotropic diffusion AtlasTrack fiber segmentation right anterior thalamic radiations	-8787.94	1547.11	-5.68023	1.43567e-08	0.42313	0.418481	0.015507	91.0178	0	34	11705.5	-23339.1	-23110.3	1.01454	4219	4254	Supraventricular OD	SOD
mri_y_dti_md_is_at	dmri_dtimd_fiberat_uncrh	Mean diffusivity within DTI atlas tract right uncinate	13533.8	2390.99	5.66033	1.6111e-08	0.187098	0.180547	0.0239654	28.5602	3.07268e-162	34	9853.69	-19635.4	-19406.6	2.42315	4219	4254	Supraventricular OD	SOD
mri_y_dti_ld_fs_at	dmdtifp1_98	Average longitudinal diffusion coefficient within DTI atlas tract left inferior longitudinal fasiculus	14902.1	2788.76	5.34364	9.59056e-08	0.579352	0.575962	0.0279524	170.905	0	34	9199.04	-18326.1	-18097.3	3.29646	4219	4254	Supraventricular OD	SOD
mri_y_dti_md_fs_at	dmdtifp1_55	Mean diffusivity within DTI atlas tract right inferior longitudinal fasiculus	9339.7	1767.34	5.28462	1.3233e-07	0.363256	0.358125	0.0177144	70.7912	0	34	11139.4	-22206.8	-21978	1.32393	4219	4254	Supraventricular OD	SOD
mri_y_dti_md_is_at	dmri_dtimd_fiberat_ilflh	Mean diffusivity within DTI atlas tract left inferior longitudinal fasiculus	14543.5	2816.49	5.1637	2.5327e-07	0.190688	0.184166	0.0282304	29.2374	3.66391e-166	34	9156.95	-18241.9	-18013.1	3.36234	4219	4254	Supraventricular OD	SOD
mri_y_dti_md_is_at	dmri_dtimd_fiberat_unclh	Mean diffusivity within DTI atlas tract left uncinate	13900.9	2697.94	5.15243	2.68887e-07	0.204487	0.198076	0.0270421	31.8969	1.9657e-181	34	9339.89	-18607.8	-18379	3.08524	4219	4254	Supraventricular OD	SOD
mri_y_dti_md_is_at	dmri_dtimd_fiberat_ilfrh	Mean diffusivity within DTI atlas tract right inferior longitudinal fasiculus	14501.9	2870.54	5.05198	4.55739e-07	0.0939689	0.0866674	0.0287721	12.8698	1.22478e-67	34	9076.09	-18080.2	-17851.4	3.49263	4219	4254	Supraventricular OD	SOD
mri_y_dti_ld_is_at	dmri_dtild_fiberat_ilfrh	Average longitudinal diffusion coefficient within DTI atlas tract right inferior longitudinal fasiculus	23302.1	4663.84	4.99634	6.07946e-07	0.108335	0.10115	0.0467467	15.0765	2.68238e-81	34	7011.46	-13950.9	-13722.1	9.2196	4219	4254	Supraventricular OD	SOD
mri_y_dti_md_fs_at	dmdtifp1_56	Mean diffusivity within DTI atlas tract left inferior longitudinal fasiculus	8891.08	1805.33	4.92489	8.76352e-07	0.325874	0.320441	0.0180953	59.9845	0	34	11048.9	-22025.8	-21797	1.38147	4219	4254	Supraventricular OD	SOD
mri_y_dti_ld_is_at	dmri_dtild_fiberat_ilflh	Average longitudinal diffusion coefficient within DTI atlas tract left inferior longitudinal fasiculus	23784.8	4838.98	4.91524	9.20407e-07	0.0895622	0.0822252	0.0485022	12.2069	1.58963e-63	34	6854.63	-13637.3	-13408.5	9.92506	4219	4254	Supraventricular OD	SOD
mri_y_dti_md_is_at	dmri_dtimd_fiberat_atrlh	Mean diffusivity within DTI atlas tract left anterior thalamic radiations	12212.5	2521.04	4.84424	1.31658e-06	0.303617	0.298005	0.0252689	54.1014	1.28024e-300	34	9628.38	-19184.8	-18956	2.69391	4219	4254	Supraventricular OD	SOD
mri_y_dti_md_is_at	dmri_dtimd_fiberat_atrrh	Mean diffusivity within DTI atlas tract right anterior thalamic radiations	11013	2386.08	4.61551	4.03773e-06	0.311693	0.306146	0.0239162	56.192	4.01138342163444e-311	34	9862.43	-19652.9	-19424.1	2.41321	4219	4254	Supraventricular OD	SOD
mri_y_rsi_fni_at	dmri_rsifni_fib_uncrh	free normalized isotropic diffusion AtlasTrack fiber segmentation right uncinate fasciculus	10494.6	2312.29	4.53861	5.82033e-06	0.295435	0.289757	0.0231766	52.032	4.1638e-290	34	9996.06	-19920.1	-19691.3	2.26626	4219	4254	Supraventricular OD	SOD
mri_y_rsi_rni_at	dmri_rsirni_fib_uncrh	restricted normalized isotropic diffusion AtlasTrack fiber segmentation right uncinate fasciculus	-7515.31	1703.59	-4.41147	1.05233e-05	0.167122	0.16041	0.0170754	24.8991	8.8177e-141	34	11295.7	-22519.3	-22290.5	1.23014	4219	4254	Supraventricular OD	SOD
mri_y_rsi_fni_at	dmri_rsifni_fib_unclh	free normalized isotropic diffusion AtlasTrack fiber segmentation left uncinate	11020.4	2521.29	4.37094	1.26688e-05	0.315434	0.309917	0.0252715	57.1773	4.92943677106762e-316	34	9627.95	-19183.9	-18955.1	2.69446	4219	4254	Supraventricular OD	SOD
mri_y_dti_md_fs_at	dmdtifp1_52	Mean diffusivity within DTI atlas tract left anterior thalamic radiations	6158.45	1442.03	4.27069	1.99155e-05	0.586505	0.583173	0.0144538	176.008	0	34	12004.8	-23937.5	-23708.7	0.881397	4219	4254	Supraventricular OD	SOD
mri_y_rsi_rni_at	dmri_rsirni_fib_unclh	restricted normalized isotropic diffusion AtlasTrack fiber segmentation left uncinate	-7293.86	1761.86	-4.13986	3.54304e-05	0.125309	0.11826	0.0176595	17.777	6.72352e-98	34	11152.6	-22233.2	-22004.4	1.31574	4219	4254	Supraventricular OD	SOD
mri_y_rsi_hnd_at	dmri_rsihnd_fib_atrlh	hindered normalized directional diffusion AtlasTrack fiber segmentation left right anterior thalamic radiations	496.981	123.427	4.02651	5.76053e-05	0.357421	0.352243	0.00123714	69.0215	0	34	22461.7	-44851.5	-44622.7	0.00645725	4219	4254	Supraventricular OD	SOD
mri_y_dti_md_fs_at	dmdtifp1_51	Mean diffusivity within DTI atlas tract right anterior thalamic radiations	5754.35	1431.03	4.02113	5.89314e-05	0.568503	0.565026	0.0143435	163.488	0	34	12037.3	-24002.7	-23773.9	0.868002	4219	4254	Supraventricular OD	SOD
mri_y_rsi_hnd_at	dmri_rsihnd_fib_atrrh	hindered normalized directional diffusion AtlasTrack fiber segmentation right anterior thalamic radiations	496.751	124.458	3.99132	6.68232e-05	0.458337	0.453972	0.00124747	104.999	0	34	22426.4	-44780.7	-44551.9	0.00656553	4219	4254	Supraventricular OD	SOD
mri_y_dti_vol_fs_at	dmdtifp1_180	Fiber tract volume in mm^3 of DTI atlas tract left uncinate	2.72026e+08	7.48725e+07	3.63319	0.000283264	0.19145	0.184934	750.465	29.3818	5.35957e-167	34	-34183	68438	68666.8	2.37613e+09	4219	4254	Supraventricular OD	SOD
mri_y_dti_vol_is_at	dmri_dtivol_fiberat_unclh	Fiber tract volume in mm^3 of DTI atlas tract left uncinate	2.72026e+08	7.48725e+07	3.63319	0.000283264	0.19145	0.184934	750.465	29.3818	5.35957e-167	34	-34183	68438	68666.8	2.37613e+09	4219	4254	Supraventricular OD	SOD
mri_y_rsi_fni_at	dmri_rsifni_fib_atrlh	free normalized isotropic diffusion AtlasTrack fiber segmentation left right anterior thalamic radiations	8615.58	2385.49	3.61165	0.000307791	0.450169	0.445738	0.0239104	101.596	0	34	9863.48	-19655	-19426.2	2.41202	4219	4254	Supraventricular OD	SOD
mri_y_dti_md_fs_at	dmdtifp1_53	Mean diffusivity within DTI atlas tract right uncinate	5891.91	1767.26	3.33393	0.000863676	0.502291	0.49828	0.0177136	125.231	0	34	11139.6	-22207.2	-21978.4	1.32381	4219	4254	Supraventricular OD	SOD
mri_y_rsi_fni_at	dmri_rsifni_fib_atrrh	free normalized isotropic diffusion AtlasTrack fiber segmentation right anterior thalamic radiations	7407.96	2284.7	3.24242	0.00119442	0.494248	0.490172	0.0229001	121.265	0	34	10047.1	-20022.2	-19793.4	2.2125	4219	4254	Supraventricular OD	SOD
mri_y_dti_td_is_at	dmri_dtitd_fiberat_ilflh	Average transverse diffusion coefficient within DTI atlas tract left inferior longitudinal fasiculus	9787.18	3019.73	3.24107	0.00120006	0.210404	0.204041	0.0302675	33.0658	4.48077e-188	34	8860.54	-17649.1	-17420.3	3.86512	4219	4254	Supraventricular OD	SOD
mri_y_dti_td_is_at	dmri_dtitd_fiberat_ilfrh	Average transverse diffusion coefficient within DTI atlas tract right inferior longitudinal fasiculus	10093.9	3130.23	3.22466	0.00127085	0.14548	0.138594	0.031375	21.1258	3.0664e-118	34	8707.66	-17343.3	-17114.5	4.15315	4219	4254	Supraventricular OD	SOD
mri_y_rsi_hnd_at	dmri_rsihnd_fib_uncrh	hindered normalized directional diffusion AtlasTrack fiber segmentation right uncinate fasciculus	438.279	136.071	3.22096	0.0012873	0.153915	0.147097	0.00136387	22.5735	6.14546e-127	34	22046.9	-44021.7	-43792.9	0.00784794	4219	4254	Supraventricular OD	SOD
mri_y_dti_md_fs_at	dmdtifp1_54	Mean diffusivity within DTI atlas tract left uncinate	5939.9	1969.23	3.01636	0.00257351	0.406776	0.401995	0.019738	85.0878	0	34	10679.2	-21286.5	-21057.7	1.64368	4219	4254	Supraventricular OD	SOD
mri_y_dti_td_fs_at	dmdtifp1_139	Average transverse diffusion coefficient within DTI atlas tract right inferior longitudinal fasiculus	5828.89	2079.51	2.803	0.00508602	0.220073	0.213788	0.0208435	35.0142	4.72401e-199	34	10447.4	-20822.9	-20594.1	1.83294	4219	4254	Supraventricular OD	SOD
mri_y_dti_td_fs_at	dmdtifp1_140	Average transverse diffusion coefficient within DTI atlas tract left inferior longitudinal fasiculus	5815.61	2084.3	2.7902	0.00529123	0.250796	0.244758	0.0208914	41.5384	5.78997e-235	34	10437.7	-20803.3	-20574.5	1.84139	4219	4254	Supraventricular OD	SOD
mri_y_dti_vol_fs_at	dmdtifp1_177	Fiber tract volume in mm^3 of DTI atlas tract right anterior thalamic radiations	3.70591e+08	1.38556e+08	2.67465	0.00750948	0.141226	0.134306	1388.78	20.4065	6.76528e-114	34	-36801.3	73674.6	73903.4	8.13726e+09	4219	4254	Supraventricular OD	SOD
mri_y_dti_vol_is_at	dmri_dtivol_fiberat_atrrh	Fiber tract volume in mm^3 of DTI atlas tract right anterior thalamic radiations	3.70591e+08	1.38556e+08	2.67465	0.00750948	0.141226	0.134306	1388.78	20.4065	6.76528e-114	34	-36801.3	73674.6	73903.4	8.13726e+09	4219	4254	Supraventricular OD	SOD
mri_y_dti_vol_fs_at	dmdtifp1_179	Fiber tract volume in mm^3 of DTI atlas tract right uncinate	2.54843e+08	9.7902e+07	2.60305	0.00927231	0.188524	0.181984	981.295	28.8284	8.54551e-164	34	-35323.9	70719.7	70948.5	4.06264e+09	4219	4254	Supraventricular OD	SOD
mri_y_dti_vol_is_at	dmri_dtivol_fiberat_uncrh	Fiber tract volume in mm^3 of DTI atlas tract right uncinate	2.54843e+08	9.7902e+07	2.60305	0.00927231	0.188524	0.181984	981.295	28.8284	8.54551e-164	34	-35323.9	70719.7	70948.5	4.06264e+09	4219	4254	Supraventricular OD	SOD
mri_y_rsi_rnd_at	dmri_rsirnd_fib_atrrh	restricted normalized directional diffusion AtlasTrack fiber segmentation right anterior thalamic radiations	6176.64	2562.83	2.41009	0.0159912	0.29846	0.292806	0.0256878	52.7915	5.59883e-294	34	9558.44	-19044.9	-18816.1	2.78397	4219	4254	Supraventricular OD	SOD
mri_y_dti_fa_fs_at	dmdtifp1_12	Average fractional anisotropy within DTI atlas tract left uncinate	7119.88	2978.12	2.39073	0.0168584	0.497763	0.493716	0.0298504	122.983	0	34	8919.58	-17767.2	-17538.3	3.75932	4219	4254	Supraventricular OD	SOD
mri_y_dti_fa_is_at	dmri_dtifa_fiberat_uncrh	Average fractional anisotropy within DTI atlas tract right uncinate	5869.86	2527.45	2.32244	0.0202566	0.305954	0.30036	0.0253333	54.7013	1.2056e-303	34	9617.57	-19163.1	-18934.3	2.70764	4219	4254	Supraventricular OD	SOD
mri_y_dti_vol_fs_at	dmdtifp1_178	Fiber tract volume in mm^3 of DTI atlas tract left anterior thalamic radiations	3.20105e+08	1.46737e+08	2.18149	0.0292022	0.137463	0.130512	1470.78	19.7761	4.45552e-110	34	-37045.3	74162.7	74391.5	9.12652e+09	4219	4254	Supraventricular OD	SOD
mri_y_dti_vol_is_at	dmri_dtivol_fiberat_atrlh	Fiber tract volume in mm^3 of DTI atlas tract left anterior thalamic radiations	3.20105e+08	1.46737e+08	2.18149	0.0292022	0.137463	0.130512	1470.78	19.7761	4.45552e-110	34	-37045.3	74162.7	74391.5	9.12652e+09	4219	4254	Supraventricular OD	SOD
mri_y_dti_td_is_at	dmri_dtitd_fiberat_uncrh	Average transverse diffusion coefficient within DTI atlas tract right uncinate	6176.75	2835.41	2.17843	0.0294293	0.295994	0.290321	0.02842	52.172	8.03156e-291	34	9128.46	-18184.9	-17956.1	3.40768	4219	4254	Supraventricular OD	SOD
mri_y_dti_fa_fs_at	dmdtifp1_11	Average fractional anisotropy within DTI atlas tract right uncinate	5822.57	2686.82	2.16708	0.0302842	0.520929	0.517069	0.0269306	134.93	0	34	9357.45	-18642.9	-18414.1	3.05987	4219	4254	Supraventricular OD	SOD
mri_y_dti_td_is_at	dmri_dtitd_fiberat_unclh	Average transverse diffusion coefficient within DTI atlas tract left uncinate	6449.84	3051.03	2.11399	0.0345751	0.292342	0.286639	0.0305812	51.2624	3.62079e-286	34	8816.68	-17561.4	-17332.6	3.94565	4219	4254	Supraventricular OD	SOD
mri_y_rsi_rnd_at	dmri_rsirnd_fib_unclh	restricted normalized directional diffusion AtlasTrack fiber segmentation left uncinate	6673.18	3347.88	1.99326	0.0462977	0.395647	0.390777	0.0335566	81.2359	0	34	8421.71	-16771.4	-16542.6	4.75078	4219	4254	Supraventricular OD	SOD
mri_y_rsi_rnd_at	dmri_rsirnd_fib_atrlh	restricted normalized directional diffusion AtlasTrack fiber segmentation left right anterior thalamic radiations	5260.48	2651.7	1.98381	0.0473417	0.320291	0.314814	0.0265787	58.4726	1.87744945419674e-322	34	9413.42	-18754.8	-18526	2.98041	4219	4254	Supraventricular OD	SOD
mri_y_rsi_hnt_at	dmri_rsihnt_fib_unclh	hindered normalized total diffusion AtlasTrack fiber segmentation left uncinate	-6393.89	3483.95	-1.83524	0.0665402	0.270264	0.264384	0.0349205	45.9573	1.44328e-258	34	8252.23	-16432.5	-16203.7	5.14481	4219	4254	Supraventricular OD	SOD
mri_y_rsi_hnd_at	dmri_rsihnd_fib_unclh	hindered normalized directional diffusion AtlasTrack fiber segmentation left uncinate	251.378	137.964	1.82205	0.0685181	0.14226	0.135348	0.00138285	20.5807	5.98609e-115	34	21988.1	-43904.2	-43675.4	0.00806784	4219	4254	Supraventricular OD	SOD
mri_y_dti_td_is_at	dmri_dtitd_fiberat_atrlh	Average transverse diffusion coefficient within DTI atlas tract left anterior thalamic radiations	4799.22	2829.3	1.69626	0.0899108	0.354848	0.349648	0.0283587	68.2512	0	34	9137.65	-18203.3	-17974.5	3.39299	4219	4254	Supraventricular OD	SOD
mri_y_rsi_hnt_at	dmri_rsihnt_fib_uncrh	hindered normalized total diffusion AtlasTrack fiber segmentation right uncinate fasciculus	-5037.36	3147.49	-1.60044	0.109577	0.347214	0.341954	0.0315481	66.0021	0	34	8684.27	-17296.5	-17067.7	4.19909	4219	4254	Supraventricular OD	SOD
mri_y_rsi_rnd_at	dmri_rsirnd_fib_uncrh	restricted normalized directional diffusion AtlasTrack fiber segmentation right uncinate fasciculus	5128.96	3219.99	1.59285	0.111268	0.431383	0.426801	0.0322747	94.1399	0	34	8587.4	-17102.8	-16874	4.39475	4219	4254	Supraventricular OD	SOD
mri_y_dti_td_is_at	dmri_dtitd_fiberat_atrrh	Average transverse diffusion coefficient within DTI atlas tract right anterior thalamic radiations	4108.62	2609.87	1.57426	0.115502	0.353422	0.348211	0.0261593	67.8271	0	34	9481.07	-18890.1	-18661.3	2.88711	4219	4254	Supraventricular OD	SOD
mri_y_rsi_hni_at	dmri_rsihni_fib_uncrh	hindered normalized isotropic diffusion AtlasTrack fiber segmentation right uncinate fasciculus	-4936.92	3174.46	-1.5552	0.119974	0.344572	0.33929	0.0318184	65.2357	0	34	8647.97	-17223.9	-16995.1	4.27135	4219	4254	Supraventricular OD	SOD
mri_y_dti_fa_is_at	dmri_dtifa_fiberat_unclh	Average fractional anisotropy within DTI atlas tract left uncinate	4188.67	2791.53	1.50049	0.133561	0.266151	0.260238	0.0279801	45.0042	1.59285e-253	34	9194.82	-18317.6	-18088.8	3.303	4219	4254	Supraventricular OD	SOD
mri_y_rsi_hni_at	dmri_rsihni_fib_unclh	hindered normalized isotropic diffusion AtlasTrack fiber segmentation left uncinate	-5572.67	3771.17	-1.4777	0.139561	0.243768	0.237673	0.0377993	39.9992	1.31665e-226	34	7915.24	-15758.5	-15529.7	6.02805	4219	4254	Supraventricular OD	SOD
mri_y_dti_td_fs_at	dmdtifp1_137	Average transverse diffusion coefficient within DTI atlas tract right uncinate	1983.95	2219.47	0.893884	0.371435	0.432455	0.427881	0.0222462	94.5521	0	34	10170.4	-20268.7	-20039.9	2.08796	4219	4254	Supraventricular OD	SOD
mri_y_dti_td_fs_at	dmdtifp1_135	Average transverse diffusion coefficient within DTI atlas tract right anterior thalamic radiations	1456.57	1702.9	0.855343	0.39241	0.22961	0.223402	0.0170686	36.9838	4.97614e-210	34	11297.4	-22522.8	-22294	1.22915	4219	4254	Supraventricular OD	SOD
mri_y_dti_td_fs_at	dmdtifp1_136	Average transverse diffusion coefficient within DTI atlas tract left anterior thalamic radiations	1433.18	1762.15	0.813313	0.416084	0.266762	0.260853	0.0176625	45.1449	2.85755e-254	34	11151.9	-22231.8	-22003	1.31617	4219	4254	Supraventricular OD	SOD
mri_y_rsi_rnt_at	dmri_rsirnt_fib_unclh	restricted normalized total diffusion AtlasTrack fiber segmentation left uncinate	1974.3	3537.29	0.55814	0.576778	0.310836	0.305282	0.0354551	55.9679	5.29430246229895e-310	34	8187.59	-16303.2	-16074.4	5.30355	4219	4254	Supraventricular OD	SOD
mri_y_rsi_rnt_at	dmri_rsirnt_fib_atrlh	restricted normalized total diffusion AtlasTrack fiber segmentation left right anterior thalamic radiations	-1448.39	2746.7	-0.527319	0.598	0.126631	0.119593	0.0275308	17.9918	3.26869e-99	34	9263.69	-18455.4	-18226.6	3.19776	4219	4254	Supraventricular OD	SOD
mri_y_dti_td_fs_at	dmdtifp1_138	Average transverse diffusion coefficient within DTI atlas tract left uncinate	959.538	2400.85	0.399666	0.689423	0.350453	0.345219	0.0240643	66.95	0	34	9836.18	-19600.4	-19371.6	2.44318	4219	4254	Supraventricular OD	SOD
mri_y_rsi_hni_at	dmri_rsihni_fib_atrrh	hindered normalized isotropic diffusion AtlasTrack fiber segmentation right anterior thalamic radiations	-850.968	2761.28	-0.308179	0.757962	0.0872892	0.0799338	0.027677	11.8675	2.03287e-61	34	9241.16	-18410.3	-18181.5	3.23182	4219	4254	Supraventricular OD	SOD
mri_y_rsi_hnt_at	dmri_rsihnt_fib_atrrh	hindered normalized total diffusion AtlasTrack fiber segmentation right anterior thalamic radiations	-826.338	2748.51	-0.300649	0.763697	0.0874668	0.0801129	0.027549	11.8939	1.39264e-61	34	9260.88	-18449.8	-18221	3.202	4219	4254	Supraventricular OD	SOD
mri_y_rsi_hnt_at	dmri_rsihnt_fib_atrlh	hindered normalized total diffusion AtlasTrack fiber segmentation left right anterior thalamic radiations	-710.336	2859.63	-0.248401	0.803836	0.085252	0.0778802	0.0286627	11.5647	1.54009e-59	34	9092.29	-18112.6	-17883.8	3.46613	4219	4254	Supraventricular OD	SOD
mri_y_rsi_hni_at	dmri_rsihni_fib_atrlh	hindered normalized isotropic diffusion AtlasTrack fiber segmentation left right anterior thalamic radiations	-503.848	2876.14	-0.175182	0.860945	0.0856874	0.0783191	0.0288282	11.6293	6.11785e-60	34	9067.8	-18063.6	-17834.8	3.50626	4219	4254	Supraventricular OD	SOD
mri_y_rsi_rnt_at	dmri_rsirnt_fib_uncrh	restricted normalized total diffusion AtlasTrack fiber segmentation right uncinate fasciculus	366.67	3387.78	0.108233	0.913816	0.365511	0.360398	0.0339565	71.4837	0	34	8371.3	-16670.6	-16441.8	4.8647	4219	4254	Supraventricular OD	SOD
mri_y_rsi_rnt_at	dmri_rsirnt_fib_atrrh	restricted normalized total diffusion AtlasTrack fiber segmentation right anterior thalamic radiations	-287.512	2673.4	-0.107545	0.914361	0.10411	0.0968906	0.0267961	14.4202	3.04852e-77	34	9378.76	-18685.5	-18456.7	3.02937	4219	4254	Supraventricular OD	SOD
mri_y_smr_vol_aseg	smri_vol_scs_3rdventricle	Volume in mm^3 of ASEG ROI 3rd-ventricle	-1.38787e+08	2.23263e+07	-6.2163	5.56118e-10	0.0511725	0.0438523	223.606	6.99059	2.16157e-31	34	-30316.1	60704.1	60934.5	2.20349e+08	4407	4442	Central White Matter Tracts and Ventricular Volume	CVV
mri_y_rsi_rnd_aseg	dmri_rsirnd_scs_lvrh	restricted normalized directional diffusion aseg subcortical segmentation right-lateral-ventricle	24159.7	3914.32	6.17213	7.37131e-10	0.159399	0.152626	0.0382832	23.5358	1.09218e-132	34	7862.96	-15653.9	-15425.1	6.18486	4220	4255	Central White Matter Tracts and Ventricular Volume	CVV
mri_y_rsi_fni_aseg	dmri_rsifni_scs_lvrh	free normalized isotropic diffusion aseg subcortical segmentation right-lateral-ventricle	-24982.6	4074.62	-6.13127	9.5161e-10	0.0547225	0.0471066	0.039851	7.18523	1.57377e-32	34	7692.19	-15312.4	-15083.6	6.70178	4220	4255	Central White Matter Tracts and Ventricular Volume	CVV
mri_y_rsi_rnt_aseg	dmri_rsirnt_scs_lvlh	restricted normalized total diffusion aseg subcortical segmentation left-lateral-ventricle	28051.8	4590.8	6.11043	1.08336e-09	0.140626	0.133702	0.0448995	20.3103	2.57002e-113	34	7184.66	-14297.3	-14068.5	8.50735	4220	4255	Central White Matter Tracts and Ventricular Volume	CVV
mri_y_rsi_rnd_aseg	dmri_rsirnd_scs_lvlh	restricted normalized directional diffusion aseg subcortical segmentation left-lateral-ventricle	24213.4	3964.09	6.10818	1.09859e-09	0.173362	0.166702	0.03877	26.0299	1.86338e-147	34	7809.2	-15546.4	-15317.6	6.34313	4220	4255	Central White Matter Tracts and Ventricular Volume	CVV
mri_y_rsi_rni_aseg	dmri_rsirni_scs_lvlh	restricted normalized isotropic diffusion aseg subcortical segmentation left-lateral-ventricle	13837.4	2349.05	5.89061	4.14733e-09	0.123948	0.116889	0.0229745	17.5607	1.41243e-96	34	10035.7	-19999.4	-19770.6	2.22742	4220	4255	Central White Matter Tracts and Ventricular Volume	CVV
mri_y_rsi_fni_aseg	dmri_rsifni_scs_lvlh	free normalized isotropic diffusion aseg subcortical segmentation left-lateral-ventricle	-23213.1	4346.35	-5.34082	9.73958e-08	0.0497429	0.0420868	0.0425086	6.49717	2.26681e-28	34	7417.49	-14763	-14534.2	7.62546	4220	4255	Central White Matter Tracts and Ventricular Volume	CVV
mri_y_rsi_hni_aseg	dmri_rsihni_scs_3rdv	hindered normalized isotropic diffusion aseg subcortical segmentation 3rd-ventricle	50949.6	9579.55	5.31858	1.09999e-07	0.185552	0.17899	0.0936909	28.2771	1.3432e-160	34	4054.78	-8037.56	-7808.75	37.0431	4220	4255	Central White Matter Tracts and Ventricular Volume	CVV
mri_y_smr_vol_aseg	smri_vol_scs_csf	Volume in mm^3 of ASEG ROI csf	-8.99622e+07	1.84572e+07	-4.8741	1.13147e-06	0.0226733	0.0151332	184.855	3.00703	1.24319e-08	34	-29470.7	59013.4	59243.8	1.50594e+08	4407	4442	Central White Matter Tracts and Ventricular Volume	CVV
mri_y_rsi_rni_aseg	dmri_rsirni_scs_csf	restricted normalized isotropic diffusion aseg subcortical segmentation csf	13338.9	2807.49	4.75117	2.0897e-06	0.164068	0.157333	0.0274581	24.3605	1.36181e-137	34	9277.11	-18482.2	-18253.4	3.18166	4220	4255	Central White Matter Tracts and Ventricular Volume	CVV
mri_y_rsi_fni_aseg	dmri_rsifni_scs_csf	free normalized isotropic diffusion aseg subcortical segmentation csf	-24811.8	5332.71	-4.65275	3.3758e-06	0.147694	0.140827	0.0521555	21.508	1.52003e-120	34	6547.24	-13022.5	-12793.7	11.4792	4220	4255	Central White Matter Tracts and Ventricular Volume	CVV
mri_y_dti_td_is_aseg	dmri_dtitd_scts_csf	Average transverse diffusion coefficient within ASEG ROI csf	-83300.1	18081.3	-4.60698	4.20601e-06	0.0693524	0.0618543	0.17684	9.24932	3.43523e-45	34	1351.81	-2631.62	-2402.81	131.97	4220	4255	Central White Matter Tracts and Ventricular Volume	CVV
mri_y_smr_t2_aseg	smri_t2w_scs_3rdventricle	Average intensity of the normalized T2-weighted image within ASEG ROI 3rd-Ventricle	1.40657e+07	3.05624e+06	4.60229	4.30116e-06	0.78809	0.786386	29.9466	462.576	0	34	-20527.9	41127.8	41356.7	3.79256e+06	4229	4264	Central White Matter Tracts and Ventricular Volume	CVV
mri_y_dti_fa_fs_aseg	dmdtifp1_212	Average fractional anisotropy within ASEG ROI left-lateral-ventricle	15340	3405.37	4.50466	6.8277e-06	0.616419	0.613328	0.0333056	199.458	0	34	8455.63	-16839.3	-16610.4	4.68109	4220	4255	Central White Matter Tracts and Ventricular Volume	CVV
mri_y_dti_md_is_aseg	dmri_dtimd_scts_csf	Mean diffusivity within ASEG ROI csf	-83227	18537.5	-4.48966	7.32395e-06	0.0560494	0.0484442	0.181302	7.3698	1.18742e-33	34	1245.78	-2419.57	-2190.76	138.713	4220	4255	Central White Matter Tracts and Ventricular Volume	CVV
mri_y_dti_md_is_aseg	dmri_dtimd_scts_3rdvt	Mean diffusivity within ASEG ROI 3rd-ventricle	-107139	23896.2	-4.48351	7.53751e-06	0.0725925	0.0651205	0.233712	9.71527	4.51824e-48	34	165.343	-258.685	-29.8748	230.501	4220	4255	Central White Matter Tracts and Ventricular Volume	CVV
mri_y_smr_t1_aseg	smri_t1w_scs_4thventricle	Average intensity of the normalized T1-weighted image within ASEG ROI 4th-Ventricle	1.3898e+06	312465	4.44788	8.88599e-06	0.515933	0.512199	3.12945	138.15	0	34	-11353	22778.1	23008.4	43159.7	4407	4442	Central White Matter Tracts and Ventricular Volume	CVV
mri_y_dti_ld_is_aseg	dmri_dtild_scts_3rdvt	Average longitudinal diffusion coefficient within ASEG ROI 3rd-ventricle	-124990	28153.6	-4.43956	9.24484e-06	0.0770866	0.0696508	0.275351	10.367	4.15103e-52	34	-532.3	1136.6	1365.41	319.953	4220	4255	Central White Matter Tracts and Ventricular Volume	CVV
mri_y_rsi_hnd_aseg	dmri_rsihnd_scs_3rdv	hindered normalized directional diffusion aseg subcortical segmentation 3rd-ventricle	1400.59	319.1	4.38918	1.16561e-05	0.315317	0.309801	0.0031209	57.1599	5.83310339044213e-316	34	18529.8	-36987.6	-36758.8	0.0411027	4220	4255	Central White Matter Tracts and Ventricular Volume	CVV
mri_y_dti_td_is_aseg	dmri_dtitd_scts_3rdvt	Average transverse diffusion coefficient within ASEG ROI 3rd-ventricle	-98755.6	22501.3	-4.38889	1.16714e-05	0.177032	0.170402	0.220069	26.6995	2.17713e-151	34	421.265	-770.53	-541.719	204.376	4220	4255	Central White Matter Tracts and Ventricular Volume	CVV
mri_y_rsi_hni_aseg	dmri_rsihni_scs_4thv	hindered normalized isotropic diffusion aseg subcortical segmentation 4th-ventricle	25398	5881.04	4.31862	1.60613e-05	0.0603794	0.052809	0.0575184	7.97571	2.36552e-37	34	6130.78	-12189.6	-11960.8	13.9613	4220	4255	Central White Matter Tracts and Ventricular Volume	CVV
mri_y_rsi_rnt_aseg	dmri_rsirnt_scs_csf	restricted normalized total diffusion aseg subcortical segmentation csf	21368.4	4961.57	4.30677	1.69418e-05	0.127518	0.120489	0.0485257	18.1406	4.01492e-100	34	6854.18	-13636.4	-13407.6	9.93701	4220	4255	Central White Matter Tracts and Ventricular Volume	CVV
mri_y_dti_td_fs_aseg	dmdtifp1_319	Average transverse diffusion coefficient within ASEG ROI right-lateral-ventricle	-19031.9	4599.34	-4.13797	3.57219e-05	0.245769	0.239692	0.0449829	40.4442	4.88622e-229	34	7176.76	-14281.5	-14052.7	8.539	4220	4255	Central White Matter Tracts and Ventricular Volume	CVV
mri_y_dti_td_fs_aseg	dmdtifp1_302	Average transverse diffusion coefficient within ASEG ROI left-lateral-ventricle	-18478.6	4492.9	-4.11284	3.98263e-05	0.264136	0.258207	0.0439419	44.5516	3.95492e-251	34	7276.38	-14480.8	-14252	8.14837	4220	4255	Central White Matter Tracts and Ventricular Volume	CVV
mri_y_dti_md_is_aseg	dmri_dtimd_scts_4thvt	Mean diffusivity within ASEG ROI 4th-ventricle	-87914	21718	-4.04798	5.25866e-05	0.124519	0.117465	0.212408	17.6531	3.83811e-97	34	572.025	-1072.05	-843.239	190.395	4220	4255	Central White Matter Tracts and Ventricular Volume	CVV
mri_y_dti_td_is_aseg	dmri_dtitd_scts_4thvt	Average transverse diffusion coefficient within ASEG ROI 4th-ventricle	-81393.3	20249.2	-4.01959	5.93172e-05	0.132854	0.125868	0.198043	19.0159	1.84488e-105	34	869.987	-1667.97	-1439.16	165.513	4220	4255	Central White Matter Tracts and Ventricular Volume	CVV
mri_y_rsi_hnd_aseg	dmri_rsihnd_scs_csf	hindered normalized directional diffusion aseg subcortical segmentation csf	1057.92	263.567	4.01387	6.07682e-05	0.224624	0.218377	0.00257777	35.9565	2.52176e-204	34	19343.3	-38614.7	-38385.8	0.0280414	4220	4255	Central White Matter Tracts and Ventricular Volume	CVV
mri_y_rsi_hnt_aseg	dmri_rsihnt_scs_3rdv	hindered normalized total diffusion aseg subcortical segmentation 3rd-ventricle	26349.8	6569.84	4.01072	6.15818e-05	0.23797	0.231831	0.064255	38.7601	7.79029e-220	34	5659.52	-11247	-11018.2	17.4231	4220	4255	Central White Matter Tracts and Ventricular Volume	CVV
mri_y_dti_td_fs_aseg	dmdtifp1_315	Average transverse diffusion coefficient within ASEG ROI csf	-15046.3	3758.97	-4.00277	6.36808e-05	0.400126	0.395293	0.0367638	82.7886	0	34	8035.28	-15998.6	-15769.7	5.70367	4220	4255	Central White Matter Tracts and Ventricular Volume	CVV
mri_y_dti_ld_is_aseg	dmri_dtild_scts_csf	Average longitudinal diffusion coefficient within ASEG ROI csf	-83481.1	21375.9	-3.9054	9.55422e-05	0.282498	0.276717	0.209062	48.8682	8.07269e-274	34	639.587	-1207.17	-978.364	184.444	4220	4255	Central White Matter Tracts and Ventricular Volume	CVV
mri_y_rsi_rnd_aseg	dmri_rsirnd_scs_csf	restricted normalized directional diffusion aseg subcortical segmentation csf	16564.1	4243.59	3.90332	9.63619e-05	0.229028	0.222817	0.0415036	36.8709	2.07263e-209	34	7519.29	-14966.6	-14737.8	7.26917	4220	4255	Central White Matter Tracts and Ventricular Volume	CVV
mri_y_rsi_hnt_aseg	dmri_rsihnt_scs_csf	hindered normalized total diffusion aseg subcortical segmentation csf	22957.7	5902.43	3.88953	0.000101985	0.205125	0.198721	0.0577275	32.0297	3.40098e-182	34	6115.34	-12158.7	-11929.9	14.063	4220	4255	Central White Matter Tracts and Ventricular Volume	CVV
mri_y_dti_fa_fs_aseg	dmdtifp1_229	Average fractional anisotropy within ASEG ROI right-lateral-ventricle	13658.6	3527.71	3.8718	0.000109671	0.604617	0.601431	0.0345021	189.8	0	34	8305.45	-16538.9	-16310.1	5.02346	4220	4255	Central White Matter Tracts and Ventricular Volume	CVV
mri_y_smr_t2_aseg	smri_t2w_scs_ltventriclerh	Average intensity of the normalized T2-weighted image within ASEG ROI Right-Lateral-Ventricle	-1.53417e+07	3.997e+06	-3.83829	0.000125702	0.71261	0.7103	39.1646	308.418	0	34	-21672.2	43416.3	43645.2	6.48673e+06	4229	4264	Central White Matter Tracts and Ventricular Volume	CVV
mri_y_dti_md_fs_aseg	dmdtifp1_250	Mean diffusivity within ASEG ROI 3rd-ventricle	15904.7	4153.87	3.82889	0.000130588	0.490201	0.486094	0.0406261	119.346	0	34	7610.22	-15148.4	-14919.6	6.96503	4220	4255	Central White Matter Tracts and Ventricular Volume	CVV
mri_y_rsi_rnd_aseg	dmri_rsirnd_scs_3rdv	restricted normalized directional diffusion aseg subcortical segmentation 3rd-ventricle	16600.7	4385.29	3.78555	0.000155499	0.366466	0.361361	0.0428894	71.7954	0	34	7379.54	-14687.1	-14458.3	7.7627	4220	4255	Central White Matter Tracts and Ventricular Volume	CVV
mri_y_dti_ld_fs_aseg	dmdtifp1_280	Average longitudinal diffusion coefficient within ASEG ROI 3rd-ventricle	22764.3	6016.26	3.78379	0.000156602	0.647389	0.644548	0.0588409	227.879	0	34	6034.06	-11996.1	-11767.3	14.6107	4220	4255	Central White Matter Tracts and Ventricular Volume	CVV
mri_y_dti_ld_is_aseg	dmri_dtild_scts_4thvt	Average longitudinal diffusion coefficient within ASEG ROI 4th-ventricle	-102225	27229.3	-3.75423	0.000176216	0.46494	0.460629	0.26631	107.852	0	34	-390.253	852.506	1081.32	299.288	4220	4255	Central White Matter Tracts and Ventricular Volume	CVV
mri_y_smr_t2_aseg	smri_t2w_scs_ltventriclelh	Average intensity of the normalized T2-weighted image within ASEG ROI Left-Lateral-Ventricle	-1.504e+07	4.04777e+06	-3.71563	0.000205315	0.706444	0.704083	39.6621	299.326	0	34	-21726	43524	43752.9	6.65255e+06	4229	4264	Central White Matter Tracts and Ventricular Volume	CVV
mri_y_smr_vol_aseg	smri_vol_scs_inflatventlh	Volume in mm^3 of ASEG ROI left-inf-lat-vent	-5.29283e+07	1.44685e+07	-3.65817	0.00025699	0.0420722	0.0346818	144.908	5.6928	1.33062e-23	34	-28389.2	56850.3	57080.7	9.2539e+07	4407	4442	Central White Matter Tracts and Ventricular Volume	CVV
mri_y_rsi_fni_aseg	dmri_rsifni_scs_3rdv	free normalized isotropic diffusion aseg subcortical segmentation 3rd-ventricle	-18112.9	4964.07	-3.6488	0.00026665	0.269495	0.263609	0.0485501	45.7889	1.0934e-257	34	6852.04	-13632.1	-13403.3	9.947	4220	4255	Central White Matter Tracts and Ventricular Volume	CVV
mri_y_dti_md_fs_aseg	dmdtifp1_255	Mean diffusivity within ASEG ROI csf	-13459.7	3703.87	-3.63396	0.000282424	0.627704	0.624704	0.036225	209.266	0	34	8098.1	-16124.2	-15895.4	5.5377	4220	4255	Central White Matter Tracts and Ventricular Volume	CVV
mri_y_dti_td_fs_aseg	dmdtifp1_310	Average transverse diffusion coefficient within ASEG ROI 3rd-ventricle	12326.1	3505.41	3.51632	0.00044218	0.288767	0.283037	0.0342839	50.393	1.04084e-281	34	8332.44	-16592.9	-16364.1	4.96013	4220	4255	Central White Matter Tracts and Ventricular Volume	CVV
mri_y_rsi_rnt_aseg	dmri_rsirnt_scs_3rdv	restricted normalized total diffusion aseg subcortical segmentation 3rd-ventricle	17111.2	4949.88	3.4569	0.000551822	0.287988	0.282252	0.0484113	50.202	1.0047e-280	34	6864.22	-13656.4	-13427.6	9.89022	4220	4255	Central White Matter Tracts and Ventricular Volume	CVV
mri_y_smr_t2_aseg	smri_t2w_scs_4thventricle	Average intensity of the normalized T2-weighted image within ASEG ROI 4th-Ventricle	9.16595e+06	2.75267e+06	3.32984	0.000876388	0.828258	0.826877	26.9896	599.998	0	34	-20089.3	40250.6	40479.5	3.0813e+06	4230	4265	Central White Matter Tracts and Ventricular Volume	CVV
mri_y_dti_md_fs_aseg	dmdtifp1_259	Mean diffusivity within ASEG ROI right-lateral-ventricle	-13443.3	4083.34	-3.29223	0.00100214	0.519551	0.51568	0.0399363	134.219	0	34	7683.08	-15294.2	-15065.4	6.73053	4220	4255	Central White Matter Tracts and Ventricular Volume	CVV
mri_y_rsi_hni_aseg	dmri_rsihni_scs_csf	hindered normalized isotropic diffusion aseg subcortical segmentation csf	21589.8	6775.55	3.18643	0.0014509	0.166697	0.159983	0.0662669	24.829	2.27778e-140	34	5528.34	-10984.7	-10755.9	18.5313	4220	4255	Central White Matter Tracts and Ventricular Volume	CVV
mri_y_dti_fa_is_aseg	dmri_dtifa_scts_lvtlh	Average fractional anisotropy within ASEG ROI left-lateral-ventricle	8624.69	2886.89	2.98754	0.00282854	0.683991	0.681445	0.0282347	268.648	0	34	9158.45	-18244.9	-18016.1	3.36417	4220	4255	Central White Matter Tracts and Ventricular Volume	CVV
mri_y_dti_md_fs_aseg	dmdtifp1_242	Mean diffusivity within ASEG ROI left-lateral-ventricle	-11957.1	4041.87	-2.95831	0.00311044	0.506081	0.502102	0.0395307	127.174	0	34	7726.52	-15381	-15152.2	6.5945	4220	4255	Central White Matter Tracts and Ventricular Volume	CVV
mri_y_dti_fa_is_aseg	dmri_dtifa_scts_csf	Average fractional anisotropy within ASEG ROI csf	9938.18	3448.69	2.88173	0.00397494	0.546147	0.542491	0.0337292	149.358	0	34	8401.85	-16731.7	-16502.9	4.80092	4220	4255	Central White Matter Tracts and Ventricular Volume	CVV
mri_y_dti_fa_fs_aseg	dmdtifp1_225	Average fractional anisotropy within ASEG ROI csf	8582.16	3085.04	2.78186	0.00542877	0.623161	0.620125	0.0301726	205.248	0	34	8875.98	-17680	-17451.1	3.84183	4220	4255	Central White Matter Tracts and Ventricular Volume	CVV
mri_y_rsi_hnd_aseg	dmri_rsihnd_scs_4thv	hindered normalized directional diffusion aseg subcortical segmentation 4th-ventricle	613.987	229.632	2.67379	0.00752889	0.30043	0.294794	0.00224587	53.3023	1.38296e-296	34	19929.8	-39787.6	-39558.8	0.0212854	4220	4255	Central White Matter Tracts and Ventricular Volume	CVV
mri_y_smr_vol_aseg	smri_vol_scs_inflatventrh	Volume in mm^3 of ASEG ROI right-inf-lat-vent	-3.92678e+07	1.49032e+07	-2.63486	0.00844657	0.0420761	0.0346857	149.261	5.69336	1.32052e-23	34	-28520.7	57113.3	57343.7	9.81826e+07	4407	4442	Central White Matter Tracts and Ventricular Volume	CVV
mri_y_dti_fa_is_aseg	dmri_dtifa_scts_lvtrh	Average fractional anisotropy within ASEG ROI right-lateral-ventricle	7627.14	2978.29	2.56091	0.0104743	0.666425	0.663738	0.0291286	247.966	0	34	9025.82	-17979.6	-17750.8	3.58057	4220	4255	Central White Matter Tracts and Ventricular Volume	CVV
mri_y_rsi_rni_aseg	dmri_rsirni_scs_3rdv	restricted normalized isotropic diffusion aseg subcortical segmentation 3rd-ventricle	6747.94	2673.14	2.52435	0.0116276	0.242089	0.235983	0.0261441	39.6452	1.10729e-224	34	9485.77	-18899.5	-18670.7	2.88443	4220	4255	Central White Matter Tracts and Ventricular Volume	CVV
mri_y_dti_ld_fs_aseg	dmdtifp1_285	Average longitudinal diffusion coefficient within ASEG ROI csf	-10257.7	4689.08	-2.18757	0.0287558	0.772842	0.771011	0.0458606	422.275	0	34	7094.53	-14117.1	-13888.3	8.87548	4220	4255	Central White Matter Tracts and Ventricular Volume	CVV
mri_y_rsi_rni_aseg	dmri_rsirni_scs_4thv	restricted normalized isotropic diffusion aseg subcortical segmentation 4th-ventricle	6124.4	3114	1.96673	0.04928	0.106876	0.0996805	0.0304559	14.8526	6.45332e-80	34	8836.22	-17600.4	-17371.6	3.91431	4220	4255	Central White Matter Tracts and Ventricular Volume	CVV
mri_y_dti_md_fs_aseg	dmdtifp1_251	Mean diffusivity within ASEG ROI 4th-ventricle	6721.13	3865.64	1.73868	0.0821634	0.432376	0.427802	0.0378071	94.5439	0	34	7916.21	-15760.4	-15531.6	6.03199	4220	4255	Central White Matter Tracts and Ventricular Volume	CVV
mri_y_rsi_rnt_aseg	dmri_rsirnt_scs_4thv	restricted normalized total diffusion aseg subcortical segmentation 4th-ventricle	9173.83	5477.33	1.67487	0.0940334	0.115107	0.107977	0.05357	16.1452	6.90355e-88	34	6433.38	-12794.8	-12566	12.1103	4220	4255	Central White Matter Tracts and Ventricular Volume	CVV
mri_y_dti_td_fs_aseg	dmdtifp1_311	Average transverse diffusion coefficient within ASEG ROI 4th-ventricle	6570.48	3982.09	1.65001	0.0990155	0.169231	0.162538	0.038946	25.2833	4.68738e-143	34	7789.93	-15507.9	-15279	6.40087	4220	4255	Central White Matter Tracts and Ventricular Volume	CVV
mri_y_rsi_rnd_aseg	dmri_rsirnd_scs_4thv	restricted normalized directional diffusion aseg subcortical segmentation 4th-ventricle	6809.29	4583.49	1.48561	0.137457	0.174062	0.167407	0.044828	26.1571	3.32803e-148	34	7191.44	-14310.9	-14082.1	8.48029	4220	4255	Central White Matter Tracts and Ventricular Volume	CVV
mri_y_dti_ld_fs_aseg	dmdtifp1_281	Average longitudinal diffusion coefficient within ASEG ROI 4th-ventricle	6923.56	4660.48	1.48559	0.137462	0.724743	0.722525	0.0455809	326.798	0	34	7120.57	-14169.1	-13940.3	8.76754	4220	4255	Central White Matter Tracts and Ventricular Volume	CVV
mri_y_rsi_hnt_aseg	dmri_rsihnt_scs_4thv	hindered normalized total diffusion aseg subcortical segmentation 4th-ventricle	6507.5	4419.15	1.47257	0.140942	0.124048	0.116991	0.0432207	17.5769	1.12309e-96	34	7346.8	-14621.6	-14392.8	7.88307	4220	4255	Central White Matter Tracts and Ventricular Volume	CVV
mri_y_dti_fa_is_aseg	dmri_dtifa_scts_3rdvt	Average fractional anisotropy within ASEG ROI 3rd-ventricle	4391.1	3113.51	1.41034	0.158514	0.673198	0.670565	0.0304511	255.677	0	34	8836.89	-17601.8	-17373	3.91307	4220	4255	Central White Matter Tracts and Ventricular Volume	CVV
mri_y_rsi_fni_aseg	dmri_rsifni_scs_4thv	free normalized isotropic diffusion aseg subcortical segmentation 4th-ventricle	-7702.78	5537.18	-1.3911	0.164268	0.0660448	0.05852	0.0541553	8.777	2.81882e-42	34	6387.14	-12702.3	-12473.5	12.3764	4220	4255	Central White Matter Tracts and Ventricular Volume	CVV
mri_y_dti_fa_fs_aseg	dmdtifp1_220	Average fractional anisotropy within ASEG ROI 3rd-ventricle	2759.47	2730.02	1.01079	0.312176	0.734146	0.732004	0.0267004	342.747	0	34	9396.18	-18720.4	-18491.6	3.00848	4220	4255	Central White Matter Tracts and Ventricular Volume	CVV
mri_y_dti_fa_fs_aseg	dmdtifp1_221	Average fractional anisotropy within ASEG ROI 4th-ventricle	-2476.55	3245.02	-0.763184	0.445396	0.699051	0.696626	0.0317373	288.303	0	34	8660.86	-17249.7	-17020.9	4.25062	4220	4255	Central White Matter Tracts and Ventricular Volume	CVV
mri_y_dti_ld_fs_aseg	dmdtifp1_289	Average longitudinal diffusion coefficient within ASEG ROI right-lateral-ventricle	-2284.69	4571.25	-0.499796	0.617245	0.780227	0.778456	0.0447082	440.636	0	34	7202.82	-14333.6	-14104.8	8.43504	4220	4255	Central White Matter Tracts and Ventricular Volume	CVV
mri_y_dti_fa_is_aseg	dmri_dtifa_scts_4thvt	Average fractional anisotropy within ASEG ROI 4th-ventricle	987.843	3507.73	0.281619	0.77825	0.732738	0.730584	0.0343067	340.286	0	34	8329.62	-16587.2	-16358.4	4.96671	4220	4255	Central White Matter Tracts and Ventricular Volume	CVV
mri_y_dti_ld_fs_aseg	dmdtifp1_272	Average longitudinal diffusion coefficient within ASEG ROI left-lateral-ventricle	1065.01	4589.48	0.232055	0.816507	0.761411	0.759489	0.0448865	396.098	0	34	7185.88	-14299.8	-14071	8.50246	4220	4255	Central White Matter Tracts and Ventricular Volume	CVV
mri_y_dti_md_is_aseg	dmri_dtimd_scts_lvtrh	Mean diffusivity within ASEG ROI right-lateral-ventricle	-186525	22783.4	-8.18692	3.5149e-16	0.109262	0.102086	0.222828	15.2249	3.24508e-82	34	368.253	-664.505	-435.695	209.533	4220	4255	Central White Matter Tracts and Ventricular Volume	CVV
mri_y_dti_td_is_aseg	dmri_dtitd_scts_lvtrh	Average transverse diffusion coefficient within ASEG ROI right-lateral-ventricle	-175318	21760	-8.05691	1.00942e-15	0.0669627	0.0594454	0.212819	8.90774	4.40671e-43	34	563.802	-1055.6	-826.794	191.132	4220	4255	Central White Matter Tracts and Ventricular Volume	CVV
mri_y_smr_t1_aseg	smri_t1w_scs_ltventriclerh	Average intensity of the normalized T1-weighted image within ASEG ROI Right-Lateral-Ventricle	3.77781e+06	470197	8.03454	1.19569e-15	0.400054	0.395425	4.70919	86.4312	0	34	-13168.3	26408.6	26639	97731.8	4407	4442	Central White Matter Tracts and Ventricular Volume	CVV
mri_y_smr_vol_aseg	smri_vol_scs_allventricles	Volume in mm^3 of ASEG ROI allventricles	-4.76084e+09	5.97311e+08	-7.97046	1.99742e-15	0.0547544	0.0474619	5982.29	7.50825	1.51658e-34	34	-44915.5	89902.9	90133.3	1.57717e+11	4407	4442	Central White Matter Tracts and Ventricular Volume	CVV
mri_y_dti_td_is_aseg	dmri_dtitd_scts_lvtlh	Average transverse diffusion coefficient within ASEG ROI left-lateral-ventricle	-186839	23520.5	-7.94367	2.49759e-15	0.0688033	0.0613008	0.230037	9.17068	1.05106e-44	34	232.77	-393.54	-164.729	223.31	4220	4255	Central White Matter Tracts and Ventricular Volume	CVV
mri_y_dti_md_is_aseg	dmri_dtimd_scts_lvtlh	Mean diffusivity within ASEG ROI left-lateral-ventricle	-196446	24738.2	-7.94099	2.55139e-15	0.0697824	0.0622878	0.241947	9.31097	1.42909e-45	34	17.9862	36.0277	264.838	247.032	4220	4255	Central White Matter Tracts and Ventricular Volume	CVV
mri_y_smr_t1_aseg	smri_t1w_scs_ltventriclelh	Average intensity of the normalized T1-weighted image within ASEG ROI Left-Lateral-Ventricle	4.15556e+06	527448	7.87862	4.13913e-15	0.279126	0.273565	5.28258	50.1887	1.34813e-282	34	-13678.7	27429.4	27659.7	122980	4407	4442	Central White Matter Tracts and Ventricular Volume	CVV
mri_y_rsi_hnt_aseg	dmri_rsihnt_scs_lvrh	hindered normalized total diffusion aseg subcortical segmentation right-lateral-ventricle	38694.1	4943.19	7.82776	6.2346e-15	0.0647078	0.0571723	0.0483459	8.58703	4.16788e-41	34	6869.98	-13668	-13439.1	9.8635	4220	4255	Central White Matter Tracts and Ventricular Volume	CVV
mri_y_dti_ld_is_aseg	dmri_dtild_scts_lvtrh	Average longitudinal diffusion coefficient within ASEG ROI right-lateral-ventricle	-208912	26883.5	-7.77101	9.71222e-15	0.399499	0.394661	0.262929	82.5725	0	34	-335.871	743.742	972.553	291.735	4220	4255	Central White Matter Tracts and Ventricular Volume	CVV
mri_y_rsi_hni_aseg	dmri_rsihni_scs_lvrh	hindered normalized isotropic diffusion aseg subcortical segmentation right-lateral-ventricle	43639.6	5694.6	7.66334	2.23329e-14	0.0601159	0.0525433	0.0556949	7.93868	3.98798e-37	34	6267.86	-12463.7	-12234.9	13.0901	4220	4255	Central White Matter Tracts and Ventricular Volume	CVV
mri_y_smr_vol_aseg	smri_vol_scs_ltventriclelh	Volume in mm^3 of ASEG ROI left-lateral-ventricle	-2.34875e+09	3.0705e+08	-7.6494	2.46392e-14	0.0404216	0.0330185	3075.22	5.46006	3.14048e-22	34	-41959.6	83991.3	84221.7	4.1677e+10	4407	4442	Central White Matter Tracts and Ventricular Volume	CVV
mri_y_smr_t1_aseg	smri_t1w_scs_3rdventricle	Average intensity of the normalized T1-weighted image within ASEG ROI 3rd-Ventricle	4.05239e+06	531931	7.61825	3.12783e-14	0.359643	0.354703	5.32749	72.797	0	34	-13716.3	27504.6	27734.9	125080	4407	4442	Central White Matter Tracts and Ventricular Volume	CVV
mri_y_smr_vol_aseg	smri_vol_scs_latventricles	Volume in mm^3 of ASEG ROI latventricles	-4.3017e+09	5.67872e+08	-7.57514	4.34519e-14	0.048102	0.0407581	5687.44	6.54993	1.00252e-28	34	-44691	89453.9	89684.3	1.42553e+11	4407	4442	Central White Matter Tracts and Ventricular Volume	CVV
mri_y_dti_ld_is_aseg	dmri_dtild_scts_lvtlh	Average longitudinal diffusion coefficient within ASEG ROI left-lateral-ventricle	-215616	28981.2	-7.43987	1.21439e-13	0.318154	0.312661	0.283445	57.9142	1.0540890554023e-319	34	-655.576	1383.15	1611.96	339.04	4220	4255	Central White Matter Tracts and Ventricular Volume	CVV
mri_y_rsi_hni_aseg	dmri_rsihni_scs_lvlh	hindered normalized isotropic diffusion aseg subcortical segmentation left-lateral-ventricle	45515.5	6503.83	6.99826	3.00115e-12	0.0409618	0.033235	0.0636094	5.30123	2.82642e-21	34	5702.49	-11333	-11104.2	17.0748	4220	4255	Central White Matter Tracts and Ventricular Volume	CVV
mri_y_rsi_hnt_aseg	dmri_rsihnt_scs_lvlh	hindered normalized total diffusion aseg subcortical segmentation left-lateral-ventricle	38997	5591.98	6.97374	3.56679e-12	0.0528127	0.0451813	0.0546912	6.92047	6.34053e-31	34	6345.24	-12618.5	-12389.7	12.6226	4220	4255	Central White Matter Tracts and Ventricular Volume	CVV
mri_y_smr_vol_aseg	smri_vol_scs_ltventriclerh	Volume in mm^3 of ASEG ROI right-lateral-ventricle	-1.86076e+09	2.75114e+08	-6.76359	1.52238e-11	0.0477135	0.0403666	2755.37	6.49438	2.16697e-28	34	-41471.8	83015.6	83246	3.34581e+10	4407	4442	Central White Matter Tracts and Ventricular Volume	CVV
mri_y_smr_vol_aseg	smri_vol_scs_4thventricle	Volume in mm^3 of ASEG ROI 4th-ventricle	-3.20357e+08	4.98379e+07	-6.42798	1.43032e-10	0.0657867	0.0585793	499.145	9.12759	1.62504e-44	34	-33883	67838.1	68068.4	1.09799e+09	4407	4442	Central White Matter Tracts and Ventricular Volume	CVV
mri_y_rsi_rni_aseg	dmri_rsirni_scs_lvrh	restricted normalized isotropic diffusion aseg subcortical segmentation right-lateral-ventricle	14421.8	2260.09	6.38109	1.94784e-10	0.123253	0.116189	0.0221043	17.4485	6.87514e-96	34	10200	-20327.9	-20099.1	2.0619	4220	4255	Central White Matter Tracts and Ventricular Volume	CVV
mri_y_rsi_hnd_aseg	dmri_rsihnd_scs_lvlh	hindered normalized directional diffusion aseg subcortical segmentation left-lateral-ventricle	1327.79	208.164	6.3786	1.97937e-10	0.234402	0.228233	0.0020359	38.0008	1.16992e-215	34	20347.4	-40622.9	-40394.1	0.0174915	4220	4255	Central White Matter Tracts and Ventricular Volume	CVV
mri_y_rsi_rnt_aseg	dmri_rsirnt_scs_lvrh	restricted normalized total diffusion aseg subcortical segmentation right-lateral-ventricle	28396	4498.32	6.31256	3.02749e-10	0.128246	0.121222	0.043995	18.2592	7.56729e-101	34	7271.25	-14470.5	-14241.7	8.16805	4220	4255	Central White Matter Tracts and Ventricular Volume	CVV
mri_y_dti_md_is_aseg	dmri_dtimd_scts_cblwmrh	Mean diffusivity within ASEG ROI right-cerebellum-white-matter	-18313.7	3444.34	-5.31705	1.10919e-07	0.334187	0.328823	0.0319827	62.2976	0	34	8628.08	-17184.2	-16955.4	4.31661	4220	4255	Cerebellar Peduncle	CEP
mri_y_dti_td_is_aseg	dmri_dtitd_scts_cblwmlh	Average transverse diffusion coefficient within ASEG ROI left-cerebellum-white-matter	-14579.6	2898.22	-5.03054	5.09424e-07	0.369129	0.364046	0.0269117	72.6224	0	34	9362.64	-18653.3	-18424.5	3.05629	4220	4255	Cerebellar Peduncle	CEP
mri_y_dti_md_is_aseg	dmri_dtimd_scts_cblwmlh	Mean diffusivity within ASEG ROI left-cerebellum-white-matter	-15187.1	3211.96	-4.7283	2.33798e-06	0.353827	0.348621	0.029825	67.9635	0	34	8925.29	-17778.6	-17549.8	3.75382	4220	4255	Cerebellar Peduncle	CEP
mri_y_dti_md_fs_aseg	dmdtifp1_261	Mean diffusivity within ASEG ROI right-cerebellum-white-matter	-7424.54	1683.14	-4.41113	1.05395e-05	0.554169	0.550577	0.0156289	154.278	0	34	11675	-23277.9	-23049.1	1.03079	4220	4255	Cerebellar Peduncle	CEP
mri_y_dti_ld_fs_aseg	dmdtifp1_274	Average longitudinal diffusion coefficient within ASEG ROI left-cerebellum-white-matter	-8559.7	2059.71	-4.15578	3.30597e-05	0.651033	0.648221	0.0191256	231.554	0	34	10815.9	-21559.7	-21330.9	1.54363	4220	4255	Cerebellar Peduncle	CEP
mri_y_dti_md_fs_aseg	dmdtifp1_244	Mean diffusivity within ASEG ROI left-cerebellum-white-matter	-6605.89	1613.61	-4.09385	4.32211e-05	0.513708	0.50979	0.0149834	131.115	0	34	11854.5	-23636.9	-23408.1	0.947395	4220	4255	Cerebellar Peduncle	CEP
mri_y_dti_td_fs_aseg	dmdtifp1_321	Average transverse diffusion coefficient within ASEG ROI right-cerebellum-white-matter	-7193.57	1771.09	-4.06166	4.96089e-05	0.446606	0.442147	0.0164456	100.167	0	34	11458.2	-22844.5	-22615.7	1.14134	4220	4255	Cerebellar Peduncle	CEP
mri_y_dti_ld_fs_aseg	dmdtifp1_291	Average longitudinal diffusion coefficient within ASEG ROI right-cerebellum-white-matter	-8120.28	2102.01	-3.8631	0.000113638	0.685662	0.68313	0.0195184	270.737	0	34	10729.4	-21386.7	-21157.9	1.60769	4220	4255	Cerebellar Peduncle	CEP
mri_y_dti_fa_is_aseg	dmri_dtifa_scts_cblwmrh	Average fractional anisotropy within ASEG ROI right-cerebellum-white-matter	8786.15	2548.35	3.44779	0.000570728	0.438198	0.433672	0.0236629	96.8102	0	34	9910.06	-19748.1	-19519.3	2.36292	4220	4255	Cerebellar Peduncle	CEP
mri_y_dti_td_fs_aseg	dmdtifp1_304	Average transverse diffusion coefficient within ASEG ROI left-cerebellum-white-matter	-5636.79	1729.17	-3.25983	0.00112364	0.377422	0.372406	0.0160564	75.2432	0	34	11560.2	-23048.3	-22819.5	1.08794	4220	4255	Cerebellar Peduncle	CEP
mri_y_dti_ld_is_aseg	dmri_dtild_scts_cblwmrh	Average longitudinal diffusion coefficient within ASEG ROI right-cerebellum-white-matter	-18544.9	6062.22	-3.05909	0.00223407	0.365958	0.360849	0.0562913	71.6385	0	34	6222.54	-12373.1	-12144.3	13.372	4220	4255	Cerebellar Peduncle	CEP
mri_y_dti_td_is_aseg	dmri_dtitd_scts_cblcortexlh	Average transverse diffusion coefficient within ASEG ROI left-cerebellum-cortex	-10412.4	3601.63	-2.89103	0.00385942	0.16147	0.154714	0.0334433	23.9004	7.36893e-135	34	8438.07	-16804.1	-16575.3	4.71987	4220	4255	Cerebellar Peduncle	CEP
mri_y_dti_ld_is_aseg	dmri_dtild_scts_cblwmlh	Average longitudinal diffusion coefficient within ASEG ROI left-cerebellum-white-matter	-16869.9	6101.72	-2.76477	0.005721	0.340778	0.335467	0.0566581	64.1615	0	34	6194.9	-12317.8	-12089	13.5468	4220	4255	Cerebellar Peduncle	CEP
mri_y_dti_td_is_aseg	dmri_dtitd_scts_cblcortexrh	Average transverse diffusion coefficient within ASEG ROI right-cerebellum-cortex	-8626.24	3569.51	-2.41665	0.0157064	0.20076	0.194321	0.033145	31.177	2.51471e-177	34	8476.2	-16880.4	-16651.6	4.63605	4220	4255	Cerebellar Peduncle	CEP
mri_y_dti_md_is_aseg	dmri_dtimd_scts_cblcortexlh	Mean diffusivity within ASEG ROI left-cerebellum-cortex	-9765.97	4514.09	-2.16344	0.030563	0.234151	0.227981	0.041916	37.9479	2.29154e-215	34	7477.23	-14882.5	-14653.6	7.41432	4220	4255	Cerebellar Peduncle	CEP
mri_y_dti_md_is_aseg	dmri_dtimd_scts_cblcortexrh	Mean diffusivity within ASEG ROI right-cerebellum-cortex	-9171.84	4757.58	-1.92784	0.0539425	0.235242	0.229081	0.044177	38.179	1.22041e-216	34	7253.68	-14435.4	-14206.6	8.23577	4220	4255	Cerebellar Peduncle	CEP
mri_y_dti_ld_is_aseg	dmri_dtild_scts_cblcortexrh	Average longitudinal diffusion coefficient within ASEG ROI right-cerebellum-cortex	-14215.9	10196.5	-1.39419	0.163332	0.356888	0.351707	0.0946803	68.8777	0	34	4010.09	-7948.17	-7719.36	37.8296	4220	4255	Cerebellar Peduncle	CEP
mri_y_dti_ld_is_aseg	dmri_dtild_scts_cblcortexlh	Average longitudinal diffusion coefficient within ASEG ROI left-cerebellum-cortex	-12146.3	9332.65	-1.30149	0.193163	0.378677	0.373671	0.0866592	75.6459	0	34	4386.75	-8701.5	-8472.69	31.6914	4220	4255	Cerebellar Peduncle	CEP
mri_y_dti_td_fs_aseg	dmdtifp1_305	Average transverse diffusion coefficient within ASEG ROI left-cerebellum-cortex	-1365.28	1503.13	-0.908291	0.363777	0.375752	0.370722	0.0139575	74.7097	0	34	12156.2	-24240.5	-24011.7	0.822104	4220	4255	Cerebellar Peduncle	CEP
mri_y_dti_td_fs_aseg	dmdtifp1_322	Average transverse diffusion coefficient within ASEG ROI right-cerebellum-cortex	-1155.12	1414.77	-0.816468	0.414279	0.395476	0.390605	0.013137	81.1969	0	34	12414	-24756.1	-24527.2	0.728289	4220	4255	Cerebellar Peduncle	CEP
mri_y_dti_md_fs_aseg	dmdtifp1_245	Mean diffusivity within ASEG ROI left-cerebellum-cortex	-1010.53	1711.16	-0.590553	0.554851	0.539144	0.535431	0.0158891	145.202	0	34	11604.7	-23137.4	-22908.6	1.0654	4220	4255	Cerebellar Peduncle	CEP
mri_y_dti_md_fs_aseg	dmdtifp1_262	Mean diffusivity within ASEG ROI right-cerebellum-cortex	-870.848	1582.9	-0.550159	0.582239	0.536497	0.532762	0.0146982	143.664	0	34	11936.2	-23800.4	-23571.6	0.911674	4220	4255	Cerebellar Peduncle	CEP
mri_y_dti_ld_fs_aseg	dmdtifp1_275	Average longitudinal diffusion coefficient within ASEG ROI left-cerebellum-cortex	-1183.05	2461.71	-0.480582	0.630839	0.664235	0.661529	0.0228584	245.538	0	34	10057.2	-20042.5	-19813.7	2.20498	4220	4255	Cerebellar Peduncle	CEP
mri_y_dti_ld_fs_aseg	dmdtifp1_292	Average longitudinal diffusion coefficient within ASEG ROI right-cerebellum-cortex	-1005.07	2302.69	-0.436478	0.662512	0.646112	0.643261	0.0213818	226.608	0	34	10341.4	-20610.8	-20381.9	1.92931	4220	4255	Cerebellar Peduncle	CEP
mri_y_dti_td_is_aseg	dmri_dtitd_scts_cblwmrh	Average transverse diffusion coefficient within ASEG ROI right-cerebellum-white-matter	-18599.6	2893.8	-6.4274	1.44213e-10	0.384048	0.379085	0.0268707	77.3877	0	34	9369.13	-18666.3	-18437.4	3.04698	4220	4255	Cerebellar Peduncle	CEP
mri_y_smr_vol_aseg	smri_vol_scs_4thventricle	Volume in mm^3 of ASEG ROI 4th-ventricle	-3.30447e+08	5.25245e+07	-6.29129	3.45439e-10	0.0654214	0.0582112	499.243	9.07337	3.5202e-44	34	-33883.9	67839.8	68070.2	1.09841e+09	4407	4442	Cerebellar Peduncle	CEP
mri_y_rsi_rnt_aseg	dmri_rsirnt_scs_bs	restricted normalized total diffusion aseg subcortical segmentation brain-stem	14706.3	2801.34	5.24973	1.59818e-07	0.249946	0.243903	0.0246398	41.3607	5.20121e-234	34	9737.92	-19403.8	-19175	2.56204	4220	4255	Long Tracts	LOT
mri_y_dti_md_is_aseg	dmri_dtimd_scts_brainstem	Mean diffusivity within ASEG ROI brain-stem	-28716.4	5653.09	-5.07978	3.94202e-07	0.438091	0.433564	0.0497229	96.7682	0	34	6750.47	-13428.9	-13200.1	10.4334	4220	4255	Long Tracts	LOT
mri_y_rsi_rnd_aseg	dmri_rsirnd_scs_bs	restricted normalized directional diffusion aseg subcortical segmentation brain-stem	12691.6	2565.33	4.94734	7.81657e-07	0.46548	0.461173	0.0225639	108.086	0	34	10112.4	-20152.8	-19924	2.14853	4220	4255	Long Tracts	LOT
mri_y_rsi_rnd_at	dmri_rsirnd_fib_cstlh	restricted normalized directional diffusion AtlasTrack fiber segmentation left corticospinal/pyramidal	10567.5	2352.98	4.49113	7.2739e-06	0.301034	0.295401	0.0206948	53.4428	2.75508e-297	34	10477.9	-20883.8	-20655	1.80689	4219	4254	Long Tracts	LOT
mri_y_rsi_rnt_at	dmri_rsirnt_fib_cstlh	restricted normalized total diffusion AtlasTrack fiber segmentation left corticospinal/pyramidal	9242.87	2106.64	4.38749	1.17468e-05	0.180212	0.173606	0.0185282	27.278	9.01964e-155	34	10948.3	-21824.6	-21595.8	1.44836	4219	4254	Long Tracts	LOT
mri_y_rsi_rni_aseg	dmri_rsirni_scs_bs	restricted normalized isotropic diffusion aseg subcortical segmentation brain-stem	7661.99	1810.16	4.23277	2.35741e-05	0.453853	0.449453	0.0159217	103.143	0	34	11596	-23120	-22891.2	1.06977	4220	4255	Long Tracts	LOT
mri_y_rsi_rnt_at	dmri_rsirnt_fib_cstrh	restricted normalized total diffusion AtlasTrack fiber segmentation right corticospinal/pyramidal	7540.9	1870.73	4.03099	5.65216e-05	0.212865	0.206522	0.0164533	33.5572	7.44712e-191	34	11453.6	-22835.1	-22606.3	1.14213	4219	4254	Long Tracts	LOT
mri_y_dti_td_is_at	dmri_dtitd_fiberat_cstlh	Average transverse diffusion coefficient within DTI atlas tract left corticospinal/pyramidal	-11477.2	2959.11	-3.87859	0.000106664	0.367903	0.362809	0.0260258	72.2238	0	34	9502.83	-18933.7	-18704.9	2.85771	4219	4254	Long Tracts	LOT
mri_y_dti_td_is_at	dmri_dtitd_fiberat_cstrh	Average transverse diffusion coefficient within DTI atlas tract right corticospinal/pyramidal	-10722.5	2767.44	-3.87451	0.00010846	0.393358	0.388469	0.02434	80.461	0	34	9787.71	-19503.4	-19274.6	2.4995	4219	4254	Long Tracts	LOT
mri_y_rsi_rnd_at	dmri_rsirnd_fib_cstrh	restricted normalized directional diffusion AtlasTrack fiber segmentation right corticospinal/pyramidal	8102	2092.76	3.87144	0.000109833	0.352156	0.346935	0.0184062	67.4521	0	34	10976.4	-21880.9	-21652.1	1.42934	4219	4254	Long Tracts	LOT
mri_y_rsi_fni_at	dmri_rsifni_fib_cstrh	free normalized isotropic diffusion AtlasTrack fiber segmentation right corticospinal/pyramidal	-6562.55	1777.84	-3.69131	0.000225917	0.586854	0.583525	0.0156363	176.261	0	34	11670.2	-23268.4	-23039.6	1.03152	4219	4254	Long Tracts	LOT
mri_y_rsi_hnd_aseg	dmri_rsihnd_scs_bs	hindered normalized directional diffusion aseg subcortical segmentation brain-stem	490.577	133.555	3.67323	0.000242469	0.456189	0.451808	0.00117471	104.119	0	34	22687.4	-45302.7	-45073.9	0.00582333	4220	4255	Long Tracts	LOT
mri_y_rsi_hnd_at	dmri_rsihnd_fib_cstlh	hindered normalized directional diffusion AtlasTrack fiber segmentation left corticospinal/pyramidal	398.781	109.624	3.63773	0.000278338	0.379117	0.374114	0.000964155	75.7696	0	34	23522.3	-46972.6	-46743.8	0.00392196	4219	4254	Long Tracts	LOT
mri_y_rsi_fni_at	dmri_rsifni_fib_cstlh	free normalized isotropic diffusion AtlasTrack fiber segmentation left corticospinal/pyramidal	-6707.47	1906.71	-3.51781	0.000439705	0.566256	0.562761	0.0167698	161.998	0	34	11372.5	-22673	-22444.2	1.1865	4219	4254	Long Tracts	LOT
mri_y_dti_td_fs_at	dmdtifp1_134	Average transverse diffusion coefficient within DTI atlas tract left corticospinal/pyramidal	-5919.49	1817.92	-3.25618	0.00113814	0.316644	0.311137	0.0159889	57.4982	1.25570687009155e-317	34	11575.4	-23078.7	-22849.9	1.07857	4219	4254	Long Tracts	LOT
mri_y_dti_ld_is_aseg	dmri_dtild_scts_brainstem	Average longitudinal diffusion coefficient within ASEG ROI brain-stem	-27425.1	8465.17	-3.23976	0.00120559	0.427859	0.42325	0.0744572	92.8179	0	34	5032.48	-9992.97	-9764.16	23.3951	4220	4255	Long Tracts	LOT
mri_y_dti_td_fs_at	dmdtifp1_133	Average transverse diffusion coefficient within DTI atlas tract right corticospinal/pyramidal	-5576.3	1726.75	-3.22937	0.00125015	0.336831	0.331486	0.015187	63.0257	0	34	11794.3	-23516.5	-23287.7	0.97309	4219	4254	Long Tracts	LOT
mri_y_dti_td_fs_aseg	dmdtifp1_312	Average transverse diffusion coefficient within ASEG ROI brain-stem	-5267.79	1719.68	-3.06323	0.00220342	0.594225	0.590956	0.0151258	181.76	0	34	11814.2	-23556.4	-23327.6	0.965498	4220	4255	Long Tracts	LOT
mri_y_rsi_hnt_at	dmri_rsihnt_fib_cstrh	hindered normalized total diffusion AtlasTrack fiber segmentation right corticospinal/pyramidal	-8169.34	2929.9	-2.78827	0.0053228	0.230747	0.224548	0.0257689	37.2218	2.39123e-211	34	9545.04	-19018.1	-18789.3	2.80156	4219	4254	Long Tracts	LOT
mri_y_dti_md_is_at	dmri_dtimd_fiberat_cstrh	Mean diffusivity within DTI atlas tract right corticospinal/pyramidal	-5889.93	2154.43	-2.73387	0.00628556	0.36294	0.357806	0.0189485	70.6943	0	34	10852.9	-21633.8	-21405	1.51481	4219	4254	Long Tracts	LOT
mri_y_rsi_hni_at	dmri_rsihni_fib_cstrh	hindered normalized isotropic diffusion AtlasTrack fiber segmentation right corticospinal/pyramidal	-8015.83	2933.7	-2.73233	0.00631507	0.233276	0.227097	0.0258023	37.7538	2.73961e-214	34	9539.53	-19007.1	-18778.2	2.80884	4219	4254	Long Tracts	LOT
mri_y_dti_md_is_at	dmri_dtimd_fiberat_cstlh	Mean diffusivity within DTI atlas tract left corticospinal/pyramidal	-6030.17	2282.41	-2.64202	0.00827181	0.366701	0.361598	0.0200741	71.8513	0	34	10607.4	-21142.8	-20914	1.70013	4219	4254	Long Tracts	LOT
mri_y_rsi_hni_aseg	dmri_rsihni_scs_bs	hindered normalized isotropic diffusion aseg subcortical segmentation brain-stem	9095.01	3527.94	2.578	0.00997109	0.586932	0.583604	0.0310307	176.36	0	34	8756.66	-17441.3	-17212.5	4.06346	4220	4255	Long Tracts	LOT
mri_y_rsi_hnd_at	dmri_rsihnd_fib_cstrh	hindered normalized directional diffusion AtlasTrack fiber segmentation right corticospinal/pyramidal	269.209	106.46	2.52873	0.0114837	0.240487	0.234367	0.000936331	39.2906	9.78605e-223	34	23646.9	-47221.7	-46992.9	0.00369887	4219	4254	Long Tracts	LOT
mri_y_rsi_hnt_at	dmri_rsihnt_fib_cstlh	hindered normalized total diffusion AtlasTrack fiber segmentation left corticospinal/pyramidal	-7332.59	3026.92	-2.42246	0.0154577	0.198686	0.192228	0.0266222	30.7677	5.62746e-175	34	9406.46	-18740.9	-18512.1	2.99018	4219	4254	Long Tracts	LOT
mri_y_rsi_hni_at	dmri_rsihni_fib_cstlh	hindered normalized isotropic diffusion AtlasTrack fiber segmentation left corticospinal/pyramidal	-6899.15	3003	-2.29742	0.0216436	0.202638	0.196212	0.0264118	31.5352	2.27794e-179	34	9440.21	-18808.4	-18579.6	2.9431	4219	4254	Long Tracts	LOT
mri_y_rsi_hnt_aseg	dmri_rsihnt_scs_bs	hindered normalized total diffusion aseg subcortical segmentation brain-stem	5774.4	2685.99	2.14982	0.0316263	0.672899	0.670264	0.0236252	255.33	0	34	9916.84	-19761.7	-19532.9	2.3554	4220	4255	Long Tracts	LOT
mri_y_dti_ld_fs_at	dmdtifp1_92	Average longitudinal diffusion coefficient within DTI atlas tract left corticospinal/pyramidal	5305.3	2562.3	2.07052	0.0384643	0.77832	0.776534	0.0225358	435.675	0	34	10115.3	-20158.7	-19929.9	2.14267	4219	4254	Long Tracts	LOT
mri_y_dti_md_fs_aseg	dmdtifp1_252	Mean diffusivity within ASEG ROI brain-stem	-3277.52	1764.95	-1.85701	0.0633799	0.747674	0.745641	0.015524	367.776	0	34	11703.6	-23335.3	-23106.5	1.017	4220	4255	Long Tracts	LOT
mri_y_dti_ld_fs_at	dmdtifp1_91	Average longitudinal diffusion coefficient within DTI atlas tract right corticospinal/pyramidal	4462.05	2484.98	1.79561	0.0726285	0.79511	0.793459	0.0218558	481.546	0	34	10245.7	-20419.4	-20190.6	2.01531	4219	4254	Long Tracts	LOT
mri_y_dti_md_fs_at	dmdtifp1_49	Mean diffusivity within DTI atlas tract right corticospinal/pyramidal	-2225.56	1337.06	-1.66451	0.0960839	0.689136	0.686631	0.0117597	275.084	0	34	12882.3	-25692.5	-25463.7	0.583443	4219	4254	Long Tracts	LOT
mri_y_dti_md_fs_at	dmdtifp1_50	Mean diffusivity within DTI atlas tract left corticospinal/pyramidal	-2158.92	1351.81	-1.59706	0.110327	0.672595	0.669956	0.0118894	254.917	0	34	12835.6	-25599.2	-25370.4	0.596384	4219	4254	Long Tracts	LOT
mri_y_dti_ld_is_at	dmri_dtild_fiberat_cstlh	Average longitudinal diffusion coefficient within DTI atlas tract left corticospinal/pyramidal	4542.45	4359.02	1.04208	0.297433	0.204228	0.197815	0.0383382	31.8463	3.82146e-181	34	7855.02	-15638	-15409.2	6.20115	4219	4254	Long Tracts	LOT
mri_y_dti_ld_is_at	dmri_dtild_fiberat_cstrh	Average longitudinal diffusion coefficient within DTI atlas tract right corticospinal/pyramidal	3829.2	4339.75	0.882356	0.377635	0.13298	0.125993	0.0381687	19.0321	1.47653e-105	34	7873.86	-15675.7	-15446.9	6.14645	4219	4254	Long Tracts	LOT
mri_y_rsi_rni_at	dmri_rsirni_fib_cstrh	restricted normalized isotropic diffusion AtlasTrack fiber segmentation right corticospinal/pyramidal	1046.55	1292.3	0.809836	0.41808	0.504905	0.500915	0.0113659	126.547	0	34	13027.1	-25982.3	-25753.5	0.545029	4219	4254	Long Tracts	LOT
mri_y_rsi_rni_at	dmri_rsirni_fib_cstlh	restricted normalized isotropic diffusion AtlasTrack fiber segmentation left corticospinal/pyramidal	639.394	1322.11	0.483614	0.628685	0.466889	0.462593	0.0116282	108.674	0	34	12930.1	-25788.2	-25559.4	0.570471	4219	4254	Long Tracts	LOT
mri_y_dti_ld_fs_aseg	dmdtifp1_282	Average longitudinal diffusion coefficient within ASEG ROI brain-stem	558.703	2635.07	0.212026	0.832097	0.820002	0.818552	0.0231773	565.434	0	34	9998.29	-19924.6	-19695.8	2.26693	4220	4255	Long Tracts	LOT
mri_y_rsi_fni_aseg	dmri_rsifni_scs_bs	free normalized isotropic diffusion aseg subcortical segmentation brain-stem	-22223	3569.59	-6.22563	5.26342e-10	0.706697	0.704334	0.0313971	299.054	0	34	8706.72	-17341.4	-17112.6	4.15998	4220	4255	Long Tracts	LOT
mri_y_dti_td_is_aseg	dmri_dtitd_scts_brainstem	Average transverse diffusion coefficient within ASEG ROI brain-stem	-29473.4	5159.69	-5.71225	1.19166e-08	0.447377	0.442924	0.0453832	100.48	0	34	7139.06	-14206.1	-13977.3	8.69165	4220	4255	Long Tracts	LOT
mri_y_dti_td_fs_wm_dsk	dmdtifp1_562	Average transverse diffusivity within parcellation of sub-adjacent white matter associated with cortical ROI left-pars triangularis	-15486.5	2084.78	-7.42832	1.32377e-13	0.445576	0.441108	0.0222896	99.7264	0	34	10162.1	-20252.2	-20023.4	2.0961	4219	4254	General White Matter Tract	WMT
mri_y_dti_md_fs_wm_dst	ddtifp_201	Mean diffusivity within parcellation of sub-adjacent white matter associated with left hemisphere cortical Destrieux ROI anterior transverse collateral sulcus	-18185.9	2451.51	-7.41822	1.42722e-13	0.391685	0.386784	0.0262111	79.9176	0	34	9474.88	-18877.8	-18648.9	2.89923	4220	4255	General White Matter Tract	WMT
mri_y_dti_md_is_wm_dsk	dmri_dtimdwm_cdsn_spfrrh	Mean diffusivity, parcellation of sub-adjacent white matter associated with cortical ROI right-superior frontal	-20981.2	2831.25	-7.4106	1.51061e-13	0.21191	0.20556	0.0302711	33.3741	7.97436e-190	34	8862.11	-17652.2	-17423.4	3.86696	4220	4255	General White Matter Tract	WMT
mri_y_dti_ld_fs_wm_dst	ddtifp_417	Average longitudinal diffusivity within parcellation of sub-adjacent white matter associated with right hemisphere cortical Destrieux ROI posterior ramus of the lateral sulcus	-12756.9	1722.88	-7.40438	1.58214e-13	0.657131	0.654368	0.0184207	237.879	0	34	10975.7	-21879.3	-21650.5	1.43194	4220	4255	General White Matter Tract	WMT
mri_y_dti_td_fs_wm_dst	ddtifp_584	Average transverse diffusivity within parcellation of sub-adjacent white matter associated with right hemisphere cortical Destrieux ROI middle occipital sulcus and lunatus sulcus	-19722.4	2668.24	-7.39153	1.74073e-13	0.240227	0.234106	0.0285283	39.2439	1.73384e-222	34	9114.42	-18156.8	-17928	3.43451	4220	4255	General White Matter Tract	WMT
mri_y_dti_md_is_wm_dsk	dmri_dtimdwm_cdsn_cdmfrrh	Mean diffusivity, parcellation of sub-adjacent white matter associated with cortical ROI right-caudal middle frontal	-20750.7	2809.2	-7.3867	1.80432e-13	0.149884	0.143035	0.0300355	21.8833	8.42313e-123	34	8895.37	-17718.7	-17489.9	3.80698	4220	4255	General White Matter Tract	WMT
mri_y_dti_md_fs_wm_dsk	dmdtifp1_450	Mean diffusivity within parcellation of sub-adjacent white matter associated with cortical ROI right-parahippocampal	-12684.5	1717.94	-7.38358	1.84654e-13	0.621121	0.618069	0.0183679	203.474	0	34	10987.9	-21903.7	-21674.9	1.42374	4220	4255	General White Matter Tract	WMT
mri_y_dti_td_is_wm_dst	ddtidp_557	Average transverse diffusivity within parcellation of sub-adjacent white matter associated with right hemisphere cortical Destrieux ROI precuneus	-18848.5	2553.13	-7.38251	1.86123e-13	0.290196	0.284477	0.0272976	50.7443	1.61739e-283	34	9302.06	-18532.1	-18303.3	3.14457	4220	4255	General White Matter Tract	WMT
mri_y_dti_md_fs_wm_dst	ddtifp_247	Mean diffusivity within parcellation of sub-adjacent white matter associated with right hemisphere cortical Destrieux ROI lingual gyrus	-11309.8	1534.49	-7.3704	2.03608e-13	0.505541	0.501557	0.0164064	126.899	0	34	11468.4	-22864.8	-22636	1.1359	4220	4255	General White Matter Tract	WMT
mri_y_dti_md_is_wm_dsk	dmri_dtimdwm_cdsn_cuneusrh	Mean diffusivity, parcellation of sub-adjacent white matter associated with cortical ROI right-cuneus	-16371.1	2222.2	-7.36707	2.08683e-13	0.216113	0.209797	0.0237593	34.2184	1.37442e-194	34	9892.76	-19713.5	-19484.7	2.38221	4220	4255	General White Matter Tract	WMT
mri_y_dti_td_fs_wm_dst	ddtifp_575	Average transverse diffusivity within parcellation of sub-adjacent white matter associated with right hemisphere cortical Destrieux ROI inferior segment of the circular sulcus of the insula	-15679.4	2128.32	-7.36706	2.08695e-13	0.343876	0.338589	0.0227555	65.0502	0	34	10076.4	-20080.9	-19852	2.18518	4220	4255	General White Matter Tract	WMT
mri_y_dti_td_fs_wm_dst	ddtifp_549	Average transverse diffusivity within parcellation of sub-adjacent white matter associated with right hemisphere cortical Destrieux ROI lingual gyrus	-12431.6	1687.82	-7.36548	2.11161e-13	0.443802	0.439321	0.0180459	99.0363	0	34	11063.1	-22054.3	-21825.4	1.37426	4220	4255	General White Matter Tract	WMT
mri_y_dti_td_is_wm_dsk	dmri_dtitdwm_cdsn_cdmfrlh	Average transverse diffusivity, parcellation of sub-adjacent white matter associated with cortical ROI left-caudal middle frontal	-21749.4	2953.64	-7.36359	2.14132e-13	0.229325	0.223116	0.0315798	36.933	9.38538e-210	34	8682.02	-17292	-17063.2	4.20854	4220	4255	General White Matter Tract	WMT
mri_y_dti_md_is_wm_dsk	dmri_dtimdwm_cdsn_cdancnterh	Mean diffusivity, parcellation of sub-adjacent white matter associated with cortical ROI right-caudal anterior cingulate	-22665.7	3085.23	-7.34654	2.42894e-13	0.211366	0.205012	0.0329867	33.2655	3.27861e-189	34	8496.57	-16921.1	-16692.3	4.59187	4220	4255	General White Matter Tract	WMT
mri_y_dti_md_fs_wm_dst	ddtifp_187	Mean diffusivity within parcellation of sub-adjacent white matter associated with left hemisphere cortical Destrieux ROI planum temporale	-13572.3	1847.9	-7.3447	2.46221e-13	0.216027	0.209709	0.0197569	34.1929	1.93697e-194	34	10675.2	-21278.4	-21049.6	1.64682	4219	4254	General White Matter Tract	WMT
mri_y_dti_md_fs_wm_dst	ddtifp_172	Mean diffusivity within parcellation of sub-adjacent white matter associated with left hemisphere cortical Destrieux ROI lateral occipito-temporal gyrus	-11905.7	1622.2	-7.33926	2.563e-13	0.367004	0.361904	0.0173443	71.9621	0	34	11231.9	-22391.7	-22162.9	1.26947	4220	4255	General White Matter Tract	WMT
mri_y_dti_td_fs_wm_dst	ddtifp_513	Average transverse diffusivity within parcellation of sub-adjacent white matter associated with left hemisphere cortical Destrieux ROI lateral occipito-temporal sulcus	-17240.8	2349.19	-7.33904	2.56708e-13	0.288302	0.282568	0.0251171	50.2788	4.03421e-281	34	9656.29	-19240.6	-19011.8	2.66227	4220	4255	General White Matter Tract	WMT
mri_y_dti_td_is_wm_dsk	dmri_dtitdwm_cdsn_cuneusrh	Average transverse diffusivity, parcellation of sub-adjacent white matter associated with cortical ROI right-cuneus	-17733.3	2417.59	-7.3351	2.6428e-13	0.225721	0.219483	0.0258484	36.1832	1.37496e-205	34	9534.17	-18996.3	-18767.5	2.81955	4220	4255	General White Matter Tract	WMT
mri_y_dti_td_fs_wm_dsk	dmdtifp1_580	Average transverse diffusivity within parcellation of sub-adjacent white matter associated with cortical ROI right-caudal middle frontal	-16625.9	2267.97	-7.33075	2.72884e-13	0.364742	0.359624	0.0242487	71.2638	0	34	9806	-19540	-19311.2	2.48136	4220	4255	General White Matter Tract	WMT
mri_y_dti_td_fs_wm_dst	ddtifp_460	Average transverse diffusivity within parcellation of sub-adjacent white matter associated with left hemisphere cortical Destrieux ROI middle-anterior part of the cingulate gyrus and sulcus	-16956.5	2313.68	-7.3288	2.7683e-13	0.187632	0.181086	0.0247375	28.6673	7.27892e-163	34	9721.09	-19370.2	-19141.4	2.5824	4220	4255	General White Matter Tract	WMT
mri_y_dti_md_fs_wm_dst	ddtifp_198	Mean diffusivity within parcellation of sub-adjacent white matter associated with left hemisphere cortical Destrieux ROI anterior segment of the circular sulcus of the insula	-14882.5	2030.86	-7.32818	2.78104e-13	0.474893	0.470663	0.0217135	112.249	0	34	10275.9	-20479.7	-20250.9	1.98964	4220	4255	General White Matter Tract	WMT
mri_y_dti_md_fs_wm_dst	ddtifp_174	Mean diffusivity within parcellation of sub-adjacent white matter associated with left hemisphere cortical Destrieux ROI parahippocampal gyrus	-13312.6	1817.96	-7.32283	2.89271e-13	0.568993	0.56552	0.0194373	163.854	0	34	10747.1	-21422.2	-21193.3	1.59435	4220	4255	General White Matter Tract	WMT
mri_y_dti_ld_fs_at	dmdtifp1_109	Average longitudinal diffusion coefficient within DTI atlas tract left parietal superior longitudinal fasiculus	-13662.6	1867.18	-7.31722	3.01487e-13	0.472138	0.467884	0.0199634	110.989	0	34	10630.9	-21189.9	-20961.1	1.68143	4219	4254	General White Matter Tract	WMT
mri_y_dti_td_fs_wm_dst	ddtifp_557	Average transverse diffusivity within parcellation of sub-adjacent white matter associated with right hemisphere cortical Destrieux ROI precuneus	-13325.4	1821.2	-7.31683	3.02345e-13	0.326851	0.321427	0.019472	60.2659	0	34	10739.5	-21407	-21178.2	1.60004	4220	4255	General White Matter Tract	WMT
mri_y_dti_td_fs_wm_dsk	dmdtifp1_599	Average transverse diffusivity within parcellation of sub-adjacent white matter associated with cortical ROI right-post cingulate	-16992.7	2323.03	-7.31487	3.06735e-13	0.28941	0.283685	0.0248374	50.5509	1.59946e-282	34	9703.93	-19335.9	-19107	2.60331	4220	4255	General White Matter Tract	WMT
mri_y_dti_md_fs_wm_dst	ddtifp_225	Mean diffusivity within parcellation of sub-adjacent white matter associated with left hemisphere cortical Destrieux ROI transverse temporal sulcus	-14252.4	1949.36	-7.31131	3.14889e-13	0.230968	0.224769	0.0208417	37.2594	1.50233e-211	34	10445.3	-20818.7	-20589.9	1.83219	4218	4253	General White Matter Tract	WMT
mri_y_dti_md_fs_wm_dst	ddtifp_219	Mean diffusivity within parcellation of sub-adjacent white matter associated with left hemisphere cortical Destrieux ROI inferior part of the precentral sulcus	-13308.4	1820.47	-7.31039	3.16998e-13	0.204491	0.198082	0.0194641	31.9053	1.73995e-181	34	10741.2	-21410.4	-21181.6	1.59876	4220	4255	General White Matter Tract	WMT
mri_y_dti_td_fs_wm_dst	ddtifp_507	Average transverse diffusivity within parcellation of sub-adjacent white matter associated with left hemisphere cortical Destrieux ROI superior frontal sulcus	-17382.4	2378.02	-7.3096	3.18844e-13	0.290258	0.28454	0.0254254	50.7596	1.3489e-283	34	9604.38	-19136.8	-18908	2.72801	4220	4255	General White Matter Tract	WMT
mri_y_dti_td_is_wm_dsk	dmri_dtitdwm_cdsn_trvtplh	Average transverse diffusivity, parcellation of sub-adjacent white matter associated with cortical ROI left-transverse temporal	-22501.4	3079.4	-7.30709	3.24786e-13	0.278634	0.272822	0.0329244	47.9416	5.41061e-269	34	8504.61	-16937.2	-16708.4	4.57454	4220	4255	General White Matter Tract	WMT
mri_y_dti_td_fs_wm_dst	ddtifp_522	Average transverse diffusivity within parcellation of sub-adjacent white matter associated with left hemisphere cortical Destrieux ROI superior part of the precentral sulcus	-16904.4	2314.45	-7.30384	3.32632e-13	0.294401	0.288716	0.0247457	51.7863	7.31276e-289	34	9719.68	-19367.4	-19138.6	2.58411	4220	4255	General White Matter Tract	WMT
mri_y_dti_md_fs_at	dmdtifp1_47	Mean diffusivity within DTI atlas tract right parahippocampal cingulum	-12873.6	1762.73	-7.30319	3.34231e-13	0.677999	0.675404	0.0188467	261.278	0	34	10875.8	-21679.6	-21450.8	1.49858	4219	4254	General White Matter Tract	WMT
mri_y_dti_md_fs_wm_dst	ddtifp_277	Mean diffusivity within parcellation of sub-adjacent white matter associated with right hemisphere cortical Destrieux ROI inferior frontal sulcus	-13514.9	1852.11	-7.29705	3.4962e-13	0.258991	0.253021	0.0198024	43.3805	7.00417e-245	34	10667.9	-21263.8	-21035	1.6548	4220	4255	General White Matter Tract	WMT
mri_y_dti_td_is_wm_dst	ddtidp_503	Average transverse diffusivity within parcellation of sub-adjacent white matter associated with left hemisphere cortical Destrieux ROI anterior transverse collateral sulcus	-25109.1	3441.35	-7.29629	3.51576e-13	0.148349	0.141488	0.0367942	21.6201	3.2167e-121	34	8031.76	-15991.5	-15762.7	5.71309	4220	4255	General White Matter Tract	WMT
mri_y_dti_td_fs_wm_dst	ddtifp_594	Average transverse diffusivity within parcellation of sub-adjacent white matter associated with right hemisphere cortical Destrieux ROI postcentral sulcus	-16723.5	2294.42	-7.28876	3.71536e-13	0.279777	0.273974	0.0245315	48.2145	2.03723e-270	34	9756.66	-19441.3	-19212.5	2.53958	4220	4255	General White Matter Tract	WMT
mri_y_dti_td_fs_wm_dst	ddtifp_553	Average transverse diffusivity within parcellation of sub-adjacent white matter associated with right hemisphere cortical Destrieux ROI supramarginal gyrus	-13595.2	1868.66	-7.27535	4.09885e-13	0.453071	0.448665	0.0199794	102.818	0	34	10630	-21188.1	-20959.3	1.68452	4220	4255	General White Matter Tract	WMT
mri_y_dti_td_fs_wm_dst	ddtifp_511	Average transverse diffusivity within parcellation of sub-adjacent white matter associated with left hemisphere cortical Destrieux ROI superior occipital sulcus and transverse occipital sulcus	-18297.2	2515.01	-7.27518	4.10375e-13	0.2833	0.277526	0.02689	49.0618	7.97601e-275	34	9366.07	-18660.1	-18431.3	3.05137	4220	4255	General White Matter Tract	WMT
mri_y_dti_md_fs_wm_dst	ddtifp_160	Mean diffusivity within parcellation of sub-adjacent white matter associated with left hemisphere cortical Destrieux ROI posterior-dorsal part of the cingulate gyrus	-11716.1	1610.92	-7.27292	4.17227e-13	0.398462	0.393616	0.0172237	82.2162	0	34	11261.5	-22451.1	-22222.3	1.25188	4220	4255	General White Matter Tract	WMT
mri_y_dti_md_is_at	dmri_dtimd_fiberat_cstlh	Mean diffusivity within DTI atlas tract left corticospinal/pyramidal	-13579.3	1867.42	-7.27166	4.21104e-13	0.373505	0.368457	0.019966	73.9793	0	34	10630.4	-21188.8	-20960	1.68187	4219	4254	General White Matter Tract	WMT
mri_y_dti_td_fs_wm_dst	ddtifp_574	Average transverse diffusivity within parcellation of sub-adjacent white matter associated with right hemisphere cortical Destrieux ROI anterior segment of the circular sulcus of the insula	-17374.2	2390.01	-7.26949	4.27821e-13	0.503476	0.499476	0.0255535	125.856	0	34	9582.99	-19094	-18865.2	2.75559	4220	4255	General White Matter Tract	WMT
mri_y_dti_md_fs_wm_dsk	dmdtifp1_446	Mean diffusivity within parcellation of sub-adjacent white matter associated with cortical ROI right-lateral orbital frontal	-12760.2	1758.22	-7.25742	4.67263e-13	0.537908	0.534185	0.0187986	144.482	0	34	10889.2	-21706.5	-21477.7	1.49129	4220	4255	General White Matter Tract	WMT
mri_y_dti_md_fs_wm_dst	ddtifp_234	Mean diffusivity within parcellation of sub-adjacent white matter associated with right hemisphere cortical Destrieux ROI posterior-dorsal part of the cingulate gyrus	-12441.6	1715.87	-7.25086	4.90145e-13	0.436255	0.431713	0.0183458	96.0485	0	34	10993	-21914	-21685.2	1.42031	4220	4255	General White Matter Tract	WMT
mri_y_dti_ld_fs_at	dmdtifp1_104	Average longitudinal diffusion coefficient within DTI atlas tract right superior longitudinal fasiculus	-13008.1	1794.9	-7.24727	5.03167e-13	0.565235	0.561731	0.0191906	161.326	0	34	10798.9	-21525.8	-21297	1.55376	4219	4254	General White Matter Tract	WMT
mri_y_dti_md_fs_wm_dst	ddtifp_252	Mean diffusivity within parcellation of sub-adjacent white matter associated with right hemisphere cortical Destrieux ROI superior parietal lobule	-12844.8	1774.18	-7.23985	5.31099e-13	0.283516	0.277744	0.0189692	49.114	4.27176e-275	34	10850.8	-21629.6	-21400.8	1.51849	4220	4255	General White Matter Tract	WMT
mri_y_dti_td_is_wm_dsk	dmri_dtitdwm_cdsn_ppslh	Average transverse diffusivity, parcellation of sub-adjacent white matter associated with cortical ROI left-pars opercularis	-18500	2558.14	-7.2318	5.63166e-13	0.293889	0.288199	0.0273505	51.6466	3.89357e-288	34	9291.65	-18511.3	-18282.5	3.15601	4219	4254	General White Matter Tract	WMT
mri_y_dti_md_is_wm_dst	ddtidp_264	Mean diffusivity within parcellation of sub-adjacent white matter associated with right hemisphere cortical Destrieux ROI horizontal ramus of the anterior segment of the lateral sulcus	-21138.1	2923.33	-7.23084	5.67115e-13	0.203895	0.197481	0.0312556	31.7885	8.06539e-181	34	8725.93	-17379.9	-17151	4.12258	4220	4255	General White Matter Tract	WMT
mri_y_dti_td_fs_wm_dst	ddtifp_562	Average transverse diffusivity within parcellation of sub-adjacent white matter associated with right hemisphere cortical Destrieux ROI planum polare of the superior temporal gyrus	-15731.6	2175.67	-7.23066	5.67854e-13	0.402821	0.398009	0.0232619	83.7222	0	34	9982.79	-19893.6	-19664.8	2.28351	4220	4255	General White Matter Tract	WMT
mri_y_dti_md_is_wm_dsk	dmri_dtimdwm_cdsn_parstangrh	Mean diffusivity, parcellation of sub-adjacent white matter associated with cortical ROI right-pars triangularis	-18929	2618.87	-7.22794	5.79189e-13	0.270036	0.264155	0.0280004	45.9149	2.3626e-258	34	9193.89	-18315.8	-18087	3.30858	4220	4255	General White Matter Tract	WMT
mri_y_dti_td_is_wm_dst	ddtidp_529	Average transverse diffusivity within parcellation of sub-adjacent white matter associated with right hemisphere cortical Destrieux ROI inferior occipital gyrus and sulcus	-20669.9	2861.03	-7.22464	5.93275e-13	0.181848	0.175256	0.0305896	27.5872	1.40032e-156	34	8817.58	-17563.2	-17334.3	3.94875	4220	4255	General White Matter Tract	WMT
mri_y_dti_td_fs_wm_dsk	dmdtifp1_588	Average transverse diffusivity within parcellation of sub-adjacent white matter associated with cortical ROI right-lateral orbital frontal	-14034.7	1944.42	-7.21793	6.2289e-13	0.529197	0.525404	0.0207894	139.512	0	34	10460.9	-20849.9	-20621	1.82388	4220	4255	General White Matter Tract	WMT
mri_y_dti_md_fs_wm_dsk	dmdtifp1_454	Mean diffusivity within parcellation of sub-adjacent white matter associated with cortical ROI right-pars triangularis	-12906	1789.18	-7.21336	6.43913e-13	0.401881	0.397062	0.0191296	83.3956	0	34	10815	-21557.9	-21329.1	1.54428	4220	4255	General White Matter Tract	WMT
mri_y_dti_td_is_wm_dst	ddtidp_582	Average transverse diffusivity within parcellation of sub-adjacent white matter associated with right hemisphere cortical Destrieux ROI sulcus intermedius primus	-22251.3	3086.37	-7.20954	6.61986e-13	0.178409	0.171789	0.0329989	26.9522	7.20321e-153	34	8494.99	-16918	-16689.2	4.59526	4220	4255	General White Matter Tract	WMT
mri_y_dti_td_fs_wm_dst	ddtifp_539	Average transverse diffusivity within parcellation of sub-adjacent white matter associated with right hemisphere cortical Destrieux ROI opercular part of the inferior frontal gyrus	-15315	2124.36	-7.20924	6.63462e-13	0.42201	0.417353	0.0227133	90.6224	0	34	10084.3	-20096.7	-19867.9	2.17707	4220	4255	General White Matter Tract	WMT
mri_y_dti_md_fs_wm_dsk	dmdtifp1_437	Mean diffusivity within parcellation of sub-adjacent white matter associated with cortical ROI right-caudal anterior cingulate	-14304	1984.25	-7.20877	6.65728e-13	0.335417	0.330062	0.0212152	62.6425	0	34	10374.7	-20677.3	-20448.5	1.89936	4220	4255	General White Matter Tract	WMT
mri_y_dti_td_is_wm_dsk	dmri_dtitdwm_cdsn_cdancnterh	Average transverse diffusivity, parcellation of sub-adjacent white matter associated with cortical ROI right-caudal anterior cingulate	-26653.7	3705.89	-7.19224	7.50405e-13	0.331947	0.326564	0.0396227	61.6724	0	34	7716.63	-15361.3	-15132.5	6.62522	4220	4255	General White Matter Tract	WMT
mri_y_dti_td_fs_wm_dst	ddtifp_504	Average transverse diffusivity within parcellation of sub-adjacent white matter associated with left hemisphere cortical Destrieux ROI posterior transverse collateral sulcus	-19844.5	2764.3	-7.17886	8.2663e-13	0.322555	0.317097	0.0295554	59.0967	0	34	8963.93	-17855.9	-17627	3.68625	4220	4255	General White Matter Tract	WMT
mri_y_dti_md_fs_wm_dst	ddtifp_181	Mean diffusivity within parcellation of sub-adjacent white matter associated with left hemisphere cortical Destrieux ROI precuneus	-10679.5	1487.79	-7.17806	8.31418e-13	0.279901	0.274099	0.0159072	48.2443	1.42508e-270	34	11599.9	-23127.7	-22898.9	1.06782	4220	4255	General White Matter Tract	WMT
mri_y_dti_ld_fs_aseg	dmdtifp1_271	Average longitudinal diffusion coefficient within ASEG ROI left-cerebral-white-matter	-11396.6	1588.33	-7.17523	8.48619e-13	0.587147	0.583821	0.0169821	176.516	0	34	11321.7	-22571.3	-22342.5	1.21701	4220	4255	General White Matter Tract	WMT
mri_y_dti_md_is_wm_dsk	dmri_dtimdwm_cdsn_trvtplh	Mean diffusivity, parcellation of sub-adjacent white matter associated with cortical ROI left-transverse temporal	-19506.8	2718.67	-7.17513	8.49243e-13	0.225651	0.219412	0.0290675	36.1688	1.65472e-205	34	9034.74	-17997.5	-17768.7	3.56557	4220	4255	General White Matter Tract	WMT
mri_y_dti_md_fs_wm_dst	ddtifp_168	Mean diffusivity within parcellation of sub-adjacent white matter associated with left hemisphere cortical Destrieux ROI long insular gyrus and central sulcus of the insula	-10560.1	1472.27	-7.17271	8.64174e-13	0.373435	0.368387	0.0157412	73.9745	0	34	11644.5	-23217	-22988.2	1.04565	4220	4255	General White Matter Tract	WMT
mri_y_dti_md_fs_wm_dst	ddtifp_265	Mean diffusivity within parcellation of sub-adjacent white matter associated with right hemisphere cortical Destrieux ROI vertical ramus of the anterior segment of the lateral sulcus	-15562.1	2170.5	-7.16982	8.82435e-13	0.215551	0.209231	0.0232066	34.1051	5.96888e-194	34	9992.92	-19913.8	-19685	2.27266	4220	4255	General White Matter Tract	WMT
mri_y_dti_td_fs_wm_dst	ddtifp_581	Average transverse diffusivity within parcellation of sub-adjacent white matter associated with right hemisphere cortical Destrieux ROI superior frontal sulcus	-17082.4	2387.03	-7.15633	9.72545e-13	0.27895	0.27314	0.0255217	48.0169	2.18729e-269	34	9588.29	-19104.6	-18875.8	2.74873	4220	4255	General White Matter Tract	WMT
mri_y_dti_md_is_wm_dst	ddtidp_275	Mean diffusivity within parcellation of sub-adjacent white matter associated with right hemisphere cortical Destrieux ROI anterior transverse collateral sulcus	-23477.2	3286.06	-7.14446	1.05928e-12	0.128639	0.121619	0.035134	18.3236	3.06287e-101	34	8228.23	-16384.5	-16155.6	5.20915	4220	4255	General White Matter Tract	WMT
mri_y_dti_md_is_wm_dst	ddtidp_223	Mean diffusivity within parcellation of sub-adjacent white matter associated with left hemisphere cortical Destrieux ROI inferior temporal sulcus	-19320.3	2706.43	-7.13864	1.10455e-12	0.237819	0.231678	0.0289367	38.7278	1.17178e-219	34	9053.95	-18035.9	-17807.1	3.53354	4220	4255	General White Matter Tract	WMT
mri_y_dti_md_fs_at	dmdtifp1_54	Mean diffusivity within DTI atlas tract left uncinate	-13108.3	1837.04	-7.13558	1.12918e-12	0.412586	0.407852	0.0196411	87.1566	0	34	10700.2	-21328.4	-21099.6	1.62758	4219	4254	General White Matter Tract	WMT
mri_y_dti_md_is_wm_dsk	dmri_dtimdwm_cdsn_pscntelh	Mean diffusivity, parcellation of sub-adjacent white matter associated with cortical ROI left-post cingulate	-23208.1	3254.37	-7.13136	1.16382e-12	0.0876948	0.0803445	0.0347951	11.9307	8.2149e-62	34	8269.47	-16466.9	-16238.1	5.10914	4220	4255	General White Matter Tract	WMT
mri_y_dti_td_is_wm_dst	ddtidp_505	Average transverse diffusivity within parcellation of sub-adjacent white matter associated with left hemisphere cortical Destrieux ROI inferior frontal sulcus	-19539.8	2741.85	-7.1265	1.20521e-12	0.337775	0.332439	0.0293154	63.3075	0	34	8998.62	-17925.2	-17696.4	3.62663	4220	4255	General White Matter Tract	WMT
mri_y_dti_td_fs_wm_dsk	dmdtifp1_554	Average transverse diffusivity within parcellation of sub-adjacent white matter associated with cortical ROI left-lateral orbital frontal	-14681.1	2060.89	-7.12367	1.2299e-12	0.444957	0.440485	0.0220346	99.5005	0	34	10213.4	-20354.8	-20126	2.04891	4220	4255	General White Matter Tract	WMT
mri_y_dti_md_is_wm_dst	ddtidp_251	Mean diffusivity within parcellation of sub-adjacent white matter associated with right hemisphere cortical Destrieux ROI supramarginal gyrus	-17632.8	2475.98	-7.12154	1.24883e-12	0.246335	0.240263	0.0264727	40.5678	1.03861e-229	34	9432.62	-18793.2	-18564.4	2.9574	4220	4255	General White Matter Tract	WMT
mri_y_dti_td_fs_wm_dst	ddtifp_577	Average transverse diffusivity within parcellation of sub-adjacent white matter associated with right hemisphere cortical Destrieux ROI anterior transverse collateral sulcus	-19922.5	2799.49	-7.11649	1.29484e-12	0.331085	0.325695	0.0299316	61.4329	0	34	8910.1	-17748.2	-17519.4	3.7807	4220	4255	General White Matter Tract	WMT
mri_y_dti_md_is_wm_dst	ddtidp_258	Mean diffusivity within parcellation of sub-adjacent white matter associated with right hemisphere cortical Destrieux ROI anterior transverse temporal gyrus	-20329.2	2857.35	-7.11473	1.31133e-12	0.149834	0.142984	0.0305502	21.8745	9.50299e-123	34	8823.06	-17574.1	-17345.3	3.93859	4220	4255	General White Matter Tract	WMT
mri_y_dti_td_is_wm_dst	ddtidp_500	Average transverse diffusivity within parcellation of sub-adjacent white matter associated with left hemisphere cortical Destrieux ROI anterior segment of the circular sulcus of the insula	-20618.8	2899.4	-7.11138	1.34311e-12	0.295889	0.290216	0.0309999	52.158	9.22161e-291	34	8760.89	-17449.8	-17221	4.05538	4220	4255	General White Matter Tract	WMT
mri_y_dti_md_fs_wm_dst	ddtifp_264	Mean diffusivity within parcellation of sub-adjacent white matter associated with right hemisphere cortical Destrieux ROI horizontal ramus of the anterior segment of the lateral sulcus	-16671.6	2345.71	-7.10727	1.38322e-12	0.375038	0.370003	0.0250799	74.4827	0	34	9662.6	-19253.2	-19024.4	2.65438	4220	4255	General White Matter Tract	WMT
mri_y_dti_td_fs_wm_dst	ddtifp_493	Average transverse diffusivity within parcellation of sub-adjacent white matter associated with left hemisphere cortical Destrieux ROI vertical ramus of the anterior segment of the lateral sulcus	-18748.7	2641	-7.09912	1.46636e-12	0.31355	0.308018	0.0282363	56.6799	1.47364638029564e-313	34	9156.05	-18240.1	-18011.3	3.36376	4219	4254	General White Matter Tract	WMT
mri_y_dti_td_fs_wm_dsk	dmdtifp1_551	Average transverse diffusivity within parcellation of sub-adjacent white matter associated with cortical ROI left-inferior temporal	-13675.7	1931.3	-7.08107	1.66797e-12	0.475764	0.47154	0.0206491	112.642	0	34	10489.7	-20907.5	-20678.7	1.79935	4220	4255	General White Matter Tract	WMT
mri_y_dti_td_fs_wm_dst	ddtifp_563	Average transverse diffusivity within parcellation of sub-adjacent white matter associated with right hemisphere cortical Destrieux ROI planum temporale	-16406.1	2317.09	-7.08046	1.67532e-12	0.397014	0.392155	0.0247739	81.7206	0	34	9714.82	-19357.6	-19128.8	2.59002	4220	4255	General White Matter Tract	WMT
mri_y_dti_td_fs_wm_dsk	dmdtifp1_578	Average transverse diffusivity within parcellation of sub-adjacent white matter associated with cortical ROI right-banks of superior temporal sulcus	-16419.7	2319.01	-7.08044	1.67547e-12	0.341319	0.336012	0.0247945	64.316	0	34	9711.3	-19350.6	-19121.8	2.59431	4220	4255	General White Matter Tract	WMT
mri_y_dti_md_is_wm_dst	ddtidp_243	Mean diffusivity within parcellation of sub-adjacent white matter associated with right hemisphere cortical Destrieux ROI short insular gyri	-16123.1	2277.86	-7.07816	1.70298e-12	0.26482	0.258896	0.0243544	44.7084	5.80135e-252	34	9787.49	-19503	-19274.2	2.50305	4220	4255	General White Matter Tract	WMT
mri_y_dti_td_fs_wm_dst	ddtifp_480	Average transverse diffusivity within parcellation of sub-adjacent white matter associated with left hemisphere cortical Destrieux ROI superior parietal lobule	-15350.2	2170.13	-7.07338	1.76196e-12	0.323165	0.317712	0.0232026	59.2619	0	34	9993.63	-19915.3	-19686.5	2.27189	4220	4255	General White Matter Tract	WMT
mri_y_dti_ld_fs_wm_dsk	dmdtifp1_516	Average longitudinal diffusivity within parcellation of sub-adjacent white matter associated with cortical ROI right-lateral occipital	-11570.2	1638.67	-7.0607	1.9285e-12	0.329258	0.323854	0.0175204	60.9277	0	34	11188.9	-22305.7	-22076.9	1.29539	4220	4255	General White Matter Tract	WMT
mri_y_dti_ld_fs_at	dmdtifp1_107	Average longitudinal diffusion coefficient within DTI atlas tract left temporal superior longitudinal fasiculus	-14172.2	2007.77	-7.05869	1.95622e-12	0.534283	0.53053	0.0214666	142.358	0	34	10322.1	-20572.2	-20343.4	1.94417	4219	4254	General White Matter Tract	WMT
mri_y_dti_ld_fs_wm_dsk	dmdtifp1_502	Average longitudinal diffusivity within parcellation of sub-adjacent white matter associated with cortical ROI left-superior marginal	-11131	1577.61	-7.05559	1.99978e-12	0.278896	0.273086	0.0168676	48.004	2.55347e-269	34	11350.4	-22628.9	-22400.1	1.20065	4220	4255	General White Matter Tract	WMT
mri_y_dti_td_is_wm_dst	ddtidp_539	Average transverse diffusivity within parcellation of sub-adjacent white matter associated with right hemisphere cortical Destrieux ROI opercular part of the inferior frontal gyrus	-20691.3	2937.89	-7.04292	2.18816e-12	0.197222	0.190755	0.0314113	30.4926	2.11165e-173	34	8704.79	-17337.6	-17108.8	4.16375	4220	4255	General White Matter Tract	WMT
mri_y_dti_td_fs_wm_dst	ddtifp_556	Average transverse diffusivity within parcellation of sub-adjacent white matter associated with right hemisphere cortical Destrieux ROI precentral gyrus	-16130.1	2290.48	-7.04222	2.19906e-12	0.393238	0.38835	0.0244894	80.4399	0	34	9763.98	-19456	-19227.1	2.53086	4220	4255	General White Matter Tract	WMT
mri_y_dti_td_is_wm_dsk	dmri_dtitdwm_cdsn_postrh	Average transverse diffusivity, parcellation of sub-adjacent white matter associated with cortical ROI right-post central	-20769	2949.4	-7.04175	2.20632e-12	0.128203	0.121179	0.0315344	18.2522	8.35258e-101	34	8688.14	-17304.3	-17075.5	4.19646	4220	4255	General White Matter Tract	WMT
mri_y_dti_md_is_wm_dsk	dmri_dtimdwm_cdsn_ppslh	Mean diffusivity, parcellation of sub-adjacent white matter associated with cortical ROI left-pars opercularis	-16420.2	2333.14	-7.03782	2.26884e-12	0.294032	0.288343	0.0249448	51.6822	2.55753e-288	34	9683.3	-19294.6	-19065.8	2.62525	4219	4254	General White Matter Tract	WMT
mri_y_dti_td_is_wm_dst	ddtidp_479	Average transverse diffusivity within parcellation of sub-adjacent white matter associated with left hemisphere cortical Destrieux ROI supramarginal gyrus	-16697.7	2373.03	-7.03647	2.29061e-12	0.281201	0.275408	0.0253713	48.5444	3.99009e-272	34	9611.18	-19150.4	-18921.6	2.71578	4219	4254	General White Matter Tract	WMT
mri_y_dti_md_is_wm_dst	ddtidp_259	Mean diffusivity within parcellation of sub-adjacent white matter associated with right hemisphere cortical Destrieux ROI lateral aspect of the superior temporal gyrus	-19939.1	2834.83	-7.03362	2.33724e-12	0.271334	0.265464	0.0303094	46.2179	5.96162e-260	34	8856.73	-17641.5	-17412.7	3.87675	4220	4255	General White Matter Tract	WMT
mri_y_dti_md_fs_wm_dst	ddtifp_178	Mean diffusivity within parcellation of sub-adjacent white matter associated with left hemisphere cortical Destrieux ROI superior parietal lobule	-12979.9	1847.23	-7.02667	2.45522e-12	0.281245	0.275454	0.0197502	48.5665	2.99034e-272	34	10679.1	-21286.2	-21057.4	1.6461	4220	4255	General White Matter Tract	WMT
mri_y_dti_md_fs_wm_dsk	dmdtifp1_409	Mean diffusivity within parcellation of sub-adjacent white matter associated with cortical ROI left-inferior temporal	-13060	1858.98	-7.02533	2.47862e-12	0.499621	0.49559	0.0198759	123.93	0	34	10652.1	-21232.3	-21003.5	1.66711	4220	4255	General White Matter Tract	WMT
mri_y_dti_ld_fs_wm_dst	ddtifp_437	Average longitudinal diffusivity within parcellation of sub-adjacent white matter associated with right hemisphere cortical Destrieux ROI medial occipito-temporal sulcus and lingual sulcus	-13041.2	1856.34	-7.02522	2.4806e-12	0.616103	0.61301	0.0198477	199.192	0	34	10658.2	-21244.4	-21015.6	1.66238	4220	4255	General White Matter Tract	WMT
mri_y_dti_md_is_wm_dsk	dmri_dtimdwm_cdsn_sptplh	Mean diffusivity, parcellation of sub-adjacent white matter associated with cortical ROI left-superior temporal	-17387.5	2476.44	-7.02116	2.55295e-12	0.286499	0.280751	0.0264776	49.8383	7.58736e-279	34	9431.83	-18791.7	-18562.9	2.95849	4220	4255	General White Matter Tract	WMT
mri_y_dti_td_fs_wm_dst	ddtifp_595	Average transverse diffusivity within parcellation of sub-adjacent white matter associated with right hemisphere cortical Destrieux ROI inferior part of the precentral sulcus	-15121.3	2154.35	-7.01895	2.59309e-12	0.329304	0.323901	0.0230339	60.9404	0	34	10024.7	-19977.4	-19748.6	2.23897	4220	4255	General White Matter Tract	WMT
mri_y_dti_ld_fs_at	dmdtifp1_97	Average longitudinal diffusion coefficient within DTI atlas tract right inferior longitudinal fasiculus	-17215.3	2453.75	-7.01591	2.64961e-12	0.647527	0.644686	0.0262349	227.962	0	34	9468.8	-18865.6	-18636.8	2.9038	4219	4254	General White Matter Tract	WMT
mri_y_dti_md_is_wm_dst	ddtidp_289	Mean diffusivity within parcellation of sub-adjacent white matter associated with right hemisphere cortical Destrieux ROI orbital sulci	-22055.5	3146.78	-7.00893	2.78348e-12	0.151616	0.144781	0.0336447	22.1812	1.36988e-124	34	8412.52	-16753	-16524.2	4.77691	4220	4255	General White Matter Tract	WMT
mri_y_dti_md_fs_at	dmdtifp1_52	Mean diffusivity within DTI atlas tract left anterior thalamic radiations	-9435.46	1346.97	-7.00494	2.86304e-12	0.589492	0.586184	0.0144015	178.192	0	34	12020.2	-23968.4	-23739.5	0.875031	4219	4254	General White Matter Tract	WMT
mri_y_dti_td_is_wm_dst	ddtidp_506	Average transverse diffusivity within parcellation of sub-adjacent white matter associated with left hemisphere cortical Destrieux ROI middle frontal sulcus	-21076.8	3017.9	-6.98392	3.32031e-12	0.280238	0.274439	0.0322668	48.325	5.40986e-271	34	8590.45	-17108.9	-16880.1	4.39365	4220	4255	General White Matter Tract	WMT
mri_y_dti_td_is_wm_dsk	dmri_dtitdwm_cdsn_lingualrh	Average transverse diffusivity, parcellation of sub-adjacent white matter associated with cortical ROI right-lingual	-17346.9	2484.52	-6.982	3.36546e-12	0.24072	0.234602	0.026564	39.3499	4.55841e-223	34	9417.97	-18763.9	-18535.1	2.97782	4220	4255	General White Matter Tract	WMT
mri_y_dti_md_is_wm_dst	ddtidp_255	Mean diffusivity within parcellation of sub-adjacent white matter associated with right hemisphere cortical Destrieux ROI precuneus	-18046.5	2586.55	-6.97708	3.48416e-12	0.333551	0.328181	0.0276549	62.1196	0	34	9246.73	-18421.5	-18192.7	3.22742	4220	4255	General White Matter Tract	WMT
mri_y_dti_td_fs_wm_dst	ddtifp_525	Average transverse diffusivity within parcellation of sub-adjacent white matter associated with left hemisphere cortical Destrieux ROI inferior temporal sulcus	-16038.9	2299.98	-6.97346	3.57378e-12	0.411626	0.406885	0.024591	86.8325	0	34	9746.36	-19420.7	-19191.9	2.55191	4220	4255	General White Matter Tract	WMT
mri_y_dti_md_is_wm_dsk	dmri_dtimdwm_cdsn_pcrinelh	Mean diffusivity, parcellation of sub-adjacent white matter associated with cortical ROI left-pericalcarine	-17384	2492.95	-6.97326	3.57893e-12	0.207658	0.201274	0.0266541	32.5289	4.91817e-185	34	9403.56	-18735.1	-18506.3	2.99807	4220	4255	General White Matter Tract	WMT
mri_y_dti_ld_fs_wm_dst	ddtifp_309	Average longitudinal diffusivity within parcellation of sub-adjacent white matter associated with left hemisphere cortical Destrieux ROI middle-anterior part of the cingulate gyrus and sulcus	-15399.2	2216.07	-6.9489	4.24624e-12	0.600645	0.597428	0.0236938	186.678	0	34	9904.51	-19737	-19508.2	2.36908	4220	4255	General White Matter Tract	WMT
mri_y_dti_md_fs_wm_dst	ddtifp_284	Mean diffusivity within parcellation of sub-adjacent white matter associated with right hemisphere cortical Destrieux ROI anterior occipital sulcus and preoccipital notch	-14123.2	2032.64	-6.94822	4.26658e-12	0.149066	0.14221	0.0217326	21.7428	5.88284e-122	34	10272.1	-20472.3	-20243.5	1.99312	4220	4255	General White Matter Tract	WMT
mri_y_dti_md_fs_wm_dst	ddtifp_244	Mean diffusivity within parcellation of sub-adjacent white matter associated with right hemisphere cortical Destrieux ROI middle occipital gyrus	-12329.8	1775.98	-6.94254	4.43957e-12	0.365357	0.360244	0.0189885	71.4532	0	34	10846.5	-21621	-21392.2	1.52157	4220	4255	General White Matter Tract	WMT
mri_y_dti_td_fs_wm_dst	ddtifp_536	Average transverse diffusivity within parcellation of sub-adjacent white matter associated with right hemisphere cortical Destrieux ROI posterior-dorsal part of the cingulate gyrus	-15109.5	2178.44	-6.93591	4.65046e-12	0.295744	0.29007	0.0232915	52.1217	1.4127e-290	34	9977.38	-19882.8	-19653.9	2.28932	4220	4255	General White Matter Tract	WMT
mri_y_dti_md_is_wm_dst	ddtidp_200	Mean diffusivity within parcellation of sub-adjacent white matter associated with left hemisphere cortical Destrieux ROI superior segment of the circular sulcus of the insula	-19531.3	2816.59	-6.9344	4.69999e-12	0.234448	0.22828	0.0301144	38.0106	1.03295e-215	34	8884.2	-17696.4	-17467.6	3.82703	4220	4255	General White Matter Tract	WMT
mri_y_dti_td_fs_wm_dst	ddtifp_591	Average transverse diffusivity within parcellation of sub-adjacent white matter associated with right hemisphere cortical Destrieux ROI orbital sulci	-16376.9	2363.55	-6.92895	4.88254e-12	0.423386	0.418741	0.0252706	91.1351	0	34	9630.37	-19188.7	-18959.9	2.6949	4220	4255	General White Matter Tract	WMT
mri_y_dti_td_is_wm_dst	ddtidp_497	Average transverse diffusivity within parcellation of sub-adjacent white matter associated with left hemisphere cortical Destrieux ROI calcarine sulcus	-21779.3	3145.34	-6.9243	5.04369e-12	0.240587	0.234468	0.0336294	39.3213	6.53835e-223	34	8414.45	-16756.9	-16528.1	4.77256	4220	4255	General White Matter Tract	WMT
mri_y_dti_md_is_wm_dsk	dmri_dtimdwm_cdsn_sppalh	Mean diffusivity, parcellation of sub-adjacent white matter associated with cortical ROI left-superior parietal	-17614.6	2543.93	-6.92418	5.04789e-12	0.225215	0.218972	0.0271992	36.0786	5.26534e-205	34	9317.43	-18562.9	-18334	3.12194	4220	4255	General White Matter Tract	WMT
mri_y_dti_td_fs_at	dmdtifp1_131	Average transverse diffusion coefficient within DTI atlas tract right parahippocampal cingulum	-15648.3	2260.43	-6.92269	5.10083e-12	0.472652	0.468402	0.0241679	111.218	0	34	9817.9	-19563.8	-19335	2.46427	4219	4254	General White Matter Tract	WMT
mri_y_dti_td_is_wm_dst	ddtidp_538	Average transverse diffusivity within parcellation of sub-adjacent white matter associated with right hemisphere cortical Destrieux ROI cuneus	-16851.3	2434.36	-6.92225	5.11618e-12	0.218548	0.212252	0.0260277	34.7118	2.31627e-197	34	9504.75	-18937.5	-18708.7	2.85881	4220	4255	General White Matter Tract	WMT
mri_y_dti_td_is_at	dmri_dtitd_fiberat_atrlh	Average transverse diffusion coefficient within DTI atlas tract left anterior thalamic radiations	-18259.9	2638.36	-6.92093	5.16376e-12	0.361655	0.356511	0.0282087	70.3023	0	34	9160.21	-18248.4	-18019.6	3.35719	4219	4254	General White Matter Tract	WMT
mri_y_dti_td_is_wm_dst	ddtidp_464	Average transverse diffusivity within parcellation of sub-adjacent white matter associated with left hemisphere cortical Destrieux ROI cuneus	-16933.8	2447.61	-6.91848	5.25265e-12	0.222128	0.215861	0.0261694	35.4429	1.85722e-201	34	9481.65	-18891.3	-18662.5	2.89002	4220	4255	General White Matter Tract	WMT
mri_y_dti_td_is_wm_dsk	dmri_dtitdwm_cdsn_mtprh	Average transverse diffusivity, parcellation of sub-adjacent white matter associated with cortical ROI right-middle temporal	-17003.4	2458.1	-6.91729	5.29652e-12	0.319855	0.314375	0.0262815	58.3694	5.92878775009496e-322	34	9463.47	-18854.9	-18626.1	2.91483	4220	4255	General White Matter Tract	WMT
mri_y_dti_td_is_wm_dst	ddtidp_523	Average transverse diffusivity within parcellation of sub-adjacent white matter associated with left hemisphere cortical Destrieux ROI suborbital sulcus	-25711.7	3717.37	-6.91663	5.32112e-12	0.115666	0.108541	0.0397454	16.2338	1.96665e-88	34	7703.47	-15334.9	-15106.1	6.66634	4220	4255	General White Matter Tract	WMT
mri_y_dti_td_fs_wm_dst	ddtifp_585	Average transverse diffusivity within parcellation of sub-adjacent white matter associated with right hemisphere cortical Destrieux ROI superior occipital sulcus and transverse occipital sulcus	-17328.9	2508.7	-6.9075	5.67056e-12	0.279293	0.273486	0.0268225	48.0988	8.17822e-270	34	9376.76	-18681.5	-18452.7	3.03607	4220	4255	General White Matter Tract	WMT
mri_y_dti_td_is_wm_dst	ddtidp_593	Average transverse diffusivity within parcellation of sub-adjacent white matter associated with right hemisphere cortical Destrieux ROI pericallosal sulcus	-27537.1	3990.43	-6.90078	5.94234e-12	0.301136	0.295506	0.0426649	53.4815	1.70609e-297	34	7401.87	-14731.7	-14502.9	7.68165	4220	4255	General White Matter Tract	WMT
mri_y_dti_ld_fs_at	dmdtifp1_100	Average longitudinal diffusion coefficient within DTI atlas tract left inferior-fronto-occipital fasiculus	-14623	2123.27	-6.88703	6.53909e-12	0.731397	0.729232	0.0227014	337.888	0	34	10084.2	-20096.4	-19867.6	2.17428	4219	4254	General White Matter Tract	WMT
mri_y_dti_md_is_wm_dsk	dmri_dtimdwm_cdsn_locrh	Mean diffusivity, parcellation of sub-adjacent white matter associated with cortical ROI right-lateral occipital	-17143.4	2491.11	-6.88184	6.77888e-12	0.229701	0.223495	0.0266345	37.0116	3.44018e-210	34	9406.69	-18741.4	-18512.6	2.99366	4220	4255	General White Matter Tract	WMT
mri_y_dti_md_fs_wm_dst	ddtifp_191	Mean diffusivity within parcellation of sub-adjacent white matter associated with left hemisphere cortical Destrieux ROI vertical ramus of the anterior segment of the lateral sulcus	-14457.8	2101.52	-6.87969	6.8812e-12	0.245595	0.239515	0.0224685	40.3966	9.01924e-229	34	10128.1	-20184.1	-19955.3	2.12989	4219	4254	General White Matter Tract	WMT
mri_y_dti_ld_fs_at	dmdtifp1_122	Average longitudinal diffusion coefficient within all DTI atlas tract fibers	-10694.3	1554.65	-6.87889	6.91947e-12	0.828783	0.827403	0.0166219	600.655	0	34	11410.2	-22748.4	-22519.6	1.16566	4219	4254	General White Matter Tract	WMT
mri_y_dti_md_is_at	dmri_dtimd_fiberat_atrlh	Mean diffusivity within DTI atlas tract left anterior thalamic radiations	-16207.6	2356.8	-6.87695	7.01315e-12	0.307506	0.301925	0.0251983	55.1021	1.16118e-305	34	9640.29	-19208.6	-18979.8	2.67887	4219	4254	General White Matter Tract	WMT
mri_y_dti_td_fs_wm_dst	ddtifp_474	Average transverse diffusivity within parcellation of sub-adjacent white matter associated with left hemisphere cortical Destrieux ROI lateral occipito-temporal gyrus	-13038.7	1897.71	-6.87076	7.32041e-12	0.31249	0.30695	0.0202899	56.4144	3.01813062772822e-312	34	10564.4	-21056.8	-20828	1.73729	4220	4255	General White Matter Tract	WMT
mri_y_dti_md_is_wm_dst	ddtidp_221	Mean diffusivity within parcellation of sub-adjacent white matter associated with left hemisphere cortical Destrieux ROI suborbital sulcus	-26506.3	3858.22	-6.8701	7.35408e-12	0.132262	0.125271	0.0412513	18.9183	7.25209e-105	34	7545.23	-15018.5	-14789.7	7.18106	4220	4255	General White Matter Tract	WMT
mri_y_dti_md_fs_wm_dsk	dmdtifp1_402	Mean diffusivity within parcellation of sub-adjacent white matter associated with cortical ROI left-banks of superior temporal sulcus	-13049.2	1902.83	-6.8578	8.00807e-12	0.194185	0.187691	0.0203441	29.9028	5.28101e-170	34	10550.6	-21029.2	-20800.4	1.74618	4219	4254	General White Matter Tract	WMT
mri_y_dti_md_is_wm_dst	ddtidp_227	Mean diffusivity within parcellation of sub-adjacent white matter associated with right hemisphere cortical Destrieux ROI inferior occipital gyrus and sulcus	-20706.5	3021.64	-6.85274	8.29363e-12	0.150742	0.1439	0.0323068	22.0308	1.09571e-123	34	8585.17	-17098.3	-16869.5	4.40455	4220	4255	General White Matter Tract	WMT
mri_y_dti_md_fs_wm_dst	ddtifp_258	Mean diffusivity within parcellation of sub-adjacent white matter associated with right hemisphere cortical Destrieux ROI anterior transverse temporal gyrus	-13612.3	1986.99	-6.85072	8.40975e-12	0.28854	0.282808	0.0212445	50.3373	2.01601e-281	34	10368.8	-20665.6	-20436.8	1.90461	4220	4255	General White Matter Tract	WMT
mri_y_dti_ld_fs_at	dmdtifp1_108	Average longitudinal diffusion coefficient within DTI atlas tract right parietal superior longitudinal fasiculus	-12445.5	1817.06	-6.84929	8.49397e-12	0.552623	0.549018	0.0194275	153.28	0	34	10746.7	-21421.4	-21192.6	1.59237	4219	4254	General White Matter Tract	WMT
mri_y_dti_td_is_at	dmri_dtitd_fiberat_cstlh	Average transverse diffusion coefficient within DTI atlas tract left corticospinal/pyramidal	-16597.3	2425.11	-6.84392	8.815e-12	0.372614	0.367558	0.0259286	73.698	0	34	9518.75	-18965.5	-18736.7	2.83641	4219	4254	General White Matter Tract	WMT
mri_y_dti_ld_fs_wm_dsk	dmdtifp1_522	Average longitudinal diffusivity within parcellation of sub-adjacent white matter associated with cortical ROI right-paracentral	-12995.1	1899.73	-6.84046	9.02761e-12	0.363818	0.358692	0.0203116	70.98	0	34	10559.9	-21047.7	-20818.9	1.741	4220	4255	General White Matter Tract	WMT
mri_y_dti_ld_fs_at	dmdtifp1_111	Average longitudinal diffusion coefficient within DTI atlas tract left superior corticostriate	-13099.3	1916.57	-6.83477	9.38999e-12	0.60296	0.59976	0.0204915	188.445	0	34	10519.9	-20967.7	-20738.9	1.77157	4219	4254	General White Matter Tract	WMT
mri_y_dti_md_is_wm_dsk	dmri_dtimdwm_cdsn_insulalh	Mean diffusivity, parcellation of sub-adjacent white matter associated with cortical ROI left-insula	-14081.4	2060.71	-6.83328	9.48656e-12	0.385211	0.380258	0.0220327	77.769	0	34	10213.8	-20355.6	-20126.7	2.04856	4220	4255	General White Matter Tract	WMT
mri_y_dti_ld_fs_at	dmdtifp1_99	Average longitudinal diffusion coefficient within DTI atlas tract right inferior-fronto-occipital fasiculus	-13311.4	1948.84	-6.83043	9.67496e-12	0.743344	0.741275	0.0208365	359.392	0	34	10448.9	-20825.7	-20596.9	1.83171	4219	4254	General White Matter Tract	WMT
mri_y_dti_md_is_wm_dst	ddtidp_237	Mean diffusivity within parcellation of sub-adjacent white matter associated with right hemisphere cortical Destrieux ROI opercular part of the inferior frontal gyrus	-18748.9	2746.83	-6.82566	9.99795e-12	0.18593	0.179371	0.0293686	28.3479	5.204e-161	34	8990.91	-17909.8	-17681	3.6398	4220	4255	General White Matter Tract	WMT
mri_y_dti_td_is_wm_dst	ddtidp_549	Average transverse diffusivity within parcellation of sub-adjacent white matter associated with right hemisphere cortical Destrieux ROI lingual gyrus	-15778.3	2311.79	-6.82515	1.00336e-11	0.253193	0.247176	0.0247173	42.0801	6.77287e-238	34	9724.57	-19377.1	-19148.3	2.57818	4220	4255	General White Matter Tract	WMT
mri_y_dti_ld_fs_at	dmdtifp1_113	Average longitudinal diffusion coefficient within DTI atlas tract left superior corticostriate-frontal cortex only	-13413.3	1965.95	-6.82278	1.01986e-11	0.549976	0.54635	0.0210194	151.649	0	34	10411.7	-20751.3	-20522.5	1.86403	4219	4254	General White Matter Tract	WMT
mri_y_dti_td_is_wm_dst	ddtidp_486	Average transverse diffusivity within parcellation of sub-adjacent white matter associated with left hemisphere cortical Destrieux ROI anterior transverse temporal gyrus	-20757.1	3045.67	-6.81528	1.0739e-11	0.252569	0.246546	0.0325628	41.9315	4.36326e-237	34	8549.59	-17027.2	-16798.4	4.47357	4219	4254	General White Matter Tract	WMT
mri_y_dti_td_fs_wm_dsk	dmdtifp1_592	Average transverse diffusivity within parcellation of sub-adjacent white matter associated with cortical ROI right-parahippocampal	-14453	2121.51	-6.81259	1.09396e-11	0.445557	0.44109	0.0226828	99.7425	0	34	10090	-20108.1	-19879.3	2.17123	4220	4255	General White Matter Tract	WMT
mri_y_dti_md_fs_wm_dst	ddtifp_210	Mean diffusivity within parcellation of sub-adjacent white matter associated with left hemisphere cortical Destrieux ROI anterior occipital sulcus and preoccipital notch	-14348.2	2107.23	-6.80903	1.12102e-11	0.178284	0.171664	0.0225301	26.9293	9.80589e-153	34	10118.8	-20165.6	-19936.8	2.1421	4220	4255	General White Matter Tract	WMT
mri_y_dti_td_is_wm_dst	ddtidp_545	Average transverse diffusivity within parcellation of sub-adjacent white matter associated with right hemisphere cortical Destrieux ROI short insular gyri	-16732.7	2460.72	-6.79994	1.19333e-11	0.383223	0.378253	0.0263095	77.1181	0	34	9458.93	-18845.9	-18617.1	2.92105	4220	4255	General White Matter Tract	WMT
mri_y_dti_md_fs_wm_dst	ddtifp_154	Mean diffusivity within parcellation of sub-adjacent white matter associated with left hemisphere cortical Destrieux ROI paracentral lobule and sulcus	-14110.6	2077.98	-6.79055	1.27273e-11	0.293538	0.287847	0.0222173	51.5715	9.18867e-288	34	10178.3	-20284.6	-20055.7	2.08303	4220	4255	General White Matter Tract	WMT
mri_y_dti_md_is_wm_dst	ddtidp_236	Mean diffusivity within parcellation of sub-adjacent white matter associated with right hemisphere cortical Destrieux ROI cuneus	-15921.4	2345.43	-6.78828	1.29263e-11	0.219623	0.213335	0.0250769	34.9306	1.37223e-198	34	9663.11	-19254.2	-19025.4	2.65375	4220	4255	General White Matter Tract	WMT
mri_y_dti_td_fs_wm_dst	ddtifp_483	Average transverse diffusivity within parcellation of sub-adjacent white matter associated with left hemisphere cortical Destrieux ROI precuneus	-11745.1	1730.54	-6.78696	1.30445e-11	0.246018	0.239943	0.0185026	40.4985	2.47279e-229	34	10956.8	-21841.5	-21612.7	1.44471	4220	4255	General White Matter Tract	WMT
mri_y_dti_ld_fs_wm_dsk	dmdtifp1_507	Average longitudinal diffusivity within parcellation of sub-adjacent white matter associated with cortical ROI right-banks of superior temporal sulcus	-11629.8	1715.23	-6.78029	1.36539e-11	0.47174	0.467484	0.0183389	110.838	0	34	10994.6	-21917.2	-21688.3	1.41926	4220	4255	General White Matter Tract	WMT
mri_y_dti_md_is_wm_dst	ddtidp_244	Mean diffusivity within parcellation of sub-adjacent white matter associated with right hemisphere cortical Destrieux ROI middle occipital gyrus	-17453	2575.05	-6.77773	1.38956e-11	0.240206	0.234085	0.0275319	39.2394	1.83495e-222	34	9265.69	-18459.4	-18230.6	3.19879	4220	4255	General White Matter Tract	WMT
mri_y_dti_td_is_wm_dst	ddtidp_560	Average transverse diffusivity within parcellation of sub-adjacent white matter associated with right hemisphere cortical Destrieux ROI anterior transverse temporal gyrus	-21963.9	3241.85	-6.77511	1.41465e-11	0.181127	0.17453	0.0346612	27.4537	8.42065e-156	34	8285.87	-16499.7	-16270.9	5.0699	4220	4255	General White Matter Tract	WMT
mri_y_dti_td_is_wm_dst	ddtidp_492	Average transverse diffusivity within parcellation of sub-adjacent white matter associated with left hemisphere cortical Destrieux ROI horizontal ramus of the anterior segment of the lateral sulcus	-21544.5	3181.81	-6.77115	1.45358e-11	0.219685	0.213397	0.0340184	34.9351	1.31197e-198	34	8363.56	-16655.1	-16426.3	4.88245	4219	4254	General White Matter Tract	WMT
mri_y_dti_td_fs_wm_dst	ddtifp_554	Average transverse diffusivity within parcellation of sub-adjacent white matter associated with right hemisphere cortical Destrieux ROI superior parietal lobule	-14603.2	2158.39	-6.76575	1.50818e-11	0.313434	0.307902	0.0230771	56.6626	1.74392860604211e-313	34	10016.7	-19961.4	-19732.6	2.24738	4220	4255	General White Matter Tract	WMT
mri_y_dti_td_fs_wm_dst	ddtifp_503	Average transverse diffusivity within parcellation of sub-adjacent white matter associated with left hemisphere cortical Destrieux ROI anterior transverse collateral sulcus	-20022.1	2962.98	-6.75742	1.59652e-11	0.306872	0.301287	0.0316796	54.9511	6.48003e-305	34	8668.6	-17265.2	-17036.4	4.23518	4220	4255	General White Matter Tract	WMT
mri_y_dti_ld_fs_wm_dsk	dmdtifp1_536	Average longitudinal diffusivity within parcellation of sub-adjacent white matter associated with cortical ROI right-superior marginal	-10018	1483.1	-6.75476	1.62572e-11	0.465909	0.461606	0.0158571	108.273	0	34	11613.3	-23154.6	-22925.8	1.0611	4220	4255	General White Matter Tract	WMT
mri_y_dti_td_is_wm_dst	ddtidp_571	Average transverse diffusivity within parcellation of sub-adjacent white matter associated with right hemisphere cortical Destrieux ROI calcarine sulcus	-22367.8	3311.98	-6.7536	1.63861e-11	0.19375	0.187254	0.0354111	29.8267	1.43449e-169	34	8194.79	-16317.6	-16088.8	5.29166	4220	4255	General White Matter Tract	WMT
mri_y_dti_td_fs_wm_dsk	dmdtifp1_596	Average transverse diffusivity within parcellation of sub-adjacent white matter associated with cortical ROI right-pars triangularis	-14456.5	2142.08	-6.74882	1.69292e-11	0.500759	0.496737	0.0229027	124.495	0	34	10049	-20026	-19797.2	2.21354	4220	4255	General White Matter Tract	WMT
mri_y_dti_td_fs_at	dmdtifp1_138	Average transverse diffusion coefficient within DTI atlas tract left uncinate	-15108.4	2238.73	-6.74867	1.69467e-11	0.357366	0.352187	0.0239359	69.005	0	34	9858.94	-19645.9	-19417.1	2.41717	4219	4254	General White Matter Tract	WMT
mri_y_dti_td_is_at	dmri_dtitd_fiberat_atrrh	Average transverse diffusion coefficient within DTI atlas tract right anterior thalamic radiations	-16420.2	2434.31	-6.74531	1.73403e-11	0.359945	0.354787	0.026027	69.7829	0	34	9502.63	-18933.3	-18704.5	2.85798	4219	4254	General White Matter Tract	WMT
mri_y_dti_td_fs_wm_dst	ddtifp_481	Average transverse diffusivity within parcellation of sub-adjacent white matter associated with left hemisphere cortical Destrieux ROI postcentral gyrus	-15502.4	2298.98	-6.74315	1.75967e-11	0.353337	0.348127	0.0245803	67.8179	0	34	9748.21	-19424.4	-19195.6	2.54968	4220	4255	General White Matter Tract	WMT
mri_y_dti_ld_fs_at	dmdtifp1_125	Average longitudinal diffusion coefficient within right hemisphere DTI atlas tract fibers	-10483.6	1555.88	-6.73805	1.82185e-11	0.82762	0.826231	0.016635	595.765	0	34	11406.8	-22741.7	-22512.9	1.1675	4219	4254	General White Matter Tract	WMT
mri_y_dti_md_fs_wm_dst	ddtifp_157	Mean diffusivity within parcellation of sub-adjacent white matter associated with left hemisphere cortical Destrieux ROI anterior part of the cingulate gyrus and sulcus	-12739.6	1890.89	-6.73738	1.83013e-11	0.294033	0.288345	0.020217	51.6947	2.15186e-288	34	10579.7	-21087.4	-20858.6	1.72483	4220	4255	General White Matter Tract	WMT
mri_y_dti_md_is_wm_dsk	dmri_dtimdwm_cdsn_ihcnterh	Mean diffusivity, parcellation of sub-adjacent white matter associated with cortical ROI right-isthmus cingulate	-18464.9	2743.87	-6.72951	1.93081e-11	0.163817	0.15708	0.029337	24.3159	2.50505e-137	34	8995.49	-17919	-17690.2	3.63197	4220	4255	General White Matter Tract	WMT
mri_y_dti_td_fs_wm_dst	ddtifp_521	Average transverse diffusivity within parcellation of sub-adjacent white matter associated with left hemisphere cortical Destrieux ROI inferior part of the precentral sulcus	-15256.7	2267.69	-6.72787	1.9524e-11	0.357635	0.35246	0.0242457	69.1022	0	34	9806.52	-19541	-19312.2	2.48075	4220	4255	General White Matter Tract	WMT
mri_y_dti_td_is_wm_dst	ddtidp_465	Average transverse diffusivity within parcellation of sub-adjacent white matter associated with left hemisphere cortical Destrieux ROI opercular part of the inferior frontal gyrus	-17740.4	2638.68	-6.72322	2.0152e-11	0.262477	0.256534	0.0282115	44.1619	4.79716e-249	34	9159.79	-18247.6	-18018.8	3.35786	4219	4254	General White Matter Tract	WMT
mri_y_dti_ld_fs_wm_dst	ddtifp_348	Average longitudinal diffusivity within parcellation of sub-adjacent white matter associated with left hemisphere cortical Destrieux ROI marginal branch of the cingulate sulcus	-13082.8	1946.69	-6.7205	2.05265e-11	0.549468	0.545838	0.0208137	151.374	0	34	10456	-20839.9	-20611.1	1.82814	4220	4255	General White Matter Tract	WMT
mri_y_dti_td_is_wm_dst	ddtidp_487	Average transverse diffusivity within parcellation of sub-adjacent white matter associated with left hemisphere cortical Destrieux ROI lateral aspect of the superior temporal gyrus	-17585.1	2617.89	-6.71728	2.09806e-11	0.336958	0.331614	0.0279892	63.0616	0	34	9193.44	-18314.9	-18086.1	3.30515	4219	4254	General White Matter Tract	WMT
mri_y_dti_md_fs_wm_dsk	dmdtifp1_440	Mean diffusivity within parcellation of sub-adjacent white matter associated with cortical ROI right-entorhinal	-16684.9	2485.77	-6.71217	2.17209e-11	0.34592	0.34065	0.0265773	65.6415	0	34	9415.84	-18759.7	-18530.9	2.98082	4220	4255	General White Matter Tract	WMT
mri_y_dti_md_fs_wm_dsk	dmdtifp1_461	Mean diffusivity within parcellation of sub-adjacent white matter associated with cortical ROI right-rostral middle frontal	-10572	1575.56	-6.71001	2.20421e-11	0.373205	0.368155	0.0168456	73.902	0	34	11356	-22640	-22411.2	1.19752	4220	4255	General White Matter Tract	WMT
mri_y_dti_md_fs_wm_dst	ddtifp_250	Mean diffusivity within parcellation of sub-adjacent white matter associated with right hemisphere cortical Destrieux ROI angular gyrus	-10473.3	1561.47	-6.70734	2.24439e-11	0.323997	0.31855	0.0166949	59.4875	0	34	11394.2	-22716.4	-22487.6	1.1762	4220	4255	General White Matter Tract	WMT
mri_y_dti_md_fs_wm_dsk	dmdtifp1_405	Mean diffusivity within parcellation of sub-adjacent white matter associated with cortical ROI left-cuneus	-11882.7	1774.43	-6.69662	2.41336e-11	0.389422	0.384503	0.0189719	79.1614	0	34	10850.2	-21628.4	-21399.6	1.51891	4220	4255	General White Matter Tract	WMT
mri_y_dti_td_fs_wm_dst	ddtifp_579	Average transverse diffusivity within parcellation of sub-adjacent white matter associated with right hemisphere cortical Destrieux ROI inferior frontal sulcus	-16067.9	2400.71	-6.69298	2.47364e-11	0.368878	0.363793	0.025668	72.5442	0	34	9563.98	-19056	-18827.1	2.78032	4220	4255	General White Matter Tract	WMT
mri_y_dti_td_fs_wm_dst	ddtifp_550	Average transverse diffusivity within parcellation of sub-adjacent white matter associated with right hemisphere cortical Destrieux ROI parahippocampal gyrus	-15558.8	2327.7	-6.68419	2.62508e-11	0.345252	0.339977	0.0248874	65.4479	0	34	9695.39	-19318.8	-19090	2.61379	4220	4255	General White Matter Tract	WMT
mri_y_dti_td_fs_wm_dst	ddtifp_489	Average transverse diffusivity within parcellation of sub-adjacent white matter associated with left hemisphere cortical Destrieux ROI planum temporale	-15750.7	2356.99	-6.68257	2.65404e-11	0.316995	0.31149	0.0251998	57.5915	4.3228965374784e-318	34	9640.03	-19208.1	-18979.3	2.6792	4219	4254	General White Matter Tract	WMT
mri_y_dti_td_fs_wm_dst	ddtifp_548	Average transverse diffusivity within parcellation of sub-adjacent white matter associated with right hemisphere cortical Destrieux ROI lateral occipito-temporal gyrus	-12456.5	1864.3	-6.6816	2.67141e-11	0.319518	0.314035	0.0199328	58.2789	1.65511991356818e-321	34	10640	-21208	-20979.1	1.67667	4220	4255	General White Matter Tract	WMT
mri_y_dti_md_fs_wm_dsk	dmdtifp1_416	Mean diffusivity within parcellation of sub-adjacent white matter associated with cortical ROI left-parahippocampal	-11770.4	1764.14	-6.67204	2.84937e-11	0.626336	0.623325	0.0188619	208.046	0	34	10874.9	-21677.9	-21449.1	1.50135	4220	4255	General White Matter Tract	WMT
mri_y_dti_md_fs_wm_dst	ddtifp_242	Mean diffusivity within parcellation of sub-adjacent white matter associated with right hemisphere cortical Destrieux ROI long insular gyrus and central sulcus of the insula	-9282.49	1393.14	-6.66302	3.02812e-11	0.293634	0.287943	0.0148952	51.5953	6.94096e-288	34	11879.6	-23687.2	-23458.3	0.936273	4220	4255	General White Matter Tract	WMT
mri_y_dti_td_is_wm_dsk	dmri_dtitdwm_cdsn_lobfrlh	Average transverse diffusivity, parcellation of sub-adjacent white matter associated with cortical ROI left-lateral orbital frontal	-18798.7	2822.42	-6.66047	3.08054e-11	0.278164	0.272348	0.0301768	47.8296	2.08132e-268	34	8875.39	-17678.8	-17450	3.84291	4220	4255	General White Matter Tract	WMT
mri_y_dti_td_fs_wm_dst	ddtifp_486	Average transverse diffusivity within parcellation of sub-adjacent white matter associated with left hemisphere cortical Destrieux ROI anterior transverse temporal gyrus	-17651.6	2650.88	-6.65878	3.11576e-11	0.271106	0.265232	0.0283419	46.1535	1.33131e-259	34	9140.16	-18208.3	-17979.5	3.38898	4219	4254	General White Matter Tract	WMT
mri_y_dti_td_fs_wm_dst	ddtifp_505	Average transverse diffusivity within parcellation of sub-adjacent white matter associated with left hemisphere cortical Destrieux ROI inferior frontal sulcus	-15586	2341.69	-6.65585	3.17785e-11	0.357124	0.351945	0.0250369	68.9487	0	34	9669.89	-19267.8	-19039	2.6453	4220	4255	General White Matter Tract	WMT
mri_y_dti_md_fs_wm_dst	ddtifp_297	Mean diffusivity within parcellation of sub-adjacent white matter associated with right hemisphere cortical Destrieux ROI inferior temporal sulcus	-13201.7	1984.23	-6.65332	3.23231e-11	0.365226	0.360112	0.021215	71.4129	0	34	10374.7	-20677.4	-20448.6	1.89932	4220	4255	General White Matter Tract	WMT
mri_y_dti_td_is_wm_dst	ddtidp_517	Average transverse diffusivity within parcellation of sub-adjacent white matter associated with left hemisphere cortical Destrieux ROI orbital sulci	-20843	3134.82	-6.64887	3.33054e-11	0.238459	0.232324	0.0335169	38.8646	2.07741e-220	34	8428.72	-16785.4	-16556.6	4.74067	4220	4255	General White Matter Tract	WMT
mri_y_dti_md_is_wm_dsk	dmri_dtimdwm_cdsn_cuneuslh	Mean diffusivity, parcellation of sub-adjacent white matter associated with cortical ROI left-cuneus	-14484.7	2183.78	-6.63286	3.70847e-11	0.226132	0.219897	0.0233486	36.2684	4.61794e-206	34	9966.95	-19861.9	-19633.1	2.30056	4220	4255	General White Matter Tract	WMT
mri_y_dti_md_fs_wm_dst	ddtifp_245	Mean diffusivity within parcellation of sub-adjacent white matter associated with right hemisphere cortical Destrieux ROI superior occipital gyrus	-14358	2165.3	-6.63096	3.75599e-11	0.317815	0.312318	0.023151	57.8236	2.96419624878914e-319	34	10003.1	-19934.2	-19705.4	2.26178	4220	4255	General White Matter Tract	WMT
mri_y_dti_td_fs_wm_dst	ddtifp_529	Average transverse diffusivity within parcellation of sub-adjacent white matter associated with right hemisphere cortical Destrieux ROI inferior occipital gyrus and sulcus	-15624.7	2356.55	-6.63034	3.77163e-11	0.328623	0.323214	0.0251958	60.7527	0	34	9642.98	-19214	-18985.2	2.67897	4220	4255	General White Matter Tract	WMT
mri_y_dti_td_fs_wm_dsk	dmdtifp1_581	Average transverse diffusivity within parcellation of sub-adjacent white matter associated with cortical ROI right-cuneus	-13178.1	1988.2	-6.62815	3.82763e-11	0.408865	0.404103	0.0212574	85.8474	0	34	10366.2	-20660.4	-20431.6	1.90692	4220	4255	General White Matter Tract	WMT
mri_y_dti_ld_fs_wm_dsk	dmdtifp1_488	Average longitudinal diffusivity within parcellation of sub-adjacent white matter associated with cortical ROI left-paracentral	-12832.5	1936.82	-6.62557	3.89434e-11	0.356106	0.350918	0.0207081	68.6432	0	34	10477.6	-20883.2	-20654.4	1.80965	4220	4255	General White Matter Tract	WMT
mri_y_dti_td_is_wm_dst	ddtidp_483	Average transverse diffusivity within parcellation of sub-adjacent white matter associated with left hemisphere cortical Destrieux ROI precuneus	-15565.1	2349.68	-6.62435	3.92616e-11	0.267663	0.261762	0.0251223	45.3639	1.93587e-255	34	9655.41	-19238.8	-19010	2.66336	4220	4255	General White Matter Tract	WMT
mri_y_dti_td_is_wm_dst	ddtidp_514	Average transverse diffusivity within parcellation of sub-adjacent white matter associated with left hemisphere cortical Destrieux ROI medial occipito-temporal sulcus and lingual sulcus	-23679.5	3574.97	-6.62369	3.94375e-11	0.164213	0.157479	0.0382229	24.3863	9.57706e-138	34	7869.67	-15667.3	-15438.5	6.16538	4220	4255	General White Matter Tract	WMT
mri_y_dti_md_fs_wm_dst	ddtifp_235	Mean diffusivity within parcellation of sub-adjacent white matter associated with right hemisphere cortical Destrieux ROI posterior-ventral part of the cingulate gyrus	-11635.5	1757.12	-6.62192	3.99062e-11	0.615301	0.612202	0.0187868	198.518	0	34	10891.9	-21711.8	-21483	1.48943	4220	4255	General White Matter Tract	WMT
mri_y_dti_ld_is_at	dmri_dtild_fiberat_tslfrh	Average longitudinal diffusion coefficient within DTI atlas tract right temporal superior longitudinal fasiculus	-20640.8	3117.77	-6.6204	4.03173e-11	0.140056	0.133126	0.0333343	20.2099	1.04737e-112	34	8449.97	-16827.9	-16599.1	4.68806	4219	4254	General White Matter Tract	WMT
mri_y_dti_ld_fs_wm_dst	ddtifp_328	Average longitudinal diffusivity within parcellation of sub-adjacent white matter associated with left hemisphere cortical Destrieux ROI supramarginal gyrus	-10413.3	1573.14	-6.61944	4.05769e-11	0.193776	0.187279	0.0168193	29.8246	1.48969e-169	34	11360	-22647.9	-22419.1	1.19351	4219	4254	General White Matter Tract	WMT
mri_y_dti_ld_fs_wm_dsk	dmdtifp1_513	Average longitudinal diffusivity within parcellation of sub-adjacent white matter associated with cortical ROI right-inferior parietal	-9682.94	1464.37	-6.61236	4.25421e-11	0.45302	0.448613	0.0156568	102.797	0	34	11667.4	-23262.8	-23034	1.03447	4220	4255	General White Matter Tract	WMT
mri_y_dti_md_is_wm_dsk	dmri_dtimdwm_cdsn_rncnterh	Mean diffusivity, parcellation of sub-adjacent white matter associated with cortical ROI right-rostral anterior cingulate	-24341.3	3682.03	-6.61082	4.29833e-11	0.190907	0.184388	0.0393676	29.2858	1.90495e-166	34	7744.11	-15416.2	-15187.4	6.54019	4220	4255	General White Matter Tract	WMT
mri_y_dti_md_is_wm_dst	ddtidp_248	Mean diffusivity within parcellation of sub-adjacent white matter associated with right hemisphere cortical Destrieux ROI parahippocampal gyrus	-22205.4	3360.21	-6.60835	4.37002e-11	0.292847	0.28715	0.0359267	51.3998	6.96784e-287	34	8133.28	-16194.6	-15965.8	5.44688	4220	4255	General White Matter Tract	WMT
mri_y_dti_md_fs_wm_dsk	dmdtifp1_412	Mean diffusivity within parcellation of sub-adjacent white matter associated with cortical ROI left-lateral orbital frontal	-12674	1918.74	-6.60536	4.45816e-11	0.466084	0.461782	0.0205148	108.349	0	34	10517.5	-20963	-20734.2	1.77602	4220	4255	General White Matter Tract	WMT
mri_y_dti_md_is_at	dmri_dtimd_fiberat_atrrh	Mean diffusivity within DTI atlas tract right anterior thalamic radiations	-14734.2	2231.03	-6.60423	4.49192e-11	0.315296	0.309778	0.0238536	57.1407	7.49584505710244e-316	34	9873.59	-19675.2	-19446.4	2.40058	4219	4254	General White Matter Tract	WMT
mri_y_dti_ld_is_at	dmri_dtild_fiberat_allfocclh	Average longitudinal diffusion coefficient within left hemisphere DTI atlas tract fibers without corpus callosum	-16133.2	2445.09	-6.5982	4.67663e-11	0.119258	0.11216	0.0261422	16.8023	6.33031e-92	34	9483.85	-18895.7	-18666.9	2.88333	4219	4254	General White Matter Tract	WMT
mri_y_dti_md_is_wm_dst	ddtidp_190	Mean diffusivity within parcellation of sub-adjacent white matter associated with left hemisphere cortical Destrieux ROI horizontal ramus of the anterior segment of the lateral sulcus	-19197.1	2910.47	-6.59587	4.74992e-11	0.157252	0.150461	0.0311174	23.1542	2.07451e-130	34	8742.73	-17413.5	-17184.7	4.08523	4219	4254	General White Matter Tract	WMT
mri_y_dti_md_fs_wm_dsk	dmdtifp1_419	Mean diffusivity within parcellation of sub-adjacent white matter associated with cortical ROI left-pars orbitalis	-12790.5	1943.25	-6.58201	5.20971e-11	0.308048	0.302472	0.0207763	55.2424	2.29068e-306	34	10461.2	-20850.3	-20621.5	1.82115	4219	4254	General White Matter Tract	WMT
mri_y_dti_ld_fs_wm_dst	ddtifp_306	Average longitudinal diffusivity within parcellation of sub-adjacent white matter associated with left hemisphere cortical Destrieux ROI subcentral gyrus and sulci	-11189.1	1700.16	-6.58117	5.23871e-11	0.20511	0.198704	0.0181774	32.0192	3.94753e-182	34	11029.6	-21987.3	-21758.5	1.39403	4219	4254	General White Matter Tract	WMT
mri_y_dti_md_is_wm_dsk	dmri_dtimdwm_cdsn_ihcntelh	Mean diffusivity, parcellation of sub-adjacent white matter associated with cortical ROI left-isthmus cingulate	-18181.5	2762.77	-6.58088	5.24902e-11	0.212331	0.205985	0.029539	33.4582	2.66604e-190	34	8966.28	-17860.6	-17631.8	3.68218	4220	4255	General White Matter Tract	WMT
mri_y_dti_md_fs_wm_dst	ddtifp_179	Mean diffusivity within parcellation of sub-adjacent white matter associated with left hemisphere cortical Destrieux ROI postcentral gyrus	-13581	2068.31	-6.56622	5.78625e-11	0.279714	0.27391	0.022114	48.1994	2.44207e-270	34	10198.1	-20324.2	-20095.4	2.0637	4220	4255	General White Matter Tract	WMT
mri_y_dti_md_fs_wm_dst	ddtifp_228	Mean diffusivity within parcellation of sub-adjacent white matter associated with right hemisphere cortical Destrieux ROI paracentral lobule and sulcus	-14312	2181.69	-6.56007	6.02768e-11	0.281594	0.275806	0.0233262	48.6505	1.09283e-272	34	9971.04	-19870.1	-19641.3	2.29615	4220	4255	General White Matter Tract	WMT
mri_y_dti_td_fs_wm_dst	ddtifp_462	Average transverse diffusivity within parcellation of sub-adjacent white matter associated with left hemisphere cortical Destrieux ROI posterior-dorsal part of the cingulate gyrus	-13499.5	2058.02	-6.55945	6.05241e-11	0.180489	0.173887	0.0220039	27.3357	4.11435e-155	34	10219.3	-20366.7	-20137.9	2.04321	4220	4255	General White Matter Tract	WMT
mri_y_dti_td_is_wm_dsk	dmri_dtitdwm_cdsn_rncntelh	Average transverse diffusivity, parcellation of sub-adjacent white matter associated with cortical ROI left-rostral anterior cingulate	-24965.1	3806	-6.5594	6.05447e-11	0.231907	0.225719	0.040693	37.4744	9.43455e-213	34	7603.22	-15134.4	-14905.6	6.98798	4220	4255	General White Matter Tract	WMT
mri_y_dti_td_fs_wm_dst	ddtifp_538	Average transverse diffusivity within parcellation of sub-adjacent white matter associated with right hemisphere cortical Destrieux ROI cuneus	-12506.7	1908.86	-6.55195	6.36118e-11	0.41871	0.414027	0.0204091	89.4035	0	34	10539.5	-21007	-20778.1	1.75777	4220	4255	General White Matter Tract	WMT
mri_y_dti_td_fs_wm_dst	ddtifp_566	Average transverse diffusivity within parcellation of sub-adjacent white matter associated with right hemisphere cortical Destrieux ROI horizontal ramus of the anterior segment of the lateral sulcus	-19581.7	2989.37	-6.55045	6.42505e-11	0.440178	0.435668	0.0319617	97.5917	0	34	8630.87	-17189.7	-16960.9	4.31095	4220	4255	General White Matter Tract	WMT
mri_y_dti_td_is_wm_dst	ddtidp_550	Average transverse diffusivity within parcellation of sub-adjacent white matter associated with right hemisphere cortical Destrieux ROI parahippocampal gyrus	-22850.7	3492.15	-6.54345	6.72981e-11	0.325403	0.319968	0.0373374	59.8701	0	34	7969.41	-15866.8	-15638	5.88301	4220	4255	General White Matter Tract	WMT
mri_y_dti_md_fs_wm_dst	ddtifp_278	Mean diffusivity within parcellation of sub-adjacent white matter associated with right hemisphere cortical Destrieux ROI middle frontal sulcus	-12547.3	1917.73	-6.5428	6.75911e-11	0.228366	0.222149	0.020504	36.7328	1.21118e-208	34	10519.7	-20967.5	-20738.7	1.77416	4220	4255	General White Matter Tract	WMT
mri_y_dti_md_is_wm_dst	ddtidp_247	Mean diffusivity within parcellation of sub-adjacent white matter associated with right hemisphere cortical Destrieux ROI lingual gyrus	-14614.2	2234.64	-6.53983	6.89327e-11	0.282469	0.276688	0.0238924	48.8613	8.77105e-274	34	9868.99	-19666	-19437.2	2.40897	4220	4255	General White Matter Tract	WMT
mri_y_dti_ld_fs_at	dmdtifp1_126	Average longitudinal diffusion coefficient within left hemisphere DTI atlas tract fibers	-10711	1639.51	-6.53309	7.20785e-11	0.818995	0.817536	0.0175292	561.464	0	34	11184.1	-22296.2	-22067.4	1.29638	4219	4254	General White Matter Tract	WMT
mri_y_dti_td_fs_at	dmdtifp1_129	Average transverse diffusion coefficient within DTI atlas tract right cingulate cingulum	-17295.4	2649.23	-6.52848	7.43093e-11	0.230048	0.223843	0.0283249	37.0754	1.54618e-210	34	9142.73	-18213.5	-17984.7	3.3849	4219	4254	General White Matter Tract	WMT
mri_y_dti_md_is_wm_dst	ddtidp_201	Mean diffusivity within parcellation of sub-adjacent white matter associated with left hemisphere cortical Destrieux ROI anterior transverse collateral sulcus	-21704.8	3327.81	-6.52223	7.74342e-11	0.147935	0.14107	0.0355804	21.5492	8.59353e-121	34	8174.5	-16277	-16048.2	5.34236	4220	4255	General White Matter Tract	WMT
mri_y_dti_md_is_wm_dsk	dmri_dtimdwm_cdsn_parsobrh	Mean diffusivity, parcellation of sub-adjacent white matter associated with cortical ROI right-pars orbitalis	-22707.8	3482.47	-6.52058	7.82845e-11	0.269169	0.263281	0.037234	45.7133	2.74581e-257	34	7981.21	-15890.4	-15661.6	5.85047	4220	4255	General White Matter Tract	WMT
mri_y_dti_ld_is_at	dmri_dtild_fiberat_fscslh	Average longitudinal diffusion coefficient within DTI atlas tract left superior corticostriate-frontal cortex only	-20101.8	3083.78	-6.51856	7.93373e-11	0.0737715	0.0663072	0.032971	9.88328	4.12518e-49	34	8496.59	-16921.2	-16692.4	4.58642	4219	4254	General White Matter Tract	WMT
mri_y_dti_md_fs_wm_dsk	dmdtifp1_403	Mean diffusivity within parcellation of sub-adjacent white matter associated with cortical ROI left-caudal anterior cingulate	-14339.6	2200.8	-6.51564	8.08792e-11	0.235526	0.229366	0.0235305	38.2392	5.68901e-217	34	9933.93	-19795.9	-19567.1	2.33655	4220	4255	General White Matter Tract	WMT
mri_y_dti_md_is_wm_dst	ddtidp_242	Mean diffusivity within parcellation of sub-adjacent white matter associated with right hemisphere cortical Destrieux ROI long insular gyrus and central sulcus of the insula	-14384.6	2208.87	-6.51221	8.27276e-11	0.306513	0.300925	0.0236168	54.8584	1.89628e-304	34	9918.36	-19764.7	-19535.9	2.35371	4220	4255	General White Matter Tract	WMT
mri_y_dti_td_is_wm_dsk	dmri_dtitdwm_cdsn_parsobrh	Average transverse diffusivity, parcellation of sub-adjacent white matter associated with cortical ROI right-pars orbitalis	-20264.4	3113.98	-6.50755	8.53112e-11	0.322603	0.317145	0.0332941	59.1097	0	34	8457.1	-16842.2	-16613.4	4.67785	4220	4255	General White Matter Tract	WMT
mri_y_dti_td_fs_wm_dst	ddtifp_473	Average transverse diffusivity within parcellation of sub-adjacent white matter associated with left hemisphere cortical Destrieux ROI superior occipital gyrus	-15370.2	2362.36	-6.50627	8.60307e-11	0.350531	0.345298	0.0252579	66.9886	0	34	9632.5	-19193	-18964.2	2.6922	4220	4255	General White Matter Tract	WMT
mri_y_dti_md_is_wm_dsk	dmri_dtimdwm_cdsn_rncntelh	Mean diffusivity, parcellation of sub-adjacent white matter associated with cortical ROI left-rostral anterior cingulate	-25743.3	3958.8	-6.50281	8.80125e-11	0.127248	0.120216	0.0423267	18.0965	7.46614e-100	34	7435.73	-14799.5	-14570.7	7.56034	4220	4255	General White Matter Tract	WMT
mri_y_dti_ld_fs_wm_dst	ddtifp_424	Average longitudinal diffusivity within parcellation of sub-adjacent white matter associated with right hemisphere cortical Destrieux ROI inferior segment of the circular sulcus of the insula	-11998.1	1847.93	-6.4927	9.40679e-11	0.63017	0.627191	0.0197578	211.49	0	34	10677.5	-21283	-21054.2	1.64736	4220	4255	General White Matter Tract	WMT
mri_y_dti_td_fs_wm_dst	ddtifp_517	Average transverse diffusivity within parcellation of sub-adjacent white matter associated with left hemisphere cortical Destrieux ROI orbital sulci	-15916.5	2453.33	-6.4877	9.72083e-11	0.324082	0.318636	0.0262305	59.5106	0	34	9471.73	-18871.5	-18642.6	2.90353	4220	4255	General White Matter Tract	WMT
mri_y_dti_md_is_wm_dst	ddtidp_291	Mean diffusivity within parcellation of sub-adjacent white matter associated with right hemisphere cortical Destrieux ROI pericallosal sulcus	-21273.3	3279.36	-6.48704	9.76302e-11	0.124056	0.116999	0.0350623	17.5782	1.10309e-96	34	8236.92	-16401.8	-16173	5.18791	4220	4255	General White Matter Tract	WMT
mri_y_dti_md_is_wm_dst	ddtidp_163	Mean diffusivity within parcellation of sub-adjacent white matter associated with left hemisphere cortical Destrieux ROI opercular part of the inferior frontal gyrus	-16130	2486.92	-6.48594	9.83408e-11	0.260133	0.25417	0.026589	43.6286	3.36494e-246	34	9411.76	-18751.5	-18522.7	2.98272	4219	4254	General White Matter Tract	WMT
mri_y_dti_md_fs_at	dmdtifp1_51	Mean diffusivity within DTI atlas tract right anterior thalamic radiations	-8672.58	1337.47	-6.48431	9.94021e-11	0.571124	0.567668	0.0142999	165.245	0	34	12050.3	-24028.6	-23799.8	0.862731	4219	4254	General White Matter Tract	WMT
mri_y_dti_md_fs_wm_dst	ddtifp_215	Mean diffusivity within parcellation of sub-adjacent white matter associated with left hemisphere cortical Destrieux ROI orbital sulci	-13513.9	2085.69	-6.47935	1.02688e-10	0.302553	0.296934	0.0222998	53.8423	2.54093e-299	34	10162.5	-20253	-20024.2	2.09853	4220	4255	General White Matter Tract	WMT
mri_y_dti_ld_fs_at	dmdtifp1_112	Average longitudinal diffusion coefficient within DTI atlas tract right superior corticostriate-frontal cortex only	-13591.6	2097.89	-6.47871	1.03124e-10	0.581497	0.578124	0.0224301	172.416	0	34	10135.3	-20198.7	-19969.9	2.12261	4219	4254	General White Matter Tract	WMT
mri_y_dti_ld_fs_wm_dst	ddtifp_436	Average longitudinal diffusivity within parcellation of sub-adjacent white matter associated with right hemisphere cortical Destrieux ROI lateral occipito-temporal sulcus	-12600.2	1946.9	-6.47191	1.07822e-10	0.550738	0.547119	0.0208159	152.153	0	34	10455.5	-20839	-20610.2	1.82853	4220	4255	General White Matter Tract	WMT
mri_y_dti_td_is_wm_dst	ddtidp_473	Average transverse diffusivity within parcellation of sub-adjacent white matter associated with left hemisphere cortical Destrieux ROI superior occipital gyrus	-20313.3	3141.05	-6.46705	1.11313e-10	0.139275	0.13234	0.0335835	20.0837	6.05781e-112	34	8420.26	-16768.5	-16539.7	4.75955	4220	4255	General White Matter Tract	WMT
mri_y_dti_ld_fs_wm_dst	ddtifp_378	Average longitudinal diffusivity within parcellation of sub-adjacent white matter associated with right hemisphere cortical Destrieux ROI inferior occipital gyrus and sulcus	-12606	1949.59	-6.46597	1.12104e-10	0.286535	0.280787	0.0208446	49.847	6.8419e-279	34	10449.6	-20827.3	-20598.5	1.83358	4220	4255	General White Matter Tract	WMT
mri_y_dti_md_is_wm_dsk	dmri_dtimdwm_cdsn_pscnterh	Mean diffusivity, parcellation of sub-adjacent white matter associated with cortical ROI right-post cingulate	-19540.5	3024.14	-6.46151	1.15423e-10	0.116754	0.109638	0.0323335	16.4068	1.69766e-89	34	8581.66	-17091.3	-16862.5	4.41183	4220	4255	General White Matter Tract	WMT
mri_y_dti_md_fs_wm_dsk	dmdtifp1_439	Mean diffusivity within parcellation of sub-adjacent white matter associated with cortical ROI right-cuneus	-11644.2	1802.7	-6.45933	1.17083e-10	0.416597	0.411896	0.0192741	88.6299	0	34	10782.9	-21493.9	-21265.1	1.5677	4220	4255	General White Matter Tract	WMT
mri_y_dti_md_fs_wm_dst	ddtifp_280	Mean diffusivity within parcellation of sub-adjacent white matter associated with right hemisphere cortical Destrieux ROI sulcus intermedius primus	-13132.6	2036.71	-6.44795	1.26129e-10	0.146373	0.139495	0.0217762	21.2826	3.45941e-119	34	10263.6	-20455.2	-20226.4	2.00113	4220	4255	General White Matter Tract	WMT
mri_y_dti_md_fs_wm_dst	ddtifp_176	Mean diffusivity within parcellation of sub-adjacent white matter associated with left hemisphere cortical Destrieux ROI angular gyrus	-11742.5	1823.42	-6.43983	1.32994e-10	0.30897	0.303402	0.0194957	55.4948	1.20474e-307	34	10734.3	-21396.6	-21167.8	1.60395	4220	4255	General White Matter Tract	WMT
mri_y_dti_td_fs_at	dmdtifp1_130	Average transverse diffusion coefficient within DTI atlas tract left cingulate cingulum	-17192.2	2671.07	-6.43646	1.35949e-10	0.19025	0.183725	0.0285584	29.1545	1.10559e-165	34	9107.8	-18143.6	-17914.8	3.44094	4219	4254	General White Matter Tract	WMT
mri_y_dti_ld_fs_wm_dsk	dmdtifp1_478	Average longitudinal diffusivity within parcellation of sub-adjacent white matter associated with cortical ROI left-fusiform	-10597.9	1647.22	-6.43381	1.38317e-10	0.593481	0.590206	0.0176117	181.201	0	34	11166.7	-22261.5	-22032.7	1.30893	4220	4255	General White Matter Tract	WMT
mri_y_dti_td_is_wm_dsk	dmri_dtitdwm_cdsn_postlh	Average transverse diffusivity, parcellation of sub-adjacent white matter associated with cortical ROI left-post central	-18461.5	2872.49	-6.427	1.44591e-10	0.17064	0.163958	0.0307122	25.537	1.49124e-144	34	8800.57	-17529.1	-17300.3	3.98046	4220	4255	General White Matter Tract	WMT
mri_y_dti_md_fs_wm_dst	ddtifp_203	Mean diffusivity within parcellation of sub-adjacent white matter associated with left hemisphere cortical Destrieux ROI inferior frontal sulcus	-12496.5	1945.06	-6.42475	1.46723e-10	0.225179	0.218936	0.0207962	36.0711	5.7898e-205	34	10459.5	-20847.1	-20618.3	1.82507	4220	4255	General White Matter Tract	WMT
mri_y_dti_md_is_wm_dsk	dmri_dtimdwm_cdsn_mtprh	Mean diffusivity, parcellation of sub-adjacent white matter associated with cortical ROI right-middle temporal	-16030.6	2495.56	-6.42365	1.47777e-10	0.251949	0.245922	0.0266821	41.8037	2.0974e-236	34	9399.11	-18726.2	-18497.4	3.00435	4220	4255	General White Matter Tract	WMT
mri_y_dti_td_fs_wm_dst	ddtifp_537	Average transverse diffusivity within parcellation of sub-adjacent white matter associated with right hemisphere cortical Destrieux ROI posterior-ventral part of the cingulate gyrus	-14770.7	2299.71	-6.42286	1.48541e-10	0.415682	0.410974	0.0245881	88.2967	0	34	9746.86	-19421.7	-19192.9	2.5513	4220	4255	General White Matter Tract	WMT
mri_y_dti_td_fs_wm_dst	ddtifp_546	Average transverse diffusivity within parcellation of sub-adjacent white matter associated with right hemisphere cortical Destrieux ROI middle occipital gyrus	-12919.4	2013.3	-6.41701	1.54307e-10	0.395489	0.390618	0.0215258	81.2013	0	34	10312.8	-20553.6	-20324.8	1.95538	4220	4255	General White Matter Tract	WMT
mri_y_dti_md_is_wm_dst	ddtidp_204	Mean diffusivity within parcellation of sub-adjacent white matter associated with left hemisphere cortical Destrieux ROI middle frontal sulcus	-18695	2913.57	-6.41654	1.54773e-10	0.241673	0.235563	0.0311513	39.5553	3.42956e-224	34	8740.15	-17408.3	-17179.5	4.09511	4220	4255	General White Matter Tract	WMT
mri_y_dti_td_is_wm_dsk	dmri_dtitdwm_cdsn_parstanglh	Average transverse diffusivity, parcellation of sub-adjacent white matter associated with cortical ROI left-pars triangularis	-17175.4	2681.52	-6.4051	1.66718e-10	0.30751	0.301929	0.0286696	55.1031	1.14783e-305	34	9091.27	-18110.5	-17881.7	3.46778	4219	4254	General White Matter Tract	WMT
mri_y_dti_md_fs_wm_dst	ddtifp_190	Mean diffusivity within parcellation of sub-adjacent white matter associated with left hemisphere cortical Destrieux ROI horizontal ramus of the anterior segment of the lateral sulcus	-14636.9	2288.01	-6.39722	1.75461e-10	0.356536	0.35135	0.0244623	68.7558	0	34	9766.39	-19460.8	-19232	2.52467	4219	4254	General White Matter Tract	WMT
mri_y_dti_td_fs_wm_dst	ddtifp_601	Average transverse diffusivity within parcellation of sub-adjacent white matter associated with right hemisphere cortical Destrieux ROI transverse temporal sulcus	-16769.8	2623.84	-6.3913	1.82319e-10	0.30096	0.295328	0.0280536	53.4369	2.87323e-297	34	9185.81	-18299.6	-18070.8	3.32117	4220	4255	General White Matter Tract	WMT
mri_y_dti_td_fs_wm_dsk	dmdtifp1_576	Average transverse diffusivity within parcellation of sub-adjacent white matter associated with cortical ROI left-transverse temporal	-17199	2693.33	-6.3858	1.88936e-10	0.266262	0.26035	0.0287965	45.0402	1.00476e-253	34	9074.6	-18077.2	-17848.4	3.4994	4220	4255	General White Matter Tract	WMT
mri_y_dti_md_is_wm_dst	ddtidp_167	Mean diffusivity within parcellation of sub-adjacent white matter associated with left hemisphere cortical Destrieux ROI superior frontal gyrus	-20800.6	3262.02	-6.3766	2.00524e-10	0.173456	0.166797	0.034877	26.047	1.47817e-147	34	8259.47	-16446.9	-16218.1	5.13322	4220	4255	General White Matter Tract	WMT
mri_y_dti_ld_fs_wm_dsk	dmdtifp1_527	Average longitudinal diffusivity within parcellation of sub-adjacent white matter associated with cortical ROI right-post central	-9979.39	1569.29	-6.35917	2.24394e-10	0.290404	0.284686	0.0167786	50.7954	8.83227e-284	34	11373	-22673.9	-22445.1	1.18801	4220	4255	General White Matter Tract	WMT
mri_y_dti_md_fs_wm_dsk	dmdtifp1_449	Mean diffusivity within parcellation of sub-adjacent white matter associated with cortical ROI right-middle temporal	-10976.9	1728.15	-6.35183	2.35274e-10	0.369736	0.364658	0.0184771	72.8119	0	34	10962.7	-21853.3	-21624.5	1.44072	4220	4255	General White Matter Tract	WMT
mri_y_dti_md_fs_wm_dst	ddtifp_253	Mean diffusivity within parcellation of sub-adjacent white matter associated with right hemisphere cortical Destrieux ROI postcentral gyrus	-12594.9	1983.75	-6.34903	2.39544e-10	0.310921	0.305369	0.0212098	56.0035	3.41215671441453e-310	34	10375.7	-20679.5	-20450.7	1.8984	4220	4255	General White Matter Tract	WMT
mri_y_dti_md_fs_wm_dst	ddtifp_164	Mean diffusivity within parcellation of sub-adjacent white matter associated with left hemisphere cortical Destrieux ROI orbital part of the inferior frontal gyrus	-12308.2	1941.25	-6.34034	2.53337e-10	0.371024	0.365955	0.0207549	73.1979	0	34	10465.5	-20859.1	-20630.3	1.8174	4219	4254	General White Matter Tract	WMT
mri_y_dti_ld_fs_wm_dst	ddtifp_310	Average longitudinal diffusivity within parcellation of sub-adjacent white matter associated with left hemisphere cortical Destrieux ROI middle-posterior part of the cingulate gyrus and sulcus	-13061.7	2060.98	-6.33761	2.57812e-10	0.667086	0.664404	0.0220356	248.704	0	34	10213.2	-20354.4	-20125.6	2.0491	4220	4255	General White Matter Tract	WMT
mri_y_dti_ld_fs_at	dmdtifp1_114	Average longitudinal diffusion coefficient within DTI atlas tract right superior corticostriate-parietal cortex only	-14160.6	2238.46	-6.32602	2.77731e-10	0.623908	0.620877	0.0239331	205.853	0	34	9859.44	-19646.9	-19418.1	2.41661	4219	4254	General White Matter Tract	WMT
mri_y_dti_td_is_wm_dst	ddtidp_567	Average transverse diffusivity within parcellation of sub-adjacent white matter associated with right hemisphere cortical Destrieux ROI vertical ramus of the anterior segment of the lateral sulcus	-21322.8	3370.72	-6.32588	2.77975e-10	0.140995	0.134074	0.0360391	20.3724	1.08231e-113	34	8120	-16168	-15939.2	5.481	4220	4255	General White Matter Tract	WMT
mri_y_dti_td_fs_wm_dst	ddtifp_459	Average transverse diffusivity within parcellation of sub-adjacent white matter associated with left hemisphere cortical Destrieux ROI anterior part of the cingulate gyrus and sulcus	-14302.7	2262.04	-6.32293	2.83291e-10	0.277177	0.271354	0.0241853	47.5948	3.51196e-267	34	9817.15	-19562.3	-19333.5	2.46839	4220	4255	General White Matter Tract	WMT
mri_y_dti_td_fs_wm_dst	ddtifp_519	Average transverse diffusivity within parcellation of sub-adjacent white matter associated with left hemisphere cortical Destrieux ROI pericallosal sulcus	-16933	2678.12	-6.32272	2.8368e-10	0.228081	0.221862	0.0286339	36.6734	2.58557e-208	34	9098.7	-18125.4	-17896.6	3.45998	4220	4255	General White Matter Tract	WMT
mri_y_dti_ld_fs_wm_dsk	dmdtifp1_534	Average longitudinal diffusivity within parcellation of sub-adjacent white matter associated with cortical ROI right-superior parietal	-9988.24	1583.53	-6.30757	3.12585e-10	0.438247	0.433721	0.0169308	96.8295	0	34	11334.5	-22597	-22368.2	1.20968	4220	4255	General White Matter Tract	WMT
mri_y_dti_td_fs_wm_dst	ddtifp_476	Average transverse diffusivity within parcellation of sub-adjacent white matter associated with left hemisphere cortical Destrieux ROI parahippocampal gyrus	-13719	2175.64	-6.30573	3.16286e-10	0.369959	0.364882	0.0232616	72.8816	0	34	9982.85	-19893.7	-19664.9	2.28344	4220	4255	General White Matter Tract	WMT
mri_y_dti_td_is_wm_dst	ddtidp_482	Average transverse diffusivity within parcellation of sub-adjacent white matter associated with left hemisphere cortical Destrieux ROI precentral gyrus	-22239.9	3528.63	-6.30269	3.22483e-10	0.149354	0.1425	0.0377274	21.7922	2.9684e-122	34	7925.19	-15778.4	-15549.6	6.00658	4220	4255	General White Matter Tract	WMT
mri_y_dti_ld_is_at	dmri_dtild_fiberat_slfrh	Average longitudinal diffusion coefficient within DTI atlas tract right superior longitudinal fasiculus	-19387.1	3076.14	-6.30242	3.23058e-10	0.195202	0.188717	0.0328893	30.0974	3.99607e-171	34	8507.15	-16942.3	-16713.5	4.56371	4219	4254	General White Matter Tract	WMT
mri_y_dti_td_is_wm_dst	ddtidp_519	Average transverse diffusivity within parcellation of sub-adjacent white matter associated with left hemisphere cortical Destrieux ROI pericallosal sulcus	-26939.8	4277.06	-6.29866	3.30903e-10	0.280245	0.274446	0.0457295	48.3266	5.30635e-271	34	7106.71	-14141.4	-13912.6	8.82482	4220	4255	General White Matter Tract	WMT
mri_y_dti_md_is_wm_dst	ddtidp_184	Mean diffusivity within parcellation of sub-adjacent white matter associated with left hemisphere cortical Destrieux ROI anterior transverse temporal gyrus	-17053.4	2708.34	-6.29664	3.35207e-10	0.215103	0.208778	0.0289563	34.0068	2.16563e-193	34	9048.94	-18025.9	-17797.1	3.53749	4219	4254	General White Matter Tract	WMT
mri_y_dti_md_fs_wm_dst	ddtifp_170	Mean diffusivity within parcellation of sub-adjacent white matter associated with left hemisphere cortical Destrieux ROI middle occipital gyrus	-12501.6	1990.98	-6.27912	3.74842e-10	0.363547	0.35842	0.0212872	70.8971	0	34	10360.2	-20648.5	-20419.7	1.91227	4220	4255	General White Matter Tract	WMT
mri_y_dti_td_is_wm_dsk	dmri_dtitdwm_cdsn_rsmfrlh	Average transverse diffusivity, parcellation of sub-adjacent white matter associated with cortical ROI left-rostral middle frontal	-16927	2698.09	-6.27368	3.88056e-10	0.345584	0.340311	0.0288475	65.5439	0	34	9067.08	-18062.2	-17833.4	3.51178	4220	4255	General White Matter Tract	WMT
mri_y_dti_md_fs_wm_dst	ddtifp_171	Mean diffusivity within parcellation of sub-adjacent white matter associated with left hemisphere cortical Destrieux ROI superior occipital gyrus	-12877.6	2055.82	-6.26396	4.12816e-10	0.372878	0.367825	0.0219805	73.7985	0	34	10223.9	-20375.8	-20146.9	2.03886	4220	4255	General White Matter Tract	WMT
mri_y_dti_md_fs_wm_dst	ddtifp_162	Mean diffusivity within parcellation of sub-adjacent white matter associated with left hemisphere cortical Destrieux ROI cuneus	-11087.5	1770.87	-6.26107	4.2047e-10	0.418735	0.414052	0.0189338	89.4127	0	34	10858.7	-21645.5	-21416.7	1.51283	4220	4255	General White Matter Tract	WMT
mri_y_dti_td_is_wm_dst	ddtidp_551	Average transverse diffusivity within parcellation of sub-adjacent white matter associated with right hemisphere cortical Destrieux ROI orbital gyri	-19445.5	3105.93	-6.26075	4.2133e-10	0.214844	0.208518	0.0332081	33.9626	3.79293e-193	34	8468.1	-16864.2	-16635.4	4.65371	4220	4255	General White Matter Tract	WMT
mri_y_dti_td_fs_wm_dst	ddtifp_593	Average transverse diffusivity within parcellation of sub-adjacent white matter associated with right hemisphere cortical Destrieux ROI pericallosal sulcus	-17662.5	2821.24	-6.26053	4.2192e-10	0.237449	0.231305	0.0301642	38.6486	3.1867e-219	34	8877.17	-17682.3	-17453.5	3.83969	4220	4255	General White Matter Tract	WMT
mri_y_dti_td_fs_wm_dsk	dmdtifp1_582	Average transverse diffusivity within parcellation of sub-adjacent white matter associated with cortical ROI right-entorhinal	-17651.2	2820.46	-6.25824	4.28086e-10	0.218331	0.212033	0.0301559	34.6677	4.09436e-197	34	8878.34	-17684.7	-17455.9	3.83757	4220	4255	General White Matter Tract	WMT
mri_y_dti_td_fs_wm_dst	ddtifp_555	Average transverse diffusivity within parcellation of sub-adjacent white matter associated with right hemisphere cortical Destrieux ROI postcentral gyrus	-14094.1	2252.83	-6.25619	4.33699e-10	0.38243	0.377455	0.0240868	76.8599	0	34	9834.5	-19597	-19368.2	2.44834	4220	4255	General White Matter Tract	WMT
mri_y_dti_ld_fs_at	dmdtifp1_110	Average longitudinal diffusion coefficient within DTI atlas tract right superior corticostriate	-13459.4	2152.91	-6.25173	4.46169e-10	0.623305	0.620269	0.0230183	205.324	0	34	10025.2	-19978.4	-19749.6	2.23541	4219	4254	General White Matter Tract	WMT
mri_y_dti_md_fs_wm_dsk	dmdtifp1_415	Mean diffusivity within parcellation of sub-adjacent white matter associated with cortical ROI left-middle temporal	-10471.7	1677.04	-6.24414	4.68182e-10	0.430797	0.42621	0.0179301	93.9153	0	34	11087.9	-22103.8	-21875	1.35636	4219	4254	General White Matter Tract	WMT
mri_y_dti_ld_fs_wm_dst	ddtifp_435	Average longitudinal diffusivity within parcellation of sub-adjacent white matter associated with right hemisphere cortical Destrieux ROI anterior occipital sulcus and preoccipital notch	-12957.3	2076.85	-6.23892	4.83896e-10	0.409613	0.404856	0.0222053	86.1134	0	34	10180.6	-20289.2	-20060.4	2.08077	4220	4255	General White Matter Tract	WMT
mri_y_dti_td_is_wm_dst	ddtidp_552	Average transverse diffusivity within parcellation of sub-adjacent white matter associated with right hemisphere cortical Destrieux ROI angular gyrus	-15809.1	2538.38	-6.22805	5.1837e-10	0.24884	0.242788	0.0271399	41.1169	1.08801e-232	34	9326.72	-18581.4	-18352.6	3.10833	4220	4255	General White Matter Tract	WMT
mri_y_dti_td_fs_wm_dst	ddtifp_456	Average transverse diffusivity within parcellation of sub-adjacent white matter associated with left hemisphere cortical Destrieux ROI paracentral lobule and sulcus	-14902.1	2392.88	-6.22766	5.19637e-10	0.310227	0.304669	0.0255842	55.8221	0	34	9577.88	-19083.8	-18854.9	2.76221	4220	4255	General White Matter Tract	WMT
mri_y_dti_ld_fs_wm_dst	ddtifp_380	Average longitudinal diffusivity within parcellation of sub-adjacent white matter associated with right hemisphere cortical Destrieux ROI subcentral gyrus and sulci	-10830.3	1739.18	-6.22723	5.21065e-10	0.251628	0.245598	0.018595	41.7325	5.08217e-236	34	10935.6	-21799.2	-21570.4	1.45916	4220	4255	General White Matter Tract	WMT
mri_y_dti_td_fs_wm_dst	ddtifp_567	Average transverse diffusivity within parcellation of sub-adjacent white matter associated with right hemisphere cortical Destrieux ROI vertical ramus of the anterior segment of the lateral sulcus	-17349.3	2787.01	-6.22507	5.28233e-10	0.305669	0.300075	0.0297981	54.641	2.35944e-303	34	8929.12	-17786.2	-17557.4	3.74706	4220	4255	General White Matter Tract	WMT
mri_y_dti_ld_fs_wm_dsk	dmdtifp1_535	Average longitudinal diffusivity within parcellation of sub-adjacent white matter associated with cortical ROI right-superior temporal	-10043.5	1613.42	-6.22495	5.28638e-10	0.349281	0.344038	0.0172504	66.6214	0	34	11255	-22437.9	-22209.1	1.25577	4220	4255	General White Matter Tract	WMT
mri_y_dti_ld_is_at	dmri_dtild_fiberat_fscsrh	Average longitudinal diffusion coefficient within DTI atlas tract right superior corticostriate-frontal cortex only	-20510.3	3295.24	-6.22421	5.31128e-10	0.130072	0.123061	0.0352319	18.5537	1.21278e-102	34	8214.46	-16356.9	-16128.1	5.23698	4219	4254	General White Matter Tract	WMT
mri_y_dti_md_is_wm_dst	ddtidp_249	Mean diffusivity within parcellation of sub-adjacent white matter associated with right hemisphere cortical Destrieux ROI orbital gyri	-22360.7	3601.64	-6.20849	5.86518e-10	0.186608	0.180055	0.038508	28.475	9.50816e-162	34	7838.05	-15604.1	-15375.3	6.2577	4220	4255	General White Matter Tract	WMT
mri_y_dti_td_fs_wm_dst	ddtifp_512	Average transverse diffusivity within parcellation of sub-adjacent white matter associated with left hemisphere cortical Destrieux ROI anterior occipital sulcus and preoccipital notch	-17141.6	2762.18	-6.20582	5.96471e-10	0.245288	0.239208	0.0295327	40.3394	1.81502e-228	34	8967.19	-17862.4	-17633.6	3.68061	4220	4255	General White Matter Tract	WMT
mri_y_dti_td_is_wm_dsk	dmri_dtitdwm_cdsn_iftplh	Average transverse diffusivity, parcellation of sub-adjacent white matter associated with cortical ROI left-inferior temporal	-18528.2	2985.92	-6.20521	5.98758e-10	0.224109	0.217858	0.0319249	35.8503	9.85504e-204	34	8635.78	-17199.6	-16970.8	4.30101	4220	4255	General White Matter Tract	WMT
mri_y_dti_ld_fs_at	dmdtifp1_115	Average longitudinal diffusion coefficient within DTI atlas tract left superior corticostriate-parietal cortex only	-13317.8	2146.38	-6.20478	6.0039e-10	0.590336	0.587035	0.0229485	178.814	0	34	10038.1	-20004.3	-19775.5	2.22187	4219	4254	General White Matter Tract	WMT
mri_y_dti_md_is_wm_dst	ddtidp_177	Mean diffusivity within parcellation of sub-adjacent white matter associated with left hemisphere cortical Destrieux ROI supramarginal gyrus	-15040.9	2428.66	-6.19309	6.46246e-10	0.304146	0.298539	0.0259662	54.237	2.64536e-301	34	9512.6	-18953.2	-18724.4	2.84462	4219	4254	General White Matter Tract	WMT
mri_y_dti_md_fs_wm_dsk	dmdtifp1_453	Mean diffusivity within parcellation of sub-adjacent white matter associated with cortical ROI right-pars orbitalis	-11927.3	1926.07	-6.19255	6.48433e-10	0.37706	0.372041	0.0205932	75.1274	0	34	10501.3	-20930.6	-20701.7	1.78962	4220	4255	General White Matter Tract	WMT
mri_y_dti_td_is_wm_dst	ddtidp_547	Average transverse diffusivity within parcellation of sub-adjacent white matter associated with right hemisphere cortical Destrieux ROI superior occipital gyrus	-19114.5	3087.51	-6.19092	6.55115e-10	0.161845	0.155093	0.033011	23.9668	2.96921e-135	34	8493.43	-16914.9	-16686	4.59865	4220	4255	General White Matter Tract	WMT
mri_y_dti_md_is_wm_dst	ddtidp_181	Mean diffusivity within parcellation of sub-adjacent white matter associated with left hemisphere cortical Destrieux ROI precuneus	-14485.7	2340.87	-6.18816	6.66557e-10	0.274551	0.268706	0.0250281	46.9732	6.35455e-264	34	9671.39	-19270.8	-19042	2.64343	4220	4255	General White Matter Tract	WMT
mri_y_dti_md_fs_at	dmdtifp1_48	Mean diffusivity within DTI atlas tract left parahippocampal cingulum	-11120.8	1798.08	-6.18481	6.80785e-10	0.663639	0.660928	0.0192243	244.768	0	34	10788.9	-21505.8	-21277	1.55887	4218	4253	General White Matter Tract	WMT
mri_y_dti_td_fs_wm_dst	ddtifp_552	Average transverse diffusivity within parcellation of sub-adjacent white matter associated with right hemisphere cortical Destrieux ROI angular gyrus	-11771.6	1908.05	-6.16946	7.49599e-10	0.399231	0.394391	0.0204005	82.4803	0	34	10541.3	-21010.6	-20781.8	1.75627	4220	4255	General White Matter Tract	WMT
mri_y_dti_td_fs_at	dmdtifp1_136	Average transverse diffusion coefficient within DTI atlas tract left anterior thalamic radiations	-10146.7	1644.7	-6.16934	7.50185e-10	0.273203	0.267346	0.0175847	46.6448	3.44672e-262	34	11170.7	-22269.3	-22040.5	1.30461	4219	4254	General White Matter Tract	WMT
mri_y_dti_td_is_wm_dst	ddtidp_537	Average transverse diffusivity within parcellation of sub-adjacent white matter associated with right hemisphere cortical Destrieux ROI posterior-ventral part of the cingulate gyrus	-17372	2817.67	-6.16536	7.69065e-10	0.284127	0.278359	0.030126	49.2617	7.32564e-276	34	8882.56	-17693.1	-17464.3	3.82997	4220	4255	General White Matter Tract	WMT
mri_y_dti_td_is_wm_dsk	dmri_dtitdwm_cdsn_cdancntelh	Average transverse diffusivity, parcellation of sub-adjacent white matter associated with cortical ROI left-caudal anterior cingulate	-27889.3	4523.99	-6.16476	7.72006e-10	0.239827	0.233703	0.0483697	39.1579	5.12558e-222	34	6867.88	-13663.8	-13435	9.87321	4220	4255	General White Matter Tract	WMT
mri_y_dti_ld_is_at	dmri_dtild_fiberat_pslfrh	Average longitudinal diffusion coefficient within DTI atlas tract right parietal superior longitudinal fasiculus	-19362.3	3142.18	-6.16208	7.85086e-10	0.218886	0.212591	0.0335953	34.7724	1.07264e-197	34	8416.8	-16761.6	-16532.8	4.76176	4219	4254	General White Matter Tract	WMT
mri_y_dti_td_fs_wm_dsk	dmdtifp1_558	Average transverse diffusivity within parcellation of sub-adjacent white matter associated with cortical ROI left-parahippocampal	-13340.6	2165.02	-6.16185	7.86166e-10	0.41821	0.413522	0.023148	89.2197	0	34	10003.7	-19935.3	-19706.5	2.26121	4220	4255	General White Matter Tract	WMT
mri_y_dti_md_is_wm_dsk	dmri_dtimdwm_cdsn_cdmfrlh	Mean diffusivity, parcellation of sub-adjacent white matter associated with cortical ROI left-caudal middle frontal	-17644.7	2865.9	-6.15675	8.11672e-10	0.231715	0.225525	0.0306417	37.4339	1.57989e-212	34	8810.34	-17548.7	-17319.9	3.96221	4220	4255	General White Matter Tract	WMT
mri_y_dti_md_fs_wm_dst	ddtifp_236	Mean diffusivity within parcellation of sub-adjacent white matter associated with right hemisphere cortical Destrieux ROI cuneus	-11060.6	1797.92	-6.15191	8.36597e-10	0.439668	0.435153	0.019223	97.3897	0	34	10794.3	-21516.5	-21287.7	1.55939	4220	4255	General White Matter Tract	WMT
mri_y_dti_md_is_wm_dsk	dmri_dtimdwm_cdsn_postrh	Mean diffusivity, parcellation of sub-adjacent white matter associated with cortical ROI right-post central	-17782.5	2892.5	-6.14778	8.58462e-10	0.158088	0.151305	0.0309261	23.3059	2.56279e-131	34	8771.03	-17470.1	-17241.2	4.03611	4220	4255	General White Matter Tract	WMT
mri_y_dti_td_fs_wm_dst	ddtifp_470	Average transverse diffusivity within parcellation of sub-adjacent white matter associated with left hemisphere cortical Destrieux ROI long insular gyrus and central sulcus of the insula	-11850.7	1927.92	-6.1469	8.63232e-10	0.271852	0.265986	0.020613	46.3391	1.37069e-260	34	10497.2	-20922.4	-20693.6	1.79306	4220	4255	General White Matter Tract	WMT
mri_y_dti_td_is_wm_dst	ddtidp_493	Average transverse diffusivity within parcellation of sub-adjacent white matter associated with left hemisphere cortical Destrieux ROI vertical ramus of the anterior segment of the lateral sulcus	-20081.4	3271.74	-6.13783	9.13488e-10	0.183928	0.177352	0.0349799	27.9674	8.59194e-159	34	8245	-16418	-16189.2	5.16233	4219	4254	General White Matter Tract	WMT
mri_y_dti_td_fs_wm_dst	ddtifp_547	Average transverse diffusivity within parcellation of sub-adjacent white matter associated with right hemisphere cortical Destrieux ROI superior occipital gyrus	-15245	2484.4	-6.1363	9.22249e-10	0.296932	0.291267	0.0265627	52.4194	4.27751e-292	34	9418.18	-18764.4	-18535.5	2.97754	4220	4255	General White Matter Tract	WMT
mri_y_dti_md_fs_wm_dst	ddtifp_249	Mean diffusivity within parcellation of sub-adjacent white matter associated with right hemisphere cortical Destrieux ROI orbital gyri	-11047.5	1803.71	-6.1249	9.90164e-10	0.477026	0.472813	0.0192849	113.213	0	34	10780.6	-21489.1	-21260.3	1.56945	4220	4255	General White Matter Tract	WMT
mri_y_dti_ld_is_at	dmri_dtild_fiberat_pscsrh	Average longitudinal diffusion coefficient within DTI atlas tract right superior corticostriate-parietal cortex only	-21977.7	3588.67	-6.1242	9.94507e-10	0.122227	0.115153	0.0383691	17.2789	7.54885e-95	34	7851.59	-15631.2	-15402.4	6.21116	4219	4254	General White Matter Tract	WMT
mri_y_dti_td_is_wm_dst	ddtidp_564	Average transverse diffusivity within parcellation of sub-adjacent white matter associated with right hemisphere cortical Destrieux ROI inferior temporal gyrus	-23836.1	3894	-6.12123	1.01301e-09	0.164868	0.158139	0.0416339	24.5027	1.95175e-138	34	7505.96	-14939.9	-14711.1	7.31487	4220	4255	General White Matter Tract	WMT
mri_y_dti_td_fs_wm_dst	ddtifp_492	Average transverse diffusivity within parcellation of sub-adjacent white matter associated with left hemisphere cortical Destrieux ROI horizontal ramus of the anterior segment of the lateral sulcus	-17294.7	2826.7	-6.11834	1.03139e-09	0.427531	0.422918	0.0302217	92.6717	0	34	8866.98	-17662	-17433.2	3.85344	4219	4254	General White Matter Tract	WMT
mri_y_dti_td_fs_wm_dst	ddtifp_530	Average transverse diffusivity within parcellation of sub-adjacent white matter associated with right hemisphere cortical Destrieux ROI paracentral lobule and sulcus	-15084.5	2466.71	-6.11522	1.05157e-09	0.309324	0.303759	0.0263736	55.5869	4.1573e-308	34	9448.58	-18825.2	-18596.4	2.93529	4220	4255	General White Matter Tract	WMT
mri_y_dti_td_fs_wm_dsk	dmdtifp1_610	Average transverse diffusivity within parcellation of sub-adjacent white matter associated with cortical ROI right-transverse temporal	-16534.9	2703.96	-6.11508	1.05252e-09	0.272354	0.266492	0.0289102	46.4566	3.29696e-261	34	9057.84	-18043.7	-17814.9	3.52708	4220	4255	General White Matter Tract	WMT
mri_y_dti_md_fs_wm_dst	ddtifp_240	Mean diffusivity within parcellation of sub-adjacent white matter associated with right hemisphere cortical Destrieux ROI middle frontal gyrus	-10122.6	1656.02	-6.1126	1.06889e-09	0.366768	0.361666	0.0177058	71.8889	0	34	11144.1	-22216.1	-21987.3	1.32296	4220	4255	General White Matter Tract	WMT
mri_y_dti_td_fs_wm_dst	ddtifp_478	Average transverse diffusivity within parcellation of sub-adjacent white matter associated with left hemisphere cortical Destrieux ROI angular gyrus	-12856.3	2104.17	-6.10992	1.08681e-09	0.36774	0.362646	0.0224974	72.1902	0	34	10125	-20177.9	-19949.1	2.13588	4220	4255	General White Matter Tract	WMT
mri_y_dti_ld_fs_wm_dsk	dmdtifp1_529	Average longitudinal diffusivity within parcellation of sub-adjacent white matter associated with cortical ROI right-precentral	-10271.7	1681.24	-6.10962	1.08881e-09	0.384481	0.379522	0.0179755	77.5296	0	34	11079.8	-22087.5	-21858.7	1.36355	4220	4255	General White Matter Tract	WMT
mri_y_dti_ld_fs_wm_dsk	dmdtifp1_496	Average longitudinal diffusivity within parcellation of sub-adjacent white matter associated with cortical ROI left-precuneus	-9959.94	1631.26	-6.10566	1.11593e-09	0.63486	0.631918	0.0174412	215.8	0	34	11208.2	-22344.3	-22115.5	1.2837	4220	4255	General White Matter Tract	WMT
mri_y_dti_ld_is_at	dmri_dtild_fiberat_scsrh	Average longitudinal diffusion coefficient within DTI atlas tract right superior corticostriate	-21030.9	3445.56	-6.10378	1.12908e-09	0.12456	0.117505	0.036839	17.6556	3.72193e-97	34	8024.71	-15977.4	-15748.6	5.72565	4219	4254	General White Matter Tract	WMT
mri_y_dti_md_fs_wm_dst	ddtifp_238	Mean diffusivity within parcellation of sub-adjacent white matter associated with right hemisphere cortical Destrieux ROI orbital part of the inferior frontal gyrus	-12518.6	2051.34	-6.10264	1.13706e-09	0.363397	0.358268	0.0219325	70.8511	0	34	10233.2	-20394.3	-20165.5	2.02997	4220	4255	General White Matter Tract	WMT
mri_y_dti_td_fs_wm_dsk	dmdtifp1_603	Average transverse diffusivity within parcellation of sub-adjacent white matter associated with cortical ROI right-rostral middle frontal	-11883.5	1948.24	-6.09963	1.15846e-09	0.460528	0.456181	0.0208302	105.955	0	34	10452.6	-20833.2	-20604.4	1.83105	4220	4255	General White Matter Tract	WMT
mri_y_dti_md_is_wm_dsk	dmri_dtimdwm_cdsn_lingualrh	Mean diffusivity, parcellation of sub-adjacent white matter associated with cortical ROI right-lingual	-14896.6	2447.44	-6.08658	1.256e-09	0.259645	0.25368	0.0261676	43.5284	1.13258e-245	34	9481.95	-18891.9	-18663.1	2.88961	4220	4255	General White Matter Tract	WMT
mri_y_dti_ld_fs_wm_dst	ddtifp_422	Average longitudinal diffusivity within parcellation of sub-adjacent white matter associated with right hemisphere cortical Destrieux ROI marginal branch of the cingulate sulcus	-11737.7	1930	-6.08172	1.29431e-09	0.520644	0.516782	0.0206352	134.808	0	34	10492.6	-20913.2	-20684.4	1.79692	4220	4255	General White Matter Tract	WMT
mri_y_dti_td_fs_wm_dst	ddtifp_527	Average transverse diffusivity within parcellation of sub-adjacent white matter associated with left hemisphere cortical Destrieux ROI transverse temporal sulcus	-15464.2	2544.59	-6.07727	1.33051e-09	0.27617	0.270336	0.0272055	47.3335	8.57382e-266	34	9312.06	-18552.1	-18323.3	3.12192	4218	4253	General White Matter Tract	WMT
mri_y_dti_ld_is_wm_dst	ddtidp_417	Average longitudinal diffusivity within parcellation of sub-adjacent white matter associated with right hemisphere cortical Destrieux ROI posterior ramus of the lateral sulcus	-19789.9	3261.3	-6.06811	1.40786e-09	0.213094	0.206754	0.0348692	33.611	3.65193e-191	34	8260.42	-16448.8	-16220	5.13092	4220	4255	General White Matter Tract	WMT
mri_y_dti_td_fs_at	dmdtifp1_135	Average transverse diffusion coefficient within DTI atlas tract right anterior thalamic radiations	-9642.38	1589.65	-6.06572	1.42878e-09	0.236138	0.229982	0.0169961	38.3603	1.2453e-217	34	11315.5	-22559	-22330.2	1.21873	4219	4254	General White Matter Tract	WMT
mri_y_dti_md_is_wm_dst	ddtidp_217	Mean diffusivity within parcellation of sub-adjacent white matter associated with left hemisphere cortical Destrieux ROI pericallosal sulcus	-21257.8	3506.88	-6.06175	1.46419e-09	0.113028	0.105882	0.0374949	15.8165	7.29774e-86	34	7951.49	-15831	-15602.2	5.93276	4220	4255	General White Matter Tract	WMT
mri_y_dti_ld_fs_wm_dsk	dmdtifp1_518	Average longitudinal diffusivity within parcellation of sub-adjacent white matter associated with cortical ROI right-lingual	-9658.72	1593.9	-6.05981	1.48178e-09	0.613241	0.610125	0.0170416	196.799	0	34	11306.8	-22541.5	-22312.7	1.22556	4220	4255	General White Matter Tract	WMT
mri_y_dti_td_fs_wm_dst	ddtifp_475	Average transverse diffusivity within parcellation of sub-adjacent white matter associated with left hemisphere cortical Destrieux ROI lingual gyrus	-10068.8	1662.84	-6.05518	1.52472e-09	0.398769	0.393925	0.0177788	82.3215	0	34	11126.6	-22181.1	-21952.3	1.33388	4220	4255	General White Matter Tract	WMT
mri_y_dti_md_is_wm_dst	ddtidp_186	Mean diffusivity within parcellation of sub-adjacent white matter associated with left hemisphere cortical Destrieux ROI planum polare of the superior temporal gyrus	-20946.1	3460.39	-6.0531	1.54433e-09	0.214407	0.208078	0.0369979	33.8747	1.18727e-192	34	8008.28	-15944.6	-15715.7	5.77652	4220	4255	General White Matter Tract	WMT
mri_y_dti_td_is_wm_dst	ddtidp_516	Average transverse diffusivity within parcellation of sub-adjacent white matter associated with left hemisphere cortical Destrieux ROI medial orbital sulcus	-23202.5	3835.7	-6.04911	1.58276e-09	0.181491	0.174896	0.0410105	27.5211	3.40381e-156	34	7570.15	-15068.3	-14839.5	7.09746	4220	4255	General White Matter Tract	WMT
mri_y_dti_md_is_wm_dst	ddtidp_174	Mean diffusivity within parcellation of sub-adjacent white matter associated with left hemisphere cortical Destrieux ROI parahippocampal gyrus	-19183.7	3176.78	-6.03875	1.68684e-09	0.326586	0.32116	0.0339655	60.1934	0	34	8372.15	-16672.3	-16443.5	4.86842	4220	4255	General White Matter Tract	WMT
mri_y_dti_td_is_wm_dst	ddtidp_554	Average transverse diffusivity within parcellation of sub-adjacent white matter associated with right hemisphere cortical Destrieux ROI superior parietal lobule	-21521.2	3575.08	-6.01977	1.89507e-09	0.140058	0.133129	0.0382241	20.2149	9.71351e-113	34	7869.54	-15667.1	-15438.3	6.16576	4220	4255	General White Matter Tract	WMT
mri_y_dti_ld_is_at	dmri_dtild_fiberat_scslh	Average longitudinal diffusion coefficient within DTI atlas tract left superior corticostriate	-18243.4	3030.9	-6.01913	1.90264e-09	0.0742098	0.066749	0.0324056	9.9467	1.66997e-49	34	8570.18	-17068.4	-16839.6	4.43047	4219	4254	General White Matter Tract	WMT
mri_y_dti_ld_is_wm_dst	ddtidp_444	Average longitudinal diffusivity within parcellation of sub-adjacent white matter associated with right hemisphere cortical Destrieux ROI inferior part of the precentral sulcus	-21523	3580.26	-6.01156	1.99276e-09	0.371634	0.366571	0.0382795	73.4068	0	34	7863.38	-15654.8	-15425.9	6.18365	4220	4255	General White Matter Tract	WMT
mri_y_dti_td_is_wm_dst	ddtidp_556	Average transverse diffusivity within parcellation of sub-adjacent white matter associated with right hemisphere cortical Destrieux ROI precentral gyrus	-21724	3618.57	-6.00349	2.09358e-09	0.113274	0.10613	0.038689	15.8553	4.20715e-86	34	7818.1	-15564.2	-15335.4	6.31667	4220	4255	General White Matter Tract	WMT
mri_y_dti_ld_fs_wm_dst	ddtifp_421	Average longitudinal diffusivity within parcellation of sub-adjacent white matter associated with right hemisphere cortical Destrieux ROI central sulcus	-9879.13	1647.82	-5.99528	2.20124e-09	0.408212	0.403444	0.0176182	85.6156	0	34	11165.2	-22258.4	-22029.6	1.30989	4220	4255	General White Matter Tract	WMT
mri_y_dti_md_fs_wm_dst	ddtifp_165	Mean diffusivity within parcellation of sub-adjacent white matter associated with left hemisphere cortical Destrieux ROI triangular part of the inferior frontal gyrus	-11064.8	1848.83	-5.98475	2.34719e-09	0.321729	0.316263	0.0197668	58.8598	0	34	10673	-21274.1	-21045.3	1.64848	4219	4254	General White Matter Tract	WMT
mri_y_dti_td_fs_wm_dsk	dmdtifp1_557	Average transverse diffusivity within parcellation of sub-adjacent white matter associated with cortical ROI left-middle temporal	-11334.8	1896.11	-5.97793	2.44674e-09	0.480122	0.475932	0.0202723	114.599	0	34	10565.6	-21059.2	-20830.4	1.73387	4219	4254	General White Matter Tract	WMT
mri_y_dti_td_fs_wm_dsk	dmdtifp1_591	Average transverse diffusivity within parcellation of sub-adjacent white matter associated with cortical ROI right-middle temporal	-11663.2	1951.63	-5.97612	2.47373e-09	0.460405	0.456058	0.0208665	105.902	0	34	10445.2	-20818.4	-20589.5	1.83743	4220	4255	General White Matter Tract	WMT
mri_y_dti_ld_fs_wm_dst	ddtifp_373	Average longitudinal diffusivity within parcellation of sub-adjacent white matter associated with left hemisphere cortical Destrieux ROI subparietal sulcus	-11541.3	1931.74	-5.97459	2.49695e-09	0.647216	0.644373	0.0206538	227.705	0	34	10488.8	-20905.6	-20676.8	1.80016	4220	4255	General White Matter Tract	WMT
mri_y_dti_td_is_wm_dst	ddtidp_463	Average transverse diffusivity within parcellation of sub-adjacent white matter associated with left hemisphere cortical Destrieux ROI posterior-ventral part of the cingulate gyrus	-17700.8	2967.11	-5.96567	2.63596e-09	0.355127	0.349931	0.0317238	68.3507	0	34	8662.67	-17253.3	-17024.5	4.247	4220	4255	General White Matter Tract	WMT
mri_y_dti_td_is_wm_dst	ddtidp_478	Average transverse diffusivity within parcellation of sub-adjacent white matter associated with left hemisphere cortical Destrieux ROI angular gyrus	-16719.8	2803.45	-5.964	2.66287e-09	0.202226	0.195799	0.029974	31.4624	5.86915e-179	34	8904.09	-17736.2	-17507.4	3.79141	4220	4255	General White Matter Tract	WMT
mri_y_dti_td_is_wm_dsk	dmri_dtitdwm_cdsn_parahprh	Average transverse diffusivity, parcellation of sub-adjacent white matter associated with cortical ROI right-parahippocampal	-20230	3392.14	-5.96379	2.66622e-09	0.271095	0.265222	0.0362681	46.162	1.17556e-259	34	8093.04	-16114.1	-15885.3	5.55088	4220	4255	General White Matter Tract	WMT
mri_y_dti_ld_fs_wm_dst	ddtifp_384	Average longitudinal diffusivity within parcellation of sub-adjacent white matter associated with right hemisphere cortical Destrieux ROI middle-posterior part of the cingulate gyrus and sulcus	-12046.7	2022.11	-5.95752	2.76974e-09	0.619746	0.616682	0.02162	202.29	0	34	10294.2	-20516.5	-20287.7	1.97253	4220	4255	General White Matter Tract	WMT
mri_y_dti_td_fs_wm_dst	ddtifp_472	Average transverse diffusivity within parcellation of sub-adjacent white matter associated with left hemisphere cortical Destrieux ROI middle occipital gyrus	-12951.1	2178.92	-5.9438	3.00977e-09	0.383628	0.378662	0.0232966	77.2504	0	34	9976.43	-19880.9	-19652.1	2.29033	4220	4255	General White Matter Tract	WMT
mri_y_dti_md_is_wm_dst	ddtidp_245	Mean diffusivity within parcellation of sub-adjacent white matter associated with right hemisphere cortical Destrieux ROI superior occipital gyrus	-18812	3168.47	-5.93725	3.13148e-09	0.155	0.148192	0.0338767	22.7671	4.23773e-128	34	8383.28	-16694.6	-16465.8	4.843	4220	4255	General White Matter Tract	WMT
mri_y_dti_ld_is_at	dmri_dtild_fiberat_allfibrh	Average longitudinal diffusion coefficient within right hemisphere DTI atlas tract fibers	-14930.7	2515.15	-5.93629	3.14963e-09	0.145293	0.138405	0.0268913	21.094	4.76465e-118	34	9363.67	-18655.3	-18426.5	3.05094	4219	4254	General White Matter Tract	WMT
mri_y_dti_ld_fs_wm_dst	ddtifp_402	Average longitudinal diffusivity within parcellation of sub-adjacent white matter associated with right hemisphere cortical Destrieux ROI supramarginal gyrus	-9341.89	1575.48	-5.92954	3.28083e-09	0.346726	0.341463	0.0168448	65.8757	0	34	11356.2	-22640.4	-22411.6	1.19741	4220	4255	General White Matter Tract	WMT
mri_y_dti_md_is_wm_dst	ddtidp_265	Mean diffusivity within parcellation of sub-adjacent white matter associated with right hemisphere cortical Destrieux ROI vertical ramus of the anterior segment of the lateral sulcus	-18567.5	3134.3	-5.92397	3.39293e-09	0.152653	0.145826	0.0335113	22.3602	1.15746e-125	34	8429.43	-16786.9	-16558	4.73909	4220	4255	General White Matter Tract	WMT
mri_y_dti_td_is_wm_dst	ddtidp_476	Average transverse diffusivity within parcellation of sub-adjacent white matter associated with left hemisphere cortical Destrieux ROI parahippocampal gyrus	-18899.8	3192.53	-5.92	3.47512e-09	0.368705	0.363619	0.0341339	72.4904	0	34	8351.1	-16630.2	-16401.4	4.91681	4220	4255	General White Matter Tract	WMT
mri_y_dti_ld_fs_wm_dst	ddtifp_395	Average longitudinal diffusivity within parcellation of sub-adjacent white matter associated with right hemisphere cortical Destrieux ROI middle occipital gyrus	-11148.9	1884.2	-5.91706	3.53732e-09	0.266021	0.260108	0.0201455	44.9849	1.97598e-253	34	10594.8	-21117.6	-20888.8	1.71265	4220	4255	General White Matter Tract	WMT
mri_y_dti_td_is_wm_dst	ddtidp_542	Average transverse diffusivity within parcellation of sub-adjacent white matter associated with right hemisphere cortical Destrieux ROI middle frontal gyrus	-17413.5	2945.7	-5.91149	3.65817e-09	0.160065	0.153298	0.0314949	23.653	2.18817e-133	34	8693.48	-17315	-17086.1	4.18594	4220	4255	General White Matter Tract	WMT
mri_y_dti_td_fs_wm_dst	ddtifp_551	Average transverse diffusivity within parcellation of sub-adjacent white matter associated with right hemisphere cortical Destrieux ROI orbital gyri	-11431.6	1935.24	-5.90709	3.75627e-09	0.504803	0.500814	0.0206912	126.525	0	34	10481.1	-20890.2	-20661.3	1.80669	4220	4255	General White Matter Tract	WMT
mri_y_dti_td_fs_wm_dsk	dmdtifp1_569	Average transverse diffusivity within parcellation of sub-adjacent white matter associated with cortical ROI left-rostral middle frontal	-12133.4	2055.06	-5.90416	3.82305e-09	0.40174	0.396919	0.0219723	83.3466	0	34	10225.5	-20378.9	-20150.1	2.03733	4220	4255	General White Matter Tract	WMT
mri_y_dti_td_is_wm_dsk	dmri_dtitdwm_cdsn_linguallh	Average transverse diffusivity, parcellation of sub-adjacent white matter associated with cortical ROI left-lingual	-14935.2	2530.4	-5.9023	3.86612e-09	0.292032	0.286328	0.0270546	51.1976	7.58623e-286	34	9340.11	-18608.2	-18379.4	3.08884	4220	4255	General White Matter Tract	WMT
mri_y_dti_td_fs_wm_dst	ddtifp_466	Average transverse diffusivity within parcellation of sub-adjacent white matter associated with left hemisphere cortical Destrieux ROI orbital part of the inferior frontal gyrus	-13540.7	2295.64	-5.89843	3.95718e-09	0.41367	0.408945	0.0245439	87.5472	0	34	9752.23	-19432.5	-19203.6	2.54154	4219	4254	General White Matter Tract	WMT
mri_y_dti_ld_fs_wm_dst	ddtifp_426	Average longitudinal diffusivity within parcellation of sub-adjacent white matter associated with right hemisphere cortical Destrieux ROI anterior transverse collateral sulcus	-14814.6	2517.11	-5.88557	4.27477e-09	0.524953	0.521125	0.0269125	137.157	0	34	9362.52	-18653	-18424.2	3.05647	4220	4255	General White Matter Tract	WMT
mri_y_dti_md_fs_wm_dst	ddtifp_262	Mean diffusivity within parcellation of sub-adjacent white matter associated with right hemisphere cortical Destrieux ROI inferior temporal gyrus	-11831	2010.74	-5.88391	4.31756e-09	0.419412	0.414734	0.0214985	89.6615	0	34	10318.2	-20564.4	-20335.6	1.95042	4220	4255	General White Matter Tract	WMT
mri_y_dti_td_fs_wm_dst	ddtifp_599	Average transverse diffusivity within parcellation of sub-adjacent white matter associated with right hemisphere cortical Destrieux ROI inferior temporal sulcus	-13747.5	2338.07	-5.87986	4.42365e-09	0.408771	0.404008	0.0249982	85.814	0	34	9676.48	-19281	-19052.2	2.63712	4220	4255	General White Matter Tract	WMT
mri_y_dti_md_fs_wm_dsk	dmdtifp1_427	Mean diffusivity within parcellation of sub-adjacent white matter associated with cortical ROI left-rostral middle frontal	-10379	1765.42	-5.87904	4.44544e-09	0.290419	0.284702	0.0188756	50.7991	8.45186e-284	34	10871.9	-21671.7	-21442.9	1.50353	4220	4255	General White Matter Tract	WMT
mri_y_dti_md_fs_wm_dst	ddtifp_173	Mean diffusivity within parcellation of sub-adjacent white matter associated with left hemisphere cortical Destrieux ROI lingual gyrus	-8943.94	1522.38	-5.87496	4.5554e-09	0.438334	0.433809	0.016277	96.8638	0	34	11502.1	-22932.2	-22703.3	1.11805	4220	4255	General White Matter Tract	WMT
mri_y_dti_td_is_wm_dsk	dmri_dtitdwm_cdsn_tppolerh	Average transverse diffusivity, parcellation of sub-adjacent white matter associated with cortical ROI right-temporal pole	-31013.6	5279.78	-5.87403	4.58073e-09	0.292341	0.286639	0.0564504	51.2742	3.06928e-286	34	6210.53	-12349.1	-12120.2	13.4477	4220	4255	General White Matter Tract	WMT
mri_y_dti_ld_is_at	dmri_dtild_fiberat_iforh	Average longitudinal diffusion coefficient within DTI atlas tract right inferior-fronto-occipital fasiculus	-20201.4	3440.91	-5.87096	4.66563e-09	0.11456	0.107425	0.0367893	16.0548	2.49295e-87	34	8030.45	-15988.9	-15760.1	5.7102	4219	4254	General White Matter Tract	WMT
mri_y_dti_md_is_wm_dst	ddtidp_203	Mean diffusivity within parcellation of sub-adjacent white matter associated with left hemisphere cortical Destrieux ROI inferior frontal sulcus	-15524.7	2644.73	-5.87005	4.69112e-09	0.298557	0.292905	0.028277	52.8284	3.53534e-294	34	9152.07	-18232.1	-18003.3	3.37426	4220	4255	General White Matter Tract	WMT
mri_y_dti_td_is_wm_dst	ddtidp_462	Average transverse diffusivity within parcellation of sub-adjacent white matter associated with left hemisphere cortical Destrieux ROI posterior-dorsal part of the cingulate gyrus	-19575	3342.22	-5.85688	5.07527e-09	0.173401	0.166741	0.0357344	26.0369	1.69384e-147	34	8156.13	-16240.3	-16011.4	5.38871	4220	4255	General White Matter Tract	WMT
mri_y_dti_td_fs_wm_dsk	dmdtifp1_590	Average transverse diffusivity within parcellation of sub-adjacent white matter associated with cortical ROI right-medial orbito frontal	-12773.5	2183.15	-5.85092	5.25906e-09	0.30865	0.30308	0.0233419	55.4119	3.13966e-307	34	9968.18	-19864.4	-19635.6	2.29923	4220	4255	General White Matter Tract	WMT
mri_y_dti_md_is_wm_dsk	dmri_dtimdwm_cdsn_lobfrlh	Mean diffusivity, parcellation of sub-adjacent white matter associated with cortical ROI left-lateral orbital frontal	-17428	2983.56	-5.84133	5.56836e-09	0.227021	0.220794	0.0318996	36.453	4.34111e-207	34	8639.15	-17206.3	-16977.5	4.29422	4220	4255	General White Matter Tract	WMT
mri_y_dti_td_fs_wm_dst	ddtifp_580	Average transverse diffusivity within parcellation of sub-adjacent white matter associated with right hemisphere cortical Destrieux ROI middle frontal sulcus	-14286.5	2449.79	-5.83173	5.89564e-09	0.336734	0.331391	0.0261927	63.0135	0	34	9477.86	-18883.7	-18654.9	2.89517	4220	4255	General White Matter Tract	WMT
mri_y_dti_td_fs_wm_dst	ddtifp_490	Average transverse diffusivity within parcellation of sub-adjacent white matter associated with left hemisphere cortical Destrieux ROI inferior temporal gyrus	-11975.7	2057.18	-5.8214	6.26898e-09	0.432766	0.428196	0.021995	94.6945	0	34	10221.1	-20370.1	-20141.3	2.04156	4220	4255	General White Matter Tract	WMT
mri_y_dti_ld_is_wm_dsk	dmri_dtildwm_cdsn_meanrh	Average longitudinal diffusivity, parcellation of sub-adjacent white matter associated with cortical ROI right-hemisphere	-15386.3	2645.7	-5.81558	6.48919e-09	0.18059	0.173988	0.0282873	27.3544	3.20175e-155	34	9150.52	-18229	-18000.2	3.37672	4220	4255	General White Matter Tract	WMT
mri_y_dti_td_fs_wm_dsk	dmdtifp1_561	Average transverse diffusivity within parcellation of sub-adjacent white matter associated with cortical ROI left-pars orbitalis	-12901.7	2220.89	-5.80923	6.73822e-09	0.383142	0.378171	0.0237447	77.0736	0	34	9893.05	-19714.1	-19485.3	2.37873	4219	4254	General White Matter Tract	WMT
mri_y_dti_ld_is_wm_dsk	dmri_dtildwm_cdsn_insularh	Average longitudinal diffusivity, parcellation of sub-adjacent white matter associated with cortical ROI right-insula	-18398.6	3170.97	-5.80222	7.02396e-09	0.154247	0.147433	0.0339034	22.6364	2.56798e-127	34	8379.93	-16687.9	-16459.1	4.85063	4220	4255	General White Matter Tract	WMT
mri_y_dti_md_fs_wm_dst	ddtifp_166	Mean diffusivity within parcellation of sub-adjacent white matter associated with left hemisphere cortical Destrieux ROI middle frontal gyrus	-10731.4	1852.5	-5.79294	7.42003e-09	0.286769	0.281023	0.0198066	49.9041	3.46551e-279	34	10667	-21262	-21033.2	1.65551	4220	4255	General White Matter Tract	WMT
mri_y_dti_md_fs_wm_dst	ddtifp_189	Mean diffusivity within parcellation of sub-adjacent white matter associated with left hemisphere cortical Destrieux ROI middle temporal gyrus	-9741.85	1682.93	-5.78862	7.61204e-09	0.42897	0.424368	0.0179931	93.2176	0	34	11073	-22074	-21845.2	1.36591	4219	4254	General White Matter Tract	WMT
mri_y_dti_ld_is_wm_dst	ddtidp_452	Average longitudinal diffusivity within parcellation of sub-adjacent white matter associated with right hemisphere cortical Destrieux ROI mean	-15373.1	2658.75	-5.78207	7.91181e-09	0.179541	0.172931	0.0284269	27.1606	4.34329e-154	34	9129.58	-18187.2	-17958.3	3.41013	4220	4255	General White Matter Tract	WMT
mri_y_dti_md_fs_wm_dst	ddtifp_161	Mean diffusivity within parcellation of sub-adjacent white matter associated with left hemisphere cortical Destrieux ROI posterior-ventral part of the cingulate gyrus	-10305.1	1782.7	-5.78061	7.98041e-09	0.565203	0.561699	0.0190603	161.343	0	34	10830.4	-21588.8	-21360	1.53311	4220	4255	General White Matter Tract	WMT
mri_y_dti_ld_fs_wm_dsk	dmdtifp1_495	Average longitudinal diffusivity within parcellation of sub-adjacent white matter associated with cortical ROI left-precentral	-10220.1	1768.49	-5.77897	8.05765e-09	0.282456	0.276674	0.0189084	48.8579	9.12957e-274	34	10864.5	-21656.9	-21428.1	1.50876	4220	4255	General White Matter Tract	WMT
mri_y_dti_ld_is_at	dmri_dtild_fiberat_allfibers	Average longitudinal diffusion coefficient within all DTI atlas tract fibers	-14363.8	2486.11	-5.77764	8.12128e-09	0.14177	0.134854	0.0265808	20.498	1.89189e-114	34	9413.07	-18754.1	-18525.3	2.98089	4219	4254	General White Matter Tract	WMT
mri_y_dti_md_is_wm_dst	ddtidp_262	Mean diffusivity within parcellation of sub-adjacent white matter associated with right hemisphere cortical Destrieux ROI inferior temporal gyrus	-24001.5	4154.37	-5.77742	8.13178e-09	0.120228	0.11314	0.0444177	16.9618	6.62423e-93	34	7230.56	-14389.1	-14160.3	8.32577	4220	4255	General White Matter Tract	WMT
mri_y_dti_ld_fs_wm_dst	ddtifp_375	Average longitudinal diffusivity within parcellation of sub-adjacent white matter associated with left hemisphere cortical Destrieux ROI superior temporal sulcus	-9359.34	1622.74	-5.76761	8.61539e-09	0.390548	0.385638	0.01735	79.537	0	34	11230.4	-22388.9	-22160.1	1.27032	4220	4255	General White Matter Tract	WMT
mri_y_dti_td_fs_wm_dst	ddtifp_491	Average transverse diffusivity within parcellation of sub-adjacent white matter associated with left hemisphere cortical Destrieux ROI middle temporal gyrus	-10601.9	1838.37	-5.76699	8.64737e-09	0.474349	0.470113	0.019655	111.978	0	34	10697.2	-21322.4	-21093.6	1.62988	4219	4254	General White Matter Tract	WMT
mri_y_dti_md_is_wm_dst	ddtidp_153	Mean diffusivity within parcellation of sub-adjacent white matter associated with left hemisphere cortical Destrieux ROI inferior occipital gyrus and sulcus	-18821.4	3268.59	-5.75826	9.10234e-09	0.177375	0.170747	0.0349471	26.7623	9.32571e-152	34	8250.92	-16429.8	-16201	5.15388	4220	4255	General White Matter Tract	WMT
mri_y_dti_ld_is_wm_dst	ddtidp_449	Average longitudinal diffusivity within parcellation of sub-adjacent white matter associated with right hemisphere cortical Destrieux ROI superior temporal sulcus	-17159.1	2982.18	-5.75389	9.33948e-09	0.269118	0.26323	0.0318849	45.7014	3.1722e-257	34	8641.12	-17210.2	-16981.4	4.29024	4220	4255	General White Matter Tract	WMT
mri_y_dti_md_is_wm_dst	ddtidp_195	Mean diffusivity within parcellation of sub-adjacent white matter associated with left hemisphere cortical Destrieux ROI calcarine sulcus	-17256.5	2999.19	-5.7537	9.34939e-09	0.206011	0.199614	0.0320668	32.204	3.46082e-183	34	8616.91	-17161.8	-16933	4.33933	4220	4255	General White Matter Tract	WMT
mri_y_dti_md_is_wm_dst	ddtidp_214	Mean diffusivity within parcellation of sub-adjacent white matter associated with left hemisphere cortical Destrieux ROI medial orbital sulcus	-23708.4	4129.32	-5.74147	1.00451e-08	0.202132	0.195704	0.0441499	31.4441	7.46811e-179	34	7256.29	-14440.6	-14211.8	8.22568	4220	4255	General White Matter Tract	WMT
mri_y_dti_md_fs_wm_dst	ddtifp_287	Mean diffusivity within parcellation of sub-adjacent white matter associated with right hemisphere cortical Destrieux ROI lateral orbital sulcus	-12614.8	2199.29	-5.73587	1.03801e-08	0.343925	0.33864	0.0235144	65.0646	0	34	9936.85	-19801.7	-19572.9	2.33335	4220	4255	General White Matter Tract	WMT
mri_y_dti_td_fs_wm_dst	ddtifp_468	Average transverse diffusivity within parcellation of sub-adjacent white matter associated with left hemisphere cortical Destrieux ROI middle frontal gyrus	-12413.6	2164.32	-5.73555	1.03994e-08	0.37704	0.372021	0.0231405	75.121	0	34	10005	-19938.1	-19709.3	2.25973	4220	4255	General White Matter Tract	WMT
mri_y_dti_ld_fs_at	dmdtifp1_98	Average longitudinal diffusion coefficient within DTI atlas tract left inferior longitudinal fasiculus	-14958.9	2613.1	-5.72459	1.10882e-08	0.579769	0.576382	0.0279385	171.197	0	34	9201.15	-18330.3	-18101.5	3.29319	4219	4254	General White Matter Tract	WMT
mri_y_dti_ld_fs_wm_dst	ddtifp_427	Average longitudinal diffusivity within parcellation of sub-adjacent white matter associated with right hemisphere cortical Destrieux ROI posterior transverse collateral sulcus	-12861.8	2250.94	-5.71396	1.17984e-08	0.272971	0.267114	0.0240666	46.6014	5.70876e-262	34	9838.07	-19604.1	-19375.3	2.44424	4220	4255	General White Matter Tract	WMT
mri_y_dti_ld_is_wm_dst	ddtidp_309	Average longitudinal diffusivity within parcellation of sub-adjacent white matter associated with left hemisphere cortical Destrieux ROI middle-anterior part of the cingulate gyrus and sulcus	-27243.1	4770.32	-5.71095	1.20069e-08	0.149151	0.142296	0.0510034	21.7575	4.80066e-122	34	6642.29	-13212.6	-12983.8	10.9777	4220	4255	General White Matter Tract	WMT
mri_y_dti_td_fs_wm_dst	ddtifp_564	Average transverse diffusivity within parcellation of sub-adjacent white matter associated with right hemisphere cortical Destrieux ROI inferior temporal gyrus	-11501	2014.1	-5.71025	1.20565e-08	0.369504	0.364424	0.0215344	72.7396	0	34	10311.1	-20550.3	-20321.4	1.95694	4220	4255	General White Matter Tract	WMT
mri_y_dti_md_is_wm_dst	ddtidp_241	Mean diffusivity within parcellation of sub-adjacent white matter associated with right hemisphere cortical Destrieux ROI superior frontal gyrus	-19666.4	3444.79	-5.70903	1.21421e-08	0.172402	0.165734	0.0368311	25.8557	1.97644e-146	34	8027.5	-15983	-15754.2	5.72454	4220	4255	General White Matter Tract	WMT
mri_y_dti_md_fs_wm_dst	ddtifp_188	Mean diffusivity within parcellation of sub-adjacent white matter associated with left hemisphere cortical Destrieux ROI inferior temporal gyrus	-11708.6	2051.64	-5.70694	1.2291e-08	0.496041	0.49198	0.0219358	122.167	0	34	10232.5	-20393.1	-20164.3	2.03057	4220	4255	General White Matter Tract	WMT
mri_y_dti_ld_fs_wm_dst	ddtifp_369	Average longitudinal diffusivity within parcellation of sub-adjacent white matter associated with left hemisphere cortical Destrieux ROI postcentral sulcus	-10796.1	1895.47	-5.69578	1.31165e-08	0.307262	0.30168	0.020266	55.0519	2.01661e-305	34	10569.4	-21066.9	-20838.1	1.73319	4220	4255	General White Matter Tract	WMT
mri_y_dti_ld_fs_wm_dsk	dmdtifp1_473	Average longitudinal diffusivity within parcellation of sub-adjacent white matter associated with cortical ROI left-banks of superior temporal sulcus	-9945.38	1750.94	-5.68001	1.43752e-08	0.351287	0.346059	0.0187203	67.1956	0	34	10904.4	-21736.9	-21508.1	1.47855	4219	4254	General White Matter Tract	WMT
mri_y_dti_td_fs_wm_dsk	dmdtifp1_544	Average transverse diffusivity within parcellation of sub-adjacent white matter associated with cortical ROI left- banks of superior temporal sulcus	-14601.1	2577.55	-5.66474	1.57053e-08	0.287901	0.282162	0.0275579	50.1687	1.5291e-280	34	9259.5	-18447	-18218.2	3.20408	4219	4254	General White Matter Tract	WMT
mri_y_dti_ld_is_wm_dsk	dmri_dtildwm_cdsn_fusiformrh	Average longitudinal diffusivity, parcellation of sub-adjacent white matter associated with cortical ROI right-fusiform	-18602.1	3284.25	-5.66402	1.57706e-08	0.156354	0.149557	0.0351146	23.0029	1.65119e-129	34	8230.57	-16389.1	-16160.3	5.20342	4220	4255	General White Matter Tract	WMT
mri_y_dti_ld_fs_wm_dst	ddtifp_432	Average longitudinal diffusivity within parcellation of sub-adjacent white matter associated with right hemisphere cortical Destrieux ROI intraparietal sulcus and transverse parietal sulci	-10166.2	1796.37	-5.6593	1.62072e-08	0.48832	0.484197	0.0192065	118.451	0	34	10797.9	-21523.8	-21295	1.55671	4220	4255	General White Matter Tract	WMT
mri_y_dti_td_is_wm_dst	ddtidp_565	Average transverse diffusivity within parcellation of sub-adjacent white matter associated with right hemisphere cortical Destrieux ROI middle temporal gyrus	-14151.6	2502.04	-5.65603	1.65165e-08	0.282099	0.276315	0.0267513	48.772	2.55251e-273	34	9388.07	-18704.1	-18475.3	3.01998	4220	4255	General White Matter Tract	WMT
mri_y_dti_td_is_wm_dst	ddtidp_472	Average transverse diffusivity within parcellation of sub-adjacent white matter associated with left hemisphere cortical Destrieux ROI middle occipital gyrus	-17045.7	3014.11	-5.65529	1.65873e-08	0.164004	0.157269	0.0322263	24.3492	1.58884e-137	34	8595.79	-17119.6	-16890.8	4.38262	4220	4255	General White Matter Tract	WMT
mri_y_dti_td_fs_at	dmdtifp1_127	Average transverse diffusion coefficient within DTI atlas tract right fornix	-11429.8	2021.24	-5.65483	1.66314e-08	0.365185	0.360069	0.0216106	71.3833	0	34	10293.7	-20515.4	-20286.5	1.97035	4219	4254	General White Matter Tract	WMT
mri_y_dti_td_fs_wm_dst	ddtifp_542	Average transverse diffusivity within parcellation of sub-adjacent white matter associated with right hemisphere cortical Destrieux ROI middle frontal gyrus	-11533.6	2041.04	-5.65082	1.70204e-08	0.421067	0.416403	0.0218224	90.2728	0	34	10254.6	-20437.2	-20208.4	2.00964	4220	4255	General White Matter Tract	WMT
mri_y_dti_td_fs_wm_dsk	dmdtifp1_579	Average transverse diffusivity within parcellation of sub-adjacent white matter associated with cortical ROI right-caudal anterior cingulate	-17127.2	3039.7	-5.63449	1.87019e-08	0.145162	0.138275	0.0324999	21.0768	6.02145e-118	34	8559.82	-17047.6	-16818.8	4.45735	4220	4255	General White Matter Tract	WMT
mri_y_dti_md_fs_wm_dst	ddtifp_169	Mean diffusivity within parcellation of sub-adjacent white matter associated with left hemisphere cortical Destrieux ROI short insular gyri	-9330.94	1656.78	-5.63196	1.8976e-08	0.236204	0.23005	0.017714	38.3834	9.15554e-218	34	11142.1	-22212.2	-21983.4	1.32418	4220	4255	General White Matter Tract	WMT
mri_y_dti_ld_fs_wm_dsk	dmdtifp1_479	Average longitudinal diffusivity within parcellation of sub-adjacent white matter associated with cortical ROI left-inferior parietal	-9903.69	1759.43	-5.62892	1.93104e-08	0.285524	0.279768	0.0188115	49.6008	1.28252e-277	34	10886.3	-21700.7	-21471.8	1.49334	4220	4255	General White Matter Tract	WMT
mri_y_dti_ld_is_at	dmri_dtild_fiberat_ilfrh	Average longitudinal diffusion coefficient within DTI atlas tract right inferior longitudinal fasiculus	-24583.4	4368.78	-5.62707	1.95183e-08	0.109741	0.102567	0.0467099	15.2962	1.18139e-82	34	7014.81	-13957.6	-13728.8	9.20507	4219	4254	General White Matter Tract	WMT
mri_y_dti_ld_fs_wm_dst	ddtifp_433	Average longitudinal diffusivity within parcellation of sub-adjacent white matter associated with right hemisphere cortical Destrieux ROI middle occipital sulcus and lunatus sulcus	-11964.6	2129.58	-5.61831	2.05257e-08	0.228322	0.222105	0.0227691	36.7236	1.36146e-208	34	10073.9	-20075.8	-19847	2.18778	4220	4255	General White Matter Tract	WMT
mri_y_dti_td_is_at	dmri_dtitd_fiberat_cghrh	Average transverse diffusion coefficient within DTI atlas tract right parahippocampal cingulum	-23113.1	4114.87	-5.61697	2.06842e-08	0.353245	0.348033	0.0439951	67.7747	0	34	7269.53	-14467.1	-14238.3	8.16617	4219	4254	General White Matter Tract	WMT
mri_y_dti_md_is_wm_dst	ddtidp_206	Mean diffusivity within parcellation of sub-adjacent white matter associated with left hemisphere cortical Destrieux ROI sulcus intermedius primus	-15466.7	2767.24	-5.58922	2.42483e-08	0.289887	0.284164	0.029586	50.6561	4.71116e-283	34	8957.42	-17842.8	-17614	3.69303	4219	4254	General White Matter Tract	WMT
mri_y_dti_md_is_wm_dst	ddtidp_215	Mean diffusivity within parcellation of sub-adjacent white matter associated with left hemisphere cortical Destrieux ROI orbital sulci	-18580.2	3326.24	-5.58595	2.47049e-08	0.168694	0.161996	0.0355635	25.1867	1.74435e-142	34	8176.52	-16281	-16052.2	5.3373	4220	4255	General White Matter Tract	WMT
mri_y_dti_ld_fs_wm_dst	ddtifp_440	Average longitudinal diffusivity within parcellation of sub-adjacent white matter associated with right hemisphere cortical Destrieux ROI orbital sulci	-11501.3	2061.23	-5.57982	2.5585e-08	0.352893	0.34768	0.0220383	67.6863	0	34	10212.7	-20353.4	-20124.6	2.04959	4220	4255	General White Matter Tract	WMT
mri_y_dti_ld_fs_wm_dsk	dmdtifp1_514	Average longitudinal diffusivity within parcellation of sub-adjacent white matter associated with cortical ROI right-inferior temporal	-12389.2	2227.32	-5.56238	2.82584e-08	0.583159	0.579801	0.0238141	173.64	0	34	9882.95	-19693.9	-19465.1	2.39321	4220	4255	General White Matter Tract	WMT
mri_y_dti_md_fs_wm_dst	ddtifp_263	Mean diffusivity within parcellation of sub-adjacent white matter associated with right hemisphere cortical Destrieux ROI middle temporal gyrus	-9736.9	1752.14	-5.55714	2.91129e-08	0.37087	0.365802	0.0187336	73.1671	0	34	10904	-21736	-21507.2	1.48099	4220	4255	General White Matter Tract	WMT
mri_y_dti_ld_fs_wm_dst	ddtifp_374	Average longitudinal diffusivity within parcellation of sub-adjacent white matter associated with left hemisphere cortical Destrieux ROI inferior temporal sulcus	-12918.5	2325.46	-5.55524	2.94295e-08	0.491532	0.487435	0.0248633	119.983	0	34	9699.49	-19327	-19098.2	2.60874	4220	4255	General White Matter Tract	WMT
mri_y_dti_ld_fs_wm_dsk	dmdtifp1_493	Average longitudinal diffusivity within parcellation of sub-adjacent white matter associated with cortical ROI left-post central	-9621.48	1734.12	-5.54832	3.06092e-08	0.143546	0.136645	0.0185409	20.8027	2.71277e-116	34	10948	-21823.9	-21595.1	1.45069	4220	4255	General White Matter Tract	WMT
mri_y_dti_ld_fs_wm_dst	ddtifp_376	Average longitudinal diffusivity within parcellation of sub-adjacent white matter associated with left hemisphere cortical Destrieux ROI transverse temporal sulcus	-11828.9	2134.62	-5.54144	3.18285e-08	0.310191	0.304631	0.0228223	55.7865	0	34	10059.2	-20046.5	-19817.7	2.19698	4218	4253	General White Matter Tract	WMT
mri_y_dti_td_is_wm_dsk	dmri_dtitdwm_cdsn_rncnterh	Average transverse diffusivity, parcellation of sub-adjacent white matter associated with cortical ROI right-rostral anterior cingulate	-22868.4	4128.11	-5.53967	3.21486e-08	0.292614	0.286915	0.044137	51.3419	1.37928e-286	34	7257.54	-14443.1	-14214.3	8.22086	4220	4255	General White Matter Tract	WMT
mri_y_dti_md_is_wm_dst	ddtidp_176	Mean diffusivity within parcellation of sub-adjacent white matter associated with left hemisphere cortical Destrieux ROI angular gyrus	-16350.9	2953.52	-5.53608	3.28094e-08	0.211399	0.205045	0.0315785	33.272	3.01278e-189	34	8682.21	-17292.4	-17063.6	4.20818	4220	4255	General White Matter Tract	WMT
mri_y_dti_md_fs_wm_dsk	dmdtifp1_406	Mean diffusivity within parcellation of sub-adjacent white matter associated with cortical ROI left-entorhinal	-13662.3	2468.6	-5.53441	3.31218e-08	0.371182	0.366116	0.0263938	73.2648	0	34	9445.32	-18818.6	-18589.8	2.9398	4220	4255	General White Matter Tract	WMT
mri_y_dti_ld_is_wm_dst	ddtidp_429	Average longitudinal diffusivity within parcellation of sub-adjacent white matter associated with right hemisphere cortical Destrieux ROI middle frontal sulcus	-22180.3	4015.21	-5.52406	3.51185e-08	0.245647	0.239569	0.0429298	40.4176	6.81346e-229	34	7375.53	-14679.1	-14450.2	7.77734	4220	4255	General White Matter Tract	WMT
mri_y_dti_md_is_wm_dst	ddtidp_198	Mean diffusivity within parcellation of sub-adjacent white matter associated with left hemisphere cortical Destrieux ROI anterior segment of the circular sulcus of the insula	-15570.2	2819.89	-5.52154	3.56232e-08	0.1575	0.150712	0.0301498	23.203	1.05387e-130	34	8879.2	-17686.4	-17457.6	3.83602	4220	4255	General White Matter Tract	WMT
mri_y_dti_td_is_wm_dsk	dmri_dtitdwm_cdsn_mtplh	Average transverse diffusivity, parcellation of sub-adjacent white matter associated with cortical ROI left-middle temporal	-13557.8	2455.95	-5.52038	3.58574e-08	0.368274	0.363183	0.0262578	72.339	0	34	9465.08	-18858.2	-18629.4	2.90889	4219	4254	General White Matter Tract	WMT
mri_y_dti_td_is_wm_dst	ddtidp_530	Average transverse diffusivity within parcellation of sub-adjacent white matter associated with right hemisphere cortical Destrieux ROI paracentral lobule and sulcus	-22632.6	4100.72	-5.51917	3.61039e-08	0.110694	0.103529	0.0438441	15.4492	1.34056e-83	34	7285.86	-14499.7	-14270.9	8.11214	4220	4255	General White Matter Tract	WMT
mri_y_dti_ld_fs_wm_dsk	dmdtifp1_499	Average longitudinal diffusivity within parcellation of sub-adjacent white matter associated with cortical ROI left-superior frontal	-10735.8	1947.62	-5.51224	3.75437e-08	0.284861	0.279099	0.0208236	49.4396	8.7618e-277	34	10453.9	-20835.9	-20607.1	1.82989	4220	4255	General White Matter Tract	WMT
mri_y_dti_md_is_wm_dst	ddtidp_185	Mean diffusivity within parcellation of sub-adjacent white matter associated with left hemisphere cortical Destrieux ROI lateral aspect of the superior temporal gyrus	-14744.7	2675.62	-5.51075	3.78617e-08	0.299058	0.293409	0.0286065	52.9423	9.57198e-295	34	9100.64	-18129.3	-17900.5	3.45255	4219	4254	General White Matter Tract	WMT
mri_y_dti_td_is_wm_dst	ddtidp_590	Average transverse diffusivity within parcellation of sub-adjacent white matter associated with right hemisphere cortical Destrieux ROI medial orbital sulcus	-22193.6	4032.11	-5.50422	3.92818e-08	0.163015	0.156271	0.0431106	24.1737	1.75068e-136	34	7357.65	-14643.3	-14414.5	7.84296	4220	4255	General White Matter Tract	WMT
mri_y_dti_md_fs_wm_dst	ddtifp_206	Mean diffusivity within parcellation of sub-adjacent white matter associated with left hemisphere cortical Destrieux ROI sulcus intermedius primus	-12810.8	2327.5	-5.50412	3.93032e-08	0.12476	0.117707	0.0248845	17.688	2.35579e-97	34	9693.6	-19315.2	-19086.4	2.61257	4219	4254	General White Matter Tract	WMT
mri_y_dti_td_is_wm_dst	ddtidp_541	Average transverse diffusivity within parcellation of sub-adjacent white matter associated with right hemisphere cortical Destrieux ROI triangular part of the inferior frontal gyrus	-16300	2962.72	-5.5017	3.98433e-08	0.239485	0.233358	0.0316768	39.0846	1.29323e-221	34	8668.97	-17265.9	-17037.1	4.23444	4220	4255	General White Matter Tract	WMT
mri_y_dti_ld_is_wm_dsk	dmri_dtildwm_cdsn_mean	Average longitudinal diffusivity, parcellation of sub-adjacent white matter associated with cortical ROI whole brain	-14334.3	2606.91	-5.49857	4.05521e-08	0.166206	0.159485	0.0278701	24.7295	8.97315e-140	34	9209.41	-18346.8	-18118	3.27631	4218	4253	General White Matter Tract	WMT
mri_y_dti_md_is_wm_dst	ddtidp_250	Mean diffusivity within parcellation of sub-adjacent white matter associated with right hemisphere cortical Destrieux ROI angular gyrus	-14574.5	2651.88	-5.49592	4.11612e-08	0.239252	0.233122	0.0283534	39.0344	2.43536e-221	34	9140.58	-18209.2	-17980.4	3.39253	4220	4255	General White Matter Tract	WMT
mri_y_dti_ld_fs_wm_dst	ddtifp_358	Average longitudinal diffusivity within parcellation of sub-adjacent white matter associated with left hemisphere cortical Destrieux ROI intraparietal sulcus and transverse parietal sulci	-9859.32	1794.43	-5.4944	4.15136e-08	0.411363	0.40662	0.0191857	86.7383	0	34	10802.5	-21533	-21304.2	1.55335	4220	4255	General White Matter Tract	WMT
mri_y_dti_ld_fs_wm_dst	ddtifp_323	Average longitudinal diffusivity within parcellation of sub-adjacent white matter associated with left hemisphere cortical Destrieux ROI lateral occipito-temporal gyrus	-9650.25	1757.9	-5.48966	4.26364e-08	0.543534	0.539856	0.0187951	147.792	0	34	10890	-21708.1	-21479.3	1.49074	4220	4255	General White Matter Tract	WMT
mri_y_dti_td_fs_wm_dst	ddtifp_560	Average transverse diffusivity within parcellation of sub-adjacent white matter associated with right hemisphere cortical Destrieux ROI anterior transverse temporal gyrus	-15433.2	2814.94	-5.4826	4.43612e-08	0.281767	0.275981	0.0300968	48.6922	6.63439e-273	34	8886.69	-17701.4	-17472.6	3.82255	4220	4255	General White Matter Tract	WMT
mri_y_dti_td_fs_at	dmdtifp1_128	Average transverse diffusion coefficient within DTI atlas tract left fornix	-10622.1	1937.69	-5.4818	4.45599e-08	0.412842	0.408111	0.0207173	87.2489	0	34	10473.3	-20874.5	-20645.7	1.81082	4219	4254	General White Matter Tract	WMT
mri_y_dti_td_fs_wm_dst	ddtifp_467	Average transverse diffusivity within parcellation of sub-adjacent white matter associated with left hemisphere cortical Destrieux ROI triangular part of the inferior frontal gyrus	-11865.2	2164.63	-5.48143	4.46533e-08	0.388048	0.383116	0.0231432	78.6861	0	34	10002.2	-19932.4	-19703.6	2.25972	4219	4254	General White Matter Tract	WMT
mri_y_dti_md_fs_at	dmdtifp1_43	Mean diffusivity within DTI atlas tract right fornix	-10515.4	1918.37	-5.48141	4.46595e-08	0.670051	0.667392	0.0205107	251.995	0	34	10515.9	-20959.8	-20731	1.77489	4219	4254	General White Matter Tract	WMT
mri_y_dti_ld_fs_wm_dst	ddtifp_379	Average longitudinal diffusivity within parcellation of sub-adjacent white matter associated with right hemisphere cortical Destrieux ROI paracentral lobule and sulcus	-12756.1	2329.39	-5.47616	4.59919e-08	0.2147	0.208373	0.0249054	33.9335	5.53022e-193	34	9692.31	-19312.6	-19083.8	2.61757	4220	4255	General White Matter Tract	WMT
mri_y_dti_ld_fs_wm_dst	ddtifp_305	Average longitudinal diffusivity within parcellation of sub-adjacent white matter associated with left hemisphere cortical Destrieux ROI paracentral lobule and sulcus	-12527	2287.8	-5.47556	4.61491e-08	0.214219	0.207888	0.0244607	33.8369	1.93866e-192	34	9768.96	-19465.9	-19237.1	2.52494	4220	4255	General White Matter Tract	WMT
mri_y_dti_ld_is_wm_dst	ddtidp_308	Average longitudinal diffusivity within parcellation of sub-adjacent white matter associated with left hemisphere cortical Destrieux ROI anterior part of the cingulate gyrus and sulcus	-25898.8	4731.64	-5.47353	4.66749e-08	0.126321	0.119282	0.0505898	17.9456	6.24128e-99	34	6676.93	-13281.9	-13053.1	10.8004	4220	4255	General White Matter Tract	WMT
mri_y_dti_ld_is_wm_dst	ddtidp_453	Average longitudinal diffusivity within parcellation of sub-adjacent white matter associated with cortical Destrieux ROI mean	-14342.2	2621.55	-5.47088	4.73752e-08	0.164833	0.1581	0.0280267	24.4791	2.7504e-138	34	9183.44	-18294.9	-18066.1	3.31244	4217	4252	General White Matter Tract	WMT
mri_y_dti_ld_fs_wm_dsk	dmdtifp1_540	Average longitudinal diffusivity within parcellation of sub-adjacent white matter associated with cortical ROI right-insula	-9059.07	1656.07	-5.47023	4.75473e-08	0.729463	0.727283	0.0177063	334.665	0	34	11143.9	-22215.9	-21987.1	1.32303	4220	4255	General White Matter Tract	WMT
mri_y_dti_ld_fs_wm_dsk	dmdtifp1_506	Average longitudinal diffusivity within parcellation of sub-adjacent white matter associated with cortical ROI left-insula	-9739.04	1785.43	-5.45472	5.18581e-08	0.717193	0.714915	0.0190895	314.76	0	34	10823.9	-21575.8	-21347	1.53781	4220	4255	General White Matter Tract	WMT
mri_y_dti_ld_fs_wm_dst	ddtifp_351	Average longitudinal diffusivity within parcellation of sub-adjacent white matter associated with left hemisphere cortical Destrieux ROI superior segment of the circular sulcus of the insula	-10960.6	2010.11	-5.45273	5.24375e-08	0.528287	0.524486	0.0214917	139.003	0	34	10319.6	-20567.1	-20338.3	1.94919	4220	4255	General White Matter Tract	WMT
mri_y_dti_ld_fs_wm_dst	ddtifp_350	Average longitudinal diffusivity within parcellation of sub-adjacent white matter associated with left hemisphere cortical Destrieux ROI inferior segment of the circular sulcus of the insula	-11267.1	2078.25	-5.42143	6.24291e-08	0.595095	0.591833	0.0222203	182.417	0	34	10177.7	-20283.4	-20054.6	2.08358	4220	4255	General White Matter Tract	WMT
mri_y_dti_md_fs_at	dmdtifp1_44	Mean diffusivity within DTI atlas tract left fornix	-9894.74	1826.49	-5.41734	6.38629e-08	0.691193	0.688705	0.0195284	277.743	0	34	10724.7	-21377.3	-21148.5	1.60895	4219	4254	General White Matter Tract	WMT
mri_y_dti_ld_fs_wm_dst	ddtifp_431	Average longitudinal diffusivity within parcellation of sub-adjacent white matter associated with right hemisphere cortical Destrieux ROI sulcus intermedius primus	-11813.8	2181.59	-5.4152	6.46248e-08	0.440761	0.436255	0.0233252	97.8226	0	34	9971.22	-19870.4	-19641.6	2.29595	4220	4255	General White Matter Tract	WMT
mri_y_dti_md_is_at	dmri_dtimd_fiberat_cghrh	Mean diffusivity within DTI atlas tract right parahippocampal cingulum	-19233.1	3551.97	-5.41477	6.47817e-08	0.306368	0.300779	0.0379767	54.8082	3.49079e-304	34	7895.31	-15718.6	-15489.8	6.08478	4219	4254	General White Matter Tract	WMT
mri_y_dti_ld_fs_wm_dst	ddtifp_393	Average longitudinal diffusivity within parcellation of sub-adjacent white matter associated with right hemisphere cortical Destrieux ROI long insular gyrus and central sulcus of the insula	-10679	1972.84	-5.41302	6.54132e-08	0.664017	0.66131	0.0210932	245.298	0	34	10399.2	-20726.4	-20497.6	1.87758	4220	4255	General White Matter Tract	WMT
mri_y_dti_td_is_wm_dsk	dmri_dtitdwm_cdsn_mlobfrlh	Average transverse diffusivity, parcellation of sub-adjacent white matter associated with cortical ROI left-medial orbito frontal	-22233.4	4108.83	-5.41113	6.61027e-08	0.163374	0.156633	0.0439308	24.2373	7.33252e-137	34	7277.46	-14482.9	-14254.1	8.14425	4220	4255	General White Matter Tract	WMT
mri_y_dti_md_is_wm_dst	ddtidp_162	Mean diffusivity within parcellation of sub-adjacent white matter associated with left hemisphere cortical Destrieux ROI cuneus	-12738.4	2355.53	-5.40788	6.73015e-08	0.229885	0.22368	0.0251848	37.0501	2.10471e-210	34	9644.83	-19217.7	-18988.8	2.67664	4220	4255	General White Matter Tract	WMT
mri_y_dti_ld_is_at	dmri_dtild_fiberat_slflh	Average longitudinal diffusion coefficient within DTI atlas tract left superior longitudinal fasiculus	-16897.6	3125.56	-5.40625	6.79157e-08	0.156241	0.149442	0.0334177	22.9778	2.34574e-129	34	8439.35	-16806.7	-16577.9	4.71154	4219	4254	General White Matter Tract	WMT
mri_y_dti_ld_fs_wm_dst	ddtifp_445	Average longitudinal diffusivity within parcellation of sub-adjacent white matter associated with right hemisphere cortical Destrieux ROI superior part of the precentral sulcus	-11122.3	2058.42	-5.40332	6.90249e-08	0.383571	0.378605	0.0220082	77.232	0	34	10218.5	-20365	-20136.2	2.044	4220	4255	General White Matter Tract	WMT
mri_y_dti_ld_fs_wm_dsk	dmdtifp1_490	Average longitudinal diffusivity within parcellation of sub-adjacent white matter associated with cortical ROI left-pars orbitalis	-12569.2	2327.37	-5.40059	7.00794e-08	0.120691	0.113605	0.0248832	17.0319	2.46797e-93	34	9693.82	-19315.6	-19086.8	2.61229	4219	4254	General White Matter Tract	WMT
mri_y_dti_md_is_wm_dsk	dmri_dtimdwm_cdsn_postlh	Mean diffusivity, parcellation of sub-adjacent white matter associated with cortical ROI left-post central	-15442.5	2861.73	-5.39621	7.17974e-08	0.18399	0.177416	0.030597	27.9855	6.677e-159	34	8816.54	-17561.1	-17332.3	3.95068	4220	4255	General White Matter Tract	WMT
mri_y_dti_md_is_wm_dsk	dmri_dtimdwm_cdsn_rsmfrlh	Mean diffusivity, parcellation of sub-adjacent white matter associated with cortical ROI left-rostral middle frontal	-15544.2	2882.85	-5.39197	7.34997e-08	0.289165	0.283438	0.0308228	50.4906	3.26943e-282	34	8785.26	-17498.5	-17269.7	4.0092	4220	4255	General White Matter Tract	WMT
mri_y_dti_ld_fs_wm_dst	ddtifp_321	Average longitudinal diffusivity within parcellation of sub-adjacent white matter associated with left hemisphere cortical Destrieux ROI middle occipital gyrus	-11637.2	2159.8	-5.38808	7.50986e-08	0.263089	0.257152	0.0230922	44.312	7.45267e-250	34	10013.9	-19955.9	-19727.1	2.25031	4220	4255	General White Matter Tract	WMT
mri_y_dti_td_fs_wm_dst	ddtifp_570	Average transverse diffusivity within parcellation of sub-adjacent white matter associated with right hemisphere cortical Destrieux ROI temporal pole	-12776.3	2374.41	-5.38083	7.81656e-08	0.393162	0.388273	0.0253868	80.4143	0	34	9610.85	-19149.7	-18920.9	2.71974	4220	4255	General White Matter Tract	WMT
mri_y_dti_ld_fs_wm_dsk	dmdtifp1_524	Average longitudinal diffusivity within parcellation of sub-adjacent white matter associated with cortical ROI right-pars orbitalis	-12435.2	2325.57	-5.34716	9.40684e-08	0.103074	0.0958479	0.0248645	14.2635	2.83061e-76	34	9699.29	-19326.6	-19097.8	2.60899	4220	4255	General White Matter Tract	WMT
mri_y_dti_ld_fs_wm_dst	ddtifp_325	Average longitudinal diffusivity within parcellation of sub-adjacent white matter associated with left hemisphere cortical Destrieux ROI parahippocampal gyrus	-12513.9	2342.68	-5.34169	9.69362e-08	0.739546	0.737448	0.0250475	352.426	0	34	9668.09	-19264.2	-19035.4	2.64754	4220	4255	General White Matter Tract	WMT
mri_y_dti_ld_fs_wm_dsk	dmdtifp1_500	Average longitudinal diffusivity within parcellation of sub-adjacent white matter associated with cortical ROI left-superior parietal	-8967.23	1680.12	-5.33725	9.93225e-08	0.343945	0.338659	0.0179636	65.0701	0	34	11082.6	-22093.2	-21864.3	1.36175	4220	4255	General White Matter Tract	WMT
mri_y_dti_td_is_wm_dst	ddtidp_480	Average transverse diffusivity within parcellation of sub-adjacent white matter associated with left hemisphere cortical Destrieux ROI superior parietal lobule	-18539.3	3476.4	-5.33291	1.01709e-07	0.13598	0.129019	0.037169	19.5338	1.31138e-108	34	7988.64	-15905.3	-15676.5	5.83007	4220	4255	General White Matter Tract	WMT
mri_y_dti_ld_is_wm_dst	ddtidp_424	Average longitudinal diffusivity within parcellation of sub-adjacent white matter associated with right hemisphere cortical Destrieux ROI inferior segment of the circular sulcus of the insula	-21300.8	4000.41	-5.32465	1.06412e-07	0.15597	0.14917	0.0427717	22.936	4.14402e-129	34	7391.24	-14710.5	-14481.7	7.72014	4220	4255	General White Matter Tract	WMT
mri_y_dti_ld_fs_wm_dst	ddtifp_318	Average longitudinal diffusivity within parcellation of sub-adjacent white matter associated with left hemisphere cortical Destrieux ROI superior frontal gyrus	-10804	2032.48	-5.31569	1.11746e-07	0.250058	0.244015	0.0217308	41.3853	3.83041e-234	34	10272.5	-20473	-20244.1	1.99281	4220	4255	General White Matter Tract	WMT
mri_y_dti_md_fs_wm_dst	ddtifp_204	Mean diffusivity within parcellation of sub-adjacent white matter associated with left hemisphere cortical Destrieux ROI middle frontal sulcus	-11444.5	2154.12	-5.31285	1.1349e-07	0.166055	0.159336	0.0230315	24.7143	1.08797e-139	34	10025.1	-19978.3	-19749.5	2.2385	4220	4255	General White Matter Tract	WMT
mri_y_dti_td_is_wm_dst	ddtidp_540	Average transverse diffusivity within parcellation of sub-adjacent white matter associated with right hemisphere cortical Destrieux ROI orbital part of the inferior frontal gyrus	-17974.7	3384.94	-5.31021	1.15134e-07	0.256609	0.25062	0.0361911	42.8439	5.27118e-242	34	8102.08	-16132.2	-15903.4	5.52735	4220	4255	General White Matter Tract	WMT
mri_y_dti_td_fs_wm_dst	ddtifp_565	Average transverse diffusivity within parcellation of sub-adjacent white matter associated with right hemisphere cortical Destrieux ROI middle temporal gyrus	-10107.8	1904.13	-5.30837	1.16292e-07	0.4586	0.454238	0.0203586	105.136	0	34	10550	-21028.1	-20799.3	1.74907	4220	4255	General White Matter Tract	WMT
mri_y_dti_ld_fs_wm_dst	ddtifp_396	Average longitudinal diffusivity within parcellation of sub-adjacent white matter associated with right hemisphere cortical Destrieux ROI superior occipital gyrus	-12583.7	2371.26	-5.30675	1.17327e-07	0.269081	0.263192	0.0253531	45.6927	3.5261e-257	34	9616.49	-19161	-18932.2	2.71253	4220	4255	General White Matter Tract	WMT
mri_y_dti_md_fs_wm_dst	ddtifp_267	Mean diffusivity within parcellation of sub-adjacent white matter associated with right hemisphere cortical Destrieux ROI occipital pole	-10725.2	2021.42	-5.30577	1.17955e-07	0.369522	0.364443	0.0216127	72.7452	0	34	10295.7	-20519.4	-20290.5	1.9712	4220	4255	General White Matter Tract	WMT
mri_y_dti_td_fs_wm_dsk	dmdtifp1_595	Average transverse diffusivity within parcellation of sub-adjacent white matter associated with cortical ROI right-pars orbitalis	-11675	2200.82	-5.30485	1.18549e-07	0.475665	0.471441	0.0235308	112.597	0	34	9933.88	-19795.8	-19567	2.3366	4220	4255	General White Matter Tract	WMT
mri_y_dti_ld_fs_wm_dst	ddtifp_448	Average longitudinal diffusivity within parcellation of sub-adjacent white matter associated with right hemisphere cortical Destrieux ROI inferior temporal sulcus	-12111.5	2285.19	-5.29999	1.21727e-07	0.507654	0.503687	0.0244328	127.977	0	34	9773.81	-19475.6	-19246.8	2.51919	4220	4255	General White Matter Tract	WMT
mri_y_dti_ld_is_at	dmri_dtild_fiberat_tslflh	Average longitudinal diffusion coefficient within DTI atlas tract left temporal superior longitudinal fasiculus	-17297.9	3269.2	-5.29117	1.27707e-07	0.12966	0.122646	0.0349534	18.4862	3.12954e-102	34	8248.21	-16424.4	-16195.6	5.15453	4219	4254	General White Matter Tract	WMT
mri_y_dti_ld_fs_wm_dst	ddtifp_347	Average longitudinal diffusivity within parcellation of sub-adjacent white matter associated with left hemisphere cortical Destrieux ROI central sulcus	-8875.59	1677.92	-5.28963	1.28773e-07	0.291677	0.28597	0.01794	51.1099	2.13851e-285	34	11088.2	-22104.3	-21875.5	1.35818	4220	4255	General White Matter Tract	WMT
mri_y_dti_td_fs_wm_dst	ddtifp_540	Average transverse diffusivity within parcellation of sub-adjacent white matter associated with right hemisphere cortical Destrieux ROI orbital part of the inferior frontal gyrus	-12772.7	2415.09	-5.28872	1.29415e-07	0.425338	0.420709	0.0258217	91.8663	0	34	9538.57	-19005.1	-18776.3	2.81373	4220	4255	General White Matter Tract	WMT
mri_y_dti_td_fs_wm_dst	ddtifp_586	Average transverse diffusivity within parcellation of sub-adjacent white matter associated with right hemisphere cortical Destrieux ROI anterior occipital sulcus and preoccipital notch	-14706.1	2780.93	-5.28821	1.29773e-07	0.206183	0.199788	0.0297332	32.2379	2.2196e-183	34	8938.4	-17804.8	-17576	3.73074	4220	4255	General White Matter Tract	WMT
mri_y_dti_ld_fs_wm_dst	ddtifp_352	Average longitudinal diffusivity within parcellation of sub-adjacent white matter associated with left hemisphere cortical Destrieux ROI anterior transverse collateral sulcus	-14513.4	2747.16	-5.28307	1.33442e-07	0.477874	0.473667	0.0293721	113.598	0	34	8990.4	-17908.8	-17680	3.64068	4220	4255	General White Matter Tract	WMT
mri_y_dti_ld_fs_wm_dst	ddtifp_443	Average longitudinal diffusivity within parcellation of sub-adjacent white matter associated with right hemisphere cortical Destrieux ROI postcentral sulcus	-9329.75	1766.73	-5.28081	1.35089e-07	0.447538	0.443087	0.0188895	100.545	0	34	10868.7	-21665.4	-21436.6	1.50575	4220	4255	General White Matter Tract	WMT
mri_y_dti_ld_fs_wm_dst	ddtifp_425	Average longitudinal diffusivity within parcellation of sub-adjacent white matter associated with right hemisphere cortical Destrieux ROI superior segment of the circular sulcus of the insula	-9605.29	1824.19	-5.26552	1.46751e-07	0.515072	0.511165	0.0195039	131.833	0	34	10732.5	-21393.1	-21164.3	1.60529	4220	4255	General White Matter Tract	WMT
mri_y_dti_md_is_wm_dst	ddtidp_239	Mean diffusivity within parcellation of sub-adjacent white matter associated with right hemisphere cortical Destrieux ROI triangular part of the inferior frontal gyrus	-15825.6	3005.64	-5.26532	1.46913e-07	0.236986	0.230839	0.0321357	38.55	1.11022e-218	34	8607.78	-17143.6	-16914.7	4.35801	4220	4255	General White Matter Tract	WMT
mri_y_dti_md_is_wm_dsk	dmri_dtimdwm_cdsn_loclh	Mean diffusivity, parcellation of sub-adjacent white matter associated with cortical ROI left-lateral occipital	-16038.3	3050.95	-5.25681	1.53824e-07	0.201648	0.195216	0.0326202	31.3498	2.58376e-178	34	8544.1	-17016.2	-16787.4	4.49041	4220	4255	General White Matter Tract	WMT
mri_y_dti_td_is_wm_dst	ddtidp_532	Average transverse diffusivity within parcellation of sub-adjacent white matter associated with right hemisphere cortical Destrieux ROI transverse frontopolar gyri and sulci	-19592	3727.94	-5.25545	1.54953e-07	0.294602	0.288919	0.0398584	51.8364	4.05205e-289	34	7691.39	-15310.8	-15082	6.70429	4220	4255	General White Matter Tract	WMT
mri_y_dti_ld_fs_wm_dsk	dmdtifp1_530	Average longitudinal diffusivity within parcellation of sub-adjacent white matter associated with cortical ROI right-precuneus	-8544.89	1627.29	-5.25098	1.58738e-07	0.608843	0.605692	0.0173987	193.192	0	34	11218.5	-22365	-22136.2	1.27746	4220	4255	General White Matter Tract	WMT
mri_y_dti_md_fs_wm_dst	ddtifp_213	Mean diffusivity within parcellation of sub-adjacent white matter associated with left hemisphere cortical Destrieux ROI lateral orbital sulcus	-11882.9	2267.21	-5.24119	1.67342e-07	0.272407	0.266544	0.0242399	46.4581	3.31038e-261	34	9805.24	-19538.5	-19309.7	2.47897	4219	4254	General White Matter Tract	WMT
mri_y_dti_td_fs_wm_dsk	dmdtifp1_609	Average transverse diffusivity within parcellation of sub-adjacent white matter associated with cortical ROI right-temporal pole	-13711.2	2616.65	-5.23998	1.68436e-07	0.32907	0.323664	0.0279767	60.8757	0	34	9197.5	-18323	-18094.2	3.30298	4220	4255	General White Matter Tract	WMT
mri_y_dti_ld_is_at	dmri_dtild_fiberat_pslflh	Average longitudinal diffusion coefficient within DTI atlas tract left parietal superior longitudinal fasiculus	-16197.8	3096.76	-5.23057	1.77184e-07	0.199925	0.193478	0.0331098	31.0076	2.37314e-176	34	8478.73	-16885.5	-16656.6	4.62511	4219	4254	General White Matter Tract	WMT
mri_y_dti_td_is_wm_dst	ddtidp_544	Average transverse diffusivity within parcellation of sub-adjacent white matter associated with right hemisphere cortical Destrieux ROI long insular gyrus and central sulcus of the insula	-12641.6	2418.71	-5.22658	1.8102e-07	0.449	0.444561	0.0258604	101.141	0	34	9532.19	-18992.4	-18763.6	2.82217	4220	4255	General White Matter Tract	WMT
mri_y_dti_ld_is_wm_dst	ddtidp_448	Average longitudinal diffusivity within parcellation of sub-adjacent white matter associated with right hemisphere cortical Destrieux ROI inferior temporal sulcus	-23108.4	4427.78	-5.21895	1.88589e-07	0.106763	0.0995658	0.047341	14.8349	8.29997e-80	34	6959.35	-13846.7	-13617.9	9.45774	4220	4255	General White Matter Tract	WMT
mri_y_dti_md_is_wm_dst	ddtidp_288	Mean diffusivity within parcellation of sub-adjacent white matter associated with right hemisphere cortical Destrieux ROI medial orbital sulcus	-22485.7	4310.2	-5.21685	1.90726e-07	0.182073	0.175484	0.0460839	27.6291	7.97841e-157	34	7073.87	-14075.7	-13846.9	8.96212	4220	4255	General White Matter Tract	WMT
mri_y_dti_ld_fs_wm_dst	ddtifp_363	Average longitudinal diffusivity within parcellation of sub-adjacent white matter associated with left hemisphere cortical Destrieux ROI medial occipito-temporal sulcus and lingual sulcus	-10391.9	1994.4	-5.21056	1.97266e-07	0.625901	0.622887	0.0213237	207.66	0	34	10353	-20633.9	-20405.1	1.91883	4220	4255	General White Matter Tract	WMT
mri_y_dti_md_is_wm_dst	ddtidp_161	Mean diffusivity within parcellation of sub-adjacent white matter associated with left hemisphere cortical Destrieux ROI posterior-ventral part of the cingulate gyrus	-15824.5	3037.57	-5.20959	1.98286e-07	0.267878	0.26198	0.0324771	45.4138	1.05364e-255	34	8562.81	-17053.6	-16824.8	4.45111	4220	4255	General White Matter Tract	WMT
mri_y_dti_md_fs_wm_dst	ddtifp_243	Mean diffusivity within parcellation of sub-adjacent white matter associated with right hemisphere cortical Destrieux ROI short insular gyri	-7869.61	1510.94	-5.20842	1.99535e-07	0.243992	0.237901	0.0161547	40.0575	6.22903e-227	34	11534.2	-22996.4	-22767.6	1.10131	4220	4255	General White Matter Tract	WMT
mri_y_dti_td_fs_wm_dst	ddtifp_569	Average transverse diffusivity within parcellation of sub-adjacent white matter associated with right hemisphere cortical Destrieux ROI occipital pole	-11327.4	2177.96	-5.20091	2.0771e-07	0.353083	0.347871	0.0232864	67.7426	0	34	9978.31	-19884.6	-19655.8	2.28831	4220	4255	General White Matter Tract	WMT
mri_y_dti_td_is_wm_dsk	dmri_dtitdwm_cdsn_ehinalrh	Average transverse diffusivity, parcellation of sub-adjacent white matter associated with cortical ROI right-entorhinal	-25967.9	4995.83	-5.19791	2.11071e-07	0.23772	0.231578	0.0534145	38.7065	1.53369e-219	34	6445.75	-12819.5	-12590.7	12.0401	4220	4255	General White Matter Tract	WMT
mri_y_dti_ld_fs_wm_dst	ddtifp_444	Average longitudinal diffusivity within parcellation of sub-adjacent white matter associated with right hemisphere cortical Destrieux ROI inferior part of the precentral sulcus	-9946.22	1915.54	-5.19237	2.17414e-07	0.426294	0.421672	0.0204806	92.2261	0	34	10524.6	-20977.2	-20748.4	1.77011	4220	4255	General White Matter Tract	WMT
mri_y_dti_ld_fs_wm_dsk	dmdtifp1_517	Average longitudinal diffusivity within parcellation of sub-adjacent white matter associated with cortical ROI right-lateral orbital frontal	-10209.4	1968.06	-5.18756	2.23059e-07	0.579248	0.575858	0.0210421	170.872	0	34	10409.5	-20747	-20518.2	1.8685	4220	4255	General White Matter Tract	WMT
mri_y_dti_ld_fs_wm_dst	ddtifp_360	Average longitudinal diffusivity within parcellation of sub-adjacent white matter associated with left hemisphere cortical Destrieux ROI superior occipital sulcus and transverse occipital sulcus	-12750.1	2460.39	-5.18214	2.2961e-07	0.18777	0.181226	0.026306	28.6934	5.13529e-163	34	9459.5	-18847	-18618.2	2.92027	4220	4255	General White Matter Tract	WMT
mri_y_dti_md_fs_wm_dst	ddtifp_239	Mean diffusivity within parcellation of sub-adjacent white matter associated with right hemisphere cortical Destrieux ROI triangular part of the inferior frontal gyrus	-9652.78	1862.82	-5.18182	2.29995e-07	0.3731	0.368049	0.0199169	73.8688	0	34	10643.4	-21214.7	-20985.9	1.674	4220	4255	General White Matter Tract	WMT
mri_y_dti_md_is_wm_dsk	dmri_dtimdwm_cdsn_iftplh	Mean diffusivity, parcellation of sub-adjacent white matter associated with cortical ROI left-inferior temporal	-16172.4	3123.28	-5.17803	2.34689e-07	0.178422	0.171803	0.0333935	26.9547	6.96484e-153	34	8444.41	-16816.8	-16588	4.70583	4220	4255	General White Matter Tract	WMT
mri_y_dti_md_is_wm_dst	ddtidp_226	Mean diffusivity within parcellation of sub-adjacent white matter associated with right hemisphere cortical Destrieux ROI fronto-marginal gyrus and sulcus	-23183.3	4481.73	-5.17285	2.41252e-07	0.170513	0.16383	0.0479178	25.5142	2.03441e-144	34	6907.82	-13743.6	-13514.8	9.68961	4220	4255	General White Matter Tract	WMT
mri_y_dti_ld_is_wm_dst	ddtidp_343	Average longitudinal diffusivity within parcellation of sub-adjacent white matter associated with left hemisphere cortical Destrieux ROI posterior ramus of the lateral sulcus	-17130.3	3312.1	-5.17204	2.42294e-07	0.116351	0.109232	0.0354123	16.3427	4.20876e-89	34	8194.65	-16317.3	-16088.5	5.29201	4220	4255	General White Matter Tract	WMT
mri_y_dti_td_is_wm_dsk	dmri_dtitdwm_cdsn_parsoblh	Average transverse diffusivity, parcellation of sub-adjacent white matter associated with cortical ROI left-pars orbitalis	-16810.9	3251.6	-5.17003	2.44898e-07	0.264596	0.25867	0.0347646	44.6466	1.26171e-251	34	8271.26	-16470.5	-16241.7	5.09899	4219	4254	General White Matter Tract	WMT
mri_y_dti_ld_fs_wm_dsk	dmdtifp1_525	Average longitudinal diffusivity within parcellation of sub-adjacent white matter associated with cortical ROI right-pars triangularis	-9805	1896.96	-5.16879	2.46513e-07	0.138125	0.131181	0.020282	19.8912	8.88688e-111	34	10566.1	-21060.2	-20831.3	1.73593	4220	4255	General White Matter Tract	WMT
mri_y_dti_md_is_wm_dst	ddtidp_263	Mean diffusivity within parcellation of sub-adjacent white matter associated with right hemisphere cortical Destrieux ROI middle temporal gyrus	-13341.7	2583.88	-5.16344	2.53618e-07	0.237075	0.230928	0.0276264	38.5689	8.74411e-219	34	9251.11	-18430.2	-18201.4	3.22078	4220	4255	General White Matter Tract	WMT
mri_y_dti_ld_fs_wm_dst	ddtifp_336	Average longitudinal diffusivity within parcellation of sub-adjacent white matter associated with left hemisphere cortical Destrieux ROI lateral aspect of the superior temporal gyrus	-8755.12	1698.14	-5.15571	2.64249e-07	0.182545	0.175957	0.0181557	27.71	2.7159e-157	34	11034.7	-21997.4	-21768.6	1.39071	4219	4254	General White Matter Tract	WMT
mri_y_dti_ld_fs_wm_dst	ddtifp_338	Average longitudinal diffusivity within parcellation of sub-adjacent white matter associated with left hemisphere cortical Destrieux ROI planum temporale	-9215.35	1788.58	-5.15232	2.6904e-07	0.234956	0.228791	0.0191227	38.1093	2.9999e-216	34	10814	-21555.9	-21327.1	1.54279	4219	4254	General White Matter Tract	WMT
mri_y_dti_md_is_wm_dsk	dmri_dtimdwm_cdsn_tppolerh	Mean diffusivity, parcellation of sub-adjacent white matter associated with cortical ROI right-temporal pole	-30480	5917.67	-5.15067	2.71403e-07	0.223399	0.217142	0.0632706	35.7039	6.46655e-203	34	5725.21	-11378.4	-11149.6	16.8934	4220	4255	General White Matter Tract	WMT
mri_y_dti_td_fs_wm_dst	ddtifp_589	Average transverse diffusivity within parcellation of sub-adjacent white matter associated with right hemisphere cortical Destrieux ROI lateral orbital sulcus	-14154.7	2752.86	-5.1418	2.84442e-07	0.44959	0.445155	0.029433	101.383	0	34	8981.58	-17891.2	-17662.3	3.6558	4220	4255	General White Matter Tract	WMT
mri_y_dti_ld_is_wm_dsk	dmri_dtildwm_cdsn_banksstsrh	Average longitudinal diffusivity, parcellation of sub-adjacent white matter associated with cortical ROI right-banks of superior temporal sulcus	-18729.5	3642.86	-5.14141	2.8503e-07	0.251019	0.244985	0.0389488	41.5978	2.71557e-235	34	7789.62	-15507.2	-15278.4	6.40178	4220	4255	General White Matter Tract	WMT
mri_y_dti_ld_is_wm_dst	ddtidp_348	Average longitudinal diffusivity within parcellation of sub-adjacent white matter associated with left hemisphere cortical Destrieux ROI marginal branch of the cingulate sulcus	-18871.6	3673.06	-5.13784	2.90468e-07	0.246684	0.240615	0.0392717	40.6441	3.99748e-230	34	7754.49	-15437	-15208.2	6.50836	4220	4255	General White Matter Tract	WMT
mri_y_dti_md_is_wm_dsk	dmri_dtimdwm_cdsn_ehinalrh	Mean diffusivity, parcellation of sub-adjacent white matter associated with cortical ROI right-entorhinal	-26235.2	5107.6	-5.1365	2.9253e-07	0.208109	0.201729	0.0546095	32.6181	1.53248e-185	34	6351.6	-12631.2	-12402.4	12.5849	4220	4255	General White Matter Tract	WMT
mri_y_dti_md_is_wm_dsk	dmri_dtimdwm_cdsn_parstanglh	Mean diffusivity, parcellation of sub-adjacent white matter associated with cortical ROI left-pars triangularis	-14436.2	2812.23	-5.13338	2.97396e-07	0.261494	0.255543	0.030067	43.9379	7.50452e-248	34	8888.81	-17705.6	-17476.8	3.81408	4219	4254	General White Matter Tract	WMT
mri_y_dti_ld_fs_wm_dst	ddtifp_346	Average longitudinal diffusivity within parcellation of sub-adjacent white matter associated with left hemisphere cortical Destrieux ROI calcarine sulcus	-9267.61	1806.33	-5.13063	3.01743e-07	0.533291	0.529531	0.0193129	141.824	0	34	10774.4	-21476.8	-21248	1.57401	4220	4255	General White Matter Tract	WMT
mri_y_dti_ld_is_at	dmri_dtild_fiberat_allfiblh	Average longitudinal diffusion coefficient within left hemisphere DTI atlas tract fibers	-13481.1	2627.61	-5.13056	3.01867e-07	0.134776	0.127804	0.0280937	19.3293	2.30081e-107	34	9177.59	-18283.2	-18054.4	3.32987	4219	4254	General White Matter Tract	WMT
mri_y_dti_ld_fs_wm_dsk	dmdtifp1_480	Average longitudinal diffusivity within parcellation of sub-adjacent white matter associated with cortical ROI left-inferior temporal	-11840	2308.04	-5.12987	3.02958e-07	0.583416	0.58006	0.0246772	173.824	0	34	9731.47	-19390.9	-19162.1	2.56982	4220	4255	General White Matter Tract	WMT
mri_y_dti_ld_fs_wm_dst	ddtifp_314	Average longitudinal diffusivity within parcellation of sub-adjacent white matter associated with left hemisphere cortical Destrieux ROI opercular part of the inferior frontal gyrus	-9309.63	1817.67	-5.12173	3.16251e-07	0.242576	0.236472	0.0194337	39.741	3.37576e-225	34	10745.3	-21418.7	-21189.9	1.59338	4219	4254	General White Matter Tract	WMT
mri_y_dti_md_is_wm_dst	ddtidp_168	Mean diffusivity within parcellation of sub-adjacent white matter associated with left hemisphere cortical Destrieux ROI long insular gyrus and central sulcus of the insula	-11606.2	2266.53	-5.12071	3.17963e-07	0.350191	0.344956	0.0242333	66.8887	0	34	9808.71	-19545.4	-19316.6	2.4782	4220	4255	General White Matter Tract	WMT
mri_y_dti_md_is_wm_dsk	dmri_dtimdwm_cdsn_ehinallh	Mean diffusivity, parcellation of sub-adjacent white matter associated with cortical ROI left-entorhinal	-24686	4823.83	-5.11752	3.23347e-07	0.225686	0.219448	0.0515755	36.1761	1.50763e-205	34	6594.83	-13117.7	-12888.8	11.2253	4220	4255	General White Matter Tract	WMT
mri_y_dti_td_is_wm_dst	ddtidp_528	Average transverse diffusivity within parcellation of sub-adjacent white matter associated with right hemisphere cortical Destrieux ROI fronto-marginal gyrus and sulcus	-21548.1	4212.95	-5.11473	3.28139e-07	0.202818	0.196395	0.0450441	31.5778	1.28531e-179	34	7170.97	-14269.9	-14041.1	8.56226	4220	4255	General White Matter Tract	WMT
mri_y_dti_md_fs_wm_dsk	dmdtifp1_448	Mean diffusivity within parcellation of sub-adjacent white matter associated with cortical ROI right-medial orbito frontal	-11334.7	2220.35	-5.10489	3.4557e-07	0.342263	0.336964	0.0237396	64.5865	0	34	9896.29	-19720.6	-19491.8	2.37826	4220	4255	General White Matter Tract	WMT
mri_y_dti_td_is_at	dmri_dtitd_fiberat_fmaj	Average transverse diffusion coefficient within DTI atlas tract foreceps major	-26785.8	5250.43	-5.10164	3.51525e-07	0.339932	0.334613	0.0561362	63.9049	0	34	6232.82	-12393.6	-12164.8	13.2952	4219	4254	General White Matter Tract	WMT
mri_y_dti_td_fs_at	dmdtifp1_132	Average transverse diffusion coefficient within DTI atlas tract left parahippocampal cingulum	-11642.3	2282.86	-5.09989	3.54762e-07	0.438679	0.434155	0.0244074	96.9536	0	34	9773.65	-19475.3	-19246.5	2.51276	4218	4253	General White Matter Tract	WMT
mri_y_dti_td_is_wm_dst	ddtidp_466	Average transverse diffusivity within parcellation of sub-adjacent white matter associated with left hemisphere cortical Destrieux ROI orbital part of the inferior frontal gyrus	-16968.5	3327.43	-5.09958	3.55346e-07	0.216153	0.209836	0.0355753	34.2185	1.39005e-194	34	8173.19	-16274.4	-16045.6	5.33957	4219	4254	General White Matter Tract	WMT
mri_y_dti_ld_is_wm_dsk	dmri_dtildwm_cdsn_samgrh	Average longitudinal diffusivity, parcellation of sub-adjacent white matter associated with cortical ROI right-superior marginal	-15103.7	2962.85	-5.0977	3.58856e-07	0.408058	0.403289	0.0316782	85.5611	0	34	8668.79	-17265.6	-17036.8	4.23481	4220	4255	General White Matter Tract	WMT
mri_y_dti_ld_fs_wm_dst	ddtifp_450	Average longitudinal diffusivity within parcellation of sub-adjacent white matter associated with right hemisphere cortical Destrieux ROI transverse temporal sulcus	-11287	2216.86	-5.09143	3.7086e-07	0.292977	0.287281	0.0237023	51.4321	4.76125e-287	34	9902.99	-19734	-19505.2	2.37078	4220	4255	General White Matter Tract	WMT
mri_y_dti_md_is_wm_dst	ddtidp_170	Mean diffusivity within parcellation of sub-adjacent white matter associated with left hemisphere cortical Destrieux ROI middle occipital gyrus	-17719.1	3482.87	-5.08749	3.78598e-07	0.143915	0.137017	0.0372381	20.8652	1.13874e-116	34	7980.73	-15889.5	-15660.7	5.85179	4220	4255	General White Matter Tract	WMT
mri_y_dti_td_fs_wm_dst	ddtifp_590	Average transverse diffusivity within parcellation of sub-adjacent white matter associated with right hemisphere cortical Destrieux ROI medial orbital sulcus	-12897	2535.33	-5.08691	3.79749e-07	0.421087	0.416423	0.0271072	90.2803	0	34	9331.84	-18591.7	-18362.9	3.10086	4220	4255	General White Matter Tract	WMT
mri_y_dti_ld_fs_wm_dsk	dmdtifp1_501	Average longitudinal diffusivity within parcellation of sub-adjacent white matter associated with cortical ROI left-superior temporal	-9358.26	1841.6	-5.08159	3.9048e-07	0.286288	0.280537	0.0196901	49.7866	1.40285e-278	34	10692.1	-21312.2	-21083.4	1.63609	4220	4255	General White Matter Tract	WMT
mri_y_dti_md_is_wm_dst	ddtidp_191	Mean diffusivity within parcellation of sub-adjacent white matter associated with left hemisphere cortical Destrieux ROI vertical ramus of the anterior segment of the lateral sulcus	-15708.8	3091.61	-5.08109	3.91506e-07	0.177933	0.171309	0.0330541	26.8585	2.57088e-152	34	8485.89	-16899.8	-16671	4.60957	4219	4254	General White Matter Tract	WMT
mri_y_dti_md_is_at	dmri_dtimd_fiberat_cghlh	Mean diffusivity within DTI atlas tract left parahippocampal cingulum	-17043	3357.53	-5.07607	4.01928e-07	0.356286	0.351097	0.0358973	68.6646	0	34	8132.95	-16193.9	-15965.1	5.43539	4218	4253	General White Matter Tract	WMT
mri_y_dti_ld_fs_wm_dst	ddtifp_367	Average longitudinal diffusivity within parcellation of sub-adjacent white matter associated with left hemisphere cortical Destrieux ROI parieto-occipital sulcus	-9655.46	1902.29	-5.0757	4.02693e-07	0.521587	0.517733	0.0203389	135.319	0	34	10554.1	-21036.3	-20807.5	1.74569	4220	4255	General White Matter Tract	WMT
mri_y_dti_md_is_wm_dst	ddtidp_238	Mean diffusivity within parcellation of sub-adjacent white matter associated with right hemisphere cortical Destrieux ROI orbital part of the inferior frontal gyrus	-17693.5	3490.68	-5.06877	4.17549e-07	0.246198	0.240125	0.0373217	40.5379	1.51045e-229	34	7971.2	-15870.4	-15641.6	5.87808	4220	4255	General White Matter Tract	WMT
mri_y_dti_ld_fs_wm_dst	ddtifp_398	Average longitudinal diffusivity within parcellation of sub-adjacent white matter associated with right hemisphere cortical Destrieux ROI lingual gyrus	-9066.09	1791.11	-5.06172	4.33189e-07	0.549206	0.545574	0.0191502	151.213	0	34	10810.4	-21548.8	-21320	1.5476	4220	4255	General White Matter Tract	WMT
mri_y_dti_ld_is_wm_dsk	dmri_dtildwm_cdsn_ifparh	Average longitudinal diffusivity, parcellation of sub-adjacent white matter associated with cortical ROI right-inferior parietal	-15580.5	3081.09	-5.05682	4.4439e-07	0.268377	0.262482	0.0329425	45.5294	2.57691e-256	34	8502.27	-16932.5	-16703.7	4.57957	4220	4255	General White Matter Tract	WMT
mri_y_dti_md_is_wm_dst	ddtidp_180	Mean diffusivity within parcellation of sub-adjacent white matter associated with left hemisphere cortical Destrieux ROI precentral gyrus	-18574.1	3679.74	-5.04767	4.66074e-07	0.138017	0.131072	0.0393431	19.8731	1.14403e-110	34	7746.76	-15421.5	-15192.7	6.53205	4220	4255	General White Matter Tract	WMT
mri_y_dti_ld_is_at	dmri_dtild_fiberat_pscslh	Average longitudinal diffusion coefficient within DTI atlas tract left superior corticostriate-parietal cortex only	-17294.3	3432.04	-5.03907	4.87371e-07	0.0646766	0.057139	0.0366945	8.58057	4.57157e-41	34	8041.42	-16010.8	-15782	5.68083	4219	4254	General White Matter Tract	WMT
mri_y_dti_td_fs_wm_dst	ddtifp_506	Average transverse diffusivity within parcellation of sub-adjacent white matter associated with left hemisphere cortical Destrieux ROI middle frontal sulcus	-13333.5	2647.09	-5.03703	4.92566e-07	0.281174	0.275382	0.0283022	48.5495	3.66656e-272	34	9148.28	-18224.6	-17995.8	3.38028	4220	4255	General White Matter Tract	WMT
mri_y_dti_td_is_wm_dst	ddtidp_536	Average transverse diffusivity within parcellation of sub-adjacent white matter associated with right hemisphere cortical Destrieux ROI posterior-dorsal part of the cingulate gyrus	-20444.5	4065.83	-5.02836	5.15211e-07	0.139854	0.132924	0.0434711	20.1807	1.56528e-112	34	7322.22	-14572.4	-14343.6	7.97467	4220	4255	General White Matter Tract	WMT
mri_y_dti_td_is_wm_dst	ddtidp_570	Average transverse diffusivity within parcellation of sub-adjacent white matter associated with right hemisphere cortical Destrieux ROI temporal pole	-20938.4	4166.58	-5.02532	5.23402e-07	0.342746	0.33745	0.0445482	64.7251	0	34	7218.07	-14364.1	-14135.3	8.37478	4220	4255	General White Matter Tract	WMT
mri_y_dti_ld_is_at	dmri_dtild_fiberat_uncrh	Average longitudinal diffusion coefficient within DTI atlas tract right uncinate	-17083.8	3400.63	-5.02371	5.27783e-07	0.114433	0.107296	0.0363586	16.0347	3.31649e-87	34	8080.54	-16089.1	-15860.3	5.5773	4219	4254	General White Matter Tract	WMT
mri_y_dti_ld_fs_wm_dst	ddtifp_399	Average longitudinal diffusivity within parcellation of sub-adjacent white matter associated with right hemisphere cortical Destrieux ROI parahippocampal gyrus	-12014.4	2394.47	-5.01757	5.4483e-07	0.724901	0.722685	0.0256012	327.057	0	34	9575.06	-19078.1	-18849.3	2.76588	4220	4255	General White Matter Tract	WMT
mri_y_dti_td_fs_wm_dst	ddtifp_471	Average transverse diffusivity within parcellation of sub-adjacent white matter associated with left hemisphere cortical Destrieux ROI short insular gyri	-11170.3	2227.62	-5.01446	5.53666e-07	0.192644	0.186139	0.0238173	29.6158	2.36138e-168	34	9882.38	-19692.8	-19464	2.39386	4220	4255	General White Matter Tract	WMT
mri_y_dti_td_is_wm_dst	ddtidp_597	Average transverse diffusivity within parcellation of sub-adjacent white matter associated with right hemisphere cortical Destrieux ROI suborbital sulcus	-22123.1	4412.29	-5.01398	5.55026e-07	0.147017	0.140145	0.0471753	21.3925	7.53478e-120	34	6974.27	-13876.5	-13647.7	9.39165	4220	4255	General White Matter Tract	WMT
mri_y_dti_ld_fs_wm_dst	ddtifp_403	Average longitudinal diffusivity within parcellation of sub-adjacent white matter associated with right hemisphere cortical Destrieux ROI superior parietal lobule	-9304.55	1857.88	-5.00815	5.71994e-07	0.318335	0.312843	0.0198641	57.9626	6.07404304997229e-320	34	10654.7	-21237.3	-21008.5	1.66514	4220	4255	General White Matter Tract	WMT
mri_y_dti_md_fs_wm_dsk	dmdtifp1_426	Mean diffusivity within parcellation of sub-adjacent white matter associated with cortical ROI left-rostral anterior cingulate	-10553.7	2107.45	-5.00781	5.73004e-07	0.33121	0.325822	0.0225324	61.4677	0	34	10118.4	-20164.7	-19935.9	2.14253	4220	4255	General White Matter Tract	WMT
mri_y_dti_ld_is_wm_dsk	dmri_dtildwm_cdsn_sptprh	Average longitudinal diffusivity, parcellation of sub-adjacent white matter associated with cortical ROI right-superior temporal	-17197.9	3435.5	-5.00595	5.78556e-07	0.254639	0.248634	0.0367318	42.4026	1.24006e-239	34	8038.99	-16006	-15777.2	5.69372	4220	4255	General White Matter Tract	WMT
mri_y_dti_md_is_wm_dst	ddtidp_212	Mean diffusivity within parcellation of sub-adjacent white matter associated with left hemisphere cortical Destrieux ROI medial occipito-temporal sulcus and lingual sulcus	-19016	3803.03	-5.00021	5.95918e-07	0.126869	0.119834	0.0406613	18.0347	1.78023e-99	34	7606.54	-15141.1	-14912.3	6.97709	4220	4255	General White Matter Tract	WMT
mri_y_dti_td_is_wm_dsk	dmri_dtitdwm_cdsn_ehinallh	Average transverse diffusivity, parcellation of sub-adjacent white matter associated with cortical ROI left-entorhinal	-23815.2	4764.61	-4.99835	6.01668e-07	0.25445	0.248443	0.0509423	42.3604	2.09354e-239	34	6647.39	-13222.8	-12994	10.9514	4220	4255	General White Matter Tract	WMT
mri_y_dti_ld_fs_wm_dst	ddtifp_405	Average longitudinal diffusivity within parcellation of sub-adjacent white matter associated with right hemisphere cortical Destrieux ROI precentral gyrus	-10290.9	2059.83	-4.99599	6.09036e-07	0.258268	0.252292	0.0220233	43.2172	5.24435e-244	34	10215.6	-20359.2	-20130.4	2.0468	4220	4255	General White Matter Tract	WMT
mri_y_dti_md_is_wm_dst	ddtidp_160	Mean diffusivity within parcellation of sub-adjacent white matter associated with left hemisphere cortical Destrieux ROI posterior-dorsal part of the cingulate gyrus	-16557.2	3317.3	-4.99117	6.2433e-07	0.146028	0.139148	0.0354679	21.2239	7.8093e-119	34	8187.97	-16303.9	-16075.1	5.30865	4220	4255	General White Matter Tract	WMT
mri_y_dti_ld_is_wm_dst	ddtidp_435	Average longitudinal diffusivity within parcellation of sub-adjacent white matter associated with right hemisphere cortical Destrieux ROI anterior occipital sulcus and preoccipital notch	-21256.3	4262.12	-4.98725	6.37064e-07	0.108059	0.100873	0.0455698	15.0369	4.69272e-81	34	7121.6	-14171.2	-13942.4	8.76328	4220	4255	General White Matter Tract	WMT
mri_y_dti_ld_fs_wm_dst	ddtifp_410	Average longitudinal diffusivity within parcellation of sub-adjacent white matter associated with right hemisphere cortical Destrieux ROI lateral aspect of the superior temporal gyrus	-9179.93	1840.69	-4.98721	6.37183e-07	0.158308	0.151526	0.0196804	23.3444	1.51109e-131	34	10694.2	-21316.4	-21087.6	1.63447	4220	4255	General White Matter Tract	WMT
mri_y_dti_md_is_wm_dst	ddtidp_235	Mean diffusivity within parcellation of sub-adjacent white matter associated with right hemisphere cortical Destrieux ROI posterior-ventral part of the cingulate gyrus	-14177.1	2843.37	-4.98602	6.411e-07	0.18717	0.180622	0.0304007	28.5806	2.31775e-162	34	8843.93	-17615.9	-17387.1	3.90015	4220	4255	General White Matter Tract	WMT
mri_y_dti_ld_fs_wm_dsk	dmdtifp1_520	Average longitudinal diffusivity within parcellation of sub-adjacent white matter associated with cortical ROI right-middle temporal	-9604.61	1927.76	-4.98227	6.53591e-07	0.380627	0.375637	0.0206112	76.2747	0	34	10497.6	-20923.1	-20694.3	1.79275	4220	4255	General White Matter Tract	WMT
mri_y_dti_ld_fs_wm_dsk	dmdtifp1_511	Average longitudinal diffusivity within parcellation of sub-adjacent white matter associated with cortical ROI right-entorhinal	-14752.3	2967.22	-4.97177	6.89776e-07	0.578901	0.575508	0.031725	170.629	0	34	8662.51	-17253	-17024.2	4.24732	4220	4255	General White Matter Tract	WMT
mri_y_dti_md_is_wm_dsk	dmri_dtimdwm_cdsn_parahprh	Mean diffusivity, parcellation of sub-adjacent white matter associated with cortical ROI right-parahippocampal	-17418.4	3507.26	-4.96638	7.09113e-07	0.217163	0.210855	0.037499	34.4308	8.77846e-196	34	7951.03	-15830.1	-15601.2	5.93406	4220	4255	General White Matter Tract	WMT
mri_y_dti_ld_fs_wm_dsk	dmdtifp1_523	Average longitudinal diffusivity within parcellation of sub-adjacent white matter associated with cortical ROI right-pars opercularis	-9598.34	1932.85	-4.96589	7.10875e-07	0.312879	0.307343	0.0206657	56.5166	9.32740970049176e-313	34	10486.3	-20900.7	-20671.8	1.80224	4220	4255	General White Matter Tract	WMT
mri_y_dti_ld_is_wm_dst	ddtidp_397	Average longitudinal diffusivity within parcellation of sub-adjacent white matter associated with right hemisphere cortical Destrieux ROI lateral occipito-temporal gyrus	-17701.4	3566.85	-4.96276	7.22377e-07	0.125174	0.118126	0.0381361	17.7593	8.59725e-98	34	7879.35	-15686.7	-15457.9	6.1374	4220	4255	General White Matter Tract	WMT
mri_y_dti_ld_is_wm_dsk	dmri_dtildwm_cdsn_meanlh	Average longitudinal diffusivity, parcellation of sub-adjacent white matter associated with cortical ROI left-hemisphere	-13293.3	2679.59	-4.96093	7.29182e-07	0.155098	0.148288	0.0286472	22.7734	3.9355e-128	34	9092.46	-18112.9	-17884.1	3.46155	4218	4253	General White Matter Tract	WMT
mri_y_dti_ld_fs_wm_dsk	dmdtifp1_533	Average longitudinal diffusivity within parcellation of sub-adjacent white matter associated with cortical ROI right-superior frontal	-8879.41	1791.45	-4.95654	7.4575e-07	0.342763	0.337468	0.0191539	64.73	0	34	10809.6	-21547.2	-21318.3	1.5482	4220	4255	General White Matter Tract	WMT
mri_y_dti_md_is_wm_dst	ddtidp_252	Mean diffusivity within parcellation of sub-adjacent white matter associated with right hemisphere cortical Destrieux ROI superior parietal lobule	-19347.6	3905.4	-4.95406	7.55273e-07	0.147748	0.140881	0.0417557	21.5173	1.33703e-120	34	7493.52	-14915	-14686.2	7.35775	4220	4255	General White Matter Tract	WMT
mri_y_dti_md_is_wm_dst	ddtidp_295	Mean diffusivity within parcellation of sub-adjacent white matter associated with right hemisphere cortical Destrieux ROI suborbital sulcus	-23439.6	4733.79	-4.95155	7.64994e-07	0.175091	0.168445	0.0506128	26.3446	2.63444e-149	34	6675	-13278	-13049.2	10.8102	4220	4255	General White Matter Tract	WMT
mri_y_dti_ld_is_wm_dst	ddtidp_451	Average longitudinal diffusivity within parcellation of sub-adjacent white matter associated with left hemisphere cortical Destrieux ROI mean	-13320.2	2695.14	-4.9423	8.02018e-07	0.153557	0.146732	0.0288134	22.5007	1.69663e-126	34	9065.72	-18059.4	-17830.7	3.50101	4217	4252	General White Matter Tract	WMT
mri_y_dti_md_is_wm_dsk	dmri_dtimdwm_cdsn_mtplh	Mean diffusivity, parcellation of sub-adjacent white matter associated with cortical ROI left-middle temporal	-12238	2476.3	-4.94205	8.03058e-07	0.281922	0.276136	0.0264755	48.7179	4.99179e-273	34	9429.96	-18787.9	-18559.1	2.95731	4219	4254	General White Matter Tract	WMT
mri_y_dti_td_fs_wm_dst	ddtifp_516	Average transverse diffusivity within parcellation of sub-adjacent white matter associated with left hemisphere cortical Destrieux ROI medial orbital sulcus	-13542.8	2742.28	-4.93853	8.17568e-07	0.389935	0.38502	0.0293199	79.3323	0	34	8997.96	-17923.9	-17695.1	3.62775	4220	4255	General White Matter Tract	WMT
mri_y_dti_ld_fs_wm_dst	ddtifp_400	Average longitudinal diffusivity within parcellation of sub-adjacent white matter associated with right hemisphere cortical Destrieux ROI orbital gyri	-10278.7	2082.18	-4.93651	8.26046e-07	0.440999	0.436495	0.0222622	97.9171	0	34	10169.7	-20267.4	-20038.6	2.09146	4220	4255	General White Matter Tract	WMT
mri_y_dti_md_fs_wm_dst	ddtifp_175	Mean diffusivity within parcellation of sub-adjacent white matter associated with left hemisphere cortical Destrieux ROI orbital gyri	-10150.1	2058.8	-4.93011	8.53414e-07	0.399132	0.394291	0.0220123	82.4464	0	34	10217.7	-20363.4	-20134.6	2.04477	4220	4255	General White Matter Tract	WMT
mri_y_dti_td_fs_wm_dsk	dmdtifp1_548	Average transverse diffusivity within parcellation of sub-adjacent white matter associated with cortical ROI left-entorhinal	-13525.3	2745.71	-4.92598	8.71509e-07	0.2659	0.259985	0.0293566	44.9569	2.77942e-253	34	8992.64	-17913.3	-17684.5	3.63685	4220	4255	General White Matter Tract	WMT
mri_y_dti_ld_is_at	dmri_dtild_fiberat_ifolh	Average longitudinal diffusion coefficient within DTI atlas tract left inferior-fronto-occipital fasiculus	-18087.7	3687.96	-4.90454	9.71739e-07	0.157517	0.150728	0.0394307	23.2005	1.09789e-130	34	7735.49	-15399	-15170.2	6.55961	4219	4254	General White Matter Tract	WMT
mri_y_dti_md_is_wm_dst	ddtidp_171	Mean diffusivity within parcellation of sub-adjacent white matter associated with left hemisphere cortical Destrieux ROI superior occipital gyrus	-17778.5	3628.85	-4.89921	9.98266e-07	0.123268	0.116205	0.038799	17.4509	6.64083e-96	34	7806.02	-15540	-15311.2	6.35261	4220	4255	General White Matter Tract	WMT
mri_y_dti_ld_fs_wm_dst	ddtifp_389	Average longitudinal diffusivity within parcellation of sub-adjacent white matter associated with right hemisphere cortical Destrieux ROI orbital part of the inferior frontal gyrus	-12010.2	2452.75	-4.89665	1.01131e-06	0.106007	0.0988046	0.0262243	14.7176	4.40949e-79	34	9472.74	-18873.5	-18644.7	2.90215	4220	4255	General White Matter Tract	WMT
mri_y_dti_ld_fs_wm_dst	ddtifp_359	Average longitudinal diffusivity within parcellation of sub-adjacent white matter associated with left hemisphere cortical Destrieux ROI middle occipital sulcus and lunatus sulcus	-10763.5	2202.85	-4.88617	1.0663e-06	0.146895	0.140022	0.0235525	21.3717	1.00507e-119	34	9929.96	-19787.9	-19559.1	2.34091	4220	4255	General White Matter Tract	WMT
mri_y_dti_ld_fs_wm_dst	ddtifp_304	Average longitudinal diffusivity within parcellation of sub-adjacent white matter associated with left hemisphere cortical Destrieux ROI inferior occipital gyrus and sulcus	-11219.4	2296.31	-4.88583	1.06811e-06	0.256435	0.250445	0.0245517	42.8048	8.54178e-242	34	9753.16	-19434.3	-19205.5	2.54377	4220	4255	General White Matter Tract	WMT
mri_y_dti_td_is_wm_dst	ddtidp_508	Average transverse diffusivity within parcellation of sub-adjacent white matter associated with left hemisphere cortical Destrieux ROI sulcus intermedius primus	-18227.2	3734.6	-4.88063	1.09651e-06	0.161236	0.154476	0.0399286	23.8535	1.41079e-134	34	7682.11	-15292.2	-15063.4	6.72631	4219	4254	General White Matter Tract	WMT
mri_y_dti_md_is_wm_dsk	dmri_dtimdwm_cdsn_linguallh	Mean diffusivity, parcellation of sub-adjacent white matter associated with cortical ROI left-lingual	-12288.4	2519.14	-4.87803	1.11097e-06	0.285693	0.279938	0.0269341	49.642	7.85328e-278	34	9359.09	-18646.2	-18417.4	3.06139	4220	4255	General White Matter Tract	WMT
mri_y_dti_ld_fs_wm_dst	ddtifp_371	Average longitudinal diffusivity within parcellation of sub-adjacent white matter associated with left hemisphere cortical Destrieux ROI superior part of the precentral sulcus	-10693.3	2193.65	-4.87465	1.13007e-06	0.289244	0.283517	0.0234541	50.5099	2.59909e-282	34	9947.76	-19823.5	-19594.7	2.32141	4220	4255	General White Matter Tract	WMT
mri_y_dti_md_fs_wm_dst	ddtifp_268	Mean diffusivity within parcellation of sub-adjacent white matter associated with right hemisphere cortical Destrieux ROI temporal pole	-11215.3	2300.96	-4.87417	1.13281e-06	0.377585	0.372571	0.0246015	75.2955	0	34	9744.55	-19417.1	-19188.3	2.55408	4220	4255	General White Matter Tract	WMT
mri_y_dti_md_fs_wm_dst	ddtifp_214	Mean diffusivity within parcellation of sub-adjacent white matter associated with left hemisphere cortical Destrieux ROI medial orbital sulcus	-12753	2616.95	-4.87323	1.13817e-06	0.487189	0.483057	0.0279799	117.916	0	34	9197.01	-18322	-18093.2	3.30374	4220	4255	General White Matter Tract	WMT
mri_y_dti_ld_is_wm_dst	ddtidp_436	Average longitudinal diffusivity within parcellation of sub-adjacent white matter associated with right hemisphere cortical Destrieux ROI lateral occipito-temporal sulcus	-18098.1	3713.82	-4.87319	1.1384e-06	0.147664	0.140797	0.0397074	21.5029	1.63073e-120	34	7707.54	-15343.1	-15114.3	6.65358	4220	4255	General White Matter Tract	WMT
mri_y_dti_ld_is_wm_dsk	dmri_dtildwm_cdsn_ppsrh	Average longitudinal diffusivity, parcellation of sub-adjacent white matter associated with cortical ROI right-pars opercularis	-16778.3	3443.36	-4.87265	1.14149e-06	0.266021	0.260107	0.0368157	44.9847	1.97931e-253	34	8029.28	-15986.6	-15757.7	5.71977	4220	4255	General White Matter Tract	WMT
mri_y_dti_td_is_wm_dsk	dmri_dtitdwm_cdsn_mlobfrrh	Average transverse diffusivity, parcellation of sub-adjacent white matter associated with cortical ROI right-medial orbito frontal	-19187	3940.13	-4.86963	1.159e-06	0.229056	0.222845	0.0421271	36.8767	1.92455e-209	34	7455.85	-14839.7	-14610.9	7.4892	4220	4255	General White Matter Tract	WMT
mri_y_dti_ld_fs_wm_dsk	dmdtifp1_489	Average longitudinal diffusivity within parcellation of sub-adjacent white matter associated with cortical ROI left-pars opercularis	-8959.18	1840.7	-4.86728	1.17281e-06	0.307127	0.301543	0.0196799	55.0041	3.61139e-305	34	10691.8	-21311.6	-21082.8	1.63401	4219	4254	General White Matter Tract	WMT
mri_y_dti_td_is_wm_dst	ddtidp_515	Average transverse diffusivity within parcellation of sub-adjacent white matter associated with left hemisphere cortical Destrieux ROI lateral orbital sulcus	-16908.9	3486.49	-4.84985	1.28009e-06	0.363595	0.358467	0.0372759	70.895	0	34	7974.55	-15877.1	-15648.3	5.86228	4219	4254	General White Matter Tract	WMT
mri_y_dti_md_fs_wm_dst	ddtifp_288	Mean diffusivity within parcellation of sub-adjacent white matter associated with right hemisphere cortical Destrieux ROI medial orbital sulcus	-11677.4	2422.17	-4.82103	1.47845e-06	0.495581	0.491517	0.0258974	121.943	0	34	9526.11	-18980.2	-18751.4	2.83025	4220	4255	General White Matter Tract	WMT
mri_y_dti_md_is_wm_dsk	dmri_dtimdwm_cdsn_mlobfrlh	Mean diffusivity, parcellation of sub-adjacent white matter associated with cortical ROI left-medial orbito frontal	-23026.7	4776.35	-4.82098	1.47883e-06	0.203933	0.19752	0.0510678	31.796	7.30877e-181	34	6636.91	-13201.8	-12973	11.0054	4220	4255	General White Matter Tract	WMT
mri_y_dti_ld_is_wm_dst	ddtidp_428	Average longitudinal diffusivity within parcellation of sub-adjacent white matter associated with right hemisphere cortical Destrieux ROI inferior frontal sulcus	-17688.6	3672.09	-4.81702	1.50827e-06	0.342824	0.33753	0.0392613	64.7476	0	34	7755.62	-15439.2	-15210.4	6.50492	4220	4255	General White Matter Tract	WMT
mri_y_dti_md_is_wm_dst	ddtidp_240	Mean diffusivity within parcellation of sub-adjacent white matter associated with right hemisphere cortical Destrieux ROI middle frontal gyrus	-15597.3	3239.68	-4.81446	1.52767e-06	0.160157	0.153391	0.034638	23.6691	1.75283e-133	34	8288.72	-16505.4	-16276.6	5.06313	4220	4255	General White Matter Tract	WMT
mri_y_dti_ld_fs_wm_dst	ddtifp_406	Average longitudinal diffusivity within parcellation of sub-adjacent white matter associated with right hemisphere cortical Destrieux ROI precuneus	-8990.61	1867.76	-4.81358	1.53435e-06	0.474855	0.470624	0.0199697	112.232	0	34	10632.1	-21192.2	-20963.4	1.68289	4220	4255	General White Matter Tract	WMT
mri_y_dti_ld_fs_wm_dsk	dmdtifp1_484	Average longitudinal diffusivity within parcellation of sub-adjacent white matter associated with cortical ROI left-lingual	-7664.75	1592.63	-4.81263	1.54164e-06	0.6002	0.596979	0.0170281	186.332	0	34	11310.1	-22548.3	-22319.5	1.22362	4220	4255	General White Matter Tract	WMT
mri_y_dti_ld_fs_wm_dst	ddtifp_401	Average longitudinal diffusivity within parcellation of sub-adjacent white matter associated with right hemisphere cortical Destrieux ROI angular gyrus	-7876.71	1637.12	-4.81132	1.55169e-06	0.312495	0.306956	0.0175038	56.4158	2.96870635743706e-312	34	11192.9	-22313.8	-22085	1.29293	4220	4255	General White Matter Tract	WMT
mri_y_dti_td_fs_wm_dst	ddtifp_477	Average transverse diffusivity within parcellation of sub-adjacent white matter associated with left hemisphere cortical Destrieux ROI orbital gyri	-10277.9	2138.62	-4.80587	1.59439e-06	0.390665	0.385756	0.0228657	79.5759	0	34	10055.9	-20039.8	-19810.9	2.20639	4220	4255	General White Matter Tract	WMT
mri_y_dti_ld_fs_wm_dst	ddtifp_327	Average longitudinal diffusivity within parcellation of sub-adjacent white matter associated with left hemisphere cortical Destrieux ROI angular gyrus	-9518.89	1983.29	-4.79954	1.64534e-06	0.208475	0.202098	0.021205	32.6907	5.93498e-186	34	10376.7	-20681.4	-20452.6	1.89753	4220	4255	General White Matter Tract	WMT
mri_y_dti_md_is_wm_dst	ddtidp_269	Mean diffusivity within parcellation of sub-adjacent white matter associated with right hemisphere cortical Destrieux ROI calcarine sulcus	-15098.7	3148.68	-4.79526	1.6806e-06	0.193522	0.187024	0.0336651	29.7832	2.55643e-169	34	8409.95	-16747.9	-16519.1	4.78268	4220	4255	General White Matter Tract	WMT
mri_y_dti_td_is_wm_dst	ddtidp_475	Average transverse diffusivity within parcellation of sub-adjacent white matter associated with left hemisphere cortical Destrieux ROI lingual gyrus	-11662.3	2435.94	-4.78759	1.74578e-06	0.270783	0.264908	0.0260447	46.0891	2.84725e-259	34	9501.98	-18932	-18703.2	2.86253	4220	4255	General White Matter Tract	WMT
mri_y_dti_md_is_wm_dsk	dmri_dtimdwm_cdsn_parsoblh	Mean diffusivity, parcellation of sub-adjacent white matter associated with cortical ROI left-pars orbitalis	-17746.2	3709.54	-4.78393	1.77774e-06	0.22354	0.217282	0.0396607	35.7245	5.03506e-203	34	7710.74	-15349.5	-15120.7	6.63637	4219	4254	General White Matter Tract	WMT
mri_y_dti_ld_fs_wm_dsk	dmdtifp1_492	Average longitudinal diffusivity within parcellation of sub-adjacent white matter associated with cortical ROI left-pericalcarine	-8632.01	1805.07	-4.78209	1.794e-06	0.302117	0.296494	0.0192995	53.731	9.29388e-299	34	10777.4	-21482.7	-21253.9	1.57182	4220	4255	General White Matter Tract	WMT
mri_y_dti_ld_is_wm_dst	ddtidp_393	Average longitudinal diffusivity within parcellation of sub-adjacent white matter associated with right hemisphere cortical Destrieux ROI long insular gyrus and central sulcus of the insula	-17870.6	3749.71	-4.76586	1.94378e-06	0.0954181	0.08813	0.0400912	13.0923	5.0958e-69	34	7666.61	-15261.2	-15032.4	6.78284	4220	4255	General White Matter Tract	WMT
mri_y_dti_td_is_wm_dst	ddtidp_569	Average transverse diffusivity within parcellation of sub-adjacent white matter associated with right hemisphere cortical Destrieux ROI occipital pole	-15472.8	3249.81	-4.76115	1.98948e-06	0.145328	0.138442	0.0347464	21.1049	4.07509e-118	34	8275.43	-16478.9	-16250	5.09485	4220	4255	General White Matter Tract	WMT
mri_y_dti_td_fs_wm_dst	ddtifp_463	Average transverse diffusivity within parcellation of sub-adjacent white matter associated with left hemisphere cortical Destrieux ROI posterior-ventral part of the cingulate gyrus	-11225.3	2358.55	-4.75939	2.00683e-06	0.282526	0.276745	0.0252172	48.8749	7.45099e-274	34	9639.37	-19206.7	-18977.9	2.68353	4220	4255	General White Matter Tract	WMT
mri_y_dti_td_is_wm_dst	ddtidp_470	Average transverse diffusivity within parcellation of sub-adjacent white matter associated with left hemisphere cortical Destrieux ROI long insular gyrus and central sulcus of the insula	-12188.8	2561.11	-4.75921	2.00858e-06	0.408099	0.40333	0.0273829	85.5756	0	34	9288.79	-18505.6	-18276.8	3.16425	4220	4255	General White Matter Tract	WMT
mri_y_dti_ld_fs_wm_dsk	dmdtifp1_482	Average longitudinal diffusivity within parcellation of sub-adjacent white matter associated with cortical ROI left-lateral occipital	-8874.35	1864.78	-4.75891	2.0115e-06	0.344008	0.338722	0.0199379	65.0883	0	34	10638.9	-21205.7	-20976.9	1.67754	4220	4255	General White Matter Tract	WMT
mri_y_dti_ld_fs_wm_dst	ddtifp_362	Average longitudinal diffusivity within parcellation of sub-adjacent white matter associated with left hemisphere cortical Destrieux ROI lateral occipito-temporal sulcus	-10799.6	2275.58	-4.74588	2.14471e-06	0.423761	0.419118	0.0243301	91.2749	0	34	9791.74	-19511.5	-19282.7	2.49804	4220	4255	General White Matter Tract	WMT
mri_y_dti_td_fs_wm_dst	ddtifp_582	Average transverse diffusivity within parcellation of sub-adjacent white matter associated with right hemisphere cortical Destrieux ROI sulcus intermedius primus	-13792	2907.9	-4.74296	2.17569e-06	0.27717	0.271346	0.0310907	47.593	3.58871e-267	34	8748.44	-17424.9	-17196.1	4.07918	4220	4255	General White Matter Tract	WMT
mri_y_dti_ld_fs_wm_dst	ddtifp_404	Average longitudinal diffusivity within parcellation of sub-adjacent white matter associated with right hemisphere cortical Destrieux ROI postcentral gyrus	-9563.9	2017.36	-4.74081	2.19885e-06	0.165174	0.158448	0.0215692	24.5572	9.27424e-139	34	10304.3	-20536.5	-20307.7	1.96327	4220	4255	General White Matter Tract	WMT
mri_y_dti_ld_is_wm_dsk	dmri_dtildwm_cdsn_lobfrrh	Average longitudinal diffusivity, parcellation of sub-adjacent white matter associated with cortical ROI right-lateral orbital frontal	-21735.4	4603.72	-4.72128	2.41965e-06	0.109904	0.102733	0.0492221	15.3254	7.77939e-83	34	6793.55	-13515.1	-13286.3	10.2243	4220	4255	General White Matter Tract	WMT
mri_y_dti_ld_fs_wm_dst	ddtifp_335	Average longitudinal diffusivity within parcellation of sub-adjacent white matter associated with left hemisphere cortical Destrieux ROI anterior transverse temporal gyrus	-10892.1	2307.12	-4.72109	2.42195e-06	0.270169	0.264288	0.0246667	45.9351	1.89033e-258	34	9731	-19390	-19161.2	2.56703	4219	4254	General White Matter Tract	WMT
mri_y_dti_md_fs_wm_dsk	dmdtifp1_467	Mean diffusivity within parcellation of sub-adjacent white matter associated with cortical ROI right-temporal pole	-11859.1	2512.65	-4.71977	2.43761e-06	0.35137	0.346144	0.0268648	67.236	0	34	9370.06	-18668.1	-18439.3	3.04564	4220	4255	General White Matter Tract	WMT
mri_y_dti_ld_fs_wm_dst	ddtifp_413	Average longitudinal diffusivity within parcellation of sub-adjacent white matter associated with right hemisphere cortical Destrieux ROI inferior temporal gyrus	-12506.2	2656.33	-4.70807	2.58098e-06	0.551874	0.548263	0.028401	152.853	0	34	9133.45	-18194.9	-17966.1	3.40392	4220	4255	General White Matter Tract	WMT
mri_y_dti_ld_is_wm_dst	ddtidp_411	Average longitudinal diffusivity within parcellation of sub-adjacent white matter associated with right hemisphere cortical Destrieux ROI planum polare of the superior temporal gyrus	-22989.4	4888.18	-4.70305	2.64488e-06	0.144823	0.137933	0.0522635	21.0191	1.34154e-117	34	6538.44	-13004.9	-12776.1	11.5268	4220	4255	General White Matter Tract	WMT
mri_y_dti_td_is_wm_dst	ddtidp_468	Average transverse diffusivity within parcellation of sub-adjacent white matter associated with left hemisphere cortical Destrieux ROI middle frontal gyrus	-14808	3152.29	-4.69753	2.71696e-06	0.238764	0.232631	0.0337037	38.93	9.10175e-221	34	8405.07	-16738.1	-16509.3	4.79366	4220	4255	General White Matter Tract	WMT
mri_y_dti_md_fs_wm_dsk	dmdtifp1_460	Mean diffusivity within parcellation of sub-adjacent white matter associated with cortical ROI right-rostral anterior cingulate	-11227.5	2390.76	-4.69621	2.7345e-06	0.234428	0.22826	0.0255616	38.0064	1.0895e-215	34	9581.64	-19091.3	-18862.5	2.75733	4220	4255	General White Matter Tract	WMT
mri_y_dti_ld_fs_wm_dst	ddtifp_441	Average longitudinal diffusivity within parcellation of sub-adjacent white matter associated with right hemisphere cortical Destrieux ROI parieto-occipital sulcus	-8939.17	1905.64	-4.6909	2.80612e-06	0.488808	0.48469	0.0203747	118.683	0	34	10546.7	-21021.3	-20792.5	1.75185	4220	4255	General White Matter Tract	WMT
mri_y_dti_md_fs_wm_dst	ddtifp_295	Mean diffusivity within parcellation of sub-adjacent white matter associated with right hemisphere cortical Destrieux ROI suborbital sulcus	-13246.8	2824.79	-4.68949	2.82544e-06	0.393596	0.38871	0.0302022	80.5604	0	34	8871.82	-17671.6	-17442.8	3.84936	4220	4255	General White Matter Tract	WMT
mri_y_dti_ld_fs_wm_dst	ddtifp_412	Average longitudinal diffusivity within parcellation of sub-adjacent white matter associated with right hemisphere cortical Destrieux ROI planum temporale	-8510.46	1816.14	-4.68602	2.8734e-06	0.361171	0.356024	0.0194178	70.1718	0	34	10751.4	-21430.7	-21201.9	1.59115	4220	4255	General White Matter Tract	WMT
mri_y_dti_td_is_wm_dst	ddtidp_456	Average transverse diffusivity within parcellation of sub-adjacent white matter associated with left hemisphere cortical Destrieux ROI paracentral lobule and sulcus	-18879.3	4034.95	-4.67893	2.97404e-06	0.0934555	0.0861516	0.0431409	12.7953	3.54414e-67	34	7354.66	-14637.3	-14408.5	7.85402	4220	4255	General White Matter Tract	WMT
mri_y_dti_ld_fs_wm_dsk	dmdtifp1_491	Average longitudinal diffusivity within parcellation of sub-adjacent white matter associated with cortical ROI left-pars triangularis	-9022.92	1929.08	-4.67733	2.99733e-06	0.160396	0.153629	0.0206248	23.7055	1.07237e-133	34	10492.3	-20912.6	-20683.8	1.79469	4219	4254	General White Matter Tract	WMT
mri_y_dti_md_is_wm_dst	ddtidp_213	Mean diffusivity within parcellation of sub-adjacent white matter associated with left hemisphere cortical Destrieux ROI lateral orbital sulcus	-15967.6	3421.58	-4.66672	3.1554e-06	0.296644	0.290975	0.036582	52.3347	1.18705e-291	34	8054.49	-16037	-15808.2	5.64603	4219	4254	General White Matter Tract	WMT
mri_y_dti_ld_fs_wm_dsk	dmdtifp1_532	Average longitudinal diffusivity within parcellation of sub-adjacent white matter associated with cortical ROI right-rostral middle frontal	-7947.34	1703.37	-4.66564	3.17182e-06	0.191157	0.184641	0.0182122	29.3333	1.01221e-166	34	11024.1	-21976.2	-21747.4	1.3997	4220	4255	General White Matter Tract	WMT
mri_y_dti_ld_fs_wm_dsk	dmdtifp1_477	Average longitudinal diffusivity within parcellation of sub-adjacent white matter associated with cortical ROI left-entorhinal	-13950.9	2993.3	-4.66071	3.24839e-06	0.563037	0.559517	0.0320038	159.929	0	34	8625.28	-17178.6	-16949.7	4.3223	4220	4255	General White Matter Tract	WMT
mri_y_dti_ld_fs_wm_dst	ddtifp_411	Average longitudinal diffusivity within parcellation of sub-adjacent white matter associated with right hemisphere cortical Destrieux ROI planum polare of the superior temporal gyrus	-10153.6	2179.56	-4.65857	3.28223e-06	0.465115	0.460805	0.0233035	107.928	0	34	9975.18	-19878.4	-19649.6	2.29168	4220	4255	General White Matter Tract	WMT
mri_y_dti_ld_fs_wm_dsk	dmdtifp1_505	Average longitudinal diffusivity within parcellation of sub-adjacent white matter associated with cortical ROI left-transverse temporal	-12132.8	2607.1	-4.65374	3.35959e-06	0.315737	0.310224	0.0278747	57.2711	1.63417019620726e-316	34	9213.05	-18354.1	-18125.3	3.27893	4220	4255	General White Matter Tract	WMT
mri_y_dti_ld_fs_wm_dst	ddtifp_434	Average longitudinal diffusivity within parcellation of sub-adjacent white matter associated with right hemisphere cortical Destrieux ROI superior occipital sulcus and transverse occipital sulcus	-10744.1	2309.6	-4.65193	3.38911e-06	0.287916	0.282179	0.0246938	50.1844	1.23809e-280	34	9728.61	-19385.2	-19156.4	2.57328	4220	4255	General White Matter Tract	WMT
mri_y_dti_ld_fs_wm_dst	ddtifp_429	Average longitudinal diffusivity within parcellation of sub-adjacent white matter associated with right hemisphere cortical Destrieux ROI middle frontal sulcus	-9067.76	1953.6	-4.64156	3.56286e-06	0.197519	0.191053	0.0208875	30.5497	9.92096e-174	34	10440.9	-20809.8	-20581	1.84114	4220	4255	General White Matter Tract	WMT
mri_y_dti_ld_fs_wm_dst	ddtifp_383	Average longitudinal diffusivity within parcellation of sub-adjacent white matter associated with right hemisphere cortical Destrieux ROI middle-anterior part of the cingulate gyrus and sulcus	-9723.9	2095.76	-4.6398	3.59327e-06	0.548208	0.544568	0.0224075	150.605	0	34	10142	-20212	-19983.2	2.11884	4220	4255	General White Matter Tract	WMT
mri_y_dti_md_is_wm_dst	ddtidp_254	Mean diffusivity within parcellation of sub-adjacent white matter associated with right hemisphere cortical Destrieux ROI precentral gyrus	-17851.6	3854.01	-4.63195	3.73147e-06	0.11192	0.104765	0.0412063	15.642	8.68152e-85	34	7549.88	-15027.8	-14799	7.16539	4220	4255	General White Matter Tract	WMT
mri_y_dti_md_fs_wm_dst	ddtifp_221	Mean diffusivity within parcellation of sub-adjacent white matter associated with left hemisphere cortical Destrieux ROI suborbital sulcus	-11933.6	2577.85	-4.62929	3.77945e-06	0.419752	0.415077	0.0275619	89.787	0	34	9261.06	-18450.1	-18221.3	3.20575	4220	4255	General White Matter Tract	WMT
mri_y_dti_ld_fs_wm_dsk	dmdtifp1_474	Average longitudinal diffusivity within parcellation of sub-adjacent white matter associated with cortical ROI left-caudal anterior cingulate	-15067.5	3255.23	-4.6287	3.7902e-06	0.664496	0.661793	0.0348043	245.826	0	34	8268.34	-16464.7	-16235.9	5.11185	4220	4255	General White Matter Tract	WMT
mri_y_dti_ld_fs_wm_dst	ddtifp_332	Average longitudinal diffusivity within parcellation of sub-adjacent white matter associated with left hemisphere cortical Destrieux ROI precuneus	-8548.18	1849.58	-4.62169	3.91987e-06	0.497922	0.493877	0.0197753	123.09	0	34	10673.7	-21275.4	-21046.6	1.65029	4220	4255	General White Matter Tract	WMT
mri_y_dti_ld_fs_wm_dst	ddtifp_388	Average longitudinal diffusivity within parcellation of sub-adjacent white matter associated with right hemisphere cortical Destrieux ROI opercular part of the inferior frontal gyrus	-8513.59	1842.24	-4.62133	3.92666e-06	0.223122	0.216863	0.0196968	35.647	1.34501e-202	34	10690.6	-21309.3	-21080.5	1.63722	4220	4255	General White Matter Tract	WMT
mri_y_dti_ld_fs_wm_dst	ddtifp_353	Average longitudinal diffusivity within parcellation of sub-adjacent white matter associated with left hemisphere cortical Destrieux ROI posterior transverse collateral sulcus	-10624.2	2302.08	-4.61505	4.04678e-06	0.192804	0.1863	0.0246134	29.6463	1.57544e-168	34	9742.49	-19413	-19184.2	2.55655	4220	4255	General White Matter Tract	WMT
mri_y_dti_td_fs_wm_dst	ddtifp_545	Average transverse diffusivity within parcellation of sub-adjacent white matter associated with right hemisphere cortical Destrieux ROI short insular gyri	-9457.19	2052.5	-4.60764	4.1929e-06	0.233738	0.227564	0.021945	37.8604	6.96361e-215	34	10230.8	-20389.5	-20160.7	2.03228	4220	4255	General White Matter Tract	WMT
mri_y_dti_ld_fs_wm_dst	ddtifp_331	Average longitudinal diffusivity within parcellation of sub-adjacent white matter associated with left hemisphere cortical Destrieux ROI precentral gyrus	-10093.3	2191.11	-4.6065	4.21569e-06	0.158472	0.151692	0.0234269	23.3732	1.01644e-131	34	9952.71	-19833.4	-19604.6	2.31602	4220	4255	General White Matter Tract	WMT
mri_y_dti_ld_is_wm_dst	ddtidp_422	Average longitudinal diffusivity within parcellation of sub-adjacent white matter associated with right hemisphere cortical Destrieux ROI marginal branch of the cingulate sulcus	-16350	3554.19	-4.6002	4.34467e-06	0.352771	0.347556	0.0380008	67.65	0	34	7894.47	-15716.9	-15488.1	6.09392	4220	4255	General White Matter Tract	WMT
mri_y_dti_ld_fs_wm_dst	ddtifp_316	Average longitudinal diffusivity within parcellation of sub-adjacent white matter associated with left hemisphere cortical Destrieux ROI triangular part of the inferior frontal gyrus	-9463.89	2065.92	-4.58096	4.76204e-06	0.119554	0.112459	0.0220878	16.8497	3.23684e-92	34	10200.8	-20329.5	-20100.7	2.05833	4219	4254	General White Matter Tract	WMT
mri_y_dti_ld_fs_wm_dsk	dmdtifp1_494	Average longitudinal diffusivity within parcellation of sub-adjacent white matter associated with cortical ROI left-post cingulate	-10221.1	2234.67	-4.57386	4.92546e-06	0.783653	0.78191	0.0238927	449.579	0	34	9868.94	-19665.9	-19437.1	2.40903	4220	4255	General White Matter Tract	WMT
mri_y_dti_td_is_wm_dst	ddtidp_471	Average transverse diffusivity within parcellation of sub-adjacent white matter associated with left hemisphere cortical Destrieux ROI short insular gyri	-12646.3	2771.55	-4.56289	5.18888e-06	0.420145	0.415473	0.0296329	89.9319	0	34	8952.78	-17833.6	-17604.7	3.70562	4220	4255	General White Matter Tract	WMT
mri_y_dti_ld_fs_wm_dst	ddtifp_392	Average longitudinal diffusivity within parcellation of sub-adjacent white matter associated with right hemisphere cortical Destrieux ROI superior frontal gyrus	-8815.26	1933.13	-4.56009	5.25811e-06	0.290311	0.284593	0.0206687	50.7726	1.15641e-283	34	10485.7	-20899.4	-20670.6	1.80276	4220	4255	General White Matter Tract	WMT
mri_y_dti_td_fs_wm_dst	ddtifp_544	Average transverse diffusivity within parcellation of sub-adjacent white matter associated with right hemisphere cortical Destrieux ROI long insular gyrus and central sulcus of the insula	-8584.24	1885.39	-4.55303	5.43679e-06	0.302824	0.297207	0.0201582	53.9116	1.13352e-299	34	10592.1	-21112.2	-20883.4	1.71481	4220	4255	General White Matter Tract	WMT
mri_y_dti_ld_is_wm_dsk	dmri_dtildwm_cdsn_ifpalh	Average longitudinal diffusivity, parcellation of sub-adjacent white matter associated with cortical ROI left-inferior parietal	-14672	3223.77	-4.55119	5.48434e-06	0.242035	0.235928	0.0344679	39.6335	1.28317e-224	34	8309.67	-16547.3	-16318.5	5.01351	4220	4255	General White Matter Tract	WMT
mri_y_dti_ld_fs_wm_dst	ddtifp_390	Average longitudinal diffusivity within parcellation of sub-adjacent white matter associated with right hemisphere cortical Destrieux ROI triangular part of the inferior frontal gyrus	-9243.37	2031.52	-4.54998	5.51599e-06	0.123183	0.116118	0.0217206	17.4371	8.06766e-96	34	10274.5	-20477	-20248.1	1.99094	4220	4255	General White Matter Tract	WMT
mri_y_dti_td_is_at	dmri_dtitd_fiberat_cghlh	Average transverse diffusion coefficient within DTI atlas tract left parahippocampal cingulum	-17220.5	3795.98	-4.53651	5.87836e-06	0.409934	0.405178	0.0405851	86.1868	0	34	7610.95	-15149.9	-14921.1	6.94768	4218	4253	General White Matter Tract	WMT
mri_y_dti_ld_is_wm_dst	ddtidp_434	Average longitudinal diffusivity within parcellation of sub-adjacent white matter associated with right hemisphere cortical Destrieux ROI superior occipital sulcus and transverse occipital sulcus	-17438.2	3855.64	-4.52278	6.27088e-06	0.132753	0.125766	0.0412237	18.9993	2.33012e-105	34	7548.08	-15024.2	-14795.4	7.17145	4220	4255	General White Matter Tract	WMT
mri_y_dti_td_fs_wm_dst	ddtifp_515	Average transverse diffusivity within parcellation of sub-adjacent white matter associated with left hemisphere cortical Destrieux ROI lateral orbital sulcus	-12962.5	2866.1	-4.5227	6.27313e-06	0.369019	0.363934	0.030643	72.571	0	34	8808.09	-17544.2	-17315.4	3.96161	4219	4254	General White Matter Tract	WMT
mri_y_dti_ld_fs_wm_dst	ddtifp_370	Average longitudinal diffusivity within parcellation of sub-adjacent white matter associated with left hemisphere cortical Destrieux ROI inferior part of the precentral sulcus	-9418.44	2084.26	-4.51884	6.38819e-06	0.348142	0.34289	0.0222845	66.2882	0	34	10165.4	-20258.8	-20030	2.09565	4220	4255	General White Matter Tract	WMT
mri_y_dti_md_fs_wm_dst	ddtifp_230	Mean diffusivity within parcellation of sub-adjacent white matter associated with right hemisphere cortical Destrieux ROI transverse frontopolar gyri and sulci	-10033.8	2223.66	-4.51228	6.58808e-06	0.375657	0.370627	0.023775	74.6795	0	34	9889.95	-19707.9	-19479.1	2.38535	4220	4255	General White Matter Tract	WMT
mri_y_dti_ld_fs_wm_dst	ddtifp_430	Average longitudinal diffusivity within parcellation of sub-adjacent white matter associated with right hemisphere cortical Destrieux ROI superior frontal sulcus	-8647.33	1918.18	-4.5081	6.7183e-06	0.311539	0.305992	0.0205088	56.165	5.31210525193775e-311	34	10518.8	-20965.5	-20736.7	1.77497	4220	4255	General White Matter Tract	WMT
mri_y_dti_ld_fs_wm_dsk	dmdtifp1_486	Average longitudinal diffusivity within parcellation of sub-adjacent white matter associated with cortical ROI left-middle temporal	-8742.22	1939.53	-4.50739	6.74099e-06	0.423508	0.418862	0.0207366	91.1587	0	34	10469.3	-20866.6	-20637.8	1.81419	4219	4254	General White Matter Tract	WMT
mri_y_dti_ld_fs_at	dmdtifp1_88	Average longitudinal diffusion coefficient within DTI atlas tract left cingulate cingulum	-12612.3	2801.64	-4.50178	6.92048e-06	0.740467	0.738376	0.0299544	354.033	0	34	8904.78	-17737.6	-17508.8	3.78555	4219	4254	General White Matter Tract	WMT
mri_y_dti_ld_fs_wm_dst	ddtifp_330	Average longitudinal diffusivity within parcellation of sub-adjacent white matter associated with left hemisphere cortical Destrieux ROI postcentral gyrus	-9741.13	2164.55	-4.50031	6.96832e-06	0.0892401	0.0819022	0.023143	12.1616	3.03251e-63	34	10004.6	-19937.2	-19708.4	2.26022	4220	4255	General White Matter Tract	WMT
mri_y_dti_ld_is_at	dmri_dtild_fiberat_sifcrh	Average longitudinal diffusion coefficient within DTI atlas tract right striatal inferior frontal cortex	-14666.3	3262.28	-4.49572	7.11952e-06	0.182569	0.175982	0.0348795	27.7145	2.55583e-157	34	8257.22	-16442.4	-16213.6	5.13274	4219	4254	General White Matter Tract	WMT
mri_y_dti_ld_is_wm_dsk	dmri_dtildwm_cdsn_rsmfrrh	Average longitudinal diffusivity, parcellation of sub-adjacent white matter associated with cortical ROI right-rostral middle frontal	-18532	4136.29	-4.48035	7.6495e-06	0.175901	0.169261	0.0442244	26.4925	3.56617e-150	34	7249.12	-14426.2	-14197.4	8.25347	4220	4255	General White Matter Tract	WMT
mri_y_dti_md_is_wm_dst	ddtidp_228	Mean diffusivity within parcellation of sub-adjacent white matter associated with right hemisphere cortical Destrieux ROI paracentral lobule and sulcus	-19914.3	4445.55	-4.4796	7.67623e-06	0.103641	0.096419	0.047531	14.351	8.14257e-77	34	6942.31	-13812.6	-13583.8	9.53379	4220	4255	General White Matter Tract	WMT
mri_y_dti_ld_fs_wm_dst	ddtifp_415	Average longitudinal diffusivity within parcellation of sub-adjacent white matter associated with right hemisphere cortical Destrieux ROI horizontal ramus of the anterior segment of the lateral sulcus	-10851.4	2422.93	-4.47864	7.71052e-06	0.102422	0.09519	0.0259055	14.1629	1.18695e-75	34	9524.77	-18977.5	-18748.7	2.83203	4220	4255	General White Matter Tract	WMT
mri_y_dti_td_fs_wm_dst	ddtifp_597	Average transverse diffusivity within parcellation of sub-adjacent white matter associated with right hemisphere cortical Destrieux ROI suborbital sulcus	-14341.4	3204.54	-4.47535	7.82987e-06	0.356818	0.351636	0.0342624	68.8569	0	34	8335.11	-16598.2	-16369.4	4.9539	4220	4255	General White Matter Tract	WMT
mri_y_dti_ld_fs_at	dmdtifp1_103	Average longitudinal diffusion coefficient within DTI atlas tract corpus callosum	-9100.72	2034.23	-4.47379	7.88689e-06	0.819549	0.818095	0.0217495	563.568	0	34	10266.4	-20460.9	-20232	1.99575	4219	4254	General White Matter Tract	WMT
mri_y_dti_td_is_wm_dst	ddtidp_555	Average transverse diffusivity within parcellation of sub-adjacent white matter associated with right hemisphere cortical Destrieux ROI postcentral gyrus	-17574.7	3943.95	-4.45612	8.56188e-06	0.0931788	0.0858727	0.0421679	12.7535	6.43717e-67	34	7451.72	-14831.4	-14602.6	7.50373	4220	4255	General White Matter Tract	WMT
mri_y_dti_ld_is_wm_dsk	dmri_dtildwm_cdsn_pslh	Average longitudinal diffusivity, parcellation of sub-adjacent white matter associated with cortical ROI left-precuneus	-13923	3126.45	-4.45329	8.67524e-06	0.266318	0.260407	0.0334274	45.0532	8.57518e-254	34	8440.09	-16808.2	-16579.4	4.7154	4220	4255	General White Matter Tract	WMT
mri_y_dti_td_fs_wm_dst	ddtifp_508	Average transverse diffusivity within parcellation of sub-adjacent white matter associated with left hemisphere cortical Destrieux ROI sulcus intermedius primus	-15305.2	3446.22	-4.44115	9.17706e-06	0.207682	0.201297	0.0368454	32.5259	5.17708e-185	34	8023.96	-15975.9	-15747.1	5.72765	4219	4254	General White Matter Tract	WMT
mri_y_dti_td_is_wm_dst	ddtidp_454	Average transverse diffusivity within parcellation of sub-adjacent white matter associated with left hemisphere cortical Destrieux ROI fronto-marginal gyrus and sulcus	-17798.4	4008.84	-4.43978	9.23542e-06	0.256258	0.250266	0.0428618	42.7651	1.39651e-241	34	7382.28	-14692.6	-14463.7	7.7527	4220	4255	General White Matter Tract	WMT
mri_y_dti_td_fs_wm_dst	ddtifp_541	Average transverse diffusivity within parcellation of sub-adjacent white matter associated with right hemisphere cortical Destrieux ROI triangular part of the inferior frontal gyrus	-9857.48	2228.94	-4.4225	1.0002e-05	0.448829	0.444388	0.0238314	101.071	0	34	9879.87	-19687.7	-19458.9	2.39668	4220	4255	General White Matter Tract	WMT
mri_y_dti_ld_fs_at	dmdtifp1_116	Average longitudinal diffusion coefficient within DTI atlas tract right striatal inferior frontal cortex	-8397.86	1901.05	-4.41749	1.02356e-05	0.372335	0.367276	0.0203255	73.6099	0	34	10554.5	-21037	-20808.1	1.74298	4219	4254	General White Matter Tract	WMT
mri_y_dti_ld_fs_wm_dst	ddtifp_418	Average longitudinal diffusivity within parcellation of sub-adjacent white matter associated with right hemisphere cortical Destrieux ROI occipital pole	-9495.4	2150.91	-4.4146	1.03725e-05	0.330396	0.325001	0.0229971	61.242	0	34	10031.5	-19991	-19762.2	2.23181	4220	4255	General White Matter Tract	WMT
mri_y_dti_ld_fs_wm_dst	ddtifp_428	Average longitudinal diffusivity within parcellation of sub-adjacent white matter associated with right hemisphere cortical Destrieux ROI inferior frontal sulcus	-8408.92	1908.22	-4.40668	1.07571e-05	0.257374	0.251391	0.0204023	43.0158	6.30152e-243	34	10540.9	-21009.8	-20781	1.7566	4220	4255	General White Matter Tract	WMT
mri_y_dti_ld_fs_wm_dsk	dmdtifp1_539	Average longitudinal diffusivity within parcellation of sub-adjacent white matter associated with cortical ROI right-transverse temporal	-12350	2808.95	-4.39668	1.12626e-05	0.348152	0.3429	0.0300327	66.2913	0	34	8895.75	-17719.5	-17490.7	3.80629	4220	4255	General White Matter Tract	WMT
mri_y_dti_ld_is_wm_dsk	dmri_dtildwm_cdsn_spparh	Average longitudinal diffusivity, parcellation of sub-adjacent white matter associated with cortical ROI right-superior parietal	-16267	3704.96	-4.3906	1.15807e-05	0.216646	0.210335	0.0396128	34.3263	3.39764e-195	34	7717.7	-15363.4	-15134.6	6.6219	4220	4255	General White Matter Tract	WMT
mri_y_dti_td_fs_wm_dst	ddtifp_523	Average transverse diffusivity within parcellation of sub-adjacent white matter associated with left hemisphere cortical Destrieux ROI suborbital sulcus	-13159.5	3002.72	-4.38254	1.20155e-05	0.376617	0.371594	0.0321045	74.9857	0	34	8611.91	-17151.8	-16923	4.34954	4220	4255	General White Matter Tract	WMT
mri_y_dti_ld_is_wm_dst	ddtidp_443	Average longitudinal diffusivity within parcellation of sub-adjacent white matter associated with right hemisphere cortical Destrieux ROI postcentral sulcus	-14618.5	3351.22	-4.36214	1.31874e-05	0.459308	0.454952	0.0358306	105.436	0	34	8144.68	-16217.4	-15988.6	5.41778	4220	4255	General White Matter Tract	WMT
mri_y_dti_ld_fs_at	dmdtifp1_87	Average longitudinal diffusion coefficient within DTI atlas tract right cingulate cingulum	-11180.6	2564.6	-4.35958	1.33417e-05	0.727869	0.725676	0.02742	331.898	0	34	9280.84	-18489.7	-18260.9	3.17209	4219	4254	General White Matter Tract	WMT
mri_y_dti_td_is_wm_dst	ddtidp_491	Average transverse diffusivity within parcellation of sub-adjacent white matter associated with left hemisphere cortical Destrieux ROI middle temporal gyrus	-11116.6	2551.37	-4.35712	1.34918e-05	0.323515	0.318064	0.027278	59.3427	0	34	9302.93	-18533.9	-18305.1	3.13932	4219	4254	General White Matter Tract	WMT
mri_y_dti_ld_is_wm_dst	ddtidp_310	Average longitudinal diffusivity within parcellation of sub-adjacent white matter associated with left hemisphere cortical Destrieux ROI middle-posterior part of the cingulate gyrus and sulcus	-19801.5	4547.94	-4.35395	1.36877e-05	0.137442	0.130492	0.0486257	19.7771	4.37109e-110	34	6845.42	-13618.8	-13390	9.97802	4220	4255	General White Matter Tract	WMT
mri_y_dti_ld_is_wm_dst	ddtidp_400	Average longitudinal diffusivity within parcellation of sub-adjacent white matter associated with right hemisphere cortical Destrieux ROI orbital gyri	-28042.5	6451.9	-4.3464	1.41651e-05	0.13286	0.125874	0.0689825	19.0169	1.81945e-105	34	5357.44	-10642.9	-10414.1	20.0812	4220	4255	General White Matter Tract	WMT
mri_y_dti_ld_is_wm_dst	ddtidp_372	Average longitudinal diffusivity within parcellation of sub-adjacent white matter associated with left hemisphere cortical Destrieux ROI suborbital sulcus	-28084	6468.34	-4.34176	1.44662e-05	0.101557	0.0943179	0.0691583	14.0298	7.91764e-75	34	5346.62	-10621.2	-10392.4	20.1837	4220	4255	General White Matter Tract	WMT
mri_y_dti_ld_fs_wm_dst	ddtifp_414	Average longitudinal diffusivity within parcellation of sub-adjacent white matter associated with right hemisphere cortical Destrieux ROI middle temporal gyrus	-8995.05	2072.29	-4.34062	1.45409e-05	0.310969	0.305418	0.0221566	56.016	2.95324749794329e-310	34	10189.9	-20307.8	-20079	2.07166	4220	4255	General White Matter Tract	WMT
mri_y_dti_ld_fs_wm_dst	ddtifp_311	Average longitudinal diffusivity within parcellation of sub-adjacent white matter associated with left hemisphere cortical Destrieux ROI posterior-dorsal part of the cingulate gyrus	-8149.36	1885.88	-4.32124	1.58724e-05	0.708814	0.706468	0.0201635	302.131	0	34	10591	-21110	-20881.2	1.71571	4220	4255	General White Matter Tract	WMT
mri_y_dti_md_fs_wm_dst	ddtifp_226	Mean diffusivity within parcellation of sub-adjacent white matter associated with right hemisphere cortical Destrieux ROI fronto-marginal gyrus and sulcus	-10176.4	2358.05	-4.31559	1.62827e-05	0.332481	0.327103	0.0252119	61.821	0	34	9640.27	-19208.5	-18979.7	2.68239	4220	4255	General White Matter Tract	WMT
mri_y_dti_ld_is_wm_dsk	dmri_dtildwm_cdsn_iftprh	Average longitudinal diffusivity, parcellation of sub-adjacent white matter associated with cortical ROI right-inferior temporal	-22301.7	5171.07	-4.31278	1.64895e-05	0.157845	0.15106	0.0552881	23.2633	4.59942e-131	34	6299.05	-12526.1	-12297.3	12.8996	4220	4255	General White Matter Tract	WMT
mri_y_dti_ld_is_wm_dsk	dmri_dtildwm_cdsn_parsobrh	Average longitudinal diffusivity, parcellation of sub-adjacent white matter associated with cortical ROI right-pars orbitalis	-27453.7	6367.18	-4.31175	1.65667e-05	0.109645	0.102472	0.0680766	15.2848	1.38413e-82	34	5413.69	-10755.4	-10526.6	19.5573	4220	4255	General White Matter Tract	WMT
mri_y_dti_md_is_wm_dst	ddtidp_268	Mean diffusivity within parcellation of sub-adjacent white matter associated with right hemisphere cortical Destrieux ROI temporal pole	-20212.3	4695.52	-4.30459	1.71092e-05	0.268059	0.262162	0.0502036	45.4556	6.33152e-256	34	6709.54	-13347.1	-13118.3	10.6361	4220	4255	General White Matter Tract	WMT
mri_y_dti_ld_is_wm_dst	ddtidp_406	Average longitudinal diffusivity within parcellation of sub-adjacent white matter associated with right hemisphere cortical Destrieux ROI precuneus	-16465.9	3835.22	-4.29333	1.79962e-05	0.270292	0.264413	0.0410054	45.9747	1.14355e-258	34	7570.68	-15069.4	-14840.5	7.09569	4220	4255	General White Matter Tract	WMT
mri_y_dti_ld_is_wm_dsk	dmri_dtildwm_cdsn_banksstslh	Average longitudinal diffusivity, parcellation of sub-adjacent white matter associated with cortical ROI left-banks of superior temporal sulcus	-16069.9	3746.29	-4.28957	1.83029e-05	0.227627	0.221402	0.0400536	36.5702	9.8273e-208	34	7668.81	-15265.6	-15036.8	6.76849	4219	4254	General White Matter Tract	WMT
mri_y_dti_td_fs_wm_dsk	dmdtifp1_575	Average transverse diffusivity within parcellation of sub-adjacent white matter associated with cortical ROI left-temporal pole	-11617.1	2708.46	-4.28921	1.83322e-05	0.312694	0.307155	0.0289566	56.4547	1.95676716162179e-312	34	9048.9	-18025.8	-17797	3.53756	4219	4254	General White Matter Tract	WMT
mri_y_dti_td_fs_wm_dsk	dmdtifp1_556	Average transverse diffusivity within parcellation of sub-adjacent white matter associated with cortical ROI left-medial orbito frontal	-10255.6	2394.88	-4.28232	1.89067e-05	0.301034	0.295402	0.0256056	53.4555	2.31348e-297	34	9574.33	-19076.7	-18847.9	2.76682	4220	4255	General White Matter Tract	WMT
mri_y_dti_ld_fs_wm_dst	ddtifp_356	Average longitudinal diffusivity within parcellation of sub-adjacent white matter associated with left hemisphere cortical Destrieux ROI superior frontal sulcus	-9096.89	2135.02	-4.26079	2.08147e-05	0.254998	0.248995	0.0228273	42.4827	4.59831e-240	34	10063	-20054.1	-19825.3	2.19897	4220	4255	General White Matter Tract	WMT
mri_y_dti_md_is_wm_dst	ddtidp_152	Mean diffusivity within parcellation of sub-adjacent white matter associated with left hemisphere cortical Destrieux ROI fronto-marginal gyrus and sulcus	-18580.1	4363.11	-4.25845	2.10325e-05	0.223003	0.216743	0.0466496	35.6225	1.84281e-202	34	7021.95	-13971.9	-13743.1	9.18349	4220	4255	General White Matter Tract	WMT
mri_y_dti_td_fs_wm_dsk	dmdtifp1_568	Average transverse diffusivity within parcellation of sub-adjacent white matter associated with cortical ROI left-rostral anterior cingulate	-11407.6	2680.84	-4.25522	2.13372e-05	0.204704	0.198296	0.028663	31.9471	1.00608e-181	34	9094.38	-18116.8	-17887.9	3.46702	4220	4255	General White Matter Tract	WMT
mri_y_dti_ld_is_wm_dst	ddtidp_431	Average longitudinal diffusivity within parcellation of sub-adjacent white matter associated with right hemisphere cortical Destrieux ROI sulcus intermedius primus	-18820.8	4424.74	-4.25355	2.14968e-05	0.384352	0.379392	0.0473084	77.4873	0	34	6962.28	-13852.6	-13623.7	9.44474	4220	4255	General White Matter Tract	WMT
mri_y_dti_ld_fs_wm_dst	ddtifp_382	Average longitudinal diffusivity within parcellation of sub-adjacent white matter associated with right hemisphere cortical Destrieux ROI anterior part of the cingulate gyrus and sulcus	-8772.34	2062.5	-4.25326	2.1524e-05	0.4608	0.456455	0.0220518	106.071	0	34	10210.1	-20348.2	-20119.4	2.05211	4220	4255	General White Matter Tract	WMT
mri_y_dti_td_fs_wm_dst	ddtifp_532	Average transverse diffusivity within parcellation of sub-adjacent white matter associated with right hemisphere cortical Destrieux ROI transverse frontopolar gyri and sulci	-10675	2512.27	-4.24914	2.19225e-05	0.413648	0.408924	0.0268607	87.5601	0	34	9370.71	-18669.4	-18440.6	3.04472	4220	4255	General White Matter Tract	WMT
mri_y_dti_ld_fs_wm_dsk	dmdtifp1_509	Average longitudinal diffusivity within parcellation of sub-adjacent white matter associated with cortical ROI right-caudal middle frontal	-7985.69	1883.98	-4.23872	2.296e-05	0.289707	0.283985	0.0201432	50.6239	6.73057e-283	34	10595.3	-21118.6	-20889.8	1.71226	4220	4255	General White Matter Tract	WMT
mri_y_dti_ld_is_wm_dsk	dmri_dtildwm_cdsn_psrh	Average longitudinal diffusivity, parcellation of sub-adjacent white matter associated with cortical ROI right-precuneus	-13146.9	3108.7	-4.22907	2.39634e-05	0.436067	0.431523	0.0332376	95.9752	0	34	8464.32	-16856.6	-16627.8	4.662	4220	4255	General White Matter Tract	WMT
mri_y_dti_ld_fs_wm_dsk	dmdtifp1_526	Average longitudinal diffusivity within parcellation of sub-adjacent white matter associated with cortical ROI right-pericalcarine	-7865.46	1862.42	-4.22326	2.45872e-05	0.250699	0.244662	0.0199126	41.527	6.55482e-235	34	10644.3	-21216.6	-20987.8	1.67328	4220	4255	General White Matter Tract	WMT
mri_y_dti_md_is_wm_dst	ddtidp_175	Mean diffusivity within parcellation of sub-adjacent white matter associated with left hemisphere cortical Destrieux ROI orbital gyri	-16652.4	3948.14	-4.21779	2.51884e-05	0.220995	0.214718	0.0422128	35.2107	3.69724e-200	34	7447.2	-14822.4	-14593.6	7.51969	4220	4255	General White Matter Tract	WMT
mri_y_dti_ld_is_wm_dst	ddtidp_432	Average longitudinal diffusivity within parcellation of sub-adjacent white matter associated with right hemisphere cortical Destrieux ROI intraparietal sulcus and transverse parietal sulci	-14729.7	3494.14	-4.21555	2.54383e-05	0.400471	0.39564	0.0373586	82.9075	0	34	7966.99	-15862	-15633.2	5.88972	4220	4255	General White Matter Tract	WMT
mri_y_dti_ld_is_wm_dsk	dmri_dtildwm_cdsn_spfrlh	Average longitudinal diffusivity, parcellation of sub-adjacent white matter associated with cortical ROI left-superior frontal	-16741.6	3972.15	-4.21476	2.55278e-05	0.2156	0.20928	0.0424695	34.115	5.2547e-194	34	7421.41	-14770.8	-14542	7.61142	4220	4255	General White Matter Tract	WMT
mri_y_dti_ld_fs_at	dmdtifp1_117	Average longitudinal diffusion coefficient within DTI atlas tract left striatal inferior frontal cortex	-8427.55	2000.33	-4.21308	2.57177e-05	0.443089	0.438601	0.021387	98.7271	0	34	10337.9	-20603.8	-20375	1.92979	4219	4254	General White Matter Tract	WMT
mri_y_dti_td_is_wm_dst	ddtidp_477	Average transverse diffusivity within parcellation of sub-adjacent white matter associated with left hemisphere cortical Destrieux ROI orbital gyri	-14342.6	3406.29	-4.21062	2.59973e-05	0.250317	0.244277	0.0364194	41.4426	1.87504e-234	34	8075.33	-16078.7	-15849.9	5.59729	4220	4255	General White Matter Tract	WMT
mri_y_dti_ld_is_wm_dst	ddtidp_376	Average longitudinal diffusivity within parcellation of sub-adjacent white matter associated with left hemisphere cortical Destrieux ROI transverse temporal sulcus	-17828.4	4248.32	-4.19659	2.76539e-05	0.104297	0.0970765	0.045421	14.4455	2.13007e-77	34	7132.17	-14192.3	-13963.5	8.70201	4218	4253	General White Matter Tract	WMT
mri_y_dti_ld_is_wm_dst	ddtidp_380	Average longitudinal diffusivity within parcellation of sub-adjacent white matter associated with right hemisphere cortical Destrieux ROI subcentral gyrus and sulci	-15243.3	3632.48	-4.19639	2.76787e-05	0.200783	0.194343	0.0388378	31.1813	2.37529e-177	34	7801.76	-15531.5	-15302.7	6.36535	4220	4255	General White Matter Tract	WMT
mri_y_dti_ld_fs_wm_dst	ddtifp_329	Average longitudinal diffusivity within parcellation of sub-adjacent white matter associated with left hemisphere cortical Destrieux ROI superior parietal lobule	-8234.32	1964.76	-4.19101	2.83406e-05	0.262774	0.256834	0.0210068	44.24	1.80348e-249	34	10416.7	-20761.3	-20532.5	1.86223	4220	4255	General White Matter Tract	WMT
mri_y_dti_ld_is_wm_dst	ddtidp_360	Average longitudinal diffusivity within parcellation of sub-adjacent white matter associated with left hemisphere cortical Destrieux ROI superior occipital sulcus and transverse occipital sulcus	-17451.8	4166.15	-4.18895	2.85971e-05	0.141557	0.134641	0.0445437	20.467	2.89761e-114	34	7218.5	-14365	-14136.2	8.37308	4220	4255	General White Matter Tract	WMT
mri_y_dti_md_is_wm_dst	ddtidp_169	Mean diffusivity within parcellation of sub-adjacent white matter associated with left hemisphere cortical Destrieux ROI short insular gyri	-10390.2	2482.64	-4.18515	2.90784e-05	0.362316	0.357179	0.0265439	70.5206	0	34	9421.2	-18770.4	-18541.6	2.97331	4220	4255	General White Matter Tract	WMT
mri_y_dti_md_is_wm_dst	ddtidp_234	Mean diffusivity within parcellation of sub-adjacent white matter associated with right hemisphere cortical Destrieux ROI posterior-dorsal part of the cingulate gyrus	-16550.3	3956.47	-4.1831	2.93406e-05	0.13932	0.132386	0.0423019	20.0912	5.45585e-112	34	7438.23	-14804.5	-14575.7	7.55147	4220	4255	General White Matter Tract	WMT
mri_y_dti_md_is_wm_dst	ddtidp_178	Mean diffusivity within parcellation of sub-adjacent white matter associated with left hemisphere cortical Destrieux ROI superior parietal lobule	-16234.6	3881.74	-4.1823	2.9443e-05	0.133488	0.126507	0.0415028	19.1206	4.25409e-106	34	7519.37	-14966.7	-14737.9	7.26889	4220	4255	General White Matter Tract	WMT
mri_y_dti_ld_is_wm_dst	ddtidp_410	Average longitudinal diffusivity within parcellation of sub-adjacent white matter associated with right hemisphere cortical Destrieux ROI lateral aspect of the superior temporal gyrus	-16275.1	3892.21	-4.18145	2.95536e-05	0.197343	0.190877	0.0416148	30.5159	1.55159e-173	34	7507.91	-14943.8	-14715	7.30814	4220	4255	General White Matter Tract	WMT
mri_y_dti_md_is_wm_dst	ddtidp_230	Mean diffusivity within parcellation of sub-adjacent white matter associated with right hemisphere cortical Destrieux ROI transverse frontopolar gyri and sulci	-17561.1	4204.6	-4.17664	3.01826e-05	0.250628	0.244591	0.0449548	41.5113	7.97442e-235	34	7179.42	-14286.8	-14058	8.52833	4220	4255	General White Matter Tract	WMT
mri_y_dti_ld_is_wm_dsk	dmri_dtildwm_cdsn_fusiformlh	Average longitudinal diffusivity, parcellation of sub-adjacent white matter associated with cortical ROI left-fusiform	-13942.2	3338.25	-4.17651	3.01992e-05	0.137843	0.130897	0.0356919	19.8442	1.71401e-110	34	8161.18	-16250.4	-16021.6	5.37592	4220	4255	General White Matter Tract	WMT
mri_y_dti_ld_fs_wm_dsk	dmdtifp1_475	Average longitudinal diffusivity within parcellation of sub-adjacent white matter associated with cortical ROI left-caudal middle frontal	-8734.18	2093.58	-4.17189	3.08163e-05	0.214941	0.208616	0.0223842	33.9822	2.94041e-193	34	10146.4	-20220.9	-19992.1	2.11443	4220	4255	General White Matter Tract	WMT
mri_y_dti_ld_fs_at	dmdtifp1_94	Average longitudinal diffusion coefficient within DTI atlas tract left anterior thalamic radiations	-8045.96	1930.68	-4.16741	3.14247e-05	0.790641	0.788954	0.0206424	468.618	0	34	10488.7	-20905.3	-20676.5	1.79775	4219	4254	General White Matter Tract	WMT
mri_y_dti_td_is_wm_dsk	dmri_dtitdwm_cdsn_parahplh	Average transverse diffusivity, parcellation of sub-adjacent white matter associated with cortical ROI left-parahippocampal	-15594.8	3743.08	-4.1663	3.15782e-05	0.270417	0.264539	0.0400203	46.0037	8.03575e-259	34	7674.15	-15276.3	-15047.5	6.75885	4220	4255	General White Matter Tract	WMT
mri_y_dti_ld_fs_wm_dst	ddtifp_416	Average longitudinal diffusivity within parcellation of sub-adjacent white matter associated with right hemisphere cortical Destrieux ROI vertical ramus of the anterior segment of the lateral sulcus	-11987.6	2881.94	-4.15956	3.25206e-05	0.165197	0.158471	0.0308132	24.5614	8.76569e-139	34	8786.59	-17501.2	-17272.4	4.00669	4220	4255	General White Matter Tract	WMT
mri_y_dti_ld_fs_at	dmdtifp1_102	Average longitudinal diffusion coefficient within DTI atlas tract foreceps minor	-11370.8	2740.43	-4.14929	3.40074e-05	0.62146	0.61841	0.0292999	203.72	0	34	8998.75	-17925.5	-17696.7	3.62195	4219	4254	General White Matter Tract	WMT
mri_y_dti_ld_fs_wm_dst	ddtifp_339	Average longitudinal diffusivity within parcellation of sub-adjacent white matter associated with left hemisphere cortical Destrieux ROI inferior temporal gyrus	-11174	2700.51	-4.13773	3.57596e-05	0.587266	0.583941	0.0288734	176.603	0	34	9063.26	-18054.5	-17825.7	3.51809	4220	4255	General White Matter Tract	WMT
mri_y_dti_ld_fs_wm_dst	ddtifp_315	Average longitudinal diffusivity within parcellation of sub-adjacent white matter associated with left hemisphere cortical Destrieux ROI orbital part of the inferior frontal gyrus	-9843.12	2390.54	-4.11754	3.90273e-05	0.150087	0.143237	0.0255585	21.9128	5.63075e-123	34	9579.91	-19087.8	-18859	2.75601	4219	4254	General White Matter Tract	WMT
mri_y_dti_ld_fs_wm_dsk	dmdtifp1_521	Average longitudinal diffusivity within parcellation of sub-adjacent white matter associated with cortical ROI right-parahippocampal	-9147.57	2223.17	-4.11465	3.95158e-05	0.760845	0.758918	0.0237697	394.867	0	34	9890.9	-19709.8	-19481	2.38429	4220	4255	General White Matter Tract	WMT
mri_y_dti_ld_fs_wm_dst	ddtifp_326	Average longitudinal diffusivity within parcellation of sub-adjacent white matter associated with left hemisphere cortical Destrieux ROI orbital gyri	-9896.91	2405.74	-4.11388	3.96478e-05	0.466682	0.462385	0.0257217	108.61	0	34	9555.08	-19038.2	-18809.4	2.79197	4220	4255	General White Matter Tract	WMT
mri_y_dti_ld_is_wm_dsk	dmri_dtildwm_cdsn_samglh	Average longitudinal diffusivity, parcellation of sub-adjacent white matter associated with cortical ROI left-superior marginal	-12448.2	3029.82	-4.10858	4.0566e-05	0.349392	0.34415	0.0323943	66.6541	0	34	8573.68	-17075.4	-16846.5	4.42842	4220	4255	General White Matter Tract	WMT
mri_y_dti_md_is_wm_dst	ddtidp_164	Mean diffusivity within parcellation of sub-adjacent white matter associated with left hemisphere cortical Destrieux ROI orbital part of the inferior frontal gyrus	-15327.2	3730.69	-4.10842	4.05933e-05	0.184606	0.178035	0.0398868	28.0937	1.5805e-159	34	7686.57	-15301.1	-15072.3	6.71223	4219	4254	General White Matter Tract	WMT
mri_y_dti_md_is_wm_dsk	dmri_dtimdwm_cdsn_mlobfrrh	Mean diffusivity, parcellation of sub-adjacent white matter associated with cortical ROI right-medial orbito frontal	-18676.4	4551.02	-4.10378	4.14127e-05	0.226297	0.220064	0.0486586	36.3027	2.97437e-206	34	6842.54	-13613.1	-13384.3	9.99152	4220	4255	General White Matter Tract	WMT
mri_y_dti_ld_is_wm_dst	ddtidp_421	Average longitudinal diffusivity within parcellation of sub-adjacent white matter associated with right hemisphere cortical Destrieux ROI central sulcus	-12845	3131.77	-4.10152	4.18171e-05	0.476032	0.471811	0.0334843	112.763	0	34	8432.86	-16793.7	-16564.9	4.73145	4220	4255	General White Matter Tract	WMT
mri_y_dti_ld_fs_wm_dsk	dmdtifp1_528	Average longitudinal diffusivity within parcellation of sub-adjacent white matter associated with cortical ROI right-post cingulate	-8836.97	2168.79	-4.07461	4.69377e-05	0.768686	0.766822	0.0231883	412.459	0	34	9996.28	-19920.6	-19691.7	2.26907	4220	4255	General White Matter Tract	WMT
mri_y_dti_ld_fs_wm_dst	ddtifp_391	Average longitudinal diffusivity within parcellation of sub-adjacent white matter associated with right hemisphere cortical Destrieux ROI middle frontal gyrus	-7298.89	1797.4	-4.0608	4.97914e-05	0.198766	0.19231	0.0192175	30.7904	4.12361e-175	34	10795.5	-21519	-21290.1	1.55849	4220	4255	General White Matter Tract	WMT
mri_y_dti_ld_is_wm_dsk	dmri_dtildwm_cdsn_pctlh	Average longitudinal diffusivity, parcellation of sub-adjacent white matter associated with cortical ROI left-paracentral	-15310.9	3774.31	-4.05661	5.06902e-05	0.230405	0.224205	0.0403542	37.159	5.24701e-211	34	7638.79	-15205.6	-14976.8	6.87212	4220	4255	General White Matter Tract	WMT
mri_y_dti_ld_is_at	dmri_dtild_fiberat_fmin	Average longitudinal diffusion coefficient within DTI atlas tract foreceps minor	-18583.4	4599.25	-4.04053	5.4279e-05	0.167466	0.160756	0.049174	24.9605	3.82007e-141	34	6796.11	-13520.2	-13291.4	10.2019	4219	4254	General White Matter Tract	WMT
mri_y_dti_ld_fs_wm_dst	ddtifp_308	Average longitudinal diffusivity within parcellation of sub-adjacent white matter associated with left hemisphere cortical Destrieux ROI anterior part of the cingulate gyrus and sulcus	-9613.59	2381.26	-4.0372	5.50537e-05	0.44278	0.43829	0.0254599	98.6267	0	34	9598.6	-19125.2	-18896.4	2.73544	4220	4255	General White Matter Tract	WMT
mri_y_dti_td_fs_wm_dst	ddtifp_496	Average transverse diffusivity within parcellation of sub-adjacent white matter associated with left hemisphere cortical Destrieux ROI temporal pole	-10172.8	2519.87	-4.03702	5.50939e-05	0.375191	0.370156	0.0269404	74.5137	0	34	9355.91	-18639.8	-18411	3.06209	4219	4254	General White Matter Tract	WMT
mri_y_dti_td_is_wm_dst	ddtidp_481	Average transverse diffusivity within parcellation of sub-adjacent white matter associated with left hemisphere cortical Destrieux ROI postcentral gyrus	-15929	3949.84	-4.03281	5.60865e-05	0.103684	0.0964626	0.0422309	14.3577	7.40304e-77	34	7445.37	-14818.7	-14589.9	7.52617	4220	4255	General White Matter Tract	WMT
mri_y_dti_td_is_wm_dsk	dmri_dtitdwm_cdsn_tppolelh	Average transverse diffusivity, parcellation of sub-adjacent white matter associated with cortical ROI left-temporal pole	-21923.5	5455.75	-4.01842	5.96103e-05	0.249187	0.243137	0.0583283	41.1837	4.81312e-233	34	6069.86	-12067.7	-11838.9	14.3539	4219	4254	General White Matter Tract	WMT
mri_y_dti_md_is_wm_dst	ddtidp_173	Mean diffusivity within parcellation of sub-adjacent white matter associated with left hemisphere cortical Destrieux ROI lingual gyrus	-10293.5	2570.41	-4.00459	6.3193e-05	0.280517	0.274721	0.0274824	48.3919	2.42364e-271	34	9273.36	-18474.7	-18245.9	3.18728	4220	4255	General White Matter Tract	WMT
mri_y_dti_ld_fs_wm_dst	ddtifp_420	Average longitudinal diffusivity within parcellation of sub-adjacent white matter associated with right hemisphere cortical Destrieux ROI calcarine sulcus	-7401.38	1857	-3.98567	6.84278e-05	0.527833	0.524029	0.0198547	138.75	0	34	10656.7	-21241.4	-21012.5	1.66356	4220	4255	General White Matter Tract	WMT
mri_y_dti_td_is_wm_dsk	dmri_dtitdwm_cdsn_frpolerh	Average transverse diffusivity, parcellation of sub-adjacent white matter associated with cortical ROI right-frontal pole	-20393.7	5118.69	-3.98417	6.88581e-05	0.172613	0.165947	0.0547281	25.894	1.1747e-146	34	6342.37	-12612.7	-12383.9	12.6396	4220	4255	General White Matter Tract	WMT
mri_y_dti_ld_is_wm_dst	ddtidp_373	Average longitudinal diffusivity within parcellation of sub-adjacent white matter associated with left hemisphere cortical Destrieux ROI subparietal sulcus	-15820.1	3983.86	-3.97104	7.27528e-05	0.208267	0.201888	0.0425947	32.6494	1.01714e-185	34	7408.88	-14745.8	-14516.9	7.65637	4220	4255	General White Matter Tract	WMT
mri_y_dti_ld_fs_wm_dst	ddtifp_423	Average longitudinal diffusivity within parcellation of sub-adjacent white matter associated with right hemisphere cortical Destrieux ROI anterior segment of the circular sulcus of the insula	-8825.21	2226.21	-3.96423	7.48521e-05	0.469075	0.464798	0.0238022	109.659	0	34	9885.08	-19698.2	-19469.3	2.39082	4220	4255	General White Matter Tract	WMT
mri_y_dti_md_fs_wm_dsk	dmdtifp1_414	Mean diffusivity within parcellation of sub-adjacent white matter associated with cortical ROI left-medial orbito frontal	-9636.25	2435.19	-3.95708	7.71181e-05	0.363148	0.358017	0.0260366	70.7749	0	34	9503.3	-18934.6	-18705.8	2.86076	4220	4255	General White Matter Tract	WMT
mri_y_dti_ld_is_wm_dsk	dmri_dtildwm_cdsn_cuneusrh	Average longitudinal diffusivity, parcellation of sub-adjacent white matter associated with cortical ROI right-cuneus	-13646.7	3453.72	-3.95132	7.89931e-05	0.0842729	0.076895	0.0369265	11.4224	1.17578e-58	34	8016.49	-15961	-15732.2	5.75425	4220	4255	General White Matter Tract	WMT
mri_y_dti_md_is_wm_dst	ddtidp_154	Mean diffusivity within parcellation of sub-adjacent white matter associated with left hemisphere cortical Destrieux ROI paracentral lobule and sulcus	-16894.4	4279.49	-3.94776	8.01706e-05	0.0893537	0.0820168	0.0457555	12.1786	2.37821e-63	34	7104.29	-14136.6	-13907.8	8.83485	4220	4255	General White Matter Tract	WMT
mri_y_dti_ld_fs_wm_dst	ddtifp_319	Average longitudinal diffusivity within parcellation of sub-adjacent white matter associated with left hemisphere cortical Destrieux ROI long insular gyrus and central sulcus of the insula	-8008.76	2031.84	-3.94162	8.22438e-05	0.642521	0.639641	0.0217241	223.085	0	34	10273.8	-20475.6	-20246.8	1.99157	4220	4255	General White Matter Tract	WMT
mri_y_dti_ld_is_wm_dsk	dmri_dtildwm_cdsn_ehinallh	Average longitudinal diffusivity, parcellation of sub-adjacent white matter associated with cortical ROI left-entorhinal	-26453.1	6721.49	-3.93559	8.43273e-05	0.137359	0.130409	0.0718649	19.7634	5.29543e-110	34	5183.27	-10294.5	-10065.7	21.7945	4220	4255	General White Matter Tract	WMT
mri_y_dti_ld_is_wm_dsk	dmri_dtildwm_cdsn_rncntelh	Average longitudinal diffusivity, parcellation of sub-adjacent white matter associated with cortical ROI left-rostral anterior cingulate	-27312.1	6948.44	-3.93068	8.60622e-05	0.0784182	0.0709932	0.0742914	10.5613	2.5896e-53	34	5041.97	-10011.9	-9783.12	23.2911	4220	4255	General White Matter Tract	WMT
mri_y_dti_ld_fs_wm_dst	ddtifp_361	Average longitudinal diffusivity within parcellation of sub-adjacent white matter associated with left hemisphere cortical Destrieux ROI anterior occipital sulcus and preoccipital notch	-8769.62	2240.17	-3.91471	9.194e-05	0.231509	0.225317	0.0239515	37.3906	2.74175e-212	34	9858.48	-19645	-19416.1	2.4209	4220	4255	General White Matter Tract	WMT
mri_y_dti_ld_fs_wm_dsk	dmdtifp1_483	Average longitudinal diffusivity within parcellation of sub-adjacent white matter associated with cortical ROI left-lateral orbital frontal	-8662.93	2215.17	-3.91072	9.34662e-05	0.543056	0.539375	0.0236842	147.508	0	34	9906.23	-19740.5	-19511.6	2.36717	4220	4255	General White Matter Tract	WMT
mri_y_dti_ld_is_wm_dst	ddtidp_375	Average longitudinal diffusivity within parcellation of sub-adjacent white matter associated with left hemisphere cortical Destrieux ROI superior temporal sulcus	-12014.1	3072.93	-3.90967	9.38737e-05	0.253812	0.2478	0.0328552	42.218	1.22308e-238	34	8513.56	-16955.1	-16726.3	4.55533	4220	4255	General White Matter Tract	WMT
mri_y_dti_td_fs_wm_dsk	dmdtifp1_545	Average transverse diffusivity within parcellation of sub-adjacent white matter associated with cortical ROI left-caudal anterior cingulate	-13975.7	3576.19	-3.90798	9.45316e-05	0.127788	0.120761	0.0382359	18.1845	2.1641e-100	34	7868.22	-15664.4	-15435.6	6.16958	4220	4255	General White Matter Tract	WMT
mri_y_dti_ld_is_wm_dst	ddtidp_388	Average longitudinal diffusivity within parcellation of sub-adjacent white matter associated with right hemisphere cortical Destrieux ROI opercular part of the inferior frontal gyrus	-14864.2	3809.47	-3.90192	9.69209e-05	0.173748	0.167091	0.0407301	26.1	7.21006e-148	34	7599.34	-15126.7	-14897.9	7.00073	4220	4255	General White Matter Tract	WMT
mri_y_dti_ld_fs_wm_dst	ddtifp_324	Average longitudinal diffusivity within parcellation of sub-adjacent white matter associated with left hemisphere cortical Destrieux ROI lingual gyrus	-6707.29	1719.96	-3.89969	9.78152e-05	0.487089	0.482957	0.0183895	117.869	0	34	10982.9	-21893.7	-21664.9	1.42709	4220	4255	General White Matter Tract	WMT
mri_y_dti_ld_fs_at	dmdtifp1_95	Average longitudinal diffusion coefficient within DTI atlas tract right uncinate	-8213.11	2107.54	-3.897	9.89014e-05	0.661929	0.659204	0.0225333	242.96	0	34	10115.8	-20159.6	-19930.8	2.1422	4219	4254	General White Matter Tract	WMT
mri_y_dti_md_is_wm_dst	ddtidp_166	Mean diffusivity within parcellation of sub-adjacent white matter associated with left hemisphere cortical Destrieux ROI middle frontal gyrus	-13515.2	3473.6	-3.89082	0.000101445	0.204589	0.19818	0.0371391	31.9244	1.35411e-181	34	7992.07	-15912.1	-15683.3	5.82069	4220	4255	General White Matter Tract	WMT
mri_y_dti_ld_is_wm_dst	ddtidp_378	Average longitudinal diffusivity within parcellation of sub-adjacent white matter associated with right hemisphere cortical Destrieux ROI inferior occipital gyrus and sulcus	-20780.1	5343.89	-3.88857	0.000102386	0.0630044	0.0554551	0.0571358	8.34578	1.26914e-39	34	6159.18	-12246.4	-12017.5	13.7762	4220	4255	General White Matter Tract	WMT
mri_y_dti_ld_is_wm_dsk	dmri_dtildwm_cdsn_rncnterh	Average longitudinal diffusivity, parcellation of sub-adjacent white matter associated with cortical ROI right-rostral anterior cingulate	-27307.1	7027.15	-3.88594	0.000103499	0.0772862	0.069852	0.0751329	10.3961	2.74008e-52	34	4994.04	-9916.08	-9687.27	23.8217	4220	4255	General White Matter Tract	WMT
mri_y_dti_ld_is_wm_dst	ddtidp_433	Average longitudinal diffusivity within parcellation of sub-adjacent white matter associated with right hemisphere cortical Destrieux ROI middle occipital sulcus and lunatus sulcus	-16126.5	4154.99	-3.88123	0.000105516	0.095249	0.0879595	0.0444244	13.0667	7.34954e-69	34	7229.92	-14387.8	-14159	8.32827	4220	4255	General White Matter Tract	WMT
mri_y_dti_ld_is_wm_dst	ddtidp_402	Average longitudinal diffusivity within parcellation of sub-adjacent white matter associated with right hemisphere cortical Destrieux ROI supramarginal gyrus	-13869.6	3578.4	-3.87594	0.000107827	0.293024	0.287328	0.0382595	51.4436	4.15362e-287	34	7865.6	-15659.2	-15430.4	6.1772	4220	4255	General White Matter Tract	WMT
mri_y_dti_td_is_wm_dst	ddtidp_490	Average transverse diffusivity within parcellation of sub-adjacent white matter associated with left hemisphere cortical Destrieux ROI inferior temporal gyrus	-15328.3	3955.9	-3.87479	0.000108336	0.147916	0.141051	0.0422957	21.5461	8.9698e-121	34	7438.85	-14805.7	-14576.9	7.54928	4220	4255	General White Matter Tract	WMT
mri_y_dti_ld_fs_wm_dst	ddtifp_438	Average longitudinal diffusivity within parcellation of sub-adjacent white matter associated with right hemisphere cortical Destrieux ROI lateral orbital sulcus	-9535.22	2462.46	-3.87223	0.000109477	0.148998	0.142142	0.0263282	21.7312	6.90558e-122	34	9455.91	-18839.8	-18611	2.92519	4220	4255	General White Matter Tract	WMT
mri_y_dti_ld_is_wm_dst	ddtidp_412	Average longitudinal diffusivity within parcellation of sub-adjacent white matter associated with right hemisphere cortical Destrieux ROI planum temporale	-13928.7	3598.65	-3.87053	0.000110238	0.368958	0.363874	0.0384761	72.5692	0	34	7841.58	-15611.2	-15382.3	6.24734	4220	4255	General White Matter Tract	WMT
mri_y_dti_td_fs_wm_dst	ddtifp_528	Average transverse diffusivity within parcellation of sub-adjacent white matter associated with right hemisphere cortical Destrieux ROI fronto-marginal gyrus and sulcus	-10377.4	2683.7	-3.86681	0.000111929	0.378204	0.373195	0.0286936	75.494	0	34	9089.83	-18107.7	-17878.9	3.47443	4220	4255	General White Matter Tract	WMT
mri_y_dti_ld_fs_wm_dst	ddtifp_340	Average longitudinal diffusivity within parcellation of sub-adjacent white matter associated with left hemisphere cortical Destrieux ROI middle temporal gyrus	-8016.08	2074.53	-3.86405	0.000113198	0.370766	0.365695	0.0221799	73.117	0	34	10183.1	-20294.1	-20065.3	2.07553	4219	4254	General White Matter Tract	WMT
mri_y_dti_ld_is_wm_dst	ddtidp_365	Average longitudinal diffusivity within parcellation of sub-adjacent white matter associated with left hemisphere cortical Destrieux ROI medial orbital sulcus	-24711.5	6411.11	-3.85449	0.000117697	0.224906	0.218661	0.0685463	36.0148	1.19365e-204	34	5384.43	-10696.9	-10468.1	19.8281	4220	4255	General White Matter Tract	WMT
mri_y_dti_ld_fs_wm_dsk	dmdtifp1_487	Average longitudinal diffusivity within parcellation of sub-adjacent white matter associated with cortical ROI left-parahippocampal	-8636.36	2242.74	-3.85081	0.000119472	0.78074	0.778974	0.0239789	441.958	0	34	9853.61	-19635.2	-19406.4	2.42645	4220	4255	General White Matter Tract	WMT
mri_y_dti_ld_is_wm_dst	ddtidp_325	Average longitudinal diffusivity within parcellation of sub-adjacent white matter associated with left hemisphere cortical Destrieux ROI parahippocampal gyrus	-19774.2	5139.12	-3.84778	0.000120952	0.172534	0.165867	0.0549465	25.8797	1.42702e-146	34	6325.42	-12578.8	-12350	12.7407	4220	4255	General White Matter Tract	WMT
mri_y_dti_ld_is_wm_dst	ddtidp_398	Average longitudinal diffusivity within parcellation of sub-adjacent white matter associated with right hemisphere cortical Destrieux ROI lingual gyrus	-12285.9	3196.35	-3.84372	0.000122969	0.236436	0.230284	0.0341748	38.4328	4.89572e-218	34	8346.01	-16620	-16391.2	4.9286	4220	4255	General White Matter Tract	WMT
mri_y_dti_td_is_wm_dst	ddtidp_496	Average transverse diffusivity within parcellation of sub-adjacent white matter associated with left hemisphere cortical Destrieux ROI temporal pole	-16853.4	4387.15	-3.84154	0.000124063	0.276501	0.27067	0.0469038	47.423	2.84912e-266	34	6997.19	-13922.4	-13693.6	9.28165	4219	4254	General White Matter Tract	WMT
mri_y_dti_ld_is_wm_dst	ddtidp_387	Average longitudinal diffusivity within parcellation of sub-adjacent white matter associated with right hemisphere cortical Destrieux ROI cuneus	-14061.8	3666.6	-3.8351	0.000127343	0.109654	0.102481	0.0392026	15.2862	1.35692e-82	34	7761.99	-15452	-15223.2	6.48548	4220	4255	General White Matter Tract	WMT
mri_y_dti_ld_is_wm_dst	ddtidp_367	Average longitudinal diffusivity within parcellation of sub-adjacent white matter associated with left hemisphere cortical Destrieux ROI parieto-occipital sulcus	-13049	3403.86	-3.83358	0.00012813	0.241844	0.235736	0.0363934	39.5923	2.15482e-224	34	8078.37	-16084.7	-15855.9	5.58931	4220	4255	General White Matter Tract	WMT
mri_y_dti_md_is_at	dmri_dtimd_fiberat_fmaj	Mean diffusivity within DTI atlas tract foreceps major	-17358.2	4529.54	-3.83223	0.000128837	0.263902	0.25797	0.0484286	44.4875	8.84922e-251	34	6861.09	-13650.2	-13421.4	9.89496	4219	4254	General White Matter Tract	WMT
mri_y_dti_ld_is_wm_dst	ddtidp_450	Average longitudinal diffusivity within parcellation of sub-adjacent white matter associated with right hemisphere cortical Destrieux ROI transverse temporal sulcus	-17271.2	4516.24	-3.82425	0.000133065	0.208964	0.20259	0.0482868	32.7874	1.67574e-186	34	6875.18	-13678.4	-13449.5	9.83942	4220	4255	General White Matter Tract	WMT
mri_y_dti_ld_fs_wm_dst	ddtifp_364	Average longitudinal diffusivity within parcellation of sub-adjacent white matter associated with left hemisphere cortical Destrieux ROI lateral orbital sulcus	-9723.54	2556.43	-3.80357	0.000144643	0.105206	0.097995	0.0273321	14.5898	2.72565e-78	34	9294.5	-18517	-18288.2	3.15178	4219	4254	General White Matter Tract	WMT
mri_y_dti_ld_fs_wm_dst	ddtifp_385	Average longitudinal diffusivity within parcellation of sub-adjacent white matter associated with right hemisphere cortical Destrieux ROI posterior-dorsal part of the cingulate gyrus	-7105.71	1872.37	-3.79504	0.000149687	0.671392	0.668745	0.020019	253.59	0	34	10621.6	-21171.2	-20942.4	1.6912	4220	4255	General White Matter Tract	WMT
mri_y_dti_ld_fs_wm_dst	ddtifp_366	Average longitudinal diffusivity within parcellation of sub-adjacent white matter associated with left hemisphere cortical Destrieux ROI orbital sulci	-8709.96	2298.17	-3.78995	0.000152779	0.334554	0.329193	0.0245716	62.4005	0	34	9749.71	-19427.4	-19198.6	2.54789	4220	4255	General White Matter Tract	WMT
mri_y_dti_ld_is_wm_dst	ddtidp_399	Average longitudinal diffusivity within parcellation of sub-adjacent white matter associated with right hemisphere cortical Destrieux ROI parahippocampal gyrus	-20944	5529.6	-3.78762	0.000154212	0.139694	0.132763	0.0591214	20.1539	2.27579e-112	34	6013.82	-11955.6	-11726.8	14.7503	4220	4255	General White Matter Tract	WMT
mri_y_dti_ld_is_wm_dst	ddtidp_358	Average longitudinal diffusivity within parcellation of sub-adjacent white matter associated with left hemisphere cortical Destrieux ROI intraparietal sulcus and transverse parietal sulci	-12980	3428.86	-3.78552	0.000155519	0.3149	0.30938	0.0366608	57.0495	2.06491267350384e-315	34	8047.22	-16022.4	-15793.6	5.67173	4220	4255	General White Matter Tract	WMT
mri_y_dti_md_is_wm_dsk	dmri_dtimdwm_cdsn_parahplh	Mean diffusivity, parcellation of sub-adjacent white matter associated with cortical ROI left-parahippocampal	-14311.8	3792.75	-3.77346	0.000163211	0.228765	0.222551	0.0405513	36.8159	4.18608e-209	34	7618.06	-15164.1	-14935.3	6.93942	4220	4255	General White Matter Tract	WMT
mri_y_dti_md_fs_wm_dst	ddtifp_152	Mean diffusivity within parcellation of sub-adjacent white matter associated with left hemisphere cortical Destrieux ROI fronto-marginal gyrus and sulcus	-8598.34	2281.85	-3.76815	0.000166707	0.301538	0.295911	0.0243971	53.5838	5.17656e-298	34	9780.05	-19488.1	-19259.3	2.51181	4220	4255	General White Matter Tract	WMT
mri_y_dti_ld_is_wm_dst	ddtidp_394	Average longitudinal diffusivity within parcellation of sub-adjacent white matter associated with right hemisphere cortical Destrieux ROI short insular gyri	-14903.7	3981.05	-3.74367	0.000183768	0.0896055	0.0822706	0.0425646	12.2163	1.38757e-63	34	7411.89	-14751.8	-14523	7.64556	4220	4255	General White Matter Tract	WMT
mri_y_dti_ld_fs_at	dmdtifp1_90	Average longitudinal diffusion coefficient within DTI atlas tract left parahippocampal cingulum	-10073.8	2693.5	-3.74005	0.000186428	0.78281	0.78106	0.0287979	447.141	0	34	9070.15	-18068.3	-17839.5	3.49806	4218	4253	General White Matter Tract	WMT
mri_y_dti_ld_is_wm_dst	ddtidp_323	Average longitudinal diffusivity within parcellation of sub-adjacent white matter associated with left hemisphere cortical Destrieux ROI lateral occipito-temporal gyrus	-13494.7	3609.88	-3.73828	0.000187735	0.120359	0.113271	0.0385961	16.9826	4.93193e-93	34	7828.33	-15584.7	-15355.8	6.28636	4220	4255	General White Matter Tract	WMT
mri_y_dti_ld_is_wm_dsk	dmri_dtildwm_cdsn_ppslh	Average longitudinal diffusivity, parcellation of sub-adjacent white matter associated with cortical ROI left-pars opercularis	-12260.7	3293.32	-3.72289	0.000199524	0.314605	0.309082	0.0352106	56.9581	6.06358778593534e-315	34	8217.03	-16362.1	-16133.3	5.23066	4219	4254	General White Matter Tract	WMT
mri_y_dti_ld_is_at	dmri_dtild_fiberat_unclh	Average longitudinal diffusion coefficient within DTI atlas tract left uncinate	-14752.6	3972.7	-3.71349	0.00020706	0.0989429	0.0916815	0.0424751	13.6258	2.51892e-72	34	7419.1	-14766.2	-14537.4	7.61163	4219	4254	General White Matter Tract	WMT
mri_y_dti_ld_fs_wm_dsk	dmdtifp1_531	Average longitudinal diffusivity within parcellation of sub-adjacent white matter associated with cortical ROI right-rostral anterior cingulate	-10847.8	2922.94	-3.71128	0.000208868	0.559469	0.555919	0.0312515	157.628	0	34	8726.49	-17381	-17152.2	4.12148	4220	4255	General White Matter Tract	WMT
mri_y_dti_ld_fs_wm_dst	ddtifp_377	Average longitudinal diffusivity within parcellation of sub-adjacent white matter associated with right hemisphere cortical Destrieux ROI fronto-marginal gyrus and sulcus	-9777.35	2639.62	-3.70408	0.000214878	0.214117	0.207785	0.0282223	33.8163	2.53554e-192	34	9160.31	-18248.6	-18019.8	3.36123	4220	4255	General White Matter Tract	WMT
mri_y_dti_ld_fs_wm_dst	ddtifp_447	Average longitudinal diffusivity within parcellation of sub-adjacent white matter associated with right hemisphere cortical Destrieux ROI subparietal sulcus	-6993.58	1888.13	-3.70397	0.000214968	0.624393	0.621366	0.0201875	206.328	0	34	10585.9	-21099.9	-20871.1	1.7198	4220	4255	General White Matter Tract	WMT
mri_y_dti_ld_is_wm_dst	ddtidp_384	Average longitudinal diffusivity within parcellation of sub-adjacent white matter associated with right hemisphere cortical Destrieux ROI middle-posterior part of the cingulate gyrus and sulcus	-15970.6	4322.1	-3.69511	0.000222578	0.204879	0.198472	0.0462111	31.9813	6.41581e-182	34	7062.14	-14052.3	-13823.5	9.01166	4220	4255	General White Matter Tract	WMT
mri_y_dti_ld_is_wm_dsk	dmri_dtildwm_cdsn_mtprh	Average longitudinal diffusivity, parcellation of sub-adjacent white matter associated with cortical ROI right-middle temporal	-14073.5	3808.96	-3.69484	0.000222816	0.106789	0.0995924	0.0407246	14.839	7.83008e-80	34	7599.91	-15127.8	-14899	6.99886	4220	4255	General White Matter Tract	WMT
mri_y_dti_ld_is_wm_dsk	dmri_dtildwm_cdsn_pctrh	Average longitudinal diffusivity, parcellation of sub-adjacent white matter associated with cortical ROI right-paracentral	-14084.8	3813.05	-3.69384	0.000223687	0.309956	0.304397	0.0407684	55.7517	0	34	7595.34	-15118.7	-14889.9	7.01391	4220	4255	General White Matter Tract	WMT
mri_y_dti_md_is_wm_dst	ddtidp_189	Mean diffusivity within parcellation of sub-adjacent white matter associated with left hemisphere cortical Destrieux ROI middle temporal gyrus	-9562.37	2598.27	-3.68029	0.00023588	0.257709	0.251727	0.0277795	43.0809	2.87509e-243	34	9225.44	-18378.9	-18150.1	3.25579	4219	4254	General White Matter Tract	WMT
mri_y_dti_ld_is_wm_dst	ddtidp_370	Average longitudinal diffusivity within parcellation of sub-adjacent white matter associated with left hemisphere cortical Destrieux ROI inferior part of the precentral sulcus	-13834.4	3763.09	-3.67633	0.000239554	0.298598	0.292947	0.0402343	52.8389	3.12705e-294	34	7651.46	-15230.9	-15002.1	6.83132	4220	4255	General White Matter Tract	WMT
mri_y_dti_md_is_wm_dsk	dmri_dtimdwm_cdsn_frpolerh	Mean diffusivity, parcellation of sub-adjacent white matter associated with cortical ROI right-frontal pole	-21024.9	5724.22	-3.67297	0.000242717	0.167668	0.160962	0.0612023	25.0028	2.13362e-141	34	5866.63	-11661.3	-11432.5	15.8069	4220	4255	General White Matter Tract	WMT
mri_y_dti_ld_fs_wm_dst	ddtifp_409	Average longitudinal diffusivity within parcellation of sub-adjacent white matter associated with right hemisphere cortical Destrieux ROI anterior transverse temporal gyrus	-9970.63	2716.68	-3.67016	0.000245394	0.248925	0.242874	0.0290462	41.1358	8.59569e-233	34	9037.87	-18003.7	-17774.9	3.56033	4220	4255	General White Matter Tract	WMT
mri_y_dti_ld_fs_wm_dst	ddtifp_341	Average longitudinal diffusivity within parcellation of sub-adjacent white matter associated with left hemisphere cortical Destrieux ROI horizontal ramus of the anterior segment of the lateral sulcus	-9321.28	2548.49	-3.65758	0.000257718	0.144271	0.137375	0.0272472	20.9205	5.30184e-117	34	9307.74	-18543.5	-18314.7	3.13223	4219	4254	General White Matter Tract	WMT
mri_y_dti_td_is_wm_dst	ddtidp_467	Average transverse diffusivity within parcellation of sub-adjacent white matter associated with left hemisphere cortical Destrieux ROI triangular part of the inferior frontal gyrus	-11038.9	3019.38	-3.656	0.000259298	0.27985	0.274046	0.0322818	48.2205	1.94022e-270	34	8586.46	-17100.9	-16872.1	4.39669	4219	4254	General White Matter Tract	WMT
mri_y_dti_ld_is_wm_dst	ddtidp_439	Average longitudinal diffusivity within parcellation of sub-adjacent white matter associated with right hemisphere cortical Destrieux ROI medial orbital sulcus	-23103.3	6337.42	-3.64555	0.00027004	0.222201	0.215934	0.0677585	35.4578	1.53474e-201	34	5433.62	-10795.2	-10566.4	19.3749	4220	4255	General White Matter Tract	WMT
mri_y_dti_ld_is_wm_dst	ddtidp_440	Average longitudinal diffusivity within parcellation of sub-adjacent white matter associated with right hemisphere cortical Destrieux ROI orbital sulci	-18356.3	5049.37	-3.63536	0.000280898	0.0475395	0.0398657	0.0539869	6.195	1.46711e-26	34	6400.39	-12728.8	-12500	12.2995	4220	4255	General White Matter Tract	WMT
mri_y_dti_ld_is_wm_dst	ddtidp_430	Average longitudinal diffusivity within parcellation of sub-adjacent white matter associated with right hemisphere cortical Destrieux ROI superior frontal sulcus	-15115.4	4173.3	-3.62192	0.000295863	0.242933	0.236833	0.0446201	39.8277	1.11528e-225	34	7211.21	-14350.4	-14121.6	8.40182	4220	4255	General White Matter Tract	WMT
mri_y_dti_ld_is_at	dmri_dtild_fiberat_sifclh	Average longitudinal diffusion coefficient within DTI atlas tract left striatal inferior frontal cortex	-12610.2	3484.26	-3.61918	0.000299001	0.286194	0.280442	0.0372528	49.7521	2.16968e-278	34	7977.19	-15882.4	-15653.6	5.85499	4219	4254	General White Matter Tract	WMT
mri_y_dti_ld_fs_at	dmdtifp1_96	Average longitudinal diffusion coefficient within DTI atlas tract left uncinate	-9119.41	2519.94	-3.6189	0.000299331	0.619024	0.615954	0.0269426	201.623	0	34	9355.57	-18639.1	-18410.3	3.06258	4219	4254	General White Matter Tract	WMT
mri_y_dti_ld_is_wm_dsk	dmri_dtildwm_cdsn_cdancntelh	Average longitudinal diffusivity, parcellation of sub-adjacent white matter associated with cortical ROI left-caudal anterior cingulate	-29863.7	8294.69	-3.60034	0.000321457	0.11332	0.106176	0.0886852	15.8626	3.79523e-86	34	4288.41	-8504.83	-8276.02	33.1906	4220	4255	General White Matter Tract	WMT
mri_y_dti_ld_is_wm_dst	ddtidp_396	Average longitudinal diffusivity within parcellation of sub-adjacent white matter associated with right hemisphere cortical Destrieux ROI superior occipital gyrus	-18206.5	5058.82	-3.59897	0.000323148	0.087324	0.0799707	0.0540879	11.8755	1.81001e-61	34	6392.44	-12712.9	-12484.1	12.3456	4220	4255	General White Matter Tract	WMT
mri_y_dti_ld_is_wm_dst	ddtidp_377	Average longitudinal diffusivity within parcellation of sub-adjacent white matter associated with right hemisphere cortical Destrieux ROI fronto-marginal gyrus and sulcus	-26428.2	7344.88	-3.59818	0.000324129	0.102049	0.0948145	0.07853	14.1056	2.68862e-75	34	4805.88	-9539.75	-9310.94	26.0246	4220	4255	General White Matter Tract	WMT
mri_y_dti_ld_fs_at	dmdtifp1_92	Average longitudinal diffusion coefficient within DTI atlas tract left corticospinal/pyramidal	-7530.72	2105.66	-3.57642	0.000352237	0.778766	0.776983	0.0225132	436.802	0	34	10119.6	-20167.2	-19938.4	2.13837	4219	4254	General White Matter Tract	WMT
mri_y_dti_ld_is_wm_dsk	dmri_dtildwm_cdsn_parstangrh	Average longitudinal diffusivity, parcellation of sub-adjacent white matter associated with cortical ROI right-pars triangularis	-13636	3817.78	-3.57172	0.000358605	0.230928	0.224732	0.040819	37.2687	1.29549e-211	34	7590.06	-15108.1	-14879.3	7.03133	4220	4255	General White Matter Tract	WMT
mri_y_dti_ld_is_wm_dsk	dmri_dtildwm_cdsn_precnrh	Average longitudinal diffusivity, parcellation of sub-adjacent white matter associated with cortical ROI right-precentral	-12558.8	3518.29	-3.56958	0.000361529	0.313937	0.30841	0.0376169	56.7953	3.80421305948074e-314	34	7937.67	-15803.3	-15574.5	5.97143	4220	4255	General White Matter Tract	WMT
mri_y_dti_ld_is_wm_dst	ddtidp_314	Average longitudinal diffusivity within parcellation of sub-adjacent white matter associated with left hemisphere cortical Destrieux ROI opercular part of the inferior frontal gyrus	-12909.3	3622.07	-3.56405	0.000369218	0.247555	0.241491	0.0387255	40.8251	4.23473e-231	34	7812.25	-15552.5	-15323.7	6.32709	4219	4254	General White Matter Tract	WMT
mri_y_dti_ld_is_wm_dsk	dmri_dtildwm_cdsn_ehinalrh	Average longitudinal diffusivity, parcellation of sub-adjacent white matter associated with cortical ROI right-entorhinal	-26821	7528.27	-3.5627	0.000371116	0.116015	0.108893	0.0804908	16.2893	8.96364e-89	34	4700.94	-9329.88	-9101.07	27.3404	4220	4255	General White Matter Tract	WMT
mri_y_dti_ld_is_wm_dst	ddtidp_438	Average longitudinal diffusivity within parcellation of sub-adjacent white matter associated with right hemisphere cortical Destrieux ROI lateral orbital sulcus	-18665.9	5241.64	-3.56108	0.000373408	0.182508	0.175921	0.0560427	27.7096	2.70357e-157	34	6241.38	-12410.8	-12181.9	13.2541	4220	4255	General White Matter Tract	WMT
mri_y_dti_td_fs_wm_dst	ddtifp_454	Average transverse diffusivity within parcellation of sub-adjacent white matter associated with left hemisphere cortical Destrieux ROI fronto-marginal gyrus and sulcus	-9144.69	2569.69	-3.55867	0.000376837	0.361987	0.356847	0.0274747	70.4202	0	34	9274.55	-18477.1	-18248.3	3.1855	4220	4255	General White Matter Tract	WMT
mri_y_dti_ld_fs_wm_dst	ddtifp_365	Average longitudinal diffusivity within parcellation of sub-adjacent white matter associated with left hemisphere cortical Destrieux ROI medial orbital sulcus	-11173.3	3145.36	-3.55233	0.000386013	0.596507	0.593256	0.0336296	183.49	0	34	8414.43	-16756.9	-16528.1	4.7726	4220	4255	General White Matter Tract	WMT
mri_y_dti_ld_fs_wm_dst	ddtifp_317	Average longitudinal diffusivity within parcellation of sub-adjacent white matter associated with left hemisphere cortical Destrieux ROI middle frontal gyrus	-7369.75	2077.53	-3.54737	0.00039333	0.126614	0.119577	0.0222125	17.9932	3.19376e-99	34	10179.2	-20286.4	-20057.6	2.08213	4220	4255	General White Matter Tract	WMT
mri_y_dti_ld_is_at	dmri_dtild_fiberat_atrlh	Average longitudinal diffusion coefficient within DTI atlas tract left anterior thalamic radiations	-12205.9	3449.33	-3.53862	0.000406553	0.194948	0.18846	0.0368793	30.0486	7.63037e-171	34	8020.05	-15968.1	-15739.3	5.7382	4219	4254	General White Matter Tract	WMT
mri_y_dti_ld_is_wm_dst	ddtidp_395	Average longitudinal diffusivity within parcellation of sub-adjacent white matter associated with right hemisphere cortical Destrieux ROI middle occipital gyrus	-15176.5	4291.92	-3.53605	0.000410516	0.134579	0.127606	0.0458884	19.3011	3.39813e-107	34	7091.95	-14111.9	-13883.1	8.88625	4220	4255	General White Matter Tract	WMT
mri_y_dti_ld_fs_at	dmdtifp1_93	Average longitudinal diffusion coefficient within DTI atlas tract right anterior thalamic radiations	-6733	1905.08	-3.53423	0.000413357	0.783311	0.781564	0.0203686	448.567	0	34	10545.5	-21018.9	-20790.1	1.75039	4219	4254	General White Matter Tract	WMT
mri_y_dti_ld_is_wm_dst	ddtidp_413	Average longitudinal diffusivity within parcellation of sub-adjacent white matter associated with right hemisphere cortical Destrieux ROI inferior temporal gyrus	-24516.2	6976.03	-3.51435	0.000445467	0.204054	0.197642	0.0745864	31.8197	5.35373e-181	34	5025.1	-9978.21	-9749.4	23.4764	4220	4255	General White Matter Tract	WMT
mri_y_dti_ld_is_wm_dst	ddtidp_437	Average longitudinal diffusivity within parcellation of sub-adjacent white matter associated with right hemisphere cortical Destrieux ROI medial occipito-temporal sulcus and lingual sulcus	-16718.6	4759.55	-3.51264	0.000448335	0.140006	0.133077	0.0508882	20.2062	1.0974e-112	34	6651.91	-13231.8	-13003	10.9281	4220	4255	General White Matter Tract	WMT
mri_y_dti_md_fs_wm_dsk	dmdtifp1_433	Mean diffusivity within parcellation of sub-adjacent white matter associated with cortical ROI left-temporal pole	-9499.84	2705.2	-3.5117	0.000449915	0.301195	0.295564	0.0289217	53.4839	1.70529e-297	34	9054.02	-18036	-17807.2	3.52905	4219	4254	General White Matter Tract	WMT
mri_y_dti_ld_is_wm_dsk	dmri_dtildwm_cdsn_precnlh	Average longitudinal diffusivity, parcellation of sub-adjacent white matter associated with cortical ROI left-precentral	-12095.3	3452.8	-3.50303	0.000464775	0.272451	0.26659	0.0369167	46.4794	2.50197e-261	34	8017.62	-15963.2	-15734.4	5.75121	4220	4255	General White Matter Tract	WMT
mri_y_dti_ld_fs_wm_dst	ddtifp_357	Average longitudinal diffusivity within parcellation of sub-adjacent white matter associated with left hemisphere cortical Destrieux ROI sulcus intermedius primus	-7822.1	2234.37	-3.50081	0.000468641	0.277968	0.272149	0.0238888	47.7715	4.28083e-268	34	9867.31	-19662.6	-19433.8	2.40768	4219	4254	General White Matter Tract	WMT
mri_y_dti_ld_is_wm_dst	ddtidp_332	Average longitudinal diffusivity within parcellation of sub-adjacent white matter associated with left hemisphere cortical Destrieux ROI precuneus	-12369	3537.05	-3.49699	0.000475386	0.19708	0.190611	0.0378175	30.4651	3.03725e-173	34	7915.04	-15758.1	-15529.3	6.03529	4220	4255	General White Matter Tract	WMT
mri_y_dti_ld_fs_wm_dst	ddtifp_381	Average longitudinal diffusivity within parcellation of sub-adjacent white matter associated with right hemisphere cortical Destrieux ROI transverse frontopolar gyri and sulci	-8737.02	2513.57	-3.47594	0.00051419	0.199158	0.192706	0.0268746	30.8663	1.51361e-175	34	9368.51	-18665	-18436.2	3.04787	4220	4255	General White Matter Tract	WMT
mri_y_dti_ld_is_wm_dst	ddtidp_371	Average longitudinal diffusivity within parcellation of sub-adjacent white matter associated with left hemisphere cortical Destrieux ROI superior part of the precentral sulcus	-13442	3868.84	-3.47443	0.000517082	0.266999	0.261093	0.0413649	45.2104	1.25847e-254	34	7533.54	-14995.1	-14766.3	7.22064	4220	4255	General White Matter Tract	WMT
mri_y_dti_md_fs_wm_dst	ddtifp_194	Mean diffusivity within parcellation of sub-adjacent white matter associated with left hemisphere cortical Destrieux ROI temporal pole	-8684.59	2504.34	-3.46781	0.000529958	0.352779	0.347563	0.0267744	67.6363	0	34	9382.21	-18692.4	-18463.6	3.02446	4219	4254	General White Matter Tract	WMT
mri_y_dti_td_fs_wm_dst	ddtifp_495	Average transverse diffusivity within parcellation of sub-adjacent white matter associated with left hemisphere cortical Destrieux ROI occipital pole	-9558.61	2756.68	-3.46743	0.000530706	0.285973	0.28022	0.029474	49.7101	3.49069e-278	34	8975.67	-17879.3	-17650.5	3.66597	4220	4255	General White Matter Tract	WMT
mri_y_dti_ld_fs_wm_dsk	dmdtifp1_498	Average longitudinal diffusivity within parcellation of sub-adjacent white matter associated with cortical ROI left-rostral middle frontal	-6872.52	1992.66	-3.44892	0.000568348	0.135649	0.128685	0.0213052	19.4787	2.83055e-108	34	10356.7	-20641.3	-20412.5	1.9155	4220	4255	General White Matter Tract	WMT
mri_y_dti_ld_is_wm_dst	ddtidp_445	Average longitudinal diffusivity within parcellation of sub-adjacent white matter associated with right hemisphere cortical Destrieux ROI superior part of the precentral sulcus	-13439.5	3899.91	-3.4461	0.00057429	0.327433	0.322014	0.0416971	60.4256	0	34	7499.51	-14927	-14698.2	7.33708	4220	4255	General White Matter Tract	WMT
mri_y_dti_md_is_wm_dsk	dmri_dtimdwm_cdsn_tppolelh	Mean diffusivity, parcellation of sub-adjacent white matter associated with cortical ROI left-temporal pole	-19799.2	5768.37	-3.43237	0.000604076	0.190034	0.183506	0.0616706	29.1135	1.90809e-165	34	5832.83	-11593.7	-11364.9	16.046	4219	4254	General White Matter Tract	WMT
mri_y_dti_ld_is_wm_dst	ddtidp_338	Average longitudinal diffusivity within parcellation of sub-adjacent white matter associated with left hemisphere cortical Destrieux ROI planum temporale	-12506.2	3650.22	-3.42615	0.000618059	0.244962	0.238878	0.0390265	40.2588	5.0681e-228	34	7779.32	-15486.6	-15257.8	6.42581	4219	4254	General White Matter Tract	WMT
mri_y_dti_ld_is_wm_dst	ddtidp_441	Average longitudinal diffusivity within parcellation of sub-adjacent white matter associated with right hemisphere cortical Destrieux ROI parieto-occipital sulcus	-11573.8	3384.76	-3.4194	0.000633552	0.406462	0.40168	0.0361892	84.9974	0	34	8102.31	-16132.6	-15903.8	5.52676	4220	4255	General White Matter Tract	WMT
mri_y_dti_ld_is_wm_dst	ddtidp_423	Average longitudinal diffusivity within parcellation of sub-adjacent white matter associated with right hemisphere cortical Destrieux ROI anterior segment of the circular sulcus of the insula	-13947.9	4081.41	-3.41741	0.000638178	0.206075	0.199678	0.0436377	32.2165	2.93793e-183	34	7305.94	-14539.9	-14311.1	8.03592	4220	4255	General White Matter Tract	WMT
mri_y_dti_ld_fs_wm_dst	ddtifp_312	Average longitudinal diffusivity within parcellation of sub-adjacent white matter associated with left hemisphere cortical Destrieux ROI posterior-ventral part of the cingulate gyrus	-8464.78	2480.06	-3.41313	0.000648264	0.737227	0.73511	0.0265164	348.22	0	34	9425.61	-18779.2	-18550.4	2.96716	4220	4255	General White Matter Tract	WMT
mri_y_dti_ld_is_wm_dst	ddtidp_306	Average longitudinal diffusivity within parcellation of sub-adjacent white matter associated with left hemisphere cortical Destrieux ROI subcentral gyrus and sulci	-12228.8	3590.16	-3.4062	0.000664902	0.243837	0.237744	0.0383843	40.0143	1.08882e-226	34	7849.9	-15627.8	-15399	6.21609	4219	4254	General White Matter Tract	WMT
mri_y_dti_ld_fs_wm_dsk	dmdtifp1_510	Average longitudinal diffusivity within parcellation of sub-adjacent white matter associated with cortical ROI right-cuneus	-8576.6	2522.19	-3.40045	0.000678987	0.294883	0.289202	0.0269668	51.9064	1.77716e-289	34	9353.94	-18635.9	-18407.1	3.06882	4220	4255	General White Matter Tract	WMT
mri_y_dti_ld_is_wm_dst	ddtidp_327	Average longitudinal diffusivity within parcellation of sub-adjacent white matter associated with left hemisphere cortical Destrieux ROI angular gyrus	-15614.3	4594.54	-3.39845	0.000683954	0.146091	0.139211	0.049124	21.2346	6.73383e-119	34	6802.04	-13532.1	-13303.3	10.1836	4220	4255	General White Matter Tract	WMT
mri_y_dti_ld_is_wm_dst	ddtidp_382	Average longitudinal diffusivity within parcellation of sub-adjacent white matter associated with right hemisphere cortical Destrieux ROI anterior part of the cingulate gyrus and sulcus	-14279.8	4201.91	-3.39841	0.000684078	0.124485	0.117431	0.044926	17.6476	4.14776e-97	34	7182.14	-14292.3	-14063.5	8.51743	4220	4255	General White Matter Tract	WMT
mri_y_dti_td_fs_wm_dsk	dmdtifp1_602	Average transverse diffusivity within parcellation of sub-adjacent white matter associated with cortical ROI right-rostral anterior cingulate	-11417.4	3368.16	-3.3898	0.00070586	0.135828	0.128865	0.0360117	19.5084	1.86836e-108	34	8123.23	-16174.5	-15945.6	5.47269	4220	4255	General White Matter Tract	WMT
mri_y_dti_md_is_wm_dsk	dmri_dtimdwm_cdsn_frpolelh	Mean diffusivity, parcellation of sub-adjacent white matter associated with cortical ROI left-frontal pole	-21838.3	6472.43	-3.37405	0.000747375	0.153032	0.146208	0.0692019	22.4259	4.67887e-126	34	5343.93	-10615.9	-10387	20.2092	4220	4255	General White Matter Tract	WMT
mri_y_dti_ld_fs_wm_dst	ddtifp_322	Average longitudinal diffusivity within parcellation of sub-adjacent white matter associated with left hemisphere cortical Destrieux ROI superior occipital gyrus	-7909.21	2350.36	-3.36511	0.000771976	0.266259	0.260348	0.0251296	45.0397	1.01124e-253	34	9654.17	-19236.3	-19007.5	2.66492	4220	4255	General White Matter Tract	WMT
mri_y_dti_ld_is_wm_dst	ddtidp_318	Average longitudinal diffusivity within parcellation of sub-adjacent white matter associated with left hemisphere cortical Destrieux ROI superior frontal gyrus	-15788.1	4702.53	-3.35736	0.000793862	0.160875	0.154114	0.0502785	23.7955	3.10225e-134	34	6703.19	-13334.4	-13105.6	10.6679	4220	4255	General White Matter Tract	WMT
mri_y_dti_ld_is_at	dmri_dtild_fiberat_atrrh	Average longitudinal diffusion coefficient within DTI atlas tract right anterior thalamic radiations	-11410.3	3417.43	-3.33886	0.000848529	0.177938	0.171313	0.0365383	26.8593	2.54044e-152	34	8059.58	-16047.2	-15818.4	5.63255	4219	4254	General White Matter Tract	WMT
mri_y_dti_ld_is_wm_dst	ddtidp_446	Average longitudinal diffusivity within parcellation of sub-adjacent white matter associated with right hemisphere cortical Destrieux ROI suborbital sulcus	-26073	7836.3	-3.3272	0.000884734	0.179156	0.172542	0.0837842	27.0896	1.13033e-153	34	4530.31	-8988.61	-8759.8	29.6235	4220	4255	General White Matter Tract	WMT
mri_y_dti_ld_is_at	dmri_dtild_fiberat_ilflh	Average longitudinal diffusion coefficient within DTI atlas tract left inferior longitudinal fasiculus	-15101	4543.45	-3.32369	0.000895912	0.0867399	0.0793802	0.0485774	11.7857	6.54088e-61	34	6848.05	-13624.1	-13395.3	9.95582	4219	4254	General White Matter Tract	WMT
mri_y_dti_ld_fs_wm_dst	ddtifp_446	Average longitudinal diffusivity within parcellation of sub-adjacent white matter associated with right hemisphere cortical Destrieux ROI suborbital sulcus	-11057.6	3329.52	-3.32109	0.000904292	0.366549	0.361445	0.0355986	71.8211	0	34	8172.33	-16272.7	-16043.8	5.34783	4220	4255	General White Matter Tract	WMT
mri_y_dti_md_is_wm_dst	ddtidp_253	Mean diffusivity within parcellation of sub-adjacent white matter associated with right hemisphere cortical Destrieux ROI postcentral gyrus	-14955.4	4510.11	-3.31597	0.000920988	0.0857956	0.0784299	0.0482213	11.6481	4.66705e-60	34	6880.96	-13689.9	-13461.1	9.81273	4220	4255	General White Matter Tract	WMT
mri_y_dti_ld_fs_wm_dst	ddtifp_349	Average longitudinal diffusivity within parcellation of sub-adjacent white matter associated with left hemisphere cortical Destrieux ROI anterior segment of the circular sulcus of the insula	-8030.7	2437.27	-3.29496	0.000992483	0.482345	0.478175	0.0260588	115.652	0	34	9499.68	-18927.4	-18698.5	2.86564	4220	4255	General White Matter Tract	WMT
mri_y_dti_ld_is_wm_dst	ddtidp_374	Average longitudinal diffusivity within parcellation of sub-adjacent white matter associated with left hemisphere cortical Destrieux ROI inferior temporal sulcus	-14630.5	4458.08	-3.2818	0.00103987	0.104662	0.0974482	0.0476649	14.5089	8.59493e-78	34	6930.34	-13788.7	-13559.9	9.58759	4220	4255	General White Matter Tract	WMT
mri_y_dti_ld_fs_at	dmdtifp1_91	Average longitudinal diffusion coefficient within DTI atlas tract right corticospinal/pyramidal	-6699.29	2042.35	-3.28018	0.00104582	0.795475	0.793827	0.0218363	482.627	0	34	10249.5	-20427	-20198.2	2.01172	4219	4254	General White Matter Tract	WMT
mri_y_dti_md_is_wm_dst	ddtidp_194	Mean diffusivity within parcellation of sub-adjacent white matter associated with left hemisphere cortical Destrieux ROI temporal pole	-15826.5	4832.87	-3.27476	0.00106607	0.204484	0.198073	0.051669	31.8963	1.98163e-181	34	6585.57	-13099.1	-12870.3	11.2634	4219	4254	General White Matter Tract	WMT
mri_y_dti_ld_is_wm_dst	ddtidp_390	Average longitudinal diffusivity within parcellation of sub-adjacent white matter associated with right hemisphere cortical Destrieux ROI triangular part of the inferior frontal gyrus	-14877.7	4573.65	-3.25291	0.00115129	0.161496	0.154741	0.0489006	23.9052	6.90473e-135	34	6821.43	-13570.9	-13342.1	10.0911	4220	4255	General White Matter Tract	WMT
mri_y_dti_ld_is_wm_dsk	dmri_dtildwm_cdsn_trvtprh	Average longitudinal diffusivity, parcellation of sub-adjacent white matter associated with cortical ROI right-transverse temporal	-17967.3	5526.43	-3.25116	0.00115839	0.0649757	0.0574423	0.0590875	8.62505	2.43179e-41	34	6016.26	-11960.5	-11731.7	14.7334	4220	4255	General White Matter Tract	WMT
mri_y_dti_ld_fs_wm_dst	ddtifp_355	Average longitudinal diffusivity within parcellation of sub-adjacent white matter associated with left hemisphere cortical Destrieux ROI middle frontal sulcus	-7667.83	2359.79	-3.24937	0.00116569	0.159746	0.152976	0.0252304	23.5968	4.72805e-133	34	9637.13	-19202.3	-18973.5	2.68634	4220	4255	General White Matter Tract	WMT
mri_y_dti_ld_is_wm_dst	ddtidp_350	Average longitudinal diffusivity within parcellation of sub-adjacent white matter associated with left hemisphere cortical Destrieux ROI inferior segment of the circular sulcus of the insula	-12913.5	3985.09	-3.24046	0.00120265	0.143889	0.136992	0.0426079	20.8609	1.2087e-116	34	7407.56	-14743.1	-14514.3	7.66112	4220	4255	General White Matter Tract	WMT
mri_y_dti_ld_is_wm_dst	ddtidp_328	Average longitudinal diffusivity within parcellation of sub-adjacent white matter associated with left hemisphere cortical Destrieux ROI supramarginal gyrus	-11727.3	3636.02	-3.22532	0.00126792	0.272613	0.266751	0.0388747	46.5062	1.84695e-261	34	7795.9	-15519.8	-15291	6.37592	4219	4254	General White Matter Tract	WMT
mri_y_dti_ld_is_wm_dsk	dmri_dtildwm_cdsn_tppolerh	Average longitudinal diffusivity, parcellation of sub-adjacent white matter associated with cortical ROI right-temporal pole	-29412.7	9132.11	-3.2208	0.00128805	0.0968757	0.0895993	0.0976387	13.3138	2.159e-70	34	3879.16	-7686.33	-7457.52	40.2306	4220	4255	General White Matter Tract	WMT
mri_y_dti_ld_is_wm_dsk	dmri_dtildwm_cdsn_sppalh	Average longitudinal diffusivity, parcellation of sub-adjacent white matter associated with cortical ROI left-superior parietal	-12243.3	3809.76	-3.21367	0.00132036	0.201886	0.195455	0.0407333	31.3959	1.40678e-178	34	7599.01	-15126	-14897.2	7.00182	4220	4255	General White Matter Tract	WMT
mri_y_dti_ld_is_wm_dsk	dmri_dtildwm_cdsn_lobfrlh	Average longitudinal diffusivity, parcellation of sub-adjacent white matter associated with cortical ROI left-lateral orbital frontal	-14698.5	4607.17	-3.19036	0.00143138	0.1129	0.105753	0.049259	15.7962	9.72399e-86	34	6790.36	-13508.7	-13279.9	10.2396	4220	4255	General White Matter Tract	WMT
mri_y_dti_ld_fs_wm_dst	ddtifp_337	Average longitudinal diffusivity within parcellation of sub-adjacent white matter associated with left hemisphere cortical Destrieux ROI planum polare of the superior temporal gyrus	-8141.76	2566.61	-3.17219	0.00152381	0.407187	0.402411	0.0274417	85.2531	0	34	9279.66	-18487.3	-18258.5	3.17786	4220	4255	General White Matter Tract	WMT
mri_y_dti_ld_is_wm_dsk	dmri_dtildwm_cdsn_mlobfrlh	Average longitudinal diffusivity, parcellation of sub-adjacent white matter associated with cortical ROI left-medial orbito frontal	-24634.6	7782.84	-3.16525	0.00156052	0.310884	0.305332	0.0832126	55.9938	3.81379239248014e-310	34	4559.43	-9046.87	-8818.06	29.2207	4220	4255	General White Matter Tract	WMT
mri_y_dti_td_fs_wm_dst	ddtifp_458	Average transverse diffusivity within parcellation of sub-adjacent white matter associated with left hemisphere cortical Destrieux ROI transverse frontopolar gyri and sulci	-8321.64	2634.65	-3.15854	0.00159681	0.388976	0.384053	0.0281691	79.0129	0	34	9168.33	-18264.7	-18035.9	3.34857	4220	4255	General White Matter Tract	WMT
mri_y_dti_ld_fs_wm_dst	ddtifp_439	Average longitudinal diffusivity within parcellation of sub-adjacent white matter associated with right hemisphere cortical Destrieux ROI medial orbital sulcus	-9238.14	2926.47	-3.15675	0.00160664	0.58284	0.579479	0.0312893	173.412	0	34	8721.35	-17370.7	-17141.9	4.13147	4220	4255	General White Matter Tract	WMT
mri_y_dti_ld_fs_wm_dst	ddtifp_372	Average longitudinal diffusivity within parcellation of sub-adjacent white matter associated with left hemisphere cortical Destrieux ROI suborbital sulcus	-9482.46	3007.01	-3.15345	0.00162485	0.425309	0.420679	0.0321504	91.8553	0	34	8605.83	-17139.7	-16910.9	4.36199	4220	4255	General White Matter Tract	WMT
mri_y_dti_ld_is_wm_dst	ddtidp_355	Average longitudinal diffusivity within parcellation of sub-adjacent white matter associated with left hemisphere cortical Destrieux ROI middle frontal sulcus	-13936.1	4423.2	-3.15069	0.00164025	0.16096	0.1542	0.047292	23.8105	2.52646e-134	34	6963.76	-13855.5	-13626.7	9.43816	4220	4255	General White Matter Tract	WMT
mri_y_dti_ld_is_at	dmri_dtild_fiberat_cghlh	Average longitudinal diffusion coefficient within DTI atlas tract left parahippocampal cingulum	-16739.3	5314.15	-3.14995	0.0016444	0.127342	0.120308	0.0568169	18.1032	6.84394e-100	34	6180.1	-12288.2	-12059.4	13.6164	4218	4253	General White Matter Tract	WMT
mri_y_dti_ld_is_wm_dst	ddtidp_409	Average longitudinal diffusivity within parcellation of sub-adjacent white matter associated with right hemisphere cortical Destrieux ROI anterior transverse temporal gyrus	-17060	5463.74	-3.1224	0.00180597	0.0725555	0.0650832	0.0584173	9.70992	4.87583e-48	34	6064.8	-12057.6	-11828.8	14.4011	4220	4255	General White Matter Tract	WMT
mri_y_dti_ld_is_wm_dst	ddtidp_426	Average longitudinal diffusivity within parcellation of sub-adjacent white matter associated with right hemisphere cortical Destrieux ROI anterior transverse collateral sulcus	-18122	5823.28	-3.11199	0.00187074	0.0683044	0.0607978	0.0622614	9.0993	2.89929e-44	34	5793.63	-11515.3	-11286.4	16.3588	4220	4255	General White Matter Tract	WMT
mri_y_dti_md_is_wm_dst	ddtidp_267	Mean diffusivity within parcellation of sub-adjacent white matter associated with right hemisphere cortical Destrieux ROI occipital pole	-11935.1	3843.25	-3.10547	0.00191239	0.200003	0.193557	0.0410913	31.0299	1.7478e-176	34	7561.78	-15051.6	-14822.7	7.12544	4220	4255	General White Matter Tract	WMT
mri_y_dti_ld_is_wm_dst	ddtidp_341	Average longitudinal diffusivity within parcellation of sub-adjacent white matter associated with left hemisphere cortical Destrieux ROI horizontal ramus of the anterior segment of the lateral sulcus	-14534	4682.77	-3.10372	0.00192371	0.260022	0.254059	0.050066	43.6035	4.58208e-246	34	6719.64	-13367.3	-13138.5	10.5754	4219	4254	General White Matter Tract	WMT
mri_y_dti_md_is_wm_dst	ddtidp_188	Mean diffusivity within parcellation of sub-adjacent white matter associated with left hemisphere cortical Destrieux ROI inferior temporal gyrus	-13157.8	4244.98	-3.0996	0.00195056	0.134485	0.127512	0.0453866	19.2856	4.22113e-107	34	7138.74	-14205.5	-13976.7	8.69295	4220	4255	General White Matter Tract	WMT
mri_y_dti_ld_is_wm_dsk	dmri_dtildwm_cdsn_postrh	Average longitudinal diffusivity, parcellation of sub-adjacent white matter associated with cortical ROI right-post central	-11895.4	3848.64	-3.0908	0.00200917	0.251901	0.245874	0.0411489	41.793	2.39437e-236	34	7555.81	-15039.6	-14810.8	7.14544	4220	4255	General White Matter Tract	WMT
mri_y_dti_ld_fs_wm_dst	ddtifp_387	Average longitudinal diffusivity within parcellation of sub-adjacent white matter associated with right hemisphere cortical Destrieux ROI cuneus	-8168.38	2646.64	-3.08632	0.00203966	0.326348	0.320921	0.0282974	60.1283	0	34	9149	-18226	-17997.2	3.37913	4220	4255	General White Matter Tract	WMT
mri_y_dti_td_is_wm_dsk	dmri_dtitdwm_cdsn_frpolelh	Average transverse diffusivity, parcellation of sub-adjacent white matter associated with cortical ROI left-frontal pole	-17747.1	5761.47	-3.0803	0.00208126	0.140535	0.13361	0.0616006	20.295	3.18051e-113	34	5839.03	-11606.1	-11377.3	16.0134	4220	4255	General White Matter Tract	WMT
mri_y_dti_ld_is_wm_dst	ddtidp_326	Average longitudinal diffusivity within parcellation of sub-adjacent white matter associated with left hemisphere cortical Destrieux ROI orbital gyri	-21256.7	6906.53	-3.07777	0.00209892	0.149476	0.142623	0.0738433	21.8131	2.22377e-122	34	5067.71	-10063.4	-9834.61	23.0109	4220	4255	General White Matter Tract	WMT
mri_y_dti_ld_is_at	dmri_dtild_fiberat_cgclh	Average longitudinal diffusion coefficient within DTI atlas tract left cingulate cingulum	-19931	6498.18	-3.06716	0.00217472	0.122464	0.115392	0.0694769	17.3171	4.40349e-95	34	5325.81	-10579.6	-10350.8	20.3653	4219	4254	General White Matter Tract	WMT
mri_y_dti_md_is_wm_dst	ddtidp_165	Mean diffusivity within parcellation of sub-adjacent white matter associated with left hemisphere cortical Destrieux ROI triangular part of the inferior frontal gyrus	-10224.2	3339.32	-3.06177	0.00221418	0.246046	0.23997	0.0357024	40.495	2.63118e-229	34	8158.02	-16244	-16015.2	5.3778	4219	4254	General White Matter Tract	WMT
mri_y_dti_ld_fs_at	dmdtifp1_86	Average longitudinal diffusion coefficient within DTI atlas tract left fornix	-8461.93	2772.45	-3.05214	0.00228628	0.805245	0.803675	0.0296423	513.061	0	34	8949.32	-17826.6	-17597.8	3.7071	4219	4254	General White Matter Tract	WMT
mri_y_dti_ld_is_wm_dst	ddtidp_353	Average longitudinal diffusivity within parcellation of sub-adjacent white matter associated with left hemisphere cortical Destrieux ROI posterior transverse collateral sulcus	-15224.1	4988.5	-3.05183	0.00228865	0.114053	0.106915	0.0533361	15.9784	7.34775e-87	34	6452	-12832	-12603.2	12.0048	4220	4255	General White Matter Tract	WMT
mri_y_dti_ld_fs_wm_dsk	dmdtifp1_497	Average longitudinal diffusivity within parcellation of sub-adjacent white matter associated with cortical ROI left-rostral anterior cingulate	-8845.96	2899.81	-3.05053	0.0022986	0.568475	0.564998	0.0310043	163.508	0	34	8760.29	-17448.6	-17219.8	4.05653	4220	4255	General White Matter Tract	WMT
mri_y_dti_td_is_wm_dst	ddtidp_484	Average transverse diffusivity within parcellation of sub-adjacent white matter associated with left hemisphere cortical Destrieux ROI gyrus rectus	-21073.8	6921.93	-3.04449	0.00234511	0.115631	0.108505	0.074008	16.2283	2.12806e-88	34	5058.23	-10044.5	-9815.65	23.1137	4220	4255	General White Matter Tract	WMT
mri_y_dti_ld_fs_at	dmdtifp1_85	Average longitudinal diffusion coefficient within DTI atlas tract right fornix	-8686.53	2855.36	-3.04218	0.00236315	0.807825	0.806277	0.0305288	521.617	0	34	8823.98	-17576	-17347.2	3.93213	4219	4254	General White Matter Tract	WMT
mri_y_dti_ld_is_wm_dst	ddtidp_359	Average longitudinal diffusivity within parcellation of sub-adjacent white matter associated with left hemisphere cortical Destrieux ROI middle occipital sulcus and lunatus sulcus	-14741.5	4873.83	-3.02461	0.00250451	0.0882945	0.080949	0.0521101	12.0202	2.28596e-62	34	6550.94	-13029.9	-12801.1	11.4593	4220	4255	General White Matter Tract	WMT
mri_y_dti_ld_is_wm_dst	ddtidp_362	Average longitudinal diffusivity within parcellation of sub-adjacent white matter associated with left hemisphere cortical Destrieux ROI lateral occipito-temporal sulcus	-12311.6	4079.94	-3.0176	0.00256307	0.199045	0.192592	0.0436219	30.8444	2.02243e-175	34	7307.48	-14543	-14314.2	8.03012	4220	4255	General White Matter Tract	WMT
mri_y_dti_td_fs_at	dmdtifp1_163	Average transverse diffusion coefficient within DTI atlas tract left fornix, excluding fimbria	-6291.49	2097.53	-2.99947	0.00272027	0.40947	0.404711	0.0224262	86.042	0	34	10136.1	-20200.1	-19971.3	2.12189	4219	4254	General White Matter Tract	WMT
mri_y_dti_md_is_wm_dst	ddtidp_179	Mean diffusivity within parcellation of sub-adjacent white matter associated with left hemisphere cortical Destrieux ROI postcentral gyrus	-13501	4522.02	-2.98561	0.00284639	0.0924014	0.085089	0.0483486	12.6363	3.43603e-66	34	6869.74	-13667.5	-13438.7	9.86463	4220	4255	General White Matter Tract	WMT
mri_y_dti_ld_is_wm_dsk	dmri_dtildwm_cdsn_sptplh	Average longitudinal diffusivity, parcellation of sub-adjacent white matter associated with cortical ROI left-superior temporal	-10194.6	3417.91	-2.98269	0.00287359	0.164973	0.158246	0.0365436	24.5215	1.51059e-138	34	8060.84	-16049.7	-15820.9	5.63555	4220	4255	General White Matter Tract	WMT
mri_y_dti_ld_fs_wm_dst	ddtifp_354	Average longitudinal diffusivity within parcellation of sub-adjacent white matter associated with left hemisphere cortical Destrieux ROI inferior frontal sulcus	-6320.45	2131.71	-2.96497	0.00304407	0.22882	0.222607	0.0227918	36.8274	3.61227e-209	34	10069.6	-20067.3	-19838.5	2.19215	4220	4255	General White Matter Tract	WMT
mri_y_dti_md_fs_wm_dst	ddtifp_156	Mean diffusivity within parcellation of sub-adjacent white matter associated with left hemisphere cortical Destrieux ROI transverse frontopolar gyri and sulci	-7177.38	2420.79	-2.9649	0.0030448	0.357158	0.351978	0.0258826	68.9587	0	34	9528.55	-18985.1	-18756.3	2.82701	4220	4255	General White Matter Tract	WMT
mri_y_dti_ld_fs_at	dmdtifp1_89	Average longitudinal diffusion coefficient within DTI atlas tract right parahippocampal cingulum	-7324.22	2475.86	-2.95825	0.00311111	0.80158	0.799981	0.0264713	501.295	0	34	9430.64	-18789.3	-18560.5	2.95638	4219	4254	General White Matter Tract	WMT
mri_y_dti_ld_is_wm_dst	ddtidp_369	Average longitudinal diffusivity within parcellation of sub-adjacent white matter associated with left hemisphere cortical Destrieux ROI postcentral sulcus	-10181.9	3451.93	-2.94961	0.00319918	0.346338	0.341072	0.0369074	65.7629	0	34	8018.69	-15965.4	-15736.6	5.74831	4220	4255	General White Matter Tract	WMT
mri_y_dti_ld_is_wm_dsk	dmri_dtildwm_cdsn_insulalh	Average longitudinal diffusivity, parcellation of sub-adjacent white matter associated with cortical ROI left-insula	-9354.07	3173.13	-2.9479	0.00321698	0.125557	0.118512	0.0339266	17.8214	3.58283e-98	34	8377.03	-16682.1	-16453.2	4.85727	4220	4255	General White Matter Tract	WMT
mri_y_dti_ld_is_wm_dst	ddtidp_414	Average longitudinal diffusivity within parcellation of sub-adjacent white matter associated with right hemisphere cortical Destrieux ROI middle temporal gyrus	-11703.9	3977.04	-2.94287	0.0032696	0.110055	0.102885	0.0425218	15.349	5.56147e-83	34	7416.16	-14760.3	-14531.5	7.6302	4220	4255	General White Matter Tract	WMT
mri_y_dti_ld_fs_wm_dsk	dmdtifp1_519	Average longitudinal diffusivity within parcellation of sub-adjacent white matter associated with cortical ROI right-medial orbito frontal	-8457	2874.9	-2.94167	0.00328224	0.474703	0.470471	0.0307379	112.163	0	34	8797.01	-17522	-17293.2	3.98712	4220	4255	General White Matter Tract	WMT
mri_y_dti_ld_is_wm_dst	ddtidp_347	Average longitudinal diffusivity within parcellation of sub-adjacent white matter associated with left hemisphere cortical Destrieux ROI central sulcus	-9182.54	3128.38	-2.93524	0.0033509	0.379657	0.374659	0.0334481	75.9615	0	34	8437.47	-16802.9	-16574.1	4.72122	4220	4255	General White Matter Tract	WMT
mri_y_dti_ld_fs_wm_dsk	dmdtifp1_508	Average longitudinal diffusivity within parcellation of sub-adjacent white matter associated with cortical ROI right-caudal anterior cingulate	-8657.64	2955.55	-2.92928	0.00341563	0.683426	0.680875	0.0316002	267.947	0	34	8679.28	-17286.6	-17057.8	4.21397	4220	4255	General White Matter Tract	WMT
mri_y_dti_ld_is_wm_dst	ddtidp_389	Average longitudinal diffusivity within parcellation of sub-adjacent white matter associated with right hemisphere cortical Destrieux ROI orbital part of the inferior frontal gyrus	-17130.9	5857.57	-2.92457	0.00346771	0.121968	0.114894	0.0626281	17.2412	1.27963e-94	34	5768.64	-11465.3	-11236.5	16.552	4220	4255	General White Matter Tract	WMT
mri_y_dti_ld_is_wm_dst	ddtidp_401	Average longitudinal diffusivity within parcellation of sub-adjacent white matter associated with right hemisphere cortical Destrieux ROI angular gyrus	-12105.3	4143.81	-2.9213	0.00350419	0.158252	0.15147	0.0443049	23.3346	1.72815e-131	34	7241.38	-14410.8	-14182	8.28352	4220	4255	General White Matter Tract	WMT
mri_y_dti_ld_is_wm_dsk	dmri_dtildwm_cdsn_cdmfrrh	Average longitudinal diffusivity, parcellation of sub-adjacent white matter associated with cortical ROI right-caudal middle frontal	-11941.1	4088.19	-2.92087	0.00350906	0.30115	0.29552	0.0437101	53.4851	1.63679e-297	34	7298.89	-14525.8	-14297	8.06262	4220	4255	General White Matter Tract	WMT
mri_y_dti_td_is_wm_dst	ddtidp_559	Average transverse diffusivity within parcellation of sub-adjacent white matter associated with right hemisphere cortical Destrieux ROI subcallosal gyrus	-17409.5	5996.89	-2.90308	0.00371426	0.137573	0.130625	0.0641176	19.7991	3.21557e-110	34	5668.63	-11265.3	-11036.4	17.3487	4220	4255	General White Matter Tract	WMT
mri_y_dti_ld_fs_wm_dst	ddtifp_303	Average longitudinal diffusivity within parcellation of sub-adjacent white matter associated with left hemisphere cortical Destrieux ROI fronto-marginal gyrus and sulcus	-7506.35	2592.86	-2.89501	0.00381091	0.1778	0.171176	0.0277223	26.8403	3.25675e-152	34	9236.36	-18400.7	-18171.9	3.24319	4220	4255	General White Matter Tract	WMT
mri_y_dti_ld_is_wm_dst	ddtidp_321	Average longitudinal diffusivity within parcellation of sub-adjacent white matter associated with left hemisphere cortical Destrieux ROI middle occipital gyrus	-19088.5	6596.57	-2.89369	0.0038269	0.0876977	0.0803474	0.0705293	11.9312	8.16467e-62	34	5263.09	-10454.2	-10225.4	20.9919	4220	4255	General White Matter Tract	WMT
mri_y_dti_ld_is_wm_dst	ddtidp_356	Average longitudinal diffusivity within parcellation of sub-adjacent white matter associated with left hemisphere cortical Destrieux ROI superior frontal sulcus	-11942.7	4151.52	-2.8767	0.0040387	0.228421	0.222204	0.0443872	36.7442	1.04669e-208	34	7233.48	-14395	-14166.1	8.31435	4220	4255	General White Matter Tract	WMT
mri_y_dti_ld_is_wm_dsk	dmri_dtildwm_cdsn_spfrrh	Average longitudinal diffusivity, parcellation of sub-adjacent white matter associated with cortical ROI right-superior frontal	-11575.7	4033.77	-2.86969	0.00412921	0.205158	0.198754	0.0431283	32.0363	3.12211e-182	34	7355.9	-14639.8	-14411	7.84941	4220	4255	General White Matter Tract	WMT
mri_y_dti_ld_is_wm_dst	ddtidp_425	Average longitudinal diffusivity within parcellation of sub-adjacent white matter associated with right hemisphere cortical Destrieux ROI superior segment of the circular sulcus of the insula	-10761.1	3768.91	-2.85522	0.00432172	0.220125	0.213842	0.0402965	35.0331	3.65511e-199	34	7644.88	-15217.8	-14988.9	6.85247	4220	4255	General White Matter Tract	WMT
mri_y_dti_ld_is_wm_dsk	dmri_dtildwm_cdsn_rsmfrlh	Average longitudinal diffusivity, parcellation of sub-adjacent white matter associated with cortical ROI left-rostral middle frontal	-12793.9	4490.14	-2.84934	0.00440219	0.147481	0.140612	0.0480077	21.4716	2.51564e-120	34	6899.85	-13727.7	-13498.9	9.726	4220	4255	General White Matter Tract	WMT
mri_y_dti_ld_is_wm_dst	ddtidp_319	Average longitudinal diffusivity within parcellation of sub-adjacent white matter associated with left hemisphere cortical Destrieux ROI long insular gyrus and central sulcus of the insula	-10460.2	3671.4	-2.84909	0.0044057	0.085925	0.0785604	0.0392539	11.6673	3.54558e-60	34	7756.42	-15440.8	-15212	6.50248	4220	4255	General White Matter Tract	WMT
mri_y_dti_ld_is_wm_dsk	dmri_dtildwm_cdsn_lingualrh	Average longitudinal diffusivity, parcellation of sub-adjacent white matter associated with cortical ROI right-lingual	-9995.85	3555.9	-2.81106	0.00496062	0.193692	0.187196	0.038019	29.8157	1.66048e-169	34	7892.43	-15712.9	-15484.1	6.09978	4220	4255	General White Matter Tract	WMT
mri_y_dti_ld_fs_wm_dst	ddtifp_419	Average longitudinal diffusivity within parcellation of sub-adjacent white matter associated with right hemisphere cortical Destrieux ROI temporal pole	-8078.37	2873.94	-2.81091	0.00496301	0.455797	0.451413	0.0307276	103.955	0	34	8798.42	-17524.8	-17296	3.98447	4220	4255	General White Matter Tract	WMT
mri_y_dti_md_fs_wm_dst	ddtifp_193	Mean diffusivity within parcellation of sub-adjacent white matter associated with left hemisphere cortical Destrieux ROI occipital pole	-7452.86	2652.72	-2.80952	0.00498435	0.344031	0.338746	0.0283623	65.0951	0	34	9139.25	-18206.5	-17977.7	3.39466	4220	4255	General White Matter Tract	WMT
mri_y_dti_ld_is_wm_dsk	dmri_dtildwm_cdsn_parsoblh	Average longitudinal diffusivity, parcellation of sub-adjacent white matter associated with cortical ROI left-pars orbitalis	-19584	7037.33	-2.78288	0.00541187	0.0918112	0.0844923	0.0752399	12.5444	1.27873e-65	34	4986.82	-9901.64	-9672.84	23.8839	4219	4254	General White Matter Tract	WMT
mri_y_dti_td_is_at	dmri_dtitd_fiberat_fxrh	Average transverse diffusion coefficient within DTI atlas tract right fornix	-16022.8	5762.95	-2.78031	0.00545482	0.114842	0.107709	0.061616	16.0995	1.32381e-87	34	5836.6	-11601.2	-11372.4	16.0175	4219	4254	General White Matter Tract	WMT
mri_y_dti_ld_is_wm_dsk	dmri_dtildwm_cdsn_frpolelh	Average longitudinal diffusivity, parcellation of sub-adjacent white matter associated with cortical ROI left-frontal pole	-30021.5	10890	-2.7568	0.00586201	0.121016	0.113934	0.116434	17.0881	1.11144e-93	34	3130.09	-6188.18	-5959.37	57.2096	4220	4255	General White Matter Tract	WMT
mri_y_dti_ld_is_wm_dsk	dmri_dtildwm_cdsn_trvtplh	Average longitudinal diffusivity, parcellation of sub-adjacent white matter associated with cortical ROI left-transverse temporal	-13528	4918.68	-2.75034	0.00597881	0.0473382	0.0396628	0.0525896	6.16747	2.14263e-26	34	6511.97	-12951.9	-12723.1	11.6711	4220	4255	General White Matter Tract	WMT
mri_y_dti_td_is_at	dmri_dtitd_fiberat_fxlh	Average transverse diffusion coefficient within DTI atlas tract left fornix	-16657.9	6090.67	-2.73499	0.00626437	0.118528	0.111425	0.0651199	16.6857	3.2938e-91	34	5601.32	-11130.6	-10901.8	17.8911	4219	4254	General White Matter Tract	WMT
mri_y_dti_ld_is_wm_dst	ddtidp_303	Average longitudinal diffusivity within parcellation of sub-adjacent white matter associated with left hemisphere cortical Destrieux ROI fronto-marginal gyrus and sulcus	-20169.1	7386.02	-2.73071	0.00634608	0.111016	0.103854	0.0789699	15.4998	6.53225e-84	34	4782.11	-9492.22	-9263.41	26.317	4220	4255	General White Matter Tract	WMT
mri_y_dti_ld_fs_wm_dsk	dmdtifp1_481	Average longitudinal diffusivity within parcellation of sub-adjacent white matter associated with cortical ROI left-isthmus cingulate	-5954.42	2189.09	-2.72004	0.00655412	0.81998	0.81853	0.0234054	565.349	0	34	9956.62	-19841.2	-19612.4	2.31176	4220	4255	General White Matter Tract	WMT
mri_y_dti_ld_fs_wm_dsk	dmdtifp1_485	Average longitudinal diffusivity within parcellation of sub-adjacent white matter associated with cortical ROI left-medial orbito frontal	-8397.98	3147.18	-2.66841	0.00765018	0.491045	0.486945	0.0336491	119.75	0	34	8411.97	-16751.9	-16523.1	4.77813	4220	4255	General White Matter Tract	WMT
mri_y_dti_ld_is_wm_dst	ddtidp_427	Average longitudinal diffusivity within parcellation of sub-adjacent white matter associated with right hemisphere cortical Destrieux ROI posterior transverse collateral sulcus	-12475.4	4688.59	-2.66081	0.00782484	0.133026	0.126041	0.0501295	19.0443	1.23947e-105	34	6715.83	-13359.7	-13130.8	10.6047	4220	4255	General White Matter Tract	WMT
mri_y_dti_ld_is_wm_dst	ddtidp_361	Average longitudinal diffusivity within parcellation of sub-adjacent white matter associated with left hemisphere cortical Destrieux ROI anterior occipital sulcus and preoccipital notch	-11296.6	4258.09	-2.65298	0.00800824	0.16687	0.160157	0.0455267	24.8598	1.49529e-140	34	7125.63	-14179.3	-13950.4	8.74671	4220	4255	General White Matter Tract	WMT
mri_y_dti_ld_is_wm_dst	ddtidp_366	Average longitudinal diffusivity within parcellation of sub-adjacent white matter associated with left hemisphere cortical Destrieux ROI orbital sulci	-14088.6	5312.43	-2.65201	0.00803137	0.0511356	0.0434907	0.0567995	6.68886	1.58963e-29	34	6184.3	-12296.6	-12067.8	13.6145	4220	4255	General White Matter Tract	WMT
mri_y_dti_md_fs_wm_dsk	dmdtifp1_466	Mean diffusivity within parcellation of sub-adjacent white matter associated with cortical ROI right-frontal pole	-7632.03	2879.48	-2.65049	0.00806763	0.323546	0.318096	0.0307869	59.365	0	34	8790.22	-17508.4	-17279.6	3.99985	4220	4255	General White Matter Tract	WMT
mri_y_dti_td_is_wm_dst	ddtidp_458	Average transverse diffusivity within parcellation of sub-adjacent white matter associated with left hemisphere cortical Destrieux ROI transverse frontopolar gyri and sulci	-12174	4595.6	-2.64905	0.00810184	0.286315	0.280565	0.0491353	49.7933	1.29543e-278	34	6801.06	-13530.1	-13301.3	10.1882	4220	4255	General White Matter Tract	WMT
mri_y_dti_ld_is_wm_dst	ddtidp_447	Average longitudinal diffusivity within parcellation of sub-adjacent white matter associated with right hemisphere cortical Destrieux ROI subparietal sulcus	-10234.4	3886.99	-2.63299	0.00849454	0.351908	0.346687	0.0415589	67.3949	0	34	7513.62	-14955.2	-14726.4	7.28856	4220	4255	General White Matter Tract	WMT
mri_y_dti_ld_fs_wm_dst	ddtifp_320	Average longitudinal diffusivity within parcellation of sub-adjacent white matter associated with left hemisphere cortical Destrieux ROI short insular gyri	-5664.89	2152.47	-2.6318	0.00852419	0.572935	0.569494	0.0230138	166.512	0	34	10028.4	-19984.8	-19756	2.23507	4220	4255	General White Matter Tract	WMT
mri_y_dti_ld_is_wm_dsk	dmri_dtildwm_cdsn_locrh	Average longitudinal diffusivity, parcellation of sub-adjacent white matter associated with cortical ROI right-lateral occipital	-12528.6	4777.42	-2.62247	0.00876078	0.122435	0.115364	0.0510792	17.3164	4.42752e-95	34	6635.97	-13199.9	-12971.1	11.0103	4220	4255	General White Matter Tract	WMT
mri_y_dti_td_is_wm_dst	ddtidp_485	Average transverse diffusivity within parcellation of sub-adjacent white matter associated with left hemisphere cortical Destrieux ROI subcallosal gyrus	-14948.4	5705.36	-2.62006	0.00882304	0.143829	0.136931	0.0610006	20.8507	1.39181e-116	34	5880.68	-11689.4	-11460.5	15.7029	4220	4255	General White Matter Tract	WMT
mri_y_dti_md_is_wm_dst	ddtidp_182	Mean diffusivity within parcellation of sub-adjacent white matter associated with left hemisphere cortical Destrieux ROI gyrus rectus	-21800.3	8334.24	-2.61575	0.00893482	0.19673	0.190258	0.0891082	30.3978	7.40237e-173	34	4268.17	-8464.34	-8235.53	33.5079	4220	4255	General White Matter Tract	WMT
mri_y_dti_td_fs_wm_dst	ddtifp_558	Average transverse diffusivity within parcellation of sub-adjacent white matter associated with right hemisphere cortical Destrieux ROI gyrus rectus	-9953.18	3888.75	-2.55948	0.0105174	0.212702	0.206359	0.0415778	33.5325	1.01429e-190	34	7511.7	-14951.4	-14722.6	7.29516	4220	4255	General White Matter Tract	WMT
mri_y_dti_md_is_at	dmri_dtimd_fiberat_fxrh	Mean diffusivity within DTI atlas tract right fornix	-15680.3	6147.7	-2.5506	0.0107887	0.0501569	0.0425023	0.0657296	6.55254	1.05352e-28	34	5561.67	-11051.3	-10822.5	18.2277	4219	4254	General White Matter Tract	WMT
mri_y_dti_td_fs_wm_dst	ddtifp_485	Average transverse diffusivity within parcellation of sub-adjacent white matter associated with left hemisphere cortical Destrieux ROI subcallosal gyrus	-6027.33	2371.19	-2.5419	0.0110606	0.327633	0.322216	0.0253523	60.4805	0	34	9616.63	-19161.3	-18932.4	2.71236	4220	4255	General White Matter Tract	WMT
mri_y_dti_md_fs_at	dmdtifp1_79	Mean diffusivity within DTI atlas tract left fornix, excluding fimbria	-5200.8	2046.96	-2.54074	0.0110973	0.653238	0.650444	0.0218856	233.76	0	34	10239.9	-20407.8	-20179	2.02081	4219	4254	General White Matter Tract	WMT
mri_y_dti_ld_is_wm_dst	ddtidp_352	Average longitudinal diffusivity within parcellation of sub-adjacent white matter associated with left hemisphere cortical Destrieux ROI anterior transverse collateral sulcus	-14901.5	5874.69	-2.53657	0.0112303	0.0788627	0.0714413	0.0628111	10.6263	1.02365e-53	34	5756.23	-11440.5	-11211.6	16.6489	4220	4255	General White Matter Tract	WMT
mri_y_dti_ld_is_wm_dsk	dmri_dtildwm_cdsn_pscntelh	Average longitudinal diffusivity, parcellation of sub-adjacent white matter associated with cortical ROI left-post cingulate	-14610.4	5801.59	-2.51835	0.0118274	0.0800822	0.0726706	0.0620295	10.8049	7.98241e-55	34	5809.51	-11547	-11318.2	16.2371	4220	4255	General White Matter Tract	WMT
mri_y_dti_td_fs_wm_dsk	dmdtifp1_608	Average transverse diffusivity within parcellation of sub-adjacent white matter associated with cortical ROI right-frontal pole	-7492.11	2981.22	-2.5131	0.0120044	0.335284	0.329928	0.0318746	62.6052	0	34	8642.48	-17213	-16984.2	4.28749	4220	4255	General White Matter Tract	WMT
mri_y_dti_ld_is_wm_dst	ddtidp_403	Average longitudinal diffusivity within parcellation of sub-adjacent white matter associated with right hemisphere cortical Destrieux ROI superior parietal lobule	-15030.7	6032.82	-2.49149	0.0127589	0.1165	0.109382	0.0645018	16.3664	3.00991e-89	34	5643.21	-11214.4	-10985.6	17.5572	4220	4255	General White Matter Tract	WMT
mri_y_dti_td_fs_wm_dst	ddtifp_484	Average transverse diffusivity within parcellation of sub-adjacent white matter associated with left hemisphere cortical Destrieux ROI gyrus rectus	-8901.76	3623.67	-2.45656	0.0140675	0.152839	0.146014	0.0387436	22.3925	7.41191e-126	34	7812.1	-15552.2	-15323.4	6.3345	4220	4255	General White Matter Tract	WMT
mri_y_dti_ld_fs_wm_dsk	dmdtifp1_515	Average longitudinal diffusivity within parcellation of sub-adjacent white matter associated with cortical ROI right-isthmus cingulate	-5014.64	2044.58	-2.45265	0.0142211	0.808912	0.807373	0.0218603	525.415	0	34	10247.2	-20422.4	-20193.6	2.01662	4220	4255	General White Matter Tract	WMT
mri_y_dti_ld_is_wm_dst	ddtidp_351	Average longitudinal diffusivity within parcellation of sub-adjacent white matter associated with left hemisphere cortical Destrieux ROI superior segment of the circular sulcus of the insula	-9808.65	4020.43	-2.4397	0.0147403	0.223986	0.217734	0.0429857	35.8249	1.36631e-203	34	7370	-14668	-14439.2	7.79758	4220	4255	General White Matter Tract	WMT
mri_y_dti_ld_is_at	dmri_dtild_fiberat_cc	Average longitudinal diffusion coefficient within DTI atlas tract corpus callosum	-9036.98	3705.12	-2.43905	0.0147668	0.162738	0.15599	0.0396142	24.1189	3.72923e-136	34	7715.74	-15359.5	-15130.7	6.6208	4219	4254	General White Matter Tract	WMT
mri_y_dti_ld_is_wm_dst	ddtidp_416	Average longitudinal diffusivity within parcellation of sub-adjacent white matter associated with right hemisphere cortical Destrieux ROI vertical ramus of the anterior segment of the lateral sulcus	-13056.9	5371.09	-2.43096	0.0151001	0.176649	0.170015	0.0574267	26.6293	5.61847e-151	34	6137.57	-12203.1	-11974.3	13.9168	4220	4255	General White Matter Tract	WMT
mri_y_dti_ld_is_wm_dsk	dmri_dtildwm_cdsn_mtplh	Average longitudinal diffusivity, parcellation of sub-adjacent white matter associated with cortical ROI left-middle temporal	-9586.13	3943.86	-2.43065	0.0151133	0.104701	0.0974861	0.0421659	14.5116	8.2978e-78	34	7450.18	-14828.4	-14599.6	7.50124	4219	4254	General White Matter Tract	WMT
mri_y_dti_td_fs_wm_dst	ddtifp_559	Average transverse diffusivity within parcellation of sub-adjacent white matter associated with right hemisphere cortical Destrieux ROI subcallosal gyrus	-6089.99	2505.86	-2.4303	0.0151276	0.239127	0.232996	0.0267921	39.0076	3.41614e-221	34	9381.58	-18691.2	-18462.4	3.0292	4220	4255	General White Matter Tract	WMT
mri_y_dti_ld_is_wm_dst	ddtidp_383	Average longitudinal diffusivity within parcellation of sub-adjacent white matter associated with right hemisphere cortical Destrieux ROI middle-anterior part of the cingulate gyrus and sulcus	-9869.33	4064.89	-2.42794	0.0152263	0.206658	0.200266	0.0434611	32.3314	6.52623e-184	34	7323.2	-14574.4	-14345.6	7.97101	4220	4255	General White Matter Tract	WMT
mri_y_dti_ld_is_wm_dst	ddtidp_415	Average longitudinal diffusivity within parcellation of sub-adjacent white matter associated with right hemisphere cortical Destrieux ROI horizontal ramus of the anterior segment of the lateral sulcus	-10951.1	4514.66	-2.42568	0.0153213	0.250454	0.244415	0.0482699	41.4728	1.28774e-234	34	6876.67	-13681.3	-13452.5	9.83251	4220	4255	General White Matter Tract	WMT
mri_y_dti_ld_is_wm_dsk	dmri_dtildwm_cdsn_mlobfrrh	Average longitudinal diffusivity, parcellation of sub-adjacent white matter associated with cortical ROI right-medial orbito frontal	-17693.9	7308.3	-2.42107	0.0155168	0.337136	0.331795	0.078139	63.1269	0	34	4827.12	-9582.23	-9353.42	25.7661	4220	4255	General White Matter Tract	WMT
mri_y_dti_ld_is_wm_dst	ddtidp_336	Average longitudinal diffusivity within parcellation of sub-adjacent white matter associated with left hemisphere cortical Destrieux ROI lateral aspect of the superior temporal gyrus	-9063.18	3744.87	-2.42016	0.0155556	0.157802	0.151015	0.0400384	23.2503	5.53756e-131	34	7670.42	-15268.8	-15040	6.76336	4219	4254	General White Matter Tract	WMT
mri_y_dti_md_is_at	dmri_dtimd_fiberat_fxlh	Mean diffusivity within DTI atlas tract left fornix	-15829	6578.38	-2.40621	0.0161617	0.0646715	0.0571339	0.0703343	8.57984	4.61889e-41	34	5273.63	-10475.3	-10246.5	20.871	4219	4254	General White Matter Tract	WMT
mri_y_dti_ld_is_wm_dst	ddtidp_364	Average longitudinal diffusivity within parcellation of sub-adjacent white matter associated with left hemisphere cortical Destrieux ROI lateral orbital sulcus	-14099.1	5863.11	-2.40471	0.0162281	0.12405	0.11699	0.0626857	17.573	1.1914e-96	34	5763.38	-11454.8	-11226	16.5785	4219	4254	General White Matter Tract	WMT
mri_y_dti_ld_is_wm_dst	ddtidp_419	Average longitudinal diffusivity within parcellation of sub-adjacent white matter associated with right hemisphere cortical Destrieux ROI temporal pole	-18739.1	7808.96	-2.39969	0.0164519	0.113922	0.106783	0.0834919	15.9577	9.85336e-87	34	4545.18	-9018.36	-8789.54	29.4172	4220	4255	General White Matter Tract	WMT
mri_y_dti_ld_is_wm_dsk	dmri_dtildwm_cdsn_postlh	Average longitudinal diffusivity, parcellation of sub-adjacent white matter associated with cortical ROI left-post central	-9422.94	3927	-2.39952	0.0164595	0.201498	0.195065	0.0419868	31.3205	3.79869e-178	34	7470.04	-14868.1	-14639.3	7.43939	4220	4255	General White Matter Tract	WMT
mri_y_dti_md_is_wm_dst	ddtidp_257	Mean diffusivity within parcellation of sub-adjacent white matter associated with right hemisphere cortical Destrieux ROI subcallosal gyrus	-16686.5	6958.68	-2.39794	0.0165306	0.143956	0.137059	0.0744009	20.8722	1.03313e-116	34	5035.7	-9999.4	-9770.59	23.3598	4220	4255	General White Matter Tract	WMT
mri_y_dti_ld_fs_wm_dst	ddtifp_342	Average longitudinal diffusivity within parcellation of sub-adjacent white matter associated with left hemisphere cortical Destrieux ROI vertical ramus of the anterior segment of the lateral sulcus	-5875.92	2462.81	-2.38586	0.017083	0.174323	0.167669	0.0263312	26.1984	1.9176e-148	34	9453.21	-18834.4	-18605.6	2.92516	4219	4254	General White Matter Tract	WMT
mri_y_dti_md_fs_wm_dst	ddtifp_256	Mean diffusivity within parcellation of sub-adjacent white matter associated with right hemisphere cortical Destrieux ROI gyrus rectus	-9748.01	4098.1	-2.37867	0.0174197	0.135964	0.129002	0.0438161	19.531	1.36303e-108	34	7288.58	-14505.2	-14276.3	8.10178	4220	4255	General White Matter Tract	WMT
mri_y_dti_ld_is_wm_dsk	dmri_dtildwm_cdsn_pcrinelh	Average longitudinal diffusivity, parcellation of sub-adjacent white matter associated with cortical ROI left-pericalcarine	-9154.52	3855.12	-2.37464	0.0176106	0.0891828	0.0818444	0.0412183	12.153	3.42798e-63	34	7548.65	-15025.3	-14796.5	7.16955	4220	4255	General White Matter Tract	WMT
mri_y_dti_ld_fs_at	dmdtifp1_120	Average longitudinal diffusion coefficient within DTI atlas tract right fornix, excluding fimbria	-8075.82	3414.36	-2.36525	0.0180629	0.754449	0.75247	0.0365054	381.257	0	34	8063.4	-16054.8	-15826	5.62244	4219	4254	General White Matter Tract	WMT
mri_y_dti_ld_fs_wm_dsk	dmdtifp1_538	Average longitudinal diffusivity within parcellation of sub-adjacent white matter associated with cortical ROI right-temporal pole	-8151.54	3446.69	-2.36504	0.0180733	0.473551	0.469309	0.0368513	111.646	0	34	8025.17	-15978.3	-15749.5	5.73084	4220	4255	General White Matter Tract	WMT
mri_y_dti_ld_is_wm_dsk	dmri_dtildwm_cdsn_cdmfrlh	Average longitudinal diffusivity, parcellation of sub-adjacent white matter associated with cortical ROI left-caudal middle frontal	-9466.69	4010.32	-2.36058	0.0182916	0.265526	0.259608	0.0428776	44.8708	7.96935e-253	34	7380.71	-14689.4	-14460.6	7.75842	4220	4255	General White Matter Tract	WMT
mri_y_dti_md_is_wm_dst	ddtidp_183	Mean diffusivity within parcellation of sub-adjacent white matter associated with left hemisphere cortical Destrieux ROI subcallosal gyrus	-15252.1	6511.59	-2.3423	0.0192115	0.126871	0.119836	0.0696207	18.0351	1.77095e-99	34	5318.26	-10564.5	-10335.7	20.4545	4220	4255	General White Matter Tract	WMT
mri_y_dti_ld_is_wm_dst	ddtidp_391	Average longitudinal diffusivity within parcellation of sub-adjacent white matter associated with right hemisphere cortical Destrieux ROI middle frontal gyrus	-11950.5	5131.47	-2.32887	0.0199131	0.141173	0.134254	0.0548647	20.4024	7.1297e-114	34	6331.77	-12591.5	-12362.7	12.7028	4220	4255	General White Matter Tract	WMT
mri_y_dti_md_fs_wm_dst	ddtifp_182	Mean diffusivity within parcellation of sub-adjacent white matter associated with left hemisphere cortical Destrieux ROI gyrus rectus	-8920.56	3847.1	-2.31878	0.0204547	0.158107	0.151324	0.0411324	23.3092	2.44994e-131	34	7557.52	-15043	-14814.2	7.13972	4220	4255	General White Matter Tract	WMT
mri_y_dti_ld_fs_wm_dsk	dmdtifp1_537	Average longitudinal diffusivity within parcellation of sub-adjacent white matter associated with cortical ROI right-frontal pole	-7887.21	3448	-2.28747	0.0222175	0.277683	0.271863	0.0368654	47.7149	8.26764e-268	34	8023.54	-15975.1	-15746.3	5.73521	4220	4255	General White Matter Tract	WMT
mri_y_dti_md_is_wm_dst	ddtidp_156	Mean diffusivity within parcellation of sub-adjacent white matter associated with left hemisphere cortical Destrieux ROI transverse frontopolar gyri and sulci	-12347.8	5398.83	-2.28713	0.0222374	0.246264	0.240191	0.0577232	40.5523	1.26187e-229	34	6115.66	-12159.3	-11930.5	14.0609	4220	4255	General White Matter Tract	WMT
mri_y_dti_ld_fs_wm_dst	ddtifp_394	Average longitudinal diffusivity within parcellation of sub-adjacent white matter associated with right hemisphere cortical Destrieux ROI short insular gyri	-4694.45	2055.43	-2.28392	0.0224255	0.574328	0.570898	0.0219763	167.463	0	34	10224.7	-20377.4	-20148.6	2.03808	4220	4255	General White Matter Tract	WMT
mri_y_dti_ld_is_at	dmri_dtild_fiberat_cghrh	Average longitudinal diffusion coefficient within DTI atlas tract right parahippocampal cingulum	-11466.1	5025.72	-2.2815	0.0225688	0.127958	0.120931	0.0537336	18.208	1.5618e-100	34	6418.9	-12765.8	-12537	12.1815	4219	4254	General White Matter Tract	WMT
mri_y_dti_ld_fs_wm_dst	ddtifp_386	Average longitudinal diffusivity within parcellation of sub-adjacent white matter associated with right hemisphere cortical Destrieux ROI posterior-ventral part of the cingulate gyrus	-5365.15	2355.37	-2.27784	0.0227859	0.716948	0.714668	0.0251832	314.38	0	34	9645.11	-19218.2	-18989.4	2.67629	4220	4255	General White Matter Tract	WMT
mri_y_dti_ld_fs_wm_dsk	dmdtifp1_476	Average longitudinal diffusivity within parcellation of sub-adjacent white matter associated with cortical ROI left-cuneus	-5391.71	2380.03	-2.2654	0.0235387	0.305516	0.299921	0.0254468	54.6016	3.72404e-303	34	9600.79	-19129.6	-18900.8	2.73262	4220	4255	General White Matter Tract	WMT
mri_y_dti_ld_is_wm_dsk	dmri_dtildwm_cdsn_frpolerh	Average longitudinal diffusivity, parcellation of sub-adjacent white matter associated with cortical ROI right-frontal pole	-22284.5	9975.34	-2.23395	0.0255382	0.13536	0.128394	0.106654	19.4307	5.54297e-108	34	3503.36	-6934.73	-6705.92	48.0032	4220	4255	General White Matter Tract	WMT
mri_y_dti_ld_is_wm_dst	ddtidp_311	Average longitudinal diffusivity within parcellation of sub-adjacent white matter associated with left hemisphere cortical Destrieux ROI posterior-dorsal part of the cingulate gyrus	-10521.7	4710.04	-2.23388	0.0255431	0.0920399	0.0847246	0.0503588	12.5818	7.4796e-66	34	6696.4	-13320.8	-13092	10.702	4220	4255	General White Matter Tract	WMT
mri_y_dti_ld_is_wm_dst	ddtidp_337	Average longitudinal diffusivity within parcellation of sub-adjacent white matter associated with left hemisphere cortical Destrieux ROI planum polare of the superior temporal gyrus	-11336.2	5115.58	-2.21603	0.0267429	0.0786511	0.0712279	0.0546948	10.5953	1.59253e-53	34	6344.96	-12617.9	-12389.1	12.6242	4220	4255	General White Matter Tract	WMT
mri_y_dti_ld_is_wm_dst	ddtidp_392	Average longitudinal diffusivity within parcellation of sub-adjacent white matter associated with right hemisphere cortical Destrieux ROI superior frontal gyrus	-11242.1	5103.99	-2.2026	0.0276766	0.135094	0.128126	0.0545709	19.3866	1.02703e-107	34	6354.61	-12637.2	-12408.4	12.5671	4220	4255	General White Matter Tract	WMT
mri_y_dti_ld_is_at	dmri_dtild_fiberat_cstlh	Average longitudinal diffusion coefficient within DTI atlas tract left corticospinal/pyramidal	-7882.36	3584.18	-2.19921	0.0279173	0.204935	0.198528	0.0383211	31.9848	6.19893e-182	34	7856.91	-15641.8	-15413	6.19565	4219	4254	General White Matter Tract	WMT
mri_y_dti_ld_is_wm_dsk	dmri_dtildwm_cdsn_iftplh	Average longitudinal diffusivity, parcellation of sub-adjacent white matter associated with cortical ROI left-inferior temporal	-11442.6	5212.55	-2.1952	0.0282038	0.154949	0.148141	0.0557316	22.7583	4.78622e-128	34	6265.06	-12458.1	-12229.3	13.1074	4220	4255	General White Matter Tract	WMT
mri_y_dti_ld_is_wm_dst	ddtidp_335	Average longitudinal diffusivity within parcellation of sub-adjacent white matter associated with left hemisphere cortical Destrieux ROI anterior transverse temporal gyrus	-9646.13	4528.43	-2.13013	0.0332189	0.0514154	0.0437709	0.0484159	6.72585	9.51477e-30	34	6862.21	-13652.4	-13423.6	9.88976	4219	4254	General White Matter Tract	WMT
mri_y_dti_ld_is_wm_dst	ddtidp_379	Average longitudinal diffusivity within parcellation of sub-adjacent white matter associated with right hemisphere cortical Destrieux ROI paracentral lobule and sulcus	-14586.2	6901.55	-2.11346	0.0346196	0.0735946	0.0661307	0.07379	9.86004	5.73916e-49	34	5070.78	-10069.6	-9840.75	22.9778	4220	4255	General White Matter Tract	WMT
mri_y_dti_ld_is_wm_dsk	dmri_dtildwm_cdsn_cdancnterh	Average longitudinal diffusivity, parcellation of sub-adjacent white matter associated with cortical ROI right-caudal anterior cingulate	-14691.7	6986.72	-2.1028	0.0355423	0.0595878	0.052011	0.0747007	7.86452	1.13429e-36	34	5018.59	-9965.18	-9736.37	23.5484	4220	4255	General White Matter Tract	WMT
mri_y_dti_ld_is_wm_dst	ddtidp_331	Average longitudinal diffusivity within parcellation of sub-adjacent white matter associated with left hemisphere cortical Destrieux ROI precentral gyrus	-11335.4	5392.8	-2.10196	0.0356162	0.126075	0.119034	0.0576588	17.9055	1.09647e-98	34	6120.41	-12168.8	-11940	14.0295	4220	4255	General White Matter Tract	WMT
mri_y_dti_ld_is_wm_dst	ddtidp_304	Average longitudinal diffusivity within parcellation of sub-adjacent white matter associated with left hemisphere cortical Destrieux ROI inferior occipital gyrus and sulcus	-13596.5	6489.33	-2.09521	0.0362122	0.0944856	0.08719	0.0693827	12.951	3.83217e-68	34	5332.83	-10593.7	-10364.8	20.3149	4220	4255	General White Matter Tract	WMT
mri_y_dti_ld_is_wm_dsk	dmri_dtildwm_cdsn_parahprh	Average longitudinal diffusivity, parcellation of sub-adjacent white matter associated with cortical ROI right-parahippocampal	-11795.2	5673.7	-2.07893	0.0376845	0.122246	0.115174	0.0606621	17.2861	6.79589e-95	34	5904.36	-11736.7	-11507.9	15.5291	4220	4255	General White Matter Tract	WMT
mri_y_dti_td_is_wm_dst	ddtidp_495	Average transverse diffusivity within parcellation of sub-adjacent white matter associated with left hemisphere cortical Destrieux ROI occipital pole	-9432.83	4546.44	-2.07477	0.0380681	0.10958	0.102406	0.0486097	15.2746	1.59959e-82	34	6846.82	-13621.6	-13392.8	9.97145	4220	4255	General White Matter Tract	WMT
mri_y_dti_ld_is_wm_dsk	dmri_dtildwm_cdsn_pcrinerh	Average longitudinal diffusivity, parcellation of sub-adjacent white matter associated with cortical ROI right-pericalcarine	-7221.1	3507.52	-2.05875	0.0395797	0.14097	0.134049	0.0375018	20.3682	1.14721e-113	34	7950.72	-15829.4	-15600.6	5.93493	4220	4255	General White Matter Tract	WMT
mri_y_dti_ld_is_wm_dsk	dmri_dtildwm_cdsn_parahplh	Average longitudinal diffusivity, parcellation of sub-adjacent white matter associated with cortical ROI left-parahippocampal	-11750.5	5723.71	-2.05295	0.0401392	0.159374	0.152602	0.0611968	23.5315	1.15816e-132	34	5867.01	-11662	-11433.2	15.8041	4220	4255	General White Matter Tract	WMT
mri_y_dti_ld_is_at	dmri_dtild_fiberat_cstrh	Average longitudinal diffusion coefficient within DTI atlas tract right corticospinal/pyramidal	-7274.31	3568.5	-2.03848	0.0415644	0.133673	0.126692	0.0381535	19.1467	2.96754e-106	34	7875.56	-15679.1	-15450.3	6.14154	4219	4254	General White Matter Tract	WMT
mri_y_dti_ld_is_wm_dst	ddtidp_317	Average longitudinal diffusivity within parcellation of sub-adjacent white matter associated with left hemisphere cortical Destrieux ROI middle frontal gyrus	-10954.1	5379.55	-2.03625	0.0417872	0.130893	0.123891	0.0575171	18.6929	1.71042e-103	34	6130.88	-12189.8	-11960.9	13.9607	4220	4255	General White Matter Tract	WMT
mri_y_dti_ld_is_at	dmri_dtild_fiberat_cgcrh	Average longitudinal diffusion coefficient within DTI atlas tract right cingulate cingulum	-11662.4	5754.68	-2.0266	0.042766	0.0880954	0.0807466	0.0615275	11.9877	3.64724e-62	34	5842.71	-11613.4	-11384.6	15.9716	4219	4254	General White Matter Tract	WMT
mri_y_dti_md_fs_wm_dst	ddtifp_183	Mean diffusivity within parcellation of sub-adjacent white matter associated with left hemisphere cortical Destrieux ROI subcallosal gyrus	-5074.68	2517.11	-2.01608	0.0438551	0.556691	0.553119	0.0269124	155.862	0	34	9362.53	-18653.1	-18424.2	3.05645	4220	4255	General White Matter Tract	WMT
mri_y_dti_ld_is_wm_dsk	dmri_dtildwm_cdsn_parstanglh	Average longitudinal diffusivity, parcellation of sub-adjacent white matter associated with cortical ROI left-pars triangularis	-8989.73	4466.58	-2.01267	0.0442132	0.179686	0.173075	0.0477546	27.1809	3.33607e-154	34	6920.72	-13769.4	-13540.6	9.62143	4219	4254	General White Matter Tract	WMT
mri_y_dti_md_fs_wm_dst	ddtifp_257	Mean diffusivity within parcellation of sub-adjacent white matter associated with right hemisphere cortical Destrieux ROI subcallosal gyrus	-5333.98	2652.4	-2.011	0.0443892	0.483666	0.479506	0.028359	116.265	0	34	9139.75	-18207.5	-17978.7	3.39386	4220	4255	General White Matter Tract	WMT
mri_y_dti_ld_is_wm_dst	ddtidp_357	Average longitudinal diffusivity within parcellation of sub-adjacent white matter associated with left hemisphere cortical Destrieux ROI sulcus intermedius primus	-9945.71	4952.7	-2.00814	0.0446922	0.268944	0.263053	0.052952	45.6501	6.04729e-257	34	6481.24	-12890.5	-12661.7	11.8297	4219	4254	General White Matter Tract	WMT
mri_y_dti_ld_is_wm_dst	ddtidp_305	Average longitudinal diffusivity within parcellation of sub-adjacent white matter associated with left hemisphere cortical Destrieux ROI paracentral lobule and sulcus	-13034.6	6536.32	-1.99419	0.046196	0.0741542	0.0666948	0.0698851	9.94102	1.80894e-49	34	5302.13	-10532.3	-10303.4	20.6102	4220	4255	General White Matter Tract	WMT
mri_y_dti_ld_is_wm_dst	ddtidp_312	Average longitudinal diffusivity within parcellation of sub-adjacent white matter associated with left hemisphere cortical Destrieux ROI posterior-ventral part of the cingulate gyrus	-12071.9	6182.97	-1.95245	0.0509512	0.0830251	0.0756372	0.0661071	11.2379	1.64102e-57	34	5538.61	-11005.2	-10776.4	18.442	4220	4255	General White Matter Tract	WMT
mri_y_dti_ld_is_wm_dsk	dmri_dtildwm_cdsn_tppolelh	Average longitudinal diffusivity, parcellation of sub-adjacent white matter associated with cortical ROI left-temporal pole	-15500.7	7960.27	-1.94726	0.05157	0.0825085	0.0751146	0.0851045	11.159	5.0726e-57	34	4462.73	-8853.46	-8624.66	30.5573	4219	4254	General White Matter Tract	WMT
mri_y_dti_ld_is_wm_dst	ddtidp_322	Average longitudinal diffusivity within parcellation of sub-adjacent white matter associated with left hemisphere cortical Destrieux ROI superior occipital gyrus	-12728.3	6567.31	-1.93813	0.0526745	0.0787499	0.0713275	0.0702165	10.6098	1.29571e-53	34	5282	-10492	-10263.2	20.8061	4220	4255	General White Matter Tract	WMT
mri_y_dti_ld_is_wm_dst	ddtidp_354	Average longitudinal diffusivity within parcellation of sub-adjacent white matter associated with left hemisphere cortical Destrieux ROI inferior frontal sulcus	-7497.85	3918.71	-1.91334	0.0557717	0.252452	0.246429	0.0418982	41.9154	5.23489e-237	34	7479.03	-14886.1	-14657.3	7.40802	4220	4255	General White Matter Tract	WMT
mri_y_dti_ld_is_wm_dsk	dmri_dtildwm_cdsn_pscnterh	Average longitudinal diffusivity, parcellation of sub-adjacent white matter associated with cortical ROI right-post cingulate	-10752.6	5646.46	-1.9043	0.0569388	0.0757158	0.0682689	0.0603709	10.1675	7.15151e-51	34	5924.83	-11777.7	-11548.8	15.3804	4220	4255	General White Matter Tract	WMT
mri_y_dti_ld_is_wm_dst	ddtidp_329	Average longitudinal diffusivity within parcellation of sub-adjacent white matter associated with left hemisphere cortical Destrieux ROI superior parietal lobule	-11581.5	6113.7	-1.89435	0.0582475	0.0981833	0.0909175	0.0653665	13.513	1.25656e-71	34	5586.54	-11101.1	-10872.3	18.0311	4220	4255	General White Matter Tract	WMT
mri_y_dti_ld_is_at	dmri_dtild_fiberat_fxrh	Average longitudinal diffusion coefficient within DTI atlas tract right fornix	-14996.2	7968.81	-1.88186	0.0599241	0.0643606	0.0568204	0.0852004	8.53575	8.62637e-41	34	4457.94	-8843.88	-8615.08	30.6262	4219	4254	General White Matter Tract	WMT
mri_y_dti_ld_is_wm_dst	ddtidp_346	Average longitudinal diffusivity within parcellation of sub-adjacent white matter associated with left hemisphere cortical Destrieux ROI calcarine sulcus	-8212.24	4374.12	-1.87746	0.0605237	0.0788698	0.0714484	0.0467672	10.6273	1.00856e-53	34	7011.24	-13950.5	-13721.7	9.22987	4220	4255	General White Matter Tract	WMT
mri_y_dti_ld_is_wm_dsk	dmri_dtildwm_cdsn_linguallh	Average longitudinal diffusivity, parcellation of sub-adjacent white matter associated with cortical ROI left-lingual	-6998.21	3765.56	-1.85848	0.0631709	0.189095	0.182562	0.0402607	28.9431	1.8339e-164	34	7648.66	-15225.3	-14996.5	6.8403	4220	4255	General White Matter Tract	WMT
mri_y_dti_ld_fs_wm_dst	ddtifp_333	Average longitudinal diffusivity within parcellation of sub-adjacent white matter associated with left hemisphere cortical Destrieux ROI gyrus rectus	-8958.42	4823.79	-1.85713	0.0633618	0.311894	0.30635	0.051575	56.2582	1.81887884016113e-311	34	6594.86	-13117.7	-12888.9	11.2251	4220	4255	General White Matter Tract	WMT
mri_y_dti_ld_fs_wm_dst	ddtifp_407	Average longitudinal diffusivity within parcellation of sub-adjacent white matter associated with right hemisphere cortical Destrieux ROI gyrus rectus	-9337.48	5040.31	-1.85256	0.0640152	0.220291	0.214009	0.05389	35.0669	2.36239e-199	34	6408.03	-12744.1	-12515.3	12.2555	4220	4255	General White Matter Tract	WMT
mri_y_dti_ld_fs_at	dmdtifp1_101	Average longitudinal diffusion coefficient within DTI atlas tract foreceps major	-4481.85	2448.54	-1.83042	0.0672578	0.827306	0.825915	0.0261791	594.457	0	34	9477.85	-18883.7	-18654.9	2.89147	4219	4254	General White Matter Tract	WMT
mri_y_dti_ld_is_wm_dsk	dmri_dtildwm_cdsn_cuneuslh	Average longitudinal diffusivity, parcellation of sub-adjacent white matter associated with cortical ROI left-cuneus	-6356.79	3492.32	-1.82022	0.0687961	0.090155	0.0828245	0.0373392	12.2986	4.27794e-64	34	7969.2	-15866.4	-15637.6	5.88359	4220	4255	General White Matter Tract	WMT
mri_y_dti_md_fs_at	dmdtifp1_78	Mean diffusivity within DTI atlas tract right fornix, excluding fimbria	-3916.53	2152.17	-1.8198	0.06886	0.651177	0.648366	0.0230105	231.646	0	34	10026.7	-19981.3	-19752.5	2.23388	4219	4254	General White Matter Tract	WMT
mri_y_dti_ld_is_wm_dst	ddtidp_315	Average longitudinal diffusivity within parcellation of sub-adjacent white matter associated with left hemisphere cortical Destrieux ROI orbital part of the inferior frontal gyrus	-12054.3	6647.73	-1.8133	0.0698572	0.0860091	0.0786435	0.0710744	11.6771	3.09037e-60	34	5229.1	-10386.2	-10157.4	21.3126	4219	4254	General White Matter Tract	WMT
mri_y_dti_ld_is_wm_dst	ddtidp_345	Average longitudinal diffusivity within parcellation of sub-adjacent white matter associated with left hemisphere cortical Destrieux ROI temporal pole	-13674.6	7547.19	-1.81188	0.0700755	0.0897512	0.0824157	0.0806883	12.2352	1.06093e-63	34	4689.41	-9306.83	-9078.03	27.4682	4219	4254	General White Matter Tract	WMT
mri_y_dti_ld_fs_wm_dst	ddtifp_345	Average longitudinal diffusivity within parcellation of sub-adjacent white matter associated with left hemisphere cortical Destrieux ROI temporal pole	-5724.12	3161.06	-1.81082	0.0702397	0.418733	0.414049	0.0337954	89.3907	0	34	8391.53	-16711.1	-16482.3	4.81865	4219	4254	General White Matter Tract	WMT
mri_y_dti_ld_is_wm_dst	ddtidp_405	Average longitudinal diffusivity within parcellation of sub-adjacent white matter associated with right hemisphere cortical Destrieux ROI precentral gyrus	-10147.1	5618.09	-1.80615	0.0709667	0.150193	0.143347	0.0600675	21.9364	4.04132e-123	34	5946.26	-11820.5	-11591.7	15.2262	4220	4255	General White Matter Tract	WMT
mri_y_dti_ld_is_wm_dst	ddtidp_363	Average longitudinal diffusivity within parcellation of sub-adjacent white matter associated with left hemisphere cortical Destrieux ROI medial occipito-temporal sulcus and lingual sulcus	-9691.42	5371.05	-1.80438	0.0712429	0.0689818	0.0614807	0.0574263	9.19623	7.30906e-45	34	6137.6	-12203.2	-11974.4	13.9166	4220	4255	General White Matter Tract	WMT
mri_y_dti_ld_is_wm_dst	ddtidp_324	Average longitudinal diffusivity within parcellation of sub-adjacent white matter associated with left hemisphere cortical Destrieux ROI lingual gyrus	-7562.3	4283.57	-1.76542	0.0775652	0.20133	0.194895	0.0457991	31.2878	5.84247e-178	34	7100.24	-14128.5	-13899.7	8.85168	4220	4255	General White Matter Tract	WMT
mri_y_dti_ld_is_wm_dst	ddtidp_381	Average longitudinal diffusivity within parcellation of sub-adjacent white matter associated with right hemisphere cortical Destrieux ROI transverse frontopolar gyri and sulci	-13449.9	7624.1	-1.76413	0.077782	0.123722	0.116662	0.0815154	17.5242	2.36201e-96	34	4647.12	-9222.23	-8993.42	28.0409	4220	4255	General White Matter Tract	WMT
mri_y_dti_td_is_wm_dst	ddtidp_558	Average transverse diffusivity within parcellation of sub-adjacent white matter associated with right hemisphere cortical Destrieux ROI gyrus rectus	-13417.6	7735.91	-1.73445	0.0829112	0.128959	0.121941	0.0827109	18.3758	1.46921e-101	34	4585.17	-9098.33	-8869.52	28.8694	4220	4255	General White Matter Tract	WMT
mri_y_dti_ld_is_wm_dst	ddtidp_385	Average longitudinal diffusivity within parcellation of sub-adjacent white matter associated with right hemisphere cortical Destrieux ROI posterior-dorsal part of the cingulate gyrus	-8762.03	5081.56	-1.72428	0.0847308	0.115614	0.108489	0.0543311	16.2257	2.20751e-88	34	6373.35	-12674.7	-12445.9	12.4569	4220	4255	General White Matter Tract	WMT
mri_y_dti_ld_fs_wm_dst	ddtifp_307	Average longitudinal diffusivity within parcellation of sub-adjacent white matter associated with left hemisphere cortical Destrieux ROI transverse frontopolar gyri and sulci	-4888.97	2837.76	-1.72283	0.0849931	0.215986	0.20967	0.0303408	34.1929	1.9122e-194	34	8852.32	-17632.6	-17403.8	3.88479	4220	4255	General White Matter Tract	WMT
mri_y_dti_md_is_wm_dst	ddtidp_256	Mean diffusivity within parcellation of sub-adjacent white matter associated with right hemisphere cortical Destrieux ROI gyrus rectus	-15508.3	9022.69	-1.71882	0.0857214	0.183307	0.176727	0.0964689	27.8583	3.67676e-158	34	3930.45	-7788.91	-7560.1	39.2724	4220	4255	General White Matter Tract	WMT
mri_y_dti_ld_is_wm_dst	ddtidp_334	Average longitudinal diffusivity within parcellation of sub-adjacent white matter associated with left hemisphere cortical Destrieux ROI subcallosal gyrus	-15859.6	9276.84	-1.70959	0.0874144	0.203506	0.197089	0.0991862	31.7123	2.19373e-180	34	3812.26	-7552.51	-7323.7	41.516	4220	4255	General White Matter Tract	WMT
mri_y_dti_ld_is_at	dmri_dtild_fiberat_fxlh	Average longitudinal diffusion coefficient within DTI atlas tract left fornix	-14285.7	8443.85	-1.69185	0.0907493	0.03055	0.0227374	0.0902795	3.91035	2.22155e-13	34	4211.62	-8351.24	-8122.44	34.3865	4219	4254	General White Matter Tract	WMT
mri_y_dti_ld_is_wm_dst	ddtidp_333	Average longitudinal diffusivity within parcellation of sub-adjacent white matter associated with left hemisphere cortical Destrieux ROI gyrus rectus	-23326.7	14033.6	-1.6622	0.0965471	0.36594	0.360831	0.150045	71.633	0	34	2050.96	-4029.93	-3801.12	95.0067	4220	4255	General White Matter Tract	WMT
mri_y_dti_ld_fs_wm_dst	ddtifp_368	Average longitudinal diffusivity within parcellation of sub-adjacent white matter associated with left hemisphere cortical Destrieux ROI pericallosal sulcus	-5392.09	3364.52	-1.60263	0.109091	0.796006	0.794362	0.0359729	484.319	0	34	8127.82	-16183.6	-15954.8	5.46088	4220	4255	General White Matter Tract	WMT
mri_y_dti_ld_fs_wm_dst	ddtifp_313	Average longitudinal diffusivity within parcellation of sub-adjacent white matter associated with left hemisphere cortical Destrieux ROI cuneus	-3851.78	2490.69	-1.54647	0.122066	0.340238	0.334922	0.02663	64.0072	0	34	9407.42	-18742.8	-18514	2.99264	4220	4255	General White Matter Tract	WMT
mri_y_dti_ld_is_wm_dst	ddtidp_316	Average longitudinal diffusivity within parcellation of sub-adjacent white matter associated with left hemisphere cortical Destrieux ROI triangular part of the inferior frontal gyrus	-8627.42	5604.68	-1.53932	0.1238	0.13102	0.124017	0.0599226	18.7093	1.36508e-103	34	5955.15	-11838.3	-11609.5	15.1492	4219	4254	General White Matter Tract	WMT
mri_y_dti_ld_is_wm_dst	ddtidp_340	Average longitudinal diffusivity within parcellation of sub-adjacent white matter associated with left hemisphere cortical Destrieux ROI middle temporal gyrus	-6463.53	4231.36	-1.52753	0.126704	0.121563	0.114484	0.0452397	17.172	3.41022e-94	34	7150.85	-14229.7	-14000.9	8.63475	4219	4254	General White Matter Tract	WMT
mri_y_dti_ld_is_wm_dsk	dmri_dtildwm_cdsn_loclh	Average longitudinal diffusivity, parcellation of sub-adjacent white matter associated with cortical ROI left-lateral occipital	-9944.84	6577.79	-1.51188	0.130639	0.12353	0.116468	0.0703285	17.4932	3.65797e-96	34	5275.22	-10478.4	-10249.6	20.8726	4220	4255	General White Matter Tract	WMT
mri_y_dti_ld_is_wm_dst	ddtidp_408	Average longitudinal diffusivity within parcellation of sub-adjacent white matter associated with right hemisphere cortical Destrieux ROI subcallosal gyrus	-15240.6	10172.2	-1.49826	0.13414	0.268294	0.262399	0.108759	45.5102	3.25469e-256	34	3420.2	-6768.41	-6539.6	49.9167	4220	4255	General White Matter Tract	WMT
mri_y_dti_ld_fs_wm_dst	ddtifp_442	Average longitudinal diffusivity within parcellation of sub-adjacent white matter associated with right hemisphere cortical Destrieux ROI pericallosal sulcus	-4883.01	3260.86	-1.49746	0.134349	0.777573	0.775781	0.0348645	433.898	0	34	8260.98	-16450	-16221.2	5.12956	4220	4255	General White Matter Tract	WMT
mri_y_dti_ld_is_wm_dst	ddtidp_320	Average longitudinal diffusivity within parcellation of sub-adjacent white matter associated with left hemisphere cortical Destrieux ROI short insular gyri	-5918.99	4017.4	-1.47334	0.140734	0.109905	0.102734	0.0429533	15.3255	7.76427e-83	34	7373.21	-14674.4	-14445.6	7.78584	4220	4255	General White Matter Tract	WMT
mri_y_dti_ld_is_wm_dst	ddtidp_404	Average longitudinal diffusivity within parcellation of sub-adjacent white matter associated with right hemisphere cortical Destrieux ROI postcentral gyrus	-9899.73	6740.9	-1.46861	0.142014	0.0781416	0.0707143	0.0720724	10.5209	4.61172e-53	34	5171	-10270	-10041.2	21.9205	4220	4255	General White Matter Tract	WMT
mri_y_dti_ld_is_wm_dst	ddtidp_342	Average longitudinal diffusivity within parcellation of sub-adjacent white matter associated with left hemisphere cortical Destrieux ROI vertical ramus of the anterior segment of the lateral sulcus	-6963.56	4770.38	-1.45975	0.144434	0.215109	0.208783	0.0510027	34.0078	2.13619e-193	34	6640.79	-13209.6	-12980.8	10.9748	4219	4254	General White Matter Tract	WMT
mri_y_dti_ld_is_wm_dsk	dmri_dtildwm_cdsn_ihcntelh	Average longitudinal diffusivity, parcellation of sub-adjacent white matter associated with cortical ROI left-isthmus cingulate	-7480.99	5266.63	-1.42045	0.15555	0.116753	0.109637	0.0563098	16.4066	1.70316e-89	34	6221.14	-12370.3	-12141.5	13.3807	4220	4255	General White Matter Tract	WMT
mri_y_dti_md_fs_wm_dsk	dmdtifp1_432	Mean diffusivity within parcellation of sub-adjacent white matter associated with cortical ROI left-frontal pole	-4290.64	3047.31	-1.40801	0.159203	0.323245	0.317793	0.0325813	59.2835	0	34	8549.18	-17026.4	-16797.5	4.4797	4220	4255	General White Matter Tract	WMT
mri_y_dti_ld_fs_wm_dsk	dmdtifp1_504	Average longitudinal diffusivity within parcellation of sub-adjacent white matter associated with cortical ROI left-temporal pole	-5285.89	3832.27	-1.37931	0.167872	0.394638	0.38976	0.0409714	80.8937	0	34	7572.43	-15072.9	-14844.1	7.08226	4219	4254	General White Matter Tract	WMT
mri_y_dti_td_fs_wm_dsk	dmdtifp1_574	Average transverse diffusivity within parcellation of sub-adjacent white matter associated with cortical ROI left-frontal pole	-4221.93	3128.98	-1.3493	0.177313	0.345818	0.340547	0.0334544	65.6119	0	34	8436.65	-16801.3	-16572.5	4.72302	4220	4255	General White Matter Tract	WMT
mri_y_dti_ld_is_wm_dst	ddtidp_386	Average longitudinal diffusivity within parcellation of sub-adjacent white matter associated with right hemisphere cortical Destrieux ROI posterior-ventral part of the cingulate gyrus	-7787.31	5787.11	-1.34563	0.178494	0.0492691	0.0416092	0.0618747	6.43207	5.57738e-28	34	5820.14	-11568.3	-11339.5	16.1562	4220	4255	General White Matter Tract	WMT
mri_y_dti_ld_is_wm_dst	ddtidp_368	Average longitudinal diffusivity within parcellation of sub-adjacent white matter associated with left hemisphere cortical Destrieux ROI pericallosal sulcus	-9895.47	7399.11	-1.33739	0.181169	0.210648	0.204288	0.0791099	33.1223	2.1202e-188	34	4774.57	-9477.14	-9248.33	26.4104	4220	4255	General White Matter Tract	WMT
mri_y_dti_ld_is_wm_dst	ddtidp_307	Average longitudinal diffusivity within parcellation of sub-adjacent white matter associated with left hemisphere cortical Destrieux ROI transverse frontopolar gyri and sulci	-12684.5	9501.07	-1.33506	0.181928	0.134363	0.127389	0.101584	19.2654	5.60006e-107	34	3710.63	-7349.26	-7120.45	43.5472	4220	4255	General White Matter Tract	WMT
mri_y_dti_ld_is_wm_dst	ddtidp_407	Average longitudinal diffusivity within parcellation of sub-adjacent white matter associated with right hemisphere cortical Destrieux ROI gyrus rectus	-19710.1	14771.7	-1.33432	0.182172	0.381334	0.376349	0.157936	76.5037	0	34	1832.87	-3593.74	-3364.93	105.263	4220	4255	General White Matter Tract	WMT
mri_y_dti_ld_is_at	dmri_dtild_fiberat_fxcutrh	Average longitudinal diffusion coefficient within DTI atlas tract right fornix, excluding fimbria	-17781.6	13452.3	-1.32183	0.186297	0.0420176	0.0342974	0.143829	5.44258	4.20762e-22	34	2230.48	-4388.96	-4160.16	87.277	4219	4254	General White Matter Tract	WMT
mri_y_dti_ld_is_wm_dst	ddtidp_330	Average longitudinal diffusivity within parcellation of sub-adjacent white matter associated with left hemisphere cortical Destrieux ROI postcentral gyrus	-8686.2	6786.27	-1.27997	0.200627	0.0688929	0.0613911	0.0725575	9.18351	8.75827e-45	34	5142.45	-10212.9	-9984.1	22.2166	4220	4255	General White Matter Tract	WMT
mri_y_dti_td_is_at	dmri_dtitd_fiberat_fxcutlh	Average transverse diffusion coefficient within DTI atlas tract left fornix, excluding fimbria	-11676.1	9218.87	-1.26655	0.205387	0.0937776	0.0864745	0.0985657	12.8409	1.85126e-67	34	3838.06	-7604.12	-7375.32	40.9884	4219	4254	General White Matter Tract	WMT
mri_y_dti_ld_is_wm_dst	ddtidp_349	Average longitudinal diffusivity within parcellation of sub-adjacent white matter associated with left hemisphere cortical Destrieux ROI anterior segment of the circular sulcus of the insula	-5473.78	4333.08	-1.26326	0.206567	0.238399	0.232263	0.0463284	38.8517	2.44733e-220	34	7051.35	-14030.7	-13801.9	9.05748	4220	4255	General White Matter Tract	WMT
mri_y_dti_ld_is_wm_dst	ddtidp_339	Average longitudinal diffusivity within parcellation of sub-adjacent white matter associated with left hemisphere cortical Destrieux ROI inferior temporal gyrus	-8828.31	7058.03	-1.25082	0.21107	0.204688	0.19828	0.0754631	31.9439	1.04874e-181	34	4975.38	-9878.77	-9649.95	24.0316	4220	4255	General White Matter Tract	WMT
mri_y_dti_ld_fs_wm_dsk	dmdtifp1_503	Average longitudinal diffusivity within parcellation of sub-adjacent white matter associated with cortical ROI left-frontal pole	-4428.09	3669.27	-1.2068	0.227575	0.264645	0.25872	0.0392311	44.6684	9.47385e-252	34	7758.89	-15445.8	-15217	6.49492	4220	4255	General White Matter Tract	WMT
mri_y_dti_ld_is_wm_dsk	dmri_dtildwm_cdsn_ihcnterh	Average longitudinal diffusivity, parcellation of sub-adjacent white matter associated with cortical ROI right-isthmus cingulate	-6228.02	5209.04	-1.19562	0.231913	0.103127	0.0959008	0.0556941	14.2716	2.52203e-76	34	6267.93	-12463.9	-12235	13.0897	4220	4255	General White Matter Tract	WMT
mri_y_dti_ld_is_wm_dst	ddtidp_442	Average longitudinal diffusivity within parcellation of sub-adjacent white matter associated with right hemisphere cortical Destrieux ROI pericallosal sulcus	-8754.98	7611.8	-1.15018	0.250133	0.1272	0.120168	0.0813839	18.0886	8.33851e-100	34	4653.98	-9235.97	-9007.16	27.9505	4220	4255	General White Matter Tract	WMT
mri_y_dti_ld_is_wm_dst	ddtidp_313	Average longitudinal diffusivity within parcellation of sub-adjacent white matter associated with left hemisphere cortical Destrieux ROI cuneus	-4350.22	3872.95	-1.12323	0.261404	0.120946	0.113864	0.0414089	17.077	1.30075e-93	34	7529.02	-14986	-14757.2	7.23601	4220	4255	General White Matter Tract	WMT
mri_y_dti_ld_fs_wm_dst	ddtifp_408	Average longitudinal diffusivity within parcellation of sub-adjacent white matter associated with right hemisphere cortical Destrieux ROI subcallosal gyrus	-3821.95	3591.6	-1.06413	0.287329	0.667901	0.665226	0.0384007	249.62	0	34	7849.92	-15627.8	-15399	6.22288	4220	4255	General White Matter Tract	WMT
mri_y_dti_ld_fs_wm_dst	ddtifp_344	Average longitudinal diffusivity within parcellation of sub-adjacent white matter associated with left hemisphere cortical Destrieux ROI occipital pole	-3265.42	3192.95	-1.0227	0.30651	0.368147	0.363056	0.0341384	72.3168	0	34	8350.54	-16629.1	-16400.3	4.91812	4220	4255	General White Matter Tract	WMT
mri_y_dti_md_is_wm_dst	ddtidp_193	Mean diffusivity within parcellation of sub-adjacent white matter associated with left hemisphere cortical Destrieux ROI occipital pole	-5675.57	5616.46	-1.01053	0.312302	0.190414	0.183892	0.0600501	29.1925	6.60091e-166	34	5947.5	-11823	-11594.2	15.2174	4220	4255	General White Matter Tract	WMT
mri_y_dti_md_is_at	dmri_dtimd_fiberat_fxcutlh	Mean diffusivity within DTI atlas tract left fornix, excluding fimbria	-9643.61	10152.9	-0.949841	0.342247	0.0654823	0.0579513	0.108552	8.69495	9.03349e-42	34	3427.53	-6783.07	-6554.27	49.7145	4219	4254	General White Matter Tract	WMT
mri_y_dti_ld_fs_at	dmdtifp1_121	Average longitudinal diffusion coefficient within DTI atlas tract left fornix, excluding fimbria	-3019.41	3213.54	-0.939592	0.347481	0.746165	0.744119	0.0343583	364.765	0	34	8321.27	-16570.5	-16341.7	4.98049	4219	4254	General White Matter Tract	WMT
mri_y_dti_ld_fs_wm_dst	ddtifp_334	Average longitudinal diffusivity within parcellation of sub-adjacent white matter associated with left hemisphere cortical Destrieux ROI subcallosal gyrus	-3169.38	3537.12	-0.896034	0.370286	0.696973	0.694531	0.0378182	285.475	0	34	7914.97	-15757.9	-15529.1	6.03551	4220	4255	General White Matter Tract	WMT
mri_y_dti_td_fs_at	dmdtifp1_162	Average transverse diffusion coefficient within DTI atlas tract right fornix, excluding fimbria	-1836.88	2307.22	-0.796145	0.425992	0.32425	0.318805	0.0246682	59.5422	0	34	9730.74	-19389.5	-19160.7	2.56735	4219	4254	General White Matter Tract	WMT
mri_y_dti_md_is_at	dmri_dtimd_fiberat_fxcutrh	Mean diffusivity within DTI atlas tract right fornix, excluding fimbria	-6905.37	10384.6	-0.664966	0.506109	0.0515967	0.0439537	0.111029	6.75087	6.72117e-30	34	3331.55	-6591.1	-6362.29	52.0094	4219	4254	General White Matter Tract	WMT
mri_y_dti_ld_is_wm_dst	ddtidp_418	Average longitudinal diffusivity within parcellation of sub-adjacent white matter associated with right hemisphere cortical Destrieux ROI occipital pole	-4869.71	8063.39	-0.603928	0.545924	0.139326	0.132392	0.0862123	20.0922	5.37429e-112	34	4408.75	-8745.5	-8516.69	31.3654	4220	4255	General White Matter Tract	WMT
mri_y_dti_ld_is_at	dmri_dtild_fiberat_fxcutlh	Average longitudinal diffusion coefficient within DTI atlas tract left fornix, excluding fimbria	-5591.63	12926.9	-0.432557	0.665358	0.0392891	0.031547	0.138211	5.0747	5.88182e-20	34	2399.96	-4727.92	-4499.12	80.5926	4219	4254	General White Matter Tract	WMT
mri_y_dti_ld_is_at	dmri_dtild_fiberat_fmaj	Average longitudinal diffusion coefficient within DTI atlas tract foreceps major	2116.31	5491	0.385414	0.69995	0.0761441	0.068699	0.0587083	10.2273	3.04874e-51	34	6042.24	-12012.5	-11783.7	14.5415	4219	4254	General White Matter Tract	WMT
mri_y_dti_td_is_at	dmri_dtitd_fiberat_fxcutrh	Average transverse diffusion coefficient within DTI atlas tract right fornix, excluding fimbria	-1535.42	9436.55	-0.16271	0.870754	0.0811657	0.0737611	0.100893	10.9614	8.54485e-56	34	3738.78	-7405.56	-7176.76	42.947	4219	4254	General White Matter Tract	WMT
mri_y_dti_ld_is_wm_dst	ddtidp_344	Average longitudinal diffusivity within parcellation of sub-adjacent white matter associated with left hemisphere cortical Destrieux ROI occipital pole	1838.58	12418.9	0.148047	0.882313	0.159949	0.15318	0.132781	23.6324	2.90015e-133	34	2571.08	-5070.15	-4841.34	74.4015	4220	4255	General White Matter Tract	WMT
mri_y_dti_ld_is_wm_dst	ddtidp_420	Average longitudinal diffusivity within parcellation of sub-adjacent white matter associated with right hemisphere cortical Destrieux ROI calcarine sulcus	-560.546	4394.9	-0.127545	0.898515	0.138563	0.131623	0.0469894	19.9645	3.19523e-111	34	6991.07	-13910.1	-13681.3	9.31777	4220	4255	General White Matter Tract	WMT
mri_y_dti_td_is_aseg	dmri_dtitd_scts_crwmrh	Average transverse diffusion coefficient within ASEG ROI right-cerebral-white-matter	-27562.4	1943.61	-14.181	1.25383e-44	0.338128	0.332796	0.0207807	63.4076	0	34	10462.7	-20853.4	-20624.6	1.82236	4220	4255	General White Matter Tract	WMT
mri_y_dti_td_is_at	dmri_dtitd_fiberat_allfccrh	Average transverse diffusion coefficient within right hemisphere DTI atlas tract fibers without corpus callosum	-26706.5	1886.14	-14.1594	1.68351e-44	0.373621	0.368573	0.0201661	74.0158	0	34	10588	-21103.9	-20875.1	1.71575	4219	4254	General White Matter Tract	WMT
mri_y_dti_md_is_at	dmri_dtimd_fiberat_slfrh	Mean diffusivity within DTI atlas tract right superior longitudinal fasiculus	-29337.4	2113.97	-13.8779	7.44697e-43	0.206776	0.200384	0.022602	32.3471	5.37736e-184	34	10102.9	-20133.7	-19904.9	2.15527	4219	4254	General White Matter Tract	WMT
mri_y_dti_td_is_at	dmri_dtitd_fiberat_slfrh	Average transverse diffusion coefficient within DTI atlas tract right superior longitudinal fasiculus	-34312.2	2479.16	-13.8402	1.22969e-42	0.21801	0.211708	0.0265065	34.5944	1.07076e-196	34	9424.98	-18778	-18549.2	2.96425	4219	4254	General White Matter Tract	WMT
mri_y_dti_md_is_at	dmri_dtimd_fiberat_tslfrh	Mean diffusivity within DTI atlas tract right temporal superior longitudinal fasiculus	-30063	2182.05	-13.7774	2.83111e-42	0.189576	0.183045	0.0233299	29.027	6.04869e-165	34	9968.03	-19864.1	-19635.3	2.29633	4219	4254	General White Matter Tract	WMT
mri_y_dti_md_is_at	dmri_dtimd_fiberat_allfccrh	Mean diffusivity within right hemisphere DTI atlas tract fibers without corpus callosum	-23686.8	1728.87	-13.7008	7.80116e-42	0.252245	0.246219	0.0184846	41.8595	1.06726e-236	34	10958.3	-21844.7	-21615.9	1.44155	4219	4254	General White Matter Tract	WMT
mri_y_dti_md_is_at	dmri_dtimd_fiberat_ifsfcrh	Mean diffusivity within DTI atlas tract right inferior frontal superior frontal cortex	-28532.3	2086.28	-13.6762	1.07856e-41	0.241039	0.234923	0.0223059	39.4094	2.19078e-223	34	10159	-20245.9	-20017.1	2.09918	4219	4254	General White Matter Tract	WMT
mri_y_dti_td_is_at	dmri_dtitd_fiberat_pslfrh	Average transverse diffusion coefficient within DTI atlas tract right parietal superior longitudinal fasiculus	-33899	2488.58	-13.6219	2.20227e-41	0.213635	0.207298	0.0266072	33.7116	9.99914e-192	34	9408.85	-18745.7	-18516.9	2.98681	4219	4254	General White Matter Tract	WMT
mri_y_dti_md_is_aseg	dmri_dtimd_scts_crwmrh	Mean diffusivity within ASEG ROI right-cerebral-white-matter	-24108.4	1772.16	-13.6039	2.7841e-41	0.286889	0.281144	0.0189476	49.9334	2.44617e-279	34	10855.6	-21639.3	-21410.5	1.51503	4220	4255	General White Matter Tract	WMT
mri_y_dti_md_is_at	dmri_dtimd_fiberat_pslfrh	Mean diffusivity within DTI atlas tract right parietal superior longitudinal fasiculus	-29053.5	2141	-13.57	4.34149e-41	0.211488	0.205134	0.022891	33.2819	2.68066e-189	34	10048.8	-20025.6	-19796.8	2.21076	4219	4254	General White Matter Tract	WMT
mri_y_dti_td_is_at	dmri_dtitd_fiberat_tslfrh	Average transverse diffusion coefficient within DTI atlas tract right temporal superior longitudinal fasiculus	-34773.1	2593.1	-13.4098	3.48465e-40	0.225971	0.219734	0.0277248	36.2266	8.00497e-206	34	9233.82	-18395.6	-18166.8	3.24299	4219	4254	General White Matter Tract	WMT
mri_y_dti_td_is_at	dmri_dtitd_fiberat_ifsfcrh	Average transverse diffusion coefficient within DTI atlas tract right inferior frontal superior frontal cortex	-31130.4	2321.91	-13.4072	3.6044e-40	0.282604	0.276822	0.0248252	48.882	7.00594e-274	34	9703.74	-19335.5	-19106.7	2.60014	4219	4254	General White Matter Tract	WMT
mri_y_dti_md_is_at	dmri_dtimd_fiberat_fscsrh	Mean diffusivity within DTI atlas tract right superior corticostriate-frontal cortex only	-21666.3	1619.62	-13.3774	5.29735e-40	0.246789	0.240719	0.0173165	40.6574	3.44799e-230	34	11236	-22400.1	-22171.3	1.26512	4219	4254	General White Matter Tract	WMT
mri_y_dti_td_is_at	dmri_dtitd_fiberat_ilfrh	Average transverse diffusion coefficient within DTI atlas tract right inferior longitudinal fasiculus	-38211	2878.63	-13.274	2.00192e-39	0.177715	0.171089	0.0307775	26.8185	4.4097e-152	34	8789.45	-17506.9	-17278.1	3.99648	4219	4254	General White Matter Tract	WMT
mri_y_dti_md_fs_at	dmdtifp1_55	Mean diffusivity within DTI atlas tract right inferior longitudinal fasiculus	-21559.9	1628.83	-13.2364	3.23982e-39	0.384597	0.379638	0.0174151	77.5492	0	34	11211.9	-22351.8	-22123	1.27956	4219	4254	General White Matter Tract	WMT
mri_y_dti_md_is_at	dmri_dtimd_fiberat_pscsrh	Mean diffusivity within DTI atlas tract right superior corticostriate-parietal cortex only	-23543.3	1781.58	-13.2149	4.26565e-39	0.200294	0.19385	0.0190482	31.0791	9.23605e-177	34	10830.6	-21589.2	-21360.4	1.53079	4219	4254	General White Matter Tract	WMT
mri_y_dti_md_fs_at	dmdtifp1_64	Mean diffusivity within DTI atlas tract right temporal superior longitudinal fasiculus	-18323	1390.49	-13.1774	6.88017e-39	0.269605	0.263719	0.0148668	45.8038	9.32384e-258	34	11884.9	-23697.8	-23469	0.932488	4219	4254	General White Matter Tract	WMT
mri_y_dti_td_is_at	dmri_dtitd_fiberat_ilflh	Average transverse diffusion coefficient within DTI atlas tract left inferior longitudinal fasiculus	-36450.8	2778.34	-13.1196	1.43249e-38	0.239466	0.233337	0.0297053	39.0711	1.55793e-221	34	8940.3	-17808.6	-17579.8	3.72286	4219	4254	General White Matter Tract	WMT
mri_y_dti_td_is_at	dmri_dtitd_fiberat_slflh	Average transverse diffusion coefficient within DTI atlas tract left superior longitudinal fasiculus	-33649.7	2567.31	-13.107	1.68196e-38	0.311239	0.305688	0.0274491	56.0733	1.57260516348804e-310	34	9276.34	-18480.7	-18251.9	3.17881	4219	4254	General White Matter Tract	WMT
mri_y_dti_md_fs_at	dmdtifp1_63	Mean diffusivity within DTI atlas tract left superior longitudinal fasiculus	-18383.5	1408.35	-13.0532	3.31827e-38	0.277492	0.271669	0.0150577	47.6583	1.67267e-267	34	11830.6	-23589.2	-23360.4	0.956591	4219	4254	General White Matter Tract	WMT
mri_y_dti_md_is_at	dmri_dtimd_fiberat_scsrh	Mean diffusivity within DTI atlas tract right superior corticostriate	-22081.7	1693.98	-13.0354	4.15625e-38	0.224515	0.218265	0.0181116	35.9254	3.81174e-204	34	11045.1	-22018.1	-21789.3	1.38396	4219	4254	General White Matter Tract	WMT
mri_y_dti_td_is_at	dmri_dtitd_fiberat_pslflh	Average transverse diffusion coefficient within DTI atlas tract left parietal superior longitudinal fasiculus	-33361.4	2562.1	-13.0211	4.97324e-38	0.295132	0.289452	0.0273933	51.9564	1.01286e-289	34	9285	-18498	-18269.2	3.1659	4219	4254	General White Matter Tract	WMT
mri_y_dti_td_is_wm_dst	ddtidp_568	Average transverse diffusivity within parcellation of sub-adjacent white matter associated with right hemisphere cortical Destrieux ROI posterior ramus of the lateral sulcus	-29175.5	2243.31	-13.0055	6.04934e-38	0.331016	0.325626	0.0239851	61.4138	0	34	9852.51	-19633	-19404.2	2.4277	4220	4255	General White Matter Tract	WMT
mri_y_dti_md_fs_at	dmdtifp1_65	Mean diffusivity within DTI atlas tract left temporal superior longitudinal fasiculus	-18275.6	1405.65	-13.0016	6.36023e-38	0.301622	0.295993	0.0150288	53.5923	4.8177e-298	34	11838.8	-23605.6	-23376.8	0.952922	4219	4254	General White Matter Tract	WMT
mri_y_dti_td_is_aseg	dmri_dtitd_scts_crwmlh	Average transverse diffusion coefficient within ASEG ROI left-cerebral-white-matter	-25891.6	2007.44	-12.8978	2.33228e-37	0.376385	0.37136	0.0214632	74.9115	0	34	10325.2	-20578.4	-20349.6	1.94402	4220	4255	General White Matter Tract	WMT
mri_y_dti_md_is_at	dmri_dtimd_fiberat_slflh	Mean diffusivity within DTI atlas tract left superior longitudinal fasiculus	-28050.7	2180.93	-12.8618	3.65681e-37	0.245755	0.239677	0.023318	40.4315	5.82157e-229	34	9970.2	-19868.4	-19639.6	2.29399	4219	4254	General White Matter Tract	WMT
mri_y_dti_td_is_at	dmri_dtitd_fiberat_allfibrh	Average transverse diffusion coefficient within right hemisphere DTI atlas tract fibers	-27620.2	2167.65	-12.742	1.61423e-36	0.385112	0.380157	0.0231759	77.718	0	34	9996.19	-19920.4	-19691.6	2.26612	4219	4254	General White Matter Tract	WMT
mri_y_dti_td_is_at	dmri_dtitd_fiberat_tslflh	Average transverse diffusion coefficient within DTI atlas tract left temporal superior longitudinal fasiculus	-33468.1	2627.87	-12.7358	1.74193e-36	0.320233	0.314755	0.0280965	58.4571	2.27270197086973e-322	34	9177.17	-18282.3	-18053.5	3.33053	4219	4254	General White Matter Tract	WMT
mri_y_dti_md_is_at	dmri_dtimd_fiberat_tslflh	Mean diffusivity within DTI atlas tract left temporal superior longitudinal fasiculus	-28062.1	2207.04	-12.7148	2.25704e-36	0.251816	0.245786	0.0235971	41.7642	3.4887e-236	34	9919.58	-19767.2	-19538.4	2.34923	4219	4254	General White Matter Tract	WMT
mri_y_dti_md_is_at	dmri_dtimd_fiberat_ilfrh	Mean diffusivity within DTI atlas tract right inferior longitudinal fasiculus	-33654.8	2648.99	-12.7048	2.55448e-36	0.122076	0.115001	0.0283223	17.2545	1.06448e-94	34	9143.12	-18214.2	-17985.4	3.38428	4219	4254	General White Matter Tract	WMT
mri_y_dti_td_is_at	dmri_dtitd_fiberat_allfibers	Average transverse diffusion coefficient within all DTI atlas tract fibers	-27218.9	2151.94	-12.6486	5.09589e-36	0.409157	0.404395	0.0230079	85.9307	0	34	10027.1	-19982.3	-19753.5	2.23339	4219	4254	General White Matter Tract	WMT
mri_y_dti_td_is_at	dmri_dtitd_fiberat_allfcclh	Average transverse diffusion coefficient within left hemisphere DTI atlas tract fibers without corpus callosum	-25107.8	1988.85	-12.6243	6.85821e-36	0.405834	0.401046	0.0212642	84.7562	0	34	10362.4	-20652.8	-20424	1.90769	4219	4254	General White Matter Tract	WMT
mri_y_dti_md_fs_at	dmdtifp1_56	Mean diffusivity within DTI atlas tract left inferior longitudinal fasiculus	-20989.8	1666.27	-12.5969	9.59331e-36	0.346574	0.341309	0.0178153	65.8159	0	34	11115.2	-22158.5	-21929.7	1.33905	4219	4254	General White Matter Tract	WMT
mri_y_dti_md_is_wm_dst	ddtidp_266	Mean diffusivity within parcellation of sub-adjacent white matter associated with right hemisphere cortical Destrieux ROI posterior ramus of the lateral sulcus	-26046.9	2078.29	-12.5329	2.09157e-35	0.224311	0.218061	0.0222207	35.8919	5.78176e-204	34	10177.6	-20283.3	-20054.5	2.08366	4220	4255	General White Matter Tract	WMT
mri_y_dti_td_fs_at	dmdtifp1_140	Average transverse diffusion coefficient within DTI atlas tract left inferior longitudinal fasiculus	-24042.5	1920.43	-12.5193	2.46825e-35	0.276298	0.270466	0.0205328	47.3749	5.08405e-266	34	10511.3	-20950.6	-20721.8	1.77871	4219	4254	General White Matter Tract	WMT
mri_y_dti_md_is_at	dmri_dtimd_fiberat_pslflh	Mean diffusivity within DTI atlas tract left parietal superior longitudinal fasiculus	-27624.2	2213	-12.4827	3.84916e-35	0.248022	0.241962	0.0236608	40.9275	1.17787e-231	34	9908.1	-19744.2	-19515.4	2.36194	4219	4254	General White Matter Tract	WMT
mri_y_dti_td_fs_at	dmdtifp1_139	Average transverse diffusion coefficient within DTI atlas tract right inferior longitudinal fasiculus	-23734.9	1916.79	-12.3826	1.28729e-34	0.246023	0.239946	0.0204938	40.49	2.8011e-229	34	10519.4	-20966.8	-20738	1.77196	4219	4254	General White Matter Tract	WMT
mri_y_dti_md_fs_at	dmdtifp1_62	Mean diffusivity within DTI atlas tract right superior longitudinal fasiculus	-17439.5	1408.4	-12.3825	1.28885e-34	0.240205	0.234082	0.0150582	39.2298	2.10507e-222	34	11830.5	-23588.9	-23360.1	0.956658	4219	4254	General White Matter Tract	WMT
mri_y_dti_md_fs_at	dmdtifp1_67	Mean diffusivity within DTI atlas tract left parietal superior longitudinal fasiculus	-18593	1503.07	-12.37	1.4981e-34	0.199661	0.193211	0.0160705	30.9564	4.66213e-176	34	11553.7	-23035.4	-22806.6	1.0896	4219	4254	General White Matter Tract	WMT
mri_y_dti_md_fs_at	dmdtifp1_73	Mean diffusivity within DTI atlas tract left superior corticostriate-parietal cortex only	-15028.1	1221.82	-12.2998	3.47573e-34	0.384307	0.379345	0.0130634	77.4542	0	34	12435	-24798	-24569.2	0.719982	4219	4254	General White Matter Tract	WMT
mri_y_dti_md_fs_at	dmdtifp1_82	Mean diffusivity within left hemisphere DTI atlas tract fibers without corpus callosum	-14358.1	1168.74	-12.2851	4.14278e-34	0.525117	0.52129	0.0124959	137.214	0	34	12623.9	-25175.9	-24947.1	0.658785	4219	4254	General White Matter Tract	WMT
mri_y_dti_md_fs_at	dmdtifp1_80	Mean diffusivity within all DTI atlas tract fibers	-15053.4	1227.02	-12.2683	5.06432e-34	0.573946	0.570513	0.0131189	167.162	0	34	12417	-24761.9	-24533.1	0.726118	4219	4254	General White Matter Tract	WMT
mri_y_dti_md_fs_at	dmdtifp1_81	Mean diffusivity within right hemisphere DTI atlas tract fibers without corpus callosum	-14451.5	1180.33	-12.2436	6.79402e-34	0.518674	0.514795	0.0126198	133.717	0	34	12582	-25092	-24863.2	0.671913	4219	4254	General White Matter Tract	WMT
mri_y_dti_md_fs_at	dmdtifp1_84	Mean diffusivity within left hemisphere DTI atlas tract fibers	-15038.2	1232.85	-12.198	1.16837e-33	0.5751	0.571676	0.0131813	167.953	0	34	12396.8	-24721.6	-24492.8	0.733035	4219	4254	General White Matter Tract	WMT
mri_y_dti_md_is_at	dmri_dtimd_fiberat_allfcclh	Mean diffusivity within left hemisphere DTI atlas tract fibers without corpus callosum	-22053.4	1811.98	-12.1709	1.6098e-33	0.312368	0.306827	0.0193732	56.3691	5.23212437447083e-312	34	10758.6	-21445.2	-21216.4	1.58348	4219	4254	General White Matter Tract	WMT
mri_y_dti_md_fs_at	dmdtifp1_69	Mean diffusivity within DTI atlas tract left superior corticostriate	-13713.7	1131.34	-12.1216	2.88245e-33	0.396881	0.392021	0.012096	81.656	0	34	12762.3	-25452.6	-25223.8	0.617298	4219	4254	General White Matter Tract	WMT
mri_y_dti_md_is_at	dmri_dtimd_fiberat_allfibrh	Mean diffusivity within right hemisphere DTI atlas tract fibers	-23405.3	1932.47	-12.1116	3.24197e-33	0.245497	0.239417	0.0206614	40.3754	1.17665e-228	34	10484.7	-20897.5	-20668.7	1.80107	4219	4254	General White Matter Tract	WMT
mri_y_dti_td_fs_at	dmdtifp1_165	Average transverse diffusion coefficient within right hemisphere DTI atlas tract fibers without corpus callosum	-15999.9	1323.55	-12.0886	4.25282e-33	0.381954	0.376974	0.0141511	76.687	0	34	12094.8	-24117.6	-23888.8	0.844869	4219	4254	General White Matter Tract	WMT
mri_y_dti_md_fs_at	dmdtifp1_83	Mean diffusivity within right hemisphere DTI atlas tract fibers	-15049.6	1248.19	-12.0571	6.15456e-33	0.57192	0.56847	0.0133453	165.783	0	34	12344.2	-24616.4	-24387.6	0.751394	4219	4254	General White Matter Tract	WMT
mri_y_dti_md_fs_aseg	dmdtifp1_258	Mean diffusivity within ASEG ROI right-cerebral-white-matter	-15923.3	1322.61	-12.0393	7.58238e-33	0.426678	0.422058	0.0141411	92.3707	0	34	12100.6	-24129.3	-23900.5	0.843876	4220	4255	General White Matter Tract	WMT
mri_y_dti_td_fs_at	dmdtifp1_164	Average transverse diffusion coefficient within all DTI atlas tract fibers	-17241	1434.65	-12.0176	9.78192e-33	0.406943	0.402164	0.0153389	85.1467	0	34	11751.9	-23431.8	-23203	0.992658	4219	4254	General White Matter Tract	WMT
mri_y_dti_md_is_at	dmri_dtimd_fiberat_allfibers	Mean diffusivity within all DTI atlas tract fibers	-22947.6	1910.27	-12.0127	1.03541e-32	0.275599	0.269761	0.0204242	47.2094	3.746e-265	34	10533.9	-20995.8	-20767	1.75994	4219	4254	General White Matter Tract	WMT
mri_y_dti_md_fs_at	dmdtifp1_72	Mean diffusivity within DTI atlas tract right superior corticostriate-parietal cortex only	-14593.5	1215.68	-12.0044	1.14113e-32	0.33834	0.333008	0.0129977	63.4527	0	34	12456.4	-24840.9	-24612.1	0.712762	4219	4254	General White Matter Tract	WMT
mri_y_dti_md_is_at	dmri_dtimd_fiberat_iforh	Mean diffusivity within DTI atlas tract right inferior-fronto-occipital fasiculus	-26483.4	2206.97	-11.9999	1.20256e-32	0.156829	0.150034	0.0235963	23.0802	5.73404e-130	34	9919.72	-19767.4	-19538.6	2.34908	4219	4254	General White Matter Tract	WMT
mri_y_dti_td_fs_at	dmdtifp1_147	Average transverse diffusion coefficient within DTI atlas tract left superior longitudinal fasiculus	-20631.6	1725.48	-11.957	1.98327e-32	0.291671	0.285963	0.0184484	51.0963	2.57566e-285	34	10966.7	-21861.4	-21632.6	1.43591	4219	4254	General White Matter Tract	WMT
mri_y_dti_td_fs_at	dmdtifp1_167	Average transverse diffusion coefficient within right hemisphere DTI atlas tract fibers	-17333.8	1454.5	-11.9173	3.1459e-32	0.41183	0.40709	0.0155511	86.8851	0	34	11693.5	-23314.9	-23086.1	1.02032	4219	4254	General White Matter Tract	WMT
mri_y_dti_td_is_at	dmri_dtitd_fiberat_iforh	Average transverse diffusion coefficient within DTI atlas tract right inferior-fronto-occipital fasiculus	-29626.6	2486.24	-11.9162	3.18686e-32	0.253399	0.247383	0.0265823	42.1161	4.41356e-238	34	9412.84	-18753.7	-18524.9	2.98122	4219	4254	General White Matter Tract	WMT
mri_y_dti_td_fs_at	dmdtifp1_148	Average transverse diffusion coefficient within DTI atlas tract right temporal superior longitudinal fasiculus	-20212.7	1696.8	-11.9122	3.33815e-32	0.26508	0.259158	0.0181417	44.7577	3.23956e-252	34	11038	-22004	-21775.2	1.38857	4219	4254	General White Matter Tract	WMT
mri_y_dti_td_fs_at	dmdtifp1_168	Average transverse diffusion coefficient within left hemisphere DTI atlas tract fibers	-17223.4	1447.06	-11.9023	3.74362e-32	0.40176	0.396939	0.0154715	83.3339	0	34	11715.3	-23358.6	-23129.8	1.0099	4219	4254	General White Matter Tract	WMT
mri_y_dti_td_is_wm_dsk	dmri_dtitdwm_cdsn_meanrh	Average transverse diffusivity, parcellation of sub-adjacent white matter associated with cortical ROI right-hemisphere	-22457	1887.19	-11.8997	3.85707e-32	0.322328	0.316868	0.0201774	59.0353	0	34	10588.1	-21104.1	-20875.3	1.71808	4220	4255	General White Matter Tract	WMT
mri_y_dti_td_is_at	dmri_dtitd_fiberat_allfiblh	Average transverse diffusion coefficient within left hemisphere DTI atlas tract fibers	-26861.4	2262.62	-11.8718	5.33427e-32	0.421629	0.416968	0.0241914	90.4597	0	34	9813.77	-19555.5	-19326.7	2.46906	4219	4254	General White Matter Tract	WMT
mri_y_dti_td_is_wm_dst	ddtidp_603	Average transverse diffusivity within parcellation of sub-adjacent white matter associated with right hemisphere cortical Destrieux ROI mean	-22393.5	1889.48	-11.8517	6.72642e-32	0.32879	0.323382	0.0202019	60.7985	0	34	10582.9	-21093.8	-20865	1.72226	4220	4255	General White Matter Tract	WMT
mri_y_dti_td_fs_at	dmdtifp1_151	Average transverse diffusion coefficient within DTI atlas tract left parietal superior longitudinal fasiculus	-21101.4	1782.28	-11.8396	7.73803e-32	0.276253	0.27042	0.0190556	47.3643	5.7825e-266	34	10828.9	-21585.8	-21357	1.53199	4219	4254	General White Matter Tract	WMT
mri_y_dti_md_fs_at	dmdtifp1_66	Mean diffusivity within DTI atlas tract right parietal superior longitudinal fasiculus	-16987	1435.71	-11.8318	8.46767e-32	0.217715	0.211411	0.0153503	34.5346	2.31956e-196	34	11748.8	-23425.5	-23196.7	0.994129	4219	4254	General White Matter Tract	WMT
mri_y_dti_td_fs_at	dmdtifp1_166	Average transverse diffusion coefficient within left hemisphere DTI atlas tract fibers without corpus callosum	-15664.8	1325.01	-11.8224	9.43041e-32	0.377053	0.372033	0.0141666	75.1073	0	34	12090.1	-24108.2	-23879.4	0.846724	4219	4254	General White Matter Tract	WMT
mri_y_dti_md_fs_at	dmdtifp1_68	Mean diffusivity within DTI atlas tract right superior corticostriate	-13525	1152.1	-11.7395	2.44574e-31	0.342651	0.337354	0.0123179	64.6825	0	34	12685	-25297.9	-25069.1	0.640153	4219	4254	General White Matter Tract	WMT
mri_y_dti_md_is_aseg	dmri_dtimd_scts_crwmlh	Mean diffusivity within ASEG ROI left-cerebral-white-matter	-22441.1	1914.49	-11.7217	2.99534e-31	0.29917	0.293523	0.0204694	52.9833	5.77048e-295	34	10526.9	-20981.9	-20753.1	1.76816	4220	4255	General White Matter Tract	WMT
mri_y_dti_td_fs_at	dmdtifp1_149	Average transverse diffusion coefficient within DTI atlas tract left temporal superior longitudinal fasiculus	-20371	1740.35	-11.7051	3.62248e-31	0.294427	0.288741	0.0186074	51.7805	8.03878e-289	34	10930.2	-21788.3	-21559.5	1.46077	4219	4254	General White Matter Tract	WMT
mri_y_dti_td_is_wm_dsk	dmri_dtitdwm_cdsn_mean	Average transverse diffusivity, parcellation of sub-adjacent white matter associated with cortical ROI whole brain	-21309.1	1829.05	-11.6504	6.76044e-31	0.350144	0.344905	0.0195542	66.8431	0	34	10716.5	-21361.1	-21132.3	1.61282	4218	4253	General White Matter Tract	WMT
mri_y_dti_md_fs_at	dmdtifp1_70	Mean diffusivity within DTI atlas tract right superior corticostriate-frontal cortex only	-13066.5	1122.65	-11.639	7.69407e-31	0.343438	0.338147	0.0120031	64.9088	0	34	12795.1	-25518.2	-25289.4	0.607847	4219	4254	General White Matter Tract	WMT
mri_y_dti_td_is_wm_dst	ddtidp_604	Average transverse diffusivity within parcellation of sub-adjacent white matter associated with cortical Destrieux ROI mean	-21258.9	1832.37	-11.6019	1.1725e-30	0.356311	0.351121	0.0195897	68.6559	0	34	10706.3	-21340.6	-21111.8	1.6183	4217	4252	General White Matter Tract	WMT
mri_y_dti_md_fs_at	dmdtifp1_57	Mean diffusivity within DTI atlas tract right inferior-fronto-occipital fasiculus	-16354.4	1412.26	-11.5803	1.49539e-30	0.556273	0.552697	0.0150995	155.562	0	34	11818.8	-23565.7	-23336.9	0.961906	4219	4254	General White Matter Tract	WMT
mri_y_dti_md_fs_at	dmdtifp1_58	Mean diffusivity within DTI atlas tract left inferior-fronto-occipital fasiculus	-16250	1406.5	-11.5535	2.02403e-30	0.561226	0.55769	0.0150379	158.719	0	34	11836.2	-23600.4	-23371.6	0.954077	4219	4254	General White Matter Tract	WMT
mri_y_dti_md_fs_at	dmdtifp1_76	Mean diffusivity within DTI atlas tract right inferior frontal superior frontal cortex	-16093.6	1393.53	-11.5488	2.13483e-30	0.212791	0.206447	0.0148993	33.5423	9.0368e-191	34	11875.6	-23679.2	-23450.4	0.936572	4219	4254	General White Matter Tract	WMT
mri_y_dti_td_fs_at	dmdtifp1_146	Average transverse diffusion coefficient within DTI atlas tract right superior longitudinal fasiculus	-19655.3	1707.92	-11.5083	3.36695e-30	0.247086	0.241018	0.0182606	40.7223	1.52959e-230	34	11010.2	-21948.4	-21719.6	1.40682	4219	4254	General White Matter Tract	WMT
mri_y_dti_td_is_at	dmri_dtitd_fiberat_fscsrh	Average transverse diffusion coefficient within DTI atlas tract right superior corticostriate-frontal cortex only	-22246.8	1943.55	-11.4465	6.73387e-30	0.382721	0.377746	0.0207799	76.9363	0	34	10460.4	-20848.8	-20620	1.82178	4219	4254	General White Matter Tract	WMT
mri_y_dti_md_fs_at	dmdtifp1_61	Mean diffusivity within DTI atlas tract corpus callosum	-16726.6	1465.85	-11.4108	1.00313e-29	0.60128	0.598067	0.0156725	187.128	0	34	11660.4	-23248.8	-23020	1.0363	4219	4254	General White Matter Tract	WMT
mri_y_dti_md_fs_wm_dst	ddtifp_266	Mean diffusivity within parcellation of sub-adjacent white matter associated with right hemisphere cortical Destrieux ROI posterior ramus of the lateral sulcus	-16385.7	1436.59	-11.406	1.0586e-29	0.275072	0.269232	0.0153597	47.0962	1.43741e-264	34	11748.9	-23425.8	-23197	0.99559	4220	4255	General White Matter Tract	WMT
mri_y_dti_md_is_at	dmri_dtimd_fiberat_scslh	Mean diffusivity within DTI atlas tract left superior corticostriate	-20452.9	1794.51	-11.3975	1.164e-29	0.313632	0.3081	0.0191864	56.7013	1.15235401236304e-313	34	10799.8	-21527.6	-21298.8	1.55309	4219	4254	General White Matter Tract	WMT
mri_y_dti_md_is_at	dmri_dtimd_fiberat_pscslh	Mean diffusivity within DTI atlas tract left superior corticostriate-parietal cortex only	-21591.3	1896.04	-11.3876	1.29975e-29	0.262307	0.256362	0.020272	44.1229	7.73547e-249	34	10565.7	-21059.4	-20830.6	1.73381	4219	4254	General White Matter Tract	WMT
mri_y_dti_td_is_wm_dst	ddtidp_587	Average transverse diffusivity within parcellation of sub-adjacent white matter associated with right hemisphere cortical Destrieux ROI lateral occipito-temporal sulcus	-28769.2	2530.05	-11.371	1.56274e-29	0.279979	0.274178	0.0270508	48.263	1.13855e-270	34	9340.7	-18609.4	-18380.6	3.08797	4220	4255	General White Matter Tract	WMT
mri_y_dti_td_is_wm_dst	ddtidp_600	Average transverse diffusivity within parcellation of sub-adjacent white matter associated with right hemisphere cortical Destrieux ROI superior temporal sulcus	-24715.9	2175.05	-11.3634	1.70096e-29	0.367216	0.362118	0.0232552	72.0277	0	34	9984.01	-19896	-19667.2	2.28219	4220	4255	General White Matter Tract	WMT
mri_y_dti_td_fs_aseg	dmdtifp1_318	Average transverse diffusion coefficient within ASEG ROI right-cerebral-white-matter	-18051.7	1591.55	-11.3422	2.15058e-29	0.464611	0.460297	0.0170166	107.709	0	34	11313	-22554	-22325.2	1.22196	4220	4255	General White Matter Tract	WMT
mri_y_dti_md_is_wm_dst	ddtidp_285	Mean diffusivity within parcellation of sub-adjacent white matter associated with right hemisphere cortical Destrieux ROI lateral occipito-temporal sulcus	-25212.5	2225.32	-11.3298	2.4683e-29	0.248447	0.242392	0.0237927	41.0307	3.19049e-232	34	9886.78	-19701.6	-19472.7	2.38891	4220	4255	General White Matter Tract	WMT
mri_y_dti_td_is_wm_dst	ddtidp_461	Average transverse diffusivity within parcellation of sub-adjacent white matter associated with left hemisphere cortical Destrieux ROI middle-posterior part of the cingulate gyrus and sulcus	-31648.7	2793.58	-11.3291	2.4884e-29	0.161052	0.154293	0.0298684	23.8267	2.02168e-134	34	8919.1	-17766.2	-17537.4	3.76475	4220	4255	General White Matter Tract	WMT
mri_y_dti_md_fs_at	dmdtifp1_71	Mean diffusivity within DTI atlas tract left superior corticostriate-frontal cortex only	-13246.9	1172.65	-11.2966	3.56685e-29	0.345331	0.340056	0.0125377	65.4554	0	34	12609.7	-25147.5	-24918.7	0.6632	4219	4254	General White Matter Tract	WMT
mri_y_dti_md_is_at	dmri_dtimd_fiberat_ilflh	Mean diffusivity within DTI atlas tract left inferior longitudinal fasiculus	-29320.7	2609.97	-11.2341	7.09986e-29	0.209228	0.202855	0.0279051	32.8322	9.45623e-187	34	9206.24	-18340.5	-18111.7	3.28532	4219	4254	General White Matter Tract	WMT
mri_y_dti_md_is_at	dmri_dtimd_fiberat_fscslh	Mean diffusivity within DTI atlas tract left superior corticostriate-frontal cortex only	-20958	1866.17	-11.2305	7.38835e-29	0.307158	0.301574	0.0199526	55.0121	3.29175e-305	34	10633.2	-21194.5	-20965.7	1.67962	4219	4254	General White Matter Tract	WMT
mri_y_dti_td_fs_at	dmdtifp1_145	Average transverse diffusion coefficient within DTI atlas tract corpus callosum	-20546.4	1834.95	-11.1972	1.06398e-28	0.403193	0.398384	0.0196188	83.8321	0	34	10705	-21338	-21109.2	1.62389	4219	4254	General White Matter Tract	WMT
mri_y_dti_md_is_at	dmri_dtimd_fiberat_ifsfclh	Mean diffusivity within DTI atlas tract left inferior frontal superior frontal cortex	-27059.9	2420.41	-11.1799	1.28668e-28	0.232667	0.226483	0.0258784	37.6255	1.40044e-213	34	9527	-18982	-18753.2	2.82543	4219	4254	General White Matter Tract	WMT
mri_y_dti_td_is_wm_dst	ddtidp_592	Average transverse diffusivity within parcellation of sub-adjacent white matter associated with right hemisphere cortical Destrieux ROI parieto-occipital sulcus	-25988.7	2327.37	-11.1666	1.48842e-28	0.231281	0.225087	0.0248838	37.3427	5.04666e-212	34	9695.99	-19320	-19091.2	2.61304	4220	4255	General White Matter Tract	WMT
mri_y_dti_md_is_at	dmri_dtimd_fiberat_allfiblh	Mean diffusivity within left hemisphere DTI atlas tract fibers	-22409.8	2011.53	-11.1407	1.97458e-28	0.296658	0.29099	0.0215067	52.3384	1.13642e-291	34	10314.2	-20556.3	-20327.5	1.95145	4219	4254	General White Matter Tract	WMT
mri_y_dti_td_fs_at	dmdtifp1_150	Average transverse diffusion coefficient within DTI atlas tract right parietal superior longitudinal fasiculus	-19257.8	1740.08	-11.0672	4.39025e-28	0.242844	0.236742	0.0186044	39.799	1.62762e-225	34	10930.9	-21789.7	-21560.9	1.4603	4219	4254	General White Matter Tract	WMT
mri_y_dti_td_is_at	dmri_dtitd_fiberat_pscsrh	Average transverse diffusion coefficient within DTI atlas tract right superior corticostriate-parietal cortex only	-24327.4	2216.33	-10.9764	1.17048e-27	0.286377	0.280626	0.0236964	49.7966	1.27636e-278	34	9901.71	-19731.4	-19502.6	2.36905	4219	4254	General White Matter Tract	WMT
mri_y_dti_md_is_at	dmri_dtimd_fiberat_uncrh	Mean diffusivity within DTI atlas tract right uncinate	-24340.5	2218.56	-10.9713	1.23647e-27	0.203645	0.197227	0.0237203	31.732	1.71335e-180	34	9897.43	-19722.9	-19494.1	2.37383	4219	4254	General White Matter Tract	WMT
mri_y_dti_td_is_wm_dsk	dmri_dtitdwm_cdsn_fusiformrh	Average transverse diffusivity, parcellation of sub-adjacent white matter associated with cortical ROI right-fusiform	-23376.4	2130.71	-10.9712	1.23842e-27	0.274517	0.268672	0.0227812	46.9652	6.99927e-264	34	10071.6	-20071.3	-19842.5	2.1901	4220	4255	General White Matter Tract	WMT
mri_y_dti_md_fs_wm_dst	ddtifp_192	Mean diffusivity within parcellation of sub-adjacent white matter associated with left hemisphere cortical Destrieux ROI posterior ramus of the lateral sulcus	-16934.8	1544.72	-10.9631	1.35076e-27	0.305427	0.299831	0.0165158	54.5787	4.85877e-303	34	11440.1	-22808.2	-22579.4	1.1511	4220	4255	General White Matter Tract	WMT
mri_y_dti_td_is_wm_dsk	dmri_dtitdwm_cdsn_meanlh	Average transverse diffusivity, parcellation of sub-adjacent white matter associated with cortical ROI left-hemisphere	-20270.9	1852.07	-10.945	1.6411e-27	0.366321	0.361213	0.0198003	71.7166	0	34	10663.3	-21254.7	-21025.9	1.65367	4218	4253	General White Matter Tract	WMT
mri_y_dti_td_is_at	dmri_dtitd_fiberat_scsrh	Average transverse diffusion coefficient within DTI atlas tract right superior corticostriate	-22608.9	2066.31	-10.9416	1.70064e-27	0.331208	0.325818	0.0220925	61.4525	0	34	10199.9	-20327.7	-20098.9	2.0592	4219	4254	General White Matter Tract	WMT
mri_y_dti_td_is_wm_dst	ddtidp_534	Average transverse diffusivity within parcellation of sub-adjacent white matter associated with right hemisphere cortical Destrieux ROI middle-anterior part of the cingulate gyrus and sulcus	-28974.3	2651.97	-10.9256	2.01939e-27	0.251685	0.245656	0.0283543	41.7451	4.34541e-236	34	9140.45	-18208.9	-17980.1	3.39274	4220	4255	General White Matter Tract	WMT
mri_y_dti_td_is_wm_dst	ddtidp_602	Average transverse diffusivity within parcellation of sub-adjacent white matter associated with left hemisphere cortical Destrieux ROI mean	-20230.9	1855.02	-10.906	2.49266e-27	0.372105	0.367043	0.0198319	73.5028	0	34	10654.1	-21236.1	-21007.3	1.65856	4217	4252	General White Matter Tract	WMT
mri_y_dti_md_fs_wm_dst	ddtifp_286	Mean diffusivity within parcellation of sub-adjacent white matter associated with right hemisphere cortical Destrieux ROI medial occipito-temporal sulcus and lingual sulcus	-18059.5	1659.52	-10.8823	3.20672e-27	0.465048	0.460738	0.0177433	107.899	0	34	11135.1	-22198.2	-21969.4	1.32855	4220	4255	General White Matter Tract	WMT
mri_y_dti_td_fs_at	dmdtifp1_160	Average transverse diffusion coefficient within DTI atlas tract right inferior frontal superior frontal cortex	-17262.1	1586.51	-10.8805	3.26995e-27	0.263583	0.257648	0.0169625	44.4143	2.16931e-250	34	11323.9	-22575.8	-22347	1.21392	4219	4254	General White Matter Tract	WMT
mri_y_dti_md_is_wm_dst	ddtidp_298	Mean diffusivity within parcellation of sub-adjacent white matter associated with right hemisphere cortical Destrieux ROI superior temporal sulcus	-22196.9	2053.81	-10.8077	7.09611e-27	0.304592	0.29899	0.0219589	54.3642	5.86188e-302	34	10228.1	-20384.1	-20155.3	2.03486	4220	4255	General White Matter Tract	WMT
mri_y_dti_td_is_at	dmri_dtitd_fiberat_ifsfclh	Average transverse diffusion coefficient within DTI atlas tract left inferior frontal superior frontal cortex	-28527.8	2640.54	-10.8038	7.39804e-27	0.278437	0.272622	0.0282319	47.8833	1.11546e-268	34	9156.71	-18241.4	-18012.6	3.36272	4219	4254	General White Matter Tract	WMT
mri_y_dti_md_fs_at	dmdtifp1_77	Mean diffusivity within DTI atlas tract left inferior frontal superior frontal cortex	-16462.6	1533.74	-10.7336	1.5529e-26	0.207389	0.201002	0.0163984	32.4681	1.10322e-184	34	11467.8	-22863.6	-22634.8	1.13452	4219	4254	General White Matter Tract	WMT
mri_y_dti_md_is_wm_dst	ddtidp_271	Mean diffusivity within parcellation of sub-adjacent white matter associated with right hemisphere cortical Destrieux ROI marginal branch of the cingulate sulcus	-22996.5	2145.26	-10.7197	1.79751e-26	0.333148	0.327776	0.0229367	62.0072	0	34	10042.7	-20013.4	-19784.6	2.2201	4220	4255	General White Matter Tract	WMT
mri_y_dti_md_is_wm_dst	ddtidp_283	Mean diffusivity within parcellation of sub-adjacent white matter associated with right hemisphere cortical Destrieux ROI superior occipital sulcus and transverse occipital sulcus	-22977.6	2143.63	-10.719	1.81067e-26	0.244649	0.238563	0.0229193	40.2001	1.04016e-227	34	10045.9	-20019.8	-19791	2.21674	4220	4255	General White Matter Tract	WMT
mri_y_dti_md_is_wm_dsk	dmri_dtimdwm_cdsn_meanrh	Mean diffusivity, parcellation of sub-adjacent white matter associated with cortical ROI right-hemisphere	-20096	1875.18	-10.7168	1.85265e-26	0.281134	0.275342	0.020049	48.5398	4.11671e-272	34	10615.2	-21158.5	-20929.6	1.69629	4220	4255	General White Matter Tract	WMT
mri_y_dti_td_is_wm_dsk	dmri_dtitdwm_cdsn_psrh	Average transverse diffusivity, parcellation of sub-adjacent white matter associated with cortical ROI right-precuneus	-22660.4	2118.93	-10.6942	2.34966e-26	0.290578	0.284863	0.0226552	50.8384	5.3041e-284	34	10095.2	-20118.4	-19889.6	2.16596	4220	4255	General White Matter Tract	WMT
mri_y_dti_td_is_at	dmri_dtitd_fiberat_uncrh	Average transverse diffusion coefficient within DTI atlas tract right uncinate	-28029.5	2624.38	-10.6804	2.71628e-26	0.313757	0.308226	0.0280592	56.7343	7.89957059357624e-314	34	9182.82	-18293.6	-18064.8	3.3217	4219	4254	General White Matter Tract	WMT
mri_y_dti_td_fs_aseg	dmdtifp1_301	Average transverse diffusion coefficient within ASEG ROI left-cerebral-white-matter	-17660.6	1653.71	-10.6794	2.74695e-26	0.431323	0.426742	0.0176812	94.1393	0	34	11150	-22228	-21999.2	1.31928	4220	4255	General White Matter Tract	WMT
mri_y_dti_md_is_wm_dst	ddtidp_293	Mean diffusivity within parcellation of sub-adjacent white matter associated with right hemisphere cortical Destrieux ROI inferior part of the precentral sulcus	-24344.2	2279.96	-10.6774	2.8027e-26	0.221514	0.215242	0.0243769	35.317	9.40725e-201	34	9783.56	-19495.1	-19266.3	2.50767	4220	4255	General White Matter Tract	WMT
mri_y_dti_md_is_wm_dst	ddtidp_301	Mean diffusivity within parcellation of sub-adjacent white matter associated with right hemisphere cortical Destrieux ROI mean	-20049.3	1879.39	-10.668	3.09496e-26	0.284631	0.278867	0.0200941	49.3839	1.70346e-276	34	10605.7	-21139.3	-20910.5	1.70392	4220	4255	General White Matter Tract	WMT
mri_y_dti_md_fs_wm_dsk	dmdtifp1_441	Mean diffusivity within parcellation of sub-adjacent white matter associated with cortical ROI right-fusiform	-15228.5	1428.85	-10.6579	3.43961e-26	0.453261	0.448856	0.015277	102.897	0	34	11771.9	-23471.7	-23242.9	0.984893	4220	4255	General White Matter Tract	WMT
mri_y_dti_td_is_wm_dsk	dmri_dtitdwm_cdsn_insularh	Average transverse diffusivity, parcellation of sub-adjacent white matter associated with cortical ROI right-insula	-22189.8	2082.79	-10.6539	3.58629e-26	0.470978	0.466716	0.0222688	110.5	0	34	10168.4	-20264.9	-20036.1	2.09269	4220	4255	General White Matter Tract	WMT
mri_y_dti_td_is_at	dmri_dtitd_fiberat_sifcrh	Average transverse diffusion coefficient within DTI atlas tract right striatal inferior frontal cortex	-25149.8	2366.26	-10.6285	4.6768e-26	0.302854	0.297236	0.0252994	53.9065	1.23714e-299	34	9623.26	-19174.5	-18945.7	2.70041	4219	4254	General White Matter Tract	WMT
mri_y_dti_td_is_at	dmri_dtitd_fiberat_ifolh	Average transverse diffusion coefficient within DTI atlas tract left inferior-fronto-occipital fasiculus	-26694	2516.63	-10.607	5.85222e-26	0.340365	0.335049	0.0269072	64.0282	0	34	9361.16	-18650.3	-18421.5	3.05454	4219	4254	General White Matter Tract	WMT
mri_y_dti_md_is_wm_dst	ddtidp_290	Mean diffusivity within parcellation of sub-adjacent white matter associated with right hemisphere cortical Destrieux ROI parieto-occipital sulcus	-21183.8	1997.59	-10.6047	5.99714e-26	0.362948	0.357815	0.0213578	70.7135	0	34	10346.1	-20620.3	-20391.5	1.92498	4220	4255	General White Matter Tract	WMT
mri_y_dti_md_is_wm_dst	ddtidp_158	Mean diffusivity within parcellation of sub-adjacent white matter associated with left hemisphere cortical Destrieux ROI middle-anterior part of the cingulate gyrus and sulcus	-28713.8	2709.54	-10.5973	6.4747e-26	0.190174	0.183649	0.0289699	29.1469	1.21176e-165	34	9049.07	-18026.1	-17797.3	3.54165	4220	4255	General White Matter Tract	WMT
mri_y_dti_md_fs_wm_dsk	dmdtifp1_472	Mean diffusivity within parcellation of sub-adjacent white matter associated with cortical ROI whole brain	-13443.8	1269.9	-10.5866	7.24355e-26	0.442947	0.438456	0.0135763	98.6467	0	34	12268.3	-24464.6	-24235.8	0.777449	4218	4253	General White Matter Tract	WMT
mri_y_dti_md_is_wm_dst	ddtidp_192	Mean diffusivity within parcellation of sub-adjacent white matter associated with left hemisphere cortical Destrieux ROI posterior ramus of the lateral sulcus	-22788.2	2155.07	-10.5742	8.23185e-26	0.304215	0.298609	0.0230416	54.2675	1.80405e-301	34	10023.3	-19974.5	-19745.7	2.24047	4220	4255	General White Matter Tract	WMT
mri_y_dti_md_is_wm_dst	ddtidp_159	Mean diffusivity within parcellation of sub-adjacent white matter associated with left hemisphere cortical Destrieux ROI middle-posterior part of the cingulate gyrus and sulcus	-27699.6	2620.4	-10.5708	8.53412e-26	0.138423	0.131482	0.0280168	19.9411	4.42833e-111	34	9191.4	-18310.8	-18082	3.31246	4220	4255	General White Matter Tract	WMT
mri_y_dti_md_fs_aseg	dmdtifp1_241	Mean diffusivity within ASEG ROI left-cerebral-white-matter	-15562.9	1472.5	-10.569	8.69174e-26	0.367518	0.362422	0.0157437	72.1214	0	34	11643.8	-23215.6	-22986.8	1.04599	4220	4255	General White Matter Tract	WMT
mri_y_dti_md_is_wm_dst	ddtidp_282	Mean diffusivity within parcellation of sub-adjacent white matter associated with right hemisphere cortical Destrieux ROI middle occipital sulcus and lunatus sulcus	-24897.1	2358.85	-10.5547	1.00795e-25	0.203662	0.197246	0.0252204	31.7429	1.46733e-180	34	9638.82	-19205.6	-18976.8	2.68421	4220	4255	General White Matter Tract	WMT
mri_y_dti_md_is_wm_dsk	dmri_dtimdwm_cdsn_fusiformrh	Mean diffusivity, parcellation of sub-adjacent white matter associated with cortical ROI right-fusiform	-21784.2	2065.08	-10.5489	1.07121e-25	0.281126	0.275334	0.0220794	48.538	4.20541e-272	34	10204.8	-20337.5	-20108.7	2.05726	4220	4255	General White Matter Tract	WMT
mri_y_dti_md_fs_wm_dst	ddtifp_302	Mean diffusivity within parcellation of sub-adjacent white matter associated with cortical Destrieux ROI mean	-13425.4	1273.34	-10.5434	1.13356e-25	0.442412	0.437916	0.0136131	98.4097	0	34	12253.9	-24435.8	-24207	0.781481	4217	4252	General White Matter Tract	WMT
mri_y_dti_td_fs_at	dmdtifp1_157	Average transverse diffusion coefficient within DTI atlas tract left superior corticostriate-parietal cortex only	-15899.6	1508.44	-10.5404	1.16995e-25	0.201456	0.195021	0.0161279	31.3049	4.71534e-178	34	11538.5	-23005.1	-22776.3	1.0974	4219	4254	General White Matter Tract	WMT
mri_y_dti_md_fs_wm_dsk	dmdtifp1_471	Mean diffusivity within parcellation of sub-adjacent white matter associated with cortical ROI right-hemisphere	-13478.1	1279.23	-10.5362	1.22176e-25	0.443068	0.438581	0.0136772	98.7421	0	34	12242.5	-24413.1	-24184.3	0.789422	4220	4255	General White Matter Tract	WMT
mri_y_dti_td_is_wm_dsk	dmri_dtitdwm_cdsn_fusiformlh	Average transverse diffusivity, parcellation of sub-adjacent white matter associated with cortical ROI left-fusiform	-22202.7	2108.18	-10.5317	1.27939e-25	0.285842	0.280088	0.0225402	49.6782	5.10484e-278	34	10116.9	-20161.8	-19932.9	2.14402	4220	4255	General White Matter Tract	WMT
mri_y_dti_md_is_at	dmri_dtimd_fiberat_ifolh	Mean diffusivity within DTI atlas tract left inferior-fronto-occipital fasiculus	-23779.5	2260.22	-10.5209	1.43129e-25	0.288396	0.282662	0.0241657	50.2901	3.61963e-281	34	9818.29	-19564.6	-19335.8	2.46381	4219	4254	General White Matter Tract	WMT
mri_y_dti_md_fs_wm_dsk	dmdtifp1_470	Mean diffusivity within parcellation of sub-adjacent white matter associated with cortical ROI left-hemisphere	-13427.8	1277.54	-10.5107	1.59122e-25	0.43986	0.435344	0.0136581	97.4192	0	34	12242.8	-24413.5	-24184.7	0.786837	4218	4253	General White Matter Tract	WMT
mri_y_dti_md_fs_wm_dst	ddtifp_159	Mean diffusivity within parcellation of sub-adjacent white matter associated with left hemisphere cortical Destrieux ROI middle-posterior part of the cingulate gyrus and sulcus	-17666	1681.3	-10.5074	1.64587e-25	0.457488	0.453117	0.0179761	104.666	0	34	11079.6	-22087.2	-21858.4	1.36366	4220	4255	General White Matter Tract	WMT
mri_y_dti_md_is_wm_dst	ddtidp_197	Mean diffusivity within parcellation of sub-adjacent white matter associated with left hemisphere cortical Destrieux ROI marginal branch of the cingulate sulcus	-23508.7	2237.91	-10.5048	1.69054e-25	0.218159	0.21186	0.0239273	34.6329	6.42667e-197	34	9862.78	-19653.6	-19424.8	2.41601	4220	4255	General White Matter Tract	WMT
mri_y_dti_md_fs_wm_dst	ddtifp_301	Mean diffusivity within parcellation of sub-adjacent white matter associated with right hemisphere cortical Destrieux ROI mean	-13450.5	1282.5	-10.4877	2.01523e-25	0.442786	0.438297	0.0137122	98.6293	0	34	12231.7	-24391.3	-24162.5	0.793467	4220	4255	General White Matter Tract	WMT
mri_y_dti_md_fs_wm_dst	ddtifp_269	Mean diffusivity within parcellation of sub-adjacent white matter associated with right hemisphere cortical Destrieux ROI calcarine sulcus	-15695.2	1497.52	-10.4808	2.16428e-25	0.453302	0.448898	0.0160112	102.914	0	34	11572.2	-23072.3	-22843.5	1.08183	4220	4255	General White Matter Tract	WMT
mri_y_dti_md_fs_wm_dst	ddtifp_300	Mean diffusivity within parcellation of sub-adjacent white matter associated with left hemisphere cortical Destrieux ROI mean	-13414.7	1281.01	-10.4719	2.37252e-25	0.439096	0.434574	0.0136951	97.0949	0	34	12228.4	-24384.7	-24155.9	0.790926	4217	4252	General White Matter Tract	WMT
mri_y_dti_td_fs_at	dmdtifp1_153	Average transverse diffusion coefficient within DTI atlas tract left superior corticostriate	-14051.8	1341.89	-10.4716	2.37912e-25	0.229413	0.223203	0.0143471	36.9426	8.41807e-210	34	12036.3	-24000.5	-23771.7	0.86844	4219	4254	General White Matter Tract	WMT
mri_y_dti_td_is_at	dmri_dtitd_fiberat_pscslh	Average transverse diffusion coefficient within DTI atlas tract left superior corticostriate-parietal cortex only	-23809.6	2275.61	-10.463	2.60152e-25	0.311273	0.305723	0.0243302	56.0823	1.41795186580091e-310	34	9789.43	-19506.9	-19278.1	2.49747	4219	4254	General White Matter Tract	WMT
mri_y_dti_md_is_wm_dsk	dmri_dtimdwm_cdsn_insularh	Mean diffusivity, parcellation of sub-adjacent white matter associated with cortical ROI right-insula	-20926.1	2000.26	-10.4617	2.63585e-25	0.300532	0.294897	0.0213864	53.3282	1.02294e-296	34	10340.5	-20608.9	-20380.1	1.93014	4220	4255	General White Matter Tract	WMT
mri_y_dti_td_is_wm_dst	ddtidp_573	Average transverse diffusivity within parcellation of sub-adjacent white matter associated with right hemisphere cortical Destrieux ROI marginal branch of the cingulate sulcus	-26314.9	2515.85	-10.4596	2.69213e-25	0.185633	0.179072	0.026899	28.2923	1.09506e-160	34	9364.65	-18657.3	-18428.5	3.05341	4220	4255	General White Matter Tract	WMT
mri_y_dti_td_is_at	dmri_dtitd_fiberat_scslh	Average transverse diffusion coefficient within DTI atlas tract left superior corticostriate	-21648.3	2072.38	-10.4461	3.09441e-25	0.368373	0.363283	0.0221574	72.3699	0	34	10187.4	-20302.8	-20074	2.07131	4219	4254	General White Matter Tract	WMT
mri_y_dti_md_is_wm_dsk	dmri_dtimdwm_cdsn_banksstsrh	Mean diffusivity, parcellation of sub-adjacent white matter associated with cortical ROI right-banks of superior temporal sulcus	-23398.6	2242.66	-10.4334	3.52504e-25	0.303659	0.298049	0.0239781	54.125	9.45397e-301	34	9853.75	-19635.5	-19406.7	2.42629	4220	4255	General White Matter Tract	WMT
mri_y_dti_td_fs_wm_dst	ddtifp_588	Average transverse diffusivity within parcellation of sub-adjacent white matter associated with right hemisphere cortical Destrieux ROI medial occipito-temporal sulcus and lingual sulcus	-20568.6	1974.07	-10.4194	4.06873e-25	0.398028	0.393178	0.0211063	82.0675	0	34	10396.6	-20721.1	-20492.3	1.87992	4220	4255	General White Matter Tract	WMT
mri_y_dti_td_fs_at	dmdtifp1_141	Average transverse diffusion coefficient within DTI atlas tract right inferior-fronto-occipital fasiculus	-17876	1715.66	-10.4193	4.07246e-25	0.423904	0.419262	0.0183434	91.3069	0	34	10991	-21910	-21681.1	1.4196	4219	4254	General White Matter Tract	WMT
mri_y_dti_md_is_wm_dsk	dmri_dtimdwm_cdsn_mean	Mean diffusivity, parcellation of sub-adjacent white matter associated with cortical ROI whole brain	-18979.9	1824.98	-10.4001	4.96043e-25	0.299232	0.293583	0.0195107	52.9738	6.8023e-295	34	10726	-21380	-21151.2	1.60565	4218	4253	General White Matter Tract	WMT
mri_y_dti_td_is_wm_dst	ddtidp_460	Average transverse diffusivity within parcellation of sub-adjacent white matter associated with left hemisphere cortical Destrieux ROI middle-anterior part of the cingulate gyrus and sulcus	-29450	2833.28	-10.3943	5.26028e-25	0.210278	0.203916	0.0302929	33.0487	5.53671e-188	34	8859.05	-17646.1	-17417.3	3.87253	4220	4255	General White Matter Tract	WMT
mri_y_dti_md_is_at	dmri_dtimd_fiberat_sifcrh	Mean diffusivity within DTI atlas tract right striatal inferior frontal cortex	-21649.2	2085.68	-10.3799	6.09364e-25	0.274801	0.268957	0.0222996	47.021	3.64635e-264	34	10160.2	-20248.3	-20019.5	2.09798	4219	4254	General White Matter Tract	WMT
mri_y_dti_td_fs_wm_dst	ddtifp_568	Average transverse diffusivity within parcellation of sub-adjacent white matter associated with right hemisphere cortical Destrieux ROI posterior ramus of the lateral sulcus	-18200.1	1754.03	-10.3762	6.33215e-25	0.313772	0.308243	0.0187538	56.7518	6.26402456831841e-314	34	10899.4	-21726.8	-21498	1.4842	4220	4255	General White Matter Tract	WMT
mri_y_dti_td_is_wm_dst	ddtidp_584	Average transverse diffusivity within parcellation of sub-adjacent white matter associated with right hemisphere cortical Destrieux ROI middle occipital sulcus and lunatus sulcus	-29279.6	2822.48	-10.3737	6.49112e-25	0.211335	0.204981	0.0301774	33.2592	3.55921e-189	34	8875.31	-17678.6	-17449.8	3.84305	4220	4255	General White Matter Tract	WMT
mri_y_dti_md_is_wm_dst	ddtidp_302	Mean diffusivity within parcellation of sub-adjacent white matter associated with cortical Destrieux ROI mean	-18949.4	1830.3	-10.3532	8.01001e-25	0.302627	0.297004	0.0195675	53.8229	3.46322e-299	34	10711.1	-21350.2	-21121.5	1.61464	4217	4252	General White Matter Tract	WMT
mri_y_dti_td_is_wm_dst	ddtidp_494	Average transverse diffusivity within parcellation of sub-adjacent white matter associated with left hemisphere cortical Destrieux ROI posterior ramus of the lateral sulcus	-25637.9	2486.24	-10.3119	1.21797e-24	0.398606	0.39376	0.0265824	82.2655	0	34	9415.02	-18758	-18529.2	2.98196	4220	4255	General White Matter Tract	WMT
mri_y_dti_td_fs_wm_dst	ddtifp_571	Average transverse diffusivity within parcellation of sub-adjacent white matter associated with right hemisphere cortical Destrieux ROI calcarine sulcus	-19842.1	1935.24	-10.2531	2.21004e-24	0.369693	0.364615	0.0206912	72.7985	0	34	10481.1	-20890.1	-20661.3	1.80669	4220	4255	General White Matter Tract	WMT
mri_y_dti_td_is_wm_dst	ddtidp_499	Average transverse diffusivity within parcellation of sub-adjacent white matter associated with left hemisphere cortical Destrieux ROI marginal branch of the cingulate sulcus	-25822.9	2521.02	-10.243	2.44602e-24	0.181971	0.17538	0.0269543	27.6101	1.02948e-156	34	9355.91	-18639.8	-18411	3.06598	4220	4255	General White Matter Tract	WMT
mri_y_dti_td_is_wm_dsk	dmri_dtitdwm_cdsn_pctrh	Average transverse diffusivity, parcellation of sub-adjacent white matter associated with cortical ROI right-paracentral	-27650.7	2704.95	-10.2223	3.01501e-24	0.15606	0.14926	0.0289209	22.9516	3.34502e-129	34	9056.27	-18040.5	-17811.7	3.52968	4220	4255	General White Matter Tract	WMT
mri_y_dti_td_is_wm_dst	ddtidp_595	Average transverse diffusivity within parcellation of sub-adjacent white matter associated with right hemisphere cortical Destrieux ROI inferior part of the precentral sulcus	-25754.8	2530.04	-10.1796	4.6287e-24	0.193368	0.186869	0.0270507	29.7538	3.77529e-169	34	9340.72	-18609.4	-18380.6	3.08794	4220	4255	General White Matter Tract	WMT
mri_y_dti_td_fs_wm_dsk	dmdtifp1_614	Average transverse diffusivity within parcellation of sub-adjacent white matter associated with cortical ROI whole brain	-15158.8	1491.7	-10.1621	5.51651e-24	0.501038	0.497016	0.0159476	124.575	0	34	11583.6	-23095.3	-22866.5	1.07275	4218	4253	General White Matter Tract	WMT
mri_y_dti_td_fs_wm_dsk	dmdtifp1_612	Average transverse diffusivity within parcellation of sub-adjacent white matter associated with cortical ROI left-hemisphere	-15179.4	1494.79	-10.1548	5.93364e-24	0.492705	0.488616	0.0159806	120.491	0	34	11574.8	-23077.7	-22848.9	1.0772	4218	4253	General White Matter Tract	WMT
mri_y_dti_md_fs_wm_dst	ddtifp_195	Mean diffusivity within parcellation of sub-adjacent white matter associated with left hemisphere cortical Destrieux ROI calcarine sulcus	-15278.6	1506.43	-10.1423	6.72763e-24	0.379171	0.374169	0.0161065	75.8048	0	34	11546.9	-23021.8	-22793	1.09475	4220	4255	General White Matter Tract	WMT
mri_y_dti_td_is_wm_dst	ddtidp_535	Average transverse diffusivity within parcellation of sub-adjacent white matter associated with right hemisphere cortical Destrieux ROI middle-posterior part of the cingulate gyrus and sulcus	-27243.6	2688.36	-10.1339	7.31308e-24	0.155807	0.149005	0.0287434	22.9075	6.13436e-129	34	9082.45	-18092.9	-17864.1	3.4865	4220	4255	General White Matter Tract	WMT
mri_y_dti_td_is_wm_dsk	dmri_dtitdwm_cdsn_samgrh	Average transverse diffusivity, parcellation of sub-adjacent white matter associated with cortical ROI right-superior marginal	-22639.6	2237.73	-10.1172	8.63973e-24	0.224091	0.21784	0.0239254	35.8466	1.03425e-203	34	9863.11	-19654.2	-19425.4	2.41564	4220	4255	General White Matter Tract	WMT
mri_y_dti_td_fs_wm_dst	ddtifp_604	Average transverse diffusivity within parcellation of sub-adjacent white matter associated with cortical Destrieux ROI mean	-15130.6	1495.94	-10.1145	8.88354e-24	0.50369	0.499689	0.0159929	125.874	0	34	11568.9	-23065.7	-22836.9	1.0786	4217	4252	General White Matter Tract	WMT
mri_y_dti_td_fs_wm_dst	ddtifp_602	Average transverse diffusivity within parcellation of sub-adjacent white matter associated with left hemisphere cortical Destrieux ROI mean	-15154.6	1499.02	-10.1097	9.31397e-24	0.495022	0.49095	0.0160258	121.584	0	34	11560.1	-23048.2	-22819.5	1.08304	4217	4252	General White Matter Tract	WMT
mri_y_dti_md_is_wm_dst	ddtidp_270	Mean diffusivity within parcellation of sub-adjacent white matter associated with right hemisphere cortical Destrieux ROI central sulcus	-21966.4	2174.16	-10.1034	9.91089e-24	0.224544	0.218296	0.0232457	35.94	3.11626e-204	34	9985.75	-19899.5	-19670.7	2.28032	4220	4255	General White Matter Tract	WMT
mri_y_dti_td_is_wm_dst	ddtidp_585	Average transverse diffusivity within parcellation of sub-adjacent white matter associated with right hemisphere cortical Destrieux ROI superior occipital sulcus and transverse occipital sulcus	-25747.4	2560.56	-10.0554	1.59803e-23	0.261945	0.255999	0.0273771	44.051	1.83318e-248	34	9289.69	-18507.4	-18278.6	3.16291	4220	4255	General White Matter Tract	WMT
mri_y_dti_td_fs_wm_dsk	dmdtifp1_613	Average transverse diffusivity within parcellation of sub-adjacent white matter associated with cortical ROI right-hemisphere	-15191	1511.32	-10.0515	1.66047e-23	0.504184	0.500189	0.0161587	126.212	0	34	11533.1	-22994.2	-22765.4	1.10186	4220	4255	General White Matter Tract	WMT
mri_y_dti_md_is_wm_dst	ddtidp_216	Mean diffusivity within parcellation of sub-adjacent white matter associated with left hemisphere cortical Destrieux ROI parieto-occipital sulcus	-20726	2063.21	-10.0455	1.7612e-23	0.301642	0.296016	0.0220594	53.6102	3.80132e-298	34	10208.6	-20345.3	-20116.4	2.05353	4220	4255	General White Matter Tract	WMT
mri_y_dti_td_is_wm_dst	ddtidp_518	Average transverse diffusivity within parcellation of sub-adjacent white matter associated with left hemisphere cortical Destrieux ROI parieto-occipital sulcus	-24564.5	2449.58	-10.0281	2.09395e-23	0.239274	0.233145	0.0261905	39.0392	2.29252e-221	34	9478.23	-18884.5	-18655.7	2.89467	4220	4255	General White Matter Tract	WMT
mri_y_dti_md_fs_wm_dst	ddtifp_233	Mean diffusivity within parcellation of sub-adjacent white matter associated with right hemisphere cortical Destrieux ROI middle-posterior part of the cingulate gyrus and sulcus	-16613.6	1656.94	-10.0267	2.12288e-23	0.540473	0.53677	0.0177157	145.981	0	34	11141.7	-22211.4	-21982.6	1.32443	4220	4255	General White Matter Tract	WMT
mri_y_dti_md_fs_wm_dst	ddtifp_197	Mean diffusivity within parcellation of sub-adjacent white matter associated with left hemisphere cortical Destrieux ROI marginal branch of the cingulate sulcus	-16336.1	1629.7	-10.024	2.17923e-23	0.309313	0.303748	0.0174244	55.584	4.29819e-308	34	11212.2	-22352.5	-22123.7	1.28123	4220	4255	General White Matter Tract	WMT
mri_y_dti_md_fs_wm_dst	ddtifp_232	Mean diffusivity within parcellation of sub-adjacent white matter associated with right hemisphere cortical Destrieux ROI middle-anterior part of the cingulate gyrus and sulcus	-17446.6	1740.87	-10.0218	2.22827e-23	0.401275	0.396451	0.0186131	83.1855	0	34	10931.4	-21790.9	-21562.1	1.46201	4220	4255	General White Matter Tract	WMT
mri_y_dti_td_fs_at	dmdtifp1_142	Average transverse diffusion coefficient within DTI atlas tract left inferior-fronto-occipital fasiculus	-17107.2	1709.85	-10.0051	2.62726e-23	0.40825	0.403481	0.0182812	85.6088	0	34	11005.4	-21938.8	-21710	1.41001	4219	4254	General White Matter Tract	WMT
mri_y_dti_td_is_at	dmri_dtitd_fiberat_fscslh	Average transverse diffusion coefficient within DTI atlas tract left superior corticostriate-frontal cortex only	-21484.3	2147.65	-10.0037	2.6647e-23	0.358803	0.353635	0.0229621	69.4376	0	34	10035.6	-19999.3	-19770.5	2.22449	4219	4254	General White Matter Tract	WMT
mri_y_dti_td_fs_wm_dst	ddtifp_603	Average transverse diffusivity within parcellation of sub-adjacent white matter associated with right hemisphere cortical Destrieux ROI mean	-15155.5	1515.01	-10.0036	2.66593e-23	0.507386	0.503417	0.0161982	127.84	0	34	11522.7	-22973.5	-22744.7	1.10725	4220	4255	General White Matter Tract	WMT
mri_y_dti_md_is_wm_dst	ddtidp_273	Mean diffusivity within parcellation of sub-adjacent white matter associated with right hemisphere cortical Destrieux ROI inferior segment of the circular sulcus of the insula	-24308.2	2430.4	-10.0017	2.71635e-23	0.240733	0.234616	0.0259854	39.3528	4.39626e-223	34	9511.68	-18951.4	-18722.6	2.84951	4220	4255	General White Matter Tract	WMT
mri_y_dti_td_is_wm_dst	ddtidp_575	Average transverse diffusivity within parcellation of sub-adjacent white matter associated with right hemisphere cortical Destrieux ROI inferior segment of the circular sulcus of the insula	-25811.9	2581.32	-9.99949	2.77652e-23	0.330155	0.324759	0.0275989	61.1756	0	34	9255.34	-18438.7	-18209.9	3.21438	4220	4255	General White Matter Tract	WMT
mri_y_dti_md_is_wm_dst	ddtidp_292	Mean diffusivity within parcellation of sub-adjacent white matter associated with right hemisphere cortical Destrieux ROI postcentral sulcus	-21409.2	2145.05	-9.98073	3.34056e-23	0.28647	0.280722	0.0229345	49.8312	8.25312e-279	34	10043.1	-20014.2	-19785.4	2.21968	4220	4255	General White Matter Tract	WMT
mri_y_dti_td_is_wm_dsk	dmri_dtitdwm_cdsn_banksstsrh	Average transverse diffusivity, parcellation of sub-adjacent white matter associated with cortical ROI right-banks of superior temporal sulcus	-25733.1	2580.5	-9.97215	3.63495e-23	0.319185	0.313699	0.0275902	58.1897	4.56516656757312e-321	34	9256.69	-18441.4	-18212.6	3.21235	4220	4255	General White Matter Tract	WMT
mri_y_dti_td_is_wm_dst	ddtidp_581	Average transverse diffusivity within parcellation of sub-adjacent white matter associated with right hemisphere cortical Destrieux ROI superior frontal sulcus	-28475.3	2857.16	-9.96629	3.85037e-23	0.181328	0.174732	0.0305482	27.4909	5.10651e-156	34	8823.34	-17574.7	-17345.9	3.93807	4220	4255	General White Matter Tract	WMT
mri_y_dti_md_is_wm_dst	ddtidp_209	Mean diffusivity within parcellation of sub-adjacent white matter associated with left hemisphere cortical Destrieux ROI superior occipital sulcus and transverse occipital sulcus	-22198.5	2228.24	-9.96237	4.00178e-23	0.221855	0.215586	0.0238239	35.387	3.81783e-201	34	9881.21	-19690.4	-19461.6	2.39517	4220	4255	General White Matter Tract	WMT
mri_y_dti_td_is_wm_dst	ddtidp_576	Average transverse diffusivity within parcellation of sub-adjacent white matter associated with right hemisphere cortical Destrieux ROI superior segment of the circular sulcus of the insula	-26524.6	2666.98	-9.94556	4.72012e-23	0.241617	0.235507	0.0285148	39.5432	3.99302e-224	34	9116.44	-18160.9	-17932.1	3.43126	4220	4255	General White Matter Tract	WMT
mri_y_dti_td_is_wm_dst	ddtidp_533	Average transverse diffusivity within parcellation of sub-adjacent white matter associated with right hemisphere cortical Destrieux ROI anterior part of the cingulate gyrus and sulcus	-25705.1	2585.19	-9.94319	4.83108e-23	0.277815	0.271996	0.0276404	47.7464	5.65907e-268	34	9248.96	-18425.9	-18197.1	3.22404	4220	4255	General White Matter Tract	WMT
mri_y_dti_td_fs_wm_dsk	dmdtifp1_583	Average transverse diffusivity within parcellation of sub-adjacent white matter associated with cortical ROI right-fusiform	-16336.4	1645.94	-9.92526	5.75969e-23	0.410768	0.406021	0.0175981	86.5256	0	34	11170	-22268.1	-22039.3	1.3069	4220	4255	General White Matter Tract	WMT
mri_y_dti_md_fs_wm_dst	ddtifp_222	Mean diffusivity within parcellation of sub-adjacent white matter associated with left hemisphere cortical Destrieux ROI subparietal sulcus	-15966.1	1625.39	-9.82299	1.56092e-22	0.26701	0.261105	0.0173783	45.213	1.21902e-254	34	11223.5	-22375	-22146.2	1.27446	4220	4255	General White Matter Tract	WMT
mri_y_dti_md_fs_wm_dsk	dmdtifp1_459	Mean diffusivity within parcellation of sub-adjacent white matter associated with cortical ROI right-precuneus	-13604.8	1386.91	-9.80944	1.78002e-22	0.387775	0.382843	0.0148286	78.6145	0	34	11898.6	-23725.3	-23496.5	0.927923	4220	4255	General White Matter Tract	WMT
mri_y_dti_td_fs_at	dmdtifp1_156	Average transverse diffusion coefficient within DTI atlas tract right superior corticostriate-parietal cortex only	-14810	1509.98	-9.80808	1.80381e-22	0.162941	0.156196	0.0161443	24.155	2.27657e-136	34	11534.2	-22996.4	-22767.6	1.09963	4219	4254	General White Matter Tract	WMT
mri_y_dti_td_is_wm_dsk	dmri_dtitdwm_cdsn_ifparh	Average transverse diffusivity, parcellation of sub-adjacent white matter associated with cortical ROI right-inferior parietal	-21277.1	2170.79	-9.80154	1.92147e-22	0.30192	0.296295	0.0232097	53.6809	1.66758e-298	34	9992.35	-19912.7	-19683.9	2.27326	4220	4255	General White Matter Tract	WMT
mri_y_dti_td_fs_at	dmdtifp1_161	Average transverse diffusion coefficient within DTI atlas tract left inferior frontal superior frontal cortex	-16993.8	1746.38	-9.73086	3.80054e-22	0.248089	0.24203	0.0186718	40.9423	9.78686e-232	34	10915.5	-21759	-21530.2	1.4709	4219	4254	General White Matter Tract	WMT
mri_y_dti_md_fs_wm_dst	ddtifp_298	Mean diffusivity within parcellation of sub-adjacent white matter associated with right hemisphere cortical Destrieux ROI superior temporal sulcus	-14641.9	1506.98	-9.71604	4.38192e-22	0.259233	0.253264	0.0161123	43.4351	3.57363e-245	34	11545.4	-23018.7	-22789.9	1.09554	4220	4255	General White Matter Tract	WMT
mri_y_dti_td_is_wm_dst	ddtidp_572	Average transverse diffusivity within parcellation of sub-adjacent white matter associated with right hemisphere cortical Destrieux ROI central sulcus	-26530.3	2731.91	-9.71126	4.58745e-22	0.170359	0.163675	0.0292091	25.4864	2.96463e-144	34	9014.08	-17956.2	-17727.3	3.60038	4220	4255	General White Matter Tract	WMT
mri_y_dti_md_fs_wm_dsk	dmdtifp1_435	Mean diffusivity within parcellation of sub-adjacent white matter associated with cortical ROI left-insula	-12647.1	1302.38	-9.71077	4.60918e-22	0.433304	0.428738	0.0139248	94.902	0	34	12166.2	-24260.4	-24031.6	0.818257	4220	4255	General White Matter Tract	WMT
mri_y_dti_md_fs_wm_dsk	dmdtifp1_407	Mean diffusivity within parcellation of sub-adjacent white matter associated with cortical ROI left-fusiform	-13993.2	1442.11	-9.70331	4.95139e-22	0.447051	0.442596	0.0154188	100.347	0	34	11732.6	-23393.1	-23164.3	1.00325	4220	4255	General White Matter Tract	WMT
mri_y_dti_md_fs_wm_dst	ddtifp_285	Mean diffusivity within parcellation of sub-adjacent white matter associated with right hemisphere cortical Destrieux ROI lateral occipito-temporal sulcus	-17528.8	1807.06	-9.70019	5.10145e-22	0.221659	0.215388	0.0193207	35.3468	6.40446e-201	34	10772.7	-21473.3	-21244.5	1.57529	4220	4255	General White Matter Tract	WMT
mri_y_dti_td_is_wm_dst	ddtidp_526	Average transverse diffusivity within parcellation of sub-adjacent white matter associated with left hemisphere cortical Destrieux ROI superior temporal sulcus	-20619.5	2127.36	-9.69251	5.49106e-22	0.420208	0.415537	0.0227453	89.955	0	34	10078.3	-20084.7	-19855.9	2.18322	4220	4255	General White Matter Tract	WMT
mri_y_dti_td_fs_wm_dst	ddtifp_534	Average transverse diffusivity within parcellation of sub-adjacent white matter associated with right hemisphere cortical Destrieux ROI middle-anterior part of the cingulate gyrus and sulcus	-21308	2199.22	-9.68888	5.68523e-22	0.303868	0.298259	0.0235137	54.1784	5.08044e-301	34	9936.97	-19801.9	-19573.1	2.33321	4220	4255	General White Matter Tract	WMT
mri_y_dti_md_fs_wm_dst	ddtifp_290	Mean diffusivity within parcellation of sub-adjacent white matter associated with right hemisphere cortical Destrieux ROI parieto-occipital sulcus	-15156.2	1564.61	-9.68686	5.79677e-22	0.366614	0.361511	0.0167286	71.8412	0	34	11385.7	-22699.3	-22470.5	1.18094	4220	4255	General White Matter Tract	WMT
mri_y_dti_md_is_wm_dsk	dmri_dtimdwm_cdsn_meanlh	Mean diffusivity, parcellation of sub-adjacent white matter associated with cortical ROI left-hemisphere	-17940.7	1856.27	-9.66492	7.15194e-22	0.310557	0.305	0.0198452	55.8818	0	34	10653.7	-21235.4	-21006.6	1.66117	4218	4253	General White Matter Tract	WMT
mri_y_dti_md_fs_wm_dsk	dmdtifp1_431	Mean diffusivity within parcellation of sub-adjacent white matter associated with cortical ROI left-superior marginal	-14583	1509.03	-9.6638	7.22659e-22	0.27965	0.273846	0.0161343	48.1841	2.93537e-270	34	11539.6	-23007.1	-22778.3	1.09853	4220	4255	General White Matter Tract	WMT
mri_y_dti_td_is_wm_dst	ddtidp_579	Average transverse diffusivity within parcellation of sub-adjacent white matter associated with right hemisphere cortical Destrieux ROI inferior frontal sulcus	-25581.1	2649.19	-9.65617	7.7731e-22	0.188741	0.182205	0.0283247	28.8762	4.47293e-164	34	9144.9	-18217.8	-17989	3.38565	4220	4255	General White Matter Tract	WMT
mri_y_dti_td_is_wm_dst	ddtidp_524	Average transverse diffusivity within parcellation of sub-adjacent white matter associated with left hemisphere cortical Destrieux ROI subparietal sulcus	-26906.6	2786.52	-9.656	7.7861e-22	0.229186	0.222976	0.0297929	36.9039	1.3592e-209	34	8929.87	-17787.7	-17558.9	3.74574	4220	4255	General White Matter Tract	WMT
mri_y_dti_md_fs_wm_dst	ddtifp_199	Mean diffusivity within parcellation of sub-adjacent white matter associated with left hemisphere cortical Destrieux ROI inferior segment of the circular sulcus of the insula	-16043.3	1661.55	-9.65562	7.81402e-22	0.313265	0.307732	0.017765	56.6182	2.90488756331827e-313	34	11129.9	-22187.7	-21958.9	1.33182	4220	4255	General White Matter Tract	WMT
mri_y_dti_md_is_wm_dst	ddtidp_276	Mean diffusivity within parcellation of sub-adjacent white matter associated with right hemisphere cortical Destrieux ROI posterior transverse collateral sulcus	-24011.2	2493.46	-9.62968	1.00068e-21	0.192029	0.185519	0.0266596	29.4988	1.11917e-167	34	9402.69	-18733.4	-18504.6	2.99929	4220	4255	General White Matter Tract	WMT
mri_y_dti_md_is_wm_dst	ddtidp_300	Mean diffusivity within parcellation of sub-adjacent white matter associated with left hemisphere cortical Destrieux ROI mean	-17923.4	1861.64	-9.62777	1.0194e-21	0.313648	0.308115	0.0199026	56.6789	1.58422608197524e-313	34	10638.9	-21205.9	-20977.1	1.67041	4217	4252	General White Matter Tract	WMT
mri_y_dti_md_fs_wm_dst	ddtifp_274	Mean diffusivity within parcellation of sub-adjacent white matter associated with right hemisphere cortical Destrieux ROI superior segment of the circular sulcus of the insula	-16412.2	1705.04	-9.62571	1.03919e-21	0.311481	0.305934	0.01823	56.15	6.31089844322481e-311	34	11019.9	-21967.9	-21739.1	1.40244	4220	4255	General White Matter Tract	WMT
mri_y_dti_td_fs_wm_dsk	dmdtifp1_597	Average transverse diffusivity within parcellation of sub-adjacent white matter associated with cortical ROI right-pericalcarine	-17797.9	1849.56	-9.62281	1.06833e-21	0.387752	0.382819	0.0197751	78.6068	0	34	10673.8	-21275.5	-21046.7	1.65026	4220	4255	General White Matter Tract	WMT
mri_y_dti_md_is_wm_dsk	dmri_dtimdwm_cdsn_psrh	Mean diffusivity, parcellation of sub-adjacent white matter associated with cortical ROI right-precuneus	-19486.5	2025.07	-9.62263	1.07007e-21	0.410302	0.405551	0.0216517	86.3589	0	34	10288	-20504	-20275.2	1.97831	4220	4255	General White Matter Tract	WMT
mri_y_dti_td_is_wm_dst	ddtidp_531	Average transverse diffusivity within parcellation of sub-adjacent white matter associated with right hemisphere cortical Destrieux ROI subcentral gyrus and sulci	-25893.4	2698.28	-9.59626	1.37494e-21	0.20253	0.196105	0.0288495	31.5216	2.69122e-179	34	9066.79	-18061.6	-17832.8	3.51227	4220	4255	General White Matter Tract	WMT
mri_y_dti_md_is_wm_dst	ddtidp_284	Mean diffusivity within parcellation of sub-adjacent white matter associated with right hemisphere cortical Destrieux ROI anterior occipital sulcus and preoccipital notch	-22468.4	2342.16	-9.59303	1.41767e-21	0.188141	0.1816	0.025042	28.7631	2.02453e-163	34	9669.04	-19266.1	-19037.3	2.64636	4220	4255	General White Matter Tract	WMT
mri_y_dti_td_is_wm_dst	ddtidp_498	Average transverse diffusivity within parcellation of sub-adjacent white matter associated with left hemisphere cortical Destrieux ROI central sulcus	-25430.7	2652.33	-9.58806	1.48617e-21	0.244244	0.238155	0.0283582	40.1122	3.13378e-227	34	9139.87	-18207.7	-17978.9	3.39367	4220	4255	General White Matter Tract	WMT
mri_y_dti_td_is_wm_dst	ddtidp_578	Average transverse diffusivity within parcellation of sub-adjacent white matter associated with right hemisphere cortical Destrieux ROI posterior transverse collateral sulcus	-29779.1	3107.5	-9.58297	1.55958e-21	0.222317	0.216051	0.0332248	35.4816	1.12891e-201	34	8465.96	-16859.9	-16631.1	4.6584	4220	4255	General White Matter Tract	WMT
mri_y_dti_td_fs_at	dmdtifp1_155	Average transverse diffusion coefficient within DTI atlas tract left superior corticostriate-frontal cortex only	-13201.7	1378.48	-9.57698	1.65095e-21	0.208333	0.201953	0.0147383	32.6546	9.61626e-186	34	11921.8	-23771.6	-23542.8	0.916446	4219	4254	General White Matter Tract	WMT
mri_y_dti_td_is_wm_dst	ddtidp_596	Average transverse diffusivity within parcellation of sub-adjacent white matter associated with right hemisphere cortical Destrieux ROI superior part of the precentral sulcus	-26725.4	2792.66	-9.56987	1.76557e-21	0.187127	0.180578	0.0298586	28.5725	2.58183e-162	34	8920.5	-17769	-17540.2	3.76227	4220	4255	General White Matter Tract	WMT
mri_y_dti_md_fs_wm_dst	ddtifp_271	Mean diffusivity within parcellation of sub-adjacent white matter associated with right hemisphere cortical Destrieux ROI marginal branch of the cingulate sulcus	-16061.6	1678.95	-9.56648	1.82328e-21	0.353005	0.347792	0.017951	67.7194	0	34	11085.6	-22099.1	-21870.3	1.35985	4220	4255	General White Matter Tract	WMT
mri_y_dti_td_is_wm_dsk	dmri_dtitdwm_cdsn_sptprh	Average transverse diffusivity, parcellation of sub-adjacent white matter associated with cortical ROI right-superior temporal	-23518.3	2459.68	-9.56153	1.91068e-21	0.327716	0.322299	0.0262985	60.5031	0	34	9460.72	-18849.4	-18620.6	2.91859	4220	4255	General White Matter Tract	WMT
mri_y_dti_md_fs_wm_dsk	dmdtifp1_458	Mean diffusivity within parcellation of sub-adjacent white matter associated with cortical ROI right-precentral	-15022.9	1571.97	-9.55671	1.99967e-21	0.335443	0.330089	0.0168072	62.65	0	34	11365.7	-22659.4	-22430.6	1.19207	4220	4255	General White Matter Tract	WMT
mri_y_dti_td_fs_at	dmdtifp1_152	Average transverse diffusion coefficient within DTI atlas tract right superior corticostriate	-13557.8	1419.06	-9.55407	2.05061e-21	0.174746	0.168096	0.0151722	26.2755	6.75963e-149	34	11798.4	-23524.8	-23296	0.971195	4219	4254	General White Matter Tract	WMT
mri_y_dti_md_is_wm_dst	ddtidp_281	Mean diffusivity within parcellation of sub-adjacent white matter associated with right hemisphere cortical Destrieux ROI intraparietal sulcus and transverse parietal sulci	-20395.4	2134.74	-9.55404	2.05094e-21	0.352348	0.34713	0.0228243	67.5249	0	34	10063.6	-20055.2	-19826.4	2.1984	4220	4255	General White Matter Tract	WMT
mri_y_dti_td_fs_wm_dst	ddtifp_576	Average transverse diffusivity within parcellation of sub-adjacent white matter associated with right hemisphere cortical Destrieux ROI superior segment of the circular sulcus of the insula	-19815.7	2074.72	-9.55102	2.11029e-21	0.342983	0.33769	0.0221825	64.7933	0	34	10184.9	-20297.9	-20069.1	2.07651	4220	4255	General White Matter Tract	WMT
mri_y_dti_md_is_wm_dst	ddtidp_277	Mean diffusivity within parcellation of sub-adjacent white matter associated with right hemisphere cortical Destrieux ROI inferior frontal sulcus	-22950.2	2402.92	-9.55099	2.11086e-21	0.207739	0.201356	0.0256915	32.5449	3.99252e-185	34	9560.07	-19048.1	-18819.3	2.78543	4220	4255	General White Matter Tract	WMT
mri_y_dti_td_is_wm_dst	ddtidp_594	Average transverse diffusivity within parcellation of sub-adjacent white matter associated with right hemisphere cortical Destrieux ROI postcentral sulcus	-24806.5	2600.38	-9.53958	2.351e-21	0.183895	0.17732	0.0278027	27.9677	8.471e-159	34	9224.04	-18376.1	-18147.3	3.26203	4220	4255	General White Matter Tract	WMT
mri_y_dti_td_fs_wm_dsk	dmdtifp1_604	Average transverse diffusivity within parcellation of sub-adjacent white matter associated with cortical ROI right-superior frontal	-17693.2	1857.78	-9.52384	2.72719e-21	0.436345	0.431804	0.0198631	96.0838	0	34	10654.9	-21237.8	-21008.9	1.66496	4220	4255	General White Matter Tract	WMT
mri_y_dti_md_fs_wm_dst	ddtifp_155	Mean diffusivity within parcellation of sub-adjacent white matter associated with left hemisphere cortical Destrieux ROI subcentral gyrus and sulci	-15765.5	1655.58	-9.52267	2.75771e-21	0.329037	0.32363	0.0177007	60.8522	0	34	11142.7	-22213.4	-21984.6	1.32187	4219	4254	General White Matter Tract	WMT
mri_y_dti_td_fs_wm_dsk	dmdtifp1_549	Average transverse diffusivity within parcellation of sub-adjacent white matter associated with cortical ROI left-fusiform	-15694.4	1649.53	-9.51447	2.97897e-21	0.413315	0.408588	0.0176364	87.44	0	34	11160.8	-22249.6	-22020.8	1.3126	4220	4255	General White Matter Tract	WMT
mri_y_dti_td_fs_wm_dst	ddtifp_494	Average transverse diffusivity within parcellation of sub-adjacent white matter associated with left hemisphere cortical Destrieux ROI posterior ramus of the lateral sulcus	-18049.9	1898.98	-9.50505	3.25516e-21	0.362723	0.357589	0.0203035	70.645	0	34	10561.6	-21051.1	-20822.3	1.73963	4220	4255	General White Matter Tract	WMT
mri_y_dti_md_fs_wm_dsk	dmdtifp1_455	Mean diffusivity within parcellation of sub-adjacent white matter associated with cortical ROI right-pericalcarine	-14483.2	1524.13	-9.50258	3.33143e-21	0.373467	0.368419	0.0162957	73.9847	0	34	11497.2	-22922.4	-22693.6	1.12062	4220	4255	General White Matter Tract	WMT
mri_y_dti_td_is_wm_dst	ddtidp_511	Average transverse diffusivity within parcellation of sub-adjacent white matter associated with left hemisphere cortical Destrieux ROI superior occipital sulcus and transverse occipital sulcus	-24575.3	2586.33	-9.50197	3.3506e-21	0.184301	0.177729	0.0276526	28.0434	3.07236e-159	34	9247.08	-18422.2	-18193.4	3.22689	4220	4255	General White Matter Tract	WMT
mri_y_dti_md_fs_wm_dsk	dmdtifp1_451	Mean diffusivity within parcellation of sub-adjacent white matter associated with cortical ROI right-paracentral	-16990.4	1788.85	-9.49795	3.47991e-21	0.380316	0.375323	0.0191261	76.1743	0	34	10815.8	-21559.5	-21330.7	1.5437	4220	4255	General White Matter Tract	WMT
mri_y_dti_td_is_wm_dst	ddtidp_583	Average transverse diffusivity within parcellation of sub-adjacent white matter associated with right hemisphere cortical Destrieux ROI intraparietal sulcus and transverse parietal sulci	-23231.3	2448.18	-9.48922	3.77741e-21	0.252914	0.246894	0.0261754	42.0179	1.46475e-237	34	9480.67	-18889.3	-18660.5	2.89135	4220	4255	General White Matter Tract	WMT
mri_y_dti_md_fs_wm_dsk	dmdtifp1_469	Mean diffusivity within parcellation of sub-adjacent white matter associated with cortical ROI right-insula	-12183.9	1285.56	-9.47751	4.21598e-21	0.317442	0.311943	0.013745	57.7243	9.19945291899943e-319	34	12221.5	-24371	-24142.2	0.79726	4220	4255	General White Matter Tract	WMT
mri_y_dti_td_is_wm_dst	ddtidp_459	Average transverse diffusivity within parcellation of sub-adjacent white matter associated with left hemisphere cortical Destrieux ROI anterior part of the cingulate gyrus and sulcus	-26491	2798.49	-9.46616	4.68966e-21	0.180817	0.174217	0.029921	27.3963	1.82108e-155	34	8911.62	-17751.2	-17522.4	3.77801	4220	4255	General White Matter Tract	WMT
mri_y_dti_td_is_wm_dst	ddtidp_501	Average transverse diffusivity within parcellation of sub-adjacent white matter associated with left hemisphere cortical Destrieux ROI inferior segment of the circular sulcus of the insula	-24350.7	2578.36	-9.44428	5.75538e-21	0.341176	0.335868	0.0275673	64.275	0	34	9260.22	-18448.4	-18219.6	3.20702	4220	4255	General White Matter Tract	WMT
mri_y_dti_td_is_wm_dsk	dmri_dtitdwm_cdsn_spfrrh	Average transverse diffusivity, parcellation of sub-adjacent white matter associated with cortical ROI right-superior frontal	-25711.8	2725.08	-9.43524	6.26271e-21	0.201178	0.194742	0.029136	31.2582	8.62737e-178	34	9024.73	-17977.5	-17748.6	3.5824	4220	4255	General White Matter Tract	WMT
mri_y_dti_td_is_wm_dst	ddtidp_580	Average transverse diffusivity within parcellation of sub-adjacent white matter associated with right hemisphere cortical Destrieux ROI middle frontal sulcus	-26006.8	2757	-9.433	6.39531e-21	0.239064	0.232933	0.0294774	38.9942	4.04793e-221	34	8975.17	-17878.3	-17649.5	3.66682	4220	4255	General White Matter Tract	WMT
mri_y_dti_md_is_wm_dsk	dmri_dtimdwm_cdsn_samgrh	Mean diffusivity, parcellation of sub-adjacent white matter associated with cortical ROI right-superior marginal	-20127.6	2134.21	-9.43098	6.5172e-21	0.287826	0.282089	0.0228185	50.1624	1.60806e-280	34	10064.7	-20057.3	-19828.5	2.19729	4220	4255	General White Matter Tract	WMT
mri_y_dti_md_fs_wm_dsk	dmdtifp1_421	Mean diffusivity within parcellation of sub-adjacent white matter associated with cortical ROI left-pericalcarine	-14704.3	1560.93	-9.4202	7.20679e-21	0.328877	0.32347	0.0166892	60.8226	0	34	11395.7	-22719.4	-22490.6	1.17539	4220	4255	General White Matter Tract	WMT
mri_y_dti_md_fs_wm_dsk	dmdtifp1_423	Mean diffusivity within parcellation of sub-adjacent white matter associated with cortical ROI left-post cingulate	-15166	1610.79	-9.41524	7.54768e-21	0.519283	0.51541	0.0172222	134.075	0	34	11261.9	-22451.8	-22223	1.25168	4220	4255	General White Matter Tract	WMT
mri_y_dti_td_is_wm_dsk	dmri_dtitdwm_cdsn_pslh	Average transverse diffusivity, parcellation of sub-adjacent white matter associated with cortical ROI left-precuneus	-20537.7	2182.68	-9.40939	7.97107e-21	0.279147	0.27334	0.0233368	48.0641	1.24092e-269	34	9969.11	-19866.2	-19637.4	2.29823	4220	4255	General White Matter Tract	WMT
mri_y_dti_md_fs_wm_dst	ddtifp_212	Mean diffusivity within parcellation of sub-adjacent white matter associated with left hemisphere cortical Destrieux ROI medial occipito-temporal sulcus and lingual sulcus	-15599.1	1659.8	-9.39818	8.84825e-21	0.446919	0.442463	0.0177462	100.294	0	34	11134.4	-22196.7	-21967.9	1.329	4220	4255	General White Matter Tract	WMT
mri_y_dti_td_is_wm_dst	ddtidp_509	Average transverse diffusivity within parcellation of sub-adjacent white matter associated with left hemisphere cortical Destrieux ROI intraparietal sulcus and transverse parietal sulci	-21582.4	2297.24	-9.39492	9.12076e-21	0.293156	0.287462	0.0245617	51.4766	2.81562e-287	34	9751.44	-19430.9	-19202.1	2.54582	4220	4255	General White Matter Tract	WMT
mri_y_dti_md_fs_wm_dsk	dmdtifp1_462	Mean diffusivity within parcellation of sub-adjacent white matter associated with cortical ROI right-superior frontal	-14755.4	1572.31	-9.38453	1.00454e-20	0.390898	0.38599	0.0168108	79.6537	0	34	11364.8	-22657.5	-22428.7	1.19259	4220	4255	General White Matter Tract	WMT
mri_y_dti_md_is_wm_dst	ddtidp_196	Mean diffusivity within parcellation of sub-adjacent white matter associated with left hemisphere cortical Destrieux ROI central sulcus	-20013	2133.61	-9.37988	1.04894e-20	0.274092	0.268244	0.0228122	46.865	2.34808e-263	34	10065.9	-20059.7	-19830.9	2.19607	4220	4255	General White Matter Tract	WMT
mri_y_dti_md_fs_wm_dst	ddtifp_200	Mean diffusivity within parcellation of sub-adjacent white matter associated with left hemisphere cortical Destrieux ROI superior segment of the circular sulcus of the insula	-16723.1	1783.92	-9.37438	1.10391e-20	0.35666	0.351476	0.0190733	68.8092	0	34	10827.5	-21583	-21354.2	1.5352	4220	4255	General White Matter Tract	WMT
mri_y_dti_td_fs_at	dmdtifp1_154	Average transverse diffusion coefficient within DTI atlas tract right superior corticostriate-frontal cortex only	-12803.9	1366.82	-9.36765	1.17519e-20	0.188897	0.182361	0.0146137	28.8989	3.33783e-164	34	11957.9	-23843.9	-23615.1	0.90101	4219	4254	General White Matter Tract	WMT
mri_y_dti_td_fs_wm_dst	ddtifp_497	Average transverse diffusivity within parcellation of sub-adjacent white matter associated with left hemisphere cortical Destrieux ROI calcarine sulcus	-18284.7	1951.91	-9.36755	1.17613e-20	0.31055	0.304995	0.0208695	55.9064	0	34	10444.6	-20817.1	-20588.3	1.83796	4220	4255	General White Matter Tract	WMT
mri_y_dti_md_fs_wm_dst	ddtifp_294	Mean diffusivity within parcellation of sub-adjacent white matter associated with right hemisphere cortical Destrieux ROI superior part of the precentral sulcus	-15926.9	1700.77	-9.36453	1.20955e-20	0.273617	0.267764	0.0181843	46.7531	9.09582e-263	34	11030.6	-21989.2	-21760.4	1.39542	4220	4255	General White Matter Tract	WMT
mri_y_dti_md_is_wm_dst	ddtidp_278	Mean diffusivity within parcellation of sub-adjacent white matter associated with right hemisphere cortical Destrieux ROI middle frontal sulcus	-24731.8	2644.76	-9.35125	1.36806e-20	0.240622	0.234504	0.0282773	39.3289	5.93912e-223	34	9152.03	-18232.1	-18003.2	3.37433	4220	4255	General White Matter Tract	WMT
mri_y_dti_td_is_at	dmri_dtitd_fiberat_cc	Average transverse diffusion coefficient within DTI atlas tract corpus callosum	-30492.2	3261.51	-9.3491	1.39576e-20	0.368468	0.363378	0.0348712	72.3993	0	34	8258.23	-16444.5	-16215.7	5.13031	4219	4254	General White Matter Tract	WMT
mri_y_dti_td_fs_wm_dsk	dmdtifp1_601	Average transverse diffusivity within parcellation of sub-adjacent white matter associated with cortical ROI right-precuneus	-16134.9	1726.58	-9.34499	1.44975e-20	0.389929	0.385014	0.0184603	79.3302	0	34	10966.5	-21861	-21632.2	1.4381	4220	4255	General White Matter Tract	WMT
mri_y_dti_md_fs_wm_dst	ddtifp_229	Mean diffusivity within parcellation of sub-adjacent white matter associated with right hemisphere cortical Destrieux ROI subcentral gyrus and sulci	-15886.5	1701.42	-9.33718	1.55832e-20	0.32354	0.31809	0.0181913	59.3635	0	34	11029	-21986	-21757.1	1.3965	4220	4255	General White Matter Tract	WMT
mri_y_dti_td_fs_wm_dst	ddtifp_502	Average transverse diffusivity within parcellation of sub-adjacent white matter associated with left hemisphere cortical Destrieux ROI superior segment of the circular sulcus of the insula	-19612.5	2100.78	-9.33579	1.57845e-20	0.355451	0.350258	0.0224611	68.4474	0	34	10131.8	-20191.7	-19962.9	2.129	4220	4255	General White Matter Tract	WMT
mri_y_dti_md_fs_wm_dsk	dmdtifp1_465	Mean diffusivity within parcellation of sub-adjacent white matter associated with cortical ROI right-superior marginal	-13590.7	1456.44	-9.33147	1.64284e-20	0.292116	0.286412	0.0155719	51.2184	5.9308e-286	34	11690.5	-23309	-23080.2	1.02329	4220	4255	General White Matter Tract	WMT
mri_y_dti_md_fs_wm_dsk	dmdtifp1_424	Mean diffusivity within parcellation of sub-adjacent white matter associated with cortical ROI left-precentral	-15150.9	1623.7	-9.33106	1.64905e-20	0.337239	0.331899	0.0173603	63.156	0	34	11227.9	-22383.8	-22155	1.27183	4220	4255	General White Matter Tract	WMT
mri_y_dti_ld_fs_aseg	dmdtifp1_288	Average longitudinal diffusion coefficient within ASEG ROI right-cerebral-white-matter	-11666.3	1251.12	-9.32469	1.7491e-20	0.696481	0.694036	0.0133767	284.811	0	34	12337.1	-24602.1	-24373.3	0.755114	4220	4255	General White Matter Tract	WMT
mri_y_dti_md_is_wm_dst	ddtidp_294	Mean diffusivity within parcellation of sub-adjacent white matter associated with right hemisphere cortical Destrieux ROI superior part of the precentral sulcus	-22282.1	2393.28	-9.3103	1.99758e-20	0.206942	0.200552	0.0255885	32.3875	3.13129e-184	34	9577.17	-19082.3	-18853.5	2.76313	4220	4255	General White Matter Tract	WMT
mri_y_dti_td_is_wm_dst	ddtidp_598	Average transverse diffusivity within parcellation of sub-adjacent white matter associated with right hemisphere cortical Destrieux ROI subparietal sulcus	-23157.8	2490.92	-9.29688	2.26081e-20	0.266524	0.260615	0.0266324	45.1008	4.79309e-254	34	9407.03	-18742.1	-18513.2	2.99319	4220	4255	General White Matter Tract	WMT
mri_y_dti_md_fs_wm_dst	ddtifp_158	Mean diffusivity within parcellation of sub-adjacent white matter associated with left hemisphere cortical Destrieux ROI middle-anterior part of the cingulate gyrus and sulcus	-16437.4	1768.24	-9.29591	2.28102e-20	0.303721	0.298111	0.0189057	54.1409	7.8651e-301	34	10865.1	-21658.1	-21429.3	1.50834	4220	4255	General White Matter Tract	WMT
mri_y_dti_md_is_wm_dsk	dmri_dtimdwm_cdsn_pctrh	Mean diffusivity, parcellation of sub-adjacent white matter associated with cortical ROI right-paracentral	-23118.7	2490.87	-9.28138	2.60743e-20	0.257475	0.251493	0.0266319	43.0385	4.75994e-243	34	9407.11	-18742.2	-18513.4	2.99307	4220	4255	General White Matter Tract	WMT
mri_y_dti_md_fs_wm_dst	ddtifp_196	Mean diffusivity within parcellation of sub-adjacent white matter associated with left hemisphere cortical Destrieux ROI central sulcus	-15348	1654.97	-9.27391	2.7929e-20	0.255143	0.249141	0.0176946	42.5151	3.0784e-240	34	11146.8	-22221.5	-21992.7	1.32127	4220	4255	General White Matter Tract	WMT
mri_y_dti_td_fs_wm_dst	ddtifp_514	Average transverse diffusivity within parcellation of sub-adjacent white matter associated with left hemisphere cortical Destrieux ROI medial occipito-temporal sulcus and lingual sulcus	-18204	1963	-9.27358	2.80147e-20	0.356054	0.350866	0.020988	68.6279	0	34	10420.5	-20769	-20540.1	1.85889	4220	4255	General White Matter Tract	WMT
mri_y_dti_md_fs_wm_dst	ddtifp_276	Mean diffusivity within parcellation of sub-adjacent white matter associated with right hemisphere cortical Destrieux ROI posterior transverse collateral sulcus	-18601.5	2008.24	-9.26258	3.09916e-20	0.357046	0.351866	0.0214717	68.9253	0	34	10323.5	-20575.1	-20346.2	1.94556	4220	4255	General White Matter Tract	WMT
mri_y_dti_md_fs_wm_dsk	dmdtifp1_425	Mean diffusivity within parcellation of sub-adjacent white matter associated with cortical ROI left-precuneus	-12912.8	1394.2	-9.26181	3.1211e-20	0.323809	0.318361	0.0149065	59.4366	0	34	11876.3	-23680.7	-23451.9	0.9377	4220	4255	General White Matter Tract	WMT
mri_y_dti_md_is_wm_dst	ddtidp_207	Mean diffusivity within parcellation of sub-adjacent white matter associated with left hemisphere cortical Destrieux ROI intraparietal sulcus and transverse parietal sulci	-18710.5	2020.77	-9.25911	3.19945e-20	0.37214	0.367081	0.0216057	73.566	0	34	10297.1	-20522.1	-20293.3	1.96992	4220	4255	General White Matter Tract	WMT
mri_y_dti_md_is_wm_dst	ddtidp_233	Mean diffusivity within parcellation of sub-adjacent white matter associated with right hemisphere cortical Destrieux ROI middle-posterior part of the cingulate gyrus and sulcus	-23484.5	2539.17	-9.2489	3.51381e-20	0.192758	0.186254	0.0271483	29.6375	1.77083e-168	34	9325.4	-18578.8	-18350	3.11027	4220	4255	General White Matter Tract	WMT
mri_y_dti_md_is_wm_dsk	dmri_dtimdwm_cdsn_fusiformlh	Mean diffusivity, parcellation of sub-adjacent white matter associated with cortical ROI left-fusiform	-19450.1	2104.26	-9.24319	3.70245e-20	0.271249	0.265377	0.0224984	46.1979	7.60345e-260	34	10124.8	-20177.6	-19948.8	2.13606	4220	4255	General White Matter Tract	WMT
mri_y_dti_td_is_wm_dst	ddtidp_574	Average transverse diffusivity within parcellation of sub-adjacent white matter associated with right hemisphere cortical Destrieux ROI anterior segment of the circular sulcus of the insula	-25409.3	2754.04	-9.22617	4.32679e-20	0.276784	0.270957	0.0294457	47.5015	1.08136e-266	34	8979.75	-17887.5	-17658.7	3.65894	4220	4255	General White Matter Tract	WMT
mri_y_dti_td_is_wm_dst	ddtidp_513	Average transverse diffusivity within parcellation of sub-adjacent white matter associated with left hemisphere cortical Destrieux ROI lateral occipito-temporal sulcus	-24021.3	2607.44	-9.2126	4.8983e-20	0.229012	0.2228	0.0278782	36.8675	2.16451e-209	34	9212.51	-18353	-18124.2	3.27976	4220	4255	General White Matter Tract	WMT
mri_y_dti_td_is_wm_dsk	dmri_dtitdwm_cdsn_precnrh	Average transverse diffusivity, parcellation of sub-adjacent white matter associated with cortical ROI right-precentral	-25207.3	2742.06	-9.19283	5.86674e-20	0.164471	0.157739	0.0293176	24.4321	5.12147e-138	34	8998.29	-17924.6	-17695.8	3.62719	4220	4255	General White Matter Tract	WMT
mri_y_dti_td_fs_wm_dsk	dmdtifp1_563	Average transverse diffusivity within parcellation of sub-adjacent white matter associated with cortical ROI left-pericalcarine	-17754.1	1931.57	-9.19153	5.93651e-20	0.347828	0.342573	0.020652	66.1965	0	34	10489.2	-20906.3	-20677.5	1.79985	4220	4255	General White Matter Tract	WMT
mri_y_dti_md_is_wm_dst	ddtidp_157	Mean diffusivity within parcellation of sub-adjacent white matter associated with left hemisphere cortical Destrieux ROI anterior part of the cingulate gyrus and sulcus	-26290.7	2861.88	-9.18651	6.21466e-20	0.158775	0.151997	0.0305987	23.4262	4.9111e-132	34	8816.31	-17560.6	-17331.8	3.95111	4220	4255	General White Matter Tract	WMT
mri_y_dti_md_fs_wm_dsk	dmdtifp1_417	Mean diffusivity within parcellation of sub-adjacent white matter associated with cortical ROI left-paracentral	-16546.7	1801.31	-9.18592	6.24798e-20	0.309043	0.303476	0.0192593	55.5138	9.67001e-308	34	10786.2	-21500.5	-21271.7	1.56528	4220	4255	General White Matter Tract	WMT
mri_y_dti_td_fs_wm_dsk	dmdtifp1_573	Average transverse diffusivity within parcellation of sub-adjacent white matter associated with cortical ROI left-superior marginal	-16309	1781.19	-9.15622	8.18587e-20	0.433026	0.428458	0.0190441	94.7949	0	34	10834	-21596.1	-21367.2	1.53051	4220	4255	General White Matter Tract	WMT
mri_y_dti_md_fs_at	dmdtifp1_49	Mean diffusivity within DTI atlas tract right corticospinal/pyramidal	-9969.47	1089.49	-9.15062	8.61356e-20	0.694986	0.692528	0.0116485	282.74	0	34	12922.7	-25773.4	-25544.6	0.572465	4219	4254	General White Matter Tract	WMT
mri_y_dti_td_is_wm_dst	ddtidp_510	Average transverse diffusivity within parcellation of sub-adjacent white matter associated with left hemisphere cortical Destrieux ROI middle occipital sulcus and lunatus sulcus	-26306.6	2875.84	-9.14746	8.86405e-20	0.169325	0.162633	0.0307479	25.3002	3.72547e-143	34	8795.62	-17519.2	-17290.4	3.98973	4220	4255	General White Matter Tract	WMT
mri_y_dti_td_is_wm_dsk	dmri_dtitdwm_cdsn_pctlh	Average transverse diffusivity, parcellation of sub-adjacent white matter associated with cortical ROI left-paracentral	-25511.5	2789.9	-9.14426	9.12516e-20	0.153222	0.146399	0.029829	22.4587	2.97552e-126	34	8924.71	-17777.4	-17548.6	3.75483	4220	4255	General White Matter Tract	WMT
mri_y_dti_td_is_wm_dsk	dmri_dtitdwm_cdsn_ppsrh	Average transverse diffusivity, parcellation of sub-adjacent white matter associated with cortical ROI right-pars opercularis	-24678.4	2698.93	-9.14377	9.16518e-20	0.179082	0.172468	0.0288564	27.0761	1.3563e-153	34	9065.76	-18059.5	-17830.7	3.51396	4220	4255	General White Matter Tract	WMT
mri_y_dti_md_is_wm_dsk	dmri_dtimdwm_cdsn_ifparh	Mean diffusivity, parcellation of sub-adjacent white matter associated with cortical ROI right-inferior parietal	-19378.2	2119.31	-9.14367	9.17416e-20	0.303725	0.298115	0.0226592	54.1418	7.77626e-301	34	10094.5	-20116.9	-19888.1	2.16672	4220	4255	General White Matter Tract	WMT
mri_y_dti_md_fs_at	dmdtifp1_59	Mean diffusivity within DTI atlas tract foreceps major	-15092.9	1656.13	-9.11336	1.20726e-19	0.652246	0.649444	0.0177069	232.74	0	34	11141.2	-22210.4	-21981.6	1.32281	4219	4254	General White Matter Tract	WMT
mri_y_dti_md_is_wm_dst	ddtidp_279	Mean diffusivity within parcellation of sub-adjacent white matter associated with right hemisphere cortical Destrieux ROI superior frontal sulcus	-24018.3	2637.86	-9.1052	1.29951e-19	0.20144	0.195007	0.0282035	31.3093	4.40375e-178	34	9163.14	-18254.3	-18025.5	3.35675	4220	4255	General White Matter Tract	WMT
mri_y_dti_td_is_wm_dst	ddtidp_563	Average transverse diffusivity within parcellation of sub-adjacent white matter associated with right hemisphere cortical Destrieux ROI planum temporale	-23721.5	2608.77	-9.09299	1.451e-19	0.243753	0.23766	0.0278924	40.0056	1.19503e-226	34	9210.33	-18348.7	-18119.9	3.28311	4220	4255	General White Matter Tract	WMT
mri_y_dti_td_fs_wm_dst	ddtifp_461	Average transverse diffusivity within parcellation of sub-adjacent white matter associated with left hemisphere cortical Destrieux ROI middle-posterior part of the cingulate gyrus and sulcus	-19968.2	2202.5	-9.06613	1.84834e-19	0.274405	0.268559	0.0235487	46.9388	9.62452e-264	34	9930.64	-19789.3	-19560.5	2.34017	4220	4255	General White Matter Tract	WMT
mri_y_dti_md_fs_wm_dst	ddtifp_207	Mean diffusivity within parcellation of sub-adjacent white matter associated with left hemisphere cortical Destrieux ROI intraparietal sulcus and transverse parietal sulci	-14373.3	1586.27	-9.06104	1.93492e-19	0.184494	0.177923	0.0169601	28.0794	1.89693e-159	34	11327.2	-22582.3	-22353.5	1.21387	4220	4255	General White Matter Tract	WMT
mri_y_dti_td_is_wm_dsk	dmri_dtitdwm_cdsn_pcrinerh	Average transverse diffusivity, parcellation of sub-adjacent white matter associated with cortical ROI right-pericalcarine	-23236.4	2567.52	-9.05015	2.13395e-19	0.223387	0.21713	0.0274514	35.7015	6.67268e-203	34	9278.16	-18484.3	-18255.5	3.1801	4220	4255	General White Matter Tract	WMT
mri_y_dti_md_fs_wm_dst	ddtifp_270	Mean diffusivity within parcellation of sub-adjacent white matter associated with right hemisphere cortical Destrieux ROI central sulcus	-14928.9	1651.24	-9.04098	2.31723e-19	0.241523	0.235412	0.0176548	39.523	5.15118e-224	34	11156.4	-22240.7	-22011.9	1.31534	4220	4255	General White Matter Tract	WMT
mri_y_dti_md_is_wm_dst	ddtidp_232	Mean diffusivity within parcellation of sub-adjacent white matter associated with right hemisphere cortical Destrieux ROI middle-anterior part of the cingulate gyrus and sulcus	-22605.1	2501.08	-9.03815	2.37672e-19	0.294155	0.288468	0.0267411	51.7251	1.50388e-288	34	9389.71	-18707.4	-18478.6	3.01766	4220	4255	General White Matter Tract	WMT
mri_y_dti_td_is_wm_dsk	dmri_dtitdwm_cdsn_spfrlh	Average transverse diffusivity, parcellation of sub-adjacent white matter associated with cortical ROI left-superior frontal	-24761.6	2741.29	-9.03283	2.49284e-19	0.194478	0.187988	0.0293093	29.9658	2.26696e-170	34	8999.5	-17927	-17698.2	3.62514	4220	4255	General White Matter Tract	WMT
mri_y_dti_md_is_wm_dsk	dmri_dtimdwm_cdsn_ppsrh	Mean diffusivity, parcellation of sub-adjacent white matter associated with cortical ROI right-pars opercularis	-22045	2441.73	-9.02842	2.59347e-19	0.190286	0.183762	0.0261066	29.1682	9.1208e-166	34	9491.88	-18911.8	-18683	2.87615	4220	4255	General White Matter Tract	WMT
mri_y_dti_td_fs_wm_dst	ddtifp_457	Average transverse diffusivity within parcellation of sub-adjacent white matter associated with left hemisphere cortical Destrieux ROI subcentral gyrus and sulci	-18053.7	1999.93	-9.02717	2.62286e-19	0.387597	0.382661	0.0213824	78.5368	0	34	10338.8	-20605.7	-20376.9	1.92895	4219	4254	General White Matter Tract	WMT
mri_y_dti_td_is_wm_dst	ddtidp_588	Average transverse diffusivity within parcellation of sub-adjacent white matter associated with right hemisphere cortical Destrieux ROI medial occipito-temporal sulcus and lingual sulcus	-29261.9	3242.45	-9.02464	2.68272e-19	0.134645	0.127673	0.0346676	19.3121	2.91217e-107	34	8285.08	-16498.2	-16269.4	5.07178	4220	4255	General White Matter Tract	WMT
mri_y_dti_md_is_at	dmri_dtimd_fiberat_cgclh	Mean diffusivity within DTI atlas tract left cingulate cingulum	-27600.1	3065.3	-9.00405	3.22611e-19	0.116038	0.108915	0.0327734	16.2892	9.00988e-89	34	8522.17	-16972.3	-16743.5	4.5316	4219	4254	General White Matter Tract	WMT
mri_y_dti_td_fs_wm_dst	ddtifp_592	Average transverse diffusivity within parcellation of sub-adjacent white matter associated with right hemisphere cortical Destrieux ROI parieto-occipital sulcus	-18264.7	2029.38	-9.00013	3.34086e-19	0.391918	0.387019	0.0216978	79.9958	0	34	10279	-20485.9	-20257.1	1.98675	4220	4255	General White Matter Tract	WMT
mri_y_dti_td_fs_wm_dst	ddtifp_531	Average transverse diffusivity within parcellation of sub-adjacent white matter associated with right hemisphere cortical Destrieux ROI subcentral gyrus and sulci	-18414.6	2050.22	-8.98179	3.93512e-19	0.414614	0.409897	0.0219205	87.9092	0	34	10235.5	-20399	-20170.2	2.02775	4220	4255	General White Matter Tract	WMT
mri_y_dti_md_is_wm_dst	ddtidp_222	Mean diffusivity within parcellation of sub-adjacent white matter associated with left hemisphere cortical Destrieux ROI subparietal sulcus	-23211.1	2586.82	-8.97282	4.26263e-19	0.213364	0.207026	0.0276578	33.6652	1.80561e-191	34	9246.28	-18420.6	-18191.8	3.2281	4220	4255	General White Matter Tract	WMT
mri_y_dti_md_fs_at	dmdtifp1_50	Mean diffusivity within DTI atlas tract left corticospinal/pyramidal	-9885.71	1101.89	-8.97161	4.30923e-19	0.67853	0.675939	0.0117811	261.914	0	34	12874.5	-25677	-25448.2	0.585573	4219	4254	General White Matter Tract	WMT
mri_y_dti_md_is_wm_dst	ddtidp_202	Mean diffusivity within parcellation of sub-adjacent white matter associated with left hemisphere cortical Destrieux ROI posterior transverse collateral sulcus	-23364.5	2606.98	-8.96227	4.68285e-19	0.193939	0.187445	0.0278734	29.8628	8.88687e-170	34	9213.24	-18354.5	-18125.7	3.27862	4220	4255	General White Matter Tract	WMT
mri_y_dti_md_fs_wm_dst	ddtifp_177	Mean diffusivity within parcellation of sub-adjacent white matter associated with left hemisphere cortical Destrieux ROI supramarginal gyrus	-13440.4	1501.08	-8.95381	5.04928e-19	0.317761	0.312263	0.0160489	57.7957	4.20153425223396e-319	34	11559.4	-23046.9	-22818.1	1.08667	4219	4254	General White Matter Tract	WMT
mri_y_dti_td_fs_wm_dst	ddtifp_501	Average transverse diffusivity within parcellation of sub-adjacent white matter associated with left hemisphere cortical Destrieux ROI inferior segment of the circular sulcus of the insula	-18442.1	2060.28	-8.95122	5.16649e-19	0.343432	0.338142	0.0220282	64.9223	0	34	10214.7	-20357.3	-20128.5	2.04771	4220	4255	General White Matter Tract	WMT
mri_y_dti_md_fs_wm_dst	ddtifp_224	Mean diffusivity within parcellation of sub-adjacent white matter associated with left hemisphere cortical Destrieux ROI superior temporal sulcus	-13946.4	1560.51	-8.93705	5.85972e-19	0.280415	0.274618	0.0166847	48.3675	3.24955e-271	34	11396.8	-22721.6	-22492.8	1.17476	4220	4255	General White Matter Tract	WMT
mri_y_dti_td_is_wm_dst	ddtidp_507	Average transverse diffusivity within parcellation of sub-adjacent white matter associated with left hemisphere cortical Destrieux ROI superior frontal sulcus	-25145.4	2818.9	-8.9203	6.79842e-19	0.245742	0.239665	0.0301391	40.4383	5.2591e-229	34	8880.71	-17689.4	-17460.6	3.8333	4220	4255	General White Matter Tract	WMT
mri_y_dti_md_is_wm_dsk	dmri_dtimdwm_cdsn_pslh	Mean diffusivity, parcellation of sub-adjacent white matter associated with cortical ROI left-precuneus	-18325.8	2063.01	-8.88304	9.4519e-19	0.308374	0.302802	0.0220573	55.3402	7.18916e-307	34	10209	-20346.1	-20117.3	2.05313	4220	4255	General White Matter Tract	WMT
mri_y_dti_md_fs_wm_dst	ddtifp_273	Mean diffusivity within parcellation of sub-adjacent white matter associated with right hemisphere cortical Destrieux ROI inferior segment of the circular sulcus of the insula	-14452.3	1627.84	-8.87821	9.86406e-19	0.261816	0.255869	0.0174046	44.0216	2.63193e-248	34	11217.1	-22362.2	-22133.4	1.27832	4220	4255	General White Matter Tract	WMT
mri_y_dti_td_fs_at	dmdtifp1_143	Average transverse diffusion coefficient within DTI atlas tract foreceps major	-20397.1	2303.41	-8.85519	1.20828e-18	0.405522	0.400731	0.0246274	84.6465	0	34	9737.78	-19403.6	-19174.8	2.55886	4219	4254	General White Matter Tract	WMT
mri_y_dti_td_fs_wm_dsk	dmdtifp1_577	Average transverse diffusivity within parcellation of sub-adjacent white matter associated with cortical ROI left-insula	-14119.1	1597.04	-8.84082	1.37103e-18	0.333997	0.328631	0.0170752	62.2442	0	34	11298.4	-22524.8	-22296	1.23039	4220	4255	General White Matter Tract	WMT
mri_y_dti_md_fs_wm_dst	ddtifp_216	Mean diffusivity within parcellation of sub-adjacent white matter associated with left hemisphere cortical Destrieux ROI parieto-occipital sulcus	-14330.4	1621.27	-8.839	1.39313e-18	0.312197	0.306656	0.0173343	56.3377	7.29120718215194e-312	34	11234.3	-22396.6	-22167.8	1.26802	4220	4255	General White Matter Tract	WMT
mri_y_dti_td_is_wm_dsk	dmri_dtitdwm_cdsn_precnlh	Average transverse diffusivity, parcellation of sub-adjacent white matter associated with cortical ROI left-precentral	-23652.6	2676.06	-8.83861	1.39792e-18	0.224349	0.2181	0.0286119	35.8998	5.22228e-204	34	9101.97	-18131.9	-17903.1	3.45466	4220	4255	General White Matter Tract	WMT
mri_y_dti_md_fs_at	dmdtifp1_46	Mean diffusivity within DTI atlas tract left cingulate cingulum	-15665.1	1772.41	-8.83834	1.40136e-18	0.501477	0.497459	0.0189501	124.823	0	34	10852.5	-21633.1	-21404.3	1.51507	4219	4254	General White Matter Tract	WMT
mri_y_dti_td_is_wm_dst	ddtidp_504	Average transverse diffusivity within parcellation of sub-adjacent white matter associated with left hemisphere cortical Destrieux ROI posterior transverse collateral sulcus	-27440.7	3105.36	-8.83657	1.42314e-18	0.192486	0.18598	0.0332019	29.5858	3.52098e-168	34	8468.89	-16865.8	-16637	4.65198	4220	4255	General White Matter Tract	WMT
mri_y_dti_md_fs_wm_dst	ddtifp_281	Mean diffusivity within parcellation of sub-adjacent white matter associated with right hemisphere cortical Destrieux ROI intraparietal sulcus and transverse parietal sulci	-14191.1	1606.24	-8.83497	1.44328e-18	0.197657	0.191193	0.0171736	30.5764	6.97427e-174	34	11273.9	-22475.9	-22247.1	1.24461	4220	4255	General White Matter Tract	WMT
mri_y_dti_td_fs_wm_dst	ddtifp_533	Average transverse diffusivity within parcellation of sub-adjacent white matter associated with right hemisphere cortical Destrieux ROI anterior part of the cingulate gyrus and sulcus	-17924.6	2030.68	-8.8269	1.54926e-18	0.416564	0.411864	0.0217117	88.6181	0	34	10276.2	-20480.5	-20251.7	1.9893	4220	4255	General White Matter Tract	WMT
mri_y_dti_td_is_at	dmri_dtitd_fiberat_sifclh	Average transverse diffusion coefficient within DTI atlas tract left striatal inferior frontal cortex	-23192.1	2627.92	-8.82529	1.57143e-18	0.357249	0.352069	0.028097	68.9696	0	34	9177.09	-18282.2	-18053.4	3.33066	4219	4254	General White Matter Tract	WMT
mri_y_dti_td_is_at	dmri_dtitd_fiberat_fmin	Average transverse diffusion coefficient within DTI atlas tract foreceps minor	-36498.1	4140.94	-8.81394	1.7358e-18	0.340978	0.335667	0.0442739	64.2034	0	34	7242.66	-14413.3	-14184.5	8.26999	4219	4254	General White Matter Tract	WMT
mri_y_dti_md_fs_wm_dsk	dmdtifp1_442	Mean diffusivity within parcellation of sub-adjacent white matter associated with cortical ROI right-inferior parietal	-12859.7	1461.53	-8.79879	1.98202e-18	0.28235	0.276568	0.0156264	48.8325	1.23776e-273	34	11675.7	-23279.3	-23050.5	1.03046	4220	4255	General White Matter Tract	WMT
mri_y_dti_td_fs_wm_dst	ddtifp_535	Average transverse diffusivity within parcellation of sub-adjacent white matter associated with right hemisphere cortical Destrieux ROI middle-posterior part of the cingulate gyrus and sulcus	-18897	2148.2	-8.79668	2.0189e-18	0.428008	0.4234	0.0229681	92.8743	0	34	10036.9	-20001.7	-19772.9	2.2262	4220	4255	General White Matter Tract	WMT
mri_y_dti_td_is_at	dmri_dtitd_fiberat_cgclh	Average transverse diffusion coefficient within DTI atlas tract left cingulate cingulum	-31476.4	3582.37	-8.78649	2.20722e-18	0.178243	0.171621	0.0383017	26.9154	1.19281e-152	34	7859.06	-15646.1	-15417.3	6.18937	4219	4254	General White Matter Tract	WMT
mri_y_dti_md_fs_wm_dsk	dmdtifp1_464	Mean diffusivity within parcellation of sub-adjacent white matter associated with cortical ROI right-superior temporal	-13781.5	1569.49	-8.78082	2.319e-18	0.344678	0.339399	0.0167807	65.282	0	34	11372.4	-22672.8	-22444	1.18832	4220	4255	General White Matter Tract	WMT
mri_y_dti_md_fs_at	dmdtifp1_60	Mean diffusivity within DTI atlas tract foreceps minor	-18232.9	2077.35	-8.77698	2.39839e-18	0.487821	0.483694	0.0222105	118.187	0	34	10177.2	-20282.4	-20053.6	2.08127	4219	4254	General White Matter Tract	WMT
mri_y_dti_td_fs_wm_dsk	dmdtifp1_566	Average transverse diffusivity within parcellation of sub-adjacent white matter associated with cortical ROI left-precentral	-17625.3	2008.14	-8.77694	2.39883e-18	0.412237	0.407502	0.0214706	87.0521	0	34	10323.7	-20575.5	-20346.7	1.94537	4220	4255	General White Matter Tract	WMT
mri_y_dti_td_fs_wm_dst	ddtifp_524	Average transverse diffusivity within parcellation of sub-adjacent white matter associated with left hemisphere cortical Destrieux ROI subparietal sulcus	-18178.5	2073.52	-8.76702	2.61586e-18	0.197213	0.190745	0.0221696	30.4907	2.1657e-173	34	10187.4	-20302.8	-20074	2.0741	4220	4255	General White Matter Tract	WMT
mri_y_dti_td_fs_wm_dsk	dmdtifp1_607	Average transverse diffusivity within parcellation of sub-adjacent white matter associated with cortical ROI right-superior marginal	-15377	1754.32	-8.76521	2.65734e-18	0.457216	0.452843	0.0187569	104.551	0	34	10898.7	-21725.4	-21496.6	1.48469	4220	4255	General White Matter Tract	WMT
mri_y_dti_md_is_wm_dsk	dmri_dtimdwm_cdsn_banksstslh	Mean diffusivity, parcellation of sub-adjacent white matter associated with cortical ROI left-banks of superior temporal sulcus	-18941	2162.94	-8.75707	2.85307e-18	0.391322	0.386417	0.0231252	79.7769	0	34	10005.5	-19939	-19710.2	2.25621	4219	4254	General White Matter Tract	WMT
mri_y_dti_md_fs_wm_dst	ddtifp_231	Mean diffusivity within parcellation of sub-adjacent white matter associated with right hemisphere cortical Destrieux ROI anterior part of the cingulate gyrus and sulcus	-14873.9	1704.25	-8.7275	3.68912e-18	0.433099	0.428531	0.0182215	94.8229	0	34	11021.9	-21971.8	-21743	1.40114	4220	4255	General White Matter Tract	WMT
mri_y_dti_md_fs_wm_dst	ddtifp_218	Mean diffusivity within parcellation of sub-adjacent white matter associated with left hemisphere cortical Destrieux ROI postcentral sulcus	-15444	1771.37	-8.71868	3.9829e-18	0.177932	0.171309	0.0189392	26.8646	2.34586e-152	34	10857.5	-21643.1	-21414.3	1.51368	4220	4255	General White Matter Tract	WMT
mri_y_dti_md_is_wm_dst	ddtidp_225	Mean diffusivity within parcellation of sub-adjacent white matter associated with left hemisphere cortical Destrieux ROI transverse temporal sulcus	-21176.4	2430.08	-8.71425	4.13949e-18	0.272656	0.266794	0.0259813	46.5054	1.90584e-261	34	9507.88	-18943.8	-18715	2.84727	4218	4253	General White Matter Tract	WMT
mri_y_dti_td_fs_wm_dsk	dmdtifp1_600	Average transverse diffusivity within parcellation of sub-adjacent white matter associated with cortical ROI right-precentral	-17398.5	1996.91	-8.71273	4.1937e-18	0.39986	0.395025	0.0213506	82.697	0	34	10347.6	-20623.2	-20394.4	1.92367	4220	4255	General White Matter Tract	WMT
mri_y_dti_md_fs_wm_dst	ddtifp_296	Mean diffusivity within parcellation of sub-adjacent white matter associated with right hemisphere cortical Destrieux ROI subparietal sulcus	-13788.7	1583.03	-8.71031	4.28269e-18	0.338606	0.333277	0.0169255	63.543	0	34	11335.9	-22599.7	-22370.9	1.20891	4220	4255	General White Matter Tract	WMT
mri_y_dti_md_fs_wm_dst	ddtifp_282	Mean diffusivity within parcellation of sub-adjacent white matter associated with right hemisphere cortical Destrieux ROI middle occipital sulcus and lunatus sulcus	-17136.9	1968.32	-8.70633	4.43278e-18	0.220925	0.214648	0.0210449	35.1964	4.44644e-200	34	10408.9	-20745.9	-20517.1	1.86899	4220	4255	General White Matter Tract	WMT
mri_y_dti_md_is_wm_dst	ddtidp_261	Mean diffusivity within parcellation of sub-adjacent white matter associated with right hemisphere cortical Destrieux ROI planum temporale	-20457.2	2350.16	-8.70461	4.49923e-18	0.3012	0.29557	0.0251275	53.4979	1.41037e-297	34	9654.53	-19237.1	-19008.2	2.66447	4220	4255	General White Matter Tract	WMT
mri_y_dti_md_is_wm_dsk	dmri_dtimdwm_cdsn_sptprh	Mean diffusivity, parcellation of sub-adjacent white matter associated with cortical ROI right-superior temporal	-21411.5	2462.34	-8.6956	4.86431e-18	0.29871	0.29306	0.0263269	52.8671	2.24651e-294	34	9456.12	-18840.2	-18611.4	2.92491	4220	4255	General White Matter Tract	WMT
mri_y_dti_td_fs_wm_dst	ddtifp_587	Average transverse diffusivity within parcellation of sub-adjacent white matter associated with right hemisphere cortical Destrieux ROI lateral occipito-temporal sulcus	-19993.2	2300.83	-8.68955	5.12547e-18	0.273114	0.267258	0.0246	46.6349	3.80128e-262	34	9744.8	-19417.6	-19188.8	2.55378	4220	4255	General White Matter Tract	WMT
mri_y_dti_md_fs_wm_dsk	dmdtifp1_457	Mean diffusivity within parcellation of sub-adjacent white matter associated with cortical ROI right-post cingulate	-14274.1	1643	-8.68784	5.20185e-18	0.568793	0.565318	0.0175666	163.72	0	34	11177.7	-22283.3	-22054.5	1.30223	4220	4255	General White Matter Tract	WMT
mri_y_dti_td_fs_wm_dst	ddtifp_600	Average transverse diffusivity within parcellation of sub-adjacent white matter associated with right hemisphere cortical Destrieux ROI superior temporal sulcus	-16417.4	1892.11	-8.67677	5.72394e-18	0.422851	0.418201	0.0202301	90.9355	0	34	10577	-21081.9	-20853.1	1.72707	4220	4255	General White Matter Tract	WMT
mri_y_dti_md_fs_wm_dsk	dmdtifp1_428	Mean diffusivity within parcellation of sub-adjacent white matter associated with cortical ROI left-superior frontal	-14341.2	1654.59	-8.66753	6.19917e-18	0.320286	0.314809	0.0176905	58.485	1.58101006669199e-322	34	11147.7	-22223.5	-21994.7	1.32067	4220	4255	General White Matter Tract	WMT
mri_y_dti_md_is_wm_dst	ddtidp_280	Mean diffusivity within parcellation of sub-adjacent white matter associated with right hemisphere cortical Destrieux ROI sulcus intermedius primus	-21107.8	2435.3	-8.66744	6.20427e-18	0.282373	0.276591	0.0260378	48.838	1.158e-273	34	9503.11	-18934.2	-18705.4	2.86102	4220	4255	General White Matter Tract	WMT
mri_y_dti_md_fs_wm_dsk	dmdtifp1_444	Mean diffusivity within parcellation of sub-adjacent white matter associated with cortical ROI right-isthmus cingulate	-13731.3	1584.36	-8.66676	6.24068e-18	0.638908	0.635999	0.0169397	219.611	0	34	11332.3	-22592.6	-22363.8	1.21094	4220	4255	General White Matter Tract	WMT
mri_y_dti_td_is_wm_dsk	dmri_dtitdwm_cdsn_iftprh	Average transverse diffusivity, parcellation of sub-adjacent white matter associated with cortical ROI right-inferior temporal	-25181.5	2908.8	-8.65701	6.78808e-18	0.247218	0.241153	0.0311003	40.7609	9.28408e-231	34	8747.13	-17422.3	-17193.4	4.0817	4220	4255	General White Matter Tract	WMT
mri_y_dti_td_is_wm_dst	ddtidp_522	Average transverse diffusivity within parcellation of sub-adjacent white matter associated with left hemisphere cortical Destrieux ROI superior part of the precentral sulcus	-24501.5	2830.28	-8.65689	6.79499e-18	0.229839	0.223634	0.0302609	37.0405	2.37791e-210	34	8863.55	-17655.1	-17426.3	3.86434	4220	4255	General White Matter Tract	WMT
mri_y_dti_td_is_wm_dsk	dmri_dtitdwm_cdsn_ifpalh	Average transverse diffusivity, parcellation of sub-adjacent white matter associated with cortical ROI left-inferior parietal	-19429.6	2245.42	-8.653	7.02668e-18	0.270081	0.264201	0.0240076	45.9255	2.07817e-258	34	9848.52	-19625	-19396.2	2.43226	4220	4255	General White Matter Tract	WMT
mri_y_dti_td_fs_wm_dsk	dmdtifp1_570	Average transverse diffusivity within parcellation of sub-adjacent white matter associated with cortical ROI left-superior frontal	-16143.6	1865.69	-8.65288	7.03339e-18	0.388809	0.383885	0.0199476	78.9574	0	34	10636.8	-21201.6	-20972.8	1.67917	4220	4255	General White Matter Tract	WMT
mri_y_dti_md_is_wm_dst	ddtidp_224	Mean diffusivity within parcellation of sub-adjacent white matter associated with left hemisphere cortical Destrieux ROI superior temporal sulcus	-17742.5	2052.19	-8.64564	7.48598e-18	0.352988	0.347775	0.0219416	67.7143	0	34	10231.4	-20390.8	-20162	2.03165	4220	4255	General White Matter Tract	WMT
mri_y_dti_td_is_wm_dst	ddtidp_457	Average transverse diffusivity within parcellation of sub-adjacent white matter associated with left hemisphere cortical Destrieux ROI subcentral gyrus and sulci	-21721.5	2513.16	-8.64311	7.65121e-18	0.241613	0.235502	0.0268695	39.5331	4.61175e-224	34	9367.12	-18662.2	-18433.4	3.046	4219	4254	General White Matter Tract	WMT
mri_y_dti_td_fs_at	dmdtifp1_144	Average transverse diffusion coefficient within DTI atlas tract foreceps minor	-21689.7	2513.79	-8.62826	8.69328e-18	0.451745	0.447327	0.0268768	102.245	0	34	9365.96	-18659.9	-18431.1	3.04765	4219	4254	General White Matter Tract	WMT
mri_y_dti_td_fs_wm_dst	ddtifp_499	Average transverse diffusivity within parcellation of sub-adjacent white matter associated with left hemisphere cortical Destrieux ROI marginal branch of the cingulate sulcus	-17962.8	2082.27	-8.62657	8.82005e-18	0.215165	0.208841	0.0222632	34.0272	1.64119e-193	34	10169.5	-20267	-20038.2	2.09164	4220	4255	General White Matter Tract	WMT
mri_y_dti_td_is_wm_dsk	dmri_dtitdwm_cdsn_cdmfrrh	Average transverse diffusivity, parcellation of sub-adjacent white matter associated with cortical ROI right-caudal middle frontal	-25155.5	2917.41	-8.62253	9.13073e-18	0.132059	0.125066	0.0311924	18.8847	1.1608e-104	34	8734.55	-17397.1	-17168.3	4.10591	4220	4255	General White Matter Tract	WMT
mri_y_dti_md_is_wm_dsk	dmri_dtimdwm_cdsn_trvtprh	Mean diffusivity, parcellation of sub-adjacent white matter associated with cortical ROI right-transverse temporal	-22365.7	2598.06	-8.60862	1.02885e-17	0.154086	0.147271	0.027778	22.6085	3.76955e-127	34	9227.83	-18383.7	-18154.8	3.25622	4220	4255	General White Matter Tract	WMT
mri_y_dti_md_fs_at	dmdtifp1_74	Mean diffusivity within DTI atlas tract right striatal inferior frontal cortex	-12857.5	1494.56	-8.60292	1.08041e-17	0.449712	0.445277	0.0159794	101.409	0	34	11577.9	-23083.8	-22855	1.07729	4219	4254	General White Matter Tract	WMT
mri_y_dti_td_fs_wm_dsk	dmdtifp1_593	Average transverse diffusivity within parcellation of sub-adjacent white matter associated with cortical ROI right-paracentral	-18986.1	2207.22	-8.60183	1.09047e-17	0.371935	0.366875	0.0235991	73.5016	0	34	9921.54	-19771.1	-19542.3	2.3502	4220	4255	General White Matter Tract	WMT
mri_y_dti_md_is_wm_dst	ddtidp_272	Mean diffusivity within parcellation of sub-adjacent white matter associated with right hemisphere cortical Destrieux ROI anterior segment of the circular sulcus of the insula	-21588.8	2510.71	-8.59867	1.12038e-17	0.128515	0.121493	0.0268441	18.3032	4.07758e-101	34	9373.35	-18674.7	-18445.9	3.04095	4220	4255	General White Matter Tract	WMT
mri_y_dti_td_is_wm_dsk	dmri_dtitdwm_cdsn_locrh	Average transverse diffusivity, parcellation of sub-adjacent white matter associated with cortical ROI right-lateral occipital	-19451.5	2263.1	-8.59508	1.15527e-17	0.238382	0.232246	0.0241966	38.8481	2.56069e-220	34	9815.15	-19558.3	-19329.5	2.47071	4220	4255	General White Matter Tract	WMT
mri_y_dti_md_is_wm_dsk	dmri_dtimdwm_cdsn_pctlh	Mean diffusivity, parcellation of sub-adjacent white matter associated with cortical ROI left-paracentral	-22111.1	2574.53	-8.58838	1.22343e-17	0.193214	0.186713	0.0275264	29.7244	5.58337e-169	34	9266.54	-18461.1	-18232.3	3.19751	4220	4255	General White Matter Tract	WMT
mri_y_dti_md_is_wm_dst	ddtidp_220	Mean diffusivity within parcellation of sub-adjacent white matter associated with left hemisphere cortical Destrieux ROI superior part of the precentral sulcus	-20789.2	2425.85	-8.56983	1.43353e-17	0.2393	0.233171	0.0259368	39.0447	2.13948e-221	34	9519.65	-18967.3	-18738.5	2.83886	4220	4255	General White Matter Tract	WMT
mri_y_dti_td_fs_wm_dst	ddtifp_526	Average transverse diffusivity within parcellation of sub-adjacent white matter associated with left hemisphere cortical Destrieux ROI superior temporal sulcus	-16252.7	1900.15	-8.55335	1.64996e-17	0.431347	0.426765	0.0203161	94.1483	0	34	10558.9	-21045.9	-20817	1.74178	4220	4255	General White Matter Tract	WMT
mri_y_dti_md_fs_wm_dsk	dmdtifp1_436	Mean diffusivity within parcellation of sub-adjacent white matter associated with cortical ROI right-banks of superior temporal sulcus	-14823	1734.49	-8.54603	1.75597e-17	0.206666	0.200274	0.0185449	32.333	6.38813e-184	34	10947.1	-21822.1	-21593.3	1.45131	4220	4255	General White Matter Tract	WMT
mri_y_dti_td_is_at	dmri_dtitd_fiberat_unclh	Average transverse diffusion coefficient within DTI atlas tract left uncinate	-24241.8	2837.34	-8.54384	1.78917e-17	0.303641	0.298029	0.0303361	54.1075	1.19181e-300	34	8850.91	-17629.8	-17401	3.88266	4219	4254	General White Matter Tract	WMT
mri_y_dti_td_is_wm_dst	ddtidp_502	Average transverse diffusivity within parcellation of sub-adjacent white matter associated with left hemisphere cortical Destrieux ROI superior segment of the circular sulcus of the insula	-24399.6	2858.26	-8.5365	1.90433e-17	0.291588	0.28588	0.03056	51.0878	2.7762e-285	34	8821.69	-17571.4	-17342.6	3.94112	4220	4255	General White Matter Tract	WMT
mri_y_dti_md_fs_wm_dsk	dmdtifp1_452	Mean diffusivity within parcellation of sub-adjacent white matter associated with cortical ROI right-pars opercularis	-14575.8	1717.03	-8.48891	2.8512e-17	0.250883	0.244848	0.0183582	41.5677	3.95007e-235	34	10990.1	-21908.2	-21679.4	1.42224	4220	4255	General White Matter Tract	WMT
mri_y_dti_md_is_wm_dst	ddtidp_229	Mean diffusivity within parcellation of sub-adjacent white matter associated with right hemisphere cortical Destrieux ROI subcentral gyrus and sulci	-22343.3	2632.38	-8.48787	2.87651e-17	0.22437	0.218121	0.028145	35.9041	4.94163e-204	34	9171.99	-18272	-18043.2	3.34283	4220	4255	General White Matter Tract	WMT
mri_y_dti_td_is_wm_dsk	dmri_dtitdwm_cdsn_spparh	Average transverse diffusivity, parcellation of sub-adjacent white matter associated with cortical ROI right-superior parietal	-21883.4	2579.88	-8.48233	3.01446e-17	0.215423	0.209101	0.0275836	34.0792	8.356e-194	34	9257.71	-18443.4	-18214.6	3.21081	4220	4255	General White Matter Tract	WMT
mri_y_dti_td_fs_wm_dsk	dmdtifp1_611	Average transverse diffusivity within parcellation of sub-adjacent white matter associated with cortical ROI right-insula	-13746.3	1620.72	-8.48162	3.03259e-17	0.352324	0.347106	0.0173284	67.5178	0	34	11235.7	-22399.5	-22170.7	1.26716	4220	4255	General White Matter Tract	WMT
mri_y_dti_td_fs_at	dmdtifp1_158	Average transverse diffusion coefficient within DTI atlas tract right striatal inferior frontal cortex	-15087.5	1782.91	-8.46227	3.57108e-17	0.480502	0.476316	0.0190624	114.774	0	34	10827.4	-21582.8	-21354	1.53308	4219	4254	General White Matter Tract	WMT
mri_y_dti_md_fs_at	dmdtifp1_45	Mean diffusivity within DTI atlas tract right cingulate cingulum	-15257	1806.22	-8.44693	4.06389e-17	0.508614	0.504655	0.0193116	128.439	0	34	10772.2	-21472.3	-21243.5	1.57343	4219	4254	General White Matter Tract	WMT
mri_y_dti_md_fs_wm_dsk	dmdtifp1_447	Mean diffusivity within parcellation of sub-adjacent white matter associated with cortical ROI right-lingual	-12521.3	1482.81	-8.44434	4.153e-17	0.505913	0.501932	0.0158539	127.088	0	34	11614.2	-23156.3	-22927.5	1.06068	4220	4255	General White Matter Tract	WMT
mri_y_dti_ld_fs_wm_dsk	dmdtifp1_512	Average longitudinal diffusivity within parcellation of sub-adjacent white matter associated with cortical ROI right-fusiform	-13010.4	1540.83	-8.44374	4.17415e-17	0.633736	0.630785	0.0164743	214.758	0	34	11450.8	-22829.6	-22600.8	1.14532	4220	4255	General White Matter Tract	WMT
mri_y_dti_md_is_wm_dst	ddtidp_246	Mean diffusivity within parcellation of sub-adjacent white matter associated with right hemisphere cortical Destrieux ROI lateral occipito-temporal gyrus	-18492.5	2191.58	-8.43799	4.381e-17	0.252364	0.24634	0.023432	41.8957	6.68153e-237	34	9951.79	-19831.6	-19602.8	2.31702	4220	4255	General White Matter Tract	WMT
mri_y_dti_md_is_at	dmri_dtimd_fiberat_fmin	Mean diffusivity within DTI atlas tract foreceps minor	-30464.1	3613.41	-8.43085	4.65261e-17	0.234042	0.227869	0.0386336	37.9156	3.5042e-215	34	7822.36	-15572.7	-15343.9	6.29709	4219	4254	General White Matter Tract	WMT
mri_y_dti_md_fs_wm_dsk	dmdtifp1_463	Mean diffusivity within parcellation of sub-adjacent white matter associated with cortical ROI right-superior parietal	-13381.6	1588.25	-8.42538	4.87099e-17	0.294455	0.28877	0.0169813	51.7997	6.24228e-289	34	11321.8	-22571.7	-22342.9	1.2169	4220	4255	General White Matter Tract	WMT
mri_y_dti_td_is_wm_dst	ddtidp_548	Average transverse diffusivity within parcellation of sub-adjacent white matter associated with right hemisphere cortical Destrieux ROI lateral occipito-temporal gyrus	-18887.8	2241.81	-8.42527	4.8756e-17	0.272503	0.266641	0.023969	46.4915	2.16103e-261	34	9855.37	-19638.7	-19409.9	2.42445	4220	4255	General White Matter Tract	WMT
mri_y_dti_td_fs_wm_dst	ddtifp_573	Average transverse diffusivity within parcellation of sub-adjacent white matter associated with right hemisphere cortical Destrieux ROI marginal branch of the cingulate sulcus	-18223.6	2163.26	-8.42411	4.92293e-17	0.309945	0.304385	0.0231292	55.7486	0	34	10007.1	-19942.2	-19713.4	2.25753	4220	4255	General White Matter Tract	WMT
mri_y_dti_td_is_wm_dsk	dmri_dtitdwm_cdsn_sptplh	Average transverse diffusivity, parcellation of sub-adjacent white matter associated with cortical ROI left-superior temporal	-20983.5	2491	-8.42373	4.93869e-17	0.343499	0.338209	0.0266333	64.9416	0	34	9406.89	-18741.8	-18513	2.99338	4220	4255	General White Matter Tract	WMT
mri_y_dti_td_fs_wm_dsk	dmdtifp1_572	Average transverse diffusivity within parcellation of sub-adjacent white matter associated with cortical ROI left-superior temporal	-16436.8	1951.61	-8.42221	5.00241e-17	0.401584	0.396763	0.0208662	83.2928	0	34	10445.2	-20818.5	-20589.7	1.83738	4220	4255	General White Matter Tract	WMT
mri_y_dti_td_fs_wm_dst	ddtifp_543	Average transverse diffusivity within parcellation of sub-adjacent white matter associated with right hemisphere cortical Destrieux ROI superior frontal gyrus	-16624.1	1975.28	-8.41603	5.2686e-17	0.406345	0.401562	0.0211194	84.956	0	34	10393.9	-20715.9	-20487	1.88224	4220	4255	General White Matter Tract	WMT
mri_y_dti_md_fs_wm_dsk	dmdtifp1_408	Mean diffusivity within parcellation of sub-adjacent white matter associated with cortical ROI left-inferior parietal	-13580	1614.94	-8.40896	5.59039e-17	0.280763	0.274968	0.0172666	48.4509	1.19507e-271	34	11250.9	-22429.9	-22201.1	1.25814	4220	4255	General White Matter Tract	WMT
mri_y_dti_md_fs_wm_dst	ddtifp_209	Mean diffusivity within parcellation of sub-adjacent white matter associated with left hemisphere cortical Destrieux ROI superior occipital sulcus and transverse occipital sulcus	-16446.8	1956.91	-8.40447	5.80507e-17	0.253758	0.247746	0.0209229	42.206	1.4203e-238	34	10433.7	-20795.4	-20566.6	1.84737	4220	4255	General White Matter Tract	WMT
mri_y_dti_md_is_wm_dst	ddtidp_199	Mean diffusivity within parcellation of sub-adjacent white matter associated with left hemisphere cortical Destrieux ROI inferior segment of the circular sulcus of the insula	-20531.3	2443.66	-8.40186	5.93315e-17	0.268976	0.263087	0.0261271	45.6685	4.737e-257	34	9488.53	-18905.1	-18676.3	2.88068	4220	4255	General White Matter Tract	WMT
mri_y_dti_td_is_wm_dst	ddtidp_474	Average transverse diffusivity within parcellation of sub-adjacent white matter associated with left hemisphere cortical Destrieux ROI lateral occipito-temporal gyrus	-19252.4	2292.08	-8.39954	6.04988e-17	0.261303	0.255352	0.0245065	43.9049	1.10402e-247	34	9761	-19450	-19221.2	2.5344	4220	4255	General White Matter Tract	WMT
mri_y_dti_md_fs_at	dmdtifp1_53	Mean diffusivity within DTI atlas tract right uncinate	-13815.5	1645.25	-8.39719	6.17058e-17	0.509183	0.505228	0.0175906	128.731	0	34	11169.2	-22266.5	-22037.7	1.30548	4219	4254	General White Matter Tract	WMT
mri_y_dti_td_fs_wm_dst	ddtifp_479	Average transverse diffusivity within parcellation of sub-adjacent white matter associated with left hemisphere cortical Destrieux ROI supramarginal gyrus	-14953.9	1782.89	-8.38746	6.69395e-17	0.440985	0.43648	0.0190619	97.8883	0	34	10827.5	-21583	-21354.2	1.53299	4219	4254	General White Matter Tract	WMT
mri_y_dti_md_fs_wm_dsk	dmdtifp1_429	Mean diffusivity within parcellation of sub-adjacent white matter associated with cortical ROI left-superior parietal	-13486.9	1608.39	-8.38537	6.81129e-17	0.308022	0.302447	0.0171966	55.2488	2.06676e-306	34	11268.2	-22464.5	-22235.7	1.24795	4220	4255	General White Matter Tract	WMT
mri_y_dti_md_is_wm_dst	ddtidp_274	Mean diffusivity within parcellation of sub-adjacent white matter associated with right hemisphere cortical Destrieux ROI superior segment of the circular sulcus of the insula	-21270.1	2537.79	-8.38134	7.04479e-17	0.218688	0.212393	0.0271336	34.7404	1.60038e-197	34	9327.71	-18583.4	-18354.6	3.10689	4220	4255	General White Matter Tract	WMT
mri_y_dti_md_fs_wm_dst	ddtifp_292	Mean diffusivity within parcellation of sub-adjacent white matter associated with right hemisphere cortical Destrieux ROI postcentral sulcus	-14258.9	1703.69	-8.36945	7.78033e-17	0.189629	0.1831	0.0182155	29.0438	4.78568e-165	34	11023.3	-21974.6	-21745.8	1.40021	4220	4255	General White Matter Tract	WMT
mri_y_dti_td_fs_wm_dsk	dmdtifp1_559	Average transverse diffusivity within parcellation of sub-adjacent white matter associated with cortical ROI left-paracentral	-18398	2198.67	-8.3678	7.88829e-17	0.276127	0.270295	0.0235078	47.3456	7.08124e-266	34	9938.04	-19804.1	-19575.3	2.33204	4220	4255	General White Matter Tract	WMT
mri_y_dti_md_fs_wm_dst	ddtifp_163	Mean diffusivity within parcellation of sub-adjacent white matter associated with left hemisphere cortical Destrieux ROI opercular part of the inferior frontal gyrus	-13428.9	1604.9	-8.36747	7.91028e-17	0.314939	0.309418	0.0171588	57.0462	2.21047355298312e-315	34	11275	-22477.9	-22249.1	1.24218	4219	4254	General White Matter Tract	WMT
mri_y_dti_td_is_wm_dst	ddtidp_521	Average transverse diffusivity within parcellation of sub-adjacent white matter associated with left hemisphere cortical Destrieux ROI inferior part of the precentral sulcus	-22539.9	2695.24	-8.36287	8.21918e-17	0.342386	0.337087	0.028817	64.6216	0	34	9071.58	-18071.2	-17842.4	3.50437	4220	4255	General White Matter Tract	WMT
mri_y_dti_td_is_wm_dsk	dmri_dtitdwm_cdsn_rsmfrrh	Average transverse diffusivity, parcellation of sub-adjacent white matter associated with cortical ROI right-rostral middle frontal	-20996	2510.64	-8.36279	8.22484e-17	0.268665	0.262772	0.0268433	45.5961	1.14298e-256	34	9373.47	-18674.9	-18446.1	3.04077	4220	4255	General White Matter Tract	WMT
mri_y_dti_md_is_at	dmri_dtimd_fiberat_unclh	Mean diffusivity within DTI atlas tract left uncinate	-21038.9	2516.43	-8.36061	8.37632e-17	0.212528	0.206182	0.026905	33.4897	1.79212e-190	34	9361.5	-18651	-18422.2	3.05405	4219	4254	General White Matter Tract	WMT
mri_y_dti_md_is_wm_dst	ddtidp_208	Mean diffusivity within parcellation of sub-adjacent white matter associated with left hemisphere cortical Destrieux ROI middle occipital sulcus and lunatus sulcus	-22444.3	2686.05	-8.3559	8.71112e-17	0.174634	0.167984	0.0287187	26.2613	8.1218e-149	34	9086.12	-18100.2	-17871.4	3.4805	4220	4255	General White Matter Tract	WMT
mri_y_dti_md_fs_wm_dst	ddtifp_208	Mean diffusivity within parcellation of sub-adjacent white matter associated with left hemisphere cortical Destrieux ROI middle occipital sulcus and lunatus sulcus	-17042.4	2042.04	-8.34579	9.47688e-17	0.232288	0.226103	0.0218331	37.5546	3.39787e-213	34	10252.5	-20433	-20204.2	2.0116	4220	4255	General White Matter Tract	WMT
mri_y_dti_md_fs_wm_dst	ddtifp_220	Mean diffusivity within parcellation of sub-adjacent white matter associated with left hemisphere cortical Destrieux ROI superior part of the precentral sulcus	-14828.9	1778.23	-8.33915	1.00155e-16	0.233947	0.227775	0.0190125	37.9046	3.97274e-215	34	10841.1	-21610.2	-21381.4	1.52543	4220	4255	General White Matter Tract	WMT
mri_y_dti_td_fs_wm_dsk	dmdtifp1_567	Average transverse diffusivity within parcellation of sub-adjacent white matter associated with cortical ROI left-precuneus	-14389.2	1726.81	-8.33283	1.05558e-16	0.259877	0.253914	0.0184628	43.581	5.92741e-246	34	10965.9	-21859.9	-21631.1	1.43849	4220	4255	General White Matter Tract	WMT
mri_y_dti_td_fs_wm_dsk	dmdtifp1_606	Average transverse diffusivity within parcellation of sub-adjacent white matter associated with cortical ROI right-superior temporal	-15650.5	1880.18	-8.3239	1.1368e-16	0.469974	0.465703	0.0201025	110.055	0	34	10603.9	-21135.8	-20907	1.70535	4220	4255	General White Matter Tract	WMT
mri_y_dti_td_is_wm_dst	ddtidp_512	Average transverse diffusivity within parcellation of sub-adjacent white matter associated with left hemisphere cortical Destrieux ROI anterior occipital sulcus and preoccipital notch	-23573.6	2834.54	-8.31654	1.20844e-16	0.269901	0.264018	0.0303064	45.8834	3.46589e-258	34	8857.16	-17642.3	-17413.5	3.87597	4220	4255	General White Matter Tract	WMT
mri_y_dti_td_fs_wm_dst	ddtifp_598	Average transverse diffusivity within parcellation of sub-adjacent white matter associated with right hemisphere cortical Destrieux ROI subparietal sulcus	-17186.2	2069.2	-8.30574	1.32174e-16	0.317066	0.311564	0.0221235	57.6242	2.88486412803641e-318	34	10196.3	-20320.6	-20091.8	2.06548	4220	4255	General White Matter Tract	WMT
mri_y_dti_td_is_wm_dst	ddtidp_520	Average transverse diffusivity within parcellation of sub-adjacent white matter associated with left hemisphere cortical Destrieux ROI postcentral sulcus	-21244.3	2558.6	-8.30311	1.35079e-16	0.25399	0.24798	0.027356	42.2578	7.46957e-239	34	9292.96	-18513.9	-18285.1	3.15805	4220	4255	General White Matter Tract	WMT
mri_y_dti_md_fs_wm_dsk	dmdtifp1_430	Mean diffusivity within parcellation of sub-adjacent white matter associated with cortical ROI left-superior temporal	-14077.3	1695.85	-8.30105	1.37405e-16	0.287808	0.28207	0.0181317	50.1579	1.69673e-280	34	11042.9	-22013.9	-21785.1	1.38736	4220	4255	General White Matter Tract	WMT
mri_y_dti_td_fs_wm_dst	ddtifp_498	Average transverse diffusivity within parcellation of sub-adjacent white matter associated with left hemisphere cortical Destrieux ROI central sulcus	-18590.3	2240.84	-8.29614	1.43112e-16	0.322959	0.317504	0.0239587	59.206	0	34	9857.2	-19642.4	-19413.6	2.42235	4220	4255	General White Matter Tract	WMT
mri_y_dti_td_is_wm_dsk	dmri_dtitdwm_cdsn_pscntelh	Average transverse diffusivity, parcellation of sub-adjacent white matter associated with cortical ROI left-post cingulate	-27506.9	3316.26	-8.29455	1.45004e-16	0.201621	0.195189	0.0354569	31.3444	2.77168e-178	34	8189.3	-16306.6	-16077.8	5.30534	4220	4255	General White Matter Tract	WMT
mri_y_dti_td_is_wm_dsk	dmri_dtitdwm_cdsn_samglh	Average transverse diffusivity, parcellation of sub-adjacent white matter associated with cortical ROI left-superior marginal	-18939.2	2285.75	-8.28576	1.55937e-16	0.306873	0.301289	0.0244388	54.9516	6.44448e-305	34	9772.77	-19473.5	-19244.7	2.52043	4220	4255	General White Matter Tract	WMT
mri_y_dti_md_fs_wm_dst	ddtifp_202	Mean diffusivity within parcellation of sub-adjacent white matter associated with left hemisphere cortical Destrieux ROI posterior transverse collateral sulcus	-16760	2023.46	-8.28286	1.59727e-16	0.296221	0.290551	0.0216345	52.2413	3.46452e-291	34	10291.4	-20510.8	-20282	1.97517	4220	4255	General White Matter Tract	WMT
mri_y_dti_td_is_wm_dst	ddtidp_589	Average transverse diffusivity within parcellation of sub-adjacent white matter associated with right hemisphere cortical Destrieux ROI lateral orbital sulcus	-27472.9	3317.44	-8.28135	1.61735e-16	0.369813	0.364736	0.0354694	72.8361	0	34	8187.79	-16303.6	-16074.8	5.3091	4220	4255	General White Matter Tract	WMT
mri_y_dti_td_is_wm_dst	ddtidp_527	Average transverse diffusivity within parcellation of sub-adjacent white matter associated with left hemisphere cortical Destrieux ROI transverse temporal sulcus	-22850.3	2766.01	-8.26109	1.91191e-16	0.326569	0.321141	0.0295729	60.1603	0	34	8957.2	-17842.4	-17613.6	3.68888	4218	4253	General White Matter Tract	WMT
mri_y_dti_md_is_wm_dst	ddtidp_211	Mean diffusivity within parcellation of sub-adjacent white matter associated with left hemisphere cortical Destrieux ROI lateral occipito-temporal sulcus	-20116.6	2441.29	-8.24012	2.27206e-16	0.240285	0.234164	0.0261018	39.2563	1.48184e-222	34	9492.65	-18913.3	-18684.5	2.87511	4220	4255	General White Matter Tract	WMT
mri_y_dti_md_fs_wm_dsk	dmdtifp1_410	Mean diffusivity within parcellation of sub-adjacent white matter associated with cortical ROI left-isthmus cingulate	-12678.1	1539.58	-8.23476	2.37447e-16	0.60181	0.598602	0.0164609	187.587	0	34	11454.3	-22836.5	-22607.7	1.14346	4220	4255	General White Matter Tract	WMT
mri_y_dti_md_fs_wm_dst	ddtifp_241	Mean diffusivity within parcellation of sub-adjacent white matter associated with right hemisphere cortical Destrieux ROI superior frontal gyrus	-14021.4	1704.07	-8.22813	2.5074e-16	0.36632	0.361214	0.0182196	71.7503	0	34	11022.3	-21972.7	-21743.9	1.40085	4220	4255	General White Matter Tract	WMT
mri_y_dti_td_fs_at	dmdtifp1_133	Average transverse diffusion coefficient within DTI atlas tract right corticospinal/pyramidal	-11607.8	1410.92	-8.22712	2.52851e-16	0.345689	0.340416	0.0150852	65.5588	0	34	11822.9	-23573.7	-23344.9	0.960092	4219	4254	General White Matter Tract	WMT
mri_y_dti_md_fs_wm_dsk	dmdtifp1_456	Mean diffusivity within parcellation of sub-adjacent white matter associated with cortical ROI right-post central	-13651.9	1659.89	-8.22455	2.58217e-16	0.313266	0.307733	0.0177473	56.6185	2.89260076023498e-313	34	11134.1	-22196.2	-21967.4	1.32916	4220	4255	General White Matter Tract	WMT
mri_y_dti_md_fs_wm_dsk	dmdtifp1_468	Mean diffusivity within parcellation of sub-adjacent white matter associated with cortical ROI right-transverse temporal	-15140	1843.03	-8.21471	2.79945e-16	0.321025	0.315555	0.0197053	58.684	1.48219693752374e-323	34	10688.8	-21305.6	-21076.8	1.63863	4220	4255	General White Matter Tract	WMT
mri_y_dti_td_fs_wm_dsk	dmdtifp1_589	Average transverse diffusivity within parcellation of sub-adjacent white matter associated with cortical ROI right-lingual	-13954.7	1700.45	-8.20646	2.99524e-16	0.428935	0.424334	0.0181809	93.2267	0	34	11031.4	-21990.8	-21762	1.3949	4220	4255	General White Matter Tract	WMT
mri_y_dti_md_is_wm_dst	ddtidp_296	Mean diffusivity within parcellation of sub-adjacent white matter associated with right hemisphere cortical Destrieux ROI subparietal sulcus	-18850	2301.83	-8.18914	3.45153e-16	0.347078	0.341818	0.0246107	65.978	0	34	9742.95	-19413.9	-19185.1	2.55599	4220	4255	General White Matter Tract	WMT
mri_y_dti_td_fs_at	dmdtifp1_159	Average transverse diffusion coefficient within DTI atlas tract left striatal inferior frontal cortex	-14759.7	1802.5	-8.18849	3.4703e-16	0.43719	0.432654	0.0192718	96.3915	0	34	10780.9	-21489.9	-21261.1	1.56695	4219	4254	General White Matter Tract	WMT
mri_y_dti_md_is_at	dmri_dtimd_fiberat_cc	Mean diffusivity within DTI atlas tract corpus callosum	-23427.6	2862.44	-8.1845	3.58534e-16	0.226467	0.220233	0.0306045	36.3292	2.14805e-206	34	8813.45	-17554.9	-17326.1	3.95165	4219	4254	General White Matter Tract	WMT
mri_y_dti_md_is_wm_dst	ddtidp_231	Mean diffusivity within parcellation of sub-adjacent white matter associated with right hemisphere cortical Destrieux ROI anterior part of the cingulate gyrus and sulcus	-21888.8	2674.76	-8.18347	3.61529e-16	0.239932	0.233808	0.028598	39.1803	3.86343e-222	34	9104.04	-18136.1	-17907.3	3.45131	4220	4255	General White Matter Tract	WMT
mri_y_dti_md_is_wm_dst	ddtidp_299	Mean diffusivity within parcellation of sub-adjacent white matter associated with right hemisphere cortical Destrieux ROI transverse temporal sulcus	-21475.7	2625.02	-8.18115	3.68464e-16	0.246066	0.239991	0.0280662	40.5089	2.17127e-229	34	9183.91	-18295.8	-18067	3.32415	4220	4255	General White Matter Tract	WMT
mri_y_dti_ld_fs_wm_dsk	dmdtifp1_543	Average longitudinal diffusivity within parcellation of sub-adjacent white matter associated with cortical ROI whole brain	-10014.4	1226.44	-8.16543	4.18938e-16	0.567544	0.564058	0.0131117	162.812	0	34	12416.4	-24760.8	-24532	0.725149	4218	4253	General White Matter Tract	WMT
mri_y_dti_ld_fs_wm_dst	ddtifp_453	Average longitudinal diffusivity within parcellation of sub-adjacent white matter associated with cortical Destrieux ROI mean	-10014.5	1227.28	-8.1599	4.38288e-16	0.563439	0.559919	0.0131207	160.076	0	34	12410.6	-24749.1	-24520.3	0.72597	4217	4252	General White Matter Tract	WMT
mri_y_dti_td_is_wm_dsk	dmri_dtitdwm_cdsn_trvtprh	Average transverse diffusivity, parcellation of sub-adjacent white matter associated with cortical ROI right-transverse temporal	-24564.9	3014.72	-8.14832	4.81555e-16	0.220603	0.214323	0.0322328	35.1306	1.0383e-199	34	8594.93	-17117.9	-16889.1	4.3844	4220	4255	General White Matter Tract	WMT
mri_y_dti_md_fs_wm_dst	ddtifp_185	Mean diffusivity within parcellation of sub-adjacent white matter associated with left hemisphere cortical Destrieux ROI lateral aspect of the superior temporal gyrus	-12636.9	1551.5	-8.14495	4.94995e-16	0.361041	0.355892	0.0165879	70.1156	0	34	11418.9	-22765.8	-22537	1.16089	4219	4254	General White Matter Tract	WMT
mri_y_dti_md_is_wm_dsk	dmri_dtimdwm_cdsn_precnrh	Mean diffusivity, parcellation of sub-adjacent white matter associated with cortical ROI right-precentral	-20979.9	2577.07	-8.141	5.11134e-16	0.180369	0.173766	0.0275536	27.3135	5.54833e-155	34	9262.35	-18452.7	-18223.9	3.20382	4220	4255	General White Matter Tract	WMT
mri_y_dti_td_is_wm_dsk	dmri_dtitdwm_cdsn_sppalh	Average transverse diffusivity, parcellation of sub-adjacent white matter associated with cortical ROI left-superior parietal	-20294.6	2497.12	-8.1272	5.71751e-16	0.200862	0.194424	0.0266987	31.1968	1.9368e-177	34	9396.44	-18720.9	-18492.1	3.00811	4220	4255	General White Matter Tract	WMT
mri_y_dti_md_fs_wm_dsk	dmdtifp1_418	Mean diffusivity within parcellation of sub-adjacent white matter associated with cortical ROI left-pars opercularis	-13347.8	1643.13	-8.12338	5.89798e-16	0.281114	0.275321	0.0175676	48.5236	5.11652e-272	34	11174.8	-22277.6	-22048.8	1.30207	4219	4254	General White Matter Tract	WMT
mri_y_dti_ld_fs_wm_dsk	dmdtifp1_542	Average longitudinal diffusivity within parcellation of sub-adjacent white matter associated with cortical ROI right-hemisphere	-10050.7	1237.51	-8.1217	5.97864e-16	0.567693	0.56421	0.0132312	162.988	0	34	12383.6	-24695.2	-24466.4	0.738773	4220	4255	General White Matter Tract	WMT
mri_y_dti_md_fs_at	dmdtifp1_75	Mean diffusivity within DTI atlas tract left striatal inferior frontal cortex	-12608.9	1553.25	-8.11775	6.17378e-16	0.398698	0.393853	0.016607	82.2778	0	34	11414	-22756	-22527.2	1.16356	4219	4254	General White Matter Tract	WMT
mri_y_dti_md_fs_wm_dst	ddtifp_279	Mean diffusivity within parcellation of sub-adjacent white matter associated with right hemisphere cortical Destrieux ROI superior frontal sulcus	-14270.7	1759.95	-8.1086	6.64848e-16	0.244384	0.238296	0.018817	40.1426	2.14002e-227	34	10885.1	-21698.2	-21469.3	1.49422	4220	4255	General White Matter Tract	WMT
mri_y_dti_ld_fs_wm_dst	ddtifp_452	Average longitudinal diffusivity within parcellation of sub-adjacent white matter associated with right hemisphere cortical Destrieux ROI mean	-10038.4	1238.96	-8.10226	6.99917e-16	0.563544	0.560028	0.0132468	160.258	0	34	12378.6	-24685.2	-24456.4	0.740512	4220	4255	General White Matter Tract	WMT
mri_y_dti_td_fs_wm_dsk	dmdtifp1_550	Average transverse diffusivity within parcellation of sub-adjacent white matter associated with cortical ROI left-inferior parietal	-15424.2	1904.27	-8.09979	7.14038e-16	0.385109	0.380155	0.0203601	77.7355	0	34	10549.7	-21027.5	-20798.6	1.74932	4220	4255	General White Matter Tract	WMT
mri_y_dti_td_is_wm_dsk	dmri_dtitdwm_cdsn_lobfrrh	Average transverse diffusivity, parcellation of sub-adjacent white matter associated with cortical ROI right-lateral orbital frontal	-22329.7	2756.92	-8.0995	7.15697e-16	0.245796	0.239719	0.0294765	40.4501	4.53648e-229	34	8975.3	-17878.6	-17649.8	3.6666	4220	4255	General White Matter Tract	WMT
mri_y_dti_md_fs_wm_dst	ddtifp_260	Mean diffusivity within parcellation of sub-adjacent white matter associated with right hemisphere cortical Destrieux ROI planum polare of the superior temporal gyrus	-13872.2	1716.33	-8.08253	8.21006e-16	0.371897	0.366837	0.0183506	73.4896	0	34	10991.9	-21911.7	-21682.9	1.42107	4220	4255	General White Matter Tract	WMT
mri_y_dti_md_fs_wm_dsk	dmdtifp1_445	Mean diffusivity within parcellation of sub-adjacent white matter associated with cortical ROI right-lateral occipital	-13291.8	1644.67	-8.08171	8.26424e-16	0.388781	0.383857	0.0175845	78.9483	0	34	11173.3	-22274.7	-22045.8	1.30489	4220	4255	General White Matter Tract	WMT
mri_y_dti_td_is_wm_dst	ddtidp_601	Average transverse diffusivity within parcellation of sub-adjacent white matter associated with right hemisphere cortical Destrieux ROI transverse temporal sulcus	-23577.9	2918.7	-8.07822	8.50056e-16	0.241488	0.235376	0.0312062	39.5153	5.67267e-224	34	8732.67	-17393.3	-17164.5	4.10954	4220	4255	General White Matter Tract	WMT
mri_y_dti_md_is_wm_dsk	dmri_dtimdwm_cdsn_ifpalh	Mean diffusivity, parcellation of sub-adjacent white matter associated with cortical ROI left-inferior parietal	-17838.6	2208.37	-8.07773	8.53427e-16	0.299095	0.293448	0.0236115	52.9643	7.20075e-295	34	9919.32	-19766.6	-19537.8	2.35265	4220	4255	General White Matter Tract	WMT
mri_y_dti_td_fs_wm_dsk	dmdtifp1_571	Average transverse diffusivity within parcellation of sub-adjacent white matter associated with cortical ROI left-superior parietal	-15748.2	1949.97	-8.07613	8.64539e-16	0.359423	0.354262	0.0208487	69.6416	0	34	10448.8	-20825.6	-20596.8	1.8343	4220	4255	General White Matter Tract	WMT
mri_y_dti_td_fs_wm_dsk	dmdtifp1_586	Average transverse diffusivity within parcellation of sub-adjacent white matter associated with cortical ROI right-isthmus cingulate	-18089.6	2241.33	-8.07094	9.01499e-16	0.384603	0.379645	0.0239638	77.5696	0	34	9856.29	-19640.6	-19411.8	2.4234	4220	4255	General White Matter Tract	WMT
mri_y_dti_ld_is_at	dmri_dtild_fiberat_ifsfcrh	Average longitudinal diffusion coefficient within DTI atlas tract right inferior frontal superior frontal cortex	-23397.5	2899.05	-8.07074	9.03027e-16	0.129135	0.122117	0.0309959	18.4003	1.04584e-101	34	8759.38	-17446.8	-17217.9	4.0534	4219	4254	General White Matter Tract	WMT
mri_y_dti_td_is_wm_dst	ddtidp_591	Average transverse diffusivity within parcellation of sub-adjacent white matter associated with right hemisphere cortical Destrieux ROI orbital sulci	-23909.6	2964.25	-8.06598	9.38297e-16	0.239382	0.233254	0.0316932	39.0624	1.71038e-221	34	8666.78	-17261.6	-17032.7	4.23881	4220	4255	General White Matter Tract	WMT
mri_y_dti_md_is_wm_dst	ddtidp_297	Mean diffusivity within parcellation of sub-adjacent white matter associated with right hemisphere cortical Destrieux ROI inferior temporal sulcus	-22602.1	2803.25	-8.06282	9.6247e-16	0.189395	0.182864	0.0299718	28.9996	8.6308e-165	34	8904.39	-17736.8	-17508	3.79087	4220	4255	General White Matter Tract	WMT
mri_y_dti_td_is_wm_dsk	dmri_dtitdwm_cdsn_parstangrh	Average transverse diffusivity, parcellation of sub-adjacent white matter associated with cortical ROI right-pars triangularis	-21575.7	2676.32	-8.06171	9.71165e-16	0.284262	0.278495	0.0286147	49.2945	4.95081e-276	34	9101.56	-18131.1	-17902.3	3.45533	4220	4255	General White Matter Tract	WMT
mri_y_dti_md_is_wm_dst	ddtidp_210	Mean diffusivity within parcellation of sub-adjacent white matter associated with left hemisphere cortical Destrieux ROI anterior occipital sulcus and preoccipital notch	-19468.5	2416.59	-8.05617	1.01546e-15	0.290663	0.284948	0.0258378	50.8593	4.14187e-284	34	9535.92	-18999.8	-18771	2.81723	4220	4255	General White Matter Tract	WMT
mri_y_dti_md_is_wm_dsk	dmri_dtimdwm_cdsn_iftprh	Mean diffusivity, parcellation of sub-adjacent white matter associated with cortical ROI right-inferior temporal	-24190.1	3003.44	-8.05413	1.0323e-15	0.169882	0.163194	0.0321123	25.4005	9.5331e-144	34	8610.88	-17149.8	-16920.9	4.35165	4220	4255	General White Matter Tract	WMT
mri_y_dti_td_fs_at	dmdtifp1_137	Average transverse diffusion coefficient within DTI atlas tract right uncinate	-16625.7	2065.09	-8.05084	1.06008e-15	0.440936	0.436431	0.0220794	97.869	0	34	10202.4	-20332.8	-20104	2.05676	4219	4254	General White Matter Tract	WMT
mri_y_dti_td_fs_wm_dsk	dmdtifp1_594	Average transverse diffusivity within parcellation of sub-adjacent white matter associated with cortical ROI right-pars opercularis	-17064.5	2123.32	-8.03668	1.18784e-15	0.378846	0.373841	0.0227022	75.7002	0	34	10086.4	-20100.8	-19872	2.17494	4220	4255	General White Matter Tract	WMT
mri_y_dti_td_fs_wm_dst	ddtifp_596	Average transverse diffusivity within parcellation of sub-adjacent white matter associated with right hemisphere cortical Destrieux ROI superior part of the precentral sulcus	-18329.2	2285.21	-8.02078	1.34957e-15	0.295175	0.289497	0.0244331	51.9796	7.51539e-290	34	9773.77	-19475.5	-19246.7	2.51923	4220	4255	General White Matter Tract	WMT
mri_y_dti_md_fs_wm_dst	ddtifp_293	Mean diffusivity within parcellation of sub-adjacent white matter associated with right hemisphere cortical Destrieux ROI inferior part of the precentral sulcus	-13396.3	1671.41	-8.01493	1.41437e-15	0.190096	0.183571	0.0178704	29.1322	1.47268e-165	34	11104.7	-22137.4	-21908.6	1.34767	4220	4255	General White Matter Tract	WMT
mri_y_dti_td_fs_wm_dst	ddtifp_487	Average transverse diffusivity within parcellation of sub-adjacent white matter associated with left hemisphere cortical Destrieux ROI lateral aspect of the superior temporal gyrus	-14577.7	1819.31	-8.01278	1.43899e-15	0.438876	0.434354	0.0194512	97.0539	0	34	10741.5	-21411	-21182.2	1.59626	4219	4254	General White Matter Tract	WMT
mri_y_dti_md_fs_wm_dsk	dmdtifp1_422	Mean diffusivity within parcellation of sub-adjacent white matter associated with cortical ROI left-post central	-13913.1	1736.99	-8.00991	1.47238e-15	0.291072	0.28536	0.0185715	50.9602	1.25573e-284	34	10941	-21809.9	-21581.1	1.45548	4220	4255	General White Matter Tract	WMT
mri_y_dti_md_is_wm_dst	ddtidp_219	Mean diffusivity within parcellation of sub-adjacent white matter associated with left hemisphere cortical Destrieux ROI inferior part of the precentral sulcus	-19636.9	2455.75	-7.99628	1.64201e-15	0.282468	0.276687	0.0262564	48.8609	8.80414e-274	34	9467.53	-18863.1	-18634.3	2.90926	4220	4255	General White Matter Tract	WMT
mri_y_dti_td_is_wm_dst	ddtidp_586	Average transverse diffusivity within parcellation of sub-adjacent white matter associated with right hemisphere cortical Destrieux ROI anterior occipital sulcus and preoccipital notch	-23074.5	2887.53	-7.99111	1.71138e-15	0.22062	0.21434	0.0308729	35.134	9.93869e-200	34	8778.36	-17484.7	-17255.9	4.02223	4220	4255	General White Matter Tract	WMT
mri_y_dti_td_is_wm_dst	ddtidp_489	Average transverse diffusivity within parcellation of sub-adjacent white matter associated with left hemisphere cortical Destrieux ROI planum temporale	-20188.2	2529.85	-7.97998	1.87047e-15	0.340251	0.334934	0.027048	63.9957	0	34	9338.95	-18605.9	-18377.1	3.0866	4219	4254	General White Matter Tract	WMT
mri_y_dti_td_is_wm_dsk	dmri_dtitdwm_cdsn_ihcnterh	Average transverse diffusivity, parcellation of sub-adjacent white matter associated with cortical ROI right-isthmus cingulate	-24583.4	3080.89	-7.97932	1.88034e-15	0.274634	0.268789	0.0329402	46.9926	5.02133e-264	34	8502.56	-16933.1	-16704.3	4.57895	4220	4255	General White Matter Tract	WMT
mri_y_dti_md_is_wm_dst	ddtidp_218	Mean diffusivity within parcellation of sub-adjacent white matter associated with left hemisphere cortical Destrieux ROI postcentral sulcus	-17566.7	2202.01	-7.9776	1.90623e-15	0.322715	0.317258	0.0235434	59.14	0	34	9931.6	-19791.2	-19562.4	2.33911	4220	4255	General White Matter Tract	WMT
mri_y_dti_td_fs_wm_dsk	dmdtifp1_553	Average transverse diffusivity within parcellation of sub-adjacent white matter associated with cortical ROI left-lateral occipital	-15323.9	1924.19	-7.96384	2.12725e-15	0.449144	0.444706	0.0205731	101.2	0	34	10505.4	-20938.9	-20710.1	1.78612	4220	4255	General White Matter Tract	WMT
mri_y_dti_td_is_wm_dst	ddtidp_562	Average transverse diffusivity within parcellation of sub-adjacent white matter associated with right hemisphere cortical Destrieux ROI planum polare of the superior temporal gyrus	-25705.1	3228.66	-7.96154	2.1666e-15	0.329018	0.323612	0.0345203	60.8615	0	34	8303.21	-16534.4	-16305.6	5.02876	4220	4255	General White Matter Tract	WMT
mri_y_dti_md_is_at	dmri_dtimd_fiberat_cstrh	Mean diffusivity within DTI atlas tract right corticospinal/pyramidal	-14012.6	1760.66	-7.95873	2.21581e-15	0.371251	0.366184	0.0188245	73.269	0	34	10880.8	-21689.7	-21460.9	1.49505	4219	4254	General White Matter Tract	WMT
mri_y_dti_md_fs_wm_dst	ddtifp_275	Mean diffusivity within parcellation of sub-adjacent white matter associated with right hemisphere cortical Destrieux ROI anterior transverse collateral sulcus	-18219.9	2290.68	-7.95393	2.30188e-15	0.424852	0.420218	0.0244915	91.6835	0	34	9763.61	-19455.2	-19226.4	2.5313	4220	4255	General White Matter Tract	WMT
mri_y_dti_td_is_wm_dst	ddtidp_561	Average transverse diffusivity within parcellation of sub-adjacent white matter associated with right hemisphere cortical Destrieux ROI lateral aspect of the superior temporal gyrus	-21771.1	2739.59	-7.94684	2.43544e-15	0.294291	0.288605	0.0292912	51.7589	1.0097e-288	34	9002.13	-17932.3	-17703.4	3.62065	4220	4255	General White Matter Tract	WMT
mri_y_dti_td_fs_wm_dsk	dmdtifp1_584	Average transverse diffusivity within parcellation of sub-adjacent white matter associated with cortical ROI right-inferior parietal	-14448.1	1822.4	-7.92806	2.82708e-15	0.394958	0.390083	0.0194847	81.0213	0	34	10736.7	-21401.4	-21172.6	1.60214	4220	4255	General White Matter Tract	WMT
mri_y_dti_md_is_at	dmri_dtimd_fiberat_sifclh	Mean diffusivity within DTI atlas tract left striatal inferior frontal cortex	-19527.2	2463.89	-7.92534	2.88887e-15	0.316009	0.310497	0.0263433	57.3298	8.60412357838656e-317	34	9451.26	-18830.5	-18601.7	2.92785	4219	4254	General White Matter Tract	WMT
mri_y_dti_ld_fs_wm_dst	ddtifp_451	Average longitudinal diffusivity within parcellation of sub-adjacent white matter associated with left hemisphere cortical Destrieux ROI mean	-9936.04	1255.5	-7.91402	3.16046e-15	0.552842	0.549236	0.0134224	153.343	0	34	12313.9	-24555.8	-24327	0.759737	4217	4252	General White Matter Tract	WMT
mri_y_dti_td_fs_wm_dst	ddtifp_518	Average transverse diffusivity within parcellation of sub-adjacent white matter associated with left hemisphere cortical Destrieux ROI parieto-occipital sulcus	-16667.9	2106.52	-7.91253	3.19741e-15	0.280751	0.274956	0.0225225	48.4479	1.23962e-271	34	10120.2	-20168.4	-19939.6	2.14065	4220	4255	General White Matter Tract	WMT
mri_y_dti_ld_fs_wm_dsk	dmdtifp1_541	Average longitudinal diffusivity within parcellation of sub-adjacent white matter associated with cortical ROI left-hemisphere	-9927.58	1254.68	-7.91242	3.20068e-15	0.556806	0.553234	0.0134137	155.861	0	34	12319.6	-24567.1	-24338.3	0.758932	4218	4253	General White Matter Tract	WMT
mri_y_dti_md_fs_wm_dst	ddtifp_167	Mean diffusivity within parcellation of sub-adjacent white matter associated with left hemisphere cortical Destrieux ROI superior frontal gyrus	-13883.3	1758.39	-7.89545	3.65984e-15	0.306399	0.300811	0.0188004	54.8291	2.66252e-304	34	10888.8	-21705.7	-21476.9	1.49157	4220	4255	General White Matter Tract	WMT
mri_y_dti_md_fs_wm_dst	ddtifp_205	Mean diffusivity within parcellation of sub-adjacent white matter associated with left hemisphere cortical Destrieux ROI superior frontal sulcus	-14619.1	1852.06	-7.8934	3.71971e-15	0.218379	0.212082	0.0198019	34.6776	3.60561e-197	34	10668	-21264	-21035.2	1.65473	4220	4255	General White Matter Tract	WMT
mri_y_dti_td_is_wm_dsk	dmri_dtitdwm_cdsn_banksstslh	Average transverse diffusivity, parcellation of sub-adjacent white matter associated with cortical ROI left- banks of superior temporal sulcus	-20376.5	2583.22	-7.88804	3.88065e-15	0.394462	0.389582	0.0276186	80.834	0	34	9250.15	-18428.3	-18199.5	3.21819	4219	4254	General White Matter Tract	WMT
mri_y_dti_md_fs_wm_dst	ddtifp_246	Mean diffusivity within parcellation of sub-adjacent white matter associated with right hemisphere cortical Destrieux ROI lateral occipito-temporal gyrus	-12400.1	1572.15	-7.88735	3.90167e-15	0.380297	0.375304	0.0168091	76.1679	0	34	11365.2	-22658.4	-22429.6	1.19234	4220	4255	General White Matter Tract	WMT
mri_y_dti_md_is_wm_dsk	dmri_dtimdwm_cdsn_precnlh	Mean diffusivity, parcellation of sub-adjacent white matter associated with cortical ROI left-precentral	-19771.8	2508.11	-7.88314	4.03364e-15	0.214924	0.208599	0.0268162	33.9787	3.07736e-193	34	9377.76	-18683.5	-18454.7	3.03465	4220	4255	General White Matter Tract	WMT
mri_y_dti_td_fs_wm_dst	ddtifp_509	Average transverse diffusivity within parcellation of sub-adjacent white matter associated with left hemisphere cortical Destrieux ROI intraparietal sulcus and transverse parietal sulci	-16633.3	2113.85	-7.86876	4.51778e-15	0.283045	0.277268	0.0226008	49.0001	1.66742e-274	34	10105.5	-20138.9	-19910.1	2.15557	4220	4255	General White Matter Tract	WMT
mri_y_dti_td_is_wm_dsk	dmri_dtitdwm_cdsn_pcrinelh	Average transverse diffusivity, parcellation of sub-adjacent white matter associated with cortical ROI left-pericalcarine	-21510.9	2734	-7.86793	4.54738e-15	0.23318	0.227002	0.0292314	37.7427	3.10784e-214	34	9010.83	-17949.7	-17720.8	3.60589	4220	4255	General White Matter Tract	WMT
mri_y_dti_td_fs_wm_dsk	dmdtifp1_585	Average transverse diffusivity within parcellation of sub-adjacent white matter associated with cortical ROI right-inferior temporal	-14604.6	1860.45	-7.85001	5.23571e-15	0.450403	0.445975	0.0198916	101.716	0	34	10648.8	-21225.5	-20996.7	1.66976	4220	4255	General White Matter Tract	WMT
mri_y_dti_md_fs_wm_dsk	dmdtifp1_438	Mean diffusivity within parcellation of sub-adjacent white matter associated with cortical ROI right-caudal middle frontal	-13746	1751.92	-7.84629	5.39127e-15	0.30938	0.303816	0.0187312	55.6016	3.5107e-308	34	10904.5	-21737.1	-21508.3	1.48062	4220	4255	General White Matter Tract	WMT
mri_y_dti_md_is_wm_dsk	dmri_dtimdwm_cdsn_spparh	Mean diffusivity, parcellation of sub-adjacent white matter associated with cortical ROI right-superior parietal	-20007.1	2550.21	-7.84528	5.43383e-15	0.232055	0.225868	0.0272663	37.5055	6.34421e-213	34	9306.93	-18541.9	-18313.1	3.13737	4220	4255	General White Matter Tract	WMT
mri_y_dti_td_fs_wm_dst	ddtifp_469	Average transverse diffusivity within parcellation of sub-adjacent white matter associated with left hemisphere cortical Destrieux ROI superior frontal gyrus	-15420.5	1965.85	-7.84422	5.4795e-15	0.365038	0.359922	0.0210185	71.3549	0	34	10414.3	-20756.6	-20527.8	1.8643	4220	4255	General White Matter Tract	WMT
mri_y_dti_td_is_wm_dst	ddtidp_525	Average transverse diffusivity within parcellation of sub-adjacent white matter associated with left hemisphere cortical Destrieux ROI inferior temporal sulcus	-21677.6	2770.78	-7.82364	6.43946e-15	0.323663	0.318214	0.0296247	59.397	0	34	8953.96	-17835.9	-17607.1	3.70356	4220	4255	General White Matter Tract	WMT
mri_y_dti_md_fs_wm_dst	ddtifp_237	Mean diffusivity within parcellation of sub-adjacent white matter associated with right hemisphere cortical Destrieux ROI opercular part of the inferior frontal gyrus	-13047.9	1668.58	-7.81975	6.63827e-15	0.32665	0.321225	0.0178402	60.2109	0	34	11111.9	-22151.8	-21923	1.3431	4220	4255	General White Matter Tract	WMT
mri_y_dti_ld_fs_wm_dst	ddtifp_449	Average longitudinal diffusivity within parcellation of sub-adjacent white matter associated with right hemisphere cortical Destrieux ROI superior temporal sulcus	-11090.7	1418.71	-7.81749	6.75707e-15	0.545904	0.542246	0.0151686	149.212	0	34	11802.2	-23532.4	-23303.6	0.97096	4220	4255	General White Matter Tract	WMT
mri_y_dti_td_fs_wm_dsk	dmdtifp1_564	Average transverse diffusivity within parcellation of sub-adjacent white matter associated with cortical ROI left-post central	-16059	2055.97	-7.8109	7.11455e-15	0.37842	0.373412	0.021982	75.5632	0	34	10223.6	-20375.2	-20146.3	2.03915	4220	4255	General White Matter Tract	WMT
mri_y_dti_md_fs_wm_dst	ddtifp_211	Mean diffusivity within parcellation of sub-adjacent white matter associated with left hemisphere cortical Destrieux ROI lateral occipito-temporal sulcus	-15093.2	1932.78	-7.80906	7.21778e-15	0.254235	0.248227	0.0206649	42.3124	3.79601e-239	34	10486.5	-20901	-20672.2	1.80211	4220	4255	General White Matter Tract	WMT
mri_y_dti_md_fs_wm_dsk	dmdtifp1_443	Mean diffusivity within parcellation of sub-adjacent white matter associated with cortical ROI right-inferior temporal	-13863.8	1775.47	-7.80854	7.2471e-15	0.463779	0.459458	0.018983	107.35	0	34	10847.7	-21623.4	-21394.6	1.52069	4220	4255	General White Matter Tract	WMT
mri_y_dti_md_fs_wm_dst	ddtifp_251	Mean diffusivity within parcellation of sub-adjacent white matter associated with right hemisphere cortical Destrieux ROI supramarginal gyrus	-12177.4	1560.99	-7.80109	7.68166e-15	0.30805	0.302475	0.0166898	55.2561	1.90096e-306	34	11395.5	-22719.1	-22490.3	1.17547	4220	4255	General White Matter Tract	WMT
mri_y_dti_md_is_wm_dsk	dmri_dtimdwm_cdsn_spfrlh	Mean diffusivity, parcellation of sub-adjacent white matter associated with cortical ROI left-superior frontal	-22066.4	2831.22	-7.79396	8.12139e-15	0.202678	0.196254	0.0302709	31.5505	1.84024e-179	34	8862.14	-17652.3	-17423.5	3.8669	4220	4255	General White Matter Tract	WMT
mri_y_dti_md_is_wm_dst	ddtidp_205	Mean diffusivity within parcellation of sub-adjacent white matter associated with left hemisphere cortical Destrieux ROI superior frontal sulcus	-20731.2	2662.52	-7.78631	8.62101e-15	0.243907	0.237816	0.0284671	40.039	7.85439e-227	34	9123.55	-18175.1	-17946.3	3.4198	4220	4255	General White Matter Tract	WMT
mri_y_dti_td_fs_wm_dsk	dmdtifp1_565	Average transverse diffusivity within parcellation of sub-adjacent white matter associated with cortical ROI left-post cingulate	-17638.4	2268.62	-7.77497	9.41792e-15	0.201505	0.195072	0.0242556	31.3219	3.73093e-178	34	9804.79	-19537.6	-19308.8	2.48277	4220	4255	General White Matter Tract	WMT
mri_y_dti_td_is_wm_dst	ddtidp_553	Average transverse diffusivity within parcellation of sub-adjacent white matter associated with right hemisphere cortical Destrieux ROI supramarginal gyrus	-19514.4	2510.01	-7.77463	9.4429e-15	0.180834	0.174234	0.0268365	27.3994	1.74801e-155	34	9374.54	-18677.1	-18448.3	3.03924	4220	4255	General White Matter Tract	WMT
mri_y_dti_md_fs_wm_dst	ddtifp_283	Mean diffusivity within parcellation of sub-adjacent white matter associated with right hemisphere cortical Destrieux ROI superior occipital sulcus and transverse occipital sulcus	-15133.9	1947.61	-7.77053	9.74878e-15	0.222358	0.216093	0.0208234	35.4901	1.01194e-201	34	10454	-20835.9	-20607.1	1.82986	4220	4255	General White Matter Tract	WMT
mri_y_dti_ld_fs_at	dmdtifp1_106	Average longitudinal diffusion coefficient within DTI atlas tract right temporal superior longitudinal fasiculus	-14543.7	1873.03	-7.76482	1.0192e-14	0.556884	0.553313	0.0200259	155.948	0	34	10617.6	-21163.3	-20934.5	1.69198	4219	4254	General White Matter Tract	WMT
mri_y_dti_td_is_wm_dsk	dmri_dtitdwm_cdsn_pscnterh	Average transverse diffusivity, parcellation of sub-adjacent white matter associated with cortical ROI right-post cingulate	-23934.5	3083.26	-7.76273	1.0359e-14	0.195185	0.188701	0.0329656	30.1012	3.76203e-171	34	8499.29	-16926.6	-16697.8	4.586	4220	4255	General White Matter Tract	WMT
mri_y_dti_td_is_wm_dsk	dmri_dtitdwm_cdsn_ihcntelh	Average transverse diffusivity, parcellation of sub-adjacent white matter associated with cortical ROI left-isthmus cingulate	-23532.5	3033.68	-7.75706	1.08254e-14	0.329893	0.324494	0.0324356	61.103	0	34	8568.25	-17064.5	-16835.7	4.43972	4220	4255	General White Matter Tract	WMT
mri_y_dti_td_is_at	dmri_dtitd_fiberat_cgcrh	Average transverse diffusion coefficient within DTI atlas tract right cingulate cingulum	-26109.1	3367.45	-7.75337	1.11412e-14	0.233519	0.227342	0.0360039	37.8052	1.42488e-214	34	8122.25	-16172.5	-15943.7	5.469	4219	4254	General White Matter Tract	WMT
mri_y_dti_md_is_wm_dsk	dmri_dtimdwm_cdsn_cdancntelh	Mean diffusivity, parcellation of sub-adjacent white matter associated with cortical ROI left-caudal anterior cingulate	-28547.4	3682.54	-7.75211	1.12498e-14	0.106817	0.0996209	0.039373	14.8434	7.35548e-80	34	7743.53	-15415.1	-15186.3	6.54197	4220	4255	General White Matter Tract	WMT
mri_y_dti_md_is_wm_dst	ddtidp_287	Mean diffusivity within parcellation of sub-adjacent white matter associated with right hemisphere cortical Destrieux ROI lateral orbital sulcus	-24537.2	3168.89	-7.74316	1.20597e-14	0.337623	0.332286	0.0338812	63.2645	0	34	8382.72	-16693.4	-16464.6	4.84428	4220	4255	General White Matter Tract	WMT
mri_y_dti_td_fs_wm_dst	ddtifp_578	Average transverse diffusivity within parcellation of sub-adjacent white matter associated with right hemisphere cortical Destrieux ROI posterior transverse collateral sulcus	-21471.3	2774.5	-7.7388	1.24745e-14	0.355957	0.350768	0.0296644	68.5988	0	34	8948.26	-17824.5	-17595.7	3.71351	4220	4255	General White Matter Tract	WMT
mri_y_dti_md_is_wm_dst	ddtidp_172	Mean diffusivity within parcellation of sub-adjacent white matter associated with left hemisphere cortical Destrieux ROI lateral occipito-temporal gyrus	-17319.3	2238.11	-7.73835	1.25182e-14	0.244506	0.238419	0.0239294	40.1691	1.53451e-227	34	9862.4	-19652.8	-19424	2.41645	4220	4255	General White Matter Tract	WMT
mri_y_dti_td_fs_wm_dst	ddtifp_520	Average transverse diffusivity within parcellation of sub-adjacent white matter associated with left hemisphere cortical Destrieux ROI postcentral sulcus	-17774.6	2297.42	-7.73675	1.26737e-14	0.289892	0.284171	0.0245636	50.6694	3.92699e-283	34	9751.1	-19430.2	-19201.4	2.54622	4220	4255	General White Matter Tract	WMT
mri_y_dti_md_is_wm_dsk	dmri_dtimdwm_cdsn_pcrinerh	Mean diffusivity, parcellation of sub-adjacent white matter associated with cortical ROI right-pericalcarine	-17897.4	2315.12	-7.73066	1.32867e-14	0.223409	0.217152	0.0247528	35.7061	6.28959e-203	34	9718.46	-19364.9	-19136.1	2.58559	4220	4255	General White Matter Tract	WMT
mri_y_dti_md_fs_wm_dst	ddtifp_180	Mean diffusivity within parcellation of sub-adjacent white matter associated with left hemisphere cortical Destrieux ROI precentral gyrus	-15180.4	1968.26	-7.71261	1.52778e-14	0.321918	0.316455	0.0210442	58.9246	0	34	10409.1	-20746.2	-20517.4	1.86887	4220	4255	General White Matter Tract	WMT
mri_y_dti_md_fs_wm_dst	ddtifp_255	Mean diffusivity within parcellation of sub-adjacent white matter associated with right hemisphere cortical Destrieux ROI precuneus	-11880.3	1540.72	-7.71092	1.54784e-14	0.320514	0.315039	0.016473	58.5462	7.90505033345994e-323	34	11451.1	-22830.3	-22601.5	1.14514	4220	4255	General White Matter Tract	WMT
mri_y_dti_td_fs_wm_dst	ddtifp_464	Average transverse diffusivity within parcellation of sub-adjacent white matter associated with left hemisphere cortical Destrieux ROI cuneus	-14712.8	1908.58	-7.70875	1.5741e-14	0.392925	0.388034	0.0204062	80.3344	0	34	10540.1	-21008.2	-20779.4	1.75726	4220	4255	General White Matter Tract	WMT
mri_y_dti_td_is_wm_dst	ddtidp_566	Average transverse diffusivity within parcellation of sub-adjacent white matter associated with right hemisphere cortical Destrieux ROI horizontal ramus of the anterior segment of the lateral sulcus	-26231.6	3403.69	-7.70681	1.59785e-14	0.211686	0.205335	0.0363916	33.3294	1.42637e-189	34	8078.58	-16085.2	-15856.3	5.58875	4220	4255	General White Matter Tract	WMT
mri_y_dti_td_is_wm_dst	ddtidp_577	Average transverse diffusivity within parcellation of sub-adjacent white matter associated with right hemisphere cortical Destrieux ROI anterior transverse collateral sulcus	-26167.1	3398.41	-7.69981	1.6865e-14	0.139123	0.132187	0.0363352	20.0582	8.64015e-112	34	8085.18	-16098.4	-15869.6	5.57143	4220	4255	General White Matter Tract	WMT
mri_y_dti_td_fs_wm_dst	ddtifp_455	Average transverse diffusivity within parcellation of sub-adjacent white matter associated with left hemisphere cortical Destrieux ROI inferior occipital gyrus and sulcus	-17320.5	2250.09	-7.69769	1.71438e-14	0.433739	0.429176	0.0240576	95.0702	0	34	9839.67	-19607.3	-19378.5	2.4424	4220	4255	General White Matter Tract	WMT
mri_y_dti_md_fs_wm_dst	ddtifp_248	Mean diffusivity within parcellation of sub-adjacent white matter associated with right hemisphere cortical Destrieux ROI parahippocampal gyrus	-14377.3	1868.7	-7.69376	1.76716e-14	0.547514	0.543868	0.0199798	150.184	0	34	10629.9	-21187.9	-20959.1	1.68459	4220	4255	General White Matter Tract	WMT
mri_y_dti_ld_fs_at	dmdtifp1_123	Average longitudinal diffusion coefficient within right hemisphere DTI atlas tract fibers without corpus callosum	-11356.5	1476.37	-7.69217	1.78905e-14	0.79748	0.795848	0.015785	488.632	0	34	11630	-23187.9	-22959.1	1.05123	4219	4254	General White Matter Tract	WMT
mri_y_dti_ld_is_aseg	dmri_dtild_scts_crwmrh	Average longitudinal diffusion coefficient within ASEG ROI right-cerebral-white-matter	-17187.1	2234.4	-7.69201	1.7912e-14	0.297856	0.292199	0.0238898	52.6518	2.79933e-293	34	9869.45	-19666.9	-19438.1	2.40846	4220	4255	General White Matter Tract	WMT
mri_y_dti_md_is_wm_dsk	dmri_dtimdwm_cdsn_samglh	Mean diffusivity, parcellation of sub-adjacent white matter associated with cortical ROI left-superior marginal	-16773.8	2181.14	-7.69035	1.8142e-14	0.343323	0.338032	0.0233204	64.891	0	34	9972.1	-19872.2	-19643.4	2.29501	4220	4255	General White Matter Tract	WMT
mri_y_dti_md_fs_wm_dsk	dmdtifp1_404	Mean diffusivity within parcellation of sub-adjacent white matter associated with cortical ROI left-caudal middle frontal	-14119.2	1835.96	-7.69035	1.81423e-14	0.262843	0.256904	0.0196298	44.2558	1.48481e-249	34	10705.1	-21338.3	-21109.5	1.62609	4220	4255	General White Matter Tract	WMT
mri_y_dti_td_fs_wm_dst	ddtifp_572	Average transverse diffusivity within parcellation of sub-adjacent white matter associated with right hemisphere cortical Destrieux ROI central sulcus	-17453.7	2271.3	-7.68447	1.89828e-14	0.307187	0.301605	0.0242843	55.0326	2.52064e-305	34	9799.76	-19527.5	-19298.7	2.48865	4220	4255	General White Matter Tract	WMT
mri_y_dti_td_is_at	dmri_dtitd_fiberat_cstrh	Average transverse diffusion coefficient within DTI atlas tract right corticospinal/pyramidal	-17401.2	2264.79	-7.68339	1.91431e-14	0.3996	0.394762	0.0242145	82.5878	0	34	9809.71	-19547.4	-19318.6	2.47377	4219	4254	General White Matter Tract	WMT
mri_y_dti_md_fs_wm_dst	ddtifp_184	Mean diffusivity within parcellation of sub-adjacent white matter associated with left hemisphere cortical Destrieux ROI anterior transverse temporal gyrus	-15398.5	2007.41	-7.67079	2.10913e-14	0.291057	0.285344	0.0214623	50.9446	1.54934e-284	34	10323	-20573.9	-20345.1	1.94341	4219	4254	General White Matter Tract	WMT
mri_y_dti_td_fs_wm_dsk	dmdtifp1_560	Average transverse diffusivity within parcellation of sub-adjacent white matter associated with cortical ROI left-pars opercularis	-15542.1	2028.73	-7.66101	2.27371e-14	0.377108	0.372088	0.0216902	75.1249	0	34	10278	-20484.1	-20255.3	1.98489	4219	4254	General White Matter Tract	WMT
mri_y_dti_td_fs_wm_dsk	dmdtifp1_605	Average transverse diffusivity within parcellation of sub-adjacent white matter associated with cortical ROI right-superior parietal	-15075.1	1968.92	-7.65656	2.35278e-14	0.340676	0.335364	0.0210513	64.1322	0	34	10407.7	-20743.3	-20514.5	1.87013	4220	4255	General White Matter Tract	WMT
mri_y_dti_md_is_at	dmri_dtimd_fiberat_cgcrh	Mean diffusivity within DTI atlas tract right cingulate cingulum	-21264.7	2777.55	-7.65593	2.36425e-14	0.192003	0.185491	0.0296968	29.4868	1.32507e-167	34	8941.52	-17811	-17582.2	3.72073	4219	4254	General White Matter Tract	WMT
mri_y_dti_td_is_wm_dsk	dmri_dtitdwm_cdsn_loclh	Average transverse diffusivity, parcellation of sub-adjacent white matter associated with cortical ROI left-lateral occipital	-19107.1	2496.9	-7.65231	2.4307e-14	0.20241	0.195984	0.0266964	31.4982	3.66305e-179	34	9396.82	-18721.6	-18492.8	3.00759	4220	4255	General White Matter Tract	WMT
mri_y_dti_md_is_wm_dst	ddtidp_187	Mean diffusivity within parcellation of sub-adjacent white matter associated with left hemisphere cortical Destrieux ROI planum temporale	-17627.5	2305.31	-7.64649	2.5418e-14	0.346508	0.341242	0.0246473	65.7966	0	34	9734.35	-19396.7	-19167.9	2.563	4219	4254	General White Matter Tract	WMT
mri_y_dti_ld_fs_wm_dst	ddtifp_397	Average longitudinal diffusivity within parcellation of sub-adjacent white matter associated with right hemisphere cortical Destrieux ROI lateral occipito-temporal gyrus	-12287.2	1606.94	-7.64635	2.54445e-14	0.591061	0.587767	0.0171811	179.394	0	34	11272.1	-22472.2	-22243.4	1.2457	4220	4255	General White Matter Tract	WMT
mri_y_dti_ld_fs_at	dmdtifp1_119	Average longitudinal diffusion coefficient within DTI atlas tract left inferior frontal superior frontal cortex	-15467.3	2023.78	-7.64278	2.61509e-14	0.406628	0.401846	0.0216377	85.0354	0	34	10288.3	-20504.7	-20275.9	1.97529	4219	4254	General White Matter Tract	WMT
mri_y_dti_td_fs_wm_dst	ddtifp_500	Average transverse diffusivity within parcellation of sub-adjacent white matter associated with left hemisphere cortical Destrieux ROI anterior segment of the circular sulcus of the insula	-18308.7	2398.48	-7.63346	2.80851e-14	0.496828	0.492774	0.0256441	122.553	0	34	9567.94	-19063.9	-18835.1	2.77515	4220	4255	General White Matter Tract	WMT
mri_y_dti_md_fs_wm_dsk	dmdtifp1_434	Mean diffusivity within parcellation of sub-adjacent white matter associated with cortical ROI left-transverse temporal	-15509.8	2031.94	-7.63299	2.81855e-14	0.306574	0.300987	0.0217251	54.8742	1.57894e-304	34	10273.6	-20475.2	-20246.4	1.99176	4220	4255	General White Matter Tract	WMT
mri_y_dti_td_fs_wm_dsk	dmdtifp1_598	Average transverse diffusivity within parcellation of sub-adjacent white matter associated with cortical ROI right-post central	-15482.7	2029.29	-7.62962	2.89221e-14	0.393892	0.389008	0.0216968	80.6604	0	34	10279.2	-20486.3	-20257.5	1.98657	4220	4255	General White Matter Tract	WMT
mri_y_dti_td_is_wm_dst	ddtidp_599	Average transverse diffusivity within parcellation of sub-adjacent white matter associated with right hemisphere cortical Destrieux ROI inferior temporal sulcus	-22345.7	2929.3	-7.62835	2.92037e-14	0.280911	0.275117	0.0313195	48.4863	7.8207e-272	34	8717.24	-17362.5	-17133.7	4.13945	4220	4255	General White Matter Tract	WMT
mri_y_dti_ld_fs_at	dmdtifp1_124	Average longitudinal diffusion coefficient within left hemisphere DTI atlas tract fibers without corpus callosum	-11804.1	1547.47	-7.628	2.92847e-14	0.783287	0.78154	0.0165451	448.504	0	34	11429.9	-22787.8	-22559	1.15491	4219	4254	General White Matter Tract	WMT
mri_y_dti_md_fs_wm_dst	ddtifp_261	Mean diffusivity within parcellation of sub-adjacent white matter associated with right hemisphere cortical Destrieux ROI planum temporale	-13774.2	1805.89	-7.62737	2.94236e-14	0.266065	0.260152	0.0193083	44.9949	1.74723e-253	34	10775.4	-21478.8	-21250	1.57325	4220	4255	General White Matter Tract	WMT
mri_y_dti_md_is_wm_dsk	dmri_dtimdwm_cdsn_rsmfrrh	Mean diffusivity, parcellation of sub-adjacent white matter associated with cortical ROI right-rostral middle frontal	-20189.4	2647.81	-7.62493	2.9978e-14	0.242509	0.236406	0.0283099	39.7361	3.52974e-225	34	9147.13	-18222.3	-17993.4	3.38211	4220	4255	General White Matter Tract	WMT
mri_y_dti_td_is_wm_dst	ddtidp_488	Average transverse diffusivity within parcellation of sub-adjacent white matter associated with left hemisphere cortical Destrieux ROI planum polare of the superior temporal gyrus	-25746.1	3378.27	-7.62109	3.08711e-14	0.280502	0.274705	0.0361198	48.3883	2.53356e-271	34	8110.48	-16149	-15920.1	5.50559	4220	4255	General White Matter Tract	WMT
mri_y_dti_md_fs_wm_dst	ddtifp_289	Mean diffusivity within parcellation of sub-adjacent white matter associated with right hemisphere cortical Destrieux ROI orbital sulci	-14751.5	1935.97	-7.6197	3.12004e-14	0.403235	0.398427	0.0206991	83.8665	0	34	10479.5	-20886.9	-20658.1	1.80806	4220	4255	General White Matter Tract	WMT
mri_y_dti_td_fs_wm_dst	ddtifp_488	Average transverse diffusivity within parcellation of sub-adjacent white matter associated with left hemisphere cortical Destrieux ROI planum polare of the superior temporal gyrus	-17465.5	2295.08	-7.60996	3.36115e-14	0.346245	0.340978	0.0245385	65.7359	0	34	9755.44	-19438.9	-19210.1	2.54103	4220	4255	General White Matter Tract	WMT
mri_y_dti_td_fs_wm_dst	ddtifp_465	Average transverse diffusivity within parcellation of sub-adjacent white matter associated with left hemisphere cortical Destrieux ROI opercular part of the inferior frontal gyrus	-15488.6	2035.72	-7.60841	3.40134e-14	0.387745	0.382811	0.021765	78.5859	0	34	10263.4	-20454.8	-20226	1.9986	4219	4254	General White Matter Tract	WMT
mri_y_dti_md_fs_wm_dst	ddtifp_291	Mean diffusivity within parcellation of sub-adjacent white matter associated with right hemisphere cortical Destrieux ROI pericallosal sulcus	-13402.7	1762	-7.60649	3.4513e-14	0.641376	0.638486	0.018839	221.976	0	34	10880.1	-21688.2	-21459.4	1.49771	4220	4255	General White Matter Tract	WMT
mri_y_dti_md_is_wm_dst	ddtidp_260	Mean diffusivity within parcellation of sub-adjacent white matter associated with right hemisphere cortical Destrieux ROI planum polare of the superior temporal gyrus	-24799.9	3261.99	-7.60269	3.55275e-14	0.270915	0.265041	0.0348766	46.1198	1.96036e-259	34	8259.51	-16447	-16218.2	5.1331	4220	4255	General White Matter Tract	WMT
mri_y_dti_td_is_wm_dst	ddtidp_546	Average transverse diffusivity within parcellation of sub-adjacent white matter associated with right hemisphere cortical Destrieux ROI middle occipital gyrus	-18591.8	2445.46	-7.60256	3.55638e-14	0.257735	0.251755	0.0261464	43.0971	2.30942e-243	34	9485.39	-18898.8	-18670	2.88494	4220	4255	General White Matter Tract	WMT
mri_y_dti_td_fs_wm_dst	ddtifp_510	Average transverse diffusivity within parcellation of sub-adjacent white matter associated with left hemisphere cortical Destrieux ROI middle occipital sulcus and lunatus sulcus	-20183.4	2654.97	-7.60211	3.56845e-14	0.252517	0.246495	0.0283865	41.9298	4.37423e-237	34	9135.63	-18199.3	-17970.4	3.40044	4220	4255	General White Matter Tract	WMT
mri_y_dti_ld_fs_wm_dst	ddtifp_343	Average longitudinal diffusivity within parcellation of sub-adjacent white matter associated with left hemisphere cortical Destrieux ROI posterior ramus of the lateral sulcus	-14714.7	1935.79	-7.60141	3.58754e-14	0.508096	0.504133	0.0206971	128.203	0	34	10479.9	-20887.7	-20658.9	1.80772	4220	4255	General White Matter Tract	WMT
mri_y_dti_td_is_wm_dsk	dmri_dtitdwm_cdsn_cuneuslh	Average transverse diffusivity, parcellation of sub-adjacent white matter associated with cortical ROI left-cuneus	-18550.1	2442.56	-7.59454	3.78053e-14	0.226634	0.220403	0.0261153	36.3726	1.21474e-206	34	9490.45	-18908.9	-18680.1	2.87809	4220	4255	General White Matter Tract	WMT
mri_y_dti_td_fs_wm_dsk	dmdtifp1_547	Average transverse diffusivity within parcellation of sub-adjacent white matter associated with cortical ROI left-cuneus	-15138.3	1994.69	-7.58932	3.93384e-14	0.380989	0.376001	0.0213268	76.3918	0	34	10352.3	-20632.7	-20403.9	1.9194	4220	4255	General White Matter Tract	WMT
mri_y_dti_td_is_wm_dst	ddtidp_469	Average transverse diffusivity within parcellation of sub-adjacent white matter associated with left hemisphere cortical Destrieux ROI superior frontal gyrus	-23347.9	3077.91	-7.58565	4.04527e-14	0.168542	0.161843	0.0329084	25.1594	2.5286e-142	34	8506.68	-16941.4	-16712.5	4.5701	4220	4255	General White Matter Tract	WMT
mri_y_dti_td_fs_wm_dsk	dmdtifp1_555	Average transverse diffusivity within parcellation of sub-adjacent white matter associated with cortical ROI left-lingual	-12929.5	1707.32	-7.57296	4.45496e-14	0.383119	0.378149	0.0182543	77.0842	0	34	11014.3	-21956.5	-21727.7	1.40619	4220	4255	General White Matter Tract	WMT
mri_y_dti_td_fs_wm_dsk	dmdtifp1_546	Average transverse diffusivity within parcellation of sub-adjacent white matter associated with cortical ROI left-caudal middle frontal	-16818.1	2221.03	-7.57218	4.48134e-14	0.368794	0.363708	0.0237469	72.518	0	34	9894.98	-19718	-19489.2	2.37972	4220	4255	General White Matter Tract	WMT
mri_y_dti_td_is_wm_dsk	dmri_dtitdwm_cdsn_insulalh	Average transverse diffusivity, parcellation of sub-adjacent white matter associated with cortical ROI left-insula	-16462.4	2175.37	-7.56764	4.63853e-14	0.489826	0.485716	0.0232586	119.168	0	34	9983.38	-19894.8	-19666	2.28287	4220	4255	General White Matter Tract	WMT
mri_y_dti_td_is_wm_dst	ddtidp_455	Average transverse diffusivity within parcellation of sub-adjacent white matter associated with left hemisphere cortical Destrieux ROI inferior occipital gyrus and sulcus	-21451.5	2835.91	-7.56425	4.75957e-14	0.193585	0.187088	0.030321	29.7953	2.17658e-169	34	8855.11	-17638.2	-17409.4	3.87971	4220	4255	General White Matter Tract	WMT
mri_y_dti_md_fs_wm_dst	ddtifp_217	Mean diffusivity within parcellation of sub-adjacent white matter associated with left hemisphere cortical Destrieux ROI pericallosal sulcus	-13086	1730.81	-7.56064	4.89173e-14	0.64847	0.645637	0.0185055	228.96	0	34	10956.1	-21840.2	-21611.4	1.44515	4220	4255	General White Matter Tract	WMT
mri_y_dti_md_fs_wm_dst	ddtifp_259	Mean diffusivity within parcellation of sub-adjacent white matter associated with right hemisphere cortical Destrieux ROI lateral aspect of the superior temporal gyrus	-12377.3	1637.97	-7.5565	5.04784e-14	0.360745	0.355595	0.0175129	70.0422	0	34	11190.7	-22309.4	-22080.6	1.29428	4220	4255	General White Matter Tract	WMT
mri_y_dti_td_is_wm_dst	ddtidp_543	Average transverse diffusivity within parcellation of sub-adjacent white matter associated with right hemisphere cortical Destrieux ROI superior frontal gyrus	-23921.6	3166.46	-7.55469	5.1175e-14	0.175186	0.16854	0.0338552	26.3618	2.08544e-149	34	8385.98	-16700	-16471.2	4.83686	4220	4255	General White Matter Tract	WMT
mri_y_dti_td_fs_wm_dsk	dmdtifp1_587	Average transverse diffusivity within parcellation of sub-adjacent white matter associated with cortical ROI right-lateral occipital	-14143.6	1872.99	-7.55135	5.24881e-14	0.408675	0.403911	0.0200257	85.7798	0	34	10620.2	-21168.4	-20939.6	1.69234	4220	4255	General White Matter Tract	WMT
mri_y_dti_md_fs_wm_dst	ddtifp_254	Mean diffusivity within parcellation of sub-adjacent white matter associated with right hemisphere cortical Destrieux ROI precentral gyrus	-14183.8	1881.77	-7.53746	5.83084e-14	0.342295	0.336996	0.0201195	64.5955	0	34	10600.3	-21128.6	-20899.8	1.70824	4220	4255	General White Matter Tract	WMT
mri_y_dti_td_fs_wm_dst	ddtifp_482	Average transverse diffusivity within parcellation of sub-adjacent white matter associated with left hemisphere cortical Destrieux ROI precentral gyrus	-17723.5	2354.23	-7.52836	6.24599e-14	0.38413	0.379168	0.0251709	77.4144	0	34	9647.18	-19222.4	-18993.5	2.67369	4220	4255	General White Matter Tract	WMT
mri_y_dti_md_fs_wm_dst	ddtifp_272	Mean diffusivity within parcellation of sub-adjacent white matter associated with right hemisphere cortical Destrieux ROI anterior segment of the circular sulcus of the insula	-14524.5	1930.88	-7.52221	6.54261e-14	0.479952	0.475762	0.0206446	114.548	0	34	10490.7	-20909.3	-20680.5	1.79857	4220	4255	General White Matter Tract	WMT
mri_y_dti_md_is_wm_dsk	dmri_dtimdwm_cdsn_lobfrrh	Mean diffusivity, parcellation of sub-adjacent white matter associated with cortical ROI right-lateral orbital frontal	-22130.1	2943.96	-7.51712	6.79894e-14	0.187288	0.18074	0.0314762	28.6027	1.72416e-162	34	8696.01	-17320	-17091.2	4.18097	4220	4255	General White Matter Tract	WMT
mri_y_dti_ld_is_at	dmri_dtild_fiberat_allfccrh	Average longitudinal diffusion coefficient within right hemisphere DTI atlas tract fibers without corpus callosum	-17685.4	2352.74	-7.51692	6.80947e-14	0.113147	0.106	0.0251549	15.8315	5.91217e-86	34	9647.63	-19223.3	-18994.5	2.66964	4219	4254	General White Matter Tract	WMT
mri_y_dti_md_fs_wm_dsk	dmdtifp1_411	Mean diffusivity within parcellation of sub-adjacent white matter associated with cortical ROI left-lateral occipital	-13158.1	1750.54	-7.51657	6.82746e-14	0.435383	0.430834	0.0187164	95.7086	0	34	10907.9	-21743.8	-21515	1.47829	4220	4255	General White Matter Tract	WMT
mri_y_dti_md_fs_wm_dsk	dmdtifp1_420	Mean diffusivity within parcellation of sub-adjacent white matter associated with cortical ROI left-pars triangularis	-13331.9	1774.69	-7.51225	7.05364e-14	0.358593	0.353424	0.0189742	69.3745	0	34	10847.1	-21622.3	-21393.5	1.51892	4219	4254	General White Matter Tract	WMT
mri_y_dti_md_is_wm_dst	ddtidp_286	Mean diffusivity within parcellation of sub-adjacent white matter associated with right hemisphere cortical Destrieux ROI medial occipito-temporal sulcus and lingual sulcus	-25080.8	3339.22	-7.51097	7.1217e-14	0.145596	0.138713	0.0357023	21.1505	2.16306e-118	34	8159.95	-16247.9	-16019.1	5.37905	4220	4255	General White Matter Tract	WMT
mri_y_dti_td_fs_wm_dst	ddtifp_583	Average transverse diffusivity within parcellation of sub-adjacent white matter associated with right hemisphere cortical Destrieux ROI intraparietal sulcus and transverse parietal sulci	-16203.5	2157.42	-7.51059	7.14206e-14	0.290851	0.285137	0.0230667	50.9056	2.39428e-284	34	10018.6	-19965.3	-19736.5	2.24535	4220	4255	General White Matter Tract	WMT
mri_y_dti_md_fs_wm_dst	ddtifp_223	Mean diffusivity within parcellation of sub-adjacent white matter associated with left hemisphere cortical Destrieux ROI inferior temporal sulcus	-14986.5	1999.06	-7.49674	7.92755e-14	0.398483	0.393636	0.0213736	82.2233	0	34	10343	-20614	-20385.2	1.92783	4220	4255	General White Matter Tract	WMT
mri_y_dti_md_is_wm_dst	ddtidp_155	Mean diffusivity within parcellation of sub-adjacent white matter associated with left hemisphere cortical Destrieux ROI subcentral gyrus and sulci	-18557.3	2475.62	-7.49602	7.97123e-14	0.268529	0.262635	0.0264682	45.5539	1.95221e-256	34	9431.14	-18790.3	-18561.5	2.95568	4219	4254	General White Matter Tract	WMT
mri_y_dti_md_fs_wm_dsk	dmdtifp1_413	Mean diffusivity within parcellation of sub-adjacent white matter associated with cortical ROI left-lingual	-11172.9	1490.54	-7.49587	7.97988e-14	0.451769	0.447352	0.0159365	102.279	0	34	11592	-23112.1	-22883.3	1.07177	4220	4255	General White Matter Tract	WMT
mri_y_dti_ld_is_at	dmri_dtild_fiberat_ifsfclh	Average longitudinal diffusion coefficient within DTI atlas tract left inferior frontal superior frontal cortex	-24412.1	3259	-7.49068	8.298e-14	0.194365	0.187873	0.0348443	29.9371	3.34713e-170	34	8261.51	-16451	-16222.2	5.1224	4219	4254	General White Matter Tract	WMT
mri_y_dti_md_fs_wm_dst	ddtifp_153	Mean diffusivity within parcellation of sub-adjacent white matter associated with left hemisphere cortical Destrieux ROI inferior occipital gyrus and sulcus	-15281.9	2041.88	-7.48423	8.70957e-14	0.40119	0.396366	0.0218314	83.1564	0	34	10252.8	-20433.7	-20204.9	2.01129	4220	4255	General White Matter Tract	WMT
mri_y_dti_ld_fs_at	dmdtifp1_118	Average longitudinal diffusion coefficient within DTI atlas tract right inferior frontal superior frontal cortex	-13756.3	1840.44	-7.47449	9.37098e-14	0.449013	0.444573	0.0196775	101.123	0	34	10692.3	-21312.6	-21083.8	1.63361	4219	4254	General White Matter Tract	WMT
mri_y_dti_td_fs_wm_dst	ddtifp_561	Average transverse diffusivity within parcellation of sub-adjacent white matter associated with right hemisphere cortical Destrieux ROI lateral aspect of the superior temporal gyrus	-13976	1875.43	-7.45218	1.10758e-13	0.473909	0.46967	0.0200517	111.807	0	34	10614.7	-21157.3	-20928.5	1.69674	4220	4255	General White Matter Tract	WMT
mri_y_dti_md_fs_wm_dst	ddtifp_227	Mean diffusivity within parcellation of sub-adjacent white matter associated with right hemisphere cortical Destrieux ROI inferior occipital gyrus and sulcus	-14618.5	1962.04	-7.45066	1.12027e-13	0.308689	0.303119	0.0209778	55.4219	2.79529e-307	34	10422.6	-20773.1	-20544.3	1.85708	4220	4255	General White Matter Tract	WMT
mri_y_dti_md_fs_wm_dst	ddtifp_299	Mean diffusivity within parcellation of sub-adjacent white matter associated with right hemisphere cortical Destrieux ROI transverse temporal sulcus	-14942.2	2006.28	-7.44771	1.14521e-13	0.219782	0.213496	0.0214508	34.9631	9.01524e-199	34	10327.7	-20583.4	-20354.5	1.94177	4220	4255	General White Matter Tract	WMT
mri_y_dti_td_fs_at	dmdtifp1_134	Average transverse diffusion coefficient within DTI atlas tract left corticospinal/pyramidal	-11073.3	1487.59	-7.44382	1.17912e-13	0.323807	0.318358	0.0159049	59.4219	0	34	11597.8	-23123.5	-22894.7	1.06726	4219	4254	General White Matter Tract	WMT
mri_y_dti_ld_fs_at	dmdtifp1_105	Average longitudinal diffusion coefficient within DTI atlas tract left superior longitudinal fasiculus	-13980.2	1878.32	-7.44293	1.18698e-13	0.536837	0.533104	0.0200825	143.827	0	34	10605.6	-21139.3	-20910.5	1.70156	4219	4254	General White Matter Tract	WMT
mri_y_dti_md_fs_wm_dst	ddtifp_186	Mean diffusivity within parcellation of sub-adjacent white matter associated with left hemisphere cortical Destrieux ROI planum polare of the superior temporal gyrus	-14355.3	1929.04	-7.44167	1.19812e-13	0.313576	0.308046	0.0206249	56.7001	1.13377942028925e-313	34	10494.7	-20917.5	-20688.7	1.79513	4220	4255	General White Matter Tract	WMT
mri_y_dti_td_fs_wm_dsk	dmdtifp1_552	Average transverse diffusivity within parcellation of sub-adjacent white matter associated with cortical ROI left-isthmus cingulate	-16039.9	2155.63	-7.44096	1.20448e-13	0.25498	0.248978	0.0230476	42.4788	4.82704e-240	34	10022.2	-19972.3	-19743.5	2.24162	4220	4255	General White Matter Tract	WMT
mri_y_rsi_hni_at	dmri_rsihni_fib_iforh	hindered normalized isotropic diffusion AtlasTrack fiber segmentation right inferior fronto-occipital fasciculus	20360.9	2815	7.23303	5.58183e-13	0.309761	0.304199	0.02899	55.6876	0	34	9043.99	-18016	-17787.2	3.54573	4219	4254	Supraventricular Free Water (Isotropic Volume Fraction)	SFW
mri_y_rsi_hni_at	dmri_rsihni_fib_tslfrh	hindered normalized isotropic diffusion AtlasTrack fiber segmentation right temporal superior longitudinal fasiculus	22601.1	3242.85	6.9695	3.67492e-12	0.176096	0.169457	0.0333963	26.5219	2.4163e-150	34	8442.08	-16812.2	-16583.4	4.7055	4219	4254	Supraventricular Free Water (Isotropic Volume Fraction)	SFW
mri_y_rsi_hni_at	dmri_rsihni_fib_slfrh	hindered normalized isotropic diffusion AtlasTrack fiber segmentation right superior longitudinal fasciculus	23189.8	3341.4	6.94015	4.51476e-12	0.157016	0.150223	0.0344111	23.113	3.65348e-130	34	8314.73	-16557.5	-16328.7	4.99582	4219	4254	Supraventricular Free Water (Isotropic Volume Fraction)	SFW
mri_y_rsi_hni_at	dmri_rsihni_fib_pslfrh	hindered normalized isotropic diffusion AtlasTrack fiber segmentation right parietal superior longitudinal fasiculus	23221.5	3415.07	6.79973	1.19507e-11	0.1578	0.151013	0.0351698	23.2499	5.56594e-131	34	8221.96	-16371.9	-16143.1	5.21855	4219	4254	Supraventricular Free Water (Isotropic Volume Fraction)	SFW
mri_y_rsi_hni_at	dmri_rsihni_fib_ifsfcrh	hindered normalized isotropic diffusion AtlasTrack fiber segmentation right inferior frontal superior frontal cortex	20156.7	2967.7	6.79205	1.25976e-11	0.216551	0.210238	0.0305626	34.2989	4.90448e-195	34	8819.27	-17566.5	-17337.7	3.94085	4219	4254	Supraventricular Free Water (Isotropic Volume Fraction)	SFW
mri_y_rsi_hni_at	dmri_rsihni_fib_slflh	hindered normalized isotropic diffusion AtlasTrack fiber segmentation left superior longitudinal fasciculus	22861.9	3406.56	6.71114	2.18741e-11	0.194757	0.188268	0.0350821	30.0122	1.23734e-170	34	8232.58	-16393.2	-16164.3	5.19256	4219	4254	Supraventricular Free Water (Isotropic Volume Fraction)	SFW
mri_y_rsi_hni_at	dmri_rsihni_fib_pslflh	hindered normalized isotropic diffusion AtlasTrack fiber segmentation left parietal superior longitudinal fasiculus	24034.7	3643.8	6.59606	4.74383e-11	0.181663	0.175068	0.0375254	27.5464	2.44263e-156	34	7946.17	-15820.3	-15591.5	5.941	4219	4254	Supraventricular Free Water (Isotropic Volume Fraction)	SFW
mri_y_rsi_hni_at	dmri_rsihni_fib_tslflh	hindered normalized isotropic diffusion AtlasTrack fiber segmentation left temporal superior longitudinal fasiculus	21952.7	3376.92	6.5008	8.91902e-11	0.199191	0.192737	0.0347769	30.8653	1.55073e-175	34	8269.75	-16467.5	-16238.7	5.1026	4219	4254	Supraventricular Free Water (Isotropic Volume Fraction)	SFW
mri_y_rsi_hni_at	dmri_rsihni_fib_ilflh	hindered normalized isotropic diffusion AtlasTrack fiber segmentation left inferior longitudinal fasciculus	22159.7	3440.27	6.44128	1.3174e-10	0.147429	0.140558	0.0354293	21.4576	3.07104e-120	34	8190.68	-16309.4	-16080.6	5.29585	4219	4254	Supraventricular Free Water (Isotropic Volume Fraction)	SFW
mri_y_rsi_hni_at	dmri_rsihni_fib_ilfrh	hindered normalized isotropic diffusion AtlasTrack fiber segmentation right inferior longitudinal fasciculus	20596.6	3322.27	6.19956	6.20462e-10	0.14404	0.137142	0.0342141	20.8813	9.14047e-117	34	8339.15	-16606.3	-16377.5	4.93879	4219	4254	Supraventricular Free Water (Isotropic Volume Fraction)	SFW
mri_y_rsi_rni_at	dmri_rsirni_fib_ifolh	restricted normalized isotropic diffusion AtlasTrack fiber segmentation left inferior fronto-occipital fasciculus	-7404.17	1287.9	-5.74902	9.61014e-09	0.345013	0.339734	0.0132633	65.3632	0	34	12370.4	-24668.8	-24440	0.742191	4219	4254	Supraventricular Free Water (Isotropic Volume Fraction)	SFW
mri_y_rsi_hni_at	dmri_rsihni_fib_ifsfclh	hindered normalized isotropic diffusion AtlasTrack fiber segmentation left inferior frontal superior frontal cortex	18896	3299.75	5.72651	1.09648e-08	0.190381	0.183857	0.0339822	29.1792	7.94823e-166	34	8368.09	-16664.2	-16435.4	4.87206	4219	4254	Supraventricular Free Water (Isotropic Volume Fraction)	SFW
mri_y_rsi_rni_at	dmri_rsirni_fib_ilflh	restricted normalized isotropic diffusion AtlasTrack fiber segmentation left inferior longitudinal fasciculus	-9092.06	1684.47	-5.39759	7.12515e-08	0.138139	0.131194	0.0173473	19.8889	9.22187e-111	34	11228.5	-22384.9	-22156.1	1.26963	4219	4254	Supraventricular Free Water (Isotropic Volume Fraction)	SFW
mri_y_rsi_rni_at	dmri_rsirni_fib_atrlh	restricted normalized isotropic diffusion AtlasTrack fiber segmentation left right anterior thalamic radiations	-8035.48	1519.81	-5.28717	1.30506e-07	0.427916	0.423306	0.0156516	92.8175	0	34	11666.1	-23260.1	-23031.3	1.03354	4219	4254	Supraventricular Free Water (Isotropic Volume Fraction)	SFW
mri_y_rsi_hni_at	dmri_rsihni_fib_atrlh	hindered normalized isotropic diffusion AtlasTrack fiber segmentation left right anterior thalamic radiations	14734.5	2790.09	5.28103	1.34926e-07	0.091685	0.0843651	0.0287335	12.5254	1.67693e-65	34	9081.8	-18091.6	-17862.8	3.48326	4219	4254	Supraventricular Free Water (Isotropic Volume Fraction)	SFW
mri_y_rsi_rni_at	dmri_rsirni_fib_iforh	restricted normalized isotropic diffusion AtlasTrack fiber segmentation right inferior fronto-occipital fasciculus	-6835.95	1316.33	-5.19318	2.16479e-07	0.318607	0.313116	0.0135561	58.0214	3.2030275819888e-320	34	12277.5	-24483	-24254.2	0.775322	4219	4254	Supraventricular Free Water (Isotropic Volume Fraction)	SFW
mri_y_rsi_rni_at	dmri_rsirni_fib_ilfrh	restricted normalized isotropic diffusion AtlasTrack fiber segmentation right inferior longitudinal fasciculus	-7862.35	1656.78	-4.74557	2.14808e-06	0.215073	0.208748	0.0170622	34.0007	2.34346e-193	34	11299	-22526	-22297.1	1.22823	4219	4254	Supraventricular Free Water (Isotropic Volume Fraction)	SFW
mri_y_rsi_hni_at	dmri_rsihni_fib_sifclh	hindered normalized isotropic diffusion AtlasTrack fiber segmentation left striatal inferior frontal cortex	14837.8	3258.97	4.55292	5.43971e-06	0.339678	0.334357	0.0335623	63.8327	0	34	8420.99	-16770	-16541.2	4.75239	4219	4254	Supraventricular Free Water (Isotropic Volume Fraction)	SFW
mri_y_rsi_rni_at	dmri_rsirni_fib_pslflh	restricted normalized isotropic diffusion AtlasTrack fiber segmentation left parietal superior longitudinal fasiculus	-6993.08	1544.14	-4.5288	6.09583e-06	0.169978	0.163289	0.0159022	25.4117	8.24388e-144	34	11598.5	-23125	-22896.2	1.0669	4219	4254	Supraventricular Free Water (Isotropic Volume Fraction)	SFW
mri_y_rsi_rni_at	dmri_rsirni_fib_ifsfclh	restricted normalized isotropic diffusion AtlasTrack fiber segmentation left inferior frontal superior frontal cortex	-7616.12	1688.81	-4.50976	6.66642e-06	0.120864	0.113779	0.0173921	17.0597	1.6672e-93	34	11217.5	-22363	-22134.2	1.27618	4219	4254	Supraventricular Free Water (Isotropic Volume Fraction)	SFW
mri_y_rsi_rni_at	dmri_rsirni_fib_ifsfcrh	restricted normalized isotropic diffusion AtlasTrack fiber segmentation right inferior frontal superior frontal cortex	-7200.4	1626.62	-4.42661	9.81456e-06	0.123787	0.116725	0.0167516	17.5305	2.16971e-96	34	11377.1	-22682.3	-22453.5	1.18392	4219	4254	Supraventricular Free Water (Isotropic Volume Fraction)	SFW
mri_y_rsi_rni_at	dmri_rsirni_fib_slflh	restricted normalized isotropic diffusion AtlasTrack fiber segmentation left superior longitudinal fasciculus	-6297.47	1426.42	-4.41488	1.03592e-05	0.207736	0.201351	0.0146899	32.5366	4.50025e-185	34	11935.8	-23799.7	-23570.9	0.910426	4219	4254	Supraventricular Free Water (Isotropic Volume Fraction)	SFW
mri_y_rsi_hni_at	dmri_rsihni_fib_atrrh	hindered normalized isotropic diffusion AtlasTrack fiber segmentation right anterior thalamic radiations	11510.9	2681.68	4.29244	1.80688e-05	0.0912373	0.0839138	0.027617	12.4581	4.38678e-65	34	9250.38	-18428.8	-18200	3.21784	4219	4254	Supraventricular Free Water (Isotropic Volume Fraction)	SFW
mri_y_rsi_rni_at	dmri_rsirni_fib_tslflh	restricted normalized isotropic diffusion AtlasTrack fiber segmentation left temporal superior longitudinal fasiculus	-5995.7	1399.48	-4.28422	1.87468e-05	0.223101	0.216841	0.0144125	35.6343	1.60438e-202	34	12016.9	-23961.9	-23733.1	0.876368	4219	4254	Supraventricular Free Water (Isotropic Volume Fraction)	SFW
mri_y_rsi_hni_at	dmri_rsihni_fib_sifcrh	hindered normalized isotropic diffusion AtlasTrack fiber segmentation right striatal inferior frontal cortex	13031.9	3058.32	4.26112	2.07842e-05	0.40127	0.396445	0.0314959	83.1642	0	34	8691.31	-17310.6	-17081.8	4.18521	4219	4254	Supraventricular Free Water (Isotropic Volume Fraction)	SFW
mri_y_rsi_rni_at	dmri_rsirni_fib_tslfrh	restricted normalized isotropic diffusion AtlasTrack fiber segmentation right temporal superior longitudinal fasiculus	-6175.41	1455.56	-4.24263	2.25659e-05	0.25118	0.245145	0.01499	41.6235	2.00914e-235	34	11849.8	-23627.6	-23398.8	0.948009	4219	4254	Supraventricular Free Water (Isotropic Volume Fraction)	SFW
mri_y_rsi_rni_at	dmri_rsirni_fib_slfrh	restricted normalized isotropic diffusion AtlasTrack fiber segmentation right superior longitudinal fasciculus	-5911.22	1464.46	-4.03646	5.52272e-05	0.267905	0.262005	0.0150816	45.4092	1.1378e-255	34	11823.9	-23575.8	-23347	0.95963	4219	4254	Supraventricular Free Water (Isotropic Volume Fraction)	SFW
mri_y_rsi_rni_at	dmri_rsirni_fib_unclh	restricted normalized isotropic diffusion AtlasTrack fiber segmentation left uncinate	-6841.98	1715.03	-3.98942	6.7357e-05	0.125057	0.118006	0.0176621	17.7361	1.19717e-97	34	11152	-22231.9	-22003.1	1.31612	4219	4254	Supraventricular Free Water (Isotropic Volume Fraction)	SFW
mri_y_rsi_rni_at	dmri_rsirni_fib_atrrh	restricted normalized isotropic diffusion AtlasTrack fiber segmentation right anterior thalamic radiations	-5985.36	1508.7	-3.96722	7.39232e-05	0.420879	0.416212	0.0155373	90.1816	0	34	11697.2	-23322.5	-23093.7	1.0185	4219	4254	Supraventricular Free Water (Isotropic Volume Fraction)	SFW
mri_y_rsi_rni_at	dmri_rsirni_fib_pslfrh	restricted normalized isotropic diffusion AtlasTrack fiber segmentation right parietal superior longitudinal fasiculus	-5785.15	1493.5	-3.87355	0.000108888	0.264445	0.258518	0.0153807	44.612	1.9285e-251	34	11740.3	-23408.7	-23179.9	0.998071	4219	4254	Supraventricular Free Water (Isotropic Volume Fraction)	SFW
mri_y_rsi_hni_at	dmri_rsihni_fib_uncrh	hindered normalized isotropic diffusion AtlasTrack fiber segmentation right uncinate fasciculus	11775.1	3085.2	3.81663	0.000137223	0.346453	0.341186	0.0317727	65.7805	0	34	8654.08	-17236.2	-17007.4	4.2591	4219	4254	Supraventricular Free Water (Isotropic Volume Fraction)	SFW
mri_y_rsi_hni_at	dmri_rsihni_fib_unclh	hindered normalized isotropic diffusion AtlasTrack fiber segmentation left uncinate	13511.9	3665.45	3.68628	0.000230412	0.245805	0.239727	0.0377483	40.4425	5.07267e-229	34	7920.98	-15770	-15541.1	6.01181	4219	4254	Supraventricular Free Water (Isotropic Volume Fraction)	SFW
mri_y_rsi_rni_at	dmri_rsirni_fib_uncrh	restricted normalized isotropic diffusion AtlasTrack fiber segmentation right uncinate fasciculus	-5621.95	1659.63	-3.38748	0.000711848	0.16555	0.158826	0.0170915	24.6184	4.05211e-139	34	11291.7	-22511.3	-22282.5	1.23246	4219	4254	Supraventricular Free Water (Isotropic Volume Fraction)	SFW
mri_y_rsi_rni_at	dmri_rsirni_fib_sifcrh	restricted normalized isotropic diffusion AtlasTrack fiber segmentation right striatal inferior frontal cortex	-5195.98	1753.02	-2.96402	0.00305349	0.160438	0.153672	0.0180533	23.7129	9.6819e-134	34	11058.8	-22045.5	-21816.7	1.37507	4219	4254	Supraventricular Free Water (Isotropic Volume Fraction)	SFW
mri_y_rsi_rni_at	dmri_rsirni_fib_sifclh	restricted normalized isotropic diffusion AtlasTrack fiber segmentation left striatal inferior frontal cortex	-4870.02	1665.19	-2.9246	0.00346731	0.163584	0.156843	0.0171488	24.2688	4.80071e-137	34	11277.4	-22482.9	-22254.1	1.24073	4219	4254	Supraventricular Free Water (Isotropic Volume Fraction)	SFW
mri_y_rsi_fni_at	dmri_rsifni_fib_ilfrh	free normalized isotropic diffusion AtlasTrack fiber segmentation right inferior longitudinal fasciculus	6130.6	2334.11	2.62652	0.00865739	0.149934	0.143083	0.0240376	21.8865	8.09568e-123	34	9840.89	-19609.8	-19381	2.43777	4219	4254	Supraventricular Free Water (Isotropic Volume Fraction)	SFW
mri_y_rsi_fni_at	dmri_rsifni_fib_ilflh	free normalized isotropic diffusion AtlasTrack fiber segmentation left inferior longitudinal fasciculus	5573.66	2374.07	2.34772	0.0189346	0.261226	0.255272	0.0244492	43.8769	1.58871e-247	34	9768.67	-19465.3	-19236.5	2.52196	4219	4254	Supraventricular Free Water (Isotropic Volume Fraction)	SFW
mri_y_rsi_fni_at	dmri_rsifni_fib_iforh	free normalized isotropic diffusion AtlasTrack fiber segmentation right inferior fronto-occipital fasciculus	2270.31	1960.06	1.15828	0.246814	0.221613	0.21534	0.0201856	35.3289	8.17679e-201	34	10583.9	-21095.7	-20866.9	1.71906	4219	4254	Supraventricular Free Water (Isotropic Volume Fraction)	SFW
mri_y_rsi_fni_at	dmri_rsifni_fib_sifclh	free normalized isotropic diffusion AtlasTrack fiber segmentation left striatal inferior frontal cortex	3025.07	2734.02	1.10646	0.268591	0.364255	0.359132	0.028156	71.0973	0	34	9168.16	-18264.3	-18035.5	3.34466	4219	4254	Supraventricular Free Water (Isotropic Volume Fraction)	SFW
mri_y_rsi_fni_at	dmri_rsifni_fib_atrlh	free normalized isotropic diffusion AtlasTrack fiber segmentation left right anterior thalamic radiations	2559.65	2325	1.10092	0.270993	0.448627	0.444184	0.0239439	100.965	0	34	9857.52	-19643	-19414.2	2.41879	4219	4254	Supraventricular Free Water (Isotropic Volume Fraction)	SFW
mri_y_rsi_fni_at	dmri_rsifni_fib_atrrh	free normalized isotropic diffusion AtlasTrack fiber segmentation right anterior thalamic radiations	2279.35	2226.14	1.0239	0.305941	0.493113	0.489028	0.0229258	120.716	0	34	10042.4	-20012.7	-19783.9	2.21747	4219	4254	Supraventricular Free Water (Isotropic Volume Fraction)	SFW
mri_y_rsi_fni_at	dmri_rsifni_fib_sifcrh	free normalized isotropic diffusion AtlasTrack fiber segmentation right striatal inferior frontal cortex	2356.1	2402.74	0.980588	0.326852	0.265142	0.25922	0.0247444	44.772	2.72062e-252	34	9717.61	-19363.2	-19134.4	2.58324	4219	4254	Supraventricular Free Water (Isotropic Volume Fraction)	SFW
mri_y_rsi_fni_at	dmri_rsifni_fib_ifsfcrh	free normalized isotropic diffusion AtlasTrack fiber segmentation right inferior frontal superior frontal cortex	-1792.51	2080.19	-0.861705	0.388899	0.213846	0.20751	0.0214227	33.7538	5.78012e-192	34	10330.8	-20589.7	-20360.9	1.93623	4219	4254	Supraventricular Free Water (Isotropic Volume Fraction)	SFW
mri_y_rsi_fni_at	dmri_rsifni_fib_unclh	free normalized isotropic diffusion AtlasTrack fiber segmentation left uncinate	1391.82	2459.38	0.565922	0.571477	0.312386	0.306845	0.0253277	56.3738	4.95629775082038e-312	34	9618.5	-19165	-18936.2	2.70646	4219	4254	Supraventricular Free Water (Isotropic Volume Fraction)	SFW
mri_y_rsi_fni_at	dmri_rsifni_fib_ifsfclh	free normalized isotropic diffusion AtlasTrack fiber segmentation left inferior frontal superior frontal cortex	-1096.71	2355.65	-0.465566	0.64155	0.246433	0.24036	0.0242595	40.5795	9.13142e-230	34	9801.81	-19531.6	-19302.8	2.48298	4219	4254	Supraventricular Free Water (Isotropic Volume Fraction)	SFW
mri_y_rsi_fni_at	dmri_rsifni_fib_tslflh	free normalized isotropic diffusion AtlasTrack fiber segmentation left temporal superior longitudinal fasiculus	877.993	2054.06	0.427442	0.669079	0.304922	0.299321	0.0211536	54.4361	2.61811e-302	34	10384.6	-20697.2	-20468.4	1.88789	4219	4254	Supraventricular Free Water (Isotropic Volume Fraction)	SFW
mri_y_rsi_fni_at	dmri_rsifni_fib_slflh	free normalized isotropic diffusion AtlasTrack fiber segmentation left superior longitudinal fasciculus	815.521	2087.53	0.390663	0.696066	0.284945	0.279183	0.0214983	49.4484	8.0867e-277	34	10315.8	-20559.7	-20330.9	1.94992	4219	4254	Supraventricular Free Water (Isotropic Volume Fraction)	SFW
mri_y_rsi_fni_at	dmri_rsifni_fib_ifolh	free normalized isotropic diffusion AtlasTrack fiber segmentation left inferior fronto-occipital fasciculus	740.739	2106.51	0.351642	0.725124	0.357912	0.352738	0.0216938	69.1692	0	34	10277.3	-20482.7	-20253.9	1.98554	4219	4254	Supraventricular Free Water (Isotropic Volume Fraction)	SFW
mri_y_rsi_fni_at	dmri_rsifni_fib_tslfrh	free normalized isotropic diffusion AtlasTrack fiber segmentation right temporal superior longitudinal fasiculus	-560.155	1912.28	-0.292924	0.769594	0.212022	0.205672	0.0196935	33.3885	6.68596e-190	34	10688.8	-21305.7	-21076.9	1.63627	4219	4254	Supraventricular Free Water (Isotropic Volume Fraction)	SFW
mri_y_rsi_fni_at	dmri_rsifni_fib_slfrh	free normalized isotropic diffusion AtlasTrack fiber segmentation right superior longitudinal fasciculus	-496.808	1956.97	-0.253865	0.799612	0.203405	0.196986	0.0201537	31.6851	3.17292e-180	34	10590.6	-21109.2	-20880.4	1.71364	4219	4254	Supraventricular Free Water (Isotropic Volume Fraction)	SFW
mri_y_rsi_fni_at	dmri_rsifni_fib_pslfrh	free normalized isotropic diffusion AtlasTrack fiber segmentation right parietal superior longitudinal fasiculus	-466.772	2024.58	-0.230553	0.817673	0.193867	0.187371	0.02085	29.842	1.18322e-169	34	10446.1	-20820.2	-20591.4	1.83409	4219	4254	Supraventricular Free Water (Isotropic Volume Fraction)	SFW
mri_y_rsi_fni_at	dmri_rsifni_fib_pslflh	free normalized isotropic diffusion AtlasTrack fiber segmentation left parietal superior longitudinal fasiculus	389.644	2243.87	0.173648	0.86215	0.256543	0.250552	0.0231083	42.8189	7.31745e-242	34	10008.6	-19945.2	-19716.4	2.25292	4219	4254	Supraventricular Free Water (Isotropic Volume Fraction)	SFW
mri_y_rsi_fni_at	dmri_rsifni_fib_uncrh	free normalized isotropic diffusion AtlasTrack fiber segmentation right uncinate fasciculus	-137.824	2255.99	-0.0610924	0.951288	0.291995	0.28629	0.0232331	51.1765	9.98999e-286	34	9985.71	-19899.4	-19670.6	2.27732	4219	4254	Supraventricular Free Water (Isotropic Volume Fraction)	SFW
mri_y_rsi_hni_at	dmri_rsihni_fib_ifolh	hindered normalized isotropic diffusion AtlasTrack fiber segmentation left inferior fronto-occipital fasciculus	24118.3	3012.23	8.00679	1.50971e-15	0.235349	0.229187	0.0310212	38.1926	1.04338e-216	34	8755.91	-17439.8	-17211	4.06	4219	4254	Supraventricular Free Water (Isotropic Volume Fraction)	SFW
mri_y_rsi_hnt_at	dmri_rsihnt_fib_ifolh	hindered normalized total diffusion AtlasTrack fiber segmentation left inferior fronto-occipital fasciculus	23169.2	2931.79	7.90275	3.45482e-15	0.241776	0.235666	0.0301928	39.5683	2.96167e-224	34	8871.05	-17670.1	-17441.3	3.84606	4219	4254	Supraventricular Free Water (Isotropic Volume Fraction)	SFW
