## Supplementary Table 3 for "A Pleiotropic Map of Brain Imaging Genetics Reveals Biologically Distinct Latent Endophenotypes"

### Sheet: Column_Description
Supplementary Table 3	Independent genome-wide significant loci identified across DIMPLE-GWAS clusters
Table ID	Table Name	Column Name	Description
Supplementary Table 3a	Independent genome-wide significant loci identified across 25 DIMPLE-GWAS clusters	GenomicLocus	Internal identifier for the genomic locus.
		uniqID	Chromosome:Base Pair:Reference allele:Alternative allele
		rsID	Reference SNP cluster ID for the lead variant.
		Cluster_Name	The DIMPLE-GWAS cluster nameassociated with the locus.
		Cluster_ID	Standardized 3-letter abbreviation for the cluster.
		chr	Chromosome
		pos	genomic position (bp)
		p	P-value of the lead SNP.
		start	The genomic boundaries (start positions) of the locus.
		end	The genomic boundaries (end positions) of the locus.
		nSNPs	Total number of SNPs within the defined genomic locus.
		nGWASSNPs	Number of SNPs in the locus reaching genome-wide significance (P < 5*10-8).
		nIndSigSNPs	Number of independent significant SNPs (r2 < 0.6)
		IndSigSNPs	Uniq IDs of independent significant SNPs (r2 < 0.6)
		LeadSNPs	Uniq IDs of leadSNPs (r2 < 0.6)
Supplementary Table 3b	Independent genome-wide significant loci unique to a single DIMPLE-GWAS cluster
Supplementary Table 3c	Independent genome-wide significant loci shared across multiple DIMPLE-GWAS clusters
Supplementary Table 3d	Novel Independent genome-wide significant loci identified across 25 DIMPLE-GWAS clusters
All genomic coordinates are based on GRCh37 (hg19)

### Sheet: Supplementary_Table_3a
GenomicLocus	uniqID	rsID	Cluster_Name	Cluster_ID	chr	pos	p	start	end	nSNPs	nGWASSNPs	nIndSigSNPs	nLeadSNPs	IndSigSNPs	LeadSNPs
1	2:114089551:A:C	2_114089551_C_A	Resting_State_Cortico - cerebellar	RCC	2	114089551	2.25788e-33	114065210	114123988	73	62	9	1	2_114089551_C_A;2_114106326_A_G;2_114113544_C_A;2_114114571_C_T;2_114122951_T_C;2_114065210_G_A;2_114065390_C_T;2_114065857_A_G;2_114081275_A_C	2_114089551_C_A
1	1:22248466:C:T	1_22248466_T_C	Resting_state_DMN+ Intra-network	RDI	1	22248466	3.44937e-09	22239774	22283735	67	57	1	1	1_22248466_T_C	1_22248466_T_C
2	3:146371578:C:T	3_146371578_C_T	Resting_state_DMN+ Intra-network	RDI	3	146371578	3.3037e-08	146369709	146399193	11	10	1	1	3_146371578_C_T	3_146371578_C_T
3	6:1364866:C:T	6_1364866_T_C	Resting_state_DMN+ Intra-network	RDI	6	1364866	4.30894e-09	1317899	1379353	49	42	2	1	6_1364866_T_C;6_1321446_G_C	6_1364866_T_C
4	6:97039741:A:G	6_97039741_G_A	Resting_state_DMN+ Intra-network	RDI	6	97039741	1.63832e-11	96841762	97067047	205	187	1	1	6_97039741_G_A	6_97039741_G_A
5	7:14904790:C:G	7_14904790_C_G	Resting_state_DMN+ Intra-network	RDI	7	14904790	7.55005e-09	14858887	14932587	46	37	1	1	7_14904790_C_G	7_14904790_C_G
6	10:96039597:C:G	10_96039597_G_C	Resting_state_DMN+ Intra-network	RDI	10	96039597	2.03236e-27	95971321	96129098	187	162	7	2	10_96039597_G_C;10_96056629_C_A;10_96068480_A_G;10_96000162_G_A;10_96000282_G_A;10_96026575_T_C;10_96071561_G_A	10_96039597_G_C;10_96071561_G_A
7	10:134284485:A:G	10_134284485_G_A	Resting_state_DMN+ Intra-network	RDI	10	134284485	7.42506e-23	134267846	134517013	163	149	18	4	10_134275165_G_A;10_134311399_G_A;10_134284485_G_A;10_134287486_A_G;10_134288177_A_G;10_134289214_A_T;10_134296598_T_C;10_134304757_C_A;10_134309970_C_T;10_134313046_G_C;10_134327794_T_C;10_134335986_A_G;10_134276427_G_T;10_134280542_C_T;10_134283787_T_C;10_134319172_A_G;10_134376691_G_A;10_134459388_A_G	10_134275165_G_A;10_134284485_G_A;10_134319172_A_G;10_134376691_G_A
8	11:321235:A:G	11_321235_G_A	Resting_state_DMN+ Intra-network	RDI	11	321235	4.69927e-10	302505	333347	28	26	2	1	11_321235_G_A;11_307961_A_C	11_321235_G_A
9	11:10739243:A:G	11_10739243_A_G	Resting_state_DMN+ Intra-network	RDI	11	10739243	3.97603e-08	10704733	10748069	34	30	2	1	11_10739243_A_G;11_10737001_T_G	11_10739243_A_G
10	11:70002987:A:G	11_70002987_G_A	Resting_state_DMN+ Intra-network	RDI	11	70002987	2.41713e-13	69952562	70007484	32	28	4	2	11_69971363_C_T;11_70002987_G_A;11_69983047_A_G;11_69984857_A_G	11_69971363_C_T;11_70002987_G_A
11	11:101688535:A:G	11_101688535_G_A	Resting_state_DMN+ Intra-network	RDI	11	101688535	6.14328e-12	101438078	101894471	102	90	5	1	11_101688535_G_A;11_101708903_T_C;11_101894471_C_T;11_101451380_A_T;11_101597305_T_G	11_101688535_G_A
12	17:19138174:C:T	17_19138174_T_C	Resting_state_DMN+ Intra-network	RDI	17	19138174	1.21815e-15	18918258	19299144	73	64	4	1	17_19138174_T_C;17_18923818_G_A;17_18997015_T_C;17_19015683_G_C	17_19138174_T_C
13	19:45411941:C:T	19_45411941_T_C	Resting_state_DMN+ Intra-network	RDI	19	45411941	7.39095e-11	45392254	45428234	18	17	2	1	19_45411941_T_C;19_45424514_A_C	19_45411941_T_C
1	2:114089551:A:C	2_114089551_C_A	Resting_state_Motor	RSM	2	114089551	4.86743e-38	114065210	114123988	90	77	11	2	2_114086436_A_G;2_114106326_A_G;2_114114571_C_T;2_114082116_G_T;2_114083363_T_C;2_114089551_C_A;2_114113544_C_A;2_114122951_T_C;2_114065210_G_A;2_114065390_C_T;2_114065857_A_G	2_114086436_A_G;2_114089551_C_A
1	1:21165176:A:G	1_21165176_A_G	Cortical Grey-White Intensities	CGW	1	21165176	1.80967e-11	21030902	21537562	470	382	2	1	1_21165176_A_G;1_21045726_T_C	1_21165176_A_G
2	1:23902416:A:C	1_23902416_A_C	Cortical Grey-White Intensities	CGW	1	23902416	3.6483e-10	23887880	23907702	31	31	1	1	1_23902416_A_C	1_23902416_A_C
3	1:43844168:A:G	1_43844168_G_A	Cortical Grey-White Intensities	CGW	1	43844168	3.83089e-11	43760070	43930738	118	106	1	1	1_43844168_G_A	1_43844168_G_A
4	1:153794697:C:T	1_153794697_T_C	Cortical Grey-White Intensities	CGW	1	153794697	2.37629e-19	153755451	154258549	445	345	9	1	1_153794697_T_C;1_153821944_T_A;1_153941514_C_T;1_154121510_T_C;1_154128672_G_A;1_154149129_G_A;1_154252208_G_A;1_153756083_G_A;1_153759738_G_A	1_153794697_T_C
5	1:180962282:A:G	1_180962282_A_G	Cortical Grey-White Intensities	CGW	1	180962282	4.8095e-40	180897944	181086122	201	168	14	2	1_180901398_G_A;1_180930215_C_T;1_180936062_T_C;1_180938919_G_A;1_180999211_C_T;1_180962282_A_G;1_180966193_G_C;1_180975865_C_T;1_180995312_T_C;1_180999631_G_C;1_181026558_G_A;1_180920226_G_T;1_180929200_T_C;1_180949965_T_C	1_180901398_G_A;1_180962282_A_G
6	1:205799987:A:T	1_205799987_T_A	Cortical Grey-White Intensities	CGW	1	205799987	1.39508e-15	205630893	205812614	68	54	5	1	1_205799987_T_A;1_205812614_C_T;1_205631767_A_G;1_205657570_G_A;1_205739266_C_T	1_205799987_T_A
7	1:212531139:C:T	1_212531139_C_T	Cortical Grey-White Intensities	CGW	1	212531139	2.13501e-09	212398426	212603619	32	27	1	1	1_212531139_C_T	1_212531139_C_T
8	2:16184676:A:G	2_16184676_G_A	Cortical Grey-White Intensities	CGW	2	16184676	1.92757e-10	16171398	16184676	5	5	1	1	2_16184676_G_A	2_16184676_G_A
9	2:33764176:A:G	2_33764176_A_G	Cortical Grey-White Intensities	CGW	2	33764176	5.42625e-12	33755460	33787773	4	2	2	1	2_33764176_A_G;2_33787773_A_G	2_33764176_A_G
10	2:190610537:G:T	2_190610537_G_T	Cortical Grey-White Intensities	CGW	2	190610537	1.75914e-14	190492715	190781764	194	163	7	1	2_190610537_G_T;2_190675899_C_T;2_190772608_T_C;2_190781764_C_T;2_190492804_A_G;2_190508578_A_C;2_190548192_A_G	2_190610537_G_T
11	2:198493703:A:T	2_198493703_T_A	Cortical Grey-White Intensities	CGW	2	198493703	3.65342e-14	198144539	198954774	768	639	4	1	2_198493703_T_A;2_198921604_C_A;2_198148084_T_C;2_198463090_G_T	2_198493703_T_A
12	2:219341827:A:G	2_219341827_A_G	Cortical Grey-White Intensities	CGW	2	219341827	3.15842e-08	219273718	219658617	493	411	1	1	2_219341827_A_G	2_219341827_A_G
13	3:13835087:C:T	3_13835087_T_C	Cortical Grey-White Intensities	CGW	3	13835087	1.47571e-23	13734613	13854918	100	91	9	2	3_13829043_C_G;3_13834952_G_T;3_13734613_T_C;3_13813806_A_G;3_13822767_A_G;3_13835087_T_C;3_13837286_G_T;3_13837635_C_T;3_13838070_G_C	3_13829043_C_G;3_13835087_T_C
14	3:171434226:A:G	3_171434226_G_A	Cortical Grey-White Intensities	CGW	3	171434226	6.95825e-19	171312880	171564024	380	336	9	2	3_171434226_G_A;3_171506698_C_T;3_171516306_T_A;3_171562199_T_C;3_171564024_C_T;3_171312880_G_A;3_171313711_T_C;3_171348931_T_C;3_171501494_A_G	3_171434226_G_A;3_171501494_A_G
15	4:38680015:A:G	4_38680015_A_G	Cortical Grey-White Intensities	CGW	4	38680015	3.83972e-24	38556399	38906951	333	297	18	3	4_38582859_T_C;4_38588453_G_A;4_38591799_T_C;4_38566389_A_G;4_38635144_A_T;4_38666972_C_T;4_38696934_T_G;4_38591172_G_A;4_38618689_A_G;4_38680015_A_G;4_38708403_C_G;4_38718732_T_C;4_38721735_C_G;4_38740158_T_A;4_38755070_G_A;4_38843136_A_G;4_38564339_G_A;4_38593261_G_C	4_38582859_T_C;4_38635144_A_T;4_38680015_A_G
16	4:103188709:C:T	4_103188709_C_T	Cortical Grey-White Intensities	CGW	4	103188709	2.37684e-17	102702364	103388441	31	31	5	1	4_103188709_C_T;4_103283117_A_G;4_103388441_T_C;4_102926923_G_A;4_103112470_A_G	4_103188709_C_T
17	4:154216710:A:G	4_154216710_G_A	Cortical Grey-White Intensities	CGW	4	154216710	9.16326e-09	154188586	154249326	26	23	1	1	4_154216710_G_A	4_154216710_G_A
18	5:81888493:A:T	5_81888493_A_T	Cortical Grey-White Intensities	CGW	5	81888493	3.1434e-14	81719522	81938623	78	72	4	1	5_81888493_A_T;5_81905550_A_G;5_81915301_A_G;5_81857794_G_A	5_81888493_A_T
19	5:82860025:G:T	5_82860025_T_G	Cortical Grey-White Intensities	CGW	5	82860025	6.70193e-43	82612244	83006110	243	206	31	7	5_82664231_A_G;5_82849973_T_C;5_82863336_G_C;5_82935601_T_C;5_82717885_A_G;5_82759269_C_T;5_82760017_T_C;5_82774904_A_G;5_82717147_A_T;5_82783908_G_A;5_82790779_A_G;5_82724809_C_A;5_82759160_A_T;5_82759454_A_G;5_82776301_G_A;5_82811833_T_C;5_82819185_G_A;5_82826556_G_A;5_82826633_C_T;5_82844728_T_C;5_82856519_C_T;5_82856713_G_A;5_82859721_T_A;5_82806972_T_C;5_82860025_T_G;5_82860380_T_G;5_82923466_G_A;5_82833391_A_G;5_82857500_A_T;5_82861291_T_C;5_82974671_T_C	5_82664231_A_G;5_82717885_A_G;5_82783908_G_A;5_82811833_T_C;5_82860025_T_G;5_82861291_T_C;5_82974671_T_C
20	5:159487323:A:G	5_159487323_A_G	Cortical Grey-White Intensities	CGW	5	159487323	1.58059e-08	159474940	159652609	136	101	2	1	5_159487323_A_G;5_159597999_G_A	5_159487323_A_G
21	6:142342700:A:C	6_142342700_C_A	Cortical Grey-White Intensities	CGW	6	142342700	2.60196e-11	142336801	142563242	106	97	2	1	6_142342700_C_A;6_142342704_C_T	6_142342700_C_A
22	6:160211424:A:C	6_160211424_A_C	Cortical Grey-White Intensities	CGW	6	160211424	3.8047e-09	160069156	160229330	112	97	1	1	6_160211424_A_C	6_160211424_A_C
23	7:54994483:A:C	7_54994483_C_A	Cortical Grey-White Intensities	CGW	7	54994483	2.06457e-08	54958458	55073106	12	11	1	1	7_54994483_C_A	7_54994483_C_A
24	7:134734322:G:T	7_134734322_G_T	Cortical Grey-White Intensities	CGW	7	134734322	3.54136e-08	134653930	134882592	16	13	1	1	7_134734322_G_T	7_134734322_G_T
25	8:11872844:A:G	8_11872844_G_A	Cortical Grey-White Intensities	CGW	8	11872844	2.59119e-09	11845417	12187490	80	50	1	1	8_11872844_G_A	8_11872844_G_A
26	8:27117727:A:C	8_27117727_C_A	Cortical Grey-White Intensities	CGW	8	27117727	1.19702e-12	27075395	27119538	28	28	3	1	8_27117727_C_A;8_27090688_A_T;8_27102042_A_G	8_27117727_C_A
27	9:22050898:A:G	9_22050898_A_G	Cortical Grey-White Intensities	CGW	9	22050898	4.75193e-09	21995882	22125503	166	151	3	1	9_22050898_A_G;9_22072638_G_A;9_22048859_T_C	9_22050898_A_G
28	9:71715321:A:G	9_71715321_G_A	Cortical Grey-White Intensities	CGW	9	71715321	1.68892e-08	71715321	71829523	47	33	2	1	9_71715321_G_A;9_71773049_T_C	9_71715321_G_A
29	9:94844023:C:T	9_94844023_C_T	Cortical Grey-White Intensities	CGW	9	94844023	4.42283e-14	94582457	95374320	538	473	17	3	9_94691380_C_T;9_94700342_G_A;9_94854494_G_A;9_94860578_T_C;9_94868650_A_G;9_94902575_T_G;9_94903215_A_G;9_94640884_T_G;9_94655021_A_G;9_94687748_A_G;9_94738467_A_G;9_94844023_C_T;9_94930334_T_C;9_95374320_G_A;9_94605545_G_A;9_94657553_G_A;9_94711931_T_C	9_94691380_C_T;9_94738467_A_G;9_94844023_C_T
30	10:100148058:C:T	10_100148058_T_C	Cortical Grey-White Intensities	CGW	10	100148058	9.36483e-12	100126295	100188106	152	142	2	1	10_100148058_T_C;10_100167451_C_G	10_100148058_T_C
31	10:104782853:C:G	10_104782853_C_G	Cortical Grey-White Intensities	CGW	10	104782853	7.7366e-09	104585125	104963051	432	354	3	1	10_104782853_C_G;10_104886533_G_T;10_104763308_C_T	10_104782853_C_G
32	10:134584577:C:T	10_134584577_C_T	Cortical Grey-White Intensities	CGW	10	134584577	2.51889e-08	134544247	134600202	87	75	1	1	10_134584577_C_T	10_134584577_C_T
33	11:10474010:A:G	11_10474010_G_A	Cortical Grey-White Intensities	CGW	11	10474010	3.3458e-17	10432370	10506255	59	51	8	1	11_10474010_G_A;11_10476689_A_G;11_10477127_C_T;11_10486187_G_A;11_10491357_C_T;11_10452442_C_T;11_10463108_T_C;11_10467504_G_A	11_10474010_G_A
34	11:44635558:C:G	11_44635558_G_C	Cortical Grey-White Intensities	CGW	11	44635558	6.74683e-27	44619040	44639932	9	9	7	1	11_44635558_G_C;11_44635558_G_C;11_44635570_T_C;11_44639932_G_A;11_44635570_T_C;11_44639932_G_A;11_44635558_G_C	11_44635558_G_C
35	11:61515326:C:T	11_61515326_C_T	Cortical Grey-White Intensities	CGW	11	61515326	1.97233e-10	61515326	61515326	1	1	1	1	11_61515326_C_T	11_61515326_C_T
36	11:114030799:A:G	11_114030799_A_G	Cortical Grey-White Intensities	CGW	11	114030799	2.35537e-09	114030799	114030799	1	1	1	1	11_114030799_A_G	11_114030799_A_G
37	11:118959732:C:T	11_118959732_C_T	Cortical Grey-White Intensities	CGW	11	118959732	6.87385e-13	118543563	118962230	225	110	3	2	11_118661398_C_T;11_118959732_C_T;11_118927907_C_G	11_118661398_C_T;11_118959732_C_T
38	13:30714792:C:T	13_30714792_C_T	Cortical Grey-White Intensities	CGW	13	30714792	7.23269e-11	30691808	30717106	22	20	1	1	13_30714792_C_T	13_30714792_C_T
39	13:99154311:C:T	13_99154311_T_C	Cortical Grey-White Intensities	CGW	13	99154311	1.18413e-12	99094604	99245823	38	32	2	1	13_99154311_T_C;13_99160876_G_C	13_99154311_T_C
40	14:73945834:G:T	14_73945834_T_G	Cortical Grey-White Intensities	CGW	14	73945834	3.23966e-08	73744470	73964278	89	69	1	1	14_73945834_T_G	14_73945834_T_G
41	15:40969222:C:G	15_40969222_C_G	Cortical Grey-White Intensities	CGW	15	40969222	8.59014e-17	40736843	42145420	389	324	15	3	15_40969222_C_G;15_41057507_C_T;15_41197167_C_T;15_41259910_A_G;15_41749391_A_G;15_40744046_G_T;15_40762842_T_C;15_40876264_C_T;15_41605653_G_C;15_41725061_A_G;15_41819367_T_C;15_41245289_C_T;15_41400563_G_A;15_41537539_C_T;15_41849686_T_A	15_40969222_C_G;15_41605653_G_C;15_41849686_T_A
42	15:71152411:C:T	15_71152411_C_T	Cortical Grey-White Intensities	CGW	15	71152411	3.6266e-12	71106519	71231505	110	98	1	1	15_71152411_C_T	15_71152411_C_T
43	16:30008644:C:T	16_30008644_C_T	Cortical Grey-White Intensities	CGW	16	30008644	3.46737e-15	29923510	30147265	193	164	7	1	16_30008644_C_T;16_30018720_C_T;16_30102802_T_C;16_30120301_C_T;16_30120372_C_T;16_30125840_G_C;16_29944832_G_A	16_30008644_C_T
44	16:70048466:C:T	16_70048466_C_T	Cortical Grey-White Intensities	CGW	16	70048466	1.86939e-25	69548306	70636995	664	556	22	4	16_69555247_A_G;16_69575238_G_A;16_70048466_C_T;16_70081467_T_A;16_70151136_T_G;16_70161885_T_C;16_70174650_G_A;16_70187164_G_A;16_70194664_G_A;16_70235983_T_C;16_70473934_G_A;16_70515600_T_G;16_70628043_A_C;16_69958495_T_C;16_69985689_A_G;16_69987751_G_A;16_70009846_C_T;16_70017292_T_C;16_70023840_G_A;16_70168994_A_G;16_70170016_A_G;16_70191029_T_G	16_69555247_A_G;16_70048466_C_T;16_70168994_A_G;16_70191029_T_G
45	16:87235867:A:G	16_87235867_G_A	Cortical Grey-White Intensities	CGW	16	87235867	8.0094e-12	87220694	87264534	102	91	8	1	16_87235867_G_A;16_87237568_C_T;16_87238610_A_T;16_87240711_C_A;16_87250519_A_G;16_87258929_G_C;16_87264534_G_A;16_87224857_G_A	16_87235867_G_A
46	17:27588806:A:C	17_27588806_C_A	Cortical Grey-White Intensities	CGW	17	27588806	5.14375e-10	27550092	27642921	47	34	2	1	17_27588806_C_A;17_27566241_C_T	17_27588806_C_A
47	17:29645505:C:T	17_29645505_T_C	Cortical Grey-White Intensities	CGW	17	29645505	6.38263e-12	28915248	29699233	7	6	1	1	17_29645505_T_C	17_29645505_T_C
48	17:43152719:C:G	17_43152719_C_G	Cortical Grey-White Intensities	CGW	17	43152719	2.28992e-09	42904720	43188117	54	50	2	2	17_43022994_C_T;17_43152719_C_G	17_43022994_C_T;17_43152719_C_G
49	17:73825463:C:G	17_73825463_G_C	Cortical Grey-White Intensities	CGW	17	73825463	2.26569e-12	73757836	73953404	83	74	4	1	17_73825463_G_C;17_73953404_T_C;17_73760820_G_A;17_73799079_C_T	17_73825463_G_C
50	18:74549962:G:T	18_74549962_T_G	Cortical Grey-White Intensities	CGW	18	74549962	1.98884e-11	74499986	74704283	65	56	2	1	18_74549962_T_G;18_74702864_G_A	18_74549962_T_G
51	19:4985300:A:G	19_4985300_G_A	Cortical Grey-White Intensities	CGW	19	4985300	3.45621e-16	4954310	5080647	30	29	2	1	19_4985300_G_A;19_5058357_C_G	19_4985300_G_A
52	19:17575610:A:G	19_17575610_G_A	Cortical Grey-White Intensities	CGW	19	17575610	1.97197e-15	17548732	17613407	61	52	3	1	19_17575610_G_A;19_17587744_C_T;19_17596144_G_A	19_17575610_G_A
53	19:31033472:G:T	19_31033472_T_G	Cortical Grey-White Intensities	CGW	19	31033472	1.10456e-08	30982165	31050571	101	86	2	1	19_31033472_T_G;19_31028277_T_C	19_31033472_T_G
54	20:25278600:A:G	20_25278600_G_A	Cortical Grey-White Intensities	CGW	20	25278600	6.30667e-26	25177805	25990819	869	743	12	1	20_25278600_G_A;20_25329759_T_A;20_25345549_G_A;20_25566485_A_G;20_25599776_C_T;20_25722462_T_C;20_25177987_A_G;20_25178265_C_G;20_25181074_T_C;20_25187575_A_G;20_25205031_C_G;20_25237144_A_C	20_25278600_G_A
55	20:32228562:G:T	20_32228562_T_G	Cortical Grey-White Intensities	CGW	20	32228562	4.75401e-08	31954252	32356315	70	54	1	1	20_32228562_T_G	20_32228562_T_G
56	20:48652180:A:C	20_48652180_C_A	Cortical Grey-White Intensities	CGW	20	48652180	1.68562e-08	48577048	48660016	55	43	1	1	20_48652180_C_A	20_48652180_C_A
57	22:30953295:C:T	22_30953295_C_T	Cortical Grey-White Intensities	CGW	22	30953295	1.34803e-19	30898015	31048534	77	58	4	1	22_30953295_C_T;22_30995613_G_A;22_31013549_G_A;22_30934887_G_A	22_30953295_C_T
58	22:32048655:C:T	22_32048655_C_T	Cortical Grey-White Intensities	CGW	22	32048655	8.67361e-11	31535995	32160627	369	314	4	1	22_32048655_C_T;22_31535995_C_G;22_32030748_T_C;22_32042345_G_C	22_32048655_C_T
59	22:50685332:A:G	22_50685332_G_A	Cortical Grey-White Intensities	CGW	22	50685332	4.46272e-11	50519868	50908866	12	11	3	2	22_50685332_G_A;22_50908866_C_G;22_50713206_G_C	22_50685332_G_A;22_50713206_G_C
1	2:114103966:A:C	2_114103966_C_A	Resting State fMRI	RFM	2	114103966	2.1717e-32	114065210	114123988	73	62	9	1	2_114103966_C_A;2_114106326_A_G;2_114113544_C_A;2_114114571_C_T;2_114122951_T_C;2_114065210_G_A;2_114065390_C_T;2_114065857_A_G;2_114082116_G_T	2_114103966_C_A
2	7:14894324:A:C	7_14894324_A_C	Resting State fMRI	RFM	7	14894324	1.25406e-09	14857560	14932587	95	80	3	2	7_14894324_A_C;7_14895645_C_A;7_14908240_C_T	7_14894324_A_C;7_14908240_C_T
3	10:96015793:C:G	10_96015793_C_G	Resting State fMRI	RFM	10	96015793	7.23369e-10	96009182	96069405	24	23	1	1	10_96015793_C_G	10_96015793_C_G
4	10:134305875:A:T	10_134305875_T_A	Resting State fMRI	RFM	10	134305875	2.6903e-11	134287745	134335157	115	105	6	1	10_134305875_T_A;10_134309970_C_T;10_134323354_C_G;10_134288177_A_G;10_134289214_A_T;10_134296598_T_C	10_134305875_T_A
1	1:180905694:C:T	1_180905694_C_T	Subcortical Intensity + Supraventricular White Matter	SIS	1	180905694	7.56223e-10	180903388	180909061	3	2	1	1	1_180905694_C_T	1_180905694_C_T
2	2:19180552:A:C	2_19180552_A_C	Subcortical Intensity + Supraventricular White Matter	SIS	2	19180552	1.28027e-11	19180552	19187219	10	10	2	1	2_19180552_A_C;2_19184217_G_A	2_19180552_A_C
3	3:190640485:C:T	3_190640485_C_T	Subcortical Intensity + Supraventricular White Matter	SIS	3	190640485	3.77398e-09	190592836	190678743	171	134	1	1	3_190640485_C_T	3_190640485_C_T
4	6:136348362:C:T	6_136348362_C_T	Subcortical Intensity + Supraventricular White Matter	SIS	6	136348362	1.75675e-08	136346130	136368219	3	3	1	1	6_136348362_C_T	6_136348362_C_T
5	7:2795882:G:T	7_2795882_T_G	Subcortical Intensity + Supraventricular White Matter	SIS	7	2795882	1.02494e-23	2743141	2930941	312	263	15	1	7_2795882_T_G;7_2799686_G_T;7_2830498_C_T;7_2831602_A_G;7_2901084_G_T;7_2904672_G_A;7_2912928_T_C;7_2924082_C_T;7_2930941_C_T;7_2750245_G_C;7_2750769_G_T;7_2758224_T_C;7_2760750_C_A;7_2767135_A_T;7_2782592_C_G	7_2795882_T_G
6	7:134388544:G:T	7_134388544_G_T	Subcortical Intensity + Supraventricular White Matter	SIS	7	134388544	8.99311e-10	134380092	134448000	132	112	2	1	7_134388544_G_T;7_134420573_A_G	7_134388544_G_T
7	9:113649462:A:G	9_113649462_A_G	Subcortical Intensity + Supraventricular White Matter	SIS	9	113649462	1.80634e-14	113602215	113776692	150	129	5	2	9_113636486_G_C;9_113649462_A_G;9_113670793_C_T;9_113694960_C_G;9_113721896_T_G	9_113636486_G_C;9_113649462_A_G
8	10:21878407:C:T	10_21878407_C_T	Subcortical Intensity + Supraventricular White Matter	SIS	10	21878407	2.48428e-14	21766969	22288132	209	169	2	1	10_21878407_C_T;10_22269847_T_C	10_21878407_C_T
9	10:25052042:A:T	10_25052042_A_T	Subcortical Intensity + Supraventricular White Matter	SIS	10	25052042	1.25104e-09	25015618	25071512	118	101	1	1	10_25052042_A_T	10_25052042_A_T
10	11:111025039:A:T	11_111025039_T_A	Subcortical Intensity + Supraventricular White Matter	SIS	11	111025039	1.65653e-12	110945939	111083785	64	58	5	3	11_110949618_T_C;11_111025039_T_A;11_111066554_G_C;11_110991189_T_C;11_111068461_G_T	11_110949618_T_C;11_111025039_T_A;11_111068461_G_T
11	12:106476805:C:T	12_106476805_T_C	Subcortical Intensity + Supraventricular White Matter	SIS	12	106476805	2.06063e-32	106365693	106510413	120	109	9	3	12_106409695_C_T;12_106384994_C_T;12_106385973_C_T;12_106406643_C_A;12_106454978_G_A;12_106476805_T_C;12_106443251_C_T;12_106458238_T_C;12_106461760_G_A	12_106409695_C_T;12_106454978_G_A;12_106476805_T_C
12	16:87233185:A:C	16_87233185_A_C	Subcortical Intensity + Supraventricular White Matter	SIS	16	87233185	5.27473e-31	87211963	87357985	121	108	11	2	16_87233185_A_C;16_87237568_C_T;16_87238610_A_T;16_87240711_C_A;16_87247745_A_G;16_87254373_G_A;16_87261183_C_A;16_87264321_T_C;16_87218511_C_T;16_87220974_C_T;16_87357985_C_T	16_87233185_A_C;16_87357985_C_T
13	17:43495420:A:T	17_43495420_A_T	Subcortical Intensity + Supraventricular White Matter	SIS	17	43495420	1.9931e-08	43460181	44494110	3223	2842	1	1	17_43495420_A_T	17_43495420_A_T
14	22:38138379:C:G	22_38138379_G_C	Subcortical Intensity + Supraventricular White Matter	SIS	22	38138379	1.32944e-09	38103545	38208260	104	94	2	1	22_38138379_G_C;22_38195745_T_G	22_38138379_G_C
1	2:217431572:A:G	2_217431572_G_A	Cingulate	CIN	2	217431572	3.18669e-08	217427625	217431572	5	4	1	1	2_217431572_G_A	2_217431572_G_A
2	6:126964510:A:G	6_126964510_A_G	Cingulate	CIN	6	126964510	4.41235e-10	126792095	127068983	4	4	1	1	6_126964510_A_G	6_126964510_A_G
3	11:27505677:C:T	11_27505677_C_T	Cingulate	CIN	11	27505677	8.46253e-09	27459318	27628826	77	63	1	1	11_27505677_C_T	11_27505677_C_T
4	12:65905126:C:T	12_65905126_C_T	Cingulate	CIN	12	65905126	3.1842e-12	65718299	65905126	4	4	3	1	12_65905126_C_T;12_65832468_T_G;12_65874956_T_C	12_65905126_C_T
5	13:22980191:C:T	13_22980191_T_C	Cingulate	CIN	13	22980191	4.86441e-08	22980146	23007223	22	17	1	1	13_22980191_T_C	13_22980191_T_C
6	17:44412252:C:T	17_44412252_C_T	Cingulate	CIN	17	44412252	6.40619e-14	43463493	44906949	3894	3417	12	1	17_44412252_C_T;17_44573874_C_G;17_44679414_G_T;17_44888742_C_T;17_43670225_A_G;17_43848495_G_T;17_43932798_G_T;17_44131305_T_C;17_44182983_A_G;17_44189067_A_G;17_44344377_C_T;17_44364335_G_A	17_44412252_C_T
7	17:47090785:C:T	17_47090785_C_T	Cingulate	CIN	17	47090785	2.12878e-10	47060322	47150604	40	33	2	1	17_47090785_C_T;17_47128247_C_T	17_47090785_C_T
1	1:22485871:G:T	1_22485871_T_G	Dorsal Stream Volume and Area	DOR	1	22485871	3.3475e-08	22485677	22485871	2	2	1	1	1_22485871_T_G	1_22485871_T_G
2	1:203028371:G:T	1_203028371_G_T	Dorsal Stream Volume and Area	DOR	1	203028371	3.73302e-08	203016320	203050213	10	6	1	1	1_203028371_G_T	1_203028371_G_T
3	5:128734008:C:G	5_128734008_C_G	Dorsal Stream Volume and Area	DOR	5	128734008	2.00309e-13	128734008	128734008	1	1	1	1	5_128734008_C_G	5_128734008_C_G
4	6:126964510:A:G	6_126964510_A_G	Dorsal Stream Volume and Area	DOR	6	126964510	6.90081e-14	126648460	127369230	18	18	3	2	6_126964510_A_G;6_127182732_G_C;6_127095434_G_A	6_126964510_A_G;6_127182732_G_C
5	7:155772027:C:T	7_155772027_C_T	Dorsal Stream Volume and Area	DOR	7	155772027	9.15546e-09	155772027	155778152	2	2	1	1	7_155772027_C_T	7_155772027_C_T
6	11:27505677:C:T	11_27505677_C_T	Dorsal Stream Volume and Area	DOR	11	27505677	3.51884e-15	27459318	27749725	134	106	4	1	11_27505677_C_T;11_27680744_A_T;11_27473981_G_A;11_27502554_C_T	11_27505677_C_T
7	12:28251581:C:T	12_28251581_C_T	Dorsal Stream Volume and Area	DOR	12	28251581	7.47481e-09	28241649	28716044	148	127	2	1	12_28251581_C_T;12_28466236_G_A	12_28251581_C_T
8	15:39635124:C:T	15_39635124_T_C	Dorsal Stream Volume and Area	DOR	15	39635124	8.60796e-24	39617295	39670175	73	64	7	2	15_39635124_T_C;15_39638991_G_C;15_39641885_A_G;15_39655920_C_T;15_39664000_C_A;15_39628675_C_T;15_39639171_C_G	15_39635124_T_C;15_39639171_C_G
9	15:68625715:A:G	15_68625715_A_G	Dorsal Stream Volume and Area	DOR	15	68625715	1.25035e-08	68625689	68628163	3	3	1	1	15_68625715_A_G	15_68625715_A_G
10	17:43672118:A:G	17_43672118_A_G	Dorsal Stream Volume and Area	DOR	17	43672118	2.83596e-11	43460181	44865603	3863	3380	12	3	17_43672118_A_G;17_43933802_G_T;17_43992943_G_A;17_44182983_A_G;17_44252468_G_A;17_44346951_T_A;17_44355634_C_A;17_44574285_A_G;17_43520675_T_C;17_43939214_T_C;17_44847707_C_G;17_44753025_C_T	17_43672118_A_G;17_43939214_T_C;17_44847707_C_G
11	17:47095041:A:G	17_47095041_G_A	Dorsal Stream Volume and Area	DOR	17	47095041	1.25037e-08	47055622	47145848	61	52	3	1	17_47095041_G_A;17_47097381_C_T;17_47094599_T_C	17_47095041_G_A
12	19:46118127:C:T	19_46118127_C_T	Dorsal Stream Volume and Area	DOR	19	46118127	5.13263e-10	46108455	46133594	14	13	1	1	19_46118127_C_T	19_46118127_C_T
1	1:46402849:C:T	1_46402849_C_T	Limbic Volumes	LIM	1	46402849	7.40457e-11	45893811	46587530	10	9	1	1	1_46402849_C_T	1_46402849_C_T
2	1:54854984:A:G	1_54854984_G_A	Limbic Volumes	LIM	1	54854984	2.81968e-14	54834528	54891421	70	58	4	1	1_54854984_G_A;1_54857645_G_A;1_54880458_T_C;1_54834528_G_C	1_54854984_G_A
3	2:162816728:G:T	2_162816728_T_G	Limbic Volumes	LIM	2	162816728	5.7783e-18	162314229	162910403	157	138	7	1	2_162816728_T_G;2_162868858_A_G;2_162899803_T_C;2_162910223_G_C;2_162910403_A_G;2_162458401_G_A;2_162692200_C_G	2_162816728_T_G
4	5:82858014:C:G	5_82858014_C_G	Limbic Volumes	LIM	5	82858014	4.79181e-13	82853209	82862328	13	10	2	1	5_82858014_C_G;5_82856519_C_T	5_82858014_C_G
5	6:111850597:C:G	6_111850597_G_C	Limbic Volumes	LIM	6	111850597	1.38274e-10	111594056	111887298	101	83	1	1	6_111850597_G_C	6_111850597_G_C
6	6:150141531:A:C	6_150141531_A_C	Limbic Volumes	LIM	6	150141531	4.78189e-15	149874899	150246034	512	433	3	1	6_150141531_A_C;6_150236123_C_T;6_150079348_T_C	6_150141531_A_C
7	7:148888534:C:T	7_148888534_C_T	Limbic Volumes	LIM	7	148888534	1.87103e-08	148756738	148915050	182	156	1	1	7_148888534_C_T	7_148888534_C_T
8	9:119245183:A:G	9_119245183_G_A	Limbic Volumes	LIM	9	119245183	1.15664e-21	119138128	119479868	342	307	6	2	9_119245183_G_A;9_119264097_A_G;9_119213715_C_T;9_119243634_C_A;9_119245085_G_A;9_119258820_G_A	9_119245183_G_A;9_119258820_G_A
9	10:126427037:G:T	10_126427037_G_T	Limbic Volumes	LIM	10	126427037	2.36048e-13	126269575	126564695	91	76	4	1	10_126427037_G_T;10_126552361_G_A;10_126562724_T_G;10_126278099_T_C	10_126427037_G_T
10	12:4005222:G:T	12_4005222_G_T	Limbic Volumes	LIM	12	4005222	1.003e-12	4005023	4013260	7	7	1	1	12_4005222_G_T	12_4005222_G_T
11	12:65718299:G:T	12_65718299_T_G	Limbic Volumes	LIM	12	65718299	1.00069e-32	65448295	66065136	535	456	21	2	12_65718299_T_G;12_65761694_C_T;12_65832468_T_G;12_65862790_T_C;12_65905126_C_T;12_65933646_G_A;12_65938148_C_T;12_65965049_A_C;12_65998561_T_C;12_66049991_G_A;12_65460368_A_G;12_65595284_T_C;12_65670481_G_A;12_65683170_T_A;12_65687460_A_G;12_65715189_C_A;12_65719229_G_C;12_65732301_A_G;12_65789204_C_T;12_65901140_C_T;12_65592023_T_G	12_65718299_T_G;12_65719229_G_C
12	12:117319202:C:T	12_117319202_C_T	Limbic Volumes	LIM	12	117319202	5.11446e-36	117238160	117533214	140	118	11	2	12_117286981_C_T;12_117319202_C_T;12_117326854_C_T;12_117337101_T_G;12_117347173_C_G;12_117463770_C_T;12_117477816_G_A;12_117516922_G_C;12_117528461_C_G;12_117251163_T_C;12_117287112_C_T	12_117286981_C_T;12_117319202_C_T
13	15:98429818:C:T	15_98429818_T_C	Limbic Volumes	LIM	15	98429818	2.88875e-09	98427878	98443444	20	17	2	1	15_98429818_T_C;15_98442471_C_G	15_98429818_T_C
14	16:30103160:A:C	16_30103160_C_A	Limbic Volumes	LIM	16	30103160	5.01476e-09	30082508	30385503	107	84	3	1	16_30103160_C_A;16_30125840_G_C;16_30324494_C_T	16_30103160_C_A
1	1:19968058:C:T	1_19968058_T_C	Parietal_Lobe_Volume_and_Area	PAR	1	19968058	2.76357e-08	19820158	19973920	59	52	1	1	1_19968058_T_C	1_19968058_T_C
2	2:4561186:A:G	2_4561186_G_A	Parietal_Lobe_Volume_and_Area	PAR	2	4561186	6.38219e-09	4561186	4563745	3	3	1	1	2_4561186_G_A	2_4561186_G_A
3	2:221110780:G:T	2_221110780_T_G	Parietal_Lobe_Volume_and_Area	PAR	2	221110780	1.71692e-08	221025443	221230167	184	161	2	1	2_221110780_T_G;2_221204273_G_T	2_221110780_T_G
4	3:147026690:C:T	3_147026690_T_C	Parietal_Lobe_Volume_and_Area	PAR	3	147026690	7.37717e-10	147020326	147076791	35	32	1	1	3_147026690_T_C	3_147026690_T_C
5	3:190640134:A:T	3_190640134_A_T	Parietal_Lobe_Volume_and_Area	PAR	3	190640134	1.02849e-14	190591272	190679913	215	174	5	1	3_190640134_A_T;3_190640696_C_A;3_190679913_A_C;3_190591272_A_G;3_190595071_G_A	3_190640134_A_T
6	4:53695657:G:T	4_53695657_T_G	Parietal_Lobe_Volume_and_Area	PAR	4	53695657	1.80842e-13	53659576	53757835	132	120	2	1	4_53695657_T_G;4_53701263_C_T	4_53695657_T_G
7	4:113418638:C:T	4_113418638_T_C	Parietal_Lobe_Volume_and_Area	PAR	4	113418638	1.25922e-12	113352397	113640085	193	169	3	1	4_113418638_T_C;4_113590074_G_T;4_113404866_T_C	4_113418638_T_C
8	5:92186059:C:T	5_92186059_T_C	Parietal_Lobe_Volume_and_Area	PAR	5	92186059	2.6333e-17	92112616	92213757	37	31	6	1	5_92186059_T_C;5_92205481_A_G;5_92207245_G_A;5_92211699_A_T;5_92116068_A_G;5_92134273_G_A	5_92186059_T_C
9	5:92636635:C:T	5_92636635_C_T	Parietal_Lobe_Volume_and_Area	PAR	5	92636635	2.0879e-10	92636386	92669631	36	32	1	1	5_92636635_C_T	5_92636635_C_T
10	6:2454367:A:G	6_2454367_G_A	Parietal_Lobe_Volume_and_Area	PAR	6	2454367	1.75291e-08	2366297	2455730	82	71	1	1	6_2454367_G_A	6_2454367_G_A
11	6:92009946:A:G	6_92009946_G_A	Parietal_Lobe_Volume_and_Area	PAR	6	92009946	6.53131e-11	91942761	92014849	33	32	2	1	6_92009946_G_A;6_92010245_C_G	6_92009946_G_A
12	6:138856440:A:C	6_138856440_C_A	Parietal_Lobe_Volume_and_Area	PAR	6	138856440	3.29519e-09	138825219	138873329	36	34	2	1	6_138856440_C_A;6_138869568_C_T	6_138856440_C_A
13	8:21697228:C:T	8_21697228_T_C	Parietal_Lobe_Volume_and_Area	PAR	8	21697228	1.27847e-09	21696395	21921750	18	18	2	2	8_21697228_T_C;8_21903134_G_A	8_21697228_T_C;8_21903134_G_A
14	9:22446695:G:T	9_22446695_G_T	Parietal_Lobe_Volume_and_Area	PAR	9	22446695	5.90582e-10	22446683	22447655	4	4	1	1	9_22446695_G_T	9_22446695_G_T
15	9:123374639:C:T	9_123374639_T_C	Parietal_Lobe_Volume_and_Area	PAR	9	123374639	3.56484e-08	123354222	123507855	126	103	1	1	9_123374639_T_C	9_123374639_T_C
16	11:27355799:A:G	11_27355799_A_G	Parietal_Lobe_Volume_and_Area	PAR	11	27355799	1.21975e-09	27286718	27382936	23	20	2	1	11_27355799_A_G;11_27355370_T_A	11_27355799_A_G
17	11:111084873:C:G	11_111084873_C_G	Parietal_Lobe_Volume_and_Area	PAR	11	111084873	3.16191e-08	111083977	111097070	23	14	1	1	11_111084873_C_G	11_111084873_C_G
18	11:114073200:C:T	11_114073200_C_T	Parietal_Lobe_Volume_and_Area	PAR	11	114073200	1.89008e-08	114035516	114076140	12	12	1	1	11_114073200_C_T	11_114073200_C_T
19	11:130448209:C:G	11_130448209_C_G	Parietal_Lobe_Volume_and_Area	PAR	11	130448209	2.23121e-09	130436588	130495507	22	16	2	1	11_130448209_C_G;11_130463783_G_A	11_130448209_C_G
20	12:65797096:G:T	12_65797096_G_T	Parietal_Lobe_Volume_and_Area	PAR	12	65797096	1.05017e-08	65762058	65891257	128	110	1	1	12_65797096_G_T	12_65797096_G_T
21	14:59628679:A:G	14_59628679_G_A	Parietal_Lobe_Volume_and_Area	PAR	14	59628679	7.61027e-33	59449138	60033892	465	404	19	2	14_59628679_G_A;14_59630683_G_T;14_59633677_G_A;14_59648738_T_C;14_59658860_G_C;14_59665286_G_A;14_59681380_T_C;14_59694643_G_A;14_59801714_A_G;14_59816026_A_G;14_59899356_T_C;14_59913511_C_T;14_59551357_G_A;14_59579984_C_T;14_59595245_T_C;14_59596952_G_A;14_59609282_G_T;14_59625980_A_G;14_59664984_T_C	14_59628679_G_A;14_59664984_T_C
22	15:39632269:A:G	15_39632269_A_G	Parietal_Lobe_Volume_and_Area	PAR	15	39632269	5.34564e-26	39534404	39664000	96	87	9	2	15_39576560_A_C;15_39598672_C_T;15_39625201_G_A;15_39628675_C_T;15_39553167_G_A;15_39632269_A_G;15_39636877_C_T;15_39655920_C_T;15_39664000_C_A	15_39576560_A_C;15_39632269_A_G
23	17:27997609:C:T	17_27997609_T_C	Parietal_Lobe_Volume_and_Area	PAR	17	27997609	6.85441e-10	27935546	28538715	469	381	1	1	17_27997609_T_C	17_27997609_T_C
24	19:13109763:A:G	19_13109763_G_A	Parietal_Lobe_Volume_and_Area	PAR	19	13109763	7.11869e-15	13095369	13305241	41	32	6	2	19_13109763_G_A;19_13103638_T_C;19_13285508_C_T;19_13292745_T_C;19_13300165_T_C;19_13285293_T_C	19_13109763_G_A;19_13285508_C_T
1	2:33759129:A:C	2_33759129_A_C	Basal Ganglia + Thalamus + Cerebellum	BTC	2	33759129	1.95704e-11	33734126	33786389	35	30	2	1	2_33759129_A_C;2_33764176_A_G	2_33759129_A_C
2	3:69897450:G:T	3_69897450_G_T	Basal Ganglia + Thalamus + Cerebellum	BTC	3	69897450	7.86285e-10	69796492	69909425	121	109	1	1	3_69897450_G_T	3_69897450_G_T
3	4:3241845:C:T	4_3241845_C_T	Basal Ganglia + Thalamus + Cerebellum	BTC	4	3241845	2.64673e-10	3142660	3273010	6	3	1	1	4_3241845_C_T	4_3241845_C_T
4	4:23715876:C:T	4_23715876_T_C	Basal Ganglia + Thalamus + Cerebellum	BTC	4	23715876	1.08961e-09	23715876	23757308	14	14	1	1	4_23715876_T_C	4_23715876_T_C
5	4:89045331:A:G	4_89045331_A_G	Basal Ganglia + Thalamus + Cerebellum	BTC	4	89045331	9.06985e-15	88749701	89054667	182	149	3	2	4_88780140_C_T;4_89045331_A_G;4_89028775_A_G	4_88780140_C_T;4_89045331_A_G
6	4:103188709:C:T	4_103188709_C_T	Basal Ganglia + Thalamus + Cerebellum	BTC	4	103188709	2.91072e-11	103001649	103387161	25	25	3	1	4_103188709_C_T;4_103385407_T_C;4_103112470_A_G	4_103188709_C_T
7	5:64917914:C:T	5_64917914_C_T	Basal Ganglia + Thalamus + Cerebellum	BTC	5	64917914	6.82182e-12	64779214	65080091	128	102	3	1	5_64917914_C_T;5_64924408_C_T;5_65021933_C_T	5_64917914_C_T
8	5:106714490:A:G	5_106714490_G_A	Basal Ganglia + Thalamus + Cerebellum	BTC	5	106714490	4.28993e-08	106701295	106724588	12	11	1	1	5_106714490_G_A	5_106714490_G_A
9	5:139517197:C:T	5_139517197_T_C	Basal Ganglia + Thalamus + Cerebellum	BTC	5	139517197	2.08281e-09	139517197	139700608	91	77	1	1	5_139517197_T_C	5_139517197_T_C
10	6:108934461:C:T	6_108934461_C_T	Basal Ganglia + Thalamus + Cerebellum	BTC	6	108934461	1.9756e-11	108861264	109020332	67	61	2	1	6_108934461_C_T;6_109020332_T_C	6_108934461_C_T
11	6:149973764:A:G	6_149973764_G_A	Basal Ganglia + Thalamus + Cerebellum	BTC	6	149973764	1.07969e-10	149874899	150180259	453	381	2	1	6_149973764_G_A;6_150079348_T_C	6_149973764_G_A
12	7:55012097:C:T	7_55012097_T_C	Basal Ganglia + Thalamus + Cerebellum	BTC	7	55012097	1.09496e-11	54916280	55280283	16	15	2	2	7_55012097_T_C;7_55277964_G_A	7_55012097_T_C;7_55277964_G_A
13	8:75092910:A:C	8_75092910_C_A	Basal Ganglia + Thalamus + Cerebellum	BTC	8	75092910	1.12637e-10	75070968	75095878	35	31	1	1	8_75092910_C_A	8_75092910_C_A
14	8:116633699:C:T	8_116633699_C_T	Basal Ganglia + Thalamus + Cerebellum	BTC	8	116633699	2.94985e-08	116565162	116633699	4	4	1	1	8_116633699_C_T	8_116633699_C_T
15	11:1478565:C:T	11_1478565_T_C	Basal Ganglia + Thalamus + Cerebellum	BTC	11	1478565	8.44812e-09	1472475	1542120	10	8	1	1	11_1478565_T_C	11_1478565_T_C
16	12:102532378:C:G	12_102532378_G_C	Basal Ganglia + Thalamus + Cerebellum	BTC	12	102532378	7.62255e-12	102502759	102828079	8	8	3	2	12_102502759_T_C;12_102828079_C_T;12_102532378_G_C	12_102502759_T_C;12_102532378_G_C
17	17:44213187:G:T	17_44213187_G_T	Basal Ganglia + Thalamus + Cerebellum	BTC	17	44213187	1.50626e-12	43460181	44874453	3863	3377	19	1	17_44213187_G_T;17_44236321_C_G;17_44308053_A_G;17_44346951_T_A;17_44354904_T_C;17_44355634_C_A;17_44355634_C_A;17_44408485_T_C;17_44753025_C_T;17_44759766_G_A;17_44863413_T_C;17_44865603_T_C;17_44866602_T_C;17_43568928_T_A;17_43670225_A_G;17_43691195_G_T;17_43915497_C_T;17_43961712_C_T;17_44054696_G_A	17_44213187_G_T
18	19:7169346:C:T	19_7169346_C_T	Basal Ganglia + Thalamus + Cerebellum	BTC	19	7169346	1.31362e-08	7164469	7182963	45	39	1	1	19_7169346_C_T	19_7169346_C_T
19	20:25208272:C:T	20_25208272_C_T	Basal Ganglia + Thalamus + Cerebellum	BTC	20	25208272	5.00726e-14	25177805	26117740	910	767	12	2	20_25208272_C_T;20_25221547_T_C;20_25543415_A_C;20_25595466_C_A;20_25773750_A_G;20_25858431_C_G;20_25900379_A_C;20_25922157_A_G;20_25988984_C_A;20_25177920_A_G;20_25205031_C_G;20_26058659_T_C	20_25208272_C_T;20_26058659_T_C
20	20:30053255:A:G	20_30053255_G_A	Basal Ganglia + Thalamus + Cerebellum	BTC	20	30053255	4.05462e-09	29509439	30223509	543	421	4	1	20_30053255_G_A;20_30111346_A_G;20_29981623_C_G;20_29984997_C_T	20_30053255_G_A
1	3:147098210:A:G	3_147098210_A_G	Orbital Frontal	ORF	3	147098210	2.9181e-17	147090343	147294985	142	129	9	1	3_147098210_A_G;3_147106319_C_T;3_147153885_T_G;3_147223899_C_T;3_147234379_C_G;3_147253196_T_C;3_147271122_C_T;3_147094030_C_T;3_147096847_C_A	3_147098210_A_G
2	5:4375160:C:T	5_4375160_C_T	Orbital Frontal	ORF	5	4375160	1.89933e-08	4307732	4375160	5	4	1	1	5_4375160_C_T	5_4375160_C_T
3	5:72392597:C:G	5_72392597_C_G	Orbital Frontal	ORF	5	72392597	3.42058e-11	72097351	72406659	158	128	2	1	5_72392597_C_G;5_72406659_A_C	5_72392597_C_G
4	7:96188457:A:G	7_96188457_A_G	Orbital Frontal	ORF	7	96188457	2.13949e-10	96116813	96254519	144	125	1	1	7_96188457_A_G	7_96188457_A_G
5	8:6333446:C:G	8_6333446_G_C	Orbital Frontal	ORF	8	6333446	4.09638e-11	6265909	6353599	250	227	3	1	8_6333446_G_C;8_6278512_G_A;8_6282115_C_G	8_6333446_G_C
6	8:120597417:A:G	8_120597417_A_G	Orbital Frontal	ORF	8	120597417	1.90498e-10	120583185	120710339	53	43	3	1	8_120597417_A_G;8_120688930_T_C;8_120704336_C_T	8_120597417_A_G
7	9:98272630:C:G	9_98272630_G_C	Orbital Frontal	ORF	9	98272630	1.21753e-08	98216876	98314203	48	38	2	1	9_98272630_G_C;9_98283093_C_T	9_98272630_G_C
8	10:127174938:C:T	10_127174938_C_T	Orbital Frontal	ORF	10	127174938	1.40046e-08	127145098	127193462	52	44	1	1	10_127174938_C_T	10_127174938_C_T
9	11:27505677:C:T	11_27505677_C_T	Orbital Frontal	ORF	11	27505677	4.87416e-08	27459318	27628826	77	63	1	1	11_27505677_C_T	11_27505677_C_T
10	11:120293138:A:G	11_120293138_G_A	Orbital Frontal	ORF	11	120293138	3.20841e-08	120178753	120357842	22	16	1	1	11_120293138_G_A	11_120293138_G_A
11	12:28228025:A:G	12_28228025_A_G	Orbital Frontal	ORF	12	28228025	1.48665e-08	28219423	28277338	67	59	2	1	12_28228025_A_G;12_28245202_G_A	12_28228025_A_G
12	12:106476805:C:T	12_106476805_T_C	Orbital Frontal	ORF	12	106476805	3.30644e-08	106476805	106510413	3	3	1	1	12_106476805_T_C	12_106476805_T_C
13	13:81276978:C:T	13_81276978_T_C	Orbital Frontal	ORF	13	81276978	3.06902e-09	81164609	81661226	109	100	3	2	13_81276978_T_C;13_81293876_A_C;13_81656086_T_C	13_81276978_T_C;13_81656086_T_C
14	14:99743113:A:G	14_99743113_G_A	Orbital Frontal	ORF	14	99743113	1.2857e-08	99733954	99751267	13	11	1	1	14_99743113_G_A	14_99743113_G_A
15	15:39647894:C:T	15_39647894_T_C	Orbital Frontal	ORF	15	39647894	9.87643e-16	39595840	39664000	43	37	3	1	15_39647894_T_C;15_39662277_A_G;15_39619456_C_A	15_39647894_T_C
16	17:28088859:A:G	17_28088859_A_G	Orbital Frontal	ORF	17	28088859	5.41677e-09	27935546	28538715	468	380	1	1	17_28088859_A_G	17_28088859_A_G
17	20:31218729:G:T	20_31218729_T_G	Orbital Frontal	ORF	20	31218729	4.02031e-08	31218729	31218729	1	1	1	1	20_31218729_T_G	20_31218729_T_G
18	21:42205386:C:T	21_42205386_C_T	Orbital Frontal	ORF	21	42205386	3.43962e-08	42205386	42205525	2	2	1	1	21_42205386_C_T	21_42205386_C_T
1	1:18962095:C:T	1_18962095_C_T	Occiptal Lobe Volume and Area	OCC	1	18962095	2.11982e-11	18918788	18992583	87	72	3	1	1_18962095_C_T;1_18978372_T_G;1_18953406_G_C	1_18962095_C_T
2	1:47974123:C:T	1_47974123_C_T	Occiptal Lobe Volume and Area	OCC	1	47974123	3.2144e-11	47974123	47980916	2	2	1	1	1_47974123_C_T	1_47974123_C_T
3	1:64237404:C:G	1_64237404_G_C	Occiptal Lobe Volume and Area	OCC	1	64237404	1.43923e-08	64197276	64256988	168	146	2	1	1_64237404_G_C;1_64235310_G_C	1_64237404_G_C
4	1:113242488:C:T	1_113242488_C_T	Occiptal Lobe Volume and Area	OCC	1	113242488	1.06072e-15	113055023	113248365	152	125	4	1	1_113242488_C_T;1_113055023_G_A;1_113060432_A_G;1_113063125_A_G	1_113242488_C_T
5	2:45153801:G:T	2_45153801_G_T	Occiptal Lobe Volume and Area	OCC	2	45153801	4.92221e-09	45151600	45175585	23	23	2	1	2_45153801_G_T;2_45167886_T_A	2_45153801_G_T
6	3:104721473:A:G	3_104721473_G_A	Occiptal Lobe Volume and Area	OCC	3	104721473	1.94626e-17	104646815	104828166	426	387	9	2	3_104721473_G_A;3_104733669_G_A;3_104751569_C_T;3_104805201_G_A;3_104658328_T_C;3_104660608_G_C;3_104660892_G_A;3_104682872_C_A;3_104828166_A_T	3_104721473_G_A;3_104828166_A_T
7	3:118995379:A:G	3_118995379_A_G	Occiptal Lobe Volume and Area	OCC	3	118995379	3.25312e-13	118908226	119058579	191	161	6	2	3_118940411_A_G;3_118995379_A_G;3_119021907_A_C;3_118910184_G_T;3_118957370_G_A;3_118991628_C_T	3_118940411_A_G;3_118995379_A_G
8	3:147025139:A:T	3_147025139_T_A	Occiptal Lobe Volume and Area	OCC	3	147025139	2.8425e-08	146999001	147126442	3	3	1	1	3_147025139_T_A	3_147025139_T_A
9	3:193811168:A:G	3_193811168_A_G	Occiptal Lobe Volume and Area	OCC	3	193811168	4.24756e-08	193799196	193817244	13	13	1	1	3_193811168_A_G	3_193811168_A_G
10	4:1002448:C:G	4_1002448_C_G	Occiptal Lobe Volume and Area	OCC	4	1002448	2.60423e-08	1001742	1017235	8	6	1	1	4_1002448_C_G	4_1002448_C_G
11	4:19073685:A:T	4_19073685_A_T	Occiptal Lobe Volume and Area	OCC	4	19073685	2.55329e-14	19073685	19087520	3	2	2	2	4_19073685_A_T;4_19087520_A_G	4_19073685_A_T;4_19087520_A_G
12	4:53728221:G:T	4_53728221_G_T	Occiptal Lobe Volume and Area	OCC	4	53728221	6.68036e-13	53415525	53757835	388	348	6	1	4_53728221_G_T;4_53741175_T_C;4_53434611_A_G;4_53600721_T_C;4_53603631_C_T;4_53718375_A_G	4_53728221_G_T
13	4:145659064:C:T	4_145659064_T_C	Occiptal Lobe Volume and Area	OCC	4	145659064	1.07127e-19	145227879	146177538	425	375	20	2	4_145511875_A_G;4_145517578_C_T;4_145520608_A_G;4_145521867_A_G;4_145612552_A_T;4_145658429_T_C;4_145663798_G_A;4_145738397_A_T;4_146003087_C_T;4_145291128_C_T;4_145319530_T_C;4_145434744_A_G;4_145511040_A_G;4_145659064_T_C;4_145685639_T_C;4_145722862_A_T;4_146087979_G_A;4_145383334_G_A;4_145598315_C_T;4_145654896_C_T	4_145511875_A_G;4_145659064_T_C
14	5:87968864:A:G	5_87968864_A_G	Occiptal Lobe Volume and Area	OCC	5	87968864	6.92245e-09	87968864	87968864	1	1	1	1	5_87968864_A_G	5_87968864_A_G
15	5:102400454:C:T	5_102400454_C_T	Occiptal Lobe Volume and Area	OCC	5	102400454	3.72975e-08	101445526	102400454	4	4	1	1	5_102400454_C_T	5_102400454_C_T
16	5:124261232:A:G	5_124261232_G_A	Occiptal Lobe Volume and Area	OCC	5	124261232	3.08532e-13	124156754	124372469	46	38	4	1	5_124261232_G_A;5_124333537_A_G;5_124372469_T_C;5_124156754_A_G	5_124261232_G_A
17	6:126213598:C:T	6_126213598_C_T	Occiptal Lobe Volume and Area	OCC	6	126213598	4.98793e-08	126213598	126213598	1	1	1	1	6_126213598_C_T	6_126213598_C_T
18	6:127000881:A:G	6_127000881_A_G	Occiptal Lobe Volume and Area	OCC	6	127000881	1.95524e-23	126525715	127465108	293	260	6	2	6_127000881_A_G;6_127095434_G_A;6_127096181_T_C;6_127465108_T_C;6_126613946_C_T;6_127210093_G_A	6_127000881_A_G;6_127210093_G_A
19	6:170545279:A:G	6_170545279_A_G	Occiptal Lobe Volume and Area	OCC	6	170545279	5.45004e-14	170545279	170545507	2	1	1	1	6_170545279_A_G	6_170545279_A_G
20	7:18905450:C:T	7_18905450_T_C	Occiptal Lobe Volume and Area	OCC	7	18905450	2.01651e-14	18866844	18933411	94	85	3	1	7_18905450_T_C;7_18918559_T_C;7_18882635_T_G	7_18905450_T_C
21	7:42117040:A:T	7_42117040_A_T	Occiptal Lobe Volume and Area	OCC	7	42117040	1.07312e-10	42096266	42125303	36	34	2	1	7_42117040_A_T;7_42108011_C_A	7_42117040_A_T
22	7:155657480:C:T	7_155657480_T_C	Occiptal Lobe Volume and Area	OCC	7	155657480	3.91327e-08	155657480	155657480	1	1	1	1	7_155657480_T_C	7_155657480_T_C
23	8:1953759:A:T	8_1953759_A_T	Occiptal Lobe Volume and Area	OCC	8	1953759	1.32218e-08	1933692	1956709	7	6	1	1	8_1953759_A_T	8_1953759_A_T
24	8:108992158:C:T	8_108992158_C_T	Occiptal Lobe Volume and Area	OCC	8	108992158	2.57099e-08	108847459	109009951	101	86	1	1	8_108992158_C_T	8_108992158_C_T
25	9:98224360:C:G	9_98224360_C_G	Occiptal Lobe Volume and Area	OCC	9	98224360	4.08225e-14	98136512	98280323	99	80	5	1	9_98224360_C_G;9_98231908_G_A;9_98143402_C_T;9_98186326_C_T;9_98192383_T_A	9_98224360_C_G
26	11:12072213:C:G	11_12072213_C_G	Occiptal Lobe Volume and Area	OCC	11	12072213	3.37746e-08	12071436	12072400	6	6	1	1	11_12072213_C_G	11_12072213_C_G
27	11:31622534:C:T	11_31622534_C_T	Occiptal Lobe Volume and Area	OCC	11	31622534	2.1713e-10	31132257	31791099	182	147	2	1	11_31622534_C_T;11_31434104_C_T	11_31622534_C_T
28	11:92542474:C:T	11_92542474_C_T	Occiptal Lobe Volume and Area	OCC	11	92542474	2.29615e-12	92317858	92558342	86	68	1	1	11_92542474_C_T	11_92542474_C_T
29	11:104009590:C:T	11_104009590_C_T	Occiptal Lobe Volume and Area	OCC	11	104009590	2.04776e-10	103985306	104041862	31	26	1	1	11_104009590_C_T	11_104009590_C_T
30	12:48385576:A:G	12_48385576_A_G	Occiptal Lobe Volume and Area	OCC	12	48385576	9.95451e-09	48377970	48611757	133	124	2	1	12_48385576_A_G;12_48393320_G_A	12_48385576_A_G
31	12:130580713:A:G	12_130580713_G_A	Occiptal Lobe Volume and Area	OCC	12	130580713	8.38301e-09	130557709	130580716	12	11	1	1	12_130580713_G_A	12_130580713_G_A
32	13:80183353:C:G	13_80183353_C_G	Occiptal Lobe Volume and Area	OCC	13	80183353	6.73442e-14	80168720	80193729	31	27	3	1	13_80183353_C_G;13_80188702_C_T;13_80182535_A_T	13_80183353_C_G
33	14:29235537:C:G	14_29235537_C_G	Occiptal Lobe Volume and Area	OCC	14	29235537	7.10952e-09	29235537	29236148	2	1	1	1	14_29235537_C_G	14_29235537_C_G
34	14:59628679:A:G	14_59628679_G_A	Occiptal Lobe Volume and Area	OCC	14	59628679	1.40734e-56	59449138	60050001	597	510	36	6	14_59492298_C_T;14_59577287_T_C;14_59577898_C_T;14_59465860_G_A;14_59523841_T_C;14_59552996_G_A;14_59628679_G_A;14_59629611_T_G;14_59633677_G_A;14_59648738_T_C;14_59658860_G_C;14_59665286_G_A;14_59665934_C_T;14_59687305_A_G;14_59694643_G_A;14_59739352_C_T;14_59801714_A_G;14_59834017_G_T;14_59852686_T_C;14_59911557_A_G;14_59913511_C_T;14_59914344_T_C;14_59551357_G_A;14_59588471_A_C;14_59595245_T_C;14_59609282_G_T;14_59612400_T_C;14_59622767_A_C;14_59625980_A_G;14_59664984_T_C;14_59689617_A_G;14_59603294_C_T;14_59795713_G_A;14_59978466_C_A;14_59817483_G_T;14_60017930_T_A	14_59492298_C_T;14_59523841_T_C;14_59628679_G_A;14_59664984_T_C;14_59795713_G_A;14_59817483_G_T
35	16:49542195:A:G	16_49542195_G_A	Occiptal Lobe Volume and Area	OCC	16	49542195	1.68578e-12	49539601	49569090	51	46	2	1	16_49542195_G_A;16_49552119_G_A	16_49542195_G_A
36	16:64983881:C:T	16_64983881_T_C	Occiptal Lobe Volume and Area	OCC	16	64983881	3.71552e-08	64935280	65134457	247	211	1	1	16_64983881_T_C	16_64983881_T_C
37	17:44582284:G:T	17_44582284_T_G	Occiptal Lobe Volume and Area	OCC	17	44582284	1.83485e-14	43463493	44865603	3978	3459	20	3	17_43574611_G_A;17_43651770_G_A;17_43661723_C_T;17_43662733_C_T;17_43691195_G_T;17_43856458_G_A;17_43992943_G_A;17_44236321_C_G;17_44337760_A_G;17_44346951_T_A;17_44355634_C_A;17_44360314_A_G;17_44388697_G_T;17_44582284_T_G;17_44753025_C_T;17_44759766_G_A;17_44848314_G_T;17_44862613_A_G;17_44625928_C_A;17_43660196_G_A	17_43574611_G_A;17_44582284_T_G;17_44625928_C_A
38	18:60720067:G:T	18_60720067_G_T	Occiptal Lobe Volume and Area	OCC	18	60720067	3.9543e-08	60706188	60766955	37	31	1	1	18_60720067_G_T	18_60720067_G_T
1	1:65307994:G:T	1_65307994_T_G	White Matter Connectivitiy	WMC	1	65307994	5.76103e-12	65188498	65347041	92	80	3	1	1_65307994_T_G;1_65330682_G_A;1_65224965_C_T	1_65307994_T_G
2	1:108595860:A:G	1_108595860_G_A	White Matter Connectivitiy	WMC	1	108595860	5.45255e-09	108566971	109041768	9	9	1	1	1_108595860_G_A	1_108595860_G_A
3	1:156615114:A:G	1_156615114_A_G	White Matter Connectivitiy	WMC	1	156615114	3.08887e-14	156498673	156615114	72	68	4	2	1_156551848_A_G;1_156612932_T_C;1_156516796_T_C;1_156615114_A_G	1_156551848_A_G;1_156615114_A_G
4	3:13832611:A:G	3_13832611_A_G	White Matter Connectivitiy	WMC	3	13832611	6.06485e-10	13831209	13836296	7	7	1	1	3_13832611_A_G	3_13832611_A_G
5	3:183354008:A:G	3_183354008_G_A	White Matter Connectivitiy	WMC	3	183354008	1.99609e-09	183314911	183498266	49	42	3	1	3_183354008_G_A;3_183395135_C_T;3_183415501_C_T	3_183354008_G_A
6	4:54109623:C:T	4_54109623_C_T	White Matter Connectivitiy	WMC	4	54109623	1.3116e-17	53881145	54381345	404	358	10	2	4_53918070_T_C;4_53916185_A_G;4_54109623_C_T;4_54118348_C_T;4_54145038_C_T;4_54338855_A_C;4_54359222_C_T;4_54367476_G_T;4_54381345_T_C;4_54104608_G_A	4_53918070_T_C;4_54109623_C_T
7	4:121726398:C:T	4_121726398_C_T	White Matter Connectivitiy	WMC	4	121726398	2.26642e-08	121662361	121765788	180	162	1	1	4_121726398_C_T	4_121726398_C_T
8	5:65006234:C:T	5_65006234_T_C	White Matter Connectivitiy	WMC	5	65006234	5.33409e-09	64495058	65027463	163	131	3	2	5_64536143_C_A;5_65006234_T_C;5_65012526_G_A	5_64536143_C_A;5_65006234_T_C
9	5:81888493:A:T	5_81888493_A_T	White Matter Connectivitiy	WMC	5	81888493	1.51286e-13	81719522	81900820	67	61	2	1	5_81888493_A_T;5_81857794_G_A	5_81888493_A_T
10	5:82860485:C:T	5_82860485_C_T	White Matter Connectivitiy	WMC	5	82860485	5.42375e-86	82224785	83006110	788	664	54	13	5_82390731_A_T;5_82590547_C_T;5_82266050_A_G;5_82387767_G_A;5_82664231_A_G;5_82840259_T_C;5_82863336_G_C;5_82935601_T_C;5_82717885_A_G;5_82731442_T_C;5_82759269_C_T;5_82760017_T_C;5_82770558_A_G;5_82776858_A_G;5_82786549_A_G;5_82717147_A_T;5_82768783_C_T;5_82825009_T_C;5_82789647_A_G;5_82790779_A_G;5_82805424_C_T;5_82807259_T_C;5_82759160_A_T;5_82759477_T_C;5_82776301_G_A;5_82792349_A_T;5_82811833_T_C;5_82819185_G_A;5_82826556_G_A;5_82826633_C_T;5_82844728_T_C;5_82856519_C_T;5_82856713_G_A;5_82859485_G_A;5_82806972_T_C;5_82860485_C_T;5_82898339_C_T;5_82916626_A_G;5_82848641_C_G;5_82857500_A_T;5_82860380_T_G;5_82861291_T_C;5_82945291_G_A;5_82983447_G_A;5_82659740_T_G;5_82922611_C_A;5_82764630_T_C;5_82925897_C_T;5_82956721_C_T;5_82955163_T_C;5_82866386_C_G;5_82899519_G_C;5_82908225_C_T;5_83006110_A_G	5_82390731_A_T;5_82664231_A_G;5_82717885_A_G;5_82768783_C_T;5_82789647_A_G;5_82792349_A_T;5_82811833_T_C;5_82860485_C_T;5_82861291_T_C;5_82922611_C_A;5_82925897_C_T;5_82955163_T_C;5_83006110_A_G
11	5:139720831:C:T	5_139720831_C_T	White Matter Connectivitiy	WMC	5	139720831	4.01513e-18	139719991	140142679	154	122	5	1	5_139720831_C_T;5_139726641_C_T;5_139775839_G_A;5_140019921_A_G;5_140048707_A_G	5_139720831_C_T
12	6:112148293:C:T	6_112148293_C_T	White Matter Connectivitiy	WMC	6	112148293	1.07845e-08	112110528	112251458	104	91	2	1	6_112148293_C_T;6_112229941_C_T	6_112148293_C_T
13	7:541032:C:G	7_541032_C_G	White Matter Connectivitiy	WMC	7	541032	7.27277e-13	513709	574181	104	87	9	3	7_541032_C_G;7_548066_T_G;7_513709_C_A;7_519161_A_T;7_534709_G_A;7_564096_G_A;7_572313_A_C;7_556121_A_G;7_574144_T_C	7_541032_C_G;7_564096_G_A;7_574144_T_C
14	7:54966738:A:G	7_54966738_G_A	White Matter Connectivitiy	WMC	7	54966738	3.75751e-14	54909928	55135766	30	28	2	1	7_54966738_G_A;7_55103199_T_C	7_54966738_G_A
15	8:101679224:G:T	8_101679224_T_G	White Matter Connectivitiy	WMC	8	101679224	4.86183e-12	101673265	101686315	45	36	3	1	8_101679224_T_G;8_101685470_G_A;8_101676969_A_G	8_101679224_T_G
16	8:120925083:A:G	8_120925083_G_A	White Matter Connectivitiy	WMC	8	120925083	2.51831e-08	120886545	120953873	145	121	1	1	8_120925083_G_A	8_120925083_G_A
17	8:122470722:C:T	8_122470722_C_T	White Matter Connectivitiy	WMC	8	122470722	1.82066e-08	122466427	122493890	61	54	1	1	8_122470722_C_T	8_122470722_C_T
18	8:130645692:A:G	8_130645692_A_G	White Matter Connectivitiy	WMC	8	130645692	2.18675e-22	130468065	130645692	11	11	4	1	8_130645692_A_G;8_130515453_T_A;8_130569398_C_A;8_130607332_C_T	8_130645692_A_G
19	9:22048683:A:G	9_22048683_G_A	White Matter Connectivitiy	WMC	9	22048683	1.23726e-10	21995882	22125503	181	161	4	1	9_22048683_G_A;9_22067276_T_A;9_22077085_A_C;9_22028406_C_A	9_22048683_G_A
20	9:86762039:C:G	9_86762039_C_G	White Matter Connectivitiy	WMC	9	86762039	2.23934e-08	86336751	86762039	107	84	2	2	9_86574938_A_G;9_86762039_C_G	9_86574938_A_G;9_86762039_C_G
21	9:111775756:C:G	9_111775756_G_C	White Matter Connectivitiy	WMC	9	111775756	2.97893e-08	111627658	111809592	129	119	2	1	9_111775756_G_C;9_111749466_G_A	9_111775756_G_C
22	10:49843196:A:G	10_49843196_A_G	White Matter Connectivitiy	WMC	10	49843196	4.77309e-11	49818441	49860258	46	39	2	1	10_49843196_A_G;10_49821430_T_C	10_49843196_A_G
23	10:105639421:A:G	10_105639421_G_A	White Matter Connectivitiy	WMC	10	105639421	2.26741e-08	105639421	105692617	12	11	1	1	10_105639421_G_A	10_105639421_G_A
24	11:44635558:C:G	11_44635558_G_C	White Matter Connectivitiy	WMC	11	44635558	1.23487e-08	44619040	44636833	7	7	3	1	11_44635558_G_C;11_44635558_G_C;11_44635558_G_C	11_44635558_G_C
25	11:61515326:C:T	11_61515326_C_T	White Matter Connectivitiy	WMC	11	61515326	3.2811e-10	61515326	61623140	60	53	2	2	11_61515326_C_T;11_61581656_G_A	11_61515326_C_T;11_61581656_G_A
26	11:82432134:C:T	11_82432134_T_C	White Matter Connectivitiy	WMC	11	82432134	4.12344e-09	82392547	82433770	23	23	1	1	11_82432134_T_C	11_82432134_T_C
27	12:118443690:A:G	12_118443690_G_A	White Matter Connectivitiy	WMC	12	118443690	3.18735e-10	118438558	118462095	19	12	4	1	12_118443690_G_A;12_118459295_T_G;12_118461838_C_T;12_118462095_A_G	12_118443690_G_A
28	16:11031741:A:G	16_11031741_A_G	White Matter Connectivitiy	WMC	16	11031741	2.19392e-08	11031741	11285678	90	75	2	1	16_11031741_A_G;16_11219041_G_A	16_11031741_A_G
29	16:89907947:A:G	16_89907947_G_A	White Matter Connectivitiy	WMC	16	89907947	2.35066e-10	89787340	89964952	49	48	2	1	16_89907947_G_A;16_89788768_T_A	16_89907947_G_A
30	17:42947314:C:T	17_42947314_T_C	White Matter Connectivitiy	WMC	17	42947314	3.55222e-19	42637054	43191099	566	477	21	2	17_42947314_T_C;17_42959358_G_A;17_42981104_T_C;17_42988959_T_C;17_42993372_A_T;17_43003484_T_C;17_43022994_C_T;17_43040558_G_A;17_43044680_G_A;17_43057141_T_A;17_42656172_C_T;17_42685599_A_C;17_42692236_T_C;17_42840293_G_C;17_42870666_G_A;17_42911697_A_C;17_42918966_T_G;17_43173273_T_C;17_43176804_C_T;17_43191099_T_C;17_43136303_T_C	17_42947314_T_C;17_43173273_T_C
31	17:44865603:C:T	17_44865603_T_C	White Matter Connectivitiy	WMC	17	44865603	3.83796e-15	43460181	44874453	3938	3437	22	2	17_43661751_T_A;17_43691195_G_T;17_43915497_C_T;17_43932789_C_T;17_43933802_G_T;17_43992943_G_A;17_44355634_C_A;17_44358721_C_T;17_44360314_A_G;17_44408485_T_C;17_44574285_A_G;17_44603950_T_G;17_43460181_G_A;17_43563606_A_T;17_43581752_T_C;17_43651767_A_G;17_44865603_T_C;17_44866602_T_C;17_44753025_C_T;17_44759766_G_A;17_44764775_A_C;17_44863413_T_C	17_43661751_T_A;17_44865603_T_C
32	19:19035370:C:G	19_19035370_G_C	White Matter Connectivitiy	WMC	19	19035370	4.27691e-08	19035370	19035370	1	1	1	1	19_19035370_G_C	19_19035370_G_C
33	19:36249521:A:G	19_36249521_G_A	White Matter Connectivitiy	WMC	19	36249521	2.1277e-08	36143992	36253317	31	25	2	1	19_36249521_G_A;19_36149761_A_G	19_36249521_G_A
34	22:30953295:C:T	22_30953295_C_T	White Matter Connectivitiy	WMC	22	30953295	8.85931e-16	30649229	30995008	85	78	14	4	22_30649229_C_T;22_30686254_T_C;22_30718730_G_A;22_30764664_T_C;22_30667277_T_C;22_30669993_C_T;22_30738587_T_C;22_30750907_G_A;22_30953295_C_T;22_30878646_A_G;22_30929905_A_G;22_30949820_A_G;22_30952941_C_T;22_30995008_C_T	22_30649229_C_T;22_30667277_T_C;22_30953295_C_T;22_30995008_C_T
35	22:38474952:C:T	22_38474952_C_T	White Matter Connectivitiy	WMC	22	38474952	3.76011e-15	38324323	38614129	323	278	7	2	22_38474952_C_T;22_38498985_G_A;22_38503479_G_A;22_38506688_T_C;22_38576826_G_A;22_38415721_C_T;22_38580917_G_T	22_38474952_C_T;22_38580917_G_T
1	12:65832468:G:T	12_65832468_T_G	Ventral Stream Volume and Area	VEN	12	65832468	1.72934e-08	65718299	65874956	3	3	2	1	12_65832468_T_G;12_65718299_T_G	12_65832468_T_G
2	14:59072226:G:T	14_59072226_G_T	Ventral Stream Volume and Area	VEN	14	59072226	1.39463e-09	59064730	59092075	20	18	1	1	14_59072226_G_T	14_59072226_G_T
3	16:77325325:G:T	16_77325325_G_T	Ventral Stream Volume and Area	VEN	16	77325325	6.78735e-16	77272876	77377654	117	97	8	1	16_77325325_G_T;16_77326497_T_G;16_77331028_T_C;16_77348433_C_T;16_77282898_A_T;16_77297567_G_T;16_77299313_T_G;16_77302784_C_T	16_77325325_G_T
4	17:44539382:C:T	17_44539382_C_T	Ventral Stream Volume and Area	VEN	17	44539382	7.77499e-19	43307522	44865603	3934	3436	19	3	17_43423162_G_A;17_43976813_C_A;17_44076063_C_T;17_44310965_T_A;17_43948347_T_C;17_44308053_A_G;17_44343902_G_A;17_44355634_C_A;17_44527102_T_C;17_44863133_T_C;17_43569770_C_T;17_44539382_C_T;17_44607497_T_C;17_44687397_C_T;17_44768597_T_G;17_43660196_G_A;17_44062603_A_G;17_44387670_C_T;17_44442747_A_T	17_43423162_G_A;17_43948347_T_C;17_44539382_C_T
1	2:4548643:C:G	2_4548643_C_G	Temporal Lobe Volume and Area	TMP	2	4548643	2.14981e-13	4514301	4579292	54	39	3	1	2_4548643_C_G;2_4562775_G_A;2_4568542_C_T	2_4548643_C_G
2	3:52567014:G:T	3_52567014_G_T	Temporal Lobe Volume and Area	TMP	3	52567014	2.97297e-08	52540773	52847601	64	50	1	1	3_52567014_G_T	3_52567014_G_T
3	3:104722114:A:G	3_104722114_G_A	Temporal Lobe Volume and Area	TMP	3	104722114	8.08984e-10	104646815	104828081	344	313	4	1	3_104722114_G_A;3_104646850_A_G;3_104667511_G_A;3_104701066_G_A	3_104722114_G_A
4	7:155992928:C:T	7_155992928_T_C	Temporal Lobe Volume and Area	TMP	7	155992928	3.30195e-08	155992928	156014722	22	22	1	1	7_155992928_T_C	7_155992928_T_C
5	9:98199396:A:G	9_98199396_G_A	Temporal Lobe Volume and Area	TMP	9	98199396	2.32595e-10	98137552	98314372	139	123	3	1	9_98199396_G_A;9_98217348_A_G;9_98296926_T_C	9_98199396_G_A
6	11:27505677:C:T	11_27505677_C_T	Temporal Lobe Volume and Area	TMP	11	27505677	4.09411e-10	27459318	27628826	77	63	1	1	11_27505677_C_T	11_27505677_C_T
7	11:92359650:C:T	11_92359650_T_C	Temporal Lobe Volume and Area	TMP	11	92359650	6.82653e-11	92317858	92558342	259	220	2	1	11_92359650_T_C;11_92319654_T_C	11_92359650_T_C
8	11:114072659:A:G	11_114072659_G_A	Temporal Lobe Volume and Area	TMP	11	114072659	4.66627e-08	114035516	114076140	14	14	1	1	11_114072659_G_A	11_114072659_G_A
9	12:65762058:C:G	12_65762058_G_C	Temporal Lobe Volume and Area	TMP	12	65762058	5.98136e-14	65735324	65891257	180	155	4	1	12_65762058_G_C;12_65824670_A_G;12_65872839_T_A;12_65755543_A_G	12_65762058_G_C
10	14:59628609:C:T	14_59628609_T_C	Temporal Lobe Volume and Area	TMP	14	59628609	1.50869e-11	59588323	59669948	50	43	1	1	14_59628609_T_C	14_59628609_T_C
11	15:39368392:A:G	15_39368392_A_G	Temporal Lobe Volume and Area	TMP	15	39368392	8.19785e-11	39355716	39407534	109	86	2	1	15_39368392_A_G;15_39360913_T_G	15_39368392_A_G
12	16:30120372:C:T	16_30120372_C_T	Temporal Lobe Volume and Area	TMP	16	30120372	1.2345e-09	29923510	30141913	19	15	2	1	16_30120372_C_T;16_30102802_T_C	16_30120372_C_T
13	19:13109955:C:T	19_13109955_C_T	Temporal Lobe Volume and Area	TMP	19	13109955	4.55198e-14	13089890	13165884	18	15	2	1	19_13109955_C_T;19_13113641_T_C	19_13109955_C_T
14	20:52448936:C:G	20_52448936_G_C	Temporal Lobe Volume and Area	TMP	20	52448936	9.89464e-13	52411504	52471667	130	112	7	1	20_52448936_G_C;20_52454694_C_T;20_52411504_G_A;20_52418987_T_C;20_52421031_C_G;20_52425577_T_C;20_52440841_C_T	20_52448936_G_C
1	1:39784888:C:G	1_39784888_G_C	Supraventricular OD	SOD	1	39784888	1.52391e-08	39562627	40033905	132	113	1	1	1_39784888_G_C	1_39784888_G_C
2	1:180949131:C:T	1_180949131_T_C	Supraventricular OD	SOD	1	180949131	3.29071e-08	180940588	181011509	41	31	1	1	1_180949131_T_C	1_180949131_T_C
3	2:204307166:G:T	2_204307166_G_T	Supraventricular OD	SOD	2	204307166	1.39312e-09	203505125	204422330	349	287	3	1	2_204307166_G_T;2_204372967_G_A;2_203851291_A_G	2_204307166_G_T
4	3:13831304:A:C	3_13831304_C_A	Supraventricular OD	SOD	3	13831304	6.59629e-12	13818385	13836296	20	20	2	1	3_13831304_C_A;3_13820688_T_C	3_13831304_C_A
5	3:39510305:A:G	3_39510305_G_A	Supraventricular OD	SOD	3	39510305	7.25103e-17	39268423	39599640	105	89	10	4	3_39479611_A_G;3_39509584_A_T;3_39567377_A_G;3_39268423_T_C;3_39510305_G_A;3_39492246_C_A;3_39507945_A_G;3_39508968_G_A;3_39566547_G_T;3_39599640_G_A	3_39479611_A_G;3_39510305_G_A;3_39566547_G_T;3_39599640_G_A
6	3:195025263:A:G	3_195025263_A_G	Supraventricular OD	SOD	3	195025263	1.3056e-09	194988940	195163917	48	37	2	1	3_195025263_A_G;3_195076877_C_G	3_195025263_A_G
7	4:123388893:C:G	4_123388893_C_G	Supraventricular OD	SOD	4	123388893	1.20484e-08	123122856	123558330	13	11	1	1	4_123388893_C_G	4_123388893_C_G
8	5:82861400:G:T	5_82861400_T_G	Supraventricular OD	SOD	5	82861400	3.26362e-25	82727859	82948216	149	126	11	3	5_82783908_G_A;5_82811833_T_C;5_82819185_G_A;5_82844728_T_C;5_82856519_C_T;5_82856713_G_A;5_82861400_T_G;5_82870211_C_A;5_82878221_A_G;5_82849973_T_C;5_82860380_T_G	5_82783908_G_A;5_82811833_T_C;5_82861400_T_G
9	8:41235851:C:T	8_41235851_C_T	Supraventricular OD	SOD	8	41235851	1.20146e-08	41163687	41235851	19	16	2	2	8_41165794_T_C;8_41235851_C_T	8_41165794_T_C;8_41235851_C_T
10	9:12743510:A:G	9_12743510_G_A	Supraventricular OD	SOD	9	12743510	7.67008e-13	12582787	12775488	239	209	7	1	9_12743510_G_A;9_12606092_A_G;9_12632965_G_A;9_12650996_C_G;9_12652038_C_A;9_12655186_C_G;9_12709586_A_T	9_12743510_G_A
11	9:92103535:A:G	9_92103535_A_G	Supraventricular OD	SOD	9	92103535	2.27851e-08	92077132	92105974	7	6	1	1	9_92103535_A_G	9_92103535_A_G
12	10:118668311:A:G	10_118668311_G_A	Supraventricular OD	SOD	10	118668311	1.10266e-10	118606810	118896767	193	160	6	1	10_118668311_G_A;10_118781041_T_C;10_118607579_A_G;10_118616501_A_G;10_118619934_G_A;10_118641396_G_T	10_118668311_G_A
13	11:10471680:A:G	11_10471680_G_A	Supraventricular OD	SOD	11	10471680	3.06973e-13	10452442	10506255	42	36	4	1	11_10471680_G_A;11_10475370_G_A;11_10481601_T_C;11_10452442_C_T	11_10471680_G_A
14	11:44636833:A:G	11_44636833_G_A	Supraventricular OD	SOD	11	44636833	1.90239e-12	44619040	44636833	7	7	1	1	11_44636833_G_A	11_44636833_G_A
15	12:29887974:A:G	12_29887974_G_A	Supraventricular OD	SOD	12	29887974	3.8586e-08	29887974	29889054	2	2	1	1	12_29887974_G_A	12_29887974_G_A
16	12:112367296:A:G	12_112367296_A_G	Supraventricular OD	SOD	12	112367296	2.58393e-08	111883779	113018479	337	284	1	1	12_112367296_A_G	12_112367296_A_G
17	17:42999702:C:T	17_42999702_C_T	Supraventricular OD	SOD	17	42999702	7.78861e-10	42884957	43198998	164	144	5	2	17_42999702_C_T;17_42990340_C_T;17_42993372_A_T;17_43151400_T_C;17_43198998_G_A	17_42999702_C_T;17_43151400_T_C
18	17:43803189:A:C	17_43803189_C_A	Supraventricular OD	SOD	17	43803189	2.27877e-19	43460181	44865603	4124	3592	52	4	17_43472321_A_G;17_43496218_G_A;17_43543207_T_C;17_43581752_T_C;17_43661723_C_T;17_43665090_C_T;17_43739194_A_G;17_43777313_A_G;17_43783340_T_C;17_43836953_A_C;17_43837917_T_C;17_43855603_A_G;17_43915497_C_T;17_43991553_A_G;17_44255550_A_G;17_44308053_A_G;17_44342123_G_C;17_44358721_C_T;17_44360314_A_G;17_43460891_A_G;17_43803189_C_A;17_43826666_C_T;17_43829404_C_T;17_43836665_C_A;17_43933802_G_T;17_43934256_G_A;17_43945288_G_A;17_43961712_C_T;17_44019083_T_G;17_44054696_G_A;17_44071851_G_A;17_44323046_T_C;17_44337760_A_G;17_44344377_C_T;17_44355634_C_A;17_44408485_T_C;17_44574285_A_G;17_44753025_C_T;17_44759766_G_A;17_44800046_G_A;17_43651556_C_G;17_43651767_A_G;17_43654108_T_C;17_43662733_C_T;17_43666164_G_T;17_43691195_G_T;17_43744203_C_T;17_43787353_A_C;17_44652348_C_G;17_44833217_C_A;17_43658124_T_G;17_44865603_T_C	17_43472321_A_G;17_43803189_C_A;17_44652348_C_G;17_44865603_T_C
19	18:74701984:A:G	18_74701984_G_A	Supraventricular OD	SOD	18	74701984	4.86945e-08	74517313	74704283	50	46	1	1	18_74701984_G_A	18_74701984_G_A
20	19:36248666:A:G	19_36248666_A_G	Supraventricular OD	SOD	19	36248666	4.11908e-08	36143992	36287869	37	29	1	1	19_36248666_A_G	19_36248666_A_G
21	20:47638972:A:C	20_47638972_A_C	Supraventricular OD	SOD	20	47638972	1.04976e-09	47531154	47821129	133	105	2	1	20_47638972_A_C;20_47531154_G_C	20_47638972_A_C
1	1:43771660:A:G	1_43771660_G_A	Central White Matter Tracts and Ventricular Volume	CVV	1	43771660	9.25337e-11	43760070	43927877	114	102	1	1	1_43771660_G_A	1_43771660_G_A
2	1:180905694:C:T	1_180905694_C_T	Central White Matter Tracts and Ventricular Volume	CVV	1	180905694	1.8491e-08	180903388	180909061	3	2	1	1	1_180905694_C_T	1_180905694_C_T
3	2:19184217:A:G	2_19184217_G_A	Central White Matter Tracts and Ventricular Volume	CVV	2	19184217	1.69629e-12	19180552	19187219	10	10	2	1	2_19184217_G_A;2_19180552_A_C	2_19184217_G_A
4	3:190640134:A:T	3_190640134_A_T	Central White Matter Tracts and Ventricular Volume	CVV	3	190640134	2.08161e-25	190591272	190679913	272	226	7	2	3_190640134_A_T;3_190640696_C_A;3_190679913_A_C;3_190591272_A_G;3_190591315_A_G;3_190640446_G_A;3_190640663_T_C	3_190640134_A_T;3_190640446_G_A
5	4:169724888:A:G	4_169724888_A_G	Central White Matter Tracts and Ventricular Volume	CVV	4	169724888	4.73947e-08	169684000	169738543	45	36	1	1	4_169724888_A_G	4_169724888_A_G
6	7:2783815:C:G	7_2783815_C_G	Central White Matter Tracts and Ventricular Volume	CVV	7	2783815	2.71082e-19	2743141	2930941	256	215	11	1	7_2783815_C_G;7_2799686_G_T;7_2832973_G_A;7_2881732_G_A;7_2899410_A_G;7_2904672_G_A;7_2930941_C_T;7_2750763_C_T;7_2758158_G_A;7_2760750_C_A;7_2782592_C_G	7_2783815_C_G
7	7:134388544:G:T	7_134388544_G_T	Central White Matter Tracts and Ventricular Volume	CVV	7	134388544	3.32744e-10	134380092	134390964	14	13	1	1	7_134388544_G_T	7_134388544_G_T
8	9:113671403:C:T	9_113671403_T_C	Central White Matter Tracts and Ventricular Volume	CVV	9	113671403	5.65458e-14	113648136	113747902	78	66	2	1	9_113671403_T_C;9_113649502_C_T	9_113671403_T_C
9	10:21894028:A:G	10_21894028_A_G	Central White Matter Tracts and Ventricular Volume	CVV	10	21894028	2.0797e-22	21690509	22288132	313	262	4	1	10_21894028_A_G;10_22269847_T_C;10_21754786_C_A;10_21830347_C_G	10_21894028_A_G
10	11:10669172:A:G	11_10669172_A_G	Central White Matter Tracts and Ventricular Volume	CVV	11	10669172	2.79814e-09	10655623	10699750	30	30	1	1	11_10669172_A_G	11_10669172_A_G
11	11:111025039:A:T	11_111025039_T_A	Central White Matter Tracts and Ventricular Volume	CVV	11	111025039	1.27251e-08	111025039	111025039	1	1	1	1	11_111025039_T_A	11_111025039_T_A
12	12:106476805:C:T	12_106476805_T_C	Central White Matter Tracts and Ventricular Volume	CVV	12	106476805	7.91954e-26	106365693	106510413	118	107	7	2	12_106454978_G_A;12_106476805_T_C;12_106384994_C_T;12_106385973_C_T;12_106443251_C_T;12_106458238_T_C;12_106461760_G_A	12_106454978_G_A;12_106476805_T_C
13	16:87231499:C:T	16_87231499_C_T	Central White Matter Tracts and Ventricular Volume	CVV	16	87231499	2.69277e-27	87211963	87357985	127	112	11	2	16_87231499_C_T;16_87236012_T_G;16_87245731_G_A;16_87247745_A_G;16_87250019_C_T;16_87258929_G_C;16_87261183_C_A;16_87319096_G_T;16_87218511_C_T;16_87226947_C_T;16_87357985_C_T	16_87231499_C_T;16_87357985_C_T
14	17:62968339:A:G	17_62968339_A_G	Central White Matter Tracts and Ventricular Volume	CVV	17	62968339	4.57562e-08	62968339	63004391	102	95	1	1	17_62968339_A_G	17_62968339_A_G
15	18:60881155:A:C	18_60881155_A_C	Central White Matter Tracts and Ventricular Volume	CVV	18	60881155	2.27013e-10	60881155	60923248	22	16	1	1	18_60881155_A_C	18_60881155_A_C
16	22:38138379:C:G	22_38138379_G_C	Central White Matter Tracts and Ventricular Volume	CVV	22	38138379	1.11206e-09	38103545	38208260	104	94	2	1	22_38138379_G_C;22_38195745_T_G	22_38138379_G_C
1	1:154141908:A:G	1_154141908_A_G	Cerebellar Peduncle	CEP	1	154141908	8.2699e-14	153758562	154259275	440	342	6	1	1_154141908_A_G;1_154149129_G_A;1_154149240_G_A;1_154252208_G_A;1_153940739_A_C;1_153948705_C_T	1_154141908_A_G
2	1:232763045:C:T	1_232763045_T_C	Cerebellar Peduncle	CEP	1	232763045	3.7474e-08	232763045	232763045	1	1	1	1	1_232763045_T_C	1_232763045_T_C
3	4:23724255:C:T	4_23724255_C_T	Cerebellar Peduncle	CEP	4	23724255	3.13329e-14	23715876	23848631	33	30	3	2	4_23724255_C_T;4_23739736_A_G;4_23815924_T_C	4_23724255_C_T;4_23815924_T_C
4	5:64953081:C:T	5_64953081_C_T	Cerebellar Peduncle	CEP	5	64953081	2.68844e-17	64607322	65080091	517	401	7	1	5_64953081_C_T;5_64957299_G_T;5_65012526_G_A;5_65037451_C_T;5_64761297_A_G;5_64870345_T_C;5_64924408_C_T	5_64953081_C_T
5	5:82860485:C:T	5_82860485_C_T	Cerebellar Peduncle	CEP	5	82860485	9.61391e-16	82829385	82948216	85	72	6	1	5_82860485_C_T;5_82863336_G_C;5_82929479_C_T;5_82931384_A_G;5_82849973_T_C;5_82856519_C_T	5_82860485_C_T
6	5:131322494:C:T	5_131322494_C_T	Cerebellar Peduncle	CEP	5	131322494	2.26491e-09	130594747	131431656	291	259	2	1	5_131322494_C_T;5_131413255_G_A	5_131322494_C_T
7	12:102828076:A:C	12_102828076_C_A	Cerebellar Peduncle	CEP	12	102828076	3.17015e-09	102524505	102828079	6	6	1	1	12_102828076_C_A	12_102828076_C_A
8	16:87224293:A:G	16_87224293_A_G	Cerebellar Peduncle	CEP	16	87224293	2.16103e-08	87220694	87258088	55	49	1	1	16_87224293_A_G	16_87224293_A_G
9	17:44355173:C:T	17_44355173_T_C	Cerebellar Peduncle	CEP	17	44355173	1.67028e-09	43463493	44865603	3816	3351	5	1	17_44355173_T_C;17_44355634_C_A;17_44355634_C_A;17_44865603_T_C;17_43932798_G_T	17_44355173_T_C
10	20:61206625:A:C	20_61206625_C_A	Cerebellar Peduncle	CEP	20	61206625	4.87652e-08	61167001	61213252	48	1	1	1	20_61206625_C_A	20_61206625_C_A
1	1:156615114:A:G	1_156615114_A_G	General White Matter Tract	WMT	1	156615114	1.60395e-09	156608394	156615114	4	4	2	1	1_156615114_A_G;1_156612932_T_C	1_156615114_A_G
2	2:201134736:A:G	2_201134736_G_A	General White Matter Tract	WMT	2	201134736	1.40919e-08	201086663	201214071	42	34	1	1	2_201134736_G_A	2_201134736_G_A
3	2:203808532:A:G	2_203808532_G_A	General White Matter Tract	WMT	2	203808532	2.5507e-08	203639395	204196618	321	283	1	1	2_203808532_G_A	2_203808532_G_A
4	3:13832611:A:G	3_13832611_A_G	General White Matter Tract	WMT	3	13832611	7.23103e-15	13733624	13837286	124	110	8	2	3_13764246_C_T;3_13813806_A_G;3_13819953_T_A;3_13824478_A_G;3_13829457_G_A;3_13736088_A_T;3_13832611_A_G;3_13837286_G_T	3_13764246_C_T;3_13832611_A_G
5	3:171800256:A:G	3_171800256_A_G	General White Matter Tract	WMT	3	171800256	1.14546e-08	171759410	171833266	6	5	1	1	3_171800256_A_G	3_171800256_A_G
6	3:183354008:A:G	3_183354008_G_A	General White Matter Tract	WMT	3	183354008	1.31308e-09	183314911	183498266	278	231	5	1	3_183354008_G_A;3_183395135_C_T;3_183403207_G_A;3_183415501_C_T;3_183339096_C_A	3_183354008_G_A
7	4:54109623:C:T	4_54109623_C_T	General White Matter Tract	WMT	4	54109623	1.98838e-14	53881145	54379445	349	310	6	1	4_54109623_C_T;4_54145038_C_T;4_54243141_A_G;4_54338855_A_C;4_53959626_T_G;4_54104608_G_A	4_54109623_C_T
8	4:185137645:C:G	4_185137645_C_G	General White Matter Tract	WMT	4	185137645	9.55322e-10	185123112	185156853	26	19	2	1	4_185137645_C_G;4_185148189_A_G	4_185137645_C_G
9	5:64604810:C:T	5_64604810_C_T	General White Matter Tract	WMT	5	64604810	2.398e-08	64495058	64605753	50	38	1	1	5_64604810_C_T	5_64604810_C_T
10	5:81888493:A:T	5_81888493_A_T	General White Matter Tract	WMT	5	81888493	1.16439e-10	81719522	81900820	67	61	2	1	5_81888493_A_T;5_81857794_G_A	5_81888493_A_T
11	5:82860485:C:T	5_82860485_C_T	General White Matter Tract	WMT	5	82860485	2.02628e-64	82333242	83006110	558	474	43	12	5_82390731_A_T;5_82664231_A_G;5_82840259_T_C;5_82863336_G_C;5_82935601_T_C;5_82717885_A_G;5_82728981_T_A;5_82759269_C_T;5_82760017_T_C;5_82770558_A_G;5_82776858_A_G;5_82786549_A_G;5_82717147_A_T;5_82789647_A_G;5_82790779_A_G;5_82807259_T_C;5_82759160_A_T;5_82759477_T_C;5_82776301_G_A;5_82792349_A_T;5_82819185_G_A;5_82826556_G_A;5_82826633_C_T;5_82856713_G_A;5_82859485_G_A;5_82806972_T_C;5_82811500_A_G;5_82844728_T_C;5_82856519_C_T;5_82916626_A_G;5_82860485_C_T;5_82898339_C_T;5_82848324_T_G;5_82857500_A_T;5_82860380_T_G;5_82861291_T_C;5_82945291_G_A;5_82983447_G_A;5_82922611_C_A;5_82764630_T_C;5_82954993_C_T;5_83006110_A_G;5_82956721_C_T	5_82390731_A_T;5_82664231_A_G;5_82717885_A_G;5_82789647_A_G;5_82792349_A_T;5_82819185_G_A;5_82844728_T_C;5_82860485_C_T;5_82861291_T_C;5_82922611_C_A;5_82954993_C_T;5_83006110_A_G
12	5:139727260:A:G	5_139727260_G_A	General White Matter Tract	WMT	5	139727260	4.62488e-11	139719991	139955371	52	44	1	1	5_139727260_G_A	5_139727260_G_A
13	7:556121:A:G	7_556121_A_G	General White Matter Tract	WMT	7	556121	9.65162e-11	513709	574181	87	74	6	2	7_541032_C_G;7_548066_T_G;7_513709_C_A;7_556121_A_G;7_564581_G_A;7_573448_C_T	7_541032_C_G;7_556121_A_G
14	8:120926153:C:T	8_120926153_C_T	General White Matter Tract	WMT	8	120926153	3.68392e-08	120886545	120953873	145	121	1	1	8_120926153_C_T	8_120926153_C_T
15	8:122469206:C:T	8_122469206_T_C	General White Matter Tract	WMT	8	122469206	3.8361e-08	122466427	122493427	60	53	1	1	8_122469206_T_C	8_122469206_T_C
16	8:130645692:A:G	8_130645692_A_G	General White Matter Tract	WMT	8	130645692	1.11712e-12	130588045	130645692	6	6	1	1	8_130645692_A_G	8_130645692_A_G
17	9:86594719:C:G	9_86594719_G_C	General White Matter Tract	WMT	9	86594719	4.52898e-08	86336751	86666444	95	74	1	1	9_86594719_G_C	9_86594719_G_C
18	9:111775756:C:G	9_111775756_G_C	General White Matter Tract	WMT	9	111775756	2.74322e-09	111627658	111809592	129	119	2	1	9_111775756_G_C;9_111749466_G_A	9_111775756_G_C
19	10:18651860:A:G	10_18651860_A_G	General White Matter Tract	WMT	10	18651860	1.3912e-08	18636486	18675148	43	35	1	1	10_18651860_A_G	10_18651860_A_G
20	10:49843196:A:G	10_49843196_A_G	General White Matter Tract	WMT	10	49843196	3.25087e-08	49818441	49860258	34	28	1	1	10_49843196_A_G	10_49843196_A_G
21	10:105455528:C:T	10_105455528_T_C	General White Matter Tract	WMT	10	105455528	1.01181e-11	105403300	105694301	105	83	7	3	10_105455528_T_C;10_105459116_G_A;10_105447782_A_G;10_105635679_T_C;10_105623955_C_T;10_105682345_C_A;10_105694301_C_T	10_105455528_T_C;10_105635679_T_C;10_105682345_C_A
22	11:44635558:C:G	11_44635558_G_C	General White Matter Tract	WMT	11	44635558	5.87084e-14	44619040	44636833	7	7	3	1	11_44635558_G_C;11_44635558_G_C;11_44635558_G_C	11_44635558_G_C
23	17:42947314:C:T	17_42947314_T_C	General White Matter Tract	WMT	17	42947314	1.11148e-15	42637054	43191099	345	297	15	2	17_42947314_T_C;17_42959358_G_A;17_42981104_T_C;17_42988959_T_C;17_42993372_A_T;17_43003484_T_C;17_43022994_C_T;17_43051948_C_T;17_42656172_C_T;17_42918966_T_G;17_42932474_A_G;17_43153006_A_G;17_43176632_A_C;17_43129104_G_C;17_43144195_C_T	17_42947314_T_C;17_43153006_A_G
24	17:44865603:C:T	17_44865603_T_C	General White Matter Tract	WMT	17	44865603	3.20111e-17	43460181	44874453	3990	3475	35	2	17_43691195_G_T;17_43744203_C_T;17_43805194_T_G;17_43836953_A_C;17_43856458_G_A;17_43915497_C_T;17_43932789_C_T;17_43933802_G_T;17_43961712_C_T;17_43992943_G_A;17_44289832_A_G;17_44332793_G_A;17_44337760_A_G;17_44346951_T_A;17_44355173_T_C;17_44355634_C_A;17_44358721_C_T;17_44360314_A_G;17_44408485_T_C;17_44574285_A_G;17_44603950_T_G;17_43460181_G_A;17_43563606_A_T;17_43581752_T_C;17_43651550_G_C;17_43651770_G_A;17_43661723_C_T;17_43662731_G_C;17_43665090_C_T;17_43666164_G_T;17_44865603_T_C;17_44866602_T_C;17_44753025_C_T;17_44759766_G_A;17_44800046_G_A	17_43691195_G_T;17_44865603_T_C
25	17:65880259:C:T	17_65880259_T_C	General White Matter Tract	WMT	17	65880259	3.61743e-08	65822573	66096529	327	145	1	1	17_65880259_T_C	17_65880259_T_C
26	19:19035370:C:G	19_19035370_G_C	General White Matter Tract	WMT	19	19035370	1.05296e-08	19035370	19035370	1	1	1	1	19_19035370_G_C	19_19035370_G_C
27	19:45428234:A:G	19_45428234_G_A	General White Matter Tract	WMT	19	45428234	2.48376e-08	45410002	45428234	11	11	1	1	19_45428234_G_A	19_45428234_G_A
28	22:30667277:C:T	22_30667277_T_C	General White Matter Tract	WMT	22	30667277	6.91624e-09	30667277	30953295	9	8	3	2	22_30667277_T_C;22_30764664_T_C;22_30953295_C_T	22_30667277_T_C;22_30953295_C_T
29	22:38467784:C:G	22_38467784_G_C	General White Matter Tract	WMT	22	38467784	1.18894e-10	38324323	38500126	99	85	2	1	22_38467784_G_C;22_38415542_C_T	22_38467784_G_C
1	1:180909061:C:T	1_180909061_T_C	Supraventricular Free Water (Isotropic Volume Fraction)	SFW	1	180909061	3.73577e-10	180903388	180917275	4	3	2	1	1_180909061_T_C;1_180917275_A_G	1_180909061_T_C
2	1:215144925:C:T	1_215144925_C_T	Supraventricular Free Water (Isotropic Volume Fraction)	SFW	1	215144925	9.05941e-14	215134041	215214673	56	47	4	1	1_215144925_C_T;1_215152832_T_A;1_215184413_G_A;1_215139887_A_T	1_215144925_C_T
3	4:185124305:A:G	4_185124305_G_A	Supraventricular Free Water (Isotropic Volume Fraction)	SFW	4	185124305	1.66955e-29	185122890	185238368	103	82	10	3	4_185124305_G_A;4_185125306_G_T;4_185129762_A_G;4_185131271_C_G;4_185148189_A_G;4_185148221_A_G;4_185156853_T_G;4_185198913_G_T;4_185135137_G_A;4_185183677_G_A	4_185124305_G_A;4_185135137_G_A;4_185183677_G_A
4	5:76425867:A:G	5_76425867_G_A	Supraventricular Free Water (Isotropic Volume Fraction)	SFW	5	76425867	4.74996e-10	76424949	76435004	5	5	1	1	5_76425867_G_A	5_76425867_G_A
5	5:82859065:G:T	5_82859065_G_T	Supraventricular Free Water (Isotropic Volume Fraction)	SFW	5	82859065	1.12564e-22	82727859	82948216	136	112	10	3	5_82783000_T_G;5_82776301_G_A;5_82826556_G_A;5_82826633_C_T;5_82849675_T_C;5_82822037_A_G;5_82859065_G_T;5_82863336_G_C;5_82897939_G_A;5_82922160_C_T	5_82783000_T_G;5_82826556_G_A;5_82859065_G_T
6	6:1366855:A:G	6_1366855_A_G	Supraventricular Free Water (Isotropic Volume Fraction)	SFW	6	1366855	9.91311e-10	1364471	1381066	48	41	1	1	6_1366855_A_G	6_1366855_A_G
7	6:39793480:C:T	6_39793480_T_C	Supraventricular Free Water (Isotropic Volume Fraction)	SFW	6	39793480	3.094e-08	39787679	39806425	34	30	1	1	6_39793480_T_C	6_39793480_T_C
8	6:151019072:G:T	6_151019072_T_G	Supraventricular Free Water (Isotropic Volume Fraction)	SFW	6	151019072	2.79254e-12	151015996	151026312	21	16	1	1	6_151019072_T_G	6_151019072_T_G
9	7:54920906:C:T	7_54920906_C_T	Supraventricular Free Water (Isotropic Volume Fraction)	SFW	7	54920906	7.30752e-09	54909928	55015505	24	24	1	1	7_54920906_C_T	7_54920906_C_T
10	7:134382330:C:G	7_134382330_G_C	Supraventricular Free Water (Isotropic Volume Fraction)	SFW	7	134382330	1.22933e-08	134380092	134390964	14	13	1	1	7_134382330_G_C	7_134382330_G_C
11	8:101680292:A:G	8_101680292_A_G	Supraventricular Free Water (Isotropic Volume Fraction)	SFW	8	101680292	5.51442e-16	101673265	101760211	92	75	5	1	8_101680292_A_G;8_101685470_G_A;8_101697729_A_T;8_101676969_A_G;8_101677876_A_G	8_101680292_A_G
12	8:120596023:A:G	8_120596023_A_G	Supraventricular Free Water (Isotropic Volume Fraction)	SFW	8	120596023	3.4744e-09	120596023	120596023	1	1	1	1	8_120596023_A_G	8_120596023_A_G
13	8:130617692:G:T	8_130617692_T_G	Supraventricular Free Water (Isotropic Volume Fraction)	SFW	8	130617692	6.55692e-11	130468065	130645692	9	9	2	1	8_130617692_T_G;8_130515453_T_A	8_130617692_T_G
14	9:113649502:C:T	9_113649502_C_T	Supraventricular Free Water (Isotropic Volume Fraction)	SFW	9	113649502	1.26853e-21	113584517	113784557	318	280	17	2	9_113643396_T_C;9_113646264_G_A;9_113646311_C_G;9_113592507_C_T;9_113597787_C_T;9_113601627_C_T;9_113633523_C_T;9_113635381_T_C;9_113642646_T_C;9_113649502_C_T;9_113651161_A_T;9_113674955_A_G;9_113679617_G_A;9_113689981_C_T;9_113707469_G_A;9_113713959_T_C;9_113648839_A_G	9_113643396_T_C;9_113649502_C_T
15	10:25070606:C:T	10_25070606_T_C	Supraventricular Free Water (Isotropic Volume Fraction)	SFW	10	25070606	2.05859e-08	25026680	25071512	114	99	1	1	10_25070606_T_C	10_25070606_T_C
16	10:105524081:C:T	10_105524081_C_T	Supraventricular Free Water (Isotropic Volume Fraction)	SFW	10	105524081	1.97515e-10	105480387	105672842	126	103	4	1	10_105524081_C_T;10_105543393_G_A;10_105608838_G_A;10_105480387_T_A	10_105524081_C_T
17	11:61747018:C:T	11_61747018_C_T	Supraventricular Free Water (Isotropic Volume Fraction)	SFW	11	61747018	6.93793e-09	61730183	61789887	24	22	1	1	11_61747018_C_T	11_61747018_C_T
18	12:118461574:A:T	12_118461574_T_A	Supraventricular Free Water (Isotropic Volume Fraction)	SFW	12	118461574	2.99295e-18	118437058	118500526	22	15	5	1	12_118461574_T_A;12_118462095_A_G;12_118477785_G_T;12_118454833_C_G;12_118461019_C_G	12_118461574_T_A
19	15:61947055:A:C	15_61947055_C_A	Supraventricular Free Water (Isotropic Volume Fraction)	SFW	15	61947055	9.50714e-09	61936356	61958660	18	18	1	1	15_61947055_C_A	15_61947055_C_A
20	16:30603521:A:G	16_30603521_A_G	Supraventricular Free Water (Isotropic Volume Fraction)	SFW	16	30603521	3.42886e-08	30571910	30898456	79	62	1	1	16_30603521_A_G	16_30603521_A_G
21	16:51442679:C:T	16_51442679_C_T	Supraventricular Free Water (Isotropic Volume Fraction)	SFW	16	51442679	1.99986e-39	51324936	51490422	133	114	12	2	16_51429758_G_T;16_51446083_T_C;16_51479949_T_C;16_51357322_C_A;16_51442679_C_T;16_51454123_C_T;16_51461433_T_C;16_51490422_T_C;16_51352193_G_T;16_51405993_A_G;16_51410819_C_A;16_51436882_A_G	16_51429758_G_T;16_51442679_C_T
22	16:87235916:A:G	16_87235916_G_A	Supraventricular Free Water (Isotropic Volume Fraction)	SFW	16	87235916	4.75992e-12	87220694	87264534	82	74	3	1	16_87235916_G_A;16_87264534_G_A;16_87225143_A_G	16_87235916_G_A
23	17:1994071:C:G	17_1994071_C_G	Supraventricular Free Water (Isotropic Volume Fraction)	SFW	17	1994071	4.0738e-09	1958536	2309929	87	70	4	2	17_1994071_C_G;17_2064702_A_T;17_2298974_A_G;17_2308046_T_C	17_1994071_C_G;17_2298974_A_G
24	17:19431959:C:T	17_19431959_T_C	Supraventricular Free Water (Isotropic Volume Fraction)	SFW	17	19431959	2.49195e-08	19426536	19443445	21	16	1	1	17_19431959_T_C	17_19431959_T_C
25	17:29623288:C:T	17_29623288_C_T	Supraventricular Free Water (Isotropic Volume Fraction)	SFW	17	29623288	7.17976e-10	29389026	29728284	295	245	2	1	17_29623288_C_T;17_29630970_A_G	17_29623288_C_T
26	17:42935321:A:G	17_42935321_G_A	Supraventricular Free Water (Isotropic Volume Fraction)	SFW	17	42935321	7.07783e-11	42867144	43051948	79	58	5	1	17_42935321_G_A;17_42992049_T_C;17_43044680_G_A;17_42869595_A_T;17_42918966_T_G	17_42935321_G_A
27	17:57920532:A:G	17_57920532_A_G	Supraventricular Free Water (Isotropic Volume Fraction)	SFW	17	57920532	3.19963e-08	57801597	58046076	89	66	1	1	17_57920532_A_G	17_57920532_A_G
28	20:45258292:C:T	20_45258292_C_T	Supraventricular Free Water (Isotropic Volume Fraction)	SFW	20	45258292	1.25875e-09	45229810	45258292	20	19	2	1	20_45258292_C_T;20_45244632_C_T	20_45258292_C_T
29	22:18293967:A:T	22_18293967_A_T	Supraventricular Free Water (Isotropic Volume Fraction)	SFW	22	18293967	5.51468e-09	18281629	18295575	35	30	1	1	22_18293967_A_T	22_18293967_A_T
30	22:30950360:C:T	22_30950360_T_C	Supraventricular Free Water (Isotropic Volume Fraction)	SFW	22	30950360	5.72902e-09	30667277	30953295	6	5	2	2	22_30669883_G_A;22_30950360_T_C	22_30669883_G_A;22_30950360_T_C
31	22:38106259:A:T	22_38106259_A_T	Supraventricular Free Water (Isotropic Volume Fraction)	SFW	22	38106259	6.58613e-09	38102776	38204089	75	65	1	1	22_38106259_A_T	22_38106259_A_T
32	22:45717524:C:T	22_45717524_C_T	Supraventricular Free Water (Isotropic Volume Fraction)	SFW	22	45717524	4.61647e-09	45696695	45745229	44	38	1	1	22_45717524_C_T	22_45717524_C_T
1	6:39531474:A:T	6_39531474_T_A	Long Tracts	LOT	6	39531474	3.56369e-11	39460255	39582961	58	51	2	1	6_39531474_T_A;6_39491900_G_C	6_39531474_T_A
2	6:44792718:A:G	6_44792718_A_G	Long Tracts	LOT	6	44792718	6.35185e-15	44652502	45404528	736	637	13	2	6_44792718_A_G;6_44800015_T_C;6_45098446_C_A;6_45148864_G_A;6_45397050_C_T;6_44673787_T_A;6_44682740_C_G;6_44720380_A_G;6_44724614_T_C;6_44726580_A_G;6_44730395_A_T;6_44771041_G_T;6_45395792_A_C	6_44792718_A_G;6_45395792_A_C
3	6:127456122:A:G	6_127456122_A_G	Long Tracts	LOT	6	127456122	4.7938e-08	127419737	127529013	102	87	1	1	6_127456122_A_G	6_127456122_A_G
4	8:22532279:A:G	8_22532279_G_A	Long Tracts	LOT	8	22532279	4.82114e-08	22444091	22532279	4	4	1	1	8_22532279_G_A	8_22532279_G_A
5	8:119941277:A:G	8_119941277_A_G	Long Tracts	LOT	8	119941277	1.01158e-13	119825558	120063542	225	194	6	1	8_119941277_A_G;8_119974708_G_A;8_119976144_G_A;8_120022478_G_A;8_119858126_C_T;8_119932511_G_A	8_119941277_A_G
6	12:28221002:A:G	12_28221002_G_A	Long Tracts	LOT	12	28221002	2.25133e-09	28218371	28224945	16	14	1	1	12_28221002_G_A	12_28221002_G_A
7	15:58213368:G:T	15_58213368_T_G	Long Tracts	LOT	15	58213368	5.40256e-14	58190887	58385264	248	226	7	1	15_58213368_T_G;15_58241858_A_C;15_58266833_T_C;15_58320780_C_A;15_58343137_T_C;15_58369209_G_A;15_58197750_T_C	15_58213368_T_G
8	18:60068549:A:G	18_60068549_G_A	Long Tracts	LOT	18	60068549	8.61073e-09	60058229	60078275	27	24	1	1	18_60068549_G_A	18_60068549_G_A
1	1:39910684:C:T	1_39910684_T_C	Cortical Thickness	CTH	1	39910684	1.69149e-10	39587278	39970469	176	143	3	1	1_39910684_T_C;1_39960200_T_C;1_39833473_C_T	1_39910684_T_C
2	2:97746526:A:G	2_97746526_A_G	Cortical Thickness	CTH	2	97746526	3.62243e-11	97595403	98599499	17	12	1	1	2_97746526_A_G	2_97746526_A_G
3	3:13832611:A:G	3_13832611_A_G	Cortical Thickness	CTH	3	13832611	3.5148e-12	13831209	13837286	8	8	2	1	3_13832611_A_G;3_13837286_G_T	3_13832611_A_G
4	3:39512551:C:T	3_39512551_C_T	Cortical Thickness	CTH	3	39512551	5.87219e-11	39472295	39534742	91	75	2	1	3_39512551_C_T;3_39523003_T_C	3_39512551_C_T
5	4:103188709:C:T	4_103188709_C_T	Cortical Thickness	CTH	4	103188709	5.37155e-17	103001649	103198082	6	6	2	1	4_103188709_C_T;4_103112470_A_G	4_103188709_C_T
6	4:121643726:C:T	4_121643726_C_T	Cortical Thickness	CTH	4	121643726	1.0516e-10	121546342	121765788	408	365	2	1	4_121643726_C_T;4_121584282_G_T	4_121643726_C_T
7	6:43156160:A:T	6_43156160_T_A	Cortical Thickness	CTH	6	43156160	1.25112e-10	43156160	43156160	1	1	1	1	6_43156160_T_A	6_43156160_T_A
8	7:76251781:C:G	7_76251781_C_G	Cortical Thickness	CTH	7	76251781	1.29831e-08	75642139	76377329	17	11	1	1	7_76251781_C_G	7_76251781_C_G
9	7:103696539:G:T	7_103696539_T_G	Cortical Thickness	CTH	7	103696539	2.56732e-08	103672960	103870219	90	76	1	1	7_103696539_T_G	7_103696539_T_G
10	8:26227484:C:T	8_26227484_C_T	Cortical Thickness	CTH	8	26227484	2.93968e-15	26189223	26279173	27	27	3	1	8_26227484_C_T;8_26231597_G_A;8_26279173_C_A	8_26227484_C_T
11	8:27098436:C:T	8_27098436_C_T	Cortical Thickness	CTH	8	27098436	2.68949e-09	27098436	27119538	8	8	1	1	8_27098436_C_T	8_27098436_C_T
12	8:41368286:G:T	8_41368286_T_G	Cortical Thickness	CTH	8	41368286	6.84101e-09	41306600	41377399	37	35	1	1	8_41368286_T_G	8_41368286_T_G
13	13:111085411:C:G	13_111085411_G_C	Cortical Thickness	CTH	13	111085411	3.1553e-09	111085411	111105904	46	41	4	1	13_111085411_G_C;13_111098700_A_G;13_111102183_A_G;13_111105003_G_C	13_111085411_G_C
14	15:83657800:G:T	15_83657800_G_T	Cortical Thickness	CTH	15	83657800	5.28676e-09	83240705	84040766	161	141	1	1	15_83657800_G_T	15_83657800_G_T
15	16:70116665:C:T	16_70116665_T_C	Cortical Thickness	CTH	16	70116665	5.99791e-11	69959821	70477178	231	194	2	1	16_70116665_T_C;16_70194664_G_A	16_70116665_T_C
16	17:2555592:C:T	17_2555592_C_T	Cortical Thickness	CTH	17	2555592	1.00693e-11	2468731	2613762	55	45	7	2	17_2555592_C_T;17_2574821_G_A;17_2589488_A_T;17_2612584_G_A;17_2477695_C_T;17_2594218_G_A;17_2600456_A_C	17_2555592_C_T;17_2594218_G_A
17	17:44630632:C:T	17_44630632_C_T	Cortical Thickness	CTH	17	44630632	1.69848e-10	43543083	44906949	3780	3311	6	1	17_44630632_C_T;17_44906949_T_C;17_43668852_C_T;17_44184828_G_T;17_44189598_A_G;17_44282472_T_C	17_44630632_C_T
18	19:36199020:C:T	19_36199020_C_T	Cortical Thickness	CTH	19	36199020	1.4804e-08	36143992	36282543	36	29	1	1	19_36199020_C_T	19_36199020_C_T
19	19:46131929:A:C	19_46131929_A_C	Cortical Thickness	CTH	19	46131929	1.33598e-12	46108455	46139000	22	21	2	1	19_46131929_A_C;19_46108455_A_G	19_46131929_A_C

### Sheet: Supplementary_Table_3b
Cluster_Name	Cluster_ID	chr	pos	p	start	end	nSNPs	nGWASSNPs	nIndSigSNPs	IndSigSNPs	nLeadSNPs	LeadSNPs
Resting_state_DMN+ Intra-network	RDI	1	22248466	3.45e-09	22239774	22283735	67	57	1	1_22248466_T_C	1	1_22248466_T_C
Resting_state_DMN+ Intra-network	RDI	3	146371578	3.3e-08	146369709	146399193	11	10	1	3_146371578_C_T	1	3_146371578_C_T
Resting_state_DMN+ Intra-network	RDI	6	97039741	1.64e-11	96841762	97067047	205	187	1	6_97039741_G_A	1	6_97039741_G_A
Resting_state_DMN+ Intra-network	RDI	11	321235	4.7e-10	302505	333347	28	26	2	11_321235_G_A;11_307961_A_C	1	11_321235_G_A
Resting_state_DMN+ Intra-network	RDI	11	10739243	3.98e-08	10704733	10748069	34	30	2	11_10739243_A_G;11_10737001_T_G	1	11_10739243_A_G
Resting_state_DMN+ Intra-network	RDI	11	70002987	2.42e-13	69952562	70007484	32	28	4	11_69971363_C_T;11_70002987_G_A;11_69983047_A_G;11_69984857_A_G	2	11_69971363_C_T;11_70002987_G_A
Resting_state_DMN+ Intra-network	RDI	11	101688535	6.14e-12	101438078	101894471	102	90	5	11_101688535_G_A;11_101708903_T_C;11_101894471_C_T;11_101451380_A_T;11_101597305_T_G	1	11_101688535_G_A
Resting_state_DMN+ Intra-network	RDI	17	19138174	1.22e-15	18918258	19299144	73	64	4	17_19138174_T_C;17_18923818_G_A;17_18997015_T_C;17_19015683_G_C	1	17_19138174_T_C
Cortical Grey-White Intensities	CGW	1	21165176	1.81e-11	21030902	21537562	470	382	2	1_21165176_A_G;1_21045726_T_C	1	1_21165176_A_G
Cortical Grey-White Intensities	CGW	1	23902416	3.65e-10	23887880	23907702	31	31	1	1_23902416_A_C	1	1_23902416_A_C
Cortical Grey-White Intensities	CGW	1	205799987	1.4e-15	205630893	205812614	68	54	5	1_205799987_T_A;1_205812614_C_T;1_205631767_A_G;1_205657570_G_A;1_205739266_C_T	1	1_205799987_T_A
Cortical Grey-White Intensities	CGW	1	212531139	2.14e-09	212398426	212603619	32	27	1	1_212531139_C_T	1	1_212531139_C_T
Cortical Grey-White Intensities	CGW	2	16184676	1.93e-10	16171398	16184676	5	5	1	2_16184676_G_A	1	2_16184676_G_A
Cortical Grey-White Intensities	CGW	2	190610537	1.76e-14	190492715	190781764	194	163	7	2_190610537_G_T;2_190675899_C_T;2_190772608_T_C;2_190781764_C_T;2_190492804_A_G;2_190508578_A_C;2_190548192_A_G	1	2_190610537_G_T
Cortical Grey-White Intensities	CGW	2	198493703	3.65e-14	198144539	198954774	768	639	4	2_198493703_T_A;2_198921604_C_A;2_198148084_T_C;2_198463090_G_T	1	2_198493703_T_A
Cortical Grey-White Intensities	CGW	2	219341827	3.16e-08	219273718	219658617	493	411	1	2_219341827_A_G	1	2_219341827_A_G
Cortical Grey-White Intensities	CGW	3	171434226	6.96e-19	171312880	171564024	380	336	9	3_171434226_G_A;3_171506698_C_T;3_171516306_T_A;3_171562199_T_C;3_171564024_C_T;3_171312880_G_A;3_171313711_T_C;3_171348931_T_C;3_171501494_A_G	2	3_171434226_G_A;3_171501494_A_G
Cortical Grey-White Intensities	CGW	4	38680015	3.84e-24	38556399	38906951	333	297	18	4_38582859_T_C;4_38588453_G_A;4_38591799_T_C;4_38566389_A_G;4_38635144_A_T;4_38666972_C_T;4_38696934_T_G;4_38591172_G_A;4_38618689_A_G;4_38680015_A_G;4_38708403_C_G;4_38718732_T_C;4_38721735_C_G;4_38740158_T_A;4_38755070_G_A;4_38843136_A_G;4_38564339_G_A;4_38593261_G_C	3	4_38582859_T_C;4_38635144_A_T;4_38680015_A_G
Cortical Grey-White Intensities	CGW	4	154216710	9.16e-09	154188586	154249326	26	23	1	4_154216710_G_A	1	4_154216710_G_A
Cortical Grey-White Intensities	CGW	5	159487323	1.58e-08	159474940	159652609	136	101	2	5_159487323_A_G;5_159597999_G_A	1	5_159487323_A_G
Cortical Grey-White Intensities	CGW	6	142342700	2.6e-11	142336801	142563242	106	97	2	6_142342700_C_A;6_142342704_C_T	1	6_142342700_C_A
Cortical Grey-White Intensities	CGW	6	160211424	3.8e-09	160069156	160229330	112	97	1	6_160211424_A_C	1	6_160211424_A_C
Cortical Grey-White Intensities	CGW	7	134734322	3.54e-08	134653930	134882592	16	13	1	7_134734322_G_T	1	7_134734322_G_T
Cortical Grey-White Intensities	CGW	8	11872844	2.59e-09	11845417	12187490	80	50	1	8_11872844_G_A	1	8_11872844_G_A
Cortical Grey-White Intensities	CGW	9	71715321	1.69e-08	71715321	71829523	47	33	2	9_71715321_G_A;9_71773049_T_C	1	9_71715321_G_A
Cortical Grey-White Intensities	CGW	9	94844023	4.42e-14	94582457	95374320	538	473	17	9_94691380_C_T;9_94700342_G_A;9_94854494_G_A;9_94860578_T_C;9_94868650_A_G;9_94902575_T_G;9_94903215_A_G;9_94640884_T_G;9_94655021_A_G;9_94687748_A_G;9_94738467_A_G;9_94844023_C_T;9_94930334_T_C;9_95374320_G_A;9_94605545_G_A;9_94657553_G_A;9_94711931_T_C	3	9_94691380_C_T;9_94738467_A_G;9_94844023_C_T
Cortical Grey-White Intensities	CGW	10	100148058	9.36e-12	100126295	100188106	152	142	2	10_100148058_T_C;10_100167451_C_G	1	10_100148058_T_C
Cortical Grey-White Intensities	CGW	10	104782853	7.74e-09	104585125	104963051	432	354	3	10_104782853_C_G;10_104886533_G_T;10_104763308_C_T	1	10_104782853_C_G
Cortical Grey-White Intensities	CGW	10	134584577	2.52e-08	134544247	134600202	87	75	1	10_134584577_C_T	1	10_134584577_C_T
Cortical Grey-White Intensities	CGW	11	114030799	2.36e-09	114030799	114030799	1	1	1	11_114030799_A_G	1	11_114030799_A_G
Cortical Grey-White Intensities	CGW	11	118959732	6.87e-13	118543563	118962230	225	110	3	11_118661398_C_T;11_118959732_C_T;11_118927907_C_G	2	11_118661398_C_T;11_118959732_C_T
Cortical Grey-White Intensities	CGW	13	30714792	7.23e-11	30691808	30717106	22	20	1	13_30714792_C_T	1	13_30714792_C_T
Cortical Grey-White Intensities	CGW	13	99154311	1.18e-12	99094604	99245823	38	32	2	13_99154311_T_C;13_99160876_G_C	1	13_99154311_T_C
Cortical Grey-White Intensities	CGW	14	73945834	3.24e-08	73744470	73964278	89	69	1	14_73945834_T_G	1	14_73945834_T_G
Cortical Grey-White Intensities	CGW	15	40969222	8.59e-17	40736843	42145420	389	324	15	15_40969222_C_G;15_41057507_C_T;15_41197167_C_T;15_41259910_A_G;15_41749391_A_G;15_40744046_G_T;15_40762842_T_C;15_40876264_C_T;15_41605653_G_C;15_41725061_A_G;15_41819367_T_C;15_41245289_C_T;15_41400563_G_A;15_41537539_C_T;15_41849686_T_A	3	15_40969222_C_G;15_41605653_G_C;15_41849686_T_A
Cortical Grey-White Intensities	CGW	15	71152411	3.63e-12	71106519	71231505	110	98	1	15_71152411_C_T	1	15_71152411_C_T
Cortical Grey-White Intensities	CGW	17	27588806	5.14e-10	27550092	27642921	47	34	2	17_27588806_C_A;17_27566241_C_T	1	17_27588806_C_A
Cortical Grey-White Intensities	CGW	17	73825463	2.27e-12	73757836	73953404	83	74	4	17_73825463_G_C;17_73953404_T_C;17_73760820_G_A;17_73799079_C_T	1	17_73825463_G_C
Cortical Grey-White Intensities	CGW	19	4985300	3.46e-16	4954310	5080647	30	29	2	19_4985300_G_A;19_5058357_C_G	1	19_4985300_G_A
Cortical Grey-White Intensities	CGW	19	17575610	1.97e-15	17548732	17613407	61	52	3	19_17575610_G_A;19_17587744_C_T;19_17596144_G_A	1	19_17575610_G_A
Cortical Grey-White Intensities	CGW	19	31033472	1.1e-08	30982165	31050571	101	86	2	19_31033472_T_G;19_31028277_T_C	1	19_31033472_T_G
Cortical Grey-White Intensities	CGW	20	32228562	4.75e-08	31954252	32356315	70	54	1	20_32228562_T_G	1	20_32228562_T_G
Cortical Grey-White Intensities	CGW	20	48652180	1.69e-08	48577048	48660016	55	43	1	20_48652180_C_A	1	20_48652180_C_A
Cortical Grey-White Intensities	CGW	22	32048655	8.67e-11	31535995	32160627	369	314	4	22_32048655_C_T;22_31535995_C_G;22_32030748_T_C;22_32042345_G_C	1	22_32048655_C_T
Cortical Grey-White Intensities	CGW	22	50685332	4.46e-11	50519868	50908866	12	11	3	22_50685332_G_A;22_50908866_C_G;22_50713206_G_C	2	22_50685332_G_A;22_50713206_G_C
Subcortical Intensity + Supraventricular White Matter	SIS	6	136348362	1.76e-08	136346130	136368219	3	3	1	6_136348362_C_T	1	6_136348362_C_T
Cortical Thickness	CTH	2	97746526	3.62e-11	97595403	98599499	17	12	1	2_97746526_A_G	1	2_97746526_A_G
Cortical Thickness	CTH	6	43156160	1.25e-10	43156160	43156160	1	1	1	6_43156160_T_A	1	6_43156160_T_A
Cortical Thickness	CTH	7	76251781	1.3e-08	75642139	76377329	17	11	1	7_76251781_C_G	1	7_76251781_C_G
Cortical Thickness	CTH	7	103696539	2.57e-08	103672960	103870219	90	76	1	7_103696539_T_G	1	7_103696539_T_G
Cortical Thickness	CTH	8	26227484	2.94e-15	26189223	26279173	27	27	3	8_26227484_C_T;8_26231597_G_A;8_26279173_C_A	1	8_26227484_C_T
Cortical Thickness	CTH	8	41368286	6.84e-09	41306600	41377399	37	35	1	8_41368286_T_G	1	8_41368286_T_G
Cortical Thickness	CTH	13	111085411	3.16e-09	111085411	111105904	46	41	4	13_111085411_G_C;13_111098700_A_G;13_111102183_A_G;13_111105003_G_C	1	13_111085411_G_C
Cortical Thickness	CTH	15	83657800	5.29e-09	83240705	84040766	161	141	1	15_83657800_G_T	1	15_83657800_G_T
Cortical Thickness	CTH	17	2555592	1.01e-11	2468731	2613762	55	45	7	17_2555592_C_T;17_2574821_G_A;17_2589488_A_T;17_2612584_G_A;17_2477695_C_T;17_2594218_G_A;17_2600456_A_C	2	17_2555592_C_T;17_2594218_G_A
Cingulate	CIN	2	217431572	3.19e-08	217427625	217431572	5	4	1	2_217431572_G_A	1	2_217431572_G_A
Cingulate	CIN	13	22980191	4.86e-08	22980146	23007223	22	17	1	13_22980191_T_C	1	13_22980191_T_C
Dorsal Stream Volume and Area	DOR	1	22485871	3.35e-08	22485677	22485871	2	2	1	1_22485871_T_G	1	1_22485871_T_G
Dorsal Stream Volume and Area	DOR	1	203028371	3.73e-08	203016320	203050213	10	6	1	1_203028371_G_T	1	1_203028371_G_T
Dorsal Stream Volume and Area	DOR	5	128734008	2e-13	128734008	128734008	1	1	1	5_128734008_C_G	1	5_128734008_C_G
Dorsal Stream Volume and Area	DOR	7	155772027	9.16e-09	155772027	155778152	2	2	1	7_155772027_C_T	1	7_155772027_C_T
Dorsal Stream Volume and Area	DOR	15	68625715	1.25e-08	68625689	68628163	3	3	1	15_68625715_A_G	1	15_68625715_A_G
Limbic Volumes	LIM	1	46402849	7.4e-11	45893811	46587530	10	9	1	1_46402849_C_T	1	1_46402849_C_T
Limbic Volumes	LIM	1	54854984	2.82e-14	54834528	54891421	70	58	4	1_54854984_G_A;1_54857645_G_A;1_54880458_T_C;1_54834528_G_C	1	1_54854984_G_A
Limbic Volumes	LIM	2	162816728	5.78e-18	162314229	162910403	157	138	7	2_162816728_T_G;2_162868858_A_G;2_162899803_T_C;2_162910223_G_C;2_162910403_A_G;2_162458401_G_A;2_162692200_C_G	1	2_162816728_T_G
Limbic Volumes	LIM	6	111850597	1.38e-10	111594056	111887298	101	83	1	6_111850597_G_C	1	6_111850597_G_C
Limbic Volumes	LIM	7	148888534	1.87e-08	148756738	148915050	182	156	1	7_148888534_C_T	1	7_148888534_C_T
Limbic Volumes	LIM	9	119245183	1.16e-21	119138128	119479868	342	307	6	9_119245183_G_A;9_119264097_A_G;9_119213715_C_T;9_119243634_C_A;9_119245085_G_A;9_119258820_G_A	2	9_119245183_G_A;9_119258820_G_A
Limbic Volumes	LIM	10	126427037	2.36e-13	126269575	126564695	91	76	4	10_126427037_G_T;10_126552361_G_A;10_126562724_T_G;10_126278099_T_C	1	10_126427037_G_T
Limbic Volumes	LIM	12	4005222	1e-12	4005023	4013260	7	7	1	12_4005222_G_T	1	12_4005222_G_T
Limbic Volumes	LIM	12	117319202	5.11e-36	117238160	117533214	140	118	11	12_117286981_C_T;12_117319202_C_T;12_117326854_C_T;12_117337101_T_G;12_117347173_C_G;12_117463770_C_T;12_117477816_G_A;12_117516922_G_C;12_117528461_C_G;12_117251163_T_C;12_117287112_C_T	2	12_117286981_C_T;12_117319202_C_T
Limbic Volumes	LIM	15	98429818	2.89e-09	98427878	98443444	20	17	2	15_98429818_T_C;15_98442471_C_G	1	15_98429818_T_C
Parietal Lobe Volume and Area	PAR	1	19968058	2.76e-08	19820158	19973920	59	52	1	1_19968058_T_C	1	1_19968058_T_C
Parietal Lobe Volume and Area	PAR	2	221110780	1.72e-08	221025443	221230167	184	161	2	2_221110780_T_G;2_221204273_G_T	1	2_221110780_T_G
Parietal Lobe Volume and Area	PAR	4	113418638	1.26e-12	113352397	113640085	193	169	3	4_113418638_T_C;4_113590074_G_T;4_113404866_T_C	1	4_113418638_T_C
Parietal Lobe Volume and Area	PAR	5	92186059	2.63e-17	92112616	92213757	37	31	6	5_92186059_T_C;5_92205481_A_G;5_92207245_G_A;5_92211699_A_T;5_92116068_A_G;5_92134273_G_A	1	5_92186059_T_C
Parietal Lobe Volume and Area	PAR	5	92636635	2.09e-10	92636386	92669631	36	32	1	5_92636635_C_T	1	5_92636635_C_T
Parietal Lobe Volume and Area	PAR	6	2454367	1.75e-08	2366297	2455730	82	71	1	6_2454367_G_A	1	6_2454367_G_A
Parietal Lobe Volume and Area	PAR	6	92009946	6.53e-11	91942761	92014849	33	32	2	6_92009946_G_A;6_92010245_C_G	1	6_92009946_G_A
Parietal Lobe Volume and Area	PAR	6	138856440	3.3e-09	138825219	138873329	36	34	2	6_138856440_C_A;6_138869568_C_T	1	6_138856440_C_A
Parietal Lobe Volume and Area	PAR	8	21697228	1.28e-09	21696395	21921750	18	18	2	8_21697228_T_C;8_21903134_G_A	2	8_21697228_T_C;8_21903134_G_A
Parietal Lobe Volume and Area	PAR	9	22446695	5.91e-10	22446683	22447655	4	4	1	9_22446695_G_T	1	9_22446695_G_T
Parietal Lobe Volume and Area	PAR	9	123374639	3.56e-08	123354222	123507855	126	103	1	9_123374639_T_C	1	9_123374639_T_C
Parietal Lobe Volume and Area	PAR	11	27355799	1.22e-09	27286718	27382936	23	20	2	11_27355799_A_G;11_27355370_T_A	1	11_27355799_A_G
Parietal Lobe Volume and Area	PAR	11	111084873	3.16e-08	111083977	111097070	23	14	1	11_111084873_C_G	1	11_111084873_C_G
Parietal Lobe Volume and Area	PAR	11	130448209	2.23e-09	130436588	130495507	22	16	2	11_130448209_C_G;11_130463783_G_A	1	11_130448209_C_G
Basal Ganglia + Thalamus + Cerebellum	BTC	3	69897450	7.86e-10	69796492	69909425	121	109	1	3_69897450_G_T	1	3_69897450_G_T
Basal Ganglia + Thalamus + Cerebellum	BTC	4	3241845	2.65e-10	3142660	3273010	6	3	1	4_3241845_C_T	1	4_3241845_C_T
Basal Ganglia + Thalamus + Cerebellum	BTC	4	89045331	9.07e-15	88749701	89054667	182	149	3	4_88780140_C_T;4_89045331_A_G;4_89028775_A_G	2	4_88780140_C_T;4_89045331_A_G
Basal Ganglia + Thalamus + Cerebellum	BTC	5	106714490	4.29e-08	106701295	106724588	12	11	1	5_106714490_G_A	1	5_106714490_G_A
Basal Ganglia + Thalamus + Cerebellum	BTC	5	139517197	2.08e-09	139517197	139700608	91	77	1	5_139517197_T_C	1	5_139517197_T_C
Basal Ganglia + Thalamus + Cerebellum	BTC	6	108934461	1.98e-11	108861264	109020332	67	61	2	6_108934461_C_T;6_109020332_T_C	1	6_108934461_C_T
Basal Ganglia + Thalamus + Cerebellum	BTC	8	75092910	1.13e-10	75070968	75095878	35	31	1	8_75092910_C_A	1	8_75092910_C_A
Basal Ganglia + Thalamus + Cerebellum	BTC	8	116633699	2.95e-08	116565162	116633699	4	4	1	8_116633699_C_T	1	8_116633699_C_T
Basal Ganglia + Thalamus + Cerebellum	BTC	11	1478565	8.45e-09	1472475	1542120	10	8	1	11_1478565_T_C	1	11_1478565_T_C
Basal Ganglia + Thalamus + Cerebellum	BTC	19	7169346	1.31e-08	7164469	7182963	45	39	1	19_7169346_C_T	1	19_7169346_C_T
Basal Ganglia + Thalamus + Cerebellum	BTC	20	30053255	4.05e-09	29509439	30223509	543	421	4	20_30053255_G_A;20_30111346_A_G;20_29981623_C_G;20_29984997_C_T	1	20_30053255_G_A
Orbital Frontal	ORF	5	4375160	1.9e-08	4307732	4375160	5	4	1	5_4375160_C_T	1	5_4375160_C_T
Orbital Frontal	ORF	5	72392597	3.42e-11	72097351	72406659	158	128	2	5_72392597_C_G;5_72406659_A_C	1	5_72392597_C_G
Orbital Frontal	ORF	7	96188457	2.14e-10	96116813	96254519	144	125	1	7_96188457_A_G	1	7_96188457_A_G
Orbital Frontal	ORF	8	6333446	4.1e-11	6265909	6353599	250	227	3	8_6333446_G_C;8_6278512_G_A;8_6282115_C_G	1	8_6333446_G_C
Orbital Frontal	ORF	10	127174938	1.4e-08	127145098	127193462	52	44	1	10_127174938_C_T	1	10_127174938_C_T
Orbital Frontal	ORF	11	120293138	3.21e-08	120178753	120357842	22	16	1	11_120293138_G_A	1	11_120293138_G_A
Orbital Frontal	ORF	13	81276978	3.07e-09	81164609	81661226	109	100	3	13_81276978_T_C;13_81293876_A_C;13_81656086_T_C	2	13_81276978_T_C;13_81656086_T_C
Orbital Frontal	ORF	14	99743113	1.29e-08	99733954	99751267	13	11	1	14_99743113_G_A	1	14_99743113_G_A
Orbital Frontal	ORF	20	31218729	4.02e-08	31218729	31218729	1	1	1	20_31218729_T_G	1	20_31218729_T_G
Orbital Frontal	ORF	21	42205386	3.44e-08	42205386	42205525	2	2	1	21_42205386_C_T	1	21_42205386_C_T
Occiptal Lobe Volume and Area	OCC	1	18962095	2.12e-11	18918788	18992583	87	72	3	1_18962095_C_T;1_18978372_T_G;1_18953406_G_C	1	1_18962095_C_T
Occiptal Lobe Volume and Area	OCC	1	47974123	3.21e-11	47974123	47980916	2	2	1	1_47974123_C_T	1	1_47974123_C_T
Occiptal Lobe Volume and Area	OCC	1	64237404	1.44e-08	64197276	64256988	168	146	2	1_64237404_G_C;1_64235310_G_C	1	1_64237404_G_C
Occiptal Lobe Volume and Area	OCC	1	113242488	1.06e-15	113055023	113248365	152	125	4	1_113242488_C_T;1_113055023_G_A;1_113060432_A_G;1_113063125_A_G	1	1_113242488_C_T
Occiptal Lobe Volume and Area	OCC	2	45153801	4.92e-09	45151600	45175585	23	23	2	2_45153801_G_T;2_45167886_T_A	1	2_45153801_G_T
Occiptal Lobe Volume and Area	OCC	3	118995379	3.25e-13	118908226	119058579	191	161	6	3_118940411_A_G;3_118995379_A_G;3_119021907_A_C;3_118910184_G_T;3_118957370_G_A;3_118991628_C_T	2	3_118940411_A_G;3_118995379_A_G
Occiptal Lobe Volume and Area	OCC	3	193811168	4.25e-08	193799196	193817244	13	13	1	3_193811168_A_G	1	3_193811168_A_G
Occiptal Lobe Volume and Area	OCC	4	1002448	2.6e-08	1001742	1017235	8	6	1	4_1002448_C_G	1	4_1002448_C_G
Occiptal Lobe Volume and Area	OCC	4	19073685	2.55e-14	19073685	19087520	3	2	2	4_19073685_A_T;4_19087520_A_G	2	4_19073685_A_T;4_19087520_A_G
Occiptal Lobe Volume and Area	OCC	4	145659064	1.07e-19	145227879	146177538	425	375	20	4_145511875_A_G;4_145517578_C_T;4_145520608_A_G;4_145521867_A_G;4_145612552_A_T;4_145658429_T_C;4_145663798_G_A;4_145738397_A_T;4_146003087_C_T;4_145291128_C_T;4_145319530_T_C;4_145434744_A_G;4_145511040_A_G;4_145659064_T_C;4_145685639_T_C;4_145722862_A_T;4_146087979_G_A;4_145383334_G_A;4_145598315_C_T;4_145654896_C_T	2	4_145511875_A_G;4_145659064_T_C
Occiptal Lobe Volume and Area	OCC	5	87968864	6.92e-09	87968864	87968864	1	1	1	5_87968864_A_G	1	5_87968864_A_G
Occiptal Lobe Volume and Area	OCC	5	102400454	3.73e-08	101445526	102400454	4	4	1	5_102400454_C_T	1	5_102400454_C_T
Occiptal Lobe Volume and Area	OCC	5	124261232	3.09e-13	124156754	124372469	46	38	4	5_124261232_G_A;5_124333537_A_G;5_124372469_T_C;5_124156754_A_G	1	5_124261232_G_A
Occiptal Lobe Volume and Area	OCC	6	126213598	4.99e-08	126213598	126213598	1	1	1	6_126213598_C_T	1	6_126213598_C_T
Occiptal Lobe Volume and Area	OCC	6	170545279	5.45e-14	170545279	170545507	2	1	1	6_170545279_A_G	1	6_170545279_A_G
Occiptal Lobe Volume and Area	OCC	7	18905450	2.02e-14	18866844	18933411	94	85	3	7_18905450_T_C;7_18918559_T_C;7_18882635_T_G	1	7_18905450_T_C
Occiptal Lobe Volume and Area	OCC	7	42117040	1.07e-10	42096266	42125303	36	34	2	7_42117040_A_T;7_42108011_C_A	1	7_42117040_A_T
Occiptal Lobe Volume and Area	OCC	7	155657480	3.91e-08	155657480	155657480	1	1	1	7_155657480_T_C	1	7_155657480_T_C
Occiptal Lobe Volume and Area	OCC	8	1953759	1.32e-08	1933692	1956709	7	6	1	8_1953759_A_T	1	8_1953759_A_T
Occiptal Lobe Volume and Area	OCC	8	108992158	2.57e-08	108847459	109009951	101	86	1	8_108992158_C_T	1	8_108992158_C_T
Occiptal Lobe Volume and Area	OCC	11	12072213	3.38e-08	12071436	12072400	6	6	1	11_12072213_C_G	1	11_12072213_C_G
Occiptal Lobe Volume and Area	OCC	11	31622534	2.17e-10	31132257	31791099	182	147	2	11_31622534_C_T;11_31434104_C_T	1	11_31622534_C_T
Occiptal Lobe Volume and Area	OCC	11	104009590	2.05e-10	103985306	104041862	31	26	1	11_104009590_C_T	1	11_104009590_C_T
Occiptal Lobe Volume and Area	OCC	12	48385576	9.95e-09	48377970	48611757	133	124	2	12_48385576_A_G;12_48393320_G_A	1	12_48385576_A_G
Occiptal Lobe Volume and Area	OCC	12	130580713	8.38e-09	130557709	130580716	12	11	1	12_130580713_G_A	1	12_130580713_G_A
Occiptal Lobe Volume and Area	OCC	13	80183353	6.73e-14	80168720	80193729	31	27	3	13_80183353_C_G;13_80188702_C_T;13_80182535_A_T	1	13_80183353_C_G
Occiptal Lobe Volume and Area	OCC	14	29235537	7.11e-09	29235537	29236148	2	1	1	14_29235537_C_G	1	14_29235537_C_G
Occiptal Lobe Volume and Area	OCC	16	49542195	1.69e-12	49539601	49569090	51	46	2	16_49542195_G_A;16_49552119_G_A	1	16_49542195_G_A
Occiptal Lobe Volume and Area	OCC	16	64983881	3.72e-08	64935280	65134457	247	211	1	16_64983881_T_C	1	16_64983881_T_C
Occiptal Lobe Volume and Area	OCC	18	60720067	3.95e-08	60706188	60766955	37	31	1	18_60720067_G_T	1	18_60720067_G_T
White Matter Connectivitiy	WMC	1	65307994	5.76e-12	65188498	65347041	92	80	3	1_65307994_T_G;1_65330682_G_A;1_65224965_C_T	1	1_65307994_T_G
White Matter Connectivitiy	WMC	1	108595860	5.45e-09	108566971	109041768	9	9	1	1_108595860_G_A	1	1_108595860_G_A
White Matter Connectivitiy	WMC	6	112148293	1.08e-08	112110528	112251458	104	91	2	6_112148293_C_T;6_112229941_C_T	1	6_112148293_C_T
White Matter Connectivitiy	WMC	11	82432134	4.12e-09	82392547	82433770	23	23	1	11_82432134_T_C	1	11_82432134_T_C
White Matter Connectivitiy	WMC	16	11031741	2.19e-08	11031741	11285678	90	75	2	16_11031741_A_G;16_11219041_G_A	1	16_11031741_A_G
White Matter Connectivitiy	WMC	16	89907947	2.35e-10	89787340	89964952	49	48	2	16_89907947_G_A;16_89788768_T_A	1	16_89907947_G_A
Ventral Stream Volume and Area	VEN	14	59072226	1.39e-09	59064730	59092075	20	18	1	14_59072226_G_T	1	14_59072226_G_T
Ventral Stream Volume and Area	VEN	16	77325325	6.79e-16	77272876	77377654	117	97	8	16_77325325_G_T;16_77326497_T_G;16_77331028_T_C;16_77348433_C_T;16_77282898_A_T;16_77297567_G_T;16_77299313_T_G;16_77302784_C_T	1	16_77325325_G_T
Temporal Lobe Volume and Area	TMP	3	52567014	2.97e-08	52540773	52847601	64	50	1	3_52567014_G_T	1	3_52567014_G_T
Temporal Lobe Volume and Area	TMP	7	155992928	3.3e-08	155992928	156014722	22	22	1	7_155992928_T_C	1	7_155992928_T_C
Temporal Lobe Volume and Area	TMP	15	39368392	8.2e-11	39355716	39407534	109	86	2	15_39368392_A_G;15_39360913_T_G	1	15_39368392_A_G
Temporal Lobe Volume and Area	TMP	20	52448936	9.89e-13	52411504	52471667	130	112	7	20_52448936_G_C;20_52454694_C_T;20_52411504_G_A;20_52418987_T_C;20_52421031_C_G;20_52425577_T_C;20_52440841_C_T	1	20_52448936_G_C
Supraventricular OD	SOD	3	195025263	1.31e-09	194988940	195163917	48	37	2	3_195025263_A_G;3_195076877_C_G	1	3_195025263_A_G
Supraventricular OD	SOD	4	123388893	1.2e-08	123122856	123558330	13	11	1	4_123388893_C_G	1	4_123388893_C_G
Supraventricular OD	SOD	8	41235851	1.2e-08	41163687	41235851	19	16	2	8_41165794_T_C;8_41235851_C_T	2	8_41165794_T_C;8_41235851_C_T
Supraventricular OD	SOD	9	12743510	7.67e-13	12582787	12775488	239	209	7	9_12743510_G_A;9_12606092_A_G;9_12632965_G_A;9_12650996_C_G;9_12652038_C_A;9_12655186_C_G;9_12709586_A_T	1	9_12743510_G_A
Supraventricular OD	SOD	9	92103535	2.28e-08	92077132	92105974	7	6	1	9_92103535_A_G	1	9_92103535_A_G
Supraventricular OD	SOD	10	118668311	1.1e-10	118606810	118896767	193	160	6	10_118668311_G_A;10_118781041_T_C;10_118607579_A_G;10_118616501_A_G;10_118619934_G_A;10_118641396_G_T	1	10_118668311_G_A
Supraventricular OD	SOD	12	29887974	3.86e-08	29887974	29889054	2	2	1	12_29887974_G_A	1	12_29887974_G_A
Supraventricular OD	SOD	12	112367296	2.58e-08	111883779	113018479	337	284	1	12_112367296_A_G	1	12_112367296_A_G
Supraventricular OD	SOD	20	47638972	1.05e-09	47531154	47821129	133	105	2	20_47638972_A_C;20_47531154_G_C	1	20_47638972_A_C
Central White Matter Tracts and Ventricular Volume	CVV	4	169724888	4.74e-08	169684000	169738543	45	36	1	4_169724888_A_G	1	4_169724888_A_G
Central White Matter Tracts and Ventricular Volume	CVV	11	10669172	2.8e-09	10655623	10699750	30	30	1	11_10669172_A_G	1	11_10669172_A_G
Central White Matter Tracts and Ventricular Volume	CVV	17	62968339	4.58e-08	62968339	63004391	102	95	1	17_62968339_A_G	1	17_62968339_A_G
Central White Matter Tracts and Ventricular Volume	CVV	18	60881155	2.27e-10	60881155	60923248	22	16	1	18_60881155_A_C	1	18_60881155_A_C
Cerebellar Peduncle	CEP	1	232763045	3.75e-08	232763045	232763045	1	1	1	1_232763045_T_C	1	1_232763045_T_C
Cerebellar Peduncle	CEP	5	131322494	2.26e-09	130594747	131431656	291	259	2	5_131322494_C_T;5_131413255_G_A	1	5_131322494_C_T
Cerebellar Peduncle	CEP	20	61206625	4.88e-08	61167001	61213252	48	1	1	20_61206625_C_A	1	20_61206625_C_A
General White Matter Tract	WMT	2	201134736	1.41e-08	201086663	201214071	42	34	1	2_201134736_G_A	1	2_201134736_G_A
General White Matter Tract	WMT	3	171800256	1.15e-08	171759410	171833266	6	5	1	3_171800256_A_G	1	3_171800256_A_G
General White Matter Tract	WMT	10	18651860	1.39e-08	18636486	18675148	43	35	1	10_18651860_A_G	1	10_18651860_A_G
General White Matter Tract	WMT	17	65880259	3.62e-08	65822573	66096529	327	145	1	17_65880259_T_C	1	17_65880259_T_C
Supraventricular Free Water (Isotropic Volume Fraction)	SFW	1	215144925	9.06e-14	215134041	215214673	56	47	4	1_215144925_C_T;1_215152832_T_A;1_215184413_G_A;1_215139887_A_T	1	1_215144925_C_T
Supraventricular Free Water (Isotropic Volume Fraction)	SFW	5	76425867	4.75e-10	76424949	76435004	5	5	1	5_76425867_G_A	1	5_76425867_G_A
Supraventricular Free Water (Isotropic Volume Fraction)	SFW	6	39793480	3.09e-08	39787679	39806425	34	30	1	6_39793480_T_C	1	6_39793480_T_C
Supraventricular Free Water (Isotropic Volume Fraction)	SFW	6	151019072	2.79e-12	151015996	151026312	21	16	1	6_151019072_T_G	1	6_151019072_T_G
Supraventricular Free Water (Isotropic Volume Fraction)	SFW	11	61747018	6.94e-09	61730183	61789887	24	22	1	11_61747018_C_T	1	11_61747018_C_T
Supraventricular Free Water (Isotropic Volume Fraction)	SFW	15	61947055	9.51e-09	61936356	61958660	18	18	1	15_61947055_C_A	1	15_61947055_C_A
Supraventricular Free Water (Isotropic Volume Fraction)	SFW	16	30603521	3.43e-08	30571910	30898456	79	62	1	16_30603521_A_G	1	16_30603521_A_G
Supraventricular Free Water (Isotropic Volume Fraction)	SFW	16	51442679	2e-39	51324936	51490422	133	114	12	16_51429758_G_T;16_51446083_T_C;16_51479949_T_C;16_51357322_C_A;16_51442679_C_T;16_51454123_C_T;16_51461433_T_C;16_51490422_T_C;16_51352193_G_T;16_51405993_A_G;16_51410819_C_A;16_51436882_A_G	2	16_51429758_G_T;16_51442679_C_T
Supraventricular Free Water (Isotropic Volume Fraction)	SFW	17	1994071	4.07e-09	1958536	2309929	87	70	4	17_1994071_C_G;17_2064702_A_T;17_2298974_A_G;17_2308046_T_C	2	17_1994071_C_G;17_2298974_A_G
Supraventricular Free Water (Isotropic Volume Fraction)	SFW	17	19431959	2.49e-08	19426536	19443445	21	16	1	17_19431959_T_C	1	17_19431959_T_C
Supraventricular Free Water (Isotropic Volume Fraction)	SFW	17	57920532	3.2e-08	57801597	58046076	89	66	1	17_57920532_A_G	1	17_57920532_A_G
Supraventricular Free Water (Isotropic Volume Fraction)	SFW	20	45258292	1.26e-09	45229810	45258292	20	19	2	20_45258292_C_T;20_45244632_C_T	1	20_45258292_C_T
Supraventricular Free Water (Isotropic Volume Fraction)	SFW	22	18293967	5.51e-09	18281629	18295575	35	30	1	22_18293967_A_T	1	22_18293967_A_T
Supraventricular Free Water (Isotropic Volume Fraction)	SFW	22	45717524	4.62e-09	45696695	45745229	44	38	1	22_45717524_C_T	1	22_45717524_C_T
Long Tracts	LOT	6	39531474	3.56e-11	39460255	39582961	58	51	2	6_39531474_T_A;6_39491900_G_C	1	6_39531474_T_A
Long Tracts	LOT	6	44792718	6.35e-15	44652502	45404528	736	637	13	6_44792718_A_G;6_44800015_T_C;6_45098446_C_A;6_45148864_G_A;6_45397050_C_T;6_44673787_T_A;6_44682740_C_G;6_44720380_A_G;6_44724614_T_C;6_44726580_A_G;6_44730395_A_T;6_44771041_G_T;6_45395792_A_C	2	6_44792718_A_G;6_45395792_A_C
Long Tracts	LOT	8	22532279	4.82e-08	22444091	22532279	4	4	1	8_22532279_G_A	1	8_22532279_G_A
Long Tracts	LOT	8	119941277	1.01e-13	119825558	120063542	225	194	6	8_119941277_A_G;8_119974708_G_A;8_119976144_G_A;8_120022478_G_A;8_119858126_C_T;8_119932511_G_A	1	8_119941277_A_G
Long Tracts	LOT	15	58213368	5.4e-14	58190887	58385264	248	226	7	15_58213368_T_G;15_58241858_A_C;15_58266833_T_C;15_58320780_C_A;15_58343137_T_C;15_58369209_G_A;15_58197750_T_C	1	15_58213368_T_G
Long Tracts	LOT	18	60068549	8.61e-09	60058229	60078275	27	24	1	18_60068549_G_A	1	18_60068549_G_A

### Sheet: Supplementary_Table_3c
Cluster_Name	Cluster_ID	chr	pos	p	start	end	nSNPs	nGWASSNPs	nIndSigSNPs	IndSigSNPs	nLeadSNPs	LeadSNPs
Supraventricular OD	SOD	1	39784888	1.52e-08	39562627	40033905	132	113	1	1_39784888_G_C	1	1_39784888_G_C
Cortical Thickness	CTH	1	39910684	1.69e-10	39587278	39970469	176	143	3	1_39910684_T_C;1_39960200_T_C;1_39833473_C_T	1	1_39910684_T_C
Central White Matter Tracts and Ventricular Volume	CVV	1	43771660	9.25e-11	43760070	43927877	114	102	1	1_43771660_G_A	1	1_43771660_G_A
Cortical Grey-White Intensities	CGW	1	43844168	3.83e-11	43760070	43930738	118	106	1	1_43844168_G_A	1	1_43844168_G_A
Cortical Grey-White Intensities	CGW	1	153794697	2.38e-19	153755451	154258549	445	345	9	1_153794697_T_C;1_153821944_T_A;1_153941514_C_T;1_154121510_T_C;1_154128672_G_A;1_154149129_G_A;1_154252208_G_A;1_153756083_G_A;1_153759738_G_A	1	1_153794697_T_C
Cerebellar Peduncle	CEP	1	154141908	8.27e-14	153758562	154259275	440	342	6	1_154141908_A_G;1_154149129_G_A;1_154149240_G_A;1_154252208_G_A;1_153940739_A_C;1_153948705_C_T	1	1_154141908_A_G
White Matter Connectivitiy	WMC	1	156615114	3.09e-14	156498673	156615114	72	68	4	1_156551848_A_G;1_156612932_T_C;1_156516796_T_C;1_156615114_A_G	2	1_156551848_A_G;1_156615114_A_G
General White Matter Tract	WMT	1	156615114	1.6e-09	156608394	156615114	4	4	2	1_156615114_A_G;1_156612932_T_C	1	1_156615114_A_G
Cortical Grey-White Intensities	CGW	1	180962282	4.81e-40	180897944	181086122	201	168	14	1_180901398_G_A;1_180930215_C_T;1_180936062_T_C;1_180938919_G_A;1_180999211_C_T;1_180962282_A_G;1_180966193_G_C;1_180975865_C_T;1_180995312_T_C;1_180999631_G_C;1_181026558_G_A;1_180920226_G_T;1_180929200_T_C;1_180949965_T_C	2	1_180901398_G_A;1_180962282_A_G
Subcortical Intensity + Supraventricular White Matter	SIS	1	180905694	7.56e-10	180903388	180909061	3	2	1	1_180905694_C_T	1	1_180905694_C_T
Central White Matter Tracts and Ventricular Volume	CVV	1	180905694	1.85e-08	180903388	180909061	3	2	1	1_180905694_C_T	1	1_180905694_C_T
Supraventricular Free Water (Isotropic Volume Fraction)	SFW	1	180909061	3.74e-10	180903388	180917275	4	3	2	1_180909061_T_C;1_180917275_A_G	1	1_180909061_T_C
Supraventricular OD	SOD	1	180949131	3.29e-08	180940588	181011509	41	31	1	1_180949131_T_C	1	1_180949131_T_C
Temporal Lobe Volume and Area	TMP	2	4548643	2.15e-13	4514301	4579292	54	39	3	2_4548643_C_G;2_4562775_G_A;2_4568542_C_T	1	2_4548643_C_G
Parietal Lobe Volume and Area	PAR	2	4561186	6.38e-09	4561186	4563745	3	3	1	2_4561186_G_A	1	2_4561186_G_A
Subcortical Intensity + Supraventricular White Matter	SIS	2	19180552	1.28e-11	19180552	19187219	10	10	2	2_19180552_A_C;2_19184217_G_A	1	2_19180552_A_C
Central White Matter Tracts and Ventricular Volume	CVV	2	19184217	1.7e-12	19180552	19187219	10	10	2	2_19184217_G_A;2_19180552_A_C	1	2_19184217_G_A
Basal Ganglia + Thalamus + Cerebellum	BTC	2	33759129	1.96e-11	33734126	33786389	35	30	2	2_33759129_A_C;2_33764176_A_G	1	2_33759129_A_C
Cortical Grey-White Intensities	CGW	2	33764176	5.43e-12	33755460	33787773	4	2	2	2_33764176_A_G;2_33787773_A_G	1	2_33764176_A_G
Resting_State_Cortico - cerebellar	RCC	2	114089551	2.26e-33	114065210	114123988	73	62	9	2_114089551_C_A;2_114106326_A_G;2_114113544_C_A;2_114114571_C_T;2_114122951_T_C;2_114065210_G_A;2_114065390_C_T;2_114065857_A_G;2_114081275_A_C	1	2_114089551_C_A
Resting_state_Motor	RSM	2	114089551	4.87e-38	114065210	114123988	90	77	11	2_114086436_A_G;2_114106326_A_G;2_114114571_C_T;2_114082116_G_T;2_114083363_T_C;2_114089551_C_A;2_114113544_C_A;2_114122951_T_C;2_114065210_G_A;2_114065390_C_T;2_114065857_A_G	2	2_114086436_A_G;2_114089551_C_A
Resting State fMRI	RFM	2	114103966	2.17e-32	114065210	114123988	73	62	9	2_114103966_C_A;2_114106326_A_G;2_114113544_C_A;2_114114571_C_T;2_114122951_T_C;2_114065210_G_A;2_114065390_C_T;2_114065857_A_G;2_114082116_G_T	1	2_114103966_C_A
Supraventricular OD	SOD	2	204307166	1.39e-09	203505125	204422330	349	287	3	2_204307166_G_T;2_204372967_G_A;2_203851291_A_G	1	2_204307166_G_T
General White Matter Tract	WMT	2	203808532	2.55e-08	203639395	204196618	321	283	1	2_203808532_G_A	1	2_203808532_G_A
General White Matter Tract	WMT	3	13832611	7.23e-15	13733624	13837286	124	110	8	3_13764246_C_T;3_13813806_A_G;3_13819953_T_A;3_13824478_A_G;3_13829457_G_A;3_13736088_A_T;3_13832611_A_G;3_13837286_G_T	2	3_13764246_C_T;3_13832611_A_G
Cortical Grey-White Intensities	CGW	3	13835087	1.48e-23	13734613	13854918	100	91	9	3_13829043_C_G;3_13834952_G_T;3_13734613_T_C;3_13813806_A_G;3_13822767_A_G;3_13835087_T_C;3_13837286_G_T;3_13837635_C_T;3_13838070_G_C	2	3_13829043_C_G;3_13835087_T_C
Supraventricular OD	SOD	3	13831304	6.6e-12	13818385	13836296	20	20	2	3_13831304_C_A;3_13820688_T_C	1	3_13831304_C_A
White Matter Connectivitiy	WMC	3	13832611	6.06e-10	13831209	13836296	7	7	1	3_13832611_A_G	1	3_13832611_A_G
Cortical Thickness	CTH	3	13832611	3.51e-12	13831209	13837286	8	8	2	3_13832611_A_G;3_13837286_G_T	1	3_13832611_A_G
Supraventricular OD	SOD	3	39510305	7.25e-17	39268423	39599640	105	89	10	3_39479611_A_G;3_39509584_A_T;3_39567377_A_G;3_39268423_T_C;3_39510305_G_A;3_39492246_C_A;3_39507945_A_G;3_39508968_G_A;3_39566547_G_T;3_39599640_G_A	4	3_39479611_A_G;3_39510305_G_A;3_39566547_G_T;3_39599640_G_A
Cortical Thickness	CTH	3	39512551	5.87e-11	39472295	39534742	91	75	2	3_39512551_C_T;3_39523003_T_C	1	3_39512551_C_T
Temporal Lobe Volume and Area	TMP	3	104722114	8.09e-10	104646815	104828081	344	313	4	3_104722114_G_A;3_104646850_A_G;3_104667511_G_A;3_104701066_G_A	1	3_104722114_G_A
Occiptal Lobe Volume and Area	OCC	3	104721473	1.95e-17	104646815	104828166	426	387	9	3_104721473_G_A;3_104733669_G_A;3_104751569_C_T;3_104805201_G_A;3_104658328_T_C;3_104660608_G_C;3_104660892_G_A;3_104682872_C_A;3_104828166_A_T	2	3_104721473_G_A;3_104828166_A_T
Occiptal Lobe Volume and Area	OCC	3	147025139	2.84e-08	146999001	147126442	3	3	1	3_147025139_T_A	1	3_147025139_T_A
Parietal Lobe Volume and Area	PAR	3	147026690	7.38e-10	147020326	147076791	35	32	1	3_147026690_T_C	1	3_147026690_T_C
Orbital Frontal	ORF	3	147098210	2.92e-17	147090343	147294985	142	129	9	3_147098210_A_G;3_147106319_C_T;3_147153885_T_G;3_147223899_C_T;3_147234379_C_G;3_147253196_T_C;3_147271122_C_T;3_147094030_C_T;3_147096847_C_A	1	3_147098210_A_G
White Matter Connectivitiy	WMC	3	183354008	2e-09	183314911	183498266	49	42	3	3_183354008_G_A;3_183395135_C_T;3_183415501_C_T	1	3_183354008_G_A
General White Matter Tract	WMT	3	183354008	1.31e-09	183314911	183498266	278	231	5	3_183354008_G_A;3_183395135_C_T;3_183403207_G_A;3_183415501_C_T;3_183339096_C_A	1	3_183354008_G_A
Parietal Lobe Volume and Area	PAR	3	190640134	1.03e-14	190591272	190679913	215	174	5	3_190640134_A_T;3_190640696_C_A;3_190679913_A_C;3_190591272_A_G;3_190595071_G_A	1	3_190640134_A_T
Central White Matter Tracts and Ventricular Volume	CVV	3	190640134	2.08e-25	190591272	190679913	272	226	7	3_190640134_A_T;3_190640696_C_A;3_190679913_A_C;3_190591272_A_G;3_190591315_A_G;3_190640446_G_A;3_190640663_T_C	2	3_190640134_A_T;3_190640446_G_A
Subcortical Intensity + Supraventricular White Matter	SIS	3	190640485	3.77e-09	190592836	190678743	171	134	1	3_190640485_C_T	1	3_190640485_C_T
Basal Ganglia + Thalamus + Cerebellum	BTC	4	23715876	1.09e-09	23715876	23757308	14	14	1	4_23715876_T_C	1	4_23715876_T_C
Cerebellar Peduncle	CEP	4	23724255	3.13e-14	23715876	23848631	33	30	3	4_23724255_C_T;4_23739736_A_G;4_23815924_T_C	2	4_23724255_C_T;4_23815924_T_C
Occiptal Lobe Volume and Area	OCC	4	53728221	6.68e-13	53415525	53757835	388	348	6	4_53728221_G_T;4_53741175_T_C;4_53434611_A_G;4_53600721_T_C;4_53603631_C_T;4_53718375_A_G	1	4_53728221_G_T
Parietal Lobe Volume and Area	PAR	4	53695657	1.81e-13	53659576	53757835	132	120	2	4_53695657_T_G;4_53701263_C_T	1	4_53695657_T_G
General White Matter Tract	WMT	4	54109623	1.99e-14	53881145	54379445	349	310	6	4_54109623_C_T;4_54145038_C_T;4_54243141_A_G;4_54338855_A_C;4_53959626_T_G;4_54104608_G_A	1	4_54109623_C_T
White Matter Connectivitiy	WMC	4	54109623	1.31e-17	53881145	54381345	404	358	10	4_53918070_T_C;4_53916185_A_G;4_54109623_C_T;4_54118348_C_T;4_54145038_C_T;4_54338855_A_C;4_54359222_C_T;4_54367476_G_T;4_54381345_T_C;4_54104608_G_A	2	4_53918070_T_C;4_54109623_C_T
Cortical Grey-White Intensities	CGW	4	103188709	2.38e-17	102702364	103388441	31	31	5	4_103188709_C_T;4_103283117_A_G;4_103388441_T_C;4_102926923_G_A;4_103112470_A_G	1	4_103188709_C_T
Cortical Thickness	CTH	4	103188709	5.37e-17	103001649	103198082	6	6	2	4_103188709_C_T;4_103112470_A_G	1	4_103188709_C_T
Basal Ganglia + Thalamus + Cerebellum	BTC	4	103188709	2.91e-11	103001649	103387161	25	25	3	4_103188709_C_T;4_103385407_T_C;4_103112470_A_G	1	4_103188709_C_T
Cortical Thickness	CTH	4	121643726	1.05e-10	121546342	121765788	408	365	2	4_121643726_C_T;4_121584282_G_T	1	4_121643726_C_T
White Matter Connectivitiy	WMC	4	121726398	2.27e-08	121662361	121765788	180	162	1	4_121726398_C_T	1	4_121726398_C_T
Supraventricular Free Water (Isotropic Volume Fraction)	SFW	4	185124305	1.67e-29	185122890	185238368	103	82	10	4_185124305_G_A;4_185125306_G_T;4_185129762_A_G;4_185131271_C_G;4_185148189_A_G;4_185148221_A_G;4_185156853_T_G;4_185198913_G_T;4_185135137_G_A;4_185183677_G_A	3	4_185124305_G_A;4_185135137_G_A;4_185183677_G_A
General White Matter Tract	WMT	4	185137645	9.55e-10	185123112	185156853	26	19	2	4_185137645_C_G;4_185148189_A_G	1	4_185137645_C_G
General White Matter Tract	WMT	5	64604810	2.4e-08	64495058	64605753	50	38	1	5_64604810_C_T	1	5_64604810_C_T
White Matter Connectivitiy	WMC	5	65006234	5.33e-09	64495058	65027463	163	131	3	5_64536143_C_A;5_65006234_T_C;5_65012526_G_A	2	5_64536143_C_A;5_65006234_T_C
Cerebellar Peduncle	CEP	5	64953081	2.69e-17	64607322	65080091	517	401	7	5_64953081_C_T;5_64957299_G_T;5_65012526_G_A;5_65037451_C_T;5_64761297_A_G;5_64870345_T_C;5_64924408_C_T	1	5_64953081_C_T
Basal Ganglia + Thalamus + Cerebellum	BTC	5	64917914	6.82e-12	64779214	65080091	128	102	3	5_64917914_C_T;5_64924408_C_T;5_65021933_C_T	1	5_64917914_C_T
White Matter Connectivitiy	WMC	5	81888493	1.51e-13	81719522	81900820	67	61	2	5_81888493_A_T;5_81857794_G_A	1	5_81888493_A_T
General White Matter Tract	WMT	5	81888493	1.16e-10	81719522	81900820	67	61	2	5_81888493_A_T;5_81857794_G_A	1	5_81888493_A_T
Cortical Grey-White Intensities	CGW	5	81888493	3.14e-14	81719522	81938623	78	72	4	5_81888493_A_T;5_81905550_A_G;5_81915301_A_G;5_81857794_G_A	1	5_81888493_A_T
White Matter Connectivitiy	WMC	5	82860485	5.42e-86	82224785	83006110	788	664	54	5_82390731_A_T;5_82590547_C_T;5_82266050_A_G;5_82387767_G_A;5_82664231_A_G;5_82840259_T_C;5_82863336_G_C;5_82935601_T_C;5_82717885_A_G;5_82731442_T_C;5_82759269_C_T;5_82760017_T_C;5_82770558_A_G;5_82776858_A_G;5_82786549_A_G;5_82717147_A_T;5_82768783_C_T;5_82825009_T_C;5_82789647_A_G;5_82790779_A_G;5_82805424_C_T;5_82807259_T_C;5_82759160_A_T;5_82759477_T_C;5_82776301_G_A;5_82792349_A_T;5_82811833_T_C;5_82819185_G_A;5_82826556_G_A;5_82826633_C_T;5_82844728_T_C;5_82856519_C_T;5_82856713_G_A;5_82859485_G_A;5_82806972_T_C;5_82860485_C_T;5_82898339_C_T;5_82916626_A_G;5_82848641_C_G;5_82857500_A_T;5_82860380_T_G;5_82861291_T_C;5_82945291_G_A;5_82983447_G_A;5_82659740_T_G;5_82922611_C_A;5_82764630_T_C;5_82925897_C_T;5_82956721_C_T;5_82955163_T_C;5_82866386_C_G;5_82899519_G_C;5_82908225_C_T;5_83006110_A_G	13	5_82390731_A_T;5_82664231_A_G;5_82717885_A_G;5_82768783_C_T;5_82789647_A_G;5_82792349_A_T;5_82811833_T_C;5_82860485_C_T;5_82861291_T_C;5_82922611_C_A;5_82925897_C_T;5_82955163_T_C;5_83006110_A_G
General White Matter Tract	WMT	5	82860485	2.03e-64	82333242	83006110	558	474	43	5_82390731_A_T;5_82664231_A_G;5_82840259_T_C;5_82863336_G_C;5_82935601_T_C;5_82717885_A_G;5_82728981_T_A;5_82759269_C_T;5_82760017_T_C;5_82770558_A_G;5_82776858_A_G;5_82786549_A_G;5_82717147_A_T;5_82789647_A_G;5_82790779_A_G;5_82807259_T_C;5_82759160_A_T;5_82759477_T_C;5_82776301_G_A;5_82792349_A_T;5_82819185_G_A;5_82826556_G_A;5_82826633_C_T;5_82856713_G_A;5_82859485_G_A;5_82806972_T_C;5_82811500_A_G;5_82844728_T_C;5_82856519_C_T;5_82916626_A_G;5_82860485_C_T;5_82898339_C_T;5_82848324_T_G;5_82857500_A_T;5_82860380_T_G;5_82861291_T_C;5_82945291_G_A;5_82983447_G_A;5_82922611_C_A;5_82764630_T_C;5_82954993_C_T;5_83006110_A_G;5_82956721_C_T	12	5_82390731_A_T;5_82664231_A_G;5_82717885_A_G;5_82789647_A_G;5_82792349_A_T;5_82819185_G_A;5_82844728_T_C;5_82860485_C_T;5_82861291_T_C;5_82922611_C_A;5_82954993_C_T;5_83006110_A_G
Cortical Grey-White Intensities	CGW	5	82860025	6.7e-43	82612244	83006110	243	206	31	5_82664231_A_G;5_82849973_T_C;5_82863336_G_C;5_82935601_T_C;5_82717885_A_G;5_82759269_C_T;5_82760017_T_C;5_82774904_A_G;5_82717147_A_T;5_82783908_G_A;5_82790779_A_G;5_82724809_C_A;5_82759160_A_T;5_82759454_A_G;5_82776301_G_A;5_82811833_T_C;5_82819185_G_A;5_82826556_G_A;5_82826633_C_T;5_82844728_T_C;5_82856519_C_T;5_82856713_G_A;5_82859721_T_A;5_82806972_T_C;5_82860025_T_G;5_82860380_T_G;5_82923466_G_A;5_82833391_A_G;5_82857500_A_T;5_82861291_T_C;5_82974671_T_C	7	5_82664231_A_G;5_82717885_A_G;5_82783908_G_A;5_82811833_T_C;5_82860025_T_G;5_82861291_T_C;5_82974671_T_C
Supraventricular OD	SOD	5	82861400	3.26e-25	82727859	82948216	149	126	11	5_82783908_G_A;5_82811833_T_C;5_82819185_G_A;5_82844728_T_C;5_82856519_C_T;5_82856713_G_A;5_82861400_T_G;5_82870211_C_A;5_82878221_A_G;5_82849973_T_C;5_82860380_T_G	3	5_82783908_G_A;5_82811833_T_C;5_82861400_T_G
Supraventricular Free Water (Isotropic Volume Fraction)	SFW	5	82859065	1.13e-22	82727859	82948216	136	112	10	5_82783000_T_G;5_82776301_G_A;5_82826556_G_A;5_82826633_C_T;5_82849675_T_C;5_82822037_A_G;5_82859065_G_T;5_82863336_G_C;5_82897939_G_A;5_82922160_C_T	3	5_82783000_T_G;5_82826556_G_A;5_82859065_G_T
Cerebellar Peduncle	CEP	5	82860485	9.61e-16	82829385	82948216	85	72	6	5_82860485_C_T;5_82863336_G_C;5_82929479_C_T;5_82931384_A_G;5_82849973_T_C;5_82856519_C_T	1	5_82860485_C_T
Limbic Volumes	LIM	5	82858014	4.79e-13	82853209	82862328	13	10	2	5_82858014_C_G;5_82856519_C_T	1	5_82858014_C_G
General White Matter Tract	WMT	5	139727260	4.62e-11	139719991	139955371	52	44	1	5_139727260_G_A	1	5_139727260_G_A
White Matter Connectivitiy	WMC	5	139720831	4.02e-18	139719991	140142679	154	122	5	5_139720831_C_T;5_139726641_C_T;5_139775839_G_A;5_140019921_A_G;5_140048707_A_G	1	5_139720831_C_T
Resting_state_DMN+ Intra-network	RDI	6	1364866	4.31e-09	1317899	1379353	49	42	2	6_1364866_T_C;6_1321446_G_C	1	6_1364866_T_C
Supraventricular Free Water (Isotropic Volume Fraction)	SFW	6	1366855	9.91e-10	1364471	1381066	48	41	1	6_1366855_A_G	1	6_1366855_A_G
Occiptal Lobe Volume and Area	OCC	6	127000881	1.96e-23	126525715	127465108	293	260	6	6_127000881_A_G;6_127095434_G_A;6_127096181_T_C;6_127465108_T_C;6_126613946_C_T;6_127210093_G_A	2	6_127000881_A_G;6_127210093_G_A
Dorsal Stream Volume and Area	DOR	6	126964510	6.9e-14	126648460	127369230	18	18	3	6_126964510_A_G;6_127182732_G_C;6_127095434_G_A	2	6_126964510_A_G;6_127182732_G_C
Cingulate	CIN	6	126964510	4.41e-10	126792095	127068983	4	4	1	6_126964510_A_G	1	6_126964510_A_G
Long Tracts	LOT	6	127456122	4.79e-08	127419737	127529013	102	87	1	6_127456122_A_G	1	6_127456122_A_G
Basal Ganglia + Thalamus + Cerebellum	BTC	6	149973764	1.08e-10	149874899	150180259	453	381	2	6_149973764_G_A;6_150079348_T_C	1	6_149973764_G_A
Limbic Volumes	LIM	6	150141531	4.78e-15	149874899	150246034	512	433	3	6_150141531_A_C;6_150236123_C_T;6_150079348_T_C	1	6_150141531_A_C
White Matter Connectivitiy	WMC	7	541032	7.27e-13	513709	574181	104	87	9	7_541032_C_G;7_548066_T_G;7_513709_C_A;7_519161_A_T;7_534709_G_A;7_564096_G_A;7_572313_A_C;7_556121_A_G;7_574144_T_C	3	7_541032_C_G;7_564096_G_A;7_574144_T_C
General White Matter Tract	WMT	7	556121	9.65e-11	513709	574181	87	74	6	7_541032_C_G;7_548066_T_G;7_513709_C_A;7_556121_A_G;7_564581_G_A;7_573448_C_T	2	7_541032_C_G;7_556121_A_G
Subcortical Intensity + Supraventricular White Matter	SIS	7	2795882	1.02e-23	2743141	2930941	312	263	15	7_2795882_T_G;7_2799686_G_T;7_2830498_C_T;7_2831602_A_G;7_2901084_G_T;7_2904672_G_A;7_2912928_T_C;7_2924082_C_T;7_2930941_C_T;7_2750245_G_C;7_2750769_G_T;7_2758224_T_C;7_2760750_C_A;7_2767135_A_T;7_2782592_C_G	1	7_2795882_T_G
Central White Matter Tracts and Ventricular Volume	CVV	7	2783815	2.71e-19	2743141	2930941	256	215	11	7_2783815_C_G;7_2799686_G_T;7_2832973_G_A;7_2881732_G_A;7_2899410_A_G;7_2904672_G_A;7_2930941_C_T;7_2750763_C_T;7_2758158_G_A;7_2760750_C_A;7_2782592_C_G	1	7_2783815_C_G
Resting State fMRI		7	14894324	1.25e-09	14857560	14932587	95	80	3	7_14894324_A_C;7_14895645_C_A;7_14908240_C_T	2	7_14894324_A_C;7_14908240_C_T
Resting_state_DMN+ Intra-network	RDI	7	14904790	7.55e-09	14858887	14932587	46	37	1	7_14904790_C_G	1	7_14904790_C_G
Supraventricular Free Water (Isotropic Volume Fraction)	SFW	7	54920906	7.31e-09	54909928	55015505	24	24	1	7_54920906_C_T	1	7_54920906_C_T
White Matter Connectivitiy	WMC	7	54966738	3.76e-14	54909928	55135766	30	28	2	7_54966738_G_A;7_55103199_T_C	1	7_54966738_G_A
Basal Ganglia + Thalamus + Cerebellum	BTC	7	55012097	1.09e-11	54916280	55280283	16	15	2	7_55012097_T_C;7_55277964_G_A	2	7_55012097_T_C;7_55277964_G_A
Cortical Grey-White Intensities	CGW	7	54994483	2.06e-08	54958458	55073106	12	11	1	7_54994483_C_A	1	7_54994483_C_A
Central White Matter Tracts and Ventricular Volume	CVV	7	134388544	3.33e-10	134380092	134390964	14	13	1	7_134388544_G_T	1	7_134388544_G_T
Supraventricular Free Water (Isotropic Volume Fraction)	SFW	7	134382330	1.23e-08	134380092	134390964	14	13	1	7_134382330_G_C	1	7_134382330_G_C
Subcortical Intensity + Supraventricular White Matter	SIS	7	134388544	8.99e-10	134380092	134448000	132	112	2	7_134388544_G_T;7_134420573_A_G	1	7_134388544_G_T
Cortical Grey-White Intensities	CGW	8	27117727	1.2e-12	27075395	27119538	28	28	3	8_27117727_C_A;8_27090688_A_T;8_27102042_A_G	1	8_27117727_C_A
Cortical Thickness	CTH	8	27098436	2.69e-09	27098436	27119538	8	8	1	8_27098436_C_T	1	8_27098436_C_T
White Matter Connectivitiy	WMC	8	101679224	4.86e-12	101673265	101686315	45	36	3	8_101679224_T_G;8_101685470_G_A;8_101676969_A_G	1	8_101679224_T_G
Supraventricular Free Water (Isotropic Volume Fraction)	SFW	8	101680292	5.51e-16	101673265	101760211	92	75	5	8_101680292_A_G;8_101685470_G_A;8_101697729_A_T;8_101676969_A_G;8_101677876_A_G	1	8_101680292_A_G
Orbital Frontal	ORF	8	120597417	1.9e-10	120583185	120710339	53	43	3	8_120597417_A_G;8_120688930_T_C;8_120704336_C_T	1	8_120597417_A_G
Supraventricular Free Water (Isotropic Volume Fraction)	SFW	8	120596023	3.47e-09	120596023	120596023	1	1	1	8_120596023_A_G	1	8_120596023_A_G
White Matter Connectivitiy	WMC	8	120925083	2.52e-08	120886545	120953873	145	121	1	8_120925083_G_A	1	8_120925083_G_A
General White Matter Tract	WMT	8	120926153	3.68e-08	120886545	120953873	145	121	1	8_120926153_C_T	1	8_120926153_C_T
General White Matter Tract	WMT	8	122469206	3.84e-08	122466427	122493427	60	53	1	8_122469206_T_C	1	8_122469206_T_C
White Matter Connectivitiy	WMC	8	122470722	1.82e-08	122466427	122493890	61	54	1	8_122470722_C_T	1	8_122470722_C_T
White Matter Connectivitiy	WMC	8	130645692	2.19e-22	130468065	130645692	11	11	4	8_130645692_A_G;8_130515453_T_A;8_130569398_C_A;8_130607332_C_T	1	8_130645692_A_G
Supraventricular Free Water (Isotropic Volume Fraction)	SFW	8	130617692	6.56e-11	130468065	130645692	9	9	2	8_130617692_T_G;8_130515453_T_A	1	8_130617692_T_G
General White Matter Tract	WMT	8	130645692	1.12e-12	130588045	130645692	6	6	1	8_130645692_A_G	1	8_130645692_A_G
Cortical Grey-White Intensities	CGW	9	22050898	4.75e-09	21995882	22125503	166	151	3	9_22050898_A_G;9_22072638_G_A;9_22048859_T_C	1	9_22050898_A_G
White Matter Connectivitiy	WMC	9	22048683	1.24e-10	21995882	22125503	181	161	4	9_22048683_G_A;9_22067276_T_A;9_22077085_A_C;9_22028406_C_A	1	9_22048683_G_A
General White Matter Tract	WMT	9	86594719	4.53e-08	86336751	86666444	95	74	1	9_86594719_G_C	1	9_86594719_G_C
White Matter Connectivitiy	WMC	9	86762039	2.24e-08	86336751	86762039	107	84	2	9_86574938_A_G;9_86762039_C_G	2	9_86574938_A_G;9_86762039_C_G
Occiptal Lobe Volume and Area	OCC	9	98224360	4.08e-14	98136512	98280323	99	80	5	9_98224360_C_G;9_98231908_G_A;9_98143402_C_T;9_98186326_C_T;9_98192383_T_A	1	9_98224360_C_G
Temporal Lobe Volume and Area	TMP	9	98199396	2.33e-10	98137552	98314372	139	123	3	9_98199396_G_A;9_98217348_A_G;9_98296926_T_C	1	9_98199396_G_A
Orbital Frontal	ORF	9	98272630	1.22e-08	98216876	98314203	48	38	2	9_98272630_G_C;9_98283093_C_T	1	9_98272630_G_C
White Matter Connectivitiy	WMC	9	111775756	2.98e-08	111627658	111809592	129	119	2	9_111775756_G_C;9_111749466_G_A	1	9_111775756_G_C
General White Matter Tract	WMT	9	111775756	2.74e-09	111627658	111809592	129	119	2	9_111775756_G_C;9_111749466_G_A	1	9_111775756_G_C
Supraventricular Free Water (Isotropic Volume Fraction)	SFW	9	113649502	1.27e-21	113584517	113784557	318	280	17	9_113643396_T_C;9_113646264_G_A;9_113646311_C_G;9_113592507_C_T;9_113597787_C_T;9_113601627_C_T;9_113633523_C_T;9_113635381_T_C;9_113642646_T_C;9_113649502_C_T;9_113651161_A_T;9_113674955_A_G;9_113679617_G_A;9_113689981_C_T;9_113707469_G_A;9_113713959_T_C;9_113648839_A_G	2	9_113643396_T_C;9_113649502_C_T
Subcortical Intensity + Supraventricular White Matter	SIS	9	113649462	1.81e-14	113602215	113776692	150	129	5	9_113636486_G_C;9_113649462_A_G;9_113670793_C_T;9_113694960_C_G;9_113721896_T_G	2	9_113636486_G_C;9_113649462_A_G
Central White Matter Tracts and Ventricular Volume	CVV	9	113671403	5.65e-14	113648136	113747902	78	66	2	9_113671403_T_C;9_113649502_C_T	1	9_113671403_T_C
Central White Matter Tracts and Ventricular Volume	CVV	10	21894028	2.08e-22	21690509	22288132	313	262	4	10_21894028_A_G;10_22269847_T_C;10_21754786_C_A;10_21830347_C_G	1	10_21894028_A_G
Subcortical Intensity + Supraventricular White Matter	SIS	10	21878407	2.48e-14	21766969	22288132	209	169	2	10_21878407_C_T;10_22269847_T_C	1	10_21878407_C_T
Subcortical Intensity + Supraventricular White Matter	SIS	10	25052042	1.25e-09	25015618	25071512	118	101	1	10_25052042_A_T	1	10_25052042_A_T
Supraventricular Free Water (Isotropic Volume Fraction)	SFW	10	25070606	2.06e-08	25026680	25071512	114	99	1	10_25070606_T_C	1	10_25070606_T_C
White Matter Connectivitiy	WMC	10	49843196	4.77e-11	49818441	49860258	46	39	2	10_49843196_A_G;10_49821430_T_C	1	10_49843196_A_G
General White Matter Tract	WMT	10	49843196	3.25e-08	49818441	49860258	34	28	1	10_49843196_A_G	1	10_49843196_A_G
Resting_state_DMN+ Intra-network	RDI	10	96039597	2.03e-27	95971321	96129098	187	162	7	10_96039597_G_C;10_96056629_C_A;10_96068480_A_G;10_96000162_G_A;10_96000282_G_A;10_96026575_T_C;10_96071561_G_A	2	10_96039597_G_C;10_96071561_G_A
Resting State fMRI		10	96015793	7.23e-10	96009182	96069405	24	23	1	10_96015793_C_G	1	10_96015793_C_G
General White Matter Tract	WMT	10	105455528	1.01e-11	105403300	105694301	105	83	7	10_105455528_T_C;10_105459116_G_A;10_105447782_A_G;10_105635679_T_C;10_105623955_C_T;10_105682345_C_A;10_105694301_C_T	3	10_105455528_T_C;10_105635679_T_C;10_105682345_C_A
Supraventricular Free Water (Isotropic Volume Fraction)	SFW	10	105524081	1.98e-10	105480387	105672842	126	103	4	10_105524081_C_T;10_105543393_G_A;10_105608838_G_A;10_105480387_T_A	1	10_105524081_C_T
White Matter Connectivitiy	WMC	10	105639421	2.27e-08	105639421	105692617	12	11	1	10_105639421_G_A	1	10_105639421_G_A
Resting_state_DMN+ Intra-network	RDI	10	134284485	7.43e-23	134267846	134517013	163	149	18	10_134275165_G_A;10_134311399_G_A;10_134284485_G_A;10_134287486_A_G;10_134288177_A_G;10_134289214_A_T;10_134296598_T_C;10_134304757_C_A;10_134309970_C_T;10_134313046_G_C;10_134327794_T_C;10_134335986_A_G;10_134276427_G_T;10_134280542_C_T;10_134283787_T_C;10_134319172_A_G;10_134376691_G_A;10_134459388_A_G	4	10_134275165_G_A;10_134284485_G_A;10_134319172_A_G;10_134376691_G_A
Resting State fMRI		10	134305875	2.69e-11	134287745	134335157	115	105	6	10_134305875_T_A;10_134309970_C_T;10_134323354_C_G;10_134288177_A_G;10_134289214_A_T;10_134296598_T_C	1	10_134305875_T_A
Cortical Grey-White Intensities	CGW	11	10474010	3.35e-17	10432370	10506255	59	51	8	11_10474010_G_A;11_10476689_A_G;11_10477127_C_T;11_10486187_G_A;11_10491357_C_T;11_10452442_C_T;11_10463108_T_C;11_10467504_G_A	1	11_10474010_G_A
Supraventricular OD	SOD	11	10471680	3.07e-13	10452442	10506255	42	36	4	11_10471680_G_A;11_10475370_G_A;11_10481601_T_C;11_10452442_C_T	1	11_10471680_G_A
Cingulate	CIN	11	27505677	8.46e-09	27459318	27628826	77	63	1	11_27505677_C_T	1	11_27505677_C_T
Orbital Frontal	ORF	11	27505677	4.87e-08	27459318	27628826	77	63	1	11_27505677_C_T	1	11_27505677_C_T
Temporal Lobe Volume and Area	TMP	11	27505677	4.09e-10	27459318	27628826	77	63	1	11_27505677_C_T	1	11_27505677_C_T
Dorsal Stream Volume and Area	DOR	11	27505677	3.52e-15	27459318	27749725	134	106	4	11_27505677_C_T;11_27680744_A_T;11_27473981_G_A;11_27502554_C_T	1	11_27505677_C_T
White Matter Connectivitiy	WMC	11	44635558	1.23e-08	44619040	44636833	7	7	3	11_44635558_G_C;11_44635558_G_C;11_44635558_G_C	1	11_44635558_G_C
Supraventricular OD	SOD	11	44636833	1.9e-12	44619040	44636833	7	7	1	11_44636833_G_A	1	11_44636833_G_A
General White Matter Tract	WMT	11	44635558	5.87e-14	44619040	44636833	7	7	3	11_44635558_G_C;11_44635558_G_C;11_44635558_G_C	1	11_44635558_G_C
Cortical Grey-White Intensities	CGW	11	44635558	6.75e-27	44619040	44639932	9	9	7	11_44635558_G_C;11_44635558_G_C;11_44635570_T_C;11_44639932_G_A;11_44635570_T_C;11_44639932_G_A;11_44635558_G_C	1	11_44635558_G_C
Cortical Grey-White Intensities	CGW	11	61515326	1.97e-10	61515326	61515326	1	1	1	11_61515326_C_T	1	11_61515326_C_T
White Matter Connectivitiy	WMC	11	61515326	3.28e-10	61515326	61623140	60	53	2	11_61515326_C_T;11_61581656_G_A	2	11_61515326_C_T;11_61581656_G_A
Occiptal Lobe Volume and Area	OCC	11	92542474	2.3e-12	92317858	92558342	86	68	1	11_92542474_C_T	1	11_92542474_C_T
Temporal Lobe Volume and Area	TMP	11	92359650	6.83e-11	92317858	92558342	259	220	2	11_92359650_T_C;11_92319654_T_C	1	11_92359650_T_C
Subcortical Intensity + Supraventricular White Matter	SIS	11	111025039	1.66e-12	110945939	111083785	64	58	5	11_110949618_T_C;11_111025039_T_A;11_111066554_G_C;11_110991189_T_C;11_111068461_G_T	3	11_110949618_T_C;11_111025039_T_A;11_111068461_G_T
Central White Matter Tracts and Ventricular Volume	CVV	11	111025039	1.27e-08	111025039	111025039	1	1	1	11_111025039_T_A	1	11_111025039_T_A
Parietal Lobe Volume and Area	PAR	11	114073200	1.89e-08	114035516	114076140	12	12	1	11_114073200_C_T	1	11_114073200_C_T
Temporal Lobe Volume and Area	TMP	11	114072659	4.67e-08	114035516	114076140	14	14	1	11_114072659_G_A	1	11_114072659_G_A
Long Tracts	LOT	12	28221002	2.25e-09	28218371	28224945	16	14	1	12_28221002_G_A	1	12_28221002_G_A
Orbital Frontal	ORF	12	28228025	1.49e-08	28219423	28277338	67	59	2	12_28228025_A_G;12_28245202_G_A	1	12_28228025_A_G
Dorsal Stream Volume and Area	DOR	12	28251581	7.47e-09	28241649	28716044	148	127	2	12_28251581_C_T;12_28466236_G_A	1	12_28251581_C_T
Limbic Volumes	LIM	12	65718299	1e-32	65448295	66065136	535	456	21	12_65718299_T_G;12_65761694_C_T;12_65832468_T_G;12_65862790_T_C;12_65905126_C_T;12_65933646_G_A;12_65938148_C_T;12_65965049_A_C;12_65998561_T_C;12_66049991_G_A;12_65460368_A_G;12_65595284_T_C;12_65670481_G_A;12_65683170_T_A;12_65687460_A_G;12_65715189_C_A;12_65719229_G_C;12_65732301_A_G;12_65789204_C_T;12_65901140_C_T;12_65592023_T_G	2	12_65718299_T_G;12_65719229_G_C
Ventral Stream Volume and Area	VEN	12	65832468	1.73e-08	65718299	65874956	3	3	2	12_65832468_T_G;12_65718299_T_G	1	12_65832468_T_G
Cingulate	CIN	12	65905126	3.18e-12	65718299	65905126	4	4	3	12_65905126_C_T;12_65832468_T_G;12_65874956_T_C	1	12_65905126_C_T
Temporal Lobe Volume and Area	TMP	12	65762058	5.98e-14	65735324	65891257	180	155	4	12_65762058_G_C;12_65824670_A_G;12_65872839_T_A;12_65755543_A_G	1	12_65762058_G_C
Parietal Lobe Volume and Area	PAR	12	65797096	1.05e-08	65762058	65891257	128	110	1	12_65797096_G_T	1	12_65797096_G_T
Basal Ganglia + Thalamus + Cerebellum	BTC	12	102532378	7.62e-12	102502759	102828079	8	8	3	12_102502759_T_C;12_102828079_C_T;12_102532378_G_C	2	12_102502759_T_C;12_102532378_G_C
Cerebellar Peduncle	CEP	12	102828076	3.17e-09	102524505	102828079	6	6	1	12_102828076_C_A	1	12_102828076_C_A
Subcortical Intensity + Supraventricular White Matter	SIS	12	106476805	2.06e-32	106365693	106510413	120	109	9	12_106409695_C_T;12_106384994_C_T;12_106385973_C_T;12_106406643_C_A;12_106454978_G_A;12_106476805_T_C;12_106443251_C_T;12_106458238_T_C;12_106461760_G_A	3	12_106409695_C_T;12_106454978_G_A;12_106476805_T_C
Central White Matter Tracts and Ventricular Volume	CVV	12	106476805	7.92e-26	106365693	106510413	118	107	7	12_106454978_G_A;12_106476805_T_C;12_106384994_C_T;12_106385973_C_T;12_106443251_C_T;12_106458238_T_C;12_106461760_G_A	2	12_106454978_G_A;12_106476805_T_C
Orbital Frontal	ORF	12	106476805	3.31e-08	106476805	106510413	3	3	1	12_106476805_T_C	1	12_106476805_T_C
Supraventricular Free Water (Isotropic Volume Fraction)	SFW	12	118461574	2.99e-18	118437058	118500526	22	15	5	12_118461574_T_A;12_118462095_A_G;12_118477785_G_T;12_118454833_C_G;12_118461019_C_G	1	12_118461574_T_A
White Matter Connectivitiy	WMC	12	118443690	3.19e-10	118438558	118462095	19	12	4	12_118443690_G_A;12_118459295_T_G;12_118461838_C_T;12_118462095_A_G	1	12_118443690_G_A
Parietal Lobe Volume and Area	PAR	14	59628679	7.61e-33	59449138	60033892	465	404	19	14_59628679_G_A;14_59630683_G_T;14_59633677_G_A;14_59648738_T_C;14_59658860_G_C;14_59665286_G_A;14_59681380_T_C;14_59694643_G_A;14_59801714_A_G;14_59816026_A_G;14_59899356_T_C;14_59913511_C_T;14_59551357_G_A;14_59579984_C_T;14_59595245_T_C;14_59596952_G_A;14_59609282_G_T;14_59625980_A_G;14_59664984_T_C	2	14_59628679_G_A;14_59664984_T_C
Occiptal Lobe Volume and Area	OCC	14	59628679	1.41e-56	59449138	60050001	597	510	36	14_59492298_C_T;14_59577287_T_C;14_59577898_C_T;14_59465860_G_A;14_59523841_T_C;14_59552996_G_A;14_59628679_G_A;14_59629611_T_G;14_59633677_G_A;14_59648738_T_C;14_59658860_G_C;14_59665286_G_A;14_59665934_C_T;14_59687305_A_G;14_59694643_G_A;14_59739352_C_T;14_59801714_A_G;14_59834017_G_T;14_59852686_T_C;14_59911557_A_G;14_59913511_C_T;14_59914344_T_C;14_59551357_G_A;14_59588471_A_C;14_59595245_T_C;14_59609282_G_T;14_59612400_T_C;14_59622767_A_C;14_59625980_A_G;14_59664984_T_C;14_59689617_A_G;14_59603294_C_T;14_59795713_G_A;14_59978466_C_A;14_59817483_G_T;14_60017930_T_A	6	14_59492298_C_T;14_59523841_T_C;14_59628679_G_A;14_59664984_T_C;14_59795713_G_A;14_59817483_G_T
Temporal Lobe Volume and Area	TMP	14	59628609	1.51e-11	59588323	59669948	50	43	1	14_59628609_T_C	1	14_59628609_T_C
Parietal Lobe Volume and Area	PAR	15	39632269	5.35e-26	39534404	39664000	96	87	9	15_39576560_A_C;15_39598672_C_T;15_39625201_G_A;15_39628675_C_T;15_39553167_G_A;15_39632269_A_G;15_39636877_C_T;15_39655920_C_T;15_39664000_C_A	2	15_39576560_A_C;15_39632269_A_G
Orbital Frontal	ORF	15	39647894	9.88e-16	39595840	39664000	43	37	3	15_39647894_T_C;15_39662277_A_G;15_39619456_C_A	1	15_39647894_T_C
Dorsal Stream Volume and Area	DOR	15	39635124	8.61e-24	39617295	39670175	73	64	7	15_39635124_T_C;15_39638991_G_C;15_39641885_A_G;15_39655920_C_T;15_39664000_C_A;15_39628675_C_T;15_39639171_C_G	2	15_39635124_T_C;15_39639171_C_G
Temporal Lobe Volume and Area	TMP	16	30120372	1.23e-09	29923510	30141913	19	15	2	16_30120372_C_T;16_30102802_T_C	1	16_30120372_C_T
Cortical Grey-White Intensities	CGW	16	30008644	3.47e-15	29923510	30147265	193	164	7	16_30008644_C_T;16_30018720_C_T;16_30102802_T_C;16_30120301_C_T;16_30120372_C_T;16_30125840_G_C;16_29944832_G_A	1	16_30008644_C_T
Limbic Volumes	LIM	16	30103160	5.01e-09	30082508	30385503	107	84	3	16_30103160_C_A;16_30125840_G_C;16_30324494_C_T	1	16_30103160_C_A
Cortical Grey-White Intensities	CGW	16	70048466	1.87e-25	69548306	70636995	664	556	22	16_69555247_A_G;16_69575238_G_A;16_70048466_C_T;16_70081467_T_A;16_70151136_T_G;16_70161885_T_C;16_70174650_G_A;16_70187164_G_A;16_70194664_G_A;16_70235983_T_C;16_70473934_G_A;16_70515600_T_G;16_70628043_A_C;16_69958495_T_C;16_69985689_A_G;16_69987751_G_A;16_70009846_C_T;16_70017292_T_C;16_70023840_G_A;16_70168994_A_G;16_70170016_A_G;16_70191029_T_G	4	16_69555247_A_G;16_70048466_C_T;16_70168994_A_G;16_70191029_T_G
Cortical Thickness	CTH	16	70116665	6e-11	69959821	70477178	231	194	2	16_70116665_T_C;16_70194664_G_A	1	16_70116665_T_C
Subcortical Intensity + Supraventricular White Matter	SIS	16	87233185	5.27e-31	87211963	87357985	121	108	11	16_87233185_A_C;16_87237568_C_T;16_87238610_A_T;16_87240711_C_A;16_87247745_A_G;16_87254373_G_A;16_87261183_C_A;16_87264321_T_C;16_87218511_C_T;16_87220974_C_T;16_87357985_C_T	2	16_87233185_A_C;16_87357985_C_T
Central White Matter Tracts and Ventricular Volume	CVV	16	87231499	2.69e-27	87211963	87357985	127	112	11	16_87231499_C_T;16_87236012_T_G;16_87245731_G_A;16_87247745_A_G;16_87250019_C_T;16_87258929_G_C;16_87261183_C_A;16_87319096_G_T;16_87218511_C_T;16_87226947_C_T;16_87357985_C_T	2	16_87231499_C_T;16_87357985_C_T
Cerebellar Peduncle	CEP	16	87224293	2.16e-08	87220694	87258088	55	49	1	16_87224293_A_G	1	16_87224293_A_G
Cortical Grey-White Intensities	CGW	16	87235867	8.01e-12	87220694	87264534	102	91	8	16_87235867_G_A;16_87237568_C_T;16_87238610_A_T;16_87240711_C_A;16_87250519_A_G;16_87258929_G_C;16_87264534_G_A;16_87224857_G_A	1	16_87235867_G_A
Supraventricular Free Water (Isotropic Volume Fraction)	SFW	16	87235916	4.76e-12	87220694	87264534	82	74	3	16_87235916_G_A;16_87264534_G_A;16_87225143_A_G	1	16_87235916_G_A
Parietal Lobe Volume and Area	PAR	17	27997609	6.85e-10	27935546	28538715	469	381	1	17_27997609_T_C	1	17_27997609_T_C
Orbital Frontal	ORF	17	28088859	5.42e-09	27935546	28538715	468	380	1	17_28088859_A_G	1	17_28088859_A_G
Cortical Grey-White Intensities	CGW	17	29645505	6.38e-12	28915248	29699233	7	6	1	17_29645505_T_C	1	17_29645505_T_C
Supraventricular Free Water (Isotropic Volume Fraction)	SFW	17	29623288	7.18e-10	29389026	29728284	295	245	2	17_29623288_C_T;17_29630970_A_G	1	17_29623288_C_T
White Matter Connectivitiy	WMC	17	42947314	3.55e-19	42637054	43191099	566	477	21	17_42947314_T_C;17_42959358_G_A;17_42981104_T_C;17_42988959_T_C;17_42993372_A_T;17_43003484_T_C;17_43022994_C_T;17_43040558_G_A;17_43044680_G_A;17_43057141_T_A;17_42656172_C_T;17_42685599_A_C;17_42692236_T_C;17_42840293_G_C;17_42870666_G_A;17_42911697_A_C;17_42918966_T_G;17_43173273_T_C;17_43176804_C_T;17_43191099_T_C;17_43136303_T_C	2	17_42947314_T_C;17_43173273_T_C
General White Matter Tract	WMT	17	42947314	1.11e-15	42637054	43191099	345	297	15	17_42947314_T_C;17_42959358_G_A;17_42981104_T_C;17_42988959_T_C;17_42993372_A_T;17_43003484_T_C;17_43022994_C_T;17_43051948_C_T;17_42656172_C_T;17_42918966_T_G;17_42932474_A_G;17_43153006_A_G;17_43176632_A_C;17_43129104_G_C;17_43144195_C_T	2	17_42947314_T_C;17_43153006_A_G
Supraventricular Free Water (Isotropic Volume Fraction)	SFW	17	42935321	7.08e-11	42867144	43051948	79	58	5	17_42935321_G_A;17_42992049_T_C;17_43044680_G_A;17_42869595_A_T;17_42918966_T_G	1	17_42935321_G_A
Supraventricular OD	SOD	17	42999702	7.79e-10	42884957	43198998	164	144	5	17_42999702_C_T;17_42990340_C_T;17_42993372_A_T;17_43151400_T_C;17_43198998_G_A	2	17_42999702_C_T;17_43151400_T_C
Cortical Grey-White Intensities	CGW	17	43152719	2.29e-09	42904720	43188117	54	50	2	17_43022994_C_T;17_43152719_C_G	2	17_43022994_C_T;17_43152719_C_G
Ventral Stream Volume and Area	VEN	17	44539382	7.77e-19	43307522	44865603	3934	3436	19	17_43423162_G_A;17_43976813_C_A;17_44076063_C_T;17_44310965_T_A;17_43948347_T_C;17_44308053_A_G;17_44343902_G_A;17_44355634_C_A;17_44527102_T_C;17_44863133_T_C;17_43569770_C_T;17_44539382_C_T;17_44607497_T_C;17_44687397_C_T;17_44768597_T_G;17_43660196_G_A;17_44062603_A_G;17_44387670_C_T;17_44442747_A_T	3	17_43423162_G_A;17_43948347_T_C;17_44539382_C_T
Subcortical Intensity + Supraventricular White Matter	SIS	17	43495420	1.99e-08	43460181	44494110	3223	2842	1	17_43495420_A_T	1	17_43495420_A_T
Dorsal Stream Volume and Area	DOR	17	43672118	2.84e-11	43460181	44865603	3863	3380	12	17_43672118_A_G;17_43933802_G_T;17_43992943_G_A;17_44182983_A_G;17_44252468_G_A;17_44346951_T_A;17_44355634_C_A;17_44574285_A_G;17_43520675_T_C;17_43939214_T_C;17_44847707_C_G;17_44753025_C_T	3	17_43672118_A_G;17_43939214_T_C;17_44847707_C_G
Supraventricular OD	SOD	17	43803189	2.28e-19	43460181	44865603	4124	3592	52	17_43472321_A_G;17_43496218_G_A;17_43543207_T_C;17_43581752_T_C;17_43661723_C_T;17_43665090_C_T;17_43739194_A_G;17_43777313_A_G;17_43783340_T_C;17_43836953_A_C;17_43837917_T_C;17_43855603_A_G;17_43915497_C_T;17_43991553_A_G;17_44255550_A_G;17_44308053_A_G;17_44342123_G_C;17_44358721_C_T;17_44360314_A_G;17_43460891_A_G;17_43803189_C_A;17_43826666_C_T;17_43829404_C_T;17_43836665_C_A;17_43933802_G_T;17_43934256_G_A;17_43945288_G_A;17_43961712_C_T;17_44019083_T_G;17_44054696_G_A;17_44071851_G_A;17_44323046_T_C;17_44337760_A_G;17_44344377_C_T;17_44355634_C_A;17_44408485_T_C;17_44574285_A_G;17_44753025_C_T;17_44759766_G_A;17_44800046_G_A;17_43651556_C_G;17_43651767_A_G;17_43654108_T_C;17_43662733_C_T;17_43666164_G_T;17_43691195_G_T;17_43744203_C_T;17_43787353_A_C;17_44652348_C_G;17_44833217_C_A;17_43658124_T_G;17_44865603_T_C	4	17_43472321_A_G;17_43803189_C_A;17_44652348_C_G;17_44865603_T_C
Basal Ganglia + Thalamus + Cerebellum	BTC	17	44213187	1.51e-12	43460181	44874453	3863	3377	19	17_44213187_G_T;17_44236321_C_G;17_44308053_A_G;17_44346951_T_A;17_44354904_T_C;17_44355634_C_A;17_44355634_C_A;17_44408485_T_C;17_44753025_C_T;17_44759766_G_A;17_44863413_T_C;17_44865603_T_C;17_44866602_T_C;17_43568928_T_A;17_43670225_A_G;17_43691195_G_T;17_43915497_C_T;17_43961712_C_T;17_44054696_G_A	1	17_44213187_G_T
White Matter Connectivitiy	WMC	17	44865603	3.84e-15	43460181	44874453	3938	3437	22	17_43661751_T_A;17_43691195_G_T;17_43915497_C_T;17_43932789_C_T;17_43933802_G_T;17_43992943_G_A;17_44355634_C_A;17_44358721_C_T;17_44360314_A_G;17_44408485_T_C;17_44574285_A_G;17_44603950_T_G;17_43460181_G_A;17_43563606_A_T;17_43581752_T_C;17_43651767_A_G;17_44865603_T_C;17_44866602_T_C;17_44753025_C_T;17_44759766_G_A;17_44764775_A_C;17_44863413_T_C	2	17_43661751_T_A;17_44865603_T_C
General White Matter Tract	WMT	17	44865603	3.2e-17	43460181	44874453	3990	3475	35	17_43691195_G_T;17_43744203_C_T;17_43805194_T_G;17_43836953_A_C;17_43856458_G_A;17_43915497_C_T;17_43932789_C_T;17_43933802_G_T;17_43961712_C_T;17_43992943_G_A;17_44289832_A_G;17_44332793_G_A;17_44337760_A_G;17_44346951_T_A;17_44355173_T_C;17_44355634_C_A;17_44358721_C_T;17_44360314_A_G;17_44408485_T_C;17_44574285_A_G;17_44603950_T_G;17_43460181_G_A;17_43563606_A_T;17_43581752_T_C;17_43651550_G_C;17_43651770_G_A;17_43661723_C_T;17_43662731_G_C;17_43665090_C_T;17_43666164_G_T;17_44865603_T_C;17_44866602_T_C;17_44753025_C_T;17_44759766_G_A;17_44800046_G_A	2	17_43691195_G_T;17_44865603_T_C
Occiptal Lobe Volume and Area	OCC	17	44582284	1.83e-14	43463493	44865603	3978	3459	20	17_43574611_G_A;17_43651770_G_A;17_43661723_C_T;17_43662733_C_T;17_43691195_G_T;17_43856458_G_A;17_43992943_G_A;17_44236321_C_G;17_44337760_A_G;17_44346951_T_A;17_44355634_C_A;17_44360314_A_G;17_44388697_G_T;17_44582284_T_G;17_44753025_C_T;17_44759766_G_A;17_44848314_G_T;17_44862613_A_G;17_44625928_C_A;17_43660196_G_A	3	17_43574611_G_A;17_44582284_T_G;17_44625928_C_A
Cerebellar Peduncle	CEP	17	44355173	1.67e-09	43463493	44865603	3816	3351	5	17_44355173_T_C;17_44355634_C_A;17_44355634_C_A;17_44865603_T_C;17_43932798_G_T	1	17_44355173_T_C
Cingulate	CIN	17	44412252	6.41e-14	43463493	44906949	3894	3417	12	17_44412252_C_T;17_44573874_C_G;17_44679414_G_T;17_44888742_C_T;17_43670225_A_G;17_43848495_G_T;17_43932798_G_T;17_44131305_T_C;17_44182983_A_G;17_44189067_A_G;17_44344377_C_T;17_44364335_G_A	1	17_44412252_C_T
Cortical Thickness	CTH	17	44630632	1.7e-10	43543083	44906949	3780	3311	6	17_44630632_C_T;17_44906949_T_C;17_43668852_C_T;17_44184828_G_T;17_44189598_A_G;17_44282472_T_C	1	17_44630632_C_T
Dorsal Stream Volume and Area	DOR	17	47095041	1.25e-08	47055622	47145848	61	52	3	17_47095041_G_A;17_47097381_C_T;17_47094599_T_C	1	17_47095041_G_A
Cingulate	CIN	17	47090785	2.13e-10	47060322	47150604	40	33	2	17_47090785_C_T;17_47128247_C_T	1	17_47090785_C_T
Cortical Grey-White Intensities	CGW	18	74549962	1.99e-11	74499986	74704283	65	56	2	18_74549962_T_G;18_74702864_G_A	1	18_74549962_T_G
Supraventricular OD	SOD	18	74701984	4.87e-08	74517313	74704283	50	46	1	18_74701984_G_A	1	18_74701984_G_A
Temporal Lobe Volume and Area	TMP	19	13109955	4.55e-14	13089890	13165884	18	15	2	19_13109955_C_T;19_13113641_T_C	1	19_13109955_C_T
Parietal Lobe Volume and Area	PAR	19	13109763	7.12e-15	13095369	13305241	41	32	6	19_13109763_G_A;19_13103638_T_C;19_13285508_C_T;19_13292745_T_C;19_13300165_T_C;19_13285293_T_C	2	19_13109763_G_A;19_13285508_C_T
White Matter Connectivitiy	WMC	19	19035370	4.28e-08	19035370	19035370	1	1	1	19_19035370_G_C	1	19_19035370_G_C
General White Matter Tract	WMT	19	19035370	1.05e-08	19035370	19035370	1	1	1	19_19035370_G_C	1	19_19035370_G_C
White Matter Connectivitiy	WMC	19	36249521	2.13e-08	36143992	36253317	31	25	2	19_36249521_G_A;19_36149761_A_G	1	19_36249521_G_A
Cortical Thickness	CTH	19	36199020	1.48e-08	36143992	36282543	36	29	1	19_36199020_C_T	1	19_36199020_C_T
Supraventricular OD	SOD	19	36248666	4.12e-08	36143992	36287869	37	29	1	19_36248666_A_G	1	19_36248666_A_G
Resting_state_DMN+ Intra-network	RDI	19	45411941	7.39e-11	45392254	45428234	18	17	2	19_45411941_T_C;19_45424514_A_C	1	19_45411941_T_C
General White Matter Tract	WMT	19	45428234	2.48e-08	45410002	45428234	11	11	1	19_45428234_G_A	1	19_45428234_G_A
Dorsal Stream Volume and Area	DOR	19	46118127	5.13e-10	46108455	46133594	14	13	1	19_46118127_C_T	1	19_46118127_C_T
Cortical Thickness	CTH	19	46131929	1.34e-12	46108455	46139000	22	21	2	19_46131929_A_C;19_46108455_A_G	1	19_46131929_A_C
Cortical Grey-White Intensities	CGW	20	25278600	6.31e-26	25177805	25990819	869	743	12	20_25278600_G_A;20_25329759_T_A;20_25345549_G_A;20_25566485_A_G;20_25599776_C_T;20_25722462_T_C;20_25177987_A_G;20_25178265_C_G;20_25181074_T_C;20_25187575_A_G;20_25205031_C_G;20_25237144_A_C	1	20_25278600_G_A
Basal Ganglia + Thalamus + Cerebellum	BTC	20	25208272	5.01e-14	25177805	26117740	910	767	12	20_25208272_C_T;20_25221547_T_C;20_25543415_A_C;20_25595466_C_A;20_25773750_A_G;20_25858431_C_G;20_25900379_A_C;20_25922157_A_G;20_25988984_C_A;20_25177920_A_G;20_25205031_C_G;20_26058659_T_C	2	20_25208272_C_T;20_26058659_T_C
White Matter Connectivitiy	WMC	22	30953295	8.86e-16	30649229	30995008	85	78	14	22_30649229_C_T;22_30686254_T_C;22_30718730_G_A;22_30764664_T_C;22_30667277_T_C;22_30669993_C_T;22_30738587_T_C;22_30750907_G_A;22_30953295_C_T;22_30878646_A_G;22_30929905_A_G;22_30949820_A_G;22_30952941_C_T;22_30995008_C_T	4	22_30649229_C_T;22_30667277_T_C;22_30953295_C_T;22_30995008_C_T
General White Matter Tract	WMT	22	30667277	6.92e-09	30667277	30953295	9	8	3	22_30667277_T_C;22_30764664_T_C;22_30953295_C_T	2	22_30667277_T_C;22_30953295_C_T
Supraventricular Free Water (Isotropic Volume Fraction)	SFW	22	30950360	5.73e-09	30667277	30953295	6	5	2	22_30669883_G_A;22_30950360_T_C	2	22_30669883_G_A;22_30950360_T_C
Cortical Grey-White Intensities	CGW	22	30953295	1.35e-19	30898015	31048534	77	58	4	22_30953295_C_T;22_30995613_G_A;22_31013549_G_A;22_30934887_G_A	1	22_30953295_C_T
Supraventricular Free Water (Isotropic Volume Fraction)	SFW	22	38106259	6.59e-09	38102776	38204089	75	65	1	22_38106259_A_T	1	22_38106259_A_T
Subcortical Intensity + Supraventricular White Matter	SIS	22	38138379	1.33e-09	38103545	38208260	104	94	2	22_38138379_G_C;22_38195745_T_G	1	22_38138379_G_C
Central White Matter Tracts and Ventricular Volume	CVV	22	38138379	1.11e-09	38103545	38208260	104	94	2	22_38138379_G_C;22_38195745_T_G	1	22_38138379_G_C
General White Matter Tract	WMT	22	38467784	1.19e-10	38324323	38500126	99	85	2	22_38467784_G_C;22_38415542_C_T	1	22_38467784_G_C
White Matter Connectivitiy	WMC	22	38474952	3.76e-15	38324323	38614129	323	278	7	22_38474952_C_T;22_38498985_G_A;22_38503479_G_A;22_38506688_T_C;22_38576826_G_A;22_38415721_C_T;22_38580917_G_T	2	22_38474952_C_T;22_38580917_G_T

### Sheet: Supplementary_Table_3d
chr	start	end	p	Cluster_Name	Cluster_ID
1	22239774	22283735	3.45e-09	Resting_state_DMN+ Intra-network	RDI
3	146369709	146399193	3.3e-08	Resting_state_DMN+ Intra-network	RDI
6	1317899	1379353	4.31e-09	Resting_state_DMN+ Intra-network	RDI
6	96841762	97067047	1.64e-11	Resting_state_DMN+ Intra-network	RDI
7	14858887	14932587	7.55e-09	Resting_state_DMN+ Intra-network	RDI
11	302505	333347	4.7e-10	Resting_state_DMN+ Intra-network	RDI
11	10704733	10748069	3.98e-08	Resting_state_DMN+ Intra-network	RDI
11	101438078	101894471	6.14e-12	Resting_state_DMN+ Intra-network	RDI
17	18918258	19299144	1.22e-15	Resting_state_DMN+ Intra-network	RDI
1	212398426	212603619	2.14e-09	Cortical Grey-White Intensities	CGW
5	159474940	159652609	1.58e-08	Cortical Grey-White Intensities	CGW
6	160069156	160229330	3.8e-09	Cortical Grey-White Intensities	CGW
7	54958458	55073106	2.06e-08	Cortical Grey-White Intensities	CGW
9	71715321	71829523	1.69e-08	Cortical Grey-White Intensities	CGW
10	100126295	100188106	9.36e-12	Cortical Grey-White Intensities	CGW
11	61515326	61515326	1.97e-10	Cortical Grey-White Intensities	CGW
14	73744470	73964278	3.24e-08	Cortical Grey-White Intensities	CGW
17	28915248	29699233	6.38e-12	Cortical Grey-White Intensities	CGW
17	73757836	73953404	2.27e-12	Cortical Grey-White Intensities	CGW
7	14857560	14932587	1.25e-09	Resting State fMRI	RFM
6	136346130	136368219	1.76e-08	Subcortical Intensity + Supraventricular White Matter	SIS
7	134380092	134448000	8.99e-10	Subcortical Intensity + Supraventricular White Matter	SIS
22	38103545	38208260	1.33e-09	Subcortical Intensity + Supraventricular White Matter	SIS
7	75642139	76377329	1.3e-08	Cortical_Thickness	CTH
8	26189223	26279173	2.94e-15	Cortical Thickness	CTH
8	41306600	41377399	6.84e-09	Cortical Thickness	CTH
13	111085411	111105904	3.16e-09	Cortical Thickness	CTH
15	83240705	84040766	5.29e-09	Cortical Thickness	CTH
2	217427625	217431572	3.19e-08	Cingulate	CIN
11	27459318	27628826	8.46e-09	Cingulate	CIN
17	47060322	47150604	2.13e-10	Cingulate	CIN
1	22485677	22485871	3.35e-08	Dorsal Stream Volume and Area	DOR
7	155772027	155778152	9.16e-09	Dorsal Stream Volume and Area	DOR
15	68625689	68628163	1.25e-08	Dorsal Stream Volume and Area	DOR
17	47055622	47145848	1.25e-08	Dorsal Stream Volume and Area	DOR
1	45893811	46587530	7.4e-11	Limbic Volumes	LIM
16	30082508	30385503	5.01e-09	Limbic Volumes	LIM
2	221025443	221230167	1.72e-08	Parietal Lobe Volume and Area	PAR
3	147020326	147076791	7.38e-10	Parietal Lobe Volume and Area	PAR
6	2366297	2455730	1.75e-08	Parietal Lobe Volume and Area	PAR
8	21696395	21921750	1.28e-09	Parietal Lobe Volume and Area	PAR
11	27286718	27382936	1.22e-09	Parietal Lobe Volume and Area	PAR
11	111083977	111097070	3.16e-08	Parietal Lobe Volume and Area	PAR
11	114035516	114076140	1.89e-08	Parietal Lobe Volume and Area	PAR
11	130436588	130495507	2.23e-09	Parietal Lobe Volume and Area	PAR
3	69796492	69909425	7.86e-10	Basal Ganglia + Thalamus + Cerebellum	BTC
5	106701295	106724588	4.29e-08	Basal Ganglia + Thalamus + Cerebellum	BTC
5	139517197	139700608	2.08e-09	Basal Ganglia + Thalamus + Cerebellum	BTC
8	116565162	116633699	2.95e-08	Basal Ganglia + Thalamus + Cerebellum	BTC
12	102502759	102828079	7.62e-12	Basal Ganglia + Thalamus + Cerebellum	BTC
19	7164469	7182963	1.31e-08	Basal Ganglia + Thalamus + Cerebellum	BTC
5	4307732	4375160	1.9e-08	Orbital Frontal	ORF
9	98216876	98314203	1.22e-08	Orbital Frontal	ORF
10	127145098	127193462	1.4e-08	Orbital Frontal	ORF
11	120178753	120357842	3.21e-08	Orbital Frontal	ORF
13	81164609	81661226	3.07e-09	Orbital Frontal	ORF
14	99733954	99751267	1.29e-08	Orbital Frontal	ORF
20	31218729	31218729	4.02e-08	Orbital Frontal	ORF
21	42205386	42205525	3.44e-08	Orbital Frontal	ORF
2	45151600	45175585	4.92e-09	Occiptal Lobe Volume and Area	OCC
5	87968864	87968864	6.92e-09	Occiptal Lobe Volume and Area	OCC
5	101445526	102400454	3.73e-08	Occiptal Lobe Volume and Area	OCC
6	126213598	126213598	4.99e-08	Occiptal Lobe Volume and Area	OCC
7	42096266	42125303	1.07e-10	Occiptal Lobe Volume and Area	OCC
7	155657480	155657480	3.91e-08	Occiptal Lobe Volume and Area	OCC
8	1933692	1956709	1.32e-08	Occiptal Lobe Volume and Area	OCC
11	103985306	104041862	2.05e-10	Occiptal Lobe Volume and Area	OCC
16	64935280	65134457	3.72e-08	Occiptal Lobe Volume and Area	OCC
19	19035370	19035370	4.28e-08	White Matter Connectivitiy	WMC
7	155992928	156014722	3.3e-08	Temporal Lobe Volume and Area	TMP
9	98137552	98314372	2.33e-10	Temporal Lobe Volume and Area	TMP
11	27459318	27628826	4.09e-10	Temporal Lobe Volume and Area	TMP
11	114035516	114076140	4.67e-08	Temporal Lobe Volume and Area	TMP
14	59588323	59669948	1.51e-11	Temporal Lobe Volume and Area	TMP
1	39562627	40033905	1.52e-08	Supraventricular OD	SOD
1	180940588	181011509	3.29e-08	Supraventricular OD	SOD
3	194988940	195163917	1.31e-09	Supraventricular OD	SOD
4	123122856	123558330	1.2e-08	Supraventricular OD	SOD
8	41163687	41235851	1.2e-08	Supraventricular OD	SOD
9	92077132	92105974	2.28e-08	Supraventricular OD	SOD
11	10452442	10506255	3.07e-13	Supraventricular OD	SOD
12	29887974	29889054	3.86e-08	Supraventricular OD	SOD
19	36143992	36287869	4.12e-08	Supraventricular OD	SOD
20	47531154	47821129	1.05e-09	Supraventricular OD	SOD
7	134380092	134390964	3.33e-10	Central White Matter Tracts and Ventricular Volume	WMC
11	10655623	10699750	2.8e-09	Central White Matter Tracts and Ventricular Volume	WMC
18	60881155	60923248	2.27e-10	Central White Matter Tracts and Ventricular Volume	WMC
1	232763045	232763045	3.75e-08	Cerebellar Peduncle	CEP
5	130594747	131431656	2.26e-09	Cerebellar Peduncle	CEP
8	22444091	22532279	4.82e-08	Long Tracts	LOT
18	60058229	60078275	8.61e-09	Long Tracts	LOT
3	171759410	171833266	1.15e-08	General White Matter Tract	WMT
5	64495058	64605753	2.4e-08	General White Matter Tract	WMT
8	122466427	122493427	3.84e-08	General White Matter Tract	WMT
19	19035370	19035370	1.05e-08	General White Matter Tract	WMT
19	45410002	45428234	2.48e-08	General White Matter Tract	WMT
1	180903388	180917275	3.74e-10	Supraventricular Free Water (Isotropic Volume Fraction)	SFW
5	76424949	76435004	4.75e-10	Supraventricular Free Water (Isotropic Volume Fraction)	SFW
6	1364471	1381066	9.91e-10	Supraventricular Free Water (Isotropic Volume Fraction)	SFW
7	54909928	55015505	7.31e-09	Supraventricular Free Water (Isotropic Volume Fraction)	SFW
16	30571910	30898456	3.43e-08	Supraventricular Free Water (Isotropic Volume Fraction)	SFW
20	45229810	45258292	1.26e-09	Supraventricular Free Water (Isotropic Volume Fraction)	SFW
22	18281629	18295575	5.51e-09	Supraventricular Free Water (Isotropic Volume Fraction)	SFW
22	45696695	45745229	4.62e-09	Supraventricular Free Water (Isotropic Volume Fraction)	SFW
