## Supplementary Table 5 for "A Pleiotropic Map of Brain Imaging Genetics Reveals Biologically Distinct Latent Endophenotypes" (part 1 of 3)

### Sheet: Column_Description
Table ID	Table Name	Column Name	Description
Supplementary Table 5	Cell type-specific genetic architecture of DIMPLE-GWAS clusters across 461 adult human brain cell types	VARIABLE	The specific identifier for the transcriptomic cell cluster tested in the model.
		TYPE	The variable type analyzed in the model (COVAR indicates continuous cell type specificity scores used as covariates).
		NGENES	The number of valid genes included in the enrichment analysis for that specific cell type.
		BETA	The regression coefficient from the multivariate model, representing the strength of the genetic association for the cell type.
		BETA_STD	The standardized beta coefficient, scaled to allow direct effect size comparisons across different cell types and clusters.
		SE	The standard error associated with the beta estimate.
		P	The raw one-sided P value for the marginal cell type association.
		cluster_name_2	The descriptive anatomical name of the associated DIMPLE-GWAS imaging phenotype cluster (e.g., Cortical Grey-White Intensities).
		independent_cluster	The cell type identifier (e.g., Cluster42) if it was retained in the final set as an independentassociation following the rigorous conditional analysis protocol (PS ≥ 0.8 in both directions, or 0.5 ≤ PS < 0.8 with marginal P ≤ 0.05). This field is blank if the cell type association was not conditionally independent.
		Cell_type	The numeric identifier corresponding to the specific transcriptomic cell cluster (e.g., 42).
		Supercluster	The full descriptive name of the transcriptomically defined cell type (e.g., Committed oligodendrocyte precursor).
		Class auto-annotation	High-level automated classification of the broad cell lineage or category (e.g., OLIGO).
		Neurotransmitter auto-annotation	Predicted neurotransmitter expression status (e.g., VGLUT1, or "0" for non-neuronal cells).
		Neuropeptide auto-annotation	Predicted neuropeptide expression profile (e.g., CCK, CHGA, or "0").
		Subtype auto-annotation	A fine-grained transcriptomic subtype identifier.
		Transferred MTG Label	Cell type labels mapped/transferred from the Middle Temporal Gyrus (MTG) reference atlas.

### Sheet: Supplementary_Table 5
VARIABLE	TYPE	NGENES	BETA	BETA_STD	SE	P	cluster_name	independent_cluster	Cell_type	Supercluster	Class auto-annotation	Neurotransmitter auto-annotation	Neuropeptide auto-annotation	Subtype auto-annotation	Transferred MTG Label
Cluster42	COVAR	16354	25.568	0.063194	3.2251	1.2e-15	Cortical Grey-White Intensities	Cluster42	42	Committed oligodendrocyte precursor	OLIGO	0	0	0
Cluster41	COVAR	16354	25.786	0.063353	3.3194	4.26e-15	Cortical Grey-White Intensities		41	Committed oligodendrocyte precursor	OLIGO	0	0	0
Cluster40	COVAR	16354	20.01	0.061107	2.6624	3.01e-14	Cortical Grey-White Intensities		40	Oligodendrocyte	OLIGO	0	0	0	Oligo
Cluster46	COVAR	16354	17.562	0.05898	2.4008	1.36e-13	Cortical Grey-White Intensities		46	Oligodendrocyte	OLIGO	0	0	0	Oligo
Cluster47	COVAR	16354	18.14	0.058644	2.4876	1.61e-13	Cortical Grey-White Intensities		47	Oligodendrocyte	OLIGO	0	0	0	Oligo
Cluster45	COVAR	16354	13.828	0.051421	2.1715	9.9e-11	Cortical Grey-White Intensities		45	Oligodendrocyte	OLIGO	0	0	0	Oligo
Cluster43	COVAR	16354	16.959	0.050441	2.6658	1.03e-10	Cortical Grey-White Intensities		43	Committed oligodendrocyte precursor	OLIGO	0	NXPH	0
Cluster44	COVAR	16354	14.537	0.04953	2.3733	4.65e-10	Cortical Grey-White Intensities		44	Oligodendrocyte	OLIGO	0	UBL	0	Oligo
Cluster36	COVAR	16354	17.401	0.044234	3.1667	1.99e-08	Cortical Grey-White Intensities		36	Oligodendrocyte precursor	OPC	0	NXPH proSAAS	0	OPC
Cluster48	COVAR	16354	10.9	0.044122	2.005	2.77e-08	Cortical Grey-White Intensities		48	Oligodendrocyte	OLIGO	0	UBL	0	Oligo
Cluster39	COVAR	16354	9.3582	0.041765	1.8412	1.88e-07	Cortical Grey-White Intensities		39	Committed oligodendrocyte precursor	OLIGO	0	0	COP
Cluster38	COVAR	16354	11.318	0.038	2.4288	1.6e-06	Cortical Grey-White Intensities		38	Committed oligodendrocyte precursor	OLIGO	0	NXPH proSAAS	COP	OPC
Cluster41	COVAR	16354	13.68	0.033609	3.111	5.52e-06	Supraventricular OD	Cluster41	41	Committed oligodendrocyte precursor	OLIGO	0	0	0
Cluster30	COVAR	16354	6.6037	0.031639	1.5055	5.8e-06	Long Tracts	Cluster30	30	Fibroblast	CHRP	0	IGF	ARACH
Cluster21	COVAR	16354	5.3487	0.032726	1.2328	7.21e-06	Supraventricular Free Water (Isotropic Volume Fraction)	Cluster21	21	Vascular	PER	0	AGT IGF UBL	0	VLMC
Cluster41	COVAR	16354	12.99	0.031914	3.0006	7.54e-06	Cerebellar Peduncle	Cluster41	41	Committed oligodendrocyte precursor	OLIGO	0	0	0
Cluster56	COVAR	16354	13.282	0.035821	3.0818	8.22e-06	Cortical Grey-White Intensities	Cluster56	56	Astrocyte	ASTRO	0	AGT	0	Astro
Cluster22	COVAR	16354	5.8675	0.032783	1.3628	8.39e-06	Supraventricular Free Water (Isotropic Volume Fraction)		22	Vascular	PER	0	IGF	0	VLMC
Cluster42	COVAR	16354	13.26	0.032772	3.1095	1.01e-05	White Matter Connectivitiy	Cluster42	42	Committed oligodendrocyte precursor	OLIGO	0	0	0
Cluster41	COVAR	16354	13.336	0.032764	3.2002	1.55e-05	White Matter Connectivitiy		41	Committed oligodendrocyte precursor	OLIGO	0	0	0
Cluster40	COVAR	16354	10.025	0.030616	2.4065	1.56e-05	Cerebellar Peduncle		40	Oligodendrocyte	OLIGO	0	0	0	Oligo
Cluster42	COVAR	16354	12.575	0.031081	3.0231	1.6e-05	Supraventricular OD		42	Committed oligodendrocyte precursor	OLIGO	0	0	0
Cluster42	COVAR	16354	12.087	0.029874	2.9158	1.71e-05	Cerebellar Peduncle		42	Committed oligodendrocyte precursor	OLIGO	0	0	0
Cluster57	COVAR	16354	10.947	0.03424	2.7004	2.54e-05	Cortical Grey-White Intensities		57	Astrocyte	ASTRO	0	AGT	0	Astro
Cluster49	COVAR	16354	7.3309	0.032458	1.8104	2.58e-05	Cortical Grey-White Intensities		49	Oligodendrocyte	OLIGO	0	UBL proSAAS	0	Oligo
Cluster20	COVAR	16354	4.8157	0.031179	1.1944	2.78e-05	Supraventricular Free Water (Isotropic Volume Fraction)		20	Vascular	VSMC	0	AGT NAMPT UBL	0
Cluster25	COVAR	16354	6.1917	0.031635	1.5386	2.87e-05	Supraventricular Free Water (Isotropic Volume Fraction)		25	Fibroblast	FIB	0	EDN IGF	PIA	VLMC
Cluster430	COVAR	16354	19.435	0.031238	4.8436	3.02e-05	Supraventricular OD	Cluster430	430	Medium spiny neuron	NEUR	GABA	CART CCK CHGA CHGB NAMPT NUCB PENK SCG SST UBL VGF proSAAS	0
Cluster62	COVAR	16354	8.7678	0.034262	2.2192	3.91e-05	Cortical Grey-White Intensities		62	Astrocyte	ASTRO	0	ADM AGT proSAAS	0	Astro
Cluster57	COVAR	16354	10.061	0.031469	2.5466	3.92e-05	Supraventricular Free Water (Isotropic Volume Fraction)	Cluster57	57	Astrocyte	ASTRO	0	AGT	0	Astro
Cluster30	COVAR	16354	6.2441	0.029916	1.5835	4.04e-05	Subcortical Intensity + Supraventricular White Matter	Cluster30	30	Fibroblast	CHRP	0	IGF	ARACH
Cluster47	COVAR	16354	8.8471	0.028602	2.2483	4.18e-05	Cerebellar Peduncle		47	Oligodendrocyte	OLIGO	0	0	0	Oligo
Cluster40	COVAR	16354	9.6968	0.029612	2.4953	5.12e-05	Supraventricular OD		40	Oligodendrocyte	OLIGO	0	0	0	Oligo
Cluster30	COVAR	16354	6.1813	0.029615	1.5934	5.26e-05	Supraventricular Free Water (Isotropic Volume Fraction)	Cluster30	30	Fibroblast	CHRP	0	IGF	ARACH
Cluster39	COVAR	16354	6.6828	0.029825	1.7236	5.31e-05	Supraventricular OD		39	Committed oligodendrocyte precursor	OLIGO	0	0	COP
Cluster57	COVAR	16354	9.8818	0.030909	2.5509	5.38e-05	Occiptal Lobe Volume and Area	Cluster57	57	Astrocyte	ASTRO	0	AGT	0	Astro
Cluster27	COVAR	16354	6.6625	0.030713	1.7233	5.56e-05	Supraventricular Free Water (Isotropic Volume Fraction)		27	Fibroblast	FIB	0	EDN IGF	PIA	VLMC
Cluster22	COVAR	16354	5.3341	0.029803	1.3798	5.56e-05	General White Matter Tract	Cluster22	22	Vascular	PER	0	IGF	0	VLMC
Cluster41	COVAR	16354	12.253	0.030103	3.1742	5.7e-05	General White Matter Tract	Cluster41	41	Committed oligodendrocyte precursor	OLIGO	0	0	0
Cluster30	COVAR	16354	6.0733	0.029098	1.5797	6.07e-05	Central White Matter Tracts and Ventricular Volume	Cluster30	30	Fibroblast	CHRP	0	IGF	ARACH
Cluster60	COVAR	16354	8.7666	0.032398	2.2845	6.25e-05	Cortical Grey-White Intensities		60	Astrocyte	ASTRO	0	AGT proSAAS	0	Astro
Cluster41	COVAR	16354	12.018	0.029526	3.1355	6.36e-05	Supraventricular Free Water (Isotropic Volume Fraction)	Cluster41	41	Committed oligodendrocyte precursor	OLIGO	0	0	0
Cluster25	COVAR	16354	5.5256	0.028232	1.454	7.26e-05	Long Tracts		25	Fibroblast	FIB	0	EDN IGF	PIA	VLMC
Cluster43	COVAR	16354	9.435	0.028063	2.497	7.92e-05	Supraventricular OD		43	Committed oligodendrocyte precursor	OLIGO	0	NXPH	0
Cluster42	COVAR	16354	11.558	0.028567	3.0845	8.98e-05	General White Matter Tract		42	Committed oligodendrocyte precursor	OLIGO	0	0	0
Cluster21	COVAR	16354	4.6575	0.028496	1.2482	9.56e-05	General White Matter Tract		21	Vascular	PER	0	AGT IGF UBL	0	VLMC
Cluster45	COVAR	16354	7.3184	0.027214	1.9619	9.6e-05	Cerebellar Peduncle		45	Oligodendrocyte	OLIGO	0	0	0	Oligo
Cluster51	COVAR	16354	6.5149	0.029667	1.7529	0.00010138	Occiptal Lobe Volume and Area		51	Bergmann glia	ASTRO	0	NUCB	0
Cluster59	COVAR	16354	7.4516	0.030923	2.0087	0.0001042	Cortical Grey-White Intensities		59	Astrocyte	ASTRO	0	ADM AGT	0	Astro
Cluster26	COVAR	16354	5.4153	0.027285	1.4607	0.00010512	Long Tracts		26	Fibroblast	FIB	0	EDN IGF	PIA	VLMC
Cluster40	COVAR	16354	9.4869	0.028971	2.5668	0.00010997	White Matter Connectivitiy		40	Oligodendrocyte	OLIGO	0	0	0	Oligo
Cluster26	COVAR	16354	5.677	0.028604	1.5361	0.00011009	Subcortical Intensity + Supraventricular White Matter		26	Fibroblast	FIB	0	EDN IGF	PIA	VLMC
Cluster56	COVAR	16354	10.67	0.028775	2.9116	0.00012436	Occiptal Lobe Volume and Area		56	Astrocyte	ASTRO	0	AGT	0	Astro
Cluster26	COVAR	16354	5.6712	0.028575	1.5483	0.00012522	Occiptal Lobe Volume and Area	Cluster26	26	Fibroblast	FIB	0	EDN IGF	PIA	VLMC
Cluster262	COVAR	16354	22.264	0.029914	6.0804	0.00012582	Basal Ganglia + Thalamus + Cerebellum	Cluster262	262	MGE interneuron	NEUR	GABA	CCK CHGA CHGB CORT IGF NAMPT NMU NPPC NUCB NXPH PNOC SCG TAC UBL VGF proSAAS	INT-PVALB	Pvalb
Cluster19	COVAR	16354	3.9647	0.027589	1.0836	0.00012711	Supraventricular Free Water (Isotropic Volume Fraction)		19	Vascular	ENDO VSMC	0	IGF NAMPT NUCB UBL	FIBMYO
Cluster264	COVAR	16354	19.938	0.029369	5.4795	0.00013756	Basal Ganglia + Thalamus + Cerebellum		264	LAMP5-LHX6 and Chandelier	0	GABA	CCK CHGA CHGB CRH IGF NAMPT NPPC NUCB NXPH PTHLH SCG SPX TAC UBL VGF proSAAS	CHAND	Chandelier
Cluster27	COVAR	16354	5.92	0.02729	1.6286	0.00013947	Long Tracts		27	Fibroblast	FIB	0	EDN IGF	PIA	VLMC
Cluster26	COVAR	16354	5.6155	0.028294	1.5458	0.0001407	Supraventricular Free Water (Isotropic Volume Fraction)		26	Fibroblast	FIB	0	EDN IGF	PIA	VLMC
Cluster41	COVAR	16354	11.058	0.027167	3.0771	0.00016364	Cortical Thickness	Cluster41	41	Committed oligodendrocyte precursor	OLIGO	0	0	0
Cluster60	COVAR	16354	7.7335	0.02858	2.1581	0.00017009	Occiptal Lobe Volume and Area		60	Astrocyte	ASTRO	0	AGT proSAAS	0	Astro
Cluster27	COVAR	16354	5.9414	0.027388	1.6584	0.00017065	Ventral Stream Volume and Area	Cluster27	27	Fibroblast	FIB	0	EDN IGF	PIA	VLMC
Cluster24	COVAR	16354	4.3959	0.027126	1.2293	0.00017511	Supraventricular Free Water (Isotropic Volume Fraction)		24	Fibroblast	FIB	0	IGF NAMPT	PIA PVF
Cluster40	COVAR	16354	8.9913	0.027458	2.5148	0.00017545	Supraventricular Free Water (Isotropic Volume Fraction)		40	Oligodendrocyte	OLIGO	0	0	0	Oligo
Cluster36	COVAR	16354	10.215	0.025967	2.86	0.00017798	Cerebellar Peduncle		36	Oligodendrocyte precursor	OPC	0	NXPH proSAAS	0	OPC
Cluster52	COVAR	16354	8.1537	0.028067	2.2902	0.00018587	Occiptal Lobe Volume and Area		52	Astrocyte	ASTRO	0	AGT	0	Astro
Cluster47	COVAR	16354	8.2781	0.026762	2.3313	0.00019269	Supraventricular OD		47	Oligodendrocyte	OLIGO	0	0	0	Oligo
Cluster42	COVAR	16354	10.921	0.026991	3.0832	0.00019925	Basal Ganglia + Thalamus + Cerebellum	Cluster42	42	Committed oligodendrocyte precursor	OLIGO	0	0	0
Cluster40	COVAR	16354	8.6792	0.026505	2.4678	0.00021897	Cortical Thickness		40	Oligodendrocyte	OLIGO	0	0	0	Oligo
Cluster40	COVAR	16354	8.9447	0.027316	2.5459	0.00022196	General White Matter Tract		40	Oligodendrocyte	OLIGO	0	0	0	Oligo
Cluster26	COVAR	16354	5.2134	0.026268	1.4874	0.00022908	Ventral Stream Volume and Area		26	Fibroblast	FIB	0	EDN IGF	PIA	VLMC
Cluster46	COVAR	16354	7.5819	0.025463	2.1702	0.00023898	Cerebellar Peduncle		46	Oligodendrocyte	OLIGO	0	0	0	Oligo
Cluster59	COVAR	16354	6.5478	0.027172	1.8944	0.00027456	Supraventricular Free Water (Isotropic Volume Fraction)		59	Astrocyte	ASTRO	0	ADM AGT	0	Astro
Cluster38	COVAR	16354	7.5709	0.025419	2.193	0.00027874	Cerebellar Peduncle		38	Committed oligodendrocyte precursor	OLIGO	0	NXPH proSAAS	COP	OPC
Cluster58	COVAR	16354	7.9671	0.029317	2.3154	0.00029069	Cortical Grey-White Intensities		58	Astrocyte	ASTRO	0	AGT UBL proSAAS	0	Astro
Cluster54	COVAR	16354	9.5146	0.029073	2.7683	0.00029498	Cortical Grey-White Intensities		54	Astrocyte	ASTRO	0	AGT NUCB	0	Astro
Cluster41	COVAR	16354	10.892	0.026759	3.1732	0.00029994	Basal Ganglia + Thalamus + Cerebellum		41	Committed oligodendrocyte precursor	OLIGO	0	0	0
Cluster46	COVAR	16354	7.7492	0.026025	2.2675	0.00031688	Supraventricular Free Water (Isotropic Volume Fraction)		46	Oligodendrocyte	OLIGO	0	0	0	Oligo
Cluster31	COVAR	16354	4.3343	0.02715	1.2691	0.00031968	Occiptal Lobe Volume and Area		31	Fibroblast	CHRP	0	IGF NAMPT NUCB	ABC PIA
Cluster44	COVAR	16354	7.5969	0.025883	2.2402	0.00034901	Supraventricular Free Water (Isotropic Volume Fraction)		44	Oligodendrocyte	OLIGO	0	UBL	0	Oligo
Cluster62	COVAR	16354	7.09	0.027706	2.0931	0.0003538	Supraventricular Free Water (Isotropic Volume Fraction)		62	Astrocyte	ASTRO	0	ADM AGT proSAAS	0	Astro
Cluster31	COVAR	16354	4.2498	0.026621	1.2592	0.00036991	Subcortical Intensity + Supraventricular White Matter		31	Fibroblast	CHRP	0	IGF NAMPT NUCB	ABC PIA
Cluster39	COVAR	16354	5.9333	0.02648	1.7587	0.00037179	General White Matter Tract		39	Committed oligodendrocyte precursor	OLIGO	0	0	COP
Cluster61	COVAR	16354	6.9768	0.028513	2.0701	0.00037655	Cortical Grey-White Intensities		61	Astrocyte	ASTRO	0	AGT proSAAS	0	Astro
Cluster42	COVAR	16354	10.068	0.024883	2.9902	0.00038099	Cortical Thickness		42	Committed oligodendrocyte precursor	OLIGO	0	0	0
Cluster264	COVAR	16354	19.23	0.028326	5.7427	0.00040724	Cortical Grey-White Intensities	Cluster264	264	LAMP5-LHX6 and Chandelier	0	GABA	CCK CHGA CHGB CRH IGF NAMPT NPPC NUCB NXPH PTHLH SCG SPX TAC UBL VGF proSAAS	CHAND	Chandelier
Cluster27	COVAR	16354	5.7341	0.026433	1.7128	0.00040854	Subcortical Intensity + Supraventricular White Matter		27	Fibroblast	FIB	0	EDN IGF	PIA	VLMC
Cluster33	COVAR	16354	9.7609	0.025026	2.918	0.0004124	Cerebellar Peduncle	Cluster33	33	Oligodendrocyte precursor	OPC	0	NXPH proSAAS	0	OPC
Cluster132	COVAR	16354	15.533	0.025244	4.6502	0.00041964	Cortical Thickness	Cluster132	132	Miscellaneous	NEUR	VGLUT1 VGLUT2	CBLN CCK CHGA CHGB NAMPT NUCB SCG UBL VGF proSAAS	0
Cluster262	COVAR	16354	20.465	0.027497	6.134	0.00042556	White Matter Connectivitiy	Cluster262	262	MGE interneuron	NEUR	GABA	CCK CHGA CHGB CORT IGF NAMPT NMU NPPC NUCB NXPH PNOC SCG TAC UBL VGF proSAAS	INT-PVALB	Pvalb
Cluster63	COVAR	16354	6.3251	0.026596	1.8972	0.00042941	Supraventricular Free Water (Isotropic Volume Fraction)		63	Astrocyte	ASTRO	0	AGT proSAAS	0	Astro
Cluster46	COVAR	16354	7.4847	0.025137	2.2502	0.00044121	Supraventricular OD		46	Oligodendrocyte	OLIGO	0	0	0	Oligo
Cluster45	COVAR	16354	6.8166	0.025348	2.05	0.00044313	Supraventricular Free Water (Isotropic Volume Fraction)		45	Oligodendrocyte	OLIGO	0	0	0	Oligo
Cluster48	COVAR	16354	6.0208	0.024372	1.8109	0.0004437	Cerebellar Peduncle		48	Oligodendrocyte	OLIGO	0	UBL	0	Oligo
Cluster51	COVAR	16354	5.7826	0.026333	1.7449	0.00046101	Parietal_Lobe_Volume_and_Area	Cluster51	51	Bergmann glia	ASTRO	0	NUCB	0
Cluster239	COVAR	16354	20.026	0.026978	6.0451	0.00046302	White Matter Connectivitiy		239	MGE interneuron	NEUR	GABA	CCK CHGA CHGB CORT IGF NAMPT NMU NPPC NUCB NXPH PNOC SCG SST TAC UBL VGF proSAAS	INT-SST
Cluster79	COVAR	16354	5.6544	0.024867	1.7087	0.00046919	Central White Matter Tracts and Ventricular Volume	Cluster79	79	Choroid plexus	CHRP	0	NAMPT NUCB proSAAS	0
Cluster25	COVAR	16354	5.095	0.026031	1.5415	0.00047565	Occiptal Lobe Volume and Area		25	Fibroblast	FIB	0	EDN IGF	PIA	VLMC
Cluster271	COVAR	16354	17.247	0.026348	5.2202	0.00047786	Occiptal Lobe Volume and Area	Cluster271	271	LAMP5-LHX6 and Chandelier	NEUR	GABA	CCK CHGA CHGB CORT IGF NAMPT NPPC NUCB NXPH PNOC SCG SST TAC UBL VGF proSAAS	INT-LAMP5-LHX6	Lamp5 Lhx6
Cluster42	COVAR	16354	10.054	0.024849	3.0472	0.00048565	Supraventricular Free Water (Isotropic Volume Fraction)		42	Committed oligodendrocyte precursor	OLIGO	0	0	0
Cluster310	COVAR	16354	10.35	0.025356	3.1394	0.0004904	Temporal Lobe Volume and Area	Cluster310	310	Upper rhombic lip	NEUR	VGLUT1	AGT CBLN CHGB NUCB UBL proSAAS	CB-GRAN
Cluster54	COVAR	16354	8.6181	0.026334	2.615	0.00049212	Occiptal Lobe Volume and Area		54	Astrocyte	ASTRO	0	AGT NUCB	0	Astro
Cluster251	COVAR	16354	17.488	0.027739	5.3141	0.0005005	White Matter Connectivitiy	Cluster251	251	MGE interneuron	NEUR	GABA	CBLN CCK CHGA CHGB CORT IGF NAMPT NMU NUCB NXPH PNOC SCG SST UBL VGF proSAAS	0	Sst
Cluster307	COVAR	16354	13.407	0.026864	4.0755	0.00050283	Cortical Grey-White Intensities	Cluster307	307	Cerebellar inhibitory	NEUR	GABA	CHGB NAMPT NUCB NXPH UBL VGF proSAAS	CB-MolLayerInt2
Cluster45	COVAR	16354	6.6897	0.024876	2.0344	0.0005052	Supraventricular OD		45	Oligodendrocyte	OLIGO	0	0	0	Oligo
Cluster263	COVAR	16354	16.541	0.023877	5.0418	0.00051887	Resting_State_Visual+ Inter-hemispheric	Cluster263	263	MGE interneuron	NEUR	GABA	CCK CHGA CHGB IGF NAMPT NPPC NUCB NXPH PNOC TAC UBL proSAAS	0	Pvalb
Cluster43	COVAR	16354	7.8968	0.023488	2.4087	0.00052312	Cerebellar Peduncle		43	Committed oligodendrocyte precursor	OLIGO	0	NXPH	0
Cluster42	COVAR	16354	9.9877	0.024685	3.0522	0.00053481	Occiptal Lobe Volume and Area	Cluster42	42	Committed oligodendrocyte precursor	OLIGO	0	0	0
Cluster52	COVAR	16354	7.4168	0.02553	2.2691	0.00054157	Supraventricular OD	Cluster52	52	Astrocyte	ASTRO	0	AGT	0	Astro
Cluster44	COVAR	16354	7.4117	0.025252	2.268	0.00054296	General White Matter Tract		44	Oligodendrocyte	OLIGO	0	UBL	0	Oligo
Cluster23	COVAR	16354	4.5868	0.024499	1.4049	0.00054914	Supraventricular Free Water (Isotropic Volume Fraction)		23	Vascular	0	0	IGF	0	VLMC
Cluster52	COVAR	16354	7.8937	0.027172	2.4247	0.00056739	Cortical Grey-White Intensities		52	Astrocyte	ASTRO	0	AGT	0	Astro
Cluster403	COVAR	16354	13.506	0.024942	4.1489	0.00056754	Cortical Thickness	Cluster403	403	Splatter	NEUR	GABA	CCK CHGB CORT NAMPT NUCB NXPH PENK SCG TAC VGF proSAAS	0
Cluster30	COVAR	16354	5.1962	0.024895	1.5963	0.00056813	Occiptal Lobe Volume and Area		30	Fibroblast	CHRP	0	IGF	ARACH
Cluster36	COVAR	16354	9.8835	0.025124	3.0505	0.0005991	White Matter Connectivitiy		36	Oligodendrocyte precursor	OPC	0	NXPH proSAAS	0	OPC
Cluster36	COVAR	16354	9.6167	0.024446	2.9885	0.00064714	Supraventricular Free Water (Isotropic Volume Fraction)		36	Oligodendrocyte precursor	OPC	0	NXPH proSAAS	0	OPC
Cluster46	COVAR	16354	6.6422	0.022307	2.0671	0.00065758	Resting_state_Motor	Cluster46	46	Oligodendrocyte	OLIGO	0	0	0	Oligo
Cluster47	COVAR	16354	7.5489	0.024405	2.3495	0.00065845	Supraventricular Free Water (Isotropic Volume Fraction)		47	Oligodendrocyte	OLIGO	0	0	0	Oligo
Cluster37	COVAR	16354	7.6961	0.024289	2.398	0.00066653	Ventral Stream Volume and Area	Cluster37	37	Committed oligodendrocyte precursor	OLIGO	0	NXPH proSAAS	COP	OPC
Cluster43	COVAR	16354	8.1716	0.024305	2.5466	0.00066793	Basal Ganglia + Thalamus + Cerebellum		43	Committed oligodendrocyte precursor	OLIGO	0	NXPH	0
Cluster45	COVAR	16354	6.6539	0.024743	2.0754	0.00067454	General White Matter Tract		45	Oligodendrocyte	OLIGO	0	0	0	Oligo
Cluster31	COVAR	16354	4.0251	0.025213	1.2562	0.0006789	Central White Matter Tracts and Ventricular Volume		31	Fibroblast	CHRP	0	IGF NAMPT NUCB	ABC PIA
Cluster132	COVAR	16354	15.055	0.024468	4.7094	0.00069619	Subcortical Intensity + Supraventricular White Matter	Cluster132	132	Miscellaneous	NEUR	VGLUT1 VGLUT2	CBLN CCK CHGA CHGB NAMPT NUCB SCG UBL VGF proSAAS	0
Cluster267	COVAR	16354	15.993	0.023455	5.0116	0.00071025	Resting State fMRI	Cluster267	267	LAMP5-LHX6 and Chandelier	NEUR	GABA VGLUT3	CCK CHGA CHGB CORT IGF NAMPT NPPC NPW NUCB NXPH SCG TAC UBL VGF proSAAS	INT-LAMP5-LHX6
Cluster46	COVAR	16354	7.3178	0.024576	2.2956	0.00071874	General White Matter Tract		46	Oligodendrocyte	OLIGO	0	0	0	Oligo
Cluster47	COVAR	16354	7.6369	0.024689	2.3983	0.00072714	White Matter Connectivitiy		47	Oligodendrocyte	OLIGO	0	0	0	Oligo
Cluster457	COVAR	16354	13.352	0.023938	4.2037	0.00074739	Dorsal Stream Volume and Area	Cluster457	457	Thalamic excitatory	NEUR	VGLUT2	ADCYAP CART CHGA CHGB CRH NAMPT NMU NTS NUCB NXPH PYY SCG UBL UCN VGF proSAAS	0
Cluster54	COVAR	16354	8.3813	0.02561	2.6418	0.00075707	Basal Ganglia + Thalamus + Cerebellum	Cluster54	54	Astrocyte	ASTRO	0	AGT NUCB	0	Astro
Cluster58	COVAR	16354	6.9122	0.025435	2.1836	0.00077567	Supraventricular Free Water (Isotropic Volume Fraction)		58	Astrocyte	ASTRO	0	AGT UBL proSAAS	0	Astro
Cluster41	COVAR	16354	9.9424	0.024427	3.1412	0.00077682	Occiptal Lobe Volume and Area		41	Committed oligodendrocyte precursor	OLIGO	0	0	0
Cluster43	COVAR	16354	7.9603	0.023677	2.5167	0.00078247	Supraventricular Free Water (Isotropic Volume Fraction)		43	Committed oligodendrocyte precursor	OLIGO	0	NXPH	0
Cluster47	COVAR	16354	7.5097	0.024278	2.3786	0.00079828	General White Matter Tract		47	Oligodendrocyte	OLIGO	0	0	0	Oligo
Cluster256	COVAR	16354	16.677	0.025112	5.2959	0.00082098	Basal Ganglia + Thalamus + Cerebellum		256	MGE interneuron	NEUR	GABA VGLUT3	CCK CHGA CHGB IGF NAMPT NPPC NUCB NXPH SCG TAC UBL VGF proSAAS	INT-PVALB	Pvalb
Cluster61	COVAR	16354	6.1422	0.025103	1.9555	0.00084361	Occiptal Lobe Volume and Area		61	Astrocyte	ASTRO	0	AGT proSAAS	0	Astro
Cluster53	COVAR	16354	7.3496	0.02579	2.343	0.0008558	Cortical Grey-White Intensities		53	Astrocyte	ASTRO	0	AGT NUCB	0	Astro
Cluster44	COVAR	16354	7.1699	0.024428	2.2868	0.00086017	White Matter Connectivitiy		44	Oligodendrocyte	OLIGO	0	UBL	0	Oligo
Cluster28	COVAR	16354	4.1076	0.024684	1.3117	0.00087104	Supraventricular Free Water (Isotropic Volume Fraction)		28	Fibroblast	FIB	0	EDN IGF	PIA	VLMC
Cluster35	COVAR	16354	10.04	0.024835	3.2068	0.00087373	White Matter Connectivitiy	Cluster35	35	Oligodendrocyte precursor	OPC	0	NXPH proSAAS	0	OPC
Cluster267	COVAR	16354	16.855	0.024719	5.3859	0.00087765	Supraventricular OD	Cluster267	267	LAMP5-LHX6 and Chandelier	NEUR	GABA VGLUT3	CCK CHGA CHGB CORT IGF NAMPT NPPC NPW NUCB NXPH SCG TAC UBL VGF proSAAS	INT-LAMP5-LHX6
Cluster27	COVAR	16354	5.4549	0.025146	1.745	0.00088776	General White Matter Tract		27	Fibroblast	FIB	0	EDN IGF	PIA	VLMC
Cluster54	COVAR	16354	8.0985	0.024746	2.5907	0.00088809	Supraventricular OD		54	Astrocyte	ASTRO	0	AGT NUCB	0	Astro
Cluster44	COVAR	16354	6.6939	0.022807	2.1443	0.00090071	Cerebellar Peduncle		44	Oligodendrocyte	OLIGO	0	UBL	0	Oligo
Cluster242	COVAR	16354	19.456	0.025118	6.2572	0.00093919	White Matter Connectivitiy		242	MGE interneuron	NEUR	0	CBLN CCK CHGA CHGB IGF NMU NUCB NXPH PENK PNOC SCG SST TAC proSAAS	0	Sst
Cluster408	COVAR	16354	7.7774	0.023384	2.5022	0.00094305	Basal Ganglia + Thalamus + Cerebellum	Cluster408	408	Amygdala excitatory	NEUR	VGLUT1 VGLUT2	ADCYAP CART CBLN CCK CHGA CHGB IGF NAMPT NUCB NXPH SCG VGF proSAAS	0
Cluster56	COVAR	16354	9.0278	0.024347	2.9072	0.00095217	Supraventricular Free Water (Isotropic Volume Fraction)		56	Astrocyte	ASTRO	0	AGT	0	Astro
Cluster31	COVAR	16354	3.7772	0.023661	1.2193	0.0009765	Ventral Stream Volume and Area	Cluster31	31	Fibroblast	CHRP	0	IGF NAMPT NUCB	ABC PIA
Cluster55	COVAR	16354	7.2339	0.024159	2.3357	0.0009793	Supraventricular OD		55	Astrocyte	ASTRO	0	AGT NUCB PENK UBL proSAAS	0	Astro
Cluster240	COVAR	16354	17.033	0.022681	5.5135	0.0010049	Resting State fMRI	Cluster240	240	MGE interneuron	NEUR	GABA	CBLN CCK CHGA CHGB CORT IGF NAMPT NMU NPPC NUCB NXPH PNOC SCG SST TAC UBL proSAAS	INT-SST	Pvalb
Cluster44	COVAR	16354	6.8673	0.023397	2.2232	0.0010066	Supraventricular OD		44	Oligodendrocyte	OLIGO	0	UBL	0	Oligo
Cluster36	COVAR	16354	9.3392	0.023741	3.0255	0.0010136	General White Matter Tract		36	Oligodendrocyte precursor	OPC	0	NXPH proSAAS	0	OPC
Cluster38	COVAR	16354	6.8787	0.023095	2.2306	0.0010241	Orbital Frontal	Cluster38	38	Committed oligodendrocyte precursor	OLIGO	0	NXPH proSAAS	COP	OPC
Cluster47	COVAR	16354	7.1077	0.022979	2.3057	0.0010278	Cortical Thickness		47	Oligodendrocyte	OLIGO	0	0	0	Oligo
Cluster26	COVAR	16354	4.7221	0.023793	1.5327	0.001034	Central White Matter Tracts and Ventricular Volume		26	Fibroblast	FIB	0	EDN IGF	PIA	VLMC
Cluster243	COVAR	16354	17.489	0.025471	5.684	0.0010482	White Matter Connectivitiy		243	MGE interneuron	NEUR	GABA	CBLN CCK CHGA CHGB CORT IGF NAMPT NMU NPY NUCB NXPH PENK SCG SST TAC UBL VGF proSAAS	INT-SST	Sst
Cluster252	COVAR	16354	15.267	0.022682	4.9627	0.0010496	Resting_State_Cortico - cerebellar	Cluster252	252	MGE interneuron	NEUR	GABA VGLUT3	CCK CHGA CHGB CORT IGF NAMPT NMU NUCB NXPH PNOC SCG SST TAC UBL VGF proSAAS	INT-SST	Sst
Cluster34	COVAR	16354	9.2882	0.022944	3.0262	0.0010751	Cerebellar Peduncle		34	Oligodendrocyte precursor	OPC	0	NXPH proSAAS	0	OPC
Cluster294	COVAR	16354	17.041	0.024403	5.559	0.0010886	White Matter Connectivitiy	Cluster294	294	CGE interneuron	NEUR	GABA	CBLN CCK CHGA CHGB CRH IGF NAMPT NPPC NUCB PTHLH SCG TAC UBL VGF VIP proSAAS	INT-VIP	Vip
Cluster46	COVAR	16354	7.0931	0.023822	2.3147	0.0010928	White Matter Connectivitiy		46	Oligodendrocyte	OLIGO	0	0	0	Oligo
Cluster57	COVAR	16354	7.4941	0.023441	2.451	0.0011179	Ventral Stream Volume and Area	Cluster57	57	Astrocyte	ASTRO	0	AGT	0	Astro
Cluster26	COVAR	16354	4.7746	0.024057	1.5651	0.001144	General White Matter Tract		26	Fibroblast	FIB	0	EDN IGF	PIA	VLMC
Cluster28	COVAR	16354	3.844	0.0231	1.2621	0.0011631	Ventral Stream Volume and Area		28	Fibroblast	FIB	0	EDN IGF	PIA	VLMC
Cluster39	COVAR	16354	5.3794	0.024008	1.7734	0.0012111	White Matter Connectivitiy		39	Committed oligodendrocyte precursor	OLIGO	0	0	COP
Cluster352	COVAR	16354	14.141	0.023504	4.6791	0.001257	Basal Ganglia + Thalamus + Cerebellum	Cluster352	352	Splatter	0	GABA	CHGA CHGB NAMPT NPPC NUCB NXPH PNOC SCG UBL proSAAS	0
Cluster60	COVAR	16354	6.51	0.024059	2.1548	0.0012614	Supraventricular Free Water (Isotropic Volume Fraction)		60	Astrocyte	ASTRO	0	AGT proSAAS	0	Astro
Cluster92	COVAR	16354	14.041	0.02246	4.6585	0.0012908	Long Tracts	Cluster92	92	Deep-layer near-projecting	NEUR	VGLUT1	CCK CHGA CHGB GRP NAMPT NUCB NXPH UBL UCN VGF proSAAS	0	L5/6 NP
Cluster62	COVAR	16354	6.2942	0.024596	2.0967	0.0013438	Occiptal Lobe Volume and Area		62	Astrocyte	ASTRO	0	ADM AGT proSAAS	0	Astro
Cluster23	COVAR	16354	4.1882	0.022371	1.3963	0.0013541	Subcortical Intensity + Supraventricular White Matter		23	Vascular	0	0	IGF	0	VLMC
Cluster260	COVAR	16354	15.664	0.022051	5.2252	0.0013619	Resting_State_Visual+ Inter-hemispheric		260	MGE interneuron	NEUR	GABA	CCK CHGA CHGB CORT IGF NAMPT NPPC NUCB NXPH PNOC SCG TAC UBL VGF proSAAS	INT-PVALB	Pvalb
Cluster260	COVAR	16354	17.46	0.024578	5.8349	0.0013867	Basal Ganglia + Thalamus + Cerebellum		260	MGE interneuron	NEUR	GABA	CCK CHGA CHGB CORT IGF NAMPT NPPC NUCB NXPH PNOC SCG TAC UBL VGF proSAAS	INT-PVALB	Pvalb
Cluster25	COVAR	16354	4.558	0.023288	1.5294	0.0014429	Subcortical Intensity + Supraventricular White Matter		25	Fibroblast	FIB	0	EDN IGF	PIA	VLMC
Cluster22	COVAR	16354	4.0361	0.022551	1.3547	0.0014473	Subcortical Intensity + Supraventricular White Matter	Cluster22	22	Vascular	PER	0	IGF	0	VLMC
Cluster38	COVAR	16354	6.8939	0.023146	2.3188	0.0014769	Basal Ganglia + Thalamus + Cerebellum	Cluster38	38	Committed oligodendrocyte precursor	OLIGO	0	NXPH proSAAS	COP	OPC
Cluster239	COVAR	16354	17.255	0.023245	5.812	0.0014969	Cortical Thickness	Cluster239	239	MGE interneuron	NEUR	GABA	CCK CHGA CHGB CORT IGF NAMPT NMU NPPC NUCB NXPH PNOC SCG SST TAC UBL VGF proSAAS	INT-SST
Cluster55	COVAR	16354	7.4017	0.024719	2.4961	0.0015143	Cortical Grey-White Intensities		55	Astrocyte	ASTRO	0	AGT NUCB PENK UBL proSAAS	0	Astro
Cluster76	COVAR	16354	5.2253	0.022146	1.7645	0.0015339	Supraventricular Free Water (Isotropic Volume Fraction)	Cluster76	76	Choroid plexus	CHRP EPEN OLIGO	0	NAMPT NUCB UBL proSAAS	0
Cluster32	COVAR	16354	7.5089	0.021721	2.5356	0.0015341	Cerebellar Peduncle		32	Oligodendrocyte precursor	OPC	0	NUCB NXPH SCG proSAAS	0	OPC
Cluster19	COVAR	16354	3.2432	0.022567	1.0972	0.0015612	General White Matter Tract		19	Vascular	ENDO VSMC	0	IGF NAMPT NUCB UBL	FIBMYO
Cluster283	COVAR	16354	15.726	0.022587	5.3261	0.0015778	Orbital Frontal	Cluster283	283	CGE interneuron	NEUR	GABA	CCK CHGA CHGB IGF NAMPT NUCB NXPH PNOC SCG SST UBL VGF proSAAS	0	Sncg
Cluster259	COVAR	16354	16.324	0.021484	5.5403	0.0016101	Resting_State_Visual+ Inter-hemispheric		259	MGE interneuron	NEUR	GABA	CBLN CCK CHGA CHGB CORT IGF NAMPT NMU NPPC NUCB NXPH PNOC SCG TAC UBL VGF proSAAS	INT-PVALB	Pvalb
Cluster88	COVAR	16354	12.761	0.020826	4.3319	0.0016131	Resting_state_Motor	Cluster88	88	Deep-layer near-projecting	NEUR	VGLUT1	CCK CHGA CHGB NAMPT NUCB NXPH UBL UCN VGF proSAAS	0	L5/6 NP
Cluster35	COVAR	16354	8.8411	0.02187	3.007	0.0016432	Cerebellar Peduncle		35	Oligodendrocyte precursor	OPC	0	NXPH proSAAS	0	OPC
Cluster17	COVAR	16354	2.4179	0.021873	0.82251	0.0016459	Ventral Stream Volume and Area	Cluster17	17	Vascular	ENDO	0	EDN NAMPT NUCB UBL	VENOUS	Endo
Cluster44	COVAR	16354	6.002	0.020449	2.0424	0.0016504	Resting_state_Motor		44	Oligodendrocyte	OLIGO	0	UBL	0	Oligo
Cluster262	COVAR	16354	16.002	0.021501	5.446	0.0016525	Resting_State_Visual+ Inter-hemispheric		262	MGE interneuron	NEUR	GABA	CCK CHGA CHGB CORT IGF NAMPT NMU NPPC NUCB NXPH PNOC SCG TAC UBL VGF proSAAS	INT-PVALB	Pvalb
Cluster80	COVAR	16354	4.9529	0.021664	1.686	0.0016566	Central White Matter Tracts and Ventricular Volume		80	Choroid plexus	CHRP	0	NAMPT NUCB proSAAS	0
Cluster47	COVAR	16354	6.984	0.022579	2.3776	0.0016578	Basal Ganglia + Thalamus + Cerebellum		47	Oligodendrocyte	OLIGO	0	0	0	Oligo
Cluster79	COVAR	16354	5.056	0.022235	1.7237	0.00168	Supraventricular Free Water (Isotropic Volume Fraction)		79	Choroid plexus	CHRP	0	NAMPT NUCB proSAAS	0
Cluster29	COVAR	16354	2.9347	0.021976	1.001	0.0016878	Supraventricular Free Water (Isotropic Volume Fraction)		29	Fibroblast	0	0	IGF NAMPT	0
Cluster58	COVAR	16354	6.4124	0.023596	2.1873	0.0016886	Occiptal Lobe Volume and Area		58	Astrocyte	ASTRO	0	AGT UBL proSAAS	0	Astro
Cluster53	COVAR	16354	6.4858	0.022758	2.2133	0.0016954	Occiptal Lobe Volume and Area		53	Astrocyte	ASTRO	0	AGT NUCB	0	Astro
Cluster45	COVAR	16354	6.1283	0.022789	2.0927	0.0017068	White Matter Connectivitiy		45	Oligodendrocyte	OLIGO	0	0	0	Oligo
Cluster257	COVAR	16354	17.621	0.023892	6.0239	0.0017244	Basal Ganglia + Thalamus + Cerebellum		257	MGE interneuron	NEUR	GABA	CCK CHGA CHGB CORT IGF NAMPT NPPC NUCB NXPH SCG TAC UBL VGF proSAAS	INT-PVALB	Pvalb
Cluster37	COVAR	16354	7.4082	0.023381	2.544	0.0017982	White Matter Connectivitiy		37	Committed oligodendrocyte precursor	OLIGO	0	NXPH proSAAS	COP	OPC
Cluster261	COVAR	16354	14.928	0.02162	5.1315	0.0018149	Resting_State_Visual+ Inter-hemispheric		261	MGE interneuron	NEUR	GABA	CCK CHGA CHGB CORT IGF NAMPT NMU NPPC NUCB NXPH PNOC SCG TAC UBL VGF proSAAS	INT-PVALB	Pvalb
Cluster324	COVAR	16354	11.383	0.022044	3.9136	0.0018183	Cerebellar Peduncle	Cluster324	324	Mammillary body	NEUR	VGLUT2	ADCYAP CBLN CHGA CHGB NAMPT NUCB NXPH SCG TAC TRH UBL VGF proSAAS	0
Cluster55	COVAR	16354	6.5754	0.02196	2.2649	0.0018503	Ventral Stream Volume and Area		55	Astrocyte	ASTRO	0	AGT NUCB PENK UBL proSAAS	0	Astro
Cluster41	COVAR	16354	8.2859	0.020357	2.8589	0.0018792	Resting_state_Motor		41	Committed oligodendrocyte precursor	OLIGO	0	0	0
Cluster54	COVAR	16354	7.2748	0.022229	2.5122	0.0018944	Ventral Stream Volume and Area		54	Astrocyte	ASTRO	0	AGT NUCB	0	Astro
Cluster308	COVAR	16354	8.531	0.022129	2.9482	0.0019073	Supraventricular Free Water (Isotropic Volume Fraction)	Cluster308	308	Upper rhombic lip	0	VGLUT1	ADCYAP AGT CBLN CHGA CHGB NAMPT NUCB SCG UBL proSAAS	UBC
Cluster98	COVAR	16354	12.527	0.02183	4.3409	0.0019545	Limbic Volumes	Cluster98	98	Deep-layer corticothalamic and 6b	NEUR	VGLUT1	CBLN CCK CHGA CHGB IGF NAMPT NPY NUCB NXPH SCG UBL UCN VGF proSAAS	0	L6b
Cluster49	COVAR	16354	5.0299	0.02227	1.7432	0.0019577	White Matter Connectivitiy		49	Oligodendrocyte	OLIGO	0	UBL proSAAS	0	Oligo
Cluster266	COVAR	16354	15.632	0.022999	5.4209	0.0019688	White Matter Connectivitiy		266	LAMP5-LHX6 and Chandelier	NEUR	GABA	CCK CHGA CHGB CRH IGF NAMPT NPPC NUCB NXPH PTHLH SCG SPX TAC UBL proSAAS	CHAND
Cluster265	COVAR	16354	15.623	0.024257	5.4192	0.0019729	Cortical Grey-White Intensities		265	LAMP5-LHX6 and Chandelier	NEUR	GABA	CBLN CCK CHGA CHGB CRH IGF NAMPT NPPC NUCB NXPH PTHLH SCG TAC UBL VGF proSAAS	CHAND	Chandelier
Cluster48	COVAR	16354	5.4531	0.022074	1.8923	0.0019802	Supraventricular Free Water (Isotropic Volume Fraction)		48	Oligodendrocyte	OLIGO	0	UBL	0	Oligo
Cluster82	COVAR	16354	4.0476	0.021562	1.4056	0.0019935	Central White Matter Tracts and Ventricular Volume		82	Choroid plexus	CHRP	0	NAMPT NUCB proSAAS	0
Cluster255	COVAR	16354	14.491	0.022505	5.0461	0.0020444	Basal Ganglia + Thalamus + Cerebellum		255	MGE interneuron	NEUR	GABA	CBLN CCK CHGA CHGB CORT IGF NAMPT NPPC NUCB NXPH PNOC SCG TAC UBL VGF proSAAS	0	Pvalb
Cluster132	COVAR	16354	13.472	0.021895	4.6961	0.0020634	Limbic Volumes	Cluster132	132	Miscellaneous	NEUR	VGLUT1 VGLUT2	CBLN CCK CHGA CHGB NAMPT NUCB SCG UBL VGF proSAAS	0
Cluster95	COVAR	16354	10.693	0.02074	3.7302	0.0020773	Long Tracts		95	Deep-layer near-projecting	NEUR	VGLUT1	CCK CHGA CHGB GRP NAMPT NUCB NXPH UBL UCN VGF proSAAS	0	L5/6 NP
Cluster288	COVAR	16354	16.971	0.024156	5.9365	0.0021298	Cortical Grey-White Intensities	Cluster288	288	CGE interneuron	NEUR	GABA	CBLN CCK CHGA CHGB CORT CRH IGF NAMPT NUCB NXPH SCG UBL proSAAS	INT-LAMP5	Lamp5
Cluster27	COVAR	16354	4.9332	0.022741	1.7266	0.0021406	Occiptal Lobe Volume and Area		27	Fibroblast	FIB	0	EDN IGF	PIA	VLMC
Cluster58	COVAR	16354	6.003	0.022089	2.1012	0.0021424	Ventral Stream Volume and Area		58	Astrocyte	ASTRO	0	AGT UBL proSAAS	0	Astro
Cluster29	COVAR	16354	2.6981	0.020204	0.9459	0.002173	Long Tracts		29	Fibroblast	0	0	IGF NAMPT	0
Cluster19	COVAR	16354	3.0704	0.021365	1.077	0.0021838	Subcortical Intensity + Supraventricular White Matter		19	Vascular	ENDO VSMC	0	IGF NAMPT NUCB UBL	FIBMYO
Cluster259	COVAR	16354	17.636	0.023211	6.1869	0.0021853	Basal Ganglia + Thalamus + Cerebellum		259	MGE interneuron	NEUR	GABA	CBLN CCK CHGA CHGB CORT IGF NAMPT NMU NPPC NUCB NXPH PNOC SCG TAC UBL VGF proSAAS	INT-PVALB	Pvalb
Cluster49	COVAR	16354	4.9267	0.021813	1.7289	0.002192	General White Matter Tract		49	Oligodendrocyte	OLIGO	0	UBL proSAAS	0	Oligo
Cluster44	COVAR	16354	6.2639	0.021341	2.1986	0.0021962	Cortical Thickness		44	Oligodendrocyte	OLIGO	0	UBL	0	Oligo
Cluster37	COVAR	16354	6.7853	0.021415	2.3854	0.0022272	Cerebellar Peduncle		37	Committed oligodendrocyte precursor	OLIGO	0	NXPH proSAAS	COP	OPC
Cluster231	COVAR	16354	16.609	0.022322	5.8395	0.0022289	Orbital Frontal	Cluster231	231	Eccentric medium spiny neuron	NEUR	GABA	CHGB NAMPT NUCB PDYN PENK SCG VGF proSAAS	MSN-D1
Cluster123	COVAR	16354	16.527	0.022037	5.8202	0.0022614	Cortical Thickness		123	Upper-layer intratelencephalic	NEUR	VGLUT1	ADCYAP CBLN CCK CHGA CHGB NAMPT NUCB SCG UBL VGF proSAAS	0	L2/3 IT
Cluster270	COVAR	16354	15.155	0.022903	5.3436	0.0022861	Occiptal Lobe Volume and Area		270	LAMP5-LHX6 and Chandelier	NEUR	GABA	CCK CHGA CHGB CORT IGF NAMPT NPPC NUCB NXPH PNOC SCG TAC UBL proSAAS	INT-LAMP5-LHX6	Lamp5 Lhx6
Cluster55	COVAR	16354	6.6841	0.022323	2.3578	0.0022954	Occiptal Lobe Volume and Area		55	Astrocyte	ASTRO	0	AGT NUCB PENK UBL proSAAS	0	Astro
Cluster242	COVAR	16354	16.045	0.020714	5.6609	0.0022991	Resting State fMRI		242	MGE interneuron	NEUR	0	CBLN CCK CHGA CHGB IGF NMU NUCB NXPH PENK PNOC SCG SST TAC proSAAS	0	Sst
Cluster170	COVAR	16354	12.915	0.020407	4.5662	0.0023428	Resting State fMRI	Cluster170	170	Miscellaneous	NEUR	VGLUT1 VGLUT2	ADCYAP CBLN CCK CHGB NAMPT NUCB PDYN SCG UBL VGF proSAAS	0
Cluster41	COVAR	16354	8.6805	0.021326	3.0733	0.002371	Temporal Lobe Volume and Area	Cluster41	41	Committed oligodendrocyte precursor	OLIGO	0	0	0
Cluster20	COVAR	16354	3.4138	0.022102	1.2096	0.0023874	General White Matter Tract		20	Vascular	VSMC	0	AGT NAMPT UBL	0
Cluster45	COVAR	16354	5.8544	0.02177	2.0747	0.002391	Basal Ganglia + Thalamus + Cerebellum		45	Oligodendrocyte	OLIGO	0	0	0	Oligo
Cluster24	COVAR	16354	3.4738	0.021436	1.2315	0.0023998	Occiptal Lobe Volume and Area		24	Fibroblast	FIB	0	IGF NAMPT	PIA PVF
Cluster125	COVAR	16354	15.365	0.021551	5.4488	0.0024051	Resting_state_DMN+ Intra-network	Cluster125	125	Upper-layer intratelencephalic	NEUR	VGLUT1 VGLUT2	ADCYAP CART CBLN CCK CHGA CHGB NAMPT NUCB SCG UBL UCN VGF proSAAS	0	L2/3 IT
Cluster53	COVAR	16354	5.9931	0.02103	2.1262	0.0024143	Ventral Stream Volume and Area		53	Astrocyte	ASTRO	0	AGT NUCB	0	Astro
Cluster242	COVAR	16354	16.471	0.021263	5.8435	0.0024148	Resting_state_DMN+ Intra-network	Cluster242	242	MGE interneuron	NEUR	0	CBLN CCK CHGA CHGB IGF NMU NUCB NXPH PENK PNOC SCG SST TAC proSAAS	0	Sst
Cluster76	COVAR	16354	4.9293	0.020892	1.7494	0.0024215	Central White Matter Tracts and Ventricular Volume		76	Choroid plexus	CHRP EPEN OLIGO	0	NAMPT NUCB UBL proSAAS	0
Cluster201	COVAR	16354	14.124	0.021855	5.0126	0.0024224	Supraventricular OD	Cluster201	201	Hippocampal dentate gyrus	NEUR	VGLUT1	CBLN CHGB GRP IGF NAMPT NUCB PDYN UBL proSAAS	DG-GRAN
Cluster49	COVAR	16354	4.8084	0.021289	1.7078	0.0024385	Supraventricular Free Water (Isotropic Volume Fraction)		49	Oligodendrocyte	OLIGO	0	UBL proSAAS	0	Oligo
Cluster46	COVAR	16354	6.447	0.021652	2.2948	0.0024852	Basal Ganglia + Thalamus + Cerebellum		46	Oligodendrocyte	OLIGO	0	0	0	Oligo
Cluster51	COVAR	16354	4.9629	0.0226	1.7713	0.0025435	Basal Ganglia + Thalamus + Cerebellum		51	Bergmann glia	ASTRO	0	NUCB	0
Cluster40	COVAR	16354	7.1244	0.021757	2.5452	0.002565	Basal Ganglia + Thalamus + Cerebellum		40	Oligodendrocyte	OLIGO	0	0	0	Oligo
Cluster56	COVAR	16354	8.2196	0.022168	2.942	0.0026072	Basal Ganglia + Thalamus + Cerebellum		56	Astrocyte	ASTRO	0	AGT	0	Astro
Cluster78	COVAR	16354	4.7148	0.020743	1.6883	0.0026176	Central White Matter Tracts and Ventricular Volume		78	Choroid plexus	CHRP	0	NAMPT NUCB proSAAS	0
Cluster53	COVAR	16354	6.1125	0.021449	2.1928	0.0026587	Supraventricular OD		53	Astrocyte	ASTRO	0	AGT NUCB	0	Astro
Cluster122	COVAR	16354	15.965	0.021659	5.7328	0.0026812	Cortical Thickness	Cluster122	122	Upper-layer intratelencephalic	NEUR	VGLUT1 VGLUT2	ADCYAP CBLN CCK CHGA CHGB NAMPT NUCB SCG UBL VGF proSAAS	0	L2/3 IT
Cluster124	COVAR	16354	13.119	0.021201	4.7132	0.0026938	Resting_state_DMN+ Intra-network		124	Upper-layer intratelencephalic	NEUR	VGLUT1 VGLUT2	ADCYAP CBLN CCK CHGA CHGB NAMPT NUCB SCG UBL UCN VGF proSAAS	0	L2/3 IT
Cluster58	COVAR	16354	6.0269	0.022177	2.167	0.0027119	Supraventricular OD		58	Astrocyte	ASTRO	0	AGT UBL proSAAS	0	Astro
Cluster146	COVAR	16354	15.082	0.021376	5.4274	0.0027308	Limbic Volumes	Cluster146	146	Deep-layer intratelencephalic	NEUR	VGLUT1 VGLUT2	ADCYAP CBLN CCK CHGA CHGB NAMPT NUCB SCG UBL VGF proSAAS	0
Cluster273	COVAR	16354	16.069	0.022199	5.7847	0.0027404	Supraventricular OD		273	LAMP5-LHX6 and Chandelier	NEUR	GABA	CCK CHGA CHGB CORT IGF NAMPT NPPC NUCB NXPH SCG TAC UBL VGF proSAAS	INT-LAMP5-LHX6	Lamp5 Lhx6
Cluster90	COVAR	16354	11.803	0.020472	4.2495	0.0027436	Long Tracts		90	Deep-layer near-projecting	NEUR	VGLUT1	CCK CHGA CHGB NAMPT NUCB NXPH UBL UCN VGF proSAAS	0	L5/6 NP
Cluster25	COVAR	16354	4.326	0.022103	1.5581	0.0027518	General White Matter Tract		25	Fibroblast	FIB	0	EDN IGF	PIA	VLMC
Cluster45	COVAR	16354	5.1863	0.019286	1.869	0.0027648	Resting_state_Motor		45	Oligodendrocyte	OLIGO	0	0	0	Oligo
Cluster265	COVAR	16354	14.336	0.022259	5.1713	0.0027872	Basal Ganglia + Thalamus + Cerebellum		265	LAMP5-LHX6 and Chandelier	NEUR	GABA	CBLN CCK CHGA CHGB CRH IGF NAMPT NPPC NUCB NXPH PTHLH SCG TAC UBL VGF proSAAS	CHAND	Chandelier
Cluster28	COVAR	16354	3.4325	0.020627	1.2396	0.0028144	Long Tracts		28	Fibroblast	FIB	0	EDN IGF	PIA	VLMC
Cluster44	COVAR	16354	6.2728	0.021372	2.2672	0.0028347	Basal Ganglia + Thalamus + Cerebellum		44	Oligodendrocyte	OLIGO	0	UBL	0	Oligo
Cluster30	COVAR	16354	4.2432	0.020329	1.5336	0.002835	Ventral Stream Volume and Area		30	Fibroblast	CHRP	0	IGF	ARACH
Cluster62	COVAR	16354	5.5668	0.021753	2.0143	0.0028618	Ventral Stream Volume and Area		62	Astrocyte	ASTRO	0	ADM AGT proSAAS	0	Astro
Cluster36	COVAR	16354	8.0998	0.02059	2.9329	0.0028791	Cortical Thickness		36	Oligodendrocyte precursor	OPC	0	NXPH proSAAS	0	OPC
Cluster50	COVAR	16354	4.7256	0.023077	1.7123	0.0028954	Cortical Grey-White Intensities		50	Oligodendrocyte	OLIGO	0	0	0	Oligo
Cluster83	COVAR	16354	10.242	0.020358	3.7119	0.002902	Long Tracts		83	Deep-layer near-projecting	NEUR	VGLUT1	CBLN CCK CHGA CHGB CRH IGF NAMPT NUCB NXPH UBL UCN VGF proSAAS	0
Cluster40	COVAR	16354	6.9495	0.021223	2.5194	0.0029083	Occiptal Lobe Volume and Area		40	Oligodendrocyte	OLIGO	0	0	0	Oligo
Cluster29	COVAR	16354	2.7091	0.020287	0.98231	0.0029128	Cortical Thickness	Cluster29	29	Fibroblast	0	0	IGF NAMPT	0
Cluster48	COVAR	16354	5.1723	0.020938	1.8778	0.0029435	Supraventricular OD		48	Oligodendrocyte	OLIGO	0	UBL	0	Oligo
Cluster63	COVAR	16354	5.1801	0.021782	1.8812	0.0029504	Central White Matter Tracts and Ventricular Volume	Cluster63	63	Astrocyte	ASTRO	0	AGT proSAAS	0	Astro
Cluster121	COVAR	16354	11.223	0.020907	4.0758	0.0029524	Resting_state_DMN+ Intra-network		121	Upper-layer intratelencephalic	NEUR	VGLUT1 VGLUT2	CBLN CCK CHGA CHGB NAMPT NUCB SCG UBL UCN VGF proSAAS	0	L2/3 IT
Cluster26	COVAR	16354	4.2074	0.021199	1.5311	0.0030016	Dorsal Stream Volume and Area	Cluster26	26	Fibroblast	FIB	0	EDN IGF	PIA	VLMC
Cluster33	COVAR	16354	8.0546	0.020651	2.934	0.0030272	Ventral Stream Volume and Area		33	Oligodendrocyte precursor	OPC	0	NXPH proSAAS	0	OPC
Cluster202	COVAR	16354	12.688	0.021041	4.6298	0.0030708	Supraventricular OD		202	Hippocampal dentate gyrus	NEUR	VGLUT1	CBLN CHGB GRP NAMPT NUCB UBL proSAAS	DG-GRAN
Cluster22	COVAR	16354	3.7025	0.020687	1.3516	0.0030822	Central White Matter Tracts and Ventricular Volume	Cluster22	22	Vascular	PER	0	IGF	0	VLMC
Cluster83	COVAR	16354	9.9294	0.019737	3.6273	0.0031003	Resting State fMRI	Cluster83	83	Deep-layer near-projecting	NEUR	VGLUT1	CBLN CCK CHGA CHGB CRH IGF NAMPT NUCB NXPH UBL UCN VGF proSAAS	0
Cluster240	COVAR	16354	14.928	0.019878	5.4553	0.0031096	Resting_State_Cortico - cerebellar		240	MGE interneuron	NEUR	GABA	CBLN CCK CHGA CHGB CORT IGF NAMPT NMU NPPC NUCB NXPH PNOC SCG SST TAC UBL proSAAS	INT-SST	Pvalb
Cluster24	COVAR	16354	3.2365	0.019972	1.1831	0.0031173	Ventral Stream Volume and Area		24	Fibroblast	FIB	0	IGF NAMPT	PIA PVF
Cluster54	COVAR	16354	7.142	0.021823	2.611	0.0031194	Supraventricular Free Water (Isotropic Volume Fraction)		54	Astrocyte	ASTRO	0	AGT NUCB	0	Astro
Cluster308	COVAR	16354	7.6163	0.019756	2.786	0.0031352	Long Tracts	Cluster308	308	Upper rhombic lip	0	VGLUT1	ADCYAP AGT CBLN CHGA CHGB NAMPT NUCB SCG UBL proSAAS	UBC
Cluster43	COVAR	16354	6.9642	0.020714	2.548	0.0031407	General White Matter Tract		43	Committed oligodendrocyte precursor	OLIGO	0	NXPH	0
Cluster59	COVAR	16354	5.1859	0.021521	1.8978	0.0031467	Occiptal Lobe Volume and Area		59	Astrocyte	ASTRO	0	ADM AGT	0	Astro
Cluster81	COVAR	16354	4.7673	0.020549	1.7447	0.003148	Supraventricular Free Water (Isotropic Volume Fraction)		81	Choroid plexus	CHRP	0	NUCB proSAAS	0
Cluster393	COVAR	16354	15.959	0.021776	5.8413	0.0031506	Basal Ganglia + Thalamus + Cerebellum	Cluster393	393	Splatter	NEUR	GABA	CBLN CHGA CHGB IGF NAMPT NMU NUCB NXPH PNOC SCG SST UBL VGF proSAAS	0
Cluster25	COVAR	16354	4.0409	0.020646	1.481	0.0031849	Ventral Stream Volume and Area		25	Fibroblast	FIB	0	EDN IGF	PIA	VLMC
Cluster57	COVAR	16354	6.9281	0.02167	2.5397	0.0031905	Parietal_Lobe_Volume_and_Area		57	Astrocyte	ASTRO	0	AGT	0	Astro
Cluster36	COVAR	16354	7.8416	0.019934	2.8759	0.0032033	Ventral Stream Volume and Area		36	Oligodendrocyte precursor	OPC	0	NXPH proSAAS	0	OPC
Cluster57	COVAR	16354	6.8896	0.02155	2.5279	0.0032154	Supraventricular OD		57	Astrocyte	ASTRO	0	AGT	0	Astro
Cluster263	COVAR	16354	15.095	0.02179	5.5476	0.0032587	Parietal_Lobe_Volume_and_Area	Cluster263	263	MGE interneuron	NEUR	GABA	CCK CHGA CHGB IGF NAMPT NPPC NUCB NXPH PNOC TAC UBL proSAAS	0	Pvalb
Cluster77	COVAR	16354	4.5139	0.020243	1.6612	0.0032965	Central White Matter Tracts and Ventricular Volume		77	Choroid plexus	CHRP	0	NUCB UBL proSAAS	0
Cluster46	COVAR	16354	6.0456	0.020304	2.2255	0.0033022	Cortical Thickness		46	Oligodendrocyte	OLIGO	0	0	0	Oligo
Cluster293	COVAR	16354	10.848	0.021572	3.9974	0.0033296	White Matter Connectivitiy		293	CGE interneuron	NEUR	GABA	CBLN CCK CHGA CHGB CRH IGF NAMPT NPPC NUCB PTHLH SCG TAC UBL VGF VIP proSAAS	INT-VIP	Vip
Cluster251	COVAR	16354	12.867	0.020409	4.7568	0.0034196	Resting_State_Cortico - cerebellar		251	MGE interneuron	NEUR	GABA	CBLN CCK CHGA CHGB CORT IGF NAMPT NMU NUCB NXPH PNOC SCG SST UBL VGF proSAAS	0	Sst
Cluster48	COVAR	16354	5.013	0.020293	1.857	0.0034755	Cortical Thickness		48	Oligodendrocyte	OLIGO	0	UBL	0	Oligo
Cluster40	COVAR	16354	6.7662	0.020663	2.5076	0.0034897	Parietal_Lobe_Volume_and_Area	Cluster40	40	Oligodendrocyte	OLIGO	0	0	0	Oligo
Cluster22	COVAR	16354	3.5392	0.019774	1.3118	0.0034931	Ventral Stream Volume and Area		22	Vascular	PER	0	IGF	0	VLMC
Cluster30	COVAR	16354	4.5465	0.021782	1.6902	0.0035779	Cortical Grey-White Intensities	Cluster30	30	Fibroblast	CHRP	0	IGF	ARACH
Cluster261	COVAR	16354	15.413	0.022322	5.7305	0.0035801	Basal Ganglia + Thalamus + Cerebellum		261	MGE interneuron	NEUR	GABA	CCK CHGA CHGB CORT IGF NAMPT NMU NPPC NUCB NXPH PNOC SCG TAC UBL VGF proSAAS	INT-PVALB	Pvalb
Cluster294	COVAR	16354	15.532	0.022242	5.7756	0.0035853	Cortical Grey-White Intensities	Cluster294	294	CGE interneuron	NEUR	GABA	CBLN CCK CHGA CHGB CRH IGF NAMPT NPPC NUCB PTHLH SCG TAC UBL VGF VIP proSAAS	INT-VIP	Vip
Cluster58	COVAR	16354	5.8515	0.021532	2.1772	0.003602	Parietal_Lobe_Volume_and_Area		58	Astrocyte	ASTRO	0	AGT UBL proSAAS	0	Astro
Cluster56	COVAR	16354	7.5135	0.020263	2.7976	0.0036235	Ventral Stream Volume and Area		56	Astrocyte	ASTRO	0	AGT	0	Astro
Cluster57	COVAR	16354	6.7746	0.02119	2.5226	0.0036252	Dorsal Stream Volume and Area	Cluster57	57	Astrocyte	ASTRO	0	AGT	0	Astro
Cluster290	COVAR	16354	13.97	0.02223	5.2044	0.003638	Cortical Grey-White Intensities		290	CGE interneuron	NEUR	GABA	CBLN CCK CHGA CHGB CRH IGF NAMPT NPPC NUCB NXPH PTHLH SCG TAC UBL VGF VIP proSAAS	INT-VIP	Vip
Cluster240	COVAR	16354	16.35	0.021771	6.0952	0.0036597	White Matter Connectivitiy		240	MGE interneuron	NEUR	GABA	CBLN CCK CHGA CHGB CORT IGF NAMPT NMU NPPC NUCB NXPH PNOC SCG SST TAC UBL proSAAS	INT-SST	Pvalb
Cluster81	COVAR	16354	4.6282	0.01995	1.7297	0.0037337	Central White Matter Tracts and Ventricular Volume		81	Choroid plexus	CHRP	0	NUCB proSAAS	0
Cluster39	COVAR	16354	4.5462	0.02029	1.7025	0.0037941	Temporal Lobe Volume and Area		39	Committed oligodendrocyte precursor	OLIGO	0	0	COP
Cluster27	COVAR	16354	4.3881	0.020228	1.644	0.003807	Cingulate	Cluster27	27	Fibroblast	FIB	0	EDN IGF	PIA	VLMC
Cluster133	COVAR	16354	15.572	0.020033	5.8343	0.0038071	Resting_state_DMN+ Intra-network		133	Upper-layer intratelencephalic	NEUR	VGLUT1 VGLUT2	ADCYAP CBLN CCK CHGA CHGB NAMPT NUCB SCG UBL VGF proSAAS	0
Cluster33	COVAR	16354	8.3017	0.021285	3.1125	0.0038284	White Matter Connectivitiy		33	Oligodendrocyte precursor	OPC	0	NXPH proSAAS	0	OPC
Cluster130	COVAR	16354	14.756	0.01993	5.5371	0.0038537	Resting_state_DMN+ Intra-network		130	Upper-layer intratelencephalic	NEUR	VGLUT1 VGLUT2	ADCYAP CBLN CCK CHGA CHGB NAMPT NUCB SCG UBL UCN VGF proSAAS	0	L2/3 IT
Cluster243	COVAR	16354	13.676	0.019919	5.1424	0.003917	Resting State fMRI		243	MGE interneuron	NEUR	GABA	CBLN CCK CHGA CHGB CORT IGF NAMPT NMU NPY NUCB NXPH PENK SCG SST TAC UBL VGF proSAAS	INT-SST	Sst
Cluster45	COVAR	16354	5.3497	0.019893	2.012	0.003925	Cortical Thickness		45	Oligodendrocyte	OLIGO	0	0	0	Oligo
Cluster41	COVAR	16354	8.3084	0.020412	3.1268	0.0039452	Parietal_Lobe_Volume_and_Area		41	Committed oligodendrocyte precursor	OLIGO	0	0	0
Cluster29	COVAR	16354	2.6597	0.019917	1.0027	0.0039994	Occiptal Lobe Volume and Area		29	Fibroblast	0	0	IGF NAMPT	0
Cluster242	COVAR	16354	14.85	0.019171	5.6009	0.0040129	Resting_State_Cortico - cerebellar		242	MGE interneuron	NEUR	0	CBLN CCK CHGA CHGB IGF NMU NUCB NXPH PENK PNOC SCG SST TAC proSAAS	0	Sst
Cluster49	COVAR	16354	4.573	0.020247	1.7282	0.0040759	Basal Ganglia + Thalamus + Cerebellum		49	Oligodendrocyte	OLIGO	0	UBL proSAAS	0	Oligo
Cluster233	COVAR	16354	15.309	0.020578	5.7882	0.0040908	Cortical Thickness	Cluster233	233	Eccentric medium spiny neuron	NEUR	GABA	CHGA CHGB NAMPT NUCB PDYN PENK SCG UBL VGF proSAAS	MSN-D1 MSN-ECC
Cluster252	COVAR	16354	14.638	0.021747	5.5452	0.0041531	White Matter Connectivitiy		252	MGE interneuron	NEUR	GABA VGLUT3	CCK CHGA CHGB CORT IGF NAMPT NMU NUCB NXPH PNOC SCG SST TAC UBL VGF proSAAS	INT-SST	Sst
Cluster52	COVAR	16354	6.1013	0.021002	2.3141	0.004192	Basal Ganglia + Thalamus + Cerebellum		52	Astrocyte	ASTRO	0	AGT	0	Astro
Cluster241	COVAR	16354	12.886	0.018667	4.8891	0.0042024	Resting State fMRI		241	MGE interneuron	NEUR	GABA	CBLN CCK CHGA CHGB CORT IGF NAMPT NMU NUCB NXPH PNOC SCG SST UBL proSAAS	INT-SST	Sst
Cluster28	COVAR	16354	3.4561	0.020769	1.314	0.0042711	Occiptal Lobe Volume and Area		28	Fibroblast	FIB	0	EDN IGF	PIA	VLMC
Cluster24	COVAR	16354	3.2012	0.019754	1.2176	0.0042854	Dorsal Stream Volume and Area		24	Fibroblast	FIB	0	IGF NAMPT	PIA PVF
Cluster329	COVAR	16354	13.533	0.020665	5.1619	0.0043801	Basal Ganglia + Thalamus + Cerebellum	Cluster329	329	Mammillary body	NEUR	HDC VGLUT2	ADCYAP CBLN CHGA CHGB IGF NAMPT NUCB NXPH SCG TAC UBL proSAAS	0
Cluster36	COVAR	16354	7.9203	0.020134	3.0244	0.0044174	Basal Ganglia + Thalamus + Cerebellum		36	Oligodendrocyte precursor	OPC	0	NXPH proSAAS	0	OPC
Cluster326	COVAR	16354	10.432	0.019827	3.9848	0.004429	Cerebellar Peduncle		326	Mammillary body	NEUR	VGLUT2	ADCYAP CHGA CHGB NAMPT NUCB NXPH SCG TAC TRH UBL VGF proSAAS	0
Cluster79	COVAR	16354	4.478	0.019694	1.7106	0.0044299	Supraventricular OD	Cluster79	79	Choroid plexus	CHRP	0	NAMPT NUCB proSAAS	0
Cluster132	COVAR	16354	12.281	0.019959	4.6988	0.0044846	Central White Matter Tracts and Ventricular Volume	Cluster132	132	Miscellaneous	NEUR	VGLUT1 VGLUT2	CBLN CCK CHGA CHGB NAMPT NUCB SCG UBL VGF proSAAS	0
Cluster24	COVAR	16354	3.0365	0.018738	1.1619	0.0044866	Long Tracts		24	Fibroblast	FIB	0	IGF NAMPT	PIA PVF
Cluster239	COVAR	16354	15.606	0.021023	5.9964	0.0046313	General White Matter Tract	Cluster239	239	MGE interneuron	NEUR	GABA	CCK CHGA CHGB CORT IGF NAMPT NMU NPPC NUCB NXPH PNOC SCG SST TAC UBL VGF proSAAS	INT-SST
Cluster71	COVAR	16354	3.8897	0.019466	1.4948	0.0046373	Parietal_Lobe_Volume_and_Area	Cluster71	71	Ependymal	EPEN	0	AGT NAMPT NTS NUCB proSAAS	0
Cluster291	COVAR	16354	14.614	0.021123	5.63	0.0047242	White Matter Connectivitiy		291	CGE interneuron	NEUR	GABA	CBLN CCK CHGA CHGB CRH IGF NAMPT NUCB PNOC PTHLH SCG UBL VGF VIP proSAAS	INT-VIP	Vip
Cluster55	COVAR	16354	6.1792	0.020637	2.382	0.0047469	Basal Ganglia + Thalamus + Cerebellum		55	Astrocyte	ASTRO	0	AGT NUCB PENK UBL proSAAS	0	Astro
Cluster61	COVAR	16354	5.0564	0.020665	1.9525	0.004808	Supraventricular Free Water (Isotropic Volume Fraction)		61	Astrocyte	ASTRO	0	AGT proSAAS	0	Astro
Cluster350	COVAR	16354	10.013	0.020289	3.8682	0.0048229	Resting_state_DMN+ Intra-network	Cluster350	350	Splatter	NEUR	GLY	CART CHGA CHGB NAMPT NUCB NXPH PENK PNOC SCG UBL VGF proSAAS	0
Cluster31	COVAR	16354	3.2766	0.020525	1.2673	0.0048666	Supraventricular Free Water (Isotropic Volume Fraction)		31	Fibroblast	CHRP	0	IGF NAMPT NUCB	ABC PIA
Cluster296	COVAR	16354	12.609	0.020186	4.877	0.0048686	Limbic Volumes	Cluster296	296	CGE interneuron	NEUR	GABA	CBLN CCK CHGA CHGB CRH IGF NAMPT NPPC NUCB NXPH PTHLH SCG TAC UBL VGF VIP proSAAS	INT-VIP	Vip
Cluster43	COVAR	16354	6.3654	0.018933	2.4664	0.0049332	Temporal Lobe Volume and Area		43	Committed oligodendrocyte precursor	OLIGO	0	NXPH	0
Cluster307	COVAR	16354	9.7338	0.019504	3.772	0.0049377	Cortical Thickness	Cluster307	307	Cerebellar inhibitory	NEUR	GABA	CHGB NAMPT NUCB NXPH UBL VGF proSAAS	CB-MolLayerInt2
Cluster34	COVAR	16354	8.3213	0.020555	3.2278	0.0049734	White Matter Connectivitiy		34	Oligodendrocyte precursor	OPC	0	NXPH proSAAS	0	OPC
Cluster355	COVAR	16354	16.738	0.020402	6.495	0.0049863	Basal Ganglia + Thalamus + Cerebellum		355	Splatter	NEUR	GABA	CBLN CCK CHGA CHGB NAMPT NPPC NPY NUCB NXPH PENK PNOC SCG TAC UBL VGF proSAAS	0
Cluster69	COVAR	16354	3.1687	0.019212	1.2299	0.0049973	Subcortical Intensity + Supraventricular White Matter	Cluster69	69	Ependymal	EPEN	0	AGT NAMPT NTS NUCB UBL proSAAS	0
Cluster451	COVAR	16354	10.373	0.020666	4.0272	0.005005	Occiptal Lobe Volume and Area	Cluster451	451	Thalamic excitatory	0	VGLUT2	ADCYAP ADM CART CBLN CCK CHGA CHGB CRH GAL NAMPT NMU NTS NUCB NXPH PNOC PTHLH SCG UBL UCN VGF proSAAS	0
Cluster76	COVAR	16354	4.5085	0.019108	1.7511	0.005022	Supraventricular OD		76	Choroid plexus	CHRP EPEN OLIGO	0	NAMPT NUCB UBL proSAAS	0
Cluster20	COVAR	16354	3.057	0.019792	1.1874	0.005025	Subcortical Intensity + Supraventricular White Matter		20	Vascular	VSMC	0	AGT NAMPT UBL	0
Cluster401	COVAR	16354	8.1992	0.018919	3.1849	0.005026	Supraventricular OD	Cluster401	401	Miscellaneous	NEUR	VGLUT2	CCK CHGB proSAAS	0
Cluster360	COVAR	16354	12.321	0.020674	4.7982	0.0051227	Basal Ganglia + Thalamus + Cerebellum		360	Splatter	NEUR	GABA	CHGA CHGB NAMPT NPPC NUCB SCG TAC UBL proSAAS	0
Cluster43	COVAR	16354	6.5869	0.019592	2.5692	0.0051822	White Matter Connectivitiy		43	Committed oligodendrocyte precursor	OLIGO	0	NXPH	0
Cluster31	COVAR	16354	3.0681	0.019219	1.1975	0.0052086	Long Tracts		31	Fibroblast	CHRP	0	IGF NAMPT NUCB	ABC PIA
Cluster19	COVAR	16354	2.7236	0.018952	1.0636	0.005228	Cortical Thickness	Cluster19	19	Vascular	ENDO VSMC	0	IGF NAMPT NUCB UBL	FIBMYO
Cluster78	COVAR	16354	4.3476	0.019127	1.6978	0.0052284	Parietal_Lobe_Volume_and_Area	Cluster78	78	Choroid plexus	CHRP	0	NAMPT NUCB proSAAS	0
Cluster403	COVAR	16354	10.716	0.01979	4.1874	0.0052514	Dorsal Stream Volume and Area	Cluster403	403	Splatter	NEUR	GABA	CCK CHGB CORT NAMPT NUCB NXPH PENK SCG TAC VGF proSAAS	0
Cluster251	COVAR	16354	13.481	0.021383	5.2713	0.0052777	General White Matter Tract		251	MGE interneuron	NEUR	GABA	CBLN CCK CHGA CHGB CORT IGF NAMPT NMU NUCB NXPH PNOC SCG SST UBL VGF proSAAS	0	Sst
Cluster36	COVAR	16354	7.6518	0.019451	2.9939	0.0053021	Occiptal Lobe Volume and Area		36	Oligodendrocyte precursor	OPC	0	NXPH proSAAS	0	OPC
Cluster65	COVAR	16354	4.7072	0.019376	1.8428	0.0053245	Parietal_Lobe_Volume_and_Area		65	Ependymal	EPEN	0	AGT NTS NUCB UBL proSAAS	0
Cluster307	COVAR	16354	9.6059	0.019248	3.7666	0.0053874	Temporal Lobe Volume and Area	Cluster307	307	Cerebellar inhibitory	NEUR	GABA	CHGB NAMPT NUCB NXPH UBL VGF proSAAS	CB-MolLayerInt2
Cluster27	COVAR	16354	4.3515	0.020059	1.7071	0.0054063	Dorsal Stream Volume and Area		27	Fibroblast	FIB	0	EDN IGF	PIA	VLMC
Cluster20	COVAR	16354	3.1083	0.020124	1.2197	0.005415	White Matter Connectivitiy	Cluster20	20	Vascular	VSMC	0	AGT NAMPT UBL	0
Cluster288	COVAR	16354	12.908	0.018373	5.0732	0.0054793	Resting_State_Visual+ Inter-hemispheric	Cluster288	288	CGE interneuron	NEUR	GABA	CBLN CCK CHGA CHGB CORT CRH IGF NAMPT NUCB NXPH SCG UBL proSAAS	INT-LAMP5	Lamp5
Cluster27	COVAR	16354	4.645	0.021412	1.8281	0.0055333	Cortical Grey-White Intensities		27	Fibroblast	FIB	0	EDN IGF	PIA	VLMC
Cluster52	COVAR	16354	5.8057	0.019984	2.2869	0.0055696	Supraventricular Free Water (Isotropic Volume Fraction)		52	Astrocyte	ASTRO	0	AGT	0	Astro
Cluster15	COVAR	16354	2.6459	0.020593	1.0427	0.005589	General White Matter Tract	Cluster15	15	Vascular	ENDO	0	EDN NAMPT NUCB	CAP	Endo
Cluster135	COVAR	16354	8.9584	0.018069	3.5307	0.0055906	Resting State fMRI	Cluster135	135	Upper-layer intratelencephalic	NEUR	VGLUT1 VGLUT2	ADCYAP CBLN CCK CHGA CHGB GAL NAMPT NUCB NXPH SCG UBL VGF proSAAS	0
Cluster178	COVAR	16354	11.316	0.018623	4.4619	0.0056117	Cortical Thickness	Cluster178	178	Miscellaneous	NEUR	VGLUT1 VGLUT2	CCK CHGA CHGB NAMPT NUCB NXPH PDYN SCG UBL proSAAS	0
Cluster451	COVAR	16354	9.7188	0.019362	3.8344	0.0056336	Cingulate	Cluster451	451	Thalamic excitatory	0	VGLUT2	ADCYAP ADM CART CBLN CCK CHGA CHGB CRH GAL NAMPT NMU NTS NUCB NXPH PNOC PTHLH SCG UBL UCN VGF proSAAS	0
Cluster179	COVAR	16354	12.477	0.01965	4.9242	0.0056474	Parietal_Lobe_Volume_and_Area	Cluster179	179	Hippocampal CA1-3	NEUR	VGLUT1	CBLN CHGA CHGB NAMPT NUCB UBL proSAAS	0
Cluster48	COVAR	16354	4.8491	0.019629	1.9158	0.00569	General White Matter Tract		48	Oligodendrocyte	OLIGO	0	UBL	0	Oligo
Cluster21	COVAR	16354	3.0883	0.018896	1.2256	0.0058771	Subcortical Intensity + Supraventricular White Matter		21	Vascular	PER	0	AGT IGF UBL	0	VLMC
Cluster328	COVAR	16354	10.994	0.018876	4.364	0.005885	Cerebellar Peduncle		328	Mammillary body	NEUR	HDC VGLUT2	ADCYAP CHGA CHGB NAMPT NUCB NXPH SCG TAC VGF proSAAS	0
Cluster258	COVAR	16354	13.204	0.019766	5.2542	0.0059895	Resting_state_DMN+ Intra-network		258	MGE interneuron	NEUR	GABA VGLUT3	CCK CHGA CHGB CORT IGF NAMPT NMU NPPC NUCB NXPH PNOC SCG SST TAC UBL VGF proSAAS	INT-SST	Pvalb
Cluster63	COVAR	16354	4.5818	0.019266	1.8259	0.0060534	Ventral Stream Volume and Area		63	Astrocyte	ASTRO	0	AGT proSAAS	0	Astro
Cluster87	COVAR	16354	9.3146	0.017637	3.7124	0.0060581	Resting_state_Motor		87	Deep-layer near-projecting	NEUR	VGLUT1 VGLUT2	CCK CHGA CHGB GRP NAMPT NUCB NXPH UBL UCN VGF proSAAS	0	L5/6 NP
Cluster27	COVAR	16354	4.2877	0.019766	1.7091	0.0060626	Central White Matter Tracts and Ventricular Volume		27	Fibroblast	FIB	0	EDN IGF	PIA	VLMC
Cluster22	COVAR	16354	3.4891	0.019495	1.3916	0.0060908	White Matter Connectivitiy		22	Vascular	PER	0	IGF	0	VLMC
Cluster266	COVAR	16354	14.119	0.020773	5.6321	0.0060961	Cortical Grey-White Intensities		266	LAMP5-LHX6 and Chandelier	NEUR	GABA	CCK CHGA CHGB CRH IGF NAMPT NPPC NUCB NXPH PTHLH SCG SPX TAC UBL proSAAS	CHAND
Cluster327	COVAR	16354	11.21	0.019041	4.4719	0.0060983	Cerebellar Peduncle		327	Mammillary body	NEUR	VGLUT2	ADCYAP CBLN CHGA CHGB NAMPT NUCB NXPH SCG TAC TRH UBL VGF proSAAS	0
Cluster78	COVAR	16354	4.2685	0.018779	1.703	0.0061043	Supraventricular Free Water (Isotropic Volume Fraction)		78	Choroid plexus	CHRP	0	NAMPT NUCB proSAAS	0
Cluster122	COVAR	16354	13.953	0.01893	5.5688	0.0061177	Resting_state_DMN+ Intra-network		122	Upper-layer intratelencephalic	NEUR	VGLUT1 VGLUT2	ADCYAP CBLN CCK CHGA CHGB NAMPT NUCB SCG UBL VGF proSAAS	0	L2/3 IT
Cluster266	COVAR	16354	13.2	0.019422	5.2705	0.0061357	Supraventricular OD		266	LAMP5-LHX6 and Chandelier	NEUR	GABA	CCK CHGA CHGB CRH IGF NAMPT NPPC NUCB NXPH PTHLH SCG SPX TAC UBL proSAAS	CHAND
Cluster258	COVAR	16354	13.961	0.020899	5.5779	0.0061633	Basal Ganglia + Thalamus + Cerebellum		258	MGE interneuron	NEUR	GABA VGLUT3	CCK CHGA CHGB CORT IGF NAMPT NMU NPPC NUCB NXPH PNOC SCG SST TAC UBL VGF proSAAS	INT-SST	Pvalb
Cluster250	COVAR	16354	12.699	0.02162	5.078	0.0062008	White Matter Connectivitiy		250	MGE interneuron	NEUR	GABA	CBLN CCK CHGA CHGB CORT IGF NAMPT NMU NUCB NXPH PNOC SCG SST TAC UBL VGF proSAAS	0	Sst
Cluster56	COVAR	16354	7.2049	0.019431	2.8853	0.006266	Supraventricular OD		56	Astrocyte	ASTRO	0	AGT	0	Astro
Cluster450	COVAR	16354	8.5004	0.017891	3.4043	0.0062692	Resting_State_Visual+ Inter-hemispheric	Cluster450	450	Thalamic excitatory	0	VGLUT2	ADCYAP ADM CART CBLN CCK CHGA CHGB CRH NAMPT NMU NTS NUCB NXPH PTHLH SCG UBL UCN VGF proSAAS	0
Cluster271	COVAR	16354	12.908	0.019719	5.1725	0.0062959	Supraventricular OD		271	LAMP5-LHX6 and Chandelier	NEUR	GABA	CCK CHGA CHGB CORT IGF NAMPT NPPC NUCB NXPH PNOC SCG SST TAC UBL VGF proSAAS	INT-LAMP5-LHX6	Lamp5 Lhx6
Cluster274	COVAR	16354	13.665	0.019865	5.4762	0.0062969	Supraventricular OD		274	LAMP5-LHX6 and Chandelier	NEUR	GABA	CCK CHGA CHGB CORT IGF NAMPT NPPC NUCB NXPH SCG UBL UCN proSAAS	INT-LAMP5-LHX6	Lamp5 Lhx6
Cluster244	COVAR	16354	12.844	0.019075	5.1471	0.0062987	Supraventricular OD		244	MGE interneuron	NEUR	GABA	CBLN CCK CHGA CHGB CORT IGF NAMPT NPY NUCB NXPH PENK SCG SST TAC UBL VGF proSAAS	INT-SST INT-SST-CHODL
Cluster449	COVAR	16354	10.097	0.019499	4.0473	0.00631	Occiptal Lobe Volume and Area		449	Thalamic excitatory	0	VGLUT2	ADCYAP ADM CART CBLN CHGA CHGB CRH NAMPT NMU NTS NUCB NXPH PTHLH SCG UBL VGF proSAAS	0
Cluster286	COVAR	16354	14.242	0.020475	5.7126	0.0063369	White Matter Connectivitiy		286	CGE interneuron	NEUR	GABA	CBLN CCK CHGA CHGB CORT CRH IGF NAMPT NPW NPY NUCB NXPH PNOC SCG SST UBL VGF proSAAS	INT-LAMP5	Lamp5
Cluster49	COVAR	16354	3.8813	0.017185	1.5569	0.0063395	Resting_state_Motor		49	Oligodendrocyte	OLIGO	0	UBL proSAAS	0	Oligo
Cluster242	COVAR	16354	14.995	0.019358	6.0163	0.0063494	Cortical Thickness		242	MGE interneuron	NEUR	0	CBLN CCK CHGA CHGB IGF NMU NUCB NXPH PENK PNOC SCG SST TAC proSAAS	0	Sst
Cluster34	COVAR	16354	7.5611	0.018677	3.0428	0.0064848	Ventral Stream Volume and Area		34	Oligodendrocyte precursor	OPC	0	NXPH proSAAS	0	OPC
Cluster74	COVAR	16354	3.8732	0.018384	1.561	0.006551	Subcortical Intensity + Supraventricular White Matter		74	Ependymal	CHRP EPEN	0	AGT NUCB proSAAS	0
Cluster428	COVAR	16354	15.622	0.019913	6.3055	0.0066209	General White Matter Tract	Cluster428	428	Splatter	NEUR	GABA	CBLN CCK CHGA CHGB NAMPT NUCB NXPH PNOC SCG UBL VGF proSAAS	0
Cluster93	COVAR	16354	11.883	0.018308	4.8107	0.0067606	Long Tracts		93	Deep-layer near-projecting	NEUR	VGLUT1	CCK CHGA CHGB NAMPT NUCB NXPH UBL UCN VGF proSAAS	0	L5/6 NP
Cluster25	COVAR	16354	3.7665	0.019244	1.526	0.0067938	Central White Matter Tracts and Ventricular Volume		25	Fibroblast	FIB	0	EDN IGF	PIA	VLMC
Cluster62	COVAR	16354	5.2272	0.020426	2.1184	0.006809	Basal Ganglia + Thalamus + Cerebellum		62	Astrocyte	ASTRO	0	ADM AGT proSAAS	0	Astro
Cluster278	COVAR	16354	12.895	0.018844	5.2313	0.006856	Long Tracts	Cluster278	278	CGE interneuron	NEUR	GABA VGLUT3	CCK CHGA CHGB CRH IGF NAMPT NPW NUCB NXPH PNOC SCG SST UBL proSAAS	0	Pax6
Cluster35	COVAR	16354	7.8309	0.019371	3.181	0.0069181	General White Matter Tract		35	Oligodendrocyte precursor	OPC	0	NXPH proSAAS	0	OPC
Cluster23	COVAR	16354	3.4617	0.01849	1.4075	0.0069632	Occiptal Lobe Volume and Area		23	Vascular	0	0	IGF	0	VLMC
Cluster408	COVAR	16354	6.0249	0.018115	2.4506	0.0069816	Limbic Volumes	Cluster408	408	Amygdala excitatory	NEUR	VGLUT1 VGLUT2	ADCYAP CART CBLN CCK CHGA CHGB IGF NAMPT NUCB NXPH SCG VGF proSAAS	0
Cluster306	COVAR	16354	9.4792	0.018949	3.8561	0.0069871	Cortical Thickness		306	Cerebellar inhibitory	0	GABA	CHGB NAMPT NPPC NUCB UBL proSAAS	CB-MolLayerInt1
Cluster49	COVAR	16354	4.015	0.017777	1.6347	0.007028	Cerebellar Peduncle		49	Oligodendrocyte	OLIGO	0	UBL proSAAS	0	Oligo
Cluster43	COVAR	16354	6.0592	0.018022	2.47	0.0070876	Cortical Thickness		43	Committed oligodendrocyte precursor	OLIGO	0	NXPH	0
Cluster428	COVAR	16354	15.549	0.01982	6.3577	0.0072343	White Matter Connectivitiy	Cluster428	428	Splatter	NEUR	GABA	CBLN CCK CHGA CHGB NAMPT NUCB NXPH PNOC SCG UBL VGF proSAAS	0
Cluster274	COVAR	16354	13.517	0.019649	5.5277	0.0072433	Occiptal Lobe Volume and Area		274	LAMP5-LHX6 and Chandelier	NEUR	GABA	CCK CHGA CHGB CORT IGF NAMPT NPPC NUCB NXPH SCG UBL UCN proSAAS	INT-LAMP5-LHX6	Lamp5 Lhx6
Cluster266	COVAR	16354	13.142	0.019335	5.3744	0.0072447	Basal Ganglia + Thalamus + Cerebellum		266	LAMP5-LHX6 and Chandelier	NEUR	GABA	CCK CHGA CHGB CRH IGF NAMPT NPPC NUCB NXPH PTHLH SCG SPX TAC UBL proSAAS	CHAND
Cluster285	COVAR	16354	12.537	0.018121	5.135	0.0073181	Long Tracts		285	CGE interneuron	NEUR	GABA	CCK CHGA CHGB IGF NAMPT NUCB NXPH PENK PNOC SCG TAC UBL VIP proSAAS	INT-VIP	Vip
Cluster99	COVAR	16354	10.068	0.018569	4.1278	0.0073684	Limbic Volumes		99	Deep-layer corticothalamic and 6b	NEUR	VGLUT1	CBLN CCK CHGA CHGB NAMPT NUCB NXPH SCG UBL UCN VGF proSAAS	0	L6b
Cluster21	COVAR	16354	3.0667	0.018763	1.2589	0.0074323	White Matter Connectivitiy		21	Vascular	PER	0	AGT IGF UBL	0	VLMC
Cluster241	COVAR	16354	11.675	0.016912	4.798	0.0074864	Resting_State_Visual+ Inter-hemispheric		241	MGE interneuron	NEUR	GABA	CBLN CCK CHGA CHGB CORT IGF NAMPT NMU NUCB NXPH PNOC SCG SST UBL proSAAS	INT-SST	Sst
Cluster53	COVAR	16354	5.3761	0.018865	2.2098	0.0074974	Supraventricular Free Water (Isotropic Volume Fraction)		53	Astrocyte	ASTRO	0	AGT NUCB	0	Astro
Cluster26	COVAR	16354	3.9837	0.020072	1.6396	0.007563	Cortical Grey-White Intensities		26	Fibroblast	FIB	0	EDN IGF	PIA	VLMC
Cluster79	COVAR	16354	4.1712	0.018344	1.7186	0.007617	Parietal_Lobe_Volume_and_Area		79	Choroid plexus	CHRP	0	NAMPT NUCB proSAAS	0
Cluster80	COVAR	16354	4.1139	0.017995	1.6957	0.0076363	Parietal_Lobe_Volume_and_Area		80	Choroid plexus	CHRP	0	NAMPT NUCB proSAAS	0
Cluster37	COVAR	16354	6.4117	0.020236	2.6431	0.0076438	Cortical Grey-White Intensities		37	Committed oligodendrocyte precursor	OLIGO	0	NXPH proSAAS	COP	OPC
Cluster105	COVAR	16354	9.0869	0.017889	3.7511	0.0077147	Limbic Volumes		105	Deep-layer corticothalamic and 6b	NEUR	VGLUT1	ADCYAP CBLN CCK CHGA CHGB EDN IGF NAMPT NUCB NXPH SCG UBL UCN VGF proSAAS	0	L6b
Cluster49	COVAR	16354	4.0928	0.018121	1.6949	0.0078786	Supraventricular OD		49	Oligodendrocyte	OLIGO	0	UBL proSAAS	0	Oligo
Cluster32	COVAR	16354	6.1563	0.017808	2.5495	0.0078803	Ventral Stream Volume and Area		32	Oligodendrocyte precursor	OPC	0	NUCB NXPH SCG proSAAS	0	OPC
Cluster54	COVAR	16354	6.1809	0.018887	2.5623	0.0079339	Cortical Thickness	Cluster54	54	Astrocyte	ASTRO	0	AGT NUCB	0	Astro
Cluster263	COVAR	16354	13.584	0.019608	5.6311	0.007934	Basal Ganglia + Thalamus + Cerebellum		263	MGE interneuron	NEUR	GABA	CCK CHGA CHGB IGF NAMPT NPPC NUCB NXPH PNOC TAC UBL proSAAS	0	Pvalb
Cluster47	COVAR	16354	5.1673	0.016706	2.1421	0.0079342	Resting_state_Motor		47	Oligodendrocyte	OLIGO	0	0	0	Oligo
Cluster307	COVAR	16354	9.4597	0.018955	3.9237	0.0079632	White Matter Connectivitiy	Cluster307	307	Cerebellar inhibitory	NEUR	GABA	CHGB NAMPT NUCB NXPH UBL VGF proSAAS	CB-MolLayerInt2
Cluster230	COVAR	16354	11.783	0.018	4.8917	0.0080104	Dorsal Stream Volume and Area	Cluster230	230	Eccentric medium spiny neuron	NEUR	GABA	CHGA CHGB NAMPT NUCB NXPH SCG UBL proSAAS	MSN-D1
Cluster123	COVAR	16354	13.605	0.01814	5.6539	0.0080637	Resting_state_DMN+ Intra-network		123	Upper-layer intratelencephalic	NEUR	VGLUT1	ADCYAP CBLN CCK CHGA CHGB NAMPT NUCB SCG UBL VGF proSAAS	0	L2/3 IT
Cluster60	COVAR	16354	5.1661	0.019092	2.1485	0.008104	Parietal_Lobe_Volume_and_Area		60	Astrocyte	ASTRO	0	AGT proSAAS	0	Astro
Cluster24	COVAR	16354	2.9376	0.018128	1.2219	0.0081142	Subcortical Intensity + Supraventricular White Matter		24	Fibroblast	FIB	0	IGF NAMPT	PIA PVF
Cluster29	COVAR	16354	2.3907	0.017903	0.99484	0.0081342	Subcortical Intensity + Supraventricular White Matter		29	Fibroblast	0	0	IGF NAMPT	0
Cluster34	COVAR	16354	8.0563	0.019901	3.3534	0.0081497	Cortical Grey-White Intensities		34	Oligodendrocyte precursor	OPC	0	NXPH proSAAS	0	OPC
Cluster22	COVAR	16354	3.4718	0.019398	1.4458	0.0081741	Cortical Grey-White Intensities	Cluster22	22	Vascular	PER	0	IGF	0	VLMC
Cluster65	COVAR	16354	4.2696	0.017575	1.7787	0.0081935	Ventral Stream Volume and Area		65	Ependymal	EPEN	0	AGT NTS NUCB UBL proSAAS	0
Cluster42	COVAR	16354	6.6672	0.016478	2.7783	0.0082094	Resting_state_Motor		42	Committed oligodendrocyte precursor	OLIGO	0	0	0
Cluster237	COVAR	16354	14.33	0.01817	5.9738	0.0082314	Resting_state_DMN+ Intra-network		237	Splatter	NEUR	GABA	CCK CHGA CHGB CORT IGF NAMPT NMU NPPC NUCB NXPH PTHLH SCG SST TAC UBL VGF proSAAS	INT-SST
Cluster298	COVAR	16354	8.2707	0.017126	3.4506	0.0082747	Long Tracts	Cluster298	298	Cerebellar inhibitory	NEUR	GLY	CHGA CHGB IGF NAMPT NUCB NXPH PNOC SCG TAC UBL VGF proSAAS	CB-PurkLayerInt
Cluster263	COVAR	16354	13.609	0.019645	5.6803	0.0082974	White Matter Connectivitiy		263	MGE interneuron	NEUR	GABA	CCK CHGA CHGB IGF NAMPT NPPC NUCB NXPH PNOC TAC UBL proSAAS	0	Pvalb
Cluster25	COVAR	16354	3.9086	0.01997	1.6322	0.0083247	Cortical Grey-White Intensities		25	Fibroblast	FIB	0	EDN IGF	PIA	VLMC
Cluster289	COVAR	16354	11.37	0.020032	4.7504	0.0083497	Cortical Grey-White Intensities		289	CGE interneuron	NEUR	GABA	CBLN CCK CHGA CHGB CRH IGF NAMPT NPPC NUCB NXPH PNOC PTHLH SCG TAC UBL VGF VIP proSAAS	INT-VIP	Vip
Cluster35	COVAR	16354	7.2348	0.017897	3.0235	0.0083649	Ventral Stream Volume and Area		35	Oligodendrocyte precursor	OPC	0	NXPH proSAAS	0	OPC
Cluster20	COVAR	16354	2.7999	0.018127	1.1726	0.0084819	Cortical Thickness		20	Vascular	VSMC	0	AGT NAMPT UBL	0
Cluster206	COVAR	16354	8.9998	0.018342	3.7693	0.0084844	Central White Matter Tracts and Ventricular Volume	Cluster206	206	Medium spiny neuron	NEUR	0	CCK CHGB NUCB PDYN SCG TAC UBL UCN VGF proSAAS	0
Cluster262	COVAR	16354	13.108	0.017612	5.4912	0.0084973	Resting_State_Cortico - cerebellar		262	MGE interneuron	NEUR	GABA	CCK CHGA CHGB CORT IGF NAMPT NMU NPPC NUCB NXPH PNOC SCG TAC UBL VGF proSAAS	INT-PVALB	Pvalb
Cluster243	COVAR	16354	12.146	0.01769	5.088	0.0084979	Resting_State_Cortico - cerebellar		243	MGE interneuron	NEUR	GABA	CBLN CCK CHGA CHGB CORT IGF NAMPT NMU NPY NUCB NXPH PENK SCG SST TAC UBL VGF proSAAS	INT-SST	Sst
Cluster33	COVAR	16354	7.7188	0.019791	3.2336	0.0084993	Cortical Grey-White Intensities		33	Oligodendrocyte precursor	OPC	0	NXPH proSAAS	0	OPC
Cluster267	COVAR	16354	12.233	0.017941	5.1295	0.0085503	Long Tracts		267	LAMP5-LHX6 and Chandelier	NEUR	GABA VGLUT3	CCK CHGA CHGB CORT IGF NAMPT NPPC NPW NUCB NXPH SCG TAC UBL VGF proSAAS	INT-LAMP5-LHX6
Cluster261	COVAR	16354	13.783	0.019961	5.7809	0.0085632	White Matter Connectivitiy		261	MGE interneuron	NEUR	GABA	CCK CHGA CHGB CORT IGF NAMPT NMU NPPC NUCB NXPH PNOC SCG TAC UBL VGF proSAAS	INT-PVALB	Pvalb
Cluster123	COVAR	16354	14.012	0.018683	5.8776	0.0085688	Limbic Volumes		123	Upper-layer intratelencephalic	NEUR	VGLUT1	ADCYAP CBLN CCK CHGA CHGB NAMPT NUCB SCG UBL VGF proSAAS	0	L2/3 IT
Cluster39	COVAR	16354	4.1366	0.018462	1.7375	0.0086463	Supraventricular Free Water (Isotropic Volume Fraction)		39	Committed oligodendrocyte precursor	OLIGO	0	0	COP
Cluster228	COVAR	16354	14.652	0.018548	6.169	0.0087779	Dorsal Stream Volume and Area		228	Eccentric medium spiny neuron	NEUR	GABA	CCK CHGA CHGB NAMPT NUCB PDYN SCG TAC UBL VGF proSAAS	MSN-D1
Cluster262	COVAR	16354	13.173	0.017699	5.5502	0.0088186	Resting State fMRI		262	MGE interneuron	NEUR	GABA	CCK CHGA CHGB CORT IGF NAMPT NMU NPPC NUCB NXPH PNOC SCG TAC UBL VGF proSAAS	INT-PVALB	Pvalb
Cluster446	COVAR	16354	8.8566	0.018303	3.7357	0.0088821	General White Matter Tract	Cluster446	446	Thalamic excitatory	0	VGLUT2	ADCYAP CART CHGA CHGB CRH NAMPT NUCB SCG UBL VGF proSAAS	0
Cluster35	COVAR	16354	7.8947	0.019529	3.332	0.0089172	Cortical Grey-White Intensities		35	Oligodendrocyte precursor	OPC	0	NXPH proSAAS	0	OPC
Cluster57	COVAR	16354	6.1026	0.019088	2.5779	0.0089668	Basal Ganglia + Thalamus + Cerebellum		57	Astrocyte	ASTRO	0	AGT	0	Astro
Cluster38	COVAR	16354	5.379	0.01806	2.2742	0.0090177	Supraventricular OD		38	Committed oligodendrocyte precursor	OLIGO	0	NXPH proSAAS	COP	OPC
Cluster32	COVAR	16354	6.3955	0.0185	2.7045	0.0090287	White Matter Connectivitiy		32	Oligodendrocyte precursor	OPC	0	NUCB NXPH SCG proSAAS	0	OPC
Cluster19	COVAR	16354	2.5381	0.017662	1.0746	0.0090951	Central White Matter Tracts and Ventricular Volume		19	Vascular	ENDO VSMC	0	IGF NAMPT NUCB UBL	FIBMYO
Cluster240	COVAR	16354	13.441	0.017897	5.6922	0.0091137	Resting_state_DMN+ Intra-network		240	MGE interneuron	NEUR	GABA	CBLN CCK CHGA CHGB CORT IGF NAMPT NMU NPPC NUCB NXPH PNOC SCG SST TAC UBL proSAAS	INT-SST	Pvalb
Cluster306	COVAR	16354	9.0778	0.018146	3.8506	0.0092071	Temporal Lobe Volume and Area		306	Cerebellar inhibitory	0	GABA	CHGB NAMPT NPPC NUCB UBL proSAAS	CB-MolLayerInt1
Cluster59	COVAR	16354	4.2934	0.017817	1.8233	0.0092734	Ventral Stream Volume and Area		59	Astrocyte	ASTRO	0	ADM AGT	0	Astro
Cluster63	COVAR	16354	4.4364	0.018654	1.8858	0.0093307	Subcortical Intensity + Supraventricular White Matter	Cluster63	63	Astrocyte	ASTRO	0	AGT proSAAS	0	Astro
Cluster289	COVAR	16354	10.316	0.018174	4.396	0.0094804	Cortical Thickness	Cluster289	289	CGE interneuron	NEUR	GABA	CBLN CCK CHGA CHGB CRH IGF NAMPT NPPC NUCB NXPH PNOC PTHLH SCG TAC UBL VGF VIP proSAAS	INT-VIP	Vip
Cluster80	COVAR	16354	3.9909	0.017457	1.7009	0.0094849	Supraventricular Free Water (Isotropic Volume Fraction)		80	Choroid plexus	CHRP	0	NAMPT NUCB proSAAS	0
Cluster306	COVAR	16354	9.7735	0.019537	4.1671	0.0095101	Cortical Grey-White Intensities		306	Cerebellar inhibitory	0	GABA	CHGB NAMPT NPPC NUCB UBL proSAAS	CB-MolLayerInt1
Cluster74	COVAR	16354	3.6511	0.017329	1.5573	0.0095326	Central White Matter Tracts and Ventricular Volume		74	Ependymal	CHRP EPEN	0	AGT NUCB proSAAS	0
Cluster446	COVAR	16354	8.8152	0.018217	3.7667	0.0096404	White Matter Connectivitiy	Cluster446	446	Thalamic excitatory	0	VGLUT2	ADCYAP CART CHGA CHGB CRH NAMPT NUCB SCG UBL VGF proSAAS	0
Cluster393	COVAR	16354	12.039	0.016428	5.1574	0.0097952	Resting_State_Unimodal-heteromodal	Cluster393	393	Splatter	NEUR	GABA	CBLN CHGA CHGB IGF NAMPT NMU NUCB NXPH PNOC SCG SST UBL VGF proSAAS	0
Cluster276	COVAR	16354	11.731	0.018657	5.0253	0.0097969	General White Matter Tract	Cluster276	276	CGE interneuron	NEUR	GABA VGLUT3	CCK CHGA CHGB GRP IGF NAMPT NPY NUCB NXPH PNOC SCG SST UBL VGF VIP proSAAS	INT-VIP
Cluster153	COVAR	16354	9.4154	0.017413	4.0338	0.0098014	Cortical Thickness		153	Amygdala excitatory	NEUR	VGLUT1 VGLUT2	CBLN CCK CHGB NAMPT NUCB UBL VGF proSAAS	0
Cluster28	COVAR	16354	3.0951	0.018599	1.3281	0.0098983	General White Matter Tract		28	Fibroblast	FIB	0	EDN IGF	PIA	VLMC
Cluster307	COVAR	16354	8.5417	0.017115	3.666	0.0099111	Cingulate	Cluster307	307	Cerebellar inhibitory	NEUR	GABA	CHGB NAMPT NUCB NXPH UBL VGF proSAAS	CB-MolLayerInt2
Cluster25	COVAR	16354	3.5496	0.018135	1.5243	0.009944	Dorsal Stream Volume and Area		25	Fibroblast	FIB	0	EDN IGF	PIA	VLMC
Cluster305	COVAR	16354	6.712	0.016894	2.8828	0.0099561	Temporal Lobe Volume and Area		305	Cerebellar inhibitory	NEUR	GABA	CHGB NAMPT NPPC NUCB NXPH UBL proSAAS	CB-MolLayerInt1 CB-MolLayerInt2
Cluster269	COVAR	16354	14.095	0.018665	6.0543	0.0099601	Occiptal Lobe Volume and Area		269	LAMP5-LHX6 and Chandelier	NEUR	GABA	CCK CHGA CHGB IGF NAMPT NPPC NUCB NXPH PNOC SCG TAC UBL VGF proSAAS	INT-LAMP5-LHX6
Cluster54	COVAR	16354	6.0593	0.018515	2.6032	0.0099733	Parietal_Lobe_Volume_and_Area		54	Astrocyte	ASTRO	0	AGT NUCB	0	Astro
Cluster51	COVAR	16354	3.9188	0.017845	1.6845	0.010005	Ventral Stream Volume and Area		51	Bergmann glia	ASTRO	0	NUCB	0
Cluster269	COVAR	16354	14.908	0.019741	6.4095	0.010018	Cortical Grey-White Intensities		269	LAMP5-LHX6 and Chandelier	NEUR	GABA	CCK CHGA CHGB IGF NAMPT NPPC NUCB NXPH PNOC SCG TAC UBL VGF proSAAS	INT-LAMP5-LHX6
Cluster38	COVAR	16354	5.4345	0.018246	2.3393	0.010094	White Matter Connectivitiy		38	Committed oligodendrocyte precursor	OLIGO	0	NXPH proSAAS	COP	OPC
Cluster455	COVAR	16354	8.7458	0.017348	3.7664	0.010122	Occiptal Lobe Volume and Area		455	Thalamic excitatory	NEUR	VGLUT2	ADCYAP ADM CART CBLN CCK CHGA CHGB CRH GAL NAMPT NMU NUCB NXPH SCG UBL UCN VGF proSAAS	0
Cluster94	COVAR	16354	10.922	0.017356	4.7035	0.010122	Long Tracts		94	Deep-layer near-projecting	NEUR	VGLUT1	CCK CHGA CHGB NAMPT NUCB NXPH UBL UCN VGF proSAAS	0	L5/6 NP
Cluster242	COVAR	16354	14.411	0.018604	6.2068	0.010131	General White Matter Tract		242	MGE interneuron	NEUR	0	CBLN CCK CHGA CHGB IGF NMU NUCB NXPH PENK PNOC SCG SST TAC proSAAS	0	Sst
Cluster287	COVAR	16354	11.549	0.017017	4.9771	0.010166	Resting_State_Visual+ Inter-hemispheric		287	CGE interneuron	NEUR	GABA	CBLN CCK CHGA CHGB CORT CRH IGF NAMPT NUCB NXPH SCG SST UBL proSAAS	INT-LAMP5	Lamp5
Cluster246	COVAR	16354	9.0985	0.017086	3.9246	0.010223	Resting_state_DMN+ Intra-network		246	MGE interneuron	NEUR	GABA	CBLN CCK CHGA CHGB CORT IGF NAMPT NMU NPPC NPY NUCB NXPH PENK PNOC SCG SST TAC UBL VGF proSAAS	INT-SST
Cluster58	COVAR	16354	5.1173	0.01883	2.21	0.010299	Basal Ganglia + Thalamus + Cerebellum		58	Astrocyte	ASTRO	0	AGT UBL proSAAS	0	Astro
Cluster232	COVAR	16354	13.336	0.018217	5.7715	0.010433	Dorsal Stream Volume and Area		232	Eccentric medium spiny neuron	NEUR	GABA	CHGB NAMPT NUCB PDYN PENK SCG UBL VGF proSAAS	MSN-D1
Cluster133	COVAR	16354	14.997	0.019293	6.4911	0.010441	Cortical Grey-White Intensities		133	Upper-layer intratelencephalic	NEUR	VGLUT1 VGLUT2	ADCYAP CBLN CCK CHGA CHGB NAMPT NUCB SCG UBL VGF proSAAS	0
Cluster136	COVAR	16354	9.1893	0.017257	3.9776	0.010444	Limbic Volumes		136	Deep-layer intratelencephalic	NEUR	VGLUT1 VGLUT2	ADCYAP CBLN CCK CHGA CHGB CRH NAMPT NUCB PYY SCG UBL UCN VGF proSAAS	0
Cluster89	COVAR	16354	9.6681	0.016383	4.1908	0.010535	Resting_state_Motor		89	Deep-layer near-projecting	NEUR	VGLUT1 VGLUT2	CCK CHGA CHGB NAMPT NUCB NXPH UBL UCN VGF proSAAS	0	L5/6 NP
Cluster147	COVAR	16354	12.821	0.016378	5.5589	0.01055	Resting State fMRI		147	Deep-layer intratelencephalic	NEUR	VGLUT1	CBLN CCK CHGA CHGB NAMPT NUCB SCG UBL VGF proSAAS	0
Cluster61	COVAR	16354	4.4889	0.018346	1.9466	0.010563	Parietal_Lobe_Volume_and_Area		61	Astrocyte	ASTRO	0	AGT proSAAS	0	Astro
Cluster75	COVAR	16354	4.4943	0.016241	1.9495	0.01058	Cerebellar Peduncle	Cluster75	75	Committed oligodendrocyte precursor	CHRP EPEN NEUR	0	CHGB IGF NAMPT NUCB NXPH SCG UBL proSAAS	0
Cluster150	COVAR	16354	8.1079	0.016748	3.5171	0.010583	Resting_state_Motor	Cluster150	150	Deep-layer intratelencephalic	NEUR	VGLUT1 VGLUT2	CBLN CCK CHGA CHGB NAMPT NUCB SCG UBL VGF proSAAS	0	L6 IT Car3
Cluster32	COVAR	16354	6.1818	0.017882	2.6824	0.010602	General White Matter Tract	Cluster32	32	Oligodendrocyte precursor	OPC	0	NUCB NXPH SCG proSAAS	0	OPC
Cluster260	COVAR	16354	12.556	0.017674	5.4496	0.010621	Long Tracts	Cluster260	260	MGE interneuron	NEUR	GABA	CCK CHGA CHGB CORT IGF NAMPT NPPC NUCB NXPH PNOC SCG TAC UBL VGF proSAAS	INT-PVALB	Pvalb
Cluster140	COVAR	16354	12.92	0.017985	5.6094	0.01064	Limbic Volumes		140	Deep-layer intratelencephalic	NEUR	VGLUT1 VGLUT2	CBLN CCK CHGA CHGB NAMPT NUCB SCG UBL VGF proSAAS	0
Cluster38	COVAR	16354	5.0747	0.017038	2.2052	0.010698	Ventral Stream Volume and Area		38	Committed oligodendrocyte precursor	OLIGO	0	NXPH proSAAS	COP	OPC
Cluster157	COVAR	16354	9.2118	0.017413	4.0039	0.010712	Cortical Thickness		157	Amygdala excitatory	NEUR	VGLUT1 VGLUT2	CBLN CCK CHGB NAMPT NUCB UBL VGF proSAAS	0
Cluster266	COVAR	16354	11.647	0.017137	5.0627	0.010714	Resting_state_DMN+ Intra-network		266	LAMP5-LHX6 and Chandelier	NEUR	GABA	CCK CHGA CHGB CRH IGF NAMPT NPPC NUCB NXPH PTHLH SCG SPX TAC UBL proSAAS	CHAND
Cluster132	COVAR	16354	10.916	0.017741	4.7476	0.010754	Occiptal Lobe Volume and Area	Cluster132	132	Miscellaneous	NEUR	VGLUT1 VGLUT2	CBLN CCK CHGA CHGB NAMPT NUCB SCG UBL VGF proSAAS	0
Cluster456	COVAR	16354	10.963	0.016372	4.7701	0.010781	Resting_state_Motor	Cluster456	456	Thalamic excitatory	NEUR	VGLUT2	ADCYAP CART CBLN CCK CHGA CHGB CRH NAMPT NUCB NXPH SCG UBL VGF proSAAS	0
Cluster42	COVAR	16354	6.9762	0.017242	3.0385	0.010848	Parietal_Lobe_Volume_and_Area		42	Committed oligodendrocyte precursor	OLIGO	0	0	0
Cluster23	COVAR	16354	3.0472	0.016276	1.3279	0.01088	Long Tracts		23	Vascular	0	0	IGF	0	VLMC
Cluster206	COVAR	16354	8.6453	0.01762	3.7674	0.010882	Limbic Volumes	Cluster206	206	Medium spiny neuron	NEUR	0	CCK CHGB NUCB PDYN SCG TAC UBL UCN VGF proSAAS	0
Cluster98	COVAR	16354	9.8493	0.017164	4.2932	0.010898	Temporal Lobe Volume and Area	Cluster98	98	Deep-layer corticothalamic and 6b	NEUR	VGLUT1	CBLN CCK CHGA CHGB IGF NAMPT NPY NUCB NXPH SCG UBL UCN VGF proSAAS	0	L6b
Cluster48	COVAR	16354	4.4282	0.017926	1.9317	0.010949	White Matter Connectivitiy		48	Oligodendrocyte	OLIGO	0	UBL	0	Oligo
Cluster312	COVAR	16354	5.5156	0.017928	2.4069	0.010973	Temporal Lobe Volume and Area		312	Upper rhombic lip	NEUR	VGLUT1	AGT CBLN CHGB UBL proSAAS	CB-GRAN
Cluster77	COVAR	16354	3.8379	0.017211	1.6758	0.011012	Supraventricular Free Water (Isotropic Volume Fraction)		77	Choroid plexus	CHRP	0	NUCB UBL proSAAS	0
Cluster279	COVAR	16354	10.904	0.01904	4.7623	0.011027	General White Matter Tract		279	CGE interneuron	NEUR	GABA VGLUT3	CCK CHGA CHGB CRH IGF NAMPT NUCB NXPH SCG UBL VIP proSAAS	INT-VIP
Cluster250	COVAR	16354	11.518	0.019609	5.0365	0.01111	General White Matter Tract		250	MGE interneuron	NEUR	GABA	CBLN CCK CHGA CHGB CORT IGF NAMPT NMU NUCB NXPH PNOC SCG SST TAC UBL VGF proSAAS	0	Sst
Cluster47	COVAR	16354	5.2644	0.017019	2.3028	0.01113	Temporal Lobe Volume and Area		47	Oligodendrocyte	OLIGO	0	0	0	Oligo
Cluster268	COVAR	16354	12.35	0.018399	5.4045	0.011163	Occiptal Lobe Volume and Area		268	LAMP5-LHX6 and Chandelier	NEUR	GABA	CCK CHGA CHGB CORT IGF NAMPT NPPC NUCB NXPH SCG SST TAC UBL VGF proSAAS	INT-LAMP5-LHX6	Lamp5 Lhx6
Cluster40	COVAR	16354	5.5945	0.017085	2.4487	0.011173	Orbital Frontal		40	Oligodendrocyte	OLIGO	0	0	0	Oligo
Cluster55	COVAR	16354	5.3616	0.017906	2.347	0.01118	Parietal_Lobe_Volume_and_Area		55	Astrocyte	ASTRO	0	AGT NUCB PENK UBL proSAAS	0	Astro
Cluster48	COVAR	16354	3.9403	0.01595	1.7251	0.011192	Resting_state_Motor		48	Oligodendrocyte	OLIGO	0	UBL	0	Oligo
Cluster19	COVAR	16354	2.5261	0.017578	1.1064	0.011216	White Matter Connectivitiy		19	Vascular	ENDO VSMC	0	IGF NAMPT NUCB UBL	FIBMYO
Cluster280	COVAR	16354	10.586	0.017909	4.6368	0.011223	Orbital Frontal		280	CGE interneuron	NEUR	GABA	CCK CHGA CHGB CRH IGF NAMPT NUCB PNOC SCG UBL VIP proSAAS	INT-VIP
Cluster39	COVAR	16354	3.9547	0.01765	1.7323	0.011225	Parietal_Lobe_Volume_and_Area		39	Committed oligodendrocyte precursor	OLIGO	0	0	COP
Cluster82	COVAR	16354	3.2128	0.017115	1.4091	0.011309	Subcortical Intensity + Supraventricular White Matter		82	Choroid plexus	CHRP	0	NAMPT NUCB proSAAS	0
Cluster240	COVAR	16354	12.339	0.01643	5.4114	0.011309	Resting_State_Visual+ Inter-hemispheric		240	MGE interneuron	NEUR	GABA	CBLN CCK CHGA CHGB CORT IGF NAMPT NMU NPPC NUCB NXPH PNOC SCG SST TAC UBL proSAAS	INT-SST	Pvalb
Cluster293	COVAR	16354	9.4412	0.018774	4.1531	0.011512	Cortical Grey-White Intensities		293	CGE interneuron	NEUR	GABA	CBLN CCK CHGA CHGB CRH IGF NAMPT NPPC NUCB PTHLH SCG TAC UBL VGF VIP proSAAS	INT-VIP	Vip
Cluster238	COVAR	16354	11.886	0.016866	5.2355	0.011603	Resting_state_DMN+ Intra-network		238	Splatter	NEUR	GABA	CALCB CCK CHGA CHGB CORT CRH IGF NAMPT NPPC NUCB NXPH PTHLH SCG UBL proSAAS	0
Cluster81	COVAR	16354	3.9415	0.016989	1.7396	0.01174	Parietal_Lobe_Volume_and_Area		81	Choroid plexus	CHRP	0	NUCB proSAAS	0
Cluster65	COVAR	16354	4.1845	0.017224	1.8485	0.011804	Supraventricular Free Water (Isotropic Volume Fraction)		65	Ependymal	EPEN	0	AGT NTS NUCB UBL proSAAS	0
Cluster261	COVAR	16354	12.773	0.018498	5.6463	0.01185	Parietal_Lobe_Volume_and_Area		261	MGE interneuron	NEUR	GABA	CCK CHGA CHGB CORT IGF NAMPT NMU NPPC NUCB NXPH PNOC SCG TAC UBL VGF proSAAS	INT-PVALB	Pvalb
Cluster53	COVAR	16354	4.9836	0.017487	2.2032	0.011856	Parietal_Lobe_Volume_and_Area		53	Astrocyte	ASTRO	0	AGT NUCB	0	Astro
Cluster42	COVAR	16354	6.832	0.016886	3.0216	0.011887	Central White Matter Tracts and Ventricular Volume	Cluster42	42	Committed oligodendrocyte precursor	OLIGO	0	0	0
Cluster132	COVAR	16354	10.815	0.017577	4.7962	0.012076	Basal Ganglia + Thalamus + Cerebellum		132	Miscellaneous	NEUR	VGLUT1 VGLUT2	CBLN CCK CHGA CHGB NAMPT NUCB SCG UBL VGF proSAAS	0
Cluster59	COVAR	16354	4.3233	0.017941	1.9174	0.012083	Basal Ganglia + Thalamus + Cerebellum		59	Astrocyte	ASTRO	0	ADM AGT	0	Astro
Cluster60	COVAR	16354	4.6444	0.017164	2.0627	0.012182	Cerebellar Peduncle		60	Astrocyte	ASTRO	0	AGT proSAAS	0	Astro
Cluster14	COVAR	16354	2.4253	0.017746	1.0777	0.012216	Supraventricular Free Water (Isotropic Volume Fraction)		14	Vascular	ENDO	0	EDN NAMPT	ARTERIOLE CAP	Endo
Cluster39	COVAR	16354	3.805	0.016982	1.6915	0.012247	Orbital Frontal		39	Committed oligodendrocyte precursor	OLIGO	0	0	COP
Cluster60	COVAR	16354	4.6622	0.01723	2.0737	0.012289	Ventral Stream Volume and Area		60	Astrocyte	ASTRO	0	AGT proSAAS	0	Astro
Cluster40	COVAR	16354	5.5383	0.016913	2.4649	0.012334	Temporal Lobe Volume and Area		40	Oligodendrocyte	OLIGO	0	0	0	Oligo
Cluster45	COVAR	16354	4.5108	0.016774	2.0093	0.012393	Temporal Lobe Volume and Area		45	Oligodendrocyte	OLIGO	0	0	0	Oligo
Cluster297	COVAR	16354	1.9341	0.016747	0.86491	0.012679	Cingulate	Cluster297	297	Upper rhombic lip	0	VGLUT1	CHGA CHGB GRP NUCB NXPH SCG UBL proSAAS	0
Cluster179	COVAR	16354	10.627	0.016737	4.7529	0.012688	Ventral Stream Volume and Area	Cluster179	179	Hippocampal CA1-3	NEUR	VGLUT1	CBLN CHGA CHGB NAMPT NUCB UBL proSAAS	0
Cluster375	COVAR	16354	8.407	0.015196	3.7609	0.012705	Resting_State_Unimodal-heteromodal	Cluster375	375	Splatter	NEUR	VGLUT2 VGLUT3	ADCYAP CBLN CCK CHGA CHGB CRH NAMPT NUCB SCG UBL VGF proSAAS	0
Cluster274	COVAR	16354	13.074	0.019005	5.8522	0.012749	Cortical Grey-White Intensities		274	LAMP5-LHX6 and Chandelier	NEUR	GABA	CCK CHGA CHGB CORT IGF NAMPT NPPC NUCB NXPH SCG UBL UCN proSAAS	INT-LAMP5-LHX6	Lamp5 Lhx6
Cluster56	COVAR	16354	6.4306	0.017343	2.8794	0.012772	Dorsal Stream Volume and Area		56	Astrocyte	ASTRO	0	AGT	0	Astro
Cluster63	COVAR	16354	4.046	0.017013	1.8163	0.012961	Cerebellar Peduncle		63	Astrocyte	ASTRO	0	AGT proSAAS	0	Astro
Cluster241	COVAR	16354	12.037	0.017436	5.4049	0.012981	White Matter Connectivitiy		241	MGE interneuron	NEUR	GABA	CBLN CCK CHGA CHGB CORT IGF NAMPT NMU NUCB NXPH PNOC SCG SST UBL proSAAS	INT-SST	Sst
Cluster220	COVAR	16354	11.111	0.017223	4.9928	0.013035	Supraventricular OD		220	Medium spiny neuron	NEUR	GABA	CBLN CCK CHGA CHGB NAMPT NUCB PDYN PENK SCG SST TAC UBL UCN VGF proSAAS	MSN-D1
Cluster61	COVAR	16354	4.3058	0.017597	1.9377	0.013144	Supraventricular OD		61	Astrocyte	ASTRO	0	AGT proSAAS	0	Astro
Cluster227	COVAR	16354	12.088	0.017637	5.44	0.01315	Supraventricular OD		227	Eccentric medium spiny neuron	NEUR	GABA	CHGB NAMPT NTS NUCB PDYN PENK SCG TAC VGF proSAAS	MSN-D1
Cluster239	COVAR	16354	11.908	0.016041	5.3678	0.013271	Resting_State_Visual+ Inter-hemispheric		239	MGE interneuron	NEUR	GABA	CCK CHGA CHGB CORT IGF NAMPT NMU NPPC NUCB NXPH PNOC SCG SST TAC UBL VGF proSAAS	INT-SST
Cluster278	COVAR	16354	12.184	0.017804	5.4939	0.013297	Supraventricular OD		278	CGE interneuron	NEUR	GABA VGLUT3	CCK CHGA CHGB CRH IGF NAMPT NPW NUCB NXPH PNOC SCG SST UBL proSAAS	0	Pax6
Cluster24	COVAR	16354	2.7011	0.016668	1.2191	0.013365	Central White Matter Tracts and Ventricular Volume		24	Fibroblast	FIB	0	IGF NAMPT	PIA PVF
Cluster230	COVAR	16354	10.431	0.015934	4.7112	0.013422	Cingulate	Cluster230	230	Eccentric medium spiny neuron	NEUR	GABA	CHGA CHGB NAMPT NUCB NXPH SCG UBL proSAAS	MSN-D1
Cluster453	COVAR	16354	7.2656	0.01573	3.2825	0.013443	Resting_State_Visual+ Inter-hemispheric		453	Thalamic excitatory	0	VGLUT2	ADCYAP CART CBLN CCK CHGA CHGB CRH GAL NAMPT NMU NTS NUCB NXPH PNOC PTHLH SCG UBL VGF proSAAS	0
Cluster90	COVAR	16354	8.8788	0.015401	4.0179	0.013567	Resting_State_Unimodal-heteromodal	Cluster90	90	Deep-layer near-projecting	NEUR	VGLUT1	CCK CHGA CHGB NAMPT NUCB NXPH UBL UCN VGF proSAAS	0	L5/6 NP
Cluster57	COVAR	16354	5.5211	0.017269	2.5	0.013616	Cortical Thickness		57	Astrocyte	ASTRO	0	AGT	0	Astro
Cluster294	COVAR	16354	12.177	0.017438	5.5143	0.01362	General White Matter Tract		294	CGE interneuron	NEUR	GABA	CBLN CCK CHGA CHGB CRH IGF NAMPT NPPC NUCB PTHLH SCG TAC UBL VGF VIP proSAAS	INT-VIP	Vip
Cluster62	COVAR	16354	4.5851	0.017917	2.0775	0.013666	Supraventricular OD		62	Astrocyte	ASTRO	0	ADM AGT proSAAS	0	Astro
Cluster74	COVAR	16354	3.4318	0.016288	1.5555	0.013695	Dorsal Stream Volume and Area	Cluster74	74	Ependymal	CHRP EPEN	0	AGT NUCB proSAAS	0
Cluster253	COVAR	16354	10.121	0.015494	4.5926	0.013782	Resting_State_Cortico - cerebellar		253	MGE interneuron	NEUR	GABA	CBLN CCK CHGA CHGB CORT IGF NAMPT NMU NPY NUCB NXPH PNOC SCG SST TAC UBL VGF proSAAS	INT-SST	Sst
Cluster32	COVAR	16354	5.8485	0.016918	2.6541	0.013785	Occiptal Lobe Volume and Area		32	Oligodendrocyte precursor	OPC	0	NUCB NXPH SCG proSAAS	0	OPC
Cluster454	COVAR	16354	9.109	0.015728	4.1379	0.013864	Resting_State_Visual+ Inter-hemispheric		454	Thalamic excitatory	0	VGLUT2	ADCYAP ADM CART CBLN CCK CHGA CHGB CRH GAL NAMPT NMU NUCB NXPH SCG UBL VGF proSAAS	0
Cluster428	COVAR	16354	13.345	0.01701	6.0635	0.013883	Orbital Frontal		428	Splatter	NEUR	GABA	CBLN CCK CHGA CHGB NAMPT NUCB NXPH PNOC SCG UBL VGF proSAAS	0
Cluster79	COVAR	16354	3.7696	0.016578	1.7132	0.0139	Subcortical Intensity + Supraventricular White Matter		79	Choroid plexus	CHRP	0	NAMPT NUCB proSAAS	0
Cluster230	COVAR	16354	10.576	0.016157	4.8088	0.013936	Orbital Frontal		230	Eccentric medium spiny neuron	NEUR	GABA	CHGA CHGB NAMPT NUCB NXPH SCG UBL proSAAS	MSN-D1
Cluster364	COVAR	16354	8.804	0.015013	4.0033	0.013941	Resting State fMRI	Cluster364	364	Splatter	NEUR	VGLUT2	ADCYAP CBLN CHGA CHGB NAMPT NUCB NXPH SCG TAC UBL VGF proSAAS	0
Cluster296	COVAR	16354	10.736	0.017189	4.8844	0.013979	Supraventricular OD		296	CGE interneuron	NEUR	GABA	CBLN CCK CHGA CHGB CRH IGF NAMPT NPPC NUCB NXPH PTHLH SCG TAC UBL VGF VIP proSAAS	INT-VIP	Vip
Cluster135	COVAR	16354	7.6755	0.015481	3.4933	0.014012	Resting_State_Cortico - cerebellar	Cluster135	135	Upper-layer intratelencephalic	NEUR	VGLUT1 VGLUT2	ADCYAP CBLN CCK CHGA CHGB GAL NAMPT NUCB NXPH SCG UBL VGF proSAAS	0
Cluster250	COVAR	16354	10.424	0.017746	4.7447	0.014023	Cingulate	Cluster250	250	MGE interneuron	NEUR	GABA	CBLN CCK CHGA CHGB CORT IGF NAMPT NMU NUCB NXPH PNOC SCG SST TAC UBL VGF proSAAS	0	Sst
Cluster75	COVAR	16354	4.439	0.016042	2.0213	0.014048	Supraventricular OD		75	Committed oligodendrocyte precursor	CHRP EPEN NEUR	0	CHGB IGF NAMPT NUCB NXPH SCG UBL proSAAS	0
Cluster77	COVAR	16354	3.6679	0.016449	1.6707	0.014076	Parietal_Lobe_Volume_and_Area		77	Choroid plexus	CHRP	0	NUCB UBL proSAAS	0
Cluster47	COVAR	16354	5.1373	0.016608	2.3429	0.014172	Parietal_Lobe_Volume_and_Area		47	Oligodendrocyte	OLIGO	0	0	0	Oligo
Cluster196	COVAR	16354	9.168	0.016752	4.1842	0.014231	Limbic Volumes		196	Hippocampal CA4	NEUR	VGLUT1	ADCYAP CART CBLN CCK CHGA CHGB IGF NAMPT NUCB PYY UBL VGF proSAAS	0
Cluster30	COVAR	16354	3.4558	0.016557	1.5785	0.014297	Dorsal Stream Volume and Area		30	Fibroblast	CHRP	0	IGF	ARACH
Cluster51	COVAR	16354	3.6644	0.016687	1.6755	0.01438	Cerebellar Peduncle		51	Bergmann glia	ASTRO	0	NUCB	0
Cluster52	COVAR	16354	4.8123	0.016565	2.2007	0.01439	Ventral Stream Volume and Area		52	Astrocyte	ASTRO	0	AGT	0	Astro
Cluster74	COVAR	16354	3.4243	0.016253	1.566	0.014396	Parietal_Lobe_Volume_and_Area		74	Ependymal	CHRP EPEN	0	AGT NUCB proSAAS	0
Cluster276	COVAR	16354	10.766	0.017122	4.926	0.014436	Supraventricular OD		276	CGE interneuron	NEUR	GABA VGLUT3	CCK CHGA CHGB GRP IGF NAMPT NPY NUCB NXPH PNOC SCG SST UBL VGF VIP proSAAS	INT-VIP
Cluster57	COVAR	16354	5.3215	0.016645	2.4384	0.014549	Cerebellar Peduncle		57	Astrocyte	ASTRO	0	AGT	0	Astro
Cluster228	COVAR	16354	13.217	0.016731	6.0645	0.014658	Orbital Frontal		228	Eccentric medium spiny neuron	NEUR	GABA	CCK CHGA CHGB NAMPT NUCB PDYN SCG TAC UBL VGF proSAAS	MSN-D1
Cluster169	COVAR	16354	10.98	0.017352	5.0405	0.014695	White Matter Connectivitiy	Cluster169	169	Hippocampal CA1-3	NEUR	VGLUT1	CBLN CCK CHGB NAMPT NUCB SCG UBL UCN VGF proSAAS	0
Cluster329	COVAR	16354	10.636	0.016242	4.8828	0.014702	Cerebellar Peduncle		329	Mammillary body	NEUR	HDC VGLUT2	ADCYAP CBLN CHGA CHGB IGF NAMPT NUCB NXPH SCG TAC UBL proSAAS	0
Cluster63	COVAR	16354	4.3823	0.018427	2.0124	0.014723	Cortical Grey-White Intensities		63	Astrocyte	ASTRO	0	AGT proSAAS	0	Astro
Cluster97	COVAR	16354	6.17	0.014631	2.8353	0.014781	Resting State fMRI		97	Deep-layer corticothalamic and 6b	NEUR	VGLUT1	ADCYAP CCK CHGA CHGB GAL NAMPT NUCB NXPH PDYN SCG UBL VGF proSAAS	0
Cluster37	COVAR	16354	5.431	0.017141	2.4967	0.014815	Occiptal Lobe Volume and Area		37	Committed oligodendrocyte precursor	OLIGO	0	NXPH proSAAS	COP	OPC
Cluster15	COVAR	16354	2.286	0.017791	1.0514	0.014857	White Matter Connectivitiy	Cluster15	15	Vascular	ENDO	0	EDN NAMPT NUCB	CAP	Endo
Cluster54	COVAR	16354	5.6252	0.017189	2.5875	0.014861	Limbic Volumes	Cluster54	54	Astrocyte	ASTRO	0	AGT NUCB	0	Astro
Cluster309	COVAR	16354	8.413	0.017254	3.8726	0.014919	Basal Ganglia + Thalamus + Cerebellum		309	Upper rhombic lip	NEUR	VGLUT1 VGLUT2	ADCYAP CBLN CHGB GRP NAMPT NUCB NXPH PENK TRH UBL proSAAS	0
Cluster132	COVAR	16354	9.8147	0.015951	4.518	0.014923	Resting_state_DMN+ Intra-network		132	Miscellaneous	NEUR	VGLUT1 VGLUT2	CBLN CCK CHGA CHGB NAMPT NUCB SCG UBL VGF proSAAS	0
Cluster196	COVAR	16354	8.4697	0.015476	3.8992	0.014931	Resting State fMRI		196	Hippocampal CA4	NEUR	VGLUT1	ADCYAP CART CBLN CCK CHGA CHGB IGF NAMPT NUCB PYY UBL VGF proSAAS	0
Cluster313	COVAR	16354	4.2704	0.016486	1.9662	0.01494	Supraventricular OD	Cluster313	313	Splatter	NEUR	VGLUT2	ADCYAP CHGB NAMPT NPPC NUCB SCG UBL proSAAS	0
Cluster269	COVAR	16354	12.114	0.016041	5.5815	0.015	Resting State fMRI		269	LAMP5-LHX6 and Chandelier	NEUR	GABA	CCK CHGA CHGB IGF NAMPT NPPC NUCB NXPH PNOC SCG TAC UBL VGF proSAAS	INT-LAMP5-LHX6
Cluster60	COVAR	16354	4.2376	0.015661	1.9529	0.015016	Resting_State_Visual+ Inter-hemispheric	Cluster60	60	Astrocyte	ASTRO	0	AGT proSAAS	0	Astro
Cluster29	COVAR	16354	2.3018	0.017237	1.0616	0.015079	Cortical Grey-White Intensities		29	Fibroblast	0	0	IGF NAMPT	0
Cluster62	COVAR	16354	4.3412	0.016964	2.0038	0.015145	Cerebellar Peduncle		62	Astrocyte	ASTRO	0	ADM AGT proSAAS	0	Astro
Cluster59	COVAR	16354	4.0901	0.016973	1.8891	0.015199	Parietal_Lobe_Volume_and_Area		59	Astrocyte	ASTRO	0	ADM AGT	0	Astro
Cluster133	COVAR	16354	13.137	0.0169	6.0687	0.015213	Central White Matter Tracts and Ventricular Volume		133	Upper-layer intratelencephalic	NEUR	VGLUT1 VGLUT2	ADCYAP CBLN CCK CHGA CHGB NAMPT NUCB SCG UBL VGF proSAAS	0
Cluster270	COVAR	16354	12.242	0.0185	5.6578	0.015251	Cortical Grey-White Intensities		270	LAMP5-LHX6 and Chandelier	NEUR	GABA	CCK CHGA CHGB CORT IGF NAMPT NPPC NUCB NXPH PNOC SCG TAC UBL proSAAS	INT-LAMP5-LHX6	Lamp5 Lhx6
Cluster356	COVAR	16354	12.758	0.016654	5.8989	0.015289	Dorsal Stream Volume and Area	Cluster356	356	Splatter	NEUR	GABA	CBLN CCK CHGA CHGB IGF NAMPT NUCB NXPH PNOC SCG SST UBL VGF proSAAS	0
Cluster37	COVAR	16354	5.349	0.016882	2.4735	0.015299	Supraventricular OD		37	Committed oligodendrocyte precursor	OLIGO	0	NXPH proSAAS	COP	OPC
Cluster80	COVAR	16354	3.6551	0.015987	1.6903	0.015304	Subcortical Intensity + Supraventricular White Matter		80	Choroid plexus	CHRP	0	NAMPT NUCB proSAAS	0
Cluster286	COVAR	16354	10.964	0.015762	5.0716	0.015328	Resting_State_Visual+ Inter-hemispheric		286	CGE interneuron	NEUR	GABA	CBLN CCK CHGA CHGB CORT CRH IGF NAMPT NPW NPY NUCB NXPH PNOC SCG SST UBL VGF proSAAS	INT-LAMP5	Lamp5
Cluster53	COVAR	16354	4.6869	0.016446	2.1686	0.015347	Cortical Thickness		53	Astrocyte	ASTRO	0	AGT NUCB	0	Astro
Cluster251	COVAR	16354	10.725	0.017012	4.9635	0.015364	Resting_state_DMN+ Intra-network		251	MGE interneuron	NEUR	GABA	CBLN CCK CHGA CHGB CORT IGF NAMPT NMU NUCB NXPH PNOC SCG SST UBL VGF proSAAS	0	Sst
Cluster92	COVAR	16354	9.7119	0.015535	4.4946	0.015366	Resting_state_Motor		92	Deep-layer near-projecting	NEUR	VGLUT1	CCK CHGA CHGB GRP NAMPT NUCB NXPH UBL UCN VGF proSAAS	0	L5/6 NP
Cluster271	COVAR	16354	10.203	0.015586	4.7236	0.015397	Resting_State_Visual+ Inter-hemispheric		271	LAMP5-LHX6 and Chandelier	NEUR	GABA	CCK CHGA CHGB CORT IGF NAMPT NPPC NUCB NXPH PNOC SCG SST TAC UBL VGF proSAAS	INT-LAMP5-LHX6	Lamp5 Lhx6
Cluster311	COVAR	16354	5.5544	0.016345	2.5742	0.015484	Temporal Lobe Volume and Area		311	Upper rhombic lip	NEUR	VGLUT1	AGT CBLN CHGB NUCB proSAAS	CB-GRAN
Cluster59	COVAR	16354	4.0433	0.016779	1.8765	0.0156	Dorsal Stream Volume and Area		59	Astrocyte	ASTRO	0	ADM AGT	0	Astro
Cluster334	COVAR	16354	4.3704	0.014382	2.0296	0.015654	Resting_State_Unimodal-heteromodal		334	Splatter	NEUR	CHOL VGLUT1 VGLUT2	ADCYAP CART CBLN CCK CHGB CRH NAMPT NMU NUCB NXPH SCG TAC UBL VGF proSAAS	0
Cluster42	COVAR	16354	6.4252	0.01588	2.9866	0.015734	Temporal Lobe Volume and Area		42	Committed oligodendrocyte precursor	OLIGO	0	0	0
Cluster47	COVAR	16354	5.0555	0.016344	2.3539	0.015879	Occiptal Lobe Volume and Area		47	Oligodendrocyte	OLIGO	0	0	0	Oligo
Cluster28	COVAR	16354	2.6866	0.016145	1.2512	0.015893	Cingulate		28	Fibroblast	FIB	0	EDN IGF	PIA	VLMC
Cluster56	COVAR	16354	6.2236	0.016785	2.8989	0.015908	Parietal_Lobe_Volume_and_Area		56	Astrocyte	ASTRO	0	AGT	0	Astro
Cluster456	COVAR	16354	11.125	0.016615	5.182	0.015909	Dorsal Stream Volume and Area		456	Thalamic excitatory	NEUR	VGLUT2	ADCYAP CART CBLN CCK CHGA CHGB CRH NAMPT NUCB NXPH SCG UBL VGF proSAAS	0
Cluster262	COVAR	16354	12.801	0.017199	5.9648	0.015942	Supraventricular OD		262	MGE interneuron	NEUR	GABA	CCK CHGA CHGB CORT IGF NAMPT NMU NPPC NUCB NXPH PNOC SCG TAC UBL VGF proSAAS	INT-PVALB	Pvalb
Cluster361	COVAR	16354	9.8358	0.017167	4.5837	0.015952	Dorsal Stream Volume and Area		361	Splatter	NEUR	GABA	CBLN CCK CHGA CHGB IGF NAMPT NUCB NXPH PNOC SCG TAC UBL VGF proSAAS	0
Cluster156	COVAR	16354	11.12	0.016262	5.1823	0.015954	Cortical Thickness		156	Amygdala excitatory	NEUR	VGLUT1 VGLUT2	CBLN CCK CHGB NAMPT NUCB VGF proSAAS	0
Cluster53	COVAR	16354	4.7977	0.016835	2.2362	0.015967	Basal Ganglia + Thalamus + Cerebellum		53	Astrocyte	ASTRO	0	AGT NUCB	0	Astro
Cluster61	COVAR	16354	4.0271	0.016458	1.8789	0.01605	Ventral Stream Volume and Area		61	Astrocyte	ASTRO	0	AGT proSAAS	0	Astro
Cluster162	COVAR	16354	10.254	0.016508	4.7906	0.016171	Supraventricular OD		162	Amygdala excitatory	NEUR	VGLUT1 VGLUT2	CART CBLN CCK CHGA CHGB GRP NAMPT NUCB UBL proSAAS	0
Cluster354	COVAR	16354	12.228	0.016595	5.7131	0.016175	Basal Ganglia + Thalamus + Cerebellum		354	Splatter	NEUR	GABA	CBLN CHGA CHGB IGF NAMPT NMU NPPC NPY NUCB NXPH PNOC SCG TAC UBL UCN VGF proSAAS	0
Cluster53	COVAR	16354	4.6825	0.016431	2.1884	0.016201	Dorsal Stream Volume and Area		53	Astrocyte	ASTRO	0	AGT NUCB	0	Astro
Cluster456	COVAR	16354	10.002	0.014938	4.6749	0.016202	Resting_State_Unimodal-heteromodal	Cluster456	456	Thalamic excitatory	NEUR	VGLUT2	ADCYAP CART CBLN CCK CHGA CHGB CRH NAMPT NUCB NXPH SCG UBL VGF proSAAS	0
Cluster47	COVAR	16354	4.8367	0.015637	2.2613	0.01623	Ventral Stream Volume and Area		47	Oligodendrocyte	OLIGO	0	0	0	Oligo
Cluster76	COVAR	16354	3.7388	0.015846	1.7487	0.016264	Limbic Volumes	Cluster76	76	Choroid plexus	CHRP EPEN OLIGO	0	NAMPT NUCB UBL proSAAS	0
Cluster16	COVAR	16354	2.6516	0.016891	1.2402	0.016268	Subcortical Intensity + Supraventricular White Matter		16	Vascular	ENDO	0	NAMPT NUCB	CAP	Endo
Cluster252	COVAR	16354	10.723	0.01593	5.0169	0.016294	Resting State fMRI		252	MGE interneuron	NEUR	GABA VGLUT3	CCK CHGA CHGB CORT IGF NAMPT NMU NUCB NXPH PNOC SCG SST TAC UBL VGF proSAAS	INT-SST	Sst
Cluster88	COVAR	16354	9.0703	0.014802	4.246	0.01634	Resting_State_Unimodal-heteromodal		88	Deep-layer near-projecting	NEUR	VGLUT1	CCK CHGA CHGB NAMPT NUCB NXPH UBL UCN VGF proSAAS	0	L5/6 NP
Cluster460	COVAR	16354	3.0824	0.01891	1.443	0.016341	Resting_State_Visual+ Inter-hemispheric	Cluster460	460	Thalamic excitatory	NEUR	VGLUT2	ADCYAP ADM CBLN CCK CHGA CHGB GAL NAMPT NMU NUCB NXPH SCG UBL VGF proSAAS	0
Cluster41	COVAR	16354	6.6555	0.016351	3.1171	0.016384	Subcortical Intensity + Supraventricular White Matter	Cluster41	41	Committed oligodendrocyte precursor	OLIGO	0	0	0
Cluster297	COVAR	16354	1.9169	0.016598	0.89866	0.016471	Limbic Volumes	Cluster297	297	Upper rhombic lip	0	VGLUT1	CHGA CHGB GRP NUCB NXPH SCG UBL proSAAS	0
Cluster29	COVAR	16354	2.0353	0.015241	0.95477	0.016525	Cingulate		29	Fibroblast	0	0	IGF NAMPT	0
Cluster217	COVAR	16354	13.296	0.016398	6.2432	0.01661	Cortical Thickness		217	Medium spiny neuron	NEUR	GABA	CBLN CCK CHGA CHGB NAMPT NUCB PENK SCG UBL VGF proSAAS	MSN-D2
Cluster179	COVAR	16354	10.423	0.016416	4.8946	0.016613	Limbic Volumes		179	Hippocampal CA1-3	NEUR	VGLUT1	CBLN CHGA CHGB NAMPT NUCB UBL proSAAS	0
Cluster133	COVAR	16354	12.789	0.016453	6.007	0.016634	Cortical Thickness		133	Upper-layer intratelencephalic	NEUR	VGLUT1 VGLUT2	ADCYAP CBLN CCK CHGA CHGB NAMPT NUCB SCG UBL VGF proSAAS	0
Cluster301	COVAR	16354	6.1585	0.015044	2.8935	0.016661	Orbital Frontal	Cluster301	301	Cerebellar inhibitory	NEUR	GLY	ADCYAP CBLN CHGA CHGB NAMPT NUCB NXPH PENK SCG UBL proSAAS	CB-MolLayerInt1
Cluster43	COVAR	16354	5.3648	0.015957	2.5214	0.016688	Occiptal Lobe Volume and Area		43	Committed oligodendrocyte precursor	OLIGO	0	NXPH	0
Cluster451	COVAR	16354	7.752	0.015443	3.6436	0.016695	Resting_State_Visual+ Inter-hemispheric		451	Thalamic excitatory	0	VGLUT2	ADCYAP ADM CART CBLN CCK CHGA CHGB CRH GAL NAMPT NMU NTS NUCB NXPH PNOC PTHLH SCG UBL UCN VGF proSAAS	0
Cluster313	COVAR	16354	4.1733	0.016111	1.9621	0.016721	Dorsal Stream Volume and Area	Cluster313	313	Splatter	NEUR	VGLUT2	ADCYAP CHGB NAMPT NPPC NUCB SCG UBL proSAAS	0
Cluster76	COVAR	16354	3.7421	0.01586	1.7594	0.016722	Parietal_Lobe_Volume_and_Area		76	Choroid plexus	CHRP EPEN OLIGO	0	NAMPT NUCB UBL proSAAS	0
Cluster23	COVAR	16354	2.8753	0.015358	1.3522	0.016744	Ventral Stream Volume and Area		23	Vascular	0	0	IGF	0	VLMC
Cluster85	COVAR	16354	9.6097	0.015929	4.5215	0.016788	Supraventricular Free Water (Isotropic Volume Fraction)	Cluster85	85	Deep-layer near-projecting	NEUR	VGLUT1 VGLUT2 VGLUT3	CBLN CCK CHGA CHGB GRP NAMPT NUCB NXPH SCG UBL UCN proSAAS	0
Cluster273	COVAR	16354	11.441	0.015806	5.3835	0.016793	Resting State fMRI		273	LAMP5-LHX6 and Chandelier	NEUR	GABA	CCK CHGA CHGB CORT IGF NAMPT NPPC NUCB NXPH SCG TAC UBL VGF proSAAS	INT-LAMP5-LHX6	Lamp5 Lhx6
Cluster397	COVAR	16354	6.2299	0.014042	2.9334	0.016854	Resting_State_Unimodal-heteromodal	Cluster397	397	Splatter	NEUR	SER VGLUT3	ADCYAP CBLN CCK CHGA CHGB NAMPT NMB NPB NUCB NXPH SCG TAC UBL VGF proSAAS	0
Cluster155	COVAR	16354	11.737	0.015899	5.5313	0.016931	Cingulate	Cluster155	155	Amygdala excitatory	NEUR	VGLUT1 VGLUT2	ADCYAP CBLN CCK CHGA CHGB NAMPT NUCB NXPH PYY UBL VGF proSAAS	0
Cluster276	COVAR	16354	10.314	0.016404	4.8643	0.016997	Temporal Lobe Volume and Area	Cluster276	276	CGE interneuron	NEUR	GABA VGLUT3	CCK CHGA CHGB GRP IGF NAMPT NPY NUCB NXPH PNOC SCG SST UBL VGF VIP proSAAS	INT-VIP
Cluster259	COVAR	16354	13.221	0.0174	6.2418	0.017093	White Matter Connectivitiy		259	MGE interneuron	NEUR	GABA	CBLN CCK CHGA CHGB CORT IGF NAMPT NMU NPPC NUCB NXPH PNOC SCG TAC UBL VGF proSAAS	INT-PVALB	Pvalb
Cluster59	COVAR	16354	3.6367	0.015092	1.7171	0.0171	Resting_State_Visual+ Inter-hemispheric		59	Astrocyte	ASTRO	0	ADM AGT	0	Astro
Cluster59	COVAR	16354	3.9801	0.016517	1.8804	0.017155	Supraventricular OD		59	Astrocyte	ASTRO	0	ADM AGT	0	Astro
Cluster264	COVAR	16354	11.701	0.017235	5.5292	0.017174	White Matter Connectivitiy		264	LAMP5-LHX6 and Chandelier	0	GABA	CCK CHGA CHGB CRH IGF NAMPT NPPC NUCB NXPH PTHLH SCG SPX TAC UBL VGF proSAAS	CHAND	Chandelier
Cluster188	COVAR	16354	8.9194	0.014217	4.2162	0.017203	Resting State fMRI		188	Hippocampal CA1-3	NEUR	VGLUT1	CBLN CCK NTS NUCB NXPH SCG proSAAS	0
Cluster253	COVAR	16354	9.6306	0.014744	4.5554	0.017262	Resting_State_Visual+ Inter-hemispheric		253	MGE interneuron	NEUR	GABA	CBLN CCK CHGA CHGB CORT IGF NAMPT NMU NPY NUCB NXPH PNOC SCG SST TAC UBL VGF proSAAS	INT-SST	Sst
Cluster21	COVAR	16354	2.5813	0.015793	1.2228	0.017398	Central White Matter Tracts and Ventricular Volume		21	Vascular	PER	0	AGT IGF UBL	0	VLMC
Cluster200	COVAR	16354	7.3999	0.015197	3.5079	0.017459	Resting State fMRI		200	Hippocampal dentate gyrus	NEUR	VGLUT1	CBLN CHGB GRP NAMPT NUCB PDYN proSAAS	DG-GRAN
Cluster61	COVAR	16354	4.0413	0.016516	1.9161	0.017478	Cortical Thickness		61	Astrocyte	ASTRO	0	AGT proSAAS	0	Astro
Cluster275	COVAR	16354	11.043	0.01658	5.2397	0.017546	Supraventricular OD		275	LAMP5-LHX6 and Chandelier	NEUR	GABA	CCK CHGA CHGB CORT IGF NAMPT NPPC NUCB NXPH PTHLH SCG UBL UCN proSAAS	INT-LAMP5-LHX6	Lamp5 Lhx6
Cluster56	COVAR	16354	5.5513	0.014971	2.6349	0.017574	Resting_State_Visual+ Inter-hemispheric		56	Astrocyte	ASTRO	0	AGT	0	Astro
Cluster323	COVAR	16354	8.1992	0.015881	3.8965	0.017689	Cerebellar Peduncle		323	Mammillary body	NEUR	VGLUT2	ADCYAP CBLN CHGA CHGB IGF NAMPT NUCB NXPH SCG TAC TRH UBL VGF proSAAS	0
Cluster279	COVAR	16354	10.103	0.017641	4.8018	0.017699	White Matter Connectivitiy		279	CGE interneuron	NEUR	GABA VGLUT3	CCK CHGA CHGB CRH IGF NAMPT NUCB NXPH SCG UBL VIP proSAAS	INT-VIP
Cluster342	COVAR	16354	5.1434	0.014307	2.4469	0.017787	Resting_State_Unimodal-heteromodal		342	Splatter	NEUR	VGLUT2	ADCYAP ADM CBLN CHGA CHGB IGF NAMPT NUCB NXPH PYY SCG SPX UBL UCN VGF proSAAS	0
Cluster66	COVAR	16354	2.4516	0.015846	1.1666	0.017808	Subcortical Intensity + Supraventricular White Matter		66	Ependymal	CHRP EPEN	0	AGT NTS NUCB UBL proSAAS	0
Cluster38	COVAR	16354	4.5898	0.01541	2.1858	0.017879	Cingulate	Cluster38	38	Committed oligodendrocyte precursor	OLIGO	0	NXPH proSAAS	COP	OPC
Cluster57	COVAR	16354	5.3005	0.016579	2.5245	0.017891	Limbic Volumes		57	Astrocyte	ASTRO	0	AGT	0	Astro
Cluster21	COVAR	16354	2.3135	0.014155	1.1019	0.017892	Resting_State_Unimodal-heteromodal	Cluster21	21	Vascular	PER	0	AGT IGF UBL	0	VLMC
Cluster107	COVAR	16354	7.5539	0.015403	3.6005	0.017961	Limbic Volumes		107	Deep-layer corticothalamic and 6b	NEUR	VGLUT1	CBLN CCK CHGA CHGB NAMPT NUCB NXPH SCG UBL UCN VGF proSAAS	0
Cluster204	COVAR	16354	7.8397	0.015207	3.7393	0.018026	Resting State fMRI	Cluster204	204	Hippocampal dentate gyrus	NEUR	VGLUT1	CBLN CCK CHGB GRP NAMPT NUCB SCG UBL proSAAS	DG-GRAN
Cluster304	COVAR	16354	6.8126	0.015753	3.2498	0.018037	Cortical Thickness		304	Cerebellar inhibitory	0	GABA	CHGB NAMPT NPPC NUCB UBL proSAAS	CB-MolLayerInt1
Cluster41	COVAR	16354	6.3998	0.015723	3.0534	0.018053	Orbital Frontal		41	Committed oligodendrocyte precursor	OLIGO	0	0	0
Cluster55	COVAR	16354	4.933	0.016475	2.3542	0.018077	Supraventricular Free Water (Isotropic Volume Fraction)		55	Astrocyte	ASTRO	0	AGT NUCB PENK UBL proSAAS	0	Astro
Cluster454	COVAR	16354	8.5455	0.014755	4.0795	0.018106	Resting_State_Unimodal-heteromodal		454	Thalamic excitatory	0	VGLUT2	ADCYAP ADM CART CBLN CCK CHGA CHGB CRH GAL NAMPT NMU NUCB NXPH SCG UBL VGF proSAAS	0
Cluster281	COVAR	16354	8.0152	0.014874	3.8282	0.018151	Resting State fMRI		281	CGE interneuron	NEUR	GABA	CCK CHGA CHGB CRH IGF NAMPT NUCB PNOC SCG UBL VIP proSAAS	INT-VIP
Cluster305	COVAR	16354	5.612	0.014125	2.6819	0.018204	Resting_state_Motor	Cluster305	305	Cerebellar inhibitory	NEUR	GABA	CHGB NAMPT NPPC NUCB NXPH UBL proSAAS	CB-MolLayerInt1 CB-MolLayerInt2
Cluster196	COVAR	16354	8.4141	0.015375	4.0272	0.018348	Cingulate		196	Hippocampal CA4	NEUR	VGLUT1	ADCYAP CART CBLN CCK CHGA CHGB IGF NAMPT NUCB PYY UBL VGF proSAAS	0
Cluster218	COVAR	16354	9.9996	0.015844	4.7866	0.01836	Occiptal Lobe Volume and Area	Cluster218	218	Medium spiny neuron	NEUR	0	CART CCK CHGA CHGB NAMPT NUCB SCG TAC UBL proSAAS	0
Cluster266	COVAR	16354	10.572	0.015555	5.0656	0.018452	Cingulate		266	LAMP5-LHX6 and Chandelier	NEUR	GABA	CCK CHGA CHGB CRH IGF NAMPT NPPC NUCB NXPH PTHLH SCG SPX TAC UBL proSAAS	CHAND
Cluster36	COVAR	16354	6.1858	0.015725	2.9663	0.018526	Supraventricular OD		36	Oligodendrocyte precursor	OPC	0	NXPH proSAAS	0	OPC
Cluster129	COVAR	16354	11.196	0.015931	5.3731	0.018603	Resting_state_DMN+ Intra-network		129	Upper-layer intratelencephalic	NEUR	VGLUT1 VGLUT2	ADCYAP CART CBLN CCK CHGA CHGB NAMPT NUCB SCG UBL UCN VGF proSAAS	0	L2/3 IT
Cluster429	COVAR	16354	10.615	0.015929	5.0989	0.018687	Orbital Frontal		429	Splatter	NEUR	GABA	CHGA CHGB NAMPT NUCB NXPH PNOC SCG UBL VGF proSAAS	0
Cluster202	COVAR	16354	9.6758	0.016046	4.6519	0.018774	Parietal_Lobe_Volume_and_Area		202	Hippocampal dentate gyrus	NEUR	VGLUT1	CBLN CHGB GRP NAMPT NUCB UBL proSAAS	DG-GRAN
Cluster403	COVAR	16354	8.5532	0.015795	4.1166	0.018878	Orbital Frontal		403	Splatter	NEUR	GABA	CCK CHGB CORT NAMPT NUCB NXPH PENK SCG TAC VGF proSAAS	0
Cluster206	COVAR	16354	7.9128	0.016127	3.8084	0.018879	Occiptal Lobe Volume and Area		206	Medium spiny neuron	NEUR	0	CCK CHGB NUCB PDYN SCG TAC UBL UCN VGF proSAAS	0
Cluster123	COVAR	16354	12.076	0.016101	5.8127	0.018888	Temporal Lobe Volume and Area		123	Upper-layer intratelencephalic	NEUR	VGLUT1	ADCYAP CBLN CCK CHGA CHGB NAMPT NUCB SCG UBL VGF proSAAS	0	L2/3 IT
Cluster351	COVAR	16354	8.9478	0.016232	4.3085	0.018921	Dorsal Stream Volume and Area		351	Splatter	NEUR	GABA	CBLN CHGA CHGB IGF NAMPT NUCB NXPH PNOC SCG SST TAC UBL VGF proSAAS	0
Cluster401	COVAR	16354	6.4134	0.014798	3.0885	0.018932	Ventral Stream Volume and Area	Cluster401	401	Miscellaneous	NEUR	VGLUT2	CCK CHGB proSAAS	0
Cluster89	COVAR	16354	9.0156	0.015277	4.3444	0.018993	Long Tracts		89	Deep-layer near-projecting	NEUR	VGLUT1 VGLUT2	CCK CHGA CHGB NAMPT NUCB NXPH UBL UCN VGF proSAAS	0	L5/6 NP
Cluster34	COVAR	16354	6.4371	0.015901	3.1033	0.019037	Cortical Thickness		34	Oligodendrocyte precursor	OPC	0	NXPH proSAAS	0	OPC
Cluster263	COVAR	16354	12.221	0.017641	5.9015	0.019195	Cortical Grey-White Intensities		263	MGE interneuron	NEUR	GABA	CCK CHGA CHGB IGF NAMPT NPPC NUCB NXPH PNOC TAC UBL proSAAS	0	Pvalb
Cluster20	COVAR	16354	2.3683	0.015333	1.1437	0.019203	Cerebellar Peduncle	Cluster20	20	Vascular	VSMC	0	AGT NAMPT UBL	0
Cluster74	COVAR	16354	3.127	0.014842	1.5115	0.019292	Ventral Stream Volume and Area		74	Ependymal	CHRP EPEN	0	AGT NUCB proSAAS	0
Cluster287	COVAR	16354	12.037	0.017737	5.8246	0.019395	Cortical Grey-White Intensities		287	CGE interneuron	NEUR	GABA	CBLN CCK CHGA CHGB CORT CRH IGF NAMPT NUCB NXPH SCG SST UBL proSAAS	INT-LAMP5	Lamp5
Cluster42	COVAR	16354	5.9991	0.014827	2.9068	0.019526	Cingulate		42	Committed oligodendrocyte precursor	OLIGO	0	0	0
Cluster177	COVAR	16354	11.483	0.01614	5.565	0.019544	Limbic Volumes		177	Miscellaneous	NEUR	VGLUT1 VGLUT2	CBLN CCK CHGA CHGB NAMPT NUCB PDYN SCG UBL VGF proSAAS	0
Cluster91	COVAR	16354	8.1976	0.01497	3.9773	0.019657	Long Tracts		91	Deep-layer near-projecting	NEUR	VGLUT1	CCK CHGA CHGB NAMPT NUCB NXPH UBL UCN VGF proSAAS	0	L5/6 NP
Cluster42	COVAR	16354	6.2379	0.015417	3.0289	0.019736	Subcortical Intensity + Supraventricular White Matter		42	Committed oligodendrocyte precursor	OLIGO	0	0	0
Cluster308	COVAR	16354	6.0538	0.015703	2.9397	0.019741	Parietal_Lobe_Volume_and_Area	Cluster308	308	Upper rhombic lip	0	VGLUT1	ADCYAP AGT CBLN CHGA CHGB NAMPT NUCB SCG UBL proSAAS	UBC
Cluster274	COVAR	16354	11.495	0.01671	5.5846	0.019791	Basal Ganglia + Thalamus + Cerebellum		274	LAMP5-LHX6 and Chandelier	NEUR	GABA	CCK CHGA CHGB CORT IGF NAMPT NPPC NUCB NXPH SCG UBL UCN proSAAS	INT-LAMP5-LHX6	Lamp5 Lhx6
Cluster122	COVAR	16354	11.905	0.01615	5.7895	0.01989	Limbic Volumes		122	Upper-layer intratelencephalic	NEUR	VGLUT1 VGLUT2	ADCYAP CBLN CCK CHGA CHGB NAMPT NUCB SCG UBL VGF proSAAS	0	L2/3 IT
Cluster386	COVAR	16354	8.3671	0.015255	4.0721	0.019962	Temporal Lobe Volume and Area	Cluster386	386	Splatter	NEUR	VGLUT2	ADCYAP CBLN CHGA CHGB NAMPT NUCB NXPH SCG VGF proSAAS	0
Cluster73	COVAR	16354	3.0747	0.015116	1.4964	0.019964	Subcortical Intensity + Supraventricular White Matter		73	Ependymal	EPEN	0	AGT NTS NUCB proSAAS	0
Cluster275	COVAR	16354	11.497	0.017263	5.5992	0.020027	Cortical Grey-White Intensities		275	LAMP5-LHX6 and Chandelier	NEUR	GABA	CCK CHGA CHGB CORT IGF NAMPT NPPC NUCB NXPH PTHLH SCG UBL UCN proSAAS	INT-LAMP5-LHX6	Lamp5 Lhx6
Cluster58	COVAR	16354	4.3989	0.016186	2.1432	0.020073	Cortical Thickness		58	Astrocyte	ASTRO	0	AGT UBL proSAAS	0	Astro
Cluster85	COVAR	16354	8.5587	0.014186	4.1752	0.020197	Resting State fMRI		85	Deep-layer near-projecting	NEUR	VGLUT1 VGLUT2 VGLUT3	CBLN CCK CHGA CHGB GRP NAMPT NUCB NXPH SCG UBL UCN proSAAS	0
Cluster252	COVAR	16354	11.274	0.016749	5.5003	0.020206	General White Matter Tract		252	MGE interneuron	NEUR	GABA VGLUT3	CCK CHGA CHGB CORT IGF NAMPT NMU NUCB NXPH PNOC SCG SST TAC UBL VGF proSAAS	INT-SST	Sst
Cluster167	COVAR	16354	9.8054	0.016116	4.7865	0.020262	Parietal_Lobe_Volume_and_Area		167	Miscellaneous	NEUR	VGLUT1	ADCYAP CBLN CCK CHGA CHGB GRP NAMPT NUCB SCG UBL VGF proSAAS	0
Cluster253	COVAR	16354	9.8567	0.01509	4.8115	0.020262	Cerebellar Peduncle	Cluster253	253	MGE interneuron	NEUR	GABA	CBLN CCK CHGA CHGB CORT IGF NAMPT NMU NPY NUCB NXPH PNOC SCG SST TAC UBL VGF proSAAS	INT-SST	Sst
Cluster311	COVAR	16354	5.3787	0.015828	2.627	0.020318	Supraventricular Free Water (Isotropic Volume Fraction)		311	Upper rhombic lip	NEUR	VGLUT1	AGT CBLN CHGB NUCB proSAAS	CB-GRAN
Cluster46	COVAR	16354	4.55	0.015281	2.2225	0.020329	Temporal Lobe Volume and Area		46	Oligodendrocyte	OLIGO	0	0	0	Oligo
Cluster51	COVAR	16354	3.1996	0.01457	1.564	0.020398	Resting_State_Unimodal-heteromodal	Cluster51	51	Bergmann glia	ASTRO	0	NUCB	0
Cluster15	COVAR	16354	2.0869	0.016242	1.0212	0.02051	Central White Matter Tracts and Ventricular Volume		15	Vascular	ENDO	0	EDN NAMPT NUCB	CAP	Endo
Cluster58	COVAR	16354	4.2546	0.015656	2.0829	0.020554	Cingulate	Cluster58	58	Astrocyte	ASTRO	0	AGT UBL proSAAS	0	Astro
Cluster277	COVAR	16354	10.361	0.016408	5.0731	0.020572	Subcortical Intensity + Supraventricular White Matter		277	CGE interneuron	NEUR	GABA VGLUT3	CCK CHGA CHGB CRH IGF NAMPT NUCB NXPH PNOC SCG UBL VGF proSAAS	0
Cluster60	COVAR	16354	4.3668	0.016138	2.1387	0.020594	Supraventricular OD		60	Astrocyte	ASTRO	0	AGT proSAAS	0	Astro
Cluster272	COVAR	16354	8.282	0.015468	4.0622	0.020745	Supraventricular OD		272	LAMP5-LHX6 and Chandelier	NEUR	GABA	CCK CHGA CHGB CORT IGF NAMPT NPPC NUCB NXPH PNOC SCG TAC UBL UCN VGF proSAAS	INT-LAMP5-LHX6	Lamp5 Lhx6
Cluster281	COVAR	16354	8.6252	0.016007	4.2317	0.020774	White Matter Connectivitiy		281	CGE interneuron	NEUR	GABA	CCK CHGA CHGB CRH IGF NAMPT NUCB PNOC SCG UBL VIP proSAAS	INT-VIP
Cluster446	COVAR	16354	7.9745	0.01648	3.9133	0.020794	Cortical Grey-White Intensities		446	Thalamic excitatory	0	VGLUT2	ADCYAP CART CHGA CHGB CRH NAMPT NUCB SCG UBL VGF proSAAS	0
Cluster288	COVAR	16354	11.641	0.016569	5.7152	0.020845	White Matter Connectivitiy		288	CGE interneuron	NEUR	GABA	CBLN CCK CHGA CHGB CORT CRH IGF NAMPT NUCB NXPH SCG UBL proSAAS	INT-LAMP5	Lamp5
Cluster379	COVAR	16354	7.9371	0.015221	3.8973	0.020856	Temporal Lobe Volume and Area		379	Splatter	NEUR	GLY	CBLN CHGA CHGB NAMPT NUCB NXPH SCG SST UBL VGF proSAAS	0
Cluster37	COVAR	16354	4.9717	0.015691	2.4426	0.020914	Temporal Lobe Volume and Area		37	Committed oligodendrocyte precursor	OLIGO	0	NXPH proSAAS	COP	OPC
Cluster50	COVAR	16354	2.991	0.014606	1.4721	0.021096	Resting_state_Motor		50	Oligodendrocyte	OLIGO	0	0	0	Oligo
Cluster229	COVAR	16354	10.858	0.014996	5.3439	0.021098	Cortical Thickness		229	Eccentric medium spiny neuron	NEUR	GABA	CCK CHGA CHGB NAMPT NUCB NXPH PDYN PENK SCG TAC UBL VGF proSAAS	MSN-D1
Cluster64	COVAR	16354	3.1962	0.015802	1.5734	0.021113	General White Matter Tract		64	Astrocyte	ASTRO	0	ADM AGT NAMPT NUCB SPX	0	Astro
Cluster6	COVAR	16354	2.1402	0.014809	1.0545	0.021208	Orbital Frontal	Cluster6	6	Microglia	MGL	0	0	0	Micro-PVM
Cluster239	COVAR	16354	11.442	0.015414	5.6465	0.02137	Resting_state_DMN+ Intra-network		239	MGE interneuron	NEUR	GABA	CCK CHGA CHGB CORT IGF NAMPT NMU NPPC NUCB NXPH PNOC SCG SST TAC UBL VGF proSAAS	INT-SST
Cluster328	COVAR	16354	9.3526	0.016057	4.6163	0.021394	General White Matter Tract		328	Mammillary body	NEUR	HDC VGLUT2	ADCYAP CHGA CHGB NAMPT NUCB NXPH SCG TAC VGF proSAAS	0
Cluster305	COVAR	16354	5.9125	0.014881	2.9196	0.021438	Supraventricular OD	Cluster305	305	Cerebellar inhibitory	NEUR	GABA	CHGB NAMPT NPPC NUCB NXPH UBL proSAAS	CB-MolLayerInt1 CB-MolLayerInt2
Cluster72	COVAR	16354	3.216	0.015222	1.5886	0.021471	Parietal_Lobe_Volume_and_Area		72	Ependymal	EPEN	0	AGT NUCB proSAAS	0
Cluster39	COVAR	16354	3.3667	0.015025	1.6631	0.021479	Cerebellar Peduncle		39	Committed oligodendrocyte precursor	OLIGO	0	0	COP
Cluster70	COVAR	16354	2.8827	0.014546	1.4265	0.021659	Ventral Stream Volume and Area		70	Ependymal	EPEN	0	AGT NTS NUCB proSAAS	0
Cluster164	COVAR	16354	7.7985	0.015035	3.8603	0.02169	Cortical Thickness		164	Miscellaneous	NEUR	VGLUT1 VGLUT2	ADCYAP CART CBLN CCK CHGA CHGB IGF NAMPT NUCB NXPH UBL VGF proSAAS	0
Cluster43	COVAR	16354	4.6323	0.013778	2.2947	0.021766	Resting_state_Motor		43	Committed oligodendrocyte precursor	OLIGO	0	NXPH	0
Cluster270	COVAR	16354	10.688	0.016151	5.2947	0.021773	Supraventricular OD		270	LAMP5-LHX6 and Chandelier	NEUR	GABA	CCK CHGA CHGB CORT IGF NAMPT NPPC NUCB NXPH PNOC SCG TAC UBL proSAAS	INT-LAMP5-LHX6	Lamp5 Lhx6
Cluster18	COVAR	16354	1.7241	0.015544	0.8546	0.021836	Subcortical Intensity + Supraventricular White Matter		18	Vascular	ENDO	0	NAMPT NUCB	ARTERIOLE ARTERY
Cluster133	COVAR	16354	12.221	0.015722	6.0658	0.021978	Limbic Volumes		133	Upper-layer intratelencephalic	NEUR	VGLUT1 VGLUT2	ADCYAP CBLN CCK CHGA CHGB NAMPT NUCB SCG UBL VGF proSAAS	0
Cluster237	COVAR	16354	12.074	0.015309	5.9988	0.022082	Cerebellar Peduncle		237	Splatter	NEUR	GABA	CCK CHGA CHGB CORT IGF NAMPT NMU NPPC NUCB NXPH PTHLH SCG SST TAC UBL VGF proSAAS	INT-SST
Cluster75	COVAR	16354	4.047	0.014625	2.0171	0.022419	Dorsal Stream Volume and Area		75	Committed oligodendrocyte precursor	CHRP EPEN NEUR	0	CHGB IGF NAMPT NUCB NXPH SCG UBL proSAAS	0
Cluster77	COVAR	16354	3.3402	0.014979	1.6654	0.02246	Subcortical Intensity + Supraventricular White Matter		77	Choroid plexus	CHRP	0	NUCB UBL proSAAS	0
Cluster112	COVAR	16354	9.6055	0.014562	4.7939	0.022561	Resting State fMRI		112	Deep-layer corticothalamic and 6b	NEUR	VGLUT1	CBLN CCK CHGA CHGB NAMPT NUCB UBL proSAAS	0
Cluster131	COVAR	16354	10.741	0.015159	5.3644	0.022641	Resting_state_DMN+ Intra-network		131	Upper-layer intratelencephalic	NEUR	VGLUT1 VGLUT2	ADCYAP CBLN CCK CHGA CHGB NAMPT NUCB SCG UBL UCN VGF proSAAS	0	L2/3 IT
Cluster118	COVAR	16354	6.9599	0.01394	3.4807	0.022782	Resting_State_Unimodal-heteromodal		118	Miscellaneous	NEUR	VGLUT1	ADCYAP CBLN CCK CHGA CHGB NAMPT NUCB NXPH SCG UBL VGF proSAAS	L5-ET
Cluster83	COVAR	16354	7.1604	0.014233	3.5813	0.022793	Resting_state_Motor		83	Deep-layer near-projecting	NEUR	VGLUT1	CBLN CCK CHGA CHGB CRH IGF NAMPT NUCB NXPH UBL UCN VGF proSAAS	0
Cluster296	COVAR	16354	10.039	0.016073	5.0243	0.022859	White Matter Connectivitiy		296	CGE interneuron	NEUR	GABA	CBLN CCK CHGA CHGB CRH IGF NAMPT NPPC NUCB NXPH PTHLH SCG TAC UBL VGF VIP proSAAS	INT-VIP	Vip
Cluster106	COVAR	16354	9.6903	0.015423	4.8529	0.022933	Limbic Volumes		106	Deep-layer corticothalamic and 6b	NEUR	VGLUT1	ADCYAP CBLN CCK CHGA CHGB IGF NAMPT NUCB NXPH SCG UBL UCN VGF proSAAS	0	L6b
Cluster218	COVAR	16354	9.4535	0.014979	4.7377	0.02301	Central White Matter Tracts and Ventricular Volume		218	Medium spiny neuron	NEUR	0	CART CCK CHGA CHGB NAMPT NUCB SCG TAC UBL proSAAS	0
Cluster67	COVAR	16354	2.4657	0.014337	1.2362	0.023052	Ventral Stream Volume and Area		67	Ependymal	CHRP EPEN	0	AGT NAMPT NTS NUCB UBL proSAAS	0
Cluster191	COVAR	16354	6.9649	0.014286	3.4929	0.023083	Resting State fMRI		191	Hippocampal CA4	NEUR	VGLUT1	CART CBLN CCK CHGA CHGB GRP NAMPT NTS NUCB SCG UBL VGF proSAAS	0
Cluster68	COVAR	16354	1.9884	0.014686	0.99742	0.023109	Subcortical Intensity + Supraventricular White Matter		68	Ependymal	CHRP EPEN	0	AGT NTS NUCB UBL proSAAS	0
Cluster137	COVAR	16354	9.2537	0.01446	4.642	0.023115	Resting_state_Motor		137	Deep-layer intratelencephalic	NEUR	VGLUT1 VGLUT2	CBLN CCK CHGA CHGB CRH NAMPT NUCB SCG UBL UCN VGF proSAAS	0	L5 IT
Cluster238	COVAR	16354	11.6	0.01646	5.8248	0.023229	Cortical Grey-White Intensities		238	Splatter	NEUR	GABA	CALCB CCK CHGA CHGB CORT CRH IGF NAMPT NPPC NUCB NXPH PTHLH SCG UBL proSAAS	0
Cluster381	COVAR	16354	6.7317	0.014739	3.381	0.023248	Temporal Lobe Volume and Area	Cluster381	381	Splatter	NEUR	GABA	CHGA CHGB NAMPT NUCB NXPH PENK PNOC SCG SST UBL VGF proSAAS	0
Cluster28	COVAR	16354	2.5841	0.015528	1.2992	0.023361	Dorsal Stream Volume and Area		28	Fibroblast	FIB	0	EDN IGF	PIA	VLMC
Cluster305	COVAR	16354	5.9726	0.015033	3.0031	0.023372	White Matter Connectivitiy		305	Cerebellar inhibitory	NEUR	GABA	CHGB NAMPT NPPC NUCB NXPH UBL proSAAS	CB-MolLayerInt1 CB-MolLayerInt2
Cluster188	COVAR	16354	9.0112	0.014363	4.5311	0.023375	Supraventricular OD		188	Hippocampal CA1-3	NEUR	VGLUT1	CBLN CCK NTS NUCB NXPH SCG proSAAS	0
Cluster93	COVAR	16354	9.037	0.013923	4.5484	0.023479	Resting_State_Unimodal-heteromodal		93	Deep-layer near-projecting	NEUR	VGLUT1	CCK CHGA CHGB NAMPT NUCB NXPH UBL UCN VGF proSAAS	0	L5/6 NP
Cluster20	COVAR	16354	2.3765	0.015386	1.197	0.023558	Occiptal Lobe Volume and Area		20	Vascular	VSMC	0	AGT NAMPT UBL	0
Cluster353	COVAR	16354	7.6416	0.013255	3.8496	0.02358	Resting_State_Unimodal-heteromodal		353	Splatter	NEUR	GABA	CBLN CHGA CHGB NAMPT NMB NPB NPY NUCB NXPH PENK PNOC POMC SCG TAC UBL VGF proSAAS	0
Cluster292	COVAR	16354	10.59	0.016069	5.3361	0.023604	White Matter Connectivitiy		292	CGE interneuron	NEUR	GABA	AGT CBLN CCK CHGA CHGB CRH IGF NAMPT NUCB PTHLH SCG TAC UBL VGF VIP proSAAS	INT-VIP	Vip
Cluster16	COVAR	16354	2.3794	0.015157	1.2009	0.023785	Ventral Stream Volume and Area		16	Vascular	ENDO	0	NAMPT NUCB	CAP	Endo
Cluster61	COVAR	16354	3.9106	0.015982	1.9759	0.023912	Basal Ganglia + Thalamus + Cerebellum		61	Astrocyte	ASTRO	0	AGT proSAAS	0	Astro
Cluster251	COVAR	16354	9.8223	0.01558	4.9663	0.023987	Cingulate		251	MGE interneuron	NEUR	GABA	CBLN CCK CHGA CHGB CORT IGF NAMPT NMU NUCB NXPH PNOC SCG SST UBL VGF proSAAS	0	Sst
Cluster50	COVAR	16354	3.1313	0.015291	1.5847	0.024092	Cortical Thickness		50	Oligodendrocyte	OLIGO	0	0	0	Oligo
Cluster304	COVAR	16354	6.5302	0.0151	3.3118	0.024325	Supraventricular Free Water (Isotropic Volume Fraction)		304	Cerebellar inhibitory	0	GABA	CHGB NAMPT NPPC NUCB UBL proSAAS	CB-MolLayerInt1
Cluster240	COVAR	16354	11.916	0.015867	6.0432	0.024328	Basal Ganglia + Thalamus + Cerebellum		240	MGE interneuron	NEUR	GABA	CBLN CCK CHGA CHGB CORT IGF NAMPT NMU NPPC NUCB NXPH PNOC SCG SST TAC UBL proSAAS	INT-SST	Pvalb
Cluster91	COVAR	16354	7.4123	0.013536	3.7602	0.024357	Resting_State_Unimodal-heteromodal		91	Deep-layer near-projecting	NEUR	VGLUT1	CCK CHGA CHGB NAMPT NUCB NXPH UBL UCN VGF proSAAS	0	L5/6 NP
Cluster81	COVAR	16354	3.4116	0.014705	1.7316	0.024419	Supraventricular OD		81	Choroid plexus	CHRP	0	NUCB proSAAS	0
Cluster292	COVAR	16354	9.8165	0.014895	4.9856	0.024489	Cingulate		292	CGE interneuron	NEUR	GABA	AGT CBLN CCK CHGA CHGB CRH IGF NAMPT NUCB PTHLH SCG TAC UBL VGF VIP proSAAS	INT-VIP	Vip
Cluster1	COVAR	16354	1.0233	0.013526	0.51999	0.024548	Resting_State_Cortico - cerebellar	Cluster1	1	Miscellaneous	TCELL	0	0	0
Cluster124	COVAR	16354	9.5496	0.015433	4.853	0.024556	Cortical Thickness		124	Upper-layer intratelencephalic	NEUR	VGLUT1 VGLUT2	ADCYAP CBLN CCK CHGA CHGB NAMPT NUCB SCG UBL UCN VGF proSAAS	0	L2/3 IT
Cluster296	COVAR	16354	9.4863	0.015187	4.8303	0.024779	Cortical Thickness		296	CGE interneuron	NEUR	GABA	CBLN CCK CHGA CHGB CRH IGF NAMPT NPPC NUCB NXPH PTHLH SCG TAC UBL VGF VIP proSAAS	INT-VIP	Vip
Cluster312	COVAR	16354	4.8311	0.015703	2.4605	0.024805	Occiptal Lobe Volume and Area	Cluster312	312	Upper rhombic lip	NEUR	VGLUT1	AGT CBLN CHGB UBL proSAAS	CB-GRAN
Cluster63	COVAR	16354	3.7305	0.015686	1.9009	0.024864	Occiptal Lobe Volume and Area		63	Astrocyte	ASTRO	0	AGT proSAAS	0	Astro
Cluster304	COVAR	16354	6.4494	0.014913	3.2864	0.024866	Supraventricular OD		304	Cerebellar inhibitory	0	GABA	CHGB NAMPT NPPC NUCB UBL proSAAS	CB-MolLayerInt1
Cluster38	COVAR	16354	4.4034	0.014784	2.2459	0.02497	Temporal Lobe Volume and Area		38	Committed oligodendrocyte precursor	OLIGO	0	NXPH proSAAS	COP	OPC
Cluster239	COVAR	16354	11.748	0.015827	5.9943	0.025012	Basal Ganglia + Thalamus + Cerebellum		239	MGE interneuron	NEUR	GABA	CCK CHGA CHGB CORT IGF NAMPT NMU NPPC NUCB NXPH PNOC SCG SST TAC UBL VGF proSAAS	INT-SST
Cluster100	COVAR	16354	7.162	0.01518	3.6543	0.025016	Resting State fMRI		100	Deep-layer corticothalamic and 6b	NEUR	VGLUT1	CBLN CCK CHGA CHGB NAMPT NUCB NXPH SCG UBL VGF proSAAS	0
Cluster82	COVAR	16354	2.7574	0.014689	1.4071	0.025033	Supraventricular OD		82	Choroid plexus	CHRP	0	NAMPT NUCB proSAAS	0
Cluster81	COVAR	16354	3.3977	0.014646	1.7341	0.025044	Subcortical Intensity + Supraventricular White Matter		81	Choroid plexus	CHRP	0	NUCB proSAAS	0
Cluster67	COVAR	16354	2.5016	0.014545	1.2767	0.025045	Subcortical Intensity + Supraventricular White Matter		67	Ependymal	CHRP EPEN	0	AGT NAMPT NTS NUCB UBL proSAAS	0
Cluster279	COVAR	16354	8.7906	0.01535	4.4865	0.025047	Cingulate	Cluster279	279	CGE interneuron	NEUR	GABA VGLUT3	CCK CHGA CHGB CRH IGF NAMPT NUCB NXPH SCG UBL VIP proSAAS	INT-VIP
Cluster35	COVAR	16354	6.0417	0.014945	3.0836	0.025051	Cortical Thickness		35	Oligodendrocyte precursor	OPC	0	NXPH proSAAS	0	OPC
Cluster52	COVAR	16354	4.4293	0.015246	2.2649	0.025265	Dorsal Stream Volume and Area		52	Astrocyte	ASTRO	0	AGT	0	Astro
Cluster64	COVAR	16354	3.0388	0.015024	1.5542	0.025285	Supraventricular Free Water (Isotropic Volume Fraction)		64	Astrocyte	ASTRO	0	ADM AGT NAMPT NUCB SPX	0	Astro
Cluster287	COVAR	16354	10.952	0.016137	5.6067	0.025401	White Matter Connectivitiy		287	CGE interneuron	NEUR	GABA	CBLN CCK CHGA CHGB CORT CRH IGF NAMPT NUCB NXPH SCG SST UBL proSAAS	INT-LAMP5	Lamp5
Cluster253	COVAR	16354	10.02	0.015341	5.1315	0.025438	White Matter Connectivitiy		253	MGE interneuron	NEUR	GABA	CBLN CCK CHGA CHGB CORT IGF NAMPT NMU NPY NUCB NXPH PNOC SCG SST TAC UBL VGF proSAAS	INT-SST	Sst
Cluster247	COVAR	16354	9.5186	0.014828	4.8779	0.025518	Supraventricular OD		247	MGE interneuron	NEUR	GABA	CBLN CCK CHGA CHGB CORT IGF NAMPT NMU NPY NUCB NXPH SCG SST TAC UBL VGF proSAAS	0	Sst
Cluster290	COVAR	16354	9.7754	0.015555	5.0103	0.025535	White Matter Connectivitiy		290	CGE interneuron	NEUR	GABA	CBLN CCK CHGA CHGB CRH IGF NAMPT NPPC NUCB NXPH PTHLH SCG TAC UBL VGF VIP proSAAS	INT-VIP	Vip
Cluster278	COVAR	16354	10.599	0.015488	5.433	0.025552	Cortical Thickness		278	CGE interneuron	NEUR	GABA VGLUT3	CCK CHGA CHGB CRH IGF NAMPT NPW NUCB NXPH PNOC SCG SST UBL proSAAS	0	Pax6
Cluster265	COVAR	16354	9.8927	0.01536	5.0721	0.025573	Supraventricular OD		265	LAMP5-LHX6 and Chandelier	NEUR	GABA	CBLN CCK CHGA CHGB CRH IGF NAMPT NPPC NUCB NXPH PTHLH SCG TAC UBL VGF proSAAS	CHAND	Chandelier
Cluster37	COVAR	16354	4.9208	0.01553	2.5235	0.025601	General White Matter Tract		37	Committed oligodendrocyte precursor	OLIGO	0	NXPH proSAAS	COP	OPC
Cluster269	COVAR	16354	11.694	0.015485	5.9984	0.025626	Supraventricular OD		269	LAMP5-LHX6 and Chandelier	NEUR	GABA	CCK CHGA CHGB IGF NAMPT NPPC NUCB NXPH PNOC SCG TAC UBL VGF proSAAS	INT-LAMP5-LHX6
Cluster166	COVAR	16354	7.7421	0.014773	3.9718	0.025642	Orbital Frontal	Cluster166	166	Miscellaneous	NEUR	VGLUT1 VGLUT2	ADCYAP AVP CBLN CCK CHGA CHGB CORT NAMPT NUCB PDYN SCG UBL VGF proSAAS	0
Cluster52	COVAR	16354	4.4176	0.015206	2.2663	0.025645	Limbic Volumes		52	Astrocyte	ASTRO	0	AGT	0	Astro
Cluster76	COVAR	16354	3.4177	0.014485	1.7538	0.025674	Subcortical Intensity + Supraventricular White Matter		76	Choroid plexus	CHRP EPEN OLIGO	0	NAMPT NUCB UBL proSAAS	0
Cluster267	COVAR	16354	10.588	0.015529	5.4376	0.025767	Occiptal Lobe Volume and Area		267	LAMP5-LHX6 and Chandelier	NEUR	GABA VGLUT3	CCK CHGA CHGB CORT IGF NAMPT NPPC NPW NUCB NXPH SCG TAC UBL VGF proSAAS	INT-LAMP5-LHX6
Cluster33	COVAR	16354	6.0073	0.015402	3.0859	0.025796	Basal Ganglia + Thalamus + Cerebellum		33	Oligodendrocyte precursor	OPC	0	NXPH proSAAS	0	OPC
Cluster50	COVAR	16354	3.1815	0.015536	1.6349	0.025838	General White Matter Tract		50	Oligodendrocyte	OLIGO	0	0	0	Oligo
Cluster457	COVAR	16354	8.4286	0.01511	4.3341	0.025915	White Matter Connectivitiy		457	Thalamic excitatory	NEUR	VGLUT2	ADCYAP CART CHGA CHGB CRH NAMPT NMU NTS NUCB NXPH PYY SCG UBL UCN VGF proSAAS	0
Cluster41	COVAR	16354	6.0465	0.014855	3.1098	0.025938	Central White Matter Tracts and Ventricular Volume		41	Committed oligodendrocyte precursor	OLIGO	0	0	0
Cluster406	COVAR	16354	8.4942	0.014722	4.3721	0.026029	Supraventricular OD		406	Amygdala excitatory	NEUR	VGLUT1 VGLUT2	ADCYAP CART CCK CHGA CHGB NAMPT NUCB NXPH SCG TAC UBL UCN VGF proSAAS	0
Cluster345	COVAR	16354	4.9487	0.013872	2.5478	0.026058	Resting_State_Cortico - cerebellar	Cluster345	345	Splatter	NEUR	VGLUT2	ADCYAP CALCB CBLN CHGA CHGB GRP NAMPT NMB NMU NPB NPPC NUCB PENK SCG SST TAC UBL proSAAS	0
Cluster265	COVAR	16354	9.4589	0.014686	4.872	0.02611	Resting_state_DMN+ Intra-network		265	LAMP5-LHX6 and Chandelier	NEUR	GABA	CBLN CCK CHGA CHGB CRH IGF NAMPT NPPC NUCB NXPH PTHLH SCG TAC UBL VGF proSAAS	CHAND	Chandelier
Cluster219	COVAR	16354	8.1473	0.013879	4.1965	0.026113	Orbital Frontal		219	Medium spiny neuron	NEUR	GABA	CHGA CHGB NAMPT NUCB NXPH PDYN PENK SCG TAC UBL VGF VIP proSAAS	MSN-D1
Cluster218	COVAR	16354	9.2054	0.014586	4.7422	0.02613	Supraventricular OD		218	Medium spiny neuron	NEUR	0	CART CCK CHGA CHGB NAMPT NUCB SCG TAC UBL proSAAS	0
Cluster165	COVAR	16354	7.8255	0.015128	4.0347	0.026228	Cortical Thickness		165	Miscellaneous	NEUR	VGLUT1 VGLUT2	ADCYAP CART CBLN CCK CHGA CHGB CORT IGF NAMPT NUCB NXPH PDYN SCG UBL VGF proSAAS	0
Cluster325	COVAR	16354	7.8611	0.014511	4.0548	0.026277	Cerebellar Peduncle		325	Mammillary body	NEUR	VGLUT2	ADCYAP CBLN CHGA CHGB IGF NAMPT NUCB NXPH SCG TAC TRH UBL VGF proSAAS	0
Cluster88	COVAR	16354	8.5037	0.013878	4.3889	0.026349	Resting State fMRI		88	Deep-layer near-projecting	NEUR	VGLUT1	CCK CHGA CHGB NAMPT NUCB NXPH UBL UCN VGF proSAAS	0	L5/6 NP
Cluster288	COVAR	16354	10.637	0.01514	5.4945	0.02645	Cortical Thickness		288	CGE interneuron	NEUR	GABA	CBLN CCK CHGA CHGB CORT CRH IGF NAMPT NUCB NXPH SCG UBL proSAAS	INT-LAMP5	Lamp5
Cluster21	COVAR	16354	2.5316	0.01549	1.308	0.026473	Cortical Grey-White Intensities		21	Vascular	PER	0	AGT IGF UBL	0	VLMC
Cluster58	COVAR	16354	4.183	0.015392	2.1628	0.026566	Dorsal Stream Volume and Area		58	Astrocyte	ASTRO	0	AGT UBL proSAAS	0	Astro
Cluster262	COVAR	16354	11.764	0.015806	6.0853	0.026618	General White Matter Tract		262	MGE interneuron	NEUR	GABA	CCK CHGA CHGB CORT IGF NAMPT NMU NPPC NUCB NXPH PNOC SCG TAC UBL VGF proSAAS	INT-PVALB	Pvalb
Cluster63	COVAR	16354	3.7123	0.01561	1.9203	0.02662	Basal Ganglia + Thalamus + Cerebellum		63	Astrocyte	ASTRO	0	AGT proSAAS	0	Astro
Cluster450	COVAR	16354	6.9263	0.014578	3.5832	0.02663	Cingulate		450	Thalamic excitatory	0	VGLUT2	ADCYAP ADM CART CBLN CCK CHGA CHGB CRH NAMPT NMU NTS NUCB NXPH PTHLH SCG UBL UCN VGF proSAAS	0
Cluster327	COVAR	16354	9.0437	0.015362	4.6805	0.026678	Occiptal Lobe Volume and Area		327	Mammillary body	NEUR	VGLUT2	ADCYAP CBLN CHGA CHGB NAMPT NUCB NXPH SCG TAC TRH UBL VGF proSAAS	0
Cluster282	COVAR	16354	9.4007	0.014639	4.8656	0.026686	Orbital Frontal		282	CGE interneuron	NEUR	GABA	CCK CHGA CHGB CRH IGF NAMPT NUCB PNOC SCG UBL proSAAS	0	Sncg
Cluster403	COVAR	16354	8.262	0.015257	4.2793	0.026771	Basal Ganglia + Thalamus + Cerebellum		403	Splatter	NEUR	GABA	CCK CHGB CORT NAMPT NUCB NXPH PENK SCG TAC VGF proSAAS	0
Cluster37	COVAR	16354	4.8646	0.015353	2.5224	0.026901	Basal Ganglia + Thalamus + Cerebellum		37	Committed oligodendrocyte precursor	OLIGO	0	NXPH proSAAS	COP	OPC
Cluster72	COVAR	16354	3.0504	0.014438	1.5835	0.027042	Subcortical Intensity + Supraventricular White Matter		72	Ependymal	EPEN	0	AGT NUCB proSAAS	0
Cluster186	COVAR	16354	7.0082	0.014113	3.6382	0.027045	Resting_state_DMN+ Intra-network		186	Hippocampal CA1-3	NEUR	VGLUT1	CBLN CCK CHGA CHGB NAMPT NTS NUCB SCG UBL UCN VGF proSAAS	0
Cluster29	COVAR	16354	1.7225	0.012899	0.8944	0.027068	Resting_State_Unimodal-heteromodal		29	Fibroblast	0	0	IGF NAMPT	0
Cluster228	COVAR	16354	11.958	0.015137	6.2111	0.027114	Parietal_Lobe_Volume_and_Area		228	Eccentric medium spiny neuron	NEUR	GABA	CCK CHGA CHGB NAMPT NUCB PDYN SCG TAC UBL VGF proSAAS	MSN-D1
Cluster14	COVAR	16354	2.0997	0.015363	1.0911	0.02716	General White Matter Tract		14	Vascular	ENDO	0	EDN NAMPT	ARTERIOLE CAP	Endo
Cluster257	COVAR	16354	10.818	0.014669	5.6264	0.027267	Long Tracts		257	MGE interneuron	NEUR	GABA	CCK CHGA CHGB CORT IGF NAMPT NPPC NUCB NXPH SCG TAC UBL VGF proSAAS	INT-PVALB	Pvalb
Cluster75	COVAR	16354	3.8779	0.014014	2.0194	0.027421	Central White Matter Tracts and Ventricular Volume		75	Committed oligodendrocyte precursor	CHRP EPEN NEUR	0	CHGB IGF NAMPT NUCB NXPH SCG UBL proSAAS	0
Cluster259	COVAR	16354	11.184	0.014719	5.8289	0.027523	Resting_state_DMN+ Intra-network		259	MGE interneuron	NEUR	GABA	CBLN CCK CHGA CHGB CORT IGF NAMPT NMU NPPC NUCB NXPH PNOC SCG TAC UBL VGF proSAAS	INT-PVALB	Pvalb
Cluster140	COVAR	16354	10.348	0.014405	5.3963	0.027592	Resting_state_DMN+ Intra-network		140	Deep-layer intratelencephalic	NEUR	VGLUT1 VGLUT2	CBLN CCK CHGA CHGB NAMPT NUCB SCG UBL VGF proSAAS	0
Cluster66	COVAR	16354	2.2303	0.014416	1.1639	0.027673	Central White Matter Tracts and Ventricular Volume		66	Ependymal	CHRP EPEN	0	AGT NTS NUCB UBL proSAAS	0
Cluster421	COVAR	16354	8.6197	0.013654	4.4988	0.027693	Resting_State_Visual+ Inter-hemispheric	Cluster421	421	Splatter	NEUR	GABA	AVP CBLN CHGA CHGB NAMPT NTS NUCB NXPH OXT PNOC SCG TAC UBL VGF proSAAS	0
Cluster250	COVAR	16354	8.7075	0.014824	4.5454	0.027713	Resting_State_Cortico - cerebellar		250	MGE interneuron	NEUR	GABA	CBLN CCK CHGA CHGB CORT IGF NAMPT NMU NUCB NXPH PNOC SCG SST TAC UBL VGF proSAAS	0	Sst
Cluster262	COVAR	16354	12.208	0.016403	6.3743	0.027742	Cortical Grey-White Intensities		262	MGE interneuron	NEUR	GABA	CCK CHGA CHGB CORT IGF NAMPT NMU NPPC NUCB NXPH PNOC SCG TAC UBL VGF proSAAS	INT-PVALB	Pvalb
Cluster37	COVAR	16354	4.6447	0.014659	2.4265	0.027814	Orbital Frontal		37	Committed oligodendrocyte precursor	OLIGO	0	NXPH proSAAS	COP	OPC
Cluster63	COVAR	16354	3.5965	0.015123	1.8793	0.027838	Dorsal Stream Volume and Area		63	Astrocyte	ASTRO	0	AGT proSAAS	0	Astro
Cluster65	COVAR	16354	3.5072	0.014436	1.8327	0.027844	Central White Matter Tracts and Ventricular Volume		65	Ependymal	EPEN	0	AGT NTS NUCB UBL proSAAS	0
Cluster17	COVAR	16354	1.6381	0.014819	0.85637	0.027893	Occiptal Lobe Volume and Area		17	Vascular	ENDO	0	EDN NAMPT NUCB UBL	VENOUS	Endo
Cluster34	COVAR	16354	6.1181	0.015113	3.2016	0.028018	General White Matter Tract		34	Oligodendrocyte precursor	OPC	0	NXPH proSAAS	0	OPC
Cluster224	COVAR	16354	10.538	0.014974	5.5154	0.028031	Supraventricular OD		224	Eccentric medium spiny neuron	NEUR	GABA	CART CHGA CHGB CRH NAMPT NPPB NUCB PDYN PENK SCG TAC UBL VGF proSAAS	MSN-D1 MSN-D2 MSN-ECC
Cluster177	COVAR	16354	10.529	0.0148	5.5113	0.028043	Cortical Thickness		177	Miscellaneous	NEUR	VGLUT1 VGLUT2	CBLN CCK CHGA CHGB NAMPT NUCB PDYN SCG UBL VGF proSAAS	0
Cluster56	COVAR	16354	5.4503	0.014699	2.8535	0.028074	Cortical Thickness		56	Astrocyte	ASTRO	0	AGT	0	Astro
Cluster308	COVAR	16354	5.9714	0.015489	3.1269	0.028099	Cortical Grey-White Intensities		308	Upper rhombic lip	0	VGLUT1	ADCYAP AGT CBLN CHGA CHGB NAMPT NUCB SCG UBL proSAAS	UBC
Cluster40	COVAR	16354	4.6187	0.014105	2.4206	0.0282	Ventral Stream Volume and Area		40	Oligodendrocyte	OLIGO	0	0	0	Oligo
Cluster294	COVAR	16354	10.397	0.014889	5.4562	0.028363	Occiptal Lobe Volume and Area		294	CGE interneuron	NEUR	GABA	CBLN CCK CHGA CHGB CRH IGF NAMPT NPPC NUCB PTHLH SCG TAC UBL VGF VIP proSAAS	INT-VIP	Vip
Cluster23	COVAR	16354	2.7103	0.014476	1.4227	0.028396	General White Matter Tract		23	Vascular	0	0	IGF	0	VLMC
Cluster295	COVAR	16354	7.9888	0.014819	4.1936	0.028402	Cortical Thickness		295	CGE interneuron	NEUR	GABA	CBLN CCK CHGA CHGB CRH IGF NAMPT NPPC NUCB PTHLH SCG TAC UBL VGF VIP proSAAS	INT-VIP	Vip
Cluster251	COVAR	16354	9.1578	0.014526	4.8086	0.028437	Resting State fMRI		251	MGE interneuron	NEUR	GABA	CBLN CCK CHGA CHGB CORT IGF NAMPT NMU NUCB NXPH PNOC SCG SST UBL VGF proSAAS	0	Sst
Cluster236	COVAR	16354	9.4702	0.014286	4.9743	0.028476	Resting_state_DMN+ Intra-network		236	MGE interneuron	NEUR	GABA	CCK CHGA CHGB CORT IGF NAMPT NPPC NPY NUCB NXPH PNOC SCG SST TAC UBL VGF proSAAS	INT-SST	Pvalb
Cluster70	COVAR	16354	2.8116	0.014187	1.478	0.028578	Parietal_Lobe_Volume_and_Area		70	Ependymal	EPEN	0	AGT NTS NUCB proSAAS	0
Cluster346	COVAR	16354	5.0709	0.01463	2.6658	0.028581	Cingulate	Cluster346	346	Splatter	NEUR	VGLUT2	ADCYAP CBLN CHGA CHGB NAMPT NUCB NXPH PDYN PENK SCG SST TAC UBL proSAAS	0
Cluster299	COVAR	16354	6.9427	0.013816	3.6537	0.028715	Orbital Frontal		299	Cerebellar inhibitory	NEUR	GLY	CHGA CHGB NAMPT NMU NUCB NXPH PNOC PTHLH SCG UBL VGF proSAAS	CB-PurkLayerInt
Cluster408	COVAR	16354	4.6048	0.013845	2.4236	0.02873	Temporal Lobe Volume and Area	Cluster408	408	Amygdala excitatory	NEUR	VGLUT1 VGLUT2	ADCYAP CART CBLN CCK CHGA CHGB IGF NAMPT NUCB NXPH SCG VGF proSAAS	0
Cluster269	COVAR	16354	11.617	0.015384	6.1166	0.028772	Basal Ganglia + Thalamus + Cerebellum		269	LAMP5-LHX6 and Chandelier	NEUR	GABA	CCK CHGA CHGB IGF NAMPT NPPC NUCB NXPH PNOC SCG TAC UBL VGF proSAAS	INT-LAMP5-LHX6
Cluster225	COVAR	16354	9.3219	0.014627	4.908	0.028773	Cortical Thickness		225	Eccentric medium spiny neuron	NEUR	GABA	CHGB NAMPT NUCB PDYN PENK SCG TAC UBL VGF proSAAS	MSN-D1 MSN-ECC
Cluster26	COVAR	16354	2.8	0.014108	1.4747	0.028817	Cingulate		26	Fibroblast	FIB	0	EDN IGF	PIA	VLMC
Cluster95	COVAR	16354	6.6938	0.012983	3.5271	0.02887	Resting_State_Unimodal-heteromodal		95	Deep-layer near-projecting	NEUR	VGLUT1	CCK CHGA CHGB GRP NAMPT NUCB NXPH UBL UCN VGF proSAAS	0	L5/6 NP
Cluster34	COVAR	16354	6.0088	0.014843	3.1678	0.028934	Occiptal Lobe Volume and Area		34	Oligodendrocyte precursor	OPC	0	NXPH proSAAS	0	OPC
Cluster132	COVAR	16354	8.1404	0.01323	4.2953	0.029045	Resting_State_Visual+ Inter-hemispheric		132	Miscellaneous	NEUR	VGLUT1 VGLUT2	CBLN CCK CHGA CHGB NAMPT NUCB SCG UBL VGF proSAAS	0
Cluster37	COVAR	16354	4.5042	0.014215	2.3773	0.029079	Cingulate		37	Committed oligodendrocyte precursor	OLIGO	0	NXPH proSAAS	COP	OPC
Cluster241	COVAR	16354	9.1632	0.013273	4.8377	0.029116	Resting_State_Cortico - cerebellar		241	MGE interneuron	NEUR	GABA	CBLN CCK CHGA CHGB CORT IGF NAMPT NMU NUCB NXPH PNOC SCG SST UBL proSAAS	INT-SST	Sst
Cluster40	COVAR	16354	4.3419	0.01326	2.2932	0.029162	Resting_state_Motor		40	Oligodendrocyte	OLIGO	0	0	0	Oligo
Cluster133	COVAR	16354	11.496	0.014789	6.0835	0.029411	Subcortical Intensity + Supraventricular White Matter		133	Upper-layer intratelencephalic	NEUR	VGLUT1 VGLUT2	ADCYAP CBLN CCK CHGA CHGB NAMPT NUCB SCG UBL VGF proSAAS	0
Cluster68	COVAR	16354	1.8239	0.013471	0.96578	0.029485	Ventral Stream Volume and Area	Cluster68	68	Ependymal	CHRP EPEN	0	AGT NTS NUCB UBL proSAAS	0
Cluster448	COVAR	16354	4.6938	0.013446	2.4867	0.029553	Resting_State_Visual+ Inter-hemispheric		448	Thalamic excitatory	NEUR	VGLUT2	ADCYAP ADM CBLN CHGA CHGB CRH NAMPT NTS NUCB NXPH PTHLH PYY SCG UBL UCN VGF proSAAS	0
Cluster16	COVAR	16354	2.3106	0.014719	1.2247	0.029616	Cortical Thickness		16	Vascular	ENDO	0	NAMPT NUCB	CAP	Endo
Cluster50	COVAR	16354	3.0222	0.014758	1.6026	0.02967	Supraventricular OD		50	Oligodendrocyte	OLIGO	0	0	0	Oligo
Cluster302	COVAR	16354	4.2907	0.013288	2.2759	0.029707	Resting_State_Unimodal-heteromodal	Cluster302	302	Cerebellar inhibitory	NEUR	GLY	CHGA CHGB NAMPT NPPC NUCB NXPH PENK SCG UBL VGF proSAAS	CB-GranLayerInt
Cluster34	COVAR	16354	6.0307	0.014897	3.2002	0.02976	Basal Ganglia + Thalamus + Cerebellum		34	Oligodendrocyte precursor	OPC	0	NXPH proSAAS	0	OPC
Cluster445	COVAR	16354	5.2229	0.014518	2.7726	0.02981	Basal Ganglia + Thalamus + Cerebellum		445	Thalamic excitatory	0	VGLUT2	ADCYAP CALCB CART CHGA CHGB CRH NAMPT NUCB SCG UBL VGF proSAAS	0
Cluster329	COVAR	16354	10.18	0.015545	5.4102	0.029954	Cortical Grey-White Intensities		329	Mammillary body	NEUR	HDC VGLUT2	ADCYAP CBLN CHGA CHGB IGF NAMPT NUCB NXPH SCG TAC UBL proSAAS	0
Cluster282	COVAR	16354	8.9691	0.013967	4.7669	0.029959	Cingulate		282	CGE interneuron	NEUR	GABA	CCK CHGA CHGB CRH IGF NAMPT NUCB PNOC SCG UBL proSAAS	0	Sncg
Cluster94	COVAR	16354	8.3635	0.013291	4.447	0.030015	Resting_State_Unimodal-heteromodal		94	Deep-layer near-projecting	NEUR	VGLUT1	CCK CHGA CHGB NAMPT NUCB NXPH UBL UCN VGF proSAAS	0	L5/6 NP
Cluster449	COVAR	16354	7.5256	0.014534	4.0017	0.030024	Dorsal Stream Volume and Area		449	Thalamic excitatory	0	VGLUT2	ADCYAP ADM CART CBLN CHGA CHGB CRH NAMPT NMU NTS NUCB NXPH PTHLH SCG UBL VGF proSAAS	0
Cluster46	COVAR	16354	4.2707	0.014343	2.2719	0.03008	Occiptal Lobe Volume and Area		46	Oligodendrocyte	OLIGO	0	0	0	Oligo
Cluster21	COVAR	16354	2.3222	0.014208	1.2355	0.030093	Occiptal Lobe Volume and Area		21	Vascular	PER	0	AGT IGF UBL	0	VLMC
Cluster33	COVAR	16354	5.6245	0.014421	2.9926	0.030102	Cortical Thickness		33	Oligodendrocyte precursor	OPC	0	NXPH proSAAS	0	OPC
Cluster286	COVAR	16354	10.649	0.01531	5.6663	0.030107	General White Matter Tract		286	CGE interneuron	NEUR	GABA	CBLN CCK CHGA CHGB CORT CRH IGF NAMPT NPW NPY NUCB NXPH PNOC SCG SST UBL VGF proSAAS	INT-LAMP5	Lamp5
Cluster127	COVAR	16354	6.8552	0.013887	3.6481	0.030127	Resting_state_DMN+ Intra-network		127	Upper-layer intratelencephalic	NEUR	VGLUT1 VGLUT2	ADCYAP CBLN CCK CHGA CHGB NAMPT NUCB SCG UBL UCN VGF proSAAS	0	L2/3 IT
Cluster43	COVAR	16354	4.7133	0.014019	2.5096	0.030195	Parietal_Lobe_Volume_and_Area		43	Committed oligodendrocyte precursor	OLIGO	0	NXPH	0
Cluster287	COVAR	16354	9.5222	0.014031	5.0721	0.030245	Resting State fMRI		287	CGE interneuron	NEUR	GABA	CBLN CCK CHGA CHGB CORT CRH IGF NAMPT NUCB NXPH SCG SST UBL proSAAS	INT-LAMP5	Lamp5
Cluster60	COVAR	16354	4.0064	0.014806	2.1343	0.030259	Dorsal Stream Volume and Area		60	Astrocyte	ASTRO	0	AGT proSAAS	0	Astro
Cluster220	COVAR	16354	9.253	0.014343	4.9305	0.030291	Temporal Lobe Volume and Area	Cluster220	220	Medium spiny neuron	NEUR	GABA	CBLN CCK CHGA CHGB NAMPT NUCB PDYN PENK SCG SST TAC UBL UCN VGF proSAAS	MSN-D1
Cluster52	COVAR	16354	4.2788	0.014728	2.2802	0.030306	Parietal_Lobe_Volume_and_Area		52	Astrocyte	ASTRO	0	AGT	0	Astro
Cluster386	COVAR	16354	7.8901	0.014386	4.2052	0.030319	Basal Ganglia + Thalamus + Cerebellum		386	Splatter	NEUR	VGLUT2	ADCYAP CBLN CHGA CHGB NAMPT NUCB NXPH SCG VGF proSAAS	0
Cluster300	COVAR	16354	5.9409	0.013952	3.1665	0.030329	Cerebellar Peduncle		300	Cerebellar inhibitory	NEUR	GABA	CHGA CHGB NAMPT NUCB NXPH PTHLH SCG UBL VGF proSAAS	CB-PurkLayerInt
Cluster291	COVAR	16354	10.975	0.015862	5.8496	0.030329	Cortical Grey-White Intensities		291	CGE interneuron	NEUR	GABA	CBLN CCK CHGA CHGB CRH IGF NAMPT NUCB PNOC PTHLH SCG UBL VGF VIP proSAAS	INT-VIP	Vip
Cluster201	COVAR	16354	8.7504	0.01354	4.6651	0.030359	Resting State fMRI		201	Hippocampal dentate gyrus	NEUR	VGLUT1	CBLN CHGB GRP IGF NAMPT NUCB PDYN UBL proSAAS	DG-GRAN
Cluster178	COVAR	16354	8.6313	0.014205	4.6036	0.030416	General White Matter Tract		178	Miscellaneous	NEUR	VGLUT1 VGLUT2	CCK CHGA CHGB NAMPT NUCB NXPH PDYN SCG UBL proSAAS	0
Cluster310	COVAR	16354	6.0025	0.014706	3.2046	0.03054	Supraventricular Free Water (Isotropic Volume Fraction)		310	Upper rhombic lip	NEUR	VGLUT1	AGT CBLN CHGB NUCB UBL proSAAS	CB-GRAN
Cluster207	COVAR	16354	8.0814	0.014551	4.3166	0.030602	Cortical Thickness		207	Medium spiny neuron	NEUR	GABA	CHGB NAMPT NUCB PENK SCG TAC UBL UCN VGF proSAAS	MSN-D2
Cluster63	COVAR	16354	3.624	0.015238	1.9371	0.030697	White Matter Connectivitiy		63	Astrocyte	ASTRO	0	AGT proSAAS	0	Astro
Cluster403	COVAR	16354	7.7484	0.014309	4.144	0.030769	Temporal Lobe Volume and Area	Cluster403	403	Splatter	NEUR	GABA	CCK CHGB CORT NAMPT NUCB NXPH PENK SCG TAC VGF proSAAS	0
Cluster261	COVAR	16354	10.091	0.014614	5.3988	0.030811	Resting_state_DMN+ Intra-network		261	MGE interneuron	NEUR	GABA	CCK CHGA CHGB CORT IGF NAMPT NMU NPPC NUCB NXPH PNOC SCG TAC UBL VGF proSAAS	INT-PVALB	Pvalb
Cluster15	COVAR	16354	1.9246	0.014979	1.0301	0.030872	Supraventricular Free Water (Isotropic Volume Fraction)		15	Vascular	ENDO	0	EDN NAMPT NUCB	CAP	Endo
Cluster154	COVAR	16354	7.9498	0.01469	4.2574	0.030941	Supraventricular OD		154	Amygdala excitatory	NEUR	VGLUT1 VGLUT2	CBLN CCK CHGA CHGB NAMPT NUCB NXPH UBL UCN VGF proSAAS	0
Cluster447	COVAR	16354	7.2951	0.014391	3.9098	0.031042	Basal Ganglia + Thalamus + Cerebellum		447	Thalamic excitatory	0	VGLUT2	ADCYAP CHGA CHGB CRH NAMPT NUCB SCG UBL VGF proSAAS	0
Cluster406	COVAR	16354	8.1449	0.014116	4.3658	0.031058	Limbic Volumes		406	Amygdala excitatory	NEUR	VGLUT1 VGLUT2	ADCYAP CART CCK CHGA CHGB NAMPT NUCB NXPH SCG TAC UBL UCN VGF proSAAS	0
Cluster245	COVAR	16354	10.029	0.01438	5.3782	0.031115	Supraventricular OD		245	MGE interneuron	NEUR	GABA	CBLN CCK CHGA CHGB CORT IGF NAMPT NPY NUCB NXPH PNOC SCG SST TAC UBL VGF proSAAS	INT-SST INT-SST-CHODL
Cluster257	COVAR	16354	10.049	0.013626	5.3955	0.031273	Resting_State_Visual+ Inter-hemispheric		257	MGE interneuron	NEUR	GABA	CCK CHGA CHGB CORT IGF NAMPT NPPC NUCB NXPH SCG TAC UBL VGF proSAAS	INT-PVALB	Pvalb
Cluster202	COVAR	16354	8.0202	0.0133	4.3088	0.031359	Resting State fMRI		202	Hippocampal dentate gyrus	NEUR	VGLUT1	CBLN CHGB GRP NAMPT NUCB UBL proSAAS	DG-GRAN
Cluster304	COVAR	16354	6.5357	0.015113	3.512	0.031383	Cortical Grey-White Intensities		304	Cerebellar inhibitory	0	GABA	CHGB NAMPT NPPC NUCB UBL proSAAS	CB-MolLayerInt1
Cluster39	COVAR	16354	3.2033	0.014296	1.7228	0.031493	Central White Matter Tracts and Ventricular Volume		39	Committed oligodendrocyte precursor	OLIGO	0	0	COP
Cluster283	COVAR	16354	9.3932	0.013491	5.0532	0.031534	Resting State fMRI		283	CGE interneuron	NEUR	GABA	CCK CHGA CHGB IGF NAMPT NUCB NXPH PNOC SCG SST UBL VGF proSAAS	0	Sncg
Cluster251	COVAR	16354	8.8219	0.013993	4.747	0.031567	Resting_state_Motor		251	MGE interneuron	NEUR	GABA	CBLN CCK CHGA CHGB CORT IGF NAMPT NMU NUCB NXPH PNOC SCG SST UBL VGF proSAAS	0	Sst
Cluster102	COVAR	16354	7.4964	0.013292	4.036	0.031641	Resting State fMRI		102	Deep-layer corticothalamic and 6b	NEUR	VGLUT1	CBLN CCK CHGA CHGB EDN IGF NAMPT NUCB NXPH SCG UBL VGF proSAAS	0	L6b
Cluster58	COVAR	16354	3.8823	0.014286	2.0904	0.031653	Cerebellar Peduncle		58	Astrocyte	ASTRO	0	AGT UBL proSAAS	0	Astro
Cluster257	COVAR	16354	11.284	0.0153	6.0777	0.031697	White Matter Connectivitiy		257	MGE interneuron	NEUR	GABA	CCK CHGA CHGB CORT IGF NAMPT NPPC NUCB NXPH SCG TAC UBL VGF proSAAS	INT-PVALB	Pvalb
Cluster351	COVAR	16354	7.316	0.013272	3.9427	0.031767	Resting_State_Visual+ Inter-hemispheric		351	Splatter	NEUR	GABA	CBLN CHGA CHGB IGF NAMPT NUCB NXPH PNOC SCG SST TAC UBL VGF proSAAS	0
Cluster27	COVAR	16354	3.1132	0.014351	1.6783	0.03181	Orbital Frontal	Cluster27	27	Fibroblast	FIB	0	EDN IGF	PIA	VLMC
Cluster22	COVAR	16354	2.3898	0.013353	1.2885	0.031825	Long Tracts		22	Vascular	PER	0	IGF	0	VLMC
Cluster42	COVAR	16354	5.4379	0.01344	2.9329	0.031871	Ventral Stream Volume and Area		42	Committed oligodendrocyte precursor	OLIGO	0	0	0
Cluster104	COVAR	16354	5.8377	0.012807	3.1492	0.031898	Resting_state_Motor		104	Deep-layer corticothalamic and 6b	NEUR	VGLUT1	CCK CHGA CHGB NAMPT NUCB NXPH PDYN SCG UBL VGF proSAAS	0
Cluster75	COVAR	16354	3.779	0.013656	2.0403	0.032014	Occiptal Lobe Volume and Area		75	Committed oligodendrocyte precursor	CHRP EPEN NEUR	0	CHGB IGF NAMPT NUCB NXPH SCG UBL proSAAS	0
Cluster340	COVAR	16354	6.1056	0.014229	3.2974	0.03205	Cerebellar Peduncle		340	Splatter	NEUR	VGLUT2	CBLN CCK CHGA CHGB IGF NAMPT NUCB NXPH SCG UBL VGF proSAAS	0
Cluster41	COVAR	16354	5.5887	0.01373	3.0183	0.032053	Ventral Stream Volume and Area		41	Committed oligodendrocyte precursor	OLIGO	0	0	0
Cluster76	COVAR	16354	3.1432	0.013322	1.6982	0.032101	Ventral Stream Volume and Area		76	Choroid plexus	CHRP EPEN OLIGO	0	NAMPT NUCB UBL proSAAS	0
Cluster61	COVAR	16354	3.4573	0.01413	1.869	0.032178	Cerebellar Peduncle		61	Astrocyte	ASTRO	0	AGT proSAAS	0	Astro
Cluster211	COVAR	16354	5.6054	0.013755	3.0302	0.032178	Central White Matter Tracts and Ventricular Volume		211	Medium spiny neuron	NEUR	GABA	CHGB NAMPT NUCB PDYN PENK SCG TAC UBL UCN VGF proSAAS	MSN-D1
Cluster288	COVAR	16354	10.475	0.014909	5.6658	0.03226	Basal Ganglia + Thalamus + Cerebellum		288	CGE interneuron	NEUR	GABA	CBLN CCK CHGA CHGB CORT CRH IGF NAMPT NUCB NXPH SCG UBL proSAAS	INT-LAMP5	Lamp5
Cluster14	COVAR	16354	2.0337	0.014881	1.1001	0.032265	White Matter Connectivitiy		14	Vascular	ENDO	0	EDN NAMPT	ARTERIOLE CAP	Endo
Cluster165	COVAR	16354	7.0156	0.013562	3.7967	0.032325	Resting State fMRI		165	Miscellaneous	NEUR	VGLUT1 VGLUT2	ADCYAP CART CBLN CCK CHGA CHGB CORT IGF NAMPT NUCB NXPH PDYN SCG UBL VGF proSAAS	0
Cluster168	COVAR	16354	9.0145	0.013941	4.8789	0.032336	Cortical Thickness		168	Miscellaneous	NEUR	VGLUT1 VGLUT2	CBLN CCK CHGB NAMPT NUCB SCG UBL UCN VGF proSAAS	0
Cluster83	COVAR	16354	6.6296	0.013178	3.5893	0.032381	Resting_State_Cortico - cerebellar		83	Deep-layer near-projecting	NEUR	VGLUT1	CBLN CCK CHGA CHGB CRH IGF NAMPT NUCB NXPH UBL UCN VGF proSAAS	0
Cluster240	COVAR	16354	10.923	0.014544	5.9141	0.032394	Dorsal Stream Volume and Area		240	MGE interneuron	NEUR	GABA	CBLN CCK CHGA CHGB CORT IGF NAMPT NMU NPPC NUCB NXPH PNOC SCG SST TAC UBL proSAAS	INT-SST	Pvalb
Cluster398	COVAR	16354	5.1938	0.014166	2.8132	0.032444	Central White Matter Tracts and Ventricular Volume	Cluster398	398	Splatter	NEUR	VGLUT2	ADCYAP CART CBLN CCK CHGA CHGB GAL NAMPT NUCB NXPH SCG TAC UBL VGF proSAAS	0
Cluster436	COVAR	16354	8.5938	0.014468	4.659	0.032561	Occiptal Lobe Volume and Area		436	Midbrain-derived inhibitory	NEUR	GABA	CBLN CHGA CHGB IGF NAMPT NPPC NUCB NXPH SCG UBL VGF proSAAS	0
Cluster73	COVAR	16354	2.7681	0.013609	1.5013	0.032612	Parietal_Lobe_Volume_and_Area		73	Ependymal	EPEN	0	AGT NTS NUCB proSAAS	0
Cluster16	COVAR	16354	2.2812	0.014531	1.2373	0.03263	Central White Matter Tracts and Ventricular Volume		16	Vascular	ENDO	0	NAMPT NUCB	CAP	Endo
Cluster138	COVAR	16354	7.9462	0.013517	4.3137	0.032741	Resting State fMRI		138	Upper-layer intratelencephalic	NEUR	VGLUT1 VGLUT2	CBLN CCK CHGA CHGB NAMPT NUCB SCG UBL VGF proSAAS	0	L4 IT
Cluster278	COVAR	16354	10.208	0.014917	5.5457	0.032846	Occiptal Lobe Volume and Area		278	CGE interneuron	NEUR	GABA VGLUT3	CCK CHGA CHGB CRH IGF NAMPT NPW NUCB NXPH PNOC SCG SST UBL proSAAS	0	Pax6
Cluster292	COVAR	16354	9.3652	0.01421	5.089	0.032875	Orbital Frontal		292	CGE interneuron	NEUR	GABA	AGT CBLN CCK CHGA CHGB CRH IGF NAMPT NUCB PTHLH SCG TAC UBL VGF VIP proSAAS	INT-VIP	Vip
Cluster29	COVAR	16354	1.8629	0.01395	1.0135	0.033046	General White Matter Tract		29	Fibroblast	0	0	IGF NAMPT	0
Cluster233	COVAR	16354	10.545	0.014174	5.7427	0.033177	Orbital Frontal		233	Eccentric medium spiny neuron	NEUR	GABA	CHGA CHGB NAMPT NUCB PDYN PENK SCG UBL VGF proSAAS	MSN-D1 MSN-ECC
Cluster280	COVAR	16354	8.9255	0.0151	4.8624	0.033218	White Matter Connectivitiy		280	CGE interneuron	NEUR	GABA	CCK CHGA CHGB CRH IGF NAMPT NUCB PNOC SCG UBL VIP proSAAS	INT-VIP
Cluster278	COVAR	16354	9.9582	0.014552	5.4253	0.033226	Temporal Lobe Volume and Area		278	CGE interneuron	NEUR	GABA VGLUT3	CCK CHGA CHGB CRH IGF NAMPT NPW NUCB NXPH PNOC SCG SST UBL proSAAS	0	Pax6
Cluster243	COVAR	16354	10.348	0.015072	5.6386	0.033247	General White Matter Tract		243	MGE interneuron	NEUR	GABA	CBLN CCK CHGA CHGB CORT IGF NAMPT NMU NPY NUCB NXPH PENK SCG SST TAC UBL VGF proSAAS	INT-SST	Sst
Cluster61	COVAR	16354	3.5524	0.014518	1.9359	0.033265	Central White Matter Tracts and Ventricular Volume		61	Astrocyte	ASTRO	0	AGT proSAAS	0	Astro
Cluster300	COVAR	16354	6.431	0.015103	3.5084	0.033409	Cortical Grey-White Intensities		300	Cerebellar inhibitory	NEUR	GABA	CHGA CHGB NAMPT NUCB NXPH PTHLH SCG UBL VGF proSAAS	CB-PurkLayerInt
Cluster408	COVAR	16354	4.4917	0.013505	2.4521	0.033502	Central White Matter Tracts and Ventricular Volume	Cluster408	408	Amygdala excitatory	NEUR	VGLUT1 VGLUT2	ADCYAP CART CBLN CCK CHGA CHGB IGF NAMPT NUCB NXPH SCG VGF proSAAS	0
Cluster28	COVAR	16354	2.3878	0.014349	1.3038	0.033532	Subcortical Intensity + Supraventricular White Matter		28	Fibroblast	FIB	0	EDN IGF	PIA	VLMC
Cluster311	COVAR	16354	4.764	0.014019	2.6016	0.033547	Dorsal Stream Volume and Area	Cluster311	311	Upper rhombic lip	NEUR	VGLUT1	AGT CBLN CHGB NUCB proSAAS	CB-GRAN
Cluster26	COVAR	16354	2.7098	0.013654	1.48	0.033567	Cerebellar Peduncle		26	Fibroblast	FIB	0	EDN IGF	PIA	VLMC
Cluster188	COVAR	16354	8.2041	0.013077	4.4808	0.033567	Cortical Thickness		188	Hippocampal CA1-3	NEUR	VGLUT1	CBLN CCK NTS NUCB NXPH SCG proSAAS	0
Cluster262	COVAR	16354	10.389	0.013959	5.6802	0.033708	Long Tracts		262	MGE interneuron	NEUR	GABA	CCK CHGA CHGB CORT IGF NAMPT NMU NPPC NUCB NXPH PNOC SCG TAC UBL VGF proSAAS	INT-PVALB	Pvalb
Cluster57	COVAR	16354	4.4413	0.013892	2.4298	0.033799	Cingulate		57	Astrocyte	ASTRO	0	AGT	0	Astro
Cluster36	COVAR	16354	5.352	0.013605	2.9292	0.033851	Temporal Lobe Volume and Area		36	Oligodendrocyte precursor	OPC	0	NXPH proSAAS	0	OPC
Cluster293	COVAR	16354	7.2442	0.014405	3.9651	0.033862	General White Matter Tract		293	CGE interneuron	NEUR	GABA	CBLN CCK CHGA CHGB CRH IGF NAMPT NPPC NUCB PTHLH SCG TAC UBL VGF VIP proSAAS	INT-VIP	Vip
Cluster191	COVAR	16354	6.7769	0.0139	3.712	0.033959	Cortical Thickness		191	Hippocampal CA4	NEUR	VGLUT1	CART CBLN CCK CHGA CHGB GRP NAMPT NTS NUCB SCG UBL VGF proSAAS	0
Cluster256	COVAR	16354	9.6697	0.01456	5.2996	0.034041	General White Matter Tract		256	MGE interneuron	NEUR	GABA VGLUT3	CCK CHGA CHGB IGF NAMPT NPPC NUCB NXPH SCG TAC UBL VGF proSAAS	INT-PVALB	Pvalb
Cluster21	COVAR	16354	2.1645	0.013243	1.1869	0.034112	Ventral Stream Volume and Area		21	Vascular	PER	0	AGT IGF UBL	0	VLMC
Cluster267	COVAR	16354	9.0443	0.013265	4.9596	0.034118	Resting_State_Cortico - cerebellar		267	LAMP5-LHX6 and Chandelier	NEUR	GABA VGLUT3	CCK CHGA CHGB CORT IGF NAMPT NPPC NPW NUCB NXPH SCG TAC UBL VGF proSAAS	INT-LAMP5-LHX6
Cluster191	COVAR	16354	6.8341	0.014018	3.7483	0.034142	Limbic Volumes		191	Hippocampal CA4	NEUR	VGLUT1	CART CBLN CCK CHGA CHGB GRP NAMPT NTS NUCB SCG UBL VGF proSAAS	0
Cluster28	COVAR	16354	2.3278	0.013989	1.2771	0.034187	Orbital Frontal		28	Fibroblast	FIB	0	EDN IGF	PIA	VLMC
Cluster202	COVAR	16354	8.4267	0.013974	4.6238	0.034204	Limbic Volumes		202	Hippocampal dentate gyrus	NEUR	VGLUT1	CBLN CHGB GRP NAMPT NUCB UBL proSAAS	DG-GRAN
Cluster306	COVAR	16354	7.1069	0.014207	3.8998	0.034211	Supraventricular OD		306	Cerebellar inhibitory	0	GABA	CHGB NAMPT NPPC NUCB UBL proSAAS	CB-MolLayerInt1
Cluster301	COVAR	16354	5.1593	0.012603	2.8349	0.034394	Cingulate		301	Cerebellar inhibitory	NEUR	GLY	ADCYAP CBLN CHGA CHGB NAMPT NUCB NXPH PENK SCG UBL proSAAS	CB-MolLayerInt1
Cluster230	COVAR	16354	9.0962	0.013896	4.999	0.034422	Basal Ganglia + Thalamus + Cerebellum		230	Eccentric medium spiny neuron	NEUR	GABA	CHGA CHGB NAMPT NUCB NXPH SCG UBL proSAAS	MSN-D1
Cluster258	COVAR	16354	9.4758	0.014184	5.2094	0.034469	Long Tracts		258	MGE interneuron	NEUR	GABA VGLUT3	CCK CHGA CHGB CORT IGF NAMPT NMU NPPC NUCB NXPH PNOC SCG SST TAC UBL VGF proSAAS	INT-SST	Pvalb
Cluster11	COVAR	16354	2.1274	0.013824	1.1704	0.034568	General White Matter Tract	Cluster11	11	Microglia	MGL	0	IGF	0	Micro-PVM
Cluster241	COVAR	16354	9.7383	0.014107	5.3584	0.03459	Basal Ganglia + Thalamus + Cerebellum		241	MGE interneuron	NEUR	GABA	CBLN CCK CHGA CHGB CORT IGF NAMPT NMU NUCB NXPH PNOC SCG SST UBL proSAAS	INT-SST	Sst
Cluster290	COVAR	16354	8.9353	0.014218	4.9167	0.034594	Occiptal Lobe Volume and Area		290	CGE interneuron	NEUR	GABA	CBLN CCK CHGA CHGB CRH IGF NAMPT NPPC NUCB NXPH PTHLH SCG TAC UBL VGF VIP proSAAS	INT-VIP	Vip
Cluster177	COVAR	16354	10.139	0.014251	5.5813	0.034647	Subcortical Intensity + Supraventricular White Matter		177	Miscellaneous	NEUR	VGLUT1 VGLUT2	CBLN CCK CHGA CHGB NAMPT NUCB PDYN SCG UBL VGF proSAAS	0
Cluster335	COVAR	16354	4.9487	0.013565	2.7247	0.034679	Cerebellar Peduncle		335	Splatter	NEUR	VGLUT2	ADCYAP CBLN CHGA CHGB CRH IGF NAMPT NUCB PENK PTHLH SCG SST UBL VGF proSAAS	0
Cluster416	COVAR	16354	7.3581	0.013471	4.0559	0.034838	Resting_State_Unimodal-heteromodal		416	Splatter	NEUR	GABA	AVP CHGA CHGB GAL NAMPT NTS NUCB NXPH PENK PNOC SCG UBL VGF proSAAS	0
Cluster45	COVAR	16354	3.726	0.013856	2.054	0.034851	Occiptal Lobe Volume and Area		45	Oligodendrocyte	OLIGO	0	0	0	Oligo
Cluster394	COVAR	16354	7.0503	0.012784	3.8873	0.034874	Resting_State_Unimodal-heteromodal		394	Splatter	NEUR	VGLUT2	ADCYAP CBLN CCK CHGA CHGB NAMPT NMB NPB NUCB NXPH SCG TAC UBL VGF proSAAS	0
Cluster13	COVAR	16354	1.6007	0.013453	0.88295	0.034935	Temporal Lobe Volume and Area	Cluster13	13	Vascular	CHRP ENDO	0	NAMPT NUCB	0
Cluster288	COVAR	16354	9.9402	0.014149	5.4867	0.035028	Temporal Lobe Volume and Area		288	CGE interneuron	NEUR	GABA	CBLN CCK CHGA CHGB CORT CRH IGF NAMPT NUCB NXPH SCG UBL proSAAS	INT-LAMP5	Lamp5
Cluster341	COVAR	16354	6.5293	0.014093	3.6069	0.035142	Basal Ganglia + Thalamus + Cerebellum		341	Splatter	NEUR	VGLUT2	CBLN CHGA CHGB NAMPT NUCB SCG UBL UCN proSAAS	0
Cluster70	COVAR	16354	2.6569	0.013407	1.4681	0.035178	Dorsal Stream Volume and Area		70	Ependymal	EPEN	0	AGT NTS NUCB proSAAS	0
Cluster454	COVAR	16354	8.2714	0.014282	4.5742	0.035295	Occiptal Lobe Volume and Area		454	Thalamic excitatory	0	VGLUT2	ADCYAP ADM CART CBLN CCK CHGA CHGB CRH GAL NAMPT NMU NUCB NXPH SCG UBL VGF proSAAS	0
Cluster445	COVAR	16354	4.8436	0.013463	2.685	0.03563	Temporal Lobe Volume and Area	Cluster445	445	Thalamic excitatory	0	VGLUT2	ADCYAP CALCB CART CHGA CHGB CRH NAMPT NUCB SCG UBL VGF proSAAS	0
Cluster22	COVAR	16354	2.4342	0.013601	1.3503	0.035723	Dorsal Stream Volume and Area		22	Vascular	PER	0	IGF	0	VLMC
Cluster162	COVAR	16354	8.4708	0.013638	4.6996	0.035748	Orbital Frontal		162	Amygdala excitatory	NEUR	VGLUT1 VGLUT2	CART CBLN CCK CHGA CHGB GRP NAMPT NUCB UBL proSAAS	0
Cluster103	COVAR	16354	6.247	0.013554	3.4675	0.035817	Limbic Volumes		103	Deep-layer corticothalamic and 6b	NEUR	VGLUT1	ADCYAP CBLN CCK CHGA CHGB NAMPT NUCB NXPH PDYN SCG UBL VGF proSAAS	0	L6b
Cluster231	COVAR	16354	10.724	0.014413	5.9539	0.035852	Supraventricular OD		231	Eccentric medium spiny neuron	NEUR	GABA	CHGB NAMPT NUCB PDYN PENK SCG VGF proSAAS	MSN-D1
Cluster453	COVAR	16354	6.4611	0.013988	3.5874	0.03586	Dorsal Stream Volume and Area		453	Thalamic excitatory	0	VGLUT2	ADCYAP CART CBLN CCK CHGA CHGB CRH GAL NAMPT NMU NTS NUCB NXPH PNOC PTHLH SCG UBL VGF proSAAS	0
Cluster89	COVAR	16354	7.396	0.012533	4.1074	0.035888	Resting_State_Unimodal-heteromodal		89	Deep-layer near-projecting	NEUR	VGLUT1 VGLUT2	CCK CHGA CHGB NAMPT NUCB NXPH UBL UCN VGF proSAAS	0	L5/6 NP
Cluster256	COVAR	16354	8.9072	0.013412	4.9468	0.035893	Long Tracts		256	MGE interneuron	NEUR	GABA VGLUT3	CCK CHGA CHGB IGF NAMPT NPPC NUCB NXPH SCG TAC UBL VGF proSAAS	INT-PVALB	Pvalb
Cluster1	COVAR	16354	1.0147	0.013412	0.56365	0.035926	Dorsal Stream Volume and Area	Cluster1	1	Miscellaneous	TCELL	0	0	0
Cluster299	COVAR	16354	7.1639	0.014256	3.9802	0.035951	Cortical Grey-White Intensities		299	Cerebellar inhibitory	NEUR	GLY	CHGA CHGB NAMPT NMU NUCB NXPH PNOC PTHLH SCG UBL VGF proSAAS	CB-PurkLayerInt
Cluster217	COVAR	16354	11.363	0.014014	6.3137	0.035966	Supraventricular OD		217	Medium spiny neuron	NEUR	GABA	CBLN CCK CHGA CHGB NAMPT NUCB PENK SCG UBL VGF proSAAS	MSN-D2
Cluster156	COVAR	16354	9.4307	0.013791	5.2409	0.035986	Supraventricular OD		156	Amygdala excitatory	NEUR	VGLUT1 VGLUT2	CBLN CCK CHGB NAMPT NUCB VGF proSAAS	0
Cluster219	COVAR	16354	7.5996	0.012946	4.2244	0.036024	Temporal Lobe Volume and Area		219	Medium spiny neuron	NEUR	GABA	CHGA CHGB NAMPT NUCB NXPH PDYN PENK SCG TAC UBL VGF VIP proSAAS	MSN-D1
Cluster259	COVAR	16354	10.156	0.013367	5.6469	0.036053	Resting State fMRI		259	MGE interneuron	NEUR	GABA	CBLN CCK CHGA CHGB CORT IGF NAMPT NMU NPPC NUCB NXPH PNOC SCG TAC UBL VGF proSAAS	INT-PVALB	Pvalb
Cluster14	COVAR	16354	1.9234	0.014073	1.071	0.036274	Subcortical Intensity + Supraventricular White Matter		14	Vascular	ENDO	0	EDN NAMPT	ARTERIOLE CAP	Endo
Cluster171	COVAR	16354	6.0306	0.012999	3.3612	0.036404	Cingulate		171	Amygdala excitatory	NEUR	VGLUT1 VGLUT2	ADCYAP CBLN CCK CHGA CHGB NAMPT NTS NUCB PDYN PTHLH SCG UBL UCN VGF proSAAS	0
Cluster72	COVAR	16354	2.751	0.013021	1.5333	0.036405	Ventral Stream Volume and Area		72	Ependymal	EPEN	0	AGT NUCB proSAAS	0
Cluster140	COVAR	16354	9.7215	0.013533	5.4185	0.036408	Cerebellar Peduncle	Cluster140	140	Deep-layer intratelencephalic	NEUR	VGLUT1 VGLUT2	CBLN CCK CHGA CHGB NAMPT NUCB SCG UBL VGF proSAAS	0
Cluster305	COVAR	16354	5.2626	0.013246	2.9332	0.036409	Parietal_Lobe_Volume_and_Area	Cluster305	305	Cerebellar inhibitory	NEUR	GABA	CHGB NAMPT NPPC NUCB NXPH UBL proSAAS	CB-MolLayerInt1 CB-MolLayerInt2
Cluster16	COVAR	16354	2.3744	0.015125	1.3235	0.036414	Cortical Grey-White Intensities		16	Vascular	ENDO	0	NAMPT NUCB	CAP	Endo
Cluster456	COVAR	16354	8.8711	0.013248	4.9451	0.036425	Long Tracts	Cluster456	456	Thalamic excitatory	NEUR	VGLUT2	ADCYAP CART CBLN CCK CHGA CHGB CRH NAMPT NUCB NXPH SCG UBL VGF proSAAS	0
Cluster311	COVAR	16354	4.7168	0.01388	2.6315	0.036542	Occiptal Lobe Volume and Area		311	Upper rhombic lip	NEUR	VGLUT1	AGT CBLN CHGB NUCB proSAAS	CB-GRAN
Cluster262	COVAR	16354	10.571	0.014203	5.8988	0.036577	Cortical Thickness		262	MGE interneuron	NEUR	GABA	CCK CHGA CHGB CORT IGF NAMPT NMU NPPC NUCB NXPH PNOC SCG TAC UBL VGF proSAAS	INT-PVALB	Pvalb
Cluster273	COVAR	16354	10.572	0.014606	5.8997	0.036577	Basal Ganglia + Thalamus + Cerebellum		273	LAMP5-LHX6 and Chandelier	NEUR	GABA	CCK CHGA CHGB CORT IGF NAMPT NPPC NUCB NXPH SCG TAC UBL VGF proSAAS	INT-LAMP5-LHX6	Lamp5 Lhx6
Cluster40	COVAR	16354	4.4786	0.013677	2.5	0.036622	Subcortical Intensity + Supraventricular White Matter		40	Oligodendrocyte	OLIGO	0	0	0	Oligo
Cluster46	COVAR	16354	4.0504	0.013603	2.2613	0.036641	Parietal_Lobe_Volume_and_Area		46	Oligodendrocyte	OLIGO	0	0	0	Oligo
Cluster80	COVAR	16354	3.0231	0.013223	1.688	0.036664	Supraventricular OD		80	Choroid plexus	CHRP	0	NAMPT NUCB proSAAS	0
Cluster72	COVAR	16354	2.8256	0.013374	1.578	0.036688	Dorsal Stream Volume and Area		72	Ependymal	EPEN	0	AGT NUCB proSAAS	0
Cluster71	COVAR	16354	2.6683	0.013353	1.4902	0.036698	Subcortical Intensity + Supraventricular White Matter		71	Ependymal	EPEN	0	AGT NAMPT NTS NUCB proSAAS	0
Cluster232	COVAR	16354	10.152	0.013867	5.674	0.0368	Orbital Frontal		232	Eccentric medium spiny neuron	NEUR	GABA	CHGB NAMPT NUCB PDYN PENK SCG UBL VGF proSAAS	MSN-D1
Cluster243	COVAR	16354	9.496	0.013831	5.309	0.036847	Resting_state_DMN+ Intra-network		243	MGE interneuron	NEUR	GABA	CBLN CCK CHGA CHGB CORT IGF NAMPT NMU NPY NUCB NXPH PENK SCG SST TAC UBL VGF proSAAS	INT-SST	Sst
Cluster262	COVAR	16354	10.29	0.013825	5.7533	0.036858	Cerebellar Peduncle		262	MGE interneuron	NEUR	GABA	CCK CHGA CHGB CORT IGF NAMPT NMU NPPC NUCB NXPH PNOC SCG TAC UBL VGF proSAAS	INT-PVALB	Pvalb
Cluster229	COVAR	16354	9.4787	0.013091	5.3013	0.0369	Orbital Frontal		229	Eccentric medium spiny neuron	NEUR	GABA	CCK CHGA CHGB NAMPT NUCB NXPH PDYN PENK SCG TAC UBL VGF proSAAS	MSN-D1
Cluster256	COVAR	16354	9.5446	0.014372	5.3435	0.037043	White Matter Connectivitiy		256	MGE interneuron	NEUR	GABA VGLUT3	CCK CHGA CHGB IGF NAMPT NPPC NUCB NXPH SCG TAC UBL VGF proSAAS	INT-PVALB	Pvalb
Cluster337	COVAR	16354	4.6021	0.011873	2.5764	0.037043	Resting_State_Unimodal-heteromodal		337	Splatter	NEUR	GABA	CALCB CHGA CHGB IGF NAMPT NPPC NUCB NXPH PNOC POMC PYY SCG UBL VGF proSAAS	0
Cluster64	COVAR	16354	2.6548	0.013125	1.4875	0.037164	Cerebellar Peduncle	Cluster64	64	Astrocyte	ASTRO	0	ADM AGT NAMPT NUCB SPX	0	Astro
Cluster20	COVAR	16354	2.1143	0.013689	1.1847	0.037171	Central White Matter Tracts and Ventricular Volume		20	Vascular	VSMC	0	AGT NAMPT UBL	0
Cluster217	COVAR	16354	11.371	0.014024	6.3729	0.037207	Occiptal Lobe Volume and Area		217	Medium spiny neuron	NEUR	GABA	CBLN CCK CHGA CHGB NAMPT NUCB PENK SCG UBL VGF proSAAS	MSN-D2
Cluster456	COVAR	16354	9.2641	0.013835	5.1931	0.037229	Supraventricular OD		456	Thalamic excitatory	NEUR	VGLUT2	ADCYAP CART CBLN CCK CHGA CHGB CRH NAMPT NUCB NXPH SCG UBL VGF proSAAS	0
Cluster61	COVAR	16354	3.4481	0.014092	1.9337	0.037293	Dorsal Stream Volume and Area		61	Astrocyte	ASTRO	0	AGT proSAAS	0	Astro
Cluster62	COVAR	16354	3.6958	0.014442	2.0733	0.037343	Dorsal Stream Volume and Area		62	Astrocyte	ASTRO	0	ADM AGT proSAAS	0	Astro
Cluster85	COVAR	16354	7.3578	0.012196	4.131	0.037457	Resting_State_Cortico - cerebellar		85	Deep-layer near-projecting	NEUR	VGLUT1 VGLUT2 VGLUT3	CBLN CCK CHGA CHGB GRP NAMPT NUCB NXPH SCG UBL UCN proSAAS	0
Cluster78	COVAR	16354	3.0013	0.013204	1.6877	0.037687	Limbic Volumes		78	Choroid plexus	CHRP	0	NAMPT NUCB proSAAS	0
Cluster35	COVAR	16354	5.6515	0.01398	3.1798	0.037771	Basal Ganglia + Thalamus + Cerebellum		35	Oligodendrocyte precursor	OPC	0	NXPH proSAAS	0	OPC
Cluster2	COVAR	16354	0.81501	0.012872	0.45872	0.037821	Temporal Lobe Volume and Area	Cluster2	2	Miscellaneous	NK	0	0	0
Cluster234	COVAR	16354	10.918	0.013709	6.1489	0.037915	Temporal Lobe Volume and Area		234	Eccentric medium spiny neuron	NEUR	GABA	CCK CHGA CHGB NAMPT NUCB PENK SCG UBL VGF proSAAS	MSN-D1
Cluster275	COVAR	16354	9.3831	0.014089	5.2891	0.038038	Occiptal Lobe Volume and Area		275	LAMP5-LHX6 and Chandelier	NEUR	GABA	CCK CHGA CHGB CORT IGF NAMPT NPPC NUCB NXPH PTHLH SCG UBL UCN proSAAS	INT-LAMP5-LHX6	Lamp5 Lhx6
Cluster155	COVAR	16354	10.196	0.013811	5.7474	0.038042	Limbic Volumes		155	Amygdala excitatory	NEUR	VGLUT1 VGLUT2	ADCYAP CBLN CCK CHGA CHGB NAMPT NUCB NXPH PYY UBL VGF proSAAS	0
Cluster48	COVAR	16354	3.1981	0.012946	1.804	0.038145	Resting_state_DMN+ Intra-network	Cluster48	48	Oligodendrocyte	OLIGO	0	UBL	0	Oligo
Cluster63	COVAR	16354	3.4037	0.014312	1.9213	0.038243	General White Matter Tract		63	Astrocyte	ASTRO	0	AGT proSAAS	0	Astro
Cluster298	COVAR	16354	6.1838	0.012805	3.4953	0.038445	Cerebellar Peduncle	Cluster298	298	Cerebellar inhibitory	NEUR	GLY	CHGA CHGB IGF NAMPT NUCB NXPH PNOC SCG TAC UBL VGF proSAAS	CB-PurkLayerInt
Cluster45	COVAR	16354	3.6153	0.013444	2.0444	0.038508	Parietal_Lobe_Volume_and_Area		45	Oligodendrocyte	OLIGO	0	0	0	Oligo
Cluster147	COVAR	16354	10.545	0.01347	5.9657	0.038579	Limbic Volumes		147	Deep-layer intratelencephalic	NEUR	VGLUT1	CBLN CCK CHGA CHGB NAMPT NUCB SCG UBL VGF proSAAS	0
Cluster386	COVAR	16354	7.3448	0.013392	4.1558	0.038594	Supraventricular Free Water (Isotropic Volume Fraction)	Cluster386	386	Splatter	NEUR	VGLUT2	ADCYAP CBLN CHGA CHGB NAMPT NUCB NXPH SCG VGF proSAAS	0
Cluster265	COVAR	16354	8.6083	0.013365	4.8747	0.038716	Cingulate		265	LAMP5-LHX6 and Chandelier	NEUR	GABA	CBLN CCK CHGA CHGB CRH IGF NAMPT NPPC NUCB NXPH PTHLH SCG TAC UBL VGF proSAAS	CHAND	Chandelier
Cluster46	COVAR	16354	3.8537	0.012942	2.1825	0.038732	Ventral Stream Volume and Area		46	Oligodendrocyte	OLIGO	0	0	0	Oligo
Cluster56	COVAR	16354	4.8484	0.013076	2.7478	0.03884	Long Tracts		56	Astrocyte	ASTRO	0	AGT	0	Astro
Cluster62	COVAR	16354	3.7703	0.014733	2.1371	0.038861	White Matter Connectivitiy		62	Astrocyte	ASTRO	0	ADM AGT proSAAS	0	Astro
Cluster270	COVAR	16354	8.5295	0.01289	4.835	0.03887	Resting_State_Visual+ Inter-hemispheric		270	LAMP5-LHX6 and Chandelier	NEUR	GABA	CCK CHGA CHGB CORT IGF NAMPT NPPC NUCB NXPH PNOC SCG TAC UBL proSAAS	INT-LAMP5-LHX6	Lamp5 Lhx6
Cluster77	COVAR	16354	2.9328	0.013152	1.6631	0.038925	Supraventricular OD		77	Choroid plexus	CHRP	0	NUCB UBL proSAAS	0
Cluster132	COVAR	16354	8.5299	0.013863	4.8385	0.038967	White Matter Connectivitiy		132	Miscellaneous	NEUR	VGLUT1 VGLUT2	CBLN CCK CHGA CHGB NAMPT NUCB SCG UBL VGF proSAAS	0
Cluster157	COVAR	16354	6.991	0.013215	3.9722	0.039217	Orbital Frontal		157	Amygdala excitatory	NEUR	VGLUT1 VGLUT2	CBLN CCK CHGB NAMPT NUCB UBL VGF proSAAS	0
Cluster44	COVAR	16354	3.6029	0.012275	2.0473	0.039228	Resting_State_Cortico - cerebellar	Cluster44	44	Oligodendrocyte	OLIGO	0	UBL	0	Oligo
Cluster266	COVAR	16354	8.8326	0.012996	5.0194	0.039241	Long Tracts		266	LAMP5-LHX6 and Chandelier	NEUR	GABA	CCK CHGA CHGB CRH IGF NAMPT NPPC NUCB NXPH PTHLH SCG SPX TAC UBL proSAAS	CHAND
Cluster83	COVAR	16354	6.9987	0.013912	3.9774	0.039248	General White Matter Tract		83	Deep-layer near-projecting	NEUR	VGLUT1	CBLN CCK CHGA CHGB CRH IGF NAMPT NUCB NXPH UBL UCN VGF proSAAS	0
Cluster456	COVAR	16354	9.2233	0.013774	5.2419	0.039254	Occiptal Lobe Volume and Area		456	Thalamic excitatory	NEUR	VGLUT2	ADCYAP CART CBLN CCK CHGA CHGB CRH NAMPT NUCB NXPH SCG UBL VGF proSAAS	0
Cluster299	COVAR	16354	6.2968	0.012531	3.5796	0.039294	Cingulate		299	Cerebellar inhibitory	NEUR	GLY	CHGA CHGB NAMPT NMU NUCB NXPH PNOC PTHLH SCG UBL VGF proSAAS	CB-PurkLayerInt
Cluster372	COVAR	16354	7.704	0.012152	4.3814	0.039357	Resting_State_Visual+ Inter-hemispheric		372	Thalamic excitatory	NEUR	VGLUT2	ADCYAP CALCB CART CBLN CCK CHGA CHGB CRH IGF NAMPT NMB NPB NUCB NXPH PTHLH SCG UBL VGF proSAAS	0
Cluster391	COVAR	16354	7.5938	0.013468	4.3227	0.039495	White Matter Connectivitiy		391	Splatter	NEUR	GABA	AVP CHGA CHGB NAMPT NUCB NXPH SCG UBL proSAAS	0
Cluster451	COVAR	16354	6.993	0.013931	3.9819	0.039539	Dorsal Stream Volume and Area		451	Thalamic excitatory	0	VGLUT2	ADCYAP ADM CART CBLN CCK CHGA CHGB CRH GAL NAMPT NMU NTS NUCB NXPH PNOC PTHLH SCG UBL UCN VGF proSAAS	0
Cluster263	COVAR	16354	9.6784	0.013971	5.5113	0.039547	Dorsal Stream Volume and Area		263	MGE interneuron	NEUR	GABA	CCK CHGA CHGB IGF NAMPT NPPC NUCB NXPH PNOC TAC UBL proSAAS	0	Pvalb
Cluster289	COVAR	16354	7.7955	0.013734	4.4393	0.039556	Limbic Volumes		289	CGE interneuron	NEUR	GABA	CBLN CCK CHGA CHGB CRH IGF NAMPT NPPC NUCB NXPH PNOC PTHLH SCG TAC UBL VGF VIP proSAAS	INT-VIP	Vip
Cluster259	COVAR	16354	11.385	0.014983	6.4849	0.039588	Cortical Grey-White Intensities		259	MGE interneuron	NEUR	GABA	CBLN CCK CHGA CHGB CORT IGF NAMPT NMU NPPC NUCB NXPH PNOC SCG TAC UBL VGF proSAAS	INT-PVALB	Pvalb
Cluster70	COVAR	16354	2.5803	0.01302	1.4698	0.039592	Central White Matter Tracts and Ventricular Volume		70	Ependymal	EPEN	0	AGT NTS NUCB proSAAS	0
Cluster231	COVAR	16354	10.329	0.013882	5.8877	0.039697	Cortical Thickness		231	Eccentric medium spiny neuron	NEUR	GABA	CHGB NAMPT NUCB PDYN PENK SCG VGF proSAAS	MSN-D1
Cluster305	COVAR	16354	5.4716	0.013772	3.12	0.03975	Cortical Grey-White Intensities		305	Cerebellar inhibitory	NEUR	GABA	CHGB NAMPT NPPC NUCB NXPH UBL proSAAS	CB-MolLayerInt1 CB-MolLayerInt2
Cluster136	COVAR	16354	7.0186	0.01318	4.0022	0.039754	Parietal_Lobe_Volume_and_Area		136	Deep-layer intratelencephalic	NEUR	VGLUT1 VGLUT2	ADCYAP CBLN CCK CHGA CHGB CRH NAMPT NUCB PYY SCG UBL UCN VGF proSAAS	0
Cluster38	COVAR	16354	3.9798	0.013362	2.2697	0.039773	Dorsal Stream Volume and Area		38	Committed oligodendrocyte precursor	OLIGO	0	NXPH proSAAS	COP	OPC
Cluster249	COVAR	16354	9.6186	0.012687	5.4878	0.039835	Resting State fMRI		249	MGE interneuron	NEUR	GABA	CBLN CCK CHGA CHGB CORT IGF NAMPT NMU NPY NUCB NXPH PNOC SCG SST TAC UBL VGF proSAAS	INT-SST	Sst
Cluster23	COVAR	16354	2.4391	0.013028	1.3917	0.039839	Dorsal Stream Volume and Area		23	Vascular	0	0	IGF	0	VLMC
Cluster260	COVAR	16354	10.077	0.014186	5.7499	0.039848	Parietal_Lobe_Volume_and_Area		260	MGE interneuron	NEUR	GABA	CCK CHGA CHGB CORT IGF NAMPT NPPC NUCB NXPH PNOC SCG TAC UBL VGF proSAAS	INT-PVALB	Pvalb
Cluster276	COVAR	16354	8.0336	0.012777	4.5841	0.039856	Resting State fMRI		276	CGE interneuron	NEUR	GABA VGLUT3	CCK CHGA CHGB GRP IGF NAMPT NPY NUCB NXPH PNOC SCG SST UBL VGF VIP proSAAS	INT-VIP
Cluster69	COVAR	16354	2.1505	0.013038	1.2272	0.039861	Central White Matter Tracts and Ventricular Volume		69	Ependymal	EPEN	0	AGT NAMPT NTS NUCB UBL proSAAS	0
Cluster78	COVAR	16354	2.959	0.013018	1.6926	0.040226	Subcortical Intensity + Supraventricular White Matter		78	Choroid plexus	CHRP	0	NAMPT NUCB proSAAS	0
Cluster22	COVAR	16354	2.386	0.013331	1.3658	0.04033	Occiptal Lobe Volume and Area		22	Vascular	PER	0	IGF	0	VLMC
Cluster76	COVAR	16354	3.2672	0.013847	1.8715	0.040438	Cortical Grey-White Intensities		76	Choroid plexus	CHRP EPEN OLIGO	0	NAMPT NUCB UBL proSAAS	0
Cluster45	COVAR	16354	3.4444	0.012809	1.9732	0.040449	Ventral Stream Volume and Area		45	Oligodendrocyte	OLIGO	0	0	0	Oligo
Cluster84	COVAR	16354	7.5635	0.012575	4.3328	0.040449	Resting_state_Motor		84	Deep-layer corticothalamic and 6b	NEUR	VGLUT1 VGLUT2 VGLUT3	CCK CHGA CHGB GAL NAMPT NTS NUCB NXPH UBL UCN proSAAS	0
Cluster270	COVAR	16354	9.4225	0.014239	5.3992	0.040489	Basal Ganglia + Thalamus + Cerebellum		270	LAMP5-LHX6 and Chandelier	NEUR	GABA	CCK CHGA CHGB CORT IGF NAMPT NPPC NUCB NXPH PNOC SCG TAC UBL proSAAS	INT-LAMP5-LHX6	Lamp5 Lhx6
Cluster44	COVAR	16354	3.8269	0.013039	2.1959	0.040698	Temporal Lobe Volume and Area		44	Oligodendrocyte	OLIGO	0	UBL	0	Oligo
Cluster265	COVAR	16354	8.8192	0.013693	5.0616	0.040734	Dorsal Stream Volume and Area		265	LAMP5-LHX6 and Chandelier	NEUR	GABA	CBLN CCK CHGA CHGB CRH IGF NAMPT NPPC NUCB NXPH PTHLH SCG TAC UBL VGF proSAAS	CHAND	Chandelier
Cluster380	COVAR	16354	7.1591	0.01239	4.1107	0.040801	Resting_State_Visual+ Inter-hemispheric		380	Splatter	NEUR	GLY	CHGA CHGB NAMPT NUCB NXPH PENK PNOC SCG SST UBL VGF proSAAS	0
Cluster426	COVAR	16354	10.551	0.012913	6.0593	0.040826	Orbital Frontal		426	Eccentric medium spiny neuron	NEUR	GABA	CCK CHGA CHGB NAMPT NUCB NXPH PENK SCG SST TAC UBL VGF proSAAS	MSN-D1
Cluster275	COVAR	16354	9.3842	0.01409	5.3899	0.040846	White Matter Connectivitiy		275	LAMP5-LHX6 and Chandelier	NEUR	GABA	CCK CHGA CHGB CORT IGF NAMPT NPPC NUCB NXPH PTHLH SCG UBL UCN proSAAS	INT-LAMP5-LHX6	Lamp5 Lhx6
Cluster196	COVAR	16354	7.2125	0.013179	4.144	0.040899	Cortical Thickness		196	Hippocampal CA4	NEUR	VGLUT1	ADCYAP CART CBLN CCK CHGA CHGB IGF NAMPT NUCB PYY UBL VGF proSAAS	0
Cluster273	COVAR	16354	10.164	0.014042	5.84	0.040904	Occiptal Lobe Volume and Area		273	LAMP5-LHX6 and Chandelier	NEUR	GABA	CCK CHGA CHGB CORT IGF NAMPT NPPC NUCB NXPH SCG TAC UBL VGF proSAAS	INT-LAMP5-LHX6	Lamp5 Lhx6
Cluster250	COVAR	16354	8.2502	0.014046	4.7425	0.040974	Resting_state_DMN+ Intra-network		250	MGE interneuron	NEUR	GABA	CBLN CCK CHGA CHGB CORT IGF NAMPT NMU NUCB NXPH PNOC SCG SST TAC UBL VGF proSAAS	0	Sst
Cluster290	COVAR	16354	8.3792	0.013333	4.8169	0.04098	Cortical Thickness		290	CGE interneuron	NEUR	GABA	CBLN CCK CHGA CHGB CRH IGF NAMPT NPPC NUCB NXPH PTHLH SCG TAC UBL VGF VIP proSAAS	INT-VIP	Vip
Cluster35	COVAR	16354	4.952	0.01225	2.8476	0.041028	Resting_State_Visual+ Inter-hemispheric		35	Oligodendrocyte precursor	OPC	0	NXPH proSAAS	0	OPC
Cluster35	COVAR	16354	5.4471	0.013475	3.1329	0.041056	Parietal_Lobe_Volume_and_Area		35	Oligodendrocyte precursor	OPC	0	NXPH proSAAS	0	OPC
Cluster457	COVAR	16354	7.3934	0.013255	4.2532	0.041088	Occiptal Lobe Volume and Area		457	Thalamic excitatory	NEUR	VGLUT2	ADCYAP CART CHGA CHGB CRH NAMPT NMU NTS NUCB NXPH PYY SCG UBL UCN VGF proSAAS	0
Cluster306	COVAR	16354	6.9721	0.013937	4.0115	0.041114	White Matter Connectivitiy		306	Cerebellar inhibitory	0	GABA	CHGB NAMPT NPPC NUCB UBL proSAAS	CB-MolLayerInt1
Cluster97	COVAR	16354	5.2834	0.012529	3.0427	0.041259	Limbic Volumes		97	Deep-layer corticothalamic and 6b	NEUR	VGLUT1	ADCYAP CCK CHGA CHGB GAL NAMPT NUCB NXPH PDYN SCG UBL VGF proSAAS	0
Cluster60	COVAR	16354	3.7869	0.013995	2.1809	0.041262	Basal Ganglia + Thalamus + Cerebellum		60	Astrocyte	ASTRO	0	AGT proSAAS	0	Astro
Cluster310	COVAR	16354	5.8997	0.014454	3.3984	0.041289	Cortical Grey-White Intensities		310	Upper rhombic lip	NEUR	VGLUT1	AGT CBLN CHGB NUCB UBL proSAAS	CB-GRAN
Cluster104	COVAR	16354	5.9411	0.013034	3.4232	0.041335	Limbic Volumes		104	Deep-layer corticothalamic and 6b	NEUR	VGLUT1	CCK CHGA CHGB NAMPT NUCB NXPH PDYN SCG UBL VGF proSAAS	0
Cluster242	COVAR	16354	10.144	0.013095	5.8476	0.041411	Cingulate		242	MGE interneuron	NEUR	0	CBLN CCK CHGA CHGB IGF NMU NUCB NXPH PENK PNOC SCG SST TAC proSAAS	0	Sst
Cluster17	COVAR	16354	1.4532	0.013146	0.8378	0.041423	Temporal Lobe Volume and Area		17	Vascular	ENDO	0	EDN NAMPT NUCB UBL	VENOUS	Endo
Cluster260	COVAR	16354	10.604	0.014927	6.116	0.041492	Cortical Grey-White Intensities		260	MGE interneuron	NEUR	GABA	CCK CHGA CHGB CORT IGF NAMPT NPPC NUCB NXPH PNOC SCG TAC UBL VGF proSAAS	INT-PVALB	Pvalb
Cluster258	COVAR	16354	8.6499	0.012948	4.9956	0.041694	Resting_State_Visual+ Inter-hemispheric		258	MGE interneuron	NEUR	GABA VGLUT3	CCK CHGA CHGB CORT IGF NAMPT NMU NPPC NUCB NXPH PNOC SCG SST TAC UBL VGF proSAAS	INT-SST	Pvalb
Cluster73	COVAR	16354	2.5782	0.012675	1.4912	0.041923	Dorsal Stream Volume and Area		73	Ependymal	EPEN	0	AGT NTS NUCB proSAAS	0
Cluster458	COVAR	16354	6.2195	0.01269	3.5983	0.041965	Cingulate		458	Thalamic excitatory	NEUR	VGLUT2	ADCYAP ADM CART CBLN CCK CHGA CHGB CRH GAL NAMPT NMU NTS NUCB NXPH PTHLH SCG UBL UCN VGF proSAAS	0
Cluster378	COVAR	16354	7.7055	0.012998	4.4604	0.042046	Orbital Frontal		378	Splatter	NEUR	HDC VGLUT2	CBLN CHGA CHGB NAMPT NUCB NXPH SCG UBL proSAAS	0
Cluster408	COVAR	16354	4.2578	0.012802	2.4658	0.042122	Parietal_Lobe_Volume_and_Area	Cluster408	408	Amygdala excitatory	NEUR	VGLUT1 VGLUT2	ADCYAP CART CBLN CCK CHGA CHGB IGF NAMPT NUCB NXPH SCG VGF proSAAS	0
Cluster91	COVAR	16354	6.6251	0.012098	3.837	0.042127	Resting_state_Motor		91	Deep-layer near-projecting	NEUR	VGLUT1	CCK CHGA CHGB NAMPT NUCB NXPH UBL UCN VGF proSAAS	0	L5/6 NP
Cluster249	COVAR	16354	9.3707	0.01236	5.4294	0.042194	Resting_State_Cortico - cerebellar		249	MGE interneuron	NEUR	GABA	CBLN CCK CHGA CHGB CORT IGF NAMPT NMU NPY NUCB NXPH PNOC SCG SST TAC UBL VGF proSAAS	INT-SST	Sst
Cluster295	COVAR	16354	6.7226	0.01247	3.8957	0.042218	Resting_state_Motor	Cluster295	295	CGE interneuron	NEUR	GABA	CBLN CCK CHGA CHGB CRH IGF NAMPT NPPC NUCB PTHLH SCG TAC UBL VGF VIP proSAAS	INT-VIP	Vip
Cluster279	COVAR	16354	8.0336	0.014028	4.6587	0.042329	Dorsal Stream Volume and Area		279	CGE interneuron	NEUR	GABA VGLUT3	CCK CHGA CHGB CRH IGF NAMPT NUCB NXPH SCG UBL VIP proSAAS	INT-VIP
Cluster164	COVAR	16354	6.647	0.012815	3.8549	0.042337	Temporal Lobe Volume and Area		164	Miscellaneous	NEUR	VGLUT1 VGLUT2	ADCYAP CART CBLN CCK CHGA CHGB IGF NAMPT NUCB NXPH UBL VGF proSAAS	0
Cluster38	COVAR	16354	4.0005	0.013432	2.3204	0.042357	General White Matter Tract		38	Committed oligodendrocyte precursor	OLIGO	0	NXPH proSAAS	COP	OPC
Cluster24	COVAR	16354	2.1451	0.013237	1.2449	0.042449	General White Matter Tract		24	Fibroblast	FIB	0	IGF NAMPT	PIA PVF
Cluster73	COVAR	16354	2.4952	0.012267	1.449	0.042542	Ventral Stream Volume and Area		73	Ependymal	EPEN	0	AGT NTS NUCB proSAAS	0
Cluster278	COVAR	16354	9.4708	0.01384	5.5021	0.042611	Subcortical Intensity + Supraventricular White Matter		278	CGE interneuron	NEUR	GABA VGLUT3	CCK CHGA CHGB CRH IGF NAMPT NPW NUCB NXPH PNOC SCG SST UBL proSAAS	0	Pax6
Cluster310	COVAR	16354	5.3639	0.013141	3.1196	0.042782	Orbital Frontal	Cluster310	310	Upper rhombic lip	NEUR	VGLUT1	AGT CBLN CHGB NUCB UBL proSAAS	CB-GRAN
Cluster101	COVAR	16354	5.3153	0.012621	3.0927	0.04285	Limbic Volumes		101	Deep-layer corticothalamic and 6b	NEUR	VGLUT1	ADCYAP CBLN CCK CHGA CHGB IGF NAMPT NUCB NXPH PTHLH SCG UBL VGF proSAAS	0	L6b
Cluster87	COVAR	16354	6.2533	0.01184	3.6386	0.042857	Resting_State_Unimodal-heteromodal		87	Deep-layer near-projecting	NEUR	VGLUT1 VGLUT2	CCK CHGA CHGB GRP NAMPT NUCB NXPH UBL UCN VGF proSAAS	0	L5/6 NP
Cluster43	COVAR	16354	4.2103	0.012523	2.4505	0.042897	Orbital Frontal		43	Committed oligodendrocyte precursor	OLIGO	0	NXPH	0
Cluster75	COVAR	16354	3.3672	0.012168	1.9601	0.042916	Ventral Stream Volume and Area		75	Committed oligodendrocyte precursor	CHRP EPEN NEUR	0	CHGB IGF NAMPT NUCB NXPH SCG UBL proSAAS	0
Cluster263	COVAR	16354	9.1128	0.013154	5.3049	0.042928	Resting_state_DMN+ Intra-network		263	MGE interneuron	NEUR	GABA	CCK CHGA CHGB IGF NAMPT NPPC NUCB NXPH PNOC TAC UBL proSAAS	0	Pvalb
Cluster309	COVAR	16354	6.4402	0.013208	3.7504	0.042981	Temporal Lobe Volume and Area		309	Upper rhombic lip	NEUR	VGLUT1 VGLUT2	ADCYAP CBLN CHGB GRP NAMPT NUCB NXPH PENK TRH UBL proSAAS	0
Cluster56	COVAR	16354	5.0551	0.013633	2.9438	0.042983	General White Matter Tract		56	Astrocyte	ASTRO	0	AGT	0	Astro
Cluster177	COVAR	16354	9.3867	0.013193	5.4673	0.043012	Orbital Frontal		177	Miscellaneous	NEUR	VGLUT1 VGLUT2	CBLN CCK CHGA CHGB NAMPT NUCB PDYN SCG UBL VGF proSAAS	0
Cluster207	COVAR	16354	7.4839	0.013475	4.3611	0.043086	Central White Matter Tracts and Ventricular Volume		207	Medium spiny neuron	NEUR	GABA	CHGB NAMPT NUCB PENK SCG TAC UBL UCN VGF proSAAS	MSN-D2
Cluster132	COVAR	16354	7.499	0.012187	4.3771	0.043347	Resting State fMRI		132	Miscellaneous	NEUR	VGLUT1 VGLUT2	CBLN CCK CHGA CHGB NAMPT NUCB SCG UBL VGF proSAAS	0
Cluster408	COVAR	16354	4.0518	0.012183	2.3673	0.043498	Cerebellar Peduncle	Cluster408	408	Amygdala excitatory	NEUR	VGLUT1 VGLUT2	ADCYAP CART CBLN CCK CHGA CHGB IGF NAMPT NUCB NXPH SCG VGF proSAAS	0
Cluster417	COVAR	16354	7.5249	0.012158	4.3973	0.043529	Resting_State_Visual+ Inter-hemispheric		417	Splatter	NEUR	GABA HDC	AVP CBLN CHGA CHGB GAL NAMPT NUCB SCG SST UBL VGF proSAAS	0
Cluster13	COVAR	16354	1.5404	0.012946	0.90107	0.043685	Supraventricular Free Water (Isotropic Volume Fraction)		13	Vascular	CHRP ENDO	0	NAMPT NUCB	0
Cluster304	COVAR	16354	5.5463	0.012825	3.2454	0.043736	Temporal Lobe Volume and Area		304	Cerebellar inhibitory	0	GABA	CHGB NAMPT NPPC NUCB UBL proSAAS	CB-MolLayerInt1
Cluster20	COVAR	16354	1.8237	0.011808	1.0676	0.043804	Resting_State_Unimodal-heteromodal		20	Vascular	VSMC	0	AGT NAMPT UBL	0
Cluster200	COVAR	16354	6.4362	0.013218	3.77	0.043902	Supraventricular OD		200	Hippocampal dentate gyrus	NEUR	VGLUT1	CBLN CHGB GRP NAMPT NUCB PDYN proSAAS	DG-GRAN
Cluster286	COVAR	16354	9.2916	0.013358	5.4486	0.044079	Orbital Frontal		286	CGE interneuron	NEUR	GABA	CBLN CCK CHGA CHGB CORT CRH IGF NAMPT NPW NPY NUCB NXPH PNOC SCG SST UBL VGF proSAAS	INT-LAMP5	Lamp5
Cluster206	COVAR	16354	6.3597	0.012962	3.7313	0.044162	Cortical Thickness		206	Medium spiny neuron	NEUR	0	CCK CHGB NUCB PDYN SCG TAC UBL UCN VGF proSAAS	0
Cluster177	COVAR	16354	9.5432	0.013413	5.5993	0.044169	Parietal_Lobe_Volume_and_Area		177	Miscellaneous	NEUR	VGLUT1 VGLUT2	CBLN CCK CHGA CHGB NAMPT NUCB PDYN SCG UBL VGF proSAAS	0
Cluster16	COVAR	16354	2.1707	0.013827	1.274	0.044218	White Matter Connectivitiy		16	Vascular	ENDO	0	NAMPT NUCB	CAP	Endo
Cluster389	COVAR	16354	8.3829	0.012784	4.9256	0.044399	Orbital Frontal		389	Splatter	NEUR	GABA	CBLN CCK CHGA CHGB NAMPT NUCB NXPH PNOC SCG SST TAC UBL VGF proSAAS	0
Cluster295	COVAR	16354	7.4238	0.013771	4.3623	0.044406	White Matter Connectivitiy		295	CGE interneuron	NEUR	GABA	CBLN CCK CHGA CHGB CRH IGF NAMPT NPPC NUCB PTHLH SCG TAC UBL VGF VIP proSAAS	INT-VIP	Vip
Cluster457	COVAR	16354	7.6587	0.01373	4.5027	0.044492	Cortical Grey-White Intensities		457	Thalamic excitatory	NEUR	VGLUT2	ADCYAP CART CHGA CHGB CRH NAMPT NMU NTS NUCB NXPH PYY SCG UBL UCN VGF proSAAS	0
Cluster128	COVAR	16354	9.1045	0.012843	5.3545	0.044544	Resting_state_DMN+ Intra-network		128	Upper-layer intratelencephalic	NEUR	VGLUT1 VGLUT2	ADCYAP CBLN CCK CHGA CHGB NAMPT NUCB SCG UBL VGF proSAAS	0	L2/3 IT
Cluster53	COVAR	16354	3.5961	0.012619	2.1153	0.044571	Cerebellar Peduncle		53	Astrocyte	ASTRO	0	AGT NUCB	0	Astro
Cluster18	COVAR	16354	1.4612	0.013174	0.86	0.044663	Supraventricular Free Water (Isotropic Volume Fraction)		18	Vascular	ENDO	0	NAMPT NUCB	ARTERIOLE ARTERY
Cluster61	COVAR	16354	3.2945	0.013464	1.9406	0.044797	Subcortical Intensity + Supraventricular White Matter		61	Astrocyte	ASTRO	0	AGT proSAAS	0	Astro
Cluster46	COVAR	16354	3.5175	0.011813	2.0722	0.044816	Resting_State_Cortico - cerebellar		46	Oligodendrocyte	OLIGO	0	0	0	Oligo
Cluster287	COVAR	16354	9.1341	0.013459	5.3826	0.044863	Temporal Lobe Volume and Area		287	CGE interneuron	NEUR	GABA	CBLN CCK CHGA CHGB CORT CRH IGF NAMPT NUCB NXPH SCG SST UBL proSAAS	INT-LAMP5	Lamp5
Cluster284	COVAR	16354	9.0623	0.013199	5.3419	0.04491	Cortical Thickness		284	CGE interneuron	NEUR	GABA	CBLN CCK CHGA CHGB IGF NAMPT NPPC NUCB NXPH PNOC PTHLH SCG TAC UBL VGF VIP proSAAS	INT-VIP	Vip
Cluster245	COVAR	16354	8.9453	0.012826	5.276	0.045002	Orbital Frontal		245	MGE interneuron	NEUR	GABA	CBLN CCK CHGA CHGB CORT IGF NAMPT NPY NUCB NXPH PNOC SCG SST TAC UBL VGF proSAAS	INT-SST INT-SST-CHODL
Cluster412	COVAR	16354	5.3237	0.01203	3.1427	0.045146	Resting_State_Visual+ Inter-hemispheric		412	Splatter	NEUR	GABA HDC VGLUT2	CBLN CHGA CHGB NAMPT NUCB NXPH SCG SST TAC UBL VGF proSAAS	0
Cluster135	COVAR	16354	5.9049	0.01191	3.4859	0.045151	Resting_state_Motor		135	Upper-layer intratelencephalic	NEUR	VGLUT1 VGLUT2	ADCYAP CBLN CCK CHGA CHGB GAL NAMPT NUCB NXPH SCG UBL VGF proSAAS	0
Cluster250	COVAR	16354	7.7812	0.013247	4.5943	0.045177	Resting State fMRI		250	MGE interneuron	NEUR	GABA	CBLN CCK CHGA CHGB CORT IGF NAMPT NMU NUCB NXPH PNOC SCG SST TAC UBL VGF proSAAS	0	Sst
Cluster22	COVAR	16354	2.0629	0.011526	1.2181	0.045194	Resting_State_Unimodal-heteromodal		22	Vascular	PER	0	IGF	0	VLMC
Cluster14	COVAR	16354	1.756	0.012849	1.037	0.045214	Ventral Stream Volume and Area		14	Vascular	ENDO	0	EDN NAMPT	ARTERIOLE CAP	Endo
Cluster382	COVAR	16354	7.2312	0.012828	4.2743	0.045358	Temporal Lobe Volume and Area		382	Splatter	NEUR	VGLUT2	ADCYAP CCK CHGA CHGB IGF NAMPT NUCB NXPH SCG SST UBL VGF proSAAS	0
Cluster104	COVAR	16354	5.3391	0.011713	3.1562	0.045369	Resting_State_Cortico - cerebellar	Cluster104	104	Deep-layer corticothalamic and 6b	NEUR	VGLUT1	CCK CHGA CHGB NAMPT NUCB NXPH PDYN SCG UBL VGF proSAAS	0
Cluster16	COVAR	16354	2.1367	0.013611	1.2635	0.045427	General White Matter Tract		16	Vascular	ENDO	0	NAMPT NUCB	CAP	Endo
Cluster219	COVAR	16354	6.731	0.011466	3.9809	0.045446	Resting State fMRI		219	Medium spiny neuron	NEUR	GABA	CHGA CHGB NAMPT NUCB NXPH PDYN PENK SCG TAC UBL VGF VIP proSAAS	MSN-D1
Cluster167	COVAR	16354	7.7333	0.01271	4.5766	0.045547	Resting_state_DMN+ Intra-network		167	Miscellaneous	NEUR	VGLUT1	ADCYAP CBLN CCK CHGA CHGB GRP NAMPT NUCB SCG UBL VGF proSAAS	0
Cluster238	COVAR	16354	9.0346	0.01282	5.3473	0.045569	Orbital Frontal		238	Splatter	NEUR	GABA	CALCB CCK CHGA CHGB CORT CRH IGF NAMPT NPPC NUCB NXPH PTHLH SCG UBL proSAAS	0
Cluster33	COVAR	16354	4.754	0.012189	2.8161	0.045703	Resting State fMRI	Cluster33	33	Oligodendrocyte precursor	OPC	0	NXPH proSAAS	0	OPC
Cluster196	COVAR	16354	7.106	0.012984	4.2101	0.045732	Parietal_Lobe_Volume_and_Area		196	Hippocampal CA4	NEUR	VGLUT1	ADCYAP CART CBLN CCK CHGA CHGB IGF NAMPT NUCB PYY UBL VGF proSAAS	0
Cluster297	COVAR	16354	1.3983	0.012108	0.8286	0.04576	Resting_State_Cortico - cerebellar	Cluster297	297	Upper rhombic lip	0	VGLUT1	CHGA CHGB GRP NUCB NXPH SCG UBL proSAAS	0
Cluster173	COVAR	16354	6.0874	0.01271	3.6131	0.046023	Supraventricular OD		173	Amygdala excitatory	NEUR	VGLUT1 VGLUT2	ADCYAP CART CBLN CCK CHGA CHGB IGF NAMPT NUCB PDYN PYY SCG UBL UCN VGF proSAAS	0
Cluster304	COVAR	16354	5.3405	0.012349	3.1699	0.046026	Cerebellar Peduncle		304	Cerebellar inhibitory	0	GABA	CHGB NAMPT NPPC NUCB UBL proSAAS	CB-MolLayerInt1
Cluster314	COVAR	16354	2.079	0.012176	1.2358	0.046264	Limbic Volumes	Cluster314	314	Miscellaneous	NEUR	GABA	ADCYAP CHGB IGF KISS NAMPT NPPC NUCB TAC UBL proSAAS	CB-PURK
Cluster291	COVAR	16354	9.2955	0.013435	5.5256	0.04627	Occiptal Lobe Volume and Area		291	CGE interneuron	NEUR	GABA	CBLN CCK CHGA CHGB CRH IGF NAMPT NUCB PNOC PTHLH SCG UBL VGF VIP proSAAS	INT-VIP	Vip
Cluster108	COVAR	16354	9.7231	0.012841	5.7809	0.046303	Cortical Thickness		108	Deep-layer corticothalamic and 6b	NEUR	VGLUT1	CBLN CCK CHGA CHGB NAMPT NUCB NXPH UBL proSAAS	0
Cluster196	COVAR	16354	6.4739	0.011829	3.8495	0.046322	Resting_state_Motor		196	Hippocampal CA4	NEUR	VGLUT1	ADCYAP CART CBLN CCK CHGA CHGB IGF NAMPT NUCB PYY UBL VGF proSAAS	0
Cluster301	COVAR	16354	4.7633	0.011636	2.8334	0.046382	Resting_state_DMN+ Intra-network		301	Cerebellar inhibitory	NEUR	GLY	ADCYAP CBLN CHGA CHGB NAMPT NUCB NXPH PENK SCG UBL proSAAS	CB-MolLayerInt1
Cluster48	COVAR	16354	3.2175	0.013024	1.9152	0.04649	Basal Ganglia + Thalamus + Cerebellum		48	Oligodendrocyte	OLIGO	0	UBL	0	Oligo
Cluster191	COVAR	16354	5.7969	0.01189	3.4559	0.046742	Resting_State_Cortico - cerebellar	Cluster191	191	Hippocampal CA4	NEUR	VGLUT1	CART CBLN CCK CHGA CHGB GRP NAMPT NTS NUCB SCG UBL VGF proSAAS	0
Cluster20	COVAR	16354	1.8509	0.011984	1.1035	0.04675	Resting State fMRI	Cluster20	20	Vascular	VSMC	0	AGT NAMPT UBL	0
Cluster361	COVAR	16354	7.0313	0.012272	4.1947	0.046857	Resting_State_Visual+ Inter-hemispheric		361	Splatter	NEUR	GABA	CBLN CCK CHGA CHGB IGF NAMPT NUCB NXPH PNOC SCG TAC UBL VGF proSAAS	0
Cluster272	COVAR	16354	6.8002	0.012701	4.0586	0.046929	Central White Matter Tracts and Ventricular Volume	Cluster272	272	LAMP5-LHX6 and Chandelier	NEUR	GABA	CCK CHGA CHGB CORT IGF NAMPT NPPC NUCB NXPH PNOC SCG TAC UBL UCN VGF proSAAS	INT-LAMP5-LHX6	Lamp5 Lhx6
Cluster248	COVAR	16354	8.2584	0.012258	4.9347	0.047122	Resting State fMRI		248	MGE interneuron	NEUR	GABA	CCK CHGA CHGB CORT IGF NAMPT NMU NPY NUCB NXPH PNOC SCG SST TAC UBL VGF proSAAS	INT-SST	Sst
Cluster136	COVAR	16354	6.2034	0.011649	3.707	0.047133	Resting State fMRI		136	Deep-layer intratelencephalic	NEUR	VGLUT1 VGLUT2	ADCYAP CBLN CCK CHGA CHGB CRH NAMPT NUCB PYY SCG UBL UCN VGF proSAAS	0
Cluster278	COVAR	16354	8.8302	0.012904	5.2803	0.047244	Cingulate		278	CGE interneuron	NEUR	GABA VGLUT3	CCK CHGA CHGB CRH IGF NAMPT NPW NUCB NXPH PNOC SCG SST UBL proSAAS	0	Pax6
Cluster354	COVAR	16354	8.5499	0.011604	5.1165	0.047367	Resting_State_Visual+ Inter-hemispheric		354	Splatter	NEUR	GABA	CBLN CHGA CHGB IGF NAMPT NMU NPPC NPY NUCB NXPH PNOC SCG TAC UBL UCN VGF proSAAS	0
Cluster53	COVAR	16354	3.5217	0.012357	2.1077	0.04739	Cingulate		53	Astrocyte	ASTRO	0	AGT NUCB	0	Astro
Cluster229	COVAR	16354	9.6448	0.013321	5.775	0.047463	Cortical Grey-White Intensities		229	Eccentric medium spiny neuron	NEUR	GABA	CCK CHGA CHGB NAMPT NUCB NXPH PDYN PENK SCG TAC UBL VGF proSAAS	MSN-D1
Cluster25	COVAR	16354	2.563	0.013095	1.5347	0.04747	Parietal_Lobe_Volume_and_Area		25	Fibroblast	FIB	0	EDN IGF	PIA	VLMC
Cluster417	COVAR	16354	7.4015	0.011959	4.4334	0.047522	Resting_State_Cortico - cerebellar		417	Splatter	NEUR	GABA HDC	AVP CBLN CHGA CHGB GAL NAMPT NUCB SCG SST UBL VGF proSAAS	0
Cluster261	COVAR	16354	8.7305	0.012644	5.2302	0.047545	Resting State fMRI		261	MGE interneuron	NEUR	GABA	CCK CHGA CHGB CORT IGF NAMPT NMU NPPC NUCB NXPH PNOC SCG TAC UBL VGF proSAAS	INT-PVALB	Pvalb
Cluster33	COVAR	16354	5.041	0.012925	3.02	0.047551	Dorsal Stream Volume and Area		33	Oligodendrocyte precursor	OPC	0	NXPH proSAAS	0	OPC
Cluster288	COVAR	16354	8.9117	0.012685	5.34	0.047586	Cingulate		288	CGE interneuron	NEUR	GABA	CBLN CCK CHGA CHGB CORT CRH IGF NAMPT NUCB NXPH SCG UBL proSAAS	INT-LAMP5	Lamp5
Cluster42	COVAR	16354	4.9515	0.012238	2.9672	0.047596	Orbital Frontal		42	Committed oligodendrocyte precursor	OLIGO	0	0	0
Cluster23	COVAR	16354	2.3249	0.012418	1.3933	0.047602	Central White Matter Tracts and Ventricular Volume		23	Vascular	0	0	IGF	0	VLMC
Cluster29	COVAR	16354	1.6543	0.012388	0.99145	0.047611	Dorsal Stream Volume and Area		29	Fibroblast	0	0	IGF NAMPT	0
Cluster29	COVAR	16354	1.6068	0.012032	0.96337	0.04768	Ventral Stream Volume and Area		29	Fibroblast	0	0	IGF NAMPT	0
Cluster91	COVAR	16354	6.4817	0.011836	3.8868	0.047707	Resting State fMRI		91	Deep-layer near-projecting	NEUR	VGLUT1	CCK CHGA CHGB NAMPT NUCB NXPH UBL UCN VGF proSAAS	0	L5/6 NP
Cluster280	COVAR	16354	8.038	0.013599	4.8226	0.047795	General White Matter Tract		280	CGE interneuron	NEUR	GABA	CCK CHGA CHGB CRH IGF NAMPT NUCB PNOC SCG UBL VIP proSAAS	INT-VIP
Cluster33	COVAR	16354	5.0904	0.013051	3.0548	0.04783	Occiptal Lobe Volume and Area		33	Oligodendrocyte precursor	OPC	0	NXPH proSAAS	0	OPC
Cluster228	COVAR	16354	10.171	0.012875	6.1051	0.047866	Temporal Lobe Volume and Area		228	Eccentric medium spiny neuron	NEUR	GABA	CCK CHGA CHGB NAMPT NUCB PDYN SCG TAC UBL VGF proSAAS	MSN-D1
Cluster293	COVAR	16354	6.2186	0.012366	3.7334	0.047905	Resting_state_DMN+ Intra-network		293	CGE interneuron	NEUR	GABA	CBLN CCK CHGA CHGB CRH IGF NAMPT NPPC NUCB PTHLH SCG TAC UBL VGF VIP proSAAS	INT-VIP	Vip
Cluster29	COVAR	16354	1.6862	0.012627	1.0131	0.048032	Basal Ganglia + Thalamus + Cerebellum	Cluster29	29	Fibroblast	0	0	IGF NAMPT	0
Cluster110	COVAR	16354	6.7895	0.012006	4.0795	0.04804	Resting State fMRI		110	Deep-layer corticothalamic and 6b	NEUR	VGLUT1	CBLN CCK CHGA CHGB NAMPT NPY NUCB SCG UBL proSAAS	0	L6 CT
Cluster180	COVAR	16354	5.5683	0.012491	3.3468	0.048089	Ventral Stream Volume and Area		180	Hippocampal CA1-3	NEUR	VGLUT1	CART CBLN CHGA CHGB CORT NAMPT NUCB NXPH SCG UBL UCN VGF proSAAS	0
Cluster62	COVAR	16354	3.4706	0.013562	2.0874	0.048203	Parietal_Lobe_Volume_and_Area		62	Astrocyte	ASTRO	0	ADM AGT proSAAS	0	Astro
Cluster241	COVAR	16354	8.3182	0.012049	5.004	0.048237	Long Tracts		241	MGE interneuron	NEUR	GABA	CBLN CCK CHGA CHGB CORT IGF NAMPT NMU NUCB NXPH PNOC SCG SST UBL proSAAS	INT-SST	Sst
Cluster57	COVAR	16354	4.3221	0.013519	2.6007	0.048277	White Matter Connectivitiy		57	Astrocyte	ASTRO	0	AGT	0	Astro
Cluster232	COVAR	16354	9.61	0.013127	5.7842	0.048325	Supraventricular OD		232	Eccentric medium spiny neuron	NEUR	GABA	CHGB NAMPT NUCB PDYN PENK SCG UBL VGF proSAAS	MSN-D1
Cluster242	COVAR	16354	10.104	0.013043	6.0847	0.048419	Supraventricular OD		242	MGE interneuron	NEUR	0	CBLN CCK CHGA CHGB IGF NMU NUCB NXPH PENK PNOC SCG SST TAC proSAAS	0	Sst
Cluster229	COVAR	16354	8.9748	0.012395	5.412	0.04864	Subcortical Intensity + Supraventricular White Matter		229	Eccentric medium spiny neuron	NEUR	GABA	CCK CHGA CHGB NAMPT NUCB NXPH PDYN PENK SCG TAC UBL VGF proSAAS	MSN-D1
Cluster179	COVAR	16354	7.8074	0.012296	4.7112	0.04875	Cingulate		179	Hippocampal CA1-3	NEUR	VGLUT1	CBLN CHGA CHGB NAMPT NUCB UBL proSAAS	0
Cluster313	COVAR	16354	3.2175	0.012421	1.9417	0.048764	Temporal Lobe Volume and Area	Cluster313	313	Splatter	NEUR	VGLUT2	ADCYAP CHGB NAMPT NPPC NUCB SCG UBL proSAAS	0
Cluster273	COVAR	16354	9.2083	0.012721	5.5604	0.048869	Cingulate		273	LAMP5-LHX6 and Chandelier	NEUR	GABA	CCK CHGA CHGB CORT IGF NAMPT NPPC NUCB NXPH SCG TAC UBL VGF proSAAS	INT-LAMP5-LHX6	Lamp5 Lhx6
Cluster206	COVAR	16354	6.2454	0.012729	3.7733	0.048957	Supraventricular OD		206	Medium spiny neuron	NEUR	0	CCK CHGB NUCB PDYN SCG TAC UBL UCN VGF proSAAS	0
Cluster415	COVAR	16354	7.016	0.011544	4.2393	0.048976	Resting_State_Visual+ Inter-hemispheric		415	Splatter	NEUR	GABA VGLUT2	AVP CHGA CHGB NAMPT NUCB NXPH SCG UBL VGF proSAAS	0
Cluster231	COVAR	16354	10.045	0.0135	6.0713	0.04903	Basal Ganglia + Thalamus + Cerebellum		231	Eccentric medium spiny neuron	NEUR	GABA	CHGB NAMPT NUCB PDYN PENK SCG VGF proSAAS	MSN-D1
Cluster103	COVAR	16354	5.2832	0.011463	3.197	0.049225	Resting_State_Cortico - cerebellar		103	Deep-layer corticothalamic and 6b	NEUR	VGLUT1	ADCYAP CBLN CCK CHGA CHGB NAMPT NUCB NXPH PDYN SCG UBL VGF proSAAS	0	L6b
Cluster256	COVAR	16354	7.902	0.011899	4.7826	0.049255	Resting_State_Cortico - cerebellar		256	MGE interneuron	NEUR	GABA VGLUT3	CCK CHGA CHGB IGF NAMPT NPPC NUCB NXPH SCG TAC UBL VGF proSAAS	INT-PVALB	Pvalb
Cluster330	COVAR	16354	7.0965	0.012333	4.297	0.04933	Cerebellar Peduncle		330	Mammillary body	NEUR	VGLUT2	ADCYAP CBLN CHGA CHGB NAMPT NUCB NXPH SCG TAC TRH UBL VGF proSAAS	0
Cluster280	COVAR	16354	7.4987	0.012686	4.5431	0.049424	Cingulate		280	CGE interneuron	NEUR	GABA	CCK CHGA CHGB CRH IGF NAMPT NUCB PNOC SCG UBL VIP proSAAS	INT-VIP
Cluster134	COVAR	16354	8.2391	0.012952	4.9933	0.049481	Cortical Thickness		134	Upper-layer intratelencephalic	NEUR	VGLUT1 VGLUT2	ADCYAP CBLN CCK CHGA CHGB NAMPT NUCB SCG UBL UCN VGF proSAAS	0	L2/3 IT
Cluster244	COVAR	16354	7.8195	0.011613	4.7392	0.049488	Resting_State_Cortico - cerebellar		244	MGE interneuron	NEUR	GABA	CBLN CCK CHGA CHGB CORT IGF NAMPT NPY NUCB NXPH PENK SCG SST TAC UBL VGF proSAAS	INT-SST INT-SST-CHODL
Cluster359	COVAR	16354	7.515	0.012515	4.5551	0.049505	Dorsal Stream Volume and Area		359	Splatter	NEUR	GABA	CCK CHGA CHGB NAMPT NPPC NUCB NXPH SCG SST UBL VGF proSAAS	0
Cluster50	COVAR	16354	2.4314	0.011874	1.4754	0.049694	Resting_State_Cortico - cerebellar		50	Oligodendrocyte	OLIGO	0	0	0	Oligo
Cluster75	COVAR	16354	3.3357	0.012054	2.0243	0.049709	Subcortical Intensity + Supraventricular White Matter		75	Committed oligodendrocyte precursor	CHRP EPEN NEUR	0	CHGB IGF NAMPT NUCB NXPH SCG UBL proSAAS	0
Cluster82	COVAR	16354	2.336	0.012444	1.418	0.049754	Supraventricular Free Water (Isotropic Volume Fraction)		82	Choroid plexus	CHRP	0	NAMPT NUCB proSAAS	0
Cluster245	COVAR	16354	8.2407	0.011816	5.0047	0.049833	Resting State fMRI		245	MGE interneuron	NEUR	GABA	CBLN CCK CHGA CHGB CORT IGF NAMPT NPY NUCB NXPH PNOC SCG SST TAC UBL VGF proSAAS	INT-SST INT-SST-CHODL
Cluster360	COVAR	16354	7.8202	0.013122	4.7503	0.049867	Occiptal Lobe Volume and Area		360	Splatter	NEUR	GABA	CHGA CHGB NAMPT NPPC NUCB SCG TAC UBL proSAAS	0
Cluster20	COVAR	16354	1.9489	0.012618	1.1842	0.049917	Limbic Volumes	Cluster20	20	Vascular	VSMC	0	AGT NAMPT UBL	0
Cluster240	COVAR	16354	9.7509	0.012984	5.9266	0.049969	Supraventricular OD		240	MGE interneuron	NEUR	GABA	CBLN CCK CHGA CHGB CORT IGF NAMPT NMU NPPC NUCB NXPH PNOC SCG SST TAC UBL proSAAS	INT-SST	Pvalb
Cluster230	COVAR	16354	7.9582	0.012157	4.8411	0.05011	Temporal Lobe Volume and Area		230	Eccentric medium spiny neuron	NEUR	GABA	CHGA CHGB NAMPT NUCB NXPH SCG UBL proSAAS	MSN-D1
Cluster450	COVAR	16354	6.1833	0.013014	3.7636	0.05021	Occiptal Lobe Volume and Area		450	Thalamic excitatory	0	VGLUT2	ADCYAP ADM CART CBLN CCK CHGA CHGB CRH NAMPT NMU NTS NUCB NXPH PTHLH SCG UBL UCN VGF proSAAS	0
Cluster294	COVAR	16354	8.7109	0.012474	5.3028	0.050234	Orbital Frontal		294	CGE interneuron	NEUR	GABA	CBLN CCK CHGA CHGB CRH IGF NAMPT NPPC NUCB PTHLH SCG TAC UBL VGF VIP proSAAS	INT-VIP	Vip
Cluster264	COVAR	16354	8.4861	0.0125	5.1664	0.050248	Cingulate		264	LAMP5-LHX6 and Chandelier	0	GABA	CCK CHGA CHGB CRH IGF NAMPT NPPC NUCB NXPH PTHLH SCG SPX TAC UBL VGF proSAAS	CHAND	Chandelier
Cluster287	COVAR	16354	8.9528	0.013192	5.451	0.050262	Supraventricular OD		287	CGE interneuron	NEUR	GABA	CBLN CCK CHGA CHGB CORT CRH IGF NAMPT NUCB NXPH SCG SST UBL proSAAS	INT-LAMP5	Lamp5
Cluster31	COVAR	16354	2.0624	0.012919	1.2559	0.05029	Limbic Volumes		31	Fibroblast	CHRP	0	IGF NAMPT NUCB	ABC PIA
Cluster27	COVAR	16354	2.8897	0.013321	1.7599	0.050306	White Matter Connectivitiy		27	Fibroblast	FIB	0	EDN IGF	PIA	VLMC
Cluster290	COVAR	16354	7.6769	0.012215	4.6789	0.050437	Resting_state_DMN+ Intra-network		290	CGE interneuron	NEUR	GABA	CBLN CCK CHGA CHGB CRH IGF NAMPT NPPC NUCB NXPH PTHLH SCG TAC UBL VGF VIP proSAAS	INT-VIP	Vip
Cluster276	COVAR	16354	8.3096	0.013216	5.0674	0.050532	White Matter Connectivitiy		276	CGE interneuron	NEUR	GABA VGLUT3	CCK CHGA CHGB GRP IGF NAMPT NPY NUCB NXPH PNOC SCG SST UBL VGF VIP proSAAS	INT-VIP
Cluster15	COVAR	16354	1.6783	0.013062	1.0237	0.050576	Subcortical Intensity + Supraventricular White Matter		15	Vascular	ENDO	0	EDN NAMPT NUCB	CAP	Endo
Cluster458	COVAR	16354	5.6022	0.011431	3.419	0.050667	Resting_State_Visual+ Inter-hemispheric		458	Thalamic excitatory	NEUR	VGLUT2	ADCYAP ADM CART CBLN CCK CHGA CHGB CRH GAL NAMPT NMU NTS NUCB NXPH PTHLH SCG UBL UCN VGF proSAAS	0
Cluster34	COVAR	16354	5.1657	0.01276	3.153	0.050688	Parietal_Lobe_Volume_and_Area		34	Oligodendrocyte precursor	OPC	0	NXPH proSAAS	0	OPC
Cluster52	COVAR	16354	3.676	0.012653	2.2445	0.050746	Cortical Thickness		52	Astrocyte	ASTRO	0	AGT	0	Astro
Cluster77	COVAR	16354	2.7186	0.012192	1.6607	0.050823	Limbic Volumes		77	Choroid plexus	CHRP	0	NUCB UBL proSAAS	0
Cluster78	COVAR	16354	2.7664	0.012171	1.6902	0.050858	Supraventricular OD		78	Choroid plexus	CHRP	0	NAMPT NUCB proSAAS	0
Cluster19	COVAR	16354	1.777	0.012365	1.0858	0.050868	Occiptal Lobe Volume and Area		19	Vascular	ENDO VSMC	0	IGF NAMPT NUCB UBL	FIBMYO
Cluster37	COVAR	16354	3.9987	0.01262	2.4462	0.051074	Cortical Thickness		37	Committed oligodendrocyte precursor	OLIGO	0	NXPH proSAAS	COP	OPC
Cluster61	COVAR	16354	3.0442	0.012441	1.8623	0.05108	Cingulate		61	Astrocyte	ASTRO	0	AGT proSAAS	0	Astro
Cluster18	COVAR	16354	1.3774	0.012419	0.84272	0.051087	Temporal Lobe Volume and Area		18	Vascular	ENDO	0	NAMPT NUCB	ARTERIOLE ARTERY
Cluster41	COVAR	16354	4.6785	0.011494	2.8658	0.051298	Resting_State_Cortico - cerebellar		41	Committed oligodendrocyte precursor	OLIGO	0	0	0
Cluster312	COVAR	16354	4.0088	0.01303	2.4565	0.05136	Supraventricular Free Water (Isotropic Volume Fraction)		312	Upper rhombic lip	NEUR	VGLUT1	AGT CBLN CHGB UBL proSAAS	CB-GRAN
Cluster262	COVAR	16354	9.3457	0.012557	5.7298	0.051451	Resting_state_DMN+ Intra-network		262	MGE interneuron	NEUR	GABA	CCK CHGA CHGB CORT IGF NAMPT NMU NPPC NUCB NXPH PNOC SCG TAC UBL VGF proSAAS	INT-PVALB	Pvalb
Cluster169	COVAR	16354	8.1526	0.012883	4.9995	0.05149	General White Matter Tract		169	Hippocampal CA1-3	NEUR	VGLUT1	CBLN CCK CHGB NAMPT NUCB SCG UBL UCN VGF proSAAS	0
Cluster272	COVAR	16354	6.6547	0.012429	4.0813	0.051507	Parietal_Lobe_Volume_and_Area		272	LAMP5-LHX6 and Chandelier	NEUR	GABA	CCK CHGA CHGB CORT IGF NAMPT NPPC NUCB NXPH PNOC SCG TAC UBL UCN VGF proSAAS	INT-LAMP5-LHX6	Lamp5 Lhx6
Cluster11	COVAR	16354	1.924	0.012502	1.1801	0.05153	White Matter Connectivitiy		11	Microglia	MGL	0	IGF	0	Micro-PVM
Cluster236	COVAR	16354	7.5987	0.011463	4.6622	0.051578	Resting_State_Unimodal-heteromodal		236	MGE interneuron	NEUR	GABA	CCK CHGA CHGB CORT IGF NAMPT NPPC NPY NUCB NXPH PNOC SCG SST TAC UBL VGF proSAAS	INT-SST	Pvalb
Cluster272	COVAR	16354	6.6807	0.012477	4.1006	0.051646	Occiptal Lobe Volume and Area		272	LAMP5-LHX6 and Chandelier	NEUR	GABA	CCK CHGA CHGB CORT IGF NAMPT NPPC NUCB NXPH PNOC SCG TAC UBL UCN VGF proSAAS	INT-LAMP5-LHX6	Lamp5 Lhx6
Cluster331	COVAR	16354	6.4495	0.011348	3.9596	0.051687	Long Tracts		331	Mammillary body	NEUR	VGLUT2	ADCYAP CBLN CCK CHGA CHGB NAMPT NUCB NXPH SCG TAC UBL VGF proSAAS	0
Cluster217	COVAR	16354	10.26	0.012654	6.3006	0.051728	Dorsal Stream Volume and Area		217	Medium spiny neuron	NEUR	GABA	CBLN CCK CHGA CHGB NAMPT NUCB PENK SCG UBL VGF proSAAS	MSN-D2
Cluster167	COVAR	16354	7.9773	0.013111	4.9009	0.051805	White Matter Connectivitiy		167	Miscellaneous	NEUR	VGLUT1	ADCYAP CBLN CCK CHGA CHGB GRP NAMPT NUCB SCG UBL VGF proSAAS	0
Cluster449	COVAR	16354	6.2716	0.012112	3.854	0.051849	Cingulate		449	Thalamic excitatory	0	VGLUT2	ADCYAP ADM CART CBLN CHGA CHGB CRH NAMPT NMU NTS NUCB NXPH PTHLH SCG UBL VGF proSAAS	0
Cluster26	COVAR	16354	2.4489	0.012339	1.5053	0.0519	Orbital Frontal		26	Fibroblast	FIB	0	EDN IGF	PIA	VLMC
Cluster231	COVAR	16354	9.6627	0.012986	5.9416	0.051956	Dorsal Stream Volume and Area		231	Eccentric medium spiny neuron	NEUR	GABA	CHGB NAMPT NUCB PDYN PENK SCG VGF proSAAS	MSN-D1
Cluster252	COVAR	16354	8.6694	0.01288	5.3319	0.051992	Cortical Thickness		252	MGE interneuron	NEUR	GABA VGLUT3	CCK CHGA CHGB CORT IGF NAMPT NMU NUCB NXPH PNOC SCG SST TAC UBL VGF proSAAS	INT-SST	Sst
Cluster122	COVAR	16354	9.3038	0.012622	5.7256	0.0521	Temporal Lobe Volume and Area		122	Upper-layer intratelencephalic	NEUR	VGLUT1 VGLUT2	ADCYAP CBLN CCK CHGA CHGB NAMPT NUCB SCG UBL VGF proSAAS	0	L2/3 IT
Cluster39	COVAR	16354	2.8572	0.012752	1.7584	0.052107	Basal Ganglia + Thalamus + Cerebellum		39	Committed oligodendrocyte precursor	OLIGO	0	0	COP
Cluster306	COVAR	16354	6.394	0.012781	3.9365	0.052171	Occiptal Lobe Volume and Area		306	Cerebellar inhibitory	0	GABA	CHGB NAMPT NPPC NUCB UBL proSAAS	CB-MolLayerInt1
Cluster262	COVAR	16354	9.7318	0.013076	5.993	0.052213	Parietal_Lobe_Volume_and_Area		262	MGE interneuron	NEUR	GABA	CCK CHGA CHGB CORT IGF NAMPT NMU NPPC NUCB NXPH PNOC SCG TAC UBL VGF proSAAS	INT-PVALB	Pvalb
Cluster21	COVAR	16354	1.891	0.01157	1.1656	0.052378	Long Tracts		21	Vascular	PER	0	AGT IGF UBL	0	VLMC
Cluster49	COVAR	16354	2.5316	0.011209	1.5605	0.052383	Resting_State_Cortico - cerebellar		49	Oligodendrocyte	OLIGO	0	UBL proSAAS	0	Oligo
Cluster77	COVAR	16354	2.5907	0.011618	1.5975	0.05244	Resting_state_DMN+ Intra-network		77	Choroid plexus	CHRP	0	NUCB UBL proSAAS	0
Cluster449	COVAR	16354	5.9362	0.011464	3.662	0.052515	Resting_State_Visual+ Inter-hemispheric		449	Thalamic excitatory	0	VGLUT2	ADCYAP ADM CART CBLN CHGA CHGB CRH NAMPT NMU NTS NUCB NXPH PTHLH SCG UBL VGF proSAAS	0
Cluster36	COVAR	16354	4.8287	0.012275	2.9802	0.052603	Parietal_Lobe_Volume_and_Area		36	Oligodendrocyte precursor	OPC	0	NXPH proSAAS	0	OPC
Cluster85	COVAR	16354	6.677	0.011067	4.1219	0.052643	Resting_state_Motor		85	Deep-layer near-projecting	NEUR	VGLUT1 VGLUT2 VGLUT3	CBLN CCK CHGA CHGB GRP NAMPT NUCB NXPH SCG UBL UCN proSAAS	0
Cluster23	COVAR	16354	2.4126	0.012886	1.4903	0.052749	Cortical Grey-White Intensities		23	Vascular	0	0	IGF	0	VLMC
Cluster71	COVAR	16354	2.4066	0.012043	1.4867	0.052768	Central White Matter Tracts and Ventricular Volume		71	Ependymal	EPEN	0	AGT NAMPT NTS NUCB proSAAS	0
Cluster44	COVAR	16354	3.6156	0.012318	2.2341	0.052808	Parietal_Lobe_Volume_and_Area		44	Oligodendrocyte	OLIGO	0	UBL	0	Oligo
Cluster178	COVAR	16354	7.5107	0.012361	4.6419	0.052841	White Matter Connectivitiy		178	Miscellaneous	NEUR	VGLUT1 VGLUT2	CCK CHGA CHGB NAMPT NUCB NXPH PDYN SCG UBL proSAAS	0
Cluster79	COVAR	16354	2.6839	0.011803	1.659	0.052859	Ventral Stream Volume and Area		79	Choroid plexus	CHRP	0	NAMPT NUCB proSAAS	0
Cluster1	COVAR	16354	0.90219	0.011925	0.55776	0.052895	Temporal Lobe Volume and Area		1	Miscellaneous	TCELL	0	0	0
Cluster264	COVAR	16354	8.6951	0.012808	5.3758	0.0529	Supraventricular OD		264	LAMP5-LHX6 and Chandelier	0	GABA	CCK CHGA CHGB CRH IGF NAMPT NPPC NUCB NXPH PTHLH SCG SPX TAC UBL VGF proSAAS	CHAND	Chandelier
Cluster35	COVAR	16354	4.693	0.011609	2.9018	0.052922	Resting State fMRI		35	Oligodendrocyte precursor	OPC	0	NXPH proSAAS	0	OPC
Cluster132	COVAR	16354	7.6604	0.01245	4.7402	0.053056	Supraventricular Free Water (Isotropic Volume Fraction)		132	Miscellaneous	NEUR	VGLUT1 VGLUT2	CBLN CCK CHGA CHGB NAMPT NUCB SCG UBL VGF proSAAS	0
Cluster0	COVAR	16354	0.94563	0.011722	0.58517	0.053061	Limbic Volumes		0	Miscellaneous	BCELL	0	0	0
Cluster308	COVAR	16354	4.3179	0.0112	2.6722	0.053072	Resting_State_Visual+ Inter-hemispheric		308	Upper rhombic lip	0	VGLUT1	ADCYAP AGT CBLN CHGA CHGB NAMPT NUCB SCG UBL proSAAS	UBC
Cluster240	COVAR	16354	9.7672	0.013006	6.0462	0.053121	General White Matter Tract		240	MGE interneuron	NEUR	GABA	CBLN CCK CHGA CHGB CORT IGF NAMPT NMU NPPC NUCB NXPH PNOC SCG SST TAC UBL proSAAS	INT-SST	Pvalb
Cluster71	COVAR	16354	2.3971	0.011996	1.485	0.053259	Dorsal Stream Volume and Area		71	Ependymal	EPEN	0	AGT NAMPT NTS NUCB proSAAS	0
Cluster304	COVAR	16354	5.3289	0.012322	3.3019	0.053285	Parietal_Lobe_Volume_and_Area		304	Cerebellar inhibitory	0	GABA	CHGB NAMPT NPPC NUCB UBL proSAAS	CB-MolLayerInt1
Cluster26	COVAR	16354	2.5464	0.01283	1.5785	0.053357	White Matter Connectivitiy		26	Fibroblast	FIB	0	EDN IGF	PIA	VLMC
Cluster281	COVAR	16354	6.5099	0.012081	4.0359	0.053387	Orbital Frontal		281	CGE interneuron	NEUR	GABA	CCK CHGA CHGB CRH IGF NAMPT NUCB PNOC SCG UBL VIP proSAAS	INT-VIP
Cluster184	COVAR	16354	4.3437	0.011311	2.6982	0.053728	Resting_state_DMN+ Intra-network		184	Hippocampal CA1-3	NEUR	VGLUT1	CBLN CCK CHGA CHGB EDN NAMPT NUCB SCG UBL UCN VGF proSAAS	0
Cluster178	COVAR	16354	7.2538	0.011938	4.5062	0.05374	Limbic Volumes		178	Miscellaneous	NEUR	VGLUT1 VGLUT2	CCK CHGA CHGB NAMPT NUCB NXPH PDYN SCG UBL proSAAS	0
Cluster287	COVAR	16354	8.06	0.011876	5.0073	0.05375	Resting_state_Motor		287	CGE interneuron	NEUR	GABA	CBLN CCK CHGA CHGB CORT CRH IGF NAMPT NUCB NXPH SCG SST UBL proSAAS	INT-LAMP5	Lamp5
Cluster233	COVAR	16354	9.304	0.012506	5.7809	0.053773	Temporal Lobe Volume and Area		233	Eccentric medium spiny neuron	NEUR	GABA	CHGA CHGB NAMPT NUCB PDYN PENK SCG UBL VGF proSAAS	MSN-D1 MSN-ECC
Cluster206	COVAR	16354	6.1005	0.012433	3.7908	0.053789	Parietal_Lobe_Volume_and_Area		206	Medium spiny neuron	NEUR	0	CCK CHGB NUCB PDYN SCG TAC UBL UCN VGF proSAAS	0
Cluster229	COVAR	16354	8.8636	0.012242	5.5108	0.053886	Basal Ganglia + Thalamus + Cerebellum		229	Eccentric medium spiny neuron	NEUR	GABA	CCK CHGA CHGB NAMPT NUCB NXPH PDYN PENK SCG TAC UBL VGF proSAAS	MSN-D1
Cluster39	COVAR	16354	2.7995	0.012494	1.7406	0.053895	Occiptal Lobe Volume and Area		39	Committed oligodendrocyte precursor	OLIGO	0	0	COP
Cluster459	COVAR	16354	6.31	0.011167	3.9241	0.05393	Resting_State_Visual+ Inter-hemispheric		459	Thalamic excitatory	NEUR	VGLUT2	ADCYAP CBLN CCK CHGA CHGB NAMPT NMU NTS NUCB NXPH PTHLH SCG UBL VGF proSAAS	0
Cluster453	COVAR	16354	5.3041	0.011483	3.3024	0.054136	Resting_state_Motor		453	Thalamic excitatory	0	VGLUT2	ADCYAP CART CBLN CCK CHGA CHGB CRH GAL NAMPT NMU NTS NUCB NXPH PNOC PTHLH SCG UBL VGF proSAAS	0
Cluster138	COVAR	16354	7.1517	0.012165	4.4529	0.054142	Resting_state_DMN+ Intra-network		138	Upper-layer intratelencephalic	NEUR	VGLUT1 VGLUT2	CBLN CCK CHGA CHGB NAMPT NUCB SCG UBL VGF proSAAS	0	L4 IT
Cluster446	COVAR	16354	5.8762	0.012143	3.6588	0.054143	Central White Matter Tracts and Ventricular Volume		446	Thalamic excitatory	0	VGLUT2	ADCYAP CART CHGA CHGB CRH NAMPT NUCB SCG UBL VGF proSAAS	0
Cluster296	COVAR	16354	7.5356	0.012064	4.6921	0.054145	Resting_state_DMN+ Intra-network		296	CGE interneuron	NEUR	GABA	CBLN CCK CHGA CHGB CRH IGF NAMPT NPPC NUCB NXPH PTHLH SCG TAC UBL VGF VIP proSAAS	INT-VIP	Vip
Cluster422	COVAR	16354	10.074	0.012818	6.2723	0.054145	Basal Ganglia + Thalamus + Cerebellum		422	Splatter	NEUR	GABA	AVP CCK CHGA CHGB NAMPT NUCB NXPH SCG SST TAC UBL VGF proSAAS	0
Cluster233	COVAR	16354	9.4011	0.012637	5.8543	0.054165	Supraventricular OD		233	Eccentric medium spiny neuron	NEUR	GABA	CHGA CHGB NAMPT NUCB PDYN PENK SCG UBL VGF proSAAS	MSN-D1 MSN-ECC
Cluster389	COVAR	16354	8.0427	0.012266	5.0108	0.054248	Dorsal Stream Volume and Area		389	Splatter	NEUR	GABA	CBLN CCK CHGA CHGB NAMPT NUCB NXPH PNOC SCG SST TAC UBL VGF proSAAS	0
Cluster257	COVAR	16354	9.526	0.012917	5.9362	0.05429	Parietal_Lobe_Volume_and_Area		257	MGE interneuron	NEUR	GABA	CCK CHGA CHGB CORT IGF NAMPT NPPC NUCB NXPH SCG TAC UBL VGF proSAAS	INT-PVALB	Pvalb
Cluster456	COVAR	16354	8.5668	0.012794	5.3418	0.0544	White Matter Connectivitiy		456	Thalamic excitatory	NEUR	VGLUT2	ADCYAP CART CBLN CCK CHGA CHGB CRH NAMPT NUCB NXPH SCG UBL VGF proSAAS	0
Cluster263	COVAR	16354	8.8507	0.012776	5.5229	0.054531	Supraventricular OD		263	MGE interneuron	NEUR	GABA	CCK CHGA CHGB IGF NAMPT NPPC NUCB NXPH PNOC TAC UBL proSAAS	0	Pvalb
Cluster161	COVAR	16354	6.7343	0.011908	4.204	0.054604	Supraventricular OD		161	Amygdala excitatory	NEUR	VGLUT1 VGLUT2	CBLN CCK CHGB GRP NAMPT NUCB NXPH PDYN SCG UBL UCN VGF proSAAS	0
Cluster293	COVAR	16354	6.1461	0.012222	3.8381	0.054662	Temporal Lobe Volume and Area		293	CGE interneuron	NEUR	GABA	CBLN CCK CHGA CHGB CRH IGF NAMPT NPPC NUCB PTHLH SCG TAC UBL VGF VIP proSAAS	INT-VIP	Vip
Cluster20	COVAR	16354	1.8414	0.011922	1.1499	0.054664	Ventral Stream Volume and Area		20	Vascular	VSMC	0	AGT NAMPT UBL	0
Cluster16	COVAR	16354	2.0012	0.012748	1.2502	0.054728	Occiptal Lobe Volume and Area		16	Vascular	ENDO	0	NAMPT NUCB	CAP	Endo
Cluster458	COVAR	16354	5.9787	0.012199	3.7364	0.054795	Dorsal Stream Volume and Area		458	Thalamic excitatory	NEUR	VGLUT2	ADCYAP ADM CART CBLN CCK CHGA CHGB CRH GAL NAMPT NMU NTS NUCB NXPH PTHLH SCG UBL UCN VGF proSAAS	0
Cluster141	COVAR	16354	8.424	0.0122	5.2651	0.054813	Temporal Lobe Volume and Area		141	Deep-layer intratelencephalic	NEUR	VGLUT1 VGLUT2	CCK CHGA CHGB NAMPT NUCB PDYN SCG UBL VGF proSAAS	0	L4 IT
Cluster75	COVAR	16354	3.2459	0.01173	2.0308	0.054998	Parietal_Lobe_Volume_and_Area		75	Committed oligodendrocyte precursor	CHRP EPEN NEUR	0	CHGB IGF NAMPT NUCB NXPH SCG UBL proSAAS	0
Cluster439	COVAR	16354	7.0513	0.012773	4.4209	0.055369	Basal Ganglia + Thalamus + Cerebellum		439	Midbrain-derived inhibitory	NEUR	GABA	CBLN CHGA CHGB IGF NAMPT NPPC NUCB NXPH SCG UBL proSAAS	0
Cluster34	COVAR	16354	4.6574	0.011505	2.9204	0.055391	Resting State fMRI		34	Oligodendrocyte precursor	OPC	0	NXPH proSAAS	0	OPC
Cluster53	COVAR	16354	3.49	0.012246	2.19	0.055524	Limbic Volumes		53	Astrocyte	ASTRO	0	AGT NUCB	0	Astro
Cluster13	COVAR	16354	1.3805	0.011602	0.86705	0.055689	Ventral Stream Volume and Area		13	Vascular	CHRP ENDO	0	NAMPT NUCB	0
Cluster54	COVAR	16354	4.1147	0.012573	2.586	0.055802	Dorsal Stream Volume and Area		54	Astrocyte	ASTRO	0	AGT NUCB	0	Astro
Cluster113	COVAR	16354	4.6561	0.012423	2.9268	0.055836	Resting_state_DMN+ Intra-network		113	Miscellaneous	NEUR	VGLUT1	ADCYAP CBLN CCK CHGA CHGB NAMPT NUCB UBL UCN VGF proSAAS	L5-ET
Cluster25	COVAR	16354	2.4031	0.012278	1.5106	0.055843	Cortical Thickness		25	Fibroblast	FIB	0	EDN IGF	PIA	VLMC
Cluster15	COVAR	16354	1.5759	0.012265	0.99125	0.055952	Ventral Stream Volume and Area		15	Vascular	ENDO	0	EDN NAMPT NUCB	CAP	Endo
Cluster81	COVAR	16354	2.7452	0.011833	1.7281	0.056087	Dorsal Stream Volume and Area		81	Choroid plexus	CHRP	0	NUCB proSAAS	0
Cluster456	COVAR	16354	7.6753	0.011462	4.8325	0.056123	Resting State fMRI		456	Thalamic excitatory	NEUR	VGLUT2	ADCYAP CART CBLN CCK CHGA CHGB CRH NAMPT NUCB NXPH SCG UBL VGF proSAAS	0
Cluster44	COVAR	16354	3.5358	0.012047	2.227	0.056188	Subcortical Intensity + Supraventricular White Matter		44	Oligodendrocyte	OLIGO	0	UBL	0	Oligo
Cluster257	COVAR	16354	9.3808	0.01272	5.9088	0.056199	Supraventricular OD		257	MGE interneuron	NEUR	GABA	CCK CHGA CHGB CORT IGF NAMPT NPPC NUCB NXPH SCG TAC UBL VGF proSAAS	INT-PVALB	Pvalb
Cluster238	COVAR	16354	8.3428	0.011838	5.2576	0.056288	Cerebellar Peduncle		238	Splatter	NEUR	GABA	CALCB CCK CHGA CHGB CORT CRH IGF NAMPT NPPC NUCB NXPH PTHLH SCG UBL proSAAS	0
Cluster327	COVAR	16354	7.4999	0.012739	4.7286	0.056373	Basal Ganglia + Thalamus + Cerebellum		327	Mammillary body	NEUR	VGLUT2	ADCYAP CBLN CHGA CHGB NAMPT NUCB NXPH SCG TAC TRH UBL VGF proSAAS	0
Cluster250	COVAR	16354	7.7439	0.013184	4.8825	0.056377	Cortical Thickness		250	MGE interneuron	NEUR	GABA	CBLN CCK CHGA CHGB CORT IGF NAMPT NMU NUCB NXPH PNOC SCG SST TAC UBL VGF proSAAS	0	Sst
Cluster251	COVAR	16354	8.1961	0.013	5.1678	0.056383	Supraventricular OD		251	MGE interneuron	NEUR	GABA	CBLN CCK CHGA CHGB CORT IGF NAMPT NMU NUCB NXPH PNOC SCG SST UBL VGF proSAAS	0	Sst
Cluster76	COVAR	16354	2.8328	0.012006	1.7867	0.056441	General White Matter Tract		76	Choroid plexus	CHRP EPEN OLIGO	0	NAMPT NUCB UBL proSAAS	0
Cluster24	COVAR	16354	1.8588	0.01147	1.1728	0.056509	Cingulate		24	Fibroblast	FIB	0	IGF NAMPT	PIA PVF
Cluster27	COVAR	16354	2.7073	0.01248	1.7084	0.056531	Limbic Volumes		27	Fibroblast	FIB	0	EDN IGF	PIA	VLMC
Cluster363	COVAR	16354	5.1305	0.010584	3.2396	0.056643	Resting_State_Unimodal-heteromodal		363	Splatter	NEUR	VGLUT2	CHGA CHGB CRH NAMPT NUCB NXPH PENK PNOC SCG SST UBL proSAAS	0
Cluster19	COVAR	16354	1.5648	0.010889	0.98816	0.056659	Resting_state_Motor		19	Vascular	ENDO VSMC	0	IGF NAMPT NUCB UBL	FIBMYO
Cluster13	COVAR	16354	1.3984	0.011753	0.88424	0.056902	Cortical Thickness		13	Vascular	CHRP ENDO	0	NAMPT NUCB	0
Cluster253	COVAR	16354	7.8864	0.012074	4.989	0.056977	Supraventricular OD		253	MGE interneuron	NEUR	GABA	CBLN CCK CHGA CHGB CORT IGF NAMPT NMU NPY NUCB NXPH PNOC SCG SST TAC UBL VGF proSAAS	INT-SST	Sst
Cluster192	COVAR	16354	4.5956	0.01117	2.912	0.05728	Resting_state_Motor		192	Hippocampal CA4	NEUR	VGLUT1	CART CBLN CHGA CHGB NAMPT NUCB NXPH PDYN UBL VGF proSAAS	0
Cluster279	COVAR	16354	6.7806	0.01184	4.2981	0.057342	Resting_State_Cortico - cerebellar		279	CGE interneuron	NEUR	GABA VGLUT3	CCK CHGA CHGB CRH IGF NAMPT NUCB NXPH SCG UBL VIP proSAAS	INT-VIP
Cluster98	COVAR	16354	6.8648	0.011963	4.3544	0.057465	Subcortical Intensity + Supraventricular White Matter		98	Deep-layer corticothalamic and 6b	NEUR	VGLUT1	CBLN CCK CHGA CHGB IGF NAMPT NPY NUCB NXPH SCG UBL UCN VGF proSAAS	0	L6b
Cluster124	COVAR	16354	7.7234	0.012482	4.9006	0.057524	Limbic Volumes		124	Upper-layer intratelencephalic	NEUR	VGLUT1 VGLUT2	ADCYAP CBLN CCK CHGA CHGB NAMPT NUCB SCG UBL UCN VGF proSAAS	0	L2/3 IT
Cluster451	COVAR	16354	6.2588	0.012469	3.9846	0.058131	Limbic Volumes		451	Thalamic excitatory	0	VGLUT2	ADCYAP ADM CART CBLN CCK CHGA CHGB CRH GAL NAMPT NMU NTS NUCB NXPH PNOC PTHLH SCG UBL UCN VGF proSAAS	0
Cluster319	COVAR	16354	5.2802	0.011158	3.3621	0.058158	Resting_State_Unimodal-heteromodal		319	Lower rhombic lip	NEUR	VGLUT1 VGLUT2	ADCYAP CBLN CHGA CHGB IGF NAMPT NUCB NXPH SCG UBL VGF proSAAS	0
Cluster458	COVAR	16354	6.047	0.012338	3.8513	0.058209	White Matter Connectivitiy		458	Thalamic excitatory	NEUR	VGLUT2	ADCYAP ADM CART CBLN CCK CHGA CHGB CRH GAL NAMPT NMU NTS NUCB NXPH PTHLH SCG UBL UCN VGF proSAAS	0
Cluster237	COVAR	16354	9.9479	0.012613	6.3426	0.058402	Basal Ganglia + Thalamus + Cerebellum		237	Splatter	NEUR	GABA	CCK CHGA CHGB CORT IGF NAMPT NMU NPPC NUCB NXPH PTHLH SCG SST TAC UBL VGF proSAAS	INT-SST
Cluster64	COVAR	16354	2.4866	0.012294	1.5865	0.058526	White Matter Connectivitiy		64	Astrocyte	ASTRO	0	ADM AGT NAMPT NUCB SPX	0	Astro
Cluster78	COVAR	16354	2.5545	0.011239	1.6302	0.058572	Cerebellar Peduncle		78	Choroid plexus	CHRP	0	NAMPT NUCB proSAAS	0
Cluster148	COVAR	16354	8.2412	0.01129	5.2609	0.058626	Resting State fMRI		148	Deep-layer intratelencephalic	NEUR	VGLUT1	CBLN CCK CHGA CHGB NAMPT NUCB SCG UBL UCN VGF proSAAS	0	L6 IT
Cluster457	COVAR	16354	6.0276	0.010806	3.8478	0.058626	Resting_State_Visual+ Inter-hemispheric		457	Thalamic excitatory	NEUR	VGLUT2	ADCYAP CART CHGA CHGB CRH NAMPT NMU NTS NUCB NXPH PYY SCG UBL UCN VGF proSAAS	0
Cluster31	COVAR	16354	2.104	0.01318	1.3441	0.058753	Cortical Grey-White Intensities		31	Fibroblast	CHRP	0	IGF NAMPT NUCB	ABC PIA
Cluster47	COVAR	16354	3.6545	0.011815	2.3356	0.058835	Subcortical Intensity + Supraventricular White Matter		47	Oligodendrocyte	OLIGO	0	0	0	Oligo
Cluster417	COVAR	16354	7.0079	0.011323	4.4811	0.058933	Resting State fMRI		417	Splatter	NEUR	GABA HDC	AVP CBLN CHGA CHGB GAL NAMPT NUCB SCG SST UBL VGF proSAAS	0
Cluster290	COVAR	16354	7.7592	0.012346	4.9694	0.059228	General White Matter Tract		290	CGE interneuron	NEUR	GABA	CBLN CCK CHGA CHGB CRH IGF NAMPT NPPC NUCB NXPH PTHLH SCG TAC UBL VGF VIP proSAAS	INT-VIP	Vip
Cluster456	COVAR	16354	8.1415	0.012159	5.2174	0.059338	Parietal_Lobe_Volume_and_Area		456	Thalamic excitatory	NEUR	VGLUT2	ADCYAP CART CBLN CCK CHGA CHGB CRH NAMPT NUCB NXPH SCG UBL VGF proSAAS	0
Cluster295	COVAR	16354	6.3599	0.011797	4.0758	0.059344	Cingulate		295	CGE interneuron	NEUR	GABA	CBLN CCK CHGA CHGB CRH IGF NAMPT NPPC NUCB PTHLH SCG TAC UBL VGF VIP proSAAS	INT-VIP	Vip
Cluster226	COVAR	16354	8.4322	0.011649	5.4046	0.059367	Cingulate		226	Eccentric medium spiny neuron	NEUR	GABA	CHGB NAMPT NUCB PDYN PENK SCG TAC UBL VGF proSAAS	MSN-D1 MSN-ECC
Cluster260	COVAR	16354	8.5715	0.012066	5.4976	0.059496	Resting_state_DMN+ Intra-network		260	MGE interneuron	NEUR	GABA	CCK CHGA CHGB CORT IGF NAMPT NPPC NUCB NXPH PNOC SCG TAC UBL VGF proSAAS	INT-PVALB	Pvalb
Cluster301	COVAR	16354	4.5411	0.011093	2.9129	0.059513	Temporal Lobe Volume and Area		301	Cerebellar inhibitory	NEUR	GLY	ADCYAP CBLN CHGA CHGB NAMPT NUCB NXPH PENK SCG UBL proSAAS	CB-MolLayerInt1
Cluster310	COVAR	16354	4.9447	0.012115	3.1736	0.059618	Dorsal Stream Volume and Area		310	Upper rhombic lip	NEUR	VGLUT1	AGT CBLN CHGB NUCB UBL proSAAS	CB-GRAN
Cluster53	COVAR	16354	3.2532	0.011415	2.0885	0.059662	Long Tracts		53	Astrocyte	ASTRO	0	AGT NUCB	0	Astro
Cluster399	COVAR	16354	3.6741	0.011883	2.3589	0.059684	Central White Matter Tracts and Ventricular Volume		399	Splatter	NEUR	VGLUT2	ADCYAP CART CHGA CHGB GAL NAMPT NPFF NUCB NXPH SCG TAC TRH UBL VGF proSAAS	0
Cluster28	COVAR	16354	2.0252	0.01217	1.3007	0.05975	Central White Matter Tracts and Ventricular Volume		28	Fibroblast	FIB	0	EDN IGF	PIA	VLMC
Cluster253	COVAR	16354	7.9211	0.012127	5.0897	0.059829	General White Matter Tract		253	MGE interneuron	NEUR	GABA	CBLN CCK CHGA CHGB CORT IGF NAMPT NMU NPY NUCB NXPH PNOC SCG SST TAC UBL VGF proSAAS	INT-SST	Sst
Cluster311	COVAR	16354	3.7754	0.01111	2.426	0.059837	Resting State fMRI		311	Upper rhombic lip	NEUR	VGLUT1	AGT CBLN CHGB NUCB proSAAS	CB-GRAN
Cluster113	COVAR	16354	4.7355	0.012635	3.0442	0.059914	Central White Matter Tracts and Ventricular Volume		113	Miscellaneous	NEUR	VGLUT1	ADCYAP CBLN CCK CHGA CHGB NAMPT NUCB UBL UCN VGF proSAAS	L5-ET
Cluster229	COVAR	16354	8.3811	0.011575	5.393	0.060098	Dorsal Stream Volume and Area		229	Eccentric medium spiny neuron	NEUR	GABA	CCK CHGA CHGB NAMPT NUCB NXPH PDYN PENK SCG TAC UBL VGF proSAAS	MSN-D1
Cluster155	COVAR	16354	8.8427	0.011978	5.6919	0.060158	Cortical Thickness		155	Amygdala excitatory	NEUR	VGLUT1 VGLUT2	ADCYAP CBLN CCK CHGA CHGB NAMPT NUCB NXPH PYY UBL VGF proSAAS	0
Cluster18	COVAR	16354	1.2854	0.011589	0.82753	0.060189	Ventral Stream Volume and Area		18	Vascular	ENDO	0	NAMPT NUCB	ARTERIOLE ARTERY
Cluster67	COVAR	16354	1.9762	0.01149	1.2723	0.060195	Dorsal Stream Volume and Area		67	Ependymal	CHRP EPEN	0	AGT NAMPT NTS NUCB UBL proSAAS	0
Cluster54	COVAR	16354	4.1056	0.012545	2.6437	0.060231	General White Matter Tract		54	Astrocyte	ASTRO	0	AGT NUCB	0	Astro
Cluster65	COVAR	16354	2.8521	0.01174	1.8372	0.060292	Subcortical Intensity + Supraventricular White Matter		65	Ependymal	EPEN	0	AGT NTS NUCB UBL proSAAS	0
Cluster77	COVAR	16354	2.503	0.011225	1.6127	0.060328	Ventral Stream Volume and Area		77	Choroid plexus	CHRP	0	NUCB UBL proSAAS	0
Cluster220	COVAR	16354	7.7406	0.011998	4.9885	0.060382	Central White Matter Tracts and Ventricular Volume		220	Medium spiny neuron	NEUR	GABA	CBLN CCK CHGA CHGB NAMPT NUCB PDYN PENK SCG SST TAC UBL UCN VGF proSAAS	MSN-D1
Cluster448	COVAR	16354	4.2651	0.012218	2.7489	0.060393	Occiptal Lobe Volume and Area		448	Thalamic excitatory	NEUR	VGLUT2	ADCYAP ADM CBLN CHGA CHGB CRH NAMPT NTS NUCB NXPH PTHLH PYY SCG UBL UCN VGF proSAAS	0
Cluster206	COVAR	16354	5.5741	0.011361	3.5931	0.060422	Long Tracts		206	Medium spiny neuron	NEUR	0	CCK CHGB NUCB PDYN SCG TAC UBL UCN VGF proSAAS	0
Cluster234	COVAR	16354	9.6372	0.012101	6.2141	0.06048	Dorsal Stream Volume and Area		234	Eccentric medium spiny neuron	NEUR	GABA	CCK CHGA CHGB NAMPT NUCB PENK SCG UBL VGF proSAAS	MSN-D1
Cluster52	COVAR	16354	3.3512	0.011535	2.1614	0.060523	Long Tracts		52	Astrocyte	ASTRO	0	AGT	0	Astro
Cluster144	COVAR	16354	8.2157	0.012068	5.2996	0.060552	Limbic Volumes		144	Deep-layer intratelencephalic	NEUR	VGLUT1	CBLN CCK CHGA CHGB NAMPT NUCB SCG UBL UCN VGF proSAAS	0	L5 IT
Cluster272	COVAR	16354	6.0521	0.011303	3.9043	0.060567	Cingulate		272	LAMP5-LHX6 and Chandelier	NEUR	GABA	CCK CHGA CHGB CORT IGF NAMPT NPPC NUCB NXPH PNOC SCG TAC UBL UCN VGF proSAAS	INT-LAMP5-LHX6	Lamp5 Lhx6
Cluster287	COVAR	16354	8.3517	0.012306	5.3904	0.060658	Cortical Thickness		287	CGE interneuron	NEUR	GABA	CBLN CCK CHGA CHGB CORT CRH IGF NAMPT NUCB NXPH SCG SST UBL proSAAS	INT-LAMP5	Lamp5
Cluster56	COVAR	16354	4.4635	0.012038	2.8815	0.060698	Limbic Volumes		56	Astrocyte	ASTRO	0	AGT	0	Astro
Cluster382	COVAR	16354	6.6913	0.01187	4.3196	0.060698	Dorsal Stream Volume and Area		382	Splatter	NEUR	VGLUT2	ADCYAP CCK CHGA CHGB IGF NAMPT NUCB NXPH SCG SST UBL VGF proSAAS	0
Cluster177	COVAR	16354	8.6107	0.012103	5.5618	0.060802	Dorsal Stream Volume and Area		177	Miscellaneous	NEUR	VGLUT1 VGLUT2	CBLN CCK CHGA CHGB NAMPT NUCB PDYN SCG UBL VGF proSAAS	0
Cluster293	COVAR	16354	5.4158	0.010769	3.4992	0.060855	Resting_State_Unimodal-heteromodal		293	CGE interneuron	NEUR	GABA	CBLN CCK CHGA CHGB CRH IGF NAMPT NPPC NUCB PTHLH SCG TAC UBL VGF VIP proSAAS	INT-VIP	Vip
Cluster308	COVAR	16354	4.368	0.01133	2.8224	0.060868	Cerebellar Peduncle		308	Upper rhombic lip	0	VGLUT1	ADCYAP AGT CBLN CHGA CHGB NAMPT NUCB SCG UBL proSAAS	UBC
Cluster225	COVAR	16354	7.6808	0.012052	4.9634	0.060885	Supraventricular OD		225	Eccentric medium spiny neuron	NEUR	GABA	CHGB NAMPT NUCB PDYN PENK SCG TAC UBL VGF proSAAS	MSN-D1 MSN-ECC
Cluster170	COVAR	16354	7.4501	0.011772	4.8147	0.060898	Orbital Frontal		170	Miscellaneous	NEUR	VGLUT1 VGLUT2	ADCYAP CBLN CCK CHGB NAMPT NUCB PDYN SCG UBL VGF proSAAS	0
Cluster132	COVAR	16354	7.1389	0.011602	4.6145	0.060935	Orbital Frontal		132	Miscellaneous	NEUR	VGLUT1 VGLUT2	CBLN CCK CHGA CHGB NAMPT NUCB SCG UBL VGF proSAAS	0
Cluster244	COVAR	16354	7.1695	0.010648	4.6344	0.060941	Resting_State_Unimodal-heteromodal		244	MGE interneuron	NEUR	GABA	CBLN CCK CHGA CHGB CORT IGF NAMPT NPY NUCB NXPH PENK SCG SST TAC UBL VGF proSAAS	INT-SST INT-SST-CHODL
Cluster244	COVAR	16354	7.406	0.010999	4.7902	0.061057	Resting State fMRI		244	MGE interneuron	NEUR	GABA	CBLN CCK CHGA CHGB CORT IGF NAMPT NPY NUCB NXPH PENK SCG SST TAC UBL VGF proSAAS	INT-SST INT-SST-CHODL
Cluster354	COVAR	16354	7.7936	0.010577	5.0443	0.06118	Resting_State_Unimodal-heteromodal		354	Splatter	NEUR	GABA	CBLN CHGA CHGB IGF NAMPT NMU NPPC NPY NUCB NXPH PNOC SCG TAC UBL UCN VGF proSAAS	0
Cluster70	COVAR	16354	2.2756	0.011482	1.4733	0.061245	Subcortical Intensity + Supraventricular White Matter		70	Ependymal	EPEN	0	AGT NTS NUCB proSAAS	0
Cluster275	COVAR	16354	8.2457	0.012381	5.3433	0.061407	Basal Ganglia + Thalamus + Cerebellum		275	LAMP5-LHX6 and Chandelier	NEUR	GABA	CCK CHGA CHGB CORT IGF NAMPT NPPC NUCB NXPH PTHLH SCG UBL UCN proSAAS	INT-LAMP5-LHX6	Lamp5 Lhx6
Cluster286	COVAR	16354	8.4635	0.012168	5.4848	0.061418	Temporal Lobe Volume and Area		286	CGE interneuron	NEUR	GABA	CBLN CCK CHGA CHGB CORT CRH IGF NAMPT NPW NPY NUCB NXPH PNOC SCG SST UBL VGF proSAAS	INT-LAMP5	Lamp5
Cluster287	COVAR	16354	7.7427	0.011409	5.0184	0.061445	Resting_State_Cortico - cerebellar		287	CGE interneuron	NEUR	GABA	CBLN CCK CHGA CHGB CORT CRH IGF NAMPT NUCB NXPH SCG SST UBL proSAAS	INT-LAMP5	Lamp5
Cluster156	COVAR	16354	8.0701	0.011802	5.2334	0.061544	Limbic Volumes		156	Amygdala excitatory	NEUR	VGLUT1 VGLUT2	CBLN CCK CHGB NAMPT NUCB VGF proSAAS	0
Cluster248	COVAR	16354	7.8546	0.011658	5.0939	0.061556	Resting_state_DMN+ Intra-network		248	MGE interneuron	NEUR	GABA	CCK CHGA CHGB CORT IGF NAMPT NMU NPY NUCB NXPH PNOC SCG SST TAC UBL VGF proSAAS	INT-SST	Sst
Cluster275	COVAR	16354	7.7621	0.011655	5.036	0.06163	Cingulate		275	LAMP5-LHX6 and Chandelier	NEUR	GABA	CCK CHGA CHGB CORT IGF NAMPT NPPC NUCB NXPH PTHLH SCG UBL UCN proSAAS	INT-LAMP5-LHX6	Lamp5 Lhx6
Cluster81	COVAR	16354	2.6635	0.011481	1.7292	0.061753	Limbic Volumes		81	Choroid plexus	CHRP	0	NUCB proSAAS	0
Cluster170	COVAR	16354	7.4759	0.011813	4.8535	0.061756	Cortical Thickness		170	Miscellaneous	NEUR	VGLUT1 VGLUT2	ADCYAP CBLN CCK CHGB NAMPT NUCB PDYN SCG UBL VGF proSAAS	0
Cluster290	COVAR	16354	7.3541	0.011702	4.7784	0.06191	Orbital Frontal		290	CGE interneuron	NEUR	GABA	CBLN CCK CHGA CHGB CRH IGF NAMPT NPPC NUCB NXPH PTHLH SCG TAC UBL VGF VIP proSAAS	INT-VIP	Vip
Cluster55	COVAR	16354	3.5867	0.011978	2.3315	0.06199	Dorsal Stream Volume and Area		55	Astrocyte	ASTRO	0	AGT NUCB PENK UBL proSAAS	0	Astro
Cluster398	COVAR	16354	3.9876	0.010876	2.5925	0.062023	Resting_State_Cortico - cerebellar		398	Splatter	NEUR	VGLUT2	ADCYAP CART CBLN CCK CHGA CHGB GAL NAMPT NUCB NXPH SCG TAC UBL VGF proSAAS	0
Cluster34	COVAR	16354	4.8162	0.011897	3.1319	0.062061	Dorsal Stream Volume and Area		34	Oligodendrocyte precursor	OPC	0	NXPH proSAAS	0	OPC
Cluster54	COVAR	16354	4.0983	0.012523	2.6656	0.062101	White Matter Connectivitiy		54	Astrocyte	ASTRO	0	AGT NUCB	0	Astro
Cluster26	COVAR	16354	2.3698	0.011941	1.5417	0.062138	Parietal_Lobe_Volume_and_Area		26	Fibroblast	FIB	0	EDN IGF	PIA	VLMC
Cluster454	COVAR	16354	6.6944	0.011559	4.3553	0.06215	Cingulate		454	Thalamic excitatory	0	VGLUT2	ADCYAP ADM CART CBLN CCK CHGA CHGB CRH GAL NAMPT NMU NUCB NXPH SCG UBL VGF proSAAS	0
Cluster272	COVAR	16354	5.7009	0.010647	3.7097	0.062189	Resting_State_Visual+ Inter-hemispheric		272	LAMP5-LHX6 and Chandelier	NEUR	GABA	CCK CHGA CHGB CORT IGF NAMPT NPPC NUCB NXPH PNOC SCG TAC UBL UCN VGF proSAAS	INT-LAMP5-LHX6	Lamp5 Lhx6
Cluster457	COVAR	16354	6.5037	0.011659	4.2333	0.062244	Parietal_Lobe_Volume_and_Area		457	Thalamic excitatory	NEUR	VGLUT2	ADCYAP CART CHGA CHGB CRH NAMPT NMU NTS NUCB NXPH PYY SCG UBL UCN VGF proSAAS	0
Cluster32	COVAR	16354	4.0679	0.011767	2.6499	0.062392	Supraventricular Free Water (Isotropic Volume Fraction)		32	Oligodendrocyte precursor	OPC	0	NUCB NXPH SCG proSAAS	0	OPC
Cluster152	COVAR	16354	4.5966	0.011009	2.9966	0.062531	Long Tracts		152	Deep-layer intratelencephalic	NEUR	VGLUT1 VGLUT2 VGLUT3	CBLN CCK CHGA CHGB NAMPT NUCB PYY SCG UBL UCN VGF proSAAS	0	L6 IT Car3
Cluster356	COVAR	16354	9.2307	0.012049	6.0282	0.062867	Basal Ganglia + Thalamus + Cerebellum		356	Splatter	NEUR	GABA	CBLN CCK CHGA CHGB IGF NAMPT NUCB NXPH PNOC SCG SST UBL VGF proSAAS	0
Cluster258	COVAR	16354	8.2159	0.012298	5.3667	0.062911	Orbital Frontal		258	MGE interneuron	NEUR	GABA VGLUT3	CCK CHGA CHGB CORT IGF NAMPT NMU NPPC NUCB NXPH PNOC SCG SST TAC UBL VGF proSAAS	INT-SST	Pvalb
Cluster437	COVAR	16354	6.9367	0.011888	4.5374	0.063171	Occiptal Lobe Volume and Area		437	Midbrain-derived inhibitory	NEUR	GABA	CBLN CHGA CHGB IGF NAMPT NPPC NUCB NXPH SCG UBL VGF proSAAS	0
Cluster163	COVAR	16354	5.9324	0.011199	3.882	0.063248	Orbital Frontal		163	Hippocampal CA1-3	NEUR	VGLUT1 VGLUT2	ADCYAP CBLN CCK CHGB NAMPT NUCB PDYN SCG UBL VGF proSAAS	0
Cluster292	COVAR	16354	7.2784	0.011044	4.7657	0.063362	Resting_state_Motor		292	CGE interneuron	NEUR	GABA	AGT CBLN CCK CHGA CHGB CRH IGF NAMPT NUCB PTHLH SCG TAC UBL VGF VIP proSAAS	INT-VIP	Vip
Cluster76	COVAR	16354	2.5675	0.010882	1.6832	0.063594	Cingulate		76	Choroid plexus	CHRP EPEN OLIGO	0	NAMPT NUCB UBL proSAAS	0
Cluster45	COVAR	16354	3.0999	0.011527	2.0331	0.063675	Central White Matter Tracts and Ventricular Volume		45	Oligodendrocyte	OLIGO	0	0	0	Oligo
Cluster248	COVAR	16354	8.3121	0.012338	5.455	0.063794	White Matter Connectivitiy		248	MGE interneuron	NEUR	GABA	CCK CHGA CHGB CORT IGF NAMPT NMU NPY NUCB NXPH PNOC SCG SST TAC UBL VGF proSAAS	INT-SST	Sst
Cluster438	COVAR	16354	7.2254	0.012127	4.7429	0.063841	Occiptal Lobe Volume and Area		438	Midbrain-derived inhibitory	NEUR	GABA	CBLN CHGA CHGB IGF NAMPT NPPC NUCB NXPH SCG TAC UBL VGF proSAAS	0
Cluster74	COVAR	16354	2.4214	0.011493	1.5897	0.063869	Basal Ganglia + Thalamus + Cerebellum		74	Ependymal	CHRP EPEN	0	AGT NUCB proSAAS	0
Cluster370	COVAR	16354	8.0463	0.011206	5.2855	0.063972	Cerebellar Peduncle		370	Splatter	NEUR	VGLUT2	ADCYAP CCK CHGA CHGB NAMPT NUCB NXPH PENK SCG TAC UBL proSAAS	0
Cluster78	COVAR	16354	2.4931	0.010968	1.6389	0.064124	Ventral Stream Volume and Area		78	Choroid plexus	CHRP	0	NAMPT NUCB proSAAS	0
Cluster303	COVAR	16354	3.6461	0.01086	2.3973	0.064155	Cingulate		303	Cerebellar inhibitory	0	GABA	CHGB NAMPT NPPC NUCB PTHLH UBL proSAAS	CB-MolLayerInt1
Cluster294	COVAR	16354	7.8892	0.011298	5.1925	0.06435	Resting_state_DMN+ Intra-network		294	CGE interneuron	NEUR	GABA	CBLN CCK CHGA CHGB CRH IGF NAMPT NPPC NUCB PTHLH SCG TAC UBL VGF VIP proSAAS	INT-VIP	Vip
Cluster208	COVAR	16354	6.6969	0.011814	4.4078	0.064352	Central White Matter Tracts and Ventricular Volume		208	Medium spiny neuron	NEUR	GABA	CHGB NAMPT NUCB PENK SCG TAC UBL UCN VGF proSAAS	MSN-D2
Cluster260	COVAR	16354	8.9385	0.012583	5.8873	0.064484	White Matter Connectivitiy		260	MGE interneuron	NEUR	GABA	CCK CHGA CHGB CORT IGF NAMPT NPPC NUCB NXPH PNOC SCG TAC UBL VGF proSAAS	INT-PVALB	Pvalb
Cluster65	COVAR	16354	2.7809	0.011447	1.8319	0.064509	Limbic Volumes		65	Ependymal	EPEN	0	AGT NTS NUCB UBL proSAAS	0
Cluster264	COVAR	16354	8.0679	0.011884	5.316	0.064562	Cortical Thickness		264	LAMP5-LHX6 and Chandelier	0	GABA	CCK CHGA CHGB CRH IGF NAMPT NPPC NUCB NXPH PTHLH SCG SPX TAC UBL VGF proSAAS	CHAND	Chandelier
Cluster73	COVAR	16354	2.2848	0.011232	1.5059	0.064622	Supraventricular Free Water (Isotropic Volume Fraction)		73	Ependymal	EPEN	0	AGT NTS NUCB proSAAS	0
Cluster280	COVAR	16354	6.917	0.011702	4.5594	0.064635	Cerebellar Peduncle		280	CGE interneuron	NEUR	GABA	CCK CHGA CHGB CRH IGF NAMPT NUCB PNOC SCG UBL VIP proSAAS	INT-VIP
Cluster427	COVAR	16354	8.785	0.01157	5.7916	0.064662	Supraventricular OD		427	Medium spiny neuron	NEUR	GABA	CART CCK CHGA CHGB NAMPT NUCB NXPH SCG SST TAC UBL VGF proSAAS	MSN-D1
Cluster30	COVAR	16354	2.4103	0.011548	1.5893	0.064699	Parietal_Lobe_Volume_and_Area		30	Fibroblast	CHRP	0	IGF	ARACH
Cluster54	COVAR	16354	3.7903	0.011582	2.4994	0.064713	Cerebellar Peduncle		54	Astrocyte	ASTRO	0	AGT NUCB	0	Astro
Cluster272	COVAR	16354	5.7323	0.010706	3.7803	0.064724	Resting State fMRI		272	LAMP5-LHX6 and Chandelier	NEUR	GABA	CCK CHGA CHGB CORT IGF NAMPT NPPC NUCB NXPH PNOC SCG TAC UBL UCN VGF proSAAS	INT-LAMP5-LHX6	Lamp5 Lhx6
Cluster263	COVAR	16354	8.0754	0.011657	5.3269	0.064774	Cerebellar Peduncle		263	MGE interneuron	NEUR	GABA	CCK CHGA CHGB IGF NAMPT NPPC NUCB NXPH PNOC TAC UBL proSAAS	0	Pvalb
Cluster81	COVAR	16354	2.5443	0.010967	1.6791	0.064868	Ventral Stream Volume and Area		81	Choroid plexus	CHRP	0	NUCB proSAAS	0
Cluster295	COVAR	16354	6.1688	0.011443	4.0737	0.064984	Resting_state_DMN+ Intra-network		295	CGE interneuron	NEUR	GABA	CBLN CCK CHGA CHGB CRH IGF NAMPT NPPC NUCB PTHLH SCG TAC UBL VGF VIP proSAAS	INT-VIP	Vip
Cluster61	COVAR	16354	2.9931	0.012232	1.9769	0.065024	General White Matter Tract		61	Astrocyte	ASTRO	0	AGT proSAAS	0	Astro
Cluster239	COVAR	16354	8.5816	0.01156	5.6701	0.065088	Cerebellar Peduncle		239	MGE interneuron	NEUR	GABA	CCK CHGA CHGB CORT IGF NAMPT NMU NPPC NUCB NXPH PNOC SCG SST TAC UBL VGF proSAAS	INT-SST
Cluster67	COVAR	16354	1.9384	0.01127	1.2809	0.065116	Parietal_Lobe_Volume_and_Area		67	Ependymal	CHRP EPEN	0	AGT NAMPT NTS NUCB UBL proSAAS	0
Cluster401	COVAR	16354	4.7287	0.010911	3.1248	0.065116	Orbital Frontal		401	Miscellaneous	NEUR	VGLUT2	CCK CHGB proSAAS	0
Cluster452	COVAR	16354	5.082	0.01152	3.3589	0.065153	Central White Matter Tracts and Ventricular Volume		452	Thalamic excitatory	0	VGLUT2	ADCYAP ADM CART CBLN CHGA CHGB CRH NAMPT NTS NUCB SCG UBL VGF proSAAS	0
Cluster128	COVAR	16354	8.4458	0.011914	5.5826	0.065166	Subcortical Intensity + Supraventricular White Matter		128	Upper-layer intratelencephalic	NEUR	VGLUT1 VGLUT2	ADCYAP CBLN CCK CHGA CHGB NAMPT NUCB SCG UBL VGF proSAAS	0	L2/3 IT
Cluster253	COVAR	16354	7.6952	0.011781	5.0874	0.0652	Basal Ganglia + Thalamus + Cerebellum		253	MGE interneuron	NEUR	GABA	CBLN CCK CHGA CHGB CORT IGF NAMPT NMU NPY NUCB NXPH PNOC SCG SST TAC UBL VGF proSAAS	INT-SST	Sst
Cluster76	COVAR	16354	2.6433	0.011203	1.7477	0.065226	Dorsal Stream Volume and Area		76	Choroid plexus	CHRP EPEN OLIGO	0	NAMPT NUCB UBL proSAAS	0
Cluster452	COVAR	16354	5.0726	0.011499	3.3551	0.065289	Dorsal Stream Volume and Area		452	Thalamic excitatory	0	VGLUT2	ADCYAP ADM CART CBLN CHGA CHGB CRH NAMPT NTS NUCB SCG UBL VGF proSAAS	0
Cluster434	COVAR	16354	6.3172	0.010929	4.1813	0.06543	Resting_State_Visual+ Inter-hemispheric		434	Midbrain-derived inhibitory	NEUR	GABA	CBLN CHGA CHGB IGF NAMPT NPPC NUCB NXPH SCG UBL VGF proSAAS	0
Cluster239	COVAR	16354	8.2589	0.011126	5.4704	0.065567	Resting State fMRI		239	MGE interneuron	NEUR	GABA	CCK CHGA CHGB CORT IGF NAMPT NMU NPPC NUCB NXPH PNOC SCG SST TAC UBL VGF proSAAS	INT-SST
Cluster69	COVAR	16354	1.8629	0.011295	1.2341	0.065589	Parietal_Lobe_Volume_and_Area		69	Ependymal	EPEN	0	AGT NAMPT NTS NUCB UBL proSAAS	0
Cluster271	COVAR	16354	7.4341	0.011357	4.9262	0.06565	Long Tracts		271	LAMP5-LHX6 and Chandelier	NEUR	GABA	CCK CHGA CHGB CORT IGF NAMPT NPPC NUCB NXPH PNOC SCG SST TAC UBL VGF proSAAS	INT-LAMP5-LHX6	Lamp5 Lhx6
Cluster55	COVAR	16354	3.5199	0.011755	2.333	0.065692	Limbic Volumes		55	Astrocyte	ASTRO	0	AGT NUCB PENK UBL proSAAS	0	Astro
Cluster272	COVAR	16354	6.5495	0.012232	4.3412	0.065703	Cortical Grey-White Intensities		272	LAMP5-LHX6 and Chandelier	NEUR	GABA	CCK CHGA CHGB CORT IGF NAMPT NPPC NUCB NXPH PNOC SCG TAC UBL UCN VGF proSAAS	INT-LAMP5-LHX6	Lamp5 Lhx6
Cluster14	COVAR	16354	1.612	0.011795	1.0685	0.065704	Central White Matter Tracts and Ventricular Volume		14	Vascular	ENDO	0	EDN NAMPT	ARTERIOLE CAP	Endo
Cluster328	COVAR	16354	6.888	0.011826	4.5678	0.065797	Occiptal Lobe Volume and Area		328	Mammillary body	NEUR	HDC VGLUT2	ADCYAP CHGA CHGB NAMPT NUCB NXPH SCG TAC VGF proSAAS	0
Cluster313	COVAR	16354	2.8489	0.010998	1.8898	0.065852	Cingulate		313	Splatter	NEUR	VGLUT2	ADCYAP CHGB NAMPT NPPC NUCB SCG UBL proSAAS	0
Cluster216	COVAR	16354	7.7985	0.011554	5.1738	0.06588	Supraventricular OD		216	Medium spiny neuron	NEUR	GABA	CCK CHGB NAMPT NUCB PENK SCG UBL VGF proSAAS	MSN-D2
Cluster242	COVAR	16354	8.3708	0.010806	5.5564	0.065978	Resting_State_Visual+ Inter-hemispheric		242	MGE interneuron	NEUR	0	CBLN CCK CHGA CHGB IGF NMU NUCB NXPH PENK PNOC SCG SST TAC proSAAS	0	Sst
Cluster295	COVAR	16354	6.8252	0.01266	4.532	0.066045	Cortical Grey-White Intensities		295	CGE interneuron	NEUR	GABA	CBLN CCK CHGA CHGB CRH IGF NAMPT NPPC NUCB PTHLH SCG TAC UBL VGF VIP proSAAS	INT-VIP	Vip
Cluster325	COVAR	16354	5.7815	0.010672	3.8392	0.066056	Resting_State_Visual+ Inter-hemispheric		325	Mammillary body	NEUR	VGLUT2	ADCYAP CBLN CHGA CHGB IGF NAMPT NUCB NXPH SCG TAC TRH UBL VGF proSAAS	0
Cluster386	COVAR	16354	6.0921	0.011108	4.0456	0.066064	Orbital Frontal		386	Splatter	NEUR	VGLUT2	ADCYAP CBLN CHGA CHGB NAMPT NUCB NXPH SCG VGF proSAAS	0
Cluster401	COVAR	16354	4.7358	0.010927	3.1455	0.066098	Temporal Lobe Volume and Area		401	Miscellaneous	NEUR	VGLUT2	CCK CHGB proSAAS	0
Cluster62	COVAR	16354	3.0927	0.012085	2.0546	0.066146	Cortical Thickness		62	Astrocyte	ASTRO	0	ADM AGT proSAAS	0	Astro
Cluster149	COVAR	16354	8.6758	0.011876	5.7648	0.066177	Limbic Volumes		149	Deep-layer intratelencephalic	NEUR	VGLUT1	ADCYAP CBLN CCK CHGA CHGB NAMPT NUCB SCG UBL UCN VGF proSAAS	0	L6 IT
Cluster30	COVAR	16354	2.4277	0.011631	1.6131	0.066178	Basal Ganglia + Thalamus + Cerebellum		30	Fibroblast	CHRP	0	IGF	ARACH
Cluster120	COVAR	16354	7.8621	0.011026	5.2244	0.066189	Resting State fMRI		120	Upper-layer intratelencephalic	NEUR	VGLUT1 VGLUT2	CBLN CCK CHGA CHGB NAMPT NUCB SCG UBL UCN VGF proSAAS	0	L2/3 IT
Cluster57	COVAR	16354	3.8783	0.012131	2.5794	0.066356	General White Matter Tract		57	Astrocyte	ASTRO	0	AGT	0	Astro
Cluster22	COVAR	16354	2.0114	0.011238	1.3381	0.066406	Cortical Thickness		22	Vascular	PER	0	IGF	0	VLMC
Cluster258	COVAR	16354	8.2198	0.012304	5.4709	0.066501	Supraventricular OD		258	MGE interneuron	NEUR	GABA VGLUT3	CCK CHGA CHGB CORT IGF NAMPT NMU NPPC NUCB NXPH PNOC SCG SST TAC UBL VGF proSAAS	INT-SST	Pvalb
Cluster170	COVAR	16354	6.7738	0.010703	4.5086	0.066508	Resting_state_Motor		170	Miscellaneous	NEUR	VGLUT1 VGLUT2	ADCYAP CBLN CCK CHGB NAMPT NUCB PDYN SCG UBL VGF proSAAS	0
Cluster57	COVAR	16354	3.6146	0.011306	2.4077	0.066653	Long Tracts		57	Astrocyte	ASTRO	0	AGT	0	Astro
Cluster35	COVAR	16354	4.6798	0.011576	3.1185	0.066733	Supraventricular OD		35	Oligodendrocyte precursor	OPC	0	NXPH proSAAS	0	OPC
Cluster310	COVAR	16354	4.5839	0.01123	3.0548	0.066747	Resting_state_DMN+ Intra-network		310	Upper rhombic lip	NEUR	VGLUT1	AGT CBLN CHGB NUCB UBL proSAAS	CB-GRAN
Cluster280	COVAR	16354	6.7548	0.011428	4.5016	0.066748	Long Tracts		280	CGE interneuron	NEUR	GABA	CCK CHGA CHGB CRH IGF NAMPT NUCB PNOC SCG UBL VIP proSAAS	INT-VIP
Cluster314	COVAR	16354	1.7055	0.0099887	1.1369	0.066804	Resting_state_Motor		314	Miscellaneous	NEUR	GABA	ADCYAP CHGB IGF KISS NAMPT NPPC NUCB TAC UBL proSAAS	CB-PURK
Cluster177	COVAR	16354	8.5242	0.011981	5.6834	0.066839	Basal Ganglia + Thalamus + Cerebellum		177	Miscellaneous	NEUR	VGLUT1 VGLUT2	CBLN CCK CHGA CHGB NAMPT NUCB PDYN SCG UBL VGF proSAAS	0
Cluster357	COVAR	16354	6.9558	0.01171	4.6377	0.066841	Basal Ganglia + Thalamus + Cerebellum		357	Splatter	NEUR	GABA	CHGA CHGB NAMPT NMU NPPC NUCB NXPH PENK PNOC SCG UBL VGF proSAAS	0
Cluster43	COVAR	16354	3.5979	0.010701	2.3996	0.066898	Resting_state_DMN+ Intra-network		43	Committed oligodendrocyte precursor	OLIGO	0	NXPH	0
Cluster268	COVAR	16354	8.256	0.0123	5.5081	0.066965	White Matter Connectivitiy		268	LAMP5-LHX6 and Chandelier	NEUR	GABA	CCK CHGA CHGB CORT IGF NAMPT NPPC NUCB NXPH SCG SST TAC UBL VGF proSAAS	INT-LAMP5-LHX6	Lamp5 Lhx6
Cluster236	COVAR	16354	7.0874	0.010692	4.7291	0.066991	Resting_State_Visual+ Inter-hemispheric		236	MGE interneuron	NEUR	GABA	CCK CHGA CHGB CORT IGF NAMPT NPPC NPY NUCB NXPH PNOC SCG SST TAC UBL VGF proSAAS	INT-SST	Pvalb
Cluster141	COVAR	16354	7.9765	0.011552	5.3242	0.067059	Limbic Volumes		141	Deep-layer intratelencephalic	NEUR	VGLUT1 VGLUT2	CCK CHGA CHGB NAMPT NUCB PDYN SCG UBL VGF proSAAS	0	L4 IT
Cluster50	COVAR	16354	2.4185	0.01181	1.615	0.067145	Supraventricular Free Water (Isotropic Volume Fraction)		50	Oligodendrocyte	OLIGO	0	0	0	Oligo
Cluster40	COVAR	16354	3.7346	0.011405	2.4941	0.06716	Central White Matter Tracts and Ventricular Volume		40	Oligodendrocyte	OLIGO	0	0	0	Oligo
Cluster309	COVAR	16354	5.2917	0.010853	3.5342	0.067171	Resting State fMRI		309	Upper rhombic lip	NEUR	VGLUT1 VGLUT2	ADCYAP CBLN CHGB GRP NAMPT NUCB NXPH PENK TRH UBL proSAAS	0
Cluster252	COVAR	16354	7.4146	0.011015	4.9531	0.067213	Resting_state_Motor		252	MGE interneuron	NEUR	GABA VGLUT3	CCK CHGA CHGB CORT IGF NAMPT NMU NUCB NXPH PNOC SCG SST TAC UBL VGF proSAAS	INT-SST	Sst
Cluster432	COVAR	16354	3.4262	0.012132	2.289	0.067228	Cingulate		432	Splatter	NEUR	HDC	CBLN CHGA CHGB NAMPT NMB NPB NUCB NXPH SCG SST UBL VGF proSAAS	0
Cluster25	COVAR	16354	2.2014	0.011247	1.4734	0.067584	Cerebellar Peduncle		25	Fibroblast	FIB	0	EDN IGF	PIA	VLMC
Cluster458	COVAR	16354	5.1359	0.010479	3.4395	0.067702	Resting_state_Motor		458	Thalamic excitatory	NEUR	VGLUT2	ADCYAP ADM CART CBLN CCK CHGA CHGB CRH GAL NAMPT NMU NTS NUCB NXPH PTHLH SCG UBL UCN VGF proSAAS	0
Cluster88	COVAR	16354	6.7044	0.010941	4.4916	0.067776	Long Tracts		88	Deep-layer near-projecting	NEUR	VGLUT1	CCK CHGA CHGB NAMPT NUCB NXPH UBL UCN VGF proSAAS	0	L5/6 NP
Cluster62	COVAR	16354	3.0948	0.012094	2.0747	0.067904	Limbic Volumes		62	Astrocyte	ASTRO	0	ADM AGT proSAAS	0	Astro
Cluster400	COVAR	16354	3.9113	0.011953	2.6227	0.067952	White Matter Connectivitiy		400	Splatter	NEUR	CHOL VGLUT3	CHGA CHGB GNRH IGF NAMPT NPPC NUCB PENK SCG UBL VGF proSAAS	0
Cluster230	COVAR	16354	7.7975	0.011912	5.239	0.068338	Cortical Grey-White Intensities		230	Eccentric medium spiny neuron	NEUR	GABA	CHGA CHGB NAMPT NUCB NXPH SCG UBL proSAAS	MSN-D1
Cluster257	COVAR	16354	7.9056	0.010719	5.3195	0.068629	Resting_State_Unimodal-heteromodal		257	MGE interneuron	NEUR	GABA	CCK CHGA CHGB CORT IGF NAMPT NPPC NUCB NXPH SCG TAC UBL VGF proSAAS	INT-PVALB	Pvalb
Cluster62	COVAR	16354	3.0846	0.012054	2.0758	0.068653	Central White Matter Tracts and Ventricular Volume		62	Astrocyte	ASTRO	0	ADM AGT proSAAS	0	Astro
Cluster308	COVAR	16354	4.3364	0.011248	2.9202	0.06879	Dorsal Stream Volume and Area		308	Upper rhombic lip	0	VGLUT1	ADCYAP AGT CBLN CHGA CHGB NAMPT NUCB SCG UBL proSAAS	UBC
Cluster456	COVAR	16354	7.6997	0.011499	5.1884	0.068911	Central White Matter Tracts and Ventricular Volume		456	Thalamic excitatory	NEUR	VGLUT2	ADCYAP CART CBLN CCK CHGA CHGB CRH NAMPT NUCB NXPH SCG UBL VGF proSAAS	0
Cluster268	COVAR	16354	8.1023	0.012071	5.4604	0.068941	Basal Ganglia + Thalamus + Cerebellum		268	LAMP5-LHX6 and Chandelier	NEUR	GABA	CCK CHGA CHGB CORT IGF NAMPT NPPC NUCB NXPH SCG SST TAC UBL VGF proSAAS	INT-LAMP5-LHX6	Lamp5 Lhx6
Cluster265	COVAR	16354	7.5502	0.011723	5.096	0.069235	Parietal_Lobe_Volume_and_Area		265	LAMP5-LHX6 and Chandelier	NEUR	GABA	CBLN CCK CHGA CHGB CRH IGF NAMPT NPPC NUCB NXPH PTHLH SCG TAC UBL VGF proSAAS	CHAND	Chandelier
Cluster47	COVAR	16354	3.4521	0.01116	2.33	0.069239	Central White Matter Tracts and Ventricular Volume		47	Oligodendrocyte	OLIGO	0	0	0	Oligo
Cluster271	COVAR	16354	7.6999	0.011763	5.1973	0.069247	Parietal_Lobe_Volume_and_Area		271	LAMP5-LHX6 and Chandelier	NEUR	GABA	CCK CHGA CHGB CORT IGF NAMPT NPPC NUCB NXPH PNOC SCG SST TAC UBL VGF proSAAS	INT-LAMP5-LHX6	Lamp5 Lhx6
Cluster133	COVAR	16354	8.6802	0.011167	5.8593	0.069259	Cerebellar Peduncle		133	Upper-layer intratelencephalic	NEUR	VGLUT1 VGLUT2	ADCYAP CBLN CCK CHGA CHGB NAMPT NUCB SCG UBL VGF proSAAS	0
Cluster30	COVAR	16354	2.2601	0.010828	1.5258	0.069277	Cerebellar Peduncle		30	Fibroblast	CHRP	0	IGF	ARACH
Cluster36	COVAR	16354	4.0359	0.010259	2.7251	0.069312	Resting_state_Motor		36	Oligodendrocyte precursor	OPC	0	NXPH proSAAS	0	OPC
Cluster39	COVAR	16354	2.5243	0.011266	1.7053	0.069411	Cortical Thickness		39	Committed oligodendrocyte precursor	OLIGO	0	0	COP
Cluster45	COVAR	16354	2.7731	0.010312	1.8735	0.069423	Resting_State_Cortico - cerebellar		45	Oligodendrocyte	OLIGO	0	0	0	Oligo
Cluster46	COVAR	16354	3.3353	0.011201	2.2541	0.069494	Subcortical Intensity + Supraventricular White Matter		46	Oligodendrocyte	OLIGO	0	0	0	Oligo
Cluster447	COVAR	16354	6.0604	0.011956	4.0975	0.069574	Cortical Grey-White Intensities		447	Thalamic excitatory	0	VGLUT2	ADCYAP CHGA CHGB CRH NAMPT NUCB SCG UBL VGF proSAAS	0
Cluster248	COVAR	16354	7.5374	0.011188	5.0967	0.069598	Cingulate		248	MGE interneuron	NEUR	GABA	CCK CHGA CHGB CORT IGF NAMPT NMU NPY NUCB NXPH PNOC SCG SST TAC UBL VGF proSAAS	INT-SST	Sst
Cluster421	COVAR	16354	7.1468	0.011321	4.8331	0.069621	Orbital Frontal		421	Splatter	NEUR	GABA	AVP CBLN CHGA CHGB NAMPT NTS NUCB NXPH OXT PNOC SCG TAC UBL VGF proSAAS	0
Cluster256	COVAR	16354	7.7176	0.011621	5.2192	0.069622	Parietal_Lobe_Volume_and_Area		256	MGE interneuron	NEUR	GABA VGLUT3	CCK CHGA CHGB IGF NAMPT NPPC NUCB NXPH SCG TAC UBL VGF proSAAS	INT-PVALB	Pvalb
Cluster249	COVAR	16354	8.3763	0.011048	5.665	0.069633	Resting_state_DMN+ Intra-network		249	MGE interneuron	NEUR	GABA	CBLN CCK CHGA CHGB CORT IGF NAMPT NMU NPY NUCB NXPH PNOC SCG SST TAC UBL VGF proSAAS	INT-SST	Sst
Cluster48	COVAR	16354	2.7744	0.011231	1.8764	0.069642	Central White Matter Tracts and Ventricular Volume		48	Oligodendrocyte	OLIGO	0	UBL	0	Oligo
Cluster309	COVAR	16354	5.9925	0.01229	4.0587	0.06992	Cortical Grey-White Intensities		309	Upper rhombic lip	NEUR	VGLUT1 VGLUT2	ADCYAP CBLN CHGB GRP NAMPT NUCB NXPH PENK TRH UBL proSAAS	0
Cluster53	COVAR	16354	3.3288	0.011681	2.256	0.070041	White Matter Connectivitiy		53	Astrocyte	ASTRO	0	AGT NUCB	0	Astro
Cluster328	COVAR	16354	7.1338	0.012248	4.8358	0.070093	Cortical Grey-White Intensities		328	Mammillary body	NEUR	HDC VGLUT2	ADCYAP CHGA CHGB NAMPT NUCB NXPH SCG TAC VGF proSAAS	0
Cluster31	COVAR	16354	1.8636	0.011674	1.2636	0.070144	Parietal_Lobe_Volume_and_Area		31	Fibroblast	CHRP	0	IGF NAMPT NUCB	ABC PIA
Cluster75	COVAR	16354	3.0041	0.010856	2.0371	0.070154	Supraventricular Free Water (Isotropic Volume Fraction)		75	Committed oligodendrocyte precursor	CHRP EPEN NEUR	0	CHGB IGF NAMPT NUCB NXPH SCG UBL proSAAS	0
Cluster332	COVAR	16354	7.8454	0.012657	5.3241	0.070313	Cortical Grey-White Intensities		332	Mammillary body	NEUR	VGLUT2	ADCYAP CCK CHGA CHGB NAMPT NUCB NXPH SCG TAC UBL proSAAS	0
Cluster233	COVAR	16354	8.6051	0.011567	5.8421	0.070396	Dorsal Stream Volume and Area		233	Eccentric medium spiny neuron	NEUR	GABA	CHGA CHGB NAMPT NUCB PDYN PENK SCG UBL VGF proSAAS	MSN-D1 MSN-ECC
Cluster288	COVAR	16354	8.3398	0.011871	5.6687	0.070629	General White Matter Tract		288	CGE interneuron	NEUR	GABA	CBLN CCK CHGA CHGB CORT CRH IGF NAMPT NUCB NXPH SCG UBL proSAAS	INT-LAMP5	Lamp5
Cluster64	COVAR	16354	2.2895	0.011319	1.5568	0.070706	Occiptal Lobe Volume and Area		64	Astrocyte	ASTRO	0	ADM AGT NAMPT NUCB SPX	0	Astro
Cluster33	COVAR	16354	4.4678	0.011455	3.0405	0.070871	Parietal_Lobe_Volume_and_Area		33	Oligodendrocyte precursor	OPC	0	NXPH proSAAS	0	OPC
Cluster328	COVAR	16354	6.7779	0.011637	4.6146	0.070955	Basal Ganglia + Thalamus + Cerebellum		328	Mammillary body	NEUR	HDC VGLUT2	ADCYAP CHGA CHGB NAMPT NUCB NXPH SCG TAC VGF proSAAS	0
Cluster51	COVAR	16354	2.5705	0.011706	1.7508	0.071038	Supraventricular Free Water (Isotropic Volume Fraction)		51	Bergmann glia	ASTRO	0	NUCB	0
Cluster286	COVAR	16354	8.1531	0.011721	5.5545	0.071086	Supraventricular OD		286	CGE interneuron	NEUR	GABA	CBLN CCK CHGA CHGB CORT CRH IGF NAMPT NPW NPY NUCB NXPH PNOC SCG SST UBL VGF proSAAS	INT-LAMP5	Lamp5
Cluster171	COVAR	16354	4.775	0.010293	3.2546	0.071179	Resting State fMRI		171	Amygdala excitatory	NEUR	VGLUT1 VGLUT2	ADCYAP CBLN CCK CHGA CHGB NAMPT NTS NUCB PDYN PTHLH SCG UBL UCN VGF proSAAS	0
Cluster69	COVAR	16354	1.7462	0.010587	1.1911	0.071327	Ventral Stream Volume and Area		69	Ependymal	EPEN	0	AGT NAMPT NTS NUCB UBL proSAAS	0
Cluster408	COVAR	16354	3.8448	0.01156	2.6229	0.071355	Cortical Grey-White Intensities		408	Amygdala excitatory	NEUR	VGLUT1 VGLUT2	ADCYAP CART CBLN CCK CHGA CHGB IGF NAMPT NUCB NXPH SCG VGF proSAAS	0
Cluster19	COVAR	16354	1.5737	0.010951	1.0742	0.071461	Limbic Volumes		19	Vascular	ENDO VSMC	0	IGF NAMPT NUCB UBL	FIBMYO
Cluster65	COVAR	16354	2.872	0.011822	1.9604	0.071477	Cortical Grey-White Intensities		65	Ependymal	EPEN	0	AGT NTS NUCB UBL proSAAS	0
Cluster311	COVAR	16354	4.0786	0.012002	2.786	0.071613	Cortical Grey-White Intensities		311	Upper rhombic lip	NEUR	VGLUT1	AGT CBLN CHGB NUCB proSAAS	CB-GRAN
Cluster79	COVAR	16354	2.5002	0.010996	1.7084	0.071679	Limbic Volumes		79	Choroid plexus	CHRP	0	NAMPT NUCB proSAAS	0
Cluster107	COVAR	16354	4.9099	0.010012	3.3555	0.071712	Resting State fMRI		107	Deep-layer corticothalamic and 6b	NEUR	VGLUT1	CBLN CCK CHGA CHGB NAMPT NUCB NXPH SCG UBL UCN VGF proSAAS	0
Cluster139	COVAR	16354	7.2106	0.011187	4.9283	0.071732	Subcortical Intensity + Supraventricular White Matter		139	Deep-layer intratelencephalic	NEUR	VGLUT1 VGLUT2	CBLN CCK CHGA CHGB NAMPT NUCB SCG UBL UCN VGF proSAAS	0	L5 IT
Cluster445	COVAR	16354	3.7883	0.01053	2.5893	0.071741	Long Tracts		445	Thalamic excitatory	0	VGLUT2	ADCYAP CALCB CART CHGA CHGB CRH NAMPT NUCB SCG UBL VGF proSAAS	0
Cluster416	COVAR	16354	6.0147	0.011011	4.1142	0.071893	Resting_State_Visual+ Inter-hemispheric		416	Splatter	NEUR	GABA	AVP CHGA CHGB GAL NAMPT NTS NUCB NXPH PENK PNOC SCG UBL VGF proSAAS	0
Cluster279	COVAR	16354	6.5768	0.011484	4.5029	0.072076	Cerebellar Peduncle		279	CGE interneuron	NEUR	GABA VGLUT3	CCK CHGA CHGB CRH IGF NAMPT NUCB NXPH SCG UBL VIP proSAAS	INT-VIP
Cluster204	COVAR	16354	5.36	0.010397	3.6698	0.072081	Resting_State_Visual+ Inter-hemispheric		204	Hippocampal dentate gyrus	NEUR	VGLUT1	CBLN CCK CHGB GRP NAMPT NUCB SCG UBL proSAAS	DG-GRAN
Cluster299	COVAR	16354	5.5956	0.011135	3.8314	0.072094	White Matter Connectivitiy		299	Cerebellar inhibitory	NEUR	GLY	CHGA CHGB NAMPT NMU NUCB NXPH PNOC PTHLH SCG UBL VGF proSAAS	CB-PurkLayerInt
Cluster14	COVAR	16354	1.5596	0.011412	1.068	0.072112	Limbic Volumes		14	Vascular	ENDO	0	EDN NAMPT	ARTERIOLE CAP	Endo
Cluster410	COVAR	16354	4.4657	0.010137	3.059	0.072178	Resting_State_Cortico - cerebellar		410	Splatter	NEUR	VGLUT2	AVP CART CBLN CHGA CHGB CRH HCRT NAMPT NMB NPB NUCB OXT PENK SCG SST TRH UBL VGF proSAAS	0
Cluster138	COVAR	16354	6.8299	0.011618	4.6795	0.072218	Occiptal Lobe Volume and Area		138	Upper-layer intratelencephalic	NEUR	VGLUT1 VGLUT2	CBLN CCK CHGA CHGB NAMPT NUCB SCG UBL VGF proSAAS	0	L4 IT
Cluster285	COVAR	16354	7.3194	0.010579	5.0186	0.072369	Resting State fMRI		285	CGE interneuron	NEUR	GABA	CCK CHGA CHGB IGF NAMPT NUCB NXPH PENK PNOC SCG TAC UBL VIP proSAAS	INT-VIP	Vip
Cluster49	COVAR	16354	2.4436	0.010819	1.6763	0.072461	Cortical Thickness		49	Oligodendrocyte	OLIGO	0	UBL proSAAS	0	Oligo
Cluster168	COVAR	16354	7.0547	0.01091	4.8401	0.072491	Orbital Frontal		168	Miscellaneous	NEUR	VGLUT1 VGLUT2	CBLN CCK CHGB NAMPT NUCB SCG UBL UCN VGF proSAAS	0
Cluster57	COVAR	16354	3.6812	0.011514	2.526	0.072523	Central White Matter Tracts and Ventricular Volume		57	Astrocyte	ASTRO	0	AGT	0	Astro
Cluster457	COVAR	16354	6.2643	0.01123	4.2988	0.072539	General White Matter Tract		457	Thalamic excitatory	NEUR	VGLUT2	ADCYAP CART CHGA CHGB CRH NAMPT NMU NTS NUCB NXPH PYY SCG UBL UCN VGF proSAAS	0
Cluster331	COVAR	16354	5.5327	0.0097349	3.7971	0.072561	Resting_State_Visual+ Inter-hemispheric		331	Mammillary body	NEUR	VGLUT2	ADCYAP CBLN CCK CHGA CHGB NAMPT NUCB NXPH SCG TAC UBL VGF proSAAS	0
Cluster328	COVAR	16354	6.7823	0.011644	4.6549	0.072565	White Matter Connectivitiy		328	Mammillary body	NEUR	HDC VGLUT2	ADCYAP CHGA CHGB NAMPT NUCB NXPH SCG TAC VGF proSAAS	0
Cluster259	COVAR	16354	8.8361	0.011629	6.0687	0.072706	Supraventricular OD		259	MGE interneuron	NEUR	GABA	CBLN CCK CHGA CHGB CORT IGF NAMPT NMU NPPC NUCB NXPH PNOC SCG TAC UBL VGF proSAAS	INT-PVALB	Pvalb
Cluster137	COVAR	16354	6.8441	0.010695	4.7025	0.072791	Resting State fMRI		137	Deep-layer intratelencephalic	NEUR	VGLUT1 VGLUT2	CBLN CCK CHGA CHGB CRH NAMPT NUCB SCG UBL UCN VGF proSAAS	0	L5 IT
Cluster212	COVAR	16354	6.0275	0.011192	4.1425	0.072841	Central White Matter Tracts and Ventricular Volume		212	Medium spiny neuron	NEUR	GABA	CHGB NAMPT NUCB PENK SCG TAC UBL UCN VGF proSAAS	MSN-D2
Cluster98	COVAR	16354	5.8838	0.010253	4.0461	0.072961	Resting State fMRI		98	Deep-layer corticothalamic and 6b	NEUR	VGLUT1	CBLN CCK CHGA CHGB IGF NAMPT NPY NUCB NXPH SCG UBL UCN VGF proSAAS	0	L6b
Cluster189	COVAR	16354	4.5621	0.010022	3.1395	0.073107	Resting State fMRI		189	Hippocampal CA1-3	NEUR	VGLUT1	CART CBLN CCK CHGA CHGB NAMPT NUCB SCG UBL UCN VGF proSAAS	0
Cluster281	COVAR	16354	5.7425	0.010657	3.952	0.073114	Resting_state_DMN+ Intra-network		281	CGE interneuron	NEUR	GABA	CCK CHGA CHGB CRH IGF NAMPT NUCB PNOC SCG UBL VIP proSAAS	INT-VIP
Cluster44	COVAR	16354	3.2272	0.010995	2.2217	0.073183	Central White Matter Tracts and Ventricular Volume		44	Oligodendrocyte	OLIGO	0	UBL	0	Oligo
Cluster14	COVAR	16354	1.6596	0.012144	1.1429	0.073249	Cortical Grey-White Intensities		14	Vascular	ENDO	0	EDN NAMPT	ARTERIOLE CAP	Endo
Cluster140	COVAR	16354	8.169	0.011372	5.6263	0.073272	Subcortical Intensity + Supraventricular White Matter		140	Deep-layer intratelencephalic	NEUR	VGLUT1 VGLUT2	CBLN CCK CHGA CHGB NAMPT NUCB SCG UBL VGF proSAAS	0
Cluster226	COVAR	16354	8.1603	0.011274	5.6237	0.073392	Supraventricular OD		226	Eccentric medium spiny neuron	NEUR	GABA	CHGB NAMPT NUCB PDYN PENK SCG TAC UBL VGF proSAAS	MSN-D1 MSN-ECC
Cluster351	COVAR	16354	6.142	0.011142	4.2357	0.073532	Orbital Frontal		351	Splatter	NEUR	GABA	CBLN CHGA CHGB IGF NAMPT NUCB NXPH PNOC SCG SST TAC UBL VGF proSAAS	0
Cluster30	COVAR	16354	2.2043	0.010561	1.5204	0.073562	Cingulate		30	Fibroblast	CHRP	0	IGF	ARACH
Cluster6	COVAR	16354	1.6031	0.011093	1.1058	0.073573	White Matter Connectivitiy		6	Microglia	MGL	0	0	0	Micro-PVM
Cluster147	COVAR	16354	8.2449	0.010532	5.6893	0.073654	Long Tracts		147	Deep-layer intratelencephalic	NEUR	VGLUT1	CBLN CCK CHGA CHGB NAMPT NUCB SCG UBL VGF proSAAS	0
Cluster298	COVAR	16354	5.61	0.011617	3.8728	0.073741	Cortical Grey-White Intensities		298	Cerebellar inhibitory	NEUR	GLY	CHGA CHGB IGF NAMPT NUCB NXPH PNOC SCG TAC UBL VGF proSAAS	CB-PurkLayerInt
Cluster365	COVAR	16354	7.3212	0.010083	5.0548	0.073768	Resting_State_Visual+ Inter-hemispheric		365	Splatter	NEUR	GABA VGLUT2	ADCYAP CBLN CHGA CHGB NAMPT NUCB NXPH PENK SCG TAC UBL VGF proSAAS	0
Cluster65	COVAR	16354	2.7088	0.01115	1.8707	0.073819	Basal Ganglia + Thalamus + Cerebellum		65	Ependymal	EPEN	0	AGT NTS NUCB UBL proSAAS	0
Cluster260	COVAR	16354	8.287	0.011666	5.7236	0.073838	Supraventricular OD		260	MGE interneuron	NEUR	GABA	CCK CHGA CHGB CORT IGF NAMPT NPPC NUCB NXPH PNOC SCG TAC UBL VGF proSAAS	INT-PVALB	Pvalb
Cluster132	COVAR	16354	7.2775	0.011828	5.0268	0.073856	Cortical Grey-White Intensities		132	Miscellaneous	NEUR	VGLUT1 VGLUT2	CBLN CCK CHGA CHGB NAMPT NUCB SCG UBL VGF proSAAS	0
Cluster260	COVAR	16354	8.1882	0.011526	5.6599	0.074002	Cortical Thickness		260	MGE interneuron	NEUR	GABA	CCK CHGA CHGB CORT IGF NAMPT NPPC NUCB NXPH PNOC SCG TAC UBL VGF proSAAS	INT-PVALB	Pvalb
Cluster308	COVAR	16354	4.0653	0.010545	2.8109	0.074064	Resting_state_DMN+ Intra-network		308	Upper rhombic lip	0	VGLUT1	ADCYAP AGT CBLN CHGA CHGB NAMPT NUCB SCG UBL proSAAS	UBC
Cluster14	COVAR	16354	1.5265	0.01117	1.0561	0.074188	Temporal Lobe Volume and Area		14	Vascular	ENDO	0	EDN NAMPT	ARTERIOLE CAP	Endo
Cluster80	COVAR	16354	2.3525	0.01029	1.6281	0.074255	Cerebellar Peduncle		80	Choroid plexus	CHRP	0	NAMPT NUCB proSAAS	0
Cluster456	COVAR	16354	7.2105	0.010768	4.991	0.074285	Cingulate		456	Thalamic excitatory	NEUR	VGLUT2	ADCYAP CART CBLN CCK CHGA CHGB CRH NAMPT NUCB NXPH SCG UBL VGF proSAAS	0
Cluster248	COVAR	16354	7.6924	0.011418	5.3279	0.07441	Parietal_Lobe_Volume_and_Area		248	MGE interneuron	NEUR	GABA	CCK CHGA CHGB CORT IGF NAMPT NMU NPY NUCB NXPH PNOC SCG SST TAC UBL VGF proSAAS	INT-SST	Sst
Cluster51	COVAR	16354	2.5117	0.011438	1.7399	0.074437	Subcortical Intensity + Supraventricular White Matter		51	Bergmann glia	ASTRO	0	NUCB	0
Cluster281	COVAR	16354	6.0582	0.011243	4.1973	0.074472	General White Matter Tract		281	CGE interneuron	NEUR	GABA	CCK CHGA CHGB CRH IGF NAMPT NUCB PNOC SCG UBL VIP proSAAS	INT-VIP
Cluster236	COVAR	16354	7.6211	0.011497	5.281	0.074504	Basal Ganglia + Thalamus + Cerebellum		236	MGE interneuron	NEUR	GABA	CCK CHGA CHGB CORT IGF NAMPT NPPC NPY NUCB NXPH PNOC SCG SST TAC UBL VGF proSAAS	INT-SST	Pvalb
Cluster161	COVAR	16354	5.9963	0.010603	4.1574	0.074616	Cortical Thickness		161	Amygdala excitatory	NEUR	VGLUT1 VGLUT2	CBLN CCK CHGB GRP NAMPT NUCB NXPH PDYN SCG UBL UCN VGF proSAAS	0
Cluster452	COVAR	16354	4.4269	0.010035	3.0701	0.074673	Resting_State_Visual+ Inter-hemispheric		452	Thalamic excitatory	0	VGLUT2	ADCYAP ADM CART CBLN CHGA CHGB CRH NAMPT NTS NUCB SCG UBL VGF proSAAS	0
Cluster71	COVAR	16354	2.162	0.010819	1.4996	0.074711	Supraventricular Free Water (Isotropic Volume Fraction)		71	Ependymal	EPEN	0	AGT NAMPT NTS NUCB proSAAS	0
Cluster346	COVAR	16354	3.7201	0.010733	2.5813	0.074777	Resting State fMRI		346	Splatter	NEUR	VGLUT2	ADCYAP CBLN CHGA CHGB NAMPT NUCB NXPH PDYN PENK SCG SST TAC UBL proSAAS	0
Cluster451	COVAR	16354	5.2802	0.010519	3.6656	0.074881	Resting_state_Motor		451	Thalamic excitatory	0	VGLUT2	ADCYAP ADM CART CBLN CCK CHGA CHGB CRH GAL NAMPT NMU NTS NUCB NXPH PNOC PTHLH SCG UBL UCN VGF proSAAS	0
Cluster177	COVAR	16354	7.4698	0.010499	5.1863	0.074905	Resting State fMRI		177	Miscellaneous	NEUR	VGLUT1 VGLUT2	CBLN CCK CHGA CHGB NAMPT NUCB PDYN SCG UBL VGF proSAAS	0
Cluster79	COVAR	16354	2.3758	0.010448	1.6502	0.074986	Cerebellar Peduncle		79	Choroid plexus	CHRP	0	NAMPT NUCB proSAAS	0
Cluster104	COVAR	16354	4.4406	0.0097422	3.0864	0.075121	Resting_State_Unimodal-heteromodal		104	Deep-layer corticothalamic and 6b	NEUR	VGLUT1	CCK CHGA CHGB NAMPT NUCB NXPH PDYN SCG UBL VGF proSAAS	0
Cluster94	COVAR	16354	6.6126	0.010508	4.5968	0.075153	Resting State fMRI		94	Deep-layer near-projecting	NEUR	VGLUT1	CCK CHGA CHGB NAMPT NUCB NXPH UBL UCN VGF proSAAS	0	L5/6 NP
Cluster263	COVAR	16354	8.1048	0.011699	5.6345	0.075166	General White Matter Tract		263	MGE interneuron	NEUR	GABA	CCK CHGA CHGB IGF NAMPT NPPC NUCB NXPH PNOC TAC UBL proSAAS	0	Pvalb
Cluster92	COVAR	16354	6.5461	0.010471	4.5534	0.075283	Resting State fMRI		92	Deep-layer near-projecting	NEUR	VGLUT1	CCK CHGA CHGB GRP NAMPT NUCB NXPH UBL UCN VGF proSAAS	0	L5/6 NP
Cluster288	COVAR	16354	7.9873	0.011369	5.5566	0.075308	Supraventricular OD		288	CGE interneuron	NEUR	GABA	CBLN CCK CHGA CHGB CORT CRH IGF NAMPT NUCB NXPH SCG UBL proSAAS	INT-LAMP5	Lamp5
Cluster20	COVAR	16354	1.5692	0.01016	1.0918	0.075334	Resting_State_Cortico - cerebellar		20	Vascular	VSMC	0	AGT NAMPT UBL	0
Cluster307	COVAR	16354	5.3762	0.010772	3.7425	0.075436	Orbital Frontal		307	Cerebellar inhibitory	NEUR	GABA	CHGB NAMPT NUCB NXPH UBL VGF proSAAS	CB-MolLayerInt2
Cluster426	COVAR	16354	8.2485	0.010095	5.7479	0.07565	Resting State fMRI		426	Eccentric medium spiny neuron	NEUR	GABA	CCK CHGA CHGB NAMPT NUCB NXPH PENK SCG SST TAC UBL VGF proSAAS	MSN-D1
Cluster256	COVAR	16354	7.1583	0.010779	4.9901	0.075725	Resting_state_DMN+ Intra-network		256	MGE interneuron	NEUR	GABA VGLUT3	CCK CHGA CHGB IGF NAMPT NPPC NUCB NXPH SCG TAC UBL VGF proSAAS	INT-PVALB	Pvalb
Cluster28	COVAR	16354	1.9953	0.01199	1.3913	0.075786	Cortical Grey-White Intensities		28	Fibroblast	FIB	0	EDN IGF	PIA	VLMC
Cluster132	COVAR	16354	6.6606	0.010825	4.6451	0.075812	Temporal Lobe Volume and Area		132	Miscellaneous	NEUR	VGLUT1 VGLUT2	CBLN CCK CHGA CHGB NAMPT NUCB SCG UBL VGF proSAAS	0
Cluster73	COVAR	16354	2.1406	0.010524	1.493	0.075826	Central White Matter Tracts and Ventricular Volume		73	Ependymal	EPEN	0	AGT NTS NUCB proSAAS	0
Cluster258	COVAR	16354	8.0668	0.012075	5.6275	0.075874	White Matter Connectivitiy		258	MGE interneuron	NEUR	GABA VGLUT3	CCK CHGA CHGB CORT IGF NAMPT NMU NPPC NUCB NXPH PNOC SCG SST TAC UBL VGF proSAAS	INT-SST	Pvalb
Cluster292	COVAR	16354	7.0738	0.010733	4.9403	0.076104	Long Tracts		292	CGE interneuron	NEUR	GABA	AGT CBLN CCK CHGA CHGB CRH IGF NAMPT NUCB PTHLH SCG TAC UBL VGF VIP proSAAS	INT-VIP	Vip
Cluster311	COVAR	16354	3.5855	0.010551	2.5043	0.076121	Resting_state_DMN+ Intra-network		311	Upper rhombic lip	NEUR	VGLUT1	AGT CBLN CHGB NUCB proSAAS	CB-GRAN
Cluster287	COVAR	16354	7.9555	0.011722	5.5611	0.076288	General White Matter Tract		287	CGE interneuron	NEUR	GABA	CBLN CCK CHGA CHGB CORT CRH IGF NAMPT NUCB NXPH SCG SST UBL proSAAS	INT-LAMP5	Lamp5
Cluster50	COVAR	16354	2.2099	0.010792	1.5457	0.076421	Cerebellar Peduncle		50	Oligodendrocyte	OLIGO	0	0	0	Oligo
Cluster98	COVAR	16354	5.9195	0.010315	4.1406	0.076423	Long Tracts		98	Deep-layer corticothalamic and 6b	NEUR	VGLUT1	CBLN CCK CHGA CHGB IGF NAMPT NPY NUCB NXPH SCG UBL UCN VGF proSAAS	0	L6b
Cluster406	COVAR	16354	6.1812	0.010713	4.3238	0.076429	Cortical Thickness		406	Amygdala excitatory	NEUR	VGLUT1 VGLUT2	ADCYAP CART CCK CHGA CHGB NAMPT NUCB NXPH SCG TAC UBL UCN VGF proSAAS	0
Cluster238	COVAR	16354	8.0121	0.011369	5.6072	0.076531	White Matter Connectivitiy		238	Splatter	NEUR	GABA	CALCB CCK CHGA CHGB CORT CRH IGF NAMPT NPPC NUCB NXPH PTHLH SCG UBL proSAAS	0
Cluster273	COVAR	16354	7.8665	0.010868	5.5096	0.076691	Long Tracts		273	LAMP5-LHX6 and Chandelier	NEUR	GABA	CCK CHGA CHGB CORT IGF NAMPT NPPC NUCB NXPH SCG TAC UBL VGF proSAAS	INT-LAMP5-LHX6	Lamp5 Lhx6
Cluster179	COVAR	16354	6.7191	0.010582	4.7088	0.07681	Resting_state_DMN+ Intra-network		179	Hippocampal CA1-3	NEUR	VGLUT1	CBLN CHGA CHGB NAMPT NUCB UBL proSAAS	0
Cluster261	COVAR	16354	7.3835	0.010693	5.1747	0.076826	Resting_State_Cortico - cerebellar		261	MGE interneuron	NEUR	GABA	CCK CHGA CHGB CORT IGF NAMPT NMU NPPC NUCB NXPH PNOC SCG TAC UBL VGF proSAAS	INT-PVALB	Pvalb
Cluster140	COVAR	16354	8.1696	0.011372	5.729	0.076945	Basal Ganglia + Thalamus + Cerebellum		140	Deep-layer intratelencephalic	NEUR	VGLUT1 VGLUT2	CBLN CCK CHGA CHGB NAMPT NUCB SCG UBL VGF proSAAS	0
Cluster307	COVAR	16354	5.4651	0.010951	3.8328	0.076965	Parietal_Lobe_Volume_and_Area		307	Cerebellar inhibitory	NEUR	GABA	CHGB NAMPT NUCB NXPH UBL VGF proSAAS	CB-MolLayerInt2
Cluster109	COVAR	16354	7.2512	0.010184	5.0861	0.076991	Resting_state_Motor		109	Deep-layer corticothalamic and 6b	NEUR	VGLUT1	CBLN CCK CHGA CHGB NAMPT NUCB NXPH UBL proSAAS	0	L6 CT
Cluster15	COVAR	16354	1.4407	0.011213	1.0109	0.077071	Cortical Thickness		15	Vascular	ENDO	0	EDN NAMPT NUCB	CAP	Endo
Cluster254	COVAR	16354	5.2637	0.0099188	3.6948	0.077141	Resting_State_Visual+ Inter-hemispheric		254	MGE interneuron	NEUR	GABA VGLUT3	CBLN CCK CHGA CHGB CORT IGF NAMPT NMU NUCB NXPH PNOC SCG SST TAC UBL VGF proSAAS	INT-SST	Sst
Cluster423	COVAR	16354	8.7212	0.0098029	6.1227	0.077175	Resting_State_Visual+ Inter-hemispheric		423	Splatter	NEUR	GABA	CART CCK CHGA CHGB IGF NAMPT NUCB NXPH PENK SCG SST UBL VGF proSAAS	INT-LAMP5
Cluster368	COVAR	16354	4.9312	0.010166	3.4622	0.077194	Orbital Frontal		368	Splatter	NEUR	VGLUT2	ADCYAP CBLN CCK CHGA CHGB NAMPT NUCB NXPH SCG TAC UBL VGF proSAAS	0
Cluster279	COVAR	16354	6.5192	0.011383	4.5798	0.077312	Orbital Frontal		279	CGE interneuron	NEUR	GABA VGLUT3	CCK CHGA CHGB CRH IGF NAMPT NUCB NXPH SCG UBL VIP proSAAS	INT-VIP
Cluster238	COVAR	16354	7.9124	0.011228	5.5587	0.077317	Basal Ganglia + Thalamus + Cerebellum		238	Splatter	NEUR	GABA	CALCB CCK CHGA CHGB CORT CRH IGF NAMPT NPPC NUCB NXPH PTHLH SCG UBL proSAAS	0
Cluster74	COVAR	16354	2.2361	0.010613	1.571	0.07733	Supraventricular Free Water (Isotropic Volume Fraction)		74	Ependymal	CHRP EPEN	0	AGT NUCB proSAAS	0
Cluster230	COVAR	16354	6.369	0.0097295	4.4769	0.077432	Resting_State_Visual+ Inter-hemispheric		230	Eccentric medium spiny neuron	NEUR	GABA	CHGA CHGB NAMPT NUCB NXPH SCG UBL proSAAS	MSN-D1
Cluster288	COVAR	16354	7.8918	0.011233	5.5485	0.077477	Limbic Volumes		288	CGE interneuron	NEUR	GABA	CBLN CCK CHGA CHGB CORT CRH IGF NAMPT NUCB NXPH SCG UBL proSAAS	INT-LAMP5	Lamp5
Cluster336	COVAR	16354	3.8772	0.010149	2.7264	0.077512	Resting_State_Unimodal-heteromodal		336	Splatter	NEUR	VGLUT2 VGLUT3	AGT CBLN CCK CHGA CHGB GAL NAMPT NPPC NTS NUCB NXPH POMC SCG SST UBL proSAAS	0
Cluster67	COVAR	16354	1.8104	0.010526	1.2738	0.077631	Central White Matter Tracts and Ventricular Volume		67	Ependymal	CHRP EPEN	0	AGT NAMPT NTS NUCB UBL proSAAS	0
Cluster452	COVAR	16354	4.3017	0.0097515	3.0268	0.077638	Resting_State_Unimodal-heteromodal		452	Thalamic excitatory	0	VGLUT2	ADCYAP ADM CART CBLN CHGA CHGB CRH NAMPT NTS NUCB SCG UBL VGF proSAAS	0
Cluster305	COVAR	16354	4.1025	0.010326	2.8873	0.077692	Cortical Thickness		305	Cerebellar inhibitory	NEUR	GABA	CHGB NAMPT NPPC NUCB NXPH UBL proSAAS	CB-MolLayerInt1 CB-MolLayerInt2
Cluster277	COVAR	16354	7.1868	0.011382	5.0614	0.077828	Central White Matter Tracts and Ventricular Volume		277	CGE interneuron	NEUR	GABA VGLUT3	CCK CHGA CHGB CRH IGF NAMPT NUCB NXPH PNOC SCG UBL VGF proSAAS	0
Cluster285	COVAR	16354	7.3582	0.010635	5.1832	0.077871	Cingulate		285	CGE interneuron	NEUR	GABA	CCK CHGA CHGB IGF NAMPT NUCB NXPH PENK PNOC SCG TAC UBL VIP proSAAS	INT-VIP	Vip
Cluster211	COVAR	16354	3.9316	0.0096479	2.7698	0.077896	Resting_State_Visual+ Inter-hemispheric		211	Medium spiny neuron	NEUR	GABA	CHGB NAMPT NUCB PDYN PENK SCG TAC UBL UCN VGF proSAAS	MSN-D1
Cluster458	COVAR	16354	5.3638	0.010944	3.7794	0.077931	Occiptal Lobe Volume and Area		458	Thalamic excitatory	NEUR	VGLUT2	ADCYAP ADM CART CBLN CCK CHGA CHGB CRH GAL NAMPT NMU NTS NUCB NXPH PTHLH SCG UBL UCN VGF proSAAS	0
Cluster294	COVAR	16354	7.5722	0.010844	5.3381	0.07803	Temporal Lobe Volume and Area		294	CGE interneuron	NEUR	GABA	CBLN CCK CHGA CHGB CRH IGF NAMPT NPPC NUCB PTHLH SCG TAC UBL VGF VIP proSAAS	INT-VIP	Vip
Cluster139	COVAR	16354	6.9693	0.010812	4.9141	0.078074	Limbic Volumes		139	Deep-layer intratelencephalic	NEUR	VGLUT1 VGLUT2	CBLN CCK CHGA CHGB NAMPT NUCB SCG UBL UCN VGF proSAAS	0	L5 IT
Cluster403	COVAR	16354	6.0056	0.01109	4.2363	0.078156	Occiptal Lobe Volume and Area		403	Splatter	NEUR	GABA	CCK CHGB CORT NAMPT NUCB NXPH PENK SCG TAC VGF proSAAS	0
Cluster408	COVAR	16354	3.4828	0.010472	2.4581	0.078265	Subcortical Intensity + Supraventricular White Matter		408	Amygdala excitatory	NEUR	VGLUT1 VGLUT2	ADCYAP CART CBLN CCK CHGA CHGB IGF NAMPT NUCB NXPH SCG VGF proSAAS	0
Cluster181	COVAR	16354	5.2632	0.010008	3.7149	0.078284	Resting_state_DMN+ Intra-network		181	Hippocampal CA1-3	NEUR	VGLUT1	CART CBLN CHGA CHGB CORT NAMPT NUCB NXPH SCG UBL UCN VGF proSAAS	0
Cluster202	COVAR	16354	6.4721	0.010733	4.5727	0.078491	Temporal Lobe Volume and Area		202	Hippocampal dentate gyrus	NEUR	VGLUT1	CBLN CHGB GRP NAMPT NUCB UBL proSAAS	DG-GRAN
Cluster30	COVAR	16354	2.2839	0.010943	1.6139	0.07852	General White Matter Tract		30	Fibroblast	CHRP	0	IGF	ARACH
Cluster18	COVAR	16354	1.2059	0.010872	0.85263	0.078647	Central White Matter Tracts and Ventricular Volume		18	Vascular	ENDO	0	NAMPT NUCB	ARTERIOLE ARTERY
Cluster28	COVAR	16354	1.8384	0.011048	1.3001	0.078687	Limbic Volumes		28	Fibroblast	FIB	0	EDN IGF	PIA	VLMC
Cluster271	COVAR	16354	7.4574	0.011392	5.2753	0.078745	Basal Ganglia + Thalamus + Cerebellum		271	LAMP5-LHX6 and Chandelier	NEUR	GABA	CCK CHGA CHGB CORT IGF NAMPT NPPC NUCB NXPH PNOC SCG SST TAC UBL VGF proSAAS	INT-LAMP5-LHX6	Lamp5 Lhx6
Cluster50	COVAR	16354	2.1756	0.010624	1.5394	0.078798	Resting_state_DMN+ Intra-network		50	Oligodendrocyte	OLIGO	0	0	0	Oligo
Cluster263	COVAR	16354	7.7164	0.011139	5.4616	0.078863	Cortical Thickness		263	MGE interneuron	NEUR	GABA	CCK CHGA CHGB IGF NAMPT NPPC NUCB NXPH PNOC TAC UBL proSAAS	0	Pvalb
Cluster267	COVAR	16354	7.7553	0.011374	5.4936	0.07903	Basal Ganglia + Thalamus + Cerebellum		267	LAMP5-LHX6 and Chandelier	NEUR	GABA VGLUT3	CCK CHGA CHGB CORT IGF NAMPT NPPC NPW NUCB NXPH SCG TAC UBL VGF proSAAS	INT-LAMP5-LHX6
Cluster445	COVAR	16354	3.8331	0.010654	2.7166	0.079134	Central White Matter Tracts and Ventricular Volume		445	Thalamic excitatory	0	VGLUT2	ADCYAP CALCB CART CHGA CHGB CRH NAMPT NUCB SCG UBL VGF proSAAS	0
Cluster177	COVAR	16354	7.9316	0.011148	5.6259	0.079306	Occiptal Lobe Volume and Area		177	Miscellaneous	NEUR	VGLUT1 VGLUT2	CBLN CCK CHGA CHGB NAMPT NUCB PDYN SCG UBL VGF proSAAS	0
Cluster45	COVAR	16354	2.873	0.010684	2.0379	0.079318	Subcortical Intensity + Supraventricular White Matter		45	Oligodendrocyte	OLIGO	0	0	0	Oligo
Cluster149	COVAR	16354	7.5716	0.010365	5.3721	0.079366	Resting State fMRI		149	Deep-layer intratelencephalic	NEUR	VGLUT1	ADCYAP CBLN CCK CHGA CHGB NAMPT NUCB SCG UBL UCN VGF proSAAS	0	L6 IT
Cluster339	COVAR	16354	5.3933	0.010236	3.8305	0.079578	Supraventricular OD		339	Splatter	NEUR	GLY VGLUT2	CHGA CHGB NAMPT NUCB NXPH PENK SCG TAC UBL VGF proSAAS	0
Cluster115	COVAR	16354	5.2046	0.011631	3.6968	0.079592	Basal Ganglia + Thalamus + Cerebellum		115	Hippocampal CA1-3	NEUR	VGLUT1	ADCYAP CBLN CCK CHGA CHGB GNRH NAMPT NUCB PYY SCG UBL UCN VGF proSAAS	L5-ET
Cluster167	COVAR	16354	6.8381	0.011239	4.8608	0.079758	General White Matter Tract		167	Miscellaneous	NEUR	VGLUT1	ADCYAP CBLN CCK CHGA CHGB GRP NAMPT NUCB SCG UBL VGF proSAAS	0
Cluster60	COVAR	16354	3.004	0.011102	2.1358	0.079798	Limbic Volumes		60	Astrocyte	ASTRO	0	AGT proSAAS	0	Astro
Cluster277	COVAR	16354	6.5043	0.010301	4.6263	0.079882	Resting_State_Visual+ Inter-hemispheric		277	CGE interneuron	NEUR	GABA VGLUT3	CCK CHGA CHGB CRH IGF NAMPT NUCB NXPH PNOC SCG UBL VGF proSAAS	0
Cluster457	COVAR	16354	5.5099	0.0098778	3.9211	0.079992	Resting State fMRI		457	Thalamic excitatory	NEUR	VGLUT2	ADCYAP CART CHGA CHGB CRH NAMPT NMU NTS NUCB NXPH PYY SCG UBL UCN VGF proSAAS	0
Cluster58	COVAR	16354	3.0429	0.011197	2.1654	0.079994	Central White Matter Tracts and Ventricular Volume		58	Astrocyte	ASTRO	0	AGT UBL proSAAS	0	Astro
Cluster183	COVAR	16354	5.4767	0.010178	3.8984	0.08004	Resting_state_DMN+ Intra-network		183	Hippocampal CA1-3	NEUR	VGLUT1	CBLN CCK CHGA CHGB EDN NAMPT NUCB SCG UBL UCN VGF proSAAS	0
Cluster452	COVAR	16354	4.7655	0.010803	3.3937	0.080136	Occiptal Lobe Volume and Area		452	Thalamic excitatory	0	VGLUT2	ADCYAP ADM CART CBLN CHGA CHGB CRH NAMPT NTS NUCB SCG UBL VGF proSAAS	0
Cluster451	COVAR	16354	5.2137	0.010387	3.7132	0.080155	Resting State fMRI		451	Thalamic excitatory	0	VGLUT2	ADCYAP ADM CART CBLN CCK CHGA CHGB CRH GAL NAMPT NMU NTS NUCB NXPH PNOC PTHLH SCG UBL UCN VGF proSAAS	0
Cluster367	COVAR	16354	7.5858	0.0095614	5.4029	0.080166	Resting_State_Unimodal-heteromodal		367	Splatter	NEUR	VGLUT2	ADCYAP CBLN CCK CHGA CHGB NAMPT NUCB NXPH SCG TAC UBL VGF proSAAS	0
Cluster275	COVAR	16354	7.1338	0.010711	5.0811	0.080173	Ventral Stream Volume and Area		275	LAMP5-LHX6 and Chandelier	NEUR	GABA	CCK CHGA CHGB CORT IGF NAMPT NPPC NUCB NXPH PTHLH SCG UBL UCN proSAAS	INT-LAMP5-LHX6	Lamp5 Lhx6
Cluster261	COVAR	16354	7.6068	0.011016	5.4213	0.0803	Cerebellar Peduncle		261	MGE interneuron	NEUR	GABA	CCK CHGA CHGB CORT IGF NAMPT NMU NPPC NUCB NXPH PNOC SCG TAC UBL VGF proSAAS	INT-PVALB	Pvalb
Cluster270	COVAR	16354	7.4623	0.011277	5.3197	0.080353	Parietal_Lobe_Volume_and_Area		270	LAMP5-LHX6 and Chandelier	NEUR	GABA	CCK CHGA CHGB CORT IGF NAMPT NPPC NUCB NXPH PNOC SCG TAC UBL proSAAS	INT-LAMP5-LHX6	Lamp5 Lhx6
Cluster300	COVAR	16354	4.5956	0.010792	3.2764	0.080379	Dorsal Stream Volume and Area		300	Cerebellar inhibitory	NEUR	GABA	CHGA CHGB NAMPT NUCB NXPH PTHLH SCG UBL VGF proSAAS	CB-PurkLayerInt
Cluster55	COVAR	16354	3.2378	0.010813	2.3104	0.08056	Cortical Thickness		55	Astrocyte	ASTRO	0	AGT NUCB PENK UBL proSAAS	0	Astro
Cluster19	COVAR	16354	1.3565	0.0094395	0.96843	0.080654	Resting_State_Unimodal-heteromodal		19	Vascular	ENDO VSMC	0	IGF NAMPT NUCB UBL	FIBMYO
Cluster252	COVAR	16354	7.7017	0.011442	5.4982	0.080654	Basal Ganglia + Thalamus + Cerebellum		252	MGE interneuron	NEUR	GABA VGLUT3	CCK CHGA CHGB CORT IGF NAMPT NMU NUCB NXPH PNOC SCG SST TAC UBL VGF proSAAS	INT-SST	Sst
Cluster129	COVAR	16354	7.7438	0.011018	5.5321	0.080801	Cortical Thickness		129	Upper-layer intratelencephalic	NEUR	VGLUT1 VGLUT2	ADCYAP CART CBLN CCK CHGA CHGB NAMPT NUCB SCG UBL UCN VGF proSAAS	0	L2/3 IT
Cluster80	COVAR	16354	2.2905	0.010019	1.6368	0.080867	Ventral Stream Volume and Area		80	Choroid plexus	CHRP	0	NAMPT NUCB proSAAS	0
Cluster237	COVAR	16354	9.2989	0.011791	6.6469	0.080918	Cortical Grey-White Intensities		237	Splatter	NEUR	GABA	CCK CHGA CHGB CORT IGF NAMPT NMU NPPC NUCB NXPH PTHLH SCG SST TAC UBL VGF proSAAS	INT-SST
Cluster33	COVAR	16354	4.318	0.011071	3.0875	0.080989	General White Matter Tract		33	Oligodendrocyte precursor	OPC	0	NXPH proSAAS	0	OPC
Cluster89	COVAR	16354	5.9353	0.010058	4.2457	0.081076	Resting State fMRI		89	Deep-layer near-projecting	NEUR	VGLUT1 VGLUT2	CCK CHGA CHGB NAMPT NUCB NXPH UBL UCN VGF proSAAS	0	L5/6 NP
Cluster264	COVAR	16354	7.2176	0.010631	5.1638	0.081108	Resting_state_DMN+ Intra-network		264	LAMP5-LHX6 and Chandelier	0	GABA	CCK CHGA CHGB CRH IGF NAMPT NPPC NUCB NXPH PTHLH SCG SPX TAC UBL VGF proSAAS	CHAND	Chandelier
Cluster95	COVAR	16354	5.0297	0.0097553	3.5992	0.081154	Resting_state_Motor		95	Deep-layer near-projecting	NEUR	VGLUT1	CCK CHGA CHGB GRP NAMPT NUCB NXPH UBL UCN VGF proSAAS	0	L5/6 NP
Cluster65	COVAR	16354	2.5583	0.01053	1.8307	0.081159	Dorsal Stream Volume and Area		65	Ependymal	EPEN	0	AGT NTS NUCB UBL proSAAS	0
Cluster256	COVAR	16354	6.7551	0.010172	4.8342	0.081164	Resting State fMRI		256	MGE interneuron	NEUR	GABA VGLUT3	CCK CHGA CHGB IGF NAMPT NPPC NUCB NXPH SCG TAC UBL VGF proSAAS	INT-PVALB	Pvalb
Cluster378	COVAR	16354	6.05	0.010205	4.33	0.081183	Long Tracts		378	Splatter	NEUR	HDC VGLUT2	CBLN CHGA CHGB NAMPT NUCB NXPH SCG UBL proSAAS	0
Cluster408	COVAR	16354	3.427	0.010304	2.4545	0.081343	Supraventricular OD		408	Amygdala excitatory	NEUR	VGLUT1 VGLUT2	ADCYAP CART CBLN CCK CHGA CHGB IGF NAMPT NUCB NXPH SCG VGF proSAAS	0
Cluster176	COVAR	16354	4.9341	0.0099488	3.536	0.08146	Subcortical Intensity + Supraventricular White Matter		176	Miscellaneous	NEUR	VGLUT1 VGLUT2	CBLN CCK CHGA CHGB GRP NAMPT NUCB PDYN PNOC SCG UBL VGF proSAAS	0
Cluster250	COVAR	16354	6.8895	0.011729	4.9375	0.081469	Supraventricular OD		250	MGE interneuron	NEUR	GABA	CBLN CCK CHGA CHGB CORT IGF NAMPT NMU NUCB NXPH PNOC SCG SST TAC UBL VGF proSAAS	0	Sst
Cluster430	COVAR	16354	6.6823	0.010741	4.7923	0.081613	Cortical Thickness		430	Medium spiny neuron	NEUR	GABA	CART CCK CHGA CHGB NAMPT NUCB PENK SCG SST UBL VGF proSAAS	0
Cluster336	COVAR	16354	3.8557	0.010093	2.7655	0.081638	Resting_State_Visual+ Inter-hemispheric		336	Splatter	NEUR	VGLUT2 VGLUT3	AGT CBLN CCK CHGA CHGB GAL NAMPT NPPC NTS NUCB NXPH POMC SCG SST UBL proSAAS	0
Cluster22	COVAR	16354	1.8127	0.010128	1.3004	0.081686	Cingulate		22	Vascular	PER	0	IGF	0	VLMC
Cluster239	COVAR	16354	8.7531	0.011791	6.2822	0.081775	Cortical Grey-White Intensities		239	MGE interneuron	NEUR	GABA	CCK CHGA CHGB CORT IGF NAMPT NMU NPPC NUCB NXPH PNOC SCG SST TAC UBL VGF proSAAS	INT-SST
Cluster29	COVAR	16354	1.4218	0.010647	1.022	0.082097	White Matter Connectivitiy		29	Fibroblast	0	0	IGF NAMPT	0
Cluster458	COVAR	16354	4.8464	0.0098887	3.4842	0.082126	Resting State fMRI		458	Thalamic excitatory	NEUR	VGLUT2	ADCYAP ADM CART CBLN CCK CHGA CHGB CRH GAL NAMPT NMU NTS NUCB NXPH PTHLH SCG UBL UCN VGF proSAAS	0
Cluster306	COVAR	16354	5.2132	0.010421	3.7481	0.082143	Cingulate		306	Cerebellar inhibitory	0	GABA	CHGB NAMPT NPPC NUCB UBL proSAAS	CB-MolLayerInt1
Cluster427	COVAR	16354	7.9008	0.010405	5.6814	0.082178	Orbital Frontal		427	Medium spiny neuron	NEUR	GABA	CART CCK CHGA CHGB NAMPT NUCB NXPH SCG SST TAC UBL VGF proSAAS	MSN-D1
Cluster163	COVAR	16354	5.1204	0.0096662	3.6825	0.082206	Resting State fMRI		163	Hippocampal CA1-3	NEUR	VGLUT1 VGLUT2	ADCYAP CBLN CCK CHGB NAMPT NUCB PDYN SCG UBL VGF proSAAS	0
Cluster252	COVAR	16354	7.2045	0.010703	5.182	0.082231	Cingulate		252	MGE interneuron	NEUR	GABA VGLUT3	CCK CHGA CHGB CORT IGF NAMPT NMU NUCB NXPH PNOC SCG SST TAC UBL VGF proSAAS	INT-SST	Sst
Cluster425	COVAR	16354	8.6352	0.010735	6.2135	0.082316	Dorsal Stream Volume and Area		425	Splatter	NEUR	GABA	AVP CCK CHGA CHGB NAMPT NPY NUCB NXPH SCG SST UBL VGF proSAAS	0
Cluster426	COVAR	16354	8.4745	0.010372	6.0997	0.082376	Temporal Lobe Volume and Area		426	Eccentric medium spiny neuron	NEUR	GABA	CCK CHGA CHGB NAMPT NUCB NXPH PENK SCG SST TAC UBL VGF proSAAS	MSN-D1
Cluster69	COVAR	16354	1.7023	0.010321	1.2258	0.082471	Dorsal Stream Volume and Area		69	Ependymal	EPEN	0	AGT NAMPT NTS NUCB UBL proSAAS	0
Cluster21	COVAR	16354	1.6808	0.010284	1.2105	0.082493	Cortical Thickness		21	Vascular	PER	0	AGT IGF UBL	0	VLMC
Cluster215	COVAR	16354	4.8979	0.010754	3.5285	0.082563	Central White Matter Tracts and Ventricular Volume		215	Medium spiny neuron	NEUR	GABA	CBLN CCK CHGB NAMPT NUCB PDYN PENK SCG TAC UBL UCN VGF proSAAS	MSN-D1
Cluster79	COVAR	16354	2.4227	0.010655	1.7454	0.082578	General White Matter Tract		79	Choroid plexus	CHRP	0	NAMPT NUCB proSAAS	0
Cluster386	COVAR	16354	5.7142	0.010419	4.1181	0.082645	Limbic Volumes		386	Splatter	NEUR	VGLUT2	ADCYAP CBLN CHGA CHGB NAMPT NUCB NXPH SCG VGF proSAAS	0
Cluster25	COVAR	16354	2.037	0.010407	1.4681	0.082662	Cingulate		25	Fibroblast	FIB	0	EDN IGF	PIA	VLMC
Cluster26	COVAR	16354	2.126	0.010712	1.5324	0.082671	Limbic Volumes		26	Fibroblast	FIB	0	EDN IGF	PIA	VLMC
Cluster241	COVAR	16354	7.0279	0.01018	5.0685	0.082795	Cerebellar Peduncle		241	MGE interneuron	NEUR	GABA	CBLN CCK CHGA CHGB CORT IGF NAMPT NMU NUCB NXPH PNOC SCG SST UBL proSAAS	INT-SST	Sst
Cluster327	COVAR	16354	5.8659	0.0099638	4.2346	0.083002	Resting_State_Visual+ Inter-hemispheric		327	Mammillary body	NEUR	VGLUT2	ADCYAP CBLN CHGA CHGB NAMPT NUCB NXPH SCG TAC TRH UBL VGF proSAAS	0
Cluster34	COVAR	16354	4.3458	0.010735	3.1385	0.08309	Supraventricular OD		34	Oligodendrocyte precursor	OPC	0	NXPH proSAAS	0	OPC
Cluster257	COVAR	16354	8.0256	0.010882	5.7964	0.083104	Orbital Frontal		257	MGE interneuron	NEUR	GABA	CCK CHGA CHGB CORT IGF NAMPT NPPC NUCB NXPH SCG TAC UBL VGF proSAAS	INT-PVALB	Pvalb
Cluster305	COVAR	16354	4.0357	0.010158	2.9156	0.083161	Limbic Volumes		305	Cerebellar inhibitory	NEUR	GABA	CHGB NAMPT NPPC NUCB NXPH UBL proSAAS	CB-MolLayerInt1 CB-MolLayerInt2
Cluster432	COVAR	16354	3.3096	0.011719	2.3928	0.083325	Parietal_Lobe_Volume_and_Area		432	Splatter	NEUR	HDC	CBLN CHGA CHGB NAMPT NMB NPB NUCB NXPH SCG SST UBL VGF proSAAS	0
Cluster223	COVAR	16354	5.8703	0.010438	4.2457	0.083397	Limbic Volumes		223	Eccentric medium spiny neuron	NEUR	GABA	CHGA CHGB NAMPT NPPB NUCB PENK SCG TAC UBL VGF proSAAS	MSN-D1 MSN-ECC
Cluster371	COVAR	16354	5.5172	0.01074	3.991	0.083432	Limbic Volumes		371	Splatter	NEUR	VGLUT2	ADCYAP CART CCK CHGA CHGB CRH NAMPT NTS NUCB NXPH SCG UBL VGF proSAAS	0
Cluster173	COVAR	16354	4.9393	0.010313	3.573	0.083438	Cortical Thickness		173	Amygdala excitatory	NEUR	VGLUT1 VGLUT2	ADCYAP CART CBLN CCK CHGA CHGB IGF NAMPT NUCB PDYN PYY SCG UBL UCN VGF proSAAS	0
Cluster304	COVAR	16354	4.3644	0.010092	3.1587	0.083538	Cingulate		304	Cerebellar inhibitory	0	GABA	CHGB NAMPT NPPC NUCB UBL proSAAS	CB-MolLayerInt1
Cluster133	COVAR	16354	8.4521	0.010873	6.122	0.083711	Supraventricular Free Water (Isotropic Volume Fraction)		133	Upper-layer intratelencephalic	NEUR	VGLUT1 VGLUT2	ADCYAP CBLN CCK CHGA CHGB NAMPT NUCB SCG UBL VGF proSAAS	0
Cluster227	COVAR	16354	6.9878	0.010196	5.0626	0.083765	Resting State fMRI		227	Eccentric medium spiny neuron	NEUR	GABA	CHGB NAMPT NTS NUCB PDYN PENK SCG TAC VGF proSAAS	MSN-D1
Cluster77	COVAR	16354	2.213	0.0099245	1.6041	0.083868	Cerebellar Peduncle		77	Choroid plexus	CHRP	0	NUCB UBL proSAAS	0
Cluster82	COVAR	16354	1.8824	0.010028	1.3645	0.083876	Ventral Stream Volume and Area		82	Choroid plexus	CHRP	0	NAMPT NUCB proSAAS	0
Cluster169	COVAR	16354	6.4928	0.010261	4.7074	0.083914	Resting_state_DMN+ Intra-network		169	Hippocampal CA1-3	NEUR	VGLUT1	CBLN CCK CHGB NAMPT NUCB SCG UBL UCN VGF proSAAS	0
Cluster41	COVAR	16354	4.2874	0.010533	3.1084	0.083917	Limbic Volumes		41	Committed oligodendrocyte precursor	OLIGO	0	0	0
Cluster58	COVAR	16354	2.9846	0.010982	2.1644	0.083961	Limbic Volumes		58	Astrocyte	ASTRO	0	AGT UBL proSAAS	0	Astro
Cluster46	COVAR	16354	3.1006	0.010413	2.2488	0.083992	Central White Matter Tracts and Ventricular Volume		46	Oligodendrocyte	OLIGO	0	0	0	Oligo
Cluster255	COVAR	16354	6.2251	0.0096678	4.5199	0.084228	Resting_State_Visual+ Inter-hemispheric		255	MGE interneuron	NEUR	GABA	CBLN CCK CHGA CHGB CORT IGF NAMPT NPPC NUCB NXPH PNOC SCG TAC UBL VGF proSAAS	0	Pvalb
Cluster34	COVAR	16354	4.3542	0.010756	3.1627	0.084308	Supraventricular Free Water (Isotropic Volume Fraction)		34	Oligodendrocyte precursor	OPC	0	NXPH proSAAS	0	OPC
Cluster254	COVAR	16354	5.5542	0.010466	4.0377	0.084487	Dorsal Stream Volume and Area		254	MGE interneuron	NEUR	GABA VGLUT3	CBLN CCK CHGA CHGB CORT IGF NAMPT NMU NUCB NXPH PNOC SCG SST TAC UBL VGF proSAAS	INT-SST	Sst
Cluster239	COVAR	16354	7.7671	0.010463	5.6499	0.084618	Cingulate		239	MGE interneuron	NEUR	GABA	CCK CHGA CHGB CORT IGF NAMPT NMU NPPC NUCB NXPH PNOC SCG SST TAC UBL VGF proSAAS	INT-SST
Cluster82	COVAR	16354	1.9434	0.010353	1.4138	0.084639	Parietal_Lobe_Volume_and_Area		82	Choroid plexus	CHRP	0	NAMPT NUCB proSAAS	0
Cluster278	COVAR	16354	7.4084	0.010826	5.3899	0.084655	Orbital Frontal		278	CGE interneuron	NEUR	GABA VGLUT3	CCK CHGA CHGB CRH IGF NAMPT NPW NUCB NXPH PNOC SCG SST UBL proSAAS	0	Pax6
Cluster51	COVAR	16354	2.3574	0.010735	1.7156	0.084716	Temporal Lobe Volume and Area		51	Bergmann glia	ASTRO	0	NUCB	0
Cluster300	COVAR	16354	4.6407	0.010899	3.3773	0.084716	White Matter Connectivitiy		300	Cerebellar inhibitory	NEUR	GABA	CHGA CHGB NAMPT NUCB NXPH PTHLH SCG UBL VGF proSAAS	CB-PurkLayerInt
Cluster288	COVAR	16354	7.7037	0.010965	5.6088	0.084809	Occiptal Lobe Volume and Area		288	CGE interneuron	NEUR	GABA	CBLN CCK CHGA CHGB CORT CRH IGF NAMPT NUCB NXPH SCG UBL proSAAS	INT-LAMP5	Lamp5
Cluster64	COVAR	16354	2.0172	0.0099731	1.4687	0.084816	Long Tracts		64	Astrocyte	ASTRO	0	ADM AGT NAMPT NUCB SPX	0	Astro
Cluster439	COVAR	16354	6.0106	0.010888	4.3763	0.084817	Occiptal Lobe Volume and Area		439	Midbrain-derived inhibitory	NEUR	GABA	CBLN CHGA CHGB IGF NAMPT NPPC NUCB NXPH SCG UBL proSAAS	0
Cluster83	COVAR	16354	5.5056	0.010944	4.0105	0.084918	White Matter Connectivitiy		83	Deep-layer near-projecting	NEUR	VGLUT1	CBLN CCK CHGA CHGB CRH IGF NAMPT NUCB NXPH UBL UCN VGF proSAAS	0
Cluster140	COVAR	16354	7.7031	0.010723	5.613	0.084985	Central White Matter Tracts and Ventricular Volume		140	Deep-layer intratelencephalic	NEUR	VGLUT1 VGLUT2	CBLN CCK CHGA CHGB NAMPT NUCB SCG UBL VGF proSAAS	0
Cluster252	COVAR	16354	7.1015	0.01055	5.1792	0.085176	Resting_state_DMN+ Intra-network		252	MGE interneuron	NEUR	GABA VGLUT3	CCK CHGA CHGB CORT IGF NAMPT NMU NUCB NXPH PNOC SCG SST TAC UBL VGF proSAAS	INT-SST	Sst
Cluster62	COVAR	16354	2.847	0.011125	2.0808	0.085631	Subcortical Intensity + Supraventricular White Matter		62	Astrocyte	ASTRO	0	ADM AGT proSAAS	0	Astro
Cluster457	COVAR	16354	5.295	0.0094926	3.8708	0.08568	Resting_state_Motor		457	Thalamic excitatory	NEUR	VGLUT2	ADCYAP CART CHGA CHGB CRH NAMPT NMU NTS NUCB NXPH PYY SCG UBL UCN VGF proSAAS	0
Cluster396	COVAR	16354	5.8679	0.010472	4.2904	0.085717	Dorsal Stream Volume and Area		396	Splatter	NEUR	VGLUT3	ADCYAP CBLN CHGA CHGB NAMPT NUCB NXPH PENK SCG SST TAC UBL VGF proSAAS	0
Cluster266	COVAR	16354	7.194	0.010585	5.2603	0.085731	Dorsal Stream Volume and Area		266	LAMP5-LHX6 and Chandelier	NEUR	GABA	CCK CHGA CHGB CRH IGF NAMPT NPPC NUCB NXPH PTHLH SCG SPX TAC UBL proSAAS	CHAND
Cluster307	COVAR	16354	5.206	0.010431	3.8071	0.085755	Dorsal Stream Volume and Area		307	Cerebellar inhibitory	NEUR	GABA	CHGB NAMPT NUCB NXPH UBL VGF proSAAS	CB-MolLayerInt2
Cluster50	COVAR	16354	2.2542	0.011008	1.6485	0.085757	White Matter Connectivitiy		50	Oligodendrocyte	OLIGO	0	0	0	Oligo
Cluster445	COVAR	16354	3.4133	0.0094877	2.4979	0.085903	Resting_state_Motor		445	Thalamic excitatory	0	VGLUT2	ADCYAP CALCB CART CHGA CHGB CRH NAMPT NUCB SCG UBL VGF proSAAS	0
Cluster24	COVAR	16354	1.6083	0.0099246	1.177	0.08592	Cerebellar Peduncle		24	Fibroblast	FIB	0	IGF NAMPT	PIA PVF
Cluster282	COVAR	16354	6.9708	0.010855	5.1023	0.085948	White Matter Connectivitiy		282	CGE interneuron	NEUR	GABA	CCK CHGA CHGB CRH IGF NAMPT NUCB PNOC SCG UBL proSAAS	0	Sncg
Cluster33	COVAR	16354	3.7755	0.0096802	2.7636	0.085959	Resting_State_Visual+ Inter-hemispheric		33	Oligodendrocyte precursor	OPC	0	NXPH proSAAS	0	OPC
Cluster200	COVAR	16354	5.1741	0.010626	3.7877	0.085973	Parietal_Lobe_Volume_and_Area		200	Hippocampal dentate gyrus	NEUR	VGLUT1	CBLN CHGB GRP NAMPT NUCB PDYN proSAAS	DG-GRAN
Cluster181	COVAR	16354	5.3067	0.010091	3.8855	0.086016	Parietal_Lobe_Volume_and_Area		181	Hippocampal CA1-3	NEUR	VGLUT1	CART CBLN CHGA CHGB CORT NAMPT NUCB NXPH SCG UBL UCN VGF proSAAS	0
Cluster267	COVAR	16354	7.3502	0.01078	5.3823	0.086041	Central White Matter Tracts and Ventricular Volume		267	LAMP5-LHX6 and Chandelier	NEUR	GABA VGLUT3	CCK CHGA CHGB CORT IGF NAMPT NPPC NPW NUCB NXPH SCG TAC UBL VGF proSAAS	INT-LAMP5-LHX6
Cluster298	COVAR	16354	4.9855	0.010323	3.6521	0.086123	Supraventricular Free Water (Isotropic Volume Fraction)		298	Cerebellar inhibitory	NEUR	GLY	CHGA CHGB IGF NAMPT NUCB NXPH PNOC SCG TAC UBL VGF proSAAS	CB-PurkLayerInt
Cluster39	COVAR	16354	2.2817	0.010183	1.6722	0.086216	Ventral Stream Volume and Area		39	Committed oligodendrocyte precursor	OLIGO	0	0	COP
Cluster446	COVAR	16354	4.8197	0.0099601	3.5323	0.086223	Cerebellar Peduncle		446	Thalamic excitatory	0	VGLUT2	ADCYAP CART CHGA CHGB CRH NAMPT NUCB SCG UBL VGF proSAAS	0
Cluster445	COVAR	16354	3.4518	0.0095947	2.5303	0.086262	Resting State fMRI		445	Thalamic excitatory	0	VGLUT2	ADCYAP CALCB CART CHGA CHGB CRH NAMPT NUCB SCG UBL VGF proSAAS	0
Cluster81	COVAR	16354	2.4091	0.010384	1.7667	0.086351	General White Matter Tract		81	Choroid plexus	CHRP	0	NUCB proSAAS	0
Cluster251	COVAR	16354	7.1824	0.011392	5.2698	0.086462	Basal Ganglia + Thalamus + Cerebellum		251	MGE interneuron	NEUR	GABA	CBLN CCK CHGA CHGB CORT IGF NAMPT NMU NUCB NXPH PNOC SCG SST UBL VGF proSAAS	0	Sst
Cluster231	COVAR	16354	8.124	0.010918	5.9627	0.086538	Subcortical Intensity + Supraventricular White Matter		231	Eccentric medium spiny neuron	NEUR	GABA	CHGB NAMPT NUCB PDYN PENK SCG VGF proSAAS	MSN-D1
Cluster237	COVAR	16354	8.0609	0.010221	5.9231	0.086781	Long Tracts		237	Splatter	NEUR	GABA	CCK CHGA CHGB CORT IGF NAMPT NMU NPPC NUCB NXPH PTHLH SCG SST TAC UBL VGF proSAAS	INT-SST
Cluster454	COVAR	16354	6.1537	0.010626	4.5225	0.086815	Dorsal Stream Volume and Area		454	Thalamic excitatory	0	VGLUT2	ADCYAP ADM CART CBLN CCK CHGA CHGB CRH GAL NAMPT NMU NUCB NXPH SCG UBL VGF proSAAS	0
Cluster64	COVAR	16354	2.1001	0.010383	1.5446	0.08698	Subcortical Intensity + Supraventricular White Matter		64	Astrocyte	ASTRO	0	ADM AGT NAMPT NUCB SPX	0	Astro
Cluster296	COVAR	16354	7.0966	0.011361	5.2201	0.087009	Cortical Grey-White Intensities		296	CGE interneuron	NEUR	GABA	CBLN CCK CHGA CHGB CRH IGF NAMPT NPPC NUCB NXPH PTHLH SCG TAC UBL VGF VIP proSAAS	INT-VIP	Vip
Cluster272	COVAR	16354	5.523	0.010315	4.0684	0.087315	Subcortical Intensity + Supraventricular White Matter		272	LAMP5-LHX6 and Chandelier	NEUR	GABA	CCK CHGA CHGB CORT IGF NAMPT NPPC NUCB NXPH PNOC SCG TAC UBL UCN VGF proSAAS	INT-LAMP5-LHX6	Lamp5 Lhx6
Cluster206	COVAR	16354	4.7642	0.0097098	3.5112	0.087428	Resting State fMRI		206	Medium spiny neuron	NEUR	0	CCK CHGB NUCB PDYN SCG TAC UBL UCN VGF proSAAS	0
Cluster178	COVAR	16354	5.6976	0.0093771	4.1994	0.087437	Resting State fMRI		178	Miscellaneous	NEUR	VGLUT1 VGLUT2	CCK CHGA CHGB NAMPT NUCB NXPH PDYN SCG UBL proSAAS	0
Cluster72	COVAR	16354	2.1422	0.010139	1.5799	0.087567	Central White Matter Tracts and Ventricular Volume		72	Ependymal	EPEN	0	AGT NUCB proSAAS	0
Cluster48	COVAR	16354	2.5499	0.010322	1.8809	0.087612	Subcortical Intensity + Supraventricular White Matter		48	Oligodendrocyte	OLIGO	0	UBL	0	Oligo
Cluster105	COVAR	16354	5.0968	0.010034	3.7625	0.08778	Subcortical Intensity + Supraventricular White Matter		105	Deep-layer corticothalamic and 6b	NEUR	VGLUT1	ADCYAP CBLN CCK CHGA CHGB EDN IGF NAMPT NUCB NXPH SCG UBL UCN VGF proSAAS	0	L6b
Cluster233	COVAR	16354	7.617	0.010239	5.6234	0.087798	Resting_state_DMN+ Intra-network		233	Eccentric medium spiny neuron	NEUR	GABA	CHGA CHGB NAMPT NUCB PDYN PENK SCG UBL VGF proSAAS	MSN-D1 MSN-ECC
Cluster29	COVAR	16354	1.3442	0.010066	0.99262	0.087842	Central White Matter Tracts and Ventricular Volume		29	Fibroblast	0	0	IGF NAMPT	0
Cluster95	COVAR	16354	4.9305	0.0095629	3.646	0.08815	Resting State fMRI		95	Deep-layer near-projecting	NEUR	VGLUT1	CCK CHGA CHGB GRP NAMPT NUCB NXPH UBL UCN VGF proSAAS	0	L5/6 NP
Cluster450	COVAR	16354	5.1823	0.010907	3.8354	0.08833	White Matter Connectivitiy		450	Thalamic excitatory	0	VGLUT2	ADCYAP ADM CART CBLN CCK CHGA CHGB CRH NAMPT NMU NTS NUCB NXPH PTHLH SCG UBL UCN VGF proSAAS	0
Cluster284	COVAR	16354	7.2989	0.010631	5.4021	0.08834	Supraventricular OD		284	CGE interneuron	NEUR	GABA	CBLN CCK CHGA CHGB IGF NAMPT NPPC NUCB NXPH PNOC PTHLH SCG TAC UBL VGF VIP proSAAS	INT-VIP	Vip
Cluster399	COVAR	16354	3.2507	0.010514	2.4078	0.088504	Basal Ganglia + Thalamus + Cerebellum		399	Splatter	NEUR	VGLUT2	ADCYAP CART CHGA CHGB GAL NAMPT NPFF NUCB NXPH SCG TAC TRH UBL VGF proSAAS	0
Cluster164	COVAR	16354	5.0635	0.0097619	3.7519	0.088586	Cingulate		164	Miscellaneous	NEUR	VGLUT1 VGLUT2	ADCYAP CART CBLN CCK CHGA CHGB IGF NAMPT NUCB NXPH UBL VGF proSAAS	0
Cluster254	COVAR	16354	5.2447	0.0098829	3.8865	0.088607	Resting_state_DMN+ Intra-network		254	MGE interneuron	NEUR	GABA VGLUT3	CBLN CCK CHGA CHGB CORT IGF NAMPT NMU NUCB NXPH PNOC SCG SST TAC UBL VGF proSAAS	INT-SST	Sst
Cluster350	COVAR	16354	5.0034	0.010138	3.7081	0.08863	Resting_State_Cortico - cerebellar		350	Splatter	NEUR	GLY	CART CHGA CHGB NAMPT NUCB NXPH PENK PNOC SCG UBL VGF proSAAS	0
Cluster294	COVAR	16354	7.2103	0.010325	5.3458	0.088715	Cortical Thickness		294	CGE interneuron	NEUR	GABA	CBLN CCK CHGA CHGB CRH IGF NAMPT NPPC NUCB PTHLH SCG TAC UBL VGF VIP proSAAS	INT-VIP	Vip
Cluster236	COVAR	16354	6.6488	0.01003	4.9316	0.088811	Long Tracts		236	MGE interneuron	NEUR	GABA	CCK CHGA CHGB CORT IGF NAMPT NPPC NPY NUCB NXPH PNOC SCG SST TAC UBL VGF proSAAS	INT-SST	Pvalb
Cluster114	COVAR	16354	4.7503	0.010395	3.5243	0.088858	Resting_state_DMN+ Intra-network		114	Miscellaneous	NEUR	VGLUT1	CBLN CCK CHGA CHGB NAMPT NUCB PYY SCG UBL UCN VGF proSAAS	L5-ET
Cluster40	COVAR	16354	3.2338	0.0098757	2.3993	0.088867	Cingulate		40	Oligodendrocyte	OLIGO	0	0	0	Oligo
Cluster249	COVAR	16354	7.5689	0.0099834	5.6161	0.088888	Long Tracts		249	MGE interneuron	NEUR	GABA	CBLN CCK CHGA CHGB CORT IGF NAMPT NMU NPY NUCB NXPH PNOC SCG SST TAC UBL VGF proSAAS	INT-SST	Sst
Cluster313	COVAR	16354	2.6616	0.010275	1.9755	0.088954	Parietal_Lobe_Volume_and_Area		313	Splatter	NEUR	VGLUT2	ADCYAP CHGB NAMPT NPPC NUCB SCG UBL proSAAS	0
Cluster280	COVAR	16354	6.2973	0.010654	4.6748	0.08899	Cortical Thickness		280	CGE interneuron	NEUR	GABA	CCK CHGA CHGB CRH IGF NAMPT NUCB PNOC SCG UBL VIP proSAAS	INT-VIP
Cluster33	COVAR	16354	4.1056	0.010527	3.0498	0.089133	Supraventricular Free Water (Isotropic Volume Fraction)		33	Oligodendrocyte precursor	OPC	0	NXPH proSAAS	0	OPC
Cluster13	COVAR	16354	1.202	0.010102	0.89291	0.089139	Limbic Volumes		13	Vascular	CHRP ENDO	0	NAMPT NUCB	0
Cluster82	COVAR	16354	1.8264	0.0097295	1.3573	0.089219	Cerebellar Peduncle		82	Choroid plexus	CHRP	0	NAMPT NUCB proSAAS	0
Cluster201	COVAR	16354	6.7741	0.010482	5.037	0.089346	Parietal_Lobe_Volume_and_Area		201	Hippocampal dentate gyrus	NEUR	VGLUT1	CBLN CHGB GRP IGF NAMPT NUCB PDYN UBL proSAAS	DG-GRAN
Cluster217	COVAR	16354	8.4781	0.010456	6.308	0.089483	Central White Matter Tracts and Ventricular Volume		217	Medium spiny neuron	NEUR	GABA	CBLN CCK CHGA CHGB NAMPT NUCB PENK SCG UBL VGF proSAAS	MSN-D2
Cluster283	COVAR	16354	7.0088	0.010066	5.2165	0.089554	Resting_state_DMN+ Intra-network		283	CGE interneuron	NEUR	GABA	CCK CHGA CHGB IGF NAMPT NUCB NXPH PNOC SCG SST UBL VGF proSAAS	0	Sncg
Cluster42	COVAR	16354	4.0548	0.010022	3.0185	0.089598	Dorsal Stream Volume and Area		42	Committed oligodendrocyte precursor	OLIGO	0	0	0
Cluster257	COVAR	16354	7.6231	0.010336	5.6758	0.089633	Resting_state_DMN+ Intra-network		257	MGE interneuron	NEUR	GABA	CCK CHGA CHGB CORT IGF NAMPT NPPC NUCB NXPH SCG TAC UBL VGF proSAAS	INT-PVALB	Pvalb
Cluster245	COVAR	16354	7.4283	0.010651	5.5325	0.0897	White Matter Connectivitiy		245	MGE interneuron	NEUR	GABA	CBLN CCK CHGA CHGB CORT IGF NAMPT NPY NUCB NXPH PNOC SCG SST TAC UBL VGF proSAAS	INT-SST INT-SST-CHODL
Cluster307	COVAR	16354	5.2237	0.010467	3.8921	0.089788	General White Matter Tract		307	Cerebellar inhibitory	NEUR	GABA	CHGB NAMPT NUCB NXPH UBL VGF proSAAS	CB-MolLayerInt2
Cluster302	COVAR	16354	3.2879	0.010183	2.4515	0.089944	Ventral Stream Volume and Area		302	Cerebellar inhibitory	NEUR	GLY	CHGA CHGB NAMPT NPPC NUCB NXPH PENK SCG UBL VGF proSAAS	CB-GranLayerInt
Cluster310	COVAR	16354	4.3843	0.010742	3.2713	0.090096	White Matter Connectivitiy		310	Upper rhombic lip	NEUR	VGLUT1	AGT CBLN CHGB NUCB UBL proSAAS	CB-GRAN
Cluster196	COVAR	16354	5.6163	0.010262	4.1908	0.090109	Supraventricular OD		196	Hippocampal CA4	NEUR	VGLUT1	ADCYAP CART CBLN CCK CHGA CHGB IGF NAMPT NUCB PYY UBL VGF proSAAS	0
Cluster17	COVAR	16354	1.2145	0.010987	0.90668	0.090213	Cortical Grey-White Intensities		17	Vascular	ENDO	0	EDN NAMPT NUCB UBL	VENOUS	Endo
Cluster446	COVAR	16354	5.0007	0.010334	3.7345	0.090288	Basal Ganglia + Thalamus + Cerebellum		446	Thalamic excitatory	0	VGLUT2	ADCYAP CART CHGA CHGB CRH NAMPT NUCB SCG UBL VGF proSAAS	0
Cluster332	COVAR	16354	6.588	0.010628	4.9199	0.090289	Temporal Lobe Volume and Area		332	Mammillary body	NEUR	VGLUT2	ADCYAP CCK CHGA CHGB NAMPT NUCB NXPH SCG TAC UBL proSAAS	0
Cluster258	COVAR	16354	7.4695	0.011181	5.5814	0.090411	General White Matter Tract		258	MGE interneuron	NEUR	GABA VGLUT3	CCK CHGA CHGB CORT IGF NAMPT NMU NPPC NUCB NXPH PNOC SCG SST TAC UBL VGF proSAAS	INT-SST	Pvalb
Cluster177	COVAR	16354	7.4573	0.010481	5.5736	0.090466	Supraventricular OD		177	Miscellaneous	NEUR	VGLUT1 VGLUT2	CBLN CCK CHGA CHGB NAMPT NUCB PDYN SCG UBL VGF proSAAS	0
Cluster369	COVAR	16354	7.4534	0.010342	5.5711	0.090484	Basal Ganglia + Thalamus + Cerebellum		369	Splatter	NEUR	VGLUT2	CBLN CCK CHGA CHGB NAMPT NTS NUCB NXPH SCG TAC UBL VGF proSAAS	0
Cluster428	COVAR	16354	8.2783	0.010552	6.1907	0.090587	Subcortical Intensity + Supraventricular White Matter		428	Splatter	NEUR	GABA	CBLN CCK CHGA CHGB NAMPT NUCB NXPH PNOC SCG UBL VGF proSAAS	0
Cluster30	COVAR	16354	1.9042	0.0091231	1.4242	0.090619	Resting_State_Unimodal-heteromodal		30	Fibroblast	CHRP	0	IGF	ARACH
Cluster347	COVAR	16354	5.3737	0.010684	4.0201	0.090668	Orbital Frontal		347	Splatter	NEUR	GLY	CCK CHGA CHGB NAMPT NPPC NUCB NXPH PDYN PNOC SCG SST UBL proSAAS	0
Cluster18	COVAR	16354	1.0269	0.0092585	0.76832	0.09069	Resting_State_Unimodal-heteromodal		18	Vascular	ENDO	0	NAMPT NUCB	ARTERIOLE ARTERY
Cluster226	COVAR	16354	7.4883	0.010345	5.612	0.091058	Dorsal Stream Volume and Area		226	Eccentric medium spiny neuron	NEUR	GABA	CHGB NAMPT NUCB PDYN PENK SCG TAC UBL VGF proSAAS	MSN-D1 MSN-ECC
Cluster393	COVAR	16354	7.3687	0.010055	5.5261	0.091208	Cerebellar Peduncle		393	Splatter	NEUR	GABA	CBLN CHGA CHGB IGF NAMPT NMU NUCB NXPH PNOC SCG SST UBL VGF proSAAS	0
Cluster293	COVAR	16354	5.2287	0.010397	3.9234	0.091329	Occiptal Lobe Volume and Area		293	CGE interneuron	NEUR	GABA	CBLN CCK CHGA CHGB CRH IGF NAMPT NPPC NUCB PTHLH SCG TAC UBL VGF VIP proSAAS	INT-VIP	Vip
Cluster196	COVAR	16354	5.7422	0.010492	4.3107	0.091429	White Matter Connectivitiy		196	Hippocampal CA4	NEUR	VGLUT1	ADCYAP CART CBLN CCK CHGA CHGB IGF NAMPT NUCB PYY UBL VGF proSAAS	0
Cluster53	COVAR	16354	2.98	0.010457	2.2375	0.091465	General White Matter Tract		53	Astrocyte	ASTRO	0	AGT NUCB	0	Astro
Cluster248	COVAR	16354	6.4864	0.0096277	4.8717	0.091531	Resting_state_Motor		248	MGE interneuron	NEUR	GABA	CCK CHGA CHGB CORT IGF NAMPT NMU NPY NUCB NXPH PNOC SCG SST TAC UBL VGF proSAAS	INT-SST	Sst
Cluster322	COVAR	16354	3.5844	0.0099694	2.6937	0.091663	Cingulate		322	Lower rhombic lip	NEUR	VGLUT1 VGLUT2	ADCYAP AGT CALCB CART CBLN CHGA CHGB CRH IGF NAMPT NUCB NXPH SCG UBL VGF proSAAS	0
Cluster86	COVAR	16354	6.1054	0.010162	4.5928	0.09188	Long Tracts		86	Deep-layer near-projecting	NEUR	VGLUT1 VGLUT2	CCK CHGA CHGB NAMPT NUCB NXPH UBL UCN VGF proSAAS	0	L5/6 NP
Cluster256	COVAR	16354	6.8164	0.010264	5.13	0.09198	Temporal Lobe Volume and Area		256	MGE interneuron	NEUR	GABA VGLUT3	CCK CHGA CHGB IGF NAMPT NPPC NUCB NXPH SCG TAC UBL VGF proSAAS	INT-PVALB	Pvalb
Cluster260	COVAR	16354	7.3347	0.010325	5.5204	0.09199	Cerebellar Peduncle		260	MGE interneuron	NEUR	GABA	CCK CHGA CHGB CORT IGF NAMPT NPPC NUCB NXPH PNOC SCG TAC UBL VGF proSAAS	INT-PVALB	Pvalb
Cluster254	COVAR	16354	5.4264	0.010225	4.0842	0.091994	Occiptal Lobe Volume and Area		254	MGE interneuron	NEUR	GABA VGLUT3	CBLN CCK CHGA CHGB CORT IGF NAMPT NMU NUCB NXPH PNOC SCG SST TAC UBL VGF proSAAS	INT-SST	Sst
Cluster286	COVAR	16354	7.1097	0.010221	5.3573	0.09225	Cerebellar Peduncle		286	CGE interneuron	NEUR	GABA	CBLN CCK CHGA CHGB CORT CRH IGF NAMPT NPW NPY NUCB NXPH PNOC SCG SST UBL VGF proSAAS	INT-LAMP5	Lamp5
Cluster400	COVAR	16354	3.2628	0.0099709	2.4592	0.092308	Cerebellar Peduncle		400	Splatter	NEUR	CHOL VGLUT3	CHGA CHGB GNRH IGF NAMPT NPPC NUCB PENK SCG UBL VGF proSAAS	0
Cluster246	COVAR	16354	5.5309	0.010386	4.1688	0.092309	General White Matter Tract		246	MGE interneuron	NEUR	GABA	CBLN CCK CHGA CHGB CORT IGF NAMPT NMU NPPC NPY NUCB NXPH PENK PNOC SCG SST TAC UBL VGF proSAAS	INT-SST
Cluster36	COVAR	16354	3.9272	0.009983	2.9603	0.092333	Dorsal Stream Volume and Area		36	Oligodendrocyte precursor	OPC	0	NXPH proSAAS	0	OPC
Cluster16	COVAR	16354	1.6555	0.010546	1.2481	0.092368	Supraventricular Free Water (Isotropic Volume Fraction)		16	Vascular	ENDO	0	NAMPT NUCB	CAP	Endo
Cluster182	COVAR	16354	4.1523	0.0091092	3.1309	0.092394	Resting_State_Visual+ Inter-hemispheric		182	Hippocampal CA1-3	NEUR	VGLUT1	CART CBLN CCK CHGA CHGB EDN NAMPT NUCB SCG UBL UCN VGF proSAAS	0
Cluster8	COVAR	16354	1.5163	0.009809	1.1436	0.092451	Orbital Frontal		8	Microglia	MGL	0	IGF	0	Micro-PVM
Cluster48	COVAR	16354	2.5134	0.010174	1.8958	0.092478	Occiptal Lobe Volume and Area		48	Oligodendrocyte	OLIGO	0	UBL	0	Oligo
Cluster286	COVAR	16354	7.4327	0.010686	5.6067	0.092482	Occiptal Lobe Volume and Area		286	CGE interneuron	NEUR	GABA	CBLN CCK CHGA CHGB CORT CRH IGF NAMPT NPW NPY NUCB NXPH PNOC SCG SST UBL VGF proSAAS	INT-LAMP5	Lamp5
Cluster227	COVAR	16354	7.1161	0.010383	5.3724	0.092672	Temporal Lobe Volume and Area		227	Eccentric medium spiny neuron	NEUR	GABA	CHGB NAMPT NTS NUCB PDYN PENK SCG TAC VGF proSAAS	MSN-D1
Cluster391	COVAR	16354	5.0109	0.0088869	3.7835	0.092692	Resting_State_Unimodal-heteromodal		391	Splatter	NEUR	GABA	AVP CHGA CHGB NAMPT NUCB NXPH SCG UBL proSAAS	0
Cluster263	COVAR	16354	6.9636	0.010052	5.2594	0.092755	Long Tracts		263	MGE interneuron	NEUR	GABA	CCK CHGA CHGB IGF NAMPT NPPC NUCB NXPH PNOC TAC UBL proSAAS	0	Pvalb
Cluster457	COVAR	16354	5.3618	0.0096123	4.0497	0.092764	Cingulate		457	Thalamic excitatory	NEUR	VGLUT2	ADCYAP CART CHGA CHGB CRH NAMPT NMU NTS NUCB NXPH PYY SCG UBL UCN VGF proSAAS	0
Cluster452	COVAR	16354	4.5405	0.010293	3.43	0.092801	General White Matter Tract		452	Thalamic excitatory	0	VGLUT2	ADCYAP ADM CART CBLN CHGA CHGB CRH NAMPT NTS NUCB SCG UBL VGF proSAAS	0
Cluster280	COVAR	16354	6.2561	0.010584	4.7274	0.092868	Supraventricular OD		280	CGE interneuron	NEUR	GABA	CCK CHGA CHGB CRH IGF NAMPT NUCB PNOC SCG UBL VIP proSAAS	INT-VIP
Cluster279	COVAR	16354	5.8833	0.010273	4.4458	0.09287	Long Tracts		279	CGE interneuron	NEUR	GABA VGLUT3	CCK CHGA CHGB CRH IGF NAMPT NUCB NXPH SCG UBL VIP proSAAS	INT-VIP
Cluster271	COVAR	16354	6.3666	0.0097259	4.814	0.093009	Resting State fMRI		271	LAMP5-LHX6 and Chandelier	NEUR	GABA	CCK CHGA CHGB CORT IGF NAMPT NPPC NUCB NXPH PNOC SCG SST TAC UBL VGF proSAAS	INT-LAMP5-LHX6	Lamp5 Lhx6
Cluster59	COVAR	16354	2.459	0.010204	1.8597	0.093054	Cortical Thickness		59	Astrocyte	ASTRO	0	ADM AGT	0	Astro
Cluster240	COVAR	16354	7.747	0.010316	5.8609	0.093128	Cortical Thickness		240	MGE interneuron	NEUR	GABA	CBLN CCK CHGA CHGB CORT IGF NAMPT NMU NPPC NUCB NXPH PNOC SCG SST TAC UBL proSAAS	INT-SST	Pvalb
Cluster428	COVAR	16354	7.6002	0.0096876	5.7524	0.093223	Resting State fMRI		428	Splatter	NEUR	GABA	CBLN CCK CHGA CHGB NAMPT NUCB NXPH PNOC SCG UBL VGF proSAAS	0
Cluster284	COVAR	16354	7.2044	0.010493	5.4528	0.093227	Occiptal Lobe Volume and Area		284	CGE interneuron	NEUR	GABA	CBLN CCK CHGA CHGB IGF NAMPT NPPC NUCB NXPH PNOC PTHLH SCG TAC UBL VGF VIP proSAAS	INT-VIP	Vip
Cluster294	COVAR	16354	6.6437	0.0095139	5.0303	0.093309	Resting State fMRI		294	CGE interneuron	NEUR	GABA	CBLN CCK CHGA CHGB CRH IGF NAMPT NPPC NUCB PTHLH SCG TAC UBL VGF VIP proSAAS	INT-VIP	Vip
Cluster59	COVAR	16354	2.3954	0.0099407	1.8138	0.093318	Cerebellar Peduncle		59	Astrocyte	ASTRO	0	ADM AGT	0	Astro
Cluster182	COVAR	16354	4.3114	0.0094582	3.2649	0.093344	Long Tracts		182	Hippocampal CA1-3	NEUR	VGLUT1	CART CBLN CCK CHGA CHGB EDN NAMPT NUCB SCG UBL UCN VGF proSAAS	0
Cluster210	COVAR	16354	5.3538	0.010099	4.0554	0.093399	Cortical Thickness		210	Medium spiny neuron	NEUR	GABA	CHGB NAMPT NUCB PENK SCG TAC UBL UCN VGF proSAAS	MSN-D1
Cluster231	COVAR	16354	7.9338	0.010663	6.0101	0.093416	Occiptal Lobe Volume and Area		231	Eccentric medium spiny neuron	NEUR	GABA	CHGB NAMPT NUCB PDYN PENK SCG VGF proSAAS	MSN-D1
Cluster177	COVAR	16354	7.5043	0.010548	5.6861	0.093466	General White Matter Tract		177	Miscellaneous	NEUR	VGLUT1 VGLUT2	CBLN CCK CHGA CHGB NAMPT NUCB PDYN SCG UBL VGF proSAAS	0
Cluster31	COVAR	16354	1.4939	0.0093577	1.1323	0.093551	Resting_State_Unimodal-heteromodal		31	Fibroblast	CHRP	0	IGF NAMPT NUCB	ABC PIA
Cluster289	COVAR	16354	6.0322	0.010628	4.5733	0.093592	White Matter Connectivitiy		289	CGE interneuron	NEUR	GABA	CBLN CCK CHGA CHGB CRH IGF NAMPT NPPC NUCB NXPH PNOC PTHLH SCG TAC UBL VGF VIP proSAAS	INT-VIP	Vip
Cluster267	COVAR	16354	7.5926	0.011136	5.7571	0.093624	Cortical Grey-White Intensities		267	LAMP5-LHX6 and Chandelier	NEUR	GABA VGLUT3	CCK CHGA CHGB CORT IGF NAMPT NPPC NPW NUCB NXPH SCG TAC UBL VGF proSAAS	INT-LAMP5-LHX6
Cluster404	COVAR	16354	8.4377	0.0098814	6.398	0.09363	Cortical Thickness		404	Miscellaneous	NEUR	VGLUT1	CBLN CCK CHGA CHGB IGF NAMPT NUCB NXPH SCG SST TAC VGF proSAAS	0
Cluster157	COVAR	16354	5.0849	0.0096122	3.8561	0.093652	Long Tracts		157	Amygdala excitatory	NEUR	VGLUT1 VGLUT2	CBLN CCK CHGB NAMPT NUCB UBL VGF proSAAS	0
Cluster21	COVAR	16354	1.6103	0.0098527	1.2215	0.093716	Dorsal Stream Volume and Area		21	Vascular	PER	0	AGT IGF UBL	0	VLMC
Cluster108	COVAR	16354	7.168	0.0094664	5.44	0.093823	Resting State fMRI		108	Deep-layer corticothalamic and 6b	NEUR	VGLUT1	CBLN CCK CHGA CHGB NAMPT NUCB NXPH UBL proSAAS	0
Cluster318	COVAR	16354	4.6315	0.0099393	3.5161	0.093889	Cerebellar Peduncle		318	Lower rhombic lip	NEUR	VGLUT1 VGLUT2	ADCYAP CBLN CHGA CHGB IGF NAMPT NUCB NXPH SCG UBL VGF proSAAS	0
Cluster450	COVAR	16354	4.4215	0.009306	3.3568	0.093898	Resting_State_Unimodal-heteromodal		450	Thalamic excitatory	0	VGLUT2	ADCYAP ADM CART CBLN CCK CHGA CHGB CRH NAMPT NMU NTS NUCB NXPH PTHLH SCG UBL UCN VGF proSAAS	0
Cluster202	COVAR	16354	6.1432	0.010187	4.6666	0.094028	Supraventricular Free Water (Isotropic Volume Fraction)		202	Hippocampal dentate gyrus	NEUR	VGLUT1	CBLN CHGB GRP NAMPT NUCB UBL proSAAS	DG-GRAN
Cluster21	COVAR	16354	1.6431	0.010053	1.2482	0.094042	Basal Ganglia + Thalamus + Cerebellum		21	Vascular	PER	0	AGT IGF UBL	0	VLMC
Cluster311	COVAR	16354	3.5299	0.010387	2.6818	0.094058	White Matter Connectivitiy		311	Upper rhombic lip	NEUR	VGLUT1	AGT CBLN CHGB NUCB proSAAS	CB-GRAN
Cluster61	COVAR	16354	2.6233	0.010721	1.9933	0.094092	White Matter Connectivitiy		61	Astrocyte	ASTRO	0	AGT proSAAS	0	Astro
Cluster286	COVAR	16354	7.811	0.01123	5.9357	0.094108	Cortical Grey-White Intensities		286	CGE interneuron	NEUR	GABA	CBLN CCK CHGA CHGB CORT CRH IGF NAMPT NPW NPY NUCB NXPH PNOC SCG SST UBL VGF proSAAS	INT-LAMP5	Lamp5
Cluster375	COVAR	16354	5.3021	0.0095842	4.0298	0.094142	Cerebellar Peduncle		375	Splatter	NEUR	VGLUT2 VGLUT3	ADCYAP CBLN CCK CHGA CHGB CRH NAMPT NUCB SCG UBL VGF proSAAS	0
Cluster122	COVAR	16354	7.4826	0.010151	5.6882	0.094187	Orbital Frontal		122	Upper-layer intratelencephalic	NEUR	VGLUT1 VGLUT2	ADCYAP CBLN CCK CHGA CHGB NAMPT NUCB SCG UBL VGF proSAAS	0	L2/3 IT
Cluster443	COVAR	16354	5.6546	0.010463	4.3006	0.094294	Occiptal Lobe Volume and Area		443	Midbrain-derived inhibitory	NEUR	GABA	CBLN CHGA CHGB IGF NAMPT NPPC NUCB NXPH SCG UBL VGF proSAAS	0
Cluster29	COVAR	16354	1.2547	0.0093954	0.95436	0.094324	Resting_state_DMN+ Intra-network		29	Fibroblast	0	0	IGF NAMPT	0
Cluster25	COVAR	16354	1.8066	0.0092302	1.3753	0.094499	Resting_State_Unimodal-heteromodal		25	Fibroblast	FIB	0	EDN IGF	PIA	VLMC
Cluster373	COVAR	16354	5.4755	0.0087776	4.1684	0.094508	Resting_State_Unimodal-heteromodal		373	Splatter	NEUR	VGLUT2	ADCYAP CART CBLN CCK CHGA CHGB NAMPT NMB NPB NUCB NXPH PTH SCG TAC UBL VGF proSAAS	0
Cluster277	COVAR	16354	6.3362	0.010035	4.8244	0.094542	Long Tracts		277	CGE interneuron	NEUR	GABA VGLUT3	CCK CHGA CHGB CRH IGF NAMPT NUCB NXPH PNOC SCG UBL VGF proSAAS	0
Cluster233	COVAR	16354	7.0186	0.0094343	5.3461	0.094626	Resting_State_Visual+ Inter-hemispheric		233	Eccentric medium spiny neuron	NEUR	GABA	CHGA CHGB NAMPT NUCB PDYN PENK SCG UBL VGF proSAAS	MSN-D1 MSN-ECC
Cluster223	COVAR	16354	5.1937	0.0092348	3.9565	0.094652	Resting State fMRI		223	Eccentric medium spiny neuron	NEUR	GABA	CHGA CHGB NAMPT NPPB NUCB PENK SCG TAC UBL VGF proSAAS	MSN-D1 MSN-ECC
Cluster108	COVAR	16354	7.7447	0.010228	5.901	0.094698	Occiptal Lobe Volume and Area		108	Deep-layer corticothalamic and 6b	NEUR	VGLUT1	CBLN CCK CHGA CHGB NAMPT NUCB NXPH UBL proSAAS	0
Cluster150	COVAR	16354	5.0168	0.010363	3.8237	0.094765	Limbic Volumes		150	Deep-layer intratelencephalic	NEUR	VGLUT1 VGLUT2	CBLN CCK CHGA CHGB NAMPT NUCB SCG UBL VGF proSAAS	0	L6 IT Car3
Cluster107	COVAR	16354	4.6782	0.0095394	3.566	0.094787	Cortical Thickness		107	Deep-layer corticothalamic and 6b	NEUR	VGLUT1	CBLN CCK CHGA CHGB NAMPT NUCB NXPH SCG UBL UCN VGF proSAAS	0
Cluster277	COVAR	16354	6.1021	0.0096638	4.654	0.094913	Resting_state_Motor		277	CGE interneuron	NEUR	GABA VGLUT3	CCK CHGA CHGB CRH IGF NAMPT NUCB NXPH PNOC SCG UBL VGF proSAAS	0
Cluster102	COVAR	16354	5.222	0.0092597	3.9846	0.095015	Resting_state_Motor		102	Deep-layer corticothalamic and 6b	NEUR	VGLUT1	CBLN CCK CHGA CHGB EDN IGF NAMPT NUCB NXPH SCG UBL VGF proSAAS	0	L6b
Cluster458	COVAR	16354	5.0049	0.010212	3.8198	0.095071	General White Matter Tract		458	Thalamic excitatory	NEUR	VGLUT2	ADCYAP ADM CART CBLN CCK CHGA CHGB CRH GAL NAMPT NMU NTS NUCB NXPH PTHLH SCG UBL UCN VGF proSAAS	0
Cluster203	COVAR	16354	6.1165	0.01016	4.6758	0.095426	Cortical Thickness		203	Hippocampal dentate gyrus	NEUR	VGLUT1	CBLN CCK CHGB GRP NAMPT NUCB SCG UBL proSAAS	DG-GRAN
Cluster448	COVAR	16354	3.206	0.0091843	2.4517	0.095505	Resting_State_Unimodal-heteromodal		448	Thalamic excitatory	NEUR	VGLUT2	ADCYAP ADM CBLN CHGA CHGB CRH NAMPT NTS NUCB NXPH PTHLH PYY SCG UBL UCN VGF proSAAS	0
Cluster236	COVAR	16354	6.2335	0.0094035	4.7679	0.095553	Resting_State_Cortico - cerebellar		236	MGE interneuron	NEUR	GABA	CCK CHGA CHGB CORT IGF NAMPT NPPC NPY NUCB NXPH PNOC SCG SST TAC UBL VGF proSAAS	INT-SST	Pvalb
Cluster16	COVAR	16354	1.5554	0.0099079	1.1897	0.095556	Resting_state_DMN+ Intra-network		16	Vascular	ENDO	0	NAMPT NUCB	CAP	Endo
Cluster230	COVAR	16354	6.1549	0.0094024	4.7093	0.095622	Resting_state_DMN+ Intra-network		230	Eccentric medium spiny neuron	NEUR	GABA	CHGA CHGB NAMPT NUCB NXPH SCG UBL proSAAS	MSN-D1
Cluster456	COVAR	16354	6.7773	0.010121	5.1858	0.095636	Limbic Volumes		456	Thalamic excitatory	NEUR	VGLUT2	ADCYAP CART CBLN CCK CHGA CHGB CRH NAMPT NUCB NXPH SCG UBL VGF proSAAS	0
Cluster112	COVAR	16354	6.182	0.0093717	4.7329	0.095757	Resting_state_Motor		112	Deep-layer corticothalamic and 6b	NEUR	VGLUT1	CBLN CCK CHGA CHGB NAMPT NUCB UBL proSAAS	0
Cluster270	COVAR	16354	6.5855	0.0099518	5.0423	0.095779	Long Tracts		270	LAMP5-LHX6 and Chandelier	NEUR	GABA	CCK CHGA CHGB CORT IGF NAMPT NPPC NUCB NXPH PNOC SCG TAC UBL proSAAS	INT-LAMP5-LHX6	Lamp5 Lhx6
Cluster49	COVAR	16354	2.1265	0.0094151	1.6282	0.095788	Resting_state_DMN+ Intra-network		49	Oligodendrocyte	OLIGO	0	UBL proSAAS	0	Oligo
Cluster266	COVAR	16354	7.0179	0.010326	5.3777	0.095958	General White Matter Tract		266	LAMP5-LHX6 and Chandelier	NEUR	GABA	CCK CHGA CHGB CRH IGF NAMPT NPPC NUCB NXPH PTHLH SCG SPX TAC UBL proSAAS	CHAND
Cluster288	COVAR	16354	7.2568	0.010329	5.5647	0.096112	Subcortical Intensity + Supraventricular White Matter		288	CGE interneuron	NEUR	GABA	CBLN CCK CHGA CHGB CORT CRH IGF NAMPT NUCB NXPH SCG UBL proSAAS	INT-LAMP5	Lamp5
Cluster62	COVAR	16354	2.4721	0.0096602	1.8974	0.096312	Resting_State_Visual+ Inter-hemispheric		62	Astrocyte	ASTRO	0	ADM AGT proSAAS	0	Astro
Cluster27	COVAR	16354	2.148	0.0099018	1.6502	0.09653	Cerebellar Peduncle		27	Fibroblast	FIB	0	EDN IGF	PIA	VLMC
Cluster364	COVAR	16354	5.4008	0.0092098	4.1499	0.096568	Cerebellar Peduncle		364	Splatter	NEUR	VGLUT2	ADCYAP CBLN CHGA CHGB NAMPT NUCB NXPH SCG TAC UBL VGF proSAAS	0
Cluster35	COVAR	16354	4.0495	0.010017	3.112	0.0966	Dorsal Stream Volume and Area		35	Oligodendrocyte precursor	OPC	0	NXPH proSAAS	0	OPC
Cluster100	COVAR	16354	4.6932	0.0099471	3.6078	0.096669	Resting_state_Motor		100	Deep-layer corticothalamic and 6b	NEUR	VGLUT1	CBLN CCK CHGA CHGB NAMPT NUCB NXPH SCG UBL VGF proSAAS	0
Cluster242	COVAR	16354	8.4524	0.010912	6.5024	0.096831	Cortical Grey-White Intensities		242	MGE interneuron	NEUR	0	CBLN CCK CHGA CHGB IGF NMU NUCB NXPH PENK PNOC SCG SST TAC proSAAS	0	Sst
Cluster179	COVAR	16354	6.3009	0.0099236	4.8478	0.096852	Cortical Thickness		179	Hippocampal CA1-3	NEUR	VGLUT1	CBLN CHGA CHGB NAMPT NUCB UBL proSAAS	0
Cluster391	COVAR	16354	5.4671	0.009696	4.2087	0.096983	Subcortical Intensity + Supraventricular White Matter		391	Splatter	NEUR	GABA	AVP CHGA CHGB NAMPT NUCB NXPH SCG UBL proSAAS	0
Cluster51	COVAR	16354	2.2522	0.010256	1.7358	0.097235	Central White Matter Tracts and Ventricular Volume		51	Bergmann glia	ASTRO	0	NUCB	0
Cluster275	COVAR	16354	6.7227	0.010094	5.1819	0.097269	Cortical Thickness		275	LAMP5-LHX6 and Chandelier	NEUR	GABA	CCK CHGA CHGB CORT IGF NAMPT NPPC NUCB NXPH PTHLH SCG UBL UCN proSAAS	INT-LAMP5-LHX6	Lamp5 Lhx6
Cluster306	COVAR	16354	5.0768	0.010148	3.9182	0.097553	Parietal_Lobe_Volume_and_Area		306	Cerebellar inhibitory	0	GABA	CHGB NAMPT NPPC NUCB UBL proSAAS	CB-MolLayerInt1
Cluster376	COVAR	16354	5.9558	0.0091218	4.5982	0.097628	Resting_State_Cortico - cerebellar		376	Splatter	NEUR	VGLUT2	ADCYAP AVP CBLN CCK CHGA CHGB NAMPT NUCB NXPH SCG TAC TRH UBL VGF proSAAS	0
Cluster315	COVAR	16354	5.0293	0.0094648	3.8885	0.09795	Temporal Lobe Volume and Area		315	Lower rhombic lip	NEUR	VGLUT1 VGLUT2	ADCYAP CALCB CART CBLN CHGA CHGB IGF NAMPT NUCB NXPH SCG UBL VGF proSAAS	0
Cluster301	COVAR	16354	3.5487	0.0086687	2.745	0.098055	Resting State fMRI		301	Cerebellar inhibitory	NEUR	GLY	ADCYAP CBLN CHGA CHGB NAMPT NUCB NXPH PENK SCG UBL proSAAS	CB-MolLayerInt1
Cluster120	COVAR	16354	6.9711	0.0097769	5.393	0.098083	Resting_state_DMN+ Intra-network		120	Upper-layer intratelencephalic	NEUR	VGLUT1 VGLUT2	CBLN CCK CHGA CHGB NAMPT NUCB SCG UBL UCN VGF proSAAS	0	L2/3 IT
Cluster455	COVAR	16354	4.6336	0.0091912	3.5865	0.098198	Cingulate		455	Thalamic excitatory	NEUR	VGLUT2	ADCYAP ADM CART CBLN CCK CHGA CHGB CRH GAL NAMPT NMU NUCB NXPH SCG UBL UCN VGF proSAAS	0
Cluster447	COVAR	16354	4.9484	0.009762	3.8308	0.098236	Central White Matter Tracts and Ventricular Volume		447	Thalamic excitatory	0	VGLUT2	ADCYAP CHGA CHGB CRH NAMPT NUCB SCG UBL VGF proSAAS	0
Cluster320	COVAR	16354	4.0662	0.0094761	3.1485	0.098276	Resting_State_Unimodal-heteromodal		320	Lower rhombic lip	NEUR	VGLUT1 VGLUT2	ADCYAP CBLN CHGA CHGB IGF NAMPT NUCB NXPH SCG UBL VGF proSAAS	0
Cluster358	COVAR	16354	6.5344	0.0089757	5.0621	0.098391	Resting_State_Unimodal-heteromodal		358	Splatter	NEUR	GABA	CBLN CCK CHGA CHGB NAMPT NMU NPPC NUCB NXPH PENK PNOC SCG TAC UBL VGF proSAAS	0
Cluster379	COVAR	16354	4.5861	0.0087945	3.5534	0.098429	Resting_State_Unimodal-heteromodal		379	Splatter	NEUR	GLY	CBLN CHGA CHGB NAMPT NUCB NXPH SCG SST UBL VGF proSAAS	0
Cluster24	COVAR	16354	1.6831	0.010386	1.3041	0.098432	Cortical Grey-White Intensities		24	Fibroblast	FIB	0	IGF NAMPT	PIA PVF
Cluster178	COVAR	16354	5.7053	0.0093897	4.427	0.098756	Orbital Frontal		178	Miscellaneous	NEUR	VGLUT1 VGLUT2	CCK CHGA CHGB NAMPT NUCB NXPH PDYN SCG UBL proSAAS	0
Cluster27	COVAR	16354	2.2148	0.01021	1.7189	0.0988	Parietal_Lobe_Volume_and_Area		27	Fibroblast	FIB	0	EDN IGF	PIA	VLMC
Cluster434	COVAR	16354	5.9479	0.01029	4.6221	0.099083	Occiptal Lobe Volume and Area		434	Midbrain-derived inhibitory	NEUR	GABA	CBLN CHGA CHGB IGF NAMPT NPPC NUCB NXPH SCG UBL VGF proSAAS	0
Cluster269	COVAR	16354	7.4185	0.0098235	5.7652	0.099098	Cingulate		269	LAMP5-LHX6 and Chandelier	NEUR	GABA	CCK CHGA CHGB IGF NAMPT NPPC NUCB NXPH PNOC SCG TAC UBL VGF proSAAS	INT-LAMP5-LHX6
Cluster156	COVAR	16354	6.9361	0.010143	5.3912	0.099133	White Matter Connectivitiy		156	Amygdala excitatory	NEUR	VGLUT1 VGLUT2	CBLN CCK CHGB NAMPT NUCB VGF proSAAS	0
Cluster173	COVAR	16354	4.4649	0.009322	3.4725	0.099271	Cingulate		173	Amygdala excitatory	NEUR	VGLUT1 VGLUT2	ADCYAP CART CBLN CCK CHGA CHGB IGF NAMPT NUCB PDYN PYY SCG UBL UCN VGF proSAAS	0
Cluster302	COVAR	16354	3.2811	0.010162	2.552	0.099283	Occiptal Lobe Volume and Area		302	Cerebellar inhibitory	NEUR	GLY	CHGA CHGB NAMPT NPPC NUCB NXPH PENK SCG UBL VGF proSAAS	CB-GranLayerInt
Cluster166	COVAR	16354	4.7818	0.009124	3.7196	0.099308	Resting_state_Motor		166	Miscellaneous	NEUR	VGLUT1 VGLUT2	ADCYAP AVP CBLN CCK CHGA CHGB CORT NAMPT NUCB PDYN SCG UBL VGF proSAAS	0
Cluster251	COVAR	16354	7.098	0.011258	5.5226	0.09936	Cortical Grey-White Intensities		251	MGE interneuron	NEUR	GABA	CBLN CCK CHGA CHGB CORT IGF NAMPT NMU NUCB NXPH PNOC SCG SST UBL VGF proSAAS	0	Sst
Cluster330	COVAR	16354	5.8364	0.010143	4.5432	0.099468	Basal Ganglia + Thalamus + Cerebellum		330	Mammillary body	NEUR	VGLUT2	ADCYAP CBLN CHGA CHGB NAMPT NUCB NXPH SCG TAC TRH UBL VGF proSAAS	0
Cluster115	COVAR	16354	4.6954	0.010492	3.6594	0.099738	Occiptal Lobe Volume and Area		115	Hippocampal CA1-3	NEUR	VGLUT1	ADCYAP CBLN CCK CHGA CHGB GNRH NAMPT NUCB PYY SCG UBL UCN VGF proSAAS	L5-ET
Cluster171	COVAR	16354	4.397	0.0094779	3.4311	0.10002	Orbital Frontal		171	Amygdala excitatory	NEUR	VGLUT1 VGLUT2	ADCYAP CBLN CCK CHGA CHGB NAMPT NTS NUCB PDYN PTHLH SCG UBL UCN VGF proSAAS	0
Cluster274	COVAR	16354	6.6829	0.0097148	5.2156	0.10005	Long Tracts		274	LAMP5-LHX6 and Chandelier	NEUR	GABA	CCK CHGA CHGB CORT IGF NAMPT NPPC NUCB NXPH SCG UBL UCN proSAAS	INT-LAMP5-LHX6	Lamp5 Lhx6
Cluster255	COVAR	16354	5.7094	0.008867	4.4561	0.10006	Resting_State_Unimodal-heteromodal		255	MGE interneuron	NEUR	GABA	CBLN CCK CHGA CHGB CORT IGF NAMPT NPPC NUCB NXPH PNOC SCG TAC UBL VGF proSAAS	0	Pvalb
Cluster400	COVAR	16354	3.2715	0.0099976	2.5535	0.10007	Subcortical Intensity + Supraventricular White Matter		400	Splatter	NEUR	CHOL VGLUT3	CHGA CHGB GNRH IGF NAMPT NPPC NUCB PENK SCG UBL VGF proSAAS	0
Cluster79	COVAR	16354	2.1499	0.0094547	1.6784	0.10012	Orbital Frontal		79	Choroid plexus	CHRP	0	NAMPT NUCB proSAAS	0
Cluster252	COVAR	16354	6.5727	0.0097647	5.1346	0.10027	Long Tracts		252	MGE interneuron	NEUR	GABA VGLUT3	CCK CHGA CHGB CORT IGF NAMPT NMU NUCB NXPH PNOC SCG SST TAC UBL VGF proSAAS	INT-SST	Sst
Cluster404	COVAR	16354	8.4448	0.0098898	6.5975	0.10028	Basal Ganglia + Thalamus + Cerebellum		404	Miscellaneous	NEUR	VGLUT1	CBLN CCK CHGA CHGB IGF NAMPT NUCB NXPH SCG SST TAC VGF proSAAS	0
Cluster132	COVAR	16354	6.0482	0.0098296	4.726	0.10032	Parietal_Lobe_Volume_and_Area		132	Miscellaneous	NEUR	VGLUT1 VGLUT2	CBLN CCK CHGA CHGB NAMPT NUCB SCG UBL VGF proSAAS	0
Cluster447	COVAR	16354	4.716	0.0093036	3.6851	0.10033	Cingulate		447	Thalamic excitatory	0	VGLUT2	ADCYAP CHGA CHGB CRH NAMPT NUCB SCG UBL VGF proSAAS	0
Cluster313	COVAR	16354	2.5859	0.0099831	2.0227	0.10056	White Matter Connectivitiy		313	Splatter	NEUR	VGLUT2	ADCYAP CHGB NAMPT NPPC NUCB SCG UBL proSAAS	0
Cluster84	COVAR	16354	6.0764	0.010103	4.7533	0.10057	Supraventricular Free Water (Isotropic Volume Fraction)		84	Deep-layer corticothalamic and 6b	NEUR	VGLUT1 VGLUT2 VGLUT3	CCK CHGA CHGB GAL NAMPT NTS NUCB NXPH UBL UCN proSAAS	0
Cluster29	COVAR	16354	1.2676	0.0094922	0.99212	0.1007	Limbic Volumes		29	Fibroblast	0	0	IGF NAMPT	0
Cluster278	COVAR	16354	7.1566	0.010458	5.6028	0.10076	Basal Ganglia + Thalamus + Cerebellum		278	CGE interneuron	NEUR	GABA VGLUT3	CCK CHGA CHGB CRH IGF NAMPT NPW NUCB NXPH PNOC SCG SST UBL proSAAS	0	Pax6
Cluster60	COVAR	16354	2.6007	0.0096113	2.0368	0.10083	Long Tracts		60	Astrocyte	ASTRO	0	AGT proSAAS	0	Astro
Cluster390	COVAR	16354	7.096	0.0096891	5.5572	0.10083	Orbital Frontal		390	Splatter	NEUR	GABA	CBLN CCK CHGA CHGB NAMPT NMB NPB NPPC NUCB NXPH PNOC SCG SST UBL VGF proSAAS	0
Cluster92	COVAR	16354	5.6226	0.0089937	4.4053	0.10093	Resting_State_Unimodal-heteromodal		92	Deep-layer near-projecting	NEUR	VGLUT1	CCK CHGA CHGB GRP NAMPT NUCB NXPH UBL UCN VGF proSAAS	0	L5/6 NP
Cluster86	COVAR	16354	5.7252	0.009529	4.4881	0.10105	Resting State fMRI		86	Deep-layer near-projecting	NEUR	VGLUT1 VGLUT2	CCK CHGA CHGB NAMPT NUCB NXPH UBL UCN VGF proSAAS	0	L5/6 NP
Cluster261	COVAR	16354	7.6617	0.011096	6.0066	0.10107	Cortical Grey-White Intensities		261	MGE interneuron	NEUR	GABA	CCK CHGA CHGB CORT IGF NAMPT NMU NPPC NUCB NXPH PNOC SCG TAC UBL VGF proSAAS	INT-PVALB	Pvalb
Cluster203	COVAR	16354	5.6122	0.0093226	4.3999	0.10107	Resting State fMRI		203	Hippocampal dentate gyrus	NEUR	VGLUT1	CBLN CCK CHGB GRP NAMPT NUCB SCG UBL proSAAS	DG-GRAN
Cluster240	COVAR	16354	7.4142	0.0098725	5.8141	0.10113	Orbital Frontal		240	MGE interneuron	NEUR	GABA	CBLN CCK CHGA CHGB CORT IGF NAMPT NMU NPPC NUCB NXPH PNOC SCG SST TAC UBL proSAAS	INT-SST	Pvalb
Cluster63	COVAR	16354	2.2864	0.0096141	1.7934	0.10119	Long Tracts		63	Astrocyte	ASTRO	0	AGT proSAAS	0	Astro
Cluster71	COVAR	16354	1.9343	0.00968	1.5175	0.10123	Basal Ganglia + Thalamus + Cerebellum		71	Ependymal	EPEN	0	AGT NAMPT NTS NUCB proSAAS	0
Cluster54	COVAR	16354	3.1744	0.0096997	2.4906	0.10125	Cingulate		54	Astrocyte	ASTRO	0	AGT NUCB	0	Astro
Cluster44	COVAR	16354	2.7483	0.0093637	2.1564	0.10125	Ventral Stream Volume and Area		44	Oligodendrocyte	OLIGO	0	UBL	0	Oligo
Cluster58	COVAR	16354	2.7659	0.010178	2.1706	0.1013	Subcortical Intensity + Supraventricular White Matter		58	Astrocyte	ASTRO	0	AGT UBL proSAAS	0	Astro
Cluster47	COVAR	16354	2.7357	0.0088443	2.1472	0.10133	Resting_State_Cortico - cerebellar		47	Oligodendrocyte	OLIGO	0	0	0	Oligo
Cluster288	COVAR	16354	6.8569	0.00976	5.3881	0.10159	Ventral Stream Volume and Area		288	CGE interneuron	NEUR	GABA	CBLN CCK CHGA CHGB CORT CRH IGF NAMPT NUCB NXPH SCG UBL proSAAS	INT-LAMP5	Lamp5
Cluster286	COVAR	16354	6.5775	0.0094562	5.1687	0.1016	Resting State fMRI		286	CGE interneuron	NEUR	GABA	CBLN CCK CHGA CHGB CORT CRH IGF NAMPT NPW NPY NUCB NXPH PNOC SCG SST UBL VGF proSAAS	INT-LAMP5	Lamp5
Cluster312	COVAR	16354	2.8846	0.009376	2.2684	0.10177	Resting State fMRI		312	Upper rhombic lip	NEUR	VGLUT1	AGT CBLN CHGB UBL proSAAS	CB-GRAN
Cluster234	COVAR	16354	7.6097	0.0095555	5.9847	0.10178	Cingulate		234	Eccentric medium spiny neuron	NEUR	GABA	CCK CHGA CHGB NAMPT NUCB PENK SCG UBL VGF proSAAS	MSN-D1
Cluster159	COVAR	16354	6.2643	0.0097272	4.9267	0.10179	Limbic Volumes		159	Amygdala excitatory	NEUR	VGLUT1 VGLUT2	ADCYAP CBLN CCK CHGA CHGB NAMPT NUCB SCG UBL UCN VGF proSAAS	0
Cluster313	COVAR	16354	2.6714	0.010313	2.1013	0.10182	Cortical Grey-White Intensities		313	Splatter	NEUR	VGLUT2	ADCYAP CHGB NAMPT NPPC NUCB SCG UBL proSAAS	0
Cluster259	COVAR	16354	7.7503	0.0102	6.097	0.10185	Parietal_Lobe_Volume_and_Area		259	MGE interneuron	NEUR	GABA	CBLN CCK CHGA CHGB CORT IGF NAMPT NMU NPPC NUCB NXPH PNOC SCG TAC UBL VGF proSAAS	INT-PVALB	Pvalb
Cluster310	COVAR	16354	4.0802	0.0099963	3.2102	0.10187	Occiptal Lobe Volume and Area		310	Upper rhombic lip	NEUR	VGLUT1	AGT CBLN CHGB NUCB UBL proSAAS	CB-GRAN
Cluster288	COVAR	16354	6.5719	0.0093543	5.1707	0.10188	Resting State fMRI		288	CGE interneuron	NEUR	GABA	CBLN CCK CHGA CHGB CORT CRH IGF NAMPT NUCB NXPH SCG UBL proSAAS	INT-LAMP5	Lamp5
Cluster229	COVAR	16354	6.3915	0.0088274	5.029	0.10189	Resting State fMRI		229	Eccentric medium spiny neuron	NEUR	GABA	CCK CHGA CHGB NAMPT NUCB NXPH PDYN PENK SCG TAC UBL VGF proSAAS	MSN-D1
Cluster54	COVAR	16354	3.1356	0.0095812	2.4678	0.10194	Long Tracts		54	Astrocyte	ASTRO	0	AGT NUCB	0	Astro
Cluster408	COVAR	16354	2.8068	0.0084393	2.2097	0.10201	Resting_State_Unimodal-heteromodal		408	Amygdala excitatory	NEUR	VGLUT1 VGLUT2	ADCYAP CART CBLN CCK CHGA CHGB IGF NAMPT NUCB NXPH SCG VGF proSAAS	0
Cluster447	COVAR	16354	4.9164	0.0096988	3.8705	0.10201	Occiptal Lobe Volume and Area		447	Thalamic excitatory	0	VGLUT2	ADCYAP CHGA CHGB CRH NAMPT NUCB SCG UBL VGF proSAAS	0
Cluster388	COVAR	16354	4.8248	0.0095623	3.7992	0.10206	Basal Ganglia + Thalamus + Cerebellum		388	Splatter	NEUR	VGLUT2	ADCYAP CBLN CCK CHGA CHGB NAMPT NMU NUCB NXPH SCG SST UBL VGF proSAAS	0
Cluster10	COVAR	16354	1.4746	0.009744	1.1613	0.1021	General White Matter Tract		10	Microglia	MGL	0	IGF	0	Micro-PVM
Cluster256	COVAR	16354	6.0586	0.009123	4.7723	0.10214	Resting_state_Motor		256	MGE interneuron	NEUR	GABA VGLUT3	CCK CHGA CHGB IGF NAMPT NPPC NUCB NXPH SCG TAC UBL VGF proSAAS	INT-PVALB	Pvalb
Cluster311	COVAR	16354	3.0462	0.0089639	2.4003	0.10222	Resting_State_Cortico - cerebellar		311	Upper rhombic lip	NEUR	VGLUT1	AGT CBLN CHGB NUCB proSAAS	CB-GRAN
Cluster234	COVAR	16354	7.7518	0.0097339	6.1088	0.10224	Orbital Frontal		234	Eccentric medium spiny neuron	NEUR	GABA	CCK CHGA CHGB NAMPT NUCB PENK SCG UBL VGF proSAAS	MSN-D1
Cluster282	COVAR	16354	6.7213	0.010467	5.3007	0.10241	Cortical Grey-White Intensities		282	CGE interneuron	NEUR	GABA	CCK CHGA CHGB CRH IGF NAMPT NUCB PNOC SCG UBL proSAAS	0	Sncg
Cluster190	COVAR	16354	3.352	0.0086532	2.6438	0.10243	Resting_State_Cortico - cerebellar		190	Hippocampal CA4	NEUR	VGLUT1	CALCB CART CBLN CCK CHGA CHGB GNRH GRP NAMPT NPPC NUCB PYY SCG UBL UCN VGF proSAAS	0
Cluster237	COVAR	16354	7.0994	0.0090017	5.5997	0.10244	Resting_State_Unimodal-heteromodal		237	Splatter	NEUR	GABA	CCK CHGA CHGB CORT IGF NAMPT NMU NPPC NUCB NXPH PTHLH SCG SST TAC UBL VGF proSAAS	INT-SST
Cluster4	COVAR	16354	1.2297	0.010243	0.96996	0.10244	Cortical Grey-White Intensities		4	Microglia	MGL	0	NAMPT	0	Micro-PVM
Cluster328	COVAR	16354	5.4626	0.0093786	4.3094	0.10248	Long Tracts		328	Mammillary body	NEUR	HDC VGLUT2	ADCYAP CHGA CHGB NAMPT NUCB NXPH SCG TAC VGF proSAAS	0
Cluster445	COVAR	16354	3.5158	0.0097726	2.7741	0.10252	General White Matter Tract		445	Thalamic excitatory	0	VGLUT2	ADCYAP CALCB CART CHGA CHGB CRH NAMPT NUCB SCG UBL VGF proSAAS	0
Cluster232	COVAR	16354	7.2497	0.0099027	5.7201	0.10252	Cortical Thickness		232	Eccentric medium spiny neuron	NEUR	GABA	CHGB NAMPT NUCB PDYN PENK SCG UBL VGF proSAAS	MSN-D1
Cluster404	COVAR	16354	7.8721	0.009219	6.2147	0.10264	Resting_state_DMN+ Intra-network		404	Miscellaneous	NEUR	VGLUT1	CBLN CCK CHGA CHGB IGF NAMPT NUCB NXPH SCG SST TAC VGF proSAAS	0
Cluster148	COVAR	16354	7.2231	0.0098948	5.7069	0.10282	Occiptal Lobe Volume and Area		148	Deep-layer intratelencephalic	NEUR	VGLUT1	CBLN CCK CHGA CHGB NAMPT NUCB SCG UBL UCN VGF proSAAS	0	L6 IT
Cluster401	COVAR	16354	3.8394	0.0088589	3.0334	0.10282	Long Tracts		401	Miscellaneous	NEUR	VGLUT2	CCK CHGB proSAAS	0
Cluster448	COVAR	16354	3.5448	0.010155	2.8013	0.10287	White Matter Connectivitiy		448	Thalamic excitatory	NEUR	VGLUT2	ADCYAP ADM CBLN CHGA CHGB CRH NAMPT NTS NUCB NXPH PTHLH PYY SCG UBL UCN VGF proSAAS	0
Cluster249	COVAR	16354	7.172	0.0094599	5.6681	0.10289	Cingulate		249	MGE interneuron	NEUR	GABA	CBLN CCK CHGA CHGB CORT IGF NAMPT NMU NPY NUCB NXPH PNOC SCG SST TAC UBL VGF proSAAS	INT-SST	Sst
Cluster428	COVAR	16354	7.8107	0.0099558	6.176	0.103	Central White Matter Tracts and Ventricular Volume		428	Splatter	NEUR	GABA	CBLN CCK CHGA CHGB NAMPT NUCB NXPH PNOC SCG UBL VGF proSAAS	0
Cluster6	COVAR	16354	1.3868	0.0095956	1.0967	0.10305	General White Matter Tract		6	Microglia	MGL	0	0	0	Micro-PVM
Cluster335	COVAR	16354	3.5689	0.0097824	2.8225	0.10305	Central White Matter Tracts and Ventricular Volume		335	Splatter	NEUR	VGLUT2	ADCYAP CBLN CHGA CHGB CRH IGF NAMPT NUCB PENK PTHLH SCG SST UBL VGF proSAAS	0
Cluster19	COVAR	16354	1.4534	0.010114	1.1496	0.10307	Cortical Grey-White Intensities		19	Vascular	ENDO VSMC	0	IGF NAMPT NUCB UBL	FIBMYO
Cluster86	COVAR	16354	5.4891	0.009136	4.342	0.1031	Resting_State_Unimodal-heteromodal		86	Deep-layer near-projecting	NEUR	VGLUT1 VGLUT2	CCK CHGA CHGB NAMPT NUCB NXPH UBL UCN VGF proSAAS	0	L5/6 NP
Cluster141	COVAR	16354	6.501	0.0094148	5.1428	0.10311	Cerebellar Peduncle		141	Deep-layer intratelencephalic	NEUR	VGLUT1 VGLUT2	CCK CHGA CHGB NAMPT NUCB PDYN SCG UBL VGF proSAAS	0	L4 IT
Cluster222	COVAR	16354	5.0219	0.009147	3.9728	0.10311	Resting State fMRI		222	Eccentric medium spiny neuron	NEUR	GABA	CHGA CHGB CRH EDN NAMPT NUCB PDYN PENK PTHLH SCG TAC UBL VGF proSAAS	MSN-D1 MSN-D2 MSN-ECC
Cluster18	COVAR	16354	1.1094	0.010002	0.87788	0.10318	White Matter Connectivitiy		18	Vascular	ENDO	0	NAMPT NUCB	ARTERIOLE ARTERY
Cluster433	COVAR	16354	4.8459	0.0098185	3.836	0.10326	Occiptal Lobe Volume and Area		433	Midbrain-derived inhibitory	NEUR	GABA	CHGA CHGB IGF NAMPT NPPC NUCB NXPH SCG TAC UBL proSAAS	0
Cluster279	COVAR	16354	5.485	0.0095777	4.3444	0.10339	Resting State fMRI		279	CGE interneuron	NEUR	GABA VGLUT3	CCK CHGA CHGB CRH IGF NAMPT NUCB NXPH SCG UBL VIP proSAAS	INT-VIP
Cluster181	COVAR	16354	4.7332	0.0090007	3.7501	0.10346	Ventral Stream Volume and Area		181	Hippocampal CA1-3	NEUR	VGLUT1	CART CBLN CHGA CHGB CORT NAMPT NUCB NXPH SCG UBL UCN VGF proSAAS	0
Cluster270	COVAR	16354	6.4443	0.0097385	5.1071	0.10352	Cerebellar Peduncle		270	LAMP5-LHX6 and Chandelier	NEUR	GABA	CCK CHGA CHGB CORT IGF NAMPT NPPC NUCB NXPH PNOC SCG TAC UBL proSAAS	INT-LAMP5-LHX6	Lamp5 Lhx6
Cluster14	COVAR	16354	1.2397	0.0090708	0.9825	0.10353	Resting_state_Motor		14	Vascular	ENDO	0	EDN NAMPT	ARTERIOLE CAP	Endo
Cluster242	COVAR	16354	7.8279	0.010106	6.2049	0.10356	Basal Ganglia + Thalamus + Cerebellum		242	MGE interneuron	NEUR	0	CBLN CCK CHGA CHGB IGF NMU NUCB NXPH PENK PNOC SCG SST TAC proSAAS	0	Sst
Cluster307	COVAR	16354	4.623	0.0092632	3.6646	0.10357	Resting_state_DMN+ Intra-network		307	Cerebellar inhibitory	NEUR	GABA	CHGB NAMPT NUCB NXPH UBL VGF proSAAS	CB-MolLayerInt2
Cluster37	COVAR	16354	3.1102	0.0098158	2.4686	0.10387	Dorsal Stream Volume and Area		37	Committed oligodendrocyte precursor	OLIGO	0	NXPH proSAAS	COP	OPC
Cluster52	COVAR	16354	2.7545	0.0094817	2.1892	0.10416	Cerebellar Peduncle		52	Astrocyte	ASTRO	0	AGT	0	Astro
Cluster177	COVAR	16354	7.2103	0.010134	5.7332	0.10427	White Matter Connectivitiy		177	Miscellaneous	NEUR	VGLUT1 VGLUT2	CBLN CCK CHGA CHGB NAMPT NUCB PDYN SCG UBL VGF proSAAS	0
Cluster291	COVAR	16354	7.0225	0.01015	5.5849	0.10431	General White Matter Tract		291	CGE interneuron	NEUR	GABA	CBLN CCK CHGA CHGB CRH IGF NAMPT NUCB PNOC PTHLH SCG UBL VGF VIP proSAAS	INT-VIP	Vip
Cluster51	COVAR	16354	2.1797	0.0099259	1.7338	0.10435	Dorsal Stream Volume and Area		51	Bergmann glia	ASTRO	0	NUCB	0
Cluster118	COVAR	16354	4.7659	0.0095453	3.7931	0.10448	Orbital Frontal		118	Miscellaneous	NEUR	VGLUT1	ADCYAP CBLN CCK CHGA CHGB NAMPT NUCB NXPH SCG UBL VGF proSAAS	L5-ET
Cluster134	COVAR	16354	6.4026	0.010065	5.0971	0.10454	Occiptal Lobe Volume and Area		134	Upper-layer intratelencephalic	NEUR	VGLUT1 VGLUT2	ADCYAP CBLN CCK CHGA CHGB NAMPT NUCB SCG UBL UCN VGF proSAAS	0	L2/3 IT
Cluster295	COVAR	16354	5.4338	0.010079	4.3267	0.10459	General White Matter Tract		295	CGE interneuron	NEUR	GABA	CBLN CCK CHGA CHGB CRH IGF NAMPT NPPC NUCB PTHLH SCG TAC UBL VGF VIP proSAAS	INT-VIP	Vip
Cluster263	COVAR	16354	7.0004	0.010105	5.575	0.10463	Occiptal Lobe Volume and Area		263	MGE interneuron	NEUR	GABA	CCK CHGA CHGB IGF NAMPT NPPC NUCB NXPH PNOC TAC UBL proSAAS	0	Pvalb
Cluster28	COVAR	16354	1.4717	0.0088437	1.1721	0.10466	Resting_State_Unimodal-heteromodal		28	Fibroblast	FIB	0	EDN IGF	PIA	VLMC
Cluster133	COVAR	16354	7.0965	0.0091294	5.6531	0.10469	Resting State fMRI		133	Upper-layer intratelencephalic	NEUR	VGLUT1 VGLUT2	ADCYAP CBLN CCK CHGA CHGB NAMPT NUCB SCG UBL VGF proSAAS	0
Cluster195	COVAR	16354	4.396	0.0088368	3.5032	0.10478	Resting_state_Motor		195	Hippocampal CA4	NEUR	VGLUT1	CART CBLN CCK CHGA CHGB IGF NAMPT NUCB UBL VGF proSAAS	0
Cluster343	COVAR	16354	3.3002	0.0093946	2.6309	0.10485	Orbital Frontal		343	Splatter	NEUR	VGLUT2	CBLN CHGA CHGB NAMPT NPPC NTS NUCB SCG SST TRH UBL proSAAS	0
Cluster261	COVAR	16354	6.9116	0.01001	5.514	0.10503	Orbital Frontal		261	MGE interneuron	NEUR	GABA	CCK CHGA CHGB CORT IGF NAMPT NMU NPPC NUCB NXPH PNOC SCG TAC UBL VGF proSAAS	INT-PVALB	Pvalb
Cluster445	COVAR	16354	3.5053	0.0097434	2.797	0.10507	White Matter Connectivitiy		445	Thalamic excitatory	0	VGLUT2	ADCYAP CALCB CART CHGA CHGB CRH NAMPT NUCB SCG UBL VGF proSAAS	0
Cluster267	COVAR	16354	6.2015	0.0090953	4.949	0.1051	Resting_state_Motor		267	LAMP5-LHX6 and Chandelier	NEUR	GABA VGLUT3	CCK CHGA CHGB CORT IGF NAMPT NPPC NPW NUCB NXPH SCG TAC UBL VGF proSAAS	INT-LAMP5-LHX6
Cluster240	COVAR	16354	7.9357	0.010567	6.3335	0.10512	Cortical Grey-White Intensities		240	MGE interneuron	NEUR	GABA	CBLN CCK CHGA CHGB CORT IGF NAMPT NMU NPPC NUCB NXPH PNOC SCG SST TAC UBL proSAAS	INT-SST	Pvalb
Cluster407	COVAR	16354	5.7221	0.0085573	4.5707	0.10531	Resting_state_Motor		407	Amygdala excitatory	NEUR	VGLUT2 VGLUT3	CART CCK CHGA CHGB NAMPT NUCB NXPH SCG TAC UBL VGF proSAAS	0
Cluster160	COVAR	16354	5.3297	0.0089113	4.2642	0.10568	Resting_state_DMN+ Intra-network		160	Amygdala excitatory	NEUR	VGLUT1 VGLUT2	CBLN CCK CHGA CHGB NAMPT NUCB UBL UCN VGF proSAAS	0
Cluster42	COVAR	16354	3.4794	0.0085994	2.7848	0.10577	Resting_State_Cortico - cerebellar		42	Committed oligodendrocyte precursor	OLIGO	0	0	0
Cluster452	COVAR	16354	4.3207	0.0097945	3.4584	0.10578	White Matter Connectivitiy		452	Thalamic excitatory	0	VGLUT2	ADCYAP ADM CART CBLN CHGA CHGB CRH NAMPT NTS NUCB SCG UBL VGF proSAAS	0
Cluster182	COVAR	16354	4.111	0.0090186	3.2934	0.10598	Resting_state_DMN+ Intra-network		182	Hippocampal CA1-3	NEUR	VGLUT1	CART CBLN CCK CHGA CHGB EDN NAMPT NUCB SCG UBL UCN VGF proSAAS	0
Cluster76	COVAR	16354	2.2066	0.0093522	1.7679	0.10599	Occiptal Lobe Volume and Area		76	Choroid plexus	CHRP EPEN OLIGO	0	NAMPT NUCB UBL proSAAS	0
Cluster73	COVAR	16354	1.902	0.0093508	1.5239	0.106	Basal Ganglia + Thalamus + Cerebellum		73	Ependymal	EPEN	0	AGT NTS NUCB proSAAS	0
Cluster277	COVAR	16354	6.2009	0.0098203	4.9699	0.10608	Orbital Frontal		277	CGE interneuron	NEUR	GABA VGLUT3	CCK CHGA CHGB CRH IGF NAMPT NUCB NXPH PNOC SCG UBL VGF proSAAS	0
Cluster222	COVAR	16354	5.2664	0.0095922	4.2219	0.10614	Cortical Thickness		222	Eccentric medium spiny neuron	NEUR	GABA	CHGA CHGB CRH EDN NAMPT NUCB PDYN PENK PTHLH SCG TAC UBL VGF proSAAS	MSN-D1 MSN-D2 MSN-ECC
Cluster445	COVAR	16354	3.624	0.010073	2.9058	0.10618	Cortical Grey-White Intensities		445	Thalamic excitatory	0	VGLUT2	ADCYAP CALCB CART CHGA CHGB CRH NAMPT NUCB SCG UBL VGF proSAAS	0
Cluster94	COVAR	16354	5.6586	0.0089921	4.538	0.10622	Resting_state_Motor		94	Deep-layer near-projecting	NEUR	VGLUT1	CCK CHGA CHGB NAMPT NUCB NXPH UBL UCN VGF proSAAS	0	L5/6 NP
Cluster87	COVAR	16354	4.7979	0.0090846	3.849	0.10629	Long Tracts		87	Deep-layer near-projecting	NEUR	VGLUT1 VGLUT2	CCK CHGA CHGB GRP NAMPT NUCB NXPH UBL UCN VGF proSAAS	0	L5/6 NP
Cluster295	COVAR	16354	5.2771	0.0097886	4.235	0.10638	Limbic Volumes		295	CGE interneuron	NEUR	GABA	CBLN CCK CHGA CHGB CRH IGF NAMPT NPPC NUCB PTHLH SCG TAC UBL VGF VIP proSAAS	INT-VIP	Vip
Cluster155	COVAR	16354	7.0348	0.0095294	5.6465	0.10642	Orbital Frontal		155	Amygdala excitatory	NEUR	VGLUT1 VGLUT2	ADCYAP CBLN CCK CHGA CHGB NAMPT NUCB NXPH PYY UBL VGF proSAAS	0
Cluster13	COVAR	16354	1.1126	0.0093508	0.89337	0.1065	Central White Matter Tracts and Ventricular Volume		13	Vascular	CHRP ENDO	0	NAMPT NUCB	0
Cluster447	COVAR	16354	4.8706	0.0096086	3.9119	0.10656	General White Matter Tract		447	Thalamic excitatory	0	VGLUT2	ADCYAP CHGA CHGB CRH NAMPT NUCB SCG UBL VGF proSAAS	0
Cluster243	COVAR	16354	6.8822	0.010024	5.5275	0.10656	Supraventricular OD		243	MGE interneuron	NEUR	GABA	CBLN CCK CHGA CHGB CORT IGF NAMPT NMU NPY NUCB NXPH PENK SCG SST TAC UBL VGF proSAAS	INT-SST	Sst
Cluster305	COVAR	16354	3.4906	0.0087856	2.8046	0.10665	Resting_state_DMN+ Intra-network		305	Cerebellar inhibitory	NEUR	GABA	CHGB NAMPT NPPC NUCB NXPH UBL proSAAS	CB-MolLayerInt1 CB-MolLayerInt2
Cluster340	COVAR	16354	3.8305	0.0089266	3.078	0.10667	Resting_State_Unimodal-heteromodal		340	Splatter	NEUR	VGLUT2	CBLN CCK CHGA CHGB IGF NAMPT NUCB NXPH SCG UBL VGF proSAAS	0
Cluster251	COVAR	16354	5.8724	0.0093145	4.7192	0.10669	Resting_State_Visual+ Inter-hemispheric		251	MGE interneuron	NEUR	GABA	CBLN CCK CHGA CHGB CORT IGF NAMPT NMU NUCB NXPH PNOC SCG SST UBL VGF proSAAS	0	Sst
Cluster165	COVAR	16354	4.8747	0.0094236	3.9215	0.10693	Cingulate		165	Miscellaneous	NEUR	VGLUT1 VGLUT2	ADCYAP CART CBLN CCK CHGA CHGB CORT IGF NAMPT NUCB NXPH PDYN SCG UBL VGF proSAAS	0
Cluster255	COVAR	16354	5.8584	0.0090984	4.7135	0.10696	Long Tracts		255	MGE interneuron	NEUR	GABA	CBLN CCK CHGA CHGB CORT IGF NAMPT NPPC NUCB NXPH PNOC SCG TAC UBL VGF proSAAS	0	Pvalb
Cluster29	COVAR	16354	1.1908	0.0089174	0.95829	0.10701	Cerebellar Peduncle		29	Fibroblast	0	0	IGF NAMPT	0
Cluster422	COVAR	16354	7.8601	0.010002	6.3273	0.10708	White Matter Connectivitiy		422	Splatter	NEUR	GABA	AVP CCK CHGA CHGB NAMPT NUCB NXPH SCG SST TAC UBL VGF proSAAS	0
Cluster15	COVAR	16354	1.2816	0.0099745	1.0319	0.10714	Occiptal Lobe Volume and Area		15	Vascular	ENDO	0	EDN NAMPT NUCB	CAP	Endo
Cluster226	COVAR	16354	7.0482	0.0097372	5.6766	0.1072	Occiptal Lobe Volume and Area		226	Eccentric medium spiny neuron	NEUR	GABA	CHGB NAMPT NUCB PDYN PENK SCG TAC UBL VGF proSAAS	MSN-D1 MSN-ECC
Cluster257	COVAR	16354	6.8264	0.0092562	5.4985	0.10722	Resting State fMRI		257	MGE interneuron	NEUR	GABA	CCK CHGA CHGB CORT IGF NAMPT NPPC NUCB NXPH SCG TAC UBL VGF proSAAS	INT-PVALB	Pvalb
Cluster109	COVAR	16354	6.3896	0.0089735	5.1522	0.10747	Resting State fMRI		109	Deep-layer corticothalamic and 6b	NEUR	VGLUT1	CBLN CCK CHGA CHGB NAMPT NUCB NXPH UBL proSAAS	0	L6 CT
Cluster245	COVAR	16354	6.4084	0.0091886	5.1691	0.10754	Cingulate		245	MGE interneuron	NEUR	GABA	CBLN CCK CHGA CHGB CORT IGF NAMPT NPY NUCB NXPH PNOC SCG SST TAC UBL VGF proSAAS	INT-SST INT-SST-CHODL
Cluster63	COVAR	16354	2.334	0.0098142	1.8834	0.10763	Supraventricular OD		63	Astrocyte	ASTRO	0	AGT proSAAS	0	Astro
Cluster267	COVAR	16354	6.4163	0.0094104	5.1777	0.10764	Cingulate		267	LAMP5-LHX6 and Chandelier	NEUR	GABA VGLUT3	CCK CHGA CHGB CORT IGF NAMPT NPPC NPW NUCB NXPH SCG TAC UBL VGF proSAAS	INT-LAMP5-LHX6
Cluster413	COVAR	16354	3.6928	0.0085812	2.9801	0.10766	Resting_State_Cortico - cerebellar		413	Splatter	NEUR	VGLUT2	ADCYAP CBLN CCK CHGA CHGB NAMPT NTS NUCB NXPH SCG UBL proSAAS	0
Cluster196	COVAR	16354	4.7794	0.008733	3.8582	0.10773	Resting_State_Cortico - cerebellar		196	Hippocampal CA4	NEUR	VGLUT1	ADCYAP CART CBLN CCK CHGA CHGB IGF NAMPT NUCB PYY UBL VGF proSAAS	0
Cluster397	COVAR	16354	4.0274	0.0090777	3.252	0.10779	Dorsal Stream Volume and Area		397	Splatter	NEUR	SER VGLUT3	ADCYAP CBLN CCK CHGA CHGB NAMPT NMB NPB NUCB NXPH SCG TAC UBL VGF proSAAS	0
Cluster256	COVAR	16354	5.8742	0.0088453	4.744	0.10782	Resting_State_Visual+ Inter-hemispheric		256	MGE interneuron	NEUR	GABA VGLUT3	CCK CHGA CHGB IGF NAMPT NPPC NUCB NXPH SCG TAC UBL VGF proSAAS	INT-PVALB	Pvalb
Cluster48	COVAR	16354	2.2524	0.0091176	1.8212	0.1081	Ventral Stream Volume and Area		48	Oligodendrocyte	OLIGO	0	UBL	0	Oligo
Cluster351	COVAR	16354	4.8041	0.0087149	3.8872	0.10827	Resting_State_Unimodal-heteromodal		351	Splatter	NEUR	GABA	CBLN CHGA CHGB IGF NAMPT NUCB NXPH PNOC SCG SST TAC UBL VGF proSAAS	0
Cluster163	COVAR	16354	4.7406	0.0089492	3.8374	0.10836	Ventral Stream Volume and Area		163	Hippocampal CA1-3	NEUR	VGLUT1 VGLUT2	ADCYAP CBLN CCK CHGB NAMPT NUCB PDYN SCG UBL VGF proSAAS	0
Cluster261	COVAR	16354	6.9418	0.010053	5.621	0.10843	Supraventricular OD		261	MGE interneuron	NEUR	GABA	CCK CHGA CHGB CORT IGF NAMPT NMU NPPC NUCB NXPH PNOC SCG TAC UBL VGF proSAAS	INT-PVALB	Pvalb
Cluster74	COVAR	16354	1.9219	0.0091218	1.5567	0.10851	Limbic Volumes		74	Ependymal	CHRP EPEN	0	AGT NUCB proSAAS	0
Cluster166	COVAR	16354	4.9423	0.0094303	4.0042	0.10856	Cortical Thickness		166	Miscellaneous	NEUR	VGLUT1 VGLUT2	ADCYAP AVP CBLN CCK CHGA CHGB CORT NAMPT NUCB PDYN SCG UBL VGF proSAAS	0
Cluster225	COVAR	16354	6.1122	0.0095906	4.9532	0.10862	Dorsal Stream Volume and Area		225	Eccentric medium spiny neuron	NEUR	GABA	CHGB NAMPT NUCB PDYN PENK SCG TAC UBL VGF proSAAS	MSN-D1 MSN-ECC
Cluster264	COVAR	16354	6.6166	0.0097463	5.3647	0.10873	Dorsal Stream Volume and Area		264	LAMP5-LHX6 and Chandelier	0	GABA	CCK CHGA CHGB CRH IGF NAMPT NPPC NUCB NXPH PTHLH SCG SPX TAC UBL VGF proSAAS	CHAND	Chandelier
Cluster300	COVAR	16354	3.8896	0.0091346	3.1538	0.10874	Resting_state_DMN+ Intra-network		300	Cerebellar inhibitory	NEUR	GABA	CHGA CHGB NAMPT NUCB NXPH PTHLH SCG UBL VGF proSAAS	CB-PurkLayerInt
Cluster68	COVAR	16354	1.2269	0.0090615	0.99514	0.10881	Central White Matter Tracts and Ventricular Volume		68	Ependymal	CHRP EPEN	0	AGT NTS NUCB UBL proSAAS	0
Cluster272	COVAR	16354	4.9118	0.0091737	3.9853	0.1089	Orbital Frontal		272	LAMP5-LHX6 and Chandelier	NEUR	GABA	CCK CHGA CHGB CORT IGF NAMPT NPPC NUCB NXPH PNOC SCG TAC UBL UCN VGF proSAAS	INT-LAMP5-LHX6	Lamp5 Lhx6
Cluster114	COVAR	16354	4.5643	0.0099877	3.7035	0.10891	Occiptal Lobe Volume and Area		114	Miscellaneous	NEUR	VGLUT1	CBLN CCK CHGA CHGB NAMPT NUCB PYY SCG UBL UCN VGF proSAAS	L5-ET
Cluster136	COVAR	16354	4.9103	0.0092211	3.9896	0.10922	Subcortical Intensity + Supraventricular White Matter		136	Deep-layer intratelencephalic	NEUR	VGLUT1 VGLUT2	ADCYAP CBLN CCK CHGA CHGB CRH NAMPT NUCB PYY SCG UBL UCN VGF proSAAS	0
Cluster13	COVAR	16354	0.99049	0.0083246	0.80502	0.10929	Resting_State_Unimodal-heteromodal		13	Vascular	CHRP ENDO	0	NAMPT NUCB	0
Cluster445	COVAR	16354	3.0801	0.0085615	2.5034	0.10929	Resting_State_Cortico - cerebellar		445	Thalamic excitatory	0	VGLUT2	ADCYAP CALCB CART CHGA CHGB CRH NAMPT NUCB SCG UBL VGF proSAAS	0
Cluster249	COVAR	16354	7.1732	0.0094615	5.8322	0.10937	Cortical Thickness		249	MGE interneuron	NEUR	GABA	CBLN CCK CHGA CHGB CORT IGF NAMPT NMU NPY NUCB NXPH PNOC SCG SST TAC UBL VGF proSAAS	INT-SST	Sst
Cluster270	COVAR	16354	6.6983	0.010122	5.4467	0.1094	White Matter Connectivitiy		270	LAMP5-LHX6 and Chandelier	NEUR	GABA	CCK CHGA CHGB CORT IGF NAMPT NPPC NUCB NXPH PNOC SCG TAC UBL proSAAS	INT-LAMP5-LHX6	Lamp5 Lhx6
Cluster43	COVAR	16354	3.0765	0.0091506	2.5018	0.10941	Subcortical Intensity + Supraventricular White Matter		43	Committed oligodendrocyte precursor	OLIGO	0	NXPH	0
Cluster51	COVAR	16354	2.2825	0.010394	1.8566	0.10947	Cortical Grey-White Intensities		51	Bergmann glia	ASTRO	0	NUCB	0
Cluster234	COVAR	16354	7.0466	0.0088484	5.7331	0.10953	Resting_State_Cortico - cerebellar		234	Eccentric medium spiny neuron	NEUR	GABA	CCK CHGA CHGB NAMPT NUCB PENK SCG UBL VGF proSAAS	MSN-D1
Cluster56	COVAR	16354	3.6463	0.0098337	2.9684	0.10966	White Matter Connectivitiy		56	Astrocyte	ASTRO	0	AGT	0	Astro
Cluster134	COVAR	16354	6.6286	0.01042	5.3961	0.10966	Cortical Grey-White Intensities		134	Upper-layer intratelencephalic	NEUR	VGLUT1 VGLUT2	ADCYAP CBLN CCK CHGA CHGB NAMPT NUCB SCG UBL UCN VGF proSAAS	0	L2/3 IT
Cluster426	COVAR	16354	7.5874	0.0092862	6.1772	0.10968	Supraventricular OD		426	Eccentric medium spiny neuron	NEUR	GABA	CCK CHGA CHGB NAMPT NUCB NXPH PENK SCG SST TAC UBL VGF proSAAS	MSN-D1
Cluster25	COVAR	16354	1.9299	0.00986	1.5714	0.10971	White Matter Connectivitiy		25	Fibroblast	FIB	0	EDN IGF	PIA	VLMC
Cluster228	COVAR	16354	7.7419	0.0098003	6.3048	0.10974	Basal Ganglia + Thalamus + Cerebellum		228	Eccentric medium spiny neuron	NEUR	GABA	CCK CHGA CHGB NAMPT NUCB PDYN SCG TAC UBL VGF proSAAS	MSN-D1
Cluster230	COVAR	16354	6.1914	0.0094582	5.043	0.10979	White Matter Connectivitiy		230	Eccentric medium spiny neuron	NEUR	GABA	CHGA CHGB NAMPT NUCB NXPH SCG UBL proSAAS	MSN-D1
Cluster455	COVAR	16354	4.1239	0.0081801	3.3596	0.10983	Resting_State_Unimodal-heteromodal		455	Thalamic excitatory	NEUR	VGLUT2	ADCYAP ADM CART CBLN CCK CHGA CHGB CRH GAL NAMPT NMU NUCB NXPH SCG UBL UCN VGF proSAAS	0
Cluster250	COVAR	16354	5.7696	0.0098227	4.7018	0.1099	Long Tracts		250	MGE interneuron	NEUR	GABA	CBLN CCK CHGA CHGB CORT IGF NAMPT NMU NUCB NXPH PNOC SCG SST TAC UBL VGF proSAAS	0	Sst
Cluster96	COVAR	16354	4.2641	0.009273	3.4775	0.11007	Parietal_Lobe_Volume_and_Area		96	Deep-layer near-projecting	NEUR	VGLUT1 VGLUT2	CCK CHGA CHGB GRP NAMPT NUCB NXPH UBL UCN proSAAS	0	L5/6 NP
Cluster381	COVAR	16354	4.1878	0.0091689	3.4171	0.11019	Dorsal Stream Volume and Area		381	Splatter	NEUR	GABA	CHGA CHGB NAMPT NUCB NXPH PENK PNOC SCG SST UBL VGF proSAAS	0
Cluster133	COVAR	16354	7.514	0.0096664	6.1322	0.11024	Occiptal Lobe Volume and Area		133	Upper-layer intratelencephalic	NEUR	VGLUT1 VGLUT2	ADCYAP CBLN CCK CHGA CHGB NAMPT NUCB SCG UBL VGF proSAAS	0
Cluster45	COVAR	16354	2.3964	0.0089113	1.9558	0.11025	Cingulate		45	Oligodendrocyte	OLIGO	0	0	0	Oligo
Cluster177	COVAR	16354	6.5586	0.0092183	5.3537	0.11029	Resting_state_DMN+ Intra-network		177	Miscellaneous	NEUR	VGLUT1 VGLUT2	CBLN CCK CHGA CHGB NAMPT NUCB PDYN SCG UBL VGF proSAAS	0
Cluster450	COVAR	16354	4.5579	0.009593	3.7209	0.11031	Dorsal Stream Volume and Area		450	Thalamic excitatory	0	VGLUT2	ADCYAP ADM CART CBLN CCK CHGA CHGB CRH NAMPT NMU NTS NUCB NXPH PTHLH SCG UBL UCN VGF proSAAS	0
Cluster22	COVAR	16354	1.5225	0.0085067	1.243	0.11033	Resting_state_Motor		22	Vascular	PER	0	IGF	0	VLMC
Cluster228	COVAR	16354	7.274	0.009208	5.9421	0.11046	Cingulate		228	Eccentric medium spiny neuron	NEUR	GABA	CCK CHGA CHGB NAMPT NUCB PDYN SCG TAC UBL VGF proSAAS	MSN-D1
Cluster288	COVAR	16354	6.7923	0.0096681	5.5514	0.11058	Central White Matter Tracts and Ventricular Volume		288	CGE interneuron	NEUR	GABA	CBLN CCK CHGA CHGB CORT CRH IGF NAMPT NUCB NXPH SCG UBL proSAAS	INT-LAMP5	Lamp5
Cluster300	COVAR	16354	4.0981	0.0096242	3.3496	0.11059	General White Matter Tract		300	Cerebellar inhibitory	NEUR	GABA	CHGA CHGB NAMPT NUCB NXPH PTHLH SCG UBL VGF proSAAS	CB-PurkLayerInt
Cluster353	COVAR	16354	5.3302	0.009246	4.3608	0.11081	Basal Ganglia + Thalamus + Cerebellum		353	Splatter	NEUR	GABA	CBLN CHGA CHGB NAMPT NMB NPB NPY NUCB NXPH PENK PNOC POMC SCG TAC UBL VGF proSAAS	0
Cluster329	COVAR	16354	6.2464	0.0095384	5.1107	0.11082	Occiptal Lobe Volume and Area		329	Mammillary body	NEUR	HDC VGLUT2	ADCYAP CBLN CHGA CHGB IGF NAMPT NUCB NXPH SCG TAC UBL proSAAS	0
Cluster25	COVAR	16354	1.8314	0.009357	1.4986	0.11085	Orbital Frontal		25	Fibroblast	FIB	0	EDN IGF	PIA	VLMC
Cluster135	COVAR	16354	4.6287	0.0093358	3.7894	0.11096	Limbic Volumes		135	Upper-layer intratelencephalic	NEUR	VGLUT1 VGLUT2	ADCYAP CBLN CCK CHGA CHGB GAL NAMPT NUCB NXPH SCG UBL VGF proSAAS	0
Cluster427	COVAR	16354	7.2133	0.0094998	5.9059	0.11098	Basal Ganglia + Thalamus + Cerebellum		427	Medium spiny neuron	NEUR	GABA	CART CCK CHGA CHGB NAMPT NUCB NXPH SCG SST TAC UBL VGF proSAAS	MSN-D1
Cluster63	COVAR	16354	2.2965	0.0096566	1.8806	0.11103	Limbic Volumes		63	Astrocyte	ASTRO	0	AGT proSAAS	0	Astro
Cluster253	COVAR	16354	5.669	0.0086789	4.6426	0.11104	Resting State fMRI		253	MGE interneuron	NEUR	GABA	CBLN CCK CHGA CHGB CORT IGF NAMPT NMU NPY NUCB NXPH PNOC SCG SST TAC UBL VGF proSAAS	INT-SST	Sst
Cluster240	COVAR	16354	7.2707	0.0096815	5.9544	0.11104	Parietal_Lobe_Volume_and_Area		240	MGE interneuron	NEUR	GABA	CBLN CCK CHGA CHGB CORT IGF NAMPT NMU NPPC NUCB NXPH PNOC SCG SST TAC UBL proSAAS	INT-SST	Pvalb
Cluster256	COVAR	16354	6.2223	0.0093694	5.0963	0.11106	Orbital Frontal		256	MGE interneuron	NEUR	GABA VGLUT3	CCK CHGA CHGB IGF NAMPT NPPC NUCB NXPH SCG TAC UBL VGF proSAAS	INT-PVALB	Pvalb
Cluster416	COVAR	16354	5.0642	0.0092711	4.148	0.11108	Resting_State_Cortico - cerebellar		416	Splatter	NEUR	GABA	AVP CHGA CHGB GAL NAMPT NTS NUCB NXPH PENK PNOC SCG UBL VGF proSAAS	0
Cluster361	COVAR	16354	5.0485	0.0088116	4.1356	0.1111	Resting_State_Unimodal-heteromodal		361	Splatter	NEUR	GABA	CBLN CCK CHGA CHGB IGF NAMPT NUCB NXPH PNOC SCG TAC UBL VGF proSAAS	0
Cluster287	COVAR	16354	6.7848	0.0099974	5.5586	0.11113	Basal Ganglia + Thalamus + Cerebellum		287	CGE interneuron	NEUR	GABA	CBLN CCK CHGA CHGB CORT CRH IGF NAMPT NUCB NXPH SCG SST UBL proSAAS	INT-LAMP5	Lamp5
Cluster225	COVAR	16354	5.5308	0.0086784	4.5325	0.1112	Resting_State_Visual+ Inter-hemispheric		225	Eccentric medium spiny neuron	NEUR	GABA	CHGB NAMPT NUCB PDYN PENK SCG TAC UBL VGF proSAAS	MSN-D1 MSN-ECC
Cluster243	COVAR	16354	6.7959	0.0098979	5.5701	0.11123	Supraventricular Free Water (Isotropic Volume Fraction)		243	MGE interneuron	NEUR	GABA	CBLN CCK CHGA CHGB CORT IGF NAMPT NMU NPY NUCB NXPH PENK SCG SST TAC UBL VGF proSAAS	INT-SST	Sst
Cluster38	COVAR	16354	2.7434	0.009211	2.2493	0.1113	Cortical Thickness		38	Committed oligodendrocyte precursor	OLIGO	0	NXPH proSAAS	COP	OPC
Cluster23	COVAR	16354	1.6819	0.0089837	1.3791	0.11133	Cortical Thickness		23	Vascular	0	0	IGF	0	VLMC
Cluster346	COVAR	16354	3.3171	0.0095701	2.7212	0.11144	Orbital Frontal		346	Splatter	NEUR	VGLUT2	ADCYAP CBLN CHGA CHGB NAMPT NUCB NXPH PDYN PENK SCG SST TAC UBL proSAAS	0
Cluster243	COVAR	16354	6.65	0.0096855	5.466	0.11189	Cortical Thickness		243	MGE interneuron	NEUR	GABA	CBLN CCK CHGA CHGB CORT IGF NAMPT NMU NPY NUCB NXPH PENK SCG SST TAC UBL VGF proSAAS	INT-SST	Sst
Cluster242	COVAR	16354	7.3093	0.0094361	6.0087	0.11192	Temporal Lobe Volume and Area		242	MGE interneuron	NEUR	0	CBLN CCK CHGA CHGB IGF NMU NUCB NXPH PENK PNOC SCG SST TAC proSAAS	0	Sst
Cluster278	COVAR	16354	6.8686	0.010037	5.6518	0.11214	White Matter Connectivitiy		278	CGE interneuron	NEUR	GABA VGLUT3	CCK CHGA CHGB CRH IGF NAMPT NPW NUCB NXPH PNOC SCG SST UBL proSAAS	0	Pax6
Cluster57	COVAR	16354	3.033	0.0094868	2.4968	0.11224	Temporal Lobe Volume and Area		57	Astrocyte	ASTRO	0	AGT	0	Astro
Cluster139	COVAR	16354	5.742	0.0089082	4.7272	0.11225	Resting_state_DMN+ Intra-network		139	Deep-layer intratelencephalic	NEUR	VGLUT1 VGLUT2	CBLN CCK CHGA CHGB NAMPT NUCB SCG UBL UCN VGF proSAAS	0	L5 IT
Cluster166	COVAR	16354	4.5757	0.0087307	3.7679	0.11231	Resting State fMRI		166	Miscellaneous	NEUR	VGLUT1 VGLUT2	ADCYAP AVP CBLN CCK CHGA CHGB CORT NAMPT NUCB PDYN SCG UBL VGF proSAAS	0
Cluster397	COVAR	16354	3.9075	0.0088074	3.218	0.11233	Temporal Lobe Volume and Area		397	Splatter	NEUR	SER VGLUT3	ADCYAP CBLN CCK CHGA CHGB NAMPT NMB NPB NUCB NXPH SCG TAC UBL VGF proSAAS	0
Cluster420	COVAR	16354	5.1354	0.0082256	4.2296	0.11235	Resting_State_Visual+ Inter-hemispheric		420	Splatter	NEUR	VGLUT2	ADCYAP AVP CART CBLN CCK CHGA CHGB NAMPT NUCB NXPH SCG TAC TRH UBL VGF proSAAS	0
Cluster146	COVAR	16354	6.2814	0.0089025	5.1769	0.11251	Long Tracts		146	Deep-layer intratelencephalic	NEUR	VGLUT1 VGLUT2	ADCYAP CBLN CCK CHGA CHGB NAMPT NUCB SCG UBL VGF proSAAS	0
Cluster268	COVAR	16354	6.1863	0.0092164	5.0993	0.11255	Long Tracts		268	LAMP5-LHX6 and Chandelier	NEUR	GABA	CCK CHGA CHGB CORT IGF NAMPT NPPC NUCB NXPH SCG SST TAC UBL VGF proSAAS	INT-LAMP5-LHX6	Lamp5 Lhx6
Cluster158	COVAR	16354	6.339	0.0091993	5.2266	0.11261	Cortical Thickness		158	Amygdala excitatory	NEUR	VGLUT1 VGLUT2	CBLN CCK CHGB NAMPT NUCB SCG UBL UCN VGF proSAAS	0
Cluster52	COVAR	16354	2.6454	0.0091058	2.1814	0.11264	Cingulate		52	Astrocyte	ASTRO	0	AGT	0	Astro
Cluster394	COVAR	16354	5.1362	0.0093129	4.2361	0.11268	Orbital Frontal		394	Splatter	NEUR	VGLUT2	ADCYAP CBLN CCK CHGA CHGB NAMPT NMB NPB NUCB NXPH SCG TAC UBL VGF proSAAS	0
Cluster185	COVAR	16354	5.2455	0.0092474	4.3268	0.1127	Supraventricular OD		185	Hippocampal CA1-3	NEUR	VGLUT1	CBLN CCK CHGB NAMPT NTS NUCB SCG UBL VGF proSAAS	0
Cluster284	COVAR	16354	6.736	0.0098107	5.5568	0.11273	White Matter Connectivitiy		284	CGE interneuron	NEUR	GABA	CBLN CCK CHGA CHGB IGF NAMPT NPPC NUCB NXPH PNOC PTHLH SCG TAC UBL VGF VIP proSAAS	INT-VIP	Vip
Cluster226	COVAR	16354	6.7414	0.0093133	5.5613	0.11273	Cortical Thickness		226	Eccentric medium spiny neuron	NEUR	GABA	CHGB NAMPT NUCB PDYN PENK SCG TAC UBL VGF proSAAS	MSN-D1 MSN-ECC
Cluster85	COVAR	16354	5.4314	0.0090027	4.4808	0.11274	Limbic Volumes		85	Deep-layer near-projecting	NEUR	VGLUT1 VGLUT2 VGLUT3	CBLN CCK CHGA CHGB GRP NAMPT NUCB NXPH SCG UBL UCN proSAAS	0
Cluster243	COVAR	16354	6.3776	0.0092887	5.2635	0.11283	Long Tracts		243	MGE interneuron	NEUR	GABA	CBLN CCK CHGA CHGB CORT IGF NAMPT NMU NPY NUCB NXPH PENK SCG SST TAC UBL VGF proSAAS	INT-SST	Sst
Cluster353	COVAR	16354	4.7316	0.0082075	3.9051	0.11284	Resting_State_Visual+ Inter-hemispheric		353	Splatter	NEUR	GABA	CBLN CHGA CHGB NAMPT NMB NPB NPY NUCB NXPH PENK PNOC POMC SCG TAC UBL VGF proSAAS	0
Cluster259	COVAR	16354	7.091	0.0093323	5.8534	0.11287	Cerebellar Peduncle		259	MGE interneuron	NEUR	GABA	CBLN CCK CHGA CHGB CORT IGF NAMPT NMU NPPC NUCB NXPH PNOC SCG TAC UBL VGF proSAAS	INT-PVALB	Pvalb
Cluster82	COVAR	16354	1.7015	0.0090642	1.4052	0.11298	Limbic Volumes		82	Choroid plexus	CHRP	0	NAMPT NUCB proSAAS	0
Cluster43	COVAR	16354	2.7842	0.0082811	2.2999	0.11304	Resting_State_Cortico - cerebellar		43	Committed oligodendrocyte precursor	OLIGO	0	NXPH	0
Cluster150	COVAR	16354	4.3121	0.0089074	3.5633	0.11312	Resting State fMRI		150	Deep-layer intratelencephalic	NEUR	VGLUT1 VGLUT2	CBLN CCK CHGA CHGB NAMPT NUCB SCG UBL VGF proSAAS	0	L6 IT Car3
Cluster440	COVAR	16354	6.2507	0.0096831	5.1655	0.11313	Occiptal Lobe Volume and Area		440	Midbrain-derived inhibitory	NEUR	GABA	CBLN CHGA CHGB IGF NAMPT NPPC NUCB NXPH PRL SCG UBL proSAAS	0
Cluster203	COVAR	16354	5.7483	0.0095486	4.7504	0.11314	Parietal_Lobe_Volume_and_Area		203	Hippocampal dentate gyrus	NEUR	VGLUT1	CBLN CCK CHGB GRP NAMPT NUCB SCG UBL proSAAS	DG-GRAN
Cluster12	COVAR	16354	1.0037	0.0085568	0.82987	0.11325	Orbital Frontal		12	Microglia	MAC	0	IGF	0	Micro-PVM
Cluster140	COVAR	16354	6.2041	0.0086364	5.1305	0.11329	Resting_State_Visual+ Inter-hemispheric		140	Deep-layer intratelencephalic	NEUR	VGLUT1 VGLUT2	CBLN CCK CHGA CHGB NAMPT NUCB SCG UBL VGF proSAAS	0
Cluster260	COVAR	16354	6.439	0.0090642	5.3261	0.11335	Resting State fMRI		260	MGE interneuron	NEUR	GABA	CCK CHGA CHGB CORT IGF NAMPT NPPC NUCB NXPH PNOC SCG TAC UBL VGF proSAAS	INT-PVALB	Pvalb
Cluster245	COVAR	16354	6.2447	0.0089539	5.1664	0.1134	Resting_state_DMN+ Intra-network		245	MGE interneuron	NEUR	GABA	CBLN CCK CHGA CHGB CORT IGF NAMPT NPY NUCB NXPH PNOC SCG SST TAC UBL VGF proSAAS	INT-SST INT-SST-CHODL
Cluster82	COVAR	16354	1.6963	0.0090366	1.4043	0.11355	Dorsal Stream Volume and Area		82	Choroid plexus	CHRP	0	NAMPT NUCB proSAAS	0
Cluster446	COVAR	16354	4.2508	0.0087845	3.5198	0.11359	Cingulate		446	Thalamic excitatory	0	VGLUT2	ADCYAP CART CHGA CHGB CRH NAMPT NUCB SCG UBL VGF proSAAS	0
Cluster305	COVAR	16354	3.5566	0.0089516	2.9473	0.11378	Occiptal Lobe Volume and Area		305	Cerebellar inhibitory	NEUR	GABA	CHGB NAMPT NPPC NUCB NXPH UBL proSAAS	CB-MolLayerInt1 CB-MolLayerInt2
Cluster86	COVAR	16354	5.8632	0.0097586	4.8604	0.11386	Supraventricular Free Water (Isotropic Volume Fraction)		86	Deep-layer near-projecting	NEUR	VGLUT1 VGLUT2	CCK CHGA CHGB NAMPT NUCB NXPH UBL UCN VGF proSAAS	0	L5/6 NP
Cluster39	COVAR	16354	1.9805	0.0088387	1.6422	0.11392	Long Tracts		39	Committed oligodendrocyte precursor	OLIGO	0	0	COP
Cluster346	COVAR	16354	3.3503	0.0096659	2.778	0.11392	Subcortical Intensity + Supraventricular White Matter		346	Splatter	NEUR	VGLUT2	ADCYAP CBLN CHGA CHGB NAMPT NUCB NXPH PDYN PENK SCG SST TAC UBL proSAAS	0
Cluster284	COVAR	16354	6.3105	0.009191	5.2383	0.11417	Ventral Stream Volume and Area		284	CGE interneuron	NEUR	GABA	CBLN CCK CHGA CHGB IGF NAMPT NPPC NUCB NXPH PNOC PTHLH SCG TAC UBL VGF VIP proSAAS	INT-VIP	Vip
Cluster265	COVAR	16354	6.2839	0.0097565	5.2177	0.11424	White Matter Connectivitiy		265	LAMP5-LHX6 and Chandelier	NEUR	GABA	CBLN CCK CHGA CHGB CRH IGF NAMPT NPPC NUCB NXPH PTHLH SCG TAC UBL VGF proSAAS	CHAND	Chandelier
Cluster23	COVAR	16354	1.7266	0.0092224	1.4346	0.11438	White Matter Connectivitiy		23	Vascular	0	0	IGF	0	VLMC
Cluster233	COVAR	16354	6.5564	0.0088131	5.4478	0.1144	Resting State fMRI		233	Eccentric medium spiny neuron	NEUR	GABA	CHGA CHGB NAMPT NUCB PDYN PENK SCG UBL VGF proSAAS	MSN-D1 MSN-ECC
Cluster239	COVAR	16354	7.0715	0.0095261	5.879	0.11453	Supraventricular OD		239	MGE interneuron	NEUR	GABA	CCK CHGA CHGB CORT IGF NAMPT NMU NPPC NUCB NXPH PNOC SCG SST TAC UBL VGF proSAAS	INT-SST
Cluster241	COVAR	16354	6.0737	0.0087981	5.0505	0.11458	Cingulate		241	MGE interneuron	NEUR	GABA	CBLN CCK CHGA CHGB CORT IGF NAMPT NMU NUCB NXPH PNOC SCG SST UBL proSAAS	INT-SST	Sst
Cluster0	COVAR	16354	0.63435	0.0078634	0.52759	0.11462	Resting_State_Unimodal-heteromodal		0	Miscellaneous	BCELL	0	0	0
Cluster312	COVAR	16354	3.1306	0.010176	2.6051	0.11474	Cortical Grey-White Intensities		312	Upper rhombic lip	NEUR	VGLUT1	AGT CBLN CHGB UBL proSAAS	CB-GRAN
Cluster370	COVAR	16354	6.7105	0.0093452	5.5883	0.11492	Basal Ganglia + Thalamus + Cerebellum		370	Splatter	NEUR	VGLUT2	ADCYAP CCK CHGA CHGB NAMPT NUCB NXPH PENK SCG TAC UBL proSAAS	0
Cluster35	COVAR	16354	3.7795	0.0093495	3.1479	0.11495	Occiptal Lobe Volume and Area		35	Oligodendrocyte precursor	OPC	0	NXPH proSAAS	0	OPC
Cluster195	COVAR	16354	4.5689	0.0091843	3.8057	0.11498	Dorsal Stream Volume and Area		195	Hippocampal CA4	NEUR	VGLUT1	CART CBLN CCK CHGA CHGB IGF NAMPT NUCB UBL VGF proSAAS	0
Cluster128	COVAR	16354	6.6759	0.0094172	5.5666	0.11522	Limbic Volumes		128	Upper-layer intratelencephalic	NEUR	VGLUT1 VGLUT2	ADCYAP CBLN CCK CHGA CHGB NAMPT NUCB SCG UBL VGF proSAAS	0	L2/3 IT
Cluster451	COVAR	16354	4.3029	0.0085722	3.5925	0.11552	Resting_State_Unimodal-heteromodal		451	Thalamic excitatory	0	VGLUT2	ADCYAP ADM CART CBLN CCK CHGA CHGB CRH GAL NAMPT NMU NTS NUCB NXPH PNOC PTHLH SCG UBL UCN VGF proSAAS	0
Cluster307	COVAR	16354	4.6031	0.0092234	3.8446	0.11561	Supraventricular Free Water (Isotropic Volume Fraction)		307	Cerebellar inhibitory	NEUR	GABA	CHGB NAMPT NUCB NXPH UBL VGF proSAAS	CB-MolLayerInt2
Cluster273	COVAR	16354	6.959	0.009614	5.813	0.11563	Parietal_Lobe_Volume_and_Area		273	LAMP5-LHX6 and Chandelier	NEUR	GABA	CCK CHGA CHGB CORT IGF NAMPT NPPC NUCB NXPH SCG TAC UBL VGF proSAAS	INT-LAMP5-LHX6	Lamp5 Lhx6
Cluster282	COVAR	16354	5.8634	0.0091309	4.8982	0.11566	Temporal Lobe Volume and Area		282	CGE interneuron	NEUR	GABA	CCK CHGA CHGB CRH IGF NAMPT NUCB PNOC SCG UBL proSAAS	0	Sncg
Cluster401	COVAR	16354	3.5474	0.0081852	2.9642	0.11571	Resting State fMRI		401	Miscellaneous	NEUR	VGLUT2	CCK CHGB proSAAS	0
Cluster299	COVAR	16354	4.546	0.0090467	3.8	0.1158	General White Matter Tract		299	Cerebellar inhibitory	NEUR	GLY	CHGA CHGB NAMPT NMU NUCB NXPH PNOC PTHLH SCG UBL VGF proSAAS	CB-PurkLayerInt
Cluster9	COVAR	16354	1.2219	0.0087013	1.0219	0.11591	Orbital Frontal		9	Microglia	MGL	0	IGF	0	Micro-PVM
Cluster300	COVAR	16354	3.6526	0.0085779	3.0553	0.11596	Resting State fMRI		300	Cerebellar inhibitory	NEUR	GABA	CHGA CHGB NAMPT NUCB NXPH PTHLH SCG UBL VGF proSAAS	CB-PurkLayerInt
Cluster312	COVAR	16354	2.9954	0.0097363	2.5076	0.11614	White Matter Connectivitiy		312	Upper rhombic lip	NEUR	VGLUT1	AGT CBLN CHGB UBL proSAAS	CB-GRAN
Cluster423	COVAR	16354	7.4531	0.0083775	6.2393	0.11614	Resting State fMRI		423	Splatter	NEUR	GABA	CART CCK CHGA CHGB IGF NAMPT NUCB NXPH PENK SCG SST UBL VGF proSAAS	INT-LAMP5
Cluster377	COVAR	16354	5.1216	0.0084134	4.289	0.11623	Resting_State_Unimodal-heteromodal		377	Splatter	NEUR	VGLUT2	ADCYAP AVP CBLN CHGA CHGB NAMPT NUCB NXPH SCG TRH UBL VGF proSAAS	0
Cluster313	COVAR	16354	2.3655	0.0091321	1.9816	0.11631	Supraventricular Free Water (Isotropic Volume Fraction)		313	Splatter	NEUR	VGLUT2	ADCYAP CHGB NAMPT NPPC NUCB SCG UBL proSAAS	0
Cluster355	COVAR	16354	7.6748	0.0093548	6.4304	0.11634	Occiptal Lobe Volume and Area		355	Splatter	NEUR	GABA	CBLN CCK CHGA CHGB NAMPT NPPC NPY NUCB NXPH PENK PNOC SCG TAC UBL VGF proSAAS	0
Cluster219	COVAR	16354	4.5934	0.0078248	3.8516	0.11652	Resting_State_Unimodal-heteromodal		219	Medium spiny neuron	NEUR	GABA	CHGA CHGB NAMPT NUCB NXPH PDYN PENK SCG TAC UBL VGF VIP proSAAS	MSN-D1
Cluster94	COVAR	16354	5.9177	0.0094039	4.963	0.11657	Parietal_Lobe_Volume_and_Area		94	Deep-layer near-projecting	NEUR	VGLUT1	CCK CHGA CHGB NAMPT NUCB NXPH UBL UCN VGF proSAAS	0	L5/6 NP
Cluster29	COVAR	16354	1.1901	0.0089123	0.9982	0.11658	Parietal_Lobe_Volume_and_Area		29	Fibroblast	0	0	IGF NAMPT	0
Cluster201	COVAR	16354	5.9018	0.0091323	4.951	0.11663	Temporal Lobe Volume and Area		201	Hippocampal dentate gyrus	NEUR	VGLUT1	CBLN CHGB GRP IGF NAMPT NUCB PDYN UBL proSAAS	DG-GRAN
Cluster189	COVAR	16354	3.6725	0.0080677	3.081	0.11665	Resting_State_Visual+ Inter-hemispheric		189	Hippocampal CA1-3	NEUR	VGLUT1	CART CBLN CCK CHGA CHGB NAMPT NUCB SCG UBL UCN VGF proSAAS	0
Cluster177	COVAR	16354	6.6944	0.0094092	5.6167	0.11667	Supraventricular Free Water (Isotropic Volume Fraction)		177	Miscellaneous	NEUR	VGLUT1 VGLUT2	CBLN CCK CHGA CHGB NAMPT NUCB PDYN SCG UBL VGF proSAAS	0
Cluster18	COVAR	16354	1.0868	0.0097981	0.91202	0.11672	Cortical Grey-White Intensities		18	Vascular	ENDO	0	NAMPT NUCB	ARTERIOLE ARTERY
Cluster439	COVAR	16354	4.6444	0.0084131	3.9032	0.11705	Resting_State_Unimodal-heteromodal		439	Midbrain-derived inhibitory	NEUR	GABA	CBLN CHGA CHGB IGF NAMPT NPPC NUCB NXPH SCG UBL proSAAS	0
Cluster429	COVAR	16354	6.211	0.0093202	5.2226	0.11718	Parietal_Lobe_Volume_and_Area		429	Splatter	NEUR	GABA	CHGA CHGB NAMPT NUCB NXPH PNOC SCG UBL VGF proSAAS	0
Cluster352	COVAR	16354	5.6133	0.0093297	4.7213	0.11724	White Matter Connectivitiy		352	Splatter	0	GABA	CHGA CHGB NAMPT NPPC NUCB NXPH PNOC SCG UBL proSAAS	0
Cluster262	COVAR	16354	7.077	0.0095086	5.953	0.11727	Dorsal Stream Volume and Area		262	MGE interneuron	NEUR	GABA	CCK CHGA CHGB CORT IGF NAMPT NMU NPPC NUCB NXPH PNOC SCG TAC UBL VGF proSAAS	INT-PVALB	Pvalb
Cluster9	COVAR	16354	1.2629	0.0089933	1.0627	0.11736	General White Matter Tract		9	Microglia	MGL	0	IGF	0	Micro-PVM
Cluster111	COVAR	16354	4.2949	0.0082025	3.6147	0.11739	Resting State fMRI		111	Deep-layer corticothalamic and 6b	NEUR	VGLUT1 VGLUT2	CBLN CHGA CHGB NAMPT NUCB NXPH SCG UBL VGF proSAAS	0
Cluster98	COVAR	16354	4.7442	0.0082673	3.9944	0.11749	Resting_state_Motor		98	Deep-layer corticothalamic and 6b	NEUR	VGLUT1	CBLN CCK CHGA CHGB IGF NAMPT NPY NUCB NXPH SCG UBL UCN VGF proSAAS	0	L6b
Cluster258	COVAR	16354	6.4254	0.0096182	5.4102	0.1175	Cortical Thickness		258	MGE interneuron	NEUR	GABA VGLUT3	CCK CHGA CHGB CORT IGF NAMPT NMU NPPC NUCB NXPH PNOC SCG SST TAC UBL VGF proSAAS	INT-SST	Pvalb
Cluster47	COVAR	16354	2.6613	0.0086037	2.2415	0.11757	Cingulate		47	Oligodendrocyte	OLIGO	0	0	0	Oligo
Cluster237	COVAR	16354	6.8705	0.0087114	5.7881	0.11762	Resting State fMRI		237	Splatter	NEUR	GABA	CCK CHGA CHGB CORT IGF NAMPT NMU NPPC NUCB NXPH PTHLH SCG SST TAC UBL VGF proSAAS	INT-SST
Cluster80	COVAR	16354	1.9999	0.0087476	1.6856	0.11774	Limbic Volumes		80	Choroid plexus	CHRP	0	NAMPT NUCB proSAAS	0
Cluster241	COVAR	16354	6.1644	0.0089296	5.1968	0.11778	Cortical Thickness		241	MGE interneuron	NEUR	GABA	CBLN CCK CHGA CHGB CORT IGF NAMPT NMU NUCB NXPH PNOC SCG SST UBL proSAAS	INT-SST	Sst
Cluster332	COVAR	16354	5.6994	0.0091946	4.8055	0.11782	Cerebellar Peduncle		332	Mammillary body	NEUR	VGLUT2	ADCYAP CCK CHGA CHGB NAMPT NUCB NXPH SCG TAC UBL proSAAS	0
Cluster95	COVAR	16354	4.6663	0.0090505	3.9364	0.11794	Parietal_Lobe_Volume_and_Area		95	Deep-layer near-projecting	NEUR	VGLUT1	CCK CHGA CHGB GRP NAMPT NUCB NXPH UBL UCN VGF proSAAS	0	L5/6 NP
Cluster100	COVAR	16354	4.6484	0.0098522	3.9218	0.11797	Limbic Volumes		100	Deep-layer corticothalamic and 6b	NEUR	VGLUT1	CBLN CCK CHGA CHGB NAMPT NUCB NXPH SCG UBL VGF proSAAS	0
Cluster227	COVAR	16354	5.9336	0.0086578	5.0089	0.1181	Resting_State_Cortico - cerebellar		227	Eccentric medium spiny neuron	NEUR	GABA	CHGB NAMPT NTS NUCB PDYN PENK SCG TAC VGF proSAAS	MSN-D1
Cluster274	COVAR	16354	6.4149	0.0093253	5.4163	0.11814	Cortical Thickness		274	LAMP5-LHX6 and Chandelier	NEUR	GABA	CCK CHGA CHGB CORT IGF NAMPT NPPC NUCB NXPH SCG UBL UCN proSAAS	INT-LAMP5-LHX6	Lamp5 Lhx6
Cluster230	COVAR	16354	5.7423	0.0087721	4.8482	0.11814	Cortical Thickness		230	Eccentric medium spiny neuron	NEUR	GABA	CHGA CHGB NAMPT NUCB NXPH SCG UBL proSAAS	MSN-D1
Cluster378	COVAR	16354	5.4343	0.0091667	4.5899	0.11822	Occiptal Lobe Volume and Area		378	Splatter	NEUR	HDC VGLUT2	CBLN CHGA CHGB NAMPT NUCB NXPH SCG UBL proSAAS	0
Cluster222	COVAR	16354	5.048	0.0091945	4.2653	0.11832	Central White Matter Tracts and Ventricular Volume		222	Eccentric medium spiny neuron	NEUR	GABA	CHGA CHGB CRH EDN NAMPT NUCB PDYN PENK PTHLH SCG TAC UBL VGF proSAAS	MSN-D1 MSN-D2 MSN-ECC
Cluster234	COVAR	16354	7.2841	0.0091466	6.1581	0.11844	Cortical Thickness		234	Eccentric medium spiny neuron	NEUR	GABA	CCK CHGA CHGB NAMPT NUCB PENK SCG UBL VGF proSAAS	MSN-D1
Cluster285	COVAR	16354	5.7407	0.0082974	4.8554	0.11855	Resting_State_Unimodal-heteromodal		285	CGE interneuron	NEUR	GABA	CCK CHGA CHGB IGF NAMPT NUCB NXPH PENK PNOC SCG TAC UBL VIP proSAAS	INT-VIP	Vip
Cluster8	COVAR	16354	1.4165	0.0091631	1.1992	0.11878	White Matter Connectivitiy		8	Microglia	MGL	0	IGF	0	Micro-PVM
Cluster310	COVAR	16354	3.7116	0.0090934	3.145	0.11898	Cortical Thickness		310	Upper rhombic lip	NEUR	VGLUT1	AGT CBLN CHGB NUCB UBL proSAAS	CB-GRAN
Cluster230	COVAR	16354	5.7853	0.0088379	4.9028	0.11901	Supraventricular OD		230	Eccentric medium spiny neuron	NEUR	GABA	CHGA CHGB NAMPT NUCB NXPH SCG UBL proSAAS	MSN-D1
Cluster236	COVAR	16354	5.6838	0.0085743	4.8192	0.11913	Resting State fMRI		236	MGE interneuron	NEUR	GABA	CCK CHGA CHGB CORT IGF NAMPT NPPC NPY NUCB NXPH PNOC SCG SST TAC UBL VGF proSAAS	INT-SST	Pvalb
Cluster132	COVAR	16354	5.3495	0.008694	4.5371	0.1192	Cerebellar Peduncle		132	Miscellaneous	NEUR	VGLUT1 VGLUT2	CBLN CCK CHGA CHGB NAMPT NUCB SCG UBL VGF proSAAS	0
Cluster457	COVAR	16354	5.0663	0.0090826	4.2969	0.1192	Basal Ganglia + Thalamus + Cerebellum		457	Thalamic excitatory	NEUR	VGLUT2	ADCYAP CART CHGA CHGB CRH NAMPT NMU NTS NUCB NXPH PYY SCG UBL UCN VGF proSAAS	0
Cluster195	COVAR	16354	4.4888	0.0090234	3.8081	0.11926	Limbic Volumes		195	Hippocampal CA4	NEUR	VGLUT1	CART CBLN CCK CHGA CHGB IGF NAMPT NUCB UBL VGF proSAAS	0
Cluster399	COVAR	16354	2.7866	0.0090128	2.3646	0.11932	Subcortical Intensity + Supraventricular White Matter		399	Splatter	NEUR	VGLUT2	ADCYAP CART CHGA CHGB GAL NAMPT NPFF NUCB NXPH SCG TAC TRH UBL VGF proSAAS	0
Cluster48	COVAR	16354	2.1262	0.0086068	1.8051	0.11943	Cingulate		48	Oligodendrocyte	OLIGO	0	UBL	0	Oligo
Cluster285	COVAR	16354	6.4047	0.0092573	5.444	0.11971	Occiptal Lobe Volume and Area		285	CGE interneuron	NEUR	GABA	CCK CHGA CHGB IGF NAMPT NUCB NXPH PENK PNOC SCG TAC UBL VIP proSAAS	INT-VIP	Vip
Cluster89	COVAR	16354	5.3922	0.0091373	4.584	0.11975	Parietal_Lobe_Volume_and_Area		89	Deep-layer near-projecting	NEUR	VGLUT1 VGLUT2	CCK CHGA CHGB NAMPT NUCB NXPH UBL UCN VGF proSAAS	0	L5/6 NP
Cluster87	COVAR	16354	4.3745	0.0082828	3.7212	0.1199	Resting_State_Cortico - cerebellar		87	Deep-layer near-projecting	NEUR	VGLUT1 VGLUT2	CCK CHGA CHGB GRP NAMPT NUCB NXPH UBL UCN VGF proSAAS	0	L5/6 NP
Cluster8	COVAR	16354	1.397	0.0090374	1.1893	0.12008	General White Matter Tract		8	Microglia	MGL	0	IGF	0	Micro-PVM
Cluster363	COVAR	16354	4.3085	0.0088887	3.6696	0.12018	Basal Ganglia + Thalamus + Cerebellum		363	Splatter	NEUR	VGLUT2	CHGA CHGB CRH NAMPT NUCB NXPH PENK PNOC SCG SST UBL proSAAS	0
Cluster153	COVAR	16354	4.5605	0.0084342	3.8849	0.12023	Long Tracts		153	Amygdala excitatory	NEUR	VGLUT1 VGLUT2	CBLN CCK CHGB NAMPT NUCB UBL VGF proSAAS	0
Cluster435	COVAR	16354	3.5626	0.0080198	3.0352	0.12026	Resting_State_Cortico - cerebellar		435	Midbrain-derived inhibitory	NEUR	GABA	CBLN CHGA CHGB IGF NAMPT NPPC NUCB NXPH SCG TAC UBL proSAAS	0
Cluster331	COVAR	16354	4.7042	0.0082771	4.0107	0.12043	Cerebellar Peduncle		331	Mammillary body	NEUR	VGLUT2	ADCYAP CBLN CCK CHGA CHGB NAMPT NUCB NXPH SCG TAC UBL VGF proSAAS	0
Cluster24	COVAR	16354	1.4041	0.0086646	1.1972	0.12044	Orbital Frontal		24	Fibroblast	FIB	0	IGF NAMPT	PIA PVF
Cluster398	COVAR	16354	3.3068	0.0090193	2.8202	0.1205	Subcortical Intensity + Supraventricular White Matter		398	Splatter	NEUR	VGLUT2	ADCYAP CART CBLN CCK CHGA CHGB GAL NAMPT NUCB NXPH SCG TAC UBL VGF proSAAS	0
Cluster106	COVAR	16354	5.7061	0.0090816	4.8674	0.12055	Subcortical Intensity + Supraventricular White Matter		106	Deep-layer corticothalamic and 6b	NEUR	VGLUT1	ADCYAP CBLN CCK CHGA CHGB IGF NAMPT NUCB NXPH SCG UBL UCN VGF proSAAS	0	L6b
Cluster173	COVAR	16354	4.0302	0.0084145	3.4407	0.12075	Long Tracts		173	Amygdala excitatory	NEUR	VGLUT1 VGLUT2	ADCYAP CART CBLN CCK CHGA CHGB IGF NAMPT NUCB PDYN PYY SCG UBL UCN VGF proSAAS	0
Cluster144	COVAR	16354	6.2194	0.0091357	5.3151	0.12098	Subcortical Intensity + Supraventricular White Matter		144	Deep-layer intratelencephalic	NEUR	VGLUT1	CBLN CCK CHGA CHGB NAMPT NUCB SCG UBL UCN VGF proSAAS	0	L5 IT
Cluster126	COVAR	16354	4.2141	0.0093258	3.6019	0.12101	Resting_state_DMN+ Intra-network		126	Upper-layer intratelencephalic	NEUR	VGLUT1 VGLUT2	ADCYAP CBLN CCK CHGA CHGB GRP NAMPT NUCB SCG UBL UCN VGF proSAAS	0	L2/3 IT
Cluster209	COVAR	16354	3.5415	0.0086983	3.0273	0.12104	Limbic Volumes		209	Medium spiny neuron	NEUR	GABA	CHGB NAMPT NUCB PDYN PENK SCG TAC UBL UCN VGF proSAAS	MSN-D1
Cluster285	COVAR	16354	6.741	0.0097433	5.7634	0.12109	Cortical Grey-White Intensities		285	CGE interneuron	NEUR	GABA	CCK CHGA CHGB IGF NAMPT NUCB NXPH PENK PNOC SCG TAC UBL VIP proSAAS	INT-VIP	Vip
Cluster36	COVAR	16354	3.1642	0.0080435	2.709	0.1214	Resting_State_Visual+ Inter-hemispheric		36	Oligodendrocyte precursor	OPC	0	NXPH proSAAS	0	OPC
Cluster81	COVAR	16354	2.0413	0.008799	1.748	0.12145	Occiptal Lobe Volume and Area		81	Choroid plexus	CHRP	0	NUCB proSAAS	0
Cluster197	COVAR	16354	4.8723	0.0090521	4.1727	0.12148	White Matter Connectivitiy		197	Hippocampal CA4	NEUR	VGLUT1	CART CBLN CCK CHGA CHGB IGF NAMPT NUCB PYY UBL VGF proSAAS	0
Cluster163	COVAR	16354	4.6128	0.0087081	3.9517	0.12156	Limbic Volumes		163	Hippocampal CA1-3	NEUR	VGLUT1 VGLUT2	ADCYAP CBLN CCK CHGB NAMPT NUCB PDYN SCG UBL VGF proSAAS	0
Cluster318	COVAR	16354	3.8309	0.0082212	3.2819	0.12156	Resting_State_Unimodal-heteromodal		318	Lower rhombic lip	NEUR	VGLUT1 VGLUT2	ADCYAP CBLN CHGA CHGB IGF NAMPT NUCB NXPH SCG UBL VGF proSAAS	0
Cluster72	COVAR	16354	1.8601	0.008804	1.5936	0.12157	Supraventricular Free Water (Isotropic Volume Fraction)		72	Ependymal	EPEN	0	AGT NUCB proSAAS	0
Cluster281	COVAR	16354	4.6141	0.0085629	3.9542	0.12164	Cingulate		281	CGE interneuron	NEUR	GABA	CCK CHGA CHGB CRH IGF NAMPT NUCB PNOC SCG UBL VIP proSAAS	INT-VIP
Cluster276	COVAR	16354	5.2479	0.0083466	4.4988	0.12172	Resting_State_Visual+ Inter-hemispheric		276	CGE interneuron	NEUR	GABA VGLUT3	CCK CHGA CHGB GRP IGF NAMPT NPY NUCB NXPH PNOC SCG SST UBL VGF VIP proSAAS	INT-VIP
Cluster14	COVAR	16354	1.1484	0.0084029	0.98468	0.12176	Resting_State_Cortico - cerebellar		14	Vascular	ENDO	0	EDN NAMPT	ARTERIOLE CAP	Endo
Cluster345	COVAR	16354	3.0024	0.0084161	2.5754	0.12186	Resting State fMRI		345	Splatter	NEUR	VGLUT2	ADCYAP CALCB CBLN CHGA CHGB GRP NAMPT NMB NMU NPB NPPC NUCB PENK SCG SST TAC UBL proSAAS	0
Cluster268	COVAR	16354	5.8088	0.008654	4.983	0.12188	Resting State fMRI		268	LAMP5-LHX6 and Chandelier	NEUR	GABA	CCK CHGA CHGB CORT IGF NAMPT NPPC NUCB NXPH SCG SST TAC UBL VGF proSAAS	INT-LAMP5-LHX6	Lamp5 Lhx6
Cluster53	COVAR	16354	2.5541	0.0089621	2.1912	0.1219	Central White Matter Tracts and Ventricular Volume		53	Astrocyte	ASTRO	0	AGT NUCB	0	Astro
Cluster251	COVAR	16354	5.9077	0.0093705	5.0697	0.12196	Orbital Frontal		251	MGE interneuron	NEUR	GABA	CBLN CCK CHGA CHGB CORT IGF NAMPT NMU NUCB NXPH PNOC SCG SST UBL VGF proSAAS	0	Sst
Cluster284	COVAR	16354	6.1749	0.0089936	5.2994	0.12198	Orbital Frontal		284	CGE interneuron	NEUR	GABA	CBLN CCK CHGA CHGB IGF NAMPT NPPC NUCB NXPH PNOC PTHLH SCG TAC UBL VGF VIP proSAAS	INT-VIP	Vip
Cluster93	COVAR	16354	5.6765	0.0087458	4.8734	0.12206	Cerebellar Peduncle		93	Deep-layer near-projecting	NEUR	VGLUT1	CCK CHGA CHGB NAMPT NUCB NXPH UBL UCN VGF proSAAS	0	L5/6 NP
Cluster210	COVAR	16354	4.7684	0.0089943	4.095	0.12214	Limbic Volumes		210	Medium spiny neuron	NEUR	GABA	CHGB NAMPT NUCB PENK SCG TAC UBL UCN VGF proSAAS	MSN-D1
Cluster196	COVAR	16354	4.9148	0.0089804	4.2232	0.12227	Supraventricular Free Water (Isotropic Volume Fraction)		196	Hippocampal CA4	NEUR	VGLUT1	ADCYAP CART CBLN CCK CHGA CHGB IGF NAMPT NUCB PYY UBL VGF proSAAS	0
Cluster71	COVAR	16354	1.6794	0.0084043	1.443	0.12227	Ventral Stream Volume and Area		71	Ependymal	EPEN	0	AGT NAMPT NTS NUCB proSAAS	0
Cluster275	COVAR	16354	5.5676	0.0083596	4.7852	0.12232	Resting_State_Visual+ Inter-hemispheric		275	LAMP5-LHX6 and Chandelier	NEUR	GABA	CCK CHGA CHGB CORT IGF NAMPT NPPC NUCB NXPH PTHLH SCG UBL UCN proSAAS	INT-LAMP5-LHX6	Lamp5 Lhx6
Cluster269	COVAR	16354	7.1795	0.009507	6.1706	0.12232	White Matter Connectivitiy		269	LAMP5-LHX6 and Chandelier	NEUR	GABA	CCK CHGA CHGB IGF NAMPT NPPC NUCB NXPH PNOC SCG TAC UBL VGF proSAAS	INT-LAMP5-LHX6
Cluster191	COVAR	16354	4.1949	0.0086042	3.6059	0.12236	Resting_state_DMN+ Intra-network		191	Hippocampal CA4	NEUR	VGLUT1	CART CBLN CCK CHGA CHGB GRP NAMPT NTS NUCB SCG UBL VGF proSAAS	0
Cluster109	COVAR	16354	6.3691	0.0089448	5.4753	0.12238	Cortical Thickness		109	Deep-layer corticothalamic and 6b	NEUR	VGLUT1	CBLN CCK CHGA CHGB NAMPT NUCB NXPH UBL proSAAS	0	L6 CT
Cluster176	COVAR	16354	3.8211	0.0077047	3.2857	0.12243	Resting State fMRI		176	Miscellaneous	NEUR	VGLUT1 VGLUT2	CBLN CCK CHGA CHGB GRP NAMPT NUCB PDYN PNOC SCG UBL VGF proSAAS	0
Cluster216	COVAR	16354	5.9476	0.0088117	5.1165	0.12254	Cortical Thickness		216	Medium spiny neuron	NEUR	GABA	CCK CHGB NAMPT NUCB PENK SCG UBL VGF proSAAS	MSN-D2
Cluster136	COVAR	16354	4.6212	0.0086782	3.9802	0.12282	Central White Matter Tracts and Ventricular Volume		136	Deep-layer intratelencephalic	NEUR	VGLUT1 VGLUT2	ADCYAP CBLN CCK CHGA CHGB CRH NAMPT NUCB PYY SCG UBL UCN VGF proSAAS	0
Cluster136	COVAR	16354	4.666	0.0087623	4.0213	0.12297	Occiptal Lobe Volume and Area		136	Deep-layer intratelencephalic	NEUR	VGLUT1 VGLUT2	ADCYAP CBLN CCK CHGA CHGB CRH NAMPT NUCB PYY SCG UBL UCN VGF proSAAS	0
Cluster47	COVAR	16354	2.654	0.0085801	2.2879	0.12303	Orbital Frontal		47	Oligodendrocyte	OLIGO	0	0	0	Oligo
Cluster50	COVAR	16354	1.8016	0.0087978	1.5541	0.12318	Ventral Stream Volume and Area		50	Oligodendrocyte	OLIGO	0	0	0	Oligo
Cluster261	COVAR	16354	6.6451	0.0096237	5.7344	0.12327	General White Matter Tract		261	MGE interneuron	NEUR	GABA	CCK CHGA CHGB CORT IGF NAMPT NMU NPPC NUCB NXPH PNOC SCG TAC UBL VGF proSAAS	INT-PVALB	Pvalb
Cluster288	COVAR	16354	5.9129	0.0084163	5.1045	0.12337	Resting_state_Motor		288	CGE interneuron	NEUR	GABA	CBLN CCK CHGA CHGB CORT CRH IGF NAMPT NUCB NXPH SCG UBL proSAAS	INT-LAMP5	Lamp5
Cluster210	COVAR	16354	4.337	0.0081807	3.7449	0.12342	Resting_State_Visual+ Inter-hemispheric		210	Medium spiny neuron	NEUR	GABA	CHGB NAMPT NUCB PENK SCG TAC UBL UCN VGF proSAAS	MSN-D1
Cluster449	COVAR	16354	4.1789	0.0080703	3.6104	0.12355	Resting_State_Unimodal-heteromodal		449	Thalamic excitatory	0	VGLUT2	ADCYAP ADM CART CBLN CHGA CHGB CRH NAMPT NMU NTS NUCB NXPH PTHLH SCG UBL VGF proSAAS	0
Cluster181	COVAR	16354	4.0873	0.0077724	3.5317	0.12358	Resting_State_Visual+ Inter-hemispheric		181	Hippocampal CA1-3	NEUR	VGLUT1	CART CBLN CHGA CHGB CORT NAMPT NUCB NXPH SCG UBL UCN VGF proSAAS	0
Cluster13	COVAR	16354	1.0443	0.0087768	0.90262	0.12365	Occiptal Lobe Volume and Area		13	Vascular	CHRP ENDO	0	NAMPT NUCB	0
Cluster117	COVAR	16354	4.5505	0.0092403	3.9375	0.12392	Parietal_Lobe_Volume_and_Area		117	Miscellaneous	NEUR	VGLUT1	ADCYAP CBLN CCK CHGA CHGB NAMPT NUCB SCG UBL UCN VGF proSAAS	L5-ET VonEcon
Cluster168	COVAR	16354	5.6984	0.0088124	4.9341	0.12407	Supraventricular OD		168	Miscellaneous	NEUR	VGLUT1 VGLUT2	CBLN CCK CHGB NAMPT NUCB SCG UBL UCN VGF proSAAS	0
Cluster254	COVAR	16354	4.584	0.0086379	3.9692	0.12408	Orbital Frontal		254	MGE interneuron	NEUR	GABA VGLUT3	CBLN CCK CHGA CHGB CORT IGF NAMPT NMU NUCB NXPH PNOC SCG SST TAC UBL VGF proSAAS	INT-SST	Sst
Cluster294	COVAR	16354	6.2427	0.0089397	5.406	0.1241	Supraventricular OD		294	CGE interneuron	NEUR	GABA	CBLN CCK CHGA CHGB CRH IGF NAMPT NPPC NUCB PTHLH SCG TAC UBL VGF VIP proSAAS	INT-VIP	Vip
Cluster242	COVAR	16354	7.0106	0.0090505	6.0723	0.12415	Dorsal Stream Volume and Area		242	MGE interneuron	NEUR	0	CBLN CCK CHGA CHGB IGF NMU NUCB NXPH PENK PNOC SCG SST TAC proSAAS	0	Sst
Cluster155	COVAR	16354	6.3833	0.0086468	5.529	0.12416	Resting_state_DMN+ Intra-network		155	Amygdala excitatory	NEUR	VGLUT1 VGLUT2	ADCYAP CBLN CCK CHGA CHGB NAMPT NUCB NXPH PYY UBL VGF proSAAS	0
Cluster263	COVAR	16354	6.255	0.0090292	5.418	0.12416	Orbital Frontal		263	MGE interneuron	NEUR	GABA	CCK CHGA CHGB IGF NAMPT NPPC NUCB NXPH PNOC TAC UBL proSAAS	0	Pvalb
Cluster31	COVAR	16354	1.4491	0.0090771	1.2552	0.12417	Dorsal Stream Volume and Area		31	Fibroblast	CHRP	0	IGF NAMPT NUCB	ABC PIA
Cluster338	COVAR	16354	3.3382	0.0086282	2.8918	0.12418	Cerebellar Peduncle		338	Splatter	NEUR	VGLUT2	CBLN CHGA CHGB NAMPT NUCB NXPH SCG UBL proSAAS	0
Cluster48	COVAR	16354	2.1409	0.0086662	1.8547	0.1242	Temporal Lobe Volume and Area		48	Oligodendrocyte	OLIGO	0	UBL	0	Oligo
Cluster101	COVAR	16354	3.3264	0.0078981	2.8822	0.12424	Resting State fMRI		101	Deep-layer corticothalamic and 6b	NEUR	VGLUT1	ADCYAP CBLN CCK CHGA CHGB IGF NAMPT NUCB NXPH PTHLH SCG UBL VGF proSAAS	0	L6b
Cluster114	COVAR	16354	4.2542	0.0093092	3.6861	0.12424	Parietal_Lobe_Volume_and_Area		114	Miscellaneous	NEUR	VGLUT1	CBLN CCK CHGA CHGB NAMPT NUCB PYY SCG UBL UCN VGF proSAAS	L5-ET
Cluster390	COVAR	16354	5.8837	0.0080338	5.1	0.12433	Resting_State_Unimodal-heteromodal		390	Splatter	NEUR	GABA	CBLN CCK CHGA CHGB NAMPT NMB NPB NPPC NUCB NXPH PNOC SCG SST UBL VGF proSAAS	0
Cluster79	COVAR	16354	1.99	0.0087514	1.727	0.12462	Occiptal Lobe Volume and Area		79	Choroid plexus	CHRP	0	NAMPT NUCB proSAAS	0
Cluster393	COVAR	16354	6.4754	0.0088358	5.6206	0.12465	Orbital Frontal		393	Splatter	NEUR	GABA	CBLN CHGA CHGB IGF NAMPT NMU NUCB NXPH PNOC SCG SST UBL VGF proSAAS	0
Cluster244	COVAR	16354	6.047	0.0089809	5.2495	0.12469	Basal Ganglia + Thalamus + Cerebellum		244	MGE interneuron	NEUR	GABA	CBLN CCK CHGA CHGB CORT IGF NAMPT NPY NUCB NXPH PENK SCG SST TAC UBL VGF proSAAS	INT-SST INT-SST-CHODL
Cluster113	COVAR	16354	3.5143	0.0093765	3.0516	0.12475	Subcortical Intensity + Supraventricular White Matter		113	Miscellaneous	NEUR	VGLUT1	ADCYAP CBLN CCK CHGA CHGB NAMPT NUCB UBL UCN VGF proSAAS	L5-ET
Cluster294	COVAR	16354	5.9274	0.0084883	5.1478	0.12478	Long Tracts		294	CGE interneuron	NEUR	GABA	CBLN CCK CHGA CHGB CRH IGF NAMPT NPPC NUCB PTHLH SCG TAC UBL VGF VIP proSAAS	INT-VIP	Vip
Cluster218	COVAR	16354	5.4859	0.0086923	4.7647	0.1248	Parietal_Lobe_Volume_and_Area		218	Medium spiny neuron	NEUR	0	CART CCK CHGA CHGB NAMPT NUCB SCG TAC UBL proSAAS	0
Cluster176	COVAR	16354	3.9015	0.0078668	3.3935	0.12514	Cingulate		176	Miscellaneous	NEUR	VGLUT1 VGLUT2	CBLN CCK CHGA CHGB GRP NAMPT NUCB PDYN PNOC SCG UBL VGF proSAAS	0
Cluster91	COVAR	16354	4.7479	0.0086703	4.1308	0.1252	Cortical Thickness		91	Deep-layer near-projecting	NEUR	VGLUT1	CCK CHGA CHGB NAMPT NUCB NXPH UBL UCN VGF proSAAS	0	L5/6 NP
Cluster75	COVAR	16354	2.3668	0.008553	2.0614	0.12546	Basal Ganglia + Thalamus + Cerebellum		75	Committed oligodendrocyte precursor	CHRP EPEN NEUR	0	CHGB IGF NAMPT NUCB NXPH SCG UBL proSAAS	0
Cluster287	COVAR	16354	6.0132	0.0088603	5.2389	0.12554	Cingulate		287	CGE interneuron	NEUR	GABA	CBLN CCK CHGA CHGB CORT CRH IGF NAMPT NUCB NXPH SCG SST UBL proSAAS	INT-LAMP5	Lamp5
Cluster19	COVAR	16354	1.1365	0.0079087	0.99038	0.12558	Resting_State_Cortico - cerebellar		19	Vascular	ENDO VSMC	0	IGF NAMPT NUCB UBL	FIBMYO
Cluster13	COVAR	16354	1.0962	0.0092133	0.95558	0.12566	Cortical Grey-White Intensities		13	Vascular	CHRP ENDO	0	NAMPT NUCB	0
Cluster439	COVAR	16354	5.3105	0.0096198	4.6331	0.12587	Cortical Grey-White Intensities		439	Midbrain-derived inhibitory	NEUR	GABA	CBLN CHGA CHGB IGF NAMPT NPPC NUCB NXPH SCG UBL proSAAS	0
Cluster17	COVAR	16354	0.97383	0.0088098	0.8497	0.12589	Subcortical Intensity + Supraventricular White Matter		17	Vascular	ENDO	0	EDN NAMPT NUCB UBL	VENOUS	Endo
Cluster60	COVAR	16354	2.449	0.0090505	2.1369	0.1259	Central White Matter Tracts and Ventricular Volume		60	Astrocyte	ASTRO	0	AGT proSAAS	0	Astro
Cluster406	COVAR	16354	4.9452	0.0085709	4.3177	0.12604	Temporal Lobe Volume and Area		406	Amygdala excitatory	NEUR	VGLUT1 VGLUT2	ADCYAP CART CCK CHGA CHGB NAMPT NUCB NXPH SCG TAC UBL UCN VGF proSAAS	0
Cluster262	COVAR	16354	6.8254	0.0091707	5.9599	0.12607	Central White Matter Tracts and Ventricular Volume		262	MGE interneuron	NEUR	GABA	CCK CHGA CHGB CORT IGF NAMPT NMU NPPC NUCB NXPH PNOC SCG TAC UBL VGF proSAAS	INT-PVALB	Pvalb
Cluster45	COVAR	16354	2.2858	0.0085002	1.9963	0.12611	Orbital Frontal		45	Oligodendrocyte	OLIGO	0	0	0	Oligo
Cluster56	COVAR	16354	3.1751	0.0085629	2.7734	0.12615	Cingulate		56	Astrocyte	ASTRO	0	AGT	0	Astro
Cluster382	COVAR	16354	4.9001	0.0086925	4.2807	0.12618	Cortical Thickness		382	Splatter	NEUR	VGLUT2	ADCYAP CCK CHGA CHGB IGF NAMPT NUCB NXPH SCG SST UBL VGF proSAAS	0
Cluster124	COVAR	16354	5.3497	0.0086458	4.6736	0.12619	Long Tracts		124	Upper-layer intratelencephalic	NEUR	VGLUT1 VGLUT2	ADCYAP CBLN CCK CHGA CHGB NAMPT NUCB SCG UBL UCN VGF proSAAS	0	L2/3 IT
Cluster245	COVAR	16354	5.8572	0.0083983	5.1218	0.12641	Long Tracts		245	MGE interneuron	NEUR	GABA	CBLN CCK CHGA CHGB CORT IGF NAMPT NPY NUCB NXPH PNOC SCG SST TAC UBL VGF proSAAS	INT-SST INT-SST-CHODL
Cluster16	COVAR	16354	1.3986	0.0089093	1.2231	0.12642	Temporal Lobe Volume and Area		16	Vascular	ENDO	0	NAMPT NUCB	CAP	Endo
Cluster108	COVAR	16354	6.7162	0.0088697	5.8734	0.12643	Parietal_Lobe_Volume_and_Area		108	Deep-layer corticothalamic and 6b	NEUR	VGLUT1	CBLN CCK CHGA CHGB NAMPT NUCB NXPH UBL proSAAS	0
Cluster278	COVAR	16354	6.2695	0.0091618	5.4831	0.12644	Dorsal Stream Volume and Area		278	CGE interneuron	NEUR	GABA VGLUT3	CCK CHGA CHGB CRH IGF NAMPT NPW NUCB NXPH PNOC SCG SST UBL proSAAS	0	Pax6
Cluster455	COVAR	16354	3.8962	0.0077285	3.4078	0.12646	Resting_State_Visual+ Inter-hemispheric		455	Thalamic excitatory	NEUR	VGLUT2	ADCYAP ADM CART CBLN CCK CHGA CHGB CRH GAL NAMPT NMU NUCB NXPH SCG UBL UCN VGF proSAAS	0
Cluster241	COVAR	16354	5.7702	0.0083585	5.0479	0.12651	Resting_state_DMN+ Intra-network		241	MGE interneuron	NEUR	GABA	CBLN CCK CHGA CHGB CORT IGF NAMPT NMU NUCB NXPH PNOC SCG SST UBL proSAAS	INT-SST	Sst
Cluster20	COVAR	16354	1.2892	0.0083466	1.1293	0.12683	Long Tracts		20	Vascular	VSMC	0	AGT NAMPT UBL	0
Cluster199	COVAR	16354	3.4122	0.0087522	2.989	0.12683	Supraventricular OD		199	Hippocampal dentate gyrus	NEUR	VGLUT1	CART CBLN CCK CHGA CHGB GRP NAMPT NTS NUCB PDYN SCG UBL proSAAS	DG-GRAN
Cluster4	COVAR	16354	1.0243	0.0085316	0.8976	0.12692	Cortical Thickness		4	Microglia	MGL	0	NAMPT	0	Micro-PVM
Cluster30	COVAR	16354	1.785	0.0085521	1.5644	0.12695	Cortical Thickness		30	Fibroblast	CHRP	0	IGF	ARACH
Cluster78	COVAR	16354	1.9671	0.0086545	1.7244	0.12699	General White Matter Tract		78	Choroid plexus	CHRP	0	NAMPT NUCB proSAAS	0
Cluster31	COVAR	16354	1.3838	0.0086681	1.2132	0.12702	Cerebellar Peduncle		31	Fibroblast	CHRP	0	IGF NAMPT NUCB	ABC PIA
Cluster436	COVAR	16354	4.8458	0.0081582	4.2497	0.1271	Resting_State_Cortico - cerebellar		436	Midbrain-derived inhibitory	NEUR	GABA	CBLN CHGA CHGB IGF NAMPT NPPC NUCB NXPH SCG UBL VGF proSAAS	0
Cluster291	COVAR	16354	5.7289	0.0082803	5.0289	0.12732	Resting_state_Motor		291	CGE interneuron	NEUR	GABA	CBLN CCK CHGA CHGB CRH IGF NAMPT NUCB PNOC PTHLH SCG UBL VGF VIP proSAAS	INT-VIP	Vip
Cluster88	COVAR	16354	5.3099	0.0086656	4.6645	0.12749	Cortical Thickness		88	Deep-layer near-projecting	NEUR	VGLUT1	CCK CHGA CHGB NAMPT NUCB NXPH UBL UCN VGF proSAAS	0	L5/6 NP
Cluster2	COVAR	16354	0.52773	0.0083345	0.46361	0.12751	Dorsal Stream Volume and Area		2	Miscellaneous	NK	0	0	0
Cluster347	COVAR	16354	4.3404	0.0086295	3.8135	0.12754	Resting State fMRI		347	Splatter	NEUR	GLY	CCK CHGA CHGB NAMPT NPPC NUCB NXPH PDYN PNOC SCG SST UBL proSAAS	0
Cluster212	COVAR	16354	4.6664	0.0086646	4.1004	0.12756	Cortical Thickness		212	Medium spiny neuron	NEUR	GABA	CHGB NAMPT NUCB PENK SCG TAC UBL UCN VGF proSAAS	MSN-D2
Cluster232	COVAR	16354	6.0077	0.0082062	5.2822	0.12771	Resting_State_Visual+ Inter-hemispheric		232	Eccentric medium spiny neuron	NEUR	GABA	CHGB NAMPT NUCB PDYN PENK SCG UBL VGF proSAAS	MSN-D1
Cluster382	COVAR	16354	4.5812	0.0081268	4.0281	0.12771	Resting State fMRI		382	Splatter	NEUR	VGLUT2	ADCYAP CCK CHGA CHGB IGF NAMPT NUCB NXPH SCG SST UBL VGF proSAAS	0
Cluster20	COVAR	16354	1.3754	0.0089046	1.2093	0.12772	Basal Ganglia + Thalamus + Cerebellum		20	Vascular	VSMC	0	AGT NAMPT UBL	0
Cluster15	COVAR	16354	1.1602	0.0090297	1.0202	0.12773	Dorsal Stream Volume and Area		15	Vascular	ENDO	0	EDN NAMPT NUCB	CAP	Endo
Cluster39	COVAR	16354	1.964	0.0087651	1.727	0.12774	Subcortical Intensity + Supraventricular White Matter		39	Committed oligodendrocyte precursor	OLIGO	0	0	COP
Cluster331	COVAR	16354	4.7232	0.0083107	4.1584	0.12802	Supraventricular OD		331	Mammillary body	NEUR	VGLUT2	ADCYAP CBLN CCK CHGA CHGB NAMPT NUCB NXPH SCG TAC UBL VGF proSAAS	0
Cluster23	COVAR	16354	1.5792	0.0084351	1.3926	0.12841	Limbic Volumes		23	Vascular	0	0	IGF	0	VLMC
Cluster229	COVAR	16354	6.1281	0.0084637	5.4046	0.12843	Supraventricular OD		229	Eccentric medium spiny neuron	NEUR	GABA	CCK CHGA CHGB NAMPT NUCB NXPH PDYN PENK SCG TAC UBL VGF proSAAS	MSN-D1
Cluster265	COVAR	16354	5.4764	0.0085027	4.8304	0.12846	Long Tracts		265	LAMP5-LHX6 and Chandelier	NEUR	GABA	CBLN CCK CHGA CHGB CRH IGF NAMPT NPPC NUCB NXPH PTHLH SCG TAC UBL VGF proSAAS	CHAND	Chandelier
Cluster64	COVAR	16354	1.746	0.0086322	1.5409	0.1286	Central White Matter Tracts and Ventricular Volume		64	Astrocyte	ASTRO	0	ADM AGT NAMPT NUCB SPX	0	Astro
Cluster382	COVAR	16354	4.8105	0.0085336	4.2465	0.12865	Orbital Frontal		382	Splatter	NEUR	VGLUT2	ADCYAP CCK CHGA CHGB IGF NAMPT NUCB NXPH SCG SST UBL VGF proSAAS	0
Cluster41	COVAR	16354	3.3865	0.00832	2.9902	0.12872	Resting_state_DMN+ Intra-network		41	Committed oligodendrocyte precursor	OLIGO	0	0	0
Cluster93	COVAR	16354	5.2564	0.0080985	4.6416	0.12873	Resting_state_Motor		93	Deep-layer near-projecting	NEUR	VGLUT1	CCK CHGA CHGB NAMPT NUCB NXPH UBL UCN VGF proSAAS	0	L5/6 NP
Cluster346	COVAR	16354	3.138	0.0090534	2.7714	0.12877	Central White Matter Tracts and Ventricular Volume		346	Splatter	NEUR	VGLUT2	ADCYAP CBLN CHGA CHGB NAMPT NUCB NXPH PDYN PENK SCG SST TAC UBL proSAAS	0
Cluster369	COVAR	16354	5.5673	0.007725	4.9186	0.12885	Resting_State_Unimodal-heteromodal		369	Splatter	NEUR	VGLUT2	CBLN CCK CHGA CHGB NAMPT NTS NUCB NXPH SCG TAC UBL VGF proSAAS	0
Cluster85	COVAR	16354	4.5722	0.0075786	4.0398	0.12887	Resting_State_Unimodal-heteromodal		85	Deep-layer near-projecting	NEUR	VGLUT1 VGLUT2 VGLUT3	CBLN CCK CHGA CHGB GRP NAMPT NUCB NXPH SCG UBL UCN proSAAS	0
Cluster137	COVAR	16354	5.494	0.0085852	4.8544	0.12887	Resting_state_DMN+ Intra-network		137	Deep-layer intratelencephalic	NEUR	VGLUT1 VGLUT2	CBLN CCK CHGA CHGB CRH NAMPT NUCB SCG UBL UCN VGF proSAAS	0	L5 IT
Cluster206	COVAR	16354	4.3015	0.0087669	3.8026	0.12899	Supraventricular Free Water (Isotropic Volume Fraction)		206	Medium spiny neuron	NEUR	0	CCK CHGB NUCB PDYN SCG TAC UBL UCN VGF proSAAS	0
Cluster193	COVAR	16354	4.3312	0.0079711	3.8295	0.12903	Resting_State_Cortico - cerebellar		193	Hippocampal CA4	NEUR	VGLUT1	CART CBLN CCK CHGA CHGB NAMPT NUCB UBL VGF proSAAS	0
Cluster81	COVAR	16354	1.8886	0.0081408	1.6703	0.12909	Cerebellar Peduncle		81	Choroid plexus	CHRP	0	NUCB proSAAS	0
Cluster198	COVAR	16354	3.717	0.0082806	3.2875	0.12912	Limbic Volumes		198	Hippocampal CA4	NEUR	VGLUT1 VGLUT2	ADCYAP CART CBLN CCK CHGA CHGB IGF NAMPT NUCB PYY SCG UBL UCN VGF proSAAS	0
Cluster170	COVAR	16354	5.5467	0.0087644	4.9083	0.12923	Supraventricular OD		170	Miscellaneous	NEUR	VGLUT1 VGLUT2	ADCYAP CBLN CCK CHGB NAMPT NUCB PDYN SCG UBL VGF proSAAS	0
Cluster296	COVAR	16354	5.6304	0.0090141	4.9836	0.12929	General White Matter Tract		296	CGE interneuron	NEUR	GABA	CBLN CCK CHGA CHGB CRH IGF NAMPT NPPC NUCB NXPH PTHLH SCG TAC UBL VGF VIP proSAAS	INT-VIP	Vip
Cluster25	COVAR	16354	1.76	0.0089921	1.5578	0.12929	Basal Ganglia + Thalamus + Cerebellum		25	Fibroblast	FIB	0	EDN IGF	PIA	VLMC
Cluster32	COVAR	16354	3.1734	0.0091798	2.8101	0.1294	Cortical Grey-White Intensities		32	Oligodendrocyte precursor	OPC	0	NUCB NXPH SCG proSAAS	0	OPC
Cluster10	COVAR	16354	1.2611	0.0083329	1.1167	0.12941	Orbital Frontal		10	Microglia	MGL	0	IGF	0	Micro-PVM
Cluster256	COVAR	16354	5.8642	0.0088302	5.1952	0.12951	Supraventricular OD		256	MGE interneuron	NEUR	GABA VGLUT3	CCK CHGA CHGB IGF NAMPT NPPC NUCB NXPH SCG TAC UBL VGF proSAAS	INT-PVALB	Pvalb
Cluster28	COVAR	16354	1.4531	0.0087321	1.2876	0.12955	Cortical Thickness		28	Fibroblast	FIB	0	EDN IGF	PIA	VLMC
Cluster192	COVAR	16354	3.292	0.0080014	2.9186	0.12968	Resting_State_Cortico - cerebellar		192	Hippocampal CA4	NEUR	VGLUT1	CART CBLN CHGA CHGB NAMPT NUCB NXPH PDYN UBL VGF proSAAS	0
Cluster226	COVAR	16354	5.7909	0.0080002	5.1354	0.12975	Resting_State_Visual+ Inter-hemispheric		226	Eccentric medium spiny neuron	NEUR	GABA	CHGB NAMPT NUCB PDYN PENK SCG TAC UBL VGF proSAAS	MSN-D1 MSN-ECC
Cluster22	COVAR	16354	1.3928	0.0077817	1.2357	0.12985	Resting_State_Visual+ Inter-hemispheric		22	Vascular	PER	0	IGF	0	VLMC
Cluster418	COVAR	16354	3.9032	0.0078936	3.4662	0.13008	Resting_State_Visual+ Inter-hemispheric		418	Splatter	NEUR	HDC VGLUT2	ADCYAP AVP CART CBLN CCK CHGA CHGB NAMPT NUCB NXPH SCG SST UBL VGF proSAAS	0
Cluster406	COVAR	16354	4.522	0.0078373	4.0166	0.13013	Resting_state_Motor		406	Amygdala excitatory	NEUR	VGLUT1 VGLUT2	ADCYAP CART CCK CHGA CHGB NAMPT NUCB NXPH SCG TAC UBL UCN VGF proSAAS	0
Cluster448	COVAR	16354	3.1276	0.0089596	2.7784	0.13016	General White Matter Tract		448	Thalamic excitatory	NEUR	VGLUT2	ADCYAP ADM CBLN CHGA CHGB CRH NAMPT NTS NUCB NXPH PTHLH PYY SCG UBL UCN VGF proSAAS	0
Cluster273	COVAR	16354	6.9596	0.0096148	6.1831	0.13018	Cortical Grey-White Intensities		273	LAMP5-LHX6 and Chandelier	NEUR	GABA	CCK CHGA CHGB CORT IGF NAMPT NPPC NUCB NXPH SCG TAC UBL VGF proSAAS	INT-LAMP5-LHX6	Lamp5 Lhx6
Cluster207	COVAR	16354	4.9061	0.0088335	4.3591	0.1302	Limbic Volumes		207	Medium spiny neuron	NEUR	GABA	CHGB NAMPT NUCB PENK SCG TAC UBL UCN VGF proSAAS	MSN-D2
Cluster435	COVAR	16354	3.7443	0.0084289	3.3278	0.13027	Occiptal Lobe Volume and Area		435	Midbrain-derived inhibitory	NEUR	GABA	CBLN CHGA CHGB IGF NAMPT NPPC NUCB NXPH SCG TAC UBL proSAAS	0
Cluster309	COVAR	16354	3.8427	0.0078812	3.4193	0.13055	Resting_State_Unimodal-heteromodal		309	Upper rhombic lip	NEUR	VGLUT1 VGLUT2	ADCYAP CBLN CHGB GRP NAMPT NUCB NXPH PENK TRH UBL proSAAS	0
Cluster247	COVAR	16354	5.0343	0.0078427	4.4813	0.13065	Resting_state_Motor		247	MGE interneuron	NEUR	GABA	CBLN CCK CHGA CHGB CORT IGF NAMPT NMU NPY NUCB NXPH SCG SST TAC UBL VGF proSAAS	0	Sst
Cluster423	COVAR	16354	6.934	0.007794	6.173	0.13067	Resting_State_Cortico - cerebellar		423	Splatter	NEUR	GABA	CART CCK CHGA CHGB IGF NAMPT NUCB NXPH PENK SCG SST UBL VGF proSAAS	INT-LAMP5
Cluster92	COVAR	16354	5.545	0.0088696	4.9394	0.13081	Occiptal Lobe Volume and Area		92	Deep-layer near-projecting	NEUR	VGLUT1	CCK CHGA CHGB GRP NAMPT NUCB NXPH UBL UCN VGF proSAAS	0	L5/6 NP
Cluster254	COVAR	16354	4.1696	0.0078571	3.7169	0.13098	Resting_state_Motor		254	MGE interneuron	NEUR	GABA VGLUT3	CBLN CCK CHGA CHGB CORT IGF NAMPT NMU NUCB NXPH PNOC SCG SST TAC UBL VGF proSAAS	INT-SST	Sst
Cluster60	COVAR	16354	2.3726	0.0087682	2.1151	0.131	Cortical Thickness		60	Astrocyte	ASTRO	0	AGT proSAAS	0	Astro
Cluster223	COVAR	16354	4.5992	0.0081777	4.101	0.13105	Cerebellar Peduncle		223	Eccentric medium spiny neuron	NEUR	GABA	CHGA CHGB NAMPT NPPB NUCB PENK SCG TAC UBL VGF proSAAS	MSN-D1 MSN-ECC
Cluster305	COVAR	16354	3.0119	0.0075807	2.6881	0.13128	Resting_State_Cortico - cerebellar		305	Cerebellar inhibitory	NEUR	GABA	CHGB NAMPT NPPC NUCB NXPH UBL proSAAS	CB-MolLayerInt1 CB-MolLayerInt2
Cluster83	COVAR	16354	3.9327	0.0078172	3.5101	0.13128	Resting_State_Unimodal-heteromodal		83	Deep-layer near-projecting	NEUR	VGLUT1	CBLN CCK CHGA CHGB CRH IGF NAMPT NUCB NXPH UBL UCN VGF proSAAS	0
Cluster217	COVAR	16354	6.5829	0.008119	5.8755	0.13128	Resting State fMRI		217	Medium spiny neuron	NEUR	GABA	CBLN CCK CHGA CHGB NAMPT NUCB PENK SCG UBL VGF proSAAS	MSN-D2
Cluster246	COVAR	16354	4.5748	0.0085908	4.0865	0.13147	Supraventricular OD		246	MGE interneuron	NEUR	GABA	CBLN CCK CHGA CHGB CORT IGF NAMPT NMU NPPC NPY NUCB NXPH PENK PNOC SCG SST TAC UBL VGF proSAAS	INT-SST
Cluster273	COVAR	16354	6.2473	0.0086307	5.5806	0.13148	Cerebellar Peduncle		273	LAMP5-LHX6 and Chandelier	NEUR	GABA	CCK CHGA CHGB CORT IGF NAMPT NPPC NUCB NXPH SCG TAC UBL VGF proSAAS	INT-LAMP5-LHX6	Lamp5 Lhx6
Cluster227	COVAR	16354	5.8534	0.0085409	5.2288	0.13148	Cingulate		227	Eccentric medium spiny neuron	NEUR	GABA	CHGB NAMPT NTS NUCB PDYN PENK SCG TAC VGF proSAAS	MSN-D1
Cluster447	COVAR	16354	4.4151	0.00871	3.9443	0.1315	White Matter Connectivitiy		447	Thalamic excitatory	0	VGLUT2	ADCYAP CHGA CHGB CRH NAMPT NUCB SCG UBL VGF proSAAS	0
Cluster73	COVAR	16354	1.6518	0.0081207	1.4757	0.13151	Temporal Lobe Volume and Area		73	Ependymal	EPEN	0	AGT NTS NUCB proSAAS	0
Cluster3	COVAR	16354	0.54565	0.0086656	0.48751	0.13152	Limbic Volumes		3	Miscellaneous	MONO	0	NAMPT	0
Cluster36	COVAR	16354	3.0555	0.0077671	2.7312	0.13164	Resting_State_Cortico - cerebellar		36	Oligodendrocyte precursor	OPC	0	NXPH proSAAS	0	OPC
Cluster86	COVAR	16354	5.4199	0.0090209	4.8456	0.13168	Parietal_Lobe_Volume_and_Area		86	Deep-layer near-projecting	NEUR	VGLUT1 VGLUT2	CCK CHGA CHGB NAMPT NUCB NXPH UBL UCN VGF proSAAS	0	L5/6 NP
Cluster238	COVAR	16354	6.0832	0.008632	5.44	0.13174	Dorsal Stream Volume and Area		238	Splatter	NEUR	GABA	CALCB CCK CHGA CHGB CORT CRH IGF NAMPT NPPC NUCB NXPH PTHLH SCG UBL proSAAS	0
Cluster159	COVAR	16354	5.2527	0.0081562	4.6984	0.1318	Long Tracts		159	Amygdala excitatory	NEUR	VGLUT1 VGLUT2	ADCYAP CBLN CCK CHGA CHGB NAMPT NUCB SCG UBL UCN VGF proSAAS	0
Cluster401	COVAR	16354	3.5907	0.0082852	3.2154	0.13207	Occiptal Lobe Volume and Area		401	Miscellaneous	NEUR	VGLUT2	CCK CHGB proSAAS	0
Cluster266	COVAR	16354	5.4752	0.0080558	4.9052	0.13218	Resting State fMRI		266	LAMP5-LHX6 and Chandelier	NEUR	GABA	CCK CHGA CHGB CRH IGF NAMPT NPPC NUCB NXPH PTHLH SCG SPX TAC UBL proSAAS	CHAND
Cluster451	COVAR	16354	4.2413	0.0084494	3.8	0.13219	Long Tracts		451	Thalamic excitatory	0	VGLUT2	ADCYAP ADM CART CBLN CCK CHGA CHGB CRH GAL NAMPT NMU NTS NUCB NXPH PNOC PTHLH SCG UBL UCN VGF proSAAS	0
Cluster196	COVAR	16354	4.7186	0.008622	4.2302	0.13234	Occiptal Lobe Volume and Area		196	Hippocampal CA4	NEUR	VGLUT1	ADCYAP CART CBLN CCK CHGA CHGB IGF NAMPT NUCB PYY UBL VGF proSAAS	0
Cluster432	COVAR	16354	2.5291	0.0089553	2.2681	0.13242	Long Tracts		432	Splatter	NEUR	HDC	CBLN CHGA CHGB NAMPT NMB NPB NUCB NXPH SCG SST UBL VGF proSAAS	0
Cluster428	COVAR	16354	6.8064	0.0086757	6.1045	0.13244	Temporal Lobe Volume and Area		428	Splatter	NEUR	GABA	CBLN CCK CHGA CHGB NAMPT NUCB NXPH PNOC SCG UBL VGF proSAAS	0
Cluster120	COVAR	16354	6.1903	0.0086818	5.5522	0.13245	Cortical Thickness		120	Upper-layer intratelencephalic	NEUR	VGLUT1 VGLUT2	CBLN CCK CHGA CHGB NAMPT NUCB SCG UBL UCN VGF proSAAS	0	L2/3 IT
Cluster237	COVAR	16354	6.9348	0.0087929	6.2203	0.13246	Supraventricular OD		237	Splatter	NEUR	GABA	CCK CHGA CHGB CORT IGF NAMPT NMU NPPC NUCB NXPH PTHLH SCG SST TAC UBL VGF proSAAS	INT-SST
Cluster223	COVAR	16354	4.3633	0.0077583	3.9145	0.13251	Resting_State_Cortico - cerebellar		223	Eccentric medium spiny neuron	NEUR	GABA	CHGA CHGB NAMPT NPPB NUCB PENK SCG TAC UBL VGF proSAAS	MSN-D1 MSN-ECC
Cluster80	COVAR	16354	1.8071	0.0079045	1.6224	0.13267	Cingulate		80	Choroid plexus	CHRP	0	NAMPT NUCB proSAAS	0
Cluster430	COVAR	16354	5.1853	0.0083346	4.6551	0.13267	Resting_state_DMN+ Intra-network		430	Medium spiny neuron	NEUR	GABA	CART CCK CHGA CHGB NAMPT NUCB PENK SCG SST UBL VGF proSAAS	0
Cluster292	COVAR	16354	5.572	0.0084545	5.004	0.13275	Cerebellar Peduncle		292	CGE interneuron	NEUR	GABA	AGT CBLN CCK CHGA CHGB CRH IGF NAMPT NUCB PTHLH SCG TAC UBL VGF VIP proSAAS	INT-VIP	Vip
Cluster219	COVAR	16354	4.7851	0.0081513	4.2983	0.13281	Parietal_Lobe_Volume_and_Area		219	Medium spiny neuron	NEUR	GABA	CHGA CHGB NAMPT NUCB NXPH PDYN PENK SCG TAC UBL VGF VIP proSAAS	MSN-D1
Cluster74	COVAR	16354	1.7518	0.0083146	1.5736	0.13282	Occiptal Lobe Volume and Area		74	Ependymal	CHRP EPEN	0	AGT NUCB proSAAS	0
Cluster176	COVAR	16354	3.8868	0.0078371	3.4918	0.13283	Cortical Thickness		176	Miscellaneous	NEUR	VGLUT1 VGLUT2	CBLN CCK CHGA CHGB GRP NAMPT NUCB PDYN PNOC SCG UBL VGF proSAAS	0
Cluster453	COVAR	16354	4.0394	0.0087452	3.6289	0.13284	Occiptal Lobe Volume and Area		453	Thalamic excitatory	0	VGLUT2	ADCYAP CART CBLN CCK CHGA CHGB CRH GAL NAMPT NMU NTS NUCB NXPH PNOC PTHLH SCG UBL VGF proSAAS	0
Cluster41	COVAR	16354	3.4555	0.0084896	3.1065	0.13301	Dorsal Stream Volume and Area		41	Committed oligodendrocyte precursor	OLIGO	0	0	0
Cluster6	COVAR	16354	1.2772	0.0088375	1.1488	0.13313	Cortical Grey-White Intensities		6	Microglia	MGL	0	0	0	Micro-PVM
Cluster440	COVAR	16354	6.0798	0.0094183	5.4686	0.13313	Cortical Grey-White Intensities		440	Midbrain-derived inhibitory	NEUR	GABA	CBLN CHGA CHGB IGF NAMPT NPPC NUCB NXPH PRL SCG UBL proSAAS	0
Cluster55	COVAR	16354	2.4725	0.0082575	2.2249	0.13323	Long Tracts		55	Astrocyte	ASTRO	0	AGT NUCB PENK UBL proSAAS	0	Astro
Cluster98	COVAR	16354	4.827	0.0084115	4.3442	0.13327	Central White Matter Tracts and Ventricular Volume		98	Deep-layer corticothalamic and 6b	NEUR	VGLUT1	CBLN CCK CHGA CHGB IGF NAMPT NPY NUCB NXPH SCG UBL UCN VGF proSAAS	0	L6b
Cluster297	COVAR	16354	0.90014	0.0077941	0.8103	0.13332	Resting_State_Unimodal-heteromodal		297	Upper rhombic lip	0	VGLUT1	CHGA CHGB GRP NUCB NXPH SCG UBL proSAAS	0
Cluster446	COVAR	16354	4.1063	0.0084859	3.6968	0.13334	Occiptal Lobe Volume and Area		446	Thalamic excitatory	0	VGLUT2	ADCYAP CART CHGA CHGB CRH NAMPT NUCB SCG UBL VGF proSAAS	0
Cluster344	COVAR	16354	4.1014	0.0084948	3.6926	0.13336	Orbital Frontal		344	Splatter	CHRP NEUR	VGLUT2	ADCYAP CBLN CHGA CHGB NAMPT NPFF NPPC NUCB NXPH SCG SST UBL proSAAS	0
Cluster295	COVAR	16354	4.4839	0.0083174	4.0386	0.13345	Long Tracts		295	CGE interneuron	NEUR	GABA	CBLN CCK CHGA CHGB CRH IGF NAMPT NPPC NUCB PTHLH SCG TAC UBL VGF VIP proSAAS	INT-VIP	Vip
Cluster63	COVAR	16354	2.1003	0.0088315	1.8922	0.13351	Parietal_Lobe_Volume_and_Area		63	Astrocyte	ASTRO	0	AGT proSAAS	0	Astro
Cluster87	COVAR	16354	4.5174	0.0085534	4.0732	0.13372	Supraventricular Free Water (Isotropic Volume Fraction)		87	Deep-layer near-projecting	NEUR	VGLUT1 VGLUT2	CCK CHGA CHGB GRP NAMPT NUCB NXPH UBL UCN VGF proSAAS	0	L5/6 NP
Cluster233	COVAR	16354	6.6171	0.0088946	5.97	0.13386	Basal Ganglia + Thalamus + Cerebellum		233	Eccentric medium spiny neuron	NEUR	GABA	CHGA CHGB NAMPT NUCB PDYN PENK SCG UBL VGF proSAAS	MSN-D1 MSN-ECC
Cluster348	COVAR	16354	3.7977	0.010349	3.4277	0.13395	White Matter Connectivitiy		348	Splatter	NEUR	GLY	CHGA CHGB NAMPT NPPC NPY NUCB NXPH PENK PNOC SCG SST UBL VGF proSAAS	0
Cluster101	COVAR	16354	3.3875	0.0080433	3.0586	0.13404	Temporal Lobe Volume and Area		101	Deep-layer corticothalamic and 6b	NEUR	VGLUT1	ADCYAP CBLN CCK CHGA CHGB IGF NAMPT NUCB NXPH PTHLH SCG UBL VGF proSAAS	0	L6b
Cluster254	COVAR	16354	4.6052	0.0086779	4.1621	0.13427	White Matter Connectivitiy		254	MGE interneuron	NEUR	GABA VGLUT3	CBLN CCK CHGA CHGB CORT IGF NAMPT NMU NUCB NXPH PNOC SCG SST TAC UBL VGF proSAAS	INT-SST	Sst
Cluster274	COVAR	16354	5.8222	0.0084636	5.2639	0.13436	Cingulate		274	LAMP5-LHX6 and Chandelier	NEUR	GABA	CCK CHGA CHGB CORT IGF NAMPT NPPC NUCB NXPH SCG UBL UCN proSAAS	INT-LAMP5-LHX6	Lamp5 Lhx6
Cluster32	COVAR	16354	2.9219	0.0084521	2.642	0.13438	Parietal_Lobe_Volume_and_Area		32	Oligodendrocyte precursor	OPC	0	NUCB NXPH SCG proSAAS	0	OPC
Cluster274	COVAR	16354	6.2292	0.0090553	5.634	0.13445	White Matter Connectivitiy		274	LAMP5-LHX6 and Chandelier	NEUR	GABA	CCK CHGA CHGB CORT IGF NAMPT NPPC NUCB NXPH SCG UBL UCN proSAAS	INT-LAMP5-LHX6	Lamp5 Lhx6
Cluster66	COVAR	16354	1.249	0.0080729	1.1297	0.13447	Ventral Stream Volume and Area		66	Ependymal	CHRP EPEN	0	AGT NTS NUCB UBL proSAAS	0
Cluster323	COVAR	16354	4.5533	0.0088192	4.1201	0.13456	Basal Ganglia + Thalamus + Cerebellum		323	Mammillary body	NEUR	VGLUT2	ADCYAP CBLN CHGA CHGB IGF NAMPT NUCB NXPH SCG TAC TRH UBL VGF proSAAS	0
Cluster179	COVAR	16354	5.4176	0.0085323	4.9024	0.13457	Supraventricular OD		179	Hippocampal CA1-3	NEUR	VGLUT1	CBLN CHGA CHGB NAMPT NUCB UBL proSAAS	0
Cluster180	COVAR	16354	3.4826	0.0078125	3.152	0.13461	Resting_State_Visual+ Inter-hemispheric		180	Hippocampal CA1-3	NEUR	VGLUT1	CART CBLN CHGA CHGB CORT NAMPT NUCB NXPH SCG UBL UCN VGF proSAAS	0
Cluster49	COVAR	16354	1.8148	0.0080351	1.6437	0.13479	Ventral Stream Volume and Area		49	Oligodendrocyte	OLIGO	0	UBL proSAAS	0	Oligo
Cluster314	COVAR	16354	1.2301	0.0072044	1.1142	0.13481	Resting_State_Unimodal-heteromodal		314	Miscellaneous	NEUR	GABA	ADCYAP CHGB IGF KISS NAMPT NPPC NUCB TAC UBL proSAAS	CB-PURK
Cluster11	COVAR	16354	1.2425	0.0080734	1.1255	0.13483	Orbital Frontal		11	Microglia	MGL	0	IGF	0	Micro-PVM
Cluster258	COVAR	16354	5.8231	0.0087166	5.2768	0.13491	Cerebellar Peduncle		258	MGE interneuron	NEUR	GABA VGLUT3	CCK CHGA CHGB CORT IGF NAMPT NMU NPPC NUCB NXPH PNOC SCG SST TAC UBL VGF proSAAS	INT-SST	Pvalb
Cluster110	COVAR	16354	4.4534	0.0078749	4.0364	0.13496	Resting_State_Cortico - cerebellar		110	Deep-layer corticothalamic and 6b	NEUR	VGLUT1	CBLN CCK CHGA CHGB NAMPT NPY NUCB SCG UBL proSAAS	0	L6 CT
Cluster388	COVAR	16354	4.0589	0.0080444	3.6791	0.13498	Temporal Lobe Volume and Area		388	Splatter	NEUR	VGLUT2	ADCYAP CBLN CCK CHGA CHGB NAMPT NMU NUCB NXPH SCG SST UBL VGF proSAAS	0
Cluster141	COVAR	16354	5.3691	0.0077756	4.8691	0.13509	Resting_State_Visual+ Inter-hemispheric		141	Deep-layer intratelencephalic	NEUR	VGLUT1 VGLUT2	CCK CHGA CHGB NAMPT NUCB PDYN SCG UBL VGF proSAAS	0	L4 IT
Cluster287	COVAR	16354	6.0038	0.0088465	5.4461	0.13515	Central White Matter Tracts and Ventricular Volume		287	CGE interneuron	NEUR	GABA	CBLN CCK CHGA CHGB CORT CRH IGF NAMPT NUCB NXPH SCG SST UBL proSAAS	INT-LAMP5	Lamp5
Cluster262	COVAR	16354	6.4936	0.0087249	5.8908	0.13517	Temporal Lobe Volume and Area		262	MGE interneuron	NEUR	GABA	CCK CHGA CHGB CORT IGF NAMPT NMU NPPC NUCB NXPH PNOC SCG TAC UBL VGF proSAAS	INT-PVALB	Pvalb
Cluster239	COVAR	16354	6.3541	0.0085596	5.7671	0.13529	Orbital Frontal		239	MGE interneuron	NEUR	GABA	CCK CHGA CHGB CORT IGF NAMPT NMU NPPC NUCB NXPH PNOC SCG SST TAC UBL VGF proSAAS	INT-SST
Cluster359	COVAR	16354	5.0736	0.0084495	4.6078	0.13543	Occiptal Lobe Volume and Area		359	Splatter	NEUR	GABA	CCK CHGA CHGB NAMPT NPPC NUCB NXPH SCG SST UBL VGF proSAAS	0
Cluster215	COVAR	16354	3.5487	0.0077916	3.2252	0.13561	Resting_State_Visual+ Inter-hemispheric		215	Medium spiny neuron	NEUR	GABA	CBLN CCK CHGB NAMPT NUCB PDYN PENK SCG TAC UBL UCN VGF proSAAS	MSN-D1
Cluster172	COVAR	16354	5.0837	0.0085271	4.6202	0.13561	Cortical Thickness		172	Amygdala excitatory	NEUR	VGLUT1 VGLUT2	ADCYAP AVP CART CBLN CCK CHGA CHGB NAMPT NUCB PTHLH SCG UBL VGF proSAAS	0
Cluster255	COVAR	16354	5.2296	0.0081218	4.7546	0.1357	Resting_state_DMN+ Intra-network		255	MGE interneuron	NEUR	GABA	CBLN CCK CHGA CHGB CORT IGF NAMPT NPPC NUCB NXPH PNOC SCG TAC UBL VGF proSAAS	0	Pvalb
Cluster305	COVAR	16354	3.2361	0.0081451	2.9424	0.13571	Supraventricular Free Water (Isotropic Volume Fraction)		305	Cerebellar inhibitory	NEUR	GABA	CHGB NAMPT NPPC NUCB NXPH UBL proSAAS	CB-MolLayerInt1 CB-MolLayerInt2
Cluster86	COVAR	16354	4.8705	0.0081064	4.4306	0.13584	Resting_state_Motor		86	Deep-layer near-projecting	NEUR	VGLUT1 VGLUT2	CCK CHGA CHGB NAMPT NUCB NXPH UBL UCN VGF proSAAS	0	L5/6 NP
Cluster234	COVAR	16354	6.8358	0.0085836	6.2274	0.13618	Supraventricular OD		234	Eccentric medium spiny neuron	NEUR	GABA	CCK CHGA CHGB NAMPT NUCB PENK SCG UBL VGF proSAAS	MSN-D1
Cluster184	COVAR	16354	2.8149	0.0073303	2.5653	0.13626	Resting_State_Visual+ Inter-hemispheric		184	Hippocampal CA1-3	NEUR	VGLUT1	CBLN CCK CHGA CHGB EDN NAMPT NUCB SCG UBL UCN VGF proSAAS	0
Cluster14	COVAR	16354	1.1601	0.0084882	1.0577	0.13638	Cortical Thickness		14	Vascular	ENDO	0	EDN NAMPT	ARTERIOLE CAP	Endo
Cluster445	COVAR	16354	2.9956	0.0083265	2.7319	0.13643	Parietal_Lobe_Volume_and_Area		445	Thalamic excitatory	0	VGLUT2	ADCYAP CALCB CART CHGA CHGB CRH NAMPT NUCB SCG UBL VGF proSAAS	0
Cluster268	COVAR	16354	5.871	0.0087467	5.3551	0.13648	Supraventricular OD		268	LAMP5-LHX6 and Chandelier	NEUR	GABA	CCK CHGA CHGB CORT IGF NAMPT NPPC NUCB NXPH SCG SST TAC UBL VGF proSAAS	INT-LAMP5-LHX6	Lamp5 Lhx6
Cluster90	COVAR	16354	4.7172	0.0081822	4.3052	0.13661	Cerebellar Peduncle		90	Deep-layer near-projecting	NEUR	VGLUT1	CCK CHGA CHGB NAMPT NUCB NXPH UBL UCN VGF proSAAS	0	L5/6 NP
Cluster262	COVAR	16354	6.281	0.0084391	5.7332	0.13665	Cingulate		262	MGE interneuron	NEUR	GABA	CCK CHGA CHGB CORT IGF NAMPT NMU NPPC NUCB NXPH PNOC SCG TAC UBL VGF proSAAS	INT-PVALB	Pvalb
Cluster285	COVAR	16354	6.0773	0.008784	5.5478	0.13667	White Matter Connectivitiy		285	CGE interneuron	NEUR	GABA	CCK CHGA CHGB IGF NAMPT NUCB NXPH PENK PNOC SCG TAC UBL VIP proSAAS	INT-VIP	Vip
Cluster371	COVAR	16354	4.2207	0.0082158	3.8549	0.1368	Cerebellar Peduncle		371	Splatter	NEUR	VGLUT2	ADCYAP CART CCK CHGA CHGB CRH NAMPT NTS NUCB NXPH SCG UBL VGF proSAAS	0
Cluster400	COVAR	16354	2.8441	0.0086916	2.6013	0.13713	General White Matter Tract		400	Splatter	NEUR	CHOL VGLUT3	CHGA CHGB GNRH IGF NAMPT NPPC NUCB PENK SCG UBL VGF proSAAS	0
Cluster262	COVAR	16354	6.3972	0.0085953	5.852	0.13717	Orbital Frontal		262	MGE interneuron	NEUR	GABA	CCK CHGA CHGB CORT IGF NAMPT NMU NPPC NUCB NXPH PNOC SCG TAC UBL VGF proSAAS	INT-PVALB	Pvalb
Cluster411	COVAR	16354	3.5167	0.0085637	3.2177	0.13722	White Matter Connectivitiy		411	Splatter	NEUR	VGLUT2	AVP CBLN CCK CHGA CHGB GRP NAMPT NPY NUCB NXPH PDYN SCG UBL VGF proSAAS	0
Cluster387	COVAR	16354	4.4418	0.0085477	4.0678	0.13744	Subcortical Intensity + Supraventricular White Matter		387	Splatter	NEUR	VGLUT2	ADCYAP CBLN CCK CHGA CHGB NAMPT NMB NPB NUCB NXPH PENK SCG UBL proSAAS	0
Cluster287	COVAR	16354	5.7705	0.0085028	5.2858	0.13749	Ventral Stream Volume and Area		287	CGE interneuron	NEUR	GABA	CBLN CCK CHGA CHGB CORT CRH IGF NAMPT NUCB NXPH SCG SST UBL proSAAS	INT-LAMP5	Lamp5
Cluster359	COVAR	16354	4.8065	0.0080046	4.4028	0.1375	Cerebellar Peduncle		359	Splatter	NEUR	GABA	CCK CHGA CHGB NAMPT NPPC NUCB NXPH SCG SST UBL VGF proSAAS	0
Cluster295	COVAR	16354	4.717	0.0087497	4.3248	0.13771	Basal Ganglia + Thalamus + Cerebellum		295	CGE interneuron	NEUR	GABA	CBLN CCK CHGA CHGB CRH IGF NAMPT NPPC NUCB PTHLH SCG TAC UBL VGF VIP proSAAS	INT-VIP	Vip
Cluster155	COVAR	16354	6.2779	0.0085041	5.7562	0.13773	Supraventricular OD		155	Amygdala excitatory	NEUR	VGLUT1 VGLUT2	ADCYAP CBLN CCK CHGA CHGB NAMPT NUCB NXPH PYY UBL VGF proSAAS	0
Cluster14	COVAR	16354	1.1719	0.0085751	1.0745	0.13773	Parietal_Lobe_Volume_and_Area		14	Vascular	ENDO	0	EDN NAMPT	ARTERIOLE CAP	Endo
Cluster292	COVAR	16354	5.4302	0.0082393	4.9835	0.13795	Resting_state_DMN+ Intra-network		292	CGE interneuron	NEUR	GABA	AGT CBLN CCK CHGA CHGB CRH IGF NAMPT NUCB PTHLH SCG TAC UBL VGF VIP proSAAS	INT-VIP	Vip
Cluster168	COVAR	16354	5.4839	0.0084807	5.0337	0.13799	General White Matter Tract		168	Miscellaneous	NEUR	VGLUT1 VGLUT2	CBLN CCK CHGB NAMPT NUCB SCG UBL UCN VGF proSAAS	0
Cluster299	COVAR	16354	4.0041	0.0079683	3.6782	0.13818	Temporal Lobe Volume and Area		299	Cerebellar inhibitory	NEUR	GLY	CHGA CHGB NAMPT NMU NUCB NXPH PNOC PTHLH SCG UBL VGF proSAAS	CB-PurkLayerInt
Cluster313	COVAR	16354	2.1376	0.0082524	1.9646	0.13829	Central White Matter Tracts and Ventricular Volume		313	Splatter	NEUR	VGLUT2	ADCYAP CHGB NAMPT NPPC NUCB SCG UBL proSAAS	0
Cluster254	COVAR	16354	4.096	0.0077183	3.7652	0.13834	Resting State fMRI		254	MGE interneuron	NEUR	GABA VGLUT3	CBLN CCK CHGA CHGB CORT IGF NAMPT NMU NUCB NXPH PNOC SCG SST TAC UBL VGF proSAAS	INT-SST	Sst
Cluster35	COVAR	16354	3.4169	0.0084524	3.1427	0.13847	Supraventricular Free Water (Isotropic Volume Fraction)		35	Oligodendrocyte precursor	OPC	0	NXPH proSAAS	0	OPC
Cluster227	COVAR	16354	5.8485	0.0085336	5.3803	0.13852	Cortical Thickness		227	Eccentric medium spiny neuron	NEUR	GABA	CHGB NAMPT NTS NUCB PDYN PENK SCG TAC VGF proSAAS	MSN-D1
Cluster435	COVAR	16354	3.226	0.0072622	2.968	0.13854	Resting_State_Unimodal-heteromodal		435	Midbrain-derived inhibitory	NEUR	GABA	CBLN CHGA CHGB IGF NAMPT NPPC NUCB NXPH SCG TAC UBL proSAAS	0
Cluster392	COVAR	16354	5.8401	0.0086032	5.3743	0.1386	Basal Ganglia + Thalamus + Cerebellum		392	Splatter	NEUR	GABA	CHGA CHGB IGF NAMPT NUCB NXPH PENK SCG SST UBL UCN VGF proSAAS	0
Cluster265	COVAR	16354	5.5627	0.0086367	5.1202	0.13865	Occiptal Lobe Volume and Area		265	LAMP5-LHX6 and Chandelier	NEUR	GABA	CBLN CCK CHGA CHGB CRH IGF NAMPT NPPC NUCB NXPH PTHLH SCG TAC UBL VGF proSAAS	CHAND	Chandelier
Cluster230	COVAR	16354	5.3338	0.0081481	4.9098	0.13867	Subcortical Intensity + Supraventricular White Matter		230	Eccentric medium spiny neuron	NEUR	GABA	CHGA CHGB NAMPT NUCB NXPH SCG UBL proSAAS	MSN-D1
Cluster62	COVAR	16354	2.3026	0.0089978	2.1198	0.13869	General White Matter Tract		62	Astrocyte	ASTRO	0	ADM AGT proSAAS	0	Astro
Cluster269	COVAR	16354	6.2046	0.0082161	5.7125	0.13872	Long Tracts		269	LAMP5-LHX6 and Chandelier	NEUR	GABA	CCK CHGA CHGB IGF NAMPT NPPC NUCB NXPH PNOC SCG TAC UBL VGF proSAAS	INT-LAMP5-LHX6
Cluster231	COVAR	16354	6.459	0.0086807	5.9487	0.1388	Central White Matter Tracts and Ventricular Volume		231	Eccentric medium spiny neuron	NEUR	GABA	CHGB NAMPT NUCB PDYN PENK SCG VGF proSAAS	MSN-D1
Cluster444	COVAR	16354	4.2338	0.0083142	3.9018	0.13895	Occiptal Lobe Volume and Area		444	Midbrain-derived inhibitory	NEUR	GABA	CBLN CHGA CHGB IGF NAMPT NPPC NUCB NXPH PRL SCG UBL VGF proSAAS	0
Cluster448	COVAR	16354	2.9486	0.0084468	2.7177	0.13898	Dorsal Stream Volume and Area		448	Thalamic excitatory	NEUR	VGLUT2	ADCYAP ADM CBLN CHGA CHGB CRH NAMPT NTS NUCB NXPH PTHLH PYY SCG UBL UCN VGF proSAAS	0
Cluster83	COVAR	16354	4.0792	0.0081085	3.7606	0.13903	Cerebellar Peduncle		83	Deep-layer near-projecting	NEUR	VGLUT1	CBLN CCK CHGA CHGB CRH IGF NAMPT NUCB NXPH UBL UCN VGF proSAAS	0
Cluster445	COVAR	16354	2.9505	0.0082011	2.7232	0.13931	Subcortical Intensity + Supraventricular White Matter		445	Thalamic excitatory	0	VGLUT2	ADCYAP CALCB CART CHGA CHGB CRH NAMPT NUCB SCG UBL VGF proSAAS	0
Cluster323	COVAR	16354	3.9976	0.007743	3.6896	0.13931	Resting_State_Visual+ Inter-hemispheric		323	Mammillary body	NEUR	VGLUT2	ADCYAP CBLN CHGA CHGB IGF NAMPT NUCB NXPH SCG TAC TRH UBL VGF proSAAS	0
Cluster193	COVAR	16354	4.1932	0.0077172	3.8706	0.13934	Resting State fMRI		193	Hippocampal CA4	NEUR	VGLUT1	CART CBLN CCK CHGA CHGB NAMPT NUCB UBL VGF proSAAS	0
Cluster233	COVAR	16354	6.5225	0.0087675	6.0221	0.13939	White Matter Connectivitiy		233	Eccentric medium spiny neuron	NEUR	GABA	CHGA CHGB NAMPT NUCB PDYN PENK SCG UBL VGF proSAAS	MSN-D1 MSN-ECC
Cluster386	COVAR	16354	4.593	0.0083744	4.2423	0.13948	White Matter Connectivitiy		386	Splatter	NEUR	VGLUT2	ADCYAP CBLN CHGA CHGB NAMPT NUCB NXPH SCG VGF proSAAS	0
Cluster83	COVAR	16354	4.1732	0.0082953	3.8557	0.13956	Cortical Thickness		83	Deep-layer near-projecting	NEUR	VGLUT1	CBLN CCK CHGA CHGB CRH IGF NAMPT NUCB NXPH UBL UCN VGF proSAAS	0
Cluster404	COVAR	16354	6.3934	0.0074874	5.9082	0.13961	Resting_State_Visual+ Inter-hemispheric		404	Miscellaneous	NEUR	VGLUT1	CBLN CCK CHGA CHGB IGF NAMPT NUCB NXPH SCG SST TAC VGF proSAAS	0
Cluster456	COVAR	16354	6.0053	0.0089684	5.5498	0.13962	Cortical Grey-White Intensities		456	Thalamic excitatory	NEUR	VGLUT2	ADCYAP CART CBLN CCK CHGA CHGB CRH NAMPT NUCB NXPH SCG UBL VGF proSAAS	0
Cluster39	COVAR	16354	1.8629	0.0083139	1.722	0.13968	Limbic Volumes		39	Committed oligodendrocyte precursor	OLIGO	0	0	COP
Cluster198	COVAR	16354	3.2519	0.0072444	3.0064	0.13972	Resting_State_Visual+ Inter-hemispheric		198	Hippocampal CA4	NEUR	VGLUT1 VGLUT2	ADCYAP CART CBLN CCK CHGA CHGB IGF NAMPT NUCB PYY SCG UBL UCN VGF proSAAS	0
Cluster170	COVAR	16354	5.2414	0.0082819	4.8468	0.13977	Temporal Lobe Volume and Area		170	Miscellaneous	NEUR	VGLUT1 VGLUT2	ADCYAP CBLN CCK CHGB NAMPT NUCB PDYN SCG UBL VGF proSAAS	0
Cluster238	COVAR	16354	5.8267	0.0082681	5.3908	0.13989	Cortical Thickness		238	Splatter	NEUR	GABA	CALCB CCK CHGA CHGB CORT CRH IGF NAMPT NPPC NUCB NXPH PTHLH SCG UBL proSAAS	0
Cluster78	COVAR	16354	1.7918	0.0078832	1.6581	0.13994	Orbital Frontal		78	Choroid plexus	CHRP	0	NAMPT NUCB proSAAS	0
Cluster79	COVAR	16354	1.7764	0.0078124	1.6443	0.14001	Cingulate		79	Choroid plexus	CHRP	0	NAMPT NUCB proSAAS	0
Cluster315	COVAR	16354	4.1027	0.007721	3.7981	0.14004	Cerebellar Peduncle		315	Lower rhombic lip	NEUR	VGLUT1 VGLUT2	ADCYAP CALCB CART CBLN CHGA CHGB IGF NAMPT NUCB NXPH SCG UBL VGF proSAAS	0
Cluster200	COVAR	16354	3.7409	0.0076828	3.4634	0.14005	Resting_state_Motor		200	Hippocampal dentate gyrus	NEUR	VGLUT1	CBLN CHGB GRP NAMPT NUCB PDYN proSAAS	DG-GRAN
Cluster55	COVAR	16354	2.4334	0.0081269	2.2535	0.14011	Cerebellar Peduncle		55	Astrocyte	ASTRO	0	AGT NUCB PENK UBL proSAAS	0	Astro
Cluster447	COVAR	16354	3.7994	0.0074954	3.5224	0.14038	Resting_state_Motor		447	Thalamic excitatory	0	VGLUT2	ADCYAP CHGA CHGB CRH NAMPT NUCB SCG UBL VGF proSAAS	0
Cluster19	COVAR	16354	1.1046	0.0076864	1.0244	0.14046	Long Tracts		19	Vascular	ENDO VSMC	0	IGF NAMPT NUCB UBL	FIBMYO
Cluster350	COVAR	16354	3.9889	0.0080824	3.7001	0.14051	Resting_state_Motor		350	Splatter	NEUR	GLY	CART CHGA CHGB NAMPT NUCB NXPH PENK PNOC SCG UBL VGF proSAAS	0
Cluster93	COVAR	16354	4.9731	0.0076621	4.614	0.14057	Resting_State_Visual+ Inter-hemispheric		93	Deep-layer near-projecting	NEUR	VGLUT1	CCK CHGA CHGB NAMPT NUCB NXPH UBL UCN VGF proSAAS	0	L5/6 NP
Cluster217	COVAR	16354	6.5365	0.0080617	6.065	0.14059	Resting_state_DMN+ Intra-network		217	Medium spiny neuron	NEUR	GABA	CBLN CCK CHGA CHGB NAMPT NUCB PENK SCG UBL VGF proSAAS	MSN-D2
Cluster331	COVAR	16354	4.7874	0.0084236	4.4437	0.14067	Cortical Grey-White Intensities		331	Mammillary body	NEUR	VGLUT2	ADCYAP CBLN CCK CHGA CHGB NAMPT NUCB NXPH SCG TAC UBL VGF proSAAS	0
Cluster43	COVAR	16354	2.6085	0.0077584	2.4224	0.14079	Ventral Stream Volume and Area		43	Committed oligodendrocyte precursor	OLIGO	0	NXPH	0
Cluster26	COVAR	16354	1.634	0.0082328	1.5176	0.14082	Cortical Thickness		26	Fibroblast	FIB	0	EDN IGF	PIA	VLMC
Cluster272	COVAR	16354	4.163	0.0077752	3.8687	0.14096	Long Tracts		272	LAMP5-LHX6 and Chandelier	NEUR	GABA	CCK CHGA CHGB CORT IGF NAMPT NPPC NUCB NXPH PNOC SCG TAC UBL UCN VGF proSAAS	INT-LAMP5-LHX6	Lamp5 Lhx6
Cluster76	COVAR	16354	1.8481	0.0078327	1.7181	0.14105	Orbital Frontal		76	Choroid plexus	CHRP EPEN OLIGO	0	NAMPT NUCB UBL proSAAS	0
Cluster433	COVAR	16354	4.1665	0.0084419	3.8753	0.14117	Basal Ganglia + Thalamus + Cerebellum		433	Midbrain-derived inhibitory	NEUR	GABA	CHGA CHGB IGF NAMPT NPPC NUCB NXPH SCG TAC UBL proSAAS	0
Cluster310	COVAR	16354	3.1812	0.0077939	2.9594	0.14121	Resting State fMRI		310	Upper rhombic lip	NEUR	VGLUT1	AGT CBLN CHGB NUCB UBL proSAAS	CB-GRAN
Cluster123	COVAR	16354	6.5077	0.0086771	6.0556	0.14127	White Matter Connectivitiy		123	Upper-layer intratelencephalic	NEUR	VGLUT1	ADCYAP CBLN CCK CHGA CHGB NAMPT NUCB SCG UBL VGF proSAAS	0	L2/3 IT
Cluster294	COVAR	16354	5.9213	0.0084795	5.5126	0.14139	Basal Ganglia + Thalamus + Cerebellum		294	CGE interneuron	NEUR	GABA	CBLN CCK CHGA CHGB CRH IGF NAMPT NPPC NUCB PTHLH SCG TAC UBL VGF VIP proSAAS	INT-VIP	Vip
Cluster43	COVAR	16354	2.5786	0.0076697	2.4009	0.14142	Cingulate		43	Committed oligodendrocyte precursor	OLIGO	0	NXPH	0
Cluster7	COVAR	16354	1.1813	0.008222	1.1	0.14144	General White Matter Tract		7	Microglia	MGL	0	0	0	Micro-PVM
Cluster389	COVAR	16354	5.3243	0.0081198	4.9586	0.14148	Temporal Lobe Volume and Area		389	Splatter	NEUR	GABA	CBLN CCK CHGA CHGB NAMPT NUCB NXPH PNOC SCG SST TAC UBL VGF proSAAS	0
Cluster269	COVAR	16354	5.8718	0.0077753	5.478	0.1419	Resting_State_Visual+ Inter-hemispheric		269	LAMP5-LHX6 and Chandelier	NEUR	GABA	CCK CHGA CHGB IGF NAMPT NPPC NUCB NXPH PNOC SCG TAC UBL VGF proSAAS	INT-LAMP5-LHX6
Cluster128	COVAR	16354	5.8603	0.0082666	5.4687	0.14196	Orbital Frontal		128	Upper-layer intratelencephalic	NEUR	VGLUT1 VGLUT2	ADCYAP CBLN CCK CHGA CHGB NAMPT NUCB SCG UBL VGF proSAAS	0	L2/3 IT
Cluster35	COVAR	16354	3.2783	0.0081095	3.0593	0.14196	Orbital Frontal		35	Oligodendrocyte precursor	OPC	0	NXPH proSAAS	0	OPC
Cluster306	COVAR	16354	4.0302	0.0080563	3.7617	0.14201	Cerebellar Peduncle		306	Cerebellar inhibitory	0	GABA	CHGB NAMPT NPPC NUCB UBL proSAAS	CB-MolLayerInt1
Cluster10	COVAR	16354	1.2545	0.0082895	1.171	0.14202	White Matter Connectivitiy		10	Microglia	MGL	0	IGF	0	Micro-PVM
Cluster381	COVAR	16354	3.3494	0.0073332	3.1269	0.14206	Resting_State_Visual+ Inter-hemispheric		381	Splatter	NEUR	GABA	CHGA CHGB NAMPT NUCB NXPH PENK PNOC SCG SST UBL VGF proSAAS	0
Cluster292	COVAR	16354	5.667	0.0085986	5.2929	0.14217	General White Matter Tract		292	CGE interneuron	NEUR	GABA	AGT CBLN CCK CHGA CHGB CRH IGF NAMPT NUCB PTHLH SCG TAC UBL VGF VIP proSAAS	INT-VIP	Vip
Cluster312	COVAR	16354	2.5806	0.0083879	2.4107	0.14222	Cortical Thickness		312	Upper rhombic lip	NEUR	VGLUT1	AGT CBLN CHGB UBL proSAAS	CB-GRAN
Cluster255	COVAR	16354	4.9285	0.0076542	4.606	0.14231	Resting State fMRI		255	MGE interneuron	NEUR	GABA	CBLN CCK CHGA CHGB CORT IGF NAMPT NPPC NUCB NXPH PNOC SCG TAC UBL VGF proSAAS	0	Pvalb
Cluster31	COVAR	16354	1.2934	0.0081018	1.2088	0.14234	Cingulate		31	Fibroblast	CHRP	0	IGF NAMPT NUCB	ABC PIA
Cluster300	COVAR	16354	3.4687	0.0081462	3.2422	0.14235	Temporal Lobe Volume and Area		300	Cerebellar inhibitory	NEUR	GABA	CHGA CHGB NAMPT NUCB NXPH PTHLH SCG UBL VGF proSAAS	CB-PurkLayerInt
Cluster109	COVAR	16354	5.9148	0.0083068	5.5289	0.14236	Limbic Volumes		109	Deep-layer corticothalamic and 6b	NEUR	VGLUT1	CBLN CCK CHGA CHGB NAMPT NUCB NXPH UBL proSAAS	0	L6 CT
Cluster96	COVAR	16354	3.5242	0.0076639	3.2962	0.1425	Long Tracts		96	Deep-layer near-projecting	NEUR	VGLUT1 VGLUT2	CCK CHGA CHGB GRP NAMPT NUCB NXPH UBL UCN proSAAS	0	L5/6 NP
Cluster222	COVAR	16354	4.4014	0.0080168	4.1178	0.14257	Cerebellar Peduncle		222	Eccentric medium spiny neuron	NEUR	GABA	CHGA CHGB CRH EDN NAMPT NUCB PDYN PENK PTHLH SCG TAC UBL VGF proSAAS	MSN-D1 MSN-D2 MSN-ECC
Cluster300	COVAR	16354	3.3719	0.0079188	3.1555	0.14264	Cingulate		300	Cerebellar inhibitory	NEUR	GABA	CHGA CHGB NAMPT NUCB NXPH PTHLH SCG UBL VGF proSAAS	CB-PurkLayerInt
Cluster262	COVAR	16354	6.4235	0.0086306	6.0116	0.14265	Supraventricular Free Water (Isotropic Volume Fraction)		262	MGE interneuron	NEUR	GABA	CCK CHGA CHGB CORT IGF NAMPT NMU NPPC NUCB NXPH PNOC SCG TAC UBL VGF proSAAS	INT-PVALB	Pvalb
Cluster22	COVAR	16354	1.4743	0.0082374	1.3799	0.14267	Basal Ganglia + Thalamus + Cerebellum		22	Vascular	PER	0	IGF	0	VLMC
Cluster312	COVAR	16354	2.6021	0.0084579	2.4378	0.14291	Supraventricular OD		312	Upper rhombic lip	NEUR	VGLUT1	AGT CBLN CHGB UBL proSAAS	CB-GRAN
Cluster36	COVAR	16354	2.9455	0.0074875	2.7605	0.143	Resting State fMRI		36	Oligodendrocyte precursor	OPC	0	NXPH proSAAS	0	OPC
Cluster134	COVAR	16354	5.3878	0.0084696	5.057	0.14335	Subcortical Intensity + Supraventricular White Matter		134	Upper-layer intratelencephalic	NEUR	VGLUT1 VGLUT2	ADCYAP CBLN CCK CHGA CHGB NAMPT NUCB SCG UBL UCN VGF proSAAS	0	L2/3 IT
Cluster393	COVAR	16354	5.5738	0.0076055	5.2321	0.14338	Resting_State_Visual+ Inter-hemispheric		393	Splatter	NEUR	GABA	CBLN CHGA CHGB IGF NAMPT NMU NUCB NXPH PNOC SCG SST UBL VGF proSAAS	0
Cluster296	COVAR	16354	5.1366	0.0082236	4.8238	0.14348	Temporal Lobe Volume and Area		296	CGE interneuron	NEUR	GABA	CBLN CCK CHGA CHGB CRH IGF NAMPT NPPC NUCB NXPH PTHLH SCG TAC UBL VGF VIP proSAAS	INT-VIP	Vip
Cluster144	COVAR	16354	5.5801	0.0081967	5.241	0.14351	Temporal Lobe Volume and Area		144	Deep-layer intratelencephalic	NEUR	VGLUT1	CBLN CCK CHGA CHGB NAMPT NUCB SCG UBL UCN VGF proSAAS	0	L5 IT
Cluster295	COVAR	16354	4.1999	0.0077905	3.9465	0.14363	Resting State fMRI		295	CGE interneuron	NEUR	GABA	CBLN CCK CHGA CHGB CRH IGF NAMPT NPPC NUCB PTHLH SCG TAC UBL VGF VIP proSAAS	INT-VIP	Vip
Cluster364	COVAR	16354	4.2022	0.0071658	3.9526	0.14387	Resting_state_Motor		364	Splatter	NEUR	VGLUT2	ADCYAP CBLN CHGA CHGB NAMPT NUCB NXPH SCG TAC UBL VGF proSAAS	0
Cluster27	COVAR	16354	1.7973	0.0082852	1.692	0.14407	Cortical Thickness		27	Fibroblast	FIB	0	EDN IGF	PIA	VLMC
Cluster31	COVAR	16354	1.3618	0.0085306	1.2826	0.14418	Basal Ganglia + Thalamus + Cerebellum		31	Fibroblast	CHRP	0	IGF NAMPT NUCB	ABC PIA
Cluster362	COVAR	16354	5.3563	0.0084306	5.045	0.14419	Basal Ganglia + Thalamus + Cerebellum		362	Splatter	NEUR	GABA	CHGA CHGB NAMPT NMU NUCB NXPH PNOC SCG TAC UBL VGF proSAAS	0
Cluster312	COVAR	16354	2.5814	0.0083905	2.4327	0.14433	Dorsal Stream Volume and Area		312	Upper rhombic lip	NEUR	VGLUT1	AGT CBLN CHGB UBL proSAAS	CB-GRAN
Cluster55	COVAR	16354	2.4764	0.0082705	2.3343	0.14437	Central White Matter Tracts and Ventricular Volume		55	Astrocyte	ASTRO	0	AGT NUCB PENK UBL proSAAS	0	Astro
Cluster231	COVAR	16354	6.0673	0.0081543	5.7224	0.14452	Cingulate		231	Eccentric medium spiny neuron	NEUR	GABA	CHGB NAMPT NUCB PDYN PENK SCG VGF proSAAS	MSN-D1
Cluster429	COVAR	16354	5.0615	0.0075952	4.7754	0.1446	Resting_state_Motor		429	Splatter	NEUR	GABA	CHGA CHGB NAMPT NUCB NXPH PNOC SCG UBL VGF proSAAS	0
Cluster405	COVAR	16354	5.1116	0.0077199	4.8257	0.14476	Limbic Volumes		405	Amygdala excitatory	NEUR	VGLUT1 VGLUT2	CBLN CCK CHGA CHGB NAMPT NUCB SCG TAC UBL VGF proSAAS	0
Cluster249	COVAR	16354	6.1272	0.0080817	5.7856	0.1448	Orbital Frontal		249	MGE interneuron	NEUR	GABA	CBLN CCK CHGA CHGB CORT IGF NAMPT NMU NPY NUCB NXPH PNOC SCG SST TAC UBL VGF proSAAS	INT-SST	Sst
Cluster54	COVAR	16354	2.5058	0.007657	2.3665	0.14484	Resting_State_Visual+ Inter-hemispheric		54	Astrocyte	ASTRO	0	AGT NUCB	0	Astro
Cluster88	COVAR	16354	4.5957	0.0075	4.3426	0.14498	Resting_State_Cortico - cerebellar		88	Deep-layer near-projecting	NEUR	VGLUT1	CCK CHGA CHGB NAMPT NUCB NXPH UBL UCN VGF proSAAS	0	L5/6 NP
Cluster380	COVAR	16354	4.7045	0.0081417	4.4455	0.14498	Temporal Lobe Volume and Area		380	Splatter	NEUR	GLY	CHGA CHGB NAMPT NUCB NXPH PENK PNOC SCG SST UBL VGF proSAAS	0
Cluster293	COVAR	16354	3.8249	0.0076058	3.617	0.14516	Resting State fMRI		293	CGE interneuron	NEUR	GABA	CBLN CCK CHGA CHGB CRH IGF NAMPT NPPC NUCB PTHLH SCG TAC UBL VGF VIP proSAAS	INT-VIP	Vip
Cluster19	COVAR	16354	1.134	0.007891	1.0735	0.14541	Dorsal Stream Volume and Area		19	Vascular	ENDO VSMC	0	IGF NAMPT NUCB UBL	FIBMYO
Cluster1	COVAR	16354	0.59573	0.0078744	0.56405	0.14546	Limbic Volumes		1	Miscellaneous	TCELL	0	0	0
Cluster18	COVAR	16354	0.90858	0.0081915	0.86148	0.1458	Occiptal Lobe Volume and Area		18	Vascular	ENDO	0	NAMPT NUCB	ARTERIOLE ARTERY
Cluster454	COVAR	16354	4.7751	0.008245	4.5277	0.14581	Central White Matter Tracts and Ventricular Volume		454	Thalamic excitatory	0	VGLUT2	ADCYAP ADM CART CBLN CCK CHGA CHGB CRH GAL NAMPT NMU NUCB NXPH SCG UBL VGF proSAAS	0
Cluster388	COVAR	16354	3.9469	0.0078225	3.7432	0.14585	Parietal_Lobe_Volume_and_Area		388	Splatter	NEUR	VGLUT2	ADCYAP CBLN CCK CHGA CHGB NAMPT NMU NUCB NXPH SCG SST UBL VGF proSAAS	0
Cluster239	COVAR	16354	5.7068	0.0076878	5.4125	0.14586	Resting_State_Cortico - cerebellar		239	MGE interneuron	NEUR	GABA	CCK CHGA CHGB CORT IGF NAMPT NMU NPPC NUCB NXPH PNOC SCG SST TAC UBL VGF proSAAS	INT-SST
Cluster120	COVAR	16354	5.9102	0.0082889	5.6065	0.14591	Limbic Volumes		120	Upper-layer intratelencephalic	NEUR	VGLUT1 VGLUT2	CBLN CCK CHGA CHGB NAMPT NUCB SCG UBL UCN VGF proSAAS	0	L2/3 IT
Cluster192	COVAR	16354	3.1073	0.0075525	2.95	0.1461	Resting State fMRI		192	Hippocampal CA4	NEUR	VGLUT1	CART CBLN CHGA CHGB NAMPT NUCB NXPH PDYN UBL VGF proSAAS	0
Cluster347	COVAR	16354	4.4402	0.008828	4.2155	0.14611	White Matter Connectivitiy		347	Splatter	NEUR	GLY	CCK CHGA CHGB NAMPT NPPC NUCB NXPH PDYN PNOC SCG SST UBL proSAAS	0
Cluster84	COVAR	16354	4.6198	0.0076807	4.3893	0.14629	Resting State fMRI		84	Deep-layer corticothalamic and 6b	NEUR	VGLUT1 VGLUT2 VGLUT3	CCK CHGA CHGB GAL NAMPT NTS NUCB NXPH UBL UCN proSAAS	0
Cluster218	COVAR	16354	5.3332	0.0084503	5.0681	0.14634	Cortical Grey-White Intensities		218	Medium spiny neuron	NEUR	0	CART CCK CHGA CHGB NAMPT NUCB SCG TAC UBL proSAAS	0
Cluster202	COVAR	16354	4.8151	0.007985	4.5795	0.14653	Cortical Thickness		202	Hippocampal dentate gyrus	NEUR	VGLUT1	CBLN CHGB GRP NAMPT NUCB UBL proSAAS	DG-GRAN
Cluster416	COVAR	16354	4.7267	0.0086533	4.4962	0.14658	Dorsal Stream Volume and Area		416	Splatter	NEUR	GABA	AVP CHGA CHGB GAL NAMPT NTS NUCB NXPH PENK PNOC SCG UBL VGF proSAAS	0
Cluster76	COVAR	16354	1.7747	0.0075216	1.6893	0.14674	Cerebellar Peduncle		76	Choroid plexus	CHRP EPEN OLIGO	0	NAMPT NUCB UBL proSAAS	0
Cluster115	COVAR	16354	3.7358	0.0083482	3.5564	0.14677	Orbital Frontal		115	Hippocampal CA1-3	NEUR	VGLUT1	ADCYAP CBLN CCK CHGA CHGB GNRH NAMPT NUCB PYY SCG UBL UCN VGF proSAAS	L5-ET
Cluster132	COVAR	16354	5.0368	0.008186	4.7991	0.14698	General White Matter Tract		132	Miscellaneous	NEUR	VGLUT1 VGLUT2	CBLN CCK CHGA CHGB NAMPT NUCB SCG UBL VGF proSAAS	0
Cluster255	COVAR	16354	5.5487	0.0086174	5.2895	0.1471	Cortical Grey-White Intensities		255	MGE interneuron	NEUR	GABA	CBLN CCK CHGA CHGB CORT IGF NAMPT NPPC NUCB NXPH PNOC SCG TAC UBL VGF proSAAS	0	Pvalb
Cluster428	COVAR	16354	6.6098	0.0084251	6.3038	0.14721	Basal Ganglia + Thalamus + Cerebellum		428	Splatter	NEUR	GABA	CBLN CCK CHGA CHGB NAMPT NUCB NXPH PNOC SCG UBL VGF proSAAS	0
Cluster289	COVAR	16354	4.5728	0.0080564	4.3615	0.14723	Orbital Frontal		289	CGE interneuron	NEUR	GABA	CBLN CCK CHGA CHGB CRH IGF NAMPT NPPC NUCB NXPH PNOC PTHLH SCG TAC UBL VGF VIP proSAAS	INT-VIP	Vip
Cluster56	COVAR	16354	3.0297	0.0081709	2.89	0.14725	Subcortical Intensity + Supraventricular White Matter		56	Astrocyte	ASTRO	0	AGT	0	Astro
Cluster296	COVAR	16354	4.9348	0.0079005	4.7116	0.14747	Cerebellar Peduncle		296	CGE interneuron	NEUR	GABA	CBLN CCK CHGA CHGB CRH IGF NAMPT NPPC NUCB NXPH PTHLH SCG TAC UBL VGF VIP proSAAS	INT-VIP	Vip
Cluster44	COVAR	16354	2.2369	0.0076214	2.1362	0.14752	Resting_state_DMN+ Intra-network		44	Oligodendrocyte	OLIGO	0	UBL	0	Oligo
Cluster2	COVAR	16354	0.4478	0.0070722	0.42771	0.14756	Resting_State_Cortico - cerebellar		2	Miscellaneous	NK	0	0	0
Cluster379	COVAR	16354	4.2129	0.0080789	4.025	0.14763	Basal Ganglia + Thalamus + Cerebellum		379	Splatter	NEUR	GLY	CBLN CHGA CHGB NAMPT NUCB NXPH SCG SST UBL VGF proSAAS	0
Cluster231	COVAR	16354	6.1535	0.0082701	5.8797	0.14766	Temporal Lobe Volume and Area		231	Eccentric medium spiny neuron	NEUR	GABA	CHGB NAMPT NUCB PDYN PENK SCG VGF proSAAS	MSN-D1
Cluster47	COVAR	16354	2.3445	0.0075797	2.2403	0.14767	Resting_state_DMN+ Intra-network		47	Oligodendrocyte	OLIGO	0	0	0	Oligo
Cluster148	COVAR	16354	5.9073	0.0080923	5.6457	0.14771	Limbic Volumes		148	Deep-layer intratelencephalic	NEUR	VGLUT1	CBLN CCK CHGA CHGB NAMPT NUCB SCG UBL UCN VGF proSAAS	0	L6 IT
Cluster294	COVAR	16354	5.6397	0.0080762	5.3947	0.14793	Dorsal Stream Volume and Area		294	CGE interneuron	NEUR	GABA	CBLN CCK CHGA CHGB CRH IGF NAMPT NPPC NUCB PTHLH SCG TAC UBL VGF VIP proSAAS	INT-VIP	Vip
Cluster260	COVAR	16354	5.9072	0.0083156	5.652	0.14798	Temporal Lobe Volume and Area		260	MGE interneuron	NEUR	GABA	CCK CHGA CHGB CORT IGF NAMPT NPPC NUCB NXPH PNOC SCG TAC UBL VGF proSAAS	INT-PVALB	Pvalb
Cluster216	COVAR	16354	5.4011	0.0080021	5.1692	0.14805	Central White Matter Tracts and Ventricular Volume		216	Medium spiny neuron	NEUR	GABA	CCK CHGB NAMPT NUCB PENK SCG UBL VGF proSAAS	MSN-D2
Cluster356	COVAR	16354	5.6363	0.0073574	5.3986	0.14825	Resting_State_Visual+ Inter-hemispheric		356	Splatter	NEUR	GABA	CBLN CCK CHGA CHGB IGF NAMPT NUCB NXPH PNOC SCG SST UBL VGF proSAAS	0
Cluster241	COVAR	16354	5.5953	0.0081051	5.3613	0.14833	General White Matter Tract		241	MGE interneuron	NEUR	GABA	CBLN CCK CHGA CHGB CORT IGF NAMPT NMU NUCB NXPH PNOC SCG SST UBL proSAAS	INT-SST	Sst
Cluster240	COVAR	16354	5.6777	0.0075602	5.4446	0.14853	Resting_state_Motor		240	MGE interneuron	NEUR	GABA	CBLN CCK CHGA CHGB CORT IGF NAMPT NMU NPPC NUCB NXPH PNOC SCG SST TAC UBL proSAAS	INT-SST	Pvalb
Cluster1	COVAR	16354	0.58965	0.0077941	0.56568	0.14863	Subcortical Intensity + Supraventricular White Matter		1	Miscellaneous	TCELL	0	0	0
Cluster298	COVAR	16354	3.8843	0.0080433	3.728	0.14873	White Matter Connectivitiy		298	Cerebellar inhibitory	NEUR	GLY	CHGA CHGB IGF NAMPT NUCB NXPH PNOC SCG TAC UBL VGF proSAAS	CB-PurkLayerInt
Cluster200	COVAR	16354	3.8769	0.007962	3.723	0.14887	Temporal Lobe Volume and Area		200	Hippocampal dentate gyrus	NEUR	VGLUT1	CBLN CHGB GRP NAMPT NUCB PDYN proSAAS	DG-GRAN
Cluster98	COVAR	16354	4.4768	0.0078013	4.3	0.14892	Cortical Thickness		98	Deep-layer corticothalamic and 6b	NEUR	VGLUT1	CBLN CCK CHGA CHGB IGF NAMPT NPY NUCB NXPH SCG UBL UCN VGF proSAAS	0	L6b
Cluster237	COVAR	16354	6.6512	0.0084334	6.3983	0.14929	White Matter Connectivitiy		237	Splatter	NEUR	GABA	CCK CHGA CHGB CORT IGF NAMPT NMU NPPC NUCB NXPH PTHLH SCG SST TAC UBL VGF proSAAS	INT-SST
Cluster22	COVAR	16354	1.4115	0.0078862	1.3595	0.14959	Parietal_Lobe_Volume_and_Area		22	Vascular	PER	0	IGF	0	VLMC
Cluster268	COVAR	16354	5.0762	0.0075626	4.8901	0.14963	Resting_State_Visual+ Inter-hemispheric		268	LAMP5-LHX6 and Chandelier	NEUR	GABA	CCK CHGA CHGB CORT IGF NAMPT NPPC NUCB NXPH SCG SST TAC UBL VGF proSAAS	INT-LAMP5-LHX6	Lamp5 Lhx6
Cluster82	COVAR	16354	1.4032	0.0074753	1.3525	0.14975	Cingulate		82	Choroid plexus	CHRP	0	NAMPT NUCB proSAAS	0
Cluster240	COVAR	16354	6.1958	0.0082502	5.9727	0.14979	Supraventricular Free Water (Isotropic Volume Fraction)		240	MGE interneuron	NEUR	GABA	CBLN CCK CHGA CHGB CORT IGF NAMPT NMU NPPC NUCB NXPH PNOC SCG SST TAC UBL proSAAS	INT-SST	Pvalb
Cluster65	COVAR	16354	1.903	0.0078333	1.8346	0.14981	Supraventricular OD		65	Ependymal	EPEN	0	AGT NTS NUCB UBL proSAAS	0
Cluster223	COVAR	16354	4.3525	0.007739	4.1987	0.14996	Temporal Lobe Volume and Area		223	Eccentric medium spiny neuron	NEUR	GABA	CHGA CHGB NAMPT NPPB NUCB PENK SCG TAC UBL VGF proSAAS	MSN-D1 MSN-ECC
Cluster309	COVAR	16354	3.9668	0.0081357	3.8275	0.15002	Supraventricular Free Water (Isotropic Volume Fraction)		309	Upper rhombic lip	NEUR	VGLUT1 VGLUT2	ADCYAP CBLN CHGB GRP NAMPT NUCB NXPH PENK TRH UBL proSAAS	0
Cluster389	COVAR	16354	4.6837	0.0071429	4.5206	0.15009	Resting_State_Unimodal-heteromodal		389	Splatter	NEUR	GABA	CBLN CCK CHGA CHGB NAMPT NUCB NXPH PNOC SCG SST TAC UBL VGF proSAAS	0
Cluster245	COVAR	16354	5.1244	0.0073474	4.9518	0.15038	Resting_State_Cortico - cerebellar		245	MGE interneuron	NEUR	GABA	CBLN CCK CHGA CHGB CORT IGF NAMPT NPY NUCB NXPH PNOC SCG SST TAC UBL VGF proSAAS	INT-SST INT-SST-CHODL
Cluster277	COVAR	16354	5.2912	0.0083796	5.114	0.15042	Occiptal Lobe Volume and Area		277	CGE interneuron	NEUR	GABA VGLUT3	CCK CHGA CHGB CRH IGF NAMPT NUCB NXPH PNOC SCG UBL VGF proSAAS	0
Cluster386	COVAR	16354	4.1155	0.0075036	3.9778	0.15044	Cerebellar Peduncle		386	Splatter	NEUR	VGLUT2	ADCYAP CBLN CHGA CHGB NAMPT NUCB NXPH SCG VGF proSAAS	0
Cluster206	COVAR	16354	3.9083	0.0079655	3.7789	0.15052	Subcortical Intensity + Supraventricular White Matter		206	Medium spiny neuron	NEUR	0	CCK CHGB NUCB PDYN SCG TAC UBL UCN VGF proSAAS	0
Cluster72	COVAR	16354	1.6129	0.0076343	1.5616	0.15084	Temporal Lobe Volume and Area		72	Ependymal	EPEN	0	AGT NUCB proSAAS	0
Cluster451	COVAR	16354	4.1156	0.008199	3.9868	0.15097	Central White Matter Tracts and Ventricular Volume		451	Thalamic excitatory	0	VGLUT2	ADCYAP ADM CART CBLN CCK CHGA CHGB CRH GAL NAMPT NMU NTS NUCB NXPH PNOC PTHLH SCG UBL UCN VGF proSAAS	0
Cluster404	COVAR	16354	6.7399	0.0078931	6.5308	0.15104	Occiptal Lobe Volume and Area		404	Miscellaneous	NEUR	VGLUT1	CBLN CCK CHGA CHGB IGF NAMPT NUCB NXPH SCG SST TAC VGF proSAAS	0
Cluster225	COVAR	16354	5.1691	0.0081108	5.0103	0.15112	Occiptal Lobe Volume and Area		225	Eccentric medium spiny neuron	NEUR	GABA	CHGB NAMPT NUCB PDYN PENK SCG TAC UBL VGF proSAAS	MSN-D1 MSN-ECC
Cluster162	COVAR	16354	5.0392	0.0081128	4.8856	0.15118	Basal Ganglia + Thalamus + Cerebellum		162	Amygdala excitatory	NEUR	VGLUT1 VGLUT2	CART CBLN CCK CHGA CHGB GRP NAMPT NUCB UBL proSAAS	0
Cluster378	COVAR	16354	4.6897	0.0079108	4.5473	0.1512	Supraventricular OD		378	Splatter	NEUR	HDC VGLUT2	CBLN CHGA CHGB NAMPT NUCB NXPH SCG UBL proSAAS	0
Cluster250	COVAR	16354	4.6479	0.007913	4.5089	0.15132	Resting_State_Visual+ Inter-hemispheric		250	MGE interneuron	NEUR	GABA	CBLN CCK CHGA CHGB CORT IGF NAMPT NMU NUCB NXPH PNOC SCG SST TAC UBL VGF proSAAS	0	Sst
Cluster12	COVAR	16354	0.89681	0.0076455	0.8702	0.15138	White Matter Connectivitiy		12	Microglia	MAC	0	IGF	0	Micro-PVM
Cluster239	COVAR	16354	5.7692	0.0077718	5.5983	0.15139	Long Tracts		239	MGE interneuron	NEUR	GABA	CCK CHGA CHGB CORT IGF NAMPT NMU NPPC NUCB NXPH PNOC SCG SST TAC UBL VGF proSAAS	INT-SST
Cluster450	COVAR	16354	3.5284	0.0074263	3.4253	0.15149	Resting_state_Motor		450	Thalamic excitatory	0	VGLUT2	ADCYAP ADM CART CBLN CCK CHGA CHGB CRH NAMPT NMU NTS NUCB NXPH PTHLH SCG UBL UCN VGF proSAAS	0
Cluster297	COVAR	16354	0.90916	0.0078722	0.88296	0.15159	Orbital Frontal		297	Upper rhombic lip	0	VGLUT1	CHGA CHGB GRP NUCB NXPH SCG UBL proSAAS	0
Cluster448	COVAR	16354	2.6931	0.007715	2.6174	0.15176	Cingulate		448	Thalamic excitatory	NEUR	VGLUT2	ADCYAP ADM CBLN CHGA CHGB CRH NAMPT NTS NUCB NXPH PTHLH PYY SCG UBL UCN VGF proSAAS	0
Cluster137	COVAR	16354	5.2384	0.0081858	5.0928	0.15184	Supraventricular Free Water (Isotropic Volume Fraction)		137	Deep-layer intratelencephalic	NEUR	VGLUT1 VGLUT2	CBLN CCK CHGA CHGB CRH NAMPT NUCB SCG UBL UCN VGF proSAAS	0	L5 IT
Cluster306	COVAR	16354	3.6831	0.0073624	3.5827	0.15198	Resting_state_Motor		306	Cerebellar inhibitory	0	GABA	CHGB NAMPT NPPC NUCB UBL proSAAS	CB-MolLayerInt1
Cluster205	COVAR	16354	4.4366	0.0075512	4.3165	0.15203	Resting State fMRI		205	Hippocampal dentate gyrus	NEUR	VGLUT1	CBLN CCK CHGB GRP NAMPT NUCB SCG UBL proSAAS	DG-GRAN
Cluster206	COVAR	16354	3.5593	0.0072542	3.4664	0.15226	Resting_state_Motor		206	Medium spiny neuron	NEUR	0	CCK CHGB NUCB PDYN SCG TAC UBL UCN VGF proSAAS	0
Cluster144	COVAR	16354	5.2354	0.0076903	5.1008	0.15237	Cingulate		144	Deep-layer intratelencephalic	NEUR	VGLUT1	CBLN CCK CHGA CHGB NAMPT NUCB SCG UBL UCN VGF proSAAS	0	L5 IT
Cluster21	COVAR	16354	1.2118	0.0074142	1.1807	0.15237	Cerebellar Peduncle		21	Vascular	PER	0	AGT IGF UBL	0	VLMC
Cluster298	COVAR	16354	3.5745	0.0074016	3.4831	0.1524	Cingulate		298	Cerebellar inhibitory	NEUR	GLY	CHGA CHGB IGF NAMPT NUCB NXPH PNOC SCG TAC UBL VGF proSAAS	CB-PurkLayerInt
Cluster304	COVAR	16354	3.2399	0.0074917	3.1571	0.1524	Resting_state_DMN+ Intra-network		304	Cerebellar inhibitory	0	GABA	CHGB NAMPT NPPC NUCB UBL proSAAS	CB-MolLayerInt1
Cluster182	COVAR	16354	3.4116	0.0074842	3.3247	0.15242	Ventral Stream Volume and Area		182	Hippocampal CA1-3	NEUR	VGLUT1	CART CBLN CCK CHGA CHGB EDN NAMPT NUCB SCG UBL UCN VGF proSAAS	0
Cluster287	COVAR	16354	5.6418	0.0083131	5.5024	0.15261	Occiptal Lobe Volume and Area		287	CGE interneuron	NEUR	GABA	CBLN CCK CHGA CHGB CORT CRH IGF NAMPT NUCB NXPH SCG SST UBL proSAAS	INT-LAMP5	Lamp5
Cluster23	COVAR	16354	1.3733	0.0073349	1.3396	0.15267	Resting_state_DMN+ Intra-network		23	Vascular	0	0	IGF	0	VLMC
Cluster21	COVAR	16354	1.1458	0.0070104	1.1178	0.15269	Resting_State_Visual+ Inter-hemispheric		21	Vascular	PER	0	AGT IGF UBL	0	VLMC
Cluster103	COVAR	16354	3.3119	0.0071857	3.2316	0.15272	Resting State fMRI		103	Deep-layer corticothalamic and 6b	NEUR	VGLUT1	ADCYAP CBLN CCK CHGA CHGB NAMPT NUCB NXPH PDYN SCG UBL VGF proSAAS	0	L6b
Cluster248	COVAR	16354	5.3297	0.0079108	5.2025	0.15282	Orbital Frontal		248	MGE interneuron	NEUR	GABA	CCK CHGA CHGB CORT IGF NAMPT NMU NPY NUCB NXPH PNOC SCG SST TAC UBL VGF proSAAS	INT-SST	Sst
Cluster15	COVAR	16354	1.0457	0.0081386	1.0208	0.15284	Limbic Volumes		15	Vascular	ENDO	0	EDN NAMPT NUCB	CAP	Endo
Cluster259	COVAR	16354	6.1477	0.0080909	6.0015	0.15284	Cortical Thickness		259	MGE interneuron	NEUR	GABA	CBLN CCK CHGA CHGB CORT IGF NAMPT NMU NPPC NUCB NXPH PNOC SCG TAC UBL VGF proSAAS	INT-PVALB	Pvalb
Cluster74	COVAR	16354	1.5769	0.0074843	1.5395	0.15286	Temporal Lobe Volume and Area		74	Ependymal	CHRP EPEN	0	AGT NUCB proSAAS	0
Cluster1	COVAR	16354	0.58292	0.0077051	0.56923	0.15292	Supraventricular Free Water (Isotropic Volume Fraction)		1	Miscellaneous	TCELL	0	0	0
Cluster83	COVAR	16354	4.0258	0.0080023	3.9356	0.15318	Occiptal Lobe Volume and Area		83	Deep-layer near-projecting	NEUR	VGLUT1	CBLN CCK CHGA CHGB CRH IGF NAMPT NUCB NXPH UBL UCN VGF proSAAS	0
Cluster288	COVAR	16354	5.5758	0.0079366	5.451	0.15319	Orbital Frontal		288	CGE interneuron	NEUR	GABA	CBLN CCK CHGA CHGB CORT CRH IGF NAMPT NUCB NXPH SCG UBL proSAAS	INT-LAMP5	Lamp5
Cluster238	COVAR	16354	5.0175	0.0071198	4.9077	0.15331	Resting_State_Unimodal-heteromodal		238	Splatter	NEUR	GABA	CALCB CCK CHGA CHGB CORT CRH IGF NAMPT NPPC NUCB NXPH PTHLH SCG UBL proSAAS	0
Cluster240	COVAR	16354	5.9826	0.0079662	5.8527	0.15335	Temporal Lobe Volume and Area		240	MGE interneuron	NEUR	GABA	CBLN CCK CHGA CHGB CORT IGF NAMPT NMU NPPC NUCB NXPH PNOC SCG SST TAC UBL proSAAS	INT-SST	Pvalb
Cluster32	COVAR	16354	2.6554	0.0076814	2.6005	0.15361	Cortical Thickness		32	Oligodendrocyte precursor	OPC	0	NUCB NXPH SCG proSAAS	0	OPC
Cluster317	COVAR	16354	3.3226	0.0080653	3.2585	0.15395	Cerebellar Peduncle		317	Lower rhombic lip	NEUR	VGLUT1 VGLUT2	ADCYAP CALCB CBLN CHGA CHGB IGF NAMPT NUCB NXPH SCG UBL VGF proSAAS	0
Cluster176	COVAR	16354	3.5988	0.0072565	3.531	0.15406	Supraventricular OD		176	Miscellaneous	NEUR	VGLUT1 VGLUT2	CBLN CCK CHGA CHGB GRP NAMPT NUCB PDYN PNOC SCG UBL VGF proSAAS	0
Cluster180	COVAR	16354	3.5341	0.0079281	3.4678	0.15408	Parietal_Lobe_Volume_and_Area		180	Hippocampal CA1-3	NEUR	VGLUT1	CART CBLN CHGA CHGB CORT NAMPT NUCB NXPH SCG UBL UCN VGF proSAAS	0
Cluster114	COVAR	16354	3.5606	0.0077915	3.4939	0.15409	Long Tracts		114	Miscellaneous	NEUR	VGLUT1	CBLN CCK CHGA CHGB NAMPT NUCB PYY SCG UBL UCN VGF proSAAS	L5-ET
Cluster185	COVAR	16354	4.1021	0.0072317	4.0263	0.15415	Resting State fMRI		185	Hippocampal CA1-3	NEUR	VGLUT1	CBLN CCK CHGB NAMPT NTS NUCB SCG UBL VGF proSAAS	0
Cluster93	COVAR	16354	5.2512	0.0080905	5.1548	0.15418	General White Matter Tract		93	Deep-layer near-projecting	NEUR	VGLUT1	CCK CHGA CHGB NAMPT NUCB NXPH UBL UCN VGF proSAAS	0	L5/6 NP
Cluster37	COVAR	16354	2.3976	0.0075668	2.3557	0.15441	Long Tracts		37	Committed oligodendrocyte precursor	OLIGO	0	NXPH proSAAS	COP	OPC
Cluster265	COVAR	16354	5.1049	0.0079259	5.0162	0.15442	Cortical Thickness		265	LAMP5-LHX6 and Chandelier	NEUR	GABA	CBLN CCK CHGA CHGB CRH IGF NAMPT NPPC NUCB NXPH PTHLH SCG TAC UBL VGF proSAAS	CHAND	Chandelier
Cluster17	COVAR	16354	0.82189	0.0074353	0.80798	0.15453	Long Tracts		17	Vascular	ENDO	0	EDN NAMPT NUCB UBL	VENOUS	Endo
Cluster125	COVAR	16354	5.7027	0.0079984	5.611	0.15474	Cortical Thickness		125	Upper-layer intratelencephalic	NEUR	VGLUT1 VGLUT2	ADCYAP CART CBLN CCK CHGA CHGB NAMPT NUCB SCG UBL UCN VGF proSAAS	0	L2/3 IT
Cluster289	COVAR	16354	4.1504	0.0073122	4.0843	0.15478	Resting_state_Motor		289	CGE interneuron	NEUR	GABA	CBLN CCK CHGA CHGB CRH IGF NAMPT NPPC NUCB NXPH PNOC PTHLH SCG TAC UBL VGF VIP proSAAS	INT-VIP	Vip
Cluster242	COVAR	16354	6.0617	0.0078255	5.9693	0.15495	Orbital Frontal		242	MGE interneuron	NEUR	0	CBLN CCK CHGA CHGB IGF NMU NUCB NXPH PENK PNOC SCG SST TAC proSAAS	0	Sst
Cluster223	COVAR	16354	4.264	0.0075817	4.2047	0.15528	Cortical Thickness		223	Eccentric medium spiny neuron	NEUR	GABA	CHGA CHGB NAMPT NPPB NUCB PENK SCG TAC UBL VGF proSAAS	MSN-D1 MSN-ECC
Cluster293	COVAR	16354	3.8637	0.0076831	3.8131	0.15547	Orbital Frontal		293	CGE interneuron	NEUR	GABA	CBLN CCK CHGA CHGB CRH IGF NAMPT NPPC NUCB PTHLH SCG TAC UBL VGF VIP proSAAS	INT-VIP	Vip
Cluster456	COVAR	16354	5.3682	0.008017	5.2983	0.15549	General White Matter Tract		456	Thalamic excitatory	NEUR	VGLUT2	ADCYAP CART CBLN CCK CHGA CHGB CRH NAMPT NUCB NXPH SCG UBL VGF proSAAS	0
Cluster210	COVAR	16354	4.1506	0.0078291	4.0972	0.15553	Central White Matter Tracts and Ventricular Volume		210	Medium spiny neuron	NEUR	GABA	CHGB NAMPT NUCB PENK SCG TAC UBL UCN VGF proSAAS	MSN-D1
Cluster125	COVAR	16354	5.6761	0.0079611	5.603	0.15553	Temporal Lobe Volume and Area		125	Upper-layer intratelencephalic	NEUR	VGLUT1 VGLUT2	ADCYAP CART CBLN CCK CHGA CHGB NAMPT NUCB SCG UBL UCN VGF proSAAS	0	L2/3 IT
Cluster16	COVAR	16354	1.1948	0.0076111	1.1795	0.15554	Long Tracts		16	Vascular	ENDO	0	NAMPT NUCB	CAP	Endo
Cluster355	COVAR	16354	5.809	0.0070805	5.7353	0.15557	Resting_State_Unimodal-heteromodal		355	Splatter	NEUR	GABA	CBLN CCK CHGA CHGB NAMPT NPPC NPY NUCB NXPH PENK PNOC SCG TAC UBL VGF proSAAS	0
Cluster18	COVAR	16354	0.86311	0.0077816	0.85223	0.15559	Limbic Volumes		18	Vascular	ENDO	0	NAMPT NUCB	ARTERIOLE ARTERY
Cluster292	COVAR	16354	5.3563	0.0081273	5.2905	0.15567	Basal Ganglia + Thalamus + Cerebellum		292	CGE interneuron	NEUR	GABA	AGT CBLN CCK CHGA CHGB CRH IGF NAMPT NUCB PTHLH SCG TAC UBL VGF VIP proSAAS	INT-VIP	Vip
Cluster309	COVAR	16354	3.955	0.0081114	3.9069	0.1557	White Matter Connectivitiy		309	Upper rhombic lip	NEUR	VGLUT1 VGLUT2	ADCYAP CBLN CHGB GRP NAMPT NUCB NXPH PENK TRH UBL proSAAS	0
Cluster267	COVAR	16354	5.3926	0.0079089	5.3277	0.15574	Cortical Thickness		267	LAMP5-LHX6 and Chandelier	NEUR	GABA VGLUT3	CCK CHGA CHGB CORT IGF NAMPT NPPC NPW NUCB NXPH SCG TAC UBL VGF proSAAS	INT-LAMP5-LHX6
Cluster17	COVAR	16354	0.88331	0.0079909	0.87278	0.15576	White Matter Connectivitiy		17	Vascular	ENDO	0	EDN NAMPT NUCB UBL	VENOUS	Endo
Cluster243	COVAR	16354	5.1076	0.0074391	5.0476	0.1558	Resting_State_Visual+ Inter-hemispheric		243	MGE interneuron	NEUR	GABA	CBLN CCK CHGA CHGB CORT IGF NAMPT NMU NPY NUCB NXPH PENK SCG SST TAC UBL VGF proSAAS	INT-SST	Sst
Cluster193	COVAR	16354	4.0372	0.00743	3.9955	0.15615	Resting_state_DMN+ Intra-network		193	Hippocampal CA4	NEUR	VGLUT1	CART CBLN CCK CHGA CHGB NAMPT NUCB UBL VGF proSAAS	0
Cluster317	COVAR	16354	3.0708	0.0074542	3.0414	0.15634	Resting_State_Unimodal-heteromodal		317	Lower rhombic lip	NEUR	VGLUT1 VGLUT2	ADCYAP CALCB CBLN CHGA CHGB IGF NAMPT NUCB NXPH SCG UBL VGF proSAAS	0
Cluster10	COVAR	16354	1.2281	0.0081152	1.2165	0.15637	Cortical Grey-White Intensities		10	Microglia	MGL	0	IGF	0	Micro-PVM
Cluster229	COVAR	16354	5.4502	0.0075275	5.3995	0.1564	Central White Matter Tracts and Ventricular Volume		229	Eccentric medium spiny neuron	NEUR	GABA	CCK CHGA CHGB NAMPT NUCB NXPH PDYN PENK SCG TAC UBL VGF proSAAS	MSN-D1
Cluster256	COVAR	16354	4.72	0.0071073	4.677	0.15645	Resting_State_Unimodal-heteromodal		256	MGE interneuron	NEUR	GABA VGLUT3	CCK CHGA CHGB IGF NAMPT NPPC NUCB NXPH SCG TAC UBL VGF proSAAS	INT-PVALB	Pvalb
Cluster427	COVAR	16354	5.7785	0.0076102	5.7274	0.15652	Cortical Thickness		427	Medium spiny neuron	NEUR	GABA	CART CCK CHGA CHGB NAMPT NUCB NXPH SCG SST TAC UBL VGF proSAAS	MSN-D1
Cluster365	COVAR	16354	5.0278	0.0069247	4.9836	0.15652	Resting_State_Unimodal-heteromodal		365	Splatter	NEUR	GABA VGLUT2	ADCYAP CBLN CHGA CHGB NAMPT NUCB NXPH PENK SCG TAC UBL VGF proSAAS	0
Cluster286	COVAR	16354	5.7144	0.0082154	5.6642	0.15653	Basal Ganglia + Thalamus + Cerebellum		286	CGE interneuron	NEUR	GABA	CBLN CCK CHGA CHGB CORT CRH IGF NAMPT NPW NPY NUCB NXPH PNOC SCG SST UBL VGF proSAAS	INT-LAMP5	Lamp5
Cluster13	COVAR	16354	0.90331	0.0075918	0.89552	0.15657	Subcortical Intensity + Supraventricular White Matter		13	Vascular	CHRP ENDO	0	NAMPT NUCB	0
Cluster264	COVAR	16354	5.1626	0.0076045	5.1194	0.15663	Long Tracts		264	LAMP5-LHX6 and Chandelier	0	GABA	CCK CHGA CHGB CRH IGF NAMPT NPPC NUCB NXPH PTHLH SCG SPX TAC UBL VGF proSAAS	CHAND	Chandelier
Cluster109	COVAR	16354	5.636	0.0079151	5.5889	0.15664	Occiptal Lobe Volume and Area		109	Deep-layer corticothalamic and 6b	NEUR	VGLUT1	CBLN CCK CHGA CHGB NAMPT NUCB NXPH UBL proSAAS	0	L6 CT
Cluster275	COVAR	16354	5.3903	0.0080933	5.3461	0.15667	General White Matter Tract		275	LAMP5-LHX6 and Chandelier	NEUR	GABA	CCK CHGA CHGB CORT IGF NAMPT NPPC NUCB NXPH PTHLH SCG UBL UCN proSAAS	INT-LAMP5-LHX6	Lamp5 Lhx6
Cluster305	COVAR	16354	2.8293	0.0071212	2.8062	0.15668	Cingulate		305	Cerebellar inhibitory	NEUR	GABA	CHGB NAMPT NPPC NUCB NXPH UBL proSAAS	CB-MolLayerInt1 CB-MolLayerInt2
Cluster206	COVAR	16354	3.7563	0.0076558	3.7262	0.15671	Temporal Lobe Volume and Area		206	Medium spiny neuron	NEUR	0	CCK CHGB NUCB PDYN SCG TAC UBL UCN VGF proSAAS	0
Cluster299	COVAR	16354	3.3795	0.0067253	3.3534	0.15679	Resting_State_Unimodal-heteromodal		299	Cerebellar inhibitory	NEUR	GLY	CHGA CHGB NAMPT NMU NUCB NXPH PNOC PTHLH SCG UBL VGF proSAAS	CB-PurkLayerInt
Cluster198	COVAR	16354	3.3485	0.0074598	3.3233	0.15683	Occiptal Lobe Volume and Area		198	Hippocampal CA4	NEUR	VGLUT1 VGLUT2	ADCYAP CART CBLN CCK CHGA CHGB IGF NAMPT NUCB PYY SCG UBL UCN VGF proSAAS	0
Cluster270	COVAR	16354	4.964	0.0075015	4.9274	0.15687	Resting State fMRI		270	LAMP5-LHX6 and Chandelier	NEUR	GABA	CCK CHGA CHGB CORT IGF NAMPT NPPC NUCB NXPH PNOC SCG TAC UBL proSAAS	INT-LAMP5-LHX6	Lamp5 Lhx6
Cluster197	COVAR	16354	4.0803	0.0075806	4.0508	0.15691	Limbic Volumes		197	Hippocampal CA4	NEUR	VGLUT1	CART CBLN CCK CHGA CHGB IGF NAMPT NUCB PYY UBL VGF proSAAS	0
Cluster334	COVAR	16354	2.3352	0.0076845	2.3193	0.15701	White Matter Connectivitiy		334	Splatter	NEUR	CHOL VGLUT1 VGLUT2	ADCYAP CART CBLN CCK CHGB CRH NAMPT NMU NUCB NXPH SCG TAC UBL VGF proSAAS	0
Cluster210	COVAR	16354	4.1674	0.0078607	4.1395	0.15704	Occiptal Lobe Volume and Area		210	Medium spiny neuron	NEUR	GABA	CHGB NAMPT NUCB PENK SCG TAC UBL UCN VGF proSAAS	MSN-D1
Cluster283	COVAR	16354	5.8427	0.0083915	5.8036	0.15704	Cortical Grey-White Intensities		283	CGE interneuron	NEUR	GABA	CCK CHGA CHGB IGF NAMPT NUCB NXPH PNOC SCG SST UBL VGF proSAAS	0	Sncg
Cluster108	COVAR	16354	5.6037	0.0074005	5.5672	0.15708	Long Tracts		108	Deep-layer corticothalamic and 6b	NEUR	VGLUT1	CBLN CCK CHGA CHGB NAMPT NUCB NXPH UBL proSAAS	0
Cluster274	COVAR	16354	5.0332	0.0073167	5.0016	0.15714	Resting_State_Visual+ Inter-hemispheric		274	LAMP5-LHX6 and Chandelier	NEUR	GABA	CCK CHGA CHGB CORT IGF NAMPT NPPC NUCB NXPH SCG UBL UCN proSAAS	INT-LAMP5-LHX6	Lamp5 Lhx6
Cluster172	COVAR	16354	4.3746	0.0073377	4.3476	0.15717	Resting State fMRI		172	Amygdala excitatory	NEUR	VGLUT1 VGLUT2	ADCYAP AVP CART CBLN CCK CHGA CHGB NAMPT NUCB PTHLH SCG UBL VGF proSAAS	0
Cluster316	COVAR	16354	2.8941	0.0076696	2.8783	0.15734	Dorsal Stream Volume and Area		316	Lower rhombic lip	NEUR	VGLUT1 VGLUT2	ADCYAP CALCB CBLN CHGA CHGB CRH GAL IGF NAMPT NUCB NXPH SCG UBL VGF proSAAS	0
Cluster177	COVAR	16354	5.1172	0.0071925	5.0897	0.15736	Resting_State_Visual+ Inter-hemispheric		177	Miscellaneous	NEUR	VGLUT1 VGLUT2	CBLN CCK CHGA CHGB NAMPT NUCB PDYN SCG UBL VGF proSAAS	0
Cluster167	COVAR	16354	4.7362	0.0077842	4.7119	0.15742	Cortical Thickness		167	Miscellaneous	NEUR	VGLUT1	ADCYAP CBLN CCK CHGA CHGB GRP NAMPT NUCB SCG UBL VGF proSAAS	0
Cluster17	COVAR	16354	0.84327	0.0076287	0.83906	0.15745	Cortical Thickness		17	Vascular	ENDO	0	EDN NAMPT NUCB UBL	VENOUS	Endo
Cluster201	COVAR	16354	4.9429	0.0076486	4.9185	0.15746	Orbital Frontal		201	Hippocampal dentate gyrus	NEUR	VGLUT1	CBLN CHGB GRP IGF NAMPT NUCB PDYN UBL proSAAS	DG-GRAN
Cluster198	COVAR	16354	3.3062	0.0073655	3.2924	0.15765	Supraventricular OD		198	Hippocampal CA4	NEUR	VGLUT1 VGLUT2	ADCYAP CART CBLN CCK CHGA CHGB IGF NAMPT NUCB PYY SCG UBL UCN VGF proSAAS	0
Cluster130	COVAR	16354	6.1813	0.0083486	6.1614	0.15789	Cortical Grey-White Intensities		130	Upper-layer intratelencephalic	NEUR	VGLUT1 VGLUT2	ADCYAP CBLN CCK CHGA CHGB NAMPT NUCB SCG UBL UCN VGF proSAAS	0	L2/3 IT
Cluster313	COVAR	16354	1.9903	0.0076837	1.9849	0.15801	Occiptal Lobe Volume and Area		313	Splatter	NEUR	VGLUT2	ADCYAP CHGB NAMPT NPPC NUCB SCG UBL proSAAS	0
Cluster291	COVAR	16354	5.3828	0.00778	5.3704	0.1581	Orbital Frontal		291	CGE interneuron	NEUR	GABA	CBLN CCK CHGA CHGB CRH IGF NAMPT NUCB PNOC PTHLH SCG UBL VGF VIP proSAAS	INT-VIP	Vip
Cluster189	COVAR	16354	3.3955	0.0074591	3.3898	0.15826	Parietal_Lobe_Volume_and_Area		189	Hippocampal CA1-3	NEUR	VGLUT1	CART CBLN CCK CHGA CHGB NAMPT NUCB SCG UBL UCN VGF proSAAS	0
Cluster51	COVAR	16354	1.7902	0.008152	1.7872	0.15826	White Matter Connectivitiy		51	Bergmann glia	ASTRO	0	NUCB	0
Cluster243	COVAR	16354	5.318	0.0077455	5.3123	0.1584	Cingulate		243	MGE interneuron	NEUR	GABA	CBLN CCK CHGA CHGB CORT IGF NAMPT NMU NPY NUCB NXPH PENK SCG SST TAC UBL VGF proSAAS	INT-SST	Sst
Cluster44	COVAR	16354	2.2458	0.0076517	2.2448	0.15855	Occiptal Lobe Volume and Area		44	Oligodendrocyte	OLIGO	0	UBL	0	Oligo
Cluster254	COVAR	16354	3.7253	0.0070198	3.7252	0.15866	Resting_State_Cortico - cerebellar		254	MGE interneuron	NEUR	GABA VGLUT3	CBLN CCK CHGA CHGB CORT IGF NAMPT NMU NUCB NXPH PNOC SCG SST TAC UBL VGF proSAAS	INT-SST	Sst
Cluster64	COVAR	16354	1.549	0.0076581	1.5496	0.15876	Parietal_Lobe_Volume_and_Area		64	Astrocyte	ASTRO	0	ADM AGT NAMPT NUCB SPX	0	Astro
Cluster271	COVAR	16354	4.9692	0.0075913	4.972	0.1588	Cingulate		271	LAMP5-LHX6 and Chandelier	NEUR	GABA	CCK CHGA CHGB CORT IGF NAMPT NPPC NUCB NXPH PNOC SCG SST TAC UBL VGF proSAAS	INT-LAMP5-LHX6	Lamp5 Lhx6
Cluster17	COVAR	16354	0.85447	0.00773	0.85504	0.15883	Supraventricular Free Water (Isotropic Volume Fraction)		17	Vascular	ENDO	0	EDN NAMPT NUCB UBL	VENOUS	Endo
Cluster430	COVAR	16354	4.9793	0.0080035	4.985	0.15894	White Matter Connectivitiy		430	Medium spiny neuron	NEUR	GABA	CART CCK CHGA CHGB NAMPT NUCB PENK SCG SST UBL VGF proSAAS	0
Cluster334	COVAR	16354	2.0954	0.0068955	2.0981	0.15897	Resting State fMRI		334	Splatter	NEUR	CHOL VGLUT1 VGLUT2	ADCYAP CART CBLN CCK CHGB CRH NAMPT NMU NUCB NXPH SCG TAC UBL VGF proSAAS	0
Cluster283	COVAR	16354	5.4239	0.00779	5.431	0.15898	Supraventricular OD		283	CGE interneuron	NEUR	GABA	CCK CHGA CHGB IGF NAMPT NUCB NXPH PNOC SCG SST UBL VGF proSAAS	0	Sncg
Cluster242	COVAR	16354	5.86	0.0075651	5.869	0.15903	Cerebellar Peduncle		242	MGE interneuron	NEUR	0	CBLN CCK CHGA CHGB IGF NMU NUCB NXPH PENK PNOC SCG SST TAC proSAAS	0	Sst
Cluster424	COVAR	16354	5.2327	0.0069937	5.241	0.15905	Resting State fMRI		424	Splatter	NEUR	GABA	AVP CBLN CCK CHGA CHGB NAMPT NUCB NXPH PNOC SCG SST TAC UBL VGF proSAAS	0
Cluster9	COVAR	16354	1.0697	0.0076174	1.0715	0.15908	White Matter Connectivitiy		9	Microglia	MGL	0	IGF	0	Micro-PVM
Cluster360	COVAR	16354	4.688	0.0078666	4.6966	0.1591	Dorsal Stream Volume and Area		360	Splatter	NEUR	GABA	CHGA CHGB NAMPT NPPC NUCB SCG TAC UBL proSAAS	0
Cluster128	COVAR	16354	5.6127	0.0079173	5.6271	0.15929	Occiptal Lobe Volume and Area		128	Upper-layer intratelencephalic	NEUR	VGLUT1 VGLUT2	ADCYAP CBLN CCK CHGA CHGB NAMPT NUCB SCG UBL VGF proSAAS	0	L2/3 IT
Cluster38	COVAR	16354	2.1604	0.0072536	2.166	0.15929	Long Tracts		38	Committed oligodendrocyte precursor	OLIGO	0	NXPH proSAAS	COP	OPC
Cluster386	COVAR	16354	4.3954	0.008014	4.4072	0.15932	Cortical Grey-White Intensities		386	Splatter	NEUR	VGLUT2	ADCYAP CBLN CHGA CHGB NAMPT NUCB NXPH SCG VGF proSAAS	0
Cluster76	COVAR	16354	1.727	0.0073194	1.732	0.15936	Cortical Thickness		76	Choroid plexus	CHRP EPEN OLIGO	0	NAMPT NUCB UBL proSAAS	0
Cluster260	COVAR	16354	5.1374	0.0072318	5.1529	0.15939	Resting_State_Unimodal-heteromodal		260	MGE interneuron	NEUR	GABA	CCK CHGA CHGB CORT IGF NAMPT NPPC NUCB NXPH PNOC SCG TAC UBL VGF proSAAS	INT-PVALB	Pvalb
Cluster447	COVAR	16354	3.775	0.0074471	3.7865	0.1594	Temporal Lobe Volume and Area		447	Thalamic excitatory	0	VGLUT2	ADCYAP CHGA CHGB CRH NAMPT NUCB SCG UBL VGF proSAAS	0
Cluster16	COVAR	16354	1.2328	0.0078533	1.2368	0.15944	Limbic Volumes		16	Vascular	ENDO	0	NAMPT NUCB	CAP	Endo
Cluster425	COVAR	16354	6.2153	0.0077264	6.2357	0.15946	Subcortical Intensity + Supraventricular White Matter		425	Splatter	NEUR	GABA	AVP CCK CHGA CHGB NAMPT NPY NUCB NXPH SCG SST UBL VGF proSAAS	0
Cluster328	COVAR	16354	4.4536	0.0076462	4.4688	0.15949	Temporal Lobe Volume and Area		328	Mammillary body	NEUR	HDC VGLUT2	ADCYAP CHGA CHGB NAMPT NUCB NXPH SCG TAC VGF proSAAS	0
Cluster14	COVAR	16354	1.0748	0.0078644	1.0796	0.15975	Occiptal Lobe Volume and Area		14	Vascular	ENDO	0	EDN NAMPT	ARTERIOLE CAP	Endo
Cluster249	COVAR	16354	6.0389	0.0079654	6.0667	0.15978	White Matter Connectivitiy		249	MGE interneuron	NEUR	GABA	CBLN CCK CHGA CHGB CORT IGF NAMPT NMU NPY NUCB NXPH PNOC SCG SST TAC UBL VGF proSAAS	INT-SST	Sst
Cluster449	COVAR	16354	4.1044	0.0079265	4.1252	0.15989	White Matter Connectivitiy		449	Thalamic excitatory	0	VGLUT2	ADCYAP ADM CART CBLN CHGA CHGB CRH NAMPT NMU NTS NUCB NXPH PTHLH SCG UBL VGF proSAAS	0
Cluster92	COVAR	16354	4.8891	0.0078205	4.9163	0.16001	Parietal_Lobe_Volume_and_Area		92	Deep-layer near-projecting	NEUR	VGLUT1	CCK CHGA CHGB GRP NAMPT NUCB NXPH UBL UCN VGF proSAAS	0	L5/6 NP
Cluster219	COVAR	16354	3.8849	0.0066179	3.9069	0.16003	Resting_State_Visual+ Inter-hemispheric		219	Medium spiny neuron	NEUR	GABA	CHGA CHGB NAMPT NUCB NXPH PDYN PENK SCG TAC UBL VGF VIP proSAAS	MSN-D1
Cluster156	COVAR	16354	5.1441	0.0075227	5.1756	0.16014	Temporal Lobe Volume and Area		156	Amygdala excitatory	NEUR	VGLUT1 VGLUT2	CBLN CCK CHGB NAMPT NUCB VGF proSAAS	0
Cluster55	COVAR	16354	2.12	0.0070802	2.1336	0.16021	Resting_State_Visual+ Inter-hemispheric		55	Astrocyte	ASTRO	0	AGT NUCB PENK UBL proSAAS	0	Astro
Cluster56	COVAR	16354	2.765	0.0074569	2.7834	0.16027	Cerebellar Peduncle		56	Astrocyte	ASTRO	0	AGT	0	Astro
Cluster195	COVAR	16354	3.5243	0.0070845	3.5488	0.16034	Resting State fMRI		195	Hippocampal CA4	NEUR	VGLUT1	CART CBLN CCK CHGA CHGB IGF NAMPT NUCB UBL VGF proSAAS	0
Cluster64	COVAR	16354	1.5619	0.0077218	1.5728	0.16036	Basal Ganglia + Thalamus + Cerebellum		64	Astrocyte	ASTRO	0	ADM AGT NAMPT NUCB SPX	0	Astro
Cluster311	COVAR	16354	2.5868	0.007612	2.6072	0.16057	Supraventricular OD		311	Upper rhombic lip	NEUR	VGLUT1	AGT CBLN CHGB NUCB proSAAS	CB-GRAN
Cluster259	COVAR	16354	5.9069	0.0077739	5.9535	0.16057	Orbital Frontal		259	MGE interneuron	NEUR	GABA	CBLN CCK CHGA CHGB CORT IGF NAMPT NMU NPPC NUCB NXPH PNOC SCG TAC UBL VGF proSAAS	INT-PVALB	Pvalb
Cluster0	COVAR	16354	0.58144	0.0072076	0.58606	0.16058	Supraventricular OD		0	Miscellaneous	BCELL	0	0	0
Cluster264	COVAR	16354	4.9628	0.0073101	5.0026	0.1606	Resting State fMRI		264	LAMP5-LHX6 and Chandelier	0	GABA	CCK CHGA CHGB CRH IGF NAMPT NPPC NUCB NXPH PTHLH SCG SPX TAC UBL VGF proSAAS	CHAND	Chandelier
Cluster300	COVAR	16354	3.1946	0.0075024	3.2209	0.16065	Orbital Frontal		300	Cerebellar inhibitory	NEUR	GABA	CHGA CHGB NAMPT NUCB NXPH PTHLH SCG UBL VGF proSAAS	CB-PurkLayerInt
Cluster170	COVAR	16354	4.4793	0.0070777	4.5188	0.16079	Resting_State_Cortico - cerebellar		170	Miscellaneous	NEUR	VGLUT1 VGLUT2	ADCYAP CBLN CCK CHGB NAMPT NUCB PDYN SCG UBL VGF proSAAS	0
Cluster11	COVAR	16354	1.1389	0.0074001	1.149	0.16082	Subcortical Intensity + Supraventricular White Matter		11	Microglia	MGL	0	IGF	0	Micro-PVM
Cluster280	COVAR	16354	4.6267	0.0078274	4.6683	0.16083	Temporal Lobe Volume and Area		280	CGE interneuron	NEUR	GABA	CCK CHGA CHGB CRH IGF NAMPT NUCB PNOC SCG UBL VIP proSAAS	INT-VIP
Cluster375	COVAR	16354	4.2595	0.0076995	4.2978	0.16083	White Matter Connectivitiy		375	Splatter	NEUR	VGLUT2 VGLUT3	ADCYAP CBLN CCK CHGA CHGB CRH NAMPT NUCB SCG UBL VGF proSAAS	0
Cluster348	COVAR	16354	3.301	0.0089958	3.3324	0.16095	Supraventricular OD		348	Splatter	NEUR	GLY	CHGA CHGB NAMPT NPPC NPY NUCB NXPH PENK PNOC SCG SST UBL VGF proSAAS	0
Cluster296	COVAR	16354	4.9329	0.0078975	4.9814	0.16103	Basal Ganglia + Thalamus + Cerebellum		296	CGE interneuron	NEUR	GABA	CBLN CCK CHGA CHGB CRH IGF NAMPT NPPC NUCB NXPH PTHLH SCG TAC UBL VGF VIP proSAAS	INT-VIP	Vip
Cluster405	COVAR	16354	4.4508	0.0067219	4.4971	0.16117	Resting State fMRI		405	Amygdala excitatory	NEUR	VGLUT1 VGLUT2	CBLN CCK CHGA CHGB NAMPT NUCB SCG TAC UBL VGF proSAAS	0
Cluster46	COVAR	16354	2.1409	0.0071901	2.1633	0.16119	Cingulate		46	Oligodendrocyte	OLIGO	0	0	0	Oligo
Cluster335	COVAR	16354	2.8218	0.0077348	2.8518	0.16122	Occiptal Lobe Volume and Area		335	Splatter	NEUR	VGLUT2	ADCYAP CBLN CHGA CHGB CRH IGF NAMPT NUCB PENK PTHLH SCG SST UBL VGF proSAAS	0
Cluster415	COVAR	16354	4.1345	0.0068031	4.1797	0.16129	Resting_State_Unimodal-heteromodal		415	Splatter	NEUR	GABA VGLUT2	AVP CHGA CHGB NAMPT NUCB NXPH SCG UBL VGF proSAAS	0
Cluster24	COVAR	16354	1.0862	0.0067028	1.0987	0.16143	Resting_State_Unimodal-heteromodal		24	Fibroblast	FIB	0	IGF NAMPT	PIA PVF
Cluster21	COVAR	16354	1.1117	0.0068015	1.1245	0.16144	Resting_state_Motor		21	Vascular	PER	0	AGT IGF UBL	0	VLMC
Cluster254	COVAR	16354	3.9497	0.0074427	3.9956	0.16146	Temporal Lobe Volume and Area		254	MGE interneuron	NEUR	GABA VGLUT3	CBLN CCK CHGA CHGB CORT IGF NAMPT NMU NUCB NXPH PNOC SCG SST TAC UBL VGF proSAAS	INT-SST	Sst
Cluster19	COVAR	16354	1.0843	0.0075454	1.097	0.16147	Basal Ganglia + Thalamus + Cerebellum		19	Vascular	ENDO VSMC	0	IGF NAMPT NUCB UBL	FIBMYO
Cluster242	COVAR	16354	5.7259	0.007392	5.7945	0.16154	Long Tracts		242	MGE interneuron	NEUR	0	CBLN CCK CHGA CHGB IGF NMU NUCB NXPH PENK PNOC SCG SST TAC proSAAS	0	Sst
Cluster293	COVAR	16354	3.5355	0.0070304	3.5786	0.16159	Resting_State_Cortico - cerebellar		293	CGE interneuron	NEUR	GABA	CBLN CCK CHGA CHGB CRH IGF NAMPT NPPC NUCB PTHLH SCG TAC UBL VGF VIP proSAAS	INT-VIP	Vip
Cluster275	COVAR	16354	5.1114	0.0076746	5.1746	0.16164	Temporal Lobe Volume and Area		275	LAMP5-LHX6 and Chandelier	NEUR	GABA	CCK CHGA CHGB CORT IGF NAMPT NPPC NUCB NXPH PTHLH SCG UBL UCN proSAAS	INT-LAMP5-LHX6	Lamp5 Lhx6
Cluster269	COVAR	16354	5.9512	0.0078805	6.0269	0.16172	Parietal_Lobe_Volume_and_Area		269	LAMP5-LHX6 and Chandelier	NEUR	GABA	CCK CHGA CHGB IGF NAMPT NPPC NUCB NXPH PNOC SCG TAC UBL VGF proSAAS	INT-LAMP5-LHX6
Cluster119	COVAR	16354	3.431	0.0080065	3.4752	0.16176	Parietal_Lobe_Volume_and_Area		119	Hippocampal CA1-3	NEUR	VGLUT1	ADCYAP CHGA CHGB NAMPT NTS NUCB NXPH PYY SCG UBL UCN VGF proSAAS	0
Cluster231	COVAR	16354	6.0458	0.0081255	6.1248	0.1618	White Matter Connectivitiy		231	Eccentric medium spiny neuron	NEUR	GABA	CHGB NAMPT NUCB PDYN PENK SCG VGF proSAAS	MSN-D1
Cluster264	COVAR	16354	5.3549	0.0078878	5.4265	0.16188	Occiptal Lobe Volume and Area		264	LAMP5-LHX6 and Chandelier	0	GABA	CCK CHGA CHGB CRH IGF NAMPT NPPC NUCB NXPH PTHLH SCG SPX TAC UBL VGF proSAAS	CHAND	Chandelier
Cluster455	COVAR	16354	3.6732	0.0072862	3.7241	0.16199	Dorsal Stream Volume and Area		455	Thalamic excitatory	NEUR	VGLUT2	ADCYAP ADM CART CBLN CCK CHGA CHGB CRH GAL NAMPT NMU NUCB NXPH SCG UBL UCN VGF proSAAS	0
Cluster272	COVAR	16354	3.8491	0.0071888	3.9024	0.16199	Resting_state_DMN+ Intra-network		272	LAMP5-LHX6 and Chandelier	NEUR	GABA	CCK CHGA CHGB CORT IGF NAMPT NPPC NUCB NXPH PNOC SCG TAC UBL UCN VGF proSAAS	INT-LAMP5-LHX6	Lamp5 Lhx6
Cluster446	COVAR	16354	3.4376	0.007104	3.4876	0.16216	Long Tracts		446	Thalamic excitatory	0	VGLUT2	ADCYAP CART CHGA CHGB CRH NAMPT NUCB SCG UBL VGF proSAAS	0
Cluster36	COVAR	16354	2.8677	0.0072897	2.9102	0.16222	Orbital Frontal		36	Oligodendrocyte precursor	OPC	0	NXPH proSAAS	0	OPC
Cluster432	COVAR	16354	2.3467	0.0083096	2.3818	0.16226	Supraventricular OD		432	Splatter	NEUR	HDC	CBLN CHGA CHGB NAMPT NMB NPB NUCB NXPH SCG SST UBL VGF proSAAS	0
Cluster32	COVAR	16354	2.4103	0.0069722	2.4471	0.16233	Resting State fMRI		32	Oligodendrocyte precursor	OPC	0	NUCB NXPH SCG proSAAS	0	OPC
Cluster146	COVAR	16354	5.2907	0.0074983	5.3762	0.16254	Cortical Thickness		146	Deep-layer intratelencephalic	NEUR	VGLUT1 VGLUT2	ADCYAP CBLN CCK CHGA CHGB NAMPT NUCB SCG UBL VGF proSAAS	0
Cluster320	COVAR	16354	3.319	0.0077348	3.3732	0.16258	Cerebellar Peduncle		320	Lower rhombic lip	NEUR	VGLUT1 VGLUT2	ADCYAP CBLN CHGA CHGB IGF NAMPT NUCB NXPH SCG UBL VGF proSAAS	0
Cluster382	COVAR	16354	4.1299	0.0073262	4.1975	0.16259	Ventral Stream Volume and Area		382	Splatter	NEUR	VGLUT2	ADCYAP CCK CHGA CHGB IGF NAMPT NUCB NXPH SCG SST UBL VGF proSAAS	0
Cluster218	COVAR	16354	4.606	0.0072981	4.6833	0.16269	Temporal Lobe Volume and Area		218	Medium spiny neuron	NEUR	0	CART CCK CHGA CHGB NAMPT NUCB SCG TAC UBL proSAAS	0
Cluster102	COVAR	16354	4.2581	0.0075505	4.3314	0.16279	Limbic Volumes		102	Deep-layer corticothalamic and 6b	NEUR	VGLUT1	CBLN CCK CHGA CHGB EDN IGF NAMPT NUCB NXPH SCG UBL VGF proSAAS	0	L6b
Cluster109	COVAR	16354	5.4368	0.0076354	5.537	0.16308	Supraventricular OD		109	Deep-layer corticothalamic and 6b	NEUR	VGLUT1	CBLN CCK CHGA CHGB NAMPT NUCB NXPH UBL proSAAS	0	L6 CT
Cluster295	COVAR	16354	4.0839	0.0075753	4.1605	0.16316	Orbital Frontal		295	CGE interneuron	NEUR	GABA	CBLN CCK CHGA CHGB CRH IGF NAMPT NPPC NUCB PTHLH SCG TAC UBL VGF VIP proSAAS	INT-VIP	Vip
Cluster290	COVAR	16354	4.6114	0.0073377	4.6984	0.16319	Cerebellar Peduncle		290	CGE interneuron	NEUR	GABA	CBLN CCK CHGA CHGB CRH IGF NAMPT NPPC NUCB NXPH PTHLH SCG TAC UBL VGF VIP proSAAS	INT-VIP	Vip
Cluster249	COVAR	16354	5.7883	0.0076348	5.8979	0.1632	Supraventricular OD		249	MGE interneuron	NEUR	GABA	CBLN CCK CHGA CHGB CORT IGF NAMPT NMU NPY NUCB NXPH PNOC SCG SST TAC UBL VGF proSAAS	INT-SST	Sst
Cluster42	COVAR	16354	2.9622	0.0073213	3.0206	0.16338	Limbic Volumes		42	Committed oligodendrocyte precursor	OLIGO	0	0	0
Cluster198	COVAR	16354	3.2914	0.0073326	3.3573	0.16345	Basal Ganglia + Thalamus + Cerebellum		198	Hippocampal CA4	NEUR	VGLUT1 VGLUT2	ADCYAP CART CBLN CCK CHGA CHGB IGF NAMPT NUCB PYY SCG UBL UCN VGF proSAAS	0
Cluster167	COVAR	16354	4.6646	0.0076665	4.758	0.16346	Limbic Volumes		167	Miscellaneous	NEUR	VGLUT1	ADCYAP CBLN CCK CHGA CHGB GRP NAMPT NUCB SCG UBL VGF proSAAS	0
Cluster15	COVAR	16354	1.0708	0.0083341	1.0925	0.16351	Cortical Grey-White Intensities		15	Vascular	ENDO	0	EDN NAMPT NUCB	CAP	Endo
Cluster399	COVAR	16354	2.2014	0.0071203	2.2485	0.16378	Long Tracts		399	Splatter	NEUR	VGLUT2	ADCYAP CART CHGA CHGB GAL NAMPT NPFF NUCB NXPH SCG TAC TRH UBL VGF proSAAS	0
Cluster405	COVAR	16354	4.6753	0.007061	4.7791	0.16398	Cortical Thickness		405	Amygdala excitatory	NEUR	VGLUT1 VGLUT2	CBLN CCK CHGA CHGB NAMPT NUCB SCG TAC UBL VGF proSAAS	0
Cluster280	COVAR	16354	4.9416	0.0083602	5.0519	0.164	Cortical Grey-White Intensities		280	CGE interneuron	NEUR	GABA	CCK CHGA CHGB CRH IGF NAMPT NUCB PNOC SCG UBL VIP proSAAS	INT-VIP
Cluster391	COVAR	16354	4.1479	0.0073564	4.2422	0.1641	Occiptal Lobe Volume and Area		391	Splatter	NEUR	GABA	AVP CHGA CHGB NAMPT NUCB NXPH SCG UBL proSAAS	0
Cluster283	COVAR	16354	5.1197	0.0073532	5.2381	0.1642	Cerebellar Peduncle		283	CGE interneuron	NEUR	GABA	CCK CHGA CHGB IGF NAMPT NUCB NXPH PNOC SCG SST UBL VGF proSAAS	0	Sncg
Cluster408	COVAR	16354	2.4151	0.0072614	2.4736	0.16445	Supraventricular Free Water (Isotropic Volume Fraction)		408	Amygdala excitatory	NEUR	VGLUT1 VGLUT2	ADCYAP CART CBLN CCK CHGA CHGB IGF NAMPT NUCB NXPH SCG VGF proSAAS	0
Cluster176	COVAR	16354	3.1476	0.0063467	3.2244	0.16449	Resting_State_Visual+ Inter-hemispheric		176	Miscellaneous	NEUR	VGLUT1 VGLUT2	CBLN CCK CHGA CHGB GRP NAMPT NUCB PDYN PNOC SCG UBL VGF proSAAS	0
Cluster133	COVAR	16354	5.8138	0.0074792	5.9597	0.16466	Orbital Frontal		133	Upper-layer intratelencephalic	NEUR	VGLUT1 VGLUT2	ADCYAP CBLN CCK CHGA CHGB NAMPT NUCB SCG UBL VGF proSAAS	0
Cluster70	COVAR	16354	1.4636	0.007385	1.5003	0.16466	Basal Ganglia + Thalamus + Cerebellum		70	Ependymal	EPEN	0	AGT NTS NUCB proSAAS	0
Cluster59	COVAR	16354	1.8115	0.0075175	1.8571	0.16467	Temporal Lobe Volume and Area		59	Astrocyte	ASTRO	0	ADM AGT	0	Astro
Cluster283	COVAR	16354	5.1339	0.0073736	5.2662	0.16482	Ventral Stream Volume and Area		283	CGE interneuron	NEUR	GABA	CCK CHGA CHGB IGF NAMPT NUCB NXPH PNOC SCG SST UBL VGF proSAAS	0	Sncg
Cluster50	COVAR	16354	1.593	0.0077791	1.6343	0.16486	Basal Ganglia + Thalamus + Cerebellum		50	Oligodendrocyte	OLIGO	0	0	0	Oligo
Cluster348	COVAR	16354	3.1326	0.0085367	3.214	0.16488	Cerebellar Peduncle		348	Splatter	NEUR	GLY	CHGA CHGB NAMPT NPPC NPY NUCB NXPH PENK PNOC SCG SST UBL VGF proSAAS	0
Cluster228	COVAR	16354	6.0218	0.0076228	6.183	0.16506	Supraventricular OD		228	Eccentric medium spiny neuron	NEUR	GABA	CCK CHGA CHGB NAMPT NUCB PDYN SCG TAC UBL VGF proSAAS	MSN-D1
Cluster15	COVAR	16354	0.95638	0.0074434	0.98252	0.16519	Cingulate		15	Vascular	ENDO	0	EDN NAMPT NUCB	CAP	Endo
Cluster183	COVAR	16354	3.8302	0.0071178	3.9355	0.16522	Ventral Stream Volume and Area		183	Hippocampal CA1-3	NEUR	VGLUT1	CBLN CCK CHGA CHGB EDN NAMPT NUCB SCG UBL UCN VGF proSAAS	0
Cluster289	COVAR	16354	4.1557	0.0073215	4.2707	0.16527	Resting_state_DMN+ Intra-network		289	CGE interneuron	NEUR	GABA	CBLN CCK CHGA CHGB CRH IGF NAMPT NPPC NUCB NXPH PNOC PTHLH SCG TAC UBL VGF VIP proSAAS	INT-VIP	Vip
Cluster231	COVAR	16354	5.2907	0.0071106	5.4373	0.16528	Resting_State_Visual+ Inter-hemispheric		231	Eccentric medium spiny neuron	NEUR	GABA	CHGB NAMPT NUCB PDYN PENK SCG VGF proSAAS	MSN-D1
Cluster138	COVAR	16354	4.502	0.0076581	4.6294	0.16541	Limbic Volumes		138	Upper-layer intratelencephalic	NEUR	VGLUT1 VGLUT2	CBLN CCK CHGA CHGB NAMPT NUCB SCG UBL VGF proSAAS	0	L4 IT
Cluster80	COVAR	16354	1.674	0.0073222	1.7222	0.16553	General White Matter Tract		80	Choroid plexus	CHRP	0	NAMPT NUCB proSAAS	0
Cluster49	COVAR	16354	1.6271	0.0072041	1.6739	0.16553	Temporal Lobe Volume and Area		49	Oligodendrocyte	OLIGO	0	UBL proSAAS	0	Oligo
Cluster153	COVAR	16354	3.9574	0.0073189	4.0739	0.16568	Limbic Volumes		153	Amygdala excitatory	NEUR	VGLUT1 VGLUT2	CBLN CCK CHGB NAMPT NUCB UBL VGF proSAAS	0
Cluster259	COVAR	16354	5.6135	0.0073878	5.7792	0.1657	Long Tracts		259	MGE interneuron	NEUR	GABA	CBLN CCK CHGA CHGB CORT IGF NAMPT NMU NPPC NUCB NXPH PNOC SCG TAC UBL VGF proSAAS	INT-PVALB	Pvalb
Cluster275	COVAR	16354	4.843	0.0072716	4.9901	0.1659	Long Tracts		275	LAMP5-LHX6 and Chandelier	NEUR	GABA	CCK CHGA CHGB CORT IGF NAMPT NPPC NUCB NXPH PTHLH SCG UBL UCN proSAAS	INT-LAMP5-LHX6	Lamp5 Lhx6
Cluster237	COVAR	16354	6.1583	0.0078084	6.3458	0.16592	General White Matter Tract		237	Splatter	NEUR	GABA	CCK CHGA CHGB CORT IGF NAMPT NMU NPPC NUCB NXPH PTHLH SCG SST TAC UBL VGF proSAAS	INT-SST
Cluster262	COVAR	16354	5.2104	0.0070007	5.3706	0.16599	Resting_State_Unimodal-heteromodal		262	MGE interneuron	NEUR	GABA	CCK CHGA CHGB CORT IGF NAMPT NMU NPPC NUCB NXPH PNOC SCG TAC UBL VGF proSAAS	INT-PVALB	Pvalb
Cluster455	COVAR	16354	3.7238	0.0073865	3.8387	0.16602	White Matter Connectivitiy		455	Thalamic excitatory	NEUR	VGLUT2	ADCYAP ADM CART CBLN CCK CHGA CHGB CRH GAL NAMPT NMU NUCB NXPH SCG UBL UCN VGF proSAAS	0
Cluster450	COVAR	16354	3.6117	0.0076014	3.7234	0.16603	Limbic Volumes		450	Thalamic excitatory	0	VGLUT2	ADCYAP ADM CART CBLN CCK CHGA CHGB CRH NAMPT NMU NTS NUCB NXPH PTHLH SCG UBL UCN VGF proSAAS	0
Cluster257	COVAR	16354	5.2755	0.0071532	5.4402	0.1661	Resting_State_Cortico - cerebellar		257	MGE interneuron	NEUR	GABA	CCK CHGA CHGB CORT IGF NAMPT NPPC NUCB NXPH SCG TAC UBL VGF proSAAS	INT-PVALB	Pvalb
Cluster304	COVAR	16354	3.2768	0.0075769	3.3808	0.16623	White Matter Connectivitiy		304	Cerebellar inhibitory	0	GABA	CHGB NAMPT NPPC NUCB UBL proSAAS	CB-MolLayerInt1
Cluster299	COVAR	16354	3.6787	0.0073207	3.7984	0.16641	Basal Ganglia + Thalamus + Cerebellum		299	Cerebellar inhibitory	NEUR	GLY	CHGA CHGB NAMPT NMU NUCB NXPH PNOC PTHLH SCG UBL VGF proSAAS	CB-PurkLayerInt
Cluster115	COVAR	16354	3.266	0.0072984	3.3736	0.1665	Resting State fMRI		115	Hippocampal CA1-3	NEUR	VGLUT1	ADCYAP CBLN CCK CHGA CHGB GNRH NAMPT NUCB PYY SCG UBL UCN VGF proSAAS	L5-ET
Cluster306	COVAR	16354	3.5129	0.0070222	3.6292	0.16655	Resting State fMRI		306	Cerebellar inhibitory	0	GABA	CHGB NAMPT NPPC NUCB UBL proSAAS	CB-MolLayerInt1
Cluster457	COVAR	16354	3.8837	0.0069625	4.0127	0.16657	Long Tracts		457	Thalamic excitatory	NEUR	VGLUT2	ADCYAP CART CHGA CHGB CRH NAMPT NMU NTS NUCB NXPH PYY SCG UBL UCN VGF proSAAS	0
Cluster426	COVAR	16354	5.9106	0.0072338	6.1086	0.16664	Cortical Thickness		426	Eccentric medium spiny neuron	NEUR	GABA	CCK CHGA CHGB NAMPT NUCB NXPH PENK SCG SST TAC UBL VGF proSAAS	MSN-D1
Cluster90	COVAR	16354	3.9652	0.0068779	4.1004	0.16677	Resting_state_Motor		90	Deep-layer near-projecting	NEUR	VGLUT1	CCK CHGA CHGB NAMPT NUCB NXPH UBL UCN VGF proSAAS	0	L5/6 NP
Cluster449	COVAR	16354	3.8699	0.0074737	4.0067	0.16706	Central White Matter Tracts and Ventricular Volume		449	Thalamic excitatory	0	VGLUT2	ADCYAP ADM CART CBLN CHGA CHGB CRH NAMPT NMU NTS NUCB NXPH PTHLH SCG UBL VGF proSAAS	0
Cluster306	COVAR	16354	3.7584	0.0075129	3.892	0.16712	Dorsal Stream Volume and Area		306	Cerebellar inhibitory	0	GABA	CHGB NAMPT NPPC NUCB UBL proSAAS	CB-MolLayerInt1
Cluster15	COVAR	16354	0.97473	0.0075862	1.0095	0.16715	Temporal Lobe Volume and Area		15	Vascular	ENDO	0	EDN NAMPT NUCB	CAP	Endo
Cluster281	COVAR	16354	4.0047	0.0074318	4.1531	0.16747	Occiptal Lobe Volume and Area		281	CGE interneuron	NEUR	GABA	CCK CHGA CHGB CRH IGF NAMPT NUCB PNOC SCG UBL VIP proSAAS	INT-VIP
Cluster38	COVAR	16354	2.2099	0.0074199	2.2922	0.1675	Supraventricular Free Water (Isotropic Volume Fraction)		38	Committed oligodendrocyte precursor	OLIGO	0	NXPH proSAAS	COP	OPC
Cluster46	COVAR	16354	2.0842	0.0069998	2.1622	0.16754	Resting_state_DMN+ Intra-network		46	Oligodendrocyte	OLIGO	0	0	0	Oligo
Cluster169	COVAR	16354	4.6712	0.0073819	4.8464	0.16757	Cortical Thickness		169	Hippocampal CA1-3	NEUR	VGLUT1	CBLN CCK CHGB NAMPT NUCB SCG UBL UCN VGF proSAAS	0
Cluster446	COVAR	16354	3.5236	0.0072817	3.6572	0.16766	Limbic Volumes		446	Thalamic excitatory	0	VGLUT2	ADCYAP CART CHGA CHGB CRH NAMPT NUCB SCG UBL VGF proSAAS	0
Cluster34	COVAR	16354	2.7613	0.0068211	2.8661	0.16767	Resting_State_Visual+ Inter-hemispheric		34	Oligodendrocyte precursor	OPC	0	NXPH proSAAS	0	OPC
Cluster307	COVAR	16354	3.6754	0.0073645	3.8152	0.1677	Supraventricular OD		307	Cerebellar inhibitory	NEUR	GABA	CHGB NAMPT NUCB NXPH UBL VGF proSAAS	CB-MolLayerInt2
Cluster124	COVAR	16354	4.6665	0.0075417	4.8465	0.16782	Temporal Lobe Volume and Area		124	Upper-layer intratelencephalic	NEUR	VGLUT1 VGLUT2	ADCYAP CBLN CCK CHGA CHGB NAMPT NUCB SCG UBL UCN VGF proSAAS	0	L2/3 IT
Cluster66	COVAR	16354	1.1433	0.0073898	1.188	0.16795	Basal Ganglia + Thalamus + Cerebellum		66	Ependymal	CHRP EPEN	0	AGT NTS NUCB UBL proSAAS	0
Cluster459	COVAR	16354	3.9884	0.0070583	4.145	0.16798	Cerebellar Peduncle		459	Thalamic excitatory	NEUR	VGLUT2	ADCYAP CBLN CCK CHGA CHGB NAMPT NMU NTS NUCB NXPH PTHLH SCG UBL VGF proSAAS	0
Cluster259	COVAR	16354	5.61	0.0073832	5.8326	0.16808	Cingulate		259	MGE interneuron	NEUR	GABA	CBLN CCK CHGA CHGB CORT IGF NAMPT NMU NPPC NUCB NXPH PNOC SCG TAC UBL VGF proSAAS	INT-PVALB	Pvalb
Cluster396	COVAR	16354	3.7748	0.0067365	3.9262	0.16818	Resting_State_Visual+ Inter-hemispheric		396	Splatter	NEUR	VGLUT3	ADCYAP CBLN CHGA CHGB NAMPT NUCB NXPH PENK SCG SST TAC UBL VGF proSAAS	0
Cluster225	COVAR	16354	4.7575	0.007465	4.9565	0.16857	Limbic Volumes		225	Eccentric medium spiny neuron	NEUR	GABA	CHGB NAMPT NUCB PDYN PENK SCG TAC UBL VGF proSAAS	MSN-D1 MSN-ECC
Cluster136	COVAR	16354	3.8216	0.0071766	3.984	0.16873	Supraventricular OD		136	Deep-layer intratelencephalic	NEUR	VGLUT1 VGLUT2	ADCYAP CBLN CCK CHGA CHGB CRH NAMPT NUCB PYY SCG UBL UCN VGF proSAAS	0
Cluster202	COVAR	16354	4.5678	0.0075749	4.7635	0.16881	White Matter Connectivitiy		202	Hippocampal dentate gyrus	NEUR	VGLUT1	CBLN CHGB GRP NAMPT NUCB UBL proSAAS	DG-GRAN
Cluster5	COVAR	16354	0.9056	0.0072119	0.9458	0.16917	Subcortical Intensity + Supraventricular White Matter		5	Microglia	MGL	0	0	0	Micro-PVM
Cluster283	COVAR	16354	4.7477	0.0068189	4.9594	0.16921	Resting_State_Visual+ Inter-hemispheric		283	CGE interneuron	NEUR	GABA	CCK CHGA CHGB IGF NAMPT NUCB NXPH PNOC SCG SST UBL VGF proSAAS	0	Sncg
Cluster427	COVAR	16354	5.7026	0.0075103	5.9576	0.16924	White Matter Connectivitiy		427	Medium spiny neuron	NEUR	GABA	CART CCK CHGA CHGB NAMPT NUCB NXPH SCG SST TAC UBL VGF proSAAS	MSN-D1
Cluster281	COVAR	16354	3.7502	0.0069597	3.918	0.16925	Long Tracts		281	CGE interneuron	NEUR	GABA	CCK CHGA CHGB CRH IGF NAMPT NUCB PNOC SCG UBL VIP proSAAS	INT-VIP
Cluster284	COVAR	16354	4.9235	0.0071708	5.1443	0.16928	Long Tracts		284	CGE interneuron	NEUR	GABA	CBLN CCK CHGA CHGB IGF NAMPT NPPC NUCB NXPH PNOC PTHLH SCG TAC UBL VGF VIP proSAAS	INT-VIP	Vip
Cluster229	COVAR	16354	5.1031	0.0070481	5.3369	0.16949	Temporal Lobe Volume and Area		229	Eccentric medium spiny neuron	NEUR	GABA	CCK CHGA CHGB NAMPT NUCB NXPH PDYN PENK SCG TAC UBL VGF proSAAS	MSN-D1
Cluster177	COVAR	16354	5.3235	0.0074823	5.5685	0.16955	Central White Matter Tracts and Ventricular Volume		177	Miscellaneous	NEUR	VGLUT1 VGLUT2	CBLN CCK CHGA CHGB NAMPT NUCB PDYN SCG UBL VGF proSAAS	0
Cluster366	COVAR	16354	4.168	0.0072041	4.3604	0.16958	Orbital Frontal		366	Splatter	NEUR	VGLUT2	ADCYAP CBLN CCK CHGA CHGB NAMPT NUCB NXPH SCG TAC UBL VGF proSAAS	0
Cluster262	COVAR	16354	5.747	0.0077217	6.0216	0.16995	Occiptal Lobe Volume and Area		262	MGE interneuron	NEUR	GABA	CCK CHGA CHGB CORT IGF NAMPT NMU NPPC NUCB NXPH PNOC SCG TAC UBL VGF proSAAS	INT-PVALB	Pvalb
Cluster238	COVAR	16354	5.2417	0.007438	5.4935	0.17001	Supraventricular Free Water (Isotropic Volume Fraction)		238	Splatter	NEUR	GABA	CALCB CCK CHGA CHGB CORT CRH IGF NAMPT NPPC NUCB NXPH PTHLH SCG UBL proSAAS	0
Cluster433	COVAR	16354	3.2609	0.0066071	3.4214	0.17028	Resting_State_Unimodal-heteromodal		433	Midbrain-derived inhibitory	NEUR	GABA	CHGA CHGB IGF NAMPT NPPC NUCB NXPH SCG TAC UBL proSAAS	0
Cluster310	COVAR	16354	3.0259	0.0074135	3.1758	0.17035	Limbic Volumes		310	Upper rhombic lip	NEUR	VGLUT1	AGT CBLN CHGB NUCB UBL proSAAS	CB-GRAN
Cluster287	COVAR	16354	5.0934	0.0075051	5.3476	0.17044	Orbital Frontal		287	CGE interneuron	NEUR	GABA	CBLN CCK CHGA CHGB CORT CRH IGF NAMPT NUCB NXPH SCG SST UBL proSAAS	INT-LAMP5	Lamp5
Cluster276	COVAR	16354	4.3154	0.0068636	4.5357	0.1707	Resting_State_Cortico - cerebellar		276	CGE interneuron	NEUR	GABA VGLUT3	CCK CHGA CHGB GRP IGF NAMPT NPY NUCB NXPH PNOC SCG SST UBL VGF VIP proSAAS	INT-VIP
Cluster311	COVAR	16354	2.2783	0.0067043	2.395	0.17075	Resting_state_Motor		311	Upper rhombic lip	NEUR	VGLUT1	AGT CBLN CHGB NUCB proSAAS	CB-GRAN
Cluster457	COVAR	16354	4.0042	0.0071784	4.214	0.17101	Supraventricular OD		457	Thalamic excitatory	NEUR	VGLUT2	ADCYAP CART CHGA CHGB CRH NAMPT NMU NTS NUCB NXPH PYY SCG UBL UCN VGF proSAAS	0
Cluster268	COVAR	16354	5.1849	0.0077245	5.4632	0.17131	General White Matter Tract		268	LAMP5-LHX6 and Chandelier	NEUR	GABA	CCK CHGA CHGB CORT IGF NAMPT NPPC NUCB NXPH SCG SST TAC UBL VGF proSAAS	INT-LAMP5-LHX6	Lamp5 Lhx6
Cluster439	COVAR	16354	4.2322	0.0076664	4.4598	0.17133	White Matter Connectivitiy		439	Midbrain-derived inhibitory	NEUR	GABA	CBLN CHGA CHGB IGF NAMPT NPPC NUCB NXPH SCG UBL proSAAS	0
Cluster57	COVAR	16354	2.1905	0.0068517	2.3089	0.17139	Resting_State_Visual+ Inter-hemispheric		57	Astrocyte	ASTRO	0	AGT	0	Astro
Cluster265	COVAR	16354	4.7199	0.0073282	4.9761	0.17144	Orbital Frontal		265	LAMP5-LHX6 and Chandelier	NEUR	GABA	CBLN CCK CHGA CHGB CRH IGF NAMPT NPPC NUCB NXPH PTHLH SCG TAC UBL VGF proSAAS	CHAND	Chandelier
Cluster307	COVAR	16354	3.49	0.006993	3.6798	0.17147	Cerebellar Peduncle		307	Cerebellar inhibitory	NEUR	GABA	CHGB NAMPT NUCB NXPH UBL VGF proSAAS	CB-MolLayerInt2
Cluster189	COVAR	16354	2.9459	0.0064716	3.1063	0.17148	Resting_State_Cortico - cerebellar		189	Hippocampal CA1-3	NEUR	VGLUT1	CART CBLN CCK CHGA CHGB NAMPT NUCB SCG UBL UCN VGF proSAAS	0
Cluster104	COVAR	16354	3.0229	0.0066319	3.1903	0.1717	Resting State fMRI		104	Deep-layer corticothalamic and 6b	NEUR	VGLUT1	CCK CHGA CHGB NAMPT NUCB NXPH PDYN SCG UBL VGF proSAAS	0
Cluster287	COVAR	16354	5.172	0.0076209	5.4591	0.17173	Subcortical Intensity + Supraventricular White Matter		287	CGE interneuron	NEUR	GABA	CBLN CCK CHGA CHGB CORT CRH IGF NAMPT NUCB NXPH SCG SST UBL proSAAS	INT-LAMP5	Lamp5
Cluster21	COVAR	16354	1.1579	0.0070843	1.2223	0.17177	Limbic Volumes		21	Vascular	PER	0	AGT IGF UBL	0	VLMC
Cluster57	COVAR	16354	2.349	0.0073473	2.4804	0.17182	Orbital Frontal		57	Astrocyte	ASTRO	0	AGT	0	Astro
Cluster344	COVAR	16354	3.5177	0.0072859	3.7171	0.17199	Temporal Lobe Volume and Area		344	Splatter	CHRP NEUR	VGLUT2	ADCYAP CBLN CHGA CHGB NAMPT NPFF NPPC NUCB NXPH SCG SST UBL proSAAS	0
Cluster58	COVAR	16354	2.0909	0.0076938	2.2113	0.1722	General White Matter Tract		58	Astrocyte	ASTRO	0	AGT UBL proSAAS	0	Astro
Cluster84	COVAR	16354	4.2472	0.0070613	4.4918	0.1722	Long Tracts		84	Deep-layer corticothalamic and 6b	NEUR	VGLUT1 VGLUT2 VGLUT3	CCK CHGA CHGB GAL NAMPT NTS NUCB NXPH UBL UCN proSAAS	0
Cluster141	COVAR	16354	4.8411	0.0070109	5.1218	0.17229	Resting_state_DMN+ Intra-network		141	Deep-layer intratelencephalic	NEUR	VGLUT1 VGLUT2	CCK CHGA CHGB NAMPT NUCB PDYN SCG UBL VGF proSAAS	0	L4 IT
Cluster250	COVAR	16354	4.6071	0.0078435	4.8758	0.17237	Temporal Lobe Volume and Area		250	MGE interneuron	NEUR	GABA	CBLN CCK CHGA CHGB CORT IGF NAMPT NMU NUCB NXPH PNOC SCG SST TAC UBL VGF proSAAS	0	Sst
Cluster264	COVAR	16354	5.1018	0.0075149	5.4011	0.17244	Parietal_Lobe_Volume_and_Area		264	LAMP5-LHX6 and Chandelier	0	GABA	CCK CHGA CHGB CRH IGF NAMPT NPPC NUCB NXPH PTHLH SCG SPX TAC UBL VGF proSAAS	CHAND	Chandelier
Cluster286	COVAR	16354	5.2363	0.007528	5.5495	0.1727	Central White Matter Tracts and Ventricular Volume		286	CGE interneuron	NEUR	GABA	CBLN CCK CHGA CHGB CORT CRH IGF NAMPT NPW NPY NUCB NXPH PNOC SCG SST UBL VGF proSAAS	INT-LAMP5	Lamp5
Cluster63	COVAR	16354	1.6227	0.0068234	1.7199	0.17271	Resting_State_Visual+ Inter-hemispheric		63	Astrocyte	ASTRO	0	AGT proSAAS	0	Astro
Cluster110	COVAR	16354	3.7985	0.006717	4.0275	0.17281	Resting_state_Motor		110	Deep-layer corticothalamic and 6b	NEUR	VGLUT1	CBLN CCK CHGA CHGB NAMPT NPY NUCB SCG UBL proSAAS	0	L6 CT
Cluster240	COVAR	16354	5.3897	0.0071768	5.7166	0.17289	Cerebellar Peduncle		240	MGE interneuron	NEUR	GABA	CBLN CCK CHGA CHGB CORT IGF NAMPT NMU NPPC NUCB NXPH PNOC SCG SST TAC UBL proSAAS	INT-SST	Pvalb
Cluster73	COVAR	16354	1.4222	0.0069919	1.5085	0.1729	Occiptal Lobe Volume and Area		73	Ependymal	EPEN	0	AGT NTS NUCB proSAAS	0
Cluster188	COVAR	16354	4.3043	0.0068608	4.5666	0.17296	Supraventricular Free Water (Isotropic Volume Fraction)		188	Hippocampal CA1-3	NEUR	VGLUT1	CBLN CCK NTS NUCB NXPH SCG proSAAS	0
Cluster134	COVAR	16354	4.7815	0.0075165	5.0733	0.17298	Parietal_Lobe_Volume_and_Area		134	Upper-layer intratelencephalic	NEUR	VGLUT1 VGLUT2	ADCYAP CBLN CCK CHGA CHGB NAMPT NUCB SCG UBL UCN VGF proSAAS	0	L2/3 IT
Cluster277	COVAR	16354	4.8664	0.0077069	5.1663	0.17312	Basal Ganglia + Thalamus + Cerebellum		277	CGE interneuron	NEUR	GABA VGLUT3	CCK CHGA CHGB CRH IGF NAMPT NUCB NXPH PNOC SCG UBL VGF proSAAS	0
Cluster257	COVAR	16354	5.6754	0.0076955	6.0284	0.17324	General White Matter Tract		257	MGE interneuron	NEUR	GABA	CCK CHGA CHGB CORT IGF NAMPT NPPC NUCB NXPH SCG TAC UBL VGF proSAAS	INT-PVALB	Pvalb
Cluster78	COVAR	16354	1.605	0.0070614	1.7062	0.17343	Occiptal Lobe Volume and Area		78	Choroid plexus	CHRP	0	NAMPT NUCB proSAAS	0
Cluster409	COVAR	16354	2.5515	0.007116	2.7141	0.17359	Orbital Frontal		409	Splatter	NEUR	GABA	CALCB CBLN CHGA CHGB NAMPT NUCB NXPH SCG SST TAC TRH UBL proSAAS	0
Cluster180	COVAR	16354	2.9797	0.0066843	3.1708	0.17369	Resting_state_Motor		180	Hippocampal CA1-3	NEUR	VGLUT1	CART CBLN CHGA CHGB CORT NAMPT NUCB NXPH SCG UBL UCN VGF proSAAS	0
Cluster218	COVAR	16354	4.2423	0.0067218	4.5163	0.17379	Long Tracts		218	Medium spiny neuron	NEUR	0	CART CCK CHGA CHGB NAMPT NUCB SCG TAC UBL proSAAS	0
Cluster396	COVAR	16354	3.6349	0.0064869	3.8707	0.17385	Resting_State_Unimodal-heteromodal		396	Splatter	NEUR	VGLUT3	ADCYAP CBLN CHGA CHGB NAMPT NUCB NXPH PENK SCG SST TAC UBL VGF proSAAS	0
Cluster308	COVAR	16354	2.7727	0.0071923	2.9539	0.17396	Occiptal Lobe Volume and Area		308	Upper rhombic lip	0	VGLUT1	ADCYAP AGT CBLN CHGA CHGB NAMPT NUCB SCG UBL proSAAS	UBC
Cluster282	COVAR	16354	4.2746	0.0066567	4.5568	0.17411	Resting_state_Motor		282	CGE interneuron	NEUR	GABA	CCK CHGA CHGB CRH IGF NAMPT NUCB PNOC SCG UBL proSAAS	0	Sncg
Cluster447	COVAR	16354	3.2847	0.0064799	3.5016	0.17412	Resting_State_Visual+ Inter-hemispheric		447	Thalamic excitatory	0	VGLUT2	ADCYAP CHGA CHGB CRH NAMPT NUCB SCG UBL VGF proSAAS	0
Cluster199	COVAR	16354	2.5236	0.0064728	2.6909	0.17418	Resting_State_Unimodal-heteromodal		199	Hippocampal dentate gyrus	NEUR	VGLUT1	CART CBLN CCK CHGA CHGB GRP NAMPT NTS NUCB PDYN SCG UBL proSAAS	DG-GRAN
Cluster42	COVAR	16354	2.7232	0.0067306	2.9056	0.17433	Resting_state_DMN+ Intra-network		42	Committed oligodendrocyte precursor	OLIGO	0	0	0
Cluster1	COVAR	16354	0.4863	0.006428	0.5189	0.17434	Resting_state_Motor		1	Miscellaneous	TCELL	0	0	0
Cluster120	COVAR	16354	5.1598	0.0072366	5.5078	0.17443	Orbital Frontal		120	Upper-layer intratelencephalic	NEUR	VGLUT1 VGLUT2	CBLN CCK CHGA CHGB NAMPT NUCB SCG UBL UCN VGF proSAAS	0	L2/3 IT
Cluster259	COVAR	16354	5.7984	0.0076312	6.1914	0.17451	General White Matter Tract		259	MGE interneuron	NEUR	GABA	CBLN CCK CHGA CHGB CORT IGF NAMPT NMU NPPC NUCB NXPH PNOC SCG TAC UBL VGF proSAAS	INT-PVALB	Pvalb
Cluster107	COVAR	16354	3.1071	0.0063358	3.32	0.17467	Resting_State_Cortico - cerebellar		107	Deep-layer corticothalamic and 6b	NEUR	VGLUT1	CBLN CCK CHGA CHGB NAMPT NUCB NXPH SCG UBL UCN VGF proSAAS	0
Cluster90	COVAR	16354	3.8865	0.0067414	4.1536	0.17473	Resting State fMRI		90	Deep-layer near-projecting	NEUR	VGLUT1	CCK CHGA CHGB NAMPT NUCB NXPH UBL UCN VGF proSAAS	0	L5/6 NP
Cluster291	COVAR	16354	5.0613	0.0073153	5.4137	0.17493	Cortical Thickness		291	CGE interneuron	NEUR	GABA	CBLN CCK CHGA CHGB CRH IGF NAMPT NUCB PNOC PTHLH SCG UBL VGF VIP proSAAS	INT-VIP	Vip
Cluster202	COVAR	16354	4.3693	0.0072457	4.6744	0.17497	Occiptal Lobe Volume and Area		202	Hippocampal dentate gyrus	NEUR	VGLUT1	CBLN CHGB GRP NAMPT NUCB UBL proSAAS	DG-GRAN
Cluster80	COVAR	16354	1.5156	0.0066293	1.6215	0.17499	Resting_state_DMN+ Intra-network		80	Choroid plexus	CHRP	0	NAMPT NUCB proSAAS	0
Cluster265	COVAR	16354	4.5729	0.0070999	4.8925	0.17499	Cerebellar Peduncle		265	LAMP5-LHX6 and Chandelier	NEUR	GABA	CBLN CCK CHGA CHGB CRH IGF NAMPT NPPC NUCB NXPH PTHLH SCG TAC UBL VGF proSAAS	CHAND	Chandelier
Cluster311	COVAR	16354	2.4092	0.0070895	2.5783	0.17505	Cortical Thickness		311	Upper rhombic lip	NEUR	VGLUT1	AGT CBLN CHGB NUCB proSAAS	CB-GRAN
Cluster97	COVAR	16354	2.618	0.0062082	2.8056	0.17538	Resting_State_Cortico - cerebellar		97	Deep-layer corticothalamic and 6b	NEUR	VGLUT1	ADCYAP CCK CHGA CHGB GAL NAMPT NUCB NXPH PDYN SCG UBL VGF proSAAS	0
Cluster278	COVAR	16354	4.9711	0.0072644	5.3279	0.17541	Ventral Stream Volume and Area		278	CGE interneuron	NEUR	GABA VGLUT3	CCK CHGA CHGB CRH IGF NAMPT NPW NUCB NXPH PNOC SCG SST UBL proSAAS	0	Pax6
Cluster176	COVAR	16354	3.309	0.0066721	3.5475	0.17548	Parietal_Lobe_Volume_and_Area		176	Miscellaneous	NEUR	VGLUT1 VGLUT2	CBLN CCK CHGA CHGB GRP NAMPT NUCB PDYN PNOC SCG UBL VGF proSAAS	0
Cluster250	COVAR	16354	4.5172	0.0076905	4.8437	0.17552	Orbital Frontal		250	MGE interneuron	NEUR	GABA	CBLN CCK CHGA CHGB CORT IGF NAMPT NMU NUCB NXPH PNOC SCG SST TAC UBL VGF proSAAS	0	Sst
Cluster51	COVAR	16354	1.4882	0.0067771	1.5961	0.17556	Resting_state_Motor		51	Bergmann glia	ASTRO	0	NUCB	0
Cluster89	COVAR	16354	4.294	0.0072764	4.6057	0.17559	Occiptal Lobe Volume and Area		89	Deep-layer near-projecting	NEUR	VGLUT1 VGLUT2	CCK CHGA CHGB NAMPT NUCB NXPH UBL UCN VGF proSAAS	0	L5/6 NP
Cluster210	COVAR	16354	3.6739	0.0069298	3.9414	0.17564	Cingulate		210	Medium spiny neuron	NEUR	GABA	CHGB NAMPT NUCB PENK SCG TAC UBL UCN VGF proSAAS	MSN-D1
Cluster179	COVAR	16354	4.25	0.0066934	4.5618	0.17577	Resting State fMRI		179	Hippocampal CA1-3	NEUR	VGLUT1	CBLN CHGA CHGB NAMPT NUCB UBL proSAAS	0
Cluster252	COVAR	16354	4.9263	0.0073188	5.2896	0.17585	Orbital Frontal		252	MGE interneuron	NEUR	GABA VGLUT3	CCK CHGA CHGB CORT IGF NAMPT NMU NUCB NXPH PNOC SCG SST TAC UBL VGF proSAAS	INT-SST	Sst
Cluster248	COVAR	16354	5.0373	0.0074769	5.4105	0.17593	General White Matter Tract		248	MGE interneuron	NEUR	GABA	CCK CHGA CHGB CORT IGF NAMPT NMU NPY NUCB NXPH PNOC SCG SST TAC UBL VGF proSAAS	INT-SST	Sst
Cluster222	COVAR	16354	3.9671	0.0072256	4.2633	0.17606	Limbic Volumes		222	Eccentric medium spiny neuron	NEUR	GABA	CHGA CHGB CRH EDN NAMPT NUCB PDYN PENK PTHLH SCG TAC UBL VGF proSAAS	MSN-D1 MSN-D2 MSN-ECC
Cluster48	COVAR	16354	1.6082	0.0065099	1.7292	0.17619	Resting_State_Cortico - cerebellar		48	Oligodendrocyte	OLIGO	0	UBL	0	Oligo
Cluster303	COVAR	16354	2.3353	0.0069557	2.5138	0.17646	Supraventricular Free Water (Isotropic Volume Fraction)		303	Cerebellar inhibitory	0	GABA	CHGB NAMPT NPPC NUCB PTHLH UBL proSAAS	CB-MolLayerInt1
Cluster283	COVAR	16354	4.8041	0.0068999	5.1717	0.17647	Long Tracts		283	CGE interneuron	NEUR	GABA	CCK CHGA CHGB IGF NAMPT NUCB NXPH PNOC SCG SST UBL VGF proSAAS	0	Sncg
Cluster331	COVAR	16354	3.4755	0.0061152	3.7436	0.17662	Resting_State_Unimodal-heteromodal		331	Mammillary body	NEUR	VGLUT2	ADCYAP CBLN CCK CHGA CHGB NAMPT NUCB NXPH SCG TAC UBL VGF proSAAS	0
Cluster45	COVAR	16354	1.8143	0.0067469	1.9548	0.17668	Resting_state_DMN+ Intra-network		45	Oligodendrocyte	OLIGO	0	0	0	Oligo
Cluster44	COVAR	16354	2.0246	0.0068981	2.1816	0.1767	Orbital Frontal		44	Oligodendrocyte	OLIGO	0	UBL	0	Oligo
Cluster268	COVAR	16354	5.3087	0.0079091	5.7226	0.17679	Cortical Grey-White Intensities		268	LAMP5-LHX6 and Chandelier	NEUR	GABA	CCK CHGA CHGB CORT IGF NAMPT NPPC NUCB NXPH SCG SST TAC UBL VGF proSAAS	INT-LAMP5-LHX6	Lamp5 Lhx6
Cluster118	COVAR	16354	3.6192	0.0072487	3.903	0.1769	Occiptal Lobe Volume and Area		118	Miscellaneous	NEUR	VGLUT1	ADCYAP CBLN CCK CHGA CHGB NAMPT NUCB NXPH SCG UBL VGF proSAAS	L5-ET
Cluster81	COVAR	16354	1.5417	0.0066456	1.6643	0.17714	Cingulate		81	Choroid plexus	CHRP	0	NUCB proSAAS	0
Cluster301	COVAR	16354	2.7853	0.0068039	3.0082	0.17725	Basal Ganglia + Thalamus + Cerebellum		301	Cerebellar inhibitory	NEUR	GLY	ADCYAP CBLN CHGA CHGB NAMPT NUCB NXPH PENK SCG UBL proSAAS	CB-MolLayerInt1
Cluster109	COVAR	16354	4.7158	0.0066228	5.0976	0.17746	Resting_State_Cortico - cerebellar		109	Deep-layer corticothalamic and 6b	NEUR	VGLUT1	CBLN CCK CHGA CHGB NAMPT NUCB NXPH UBL proSAAS	0	L6 CT
Cluster199	COVAR	16354	2.5222	0.0064694	2.7295	0.17774	Resting_State_Visual+ Inter-hemispheric		199	Hippocampal dentate gyrus	NEUR	VGLUT1	CART CBLN CCK CHGA CHGB GRP NAMPT NTS NUCB PDYN SCG UBL proSAAS	DG-GRAN
Cluster273	COVAR	16354	5.4974	0.0075948	5.9518	0.17784	White Matter Connectivitiy		273	LAMP5-LHX6 and Chandelier	NEUR	GABA	CCK CHGA CHGB CORT IGF NAMPT NPPC NUCB NXPH SCG TAC UBL VGF proSAAS	INT-LAMP5-LHX6	Lamp5 Lhx6
Cluster270	COVAR	16354	4.7955	0.0072469	5.1945	0.17796	Orbital Frontal		270	LAMP5-LHX6 and Chandelier	NEUR	GABA	CCK CHGA CHGB CORT IGF NAMPT NPPC NUCB NXPH PNOC SCG TAC UBL proSAAS	INT-LAMP5-LHX6	Lamp5 Lhx6
Cluster195	COVAR	16354	3.4805	0.0069964	3.7713	0.17805	Cortical Thickness		195	Hippocampal CA4	NEUR	VGLUT1	CART CBLN CCK CHGA CHGB IGF NAMPT NUCB UBL VGF proSAAS	0
Cluster93	COVAR	16354	4.7944	0.0073867	5.1975	0.17816	White Matter Connectivitiy		93	Deep-layer near-projecting	NEUR	VGLUT1	CCK CHGA CHGB NAMPT NUCB NXPH UBL UCN VGF proSAAS	0	L5/6 NP
Cluster453	COVAR	16354	3.1868	0.0068994	3.4552	0.17819	Cingulate		453	Thalamic excitatory	0	VGLUT2	ADCYAP CART CBLN CCK CHGA CHGB CRH GAL NAMPT NMU NTS NUCB NXPH PNOC PTHLH SCG UBL VGF proSAAS	0
Cluster401	COVAR	16354	2.9478	0.0068018	3.2004	0.17851	Parietal_Lobe_Volume_and_Area		401	Miscellaneous	NEUR	VGLUT2	CCK CHGB proSAAS	0
Cluster148	COVAR	16354	5.2065	0.0071323	5.654	0.17857	Supraventricular OD		148	Deep-layer intratelencephalic	NEUR	VGLUT1	CBLN CCK CHGA CHGB NAMPT NUCB SCG UBL UCN VGF proSAAS	0	L6 IT
Cluster209	COVAR	16354	2.5482	0.0062586	2.7685	0.17869	Resting_State_Visual+ Inter-hemispheric		209	Medium spiny neuron	NEUR	GABA	CHGB NAMPT NUCB PDYN PENK SCG TAC UBL UCN VGF proSAAS	MSN-D1
Cluster204	COVAR	16354	3.4051	0.0066052	3.7001	0.17872	Resting_State_Cortico - cerebellar		204	Hippocampal dentate gyrus	NEUR	VGLUT1	CBLN CCK CHGB GRP NAMPT NUCB SCG UBL proSAAS	DG-GRAN
Cluster426	COVAR	16354	5.6929	0.0069674	6.1862	0.17873	Subcortical Intensity + Supraventricular White Matter		426	Eccentric medium spiny neuron	NEUR	GABA	CCK CHGA CHGB NAMPT NUCB NXPH PENK SCG SST TAC UBL VGF proSAAS	MSN-D1
Cluster170	COVAR	16354	4.5072	0.0071218	4.8981	0.17874	Dorsal Stream Volume and Area		170	Miscellaneous	NEUR	VGLUT1 VGLUT2	ADCYAP CBLN CCK CHGB NAMPT NUCB PDYN SCG UBL VGF proSAAS	0
Cluster136	COVAR	16354	3.3676	0.006324	3.6598	0.17875	Resting_state_Motor		136	Deep-layer intratelencephalic	NEUR	VGLUT1 VGLUT2	ADCYAP CBLN CCK CHGA CHGB CRH NAMPT NUCB PYY SCG UBL UCN VGF proSAAS	0
Cluster30	COVAR	16354	1.4271	0.0068375	1.5519	0.1789	Orbital Frontal		30	Fibroblast	CHRP	0	IGF	ARACH
Cluster304	COVAR	16354	2.8111	0.0065002	3.0585	0.17902	Resting State fMRI		304	Cerebellar inhibitory	0	GABA	CHGB NAMPT NPPC NUCB UBL proSAAS	CB-MolLayerInt1
Cluster224	COVAR	16354	5.0627	0.0071934	5.5107	0.17914	Central White Matter Tracts and Ventricular Volume		224	Eccentric medium spiny neuron	NEUR	GABA	CART CHGA CHGB CRH NAMPT NPPB NUCB PDYN PENK SCG TAC UBL VGF proSAAS	MSN-D1 MSN-D2 MSN-ECC
Cluster224	COVAR	16354	5.0567	0.0071848	5.5045	0.17915	Dorsal Stream Volume and Area		224	Eccentric medium spiny neuron	NEUR	GABA	CART CHGA CHGB CRH NAMPT NPPB NUCB PDYN PENK SCG TAC UBL VGF proSAAS	MSN-D1 MSN-D2 MSN-ECC
Cluster395	COVAR	16354	2.7172	0.0065875	2.9587	0.17922	Resting_State_Cortico - cerebellar		395	Splatter	NEUR	DA VGLUT2	CALCB CBLN CCK CHGA CHGB GRP IGF NAMPT NMB NPB NUCB NXPH SCG TAC UBL proSAAS	0
Cluster325	COVAR	16354	3.9381	0.0072694	4.2893	0.17929	General White Matter Tract		325	Mammillary body	NEUR	VGLUT2	ADCYAP CBLN CHGA CHGB IGF NAMPT NUCB NXPH SCG TAC TRH UBL VGF proSAAS	0
Cluster188	COVAR	16354	3.8295	0.006104	4.172	0.17934	Resting_State_Cortico - cerebellar		188	Hippocampal CA1-3	NEUR	VGLUT1	CBLN CCK NTS NUCB NXPH SCG proSAAS	0
Cluster291	COVAR	16354	4.8273	0.006977	5.2614	0.17945	Cingulate		291	CGE interneuron	NEUR	GABA	CBLN CCK CHGA CHGB CRH IGF NAMPT NUCB PNOC PTHLH SCG UBL VGF VIP proSAAS	INT-VIP	Vip
Cluster212	COVAR	16354	3.4681	0.0064396	3.7865	0.17986	Resting_State_Visual+ Inter-hemispheric		212	Medium spiny neuron	NEUR	GABA	CHGB NAMPT NUCB PENK SCG TAC UBL UCN VGF proSAAS	MSN-D2
Cluster257	COVAR	16354	5.4616	0.0074056	5.9646	0.17993	Occiptal Lobe Volume and Area		257	MGE interneuron	NEUR	GABA	CCK CHGA CHGB CORT IGF NAMPT NPPC NUCB NXPH SCG TAC UBL VGF proSAAS	INT-PVALB	Pvalb
Cluster255	COVAR	16354	4.446	0.0069048	4.8557	0.17994	Orbital Frontal		255	MGE interneuron	NEUR	GABA	CBLN CCK CHGA CHGB CORT IGF NAMPT NPPC NUCB NXPH PNOC SCG TAC UBL VGF proSAAS	0	Pvalb
Cluster273	COVAR	16354	5.2356	0.0072331	5.7219	0.1801	Cortical Thickness		273	LAMP5-LHX6 and Chandelier	NEUR	GABA	CCK CHGA CHGB CORT IGF NAMPT NPPC NUCB NXPH SCG TAC UBL VGF proSAAS	INT-LAMP5-LHX6	Lamp5 Lhx6
Cluster303	COVAR	16354	2.2931	0.0068297	2.5062	0.18012	Parietal_Lobe_Volume_and_Area		303	Cerebellar inhibitory	0	GABA	CHGB NAMPT NPPC NUCB PTHLH UBL proSAAS	CB-MolLayerInt1
Cluster18	COVAR	16354	0.77175	0.0069578	0.84399	0.18026	Cortical Thickness		18	Vascular	ENDO	0	NAMPT NUCB	ARTERIOLE ARTERY
Cluster450	COVAR	16354	3.4784	0.007321	3.8041	0.18026	General White Matter Tract		450	Thalamic excitatory	0	VGLUT2	ADCYAP ADM CART CBLN CCK CHGA CHGB CRH NAMPT NMU NTS NUCB NXPH PTHLH SCG UBL UCN VGF proSAAS	0
Cluster64	COVAR	16354	1.3544	0.0066963	1.4824	0.18044	Cingulate		64	Astrocyte	ASTRO	0	ADM AGT NAMPT NUCB SPX	0	Astro
Cluster7	COVAR	16354	1.013	0.0070507	1.1091	0.18053	White Matter Connectivitiy		7	Microglia	MGL	0	0	0	Micro-PVM
Cluster322	COVAR	16354	2.4678	0.006864	2.7034	0.18067	Cerebellar Peduncle		322	Lower rhombic lip	NEUR	VGLUT1 VGLUT2	ADCYAP AGT CALCB CART CBLN CHGA CHGB CRH IGF NAMPT NUCB NXPH SCG UBL VGF proSAAS	0
Cluster23	COVAR	16354	1.2981	0.0069336	1.4222	0.18069	Basal Ganglia + Thalamus + Cerebellum		23	Vascular	0	0	IGF	0	VLMC
Cluster313	COVAR	16354	1.7907	0.0069131	1.9636	0.18091	Limbic Volumes		313	Splatter	NEUR	VGLUT2	ADCYAP CHGB NAMPT NPPC NUCB SCG UBL proSAAS	0
Cluster248	COVAR	16354	4.826	0.0071632	5.2924	0.18092	Dorsal Stream Volume and Area		248	MGE interneuron	NEUR	GABA	CCK CHGA CHGB CORT IGF NAMPT NMU NPY NUCB NXPH PNOC SCG SST TAC UBL VGF proSAAS	INT-SST	Sst
Cluster83	COVAR	16354	3.4147	0.0067876	3.7472	0.18109	Cingulate		83	Deep-layer near-projecting	NEUR	VGLUT1	CBLN CCK CHGA CHGB CRH IGF NAMPT NUCB NXPH UBL UCN VGF proSAAS	0
Cluster298	COVAR	16354	3.1699	0.006564	3.4813	0.18127	Resting_state_DMN+ Intra-network		298	Cerebellar inhibitory	NEUR	GLY	CHGA CHGB IGF NAMPT NUCB NXPH PNOC SCG TAC UBL VGF proSAAS	CB-PurkLayerInt
Cluster231	COVAR	16354	5.793	0.0077857	6.3629	0.1813	Cortical Grey-White Intensities		231	Eccentric medium spiny neuron	NEUR	GABA	CHGB NAMPT NUCB PDYN PENK SCG VGF proSAAS	MSN-D1
Cluster293	COVAR	16354	3.4124	0.0067856	3.7491	0.18137	Cerebellar Peduncle		293	CGE interneuron	NEUR	GABA	CBLN CCK CHGA CHGB CRH IGF NAMPT NPPC NUCB PTHLH SCG TAC UBL VGF VIP proSAAS	INT-VIP	Vip
Cluster371	COVAR	16354	3.6293	0.0070646	3.9886	0.18144	Dorsal Stream Volume and Area		371	Splatter	NEUR	VGLUT2	ADCYAP CART CCK CHGA CHGB CRH NAMPT NTS NUCB NXPH SCG UBL VGF proSAAS	0
Cluster15	COVAR	16354	0.84885	0.0066065	0.93356	0.18161	Resting_State_Visual+ Inter-hemispheric		15	Vascular	ENDO	0	EDN NAMPT NUCB	CAP	Endo
Cluster151	COVAR	16354	2.7358	0.0068744	3.0094	0.18166	Long Tracts		151	Deep-layer intratelencephalic	NEUR	VGLUT1 VGLUT2 VGLUT3	CBLN CCK CHGA CHGB NAMPT NUCB PYY SCG UBL VGF proSAAS	0	L6 IT Car3
Cluster111	COVAR	16354	3.2433	0.0061941	3.5684	0.18172	Resting_state_Motor		111	Deep-layer corticothalamic and 6b	NEUR	VGLUT1 VGLUT2	CBLN CHGA CHGB NAMPT NUCB NXPH SCG UBL VGF proSAAS	0
Cluster195	COVAR	16354	3.3294	0.0066928	3.6652	0.18184	Cingulate		195	Hippocampal CA4	NEUR	VGLUT1	CART CBLN CCK CHGA CHGB IGF NAMPT NUCB UBL VGF proSAAS	0
Cluster296	COVAR	16354	4.2997	0.0068837	4.7369	0.18202	Ventral Stream Volume and Area		296	CGE interneuron	NEUR	GABA	CBLN CCK CHGA CHGB CRH IGF NAMPT NPPC NUCB NXPH PTHLH SCG TAC UBL VGF VIP proSAAS	INT-VIP	Vip
Cluster110	COVAR	16354	3.9299	0.0069492	4.3295	0.18202	Temporal Lobe Volume and Area		110	Deep-layer corticothalamic and 6b	NEUR	VGLUT1	CBLN CCK CHGA CHGB NAMPT NPY NUCB SCG UBL proSAAS	0	L6 CT
Cluster92	COVAR	16354	4.3922	0.0070257	4.8392	0.18204	Cortical Thickness		92	Deep-layer near-projecting	NEUR	VGLUT1	CCK CHGA CHGB GRP NAMPT NUCB NXPH UBL UCN VGF proSAAS	0	L5/6 NP
Cluster247	COVAR	16354	4.515	0.0070336	4.9746	0.18205	Basal Ganglia + Thalamus + Cerebellum		247	MGE interneuron	NEUR	GABA	CBLN CCK CHGA CHGB CORT IGF NAMPT NMU NPY NUCB NXPH SCG SST TAC UBL VGF proSAAS	0	Sst
Cluster378	COVAR	16354	3.7637	0.0063487	4.1524	0.18237	Resting_State_Visual+ Inter-hemispheric		378	Splatter	NEUR	HDC VGLUT2	CBLN CHGA CHGB NAMPT NUCB NXPH SCG UBL proSAAS	0
Cluster375	COVAR	16354	3.4851	0.0062996	3.8467	0.18248	Resting_State_Cortico - cerebellar		375	Splatter	NEUR	VGLUT2 VGLUT3	ADCYAP CBLN CCK CHGA CHGB CRH NAMPT NUCB SCG UBL VGF proSAAS	0
Cluster229	COVAR	16354	4.9177	0.006792	5.4298	0.18256	Parietal_Lobe_Volume_and_Area		229	Eccentric medium spiny neuron	NEUR	GABA	CCK CHGA CHGB NAMPT NUCB NXPH PDYN PENK SCG TAC UBL VGF proSAAS	MSN-D1
Cluster34	COVAR	16354	2.616	0.0064622	2.8895	0.18265	Resting_State_Cortico - cerebellar		34	Oligodendrocyte precursor	OPC	0	NXPH proSAAS	0	OPC
Cluster37	COVAR	16354	2.0571	0.0064924	2.2725	0.18269	Resting_state_Motor		37	Committed oligodendrocyte precursor	OLIGO	0	NXPH proSAAS	COP	OPC
Cluster63	COVAR	16354	1.6374	0.0068853	1.8101	0.18284	Cingulate		63	Astrocyte	ASTRO	0	AGT proSAAS	0	Astro
Cluster399	COVAR	16354	2.0509	0.0066335	2.2681	0.18294	Resting_state_DMN+ Intra-network		399	Splatter	NEUR	VGLUT2	ADCYAP CART CHGA CHGB GAL NAMPT NPFF NUCB NXPH SCG TAC TRH UBL VGF proSAAS	0
Cluster300	COVAR	16354	2.7249	0.0063993	3.0162	0.18316	Resting_state_Motor		300	Cerebellar inhibitory	NEUR	GABA	CHGA CHGB NAMPT NUCB NXPH PTHLH SCG UBL VGF proSAAS	CB-PurkLayerInt
Cluster217	COVAR	16354	5.5932	0.0068983	6.194	0.18327	Orbital Frontal		217	Medium spiny neuron	NEUR	GABA	CBLN CCK CHGA CHGB NAMPT NUCB PENK SCG UBL VGF proSAAS	MSN-D2
Cluster147	COVAR	16354	5.4201	0.0069237	6.0026	0.18328	Parietal_Lobe_Volume_and_Area		147	Deep-layer intratelencephalic	NEUR	VGLUT1	CBLN CCK CHGA CHGB NAMPT NUCB SCG UBL VGF proSAAS	0
Cluster233	COVAR	16354	5.0737	0.0068199	5.6266	0.18361	Cingulate		233	Eccentric medium spiny neuron	NEUR	GABA	CHGA CHGB NAMPT NUCB PDYN PENK SCG UBL VGF proSAAS	MSN-D1 MSN-ECC
Cluster125	COVAR	16354	5.1065	0.0071621	5.6659	0.18373	Limbic Volumes		125	Upper-layer intratelencephalic	NEUR	VGLUT1 VGLUT2	ADCYAP CART CBLN CCK CHGA CHGB NAMPT NUCB SCG UBL UCN VGF proSAAS	0	L2/3 IT
Cluster419	COVAR	16354	4.5383	0.0061098	5.0358	0.18374	Resting_state_Motor		419	Amygdala excitatory	NEUR	VGLUT1 VGLUT2	ADCYAP CART CCK CHGA CHGB NAMPT NUCB NXPH SCG UBL VGF proSAAS	0
Cluster60	COVAR	16354	1.8513	0.0068418	2.0546	0.18378	Resting_state_DMN+ Intra-network		60	Astrocyte	ASTRO	0	AGT proSAAS	0	Astro
Cluster90	COVAR	16354	4.1338	0.0071704	4.5915	0.18398	White Matter Connectivitiy		90	Deep-layer near-projecting	NEUR	VGLUT1	CCK CHGA CHGB NAMPT NUCB NXPH UBL UCN VGF proSAAS	0	L5/6 NP
Cluster217	COVAR	16354	5.4614	0.0067359	6.0683	0.18407	Cingulate		217	Medium spiny neuron	NEUR	GABA	CBLN CCK CHGA CHGB NAMPT NUCB PENK SCG UBL VGF proSAAS	MSN-D2
Cluster236	COVAR	16354	4.6594	0.0070289	5.1791	0.18416	Supraventricular OD		236	MGE interneuron	NEUR	GABA	CCK CHGA CHGB CORT IGF NAMPT NPPC NPY NUCB NXPH PNOC SCG SST TAC UBL VGF proSAAS	INT-SST	Pvalb
Cluster406	COVAR	16354	3.8141	0.0066105	4.2399	0.18418	Ventral Stream Volume and Area		406	Amygdala excitatory	NEUR	VGLUT1 VGLUT2	ADCYAP CART CCK CHGA CHGB NAMPT NUCB NXPH SCG TAC UBL UCN VGF proSAAS	0
Cluster272	COVAR	16354	3.7262	0.0069594	4.1428	0.18422	Basal Ganglia + Thalamus + Cerebellum		272	LAMP5-LHX6 and Chandelier	NEUR	GABA	CCK CHGA CHGB CORT IGF NAMPT NPPC NUCB NXPH PNOC SCG TAC UBL UCN VGF proSAAS	INT-LAMP5-LHX6	Lamp5 Lhx6
Cluster264	COVAR	16354	4.8246	0.0071066	5.3683	0.18441	Limbic Volumes		264	LAMP5-LHX6 and Chandelier	0	GABA	CCK CHGA CHGB CRH IGF NAMPT NPPC NUCB NXPH PTHLH SCG SPX TAC UBL VGF proSAAS	CHAND	Chandelier
Cluster251	COVAR	16354	4.6513	0.0073777	5.1756	0.18441	Subcortical Intensity + Supraventricular White Matter		251	MGE interneuron	NEUR	GABA	CBLN CCK CHGA CHGB CORT IGF NAMPT NMU NUCB NXPH PNOC SCG SST UBL VGF proSAAS	0	Sst
Cluster291	COVAR	16354	4.6849	0.0067712	5.2132	0.18443	Long Tracts		291	CGE interneuron	NEUR	GABA	CBLN CCK CHGA CHGB CRH IGF NAMPT NUCB PNOC PTHLH SCG UBL VGF VIP proSAAS	INT-VIP	Vip
Cluster106	COVAR	16354	4.0207	0.0063993	4.4748	0.18446	Resting_State_Cortico - cerebellar		106	Deep-layer corticothalamic and 6b	NEUR	VGLUT1	ADCYAP CBLN CCK CHGA CHGB IGF NAMPT NUCB NXPH SCG UBL UCN VGF proSAAS	0	L6b
Cluster195	COVAR	16354	3.1538	0.0063397	3.5111	0.18454	Resting_State_Cortico - cerebellar		195	Hippocampal CA4	NEUR	VGLUT1	CART CBLN CCK CHGA CHGB IGF NAMPT NUCB UBL VGF proSAAS	0
Cluster102	COVAR	16354	3.8461	0.0068199	4.2834	0.18462	Temporal Lobe Volume and Area		102	Deep-layer corticothalamic and 6b	NEUR	VGLUT1	CBLN CCK CHGA CHGB EDN IGF NAMPT NUCB NXPH SCG UBL VGF proSAAS	0	L6b
Cluster243	COVAR	16354	5.0604	0.0073703	5.6366	0.18466	Basal Ganglia + Thalamus + Cerebellum		243	MGE interneuron	NEUR	GABA	CBLN CCK CHGA CHGB CORT IGF NAMPT NMU NPY NUCB NXPH PENK SCG SST TAC UBL VGF proSAAS	INT-SST	Sst
Cluster59	COVAR	16354	1.7212	0.0071428	1.9186	0.18483	General White Matter Tract		59	Astrocyte	ASTRO	0	ADM AGT	0	Astro
Cluster359	COVAR	16354	3.6861	0.0061387	4.1096	0.18489	Resting_State_Unimodal-heteromodal		359	Splatter	NEUR	GABA	CCK CHGA CHGB NAMPT NPPC NUCB NXPH SCG SST UBL VGF proSAAS	0
Cluster449	COVAR	16354	3.5908	0.0069347	4.0047	0.18496	Limbic Volumes		449	Thalamic excitatory	0	VGLUT2	ADCYAP ADM CART CBLN CHGA CHGB CRH NAMPT NMU NTS NUCB NXPH PTHLH SCG UBL VGF proSAAS	0
Cluster43	COVAR	16354	2.2378	0.006656	2.4959	0.18498	Central White Matter Tracts and Ventricular Volume		43	Committed oligodendrocyte precursor	OLIGO	0	NXPH	0
Cluster256	COVAR	16354	4.49	0.0067609	5.0108	0.18512	Cerebellar Peduncle		256	MGE interneuron	NEUR	GABA VGLUT3	CCK CHGA CHGB IGF NAMPT NPPC NUCB NXPH SCG TAC UBL VGF proSAAS	INT-PVALB	Pvalb
Cluster79	COVAR	16354	1.5294	0.006726	1.7074	0.1852	Dorsal Stream Volume and Area		79	Choroid plexus	CHRP	0	NAMPT NUCB proSAAS	0
Cluster98	COVAR	16354	3.7564	0.0065459	4.194	0.18523	Cerebellar Peduncle		98	Deep-layer corticothalamic and 6b	NEUR	VGLUT1	CBLN CCK CHGA CHGB IGF NAMPT NPY NUCB NXPH SCG UBL UCN VGF proSAAS	0	L6b
Cluster11	COVAR	16354	1.0981	0.0071356	1.2261	0.18523	Cortical Grey-White Intensities		11	Microglia	MGL	0	IGF	0	Micro-PVM
Cluster441	COVAR	16354	4.7863	0.0073531	5.3445	0.18525	White Matter Connectivitiy		441	Midbrain-derived inhibitory	NEUR	GABA	CBLN CHGA CHGB IGF NAMPT NPPC NUCB PRL SCG UBL proSAAS	0
Cluster197	COVAR	16354	3.3804	0.0062802	3.7749	0.18527	Resting State fMRI		197	Hippocampal CA4	NEUR	VGLUT1	CART CBLN CCK CHGA CHGB IGF NAMPT NUCB PYY UBL VGF proSAAS	0
Cluster294	COVAR	16354	4.3552	0.0062368	4.8668	0.18544	Resting_State_Unimodal-heteromodal		294	CGE interneuron	NEUR	GABA	CBLN CCK CHGA CHGB CRH IGF NAMPT NPPC NUCB PTHLH SCG TAC UBL VGF VIP proSAAS	INT-VIP	Vip
Cluster264	COVAR	16354	4.6384	0.0068323	5.1852	0.18552	Cerebellar Peduncle		264	LAMP5-LHX6 and Chandelier	0	GABA	CCK CHGA CHGB CRH IGF NAMPT NPPC NUCB NXPH PTHLH SCG SPX TAC UBL VGF proSAAS	CHAND	Chandelier
Cluster269	COVAR	16354	4.9276	0.006525	5.5108	0.18562	Resting_state_Motor		269	LAMP5-LHX6 and Chandelier	NEUR	GABA	CCK CHGA CHGB IGF NAMPT NPPC NUCB NXPH PNOC SCG TAC UBL VGF proSAAS	INT-LAMP5-LHX6
Cluster99	COVAR	16354	3.3958	0.0062629	3.7981	0.18565	Resting_state_Motor		99	Deep-layer corticothalamic and 6b	NEUR	VGLUT1	CBLN CCK CHGA CHGB NAMPT NUCB NXPH SCG UBL UCN VGF proSAAS	0	L6b
Cluster21	COVAR	16354	1.0517	0.0064347	1.1765	0.18568	Cingulate		21	Vascular	PER	0	AGT IGF UBL	0	VLMC
Cluster259	COVAR	16354	4.9945	0.0065732	5.5874	0.1857	Resting_State_Cortico - cerebellar		259	MGE interneuron	NEUR	GABA	CBLN CCK CHGA CHGB CORT IGF NAMPT NMU NPPC NUCB NXPH PNOC SCG TAC UBL VGF proSAAS	INT-PVALB	Pvalb
Cluster100	COVAR	16354	3.3408	0.0070808	3.74	0.18587	Long Tracts		100	Deep-layer corticothalamic and 6b	NEUR	VGLUT1	CBLN CCK CHGA CHGB NAMPT NUCB NXPH SCG UBL VGF proSAAS	0
Cluster444	COVAR	16354	3.1782	0.0062413	3.5588	0.18592	Resting_State_Cortico - cerebellar		444	Midbrain-derived inhibitory	NEUR	GABA	CBLN CHGA CHGB IGF NAMPT NPPC NUCB NXPH PRL SCG UBL VGF proSAAS	0
Cluster75	COVAR	16354	1.7332	0.0062635	1.9418	0.18605	Resting_state_DMN+ Intra-network		75	Committed oligodendrocyte precursor	CHRP EPEN NEUR	0	CHGB IGF NAMPT NUCB NXPH SCG UBL proSAAS	0
Cluster28	COVAR	16354	1.1952	0.0071823	1.3393	0.1861	White Matter Connectivitiy		28	Fibroblast	FIB	0	EDN IGF	PIA	VLMC
Cluster14	COVAR	16354	0.91725	0.0067115	1.0279	0.18612	Cingulate		14	Vascular	ENDO	0	EDN NAMPT	ARTERIOLE CAP	Endo
Cluster267	COVAR	16354	4.8129	0.0070587	5.3954	0.1862	Subcortical Intensity + Supraventricular White Matter		267	LAMP5-LHX6 and Chandelier	NEUR	GABA VGLUT3	CCK CHGA CHGB CORT IGF NAMPT NPPC NPW NUCB NXPH SCG TAC UBL VGF proSAAS	INT-LAMP5-LHX6
Cluster132	COVAR	16354	4.1946	0.0068172	4.7043	0.1863	Supraventricular OD		132	Miscellaneous	NEUR	VGLUT1 VGLUT2	CBLN CCK CHGA CHGB NAMPT NUCB SCG UBL VGF proSAAS	0
Cluster388	COVAR	16354	3.0335	0.0060121	3.4023	0.18631	Resting_State_Visual+ Inter-hemispheric		388	Splatter	NEUR	VGLUT2	ADCYAP CBLN CCK CHGA CHGB NAMPT NMU NUCB NXPH SCG SST UBL VGF proSAAS	0
Cluster251	COVAR	16354	4.548	0.0072138	5.1034	0.18643	Temporal Lobe Volume and Area		251	MGE interneuron	NEUR	GABA	CBLN CCK CHGA CHGB CORT IGF NAMPT NMU NUCB NXPH PNOC SCG SST UBL VGF proSAAS	0	Sst
Cluster282	COVAR	16354	4.2458	0.0066119	4.7648	0.18645	Resting_state_DMN+ Intra-network		282	CGE interneuron	NEUR	GABA	CCK CHGA CHGB CRH IGF NAMPT NUCB PNOC SCG UBL proSAAS	0	Sncg
Cluster297	COVAR	16354	0.74604	0.0064598	0.83757	0.18655	Resting State fMRI		297	Upper rhombic lip	0	VGLUT1	CHGA CHGB GRP NUCB NXPH SCG UBL proSAAS	0
Cluster332	COVAR	16354	4.4322	0.0071503	4.9778	0.18663	Central White Matter Tracts and Ventricular Volume		332	Mammillary body	NEUR	VGLUT2	ADCYAP CCK CHGA CHGB NAMPT NUCB NXPH SCG TAC UBL proSAAS	0
Cluster264	COVAR	16354	4.3705	0.0064377	4.9092	0.18667	Resting_State_Visual+ Inter-hemispheric		264	LAMP5-LHX6 and Chandelier	0	GABA	CCK CHGA CHGB CRH IGF NAMPT NPPC NUCB NXPH PTHLH SCG SPX TAC UBL VGF proSAAS	CHAND	Chandelier
Cluster59	COVAR	16354	1.5941	0.0066153	1.7909	0.1867	Long Tracts		59	Astrocyte	ASTRO	0	ADM AGT	0	Astro
Cluster405	COVAR	16354	4.2473	0.0064146	4.7723	0.18674	Temporal Lobe Volume and Area		405	Amygdala excitatory	NEUR	VGLUT1 VGLUT2	CBLN CCK CHGA CHGB NAMPT NUCB SCG TAC UBL VGF proSAAS	0
Cluster379	COVAR	16354	3.7512	0.0071935	4.2181	0.18692	Cortical Grey-White Intensities		379	Splatter	NEUR	GLY	CBLN CHGA CHGB NAMPT NUCB NXPH SCG SST UBL VGF proSAAS	0
Cluster141	COVAR	16354	4.5112	0.0065332	5.0776	0.18716	Long Tracts		141	Deep-layer intratelencephalic	NEUR	VGLUT1 VGLUT2	CCK CHGA CHGB NAMPT NUCB PDYN SCG UBL VGF proSAAS	0	L4 IT
Cluster284	COVAR	16354	5.1265	0.0074666	5.773	0.18727	Cortical Grey-White Intensities		284	CGE interneuron	NEUR	GABA	CBLN CCK CHGA CHGB IGF NAMPT NPPC NUCB NXPH PNOC PTHLH SCG TAC UBL VGF VIP proSAAS	INT-VIP	Vip
Cluster144	COVAR	16354	4.3037	0.0063217	4.8467	0.18729	Resting_State_Visual+ Inter-hemispheric		144	Deep-layer intratelencephalic	NEUR	VGLUT1	CBLN CCK CHGA CHGB NAMPT NUCB SCG UBL UCN VGF proSAAS	0	L5 IT
Cluster227	COVAR	16354	4.7392	0.0069151	5.3373	0.18729	Orbital Frontal		227	Eccentric medium spiny neuron	NEUR	GABA	CHGB NAMPT NTS NUCB PDYN PENK SCG TAC VGF proSAAS	MSN-D1
Cluster379	COVAR	16354	3.5195	0.0067491	3.9656	0.18741	Parietal_Lobe_Volume_and_Area		379	Splatter	NEUR	GLY	CBLN CHGA CHGB NAMPT NUCB NXPH SCG SST UBL VGF proSAAS	0
Cluster371	COVAR	16354	3.4789	0.0067718	3.9209	0.18747	Orbital Frontal		371	Splatter	NEUR	VGLUT2	ADCYAP CART CCK CHGA CHGB CRH NAMPT NTS NUCB NXPH SCG UBL VGF proSAAS	0
Cluster51	COVAR	16354	1.4664	0.0066775	1.6545	0.18774	Long Tracts		51	Bergmann glia	ASTRO	0	NUCB	0
Cluster246	COVAR	16354	3.4477	0.0064743	3.8914	0.18782	Long Tracts		246	MGE interneuron	NEUR	GABA	CBLN CCK CHGA CHGB CORT IGF NAMPT NMU NPPC NPY NUCB NXPH PENK PNOC SCG SST TAC UBL VGF proSAAS	INT-SST
Cluster255	COVAR	16354	4.2295	0.0065687	4.7742	0.18784	Cerebellar Peduncle		255	MGE interneuron	NEUR	GABA	CBLN CCK CHGA CHGB CORT IGF NAMPT NPPC NUCB NXPH PNOC SCG TAC UBL VGF proSAAS	0	Pvalb
Cluster60	COVAR	16354	1.8963	0.0070081	2.142	0.18801	Subcortical Intensity + Supraventricular White Matter		60	Astrocyte	ASTRO	0	AGT proSAAS	0	Astro
Cluster258	COVAR	16354	4.4571	0.0066718	5.037	0.18812	Resting_State_Cortico - cerebellar		258	MGE interneuron	NEUR	GABA VGLUT3	CCK CHGA CHGB CORT IGF NAMPT NMU NPPC NUCB NXPH PNOC SCG SST TAC UBL VGF proSAAS	INT-SST	Pvalb
Cluster193	COVAR	16354	3.3806	0.0062218	3.8211	0.18816	Resting_state_Motor		193	Hippocampal CA4	NEUR	VGLUT1	CART CBLN CCK CHGA CHGB NAMPT NUCB UBL VGF proSAAS	0
Cluster123	COVAR	16354	5.1064	0.0068087	5.7752	0.1883	Orbital Frontal		123	Upper-layer intratelencephalic	NEUR	VGLUT1	ADCYAP CBLN CCK CHGA CHGB NAMPT NUCB SCG UBL VGF proSAAS	0	L2/3 IT
Cluster88	COVAR	16354	4.1897	0.0068375	4.739	0.18833	Parietal_Lobe_Volume_and_Area		88	Deep-layer near-projecting	NEUR	VGLUT1	CCK CHGA CHGB NAMPT NUCB NXPH UBL UCN VGF proSAAS	0	L5/6 NP
Cluster352	COVAR	16354	3.7048	0.0061576	4.1915	0.18839	Resting_State_Visual+ Inter-hemispheric		352	Splatter	0	GABA	CHGA CHGB NAMPT NPPC NUCB NXPH PNOC SCG UBL proSAAS	0
Cluster285	COVAR	16354	4.7066	0.0068027	5.3259	0.18843	Temporal Lobe Volume and Area		285	CGE interneuron	NEUR	GABA	CCK CHGA CHGB IGF NAMPT NUCB NXPH PENK PNOC SCG TAC UBL VIP proSAAS	INT-VIP	Vip
Cluster70	COVAR	16354	1.2837	0.0064776	1.4529	0.18847	Temporal Lobe Volume and Area		70	Ependymal	EPEN	0	AGT NTS NUCB proSAAS	0
Cluster322	COVAR	16354	2.3766	0.0066102	2.6924	0.1887	Resting_state_DMN+ Intra-network		322	Lower rhombic lip	NEUR	VGLUT1 VGLUT2	ADCYAP AGT CALCB CART CBLN CHGA CHGB CRH IGF NAMPT NUCB NXPH SCG UBL VGF proSAAS	0
Cluster309	COVAR	16354	3.1899	0.0065423	3.6169	0.18891	Long Tracts		309	Upper rhombic lip	NEUR	VGLUT1 VGLUT2	ADCYAP CBLN CHGB GRP NAMPT NUCB NXPH PENK TRH UBL proSAAS	0
Cluster280	COVAR	16354	4.2085	0.00712	4.7719	0.18891	Occiptal Lobe Volume and Area		280	CGE interneuron	NEUR	GABA	CCK CHGA CHGB CRH IGF NAMPT NUCB PNOC SCG UBL VIP proSAAS	INT-VIP
Cluster219	COVAR	16354	3.4739	0.0059178	3.9389	0.18891	Resting_State_Cortico - cerebellar		219	Medium spiny neuron	NEUR	GABA	CHGA CHGB NAMPT NUCB NXPH PDYN PENK SCG TAC UBL VGF VIP proSAAS	MSN-D1
Cluster447	COVAR	16354	3.3976	0.0067026	3.8524	0.18892	Parietal_Lobe_Volume_and_Area		447	Thalamic excitatory	0	VGLUT2	ADCYAP CHGA CHGB CRH NAMPT NUCB SCG UBL VGF proSAAS	0
Cluster54	COVAR	16354	2.2833	0.0069768	2.5891	0.18894	Central White Matter Tracts and Ventricular Volume		54	Astrocyte	ASTRO	0	AGT NUCB	0	Astro
Cluster294	COVAR	16354	4.7571	0.0068123	5.3982	0.1891	Limbic Volumes		294	CGE interneuron	NEUR	GABA	CBLN CCK CHGA CHGB CRH IGF NAMPT NPPC NUCB PTHLH SCG TAC UBL VGF VIP proSAAS	INT-VIP	Vip
Cluster31	COVAR	16354	1.0174	0.0063734	1.1555	0.18929	Resting_state_Motor		31	Fibroblast	CHRP	0	IGF NAMPT NUCB	ABC PIA
Cluster29	COVAR	16354	0.87475	0.0065505	0.9936	0.18933	Supraventricular OD		29	Fibroblast	0	0	IGF NAMPT	0
Cluster46	COVAR	16354	1.9429	0.0065251	2.2082	0.18947	Orbital Frontal		46	Oligodendrocyte	OLIGO	0	0	0	Oligo
Cluster252	COVAR	16354	4.7657	0.0070802	5.4173	0.18951	Parietal_Lobe_Volume_and_Area		252	MGE interneuron	NEUR	GABA VGLUT3	CCK CHGA CHGB CORT IGF NAMPT NMU NUCB NXPH PNOC SCG SST TAC UBL VGF proSAAS	INT-SST	Sst
Cluster223	COVAR	16354	3.4149	0.0060719	3.8828	0.18957	Resting_State_Visual+ Inter-hemispheric		223	Eccentric medium spiny neuron	NEUR	GABA	CHGA CHGB NAMPT NPPB NUCB PENK SCG TAC UBL VGF proSAAS	MSN-D1 MSN-ECC
Cluster302	COVAR	16354	2.116	0.0065532	2.4076	0.18974	Long Tracts		302	Cerebellar inhibitory	NEUR	GLY	CHGA CHGB NAMPT NPPC NUCB NXPH PENK SCG UBL VGF proSAAS	CB-GranLayerInt
Cluster275	COVAR	16354	4.5988	0.006905	5.2328	0.18975	Limbic Volumes		275	LAMP5-LHX6 and Chandelier	NEUR	GABA	CCK CHGA CHGB CORT IGF NAMPT NPPC NUCB NXPH PTHLH SCG UBL UCN proSAAS	INT-LAMP5-LHX6	Lamp5 Lhx6
Cluster456	COVAR	16354	4.3989	0.0065694	5.0091	0.18993	Cerebellar Peduncle		456	Thalamic excitatory	NEUR	VGLUT2	ADCYAP CART CBLN CCK CHGA CHGB CRH NAMPT NUCB NXPH SCG UBL VGF proSAAS	0
Cluster393	COVAR	16354	4.632	0.0063204	5.2751	0.18995	Resting_State_Cortico - cerebellar		393	Splatter	NEUR	GABA	CBLN CHGA CHGB IGF NAMPT NMU NUCB NXPH PNOC SCG SST UBL VGF proSAAS	0
Cluster345	COVAR	16354	2.2191	0.0062204	2.5274	0.18997	Resting_State_Visual+ Inter-hemispheric		345	Splatter	NEUR	VGLUT2	ADCYAP CALCB CBLN CHGA CHGB GRP NAMPT NMB NMU NPB NPPC NUCB PENK SCG SST TAC UBL proSAAS	0
Cluster204	COVAR	16354	3.2414	0.0062877	3.6919	0.18999	Resting_state_Motor		204	Hippocampal dentate gyrus	NEUR	VGLUT1	CBLN CCK CHGB GRP NAMPT NUCB SCG UBL proSAAS	DG-GRAN
Cluster52	COVAR	16354	1.9674	0.006772	2.2414	0.19005	Temporal Lobe Volume and Area		52	Astrocyte	ASTRO	0	AGT	0	Astro
Cluster270	COVAR	16354	4.6409	0.0070132	5.2876	0.19006	Limbic Volumes		270	LAMP5-LHX6 and Chandelier	NEUR	GABA	CCK CHGA CHGB CORT IGF NAMPT NPPC NUCB NXPH PNOC SCG TAC UBL proSAAS	INT-LAMP5-LHX6	Lamp5 Lhx6
Cluster87	COVAR	16354	3.2984	0.0062454	3.7613	0.19027	Resting State fMRI		87	Deep-layer near-projecting	NEUR	VGLUT1 VGLUT2	CCK CHGA CHGB GRP NAMPT NUCB NXPH UBL UCN VGF proSAAS	0	L5/6 NP
Cluster251	COVAR	16354	4.4814	0.0071081	5.1107	0.19029	Cortical Thickness		251	MGE interneuron	NEUR	GABA	CBLN CCK CHGA CHGB CORT IGF NAMPT NMU NUCB NXPH PNOC SCG SST UBL VGF proSAAS	0	Sst
Cluster72	COVAR	16354	1.4128	0.0066872	1.6126	0.19049	Basal Ganglia + Thalamus + Cerebellum		72	Ependymal	EPEN	0	AGT NUCB proSAAS	0
Cluster358	COVAR	16354	4.9135	0.0067492	5.6114	0.19063	Dorsal Stream Volume and Area		358	Splatter	NEUR	GABA	CBLN CCK CHGA CHGB NAMPT NMU NPPC NUCB NXPH PENK PNOC SCG TAC UBL VGF proSAAS	0
Cluster425	COVAR	16354	5.3467	0.0066466	6.1083	0.19071	Orbital Frontal		425	Splatter	NEUR	GABA	AVP CCK CHGA CHGB NAMPT NPY NUCB NXPH SCG SST UBL VGF proSAAS	0
Cluster108	COVAR	16354	5.1085	0.0067466	5.8379	0.19078	Limbic Volumes		108	Deep-layer corticothalamic and 6b	NEUR	VGLUT1	CBLN CCK CHGA CHGB NAMPT NUCB NXPH UBL proSAAS	0
Cluster285	COVAR	16354	4.7169	0.0068177	5.3935	0.19092	Supraventricular OD		285	CGE interneuron	NEUR	GABA	CCK CHGA CHGB IGF NAMPT NUCB NXPH PENK PNOC SCG TAC UBL VIP proSAAS	INT-VIP	Vip
Cluster164	COVAR	16354	3.4065	0.0065674	3.8985	0.19112	Limbic Volumes		164	Miscellaneous	NEUR	VGLUT1 VGLUT2	ADCYAP CART CBLN CCK CHGA CHGB IGF NAMPT NUCB NXPH UBL VGF proSAAS	0
Cluster80	COVAR	16354	1.4461	0.0063252	1.656	0.19128	Orbital Frontal		80	Choroid plexus	CHRP	0	NAMPT NUCB proSAAS	0
Cluster370	COVAR	16354	4.3068	0.0059977	4.9337	0.19136	Resting_State_Unimodal-heteromodal		370	Splatter	NEUR	VGLUT2	ADCYAP CCK CHGA CHGB NAMPT NUCB NXPH PENK SCG TAC UBL proSAAS	0
Cluster289	COVAR	16354	3.8805	0.0068368	4.4462	0.1914	Supraventricular OD		289	CGE interneuron	NEUR	GABA	CBLN CCK CHGA CHGB CRH IGF NAMPT NPPC NUCB NXPH PNOC PTHLH SCG TAC UBL VGF VIP proSAAS	INT-VIP	Vip
Cluster94	COVAR	16354	4.3392	0.0068955	4.9783	0.19171	Supraventricular Free Water (Isotropic Volume Fraction)		94	Deep-layer near-projecting	NEUR	VGLUT1	CCK CHGA CHGB NAMPT NUCB NXPH UBL UCN VGF proSAAS	0	L5/6 NP
Cluster246	COVAR	16354	3.6607	0.0068743	4.2035	0.19192	White Matter Connectivitiy		246	MGE interneuron	NEUR	GABA	CBLN CCK CHGA CHGB CORT IGF NAMPT NMU NPPC NPY NUCB NXPH PENK PNOC SCG SST TAC UBL VGF proSAAS	INT-SST
Cluster240	COVAR	16354	4.9574	0.0066011	5.6962	0.19208	Cingulate		240	MGE interneuron	NEUR	GABA	CBLN CCK CHGA CHGB CORT IGF NAMPT NMU NPPC NUCB NXPH PNOC SCG SST TAC UBL proSAAS	INT-SST	Pvalb
Cluster194	COVAR	16354	2.9622	0.0066054	3.4078	0.19236	Occiptal Lobe Volume and Area		194	Hippocampal CA4	NEUR	VGLUT1	CART CBLN CCK CHGA CHGB IGF NAMPT NUCB UBL VGF proSAAS	0
Cluster40	COVAR	16354	2.1652	0.0066122	2.4914	0.19241	Dorsal Stream Volume and Area		40	Oligodendrocyte	OLIGO	0	0	0	Oligo
Cluster263	COVAR	16354	4.4188	0.0063786	5.0849	0.19243	Resting_State_Cortico - cerebellar		263	MGE interneuron	NEUR	GABA	CCK CHGA CHGB IGF NAMPT NPPC NUCB NXPH PNOC TAC UBL proSAAS	0	Pvalb
Cluster81	COVAR	16354	1.4758	0.0063614	1.6988	0.19251	Orbital Frontal		81	Choroid plexus	CHRP	0	NUCB proSAAS	0
Cluster170	COVAR	16354	4.2538	0.0067214	4.9012	0.19273	Limbic Volumes		170	Miscellaneous	NEUR	VGLUT1 VGLUT2	ADCYAP CBLN CCK CHGB NAMPT NUCB PDYN SCG UBL VGF proSAAS	0
Cluster75	COVAR	16354	1.6847	0.0060882	1.9428	0.19294	Cingulate		75	Committed oligodendrocyte precursor	CHRP EPEN NEUR	0	CHGB IGF NAMPT NUCB NXPH SCG UBL proSAAS	0
Cluster294	COVAR	16354	4.3155	0.00618	4.977	0.19295	Resting_State_Cortico - cerebellar		294	CGE interneuron	NEUR	GABA	CBLN CCK CHGA CHGB CRH IGF NAMPT NPPC NUCB PTHLH SCG TAC UBL VGF VIP proSAAS	INT-VIP	Vip
Cluster400	COVAR	16354	2.0572	0.0062867	2.3727	0.19297	Resting State fMRI		400	Splatter	NEUR	CHOL VGLUT3	CHGA CHGB GNRH IGF NAMPT NPPC NUCB PENK SCG UBL VGF proSAAS	0
Cluster342	COVAR	16354	2.2728	0.0063219	2.6219	0.19302	Cerebellar Peduncle		342	Splatter	NEUR	VGLUT2	ADCYAP ADM CBLN CHGA CHGB IGF NAMPT NUCB NXPH PYY SCG SPX UBL UCN VGF proSAAS	0
Cluster234	COVAR	16354	5.5045	0.0069119	6.3502	0.19303	Basal Ganglia + Thalamus + Cerebellum		234	Eccentric medium spiny neuron	NEUR	GABA	CCK CHGA CHGB NAMPT NUCB PENK SCG UBL VGF proSAAS	MSN-D1
Cluster228	COVAR	16354	5.4085	0.0068465	6.2411	0.19309	Occiptal Lobe Volume and Area		228	Eccentric medium spiny neuron	NEUR	GABA	CCK CHGA CHGB NAMPT NUCB PDYN SCG TAC UBL VGF proSAAS	MSN-D1
Cluster56	COVAR	16354	2.4977	0.006736	2.8831	0.19317	Central White Matter Tracts and Ventricular Volume		56	Astrocyte	ASTRO	0	AGT	0	Astro
Cluster26	COVAR	16354	1.1968	0.0060304	1.3816	0.19317	Resting_State_Unimodal-heteromodal		26	Fibroblast	FIB	0	EDN IGF	PIA	VLMC
Cluster329	COVAR	16354	4.3862	0.0066979	5.0633	0.19318	Supraventricular OD		329	Mammillary body	NEUR	HDC VGLUT2	ADCYAP CBLN CHGA CHGB IGF NAMPT NUCB NXPH SCG TAC UBL proSAAS	0
Cluster266	COVAR	16354	4.6065	0.0067776	5.321	0.19333	Occiptal Lobe Volume and Area		266	LAMP5-LHX6 and Chandelier	NEUR	GABA	CCK CHGA CHGB CRH IGF NAMPT NPPC NUCB NXPH PTHLH SCG SPX TAC UBL proSAAS	CHAND
Cluster206	COVAR	16354	3.2042	0.0065305	3.7017	0.19336	Orbital Frontal		206	Medium spiny neuron	NEUR	0	CCK CHGB NUCB PDYN SCG TAC UBL UCN VGF proSAAS	0
Cluster111	COVAR	16354	3.357	0.0064114	3.879	0.1934	Limbic Volumes		111	Deep-layer corticothalamic and 6b	NEUR	VGLUT1 VGLUT2	CBLN CHGA CHGB NAMPT NUCB NXPH SCG UBL VGF proSAAS	0
Cluster41	COVAR	16354	2.5886	0.0063597	2.9919	0.19347	Cingulate		41	Committed oligodendrocyte precursor	OLIGO	0	0	0
Cluster7	COVAR	16354	0.91458	0.0063655	1.0577	0.19362	Orbital Frontal		7	Microglia	MGL	0	0	0	Micro-PVM
Cluster24	COVAR	16354	1.0601	0.0065417	1.2261	0.19364	Parietal_Lobe_Volume_and_Area		24	Fibroblast	FIB	0	IGF NAMPT	PIA PVF
Cluster58	COVAR	16354	1.7845	0.0065663	2.0641	0.19366	Long Tracts		58	Astrocyte	ASTRO	0	AGT UBL proSAAS	0	Astro
Cluster70	COVAR	16354	1.2815	0.0064664	1.4827	0.19371	Supraventricular Free Water (Isotropic Volume Fraction)		70	Ependymal	EPEN	0	AGT NTS NUCB proSAAS	0
Cluster4	COVAR	16354	0.76961	0.0064104	0.89044	0.19372	Orbital Frontal		4	Microglia	MGL	0	NAMPT	0	Micro-PVM
Cluster140	COVAR	16354	4.795	0.0066749	5.5481	0.19373	Temporal Lobe Volume and Area		140	Deep-layer intratelencephalic	NEUR	VGLUT1 VGLUT2	CBLN CCK CHGA CHGB NAMPT NUCB SCG UBL VGF proSAAS	0
Cluster449	COVAR	16354	3.5343	0.0068254	4.0914	0.19385	General White Matter Tract		449	Thalamic excitatory	0	VGLUT2	ADCYAP ADM CART CBLN CHGA CHGB CRH NAMPT NMU NTS NUCB NXPH PTHLH SCG UBL VGF proSAAS	0
Cluster30	COVAR	16354	1.3645	0.0065376	1.5821	0.19421	Supraventricular OD		30	Fibroblast	CHRP	0	IGF	ARACH
Cluster96	COVAR	16354	2.6866	0.0058424	3.1162	0.19432	Resting_State_Unimodal-heteromodal		96	Deep-layer near-projecting	NEUR	VGLUT1 VGLUT2	CCK CHGA CHGB GRP NAMPT NUCB NXPH UBL UCN proSAAS	0	L5/6 NP
Cluster253	COVAR	16354	3.9501	0.0060474	4.5832	0.19439	Resting_state_Motor		253	MGE interneuron	NEUR	GABA	CBLN CCK CHGA CHGB CORT IGF NAMPT NMU NPY NUCB NXPH PNOC SCG SST TAC UBL VGF proSAAS	INT-SST	Sst
Cluster254	COVAR	16354	3.4479	0.006497	4.0013	0.19444	Cortical Thickness		254	MGE interneuron	NEUR	GABA VGLUT3	CBLN CCK CHGA CHGB CORT IGF NAMPT NMU NUCB NXPH PNOC SCG SST TAC UBL VGF proSAAS	INT-SST	Sst
Cluster310	COVAR	16354	2.743	0.0067204	3.185	0.19456	Subcortical Intensity + Supraventricular White Matter		310	Upper rhombic lip	NEUR	VGLUT1	AGT CBLN CHGB NUCB UBL proSAAS	CB-GRAN
Cluster405	COVAR	16354	3.8213	0.0057713	4.4395	0.19469	Resting_state_Motor		405	Amygdala excitatory	NEUR	VGLUT1 VGLUT2	CBLN CCK CHGA CHGB NAMPT NUCB SCG TAC UBL VGF proSAAS	0
Cluster265	COVAR	16354	4.359	0.0067678	5.0653	0.19475	Limbic Volumes		265	LAMP5-LHX6 and Chandelier	NEUR	GABA	CBLN CCK CHGA CHGB CRH IGF NAMPT NPPC NUCB NXPH PTHLH SCG TAC UBL VGF proSAAS	CHAND	Chandelier
Cluster440	COVAR	16354	4.0978	0.006348	4.7621	0.19476	Resting State fMRI		440	Midbrain-derived inhibitory	NEUR	GABA	CBLN CHGA CHGB IGF NAMPT NPPC NUCB NXPH PRL SCG UBL proSAAS	0
Cluster55	COVAR	16354	1.9313	0.0064499	2.2455	0.19488	Cingulate		55	Astrocyte	ASTRO	0	AGT NUCB PENK UBL proSAAS	0	Astro
Cluster327	COVAR	16354	4.0689	0.0069115	4.7311	0.19489	General White Matter Tract		327	Mammillary body	NEUR	VGLUT2	ADCYAP CBLN CHGA CHGB NAMPT NUCB NXPH SCG TAC TRH UBL VGF proSAAS	0
Cluster19	COVAR	16354	0.86081	0.00599	1.001	0.19493	Resting State fMRI		19	Vascular	ENDO VSMC	0	IGF NAMPT NUCB UBL	FIBMYO
Cluster310	COVAR	16354	2.7349	0.0067004	3.1804	0.19493	Supraventricular OD		310	Upper rhombic lip	NEUR	VGLUT1	AGT CBLN CHGB NUCB UBL proSAAS	CB-GRAN
Cluster134	COVAR	16354	4.1657	0.0065485	4.8506	0.19523	Resting_state_DMN+ Intra-network		134	Upper-layer intratelencephalic	NEUR	VGLUT1 VGLUT2	ADCYAP CBLN CCK CHGA CHGB NAMPT NUCB SCG UBL UCN VGF proSAAS	0	L2/3 IT
Cluster247	COVAR	16354	3.7707	0.0058742	4.3919	0.1953	Resting_State_Unimodal-heteromodal		247	MGE interneuron	NEUR	GABA	CBLN CCK CHGA CHGB CORT IGF NAMPT NMU NPY NUCB NXPH SCG SST TAC UBL VGF proSAAS	0	Sst
Cluster263	COVAR	16354	4.268	0.0061609	4.9724	0.19536	Resting_State_Unimodal-heteromodal		263	MGE interneuron	NEUR	GABA	CCK CHGA CHGB IGF NAMPT NPPC NUCB NXPH PNOC TAC UBL proSAAS	0	Pvalb
Cluster67	COVAR	16354	1.1147	0.0064815	1.3002	0.19563	Basal Ganglia + Thalamus + Cerebellum		67	Ependymal	CHRP EPEN	0	AGT NAMPT NTS NUCB UBL proSAAS	0
Cluster65	COVAR	16354	1.5171	0.0062446	1.7695	0.19564	Cerebellar Peduncle		65	Ependymal	EPEN	0	AGT NTS NUCB UBL proSAAS	0
Cluster230	COVAR	16354	4.2863	0.0065479	5.0018	0.19574	General White Matter Tract		230	Eccentric medium spiny neuron	NEUR	GABA	CHGA CHGB NAMPT NUCB NXPH SCG UBL proSAAS	MSN-D1
Cluster262	COVAR	16354	4.6951	0.0063084	5.4801	0.1958	Resting_state_Motor		262	MGE interneuron	NEUR	GABA	CCK CHGA CHGB CORT IGF NAMPT NMU NPPC NUCB NXPH PNOC SCG TAC UBL VGF proSAAS	INT-PVALB	Pvalb
Cluster28	COVAR	16354	1.0757	0.0064645	1.2558	0.19584	Cerebellar Peduncle		28	Fibroblast	FIB	0	EDN IGF	PIA	VLMC
Cluster428	COVAR	16354	4.864	0.0061998	5.6789	0.19587	Resting_state_Motor		428	Splatter	NEUR	GABA	CBLN CCK CHGA CHGB NAMPT NUCB NXPH PNOC SCG UBL VGF proSAAS	0
Cluster388	COVAR	16354	2.8723	0.0056927	3.3542	0.19592	Resting_State_Unimodal-heteromodal		388	Splatter	NEUR	VGLUT2	ADCYAP CBLN CCK CHGA CHGB NAMPT NMU NUCB NXPH SCG SST UBL VGF proSAAS	0
Cluster305	COVAR	16354	2.4972	0.0062853	2.9172	0.196	Central White Matter Tracts and Ventricular Volume		305	Cerebellar inhibitory	NEUR	GABA	CHGB NAMPT NPPC NUCB NXPH UBL proSAAS	CB-MolLayerInt1 CB-MolLayerInt2
Cluster280	COVAR	16354	3.7629	0.006366	4.3991	0.19618	Resting State fMRI		280	CGE interneuron	NEUR	GABA	CCK CHGA CHGB CRH IGF NAMPT NUCB PNOC SCG UBL VIP proSAAS	INT-VIP
Cluster407	COVAR	16354	4.1981	0.0062782	4.9134	0.19645	Temporal Lobe Volume and Area		407	Amygdala excitatory	NEUR	VGLUT2 VGLUT3	CART CCK CHGA CHGB NAMPT NUCB NXPH SCG TAC UBL VGF proSAAS	0
Cluster314	COVAR	16354	0.98355	0.0057605	1.1517	0.19656	Resting State fMRI		314	Miscellaneous	NEUR	GABA	ADCYAP CHGB IGF KISS NAMPT NPPC NUCB TAC UBL proSAAS	CB-PURK
Cluster227	COVAR	16354	4.2421	0.0061897	4.9684	0.19661	Resting_State_Visual+ Inter-hemispheric		227	Eccentric medium spiny neuron	NEUR	GABA	CHGB NAMPT NTS NUCB PDYN PENK SCG TAC VGF proSAAS	MSN-D1
Cluster61	COVAR	16354	1.6522	0.0067525	1.9351	0.19662	Limbic Volumes		61	Astrocyte	ASTRO	0	AGT proSAAS	0	Astro
Cluster211	COVAR	16354	2.4099	0.0059137	2.8226	0.19662	Resting State fMRI		211	Medium spiny neuron	NEUR	GABA	CHGB NAMPT NUCB PDYN PENK SCG TAC UBL UCN VGF proSAAS	MSN-D1
Cluster450	COVAR	16354	3.1833	0.0066998	3.7288	0.19665	Supraventricular OD		450	Thalamic excitatory	0	VGLUT2	ADCYAP ADM CART CBLN CCK CHGA CHGB CRH NAMPT NMU NTS NUCB NXPH PTHLH SCG UBL UCN VGF proSAAS	0
Cluster248	COVAR	16354	4.1674	0.0061857	4.8826	0.19669	Resting_State_Cortico - cerebellar		248	MGE interneuron	NEUR	GABA	CCK CHGA CHGB CORT IGF NAMPT NMU NPY NUCB NXPH PNOC SCG SST TAC UBL VGF proSAAS	INT-SST	Sst
Cluster391	COVAR	16354	3.5188	0.0062406	4.1228	0.1967	Orbital Frontal		391	Splatter	NEUR	GABA	AVP CHGA CHGB NAMPT NUCB NXPH SCG UBL proSAAS	0
Cluster168	COVAR	16354	4.3291	0.0066947	5.0754	0.19685	White Matter Connectivitiy		168	Miscellaneous	NEUR	VGLUT1 VGLUT2	CBLN CCK CHGB NAMPT NUCB SCG UBL UCN VGF proSAAS	0
Cluster271	COVAR	16354	4.7129	0.0071996	5.5285	0.19699	Cortical Grey-White Intensities		271	LAMP5-LHX6 and Chandelier	NEUR	GABA	CCK CHGA CHGB CORT IGF NAMPT NPPC NUCB NXPH PNOC SCG SST TAC UBL VGF proSAAS	INT-LAMP5-LHX6	Lamp5 Lhx6
Cluster282	COVAR	16354	4.3101	0.006712	5.0606	0.1972	General White Matter Tract		282	CGE interneuron	NEUR	GABA	CCK CHGA CHGB CRH IGF NAMPT NUCB PNOC SCG UBL proSAAS	0	Sncg
Cluster273	COVAR	16354	4.4975	0.0062134	5.2837	0.19734	Resting_State_Visual+ Inter-hemispheric		273	LAMP5-LHX6 and Chandelier	NEUR	GABA	CCK CHGA CHGB CORT IGF NAMPT NPPC NUCB NXPH SCG TAC UBL VGF proSAAS	INT-LAMP5-LHX6	Lamp5 Lhx6
Cluster27	COVAR	16354	1.3093	0.0060357	1.5404	0.19767	Resting_State_Unimodal-heteromodal		27	Fibroblast	FIB	0	EDN IGF	PIA	VLMC
Cluster303	COVAR	16354	2.0366	0.0060658	2.3962	0.19769	Resting_state_DMN+ Intra-network		303	Cerebellar inhibitory	0	GABA	CHGB NAMPT NPPC NUCB PTHLH UBL proSAAS	CB-MolLayerInt1
Cluster145	COVAR	16354	3.4774	0.0059188	4.0934	0.19781	Resting State fMRI		145	Deep-layer intratelencephalic	NEUR	VGLUT1 VGLUT2	ADCYAP CBLN CCK CHGA CHGB NAMPT NUCB SCG UBL UCN VGF proSAAS	0
Cluster115	COVAR	16354	3.0738	0.0068688	3.6202	0.19793	Limbic Volumes		115	Hippocampal CA1-3	NEUR	VGLUT1	ADCYAP CBLN CCK CHGA CHGB GNRH NAMPT NUCB PYY SCG UBL UCN VGF proSAAS	L5-ET
Cluster359	COVAR	16354	3.9523	0.006582	4.655	0.19794	Basal Ganglia + Thalamus + Cerebellum		359	Splatter	NEUR	GABA	CCK CHGA CHGB NAMPT NPPC NUCB NXPH SCG SST UBL VGF proSAAS	0
Cluster413	COVAR	16354	2.5097	0.0058319	2.956	0.19795	Resting_State_Visual+ Inter-hemispheric		413	Splatter	NEUR	VGLUT2	ADCYAP CBLN CCK CHGA CHGB NAMPT NTS NUCB NXPH SCG UBL proSAAS	0
Cluster211	COVAR	16354	2.5692	0.0063048	3.0289	0.19816	Limbic Volumes		211	Medium spiny neuron	NEUR	GABA	CHGB NAMPT NUCB PDYN PENK SCG TAC UBL UCN VGF proSAAS	MSN-D1
Cluster23	COVAR	16354	1.1604	0.0061978	1.3681	0.19819	Orbital Frontal		23	Vascular	0	0	IGF	0	VLMC
Cluster429	COVAR	16354	4.1014	0.0061545	4.8374	0.19827	Resting State fMRI		429	Splatter	NEUR	GABA	CHGA CHGB NAMPT NUCB NXPH PNOC SCG UBL VGF proSAAS	0
Cluster341	COVAR	16354	2.9415	0.0063491	3.4702	0.19833	Orbital Frontal		341	Splatter	NEUR	VGLUT2	CBLN CHGA CHGB NAMPT NUCB SCG UBL UCN proSAAS	0
Cluster201	COVAR	16354	4.3703	0.0067626	5.1574	0.1984	White Matter Connectivitiy		201	Hippocampal dentate gyrus	NEUR	VGLUT1	CBLN CHGB GRP IGF NAMPT NUCB PDYN UBL proSAAS	DG-GRAN
Cluster133	COVAR	16354	5.2943	0.0068109	6.2493	0.19845	White Matter Connectivitiy		133	Upper-layer intratelencephalic	NEUR	VGLUT1 VGLUT2	ADCYAP CBLN CCK CHGA CHGB NAMPT NUCB SCG UBL VGF proSAAS	0
Cluster302	COVAR	16354	2.1368	0.0066176	2.5231	0.19853	Dorsal Stream Volume and Area		302	Cerebellar inhibitory	NEUR	GLY	CHGA CHGB NAMPT NPPC NUCB NXPH PENK SCG UBL VGF proSAAS	CB-GranLayerInt
Cluster128	COVAR	16354	4.311	0.0060812	5.0907	0.19855	Resting_State_Visual+ Inter-hemispheric		128	Upper-layer intratelencephalic	NEUR	VGLUT1 VGLUT2	ADCYAP CBLN CCK CHGA CHGB NAMPT NUCB SCG UBL VGF proSAAS	0	L2/3 IT
Cluster202	COVAR	16354	3.8458	0.0063776	4.5429	0.19863	Orbital Frontal		202	Hippocampal dentate gyrus	NEUR	VGLUT1	CBLN CHGB GRP NAMPT NUCB UBL proSAAS	DG-GRAN
Cluster451	COVAR	16354	3.3139	0.0066019	3.9147	0.19863	Orbital Frontal		451	Thalamic excitatory	0	VGLUT2	ADCYAP ADM CART CBLN CCK CHGA CHGB CRH GAL NAMPT NMU NTS NUCB NXPH PNOC PTHLH SCG UBL UCN VGF proSAAS	0
Cluster121	COVAR	16354	3.551	0.0066152	4.1971	0.19877	Cortical Thickness		121	Upper-layer intratelencephalic	NEUR	VGLUT1 VGLUT2	CBLN CCK CHGA CHGB NAMPT NUCB SCG UBL UCN VGF proSAAS	0	L2/3 IT
Cluster107	COVAR	16354	2.9292	0.0059729	3.4639	0.19889	Resting_state_DMN+ Intra-network		107	Deep-layer corticothalamic and 6b	NEUR	VGLUT1	CBLN CCK CHGA CHGB NAMPT NUCB NXPH SCG UBL UCN VGF proSAAS	0
Cluster191	COVAR	16354	2.914	0.0059769	3.4485	0.19907	Resting_state_Motor		191	Hippocampal CA4	NEUR	VGLUT1	CART CBLN CCK CHGA CHGB GRP NAMPT NTS NUCB SCG UBL VGF proSAAS	0
Cluster180	COVAR	16354	2.714	0.0060882	3.212	0.19908	Resting State fMRI		180	Hippocampal CA1-3	NEUR	VGLUT1	CART CBLN CHGA CHGB CORT NAMPT NUCB NXPH SCG UBL UCN VGF proSAAS	0
Cluster361	COVAR	16354	3.807	0.0066447	4.5065	0.19912	Orbital Frontal		361	Splatter	NEUR	GABA	CBLN CCK CHGA CHGB IGF NAMPT NUCB NXPH PNOC SCG TAC UBL VGF proSAAS	0
Cluster92	COVAR	16354	3.9864	0.0063764	4.7198	0.19918	Cerebellar Peduncle		92	Deep-layer near-projecting	NEUR	VGLUT1	CCK CHGA CHGB GRP NAMPT NUCB NXPH UBL UCN VGF proSAAS	0	L5/6 NP
Cluster32	COVAR	16354	2.2634	0.0065472	2.6816	0.19933	Basal Ganglia + Thalamus + Cerebellum		32	Oligodendrocyte precursor	OPC	0	NUCB NXPH SCG proSAAS	0	OPC
Cluster263	COVAR	16354	4.3378	0.0062617	5.1396	0.19934	Resting State fMRI		263	MGE interneuron	NEUR	GABA	CCK CHGA CHGB IGF NAMPT NPPC NUCB NXPH PNOC TAC UBL proSAAS	0	Pvalb
Cluster60	COVAR	16354	1.8562	0.0068599	2.2002	0.19944	White Matter Connectivitiy		60	Astrocyte	ASTRO	0	AGT proSAAS	0	Astro
Cluster192	COVAR	16354	2.5676	0.0062408	3.0452	0.19957	Resting_state_DMN+ Intra-network		192	Hippocampal CA4	NEUR	VGLUT1	CART CBLN CHGA CHGB NAMPT NUCB NXPH PDYN UBL VGF proSAAS	0
Cluster353	COVAR	16354	3.5939	0.0062341	4.2677	0.19987	Dorsal Stream Volume and Area		353	Splatter	NEUR	GABA	CBLN CHGA CHGB NAMPT NMB NPB NPY NUCB NXPH PENK PNOC POMC SCG TAC UBL VGF proSAAS	0
Cluster276	COVAR	16354	4.1431	0.0065894	4.9221	0.19998	Central White Matter Tracts and Ventricular Volume		276	CGE interneuron	NEUR	GABA VGLUT3	CCK CHGA CHGB GRP IGF NAMPT NPY NUCB NXPH PNOC SCG SST UBL VGF VIP proSAAS	INT-VIP
Cluster391	COVAR	16354	3.6042	0.0063921	4.2876	0.20029	General White Matter Tract		391	Splatter	NEUR	GABA	AVP CHGA CHGB NAMPT NUCB NXPH SCG UBL proSAAS	0
Cluster51	COVAR	16354	1.3332	0.0060713	1.5866	0.20037	Resting_State_Visual+ Inter-hemispheric		51	Bergmann glia	ASTRO	0	NUCB	0
Cluster218	COVAR	16354	3.7085	0.005876	4.4133	0.20038	Resting State fMRI		218	Medium spiny neuron	NEUR	0	CART CCK CHGA CHGB NAMPT NUCB SCG TAC UBL proSAAS	0
Cluster398	COVAR	16354	2.1728	0.0059263	2.587	0.20049	Resting_state_Motor		398	Splatter	NEUR	VGLUT2	ADCYAP CART CBLN CCK CHGA CHGB GAL NAMPT NUCB NXPH SCG TAC UBL VGF proSAAS	0
Cluster96	COVAR	16354	2.6705	0.0058074	3.1798	0.20051	Resting_state_Motor		96	Deep-layer near-projecting	NEUR	VGLUT1 VGLUT2	CCK CHGA CHGB GRP NAMPT NUCB NXPH UBL UCN proSAAS	0	L5/6 NP
Cluster38	COVAR	16354	1.9191	0.0064435	2.2852	0.20052	Parietal_Lobe_Volume_and_Area		38	Committed oligodendrocyte precursor	OLIGO	0	NXPH proSAAS	COP	OPC
Cluster247	COVAR	16354	3.7717	0.0058757	4.4913	0.20053	Resting_State_Cortico - cerebellar		247	MGE interneuron	NEUR	GABA	CBLN CCK CHGA CHGB CORT IGF NAMPT NMU NPY NUCB NXPH SCG SST TAC UBL VGF proSAAS	0	Sst
Cluster6	COVAR	16354	0.90914	0.0062907	1.0834	0.2007	Supraventricular Free Water (Isotropic Volume Fraction)		6	Microglia	MGL	0	0	0	Micro-PVM
Cluster291	COVAR	16354	4.4308	0.006404	5.2802	0.20071	Cerebellar Peduncle		291	CGE interneuron	NEUR	GABA	CBLN CCK CHGA CHGB CRH IGF NAMPT NUCB PNOC PTHLH SCG UBL VGF VIP proSAAS	INT-VIP	Vip
Cluster167	COVAR	16354	3.9457	0.006485	4.7052	0.20086	Temporal Lobe Volume and Area		167	Miscellaneous	NEUR	VGLUT1	ADCYAP CBLN CCK CHGA CHGB GRP NAMPT NUCB SCG UBL VGF proSAAS	0
Cluster8	COVAR	16354	1.0445	0.0067568	1.2458	0.20092	Cortical Grey-White Intensities		8	Microglia	MGL	0	IGF	0	Micro-PVM
Cluster278	COVAR	16354	4.9186	0.0071877	5.8717	0.20111	Cortical Grey-White Intensities		278	CGE interneuron	NEUR	GABA VGLUT3	CCK CHGA CHGB CRH IGF NAMPT NPW NUCB NXPH PNOC SCG SST UBL proSAAS	0	Pax6
Cluster299	COVAR	16354	3.0088	0.0059876	3.5927	0.20117	Cerebellar Peduncle		299	Cerebellar inhibitory	NEUR	GLY	CHGA CHGB NAMPT NMU NUCB NXPH PNOC PTHLH SCG UBL VGF proSAAS	CB-PurkLayerInt
Cluster329	COVAR	16354	4.1858	0.0063918	4.9999	0.20125	Temporal Lobe Volume and Area		329	Mammillary body	NEUR	HDC VGLUT2	ADCYAP CBLN CHGA CHGB IGF NAMPT NUCB NXPH SCG TAC UBL proSAAS	0
Cluster292	COVAR	16354	4.6405	0.0070411	5.5443	0.20131	Cortical Grey-White Intensities		292	CGE interneuron	NEUR	GABA	AGT CBLN CCK CHGA CHGB CRH IGF NAMPT NUCB PTHLH SCG TAC UBL VGF VIP proSAAS	INT-VIP	Vip
Cluster22	COVAR	16354	1.0923	0.006103	1.3052	0.20133	Cerebellar Peduncle		22	Vascular	PER	0	IGF	0	VLMC
Cluster36	COVAR	16354	2.3637	0.0060087	2.825	0.20139	Long Tracts		36	Oligodendrocyte precursor	OPC	0	NXPH proSAAS	0	OPC
Cluster433	COVAR	16354	2.9024	0.0058808	3.4704	0.20149	Resting_State_Visual+ Inter-hemispheric		433	Midbrain-derived inhibitory	NEUR	GABA	CHGA CHGB IGF NAMPT NPPC NUCB NXPH SCG TAC UBL proSAAS	0
Cluster411	COVAR	16354	2.6686	0.0064983	3.1913	0.20153	General White Matter Tract		411	Splatter	NEUR	VGLUT2	AVP CBLN CCK CHGA CHGB GRP NAMPT NPY NUCB NXPH PDYN SCG UBL VGF proSAAS	0
Cluster19	COVAR	16354	0.86702	0.0060332	1.0376	0.20169	Cerebellar Peduncle		19	Vascular	ENDO VSMC	0	IGF NAMPT NUCB UBL	FIBMYO
Cluster106	COVAR	16354	3.7302	0.0059369	4.465	0.20174	Resting_state_Motor		106	Deep-layer corticothalamic and 6b	NEUR	VGLUT1	ADCYAP CBLN CCK CHGA CHGB IGF NAMPT NUCB NXPH SCG UBL UCN VGF proSAAS	0	L6b
Cluster224	COVAR	16354	4.5496	0.0064643	5.4469	0.20179	Temporal Lobe Volume and Area		224	Eccentric medium spiny neuron	NEUR	GABA	CART CHGA CHGB CRH NAMPT NPPB NUCB PDYN PENK SCG TAC UBL VGF proSAAS	MSN-D1 MSN-D2 MSN-ECC
Cluster277	COVAR	16354	4.1826	0.006624	5.0102	0.20191	Cortical Thickness		277	CGE interneuron	NEUR	GABA VGLUT3	CCK CHGA CHGB CRH IGF NAMPT NUCB NXPH PNOC SCG UBL VGF proSAAS	0
Cluster328	COVAR	16354	3.7766	0.0064841	4.5256	0.20201	Supraventricular OD		328	Mammillary body	NEUR	HDC VGLUT2	ADCYAP CHGA CHGB NAMPT NUCB NXPH SCG TAC VGF proSAAS	0
Cluster196	COVAR	16354	3.3282	0.0060814	3.9908	0.20216	Long Tracts		196	Hippocampal CA4	NEUR	VGLUT1	ADCYAP CART CBLN CCK CHGA CHGB IGF NAMPT NUCB PYY UBL VGF proSAAS	0
Cluster82	COVAR	16354	1.1507	0.0061298	1.3805	0.20229	Orbital Frontal		82	Choroid plexus	CHRP	0	NAMPT NUCB proSAAS	0
Cluster20	COVAR	16354	0.98627	0.0063855	1.1835	0.20233	Dorsal Stream Volume and Area		20	Vascular	VSMC	0	AGT NAMPT UBL	0
Cluster295	COVAR	16354	3.4894	0.0064726	4.1881	0.20238	Temporal Lobe Volume and Area		295	CGE interneuron	NEUR	GABA	CBLN CCK CHGA CHGB CRH IGF NAMPT NPPC NUCB PTHLH SCG TAC UBL VGF VIP proSAAS	INT-VIP	Vip
Cluster140	COVAR	16354	4.7172	0.0065665	5.6619	0.20239	Supraventricular Free Water (Isotropic Volume Fraction)		140	Deep-layer intratelencephalic	NEUR	VGLUT1 VGLUT2	CBLN CCK CHGA CHGB NAMPT NUCB SCG UBL VGF proSAAS	0
Cluster176	COVAR	16354	3.0261	0.0061017	3.6321	0.20239	White Matter Connectivitiy		176	Miscellaneous	NEUR	VGLUT1 VGLUT2	CBLN CCK CHGA CHGB GRP NAMPT NUCB PDYN PNOC SCG UBL VGF proSAAS	0
Cluster239	COVAR	16354	4.8365	0.0065153	5.8055	0.2024	Temporal Lobe Volume and Area		239	MGE interneuron	NEUR	GABA	CCK CHGA CHGB CORT IGF NAMPT NMU NPPC NUCB NXPH PNOC SCG SST TAC UBL VGF proSAAS	INT-SST
Cluster277	COVAR	16354	4.0697	0.0064451	4.8866	0.20248	Cerebellar Peduncle		277	CGE interneuron	NEUR	GABA VGLUT3	CCK CHGA CHGB CRH IGF NAMPT NUCB NXPH PNOC SCG UBL VGF proSAAS	0
Cluster224	COVAR	16354	4.2717	0.0060695	5.1328	0.20264	Resting State fMRI		224	Eccentric medium spiny neuron	NEUR	GABA	CART CHGA CHGB CRH NAMPT NPPB NUCB PDYN PENK SCG TAC UBL VGF proSAAS	MSN-D1 MSN-D2 MSN-ECC
Cluster94	COVAR	16354	4.1942	0.0066651	5.0399	0.20265	General White Matter Tract		94	Deep-layer near-projecting	NEUR	VGLUT1	CCK CHGA CHGB NAMPT NUCB NXPH UBL UCN VGF proSAAS	0	L5/6 NP
Cluster292	COVAR	16354	4.2681	0.006476	5.1306	0.20274	Cortical Thickness		292	CGE interneuron	NEUR	GABA	AGT CBLN CCK CHGA CHGB CRH IGF NAMPT NUCB PTHLH SCG TAC UBL VGF VIP proSAAS	INT-VIP	Vip
Cluster156	COVAR	16354	4.1518	0.0060715	4.9911	0.20276	Long Tracts		156	Amygdala excitatory	NEUR	VGLUT1 VGLUT2	CBLN CCK CHGB NAMPT NUCB VGF proSAAS	0
Cluster423	COVAR	16354	5.1199	0.0057549	6.1595	0.20293	Resting_state_Motor		423	Splatter	NEUR	GABA	CART CCK CHGA CHGB IGF NAMPT NUCB NXPH PENK SCG SST UBL VGF proSAAS	INT-LAMP5
Cluster279	COVAR	16354	3.8367	0.0066994	4.617	0.203	Cortical Thickness		279	CGE interneuron	NEUR	GABA VGLUT3	CCK CHGA CHGB CRH IGF NAMPT NUCB NXPH SCG UBL VIP proSAAS	INT-VIP
Cluster85	COVAR	16354	3.5963	0.0059611	4.3281	0.20302	Cerebellar Peduncle		85	Deep-layer near-projecting	NEUR	VGLUT1 VGLUT2 VGLUT3	CBLN CCK CHGA CHGB GRP NAMPT NUCB NXPH SCG UBL UCN proSAAS	0
Cluster437	COVAR	16354	3.3584	0.0057556	4.0471	0.20332	Resting_State_Unimodal-heteromodal		437	Midbrain-derived inhibitory	NEUR	GABA	CBLN CHGA CHGB IGF NAMPT NPPC NUCB NXPH SCG UBL VGF proSAAS	0
Cluster49	COVAR	16354	1.413	0.006256	1.7031	0.20337	Parietal_Lobe_Volume_and_Area		49	Oligodendrocyte	OLIGO	0	UBL proSAAS	0	Oligo
Cluster408	COVAR	16354	2.0945	0.0062975	2.5249	0.20341	White Matter Connectivitiy		408	Amygdala excitatory	NEUR	VGLUT1 VGLUT2	ADCYAP CART CBLN CCK CHGA CHGB IGF NAMPT NUCB NXPH SCG VGF proSAAS	0
Cluster271	COVAR	16354	3.9419	0.0060219	4.7525	0.20343	Resting_state_Motor		271	LAMP5-LHX6 and Chandelier	NEUR	GABA	CCK CHGA CHGB CORT IGF NAMPT NPPC NUCB NXPH PNOC SCG SST TAC UBL VGF proSAAS	INT-LAMP5-LHX6	Lamp5 Lhx6
Cluster247	COVAR	16354	3.9029	0.0060801	4.7053	0.20343	Cerebellar Peduncle		247	MGE interneuron	NEUR	GABA	CBLN CCK CHGA CHGB CORT IGF NAMPT NMU NPY NUCB NXPH SCG SST TAC UBL VGF proSAAS	0	Sst
Cluster453	COVAR	16354	2.6803	0.0058028	3.2367	0.20381	Resting_State_Unimodal-heteromodal		453	Thalamic excitatory	0	VGLUT2	ADCYAP CART CBLN CCK CHGA CHGB CRH GAL NAMPT NMU NTS NUCB NXPH PNOC PTHLH SCG UBL VGF proSAAS	0
Cluster308	COVAR	16354	2.393	0.0062072	2.8898	0.20382	Temporal Lobe Volume and Area		308	Upper rhombic lip	0	VGLUT1	ADCYAP AGT CBLN CHGA CHGB NAMPT NUCB SCG UBL proSAAS	UBC
Cluster167	COVAR	16354	3.9442	0.0064825	4.7649	0.20391	Supraventricular OD		167	Miscellaneous	NEUR	VGLUT1	ADCYAP CBLN CCK CHGA CHGB GRP NAMPT NUCB SCG UBL VGF proSAAS	0
Cluster294	COVAR	16354	4.2998	0.0061574	5.1955	0.20396	Cingulate		294	CGE interneuron	NEUR	GABA	CBLN CCK CHGA CHGB CRH IGF NAMPT NPPC NUCB PTHLH SCG TAC UBL VGF VIP proSAAS	INT-VIP	Vip
Cluster179	COVAR	16354	3.7244	0.0058658	4.5034	0.20412	Resting_state_Motor		179	Hippocampal CA1-3	NEUR	VGLUT1	CBLN CHGA CHGB NAMPT NUCB UBL proSAAS	0
Cluster250	COVAR	16354	4.1633	0.0070879	5.0351	0.20417	Basal Ganglia + Thalamus + Cerebellum		250	MGE interneuron	NEUR	GABA	CBLN CCK CHGA CHGB CORT IGF NAMPT NMU NUCB NXPH PNOC SCG SST TAC UBL VGF proSAAS	0	Sst
Cluster221	COVAR	16354	3.1872	0.0059011	3.8549	0.20418	Resting State fMRI		221	Medium spiny neuron	NEUR	GABA	CHGA CHGB NAMPT NUCB PENK SCG TAC UBL VGF proSAAS	MSN-D2
Cluster82	COVAR	16354	1.1168	0.0059494	1.3518	0.20436	Resting_state_DMN+ Intra-network		82	Choroid plexus	CHRP	0	NAMPT NUCB proSAAS	0
Cluster19	COVAR	16354	0.8607	0.0059892	1.0431	0.20466	Ventral Stream Volume and Area		19	Vascular	ENDO VSMC	0	IGF NAMPT NUCB UBL	FIBMYO
Cluster198	COVAR	16354	2.6091	0.0058125	3.1625	0.20469	Resting_state_DMN+ Intra-network		198	Hippocampal CA4	NEUR	VGLUT1 VGLUT2	ADCYAP CART CBLN CCK CHGA CHGB IGF NAMPT NUCB PYY SCG UBL UCN VGF proSAAS	0
Cluster266	COVAR	16354	4.3417	0.0063881	5.2639	0.20475	Limbic Volumes		266	LAMP5-LHX6 and Chandelier	NEUR	GABA	CCK CHGA CHGB CRH IGF NAMPT NPPC NUCB NXPH PTHLH SCG SPX TAC UBL proSAAS	CHAND
Cluster230	COVAR	16354	4.081	0.0062343	4.9489	0.2048	Occiptal Lobe Volume and Area		230	Eccentric medium spiny neuron	NEUR	GABA	CHGA CHGB NAMPT NUCB NXPH SCG UBL proSAAS	MSN-D1
Cluster244	COVAR	16354	4.1927	0.006227	5.0909	0.2051	Cortical Thickness		244	MGE interneuron	NEUR	GABA	CBLN CCK CHGA CHGB CORT IGF NAMPT NPY NUCB NXPH PENK SCG SST TAC UBL VGF proSAAS	INT-SST INT-SST-CHODL
Cluster68	COVAR	16354	0.81865	0.0060461	0.99403	0.2051	Dorsal Stream Volume and Area		68	Ependymal	CHRP EPEN	0	AGT NTS NUCB UBL proSAAS	0
Cluster307	COVAR	16354	2.9178	0.0058464	3.5502	0.20559	Resting State fMRI		307	Cerebellar inhibitory	NEUR	GABA	CHGB NAMPT NUCB NXPH UBL VGF proSAAS	CB-MolLayerInt2
Cluster98	COVAR	16354	3.2889	0.0057314	4.0033	0.20567	Resting_State_Cortico - cerebellar		98	Deep-layer corticothalamic and 6b	NEUR	VGLUT1	CBLN CCK CHGA CHGB IGF NAMPT NPY NUCB NXPH SCG UBL UCN VGF proSAAS	0	L6b
Cluster262	COVAR	16354	4.8936	0.006575	5.957	0.20569	Limbic Volumes		262	MGE interneuron	NEUR	GABA	CCK CHGA CHGB CORT IGF NAMPT NMU NPPC NUCB NXPH PNOC SCG TAC UBL VGF proSAAS	INT-PVALB	Pvalb
Cluster52	COVAR	16354	1.7026	0.0058608	2.0728	0.20571	Resting_State_Visual+ Inter-hemispheric		52	Astrocyte	ASTRO	0	AGT	0	Astro
Cluster253	COVAR	16354	4.0195	0.0061537	4.8944	0.20576	Orbital Frontal		253	MGE interneuron	NEUR	GABA	CBLN CCK CHGA CHGB CORT IGF NAMPT NMU NPY NUCB NXPH PNOC SCG SST TAC UBL VGF proSAAS	INT-SST	Sst
Cluster298	COVAR	16354	2.9713	0.0061527	3.6191	0.20582	Limbic Volumes		298	Cerebellar inhibitory	NEUR	GLY	CHGA CHGB IGF NAMPT NUCB NXPH PNOC SCG TAC UBL VGF proSAAS	CB-PurkLayerInt
Cluster159	COVAR	16354	3.8932	0.0060452	4.7419	0.20583	Cingulate		159	Amygdala excitatory	NEUR	VGLUT1 VGLUT2	ADCYAP CBLN CCK CHGA CHGB NAMPT NUCB SCG UBL UCN VGF proSAAS	0
Cluster221	COVAR	16354	3.3634	0.0062274	4.0967	0.20583	Cortical Thickness		221	Medium spiny neuron	NEUR	GABA	CHGA CHGB NAMPT NUCB PENK SCG TAC UBL VGF proSAAS	MSN-D2
Cluster329	COVAR	16354	4.2752	0.0065283	5.2082	0.20587	White Matter Connectivitiy		329	Mammillary body	NEUR	HDC VGLUT2	ADCYAP CBLN CHGA CHGB IGF NAMPT NUCB NXPH SCG TAC UBL proSAAS	0
Cluster242	COVAR	16354	5.0326	0.0064969	6.1321	0.20592	Supraventricular Free Water (Isotropic Volume Fraction)		242	MGE interneuron	NEUR	0	CBLN CCK CHGA CHGB IGF NMU NUCB NXPH PENK PNOC SCG SST TAC proSAAS	0	Sst
Cluster64	COVAR	16354	1.2654	0.0062561	1.5424	0.206	Supraventricular OD		64	Astrocyte	ASTRO	0	ADM AGT NAMPT NUCB SPX	0	Astro
Cluster132	COVAR	16354	3.55	0.0057695	4.3309	0.20621	Resting_State_Cortico - cerebellar		132	Miscellaneous	NEUR	VGLUT1 VGLUT2	CBLN CCK CHGA CHGB NAMPT NUCB SCG UBL VGF proSAAS	0
Cluster176	COVAR	16354	2.8916	0.0058304	3.5277	0.20621	Central White Matter Tracts and Ventricular Volume		176	Miscellaneous	NEUR	VGLUT1 VGLUT2	CBLN CCK CHGA CHGB GRP NAMPT NUCB PDYN PNOC SCG UBL VGF proSAAS	0
Cluster198	COVAR	16354	2.6025	0.0057977	3.1755	0.20624	Cerebellar Peduncle		198	Hippocampal CA4	NEUR	VGLUT1 VGLUT2	ADCYAP CART CBLN CCK CHGA CHGB IGF NAMPT NUCB PYY SCG UBL UCN VGF proSAAS	0
Cluster252	COVAR	16354	4.3594	0.0064765	5.3246	0.20648	Temporal Lobe Volume and Area		252	MGE interneuron	NEUR	GABA VGLUT3	CCK CHGA CHGB CORT IGF NAMPT NMU NUCB NXPH PNOC SCG SST TAC UBL VGF proSAAS	INT-SST	Sst
Cluster97	COVAR	16354	2.4636	0.005842	3.0092	0.20649	Temporal Lobe Volume and Area		97	Deep-layer corticothalamic and 6b	NEUR	VGLUT1	ADCYAP CCK CHGA CHGB GAL NAMPT NUCB NXPH PDYN SCG UBL VGF proSAAS	0
Cluster277	COVAR	16354	4.021	0.006368	4.9127	0.20655	Ventral Stream Volume and Area		277	CGE interneuron	NEUR	GABA VGLUT3	CCK CHGA CHGB CRH IGF NAMPT NUCB NXPH PNOC SCG UBL VGF proSAAS	0
Cluster37	COVAR	16354	1.8829	0.0059424	2.302	0.20671	Resting State fMRI		37	Committed oligodendrocyte precursor	OLIGO	0	NXPH proSAAS	COP	OPC
Cluster63	COVAR	16354	1.5223	0.0064009	1.8625	0.20688	Cortical Thickness		63	Astrocyte	ASTRO	0	AGT proSAAS	0	Astro
Cluster65	COVAR	16354	1.5135	0.0062299	1.8519	0.20689	Occiptal Lobe Volume and Area		65	Ependymal	EPEN	0	AGT NTS NUCB UBL proSAAS	0
Cluster274	COVAR	16354	4.4966	0.0065367	5.5028	0.20693	Parietal_Lobe_Volume_and_Area		274	LAMP5-LHX6 and Chandelier	NEUR	GABA	CCK CHGA CHGB CORT IGF NAMPT NPPC NUCB NXPH SCG UBL UCN proSAAS	INT-LAMP5-LHX6	Lamp5 Lhx6
Cluster23	COVAR	16354	1.0252	0.0054759	1.2556	0.20711	Resting_State_Unimodal-heteromodal		23	Vascular	0	0	IGF	0	VLMC
Cluster302	COVAR	16354	1.9911	0.0061665	2.4386	0.20711	Cerebellar Peduncle		302	Cerebellar inhibitory	NEUR	GLY	CHGA CHGB NAMPT NPPC NUCB NXPH PENK SCG UBL VGF proSAAS	CB-GranLayerInt
Cluster107	COVAR	16354	2.7047	0.0055152	3.3127	0.20712	Resting_state_Motor		107	Deep-layer corticothalamic and 6b	NEUR	VGLUT1	CBLN CCK CHGA CHGB NAMPT NUCB NXPH SCG UBL UCN VGF proSAAS	0
Cluster260	COVAR	16354	4.3016	0.0060553	5.2696	0.20717	Resting_State_Cortico - cerebellar		260	MGE interneuron	NEUR	GABA	CCK CHGA CHGB CORT IGF NAMPT NPPC NUCB NXPH PNOC SCG TAC UBL VGF proSAAS	INT-PVALB	Pvalb
Cluster108	COVAR	16354	4.7722	0.0063024	5.8464	0.20718	Supraventricular OD		108	Deep-layer corticothalamic and 6b	NEUR	VGLUT1	CBLN CCK CHGA CHGB NAMPT NUCB NXPH UBL proSAAS	0
Cluster255	COVAR	16354	4.1483	0.0064424	5.0916	0.20762	White Matter Connectivitiy		255	MGE interneuron	NEUR	GABA	CBLN CCK CHGA CHGB CORT IGF NAMPT NPPC NUCB NXPH PNOC SCG TAC UBL VGF proSAAS	0	Pvalb
Cluster10	COVAR	16354	0.92875	0.0061371	1.14	0.20764	Subcortical Intensity + Supraventricular White Matter		10	Microglia	MGL	0	IGF	0	Micro-PVM
Cluster32	COVAR	16354	2.1013	0.0060784	2.5797	0.20768	Orbital Frontal		32	Oligodendrocyte precursor	OPC	0	NUCB NXPH SCG proSAAS	0	OPC
Cluster345	COVAR	16354	2.21	0.006195	2.7151	0.20783	Orbital Frontal		345	Splatter	NEUR	VGLUT2	ADCYAP CALCB CBLN CHGA CHGB GRP NAMPT NMB NMU NPB NPPC NUCB PENK SCG SST TAC UBL proSAAS	0
Cluster0	COVAR	16354	0.5096	0.006317	0.62627	0.20791	Cortical Grey-White Intensities		0	Miscellaneous	BCELL	0	0	0
Cluster459	COVAR	16354	3.147	0.0055692	3.869	0.20801	Resting_State_Unimodal-heteromodal		459	Thalamic excitatory	NEUR	VGLUT2	ADCYAP CBLN CCK CHGA CHGB NAMPT NMU NTS NUCB NXPH PTHLH SCG UBL VGF proSAAS	0
Cluster123	COVAR	16354	4.8055	0.0064074	5.9146	0.20826	Parietal_Lobe_Volume_and_Area		123	Upper-layer intratelencephalic	NEUR	VGLUT1	ADCYAP CBLN CCK CHGA CHGB NAMPT NUCB SCG UBL VGF proSAAS	0	L2/3 IT
Cluster259	COVAR	16354	4.9731	0.006545	6.126	0.20846	Occiptal Lobe Volume and Area		259	MGE interneuron	NEUR	GABA	CBLN CCK CHGA CHGB CORT IGF NAMPT NMU NPPC NUCB NXPH PNOC SCG TAC UBL VGF proSAAS	INT-PVALB	Pvalb
Cluster283	COVAR	16354	4.5345	0.0065126	5.5865	0.20849	White Matter Connectivitiy		283	CGE interneuron	NEUR	GABA	CCK CHGA CHGB IGF NAMPT NUCB NXPH PNOC SCG SST UBL VGF proSAAS	0	Sncg
Cluster224	COVAR	16354	4.0882	0.0058087	5.037	0.20851	Resting_State_Visual+ Inter-hemispheric		224	Eccentric medium spiny neuron	NEUR	GABA	CART CHGA CHGB CRH NAMPT NPPB NUCB PDYN PENK SCG TAC UBL VGF proSAAS	MSN-D1 MSN-D2 MSN-ECC
Cluster38	COVAR	16354	1.8633	0.0062561	2.296	0.20853	Occiptal Lobe Volume and Area		38	Committed oligodendrocyte precursor	OLIGO	0	NXPH proSAAS	COP	OPC
Cluster307	COVAR	16354	3.1572	0.0063263	3.8905	0.20854	Basal Ganglia + Thalamus + Cerebellum		307	Cerebellar inhibitory	NEUR	GABA	CHGB NAMPT NUCB NXPH UBL VGF proSAAS	CB-MolLayerInt2
Cluster451	COVAR	16354	3.253	0.0064805	4.0092	0.20858	Parietal_Lobe_Volume_and_Area		451	Thalamic excitatory	0	VGLUT2	ADCYAP ADM CART CBLN CCK CHGA CHGB CRH GAL NAMPT NMU NTS NUCB NXPH PNOC PTHLH SCG UBL UCN VGF proSAAS	0
Cluster183	COVAR	16354	3.0616	0.0056896	3.7767	0.20879	Resting State fMRI		183	Hippocampal CA1-3	NEUR	VGLUT1	CBLN CCK CHGA CHGB EDN NAMPT NUCB SCG UBL UCN VGF proSAAS	0
Cluster2	COVAR	16354	0.376	0.0059383	0.46391	0.20883	Limbic Volumes		2	Miscellaneous	NK	0	0	0
Cluster100	COVAR	16354	3.1479	0.0066719	3.8839	0.20884	Cortical Thickness		100	Deep-layer corticothalamic and 6b	NEUR	VGLUT1	CBLN CCK CHGA CHGB NAMPT NUCB NXPH SCG UBL VGF proSAAS	0
Cluster424	COVAR	16354	4.1682	0.005571	5.1432	0.20885	Resting_State_Visual+ Inter-hemispheric		424	Splatter	NEUR	GABA	AVP CBLN CCK CHGA CHGB NAMPT NUCB NXPH PNOC SCG SST TAC UBL VGF proSAAS	0
Cluster303	COVAR	16354	2.0214	0.0060206	2.4946	0.20889	Supraventricular OD		303	Cerebellar inhibitory	0	GABA	CHGB NAMPT NPPC NUCB PTHLH UBL proSAAS	CB-MolLayerInt1
Cluster393	COVAR	16354	4.6598	0.0063584	5.7565	0.20912	Parietal_Lobe_Volume_and_Area		393	Splatter	NEUR	GABA	CBLN CHGA CHGB IGF NAMPT NMU NUCB NXPH PNOC SCG SST UBL VGF proSAAS	0
Cluster173	COVAR	16354	2.92	0.0060966	3.6081	0.20918	Limbic Volumes		173	Amygdala excitatory	NEUR	VGLUT1 VGLUT2	ADCYAP CART CBLN CCK CHGA CHGB IGF NAMPT NUCB PDYN PYY SCG UBL UCN VGF proSAAS	0
Cluster416	COVAR	16354	3.7493	0.0068639	4.6347	0.20927	White Matter Connectivitiy		416	Splatter	NEUR	GABA	AVP CHGA CHGB GAL NAMPT NTS NUCB NXPH PENK PNOC SCG UBL VGF proSAAS	0
Cluster332	COVAR	16354	4.1088	0.0066286	5.0808	0.20935	Basal Ganglia + Thalamus + Cerebellum		332	Mammillary body	NEUR	VGLUT2	ADCYAP CCK CHGA CHGB NAMPT NUCB NXPH SCG TAC UBL proSAAS	0
Cluster247	COVAR	16354	3.6709	0.0057187	4.5396	0.20937	Resting State fMRI		247	MGE interneuron	NEUR	GABA	CBLN CCK CHGA CHGB CORT IGF NAMPT NMU NPY NUCB NXPH SCG SST TAC UBL VGF proSAAS	0	Sst
Cluster241	COVAR	16354	4.2483	0.006154	5.2554	0.20944	Supraventricular OD		241	MGE interneuron	NEUR	GABA	CBLN CCK CHGA CHGB CORT IGF NAMPT NMU NUCB NXPH PNOC SCG SST UBL proSAAS	INT-SST	Sst
Cluster358	COVAR	16354	4.6351	0.0063669	5.734	0.20945	Basal Ganglia + Thalamus + Cerebellum		358	Splatter	NEUR	GABA	CBLN CCK CHGA CHGB NAMPT NMU NPPC NUCB NXPH PENK PNOC SCG TAC UBL VGF proSAAS	0
Cluster133	COVAR	16354	4.6754	0.0060148	5.7853	0.20951	Long Tracts		133	Upper-layer intratelencephalic	NEUR	VGLUT1 VGLUT2	ADCYAP CBLN CCK CHGA CHGB NAMPT NUCB SCG UBL VGF proSAAS	0
Cluster122	COVAR	16354	4.8148	0.006532	5.9647	0.20978	White Matter Connectivitiy		122	Upper-layer intratelencephalic	NEUR	VGLUT1 VGLUT2	ADCYAP CBLN CCK CHGA CHGB NAMPT NUCB SCG UBL VGF proSAAS	0	L2/3 IT
Cluster57	COVAR	16354	2.0435	0.0063918	2.5322	0.20984	Subcortical Intensity + Supraventricular White Matter		57	Astrocyte	ASTRO	0	AGT	0	Astro
Cluster222	COVAR	16354	3.1447	0.0057278	3.8987	0.20996	Resting_State_Visual+ Inter-hemispheric		222	Eccentric medium spiny neuron	NEUR	GABA	CHGA CHGB CRH EDN NAMPT NUCB PDYN PENK PTHLH SCG TAC UBL VGF proSAAS	MSN-D1 MSN-D2 MSN-ECC
Cluster309	COVAR	16354	2.9443	0.0060386	3.6503	0.20996	Cingulate		309	Upper rhombic lip	NEUR	VGLUT1 VGLUT2	ADCYAP CBLN CHGB GRP NAMPT NUCB NXPH PENK TRH UBL proSAAS	0
Cluster408	COVAR	16354	1.9194	0.0057712	2.3802	0.21	Ventral Stream Volume and Area		408	Amygdala excitatory	NEUR	VGLUT1 VGLUT2	ADCYAP CART CBLN CCK CHGA CHGB IGF NAMPT NUCB NXPH SCG VGF proSAAS	0
Cluster280	COVAR	16354	3.8037	0.006435	4.7177	0.21006	Dorsal Stream Volume and Area		280	CGE interneuron	NEUR	GABA	CCK CHGA CHGB CRH IGF NAMPT NUCB PNOC SCG UBL VIP proSAAS	INT-VIP
Cluster275	COVAR	16354	4.2294	0.0063503	5.2479	0.21015	Subcortical Intensity + Supraventricular White Matter		275	LAMP5-LHX6 and Chandelier	NEUR	GABA	CCK CHGA CHGB CORT IGF NAMPT NPPC NUCB NXPH PTHLH SCG UBL UCN proSAAS	INT-LAMP5-LHX6	Lamp5 Lhx6
Cluster236	COVAR	16354	4.2902	0.006472	5.3274	0.21032	White Matter Connectivitiy		236	MGE interneuron	NEUR	GABA	CCK CHGA CHGB CORT IGF NAMPT NPPC NPY NUCB NXPH PNOC SCG SST TAC UBL VGF proSAAS	INT-SST	Pvalb
Cluster273	COVAR	16354	4.6481	0.0064214	5.7778	0.21057	Limbic Volumes		273	LAMP5-LHX6 and Chandelier	NEUR	GABA	CCK CHGA CHGB CORT IGF NAMPT NPPC NUCB NXPH SCG TAC UBL VGF proSAAS	INT-LAMP5-LHX6	Lamp5 Lhx6
Cluster1	COVAR	16354	0.43652	0.00577	0.54288	0.21068	Cingulate		1	Miscellaneous	TCELL	0	0	0
Cluster428	COVAR	16354	5.3117	0.0067705	6.6062	0.21069	Cortical Grey-White Intensities		428	Splatter	NEUR	GABA	CBLN CCK CHGA CHGB NAMPT NUCB NXPH PNOC SCG UBL VGF proSAAS	0
Cluster118	COVAR	16354	2.8922	0.0057926	3.5982	0.21076	Resting State fMRI		118	Miscellaneous	NEUR	VGLUT1	ADCYAP CBLN CCK CHGA CHGB NAMPT NUCB NXPH SCG UBL VGF proSAAS	L5-ET
Cluster218	COVAR	16354	3.8152	0.0060451	4.7496	0.21091	Subcortical Intensity + Supraventricular White Matter		218	Medium spiny neuron	NEUR	0	CART CCK CHGA CHGB NAMPT NUCB SCG TAC UBL proSAAS	0
Cluster125	COVAR	16354	4.2408	0.005948	5.28	0.21094	Resting State fMRI		125	Upper-layer intratelencephalic	NEUR	VGLUT1 VGLUT2	ADCYAP CART CBLN CCK CHGA CHGB NAMPT NUCB SCG UBL UCN VGF proSAAS	0	L2/3 IT
Cluster315	COVAR	16354	3.1028	0.0058393	3.863	0.21094	Orbital Frontal		315	Lower rhombic lip	NEUR	VGLUT1 VGLUT2	ADCYAP CALCB CART CBLN CHGA CHGB IGF NAMPT NUCB NXPH SCG UBL VGF proSAAS	0
Cluster355	COVAR	16354	4.6726	0.0056954	5.8176	0.21094	Resting_State_Visual+ Inter-hemispheric		355	Splatter	NEUR	GABA	CBLN CCK CHGA CHGB NAMPT NPPC NPY NUCB NXPH PENK PNOC SCG TAC UBL VGF proSAAS	0
Cluster306	COVAR	16354	3.0706	0.0061381	3.826	0.21112	Orbital Frontal		306	Cerebellar inhibitory	0	GABA	CHGB NAMPT NPPC NUCB UBL proSAAS	CB-MolLayerInt1
Cluster261	COVAR	16354	4.4565	0.006454	5.5586	0.21136	Cortical Thickness		261	MGE interneuron	NEUR	GABA	CCK CHGA CHGB CORT IGF NAMPT NMU NPPC NUCB NXPH PNOC SCG TAC UBL VGF proSAAS	INT-PVALB	Pvalb
Cluster389	COVAR	16354	4.0996	0.0062521	5.1206	0.21168	Basal Ganglia + Thalamus + Cerebellum		389	Splatter	NEUR	GABA	CBLN CCK CHGA CHGB NAMPT NUCB NXPH PNOC SCG SST TAC UBL VGF proSAAS	0
Cluster348	COVAR	16354	2.4338	0.0066324	3.043	0.21192	Resting_State_Visual+ Inter-hemispheric		348	Splatter	NEUR	GLY	CHGA CHGB NAMPT NPPC NPY NUCB NXPH PENK PNOC SCG SST UBL VGF proSAAS	0
Cluster408	COVAR	16354	1.8846	0.0056663	2.359	0.21219	Cingulate		408	Amygdala excitatory	NEUR	VGLUT1 VGLUT2	ADCYAP CART CBLN CCK CHGA CHGB IGF NAMPT NUCB NXPH SCG VGF proSAAS	0
Cluster103	COVAR	16354	2.7936	0.0060611	3.4997	0.21237	Supraventricular Free Water (Isotropic Volume Fraction)		103	Deep-layer corticothalamic and 6b	NEUR	VGLUT1	ADCYAP CBLN CCK CHGA CHGB NAMPT NUCB NXPH PDYN SCG UBL VGF proSAAS	0	L6b
Cluster273	COVAR	16354	4.2415	0.0058597	5.3153	0.21245	Resting_state_Motor		273	LAMP5-LHX6 and Chandelier	NEUR	GABA	CCK CHGA CHGB CORT IGF NAMPT NPPC NUCB NXPH SCG TAC UBL VGF proSAAS	INT-LAMP5-LHX6	Lamp5 Lhx6
Cluster167	COVAR	16354	3.7292	0.0061291	4.6742	0.21249	Orbital Frontal		167	Miscellaneous	NEUR	VGLUT1	ADCYAP CBLN CCK CHGA CHGB GRP NAMPT NUCB SCG UBL VGF proSAAS	0
Cluster203	COVAR	16354	3.7726	0.0062667	4.7286	0.21249	Supraventricular OD		203	Hippocampal dentate gyrus	NEUR	VGLUT1	CBLN CCK CHGB GRP NAMPT NUCB SCG UBL proSAAS	DG-GRAN
Cluster354	COVAR	16354	4.3113	0.0058513	5.4045	0.21252	Cerebellar Peduncle		354	Splatter	NEUR	GABA	CBLN CHGA CHGB IGF NAMPT NMU NPPC NPY NUCB NXPH PNOC SCG TAC UBL UCN VGF proSAAS	0
Cluster256	COVAR	16354	4.1375	0.0062302	5.1878	0.21257	Limbic Volumes		256	MGE interneuron	NEUR	GABA VGLUT3	CCK CHGA CHGB IGF NAMPT NPPC NUCB NXPH SCG TAC UBL VGF proSAAS	INT-PVALB	Pvalb
Cluster307	COVAR	16354	3.0684	0.0061483	3.8511	0.2128	Occiptal Lobe Volume and Area		307	Cerebellar inhibitory	NEUR	GABA	CHGB NAMPT NUCB NXPH UBL VGF proSAAS	CB-MolLayerInt2
Cluster453	COVAR	16354	2.6653	0.0057703	3.3455	0.21282	Resting State fMRI		453	Thalamic excitatory	0	VGLUT2	ADCYAP CART CBLN CCK CHGA CHGB CRH GAL NAMPT NMU NTS NUCB NXPH PNOC PTHLH SCG UBL VGF proSAAS	0
Cluster215	COVAR	16354	2.8267	0.0062064	3.5484	0.21284	Parietal_Lobe_Volume_and_Area		215	Medium spiny neuron	NEUR	GABA	CBLN CCK CHGB NAMPT NUCB PDYN PENK SCG TAC UBL UCN VGF proSAAS	MSN-D1
Cluster347	COVAR	16354	3.1371	0.0062373	3.9387	0.21288	Cingulate		347	Splatter	NEUR	GLY	CCK CHGA CHGB NAMPT NPPC NUCB NXPH PDYN PNOC SCG SST UBL proSAAS	0
Cluster443	COVAR	16354	3.0537	0.0056506	3.8358	0.21299	Resting_State_Unimodal-heteromodal		443	Midbrain-derived inhibitory	NEUR	GABA	CBLN CHGA CHGB IGF NAMPT NPPC NUCB NXPH SCG UBL VGF proSAAS	0
Cluster98	COVAR	16354	3.5299	0.0061513	4.4341	0.213	Basal Ganglia + Thalamus + Cerebellum		98	Deep-layer corticothalamic and 6b	NEUR	VGLUT1	CBLN CCK CHGA CHGB IGF NAMPT NPY NUCB NXPH SCG UBL UCN VGF proSAAS	0	L6b
Cluster178	COVAR	16354	3.6236	0.0059637	4.5554	0.21318	Occiptal Lobe Volume and Area		178	Miscellaneous	NEUR	VGLUT1 VGLUT2	CCK CHGA CHGB NAMPT NUCB NXPH PDYN SCG UBL proSAAS	0
Cluster219	COVAR	16354	3.4705	0.0059119	4.3648	0.21328	General White Matter Tract		219	Medium spiny neuron	NEUR	GABA	CHGA CHGB NAMPT NUCB NXPH PDYN PENK SCG TAC UBL VGF VIP proSAAS	MSN-D1
Cluster133	COVAR	16354	4.8524	0.0062424	6.1037	0.21331	Parietal_Lobe_Volume_and_Area		133	Upper-layer intratelencephalic	NEUR	VGLUT1 VGLUT2	ADCYAP CBLN CCK CHGA CHGB NAMPT NUCB SCG UBL VGF proSAAS	0
Cluster313	COVAR	16354	1.4886	0.0057468	1.8726	0.21333	Long Tracts		313	Splatter	NEUR	VGLUT2	ADCYAP CHGB NAMPT NPPC NUCB SCG UBL proSAAS	0
Cluster237	COVAR	16354	4.9368	0.0062596	6.2114	0.21337	Limbic Volumes		237	Splatter	NEUR	GABA	CCK CHGA CHGB CORT IGF NAMPT NMU NPPC NUCB NXPH PTHLH SCG SST TAC UBL VGF proSAAS	INT-SST
Cluster279	COVAR	16354	3.7096	0.0064774	4.6689	0.21345	Supraventricular OD		279	CGE interneuron	NEUR	GABA VGLUT3	CCK CHGA CHGB CRH IGF NAMPT NUCB NXPH SCG UBL VIP proSAAS	INT-VIP
Cluster295	COVAR	16354	3.1015	0.005753	3.9047	0.21352	Resting_State_Cortico - cerebellar		295	CGE interneuron	NEUR	GABA	CBLN CCK CHGA CHGB CRH IGF NAMPT NPPC NUCB PTHLH SCG TAC UBL VGF VIP proSAAS	INT-VIP	Vip
Cluster384	COVAR	16354	4.0312	0.0059656	5.0753	0.21352	Cerebellar Peduncle		384	Splatter	NEUR	VGLUT2	ADCYAP CBLN CCK CHGA CHGB NAMPT NTS NUCB NXPH SCG TAC UBL VGF proSAAS	0
Cluster261	COVAR	16354	4.2491	0.0061537	5.3527	0.21365	Long Tracts		261	MGE interneuron	NEUR	GABA	CCK CHGA CHGB CORT IGF NAMPT NMU NPPC NUCB NXPH PNOC SCG TAC UBL VGF proSAAS	INT-PVALB	Pvalb
Cluster176	COVAR	16354	2.7977	0.0056412	3.526	0.21376	Limbic Volumes		176	Miscellaneous	NEUR	VGLUT1 VGLUT2	CBLN CCK CHGA CHGB GRP NAMPT NUCB PDYN PNOC SCG UBL VGF proSAAS	0
Cluster431	COVAR	16354	1.9625	0.0054626	2.4743	0.21384	Resting_State_Visual+ Inter-hemispheric		431	Splatter	NEUR	HDC VGLUT2	CART CBLN CHGA CHGB KISS NAMPT NPPC NUCB NXPH PENK POMC SCG TAC UBL VGF proSAAS	0
Cluster163	COVAR	16354	3.1519	0.0059501	3.976	0.21397	Parietal_Lobe_Volume_and_Area		163	Hippocampal CA1-3	NEUR	VGLUT1 VGLUT2	ADCYAP CBLN CCK CHGB NAMPT NUCB PDYN SCG UBL VGF proSAAS	0
Cluster12	COVAR	16354	0.6629	0.0056514	0.83659	0.21408	Cortical Thickness		12	Microglia	MAC	0	IGF	0	Micro-PVM
Cluster264	COVAR	16354	4.3445	0.0063994	5.4846	0.21415	General White Matter Tract		264	LAMP5-LHX6 and Chandelier	0	GABA	CCK CHGA CHGB CRH IGF NAMPT NPPC NUCB NXPH PTHLH SCG SPX TAC UBL VGF proSAAS	CHAND	Chandelier
Cluster401	COVAR	16354	2.3228	0.0053596	2.9328	0.21418	Resting_State_Cortico - cerebellar		401	Miscellaneous	NEUR	VGLUT2	CCK CHGB proSAAS	0
Cluster359	COVAR	16354	3.5696	0.0059447	4.5078	0.21422	Temporal Lobe Volume and Area		359	Splatter	NEUR	GABA	CCK CHGA CHGB NAMPT NPPC NUCB NXPH SCG SST UBL VGF proSAAS	0
Cluster136	COVAR	16354	3.003	0.0056394	3.7938	0.21431	Long Tracts		136	Deep-layer intratelencephalic	NEUR	VGLUT1 VGLUT2	ADCYAP CBLN CCK CHGA CHGB CRH NAMPT NUCB PYY SCG UBL UCN VGF proSAAS	0
Cluster14	COVAR	16354	0.77312	0.0056569	0.97671	0.21432	Resting_State_Visual+ Inter-hemispheric		14	Vascular	ENDO	0	EDN NAMPT	ARTERIOLE CAP	Endo
Cluster146	COVAR	16354	4.135	0.0058605	5.2249	0.21436	Cingulate		146	Deep-layer intratelencephalic	NEUR	VGLUT1 VGLUT2	ADCYAP CBLN CCK CHGA CHGB NAMPT NUCB SCG UBL VGF proSAAS	0
Cluster20	COVAR	16354	0.86154	0.0055779	1.0895	0.21454	Resting_state_Motor		20	Vascular	VSMC	0	AGT NAMPT UBL	0
Cluster83	COVAR	16354	3.0782	0.0061187	3.8934	0.21459	Limbic Volumes		83	Deep-layer near-projecting	NEUR	VGLUT1	CBLN CCK CHGA CHGB CRH IGF NAMPT NUCB NXPH UBL UCN VGF proSAAS	0
Cluster158	COVAR	16354	4.0985	0.0059478	5.1849	0.21463	Orbital Frontal		158	Amygdala excitatory	NEUR	VGLUT1 VGLUT2	CBLN CCK CHGB NAMPT NUCB SCG UBL UCN VGF proSAAS	0
Cluster281	COVAR	16354	2.987	0.0055434	3.7797	0.21468	Resting_state_Motor		281	CGE interneuron	NEUR	GABA	CCK CHGA CHGB CRH IGF NAMPT NUCB PNOC SCG UBL VIP proSAAS	INT-VIP
Cluster395	COVAR	16354	2.3192	0.0056226	2.9347	0.21469	Resting_State_Visual+ Inter-hemispheric		395	Splatter	NEUR	DA VGLUT2	CALCB CBLN CCK CHGA CHGB GRP IGF NAMPT NMB NPB NUCB NXPH SCG TAC UBL proSAAS	0
Cluster176	COVAR	16354	2.8461	0.0057387	3.6023	0.21475	General White Matter Tract		176	Miscellaneous	NEUR	VGLUT1 VGLUT2	CBLN CCK CHGA CHGB GRP NAMPT NUCB PDYN PNOC SCG UBL VGF proSAAS	0
Cluster406	COVAR	16354	3.3198	0.0057539	4.2023	0.21477	Cingulate		406	Amygdala excitatory	NEUR	VGLUT1 VGLUT2	ADCYAP CART CCK CHGA CHGB NAMPT NUCB NXPH SCG TAC UBL UCN VGF proSAAS	0
Cluster178	COVAR	16354	3.563	0.0058639	4.5131	0.21492	Supraventricular OD		178	Miscellaneous	NEUR	VGLUT1 VGLUT2	CCK CHGA CHGB NAMPT NUCB NXPH PDYN SCG UBL proSAAS	0
Cluster313	COVAR	16354	1.5827	0.0061101	2.0052	0.21498	Basal Ganglia + Thalamus + Cerebellum		313	Splatter	NEUR	VGLUT2	ADCYAP CHGB NAMPT NPPC NUCB SCG UBL proSAAS	0
Cluster283	COVAR	16354	4.326	0.0062133	5.482	0.21502	Occiptal Lobe Volume and Area		283	CGE interneuron	NEUR	GABA	CCK CHGA CHGB IGF NAMPT NUCB NXPH PNOC SCG SST UBL VGF proSAAS	0	Sncg
Cluster437	COVAR	16354	3.3781	0.0057894	4.2808	0.21502	Long Tracts		437	Midbrain-derived inhibitory	NEUR	GABA	CBLN CHGA CHGB IGF NAMPT NPPC NUCB NXPH SCG UBL VGF proSAAS	0
Cluster295	COVAR	16354	3.3765	0.0062631	4.2811	0.21515	Occiptal Lobe Volume and Area		295	CGE interneuron	NEUR	GABA	CBLN CCK CHGA CHGB CRH IGF NAMPT NPPC NUCB PTHLH SCG TAC UBL VGF VIP proSAAS	INT-VIP	Vip
Cluster350	COVAR	16354	2.9554	0.0059882	3.7481	0.21521	Resting State fMRI		350	Splatter	NEUR	GLY	CART CHGA CHGB NAMPT NUCB NXPH PENK PNOC SCG UBL VGF proSAAS	0
Cluster362	COVAR	16354	3.5621	0.0056067	4.518	0.21523	Resting_State_Visual+ Inter-hemispheric		362	Splatter	NEUR	GABA	CHGA CHGB NAMPT NMU NUCB NXPH PNOC SCG TAC UBL VGF proSAAS	0
Cluster99	COVAR	16354	3.2726	0.0060356	4.1539	0.2154	Parietal_Lobe_Volume_and_Area		99	Deep-layer corticothalamic and 6b	NEUR	VGLUT1	CBLN CCK CHGA CHGB NAMPT NUCB NXPH SCG UBL UCN VGF proSAAS	0	L6b
Cluster390	COVAR	16354	4.0735	0.005562	5.1733	0.21553	Resting_State_Visual+ Inter-hemispheric		390	Splatter	NEUR	GABA	CBLN CCK CHGA CHGB NAMPT NMB NPB NPPC NUCB NXPH PNOC SCG SST UBL VGF proSAAS	0
Cluster109	COVAR	16354	4.1497	0.0058278	5.2726	0.21564	Long Tracts		109	Deep-layer corticothalamic and 6b	NEUR	VGLUT1	CBLN CCK CHGA CHGB NAMPT NUCB NXPH UBL proSAAS	0	L6 CT
Cluster23	COVAR	16354	1.0548	0.0056339	1.3404	0.21567	Cingulate		23	Vascular	0	0	IGF	0	VLMC
Cluster106	COVAR	16354	3.8538	0.0061336	4.9062	0.21609	Occiptal Lobe Volume and Area		106	Deep-layer corticothalamic and 6b	NEUR	VGLUT1	ADCYAP CBLN CCK CHGA CHGB IGF NAMPT NUCB NXPH SCG UBL UCN VGF proSAAS	0	L6b
Cluster20	COVAR	16354	0.89416	0.0057891	1.1392	0.21626	Resting_state_DMN+ Intra-network		20	Vascular	VSMC	0	AGT NAMPT UBL	0
Cluster307	COVAR	16354	2.7502	0.0055107	3.5048	0.21632	Resting_state_Motor		307	Cerebellar inhibitory	NEUR	GABA	CHGB NAMPT NUCB NXPH UBL VGF proSAAS	CB-MolLayerInt2
Cluster260	COVAR	16354	4.4841	0.0063122	5.7155	0.21637	Limbic Volumes		260	MGE interneuron	NEUR	GABA	CCK CHGA CHGB CORT IGF NAMPT NPPC NUCB NXPH PNOC SCG TAC UBL VGF proSAAS	INT-PVALB	Pvalb
Cluster199	COVAR	16354	2.2329	0.0057272	2.8464	0.21639	Long Tracts		199	Hippocampal dentate gyrus	NEUR	VGLUT1	CART CBLN CCK CHGA CHGB GRP NAMPT NTS NUCB PDYN SCG UBL proSAAS	DG-GRAN
Cluster438	COVAR	16354	3.3173	0.0055679	4.2304	0.21648	Resting_State_Unimodal-heteromodal		438	Midbrain-derived inhibitory	NEUR	GABA	CBLN CHGA CHGB IGF NAMPT NPPC NUCB NXPH SCG TAC UBL VGF proSAAS	0
Cluster177	COVAR	16354	4.0125	0.0056397	5.1202	0.21662	Resting_state_Motor		177	Miscellaneous	NEUR	VGLUT1 VGLUT2	CBLN CCK CHGA CHGB NAMPT NUCB PDYN SCG UBL VGF proSAAS	0
Cluster180	COVAR	16354	2.5965	0.0058246	3.3156	0.21679	Resting_state_DMN+ Intra-network		180	Hippocampal CA1-3	NEUR	VGLUT1	CART CBLN CHGA CHGB CORT NAMPT NUCB NXPH SCG UBL UCN VGF proSAAS	0
Cluster386	COVAR	16354	3.2946	0.006007	4.2075	0.21681	General White Matter Tract		386	Splatter	NEUR	VGLUT2	ADCYAP CBLN CHGA CHGB NAMPT NUCB NXPH SCG VGF proSAAS	0
Cluster332	COVAR	16354	3.9056	0.0063007	4.9897	0.2169	Subcortical Intensity + Supraventricular White Matter		332	Mammillary body	NEUR	VGLUT2	ADCYAP CCK CHGA CHGB NAMPT NUCB NXPH SCG TAC UBL proSAAS	0
Cluster24	COVAR	16354	0.94431	0.0058273	1.2069	0.21698	Cortical Thickness		24	Fibroblast	FIB	0	IGF NAMPT	PIA PVF
Cluster220	COVAR	16354	3.8628	0.0059876	4.9381	0.21704	Cortical Thickness		220	Medium spiny neuron	NEUR	GABA	CBLN CCK CHGA CHGB NAMPT NUCB PDYN PENK SCG SST TAC UBL UCN VGF proSAAS	MSN-D1
Cluster213	COVAR	16354	3.1556	0.0055127	4.0351	0.21711	Resting_State_Visual+ Inter-hemispheric		213	Medium spiny neuron	NEUR	GABA	CBLN CHGB NAMPT NUCB PENK SCG UBL UCN VGF proSAAS	MSN-D2
Cluster40	COVAR	16354	1.8734	0.005721	2.3981	0.21735	Resting_state_DMN+ Intra-network		40	Oligodendrocyte	OLIGO	0	0	0	Oligo
Cluster348	COVAR	16354	2.6548	0.0072346	3.3997	0.21744	General White Matter Tract		348	Splatter	NEUR	GLY	CHGA CHGB NAMPT NPPC NPY NUCB NXPH PENK PNOC SCG SST UBL VGF proSAAS	0
Cluster372	COVAR	16354	3.3722	0.005319	4.3199	0.21752	Resting_State_Unimodal-heteromodal		372	Thalamic excitatory	NEUR	VGLUT2	ADCYAP CALCB CART CBLN CCK CHGA CHGB CRH IGF NAMPT NMB NPB NUCB NXPH PTHLH SCG UBL VGF proSAAS	0
Cluster255	COVAR	16354	3.8552	0.0059873	4.9397	0.21757	Dorsal Stream Volume and Area		255	MGE interneuron	NEUR	GABA	CBLN CCK CHGA CHGB CORT IGF NAMPT NPPC NUCB NXPH PNOC SCG TAC UBL VGF proSAAS	0	Pvalb
Cluster418	COVAR	16354	2.7269	0.0055149	3.4947	0.21761	Resting_State_Cortico - cerebellar		418	Splatter	NEUR	HDC VGLUT2	ADCYAP AVP CART CBLN CCK CHGA CHGB NAMPT NUCB NXPH SCG SST UBL VGF proSAAS	0
Cluster133	COVAR	16354	4.3639	0.005614	5.5933	0.21764	Resting_State_Cortico - cerebellar		133	Upper-layer intratelencephalic	NEUR	VGLUT1 VGLUT2	ADCYAP CBLN CCK CHGA CHGB NAMPT NUCB SCG UBL VGF proSAAS	0
Cluster14	COVAR	16354	0.79456	0.0058139	1.0185	0.21767	Long Tracts		14	Vascular	ENDO	0	EDN NAMPT	ARTERIOLE CAP	Endo
Cluster456	COVAR	16354	4.0574	0.0060594	5.2011	0.21767	Subcortical Intensity + Supraventricular White Matter		456	Thalamic excitatory	NEUR	VGLUT2	ADCYAP CART CBLN CCK CHGA CHGB CRH NAMPT NUCB NXPH SCG UBL VGF proSAAS	0
Cluster194	COVAR	16354	2.6287	0.0058618	3.3712	0.21778	Limbic Volumes		194	Hippocampal CA4	NEUR	VGLUT1	CART CBLN CCK CHGA CHGB IGF NAMPT NUCB UBL VGF proSAAS	0
Cluster254	COVAR	16354	3.2162	0.0060606	4.128	0.21796	General White Matter Tract		254	MGE interneuron	NEUR	GABA VGLUT3	CBLN CCK CHGA CHGB CORT IGF NAMPT NMU NUCB NXPH PNOC SCG SST TAC UBL VGF proSAAS	INT-SST	Sst
Cluster358	COVAR	16354	4.3254	0.0059415	5.5527	0.218	Temporal Lobe Volume and Area		358	Splatter	NEUR	GABA	CBLN CCK CHGA CHGB NAMPT NMU NPPC NUCB NXPH PENK PNOC SCG TAC UBL VGF proSAAS	0
Cluster153	COVAR	16354	3.0513	0.0056431	3.9189	0.21811	Resting_state_DMN+ Intra-network		153	Amygdala excitatory	NEUR	VGLUT1 VGLUT2	CBLN CCK CHGB NAMPT NUCB UBL VGF proSAAS	0
Cluster18	COVAR	16354	0.66756	0.0060185	0.85745	0.21813	Parietal_Lobe_Volume_and_Area		18	Vascular	ENDO	0	NAMPT NUCB	ARTERIOLE ARTERY
Cluster457	COVAR	16354	3.151	0.005649	4.0477	0.21815	Resting_state_DMN+ Intra-network		457	Thalamic excitatory	NEUR	VGLUT2	ADCYAP CART CHGA CHGB CRH NAMPT NMU NTS NUCB NXPH PYY SCG UBL UCN VGF proSAAS	0
Cluster254	COVAR	16354	2.8336	0.0053395	3.6427	0.21833	Resting_State_Unimodal-heteromodal		254	MGE interneuron	NEUR	GABA VGLUT3	CBLN CCK CHGA CHGB CORT IGF NAMPT NMU NUCB NXPH PNOC SCG SST TAC UBL VGF proSAAS	INT-SST	Sst
Cluster352	COVAR	16354	3.8147	0.0063403	4.905	0.21838	Cortical Grey-White Intensities		352	Splatter	0	GABA	CHGA CHGB NAMPT NPPC NUCB NXPH PNOC SCG UBL proSAAS	0
Cluster285	COVAR	16354	4.1133	0.0059453	5.2909	0.21846	Orbital Frontal		285	CGE interneuron	NEUR	GABA	CCK CHGA CHGB IGF NAMPT NUCB NXPH PENK PNOC SCG TAC UBL VIP proSAAS	INT-VIP	Vip
Cluster456	COVAR	16354	4.1168	0.0061481	5.296	0.21848	Basal Ganglia + Thalamus + Cerebellum		456	Thalamic excitatory	NEUR	VGLUT2	ADCYAP CART CBLN CCK CHGA CHGB CRH NAMPT NUCB NXPH SCG UBL VGF proSAAS	0
Cluster292	COVAR	16354	4.0709	0.0061769	5.237	0.21849	Occiptal Lobe Volume and Area		292	CGE interneuron	NEUR	GABA	AGT CBLN CCK CHGA CHGB CRH IGF NAMPT NUCB PTHLH SCG TAC UBL VGF VIP proSAAS	INT-VIP	Vip
Cluster12	COVAR	16354	0.67056	0.0057167	0.86307	0.2186	General White Matter Tract		12	Microglia	MAC	0	IGF	0	Micro-PVM
Cluster66	COVAR	16354	0.90915	0.0058764	1.1705	0.21867	Parietal_Lobe_Volume_and_Area		66	Ependymal	CHRP EPEN	0	AGT NTS NUCB UBL proSAAS	0
Cluster226	COVAR	16354	4.3125	0.0059577	5.5535	0.21872	Temporal Lobe Volume and Area		226	Eccentric medium spiny neuron	NEUR	GABA	CHGB NAMPT NUCB PDYN PENK SCG TAC UBL VGF proSAAS	MSN-D1 MSN-ECC
Cluster252	COVAR	16354	4.1862	0.0062192	5.3922	0.21878	Supraventricular OD		252	MGE interneuron	NEUR	GABA VGLUT3	CCK CHGA CHGB CORT IGF NAMPT NMU NUCB NXPH PNOC SCG SST TAC UBL VGF proSAAS	INT-SST	Sst
Cluster276	COVAR	16354	3.8994	0.0062019	5.0239	0.21883	Basal Ganglia + Thalamus + Cerebellum		276	CGE interneuron	NEUR	GABA VGLUT3	CCK CHGA CHGB GRP IGF NAMPT NPY NUCB NXPH PNOC SCG SST UBL VGF VIP proSAAS	INT-VIP
Cluster390	COVAR	16354	4.4834	0.0061218	5.7769	0.21885	Basal Ganglia + Thalamus + Cerebellum		390	Splatter	NEUR	GABA	CBLN CCK CHGA CHGB NAMPT NMB NPB NPPC NUCB NXPH PNOC SCG SST UBL VGF proSAAS	0
Cluster387	COVAR	16354	3.1475	0.0060571	4.0582	0.219	Central White Matter Tracts and Ventricular Volume		387	Splatter	NEUR	VGLUT2	ADCYAP CBLN CCK CHGA CHGB NAMPT NMB NPB NUCB NXPH PENK SCG UBL proSAAS	0
Cluster361	COVAR	16354	3.5168	0.0061382	4.5364	0.2191	Temporal Lobe Volume and Area		361	Splatter	NEUR	GABA	CBLN CCK CHGA CHGB IGF NAMPT NUCB NXPH PNOC SCG TAC UBL VGF proSAAS	0
Cluster247	COVAR	16354	3.8571	0.0060087	4.9769	0.21918	General White Matter Tract		247	MGE interneuron	NEUR	GABA	CBLN CCK CHGA CHGB CORT IGF NAMPT NMU NPY NUCB NXPH SCG SST TAC UBL VGF proSAAS	0	Sst
Cluster185	COVAR	16354	3.087	0.0054422	3.9836	0.21919	Resting_State_Cortico - cerebellar		185	Hippocampal CA1-3	NEUR	VGLUT1	CBLN CCK CHGB NAMPT NTS NUCB SCG UBL VGF proSAAS	0
Cluster188	COVAR	16354	3.1605	0.0050376	4.0797	0.21927	Resting_State_Unimodal-heteromodal		188	Hippocampal CA1-3	NEUR	VGLUT1	CBLN CCK NTS NUCB NXPH SCG proSAAS	0
Cluster218	COVAR	16354	3.3736	0.0053453	4.3568	0.21937	Resting_state_Motor		218	Medium spiny neuron	NEUR	0	CART CCK CHGA CHGB NAMPT NUCB SCG TAC UBL proSAAS	0
Cluster302	COVAR	16354	1.9558	0.0060572	2.5284	0.2196	Supraventricular OD		302	Cerebellar inhibitory	NEUR	GLY	CHGA CHGB NAMPT NPPC NUCB NXPH PENK SCG UBL VGF proSAAS	CB-GranLayerInt
Cluster407	COVAR	16354	3.7736	0.0056434	4.8811	0.21974	Orbital Frontal		407	Amygdala excitatory	NEUR	VGLUT2 VGLUT3	CART CCK CHGA CHGB NAMPT NUCB NXPH SCG TAC UBL VGF proSAAS	0
Cluster209	COVAR	16354	2.3412	0.0057502	3.0289	0.21979	Central White Matter Tracts and Ventricular Volume		209	Medium spiny neuron	NEUR	GABA	CHGB NAMPT NUCB PDYN PENK SCG TAC UBL UCN VGF proSAAS	MSN-D1
Cluster253	COVAR	16354	3.6721	0.0056219	4.7511	0.2198	Long Tracts		253	MGE interneuron	NEUR	GABA	CBLN CCK CHGA CHGB CORT IGF NAMPT NMU NPY NUCB NXPH PNOC SCG SST TAC UBL VGF proSAAS	INT-SST	Sst
Cluster255	COVAR	16354	3.8253	0.0059409	4.95	0.21983	Supraventricular OD		255	MGE interneuron	NEUR	GABA	CBLN CCK CHGA CHGB CORT IGF NAMPT NPPC NUCB NXPH PNOC SCG TAC UBL VGF proSAAS	0	Pvalb
Cluster59	COVAR	16354	1.3954	0.0057907	1.8065	0.21993	Resting_state_DMN+ Intra-network		59	Astrocyte	ASTRO	0	ADM AGT	0	Astro
Cluster196	COVAR	16354	3.1963	0.0058405	4.1384	0.21996	Temporal Lobe Volume and Area		196	Hippocampal CA4	NEUR	VGLUT1	ADCYAP CART CBLN CCK CHGA CHGB IGF NAMPT NUCB PYY UBL VGF proSAAS	0
Cluster65	COVAR	16354	1.2929	0.0053217	1.6753	0.22015	Resting_State_Visual+ Inter-hemispheric		65	Ependymal	EPEN	0	AGT NTS NUCB UBL proSAAS	0
Cluster98	COVAR	16354	3.3864	0.0059013	4.3893	0.2202	Occiptal Lobe Volume and Area		98	Deep-layer corticothalamic and 6b	NEUR	VGLUT1	CBLN CCK CHGA CHGB IGF NAMPT NPY NUCB NXPH SCG UBL UCN VGF proSAAS	0	L6b
Cluster403	COVAR	16354	3.3289	0.0061474	4.3172	0.22034	White Matter Connectivitiy		403	Splatter	NEUR	GABA	CCK CHGB CORT NAMPT NUCB NXPH PENK SCG TAC VGF proSAAS	0
Cluster55	COVAR	16354	1.8511	0.0061821	2.4034	0.22059	White Matter Connectivitiy		55	Astrocyte	ASTRO	0	AGT NUCB PENK UBL proSAAS	0	Astro
Cluster182	COVAR	16354	2.6515	0.0058169	3.4447	0.22074	Parietal_Lobe_Volume_and_Area		182	Hippocampal CA1-3	NEUR	VGLUT1	CART CBLN CCK CHGA CHGB EDN NAMPT NUCB SCG UBL UCN VGF proSAAS	0
Cluster201	COVAR	16354	3.8151	0.0059035	4.9582	0.22082	Cortical Thickness		201	Hippocampal dentate gyrus	NEUR	VGLUT1	CBLN CHGB GRP IGF NAMPT NUCB PDYN UBL proSAAS	DG-GRAN
Cluster288	COVAR	16354	3.9351	0.0056012	5.1159	0.22089	Resting_State_Cortico - cerebellar		288	CGE interneuron	NEUR	GABA	CBLN CCK CHGA CHGB CORT CRH IGF NAMPT NUCB NXPH SCG UBL proSAAS	INT-LAMP5	Lamp5
Cluster130	COVAR	16354	4.4408	0.0059979	5.7742	0.22093	Subcortical Intensity + Supraventricular White Matter		130	Upper-layer intratelencephalic	NEUR	VGLUT1 VGLUT2	ADCYAP CBLN CCK CHGA CHGB NAMPT NUCB SCG UBL UCN VGF proSAAS	0	L2/3 IT
Cluster220	COVAR	16354	3.764	0.0058345	4.8986	0.22113	Orbital Frontal		220	Medium spiny neuron	NEUR	GABA	CBLN CCK CHGA CHGB NAMPT NUCB PDYN PENK SCG SST TAC UBL UCN VGF proSAAS	MSN-D1
Cluster266	COVAR	16354	3.7288	0.0054862	4.8532	0.22116	Resting_State_Cortico - cerebellar		266	LAMP5-LHX6 and Chandelier	NEUR	GABA	CCK CHGA CHGB CRH IGF NAMPT NPPC NUCB NXPH PTHLH SCG SPX TAC UBL proSAAS	CHAND
Cluster386	COVAR	16354	3.167	0.0057743	4.1243	0.22129	Supraventricular OD		386	Splatter	NEUR	VGLUT2	ADCYAP CBLN CHGA CHGB NAMPT NUCB NXPH SCG VGF proSAAS	0
Cluster363	COVAR	16354	2.7631	0.0057004	3.5987	0.22131	Supraventricular OD		363	Splatter	NEUR	VGLUT2	CHGA CHGB CRH NAMPT NUCB NXPH PENK PNOC SCG SST UBL proSAAS	0
Cluster178	COVAR	16354	3.5305	0.0058104	4.602	0.2215	Basal Ganglia + Thalamus + Cerebellum		178	Miscellaneous	NEUR	VGLUT1 VGLUT2	CCK CHGA CHGB NAMPT NUCB NXPH PDYN SCG UBL proSAAS	0
Cluster265	COVAR	16354	3.4974	0.0054301	4.5667	0.22189	Resting_State_Unimodal-heteromodal		265	LAMP5-LHX6 and Chandelier	NEUR	GABA	CBLN CCK CHGA CHGB CRH IGF NAMPT NPPC NUCB NXPH PTHLH SCG TAC UBL VGF proSAAS	CHAND	Chandelier
Cluster33	COVAR	16354	2.2056	0.005655	2.8821	0.22206	Long Tracts		33	Oligodendrocyte precursor	OPC	0	NXPH proSAAS	0	OPC
Cluster52	COVAR	16354	1.7714	0.0060974	2.3157	0.22216	General White Matter Tract		52	Astrocyte	ASTRO	0	AGT	0	Astro
Cluster295	COVAR	16354	2.9197	0.0054159	3.8182	0.22224	Resting_State_Unimodal-heteromodal		295	CGE interneuron	NEUR	GABA	CBLN CCK CHGA CHGB CRH IGF NAMPT NPPC NUCB PTHLH SCG TAC UBL VGF VIP proSAAS	INT-VIP	Vip
Cluster261	COVAR	16354	4.2874	0.0062091	5.6094	0.22235	Dorsal Stream Volume and Area		261	MGE interneuron	NEUR	GABA	CCK CHGA CHGB CORT IGF NAMPT NMU NPPC NUCB NXPH PNOC SCG TAC UBL VGF proSAAS	INT-PVALB	Pvalb
Cluster99	COVAR	16354	3.1583	0.0058248	4.1347	0.22248	Supraventricular OD		99	Deep-layer corticothalamic and 6b	NEUR	VGLUT1	CBLN CCK CHGA CHGB NAMPT NUCB NXPH SCG UBL UCN VGF proSAAS	0	L6b
Cluster80	COVAR	16354	1.3015	0.0056926	1.704	0.22251	Occiptal Lobe Volume and Area		80	Choroid plexus	CHRP	0	NAMPT NUCB proSAAS	0
Cluster229	COVAR	16354	4.1648	0.0057521	5.4554	0.22261	Occiptal Lobe Volume and Area		229	Eccentric medium spiny neuron	NEUR	GABA	CCK CHGA CHGB NAMPT NUCB NXPH PDYN PENK SCG TAC UBL VGF proSAAS	MSN-D1
Cluster176	COVAR	16354	2.481	0.0050025	3.2509	0.22268	Resting_State_Cortico - cerebellar		176	Miscellaneous	NEUR	VGLUT1 VGLUT2	CBLN CCK CHGA CHGB GRP NAMPT NUCB PDYN PNOC SCG UBL VGF proSAAS	0
Cluster228	COVAR	16354	4.6644	0.0059046	6.1144	0.22278	Cortical Thickness		228	Eccentric medium spiny neuron	NEUR	GABA	CCK CHGA CHGB NAMPT NUCB PDYN SCG TAC UBL VGF proSAAS	MSN-D1
Cluster62	COVAR	16354	1.5213	0.0059448	1.9959	0.22297	Resting_state_DMN+ Intra-network		62	Astrocyte	ASTRO	0	ADM AGT proSAAS	0	Astro
Cluster17	COVAR	16354	0.62151	0.0056225	0.81546	0.22299	Cingulate		17	Vascular	ENDO	0	EDN NAMPT NUCB UBL	VENOUS	Endo
Cluster279	COVAR	16354	3.2685	0.0057072	4.2889	0.22302	Resting_state_Motor		279	CGE interneuron	NEUR	GABA VGLUT3	CCK CHGA CHGB CRH IGF NAMPT NUCB NXPH SCG UBL VIP proSAAS	INT-VIP
Cluster56	COVAR	16354	2.1539	0.005809	2.8309	0.22338	Orbital Frontal		56	Astrocyte	ASTRO	0	AGT	0	Astro
Cluster22	COVAR	16354	1.0281	0.0057442	1.3512	0.22338	Limbic Volumes		22	Vascular	PER	0	IGF	0	VLMC
Cluster243	COVAR	16354	3.8628	0.0056261	5.0778	0.22341	Resting_state_Motor		243	MGE interneuron	NEUR	GABA	CBLN CCK CHGA CHGB CORT IGF NAMPT NMU NPY NUCB NXPH PENK SCG SST TAC UBL VGF proSAAS	INT-SST	Sst
Cluster54	COVAR	16354	1.7727	0.0054169	2.3331	0.22369	Resting_State_Unimodal-heteromodal		54	Astrocyte	ASTRO	0	AGT NUCB	0	Astro
Cluster404	COVAR	16354	4.9534	0.0058009	6.5202	0.22372	Supraventricular Free Water (Isotropic Volume Fraction)		404	Miscellaneous	NEUR	VGLUT1	CBLN CCK CHGA CHGB IGF NAMPT NUCB NXPH SCG SST TAC VGF proSAAS	0
Cluster281	COVAR	16354	2.8764	0.0053379	3.788	0.22383	Resting_State_Cortico - cerebellar		281	CGE interneuron	NEUR	GABA	CCK CHGA CHGB CRH IGF NAMPT NUCB PNOC SCG UBL VIP proSAAS	INT-VIP
Cluster290	COVAR	16354	3.6936	0.0058772	4.8644	0.22384	Limbic Volumes		290	CGE interneuron	NEUR	GABA	CBLN CCK CHGA CHGB CRH IGF NAMPT NPPC NUCB NXPH PTHLH SCG TAC UBL VGF VIP proSAAS	INT-VIP	Vip
Cluster49	COVAR	16354	1.2853	0.0056906	1.6936	0.22396	Central White Matter Tracts and Ventricular Volume		49	Oligodendrocyte	OLIGO	0	UBL proSAAS	0	Oligo
Cluster78	COVAR	16354	1.2314	0.0054178	1.6236	0.2241	Resting_state_DMN+ Intra-network		78	Choroid plexus	CHRP	0	NAMPT NUCB proSAAS	0
Cluster286	COVAR	16354	4.0115	0.0057672	5.2896	0.22412	Long Tracts		286	CGE interneuron	NEUR	GABA	CBLN CCK CHGA CHGB CORT CRH IGF NAMPT NPW NPY NUCB NXPH PNOC SCG SST UBL VGF proSAAS	INT-LAMP5	Lamp5
Cluster400	COVAR	16354	1.9316	0.0059028	2.5475	0.22416	Central White Matter Tracts and Ventricular Volume		400	Splatter	NEUR	CHOL VGLUT3	CHGA CHGB GNRH IGF NAMPT NPPC NUCB PENK SCG UBL VGF proSAAS	0
Cluster94	COVAR	16354	3.7024	0.0058835	4.8853	0.22427	Cortical Thickness		94	Deep-layer near-projecting	NEUR	VGLUT1	CCK CHGA CHGB NAMPT NUCB NXPH UBL UCN VGF proSAAS	0	L5/6 NP
Cluster287	COVAR	16354	3.9822	0.0058677	5.2578	0.22442	Cerebellar Peduncle		287	CGE interneuron	NEUR	GABA	CBLN CCK CHGA CHGB CORT CRH IGF NAMPT NUCB NXPH SCG SST UBL proSAAS	INT-LAMP5	Lamp5
Cluster178	COVAR	16354	3.1375	0.0051636	4.1458	0.22459	Resting_state_Motor		178	Miscellaneous	NEUR	VGLUT1 VGLUT2	CCK CHGA CHGB NAMPT NUCB NXPH PDYN SCG UBL proSAAS	0
Cluster309	COVAR	16354	2.9012	0.0059502	3.8339	0.22462	Occiptal Lobe Volume and Area		309	Upper rhombic lip	NEUR	VGLUT1 VGLUT2	ADCYAP CBLN CHGB GRP NAMPT NUCB NXPH PENK TRH UBL proSAAS	0
Cluster379	COVAR	16354	2.8702	0.005504	3.7935	0.22465	Cingulate		379	Splatter	NEUR	GLY	CBLN CHGA CHGB NAMPT NUCB NXPH SCG SST UBL VGF proSAAS	0
Cluster25	COVAR	16354	1.1541	0.0058967	1.5255	0.22466	Limbic Volumes		25	Fibroblast	FIB	0	EDN IGF	PIA	VLMC
Cluster93	COVAR	16354	3.5561	0.0054789	4.7019	0.22474	Resting State fMRI		93	Deep-layer near-projecting	NEUR	VGLUT1	CCK CHGA CHGB NAMPT NUCB NXPH UBL UCN VGF proSAAS	0	L5/6 NP
Cluster32	COVAR	16354	1.9845	0.0057407	2.6243	0.22477	Dorsal Stream Volume and Area		32	Oligodendrocyte precursor	OPC	0	NUCB NXPH SCG proSAAS	0	OPC
Cluster92	COVAR	16354	3.4061	0.0054482	4.5053	0.22482	Resting_State_Cortico - cerebellar		92	Deep-layer near-projecting	NEUR	VGLUT1	CCK CHGA CHGB GRP NAMPT NUCB NXPH UBL UCN VGF proSAAS	0	L5/6 NP
Cluster240	COVAR	16354	4.522	0.0060214	5.9827	0.22488	Occiptal Lobe Volume and Area		240	MGE interneuron	NEUR	GABA	CBLN CCK CHGA CHGB CORT IGF NAMPT NMU NPPC NUCB NXPH PNOC SCG SST TAC UBL proSAAS	INT-SST	Pvalb
Cluster59	COVAR	16354	1.4193	0.0058901	1.8779	0.22489	Limbic Volumes		59	Astrocyte	ASTRO	0	ADM AGT	0	Astro
Cluster142	COVAR	16354	2.523	0.0052567	3.3384	0.2249	Resting_State_Visual+ Inter-hemispheric		142	Deep-layer intratelencephalic	NEUR	VGLUT1	CBLN CCK CHGA CHGB NAMPT NUCB SCG UBL UCN VGF proSAAS	0	L5 IT
Cluster148	COVAR	16354	4.0999	0.0056164	5.4309	0.22516	Resting_state_DMN+ Intra-network		148	Deep-layer intratelencephalic	NEUR	VGLUT1	CBLN CCK CHGA CHGB NAMPT NUCB SCG UBL UCN VGF proSAAS	0	L6 IT
Cluster35	COVAR	16354	2.1672	0.005361	2.8712	0.22519	Resting_State_Cortico - cerebellar		35	Oligodendrocyte precursor	OPC	0	NXPH proSAAS	0	OPC
Cluster218	COVAR	16354	3.5083	0.0055588	4.6525	0.22541	Orbital Frontal		218	Medium spiny neuron	NEUR	0	CART CCK CHGA CHGB NAMPT NUCB SCG TAC UBL proSAAS	0
Cluster33	COVAR	16354	2.2822	0.0058513	3.0266	0.22542	Supraventricular OD		33	Oligodendrocyte precursor	OPC	0	NXPH proSAAS	0	OPC
Cluster435	COVAR	16354	2.3126	0.005206	3.0679	0.22549	Resting State fMRI		435	Midbrain-derived inhibitory	NEUR	GABA	CBLN CHGA CHGB IGF NAMPT NPPC NUCB NXPH SCG TAC UBL proSAAS	0
Cluster358	COVAR	16354	4.088	0.0056153	5.4235	0.22551	Cerebellar Peduncle		358	Splatter	NEUR	GABA	CBLN CCK CHGA CHGB NAMPT NMU NPPC NUCB NXPH PENK PNOC SCG TAC UBL VGF proSAAS	0
Cluster191	COVAR	16354	2.7936	0.0057301	3.707	0.22555	Temporal Lobe Volume and Area		191	Hippocampal CA4	NEUR	VGLUT1	CART CBLN CCK CHGA CHGB GRP NAMPT NTS NUCB SCG UBL VGF proSAAS	0
Cluster279	COVAR	16354	3.4726	0.0060637	4.6104	0.22567	Temporal Lobe Volume and Area		279	CGE interneuron	NEUR	GABA VGLUT3	CCK CHGA CHGB CRH IGF NAMPT NUCB NXPH SCG UBL VIP proSAAS	INT-VIP
Cluster452	COVAR	16354	2.525	0.0057239	3.3574	0.22601	Limbic Volumes		452	Thalamic excitatory	0	VGLUT2	ADCYAP ADM CART CBLN CHGA CHGB CRH NAMPT NTS NUCB SCG UBL VGF proSAAS	0
Cluster285	COVAR	16354	3.7245	0.0053833	4.9546	0.22611	Resting_state_Motor		285	CGE interneuron	NEUR	GABA	CCK CHGA CHGB IGF NAMPT NUCB NXPH PENK PNOC SCG TAC UBL VIP proSAAS	INT-VIP	Vip
Cluster133	COVAR	16354	4.1695	0.0053639	5.5478	0.22616	Resting_State_Visual+ Inter-hemispheric		133	Upper-layer intratelencephalic	NEUR	VGLUT1 VGLUT2	ADCYAP CBLN CCK CHGA CHGB NAMPT NUCB SCG UBL VGF proSAAS	0
Cluster272	COVAR	16354	2.9449	0.0055001	3.9185	0.22617	Cerebellar Peduncle		272	LAMP5-LHX6 and Chandelier	NEUR	GABA	CCK CHGA CHGB CORT IGF NAMPT NPPC NUCB NXPH PNOC SCG TAC UBL UCN VGF proSAAS	INT-LAMP5-LHX6	Lamp5 Lhx6
Cluster60	COVAR	16354	1.5427	0.0057013	2.0557	0.22649	Cingulate		60	Astrocyte	ASTRO	0	AGT proSAAS	0	Astro
Cluster64	COVAR	16354	1.0419	0.0051509	1.3886	0.22654	Resting_State_Unimodal-heteromodal		64	Astrocyte	ASTRO	0	ADM AGT NAMPT NUCB SPX	0	Astro
Cluster408	COVAR	16354	1.8788	0.0056488	2.5042	0.22656	General White Matter Tract		408	Amygdala excitatory	NEUR	VGLUT1 VGLUT2	ADCYAP CART CBLN CCK CHGA CHGB IGF NAMPT NUCB NXPH SCG VGF proSAAS	0
Cluster200	COVAR	16354	2.8503	0.0058538	3.7994	0.22657	Supraventricular Free Water (Isotropic Volume Fraction)		200	Hippocampal dentate gyrus	NEUR	VGLUT1	CBLN CHGB GRP NAMPT NUCB PDYN proSAAS	DG-GRAN
Cluster15	COVAR	16354	0.77044	0.0059963	1.0271	0.2266	Parietal_Lobe_Volume_and_Area		15	Vascular	ENDO	0	EDN NAMPT NUCB	CAP	Endo
Cluster232	COVAR	16354	4.1666	0.0056913	5.5593	0.22679	Cingulate		232	Eccentric medium spiny neuron	NEUR	GABA	CHGB NAMPT NUCB PDYN PENK SCG UBL VGF proSAAS	MSN-D1
Cluster133	COVAR	16354	4.5503	0.0058537	6.0754	0.22695	Supraventricular OD		133	Upper-layer intratelencephalic	NEUR	VGLUT1 VGLUT2	ADCYAP CBLN CCK CHGA CHGB NAMPT NUCB SCG UBL VGF proSAAS	0
Cluster216	COVAR	16354	3.723	0.0055158	4.9726	0.22703	Cingulate		216	Medium spiny neuron	NEUR	GABA	CCK CHGB NAMPT NUCB PENK SCG UBL VGF proSAAS	MSN-D2
Cluster109	COVAR	16354	4.0918	0.0057466	5.4677	0.22712	Temporal Lobe Volume and Area		109	Deep-layer corticothalamic and 6b	NEUR	VGLUT1	CBLN CCK CHGA CHGB NAMPT NUCB NXPH UBL proSAAS	0	L6 CT
Cluster428	COVAR	16354	4.6681	0.0059501	6.2401	0.22721	Occiptal Lobe Volume and Area		428	Splatter	NEUR	GABA	CBLN CCK CHGA CHGB NAMPT NUCB NXPH PNOC SCG UBL VGF proSAAS	0
Cluster246	COVAR	16354	2.8136	0.0052835	3.7622	0.22728	Resting_State_Cortico - cerebellar		246	MGE interneuron	NEUR	GABA	CBLN CCK CHGA CHGB CORT IGF NAMPT NMU NPPC NPY NUCB NXPH PENK PNOC SCG SST TAC UBL VGF proSAAS	INT-SST
Cluster165	COVAR	16354	2.9904	0.0057809	4.0029	0.22752	Orbital Frontal		165	Miscellaneous	NEUR	VGLUT1 VGLUT2	ADCYAP CART CBLN CCK CHGA CHGB CORT IGF NAMPT NUCB NXPH PDYN SCG UBL VGF proSAAS	0
Cluster230	COVAR	16354	3.675	0.005614	4.9257	0.22782	Parietal_Lobe_Volume_and_Area		230	Eccentric medium spiny neuron	NEUR	GABA	CHGA CHGB NAMPT NUCB NXPH SCG UBL proSAAS	MSN-D1
Cluster90	COVAR	16354	3.3973	0.0058928	4.5538	0.22783	General White Matter Tract		90	Deep-layer near-projecting	NEUR	VGLUT1	CCK CHGA CHGB NAMPT NUCB NXPH UBL UCN VGF proSAAS	0	L5/6 NP
Cluster283	COVAR	16354	3.8934	0.0055919	5.2195	0.22786	Cingulate		283	CGE interneuron	NEUR	GABA	CCK CHGA CHGB IGF NAMPT NUCB NXPH PNOC SCG SST UBL VGF proSAAS	0	Sncg
Cluster258	COVAR	16354	3.7958	0.005682	5.0911	0.22797	Resting State fMRI		258	MGE interneuron	NEUR	GABA VGLUT3	CCK CHGA CHGB CORT IGF NAMPT NMU NPPC NUCB NXPH PNOC SCG SST TAC UBL VGF proSAAS	INT-SST	Pvalb
Cluster101	COVAR	16354	2.1209	0.0050358	2.8454	0.22803	Resting_state_Motor		101	Deep-layer corticothalamic and 6b	NEUR	VGLUT1	ADCYAP CBLN CCK CHGA CHGB IGF NAMPT NUCB NXPH PTHLH SCG UBL VGF proSAAS	0	L6b
Cluster164	COVAR	16354	2.7069	0.0052185	3.6329	0.22812	Resting State fMRI		164	Miscellaneous	NEUR	VGLUT1 VGLUT2	ADCYAP CART CBLN CCK CHGA CHGB IGF NAMPT NUCB NXPH UBL VGF proSAAS	0
Cluster329	COVAR	16354	3.8487	0.0058771	5.1655	0.22812	General White Matter Tract		329	Mammillary body	NEUR	HDC VGLUT2	ADCYAP CBLN CHGA CHGB IGF NAMPT NUCB NXPH SCG TAC UBL proSAAS	0
Cluster88	COVAR	16354	3.5412	0.0057792	4.7535	0.22815	Supraventricular Free Water (Isotropic Volume Fraction)		88	Deep-layer near-projecting	NEUR	VGLUT1	CCK CHGA CHGB NAMPT NUCB NXPH UBL UCN VGF proSAAS	0	L5/6 NP
Cluster292	COVAR	16354	3.8162	0.0057904	5.1233	0.22818	Temporal Lobe Volume and Area		292	CGE interneuron	NEUR	GABA	AGT CBLN CCK CHGA CHGB CRH IGF NAMPT NUCB PTHLH SCG TAC UBL VGF VIP proSAAS	INT-VIP	Vip
Cluster42	COVAR	16354	2.1453	0.0053023	2.8805	0.22821	Long Tracts		42	Committed oligodendrocyte precursor	OLIGO	0	0	0
Cluster62	COVAR	16354	1.4733	0.0057571	1.9787	0.22827	Long Tracts		62	Astrocyte	ASTRO	0	ADM AGT proSAAS	0	Astro
Cluster326	COVAR	16354	2.8092	0.0053394	3.7736	0.22832	Resting_State_Visual+ Inter-hemispheric		326	Mammillary body	NEUR	VGLUT2	ADCYAP CHGA CHGB NAMPT NUCB NXPH SCG TAC TRH UBL VGF proSAAS	0
Cluster135	COVAR	16354	2.7119	0.0054697	3.6453	0.22847	Resting_state_DMN+ Intra-network		135	Upper-layer intratelencephalic	NEUR	VGLUT1 VGLUT2	ADCYAP CBLN CCK CHGA CHGB GAL NAMPT NUCB NXPH SCG UBL VGF proSAAS	0
Cluster293	COVAR	16354	2.887	0.005741	3.8815	0.2285	Limbic Volumes		293	CGE interneuron	NEUR	GABA	CBLN CCK CHGA CHGB CRH IGF NAMPT NPPC NUCB PTHLH SCG TAC UBL VGF VIP proSAAS	INT-VIP	Vip
Cluster57	COVAR	16354	1.6918	0.0052918	2.2763	0.22868	Resting_State_Unimodal-heteromodal		57	Astrocyte	ASTRO	0	AGT	0	Astro
Cluster349	COVAR	16354	2.4679	0.0055516	3.3233	0.22887	Resting_state_Motor		349	Splatter	NEUR	GLY	CHGA CHGB NAMPT NPPC NPY NUCB NXPH PNOC SCG SST TAC UBL VGF proSAAS	0
Cluster430	COVAR	16354	3.3474	0.0053804	4.5097	0.22897	Resting State fMRI		430	Medium spiny neuron	NEUR	GABA	CART CCK CHGA CHGB NAMPT NUCB PENK SCG SST UBL VGF proSAAS	0
Cluster16	COVAR	16354	0.88329	0.0056266	1.1904	0.22905	Cingulate		16	Vascular	ENDO	0	NAMPT NUCB	CAP	Endo
Cluster287	COVAR	16354	3.8518	0.0056756	5.1911	0.22905	Long Tracts		287	CGE interneuron	NEUR	GABA	CBLN CCK CHGA CHGB CORT CRH IGF NAMPT NUCB NXPH SCG SST UBL proSAAS	INT-LAMP5	Lamp5
Cluster434	COVAR	16354	3.6288	0.0062778	4.8935	0.22919	Cortical Grey-White Intensities		434	Midbrain-derived inhibitory	NEUR	GABA	CBLN CHGA CHGB IGF NAMPT NPPC NUCB NXPH SCG UBL VGF proSAAS	0
Cluster86	COVAR	16354	3.2605	0.0054268	4.4045	0.22957	Resting_State_Visual+ Inter-hemispheric		86	Deep-layer near-projecting	NEUR	VGLUT1 VGLUT2	CCK CHGA CHGB NAMPT NUCB NXPH UBL UCN VGF proSAAS	0	L5/6 NP
Cluster341	COVAR	16354	2.4365	0.0052591	3.2918	0.22961	Resting State fMRI		341	Splatter	NEUR	VGLUT2	CBLN CHGA CHGB NAMPT NUCB SCG UBL UCN proSAAS	0
Cluster446	COVAR	16354	2.6757	0.0055294	3.6166	0.22971	Temporal Lobe Volume and Area		446	Thalamic excitatory	0	VGLUT2	ADCYAP CART CHGA CHGB CRH NAMPT NUCB SCG UBL VGF proSAAS	0
Cluster156	COVAR	16354	3.724	0.0054459	5.0346	0.22975	Resting_state_DMN+ Intra-network		156	Amygdala excitatory	NEUR	VGLUT1 VGLUT2	CBLN CCK CHGB NAMPT NUCB VGF proSAAS	0
Cluster99	COVAR	16354	3.061	0.0056453	4.1406	0.22988	Subcortical Intensity + Supraventricular White Matter		99	Deep-layer corticothalamic and 6b	NEUR	VGLUT1	CBLN CCK CHGA CHGB NAMPT NUCB NXPH SCG UBL UCN VGF proSAAS	0	L6b
Cluster163	COVAR	16354	2.9482	0.0055657	3.9882	0.22989	Supraventricular Free Water (Isotropic Volume Fraction)		163	Hippocampal CA1-3	NEUR	VGLUT1 VGLUT2	ADCYAP CBLN CCK CHGB NAMPT NUCB PDYN SCG UBL VGF proSAAS	0
Cluster406	COVAR	16354	3.2249	0.0055892	4.3635	0.22994	Dorsal Stream Volume and Area		406	Amygdala excitatory	NEUR	VGLUT1 VGLUT2	ADCYAP CART CCK CHGA CHGB NAMPT NUCB NXPH SCG TAC UBL UCN VGF proSAAS	0
Cluster398	COVAR	16354	1.9367	0.0052823	2.6206	0.22995	Resting State fMRI		398	Splatter	NEUR	VGLUT2	ADCYAP CART CBLN CCK CHGA CHGB GAL NAMPT NUCB NXPH SCG TAC UBL VGF proSAAS	0
Cluster103	COVAR	16354	2.534	0.0054978	3.4294	0.22999	Temporal Lobe Volume and Area		103	Deep-layer corticothalamic and 6b	NEUR	VGLUT1	ADCYAP CBLN CCK CHGA CHGB NAMPT NUCB NXPH PDYN SCG UBL VGF proSAAS	0	L6b
Cluster342	COVAR	16354	2.048	0.0056966	2.772	0.23002	Basal Ganglia + Thalamus + Cerebellum		342	Splatter	NEUR	VGLUT2	ADCYAP ADM CBLN CHGA CHGB IGF NAMPT NUCB NXPH PYY SCG SPX UBL UCN VGF proSAAS	0
Cluster207	COVAR	16354	3.0969	0.005576	4.1956	0.23022	Cingulate		207	Medium spiny neuron	NEUR	GABA	CHGB NAMPT NUCB PENK SCG TAC UBL UCN VGF proSAAS	MSN-D2
Cluster149	COVAR	16354	4.0925	0.0056022	5.5457	0.23028	Resting_state_DMN+ Intra-network		149	Deep-layer intratelencephalic	NEUR	VGLUT1	ADCYAP CBLN CCK CHGA CHGB NAMPT NUCB SCG UBL UCN VGF proSAAS	0	L6 IT
Cluster221	COVAR	16354	3.0532	0.0056529	4.1388	0.23036	Central White Matter Tracts and Ventricular Volume		221	Medium spiny neuron	NEUR	GABA	CHGA CHGB NAMPT NUCB PENK SCG TAC UBL VGF proSAAS	MSN-D2
Cluster303	COVAR	16354	1.8192	0.0054184	2.4669	0.23043	Cortical Thickness		303	Cerebellar inhibitory	0	GABA	CHGB NAMPT NPPC NUCB PTHLH UBL proSAAS	CB-MolLayerInt1
Cluster224	COVAR	16354	3.9088	0.0055538	5.3012	0.23046	Cingulate		224	Eccentric medium spiny neuron	NEUR	GABA	CART CHGA CHGB CRH NAMPT NPPB NUCB PDYN PENK SCG TAC UBL VGF proSAAS	MSN-D1 MSN-D2 MSN-ECC
Cluster179	COVAR	16354	3.7142	0.0058496	5.0428	0.23071	White Matter Connectivitiy		179	Hippocampal CA1-3	NEUR	VGLUT1	CBLN CHGA CHGB NAMPT NUCB UBL proSAAS	0
Cluster391	COVAR	16354	3.1093	0.0055144	4.2224	0.23076	Parietal_Lobe_Volume_and_Area		391	Splatter	NEUR	GABA	AVP CHGA CHGB NAMPT NUCB NXPH SCG UBL proSAAS	0
Cluster377	COVAR	16354	3.5131	0.005771	4.7713	0.23078	Subcortical Intensity + Supraventricular White Matter		377	Splatter	NEUR	VGLUT2	ADCYAP AVP CBLN CHGA CHGB NAMPT NUCB NXPH SCG TRH UBL VGF proSAAS	0
Cluster328	COVAR	16354	3.2931	0.0056539	4.4753	0.23092	Cortical Thickness		328	Mammillary body	NEUR	HDC VGLUT2	ADCYAP CHGA CHGB NAMPT NUCB NXPH SCG TAC VGF proSAAS	0
Cluster374	COVAR	16354	3.5213	0.005624	4.7876	0.23102	Subcortical Intensity + Supraventricular White Matter		374	Splatter	NEUR	VGLUT2	ADCYAP CALCB CBLN CCK CHGA CHGB NAMPT NMB NPB NUCB NXPH SCG UBL VGF proSAAS	0
Cluster18	COVAR	16354	0.60275	0.0054343	0.81981	0.2311	Resting_state_DMN+ Intra-network		18	Vascular	ENDO	0	NAMPT NUCB	ARTERIOLE ARTERY
Cluster229	COVAR	16354	3.9678	0.00548	5.3968	0.23111	Limbic Volumes		229	Eccentric medium spiny neuron	NEUR	GABA	CCK CHGA CHGB NAMPT NUCB NXPH PDYN PENK SCG TAC UBL VGF proSAAS	MSN-D1
Cluster234	COVAR	16354	4.2568	0.0053452	5.7949	0.23131	Resting State fMRI		234	Eccentric medium spiny neuron	NEUR	GABA	CCK CHGA CHGB NAMPT NUCB PENK SCG UBL VGF proSAAS	MSN-D1
Cluster306	COVAR	16354	2.749	0.0054952	3.7464	0.23155	Resting_state_DMN+ Intra-network		306	Cerebellar inhibitory	0	GABA	CHGB NAMPT NPPC NUCB UBL proSAAS	CB-MolLayerInt1
Cluster156	COVAR	16354	3.9229	0.0057368	5.3472	0.23159	General White Matter Tract		156	Amygdala excitatory	NEUR	VGLUT1 VGLUT2	CBLN CCK CHGB NAMPT NUCB VGF proSAAS	0
Cluster138	COVAR	16354	3.2776	0.0055752	4.4716	0.23179	Cerebellar Peduncle		138	Upper-layer intratelencephalic	NEUR	VGLUT1 VGLUT2	CBLN CCK CHGA CHGB NAMPT NUCB SCG UBL VGF proSAAS	0	L4 IT
Cluster31	COVAR	16354	0.84877	0.0053167	1.158	0.2318	Resting_State_Cortico - cerebellar		31	Fibroblast	CHRP	0	IGF NAMPT NUCB	ABC PIA
Cluster232	COVAR	16354	4.1854	0.005717	5.7121	0.23187	Temporal Lobe Volume and Area		232	Eccentric medium spiny neuron	NEUR	GABA	CHGB NAMPT NUCB PDYN PENK SCG UBL VGF proSAAS	MSN-D1
Cluster282	COVAR	16354	3.5943	0.0055973	4.9054	0.23187	Cortical Thickness		282	CGE interneuron	NEUR	GABA	CCK CHGA CHGB CRH IGF NAMPT NUCB PNOC SCG UBL proSAAS	0	Sncg
Cluster301	COVAR	16354	2.0845	0.005092	2.8453	0.23191	Cerebellar Peduncle		301	Cerebellar inhibitory	NEUR	GLY	ADCYAP CBLN CHGA CHGB NAMPT NUCB NXPH PENK SCG UBL proSAAS	CB-MolLayerInt1
Cluster243	COVAR	16354	4.326	0.0063007	5.9069	0.23198	Cortical Grey-White Intensities		243	MGE interneuron	NEUR	GABA	CBLN CCK CHGA CHGB CORT IGF NAMPT NMU NPY NUCB NXPH PENK SCG SST TAC UBL VGF proSAAS	INT-SST	Sst
Cluster404	COVAR	16354	5.0634	0.0059298	6.9142	0.23199	Cortical Grey-White Intensities		404	Miscellaneous	NEUR	VGLUT1	CBLN CCK CHGA CHGB IGF NAMPT NUCB NXPH SCG SST TAC VGF proSAAS	0
Cluster306	COVAR	16354	2.8777	0.0057525	3.9303	0.23204	Supraventricular Free Water (Isotropic Volume Fraction)		306	Cerebellar inhibitory	0	GABA	CHGB NAMPT NPPC NUCB UBL proSAAS	CB-MolLayerInt1
Cluster55	COVAR	16354	1.54	0.005143	2.1035	0.23205	Resting_State_Unimodal-heteromodal		55	Astrocyte	ASTRO	0	AGT NUCB PENK UBL proSAAS	0	Astro
Cluster344	COVAR	16354	2.648	0.0054846	3.6177	0.2321	Cingulate		344	Splatter	CHRP NEUR	VGLUT2	ADCYAP CBLN CHGA CHGB NAMPT NPFF NPPC NUCB NXPH SCG SST UBL proSAAS	0
Cluster391	COVAR	16354	3.2863	0.0058282	4.4912	0.23218	Cortical Grey-White Intensities		391	Splatter	NEUR	GABA	AVP CHGA CHGB NAMPT NUCB NXPH SCG UBL proSAAS	0
Cluster247	COVAR	16354	3.5286	0.0054969	4.8243	0.23227	Cortical Thickness		247	MGE interneuron	NEUR	GABA	CBLN CCK CHGA CHGB CORT IGF NAMPT NMU NPY NUCB NXPH SCG SST TAC UBL VGF proSAAS	0	Sst
Cluster77	COVAR	16354	1.2275	0.0055049	1.6789	0.23235	Occiptal Lobe Volume and Area		77	Choroid plexus	CHRP	0	NUCB UBL proSAAS	0
Cluster395	COVAR	16354	2.1797	0.0052843	2.9905	0.23305	Resting State fMRI		395	Splatter	NEUR	DA VGLUT2	CALCB CBLN CCK CHGA CHGB GRP IGF NAMPT NMB NPB NUCB NXPH SCG TAC UBL proSAAS	0
Cluster423	COVAR	16354	4.875	0.0054796	6.6913	0.23314	Dorsal Stream Volume and Area		423	Splatter	NEUR	GABA	CART CCK CHGA CHGB IGF NAMPT NUCB NXPH PENK SCG SST UBL VGF proSAAS	INT-LAMP5
Cluster51	COVAR	16354	1.2416	0.0056541	1.7044	0.23317	Orbital Frontal		51	Bergmann glia	ASTRO	0	NUCB	0
Cluster213	COVAR	16354	3.2159	0.0056182	4.4147	0.23317	Central White Matter Tracts and Ventricular Volume		213	Medium spiny neuron	NEUR	GABA	CBLN CHGB NAMPT NUCB PENK SCG UBL UCN VGF proSAAS	MSN-D2
Cluster232	COVAR	16354	4.5013	0.0061485	6.1815	0.23326	Cortical Grey-White Intensities		232	Eccentric medium spiny neuron	NEUR	GABA	CHGB NAMPT NUCB PDYN PENK SCG UBL VGF proSAAS	MSN-D1
Cluster391	COVAR	16354	3.0532	0.0054149	4.1941	0.23332	Dorsal Stream Volume and Area		391	Splatter	NEUR	GABA	AVP CHGA CHGB NAMPT NUCB NXPH SCG UBL proSAAS	0
Cluster62	COVAR	16354	1.4535	0.0056799	1.997	0.23335	Cingulate		62	Astrocyte	ASTRO	0	ADM AGT proSAAS	0	Astro
Cluster193	COVAR	16354	3.023	0.0055636	4.1536	0.23337	Limbic Volumes		193	Hippocampal CA4	NEUR	VGLUT1	CART CBLN CCK CHGA CHGB NAMPT NUCB UBL VGF proSAAS	0
Cluster187	COVAR	16354	3.2254	0.0051992	4.4318	0.23338	Resting_state_DMN+ Intra-network		187	Hippocampal CA1-3	NEUR	VGLUT1	CBLN CCK CHGA CHGB NAMPT NTS NUCB SCG UBL UCN VGF proSAAS	0
Cluster223	COVAR	16354	2.9739	0.0052879	4.0864	0.23339	Cingulate		223	Eccentric medium spiny neuron	NEUR	GABA	CHGA CHGB NAMPT NPPB NUCB PENK SCG TAC UBL VGF proSAAS	MSN-D1 MSN-ECC
Cluster231	COVAR	16354	3.9892	0.0053614	5.4819	0.23341	Resting_State_Cortico - cerebellar		231	Eccentric medium spiny neuron	NEUR	GABA	CHGB NAMPT NUCB PDYN PENK SCG VGF proSAAS	MSN-D1
Cluster312	COVAR	16354	1.7394	0.0056537	2.3915	0.23352	Orbital Frontal		312	Upper rhombic lip	NEUR	VGLUT1	AGT CBLN CHGB UBL proSAAS	CB-GRAN
Cluster230	COVAR	16354	3.5627	0.0054424	4.8983	0.23352	Central White Matter Tracts and Ventricular Volume		230	Eccentric medium spiny neuron	NEUR	GABA	CHGA CHGB NAMPT NUCB NXPH SCG UBL proSAAS	MSN-D1
Cluster307	COVAR	16354	2.7702	0.0055508	3.8097	0.23358	Limbic Volumes		307	Cerebellar inhibitory	NEUR	GABA	CHGB NAMPT NUCB NXPH UBL VGF proSAAS	CB-MolLayerInt2
Cluster291	COVAR	16354	3.5804	0.0051749	4.9286	0.23379	Resting_State_Unimodal-heteromodal		291	CGE interneuron	NEUR	GABA	CBLN CCK CHGA CHGB CRH IGF NAMPT NUCB PNOC PTHLH SCG UBL VGF VIP proSAAS	INT-VIP	Vip
Cluster97	COVAR	16354	2.2133	0.0052484	3.0474	0.23384	Supraventricular OD		97	Deep-layer corticothalamic and 6b	NEUR	VGLUT1	ADCYAP CCK CHGA CHGB GAL NAMPT NUCB NXPH PDYN SCG UBL VGF proSAAS	0
Cluster78	COVAR	16354	1.2247	0.0053881	1.6868	0.23391	Dorsal Stream Volume and Area		78	Choroid plexus	CHRP	0	NAMPT NUCB proSAAS	0
Cluster446	COVAR	16354	2.6525	0.0054816	3.6549	0.234	Dorsal Stream Volume and Area		446	Thalamic excitatory	0	VGLUT2	ADCYAP CART CHGA CHGB CRH NAMPT NUCB SCG UBL VGF proSAAS	0
Cluster293	COVAR	16354	2.7889	0.0055459	3.8439	0.23406	Cortical Thickness		293	CGE interneuron	NEUR	GABA	CBLN CCK CHGA CHGB CRH IGF NAMPT NPPC NUCB PTHLH SCG TAC UBL VGF VIP proSAAS	INT-VIP	Vip
Cluster424	COVAR	16354	3.7517	0.0050144	5.1739	0.23419	Resting_state_Motor		424	Splatter	NEUR	GABA	AVP CBLN CCK CHGA CHGB NAMPT NUCB NXPH PNOC SCG SST TAC UBL VGF proSAAS	0
Cluster277	COVAR	16354	3.6265	0.0057432	5.003	0.23428	Temporal Lobe Volume and Area		277	CGE interneuron	NEUR	GABA VGLUT3	CCK CHGA CHGB CRH IGF NAMPT NUCB NXPH PNOC SCG UBL VGF proSAAS	0
Cluster65	COVAR	16354	1.3565	0.0055835	1.8717	0.23432	General White Matter Tract		65	Ependymal	EPEN	0	AGT NTS NUCB UBL proSAAS	0
Cluster250	COVAR	16354	3.5829	0.0060999	4.9449	0.23436	Subcortical Intensity + Supraventricular White Matter		250	MGE interneuron	NEUR	GABA	CBLN CCK CHGA CHGB CORT IGF NAMPT NMU NUCB NXPH PNOC SCG SST TAC UBL VGF proSAAS	0	Sst
Cluster340	COVAR	16354	2.5253	0.005885	3.4865	0.23445	Basal Ganglia + Thalamus + Cerebellum		340	Splatter	NEUR	VGLUT2	CBLN CCK CHGA CHGB IGF NAMPT NUCB NXPH SCG UBL VGF proSAAS	0
Cluster201	COVAR	16354	3.3354	0.0051611	4.6059	0.23449	Resting_state_Motor		201	Hippocampal dentate gyrus	NEUR	VGLUT1	CBLN CHGB GRP IGF NAMPT NUCB PDYN UBL proSAAS	DG-GRAN
Cluster261	COVAR	16354	3.7381	0.0054136	5.1636	0.23456	Resting_state_Motor		261	MGE interneuron	NEUR	GABA	CCK CHGA CHGB CORT IGF NAMPT NMU NPPC NUCB NXPH PNOC SCG TAC UBL VGF proSAAS	INT-PVALB	Pvalb
Cluster81	COVAR	16354	1.2777	0.0055072	1.7659	0.23469	Basal Ganglia + Thalamus + Cerebellum		81	Choroid plexus	CHRP	0	NUCB proSAAS	0
Cluster284	COVAR	16354	3.8571	0.0056178	5.3347	0.23484	Temporal Lobe Volume and Area		284	CGE interneuron	NEUR	GABA	CBLN CCK CHGA CHGB IGF NAMPT NPPC NUCB NXPH PNOC PTHLH SCG TAC UBL VGF VIP proSAAS	INT-VIP	Vip
Cluster56	COVAR	16354	1.8765	0.0050608	2.598	0.23506	Resting_State_Unimodal-heteromodal		56	Astrocyte	ASTRO	0	AGT	0	Astro
Cluster268	COVAR	16354	3.8639	0.0057565	5.3501	0.23509	Central White Matter Tracts and Ventricular Volume		268	LAMP5-LHX6 and Chandelier	NEUR	GABA	CCK CHGA CHGB CORT IGF NAMPT NPPC NUCB NXPH SCG SST TAC UBL VGF proSAAS	INT-LAMP5-LHX6	Lamp5 Lhx6
Cluster349	COVAR	16354	2.4033	0.0054062	3.3306	0.23529	Resting_State_Cortico - cerebellar		349	Splatter	NEUR	GLY	CHGA CHGB NAMPT NPPC NPY NUCB NXPH PNOC SCG SST TAC UBL VGF proSAAS	0
Cluster422	COVAR	16354	3.9941	0.0050823	5.5379	0.23539	Resting_State_Unimodal-heteromodal		422	Splatter	NEUR	GABA	AVP CCK CHGA CHGB NAMPT NUCB NXPH SCG SST TAC UBL VGF proSAAS	0
Cluster140	COVAR	16354	3.8582	0.0053708	5.3503	0.23542	Long Tracts		140	Deep-layer intratelencephalic	NEUR	VGLUT1 VGLUT2	CBLN CCK CHGA CHGB NAMPT NUCB SCG UBL VGF proSAAS	0
Cluster78	COVAR	16354	1.1712	0.0051528	1.6245	0.23547	Cingulate		78	Choroid plexus	CHRP	0	NAMPT NUCB proSAAS	0
Cluster69	COVAR	16354	0.90296	0.0054746	1.2526	0.23551	Basal Ganglia + Thalamus + Cerebellum		69	Ependymal	EPEN	0	AGT NAMPT NTS NUCB UBL proSAAS	0
Cluster39	COVAR	16354	1.2405	0.0055362	1.721	0.23552	Dorsal Stream Volume and Area		39	Committed oligodendrocyte precursor	OLIGO	0	0	COP
Cluster335	COVAR	16354	2.1752	0.0059624	3.0192	0.23562	Cortical Grey-White Intensities		335	Splatter	NEUR	VGLUT2	ADCYAP CBLN CHGA CHGB CRH IGF NAMPT NUCB PENK PTHLH SCG SST UBL VGF proSAAS	0
Cluster102	COVAR	16354	2.8771	0.0051017	3.9936	0.23563	Resting_State_Cortico - cerebellar		102	Deep-layer corticothalamic and 6b	NEUR	VGLUT1	CBLN CCK CHGA CHGB EDN IGF NAMPT NUCB NXPH SCG UBL VGF proSAAS	0	L6b
Cluster281	COVAR	16354	3.1677	0.0058786	4.3969	0.23563	Cortical Grey-White Intensities		281	CGE interneuron	NEUR	GABA	CCK CHGA CHGB CRH IGF NAMPT NUCB PNOC SCG UBL VIP proSAAS	INT-VIP
Cluster272	COVAR	16354	2.6879	0.0050202	3.7321	0.2357	Resting_state_Motor		272	LAMP5-LHX6 and Chandelier	NEUR	GABA	CCK CHGA CHGB CORT IGF NAMPT NPPC NUCB NXPH PNOC SCG TAC UBL UCN VGF proSAAS	INT-LAMP5-LHX6	Lamp5 Lhx6
Cluster457	COVAR	16354	2.9957	0.0053706	4.1612	0.23579	Temporal Lobe Volume and Area		457	Thalamic excitatory	NEUR	VGLUT2	ADCYAP CART CHGA CHGB CRH NAMPT NMU NTS NUCB NXPH PYY SCG UBL UCN VGF proSAAS	0
Cluster26	COVAR	16354	1.1262	0.0056742	1.5649	0.23588	Basal Ganglia + Thalamus + Cerebellum		26	Fibroblast	FIB	0	EDN IGF	PIA	VLMC
Cluster335	COVAR	16354	2.0286	0.0055604	2.8194	0.23592	Dorsal Stream Volume and Area		335	Splatter	NEUR	VGLUT2	ADCYAP CBLN CHGA CHGB CRH IGF NAMPT NUCB PENK PTHLH SCG SST UBL VGF proSAAS	0
Cluster76	COVAR	16354	1.2844	0.0054436	1.786	0.23603	Basal Ganglia + Thalamus + Cerebellum		76	Choroid plexus	CHRP EPEN OLIGO	0	NAMPT NUCB UBL proSAAS	0
Cluster136	COVAR	16354	2.8582	0.0053675	3.9758	0.2361	Dorsal Stream Volume and Area		136	Deep-layer intratelencephalic	NEUR	VGLUT1 VGLUT2	ADCYAP CBLN CCK CHGA CHGB CRH NAMPT NUCB PYY SCG UBL UCN VGF proSAAS	0
Cluster238	COVAR	16354	3.6457	0.0051732	5.0728	0.23618	Resting State fMRI		238	Splatter	NEUR	GABA	CALCB CCK CHGA CHGB CORT CRH IGF NAMPT NPPC NUCB NXPH PTHLH SCG UBL proSAAS	0
Cluster134	COVAR	16354	3.5598	0.0055959	4.9538	0.2362	Orbital Frontal		134	Upper-layer intratelencephalic	NEUR	VGLUT1 VGLUT2	ADCYAP CBLN CCK CHGA CHGB NAMPT NUCB SCG UBL UCN VGF proSAAS	0	L2/3 IT
Cluster253	COVAR	16354	3.4422	0.0052699	4.795	0.23642	Cingulate		253	MGE interneuron	NEUR	GABA	CBLN CCK CHGA CHGB CORT IGF NAMPT NMU NPY NUCB NXPH PNOC SCG SST TAC UBL VGF proSAAS	INT-SST	Sst
Cluster136	COVAR	16354	3.056	0.0057388	4.2574	0.23645	Cortical Grey-White Intensities		136	Deep-layer intratelencephalic	NEUR	VGLUT1 VGLUT2	ADCYAP CBLN CCK CHGA CHGB CRH NAMPT NUCB PYY SCG UBL UCN VGF proSAAS	0
Cluster214	COVAR	16354	3.1939	0.0050233	4.4498	0.23646	Resting_State_Unimodal-heteromodal		214	Medium spiny neuron	NEUR	GABA	CBLN CCK CHGB NAMPT NUCB PDYN PENK SCG TAC UBL UCN VGF proSAAS	MSN-D1
Cluster199	COVAR	16354	1.9696	0.0050519	2.7458	0.2366	Resting_state_Motor		199	Hippocampal dentate gyrus	NEUR	VGLUT1	CART CBLN CCK CHGA CHGB GRP NAMPT NTS NUCB PDYN SCG UBL proSAAS	DG-GRAN
Cluster200	COVAR	16354	2.7796	0.0057084	3.8782	0.23678	White Matter Connectivitiy		200	Hippocampal dentate gyrus	NEUR	VGLUT1	CBLN CHGB GRP NAMPT NUCB PDYN proSAAS	DG-GRAN
Cluster173	COVAR	16354	2.5404	0.005304	3.5446	0.23679	Orbital Frontal		173	Amygdala excitatory	NEUR	VGLUT1 VGLUT2	ADCYAP CART CBLN CCK CHGA CHGB IGF NAMPT NUCB PDYN PYY SCG UBL UCN VGF proSAAS	0
Cluster226	COVAR	16354	3.7089	0.0051239	5.1776	0.2369	Resting_State_Cortico - cerebellar		226	Eccentric medium spiny neuron	NEUR	GABA	CHGB NAMPT NUCB PDYN PENK SCG TAC UBL VGF proSAAS	MSN-D1 MSN-ECC
Cluster244	COVAR	16354	3.5405	0.0052583	4.9451	0.23701	Resting_state_DMN+ Intra-network		244	MGE interneuron	NEUR	GABA	CBLN CCK CHGA CHGB CORT IGF NAMPT NPY NUCB NXPH PENK SCG SST TAC UBL VGF proSAAS	INT-SST INT-SST-CHODL
Cluster208	COVAR	16354	3.1234	0.00551	4.3633	0.23705	Cortical Thickness		208	Medium spiny neuron	NEUR	GABA	CHGB NAMPT NUCB PENK SCG TAC UBL UCN VGF proSAAS	MSN-D2
Cluster244	COVAR	16354	3.5517	0.005275	4.9654	0.23722	Cerebellar Peduncle		244	MGE interneuron	NEUR	GABA	CBLN CCK CHGA CHGB CORT IGF NAMPT NPY NUCB NXPH PENK SCG SST TAC UBL VGF proSAAS	INT-SST INT-SST-CHODL
Cluster67	COVAR	16354	0.90047	0.0052357	1.2591	0.23725	Temporal Lobe Volume and Area		67	Ependymal	CHRP EPEN	0	AGT NAMPT NTS NUCB UBL proSAAS	0
Cluster251	COVAR	16354	3.6865	0.0058474	5.1574	0.23737	Dorsal Stream Volume and Area		251	MGE interneuron	NEUR	GABA	CBLN CCK CHGA CHGB CORT IGF NAMPT NMU NUCB NXPH PNOC SCG SST UBL VGF proSAAS	0	Sst
Cluster185	COVAR	16354	3.154	0.0055602	4.4123	0.23737	Basal Ganglia + Thalamus + Cerebellum		185	Hippocampal CA1-3	NEUR	VGLUT1	CBLN CCK CHGB NAMPT NTS NUCB SCG UBL VGF proSAAS	0
Cluster458	COVAR	16354	2.5813	0.0052669	3.6115	0.23739	Cerebellar Peduncle		458	Thalamic excitatory	NEUR	VGLUT2	ADCYAP ADM CART CBLN CCK CHGA CHGB CRH GAL NAMPT NMU NTS NUCB NXPH PTHLH SCG UBL UCN VGF proSAAS	0
Cluster312	COVAR	16354	1.6721	0.0054351	2.3417	0.2376	Resting_state_DMN+ Intra-network		312	Upper rhombic lip	NEUR	VGLUT1	AGT CBLN CHGB UBL proSAAS	CB-GRAN
Cluster99	COVAR	16354	2.7426	0.0050582	3.8474	0.23798	Resting State fMRI		99	Deep-layer corticothalamic and 6b	NEUR	VGLUT1	CBLN CCK CHGA CHGB NAMPT NUCB NXPH SCG UBL UCN VGF proSAAS	0	L6b
Cluster96	COVAR	16354	2.2931	0.0049868	3.2211	0.23826	Resting State fMRI		96	Deep-layer near-projecting	NEUR	VGLUT1 VGLUT2	CCK CHGA CHGB GRP NAMPT NUCB NXPH UBL UCN proSAAS	0	L5/6 NP
Cluster135	COVAR	16354	2.6711	0.0053874	3.7529	0.23832	Cortical Thickness		135	Upper-layer intratelencephalic	NEUR	VGLUT1 VGLUT2	ADCYAP CBLN CCK CHGA CHGB GAL NAMPT NUCB NXPH SCG UBL VGF proSAAS	0
Cluster130	COVAR	16354	4.0575	0.0054802	5.7018	0.23836	Cortical Thickness		130	Upper-layer intratelencephalic	NEUR	VGLUT1 VGLUT2	ADCYAP CBLN CCK CHGA CHGB NAMPT NUCB SCG UBL UCN VGF proSAAS	0	L2/3 IT
Cluster272	COVAR	16354	2.8522	0.005327	4.0118	0.23856	Temporal Lobe Volume and Area		272	LAMP5-LHX6 and Chandelier	NEUR	GABA	CCK CHGA CHGB CORT IGF NAMPT NPPC NUCB NXPH PNOC SCG TAC UBL UCN VGF proSAAS	INT-LAMP5-LHX6	Lamp5 Lhx6
Cluster210	COVAR	16354	2.879	0.0054306	4.0497	0.23857	Temporal Lobe Volume and Area		210	Medium spiny neuron	NEUR	GABA	CHGB NAMPT NUCB PENK SCG TAC UBL UCN VGF proSAAS	MSN-D1
Cluster205	COVAR	16354	3.2965	0.0056107	4.6389	0.23867	Supraventricular OD		205	Hippocampal dentate gyrus	NEUR	VGLUT1	CBLN CCK CHGB GRP NAMPT NUCB SCG UBL proSAAS	DG-GRAN
Cluster298	COVAR	16354	2.317	0.0047977	3.2628	0.23883	Resting_State_Unimodal-heteromodal		298	Cerebellar inhibitory	NEUR	GLY	CHGA CHGB IGF NAMPT NUCB NXPH PNOC SCG TAC UBL VGF proSAAS	CB-PurkLayerInt
Cluster352	COVAR	16354	3.2567	0.0054129	4.5901	0.23901	Supraventricular OD		352	Splatter	0	GABA	CHGA CHGB NAMPT NPPC NUCB NXPH PNOC SCG UBL proSAAS	0
Cluster249	COVAR	16354	4.2014	0.0055416	5.9255	0.23916	Parietal_Lobe_Volume_and_Area		249	MGE interneuron	NEUR	GABA	CBLN CCK CHGA CHGB CORT IGF NAMPT NMU NPY NUCB NXPH PNOC SCG SST TAC UBL VGF proSAAS	INT-SST	Sst
Cluster43	COVAR	16354	1.6476	0.0049006	2.3247	0.23925	Resting State fMRI		43	Committed oligodendrocyte precursor	OLIGO	0	NXPH	0
Cluster432	COVAR	16354	1.6268	0.0057605	2.2973	0.23943	Cerebellar Peduncle		432	Splatter	NEUR	HDC	CBLN CHGA CHGB NAMPT NMB NPB NUCB NXPH SCG SST UBL VGF proSAAS	0
Cluster128	COVAR	16354	3.8962	0.005496	5.505	0.23956	Temporal Lobe Volume and Area		128	Upper-layer intratelencephalic	NEUR	VGLUT1 VGLUT2	ADCYAP CBLN CCK CHGA CHGB NAMPT NUCB SCG UBL VGF proSAAS	0	L2/3 IT
Cluster331	COVAR	16354	2.9703	0.0052262	4.1975	0.2396	Occiptal Lobe Volume and Area		331	Mammillary body	NEUR	VGLUT2	ADCYAP CBLN CCK CHGA CHGB NAMPT NUCB NXPH SCG TAC UBL VGF proSAAS	0
Cluster278	COVAR	16354	3.5794	0.0052307	5.0587	0.23961	Resting_State_Cortico - cerebellar		278	CGE interneuron	NEUR	GABA VGLUT3	CCK CHGA CHGB CRH IGF NAMPT NPW NUCB NXPH PNOC SCG SST UBL proSAAS	0	Pax6
Cluster225	COVAR	16354	3.4451	0.0054058	4.8693	0.23963	Orbital Frontal		225	Eccentric medium spiny neuron	NEUR	GABA	CHGB NAMPT NUCB PDYN PENK SCG TAC UBL VGF proSAAS	MSN-D1 MSN-ECC
Cluster268	COVAR	16354	3.4804	0.0051852	4.9194	0.23964	Resting_state_Motor		268	LAMP5-LHX6 and Chandelier	NEUR	GABA	CCK CHGA CHGB CORT IGF NAMPT NPPC NUCB NXPH SCG SST TAC UBL VGF proSAAS	INT-LAMP5-LHX6	Lamp5 Lhx6
Cluster115	COVAR	16354	2.4635	0.0055051	3.4824	0.23966	Resting_state_DMN+ Intra-network		115	Hippocampal CA1-3	NEUR	VGLUT1	ADCYAP CBLN CCK CHGA CHGB GNRH NAMPT NUCB PYY SCG UBL UCN VGF proSAAS	L5-ET
Cluster446	COVAR	16354	2.4884	0.0051424	3.518	0.23969	Resting_state_DMN+ Intra-network		446	Thalamic excitatory	0	VGLUT2	ADCYAP CART CHGA CHGB CRH NAMPT NUCB SCG UBL VGF proSAAS	0
Cluster299	COVAR	16354	2.6282	0.0052302	3.7172	0.23978	Dorsal Stream Volume and Area		299	Cerebellar inhibitory	NEUR	GLY	CHGA CHGB NAMPT NMU NUCB NXPH PNOC PTHLH SCG UBL VGF proSAAS	CB-PurkLayerInt
Cluster270	COVAR	16354	3.6965	0.0055861	5.229	0.23981	Temporal Lobe Volume and Area		270	LAMP5-LHX6 and Chandelier	NEUR	GABA	CCK CHGA CHGB CORT IGF NAMPT NPPC NUCB NXPH PNOC SCG TAC UBL proSAAS	INT-LAMP5-LHX6	Lamp5 Lhx6
Cluster135	COVAR	16354	2.5539	0.0051511	3.6139	0.23988	Long Tracts		135	Upper-layer intratelencephalic	NEUR	VGLUT1 VGLUT2	ADCYAP CBLN CCK CHGA CHGB GAL NAMPT NUCB NXPH SCG UBL VGF proSAAS	0
Cluster100	COVAR	16354	2.7405	0.0058085	3.8784	0.23991	Temporal Lobe Volume and Area		100	Deep-layer corticothalamic and 6b	NEUR	VGLUT1	CBLN CCK CHGA CHGB NAMPT NUCB NXPH SCG UBL VGF proSAAS	0
Cluster403	COVAR	16354	2.8483	0.00526	4.0336	0.24006	Cingulate		403	Splatter	NEUR	GABA	CCK CHGB CORT NAMPT NUCB NXPH PENK SCG TAC VGF proSAAS	0
Cluster233	COVAR	16354	3.7963	0.0051029	5.3782	0.24014	Resting_state_Motor		233	Eccentric medium spiny neuron	NEUR	GABA	CHGA CHGB NAMPT NUCB PDYN PENK SCG UBL VGF proSAAS	MSN-D1 MSN-ECC
Cluster70	COVAR	16354	1.0375	0.0052351	1.4713	0.24037	Supraventricular OD		70	Ependymal	EPEN	0	AGT NTS NUCB proSAAS	0
Cluster118	COVAR	16354	2.7799	0.0055678	3.943	0.2404	Basal Ganglia + Thalamus + Cerebellum		118	Miscellaneous	NEUR	VGLUT1	ADCYAP CBLN CCK CHGA CHGB NAMPT NUCB NXPH SCG UBL VGF proSAAS	L5-ET
Cluster250	COVAR	16354	3.7202	0.0063336	5.2766	0.2404	Cortical Grey-White Intensities		250	MGE interneuron	NEUR	GABA	CBLN CCK CHGA CHGB CORT IGF NAMPT NMU NUCB NXPH PNOC SCG SST TAC UBL VGF proSAAS	0	Sst
Cluster69	COVAR	16354	0.83184	0.0050434	1.1806	0.24054	Cingulate		69	Ependymal	EPEN	0	AGT NAMPT NTS NUCB UBL proSAAS	0
Cluster21	COVAR	16354	0.86649	0.0053016	1.2298	0.24055	Parietal_Lobe_Volume_and_Area		21	Vascular	PER	0	AGT IGF UBL	0	VLMC
Cluster353	COVAR	16354	3.0174	0.0052341	4.2828	0.24055	Subcortical Intensity + Supraventricular White Matter		353	Splatter	NEUR	GABA	CBLN CHGA CHGB NAMPT NMB NPB NPY NUCB NXPH PENK PNOC POMC SCG TAC UBL VGF proSAAS	0
Cluster286	COVAR	16354	3.9178	0.0056324	5.5628	0.24063	Subcortical Intensity + Supraventricular White Matter		286	CGE interneuron	NEUR	GABA	CBLN CCK CHGA CHGB CORT CRH IGF NAMPT NPW NPY NUCB NXPH PNOC SCG SST UBL VGF proSAAS	INT-LAMP5	Lamp5
Cluster277	COVAR	16354	3.4281	0.005429	4.8692	0.24071	Cingulate		277	CGE interneuron	NEUR	GABA VGLUT3	CCK CHGA CHGB CRH IGF NAMPT NUCB NXPH PNOC SCG UBL VGF proSAAS	0
Cluster234	COVAR	16354	4.4254	0.005557	6.286	0.24072	Occiptal Lobe Volume and Area		234	Eccentric medium spiny neuron	NEUR	GABA	CCK CHGA CHGB NAMPT NUCB PENK SCG UBL VGF proSAAS	MSN-D1
Cluster365	COVAR	16354	3.8225	0.0052647	5.4305	0.24075	Orbital Frontal		365	Splatter	NEUR	GABA VGLUT2	ADCYAP CBLN CHGA CHGB NAMPT NUCB NXPH PENK SCG TAC UBL VGF proSAAS	0
Cluster181	COVAR	16354	2.5329	0.0048167	3.599	0.24079	Resting State fMRI		181	Hippocampal CA1-3	NEUR	VGLUT1	CART CBLN CHGA CHGB CORT NAMPT NUCB NXPH SCG UBL UCN VGF proSAAS	0
Cluster94	COVAR	16354	3.5756	0.005682	5.0816	0.24084	White Matter Connectivitiy		94	Deep-layer near-projecting	NEUR	VGLUT1	CCK CHGA CHGB NAMPT NUCB NXPH UBL UCN VGF proSAAS	0	L5/6 NP
Cluster235	COVAR	16354	2.4755	0.0053628	3.5206	0.24099	Temporal Lobe Volume and Area		235	Splatter	NEUR	GABA	CBLN CCK CHGA CHGB CORT IGF NAMPT NPY NUCB NXPH PNOC SCG SST TAC UBL VGF proSAAS	INT-SST-CHODL
Cluster49	COVAR	16354	1.1932	0.0052829	1.6976	0.24108	Subcortical Intensity + Supraventricular White Matter		49	Oligodendrocyte	OLIGO	0	UBL proSAAS	0	Oligo
Cluster398	COVAR	16354	2.0173	0.0055021	2.8717	0.2412	Basal Ganglia + Thalamus + Cerebellum		398	Splatter	NEUR	VGLUT2	ADCYAP CART CBLN CCK CHGA CHGB GAL NAMPT NUCB NXPH SCG TAC UBL VGF proSAAS	0
Cluster43	COVAR	16354	1.6012	0.0047626	2.2813	0.24138	Resting_State_Visual+ Inter-hemispheric		43	Committed oligodendrocyte precursor	OLIGO	0	NXPH	0
Cluster271	COVAR	16354	3.6194	0.0055292	5.1661	0.24178	Limbic Volumes		271	LAMP5-LHX6 and Chandelier	NEUR	GABA	CCK CHGA CHGB CORT IGF NAMPT NPPC NUCB NXPH PNOC SCG SST TAC UBL VGF proSAAS	INT-LAMP5-LHX6	Lamp5 Lhx6
Cluster94	COVAR	16354	3.3379	0.0053043	4.7648	0.2418	Cerebellar Peduncle		94	Deep-layer near-projecting	NEUR	VGLUT1	CCK CHGA CHGB NAMPT NUCB NXPH UBL UCN VGF proSAAS	0	L5/6 NP
Cluster20	COVAR	16354	0.88736	0.0057451	1.2674	0.24192	Cortical Grey-White Intensities		20	Vascular	VSMC	0	AGT NAMPT UBL	0
Cluster107	COVAR	16354	2.548	0.0051957	3.6401	0.24197	Occiptal Lobe Volume and Area		107	Deep-layer corticothalamic and 6b	NEUR	VGLUT1	CBLN CCK CHGA CHGB NAMPT NUCB NXPH SCG UBL UCN VGF proSAAS	0
Cluster355	COVAR	16354	4.2986	0.0052395	6.1446	0.24211	Cerebellar Peduncle		355	Splatter	NEUR	GABA	CBLN CCK CHGA CHGB NAMPT NPPC NPY NUCB NXPH PENK PNOC SCG TAC UBL VGF proSAAS	0
Cluster35	COVAR	16354	2.152	0.0053234	3.0796	0.24235	Temporal Lobe Volume and Area		35	Oligodendrocyte precursor	OPC	0	NXPH proSAAS	0	OPC
Cluster178	COVAR	16354	3.157	0.0051958	4.5196	0.24243	Subcortical Intensity + Supraventricular White Matter		178	Miscellaneous	NEUR	VGLUT1 VGLUT2	CCK CHGA CHGB NAMPT NUCB NXPH PDYN SCG UBL proSAAS	0
Cluster24	COVAR	16354	0.86917	0.0053636	1.2445	0.24247	Basal Ganglia + Thalamus + Cerebellum		24	Fibroblast	FIB	0	IGF NAMPT	PIA PVF
Cluster276	COVAR	16354	3.4317	0.0054581	4.9165	0.24259	Dorsal Stream Volume and Area		276	CGE interneuron	NEUR	GABA VGLUT3	CCK CHGA CHGB GRP IGF NAMPT NPY NUCB NXPH PNOC SCG SST UBL VGF VIP proSAAS	INT-VIP
Cluster312	COVAR	16354	1.5626	0.0050792	2.2395	0.24267	Resting_state_Motor		312	Upper rhombic lip	NEUR	VGLUT1	AGT CBLN CHGB UBL proSAAS	CB-GRAN
Cluster137	COVAR	16354	3.2464	0.0050729	4.6528	0.24268	Resting_State_Cortico - cerebellar		137	Deep-layer intratelencephalic	NEUR	VGLUT1 VGLUT2	CBLN CCK CHGA CHGB CRH NAMPT NUCB SCG UBL UCN VGF proSAAS	0	L5 IT
Cluster136	COVAR	16354	2.669	0.0050122	3.8269	0.24277	Resting_state_DMN+ Intra-network		136	Deep-layer intratelencephalic	NEUR	VGLUT1 VGLUT2	ADCYAP CBLN CCK CHGA CHGB CRH NAMPT NUCB PYY SCG UBL UCN VGF proSAAS	0
Cluster363	COVAR	16354	2.4785	0.0051132	3.5536	0.24277	Temporal Lobe Volume and Area		363	Splatter	NEUR	VGLUT2	CHGA CHGB CRH NAMPT NUCB NXPH PENK PNOC SCG SST UBL proSAAS	0
Cluster33	COVAR	16354	1.9428	0.0049812	2.7864	0.24283	Resting_State_Cortico - cerebellar		33	Oligodendrocyte precursor	OPC	0	NXPH proSAAS	0	OPC
Cluster274	COVAR	16354	3.8958	0.0056633	5.5879	0.24285	General White Matter Tract		274	LAMP5-LHX6 and Chandelier	NEUR	GABA	CCK CHGA CHGB CORT IGF NAMPT NPPC NUCB NXPH SCG UBL UCN proSAAS	INT-LAMP5-LHX6	Lamp5 Lhx6
Cluster339	COVAR	16354	2.5749	0.0048872	3.6947	0.24293	Cerebellar Peduncle		339	Splatter	NEUR	GLY VGLUT2	CHGA CHGB NAMPT NUCB NXPH PENK SCG TAC UBL VGF proSAAS	0
Cluster23	COVAR	16354	0.93669	0.0050031	1.3452	0.24312	Cerebellar Peduncle		23	Vascular	0	0	IGF	0	VLMC
Cluster181	COVAR	16354	2.5883	0.0049219	3.717	0.24312	Cingulate		181	Hippocampal CA1-3	NEUR	VGLUT1	CART CBLN CHGA CHGB CORT NAMPT NUCB NXPH SCG UBL UCN VGF proSAAS	0
Cluster232	COVAR	16354	4.1048	0.0056069	5.8987	0.24326	Basal Ganglia + Thalamus + Cerebellum		232	Eccentric medium spiny neuron	NEUR	GABA	CHGB NAMPT NUCB PDYN PENK SCG UBL VGF proSAAS	MSN-D1
Cluster102	COVAR	16354	3.0306	0.0053739	4.358	0.2434	Parietal_Lobe_Volume_and_Area		102	Deep-layer corticothalamic and 6b	NEUR	VGLUT1	CBLN CCK CHGA CHGB EDN IGF NAMPT NUCB NXPH SCG UBL VGF proSAAS	0	L6b
Cluster13	COVAR	16354	0.62053	0.0052152	0.89238	0.24342	Dorsal Stream Volume and Area		13	Vascular	CHRP ENDO	0	NAMPT NUCB	0
Cluster188	COVAR	16354	3.0258	0.0048229	4.3529	0.24349	Resting_state_DMN+ Intra-network		188	Hippocampal CA1-3	NEUR	VGLUT1	CBLN CCK NTS NUCB NXPH SCG proSAAS	0
Cluster454	COVAR	16354	3.2402	0.0055949	4.6619	0.24352	White Matter Connectivitiy		454	Thalamic excitatory	0	VGLUT2	ADCYAP ADM CART CBLN CCK CHGA CHGB CRH GAL NAMPT NMU NUCB NXPH SCG UBL VGF proSAAS	0
Cluster227	COVAR	16354	3.815	0.0055665	5.492	0.24365	Occiptal Lobe Volume and Area		227	Eccentric medium spiny neuron	NEUR	GABA	CHGB NAMPT NTS NUCB PDYN PENK SCG TAC VGF proSAAS	MSN-D1
Cluster143	COVAR	16354	3.4524	0.0052289	4.9715	0.24371	Long Tracts		143	Deep-layer intratelencephalic	NEUR	VGLUT1	CBLN CCK CHGA CHGB NAMPT NUCB SCG UBL UCN VGF proSAAS	0	L5 IT
Cluster93	COVAR	16354	3.2263	0.0049707	4.652	0.24399	Resting_State_Cortico - cerebellar		93	Deep-layer near-projecting	NEUR	VGLUT1	CCK CHGA CHGB NAMPT NUCB NXPH UBL UCN VGF proSAAS	0	L5/6 NP
Cluster16	COVAR	16354	0.85673	0.0054574	1.2361	0.24413	Dorsal Stream Volume and Area		16	Vascular	ENDO	0	NAMPT NUCB	CAP	Endo
Cluster314	COVAR	16354	0.82415	0.0048269	1.1895	0.24421	Cingulate		314	Miscellaneous	NEUR	GABA	ADCYAP CHGB IGF KISS NAMPT NPPC NUCB TAC UBL proSAAS	CB-PURK
Cluster18	COVAR	16354	0.54311	0.0048965	0.78402	0.24425	Resting_state_Motor		18	Vascular	ENDO	0	NAMPT NUCB	ARTERIOLE ARTERY
Cluster297	COVAR	16354	0.6243	0.0054057	0.9014	0.24429	Subcortical Intensity + Supraventricular White Matter		297	Upper rhombic lip	0	VGLUT1	CHGA CHGB GRP NUCB NXPH SCG UBL proSAAS	0
Cluster247	COVAR	16354	3.4754	0.0054141	5.0182	0.2443	White Matter Connectivitiy		247	MGE interneuron	NEUR	GABA	CBLN CCK CHGA CHGB CORT IGF NAMPT NMU NPY NUCB NXPH SCG SST TAC UBL VGF proSAAS	0	Sst
Cluster17	COVAR	16354	0.587	0.0053103	0.84771	0.24433	Central White Matter Tracts and Ventricular Volume		17	Vascular	ENDO	0	EDN NAMPT NUCB UBL	VENOUS	Endo
Cluster169	COVAR	16354	3.1576	0.0049899	4.5605	0.24436	Resting State fMRI		169	Hippocampal CA1-3	NEUR	VGLUT1	CBLN CCK CHGB NAMPT NUCB SCG UBL UCN VGF proSAAS	0
Cluster237	COVAR	16354	4.2551	0.0053953	6.1513	0.24455	Cortical Thickness		237	Splatter	NEUR	GABA	CCK CHGA CHGB CORT IGF NAMPT NMU NPPC NUCB NXPH PTHLH SCG SST TAC UBL VGF proSAAS	INT-SST
Cluster458	COVAR	16354	2.4666	0.005033	3.5657	0.24455	Long Tracts		458	Thalamic excitatory	NEUR	VGLUT2	ADCYAP ADM CART CBLN CCK CHGA CHGB CRH GAL NAMPT NMU NTS NUCB NXPH PTHLH SCG UBL UCN VGF proSAAS	0
Cluster420	COVAR	16354	3.2673	0.0052334	4.7232	0.24456	Basal Ganglia + Thalamus + Cerebellum		420	Splatter	NEUR	VGLUT2	ADCYAP AVP CART CBLN CCK CHGA CHGB NAMPT NUCB NXPH SCG TAC TRH UBL VGF proSAAS	0
Cluster147	COVAR	16354	3.8037	0.0048589	5.5007	0.24463	Resting_State_Cortico - cerebellar		147	Deep-layer intratelencephalic	NEUR	VGLUT1	CBLN CCK CHGA CHGB NAMPT NUCB SCG UBL VGF proSAAS	0
Cluster201	COVAR	16354	3.4615	0.0053563	5.0067	0.24467	Limbic Volumes		201	Hippocampal dentate gyrus	NEUR	VGLUT1	CBLN CHGB GRP IGF NAMPT NUCB PDYN UBL proSAAS	DG-GRAN
Cluster269	COVAR	16354	4.0996	0.0054286	5.9324	0.24477	Cortical Thickness		269	LAMP5-LHX6 and Chandelier	NEUR	GABA	CCK CHGA CHGB IGF NAMPT NPPC NUCB NXPH PNOC SCG TAC UBL VGF proSAAS	INT-LAMP5-LHX6
Cluster346	COVAR	16354	1.9115	0.005515	2.7683	0.24495	Dorsal Stream Volume and Area		346	Splatter	NEUR	VGLUT2	ADCYAP CBLN CHGA CHGB NAMPT NUCB NXPH PDYN PENK SCG SST TAC UBL proSAAS	0
Cluster245	COVAR	16354	3.785	0.005427	5.4848	0.24508	Basal Ganglia + Thalamus + Cerebellum		245	MGE interneuron	NEUR	GABA	CBLN CCK CHGA CHGB CORT IGF NAMPT NPY NUCB NXPH PNOC SCG SST TAC UBL VGF proSAAS	INT-SST INT-SST-CHODL
Cluster198	COVAR	16354	2.336	0.0052041	3.3866	0.24518	White Matter Connectivitiy		198	Hippocampal CA4	NEUR	VGLUT1 VGLUT2	ADCYAP CART CBLN CCK CHGA CHGB IGF NAMPT NUCB PYY SCG UBL UCN VGF proSAAS	0
Cluster453	COVAR	16354	2.4756	0.0053597	3.5901	0.24523	Limbic Volumes		453	Thalamic excitatory	0	VGLUT2	ADCYAP CART CBLN CCK CHGA CHGB CRH GAL NAMPT NMU NTS NUCB NXPH PNOC PTHLH SCG UBL VGF proSAAS	0
Cluster296	COVAR	16354	3.3613	0.0053813	4.875	0.24526	Dorsal Stream Volume and Area		296	CGE interneuron	NEUR	GABA	CBLN CCK CHGA CHGB CRH IGF NAMPT NPPC NUCB NXPH PTHLH SCG TAC UBL VGF VIP proSAAS	INT-VIP	Vip
Cluster59	COVAR	16354	1.3337	0.0055345	1.9345	0.24529	White Matter Connectivitiy		59	Astrocyte	ASTRO	0	ADM AGT	0	Astro
Cluster191	COVAR	16354	2.612	0.0053576	3.7893	0.24532	Occiptal Lobe Volume and Area		191	Hippocampal CA4	NEUR	VGLUT1	CART CBLN CCK CHGA CHGB GRP NAMPT NTS NUCB SCG UBL VGF proSAAS	0
Cluster310	COVAR	16354	2.2351	0.005476	3.2432	0.24536	Basal Ganglia + Thalamus + Cerebellum		310	Upper rhombic lip	NEUR	VGLUT1	AGT CBLN CHGB NUCB UBL proSAAS	CB-GRAN
Cluster295	COVAR	16354	2.8189	0.0052288	4.0907	0.24539	Cerebellar Peduncle		295	CGE interneuron	NEUR	GABA	CBLN CCK CHGA CHGB CRH IGF NAMPT NPPC NUCB PTHLH SCG TAC UBL VGF VIP proSAAS	INT-VIP	Vip
Cluster106	COVAR	16354	3.1888	0.0050752	4.6285	0.24543	Long Tracts		106	Deep-layer corticothalamic and 6b	NEUR	VGLUT1	ADCYAP CBLN CCK CHGA CHGB IGF NAMPT NUCB NXPH SCG UBL UCN VGF proSAAS	0	L6b
Cluster274	COVAR	16354	3.7781	0.0054921	5.4852	0.24549	Subcortical Intensity + Supraventricular White Matter		274	LAMP5-LHX6 and Chandelier	NEUR	GABA	CCK CHGA CHGB CORT IGF NAMPT NPPC NUCB NXPH SCG UBL UCN proSAAS	INT-LAMP5-LHX6	Lamp5 Lhx6
Cluster244	COVAR	16354	3.406	0.0050586	4.9477	0.2456	Cingulate		244	MGE interneuron	NEUR	GABA	CBLN CCK CHGA CHGB CORT IGF NAMPT NPY NUCB NXPH PENK SCG SST TAC UBL VGF proSAAS	INT-SST INT-SST-CHODL
Cluster150	COVAR	16354	2.4262	0.0050117	3.5255	0.24568	Resting_State_Cortico - cerebellar		150	Deep-layer intratelencephalic	NEUR	VGLUT1 VGLUT2	CBLN CCK CHGA CHGB NAMPT NUCB SCG UBL VGF proSAAS	0	L6 IT Car3
Cluster50	COVAR	16354	1.1037	0.0053898	1.6051	0.24584	Subcortical Intensity + Supraventricular White Matter		50	Oligodendrocyte	OLIGO	0	0	0	Oligo
Cluster136	COVAR	16354	2.6326	0.0049438	3.8289	0.24587	Cingulate		136	Deep-layer intratelencephalic	NEUR	VGLUT1 VGLUT2	ADCYAP CBLN CCK CHGA CHGB CRH NAMPT NUCB PYY SCG UBL UCN VGF proSAAS	0
Cluster138	COVAR	16354	3.0335	0.0051601	4.4148	0.24601	Long Tracts		138	Upper-layer intratelencephalic	NEUR	VGLUT1 VGLUT2	CBLN CCK CHGA CHGB NAMPT NUCB SCG UBL VGF proSAAS	0	L4 IT
Cluster333	COVAR	16354	2.4122	0.0050462	3.5123	0.24611	Long Tracts		333	Mammillary body	NEUR	HDC VGLUT2	ADCYAP CBLN CHGA CHGB NAMPT NUCB NXPH SCG SST TAC UBL proSAAS	0
Cluster85	COVAR	16354	2.9342	0.0048635	4.2732	0.24616	Long Tracts		85	Deep-layer near-projecting	NEUR	VGLUT1 VGLUT2 VGLUT3	CBLN CCK CHGA CHGB GRP NAMPT NUCB NXPH SCG UBL UCN proSAAS	0
Cluster190	COVAR	16354	1.8108	0.0046745	2.6381	0.24624	Resting_state_Motor		190	Hippocampal CA4	NEUR	VGLUT1	CALCB CART CBLN CCK CHGA CHGB GNRH GRP NAMPT NPPC NUCB PYY SCG UBL UCN VGF proSAAS	0
Cluster425	COVAR	16354	4.3134	0.005362	6.2853	0.24628	Occiptal Lobe Volume and Area		425	Splatter	NEUR	GABA	AVP CCK CHGA CHGB NAMPT NPY NUCB NXPH SCG SST UBL VGF proSAAS	0
Cluster187	COVAR	16354	2.946	0.0047489	4.2933	0.2463	Resting State fMRI		187	Hippocampal CA1-3	NEUR	VGLUT1	CBLN CCK CHGA CHGB NAMPT NTS NUCB SCG UBL UCN VGF proSAAS	0
Cluster104	COVAR	16354	2.3217	0.0050937	3.3856	0.24643	Temporal Lobe Volume and Area		104	Deep-layer corticothalamic and 6b	NEUR	VGLUT1	CCK CHGA CHGB NAMPT NUCB NXPH PDYN SCG UBL VGF proSAAS	0
Cluster241	COVAR	16354	3.5987	0.005213	5.2477	0.24644	Limbic Volumes		241	MGE interneuron	NEUR	GABA	CBLN CCK CHGA CHGB CORT IGF NAMPT NMU NUCB NXPH PNOC SCG SST UBL proSAAS	INT-SST	Sst
Cluster246	COVAR	16354	2.8531	0.0053578	4.1671	0.24678	Basal Ganglia + Thalamus + Cerebellum		246	MGE interneuron	NEUR	GABA	CBLN CCK CHGA CHGB CORT IGF NAMPT NMU NPPC NPY NUCB NXPH PENK PNOC SCG SST TAC UBL VGF proSAAS	INT-SST
Cluster179	COVAR	16354	3.3793	0.0053222	4.9403	0.24699	Supraventricular Free Water (Isotropic Volume Fraction)		179	Hippocampal CA1-3	NEUR	VGLUT1	CBLN CHGA CHGB NAMPT NUCB UBL proSAAS	0
Cluster221	COVAR	16354	2.86	0.0052952	4.1816	0.24701	Occiptal Lobe Volume and Area		221	Medium spiny neuron	NEUR	GABA	CHGA CHGB NAMPT NUCB PENK SCG TAC UBL VGF proSAAS	MSN-D2
Cluster400	COVAR	16354	1.6751	0.0051189	2.4493	0.24703	Resting_state_DMN+ Intra-network		400	Splatter	NEUR	CHOL VGLUT3	CHGA CHGB GNRH IGF NAMPT NPPC NUCB PENK SCG UBL VGF proSAAS	0
Cluster149	COVAR	16354	3.9652	0.0054279	5.8004	0.24712	Parietal_Lobe_Volume_and_Area		149	Deep-layer intratelencephalic	NEUR	VGLUT1	ADCYAP CBLN CCK CHGA CHGB NAMPT NUCB SCG UBL UCN VGF proSAAS	0	L6 IT
Cluster94	COVAR	16354	3.4067	0.0054137	4.9866	0.24725	Occiptal Lobe Volume and Area		94	Deep-layer near-projecting	NEUR	VGLUT1	CCK CHGA CHGB NAMPT NUCB NXPH UBL UCN VGF proSAAS	0	L5/6 NP
Cluster68	COVAR	16354	0.68368	0.0050493	1.0008	0.24726	Parietal_Lobe_Volume_and_Area		68	Ependymal	CHRP EPEN	0	AGT NTS NUCB UBL proSAAS	0
Cluster325	COVAR	16354	2.9287	0.0054061	4.2874	0.24728	Basal Ganglia + Thalamus + Cerebellum		325	Mammillary body	NEUR	VGLUT2	ADCYAP CBLN CHGA CHGB IGF NAMPT NUCB NXPH SCG TAC TRH UBL VGF proSAAS	0
Cluster89	COVAR	16354	3.1398	0.0053206	4.5981	0.24736	Supraventricular Free Water (Isotropic Volume Fraction)		89	Deep-layer near-projecting	NEUR	VGLUT1 VGLUT2	CCK CHGA CHGB NAMPT NUCB NXPH UBL UCN VGF proSAAS	0	L5/6 NP
Cluster408	COVAR	16354	1.5301	0.0046006	2.2415	0.24742	Resting_State_Visual+ Inter-hemispheric		408	Amygdala excitatory	NEUR	VGLUT1 VGLUT2	ADCYAP CART CBLN CCK CHGA CHGB IGF NAMPT NUCB NXPH SCG VGF proSAAS	0
Cluster279	COVAR	16354	3.061	0.0053449	4.4847	0.24746	Resting_state_DMN+ Intra-network		279	CGE interneuron	NEUR	GABA VGLUT3	CCK CHGA CHGB CRH IGF NAMPT NUCB NXPH SCG UBL VIP proSAAS	INT-VIP
Cluster260	COVAR	16354	3.8972	0.0054861	5.7119	0.24753	Dorsal Stream Volume and Area		260	MGE interneuron	NEUR	GABA	CCK CHGA CHGB CORT IGF NAMPT NPPC NUCB NXPH PNOC SCG TAC UBL VGF proSAAS	INT-PVALB	Pvalb
Cluster121	COVAR	16354	2.909	0.0054192	4.2641	0.24756	Parietal_Lobe_Volume_and_Area		121	Upper-layer intratelencephalic	NEUR	VGLUT1 VGLUT2	CBLN CCK CHGA CHGB NAMPT NUCB SCG UBL UCN VGF proSAAS	0	L2/3 IT
Cluster174	COVAR	16354	3.0701	0.0053807	4.5052	0.2478	Cortical Thickness		174	Amygdala excitatory	NEUR	VGLUT1 VGLUT2	ADCYAP CBLN CCK CHGA CHGB GRP NAMPT NUCB SCG UBL UCN VGF proSAAS	0
Cluster312	COVAR	16354	1.5814	0.0051402	2.3215	0.24788	Long Tracts		312	Upper rhombic lip	NEUR	VGLUT1	AGT CBLN CHGB UBL proSAAS	CB-GRAN
Cluster405	COVAR	16354	3.3068	0.0049942	4.8554	0.24792	Parietal_Lobe_Volume_and_Area		405	Amygdala excitatory	NEUR	VGLUT1 VGLUT2	CBLN CCK CHGA CHGB NAMPT NUCB SCG TAC UBL VGF proSAAS	0
Cluster405	COVAR	16354	3.1336	0.0047326	4.6021	0.24797	Long Tracts		405	Amygdala excitatory	NEUR	VGLUT1 VGLUT2	CBLN CCK CHGA CHGB NAMPT NUCB SCG TAC UBL VGF proSAAS	0
Cluster53	COVAR	16354	1.3443	0.0047172	1.9746	0.248	Resting_State_Unimodal-heteromodal		53	Astrocyte	ASTRO	0	AGT NUCB	0	Astro
Cluster296	COVAR	16354	3.2584	0.0052166	4.7922	0.24828	Orbital Frontal		296	CGE interneuron	NEUR	GABA	CBLN CCK CHGA CHGB CRH IGF NAMPT NPPC NUCB NXPH PTHLH SCG TAC UBL VGF VIP proSAAS	INT-VIP	Vip
Cluster44	COVAR	16354	1.4525	0.0049489	2.1374	0.24839	Cingulate		44	Oligodendrocyte	OLIGO	0	UBL	0	Oligo
Cluster251	COVAR	16354	3.3863	0.0053711	4.9847	0.24847	Cerebellar Peduncle		251	MGE interneuron	NEUR	GABA	CBLN CCK CHGA CHGB CORT IGF NAMPT NMU NUCB NXPH PNOC SCG SST UBL VGF proSAAS	0	Sst
Cluster311	COVAR	16354	1.7794	0.0052363	2.6194	0.24847	Parietal_Lobe_Volume_and_Area		311	Upper rhombic lip	NEUR	VGLUT1	AGT CBLN CHGB NUCB proSAAS	CB-GRAN
Cluster9	COVAR	16354	0.70767	0.0050395	1.0432	0.24878	Subcortical Intensity + Supraventricular White Matter		9	Microglia	MGL	0	IGF	0	Micro-PVM
Cluster392	COVAR	16354	3.2637	0.0048079	4.8129	0.24885	Resting_State_Visual+ Inter-hemispheric		392	Splatter	NEUR	GABA	CHGA CHGB IGF NAMPT NUCB NXPH PENK SCG SST UBL UCN VGF proSAAS	0
Cluster339	COVAR	16354	2.6697	0.0050669	3.9403	0.24904	White Matter Connectivitiy		339	Splatter	NEUR	GLY VGLUT2	CHGA CHGB NAMPT NUCB NXPH PENK SCG TAC UBL VGF proSAAS	0
Cluster436	COVAR	16354	2.9102	0.0048996	4.2955	0.24905	Resting State fMRI		436	Midbrain-derived inhibitory	NEUR	GABA	CBLN CHGA CHGB IGF NAMPT NPPC NUCB NXPH SCG UBL VGF proSAAS	0
Cluster124	COVAR	16354	3.094	0.0050002	4.5672	0.24907	Resting State fMRI		124	Upper-layer intratelencephalic	NEUR	VGLUT1 VGLUT2	ADCYAP CBLN CCK CHGA CHGB NAMPT NUCB SCG UBL UCN VGF proSAAS	0	L2/3 IT
Cluster220	COVAR	16354	3.3976	0.0052664	5.0169	0.24914	Parietal_Lobe_Volume_and_Area		220	Medium spiny neuron	NEUR	GABA	CBLN CCK CHGA CHGB NAMPT NUCB PDYN PENK SCG SST TAC UBL UCN VGF proSAAS	MSN-D1
Cluster61	COVAR	16354	1.2604	0.005151	1.8615	0.24919	Resting_state_DMN+ Intra-network		61	Astrocyte	ASTRO	0	AGT proSAAS	0	Astro
Cluster203	COVAR	16354	3.2305	0.0053662	4.773	0.24926	Occiptal Lobe Volume and Area		203	Hippocampal dentate gyrus	NEUR	VGLUT1	CBLN CCK CHGB GRP NAMPT NUCB SCG UBL proSAAS	DG-GRAN
Cluster289	COVAR	16354	3.0332	0.0053439	4.488	0.24958	Occiptal Lobe Volume and Area		289	CGE interneuron	NEUR	GABA	CBLN CCK CHGA CHGB CRH IGF NAMPT NPPC NUCB NXPH PNOC PTHLH SCG TAC UBL VGF VIP proSAAS	INT-VIP	Vip
Cluster33	COVAR	16354	2.0197	0.0051783	2.9887	0.2496	Temporal Lobe Volume and Area		33	Oligodendrocyte precursor	OPC	0	NXPH proSAAS	0	OPC
Cluster321	COVAR	16354	2.5576	0.0050762	3.7875	0.24975	Dorsal Stream Volume and Area		321	Lower rhombic lip	NEUR	VGLUT1 VGLUT2	ADCYAP CBLN CHGA CHGB IGF NAMPT NUCB NXPH SCG UBL VGF proSAAS	0
Cluster409	COVAR	16354	1.8434	0.005141	2.736	0.25024	Cortical Thickness		409	Splatter	NEUR	GABA	CALCB CBLN CHGA CHGB NAMPT NUCB NXPH SCG SST TAC TRH UBL proSAAS	0
Cluster164	COVAR	16354	2.4013	0.0046294	3.5651	0.2503	Resting_State_Visual+ Inter-hemispheric		164	Miscellaneous	NEUR	VGLUT1 VGLUT2	ADCYAP CART CBLN CCK CHGA CHGB IGF NAMPT NUCB NXPH UBL VGF proSAAS	0
Cluster165	COVAR	16354	2.64	0.0051035	3.9196	0.25031	Resting_state_DMN+ Intra-network		165	Miscellaneous	NEUR	VGLUT1 VGLUT2	ADCYAP CART CBLN CCK CHGA CHGB CORT IGF NAMPT NUCB NXPH PDYN SCG UBL VGF proSAAS	0
Cluster89	COVAR	16354	2.8062	0.0047552	4.1667	0.25033	Resting_State_Visual+ Inter-hemispheric		89	Deep-layer near-projecting	NEUR	VGLUT1 VGLUT2	CCK CHGA CHGB NAMPT NUCB NXPH UBL UCN VGF proSAAS	0	L5/6 NP
Cluster351	COVAR	16354	2.673	0.004849	3.9754	0.25067	Resting_State_Cortico - cerebellar		351	Splatter	NEUR	GABA	CBLN CHGA CHGB IGF NAMPT NUCB NXPH PNOC SCG SST TAC UBL VGF proSAAS	0
Cluster219	COVAR	16354	2.7614	0.004704	4.1097	0.25082	Resting_state_DMN+ Intra-network		219	Medium spiny neuron	NEUR	GABA	CHGA CHGB NAMPT NUCB NXPH PDYN PENK SCG TAC UBL VGF VIP proSAAS	MSN-D1
Cluster288	COVAR	16354	3.5863	0.0051048	5.3377	0.25083	Resting_state_DMN+ Intra-network		288	CGE interneuron	NEUR	GABA	CBLN CCK CHGA CHGB CORT CRH IGF NAMPT NUCB NXPH SCG UBL proSAAS	INT-LAMP5	Lamp5
Cluster52	COVAR	16354	1.5668	0.0053931	2.3349	0.25111	White Matter Connectivitiy		52	Astrocyte	ASTRO	0	AGT	0	Astro
Cluster257	COVAR	16354	4.2367	0.0057447	6.3147	0.25114	Cortical Grey-White Intensities		257	MGE interneuron	NEUR	GABA	CCK CHGA CHGB CORT IGF NAMPT NPPC NUCB NXPH SCG TAC UBL VGF proSAAS	INT-PVALB	Pvalb
Cluster97	COVAR	16354	1.9432	0.004608	2.9019	0.25155	Long Tracts		97	Deep-layer corticothalamic and 6b	NEUR	VGLUT1	ADCYAP CCK CHGA CHGB GAL NAMPT NUCB NXPH PDYN SCG UBL VGF proSAAS	0
Cluster82	COVAR	16354	0.96063	0.0051174	1.4357	0.25172	General White Matter Tract		82	Choroid plexus	CHRP	0	NAMPT NUCB proSAAS	0
Cluster86	COVAR	16354	3.2577	0.0054221	4.8686	0.25172	Occiptal Lobe Volume and Area		86	Deep-layer near-projecting	NEUR	VGLUT1 VGLUT2	CCK CHGA CHGB NAMPT NUCB NXPH UBL UCN VGF proSAAS	0	L5/6 NP
Cluster158	COVAR	16354	3.2895	0.0047738	4.9184	0.25181	Resting State fMRI		158	Amygdala excitatory	NEUR	VGLUT1 VGLUT2	CBLN CCK CHGB NAMPT NUCB SCG UBL UCN VGF proSAAS	0
Cluster66	COVAR	16354	0.77716	0.0050232	1.1627	0.25194	Dorsal Stream Volume and Area		66	Ependymal	CHRP EPEN	0	AGT NTS NUCB UBL proSAAS	0
Cluster93	COVAR	16354	3.403	0.005243	5.092	0.25197	Supraventricular Free Water (Isotropic Volume Fraction)		93	Deep-layer near-projecting	NEUR	VGLUT1	CCK CHGA CHGB NAMPT NUCB NXPH UBL UCN VGF proSAAS	0	L5/6 NP
Cluster237	COVAR	16354	4.1039	0.0052036	6.1425	0.25203	Temporal Lobe Volume and Area		237	Splatter	NEUR	GABA	CCK CHGA CHGB CORT IGF NAMPT NMU NPPC NUCB NXPH PTHLH SCG SST TAC UBL VGF proSAAS	INT-SST
Cluster234	COVAR	16354	3.7992	0.0047706	5.6867	0.25205	Resting_State_Visual+ Inter-hemispheric		234	Eccentric medium spiny neuron	NEUR	GABA	CCK CHGA CHGB NAMPT NUCB PENK SCG UBL VGF proSAAS	MSN-D1
Cluster365	COVAR	16354	3.7703	0.0051928	5.645	0.2521	Basal Ganglia + Thalamus + Cerebellum		365	Splatter	NEUR	GABA VGLUT2	ADCYAP CBLN CHGA CHGB NAMPT NUCB NXPH PENK SCG TAC UBL VGF proSAAS	0
Cluster302	COVAR	16354	1.8029	0.0055834	2.7018	0.25231	Cortical Grey-White Intensities		302	Cerebellar inhibitory	NEUR	GLY	CHGA CHGB NAMPT NPPC NUCB NXPH PENK SCG UBL VGF proSAAS	CB-GranLayerInt
Cluster7	COVAR	16354	0.76845	0.0053485	1.1522	0.25242	Cortical Grey-White Intensities		7	Microglia	MGL	0	0	0	Micro-PVM
Cluster37	COVAR	16354	1.6575	0.0052311	2.4854	0.25243	Parietal_Lobe_Volume_and_Area		37	Committed oligodendrocyte precursor	OLIGO	0	NXPH proSAAS	COP	OPC
Cluster8	COVAR	16354	0.77819	0.0050341	1.1675	0.25254	Subcortical Intensity + Supraventricular White Matter		8	Microglia	MGL	0	IGF	0	Micro-PVM
Cluster197	COVAR	16354	2.5964	0.0048238	3.8967	0.25261	Resting_state_DMN+ Intra-network		197	Hippocampal CA4	NEUR	VGLUT1	CART CBLN CCK CHGA CHGB IGF NAMPT NUCB PYY UBL VGF proSAAS	0
Cluster64	COVAR	16354	0.99596	0.004924	1.4956	0.25274	Ventral Stream Volume and Area		64	Astrocyte	ASTRO	0	ADM AGT NAMPT NUCB SPX	0	Astro
Cluster200	COVAR	16354	2.4127	0.0049551	3.6235	0.25275	Cingulate		200	Hippocampal dentate gyrus	NEUR	VGLUT1	CBLN CHGB GRP NAMPT NUCB PDYN proSAAS	DG-GRAN
Cluster301	COVAR	16354	2.0965	0.0051212	3.1525	0.25303	Cortical Grey-White Intensities		301	Cerebellar inhibitory	NEUR	GLY	ADCYAP CBLN CHGA CHGB NAMPT NUCB NXPH PENK SCG UBL proSAAS	CB-MolLayerInt1
Cluster256	COVAR	16354	3.6908	0.0055576	5.5518	0.2531	Cortical Grey-White Intensities		256	MGE interneuron	NEUR	GABA VGLUT3	CCK CHGA CHGB IGF NAMPT NPPC NUCB NXPH SCG TAC UBL VGF proSAAS	INT-PVALB	Pvalb
Cluster339	COVAR	16354	2.5966	0.0049282	3.9062	0.25312	Basal Ganglia + Thalamus + Cerebellum		339	Splatter	NEUR	GLY VGLUT2	CHGA CHGB NAMPT NUCB NXPH PENK SCG TAC UBL VGF proSAAS	0
Cluster381	COVAR	16354	2.2791	0.00499	3.4293	0.25316	Subcortical Intensity + Supraventricular White Matter		381	Splatter	NEUR	GABA	CHGA CHGB NAMPT NUCB NXPH PENK PNOC SCG SST UBL VGF proSAAS	0
Cluster227	COVAR	16354	3.6058	0.0052613	5.4295	0.25332	Dorsal Stream Volume and Area		227	Eccentric medium spiny neuron	NEUR	GABA	CHGB NAMPT NTS NUCB PDYN PENK SCG TAC VGF proSAAS	MSN-D1
Cluster204	COVAR	16354	2.6688	0.0051768	4.0191	0.25334	Supraventricular OD		204	Hippocampal dentate gyrus	NEUR	VGLUT1	CBLN CCK CHGB GRP NAMPT NUCB SCG UBL proSAAS	DG-GRAN
Cluster273	COVAR	16354	3.7682	0.0052058	5.6761	0.25339	Orbital Frontal		273	LAMP5-LHX6 and Chandelier	NEUR	GABA	CCK CHGA CHGB CORT IGF NAMPT NPPC NUCB NXPH SCG TAC UBL VGF proSAAS	INT-LAMP5-LHX6	Lamp5 Lhx6
Cluster216	COVAR	16354	3.2979	0.004886	4.97	0.25349	Resting_state_DMN+ Intra-network		216	Medium spiny neuron	NEUR	GABA	CCK CHGB NAMPT NUCB PENK SCG UBL VGF proSAAS	MSN-D2
Cluster293	COVAR	16354	2.3678	0.0047085	3.5708	0.25364	Resting_state_Motor		293	CGE interneuron	NEUR	GABA	CBLN CCK CHGA CHGB CRH IGF NAMPT NPPC NUCB PTHLH SCG TAC UBL VGF VIP proSAAS	INT-VIP	Vip
Cluster187	COVAR	16354	3.0248	0.0048759	4.5625	0.25368	Cortical Thickness		187	Hippocampal CA1-3	NEUR	VGLUT1	CBLN CCK CHGA CHGB NAMPT NTS NUCB SCG UBL UCN VGF proSAAS	0
Cluster13	COVAR	16354	0.60982	0.0051252	0.91984	0.25369	White Matter Connectivitiy		13	Vascular	CHRP ENDO	0	NAMPT NUCB	0
Cluster449	COVAR	16354	2.4419	0.0047158	3.6841	0.25373	Resting_state_Motor		449	Thalamic excitatory	0	VGLUT2	ADCYAP ADM CART CBLN CHGA CHGB CRH NAMPT NMU NTS NUCB NXPH PTHLH SCG UBL VGF proSAAS	0
Cluster56	COVAR	16354	1.8356	0.0049505	2.772	0.25393	Resting_state_DMN+ Intra-network		56	Astrocyte	ASTRO	0	AGT	0	Astro
Cluster162	COVAR	16354	3.0485	0.004908	4.6047	0.25397	Cingulate		162	Amygdala excitatory	NEUR	VGLUT1 VGLUT2	CART CBLN CCK CHGA CHGB GRP NAMPT NUCB UBL proSAAS	0
Cluster254	COVAR	16354	2.6787	0.0050476	4.0464	0.254	Supraventricular OD		254	MGE interneuron	NEUR	GABA VGLUT3	CBLN CCK CHGA CHGB CORT IGF NAMPT NMU NUCB NXPH PNOC SCG SST TAC UBL VGF proSAAS	INT-SST	Sst
Cluster32	COVAR	16354	1.6568	0.0047926	2.5042	0.25412	Long Tracts		32	Oligodendrocyte precursor	OPC	0	NUCB NXPH SCG proSAAS	0	OPC
Cluster199	COVAR	16354	1.8396	0.0047186	2.7815	0.25419	Resting State fMRI		199	Hippocampal dentate gyrus	NEUR	VGLUT1	CART CBLN CCK CHGA CHGB GRP NAMPT NTS NUCB PDYN SCG UBL proSAAS	DG-GRAN
Cluster141	COVAR	16354	3.4873	0.0050503	5.273	0.2542	Cortical Thickness		141	Deep-layer intratelencephalic	NEUR	VGLUT1 VGLUT2	CCK CHGA CHGB NAMPT NUCB PDYN SCG UBL VGF proSAAS	0	L4 IT
Cluster177	COVAR	16354	3.6387	0.0051143	5.504	0.25428	Temporal Lobe Volume and Area		177	Miscellaneous	NEUR	VGLUT1 VGLUT2	CBLN CCK CHGA CHGB NAMPT NUCB PDYN SCG UBL VGF proSAAS	0
Cluster411	COVAR	16354	1.8874	0.004596	2.8566	0.25441	Resting_State_Visual+ Inter-hemispheric		411	Splatter	NEUR	VGLUT2	AVP CBLN CCK CHGA CHGB GRP NAMPT NPY NUCB NXPH PDYN SCG UBL VGF proSAAS	0
Cluster438	COVAR	16354	2.8883	0.0048478	4.3727	0.25446	Resting State fMRI		438	Midbrain-derived inhibitory	NEUR	GABA	CBLN CHGA CHGB IGF NAMPT NPPC NUCB NXPH SCG TAC UBL VGF proSAAS	0
Cluster245	COVAR	16354	3.5448	0.0050826	5.3676	0.2545	Dorsal Stream Volume and Area		245	MGE interneuron	NEUR	GABA	CBLN CCK CHGA CHGB CORT IGF NAMPT NPY NUCB NXPH PNOC SCG SST TAC UBL VGF proSAAS	INT-SST INT-SST-CHODL
Cluster178	COVAR	16354	2.9772	0.0048998	4.5088	0.25454	Central White Matter Tracts and Ventricular Volume		178	Miscellaneous	NEUR	VGLUT1 VGLUT2	CCK CHGA CHGB NAMPT NUCB NXPH PDYN SCG UBL proSAAS	0
Cluster133	COVAR	16354	3.8551	0.0049594	5.8388	0.25455	Cingulate		133	Upper-layer intratelencephalic	NEUR	VGLUT1 VGLUT2	ADCYAP CBLN CCK CHGA CHGB NAMPT NUCB SCG UBL VGF proSAAS	0
Cluster106	COVAR	16354	3.1682	0.0050424	4.7997	0.25461	Temporal Lobe Volume and Area		106	Deep-layer corticothalamic and 6b	NEUR	VGLUT1	ADCYAP CBLN CCK CHGA CHGB IGF NAMPT NUCB NXPH SCG UBL UCN VGF proSAAS	0	L6b
Cluster133	COVAR	16354	3.9572	0.0050907	5.9993	0.25476	Temporal Lobe Volume and Area		133	Upper-layer intratelencephalic	NEUR	VGLUT1 VGLUT2	ADCYAP CBLN CCK CHGA CHGB NAMPT NUCB SCG UBL VGF proSAAS	0
Cluster254	COVAR	16354	2.6724	0.0050359	4.0522	0.25479	Subcortical Intensity + Supraventricular White Matter		254	MGE interneuron	NEUR	GABA VGLUT3	CBLN CCK CHGA CHGB CORT IGF NAMPT NMU NUCB NXPH PNOC SCG SST TAC UBL VGF proSAAS	INT-SST	Sst
Cluster151	COVAR	16354	1.9387	0.0048715	2.9408	0.25488	Resting State fMRI		151	Deep-layer intratelencephalic	NEUR	VGLUT1 VGLUT2 VGLUT3	CBLN CCK CHGA CHGB NAMPT NUCB PYY SCG UBL VGF proSAAS	0	L6 IT Car3
Cluster265	COVAR	16354	3.0533	0.0047406	4.6322	0.25491	Resting_State_Visual+ Inter-hemispheric		265	LAMP5-LHX6 and Chandelier	NEUR	GABA	CBLN CCK CHGA CHGB CRH IGF NAMPT NPPC NUCB NXPH PTHLH SCG TAC UBL VGF proSAAS	CHAND	Chandelier
Cluster314	COVAR	16354	0.87174	0.0051056	1.3226	0.25492	Cortical Grey-White Intensities		314	Miscellaneous	NEUR	GABA	ADCYAP CHGB IGF KISS NAMPT NPPC NUCB TAC UBL proSAAS	CB-PURK
Cluster383	COVAR	16354	2.3045	0.0045173	3.4975	0.25498	Resting_State_Cortico - cerebellar		383	Splatter	NEUR	VGLUT2 VGLUT3	ADCYAP CBLN CCK CHGA CHGB NAMPT NUCB NXPH PTHLH SCG TAC UBL VGF proSAAS	0
Cluster108	COVAR	16354	3.5387	0.0046733	5.3706	0.25499	Resting_state_Motor		108	Deep-layer corticothalamic and 6b	NEUR	VGLUT1	CBLN CCK CHGA CHGB NAMPT NUCB NXPH UBL proSAAS	0
Cluster270	COVAR	16354	3.35	0.0050624	5.0891	0.25519	Cingulate		270	LAMP5-LHX6 and Chandelier	NEUR	GABA	CCK CHGA CHGB CORT IGF NAMPT NPPC NUCB NXPH PNOC SCG TAC UBL proSAAS	INT-LAMP5-LHX6	Lamp5 Lhx6
Cluster178	COVAR	16354	2.8529	0.0046952	4.335	0.25524	Resting_state_DMN+ Intra-network		178	Miscellaneous	NEUR	VGLUT1 VGLUT2	CCK CHGA CHGB NAMPT NUCB NXPH PDYN SCG UBL proSAAS	0
Cluster240	COVAR	16354	3.5106	0.0046746	5.3359	0.2553	Resting_State_Unimodal-heteromodal		240	MGE interneuron	NEUR	GABA	CBLN CCK CHGA CHGB CORT IGF NAMPT NMU NPPC NUCB NXPH PNOC SCG SST TAC UBL proSAAS	INT-SST	Pvalb
Cluster226	COVAR	16354	3.7158	0.0051334	5.6501	0.25539	Parietal_Lobe_Volume_and_Area		226	Eccentric medium spiny neuron	NEUR	GABA	CHGB NAMPT NUCB PDYN PENK SCG TAC UBL VGF proSAAS	MSN-D1 MSN-ECC
Cluster201	COVAR	16354	3.1684	0.0049027	4.8187	0.25543	Cingulate		201	Hippocampal dentate gyrus	NEUR	VGLUT1	CBLN CHGB GRP IGF NAMPT NUCB PDYN UBL proSAAS	DG-GRAN
Cluster6	COVAR	16354	0.70621	0.0048866	1.0741	0.25544	Central White Matter Tracts and Ventricular Volume		6	Microglia	MGL	0	0	0	Micro-PVM
Cluster103	COVAR	16354	2.0972	0.0045501	3.1903	0.25548	Resting_state_Motor		103	Deep-layer corticothalamic and 6b	NEUR	VGLUT1	ADCYAP CBLN CCK CHGA CHGB NAMPT NUCB NXPH PDYN SCG UBL VGF proSAAS	0	L6b
Cluster300	COVAR	16354	1.9864	0.004665	3.0229	0.25556	Resting_State_Cortico - cerebellar		300	Cerebellar inhibitory	NEUR	GABA	CHGA CHGB NAMPT NUCB NXPH PTHLH SCG UBL VGF proSAAS	CB-PurkLayerInt
Cluster100	COVAR	16354	2.5792	0.0054666	3.9277	0.2557	Supraventricular OD		100	Deep-layer corticothalamic and 6b	NEUR	VGLUT1	CBLN CCK CHGA CHGB NAMPT NUCB NXPH SCG UBL VGF proSAAS	0
Cluster275	COVAR	16354	3.4548	0.0051873	5.2648	0.25585	Parietal_Lobe_Volume_and_Area		275	LAMP5-LHX6 and Chandelier	NEUR	GABA	CCK CHGA CHGB CORT IGF NAMPT NPPC NUCB NXPH PTHLH SCG UBL UCN proSAAS	INT-LAMP5-LHX6	Lamp5 Lhx6
Cluster454	COVAR	16354	2.9691	0.0051267	4.5256	0.2559	Limbic Volumes		454	Thalamic excitatory	0	VGLUT2	ADCYAP ADM CART CBLN CCK CHGA CHGB CRH GAL NAMPT NMU NUCB NXPH SCG UBL VGF proSAAS	0
Cluster334	COVAR	16354	1.4264	0.0046939	2.1747	0.25595	Cerebellar Peduncle		334	Splatter	NEUR	CHOL VGLUT1 VGLUT2	ADCYAP CART CBLN CCK CHGB CRH NAMPT NMU NUCB NXPH SCG TAC UBL VGF proSAAS	0
Cluster71	COVAR	16354	0.97567	0.0048827	1.4883	0.25605	Supraventricular OD		71	Ependymal	EPEN	0	AGT NAMPT NTS NUCB proSAAS	0
Cluster138	COVAR	16354	3.2466	0.0055226	4.9543	0.25614	Cortical Grey-White Intensities		138	Upper-layer intratelencephalic	NEUR	VGLUT1 VGLUT2	CBLN CCK CHGA CHGB NAMPT NUCB SCG UBL VGF proSAAS	0	L4 IT
Cluster157	COVAR	16354	2.6528	0.0050147	4.0497	0.25622	Supraventricular OD		157	Amygdala excitatory	NEUR	VGLUT1 VGLUT2	CBLN CCK CHGB NAMPT NUCB UBL VGF proSAAS	0
Cluster41	COVAR	16354	1.9416	0.0047701	2.9645	0.25626	Long Tracts		41	Committed oligodendrocyte precursor	OLIGO	0	0	0
Cluster267	COVAR	16354	3.6272	0.0053198	5.5419	0.2564	White Matter Connectivitiy		267	LAMP5-LHX6 and Chandelier	NEUR	GABA VGLUT3	CCK CHGA CHGB CORT IGF NAMPT NPPC NPW NUCB NXPH SCG TAC UBL VGF proSAAS	INT-LAMP5-LHX6
Cluster274	COVAR	16354	3.4556	0.0050234	5.2829	0.25652	Cerebellar Peduncle		274	LAMP5-LHX6 and Chandelier	NEUR	GABA	CCK CHGA CHGB CORT IGF NAMPT NPPC NUCB NXPH SCG UBL UCN proSAAS	INT-LAMP5-LHX6	Lamp5 Lhx6
Cluster142	COVAR	16354	2.3859	0.0049711	3.6506	0.2567	Limbic Volumes		142	Deep-layer intratelencephalic	NEUR	VGLUT1	CBLN CCK CHGA CHGB NAMPT NUCB SCG UBL UCN VGF proSAAS	0	L5 IT
Cluster221	COVAR	16354	2.578	0.0047732	3.9449	0.25672	Long Tracts		221	Medium spiny neuron	NEUR	GABA	CHGA CHGB NAMPT NUCB PENK SCG TAC UBL VGF proSAAS	MSN-D2
Cluster188	COVAR	16354	2.8458	0.004536	4.3552	0.25675	Cingulate		188	Hippocampal CA1-3	NEUR	VGLUT1	CBLN CCK NTS NUCB NXPH SCG proSAAS	0
Cluster312	COVAR	16354	1.4328	0.0046572	2.1947	0.25694	Resting_State_Unimodal-heteromodal		312	Upper rhombic lip	NEUR	VGLUT1	AGT CBLN CHGB UBL proSAAS	CB-GRAN
Cluster77	COVAR	16354	1.0434	0.0046794	1.5985	0.25696	Cingulate		77	Choroid plexus	CHRP	0	NUCB UBL proSAAS	0
Cluster428	COVAR	16354	4.0334	0.0051411	6.1821	0.25707	Supraventricular OD		428	Splatter	NEUR	GABA	CBLN CCK CHGA CHGB NAMPT NUCB NXPH PNOC SCG UBL VGF proSAAS	0
Cluster58	COVAR	16354	1.4541	0.0053507	2.2297	0.25715	White Matter Connectivitiy		58	Astrocyte	ASTRO	0	AGT UBL proSAAS	0	Astro
Cluster239	COVAR	16354	3.8545	0.0051924	5.9246	0.25766	Supraventricular Free Water (Isotropic Volume Fraction)		239	MGE interneuron	NEUR	GABA	CCK CHGA CHGB CORT IGF NAMPT NMU NPPC NUCB NXPH PNOC SCG SST TAC UBL VGF proSAAS	INT-SST
Cluster132	COVAR	16354	3.0512	0.0049589	4.6945	0.25786	Dorsal Stream Volume and Area		132	Miscellaneous	NEUR	VGLUT1 VGLUT2	CBLN CCK CHGA CHGB NAMPT NUCB SCG UBL VGF proSAAS	0
Cluster196	COVAR	16354	2.7774	0.005075	4.2736	0.25788	Basal Ganglia + Thalamus + Cerebellum		196	Hippocampal CA4	NEUR	VGLUT1	ADCYAP CART CBLN CCK CHGA CHGB IGF NAMPT NUCB PYY UBL VGF proSAAS	0
Cluster74	COVAR	16354	0.96479	0.0045792	1.4846	0.2579	Long Tracts		74	Ependymal	CHRP EPEN	0	AGT NUCB proSAAS	0
Cluster102	COVAR	16354	2.7083	0.0048023	4.1689	0.25797	Cingulate		102	Deep-layer corticothalamic and 6b	NEUR	VGLUT1	CBLN CCK CHGA CHGB EDN IGF NAMPT NUCB NXPH SCG UBL VGF proSAAS	0	L6b
Cluster159	COVAR	16354	2.9823	0.0046309	4.5913	0.258	Resting State fMRI		159	Amygdala excitatory	NEUR	VGLUT1 VGLUT2	ADCYAP CBLN CCK CHGA CHGB NAMPT NUCB SCG UBL UCN VGF proSAAS	0
Cluster76	COVAR	16354	1.0824	0.0045873	1.6679	0.25819	Long Tracts		76	Choroid plexus	CHRP EPEN OLIGO	0	NAMPT NUCB UBL proSAAS	0
Cluster243	COVAR	16354	3.459	0.005038	5.3314	0.25824	Cerebellar Peduncle		243	MGE interneuron	NEUR	GABA	CBLN CCK CHGA CHGB CORT IGF NAMPT NMU NPY NUCB NXPH PENK SCG SST TAC UBL VGF proSAAS	INT-SST	Sst
Cluster130	COVAR	16354	3.7739	0.0050972	5.8201	0.25836	Occiptal Lobe Volume and Area		130	Upper-layer intratelencephalic	NEUR	VGLUT1 VGLUT2	ADCYAP CBLN CCK CHGA CHGB NAMPT NUCB SCG UBL UCN VGF proSAAS	0	L2/3 IT
Cluster197	COVAR	16354	2.6416	0.0049077	4.0756	0.25845	Parietal_Lobe_Volume_and_Area		197	Hippocampal CA4	NEUR	VGLUT1	CART CBLN CCK CHGA CHGB IGF NAMPT NUCB PYY UBL VGF proSAAS	0
Cluster421	COVAR	16354	3.2532	0.0051531	5.0244	0.25867	Basal Ganglia + Thalamus + Cerebellum		421	Splatter	NEUR	GABA	AVP CBLN CHGA CHGB NAMPT NTS NUCB NXPH OXT PNOC SCG TAC UBL VGF proSAAS	0
Cluster341	COVAR	16354	2.3077	0.0049812	3.5649	0.25871	Supraventricular Free Water (Isotropic Volume Fraction)		341	Splatter	NEUR	VGLUT2	CBLN CHGA CHGB NAMPT NUCB SCG UBL UCN proSAAS	0
Cluster364	COVAR	16354	2.5635	0.0043715	3.9614	0.25878	Resting_State_Cortico - cerebellar		364	Splatter	NEUR	VGLUT2	ADCYAP CBLN CHGA CHGB NAMPT NUCB NXPH SCG TAC UBL VGF proSAAS	0
Cluster52	COVAR	16354	1.3214	0.0045486	2.0435	0.25894	Resting_State_Unimodal-heteromodal		52	Astrocyte	ASTRO	0	AGT	0	Astro
Cluster284	COVAR	16354	3.3558	0.0048876	5.192	0.25903	Cingulate		284	CGE interneuron	NEUR	GABA	CBLN CCK CHGA CHGB IGF NAMPT NPPC NUCB NXPH PNOC PTHLH SCG TAC UBL VGF VIP proSAAS	INT-VIP	Vip
Cluster231	COVAR	16354	3.6586	0.0049171	5.6702	0.25939	Long Tracts		231	Eccentric medium spiny neuron	NEUR	GABA	CHGB NAMPT NUCB PDYN PENK SCG VGF proSAAS	MSN-D1
Cluster451	COVAR	16354	2.6485	0.0052762	4.1049	0.2594	White Matter Connectivitiy		451	Thalamic excitatory	0	VGLUT2	ADCYAP ADM CART CBLN CCK CHGA CHGB CRH GAL NAMPT NMU NTS NUCB NXPH PNOC PTHLH SCG UBL UCN VGF proSAAS	0
Cluster328	COVAR	16354	2.9118	0.0049992	4.5162	0.25955	Dorsal Stream Volume and Area		328	Mammillary body	NEUR	HDC VGLUT2	ADCYAP CHGA CHGB NAMPT NUCB NXPH SCG TAC VGF proSAAS	0
Cluster431	COVAR	16354	1.6257	0.004525	2.5214	0.25955	Resting State fMRI		431	Splatter	NEUR	HDC VGLUT2	CART CBLN CHGA CHGB KISS NAMPT NPPC NUCB NXPH PENK POMC SCG TAC UBL VGF proSAAS	0
Cluster122	COVAR	16354	3.5561	0.0048244	5.5219	0.25979	Long Tracts		122	Upper-layer intratelencephalic	NEUR	VGLUT1 VGLUT2	ADCYAP CBLN CCK CHGA CHGB NAMPT NUCB SCG UBL VGF proSAAS	0	L2/3 IT
Cluster429	COVAR	16354	3.3052	0.0049598	5.1335	0.25984	Temporal Lobe Volume and Area		429	Splatter	NEUR	GABA	CHGA CHGB NAMPT NUCB NXPH PNOC SCG UBL VGF proSAAS	0
Cluster440	COVAR	16354	3.3794	0.0052351	5.2641	0.26045	White Matter Connectivitiy		440	Midbrain-derived inhibitory	NEUR	GABA	CBLN CHGA CHGB IGF NAMPT NPPC NUCB NXPH PRL SCG UBL proSAAS	0
Cluster241	COVAR	16354	3.3298	0.0048235	5.1895	0.26056	Temporal Lobe Volume and Area		241	MGE interneuron	NEUR	GABA	CBLN CCK CHGA CHGB CORT IGF NAMPT NMU NUCB NXPH PNOC SCG SST UBL proSAAS	INT-SST	Sst
Cluster248	COVAR	16354	3.4682	0.0051478	5.4081	0.26067	Basal Ganglia + Thalamus + Cerebellum		248	MGE interneuron	NEUR	GABA	CCK CHGA CHGB CORT IGF NAMPT NMU NPY NUCB NXPH PNOC SCG SST TAC UBL VGF proSAAS	INT-SST	Sst
Cluster238	COVAR	16354	3.5641	0.0050574	5.5616	0.26082	General White Matter Tract		238	Splatter	NEUR	GABA	CALCB CCK CHGA CHGB CORT CRH IGF NAMPT NPPC NUCB NXPH PTHLH SCG UBL proSAAS	0
Cluster139	COVAR	16354	3.1506	0.0048879	4.9169	0.26084	Central White Matter Tracts and Ventricular Volume		139	Deep-layer intratelencephalic	NEUR	VGLUT1 VGLUT2	CBLN CCK CHGA CHGB NAMPT NUCB SCG UBL UCN VGF proSAAS	0	L5 IT
Cluster230	COVAR	16354	2.9221	0.0044639	4.5623	0.26094	Resting State fMRI		230	Eccentric medium spiny neuron	NEUR	GABA	CHGA CHGB NAMPT NUCB NXPH SCG UBL proSAAS	MSN-D1
Cluster142	COVAR	16354	2.3501	0.0048964	3.6729	0.26114	Parietal_Lobe_Volume_and_Area		142	Deep-layer intratelencephalic	NEUR	VGLUT1	CBLN CCK CHGA CHGB NAMPT NUCB SCG UBL UCN VGF proSAAS	0	L5 IT
Cluster85	COVAR	16354	2.8384	0.0047048	4.4376	0.26121	Cortical Thickness		85	Deep-layer near-projecting	NEUR	VGLUT1 VGLUT2 VGLUT3	CBLN CCK CHGA CHGB GRP NAMPT NUCB NXPH SCG UBL UCN proSAAS	0
Cluster198	COVAR	16354	2.0044	0.0044654	3.1352	0.26131	Long Tracts		198	Hippocampal CA4	NEUR	VGLUT1 VGLUT2	ADCYAP CART CBLN CCK CHGA CHGB IGF NAMPT NUCB PYY SCG UBL UCN VGF proSAAS	0
Cluster90	COVAR	16354	2.8756	0.0049879	4.4982	0.26133	Supraventricular Free Water (Isotropic Volume Fraction)		90	Deep-layer near-projecting	NEUR	VGLUT1	CCK CHGA CHGB NAMPT NUCB NXPH UBL UCN VGF proSAAS	0	L5/6 NP
Cluster422	COVAR	16354	3.5908	0.0045692	5.6174	0.26134	Resting_State_Visual+ Inter-hemispheric		422	Splatter	NEUR	GABA	AVP CCK CHGA CHGB NAMPT NUCB NXPH SCG SST TAC UBL VGF proSAAS	0
Cluster312	COVAR	16354	1.5605	0.0050722	2.4414	0.26136	Subcortical Intensity + Supraventricular White Matter		312	Upper rhombic lip	NEUR	VGLUT1	AGT CBLN CHGB UBL proSAAS	CB-GRAN
Cluster154	COVAR	16354	2.6146	0.0048313	4.0921	0.26144	Cingulate		154	Amygdala excitatory	NEUR	VGLUT1 VGLUT2	CBLN CCK CHGA CHGB NAMPT NUCB NXPH UBL UCN VGF proSAAS	0
Cluster446	COVAR	16354	2.1491	0.0044413	3.3644	0.26149	Resting_state_Motor		446	Thalamic excitatory	0	VGLUT2	ADCYAP CART CHGA CHGB CRH NAMPT NUCB SCG UBL VGF proSAAS	0
Cluster52	COVAR	16354	1.4483	0.0049853	2.2678	0.26153	Central White Matter Tracts and Ventricular Volume		52	Astrocyte	ASTRO	0	AGT	0	Astro
Cluster402	COVAR	16354	2.4941	0.0049601	3.9054	0.26154	Occiptal Lobe Volume and Area		402	Splatter	NEUR	GABA	AVP CHGA CHGB NAMPT NUCB SCG SST UBL VGF proSAAS	0
Cluster275	COVAR	16354	3.2276	0.0048462	5.0544	0.26155	Cerebellar Peduncle		275	LAMP5-LHX6 and Chandelier	NEUR	GABA	CCK CHGA CHGB CORT IGF NAMPT NPPC NUCB NXPH PTHLH SCG UBL UCN proSAAS	INT-LAMP5-LHX6	Lamp5 Lhx6
Cluster306	COVAR	16354	2.5401	0.0050775	3.979	0.26162	General White Matter Tract		306	Cerebellar inhibitory	0	GABA	CHGB NAMPT NPPC NUCB UBL proSAAS	CB-MolLayerInt1
Cluster343	COVAR	16354	1.593	0.0045348	2.4957	0.26164	Resting State fMRI		343	Splatter	NEUR	VGLUT2	CBLN CHGA CHGB NAMPT NPPC NTS NUCB SCG SST TRH UBL proSAAS	0
Cluster138	COVAR	16354	2.9543	0.0050254	4.6318	0.2618	Central White Matter Tracts and Ventricular Volume		138	Upper-layer intratelencephalic	NEUR	VGLUT1 VGLUT2	CBLN CCK CHGA CHGB NAMPT NUCB SCG UBL VGF proSAAS	0	L4 IT
Cluster87	COVAR	16354	2.5857	0.0048959	4.061	0.26216	Parietal_Lobe_Volume_and_Area		87	Deep-layer near-projecting	NEUR	VGLUT1 VGLUT2	CCK CHGA CHGB GRP NAMPT NUCB NXPH UBL UCN VGF proSAAS	0	L5/6 NP
Cluster249	COVAR	16354	3.7462	0.0049413	5.8857	0.26223	Dorsal Stream Volume and Area		249	MGE interneuron	NEUR	GABA	CBLN CCK CHGA CHGB CORT IGF NAMPT NMU NPY NUCB NXPH PNOC SCG SST TAC UBL VGF proSAAS	INT-SST	Sst
Cluster331	COVAR	16354	2.6413	0.0046474	4.1546	0.26247	Central White Matter Tracts and Ventricular Volume		331	Mammillary body	NEUR	VGLUT2	ADCYAP CBLN CCK CHGA CHGB NAMPT NUCB NXPH SCG TAC UBL VGF proSAAS	0
Cluster228	COVAR	16354	3.6557	0.0046277	5.7536	0.2626	Resting State fMRI		228	Eccentric medium spiny neuron	NEUR	GABA	CCK CHGA CHGB NAMPT NUCB PDYN SCG TAC UBL VGF proSAAS	MSN-D1
Cluster277	COVAR	16354	3.2165	0.0050939	5.0666	0.26277	Supraventricular OD		277	CGE interneuron	NEUR	GABA VGLUT3	CCK CHGA CHGB CRH IGF NAMPT NUCB NXPH PNOC SCG UBL VGF proSAAS	0
Cluster267	COVAR	16354	3.4845	0.0051105	5.4964	0.26306	General White Matter Tract		267	LAMP5-LHX6 and Chandelier	NEUR	GABA VGLUT3	CCK CHGA CHGB CORT IGF NAMPT NPPC NPW NUCB NXPH SCG TAC UBL VGF proSAAS	INT-LAMP5-LHX6
Cluster388	COVAR	16354	2.5213	0.004997	3.9816	0.26329	Cortical Grey-White Intensities		388	Splatter	NEUR	VGLUT2	ADCYAP CBLN CCK CHGA CHGB NAMPT NMU NUCB NXPH SCG SST UBL VGF proSAAS	0
Cluster139	COVAR	16354	3.1099	0.0048247	4.9112	0.2633	Dorsal Stream Volume and Area		139	Deep-layer intratelencephalic	NEUR	VGLUT1 VGLUT2	CBLN CCK CHGA CHGB NAMPT NUCB SCG UBL UCN VGF proSAAS	0	L5 IT
Cluster446	COVAR	16354	2.32	0.0047944	3.6678	0.26353	Subcortical Intensity + Supraventricular White Matter		446	Thalamic excitatory	0	VGLUT2	ADCYAP CART CHGA CHGB CRH NAMPT NUCB SCG UBL VGF proSAAS	0
Cluster287	COVAR	16354	3.312	0.0048802	5.2363	0.26353	Resting_state_DMN+ Intra-network		287	CGE interneuron	NEUR	GABA	CBLN CCK CHGA CHGB CORT CRH IGF NAMPT NUCB NXPH SCG SST UBL proSAAS	INT-LAMP5	Lamp5
Cluster257	COVAR	16354	3.6037	0.0048863	5.6994	0.2636	Cerebellar Peduncle		257	MGE interneuron	NEUR	GABA	CCK CHGA CHGB CORT IGF NAMPT NPPC NUCB NXPH SCG TAC UBL VGF proSAAS	INT-PVALB	Pvalb
Cluster133	COVAR	16354	3.9163	0.0050382	6.1952	0.26365	Basal Ganglia + Thalamus + Cerebellum		133	Upper-layer intratelencephalic	NEUR	VGLUT1 VGLUT2	ADCYAP CBLN CCK CHGA CHGB NAMPT NUCB SCG UBL VGF proSAAS	0
Cluster382	COVAR	16354	2.5175	0.0044659	3.9854	0.26381	Resting_State_Cortico - cerebellar		382	Splatter	NEUR	VGLUT2	ADCYAP CCK CHGA CHGB IGF NAMPT NUCB NXPH SCG SST UBL VGF proSAAS	0
Cluster212	COVAR	16354	2.6297	0.0048828	4.1659	0.26395	Parietal_Lobe_Volume_and_Area		212	Medium spiny neuron	NEUR	GABA	CHGB NAMPT NUCB PENK SCG TAC UBL UCN VGF proSAAS	MSN-D2
Cluster28	COVAR	16354	0.78945	0.0047441	1.2507	0.26396	Resting_state_DMN+ Intra-network		28	Fibroblast	FIB	0	EDN IGF	PIA	VLMC
Cluster179	COVAR	16354	3.0326	0.0047762	4.8092	0.26416	Orbital Frontal		179	Hippocampal CA1-3	NEUR	VGLUT1	CBLN CHGA CHGB NAMPT NUCB UBL proSAAS	0
Cluster283	COVAR	16354	3.1461	0.0045186	4.9891	0.26416	Resting_state_Motor		283	CGE interneuron	NEUR	GABA	CCK CHGA CHGB IGF NAMPT NUCB NXPH PNOC SCG SST UBL VGF proSAAS	0	Sncg
Cluster237	COVAR	16354	3.91	0.0049576	6.2075	0.26439	Dorsal Stream Volume and Area		237	Splatter	NEUR	GABA	CCK CHGA CHGB CORT IGF NAMPT NMU NPPC NUCB NXPH PTHLH SCG SST TAC UBL VGF proSAAS	INT-SST
Cluster32	COVAR	16354	1.6353	0.0047305	2.5968	0.26444	Temporal Lobe Volume and Area		32	Oligodendrocyte precursor	OPC	0	NUCB NXPH SCG proSAAS	0	OPC
Cluster356	COVAR	16354	3.3512	0.0043746	5.3224	0.26447	Resting_State_Unimodal-heteromodal		356	Splatter	NEUR	GABA	CBLN CCK CHGA CHGB IGF NAMPT NUCB NXPH PNOC SCG SST UBL VGF proSAAS	0
Cluster79	COVAR	16354	1.0983	0.0048302	1.7447	0.26451	Basal Ganglia + Thalamus + Cerebellum		79	Choroid plexus	CHRP	0	NAMPT NUCB proSAAS	0
Cluster277	COVAR	16354	2.9351	0.0046483	4.6645	0.2646	Resting_State_Cortico - cerebellar		277	CGE interneuron	NEUR	GABA VGLUT3	CCK CHGA CHGB CRH IGF NAMPT NUCB NXPH PNOC SCG UBL VGF proSAAS	0
Cluster180	COVAR	16354	2.1468	0.0048159	3.4134	0.26471	Cortical Thickness		180	Hippocampal CA1-3	NEUR	VGLUT1	CART CBLN CHGA CHGB CORT NAMPT NUCB NXPH SCG UBL UCN VGF proSAAS	0
Cluster37	COVAR	16354	1.5678	0.0049481	2.493	0.26472	Supraventricular Free Water (Isotropic Volume Fraction)		37	Committed oligodendrocyte precursor	OLIGO	0	NXPH proSAAS	COP	OPC
Cluster409	COVAR	16354	1.6863	0.0047029	2.6828	0.26483	Ventral Stream Volume and Area		409	Splatter	NEUR	GABA	CALCB CBLN CHGA CHGB NAMPT NUCB NXPH SCG SST TAC TRH UBL proSAAS	0
Cluster323	COVAR	16354	2.5629	0.0049642	4.0785	0.26488	Occiptal Lobe Volume and Area		323	Mammillary body	NEUR	VGLUT2	ADCYAP CBLN CHGA CHGB IGF NAMPT NUCB NXPH SCG TAC TRH UBL VGF proSAAS	0
Cluster41	COVAR	16354	1.8188	0.0044686	2.8969	0.26505	Resting State fMRI		41	Committed oligodendrocyte precursor	OLIGO	0	0	0
Cluster83	COVAR	16354	2.4579	0.0048857	3.9173	0.26518	Parietal_Lobe_Volume_and_Area		83	Deep-layer near-projecting	NEUR	VGLUT1	CBLN CCK CHGA CHGB CRH IGF NAMPT NUCB NXPH UBL UCN VGF proSAAS	0
Cluster89	COVAR	16354	2.635	0.0044651	4.2008	0.26525	Resting_State_Cortico - cerebellar		89	Deep-layer near-projecting	NEUR	VGLUT1 VGLUT2	CCK CHGA CHGB NAMPT NUCB NXPH UBL UCN VGF proSAAS	0	L5/6 NP
Cluster61	COVAR	16354	1.157	0.0047287	1.8454	0.26534	Long Tracts		61	Astrocyte	ASTRO	0	AGT proSAAS	0	Astro
Cluster308	COVAR	16354	1.8864	0.0048933	3.0103	0.26544	White Matter Connectivitiy		308	Upper rhombic lip	0	VGLUT1	ADCYAP AGT CBLN CHGA CHGB NAMPT NUCB SCG UBL proSAAS	UBC
Cluster377	COVAR	16354	2.9273	0.0048087	4.6738	0.26556	Orbital Frontal		377	Splatter	NEUR	VGLUT2	ADCYAP AVP CBLN CHGA CHGB NAMPT NUCB NXPH SCG TRH UBL VGF proSAAS	0
Cluster455	COVAR	16354	2.3331	0.0046279	3.7266	0.26564	Limbic Volumes		455	Thalamic excitatory	NEUR	VGLUT2	ADCYAP ADM CART CBLN CCK CHGA CHGB CRH GAL NAMPT NMU NUCB NXPH SCG UBL UCN VGF proSAAS	0
Cluster207	COVAR	16354	2.4948	0.0044919	3.9865	0.26572	Resting_State_Visual+ Inter-hemispheric		207	Medium spiny neuron	NEUR	GABA	CHGB NAMPT NUCB PENK SCG TAC UBL UCN VGF proSAAS	MSN-D2
Cluster1	COVAR	16354	0.32896	0.0043482	0.52564	0.26572	Resting State fMRI		1	Miscellaneous	TCELL	0	0	0
Cluster274	COVAR	16354	3.4207	0.0049726	5.4694	0.26585	Limbic Volumes		274	LAMP5-LHX6 and Chandelier	NEUR	GABA	CCK CHGA CHGB CORT IGF NAMPT NPPC NUCB NXPH SCG UBL UCN proSAAS	INT-LAMP5-LHX6	Lamp5 Lhx6
Cluster138	COVAR	16354	2.9122	0.0049536	4.6578	0.26592	Parietal_Lobe_Volume_and_Area		138	Upper-layer intratelencephalic	NEUR	VGLUT1 VGLUT2	CBLN CCK CHGA CHGB NAMPT NUCB SCG UBL VGF proSAAS	0	L4 IT
Cluster429	COVAR	16354	3.3416	0.0050144	5.3474	0.26602	White Matter Connectivitiy		429	Splatter	NEUR	GABA	CHGA CHGB NAMPT NUCB NXPH PNOC SCG UBL VGF proSAAS	0
Cluster249	COVAR	16354	3.7575	0.0049561	6.0171	0.26617	General White Matter Tract		249	MGE interneuron	NEUR	GABA	CBLN CCK CHGA CHGB CORT IGF NAMPT NMU NPY NUCB NXPH PNOC SCG SST TAC UBL VGF proSAAS	INT-SST	Sst
Cluster108	COVAR	16354	3.3606	0.0044381	5.3825	0.2662	Resting_State_Cortico - cerebellar		108	Deep-layer corticothalamic and 6b	NEUR	VGLUT1	CBLN CCK CHGA CHGB NAMPT NUCB NXPH UBL proSAAS	0
Cluster406	COVAR	16354	2.7532	0.0047717	4.4137	0.26639	Occiptal Lobe Volume and Area		406	Amygdala excitatory	NEUR	VGLUT1 VGLUT2	ADCYAP CART CCK CHGA CHGB NAMPT NUCB NXPH SCG TAC UBL UCN VGF proSAAS	0
Cluster170	COVAR	16354	3.1235	0.0049354	5.0075	0.2664	General White Matter Tract		170	Miscellaneous	NEUR	VGLUT1 VGLUT2	ADCYAP CBLN CCK CHGB NAMPT NUCB PDYN SCG UBL VGF proSAAS	0
Cluster227	COVAR	16354	3.4094	0.0049748	5.4662	0.26641	Parietal_Lobe_Volume_and_Area		227	Eccentric medium spiny neuron	NEUR	GABA	CHGB NAMPT NTS NUCB PDYN PENK SCG TAC VGF proSAAS	MSN-D1
Cluster83	COVAR	16354	2.4285	0.0048273	3.8954	0.26651	Central White Matter Tracts and Ventricular Volume		83	Deep-layer near-projecting	NEUR	VGLUT1	CBLN CCK CHGA CHGB CRH IGF NAMPT NUCB NXPH UBL UCN VGF proSAAS	0
Cluster421	COVAR	16354	2.8274	0.0044787	4.5362	0.26655	Resting_State_Cortico - cerebellar		421	Splatter	NEUR	GABA	AVP CBLN CHGA CHGB NAMPT NTS NUCB NXPH OXT PNOC SCG TAC UBL VGF proSAAS	0
Cluster298	COVAR	16354	2.253	0.0046652	3.6168	0.26667	Dorsal Stream Volume and Area		298	Cerebellar inhibitory	NEUR	GLY	CHGA CHGB IGF NAMPT NUCB NXPH PNOC SCG TAC UBL VGF proSAAS	CB-PurkLayerInt
Cluster21	COVAR	16354	0.73241	0.0044812	1.1759	0.26669	Resting_state_DMN+ Intra-network		21	Vascular	PER	0	AGT IGF UBL	0	VLMC
Cluster253	COVAR	16354	3.073	0.0047046	4.9339	0.2667	Cortical Thickness		253	MGE interneuron	NEUR	GABA	CBLN CCK CHGA CHGB CORT IGF NAMPT NMU NPY NUCB NXPH PNOC SCG SST TAC UBL VGF proSAAS	INT-SST	Sst
Cluster13	COVAR	16354	0.51155	0.0042993	0.82147	0.26674	Resting_state_Motor		13	Vascular	CHRP ENDO	0	NAMPT NUCB	0
Cluster452	COVAR	16354	2.2345	0.0050653	3.593	0.26701	Cortical Grey-White Intensities		452	Thalamic excitatory	0	VGLUT2	ADCYAP ADM CART CBLN CHGA CHGB CRH NAMPT NTS NUCB SCG UBL VGF proSAAS	0
Cluster439	COVAR	16354	2.5981	0.0047064	4.1818	0.26721	Cerebellar Peduncle		439	Midbrain-derived inhibitory	NEUR	GABA	CBLN CHGA CHGB IGF NAMPT NPPC NUCB NXPH SCG UBL proSAAS	0
Cluster175	COVAR	16354	2.6225	0.0045903	4.2236	0.26733	Resting State fMRI		175	Amygdala excitatory	NEUR	VGLUT1 VGLUT2	ADCYAP CART CBLN CCK CHGA CHGB GRP NAMPT NTS NUCB PDYN SCG UBL UCN VGF proSAAS	0	L2/3 IT
Cluster167	COVAR	16354	2.7492	0.0045184	4.434	0.26763	Resting State fMRI		167	Miscellaneous	NEUR	VGLUT1	ADCYAP CBLN CCK CHGA CHGB GRP NAMPT NUCB SCG UBL VGF proSAAS	0
Cluster314	COVAR	16354	0.7667	0.0044904	1.2377	0.26782	Supraventricular OD		314	Miscellaneous	NEUR	GABA	ADCYAP CHGB IGF KISS NAMPT NPPC NUCB TAC UBL proSAAS	CB-PURK
Cluster144	COVAR	16354	3.1555	0.0046351	5.0983	0.26799	Resting_state_DMN+ Intra-network		144	Deep-layer intratelencephalic	NEUR	VGLUT1	CBLN CCK CHGA CHGB NAMPT NUCB SCG UBL UCN VGF proSAAS	0	L5 IT
Cluster245	COVAR	16354	3.2857	0.0047112	5.3114	0.26809	Temporal Lobe Volume and Area		245	MGE interneuron	NEUR	GABA	CBLN CCK CHGA CHGB CORT IGF NAMPT NPY NUCB NXPH PNOC SCG SST TAC UBL VGF proSAAS	INT-SST INT-SST-CHODL
Cluster248	COVAR	16354	3.2765	0.0048633	5.3036	0.26836	Supraventricular OD		248	MGE interneuron	NEUR	GABA	CCK CHGA CHGB CORT IGF NAMPT NMU NPY NUCB NXPH PNOC SCG SST TAC UBL VGF proSAAS	INT-SST	Sst
Cluster355	COVAR	16354	3.9271	0.0047867	6.3576	0.26839	Dorsal Stream Volume and Area		355	Splatter	NEUR	GABA	CBLN CCK CHGA CHGB NAMPT NPPC NPY NUCB NXPH PENK PNOC SCG TAC UBL VGF proSAAS	0
Cluster326	COVAR	16354	2.6024	0.0049463	4.214	0.26844	Basal Ganglia + Thalamus + Cerebellum		326	Mammillary body	NEUR	VGLUT2	ADCYAP CHGA CHGB NAMPT NUCB NXPH SCG TAC TRH UBL VGF proSAAS	0
Cluster314	COVAR	16354	0.69728	0.0040838	1.1302	0.26864	Resting_State_Visual+ Inter-hemispheric		314	Miscellaneous	NEUR	GABA	ADCYAP CHGB IGF KISS NAMPT NPPC NUCB TAC UBL proSAAS	CB-PURK
Cluster188	COVAR	16354	2.5653	0.0040889	4.1629	0.26888	Resting_state_Motor		188	Hippocampal CA1-3	NEUR	VGLUT1	CBLN CCK NTS NUCB NXPH SCG proSAAS	0
Cluster127	COVAR	16354	2.3504	0.0047612	3.8161	0.26898	Parietal_Lobe_Volume_and_Area		127	Upper-layer intratelencephalic	NEUR	VGLUT1 VGLUT2	ADCYAP CBLN CCK CHGA CHGB NAMPT NUCB SCG UBL UCN VGF proSAAS	0	L2/3 IT
Cluster356	COVAR	16354	3.494	0.004561	5.6819	0.2693	Cingulate		356	Splatter	NEUR	GABA	CBLN CCK CHGA CHGB IGF NAMPT NUCB NXPH PNOC SCG SST UBL VGF proSAAS	0
Cluster152	COVAR	16354	1.7769	0.0042559	2.8909	0.26939	Resting_state_Motor		152	Deep-layer intratelencephalic	NEUR	VGLUT1 VGLUT2 VGLUT3	CBLN CCK CHGA CHGB NAMPT NUCB PYY SCG UBL UCN VGF proSAAS	0	L6 IT Car3
Cluster458	COVAR	16354	2.0714	0.0042265	3.371	0.26946	Resting_State_Unimodal-heteromodal		458	Thalamic excitatory	NEUR	VGLUT2	ADCYAP ADM CART CBLN CCK CHGA CHGB CRH GAL NAMPT NMU NTS NUCB NXPH PTHLH SCG UBL UCN VGF proSAAS	0
Cluster122	COVAR	16354	3.5626	0.0048332	5.7988	0.26949	Supraventricular OD		122	Upper-layer intratelencephalic	NEUR	VGLUT1 VGLUT2	ADCYAP CBLN CCK CHGA CHGB NAMPT NUCB SCG UBL VGF proSAAS	0	L2/3 IT
Cluster34	COVAR	16354	1.836	0.0045353	2.9888	0.26951	Long Tracts		34	Oligodendrocyte precursor	OPC	0	NXPH proSAAS	0	OPC
Cluster125	COVAR	16354	3.4192	0.0047956	5.5662	0.26952	Orbital Frontal		125	Upper-layer intratelencephalic	NEUR	VGLUT1 VGLUT2	ADCYAP CART CBLN CCK CHGA CHGB NAMPT NUCB SCG UBL UCN VGF proSAAS	0	L2/3 IT
Cluster457	COVAR	16354	2.5376	0.0045492	4.1338	0.26966	Orbital Frontal		457	Thalamic excitatory	NEUR	VGLUT2	ADCYAP CART CHGA CHGB CRH NAMPT NMU NTS NUCB NXPH PYY SCG UBL UCN VGF proSAAS	0
Cluster321	COVAR	16354	2.2833	0.0045317	3.7232	0.26986	Orbital Frontal		321	Lower rhombic lip	NEUR	VGLUT1 VGLUT2	ADCYAP CBLN CHGA CHGB IGF NAMPT NUCB NXPH SCG UBL VGF proSAAS	0
Cluster386	COVAR	16354	2.5314	0.0046154	4.1303	0.26998	Subcortical Intensity + Supraventricular White Matter		386	Splatter	NEUR	VGLUT2	ADCYAP CBLN CHGA CHGB NAMPT NUCB NXPH SCG VGF proSAAS	0
Cluster236	COVAR	16354	3.0541	0.0046073	4.9953	0.27047	Cerebellar Peduncle		236	MGE interneuron	NEUR	GABA	CCK CHGA CHGB CORT IGF NAMPT NPPC NPY NUCB NXPH PNOC SCG SST TAC UBL VGF proSAAS	INT-SST	Pvalb
Cluster308	COVAR	16354	1.6104	0.0041772	2.6346	0.27053	Resting_State_Unimodal-heteromodal		308	Upper rhombic lip	0	VGLUT1	ADCYAP AGT CBLN CHGA CHGB NAMPT NUCB SCG UBL proSAAS	UBC
Cluster82	COVAR	16354	0.86776	0.0046227	1.4205	0.27065	Occiptal Lobe Volume and Area		82	Choroid plexus	CHRP	0	NAMPT NUCB proSAAS	0
Cluster416	COVAR	16354	2.7482	0.0050312	4.5015	0.27077	Central White Matter Tracts and Ventricular Volume		416	Splatter	NEUR	GABA	AVP CHGA CHGB GAL NAMPT NTS NUCB NXPH PENK PNOC SCG UBL VGF proSAAS	0
Cluster50	COVAR	16354	0.97727	0.0047724	1.6012	0.27083	Central White Matter Tracts and Ventricular Volume		50	Oligodendrocyte	OLIGO	0	0	0	Oligo
Cluster224	COVAR	16354	3.3817	0.0048049	5.5417	0.27086	Parietal_Lobe_Volume_and_Area		224	Eccentric medium spiny neuron	NEUR	GABA	CART CHGA CHGB CRH NAMPT NPPB NUCB PDYN PENK SCG TAC UBL VGF proSAAS	MSN-D1 MSN-D2 MSN-ECC
Cluster313	COVAR	16354	1.2007	0.0046355	1.9693	0.27103	Subcortical Intensity + Supraventricular White Matter		313	Splatter	NEUR	VGLUT2	ADCYAP CHGB NAMPT NPPC NUCB SCG UBL proSAAS	0
Cluster263	COVAR	16354	3.3546	0.0048423	5.5153	0.27152	Limbic Volumes		263	MGE interneuron	NEUR	GABA	CCK CHGA CHGB IGF NAMPT NPPC NUCB NXPH PNOC TAC UBL proSAAS	0	Pvalb
Cluster188	COVAR	16354	2.7191	0.0043341	4.4749	0.27172	Temporal Lobe Volume and Area		188	Hippocampal CA1-3	NEUR	VGLUT1	CBLN CCK NTS NUCB NXPH SCG proSAAS	0
Cluster124	COVAR	16354	2.9244	0.0047263	4.8147	0.2718	Orbital Frontal		124	Upper-layer intratelencephalic	NEUR	VGLUT1 VGLUT2	ADCYAP CBLN CCK CHGA CHGB NAMPT NUCB SCG UBL UCN VGF proSAAS	0	L2/3 IT
Cluster186	COVAR	16354	2.1401	0.0043096	3.525	0.27189	Resting State fMRI		186	Hippocampal CA1-3	NEUR	VGLUT1	CBLN CCK CHGA CHGB NAMPT NTS NUCB SCG UBL UCN VGF proSAAS	0
Cluster419	COVAR	16354	3.1663	0.0042627	5.2203	0.27208	Long Tracts		419	Amygdala excitatory	NEUR	VGLUT1 VGLUT2	ADCYAP CART CCK CHGA CHGB NAMPT NUCB NXPH SCG UBL VGF proSAAS	0
Cluster110	COVAR	16354	2.5558	0.0045194	4.2137	0.27208	Cingulate		110	Deep-layer corticothalamic and 6b	NEUR	VGLUT1	CBLN CCK CHGA CHGB NAMPT NPY NUCB SCG UBL proSAAS	0	L6 CT
Cluster52	COVAR	16354	1.3504	0.0046483	2.2267	0.27212	Orbital Frontal		52	Astrocyte	ASTRO	0	AGT	0	Astro
Cluster276	COVAR	16354	2.8812	0.0045824	4.7519	0.27215	Cerebellar Peduncle		276	CGE interneuron	NEUR	GABA VGLUT3	CCK CHGA CHGB GRP IGF NAMPT NPY NUCB NXPH PNOC SCG SST UBL VGF VIP proSAAS	INT-VIP
Cluster427	COVAR	16354	3.573	0.0047056	5.9088	0.2727	General White Matter Tract		427	Medium spiny neuron	NEUR	GABA	CART CCK CHGA CHGB NAMPT NUCB NXPH SCG SST TAC UBL VGF proSAAS	MSN-D1
Cluster175	COVAR	16354	2.7132	0.004749	4.4884	0.27276	Cortical Thickness		175	Amygdala excitatory	NEUR	VGLUT1 VGLUT2	ADCYAP CART CBLN CCK CHGA CHGB GRP NAMPT NTS NUCB PDYN SCG UBL UCN VGF proSAAS	0	L2/3 IT
Cluster286	COVAR	16354	3.2559	0.0046808	5.3863	0.27277	Ventral Stream Volume and Area		286	CGE interneuron	NEUR	GABA	CBLN CCK CHGA CHGB CORT CRH IGF NAMPT NPW NPY NUCB NXPH PNOC SCG SST UBL VGF proSAAS	INT-LAMP5	Lamp5
Cluster61	COVAR	16354	1.0758	0.0043967	1.7803	0.27283	Resting_state_Motor		61	Astrocyte	ASTRO	0	AGT proSAAS	0	Astro
Cluster130	COVAR	16354	3.4787	0.0046984	5.7576	0.27286	Limbic Volumes		130	Upper-layer intratelencephalic	NEUR	VGLUT1 VGLUT2	ADCYAP CBLN CCK CHGA CHGB NAMPT NUCB SCG UBL UCN VGF proSAAS	0	L2/3 IT
Cluster218	COVAR	16354	2.8534	0.0045211	4.7329	0.2733	Dorsal Stream Volume and Area		218	Medium spiny neuron	NEUR	0	CART CCK CHGA CHGB NAMPT NUCB SCG TAC UBL proSAAS	0
Cluster288	COVAR	16354	3.1869	0.0045362	5.2916	0.27351	Long Tracts		288	CGE interneuron	NEUR	GABA	CBLN CCK CHGA CHGB CORT CRH IGF NAMPT NUCB NXPH SCG UBL proSAAS	INT-LAMP5	Lamp5
Cluster87	COVAR	16354	2.407	0.0045575	3.9972	0.27354	Cortical Thickness		87	Deep-layer near-projecting	NEUR	VGLUT1 VGLUT2	CCK CHGA CHGB GRP NAMPT NUCB NXPH UBL UCN VGF proSAAS	0	L5/6 NP
Cluster144	COVAR	16354	3.1926	0.0046897	5.3026	0.27356	Central White Matter Tracts and Ventricular Volume		144	Deep-layer intratelencephalic	NEUR	VGLUT1	CBLN CCK CHGA CHGB NAMPT NUCB SCG UBL UCN VGF proSAAS	0	L5 IT
Cluster309	COVAR	16354	2.2156	0.004544	3.683	0.27374	Ventral Stream Volume and Area		309	Upper rhombic lip	NEUR	VGLUT1 VGLUT2	ADCYAP CBLN CHGB GRP NAMPT NUCB NXPH PENK TRH UBL proSAAS	0
Cluster292	COVAR	16354	2.8096	0.0042631	4.6708	0.27375	Resting_State_Unimodal-heteromodal		292	CGE interneuron	NEUR	GABA	AGT CBLN CCK CHGA CHGB CRH IGF NAMPT NUCB PTHLH SCG TAC UBL VGF VIP proSAAS	INT-VIP	Vip
Cluster122	COVAR	16354	3.5039	0.0047536	5.8258	0.27378	Parietal_Lobe_Volume_and_Area		122	Upper-layer intratelencephalic	NEUR	VGLUT1 VGLUT2	ADCYAP CBLN CCK CHGA CHGB NAMPT NUCB SCG UBL VGF proSAAS	0	L2/3 IT
Cluster302	COVAR	16354	1.4599	0.0045214	2.4299	0.27399	Cingulate		302	Cerebellar inhibitory	NEUR	GLY	CHGA CHGB NAMPT NPPC NUCB NXPH PENK SCG UBL VGF proSAAS	CB-GranLayerInt
Cluster97	COVAR	16354	1.8392	0.0043614	3.0616	0.27401	Parietal_Lobe_Volume_and_Area		97	Deep-layer corticothalamic and 6b	NEUR	VGLUT1	ADCYAP CCK CHGA CHGB GAL NAMPT NUCB NXPH PDYN SCG UBL VGF proSAAS	0
Cluster253	COVAR	16354	2.6977	0.0041301	4.4917	0.27406	Resting_State_Unimodal-heteromodal		253	MGE interneuron	NEUR	GABA	CBLN CCK CHGA CHGB CORT IGF NAMPT NMU NPY NUCB NXPH PNOC SCG SST TAC UBL VGF proSAAS	INT-SST	Sst
Cluster276	COVAR	16354	3.1584	0.0050233	5.2649	0.27429	Cortical Grey-White Intensities		276	CGE interneuron	NEUR	GABA VGLUT3	CCK CHGA CHGB GRP IGF NAMPT NPY NUCB NXPH PNOC SCG SST UBL VGF VIP proSAAS	INT-VIP
Cluster384	COVAR	16354	2.9056	0.0042999	4.8446	0.27434	Resting_State_Cortico - cerebellar		384	Splatter	NEUR	VGLUT2	ADCYAP CBLN CCK CHGA CHGB NAMPT NTS NUCB NXPH SCG TAC UBL VGF proSAAS	0
Cluster276	COVAR	16354	2.7126	0.0043144	4.5258	0.27447	Resting_state_Motor		276	CGE interneuron	NEUR	GABA VGLUT3	CCK CHGA CHGB GRP IGF NAMPT NPY NUCB NXPH PNOC SCG SST UBL VGF VIP proSAAS	INT-VIP
Cluster226	COVAR	16354	3.0906	0.0042697	5.1663	0.27485	Resting_state_Motor		226	Eccentric medium spiny neuron	NEUR	GABA	CHGB NAMPT NUCB PDYN PENK SCG TAC UBL VGF proSAAS	MSN-D1 MSN-ECC
Cluster130	COVAR	16354	3.445	0.004653	5.7605	0.27491	Central White Matter Tracts and Ventricular Volume		130	Upper-layer intratelencephalic	NEUR	VGLUT1 VGLUT2	ADCYAP CBLN CCK CHGA CHGB NAMPT NUCB SCG UBL UCN VGF proSAAS	0	L2/3 IT
Cluster355	COVAR	16354	3.9191	0.004777	6.5532	0.27491	White Matter Connectivitiy		355	Splatter	NEUR	GABA	CBLN CCK CHGA CHGB NAMPT NPPC NPY NUCB NXPH PENK PNOC SCG TAC UBL VGF proSAAS	0
Cluster284	COVAR	16354	3.005	0.0043767	5.0271	0.27501	Resting State fMRI		284	CGE interneuron	NEUR	GABA	CBLN CCK CHGA CHGB IGF NAMPT NPPC NUCB NXPH PNOC PTHLH SCG TAC UBL VGF VIP proSAAS	INT-VIP	Vip
Cluster458	COVAR	16354	2.2346	0.0045596	3.739	0.27504	Limbic Volumes		458	Thalamic excitatory	NEUR	VGLUT2	ADCYAP ADM CART CBLN CCK CHGA CHGB CRH GAL NAMPT NMU NTS NUCB NXPH PTHLH SCG UBL UCN VGF proSAAS	0
Cluster200	COVAR	16354	2.2084	0.0045355	3.6986	0.27522	Orbital Frontal		200	Hippocampal dentate gyrus	NEUR	VGLUT1	CBLN CHGB GRP NAMPT NUCB PDYN proSAAS	DG-GRAN
Cluster401	COVAR	16354	2.0327	0.0046901	3.4042	0.27523	Cortical Grey-White Intensities		401	Miscellaneous	NEUR	VGLUT2	CCK CHGB proSAAS	0
Cluster300	COVAR	16354	1.9694	0.004625	3.2988	0.27526	Parietal_Lobe_Volume_and_Area		300	Cerebellar inhibitory	NEUR	GABA	CHGA CHGB NAMPT NUCB NXPH PTHLH SCG UBL VGF proSAAS	CB-PurkLayerInt
Cluster321	COVAR	16354	2.1754	0.0043176	3.6476	0.27546	Cingulate		321	Lower rhombic lip	NEUR	VGLUT1 VGLUT2	ADCYAP CBLN CHGA CHGB IGF NAMPT NUCB NXPH SCG UBL VGF proSAAS	0
Cluster254	COVAR	16354	2.4109	0.004543	4.0426	0.27547	Central White Matter Tracts and Ventricular Volume		254	MGE interneuron	NEUR	GABA VGLUT3	CBLN CCK CHGA CHGB CORT IGF NAMPT NMU NUCB NXPH PNOC SCG SST TAC UBL VGF proSAAS	INT-SST	Sst
Cluster196	COVAR	16354	2.4516	0.0044796	4.1112	0.27549	Orbital Frontal		196	Hippocampal CA4	NEUR	VGLUT1	ADCYAP CART CBLN CCK CHGA CHGB IGF NAMPT NUCB PYY UBL VGF proSAAS	0
Cluster453	COVAR	16354	2.1418	0.0046368	3.5919	0.2755	Central White Matter Tracts and Ventricular Volume		453	Thalamic excitatory	0	VGLUT2	ADCYAP CART CBLN CCK CHGA CHGB CRH GAL NAMPT NMU NTS NUCB NXPH PNOC PTHLH SCG UBL VGF proSAAS	0
Cluster404	COVAR	16354	3.5867	0.0042004	6.0208	0.27569	Resting State fMRI		404	Miscellaneous	NEUR	VGLUT1	CBLN CCK CHGA CHGB IGF NAMPT NUCB NXPH SCG SST TAC VGF proSAAS	0
Cluster360	COVAR	16354	2.7042	0.0045377	4.5394	0.27569	Cerebellar Peduncle		360	Splatter	NEUR	GABA	CHGA CHGB NAMPT NPPC NUCB SCG TAC UBL proSAAS	0
Cluster218	COVAR	16354	2.7142	0.0043006	4.5581	0.27577	Cingulate		218	Medium spiny neuron	NEUR	0	CART CCK CHGA CHGB NAMPT NUCB SCG TAC UBL proSAAS	0
Cluster415	COVAR	16354	2.7103	0.0044596	4.5545	0.2759	Orbital Frontal		415	Splatter	NEUR	GABA VGLUT2	AVP CHGA CHGB NAMPT NUCB NXPH SCG UBL VGF proSAAS	0
Cluster280	COVAR	16354	2.7004	0.0045685	4.5411	0.27604	Resting_state_DMN+ Intra-network		280	CGE interneuron	NEUR	GABA	CCK CHGA CHGB CRH IGF NAMPT NUCB PNOC SCG UBL VIP proSAAS	INT-VIP
Cluster445	COVAR	16354	1.613	0.0044835	2.7137	0.27613	Dorsal Stream Volume and Area		445	Thalamic excitatory	0	VGLUT2	ADCYAP CALCB CART CHGA CHGB CRH NAMPT NUCB SCG UBL VGF proSAAS	0
Cluster59	COVAR	16354	1.0736	0.0044553	1.8074	0.27626	Cingulate		59	Astrocyte	ASTRO	0	ADM AGT	0	Astro
Cluster175	COVAR	16354	2.5877	0.0045293	4.3598	0.27642	Resting_state_DMN+ Intra-network		175	Amygdala excitatory	NEUR	VGLUT1 VGLUT2	ADCYAP CART CBLN CCK CHGA CHGB GRP NAMPT NTS NUCB PDYN SCG UBL UCN VGF proSAAS	0	L2/3 IT
Cluster15	COVAR	16354	0.58233	0.0045322	0.98202	0.2766	Resting_state_DMN+ Intra-network		15	Vascular	ENDO	0	EDN NAMPT NUCB	CAP	Endo
Cluster386	COVAR	16354	2.233	0.0040714	3.7662	0.27663	Resting_State_Visual+ Inter-hemispheric		386	Splatter	NEUR	VGLUT2	ADCYAP CBLN CHGA CHGB NAMPT NUCB NXPH SCG VGF proSAAS	0
Cluster128	COVAR	16354	3.3171	0.0046792	5.6009	0.27685	Parietal_Lobe_Volume_and_Area		128	Upper-layer intratelencephalic	NEUR	VGLUT1 VGLUT2	ADCYAP CBLN CCK CHGA CHGB NAMPT NUCB SCG UBL VGF proSAAS	0	L2/3 IT
Cluster138	COVAR	16354	2.7493	0.0046766	4.6429	0.27688	Subcortical Intensity + Supraventricular White Matter		138	Upper-layer intratelencephalic	NEUR	VGLUT1 VGLUT2	CBLN CCK CHGA CHGB NAMPT NUCB SCG UBL VGF proSAAS	0	L4 IT
Cluster252	COVAR	16354	3.1899	0.0047391	5.3872	0.27689	Central White Matter Tracts and Ventricular Volume		252	MGE interneuron	NEUR	GABA VGLUT3	CCK CHGA CHGB CORT IGF NAMPT NMU NUCB NXPH PNOC SCG SST TAC UBL VGF proSAAS	INT-SST	Sst
Cluster176	COVAR	16354	2.1319	0.0042986	3.6007	0.27691	Basal Ganglia + Thalamus + Cerebellum		176	Miscellaneous	NEUR	VGLUT1 VGLUT2	CBLN CCK CHGA CHGB GRP NAMPT NUCB PDYN PNOC SCG UBL VGF proSAAS	0
Cluster59	COVAR	16354	1.1111	0.0046111	1.8789	0.27714	Central White Matter Tracts and Ventricular Volume		59	Astrocyte	ASTRO	0	ADM AGT	0	Astro
Cluster401	COVAR	16354	1.8864	0.0043528	3.1902	0.27716	Subcortical Intensity + Supraventricular White Matter		401	Miscellaneous	NEUR	VGLUT2	CCK CHGB proSAAS	0
Cluster451	COVAR	16354	2.2655	0.0045132	3.8332	0.27726	Resting_state_DMN+ Intra-network		451	Thalamic excitatory	0	VGLUT2	ADCYAP ADM CART CBLN CCK CHGA CHGB CRH GAL NAMPT NMU NTS NUCB NXPH PNOC PTHLH SCG UBL UCN VGF proSAAS	0
Cluster240	COVAR	16354	3.3353	0.0044411	5.6441	0.27729	Long Tracts		240	MGE interneuron	NEUR	GABA	CBLN CCK CHGA CHGB CORT IGF NAMPT NMU NPPC NUCB NXPH PNOC SCG SST TAC UBL proSAAS	INT-SST	Pvalb
Cluster171	COVAR	16354	1.966	0.0042379	3.3308	0.27751	Long Tracts		171	Amygdala excitatory	NEUR	VGLUT1 VGLUT2	ADCYAP CBLN CCK CHGA CHGB NAMPT NTS NUCB PDYN PTHLH SCG UBL UCN VGF proSAAS	0
Cluster238	COVAR	16354	3.2225	0.0045727	5.4594	0.27751	Subcortical Intensity + Supraventricular White Matter		238	Splatter	NEUR	GABA	CALCB CCK CHGA CHGB CORT CRH IGF NAMPT NPPC NUCB NXPH PTHLH SCG UBL proSAAS	0
Cluster384	COVAR	16354	3.1652	0.004684	5.366	0.27765	Basal Ganglia + Thalamus + Cerebellum		384	Splatter	NEUR	VGLUT2	ADCYAP CBLN CCK CHGA CHGB NAMPT NTS NUCB NXPH SCG TAC UBL VGF proSAAS	0
Cluster382	COVAR	16354	2.6025	0.0046168	4.4143	0.27775	Basal Ganglia + Thalamus + Cerebellum		382	Splatter	NEUR	VGLUT2	ADCYAP CCK CHGA CHGB IGF NAMPT NUCB NXPH SCG SST UBL VGF proSAAS	0
Cluster180	COVAR	16354	1.9552	0.0043861	3.3174	0.27781	Cingulate		180	Hippocampal CA1-3	NEUR	VGLUT1	CART CBLN CHGA CHGB CORT NAMPT NUCB NXPH SCG UBL UCN VGF proSAAS	0
Cluster91	COVAR	16354	2.4729	0.0045158	4.1968	0.27786	Parietal_Lobe_Volume_and_Area		91	Deep-layer near-projecting	NEUR	VGLUT1	CCK CHGA CHGB NAMPT NUCB NXPH UBL UCN VGF proSAAS	0	L5/6 NP
Cluster264	COVAR	16354	3.1632	0.0046595	5.3711	0.27796	Central White Matter Tracts and Ventricular Volume		264	LAMP5-LHX6 and Chandelier	0	GABA	CCK CHGA CHGB CRH IGF NAMPT NPPC NUCB NXPH PTHLH SCG SPX TAC UBL VGF proSAAS	CHAND	Chandelier
Cluster92	COVAR	16354	2.9037	0.0046447	4.9314	0.278	Supraventricular Free Water (Isotropic Volume Fraction)		92	Deep-layer near-projecting	NEUR	VGLUT1	CCK CHGA CHGB GRP NAMPT NUCB NXPH UBL UCN VGF proSAAS	0	L5/6 NP
Cluster219	COVAR	16354	2.5425	0.004331	4.3187	0.27803	Occiptal Lobe Volume and Area		219	Medium spiny neuron	NEUR	GABA	CHGA CHGB NAMPT NUCB NXPH PDYN PENK SCG TAC UBL VGF VIP proSAAS	MSN-D1
Cluster203	COVAR	16354	2.7482	0.004565	4.6693	0.27809	Temporal Lobe Volume and Area		203	Hippocampal dentate gyrus	NEUR	VGLUT1	CBLN CCK CHGB GRP NAMPT NUCB SCG UBL proSAAS	DG-GRAN
Cluster420	COVAR	16354	2.4526	0.0039284	4.17	0.27822	Resting_State_Unimodal-heteromodal		420	Splatter	NEUR	VGLUT2	ADCYAP AVP CART CBLN CCK CHGA CHGB NAMPT NUCB NXPH SCG TAC TRH UBL VGF proSAAS	0
Cluster180	COVAR	16354	1.8685	0.0041917	3.1779	0.27828	Resting_State_Cortico - cerebellar		180	Hippocampal CA1-3	NEUR	VGLUT1	CART CBLN CHGA CHGB CORT NAMPT NUCB NXPH SCG UBL UCN VGF proSAAS	0
Cluster147	COVAR	16354	3.2255	0.0041203	5.4887	0.27838	Resting_state_Motor		147	Deep-layer intratelencephalic	NEUR	VGLUT1	CBLN CCK CHGA CHGB NAMPT NUCB SCG UBL VGF proSAAS	0
Cluster426	COVAR	16354	3.4883	0.0042693	5.9369	0.27841	Cingulate		426	Eccentric medium spiny neuron	NEUR	GABA	CCK CHGA CHGB NAMPT NUCB NXPH PENK SCG SST TAC UBL VGF proSAAS	MSN-D1
Cluster277	COVAR	16354	3.0611	0.0048478	5.2116	0.27849	White Matter Connectivitiy		277	CGE interneuron	NEUR	GABA VGLUT3	CCK CHGA CHGB CRH IGF NAMPT NUCB NXPH PNOC SCG UBL VGF proSAAS	0
Cluster427	COVAR	16354	3.2688	0.0043049	5.5664	0.27853	Cingulate		427	Medium spiny neuron	NEUR	GABA	CART CCK CHGA CHGB NAMPT NUCB NXPH SCG SST TAC UBL VGF proSAAS	MSN-D1
Cluster401	COVAR	16354	1.7975	0.0041475	3.0616	0.27857	Cingulate		401	Miscellaneous	NEUR	VGLUT2	CCK CHGB proSAAS	0
Cluster250	COVAR	16354	2.9228	0.0049761	4.9841	0.2788	Occiptal Lobe Volume and Area		250	MGE interneuron	NEUR	GABA	CBLN CCK CHGA CHGB CORT IGF NAMPT NMU NUCB NXPH PNOC SCG SST TAC UBL VGF proSAAS	0	Sst
Cluster232	COVAR	16354	3.4881	0.0047646	5.9502	0.27887	White Matter Connectivitiy		232	Eccentric medium spiny neuron	NEUR	GABA	CHGB NAMPT NUCB PDYN PENK SCG UBL VGF proSAAS	MSN-D1
Cluster310	COVAR	16354	1.7158	0.0042036	2.9281	0.27895	Resting_State_Cortico - cerebellar		310	Upper rhombic lip	NEUR	VGLUT1	AGT CBLN CHGB NUCB UBL proSAAS	CB-GRAN
Cluster401	COVAR	16354	1.8647	0.0043026	3.1826	0.27897	Central White Matter Tracts and Ventricular Volume		401	Miscellaneous	NEUR	VGLUT2	CCK CHGB proSAAS	0
Cluster137	COVAR	16354	2.9521	0.004613	5.0434	0.27917	Dorsal Stream Volume and Area		137	Deep-layer intratelencephalic	NEUR	VGLUT1 VGLUT2	CBLN CCK CHGA CHGB CRH NAMPT NUCB SCG UBL UCN VGF proSAAS	0	L5 IT
Cluster40	COVAR	16354	1.458	0.0044526	2.493	0.27933	Limbic Volumes		40	Oligodendrocyte	OLIGO	0	0	0	Oligo
Cluster189	COVAR	16354	1.9871	0.0043653	3.4002	0.27947	Supraventricular Free Water (Isotropic Volume Fraction)		189	Hippocampal CA1-3	NEUR	VGLUT1	CART CBLN CCK CHGA CHGB NAMPT NUCB SCG UBL UCN VGF proSAAS	0
Cluster406	COVAR	16354	2.5066	0.0043444	4.2894	0.27949	Orbital Frontal		406	Amygdala excitatory	NEUR	VGLUT1 VGLUT2	ADCYAP CART CCK CHGA CHGB NAMPT NUCB NXPH SCG TAC UBL UCN VGF proSAAS	0
Cluster382	COVAR	16354	2.5531	0.004529	4.3696	0.27952	Occiptal Lobe Volume and Area		382	Splatter	NEUR	VGLUT2	ADCYAP CCK CHGA CHGB IGF NAMPT NUCB NXPH SCG SST UBL VGF proSAAS	0
Cluster449	COVAR	16354	2.2587	0.004362	3.8682	0.27964	Cerebellar Peduncle		449	Thalamic excitatory	0	VGLUT2	ADCYAP ADM CART CBLN CHGA CHGB CRH NAMPT NMU NTS NUCB NXPH PTHLH SCG UBL VGF proSAAS	0
Cluster153	COVAR	16354	2.4298	0.0044938	4.1622	0.27969	General White Matter Tract		153	Amygdala excitatory	NEUR	VGLUT1 VGLUT2	CBLN CCK CHGB NAMPT NUCB UBL VGF proSAAS	0
Cluster105	COVAR	16354	2.1887	0.004309	3.7538	0.27993	Central White Matter Tracts and Ventricular Volume		105	Deep-layer corticothalamic and 6b	NEUR	VGLUT1	ADCYAP CBLN CCK CHGA CHGB EDN IGF NAMPT NUCB NXPH SCG UBL UCN VGF proSAAS	0	L6b
Cluster170	COVAR	16354	2.8837	0.0045565	4.9463	0.27995	Supraventricular Free Water (Isotropic Volume Fraction)		170	Miscellaneous	NEUR	VGLUT1 VGLUT2	ADCYAP CBLN CCK CHGB NAMPT NUCB PDYN SCG UBL VGF proSAAS	0
Cluster40	COVAR	16354	1.3401	0.0040924	2.2985	0.27995	Resting_State_Cortico - cerebellar		40	Oligodendrocyte	OLIGO	0	0	0	Oligo
Cluster217	COVAR	16354	3.6337	0.0044816	6.2352	0.28003	Temporal Lobe Volume and Area		217	Medium spiny neuron	NEUR	GABA	CBLN CCK CHGA CHGB NAMPT NUCB PENK SCG UBL VGF proSAAS	MSN-D2
Cluster330	COVAR	16354	2.3705	0.0041198	4.0687	0.28008	Resting_State_Visual+ Inter-hemispheric		330	Mammillary body	NEUR	VGLUT2	ADCYAP CBLN CHGA CHGB NAMPT NUCB NXPH SCG TAC TRH UBL VGF proSAAS	0
Cluster446	COVAR	16354	1.9849	0.004102	3.4081	0.28015	Resting State fMRI		446	Thalamic excitatory	0	VGLUT2	ADCYAP CART CHGA CHGB CRH NAMPT NUCB SCG UBL VGF proSAAS	0
Cluster398	COVAR	16354	1.4762	0.0040263	2.5353	0.2802	Resting_State_Unimodal-heteromodal		398	Splatter	NEUR	VGLUT2	ADCYAP CART CBLN CCK CHGA CHGB GAL NAMPT NUCB NXPH SCG TAC UBL VGF proSAAS	0
Cluster207	COVAR	16354	2.3635	0.0042554	4.0623	0.28035	Resting State fMRI		207	Medium spiny neuron	NEUR	GABA	CHGB NAMPT NUCB PENK SCG TAC UBL UCN VGF proSAAS	MSN-D2
Cluster85	COVAR	16354	2.6218	0.0043457	4.5084	0.28045	Parietal_Lobe_Volume_and_Area		85	Deep-layer near-projecting	NEUR	VGLUT1 VGLUT2 VGLUT3	CBLN CCK CHGA CHGB GRP NAMPT NUCB NXPH SCG UBL UCN proSAAS	0
Cluster202	COVAR	16354	2.5861	0.0042886	4.4483	0.2805	Resting_state_DMN+ Intra-network		202	Hippocampal dentate gyrus	NEUR	VGLUT1	CBLN CHGB GRP NAMPT NUCB UBL proSAAS	DG-GRAN
Cluster340	COVAR	16354	1.8134	0.0042259	3.1223	0.2807	Resting_State_Visual+ Inter-hemispheric		340	Splatter	NEUR	VGLUT2	CBLN CCK CHGA CHGB IGF NAMPT NUCB NXPH SCG UBL VGF proSAAS	0
Cluster64	COVAR	16354	0.95671	0.00473	1.6483	0.28082	Cortical Grey-White Intensities		64	Astrocyte	ASTRO	0	ADM AGT NAMPT NUCB SPX	0	Astro
Cluster5	COVAR	16354	0.55879	0.00445	0.96352	0.28098	General White Matter Tract		5	Microglia	MGL	0	0	0	Micro-PVM
Cluster257	COVAR	16354	3.3797	0.0045826	5.8352	0.28123	Temporal Lobe Volume and Area		257	MGE interneuron	NEUR	GABA	CCK CHGA CHGB CORT IGF NAMPT NPPC NUCB NXPH SCG TAC UBL VGF proSAAS	INT-PVALB	Pvalb
Cluster356	COVAR	16354	3.455	0.00451	5.9677	0.28132	Occiptal Lobe Volume and Area		356	Splatter	NEUR	GABA	CBLN CCK CHGA CHGB IGF NAMPT NUCB NXPH PNOC SCG SST UBL VGF proSAAS	0
Cluster137	COVAR	16354	2.9513	0.0046119	5.1014	0.28146	Occiptal Lobe Volume and Area		137	Deep-layer intratelencephalic	NEUR	VGLUT1 VGLUT2	CBLN CCK CHGA CHGB CRH NAMPT NUCB SCG UBL UCN VGF proSAAS	0	L5 IT
Cluster395	COVAR	16354	1.6716	0.0040524	2.8932	0.28172	Resting_State_Unimodal-heteromodal		395	Splatter	NEUR	DA VGLUT2	CALCB CBLN CCK CHGA CHGB GRP IGF NAMPT NMB NPB NUCB NXPH SCG TAC UBL proSAAS	0
Cluster101	COVAR	16354	1.6475	0.0039118	2.8517	0.28173	Resting_State_Cortico - cerebellar		101	Deep-layer corticothalamic and 6b	NEUR	VGLUT1	ADCYAP CBLN CCK CHGA CHGB IGF NAMPT NUCB NXPH PTHLH SCG UBL VGF proSAAS	0	L6b
Cluster280	COVAR	16354	2.494	0.0042194	4.3171	0.28173	Resting_State_Visual+ Inter-hemispheric		280	CGE interneuron	NEUR	GABA	CCK CHGA CHGB CRH IGF NAMPT NUCB PNOC SCG UBL VIP proSAAS	INT-VIP
Cluster296	COVAR	16354	2.6259	0.004204	4.5458	0.28176	Resting State fMRI		296	CGE interneuron	NEUR	GABA	CBLN CCK CHGA CHGB CRH IGF NAMPT NPPC NUCB NXPH PTHLH SCG TAC UBL VGF VIP proSAAS	INT-VIP	Vip
Cluster12	COVAR	16354	0.48812	0.0041613	0.84521	0.2818	Central White Matter Tracts and Ventricular Volume		12	Microglia	MAC	0	IGF	0	Micro-PVM
Cluster168	COVAR	16354	2.649	0.0040966	4.5915	0.282	Resting State fMRI		168	Miscellaneous	NEUR	VGLUT1 VGLUT2	CBLN CCK CHGB NAMPT NUCB SCG UBL UCN VGF proSAAS	0
Cluster135	COVAR	16354	2.1922	0.0044216	3.8006	0.28204	Subcortical Intensity + Supraventricular White Matter		135	Upper-layer intratelencephalic	NEUR	VGLUT1 VGLUT2	ADCYAP CBLN CCK CHGA CHGB GAL NAMPT NUCB NXPH SCG UBL VGF proSAAS	0
Cluster255	COVAR	16354	2.6277	0.004081	4.5572	0.2821	Resting_State_Cortico - cerebellar		255	MGE interneuron	NEUR	GABA	CBLN CCK CHGA CHGB CORT IGF NAMPT NPPC NUCB NXPH PNOC SCG TAC UBL VGF proSAAS	0	Pvalb
Cluster298	COVAR	16354	2.0838	0.0043149	3.6209	0.28249	Central White Matter Tracts and Ventricular Volume		298	Cerebellar inhibitory	NEUR	GLY	CHGA CHGB IGF NAMPT NUCB NXPH PNOC SCG TAC UBL VGF proSAAS	CB-PurkLayerInt
Cluster270	COVAR	16354	2.7981	0.0042284	4.8644	0.28258	Resting_state_Motor		270	LAMP5-LHX6 and Chandelier	NEUR	GABA	CCK CHGA CHGB CORT IGF NAMPT NPPC NUCB NXPH PNOC SCG TAC UBL proSAAS	INT-LAMP5-LHX6	Lamp5 Lhx6
Cluster310	COVAR	16354	1.8273	0.0044768	3.1775	0.28262	Central White Matter Tracts and Ventricular Volume		310	Upper rhombic lip	NEUR	VGLUT1	AGT CBLN CHGB NUCB UBL proSAAS	CB-GRAN
Cluster32	COVAR	16354	1.3795	0.0039905	2.4014	0.28284	Resting_State_Visual+ Inter-hemispheric		32	Oligodendrocyte precursor	OPC	0	NUCB NXPH SCG proSAAS	0	OPC
Cluster186	COVAR	16354	2.0029	0.0040334	3.4875	0.28288	Resting_State_Cortico - cerebellar		186	Hippocampal CA1-3	NEUR	VGLUT1	CBLN CCK CHGA CHGB NAMPT NTS NUCB SCG UBL UCN VGF proSAAS	0
Cluster212	COVAR	16354	2.2154	0.0041135	3.8586	0.28294	Resting State fMRI		212	Medium spiny neuron	NEUR	GABA	CHGB NAMPT NUCB PENK SCG TAC UBL UCN VGF proSAAS	MSN-D2
Cluster148	COVAR	16354	2.9861	0.0040906	5.2054	0.2831	Resting_State_Cortico - cerebellar		148	Deep-layer intratelencephalic	NEUR	VGLUT1	CBLN CCK CHGA CHGB NAMPT NUCB SCG UBL UCN VGF proSAAS	0	L6 IT
Cluster71	COVAR	16354	0.84272	0.0042173	1.4696	0.28318	Temporal Lobe Volume and Area		71	Ependymal	EPEN	0	AGT NAMPT NTS NUCB proSAAS	0
Cluster369	COVAR	16354	3.0712	0.0042615	5.3598	0.28332	Orbital Frontal		369	Splatter	NEUR	VGLUT2	CBLN CCK CHGA CHGB NAMPT NTS NUCB NXPH SCG TAC UBL VGF proSAAS	0
Cluster54	COVAR	16354	1.364	0.0041679	2.3807	0.28335	Resting_state_Motor		54	Astrocyte	ASTRO	0	AGT NUCB	0	Astro
Cluster289	COVAR	16354	2.4695	0.0043509	4.3113	0.28339	Ventral Stream Volume and Area		289	CGE interneuron	NEUR	GABA	CBLN CCK CHGA CHGB CRH IGF NAMPT NPPC NUCB NXPH PNOC PTHLH SCG TAC UBL VGF VIP proSAAS	INT-VIP	Vip
Cluster268	COVAR	16354	2.9474	0.0043912	5.1467	0.28343	Cingulate		268	LAMP5-LHX6 and Chandelier	NEUR	GABA	CCK CHGA CHGB CORT IGF NAMPT NPPC NUCB NXPH SCG SST TAC UBL VGF proSAAS	INT-LAMP5-LHX6	Lamp5 Lhx6
Cluster131	COVAR	16354	3.1604	0.0044604	5.5235	0.28361	Cortical Thickness		131	Upper-layer intratelencephalic	NEUR	VGLUT1 VGLUT2	ADCYAP CBLN CCK CHGA CHGB NAMPT NUCB SCG UBL UCN VGF proSAAS	0	L2/3 IT
Cluster281	COVAR	16354	2.3535	0.0043676	4.1146	0.28367	Supraventricular OD		281	CGE interneuron	NEUR	GABA	CCK CHGA CHGB CRH IGF NAMPT NUCB PNOC SCG UBL VIP proSAAS	INT-VIP
Cluster29	COVAR	16354	0.52174	0.003907	0.91275	0.28379	Resting_state_Motor		29	Fibroblast	0	0	IGF NAMPT	0
Cluster225	COVAR	16354	2.8931	0.0045395	5.0616	0.28381	Basal Ganglia + Thalamus + Cerebellum		225	Eccentric medium spiny neuron	NEUR	GABA	CHGB NAMPT NUCB PDYN PENK SCG TAC UBL VGF proSAAS	MSN-D1 MSN-ECC
Cluster122	COVAR	16354	3.0839	0.0041838	5.396	0.28383	Resting State fMRI		122	Upper-layer intratelencephalic	NEUR	VGLUT1 VGLUT2	ADCYAP CBLN CCK CHGA CHGB NAMPT NUCB SCG UBL VGF proSAAS	0	L2/3 IT
Cluster207	COVAR	16354	2.5179	0.0045334	4.4066	0.28387	Occiptal Lobe Volume and Area		207	Medium spiny neuron	NEUR	GABA	CHGB NAMPT NUCB PENK SCG TAC UBL UCN VGF proSAAS	MSN-D2
Cluster15	COVAR	16354	0.55624	0.0043292	0.97354	0.28388	Long Tracts		15	Vascular	ENDO	0	EDN NAMPT NUCB	CAP	Endo
Cluster6	COVAR	16354	0.58995	0.0040821	1.0327	0.28391	Resting_state_DMN+ Intra-network		6	Microglia	MGL	0	0	0	Micro-PVM
Cluster263	COVAR	16354	3.1518	0.0045496	5.5181	0.28395	Central White Matter Tracts and Ventricular Volume		263	MGE interneuron	NEUR	GABA	CCK CHGA CHGB IGF NAMPT NPPC NUCB NXPH PNOC TAC UBL proSAAS	0	Pvalb
Cluster381	COVAR	16354	1.8854	0.004128	3.3028	0.28405	Cerebellar Peduncle		381	Splatter	NEUR	GABA	CHGA CHGB NAMPT NUCB NXPH PENK PNOC SCG SST UBL VGF proSAAS	0
Cluster143	COVAR	16354	2.9718	0.0045011	5.2132	0.28432	Limbic Volumes		143	Deep-layer intratelencephalic	NEUR	VGLUT1	CBLN CCK CHGA CHGB NAMPT NUCB SCG UBL UCN VGF proSAAS	0	L5 IT
Cluster295	COVAR	16354	2.4178	0.0044848	4.2413	0.28433	Supraventricular OD		295	CGE interneuron	NEUR	GABA	CBLN CCK CHGA CHGB CRH IGF NAMPT NPPC NUCB PTHLH SCG TAC UBL VGF VIP proSAAS	INT-VIP	Vip
Cluster426	COVAR	16354	3.5866	0.0043896	6.2992	0.28455	Basal Ganglia + Thalamus + Cerebellum		426	Eccentric medium spiny neuron	NEUR	GABA	CCK CHGA CHGB NAMPT NUCB NXPH PENK SCG SST TAC UBL VGF proSAAS	MSN-D1
Cluster354	COVAR	16354	3.1284	0.0042459	5.4969	0.28464	Orbital Frontal		354	Splatter	NEUR	GABA	CBLN CHGA CHGB IGF NAMPT NMU NPPC NPY NUCB NXPH PNOC SCG TAC UBL UCN VGF proSAAS	0
Cluster266	COVAR	16354	2.8935	0.0042573	5.0845	0.28465	Cerebellar Peduncle		266	LAMP5-LHX6 and Chandelier	NEUR	GABA	CCK CHGA CHGB CRH IGF NAMPT NPPC NUCB NXPH PTHLH SCG SPX TAC UBL proSAAS	CHAND
Cluster217	COVAR	16354	3.2983	0.004068	5.8004	0.28481	Resting_state_Motor		217	Medium spiny neuron	NEUR	GABA	CBLN CCK CHGA CHGB NAMPT NUCB PENK SCG UBL VGF proSAAS	MSN-D2
Cluster215	COVAR	16354	1.8075	0.0039686	3.1797	0.28487	Resting_State_Unimodal-heteromodal		215	Medium spiny neuron	NEUR	GABA	CBLN CCK CHGB NAMPT NUCB PDYN PENK SCG TAC UBL UCN VGF proSAAS	MSN-D1
Cluster441	COVAR	16354	2.7124	0.004167	4.773	0.28492	Resting_state_Motor		441	Midbrain-derived inhibitory	NEUR	GABA	CBLN CHGA CHGB IGF NAMPT NPPC NUCB PRL SCG UBL proSAAS	0
Cluster286	COVAR	16354	3.0304	0.0043567	5.3357	0.28504	Resting_state_DMN+ Intra-network		286	CGE interneuron	NEUR	GABA	CBLN CCK CHGA CHGB CORT CRH IGF NAMPT NPW NPY NUCB NXPH PNOC SCG SST UBL VGF proSAAS	INT-LAMP5	Lamp5
Cluster323	COVAR	16354	2.3397	0.0045318	4.1221	0.28516	General White Matter Tract		323	Mammillary body	NEUR	VGLUT2	ADCYAP CBLN CHGA CHGB IGF NAMPT NUCB NXPH SCG TAC TRH UBL VGF proSAAS	0
Cluster55	COVAR	16354	1.3502	0.0045091	2.3837	0.28556	General White Matter Tract		55	Astrocyte	ASTRO	0	AGT NUCB PENK UBL proSAAS	0	Astro
Cluster269	COVAR	16354	3.3263	0.0044046	5.8849	0.28597	Orbital Frontal		269	LAMP5-LHX6 and Chandelier	NEUR	GABA	CCK CHGA CHGB IGF NAMPT NPPC NUCB NXPH PNOC SCG TAC UBL VGF proSAAS	INT-LAMP5-LHX6
Cluster281	COVAR	16354	2.3197	0.0043048	4.106	0.28606	Dorsal Stream Volume and Area		281	CGE interneuron	NEUR	GABA	CCK CHGA CHGB CRH IGF NAMPT NUCB PNOC SCG UBL VIP proSAAS	INT-VIP
Cluster416	COVAR	16354	2.4958	0.004569	4.42	0.28616	Orbital Frontal		416	Splatter	NEUR	GABA	AVP CHGA CHGB GAL NAMPT NTS NUCB NXPH PENK PNOC SCG UBL VGF proSAAS	0
Cluster352	COVAR	16354	2.6123	0.0043419	4.6332	0.28644	Occiptal Lobe Volume and Area		352	Splatter	0	GABA	CHGA CHGB NAMPT NPPC NUCB NXPH PNOC SCG UBL proSAAS	0
Cluster356	COVAR	16354	3.2669	0.0042645	5.7996	0.28662	Orbital Frontal		356	Splatter	NEUR	GABA	CBLN CCK CHGA CHGB IGF NAMPT NUCB NXPH PNOC SCG SST UBL VGF proSAAS	0
Cluster157	COVAR	16354	2.1909	0.0041415	3.8899	0.28664	Resting_state_DMN+ Intra-network		157	Amygdala excitatory	NEUR	VGLUT1 VGLUT2	CBLN CCK CHGB NAMPT NUCB UBL VGF proSAAS	0
Cluster156	COVAR	16354	3.0102	0.004402	5.3448	0.28665	Basal Ganglia + Thalamus + Cerebellum		156	Amygdala excitatory	NEUR	VGLUT1 VGLUT2	CBLN CCK CHGB NAMPT NUCB VGF proSAAS	0
Cluster80	COVAR	16354	0.94864	0.0041494	1.6846	0.28668	Dorsal Stream Volume and Area		80	Choroid plexus	CHRP	0	NAMPT NUCB proSAAS	0
Cluster371	COVAR	16354	2.0935	0.0040752	3.7193	0.28676	Resting State fMRI		371	Splatter	NEUR	VGLUT2	ADCYAP CART CCK CHGA CHGB CRH NAMPT NTS NUCB NXPH SCG UBL VGF proSAAS	0
Cluster72	COVAR	16354	0.95071	0.0044999	1.6899	0.28687	Cortical Grey-White Intensities		72	Ependymal	EPEN	0	AGT NUCB proSAAS	0
Cluster251	COVAR	16354	2.9031	0.0046048	5.1607	0.28688	Limbic Volumes		251	MGE interneuron	NEUR	GABA	CBLN CCK CHGA CHGB CORT IGF NAMPT NMU NUCB NXPH PNOC SCG SST UBL VGF proSAAS	0	Sst
Cluster285	COVAR	16354	3.0923	0.0044696	5.4999	0.28698	Basal Ganglia + Thalamus + Cerebellum		285	CGE interneuron	NEUR	GABA	CCK CHGA CHGB IGF NAMPT NUCB NXPH PENK PNOC SCG TAC UBL VIP proSAAS	INT-VIP	Vip
Cluster362	COVAR	16354	2.6786	0.0042159	4.772	0.2873	Cerebellar Peduncle		362	Splatter	NEUR	GABA	CHGA CHGB NAMPT NMU NUCB NXPH PNOC SCG TAC UBL VGF proSAAS	0
Cluster228	COVAR	16354	3.3034	0.0041817	5.8879	0.28738	Long Tracts		228	Eccentric medium spiny neuron	NEUR	GABA	CCK CHGA CHGB NAMPT NUCB PDYN SCG TAC UBL VGF proSAAS	MSN-D1
Cluster333	COVAR	16354	2.0695	0.0043292	3.6885	0.28738	Supraventricular OD		333	Mammillary body	NEUR	HDC VGLUT2	ADCYAP CBLN CHGA CHGB NAMPT NUCB NXPH SCG SST TAC UBL proSAAS	0
Cluster246	COVAR	16354	2.2491	0.0042235	4.0088	0.28739	Orbital Frontal		246	MGE interneuron	NEUR	GABA	CBLN CCK CHGA CHGB CORT IGF NAMPT NMU NPPC NPY NUCB NXPH PENK PNOC SCG SST TAC UBL VGF proSAAS	INT-SST
Cluster268	COVAR	16354	3.0086	0.0044822	5.363	0.28741	Subcortical Intensity + Supraventricular White Matter		268	LAMP5-LHX6 and Chandelier	NEUR	GABA	CCK CHGA CHGB CORT IGF NAMPT NPPC NUCB NXPH SCG SST TAC UBL VGF proSAAS	INT-LAMP5-LHX6	Lamp5 Lhx6
Cluster454	COVAR	16354	2.3312	0.0040253	4.1633	0.28776	Resting_state_Motor		454	Thalamic excitatory	0	VGLUT2	ADCYAP ADM CART CBLN CCK CHGA CHGB CRH GAL NAMPT NMU NUCB NXPH SCG UBL VGF proSAAS	0
Cluster306	COVAR	16354	1.993	0.003984	3.5616	0.28788	Resting_State_Visual+ Inter-hemispheric		306	Cerebellar inhibitory	0	GABA	CHGB NAMPT NPPC NUCB UBL proSAAS	CB-MolLayerInt1
Cluster421	COVAR	16354	2.751	0.0043577	4.917	0.28792	Dorsal Stream Volume and Area		421	Splatter	NEUR	GABA	AVP CBLN CHGA CHGB NAMPT NTS NUCB NXPH OXT PNOC SCG TAC UBL VGF proSAAS	0
Cluster445	COVAR	16354	1.5188	0.0042216	2.7154	0.28797	Limbic Volumes		445	Thalamic excitatory	0	VGLUT2	ADCYAP CALCB CART CHGA CHGB CRH NAMPT NUCB SCG UBL VGF proSAAS	0
Cluster195	COVAR	16354	2.193	0.0044083	3.923	0.28808	White Matter Connectivitiy		195	Hippocampal CA4	NEUR	VGLUT1	CART CBLN CCK CHGA CHGB IGF NAMPT NUCB UBL VGF proSAAS	0
Cluster55	COVAR	16354	1.306	0.0043617	2.3399	0.28837	Subcortical Intensity + Supraventricular White Matter		55	Astrocyte	ASTRO	0	AGT NUCB PENK UBL proSAAS	0	Astro
Cluster220	COVAR	16354	2.5593	0.003967	4.5872	0.28846	Resting_state_Motor		220	Medium spiny neuron	NEUR	GABA	CBLN CCK CHGA CHGB NAMPT NUCB PDYN PENK SCG SST TAC UBL UCN VGF proSAAS	MSN-D1
Cluster162	COVAR	16354	2.6392	0.0042489	4.7313	0.28849	Temporal Lobe Volume and Area		162	Amygdala excitatory	NEUR	VGLUT1 VGLUT2	CART CBLN CCK CHGA CHGB GRP NAMPT NUCB UBL proSAAS	0
Cluster185	COVAR	16354	2.3843	0.0042033	4.2789	0.28869	Cortical Thickness		185	Hippocampal CA1-3	NEUR	VGLUT1	CBLN CCK CHGB NAMPT NTS NUCB SCG UBL VGF proSAAS	0
Cluster426	COVAR	16354	3.4743	0.0042522	6.2354	0.2887	Occiptal Lobe Volume and Area		426	Eccentric medium spiny neuron	NEUR	GABA	CCK CHGA CHGB NAMPT NUCB NXPH PENK SCG SST TAC UBL VGF proSAAS	MSN-D1
Cluster296	COVAR	16354	2.7457	0.0043958	4.9311	0.28883	Occiptal Lobe Volume and Area		296	CGE interneuron	NEUR	GABA	CBLN CCK CHGA CHGB CRH IGF NAMPT NPPC NUCB NXPH PTHLH SCG TAC UBL VGF VIP proSAAS	INT-VIP	Vip
Cluster309	COVAR	16354	2.117	0.0043418	3.8038	0.28892	Subcortical Intensity + Supraventricular White Matter		309	Upper rhombic lip	NEUR	VGLUT1 VGLUT2	ADCYAP CBLN CHGB GRP NAMPT NUCB NXPH PENK TRH UBL proSAAS	0
Cluster290	COVAR	16354	2.4287	0.0038646	4.3856	0.28986	Resting_State_Unimodal-heteromodal		290	CGE interneuron	NEUR	GABA	CBLN CCK CHGA CHGB CRH IGF NAMPT NPPC NUCB NXPH PTHLH SCG TAC UBL VGF VIP proSAAS	INT-VIP	Vip
Cluster176	COVAR	16354	1.9705	0.0039732	3.5584	0.28988	Supraventricular Free Water (Isotropic Volume Fraction)		176	Miscellaneous	NEUR	VGLUT1 VGLUT2	CBLN CCK CHGA CHGB GRP NAMPT NUCB PDYN PNOC SCG UBL VGF proSAAS	0
Cluster276	COVAR	16354	2.6203	0.0041675	4.7349	0.29	Cingulate		276	CGE interneuron	NEUR	GABA VGLUT3	CCK CHGA CHGB GRP IGF NAMPT NPY NUCB NXPH PNOC SCG SST UBL VGF VIP proSAAS	INT-VIP
Cluster192	COVAR	16354	1.7513	0.0042566	3.1657	0.29006	Limbic Volumes		192	Hippocampal CA4	NEUR	VGLUT1	CART CBLN CHGA CHGB NAMPT NUCB NXPH PDYN UBL VGF proSAAS	0
Cluster429	COVAR	16354	2.8801	0.0043219	5.2061	0.29006	Subcortical Intensity + Supraventricular White Matter		429	Splatter	NEUR	GABA	CHGA CHGB NAMPT NUCB NXPH PNOC SCG UBL VGF proSAAS	0
Cluster202	COVAR	16354	2.7374	0.0045395	4.9488	0.29009	Cortical Grey-White Intensities		202	Hippocampal dentate gyrus	NEUR	VGLUT1	CBLN CHGB GRP NAMPT NUCB UBL proSAAS	DG-GRAN
Cluster39	COVAR	16354	0.87615	0.0039102	1.5842	0.29012	Resting_state_Motor		39	Committed oligodendrocyte precursor	OLIGO	0	0	COP
Cluster304	COVAR	16354	1.813	0.0041922	3.28	0.29022	Dorsal Stream Volume and Area		304	Cerebellar inhibitory	0	GABA	CHGB NAMPT NPPC NUCB UBL proSAAS	CB-MolLayerInt1
Cluster238	COVAR	16354	3.0404	0.0043143	5.5028	0.2903	Occiptal Lobe Volume and Area		238	Splatter	NEUR	GABA	CALCB CCK CHGA CHGB CORT CRH IGF NAMPT NPPC NUCB NXPH PTHLH SCG UBL proSAAS	0
Cluster245	COVAR	16354	2.8656	0.0041088	5.1878	0.29035	Cerebellar Peduncle		245	MGE interneuron	NEUR	GABA	CBLN CCK CHGA CHGB CORT IGF NAMPT NPY NUCB NXPH PNOC SCG SST TAC UBL VGF proSAAS	INT-SST INT-SST-CHODL
Cluster286	COVAR	16354	2.9486	0.0042391	5.3385	0.29037	Cingulate		286	CGE interneuron	NEUR	GABA	CBLN CCK CHGA CHGB CORT CRH IGF NAMPT NPW NPY NUCB NXPH PNOC SCG SST UBL VGF proSAAS	INT-LAMP5	Lamp5
Cluster53	COVAR	16354	1.1883	0.0041698	2.1516	0.29038	Orbital Frontal		53	Astrocyte	ASTRO	0	AGT NUCB	0	Astro
Cluster94	COVAR	16354	2.728	0.004335	4.9403	0.29041	Supraventricular OD		94	Deep-layer near-projecting	NEUR	VGLUT1	CCK CHGA CHGB NAMPT NUCB NXPH UBL UCN VGF proSAAS	0	L5/6 NP
Cluster199	COVAR	16354	1.6288	0.0041779	2.9517	0.29054	Temporal Lobe Volume and Area		199	Hippocampal dentate gyrus	NEUR	VGLUT1	CART CBLN CCK CHGA CHGB GRP NAMPT NTS NUCB PDYN SCG UBL proSAAS	DG-GRAN
Cluster144	COVAR	16354	2.7884	0.004096	5.0542	0.29058	Long Tracts		144	Deep-layer intratelencephalic	NEUR	VGLUT1	CBLN CCK CHGA CHGB NAMPT NUCB SCG UBL UCN VGF proSAAS	0	L5 IT
Cluster14	COVAR	16354	0.58841	0.0043054	1.0674	0.29073	Dorsal Stream Volume and Area		14	Vascular	ENDO	0	EDN NAMPT	ARTERIOLE CAP	Endo
Cluster413	COVAR	16354	1.6982	0.0039462	3.0826	0.29086	Long Tracts		413	Splatter	NEUR	VGLUT2	ADCYAP CBLN CCK CHGA CHGB NAMPT NTS NUCB NXPH SCG UBL proSAAS	0
Cluster445	COVAR	16354	1.4445	0.004015	2.6228	0.29091	Cerebellar Peduncle		445	Thalamic excitatory	0	VGLUT2	ADCYAP CALCB CART CHGA CHGB CRH NAMPT NUCB SCG UBL VGF proSAAS	0
Cluster230	COVAR	16354	2.5687	0.003924	4.6688	0.2911	Long Tracts		230	Eccentric medium spiny neuron	NEUR	GABA	CHGA CHGB NAMPT NUCB NXPH SCG UBL proSAAS	MSN-D1
Cluster277	COVAR	16354	2.5932	0.0041069	4.7146	0.29115	Resting State fMRI		277	CGE interneuron	NEUR	GABA VGLUT3	CCK CHGA CHGB CRH IGF NAMPT NUCB NXPH PNOC SCG UBL VGF proSAAS	0
Cluster339	COVAR	16354	2.08	0.0039479	3.7827	0.2912	Temporal Lobe Volume and Area		339	Splatter	NEUR	GLY VGLUT2	CHGA CHGB NAMPT NUCB NXPH PENK SCG TAC UBL VGF proSAAS	0
Cluster115	COVAR	16354	2.001	0.0044715	3.6424	0.29138	Parietal_Lobe_Volume_and_Area		115	Hippocampal CA1-3	NEUR	VGLUT1	ADCYAP CBLN CCK CHGA CHGB GNRH NAMPT NUCB PYY SCG UBL UCN VGF proSAAS	L5-ET
Cluster231	COVAR	16354	3.266	0.0043894	5.9459	0.29141	Limbic Volumes		231	Eccentric medium spiny neuron	NEUR	GABA	CHGB NAMPT NUCB PDYN PENK SCG VGF proSAAS	MSN-D1
Cluster283	COVAR	16354	2.9501	0.0042371	5.3707	0.29141	Cortical Thickness		283	CGE interneuron	NEUR	GABA	CCK CHGA CHGB IGF NAMPT NUCB NXPH PNOC SCG SST UBL VGF proSAAS	0	Sncg
Cluster233	COVAR	16354	3.2107	0.0043158	5.8492	0.29154	Central White Matter Tracts and Ventricular Volume		233	Eccentric medium spiny neuron	NEUR	GABA	CHGA CHGB NAMPT NUCB PDYN PENK SCG UBL VGF proSAAS	MSN-D1 MSN-ECC
Cluster313	COVAR	16354	1.1001	0.0042471	2.0062	0.29173	General White Matter Tract		313	Splatter	NEUR	VGLUT2	ADCYAP CHGB NAMPT NPPC NUCB SCG UBL proSAAS	0
Cluster147	COVAR	16354	3.2739	0.0041821	5.975	0.29187	Supraventricular OD		147	Deep-layer intratelencephalic	NEUR	VGLUT1	CBLN CCK CHGA CHGB NAMPT NUCB SCG UBL VGF proSAAS	0
Cluster298	COVAR	16354	1.9463	0.0040303	3.5554	0.29204	Orbital Frontal		298	Cerebellar inhibitory	NEUR	GLY	CHGA CHGB IGF NAMPT NUCB NXPH PNOC SCG TAC UBL VGF proSAAS	CB-PurkLayerInt
Cluster123	COVAR	16354	2.9987	0.0039984	5.4783	0.29206	Resting State fMRI		123	Upper-layer intratelencephalic	NEUR	VGLUT1	ADCYAP CBLN CCK CHGA CHGB NAMPT NUCB SCG UBL VGF proSAAS	0	L2/3 IT
Cluster250	COVAR	16354	2.4816	0.0042249	4.5359	0.29216	Resting_state_Motor		250	MGE interneuron	NEUR	GABA	CBLN CCK CHGA CHGB CORT IGF NAMPT NMU NUCB NXPH PNOC SCG SST TAC UBL VGF proSAAS	0	Sst
Cluster227	COVAR	16354	2.8342	0.0041355	5.1811	0.29218	Long Tracts		227	Eccentric medium spiny neuron	NEUR	GABA	CHGB NAMPT NTS NUCB PDYN PENK SCG TAC VGF proSAAS	MSN-D1
Cluster275	COVAR	16354	2.8618	0.004297	5.2355	0.29232	Central White Matter Tracts and Ventricular Volume		275	LAMP5-LHX6 and Chandelier	NEUR	GABA	CCK CHGA CHGB CORT IGF NAMPT NPPC NUCB NXPH PTHLH SCG UBL UCN proSAAS	INT-LAMP5-LHX6	Lamp5 Lhx6
Cluster270	COVAR	16354	2.8613	0.004324	5.2365	0.2924	Cortical Thickness		270	LAMP5-LHX6 and Chandelier	NEUR	GABA	CCK CHGA CHGB CORT IGF NAMPT NPPC NUCB NXPH PNOC SCG TAC UBL proSAAS	INT-LAMP5-LHX6	Lamp5 Lhx6
Cluster353	COVAR	16354	2.292	0.0039758	4.1953	0.29242	Orbital Frontal		353	Splatter	NEUR	GABA	CBLN CHGA CHGB NAMPT NMB NPB NPY NUCB NXPH PENK PNOC POMC SCG TAC UBL VGF proSAAS	0
Cluster55	COVAR	16354	1.2518	0.0041805	2.2921	0.29249	Orbital Frontal		55	Astrocyte	ASTRO	0	AGT NUCB PENK UBL proSAAS	0	Astro
Cluster445	COVAR	16354	1.4848	0.0041271	2.7194	0.29253	Supraventricular OD		445	Thalamic excitatory	0	VGLUT2	ADCYAP CALCB CART CHGA CHGB CRH NAMPT NUCB SCG UBL VGF proSAAS	0
Cluster244	COVAR	16354	2.7564	0.0040938	5.0503	0.29261	Orbital Frontal		244	MGE interneuron	NEUR	GABA	CBLN CCK CHGA CHGB CORT IGF NAMPT NPY NUCB NXPH PENK SCG SST TAC UBL VGF proSAAS	INT-SST INT-SST-CHODL
Cluster245	COVAR	16354	2.6424	0.0037887	4.8423	0.29264	Resting_State_Unimodal-heteromodal		245	MGE interneuron	NEUR	GABA	CBLN CCK CHGA CHGB CORT IGF NAMPT NPY NUCB NXPH PNOC SCG SST TAC UBL VGF proSAAS	INT-SST INT-SST-CHODL
Cluster268	COVAR	16354	2.8185	0.004199	5.1651	0.29265	Cerebellar Peduncle		268	LAMP5-LHX6 and Chandelier	NEUR	GABA	CCK CHGA CHGB CORT IGF NAMPT NPPC NUCB NXPH SCG SST TAC UBL VGF proSAAS	INT-LAMP5-LHX6	Lamp5 Lhx6
Cluster309	COVAR	16354	1.9033	0.0039035	3.4892	0.29271	Resting_state_Motor		309	Upper rhombic lip	NEUR	VGLUT1 VGLUT2	ADCYAP CBLN CHGB GRP NAMPT NUCB NXPH PENK TRH UBL proSAAS	0
Cluster3	COVAR	16354	0.2558	0.0040624	0.46897	0.29273	Resting_state_DMN+ Intra-network		3	Miscellaneous	MONO	0	NAMPT	0
Cluster276	COVAR	16354	2.4183	0.0038463	4.4354	0.2928	Resting_State_Unimodal-heteromodal		276	CGE interneuron	NEUR	GABA VGLUT3	CCK CHGA CHGB GRP IGF NAMPT NPY NUCB NXPH PNOC SCG SST UBL VGF VIP proSAAS	INT-VIP
Cluster96	COVAR	16354	1.8166	0.0039506	3.3387	0.29318	Cerebellar Peduncle		96	Deep-layer near-projecting	NEUR	VGLUT1 VGLUT2	CCK CHGA CHGB GRP NAMPT NUCB NXPH UBL UCN proSAAS	0	L5/6 NP
Cluster155	COVAR	16354	3.2183	0.0043596	5.9211	0.29338	White Matter Connectivitiy		155	Amygdala excitatory	NEUR	VGLUT1 VGLUT2	ADCYAP CBLN CCK CHGA CHGB NAMPT NUCB NXPH PYY UBL VGF proSAAS	0
Cluster308	COVAR	16354	1.5285	0.0039649	2.8126	0.29341	Cingulate		308	Upper rhombic lip	0	VGLUT1	ADCYAP AGT CBLN CHGA CHGB NAMPT NUCB SCG UBL proSAAS	UBC
Cluster243	COVAR	16354	2.7022	0.0039357	4.9764	0.29356	Resting_State_Unimodal-heteromodal		243	MGE interneuron	NEUR	GABA	CBLN CCK CHGA CHGB CORT IGF NAMPT NMU NPY NUCB NXPH PENK SCG SST TAC UBL VGF proSAAS	INT-SST	Sst
Cluster82	COVAR	16354	0.68675	0.0036584	1.2669	0.29389	Resting_State_Unimodal-heteromodal		82	Choroid plexus	CHRP	0	NAMPT NUCB proSAAS	0
Cluster396	COVAR	16354	2.3519	0.0041972	4.34	0.29394	Occiptal Lobe Volume and Area		396	Splatter	NEUR	VGLUT3	ADCYAP CBLN CHGA CHGB NAMPT NUCB NXPH PENK SCG SST TAC UBL VGF proSAAS	0
Cluster426	COVAR	16354	3.3384	0.0040858	6.1646	0.29407	Dorsal Stream Volume and Area		426	Eccentric medium spiny neuron	NEUR	GABA	CCK CHGA CHGB NAMPT NUCB NXPH PENK SCG SST TAC UBL VGF proSAAS	MSN-D1
Cluster77	COVAR	16354	0.8105	0.0036348	1.4974	0.29416	Resting_State_Unimodal-heteromodal		77	Choroid plexus	CHRP	0	NUCB UBL proSAAS	0
Cluster314	COVAR	16354	0.66049	0.0038684	1.2222	0.29446	Temporal Lobe Volume and Area		314	Miscellaneous	NEUR	GABA	ADCYAP CHGB IGF KISS NAMPT NPPC NUCB TAC UBL proSAAS	CB-PURK
Cluster319	COVAR	16354	1.9461	0.0041124	3.6022	0.29452	Cerebellar Peduncle		319	Lower rhombic lip	NEUR	VGLUT1 VGLUT2	ADCYAP CBLN CHGA CHGB IGF NAMPT NUCB NXPH SCG UBL VGF proSAAS	0
Cluster438	COVAR	16354	2.7126	0.004553	5.0216	0.29454	Cortical Grey-White Intensities		438	Midbrain-derived inhibitory	NEUR	GABA	CBLN CHGA CHGB IGF NAMPT NPPC NUCB NXPH SCG TAC UBL VGF proSAAS	0
Cluster376	COVAR	16354	2.4288	0.00372	4.4966	0.29455	Resting_State_Unimodal-heteromodal		376	Splatter	NEUR	VGLUT2	ADCYAP AVP CBLN CCK CHGA CHGB NAMPT NUCB NXPH SCG TAC TRH UBL VGF proSAAS	0
Cluster441	COVAR	16354	2.6101	0.0040099	4.8349	0.29466	Resting State fMRI		441	Midbrain-derived inhibitory	NEUR	GABA	CBLN CHGA CHGB IGF NAMPT NPPC NUCB PRL SCG UBL proSAAS	0
Cluster69	COVAR	16354	0.65431	0.0039671	1.213	0.29481	Temporal Lobe Volume and Area		69	Ependymal	EPEN	0	AGT NAMPT NTS NUCB UBL proSAAS	0
Cluster435	COVAR	16354	1.8992	0.0042754	3.5232	0.29492	Cortical Grey-White Intensities		435	Midbrain-derived inhibitory	NEUR	GABA	CBLN CHGA CHGB IGF NAMPT NPPC NUCB NXPH SCG TAC UBL proSAAS	0
Cluster270	COVAR	16354	2.9121	0.0044007	5.4022	0.29493	General White Matter Tract		270	LAMP5-LHX6 and Chandelier	NEUR	GABA	CCK CHGA CHGB CORT IGF NAMPT NPPC NUCB NXPH PNOC SCG TAC UBL proSAAS	INT-LAMP5-LHX6	Lamp5 Lhx6
Cluster403	COVAR	16354	2.4144	0.0044586	4.4851	0.29519	Cortical Grey-White Intensities		403	Splatter	NEUR	GABA	CCK CHGB CORT NAMPT NUCB NXPH PENK SCG TAC VGF proSAAS	0
Cluster142	COVAR	16354	1.9854	0.0041366	3.6902	0.29529	Occiptal Lobe Volume and Area		142	Deep-layer intratelencephalic	NEUR	VGLUT1	CBLN CCK CHGA CHGB NAMPT NUCB SCG UBL UCN VGF proSAAS	0	L5 IT
Cluster17	COVAR	16354	0.45563	0.0041219	0.84728	0.29538	Limbic Volumes		17	Vascular	ENDO	0	EDN NAMPT NUCB UBL	VENOUS	Endo
Cluster120	COVAR	16354	3.1051	0.0043548	5.7755	0.29542	White Matter Connectivitiy		120	Upper-layer intratelencephalic	NEUR	VGLUT1 VGLUT2	CBLN CCK CHGA CHGB NAMPT NUCB SCG UBL UCN VGF proSAAS	0	L2/3 IT
Cluster377	COVAR	16354	2.3577	0.003873	4.3863	0.29546	Resting_State_Cortico - cerebellar		377	Splatter	NEUR	VGLUT2	ADCYAP AVP CBLN CHGA CHGB NAMPT NUCB NXPH SCG TRH UBL VGF proSAAS	0
Cluster255	COVAR	16354	2.6691	0.0041453	4.9731	0.29574	Parietal_Lobe_Volume_and_Area		255	MGE interneuron	NEUR	GABA	CBLN CCK CHGA CHGB CORT IGF NAMPT NPPC NUCB NXPH PNOC SCG TAC UBL VGF proSAAS	0	Pvalb
Cluster199	COVAR	16354	1.6015	0.0041077	2.9848	0.2958	Limbic Volumes		199	Hippocampal dentate gyrus	NEUR	VGLUT1	CART CBLN CCK CHGA CHGB GRP NAMPT NTS NUCB PDYN SCG UBL proSAAS	DG-GRAN
Cluster206	COVAR	16354	1.8484	0.0037671	3.4459	0.29585	Resting_State_Visual+ Inter-hemispheric		206	Medium spiny neuron	NEUR	0	CCK CHGB NUCB PDYN SCG TAC UBL UCN VGF proSAAS	0
Cluster374	COVAR	16354	2.3861	0.0038109	4.4486	0.29585	Resting State fMRI		374	Splatter	NEUR	VGLUT2	ADCYAP CALCB CBLN CCK CHGA CHGB NAMPT NMB NPB NUCB NXPH SCG UBL VGF proSAAS	0
Cluster220	COVAR	16354	2.5737	0.0039895	4.7992	0.29588	Cingulate		220	Medium spiny neuron	NEUR	GABA	CBLN CCK CHGA CHGB NAMPT NUCB PDYN PENK SCG SST TAC UBL UCN VGF proSAAS	MSN-D1
Cluster278	COVAR	16354	3.0051	0.0043914	5.6057	0.29596	General White Matter Tract		278	CGE interneuron	NEUR	GABA VGLUT3	CCK CHGA CHGB CRH IGF NAMPT NPW NUCB NXPH PNOC SCG SST UBL proSAAS	0	Pax6
Cluster187	COVAR	16354	2.4728	0.003986	4.6139	0.296	Supraventricular OD		187	Hippocampal CA1-3	NEUR	VGLUT1	CBLN CCK CHGA CHGB NAMPT NTS NUCB SCG UBL UCN VGF proSAAS	0
Cluster13	COVAR	16354	0.45545	0.0038278	0.85156	0.29638	Long Tracts		13	Vascular	CHRP ENDO	0	NAMPT NUCB	0
Cluster302	COVAR	16354	1.3904	0.0043062	2.6007	0.29646	White Matter Connectivitiy		302	Cerebellar inhibitory	NEUR	GLY	CHGA CHGB NAMPT NPPC NUCB NXPH PENK SCG UBL VGF proSAAS	CB-GranLayerInt
Cluster248	COVAR	16354	3.0293	0.0044964	5.6675	0.2965	Cortical Grey-White Intensities		248	MGE interneuron	NEUR	GABA	CCK CHGA CHGB CORT IGF NAMPT NMU NPY NUCB NXPH PNOC SCG SST TAC UBL VGF proSAAS	INT-SST	Sst
Cluster331	COVAR	16354	2.266	0.003987	4.2424	0.29663	General White Matter Tract		331	Mammillary body	NEUR	VGLUT2	ADCYAP CBLN CCK CHGA CHGB NAMPT NUCB NXPH SCG TAC UBL VGF proSAAS	0
Cluster179	COVAR	16354	2.3909	0.0037655	4.4768	0.29665	Resting_State_Visual+ Inter-hemispheric		179	Hippocampal CA1-3	NEUR	VGLUT1	CBLN CHGA CHGB NAMPT NUCB UBL proSAAS	0
Cluster182	COVAR	16354	1.7029	0.0037358	3.1906	0.29677	Resting State fMRI		182	Hippocampal CA1-3	NEUR	VGLUT1	CART CBLN CCK CHGA CHGB EDN NAMPT NUCB SCG UBL UCN VGF proSAAS	0
Cluster281	COVAR	16354	2.117	0.0039287	3.9685	0.29687	Cerebellar Peduncle		281	CGE interneuron	NEUR	GABA	CCK CHGA CHGB CRH IGF NAMPT NUCB PNOC SCG UBL VIP proSAAS	INT-VIP
Cluster106	COVAR	16354	2.5917	0.0041249	4.8607	0.29695	Supraventricular OD		106	Deep-layer corticothalamic and 6b	NEUR	VGLUT1	ADCYAP CBLN CCK CHGA CHGB IGF NAMPT NUCB NXPH SCG UBL UCN VGF proSAAS	0	L6b
Cluster428	COVAR	16354	3.0079	0.003834	5.6453	0.29708	Resting_State_Visual+ Inter-hemispheric		428	Splatter	NEUR	GABA	CBLN CCK CHGA CHGB NAMPT NUCB NXPH PNOC SCG UBL VGF proSAAS	0
Cluster302	COVAR	16354	1.3549	0.004196	2.5479	0.29745	Supraventricular Free Water (Isotropic Volume Fraction)		302	Cerebellar inhibitory	NEUR	GLY	CHGA CHGB NAMPT NPPC NUCB NXPH PENK SCG UBL VGF proSAAS	CB-GranLayerInt
Cluster415	COVAR	16354	2.4717	0.0040671	4.6496	0.2975	Subcortical Intensity + Supraventricular White Matter		415	Splatter	NEUR	GABA VGLUT2	AVP CHGA CHGB NAMPT NUCB NXPH SCG UBL VGF proSAAS	0
Cluster403	COVAR	16354	2.0373	0.0037622	3.8327	0.29752	Resting_State_Visual+ Inter-hemispheric		403	Splatter	NEUR	GABA	CCK CHGB CORT NAMPT NUCB NXPH PENK SCG TAC VGF proSAAS	0
Cluster51	COVAR	16354	0.92356	0.0042057	1.7375	0.29753	Supraventricular OD		51	Bergmann glia	ASTRO	0	NUCB	0
Cluster290	COVAR	16354	2.4651	0.0039225	4.6389	0.29758	Long Tracts		290	CGE interneuron	NEUR	GABA	CBLN CCK CHGA CHGB CRH IGF NAMPT NPPC NUCB NXPH PTHLH SCG TAC UBL VGF VIP proSAAS	INT-VIP	Vip
Cluster452	COVAR	16354	1.7171	0.0038925	3.2314	0.29758	Cingulate		452	Thalamic excitatory	0	VGLUT2	ADCYAP ADM CART CBLN CHGA CHGB CRH NAMPT NTS NUCB SCG UBL VGF proSAAS	0
Cluster378	COVAR	16354	2.4639	0.0041562	4.637	0.29759	Basal Ganglia + Thalamus + Cerebellum		378	Splatter	NEUR	HDC VGLUT2	CBLN CHGA CHGB NAMPT NUCB NXPH SCG UBL proSAAS	0
Cluster179	COVAR	16354	2.6556	0.0041824	4.9992	0.29764	Basal Ganglia + Thalamus + Cerebellum		179	Hippocampal CA1-3	NEUR	VGLUT1	CBLN CHGA CHGB NAMPT NUCB UBL proSAAS	0
Cluster209	COVAR	16354	1.592	0.0039102	2.9981	0.29771	Cortical Thickness		209	Medium spiny neuron	NEUR	GABA	CHGB NAMPT NUCB PDYN PENK SCG TAC UBL UCN VGF proSAAS	MSN-D1
Cluster257	COVAR	16354	3.1307	0.004245	5.9007	0.29786	Limbic Volumes		257	MGE interneuron	NEUR	GABA	CCK CHGA CHGB CORT IGF NAMPT NPPC NUCB NXPH SCG TAC UBL VGF proSAAS	INT-PVALB	Pvalb
Cluster335	COVAR	16354	1.4258	0.0039083	2.6904	0.29807	Long Tracts		335	Splatter	NEUR	VGLUT2	ADCYAP CBLN CHGA CHGB CRH IGF NAMPT NUCB PENK PTHLH SCG SST UBL VGF proSAAS	0
Cluster420	COVAR	16354	2.474	0.0039628	4.6755	0.29835	Occiptal Lobe Volume and Area		420	Splatter	NEUR	VGLUT2	ADCYAP AVP CART CBLN CCK CHGA CHGB NAMPT NUCB NXPH SCG TAC TRH UBL VGF proSAAS	0
Cluster327	COVAR	16354	2.4069	0.0040884	4.5493	0.29838	Orbital Frontal		327	Mammillary body	NEUR	VGLUT2	ADCYAP CBLN CHGA CHGB NAMPT NUCB NXPH SCG TAC TRH UBL VGF proSAAS	0
Cluster85	COVAR	16354	2.3735	0.0039341	4.4876	0.29844	Supraventricular OD		85	Deep-layer near-projecting	NEUR	VGLUT1 VGLUT2 VGLUT3	CBLN CCK CHGA CHGB GRP NAMPT NUCB NXPH SCG UBL UCN proSAAS	0
Cluster331	COVAR	16354	2.2015	0.0038736	4.1645	0.29853	Subcortical Intensity + Supraventricular White Matter		331	Mammillary body	NEUR	VGLUT2	ADCYAP CBLN CCK CHGA CHGB NAMPT NUCB NXPH SCG TAC UBL VGF proSAAS	0
Cluster279	COVAR	16354	2.4711	0.004315	4.6757	0.29858	Subcortical Intensity + Supraventricular White Matter		279	CGE interneuron	NEUR	GABA VGLUT3	CCK CHGA CHGB CRH IGF NAMPT NUCB NXPH SCG UBL VIP proSAAS	INT-VIP
Cluster149	COVAR	16354	3.0791	0.004215	5.8278	0.29863	Occiptal Lobe Volume and Area		149	Deep-layer intratelencephalic	NEUR	VGLUT1	ADCYAP CBLN CCK CHGA CHGB NAMPT NUCB SCG UBL UCN VGF proSAAS	0	L6 IT
Cluster176	COVAR	16354	1.7917	0.0036126	3.3918	0.29867	Resting_state_DMN+ Intra-network		176	Miscellaneous	NEUR	VGLUT1 VGLUT2	CBLN CCK CHGA CHGB GRP NAMPT NUCB PDYN PNOC SCG UBL VGF proSAAS	0
Cluster321	COVAR	16354	1.8045	0.0035814	3.4169	0.29871	Resting_State_Unimodal-heteromodal		321	Lower rhombic lip	NEUR	VGLUT1 VGLUT2	ADCYAP CBLN CHGA CHGB IGF NAMPT NUCB NXPH SCG UBL VGF proSAAS	0
Cluster91	COVAR	16354	2.2672	0.0041402	4.2969	0.29888	White Matter Connectivitiy		91	Deep-layer near-projecting	NEUR	VGLUT1	CCK CHGA CHGB NAMPT NUCB NXPH UBL UCN VGF proSAAS	0	L5/6 NP
Cluster226	COVAR	16354	2.7609	0.0038142	5.2333	0.29891	Resting State fMRI		226	Eccentric medium spiny neuron	NEUR	GABA	CHGB NAMPT NUCB PDYN PENK SCG TAC UBL VGF proSAAS	MSN-D1 MSN-ECC
Cluster296	COVAR	16354	2.3658	0.0037876	4.4876	0.29904	Resting_state_Motor		296	CGE interneuron	NEUR	GABA	CBLN CCK CHGA CHGB CRH IGF NAMPT NPPC NUCB NXPH PTHLH SCG TAC UBL VGF VIP proSAAS	INT-VIP	Vip
Cluster208	COVAR	16354	2.1224	0.0037442	4.0292	0.29918	Resting_State_Visual+ Inter-hemispheric		208	Medium spiny neuron	NEUR	GABA	CHGB NAMPT NUCB PENK SCG TAC UBL UCN VGF proSAAS	MSN-D2
Cluster72	COVAR	16354	0.80014	0.0037872	1.5199	0.29929	Cingulate		72	Ependymal	EPEN	0	AGT NUCB proSAAS	0
Cluster209	COVAR	16354	1.4366	0.0035286	2.7294	0.29933	Resting_State_Unimodal-heteromodal		209	Medium spiny neuron	NEUR	GABA	CHGB NAMPT NUCB PDYN PENK SCG TAC UBL UCN VGF proSAAS	MSN-D1
Cluster423	COVAR	16354	3.3603	0.003777	6.3852	0.29936	Long Tracts		423	Splatter	NEUR	GABA	CART CCK CHGA CHGB IGF NAMPT NUCB NXPH PENK SCG SST UBL VGF proSAAS	INT-LAMP5
Cluster371	COVAR	16354	1.9191	0.0037357	3.6499	0.29952	Resting_State_Visual+ Inter-hemispheric		371	Splatter	NEUR	VGLUT2	ADCYAP CART CCK CHGA CHGB CRH NAMPT NTS NUCB NXPH SCG UBL VGF proSAAS	0
Cluster289	COVAR	16354	2.1752	0.0038323	4.1374	0.29954	Resting State fMRI		289	CGE interneuron	NEUR	GABA	CBLN CCK CHGA CHGB CRH IGF NAMPT NPPC NUCB NXPH PNOC PTHLH SCG TAC UBL VGF VIP proSAAS	INT-VIP	Vip
Cluster131	COVAR	16354	2.959	0.0041763	5.6287	0.29955	Supraventricular Free Water (Isotropic Volume Fraction)		131	Upper-layer intratelencephalic	NEUR	VGLUT1 VGLUT2	ADCYAP CBLN CCK CHGA CHGB NAMPT NUCB SCG UBL UCN VGF proSAAS	0	L2/3 IT
Cluster412	COVAR	16354	1.6287	0.0036805	3.0986	0.29958	Resting_State_Unimodal-heteromodal		412	Splatter	NEUR	GABA HDC VGLUT2	CBLN CHGA CHGB NAMPT NUCB NXPH SCG SST TAC UBL VGF proSAAS	0
Cluster425	COVAR	16354	2.9882	0.0037147	5.6862	0.29961	Resting_State_Visual+ Inter-hemispheric		425	Splatter	NEUR	GABA	AVP CCK CHGA CHGB NAMPT NPY NUCB NXPH SCG SST UBL VGF proSAAS	0
Cluster162	COVAR	16354	2.5121	0.0040443	4.7813	0.29966	Dorsal Stream Volume and Area		162	Amygdala excitatory	NEUR	VGLUT1 VGLUT2	CART CBLN CCK CHGA CHGB GRP NAMPT NUCB UBL proSAAS	0
Cluster422	COVAR	16354	3.1926	0.0040625	6.0832	0.29986	Cortical Thickness		422	Splatter	NEUR	GABA	AVP CCK CHGA CHGB NAMPT NUCB NXPH SCG SST TAC UBL VGF proSAAS	0
Cluster252	COVAR	16354	2.8233	0.0041945	5.381	0.29991	Dorsal Stream Volume and Area		252	MGE interneuron	NEUR	GABA VGLUT3	CCK CHGA CHGB CORT IGF NAMPT NMU NUCB NXPH PNOC SCG SST TAC UBL VGF proSAAS	INT-SST	Sst
Cluster155	COVAR	16354	3.0133	0.0040818	5.7443	0.29995	Dorsal Stream Volume and Area		155	Amygdala excitatory	NEUR	VGLUT1 VGLUT2	ADCYAP CBLN CCK CHGA CHGB NAMPT NUCB NXPH PYY UBL VGF proSAAS	0
Cluster121	COVAR	16354	2.2261	0.0041471	4.2444	0.29998	Supraventricular OD		121	Upper-layer intratelencephalic	NEUR	VGLUT1 VGLUT2	CBLN CCK CHGA CHGB NAMPT NUCB SCG UBL UCN VGF proSAAS	0	L2/3 IT
Cluster77	COVAR	16354	0.8704	0.0039034	1.6598	0.3	Dorsal Stream Volume and Area		77	Choroid plexus	CHRP	0	NUCB UBL proSAAS	0
Cluster143	COVAR	16354	2.5472	0.003858	4.8581	0.30003	Resting State fMRI		143	Deep-layer intratelencephalic	NEUR	VGLUT1	CBLN CCK CHGA CHGB NAMPT NUCB SCG UBL UCN VGF proSAAS	0	L5 IT
Cluster74	COVAR	16354	0.78543	0.0037279	1.4983	0.30007	Cingulate		74	Ependymal	CHRP EPEN	0	AGT NUCB proSAAS	0
Cluster221	COVAR	16354	1.9822	0.0036699	3.783	0.30016	Resting_State_Visual+ Inter-hemispheric		221	Medium spiny neuron	NEUR	GABA	CHGA CHGB NAMPT NUCB PENK SCG TAC UBL VGF proSAAS	MSN-D2
Cluster123	COVAR	16354	2.8162	0.0037549	5.3761	0.3002	Resting_State_Visual+ Inter-hemispheric		123	Upper-layer intratelencephalic	NEUR	VGLUT1	ADCYAP CBLN CCK CHGA CHGB NAMPT NUCB SCG UBL VGF proSAAS	0	L2/3 IT
Cluster160	COVAR	16354	2.2998	0.0038452	4.3902	0.3002	Cortical Thickness		160	Amygdala excitatory	NEUR	VGLUT1 VGLUT2	CBLN CCK CHGA CHGB NAMPT NUCB UBL UCN VGF proSAAS	0
Cluster137	COVAR	16354	2.5442	0.0039756	4.8571	0.30021	Cingulate		137	Deep-layer intratelencephalic	NEUR	VGLUT1 VGLUT2	CBLN CCK CHGA CHGB CRH NAMPT NUCB SCG UBL UCN VGF proSAAS	0	L5 IT
Cluster282	COVAR	16354	2.5187	0.0039223	4.8101	0.30027	Ventral Stream Volume and Area		282	CGE interneuron	NEUR	GABA	CCK CHGA CHGB CRH IGF NAMPT NUCB PNOC SCG UBL proSAAS	0	Sncg
Cluster429	COVAR	16354	2.6886	0.0040346	5.1408	0.30049	Cortical Thickness		429	Splatter	NEUR	GABA	CHGA CHGB NAMPT NUCB NXPH PNOC SCG UBL VGF proSAAS	0
Cluster452	COVAR	16354	1.6868	0.0038237	3.2297	0.30074	Resting_state_DMN+ Intra-network		452	Thalamic excitatory	0	VGLUT2	ADCYAP ADM CART CBLN CHGA CHGB CRH NAMPT NTS NUCB SCG UBL VGF proSAAS	0
Cluster234	COVAR	16354	2.987	0.0037508	5.7207	0.30079	Resting_state_Motor		234	Eccentric medium spiny neuron	NEUR	GABA	CCK CHGA CHGB NAMPT NUCB PENK SCG UBL VGF proSAAS	MSN-D1
Cluster11	COVAR	16354	0.60295	0.0039179	1.1563	0.30103	Supraventricular Free Water (Isotropic Volume Fraction)		11	Microglia	MGL	0	IGF	0	Micro-PVM
Cluster453	COVAR	16354	1.9122	0.0041398	3.6679	0.30107	General White Matter Tract		453	Thalamic excitatory	0	VGLUT2	ADCYAP CART CBLN CCK CHGA CHGB CRH GAL NAMPT NMU NTS NUCB NXPH PNOC PTHLH SCG UBL VGF proSAAS	0
Cluster304	COVAR	16354	1.7262	0.0039915	3.3177	0.30143	Occiptal Lobe Volume and Area		304	Cerebellar inhibitory	0	GABA	CHGB NAMPT NPPC NUCB UBL proSAAS	CB-MolLayerInt1
Cluster67	COVAR	16354	0.66847	0.0038868	1.2849	0.30145	Supraventricular Free Water (Isotropic Volume Fraction)		67	Ependymal	CHRP EPEN	0	AGT NAMPT NTS NUCB UBL proSAAS	0
Cluster419	COVAR	16354	2.8477	0.0038338	5.4741	0.30146	Limbic Volumes		419	Amygdala excitatory	NEUR	VGLUT1 VGLUT2	ADCYAP CART CCK CHGA CHGB NAMPT NUCB NXPH SCG UBL VGF proSAAS	0
Cluster388	COVAR	16354	1.7833	0.0035343	3.4303	0.30158	Resting_State_Cortico - cerebellar		388	Splatter	NEUR	VGLUT2	ADCYAP CBLN CCK CHGA CHGB NAMPT NMU NUCB NXPH SCG SST UBL VGF proSAAS	0
Cluster65	COVAR	16354	0.91639	0.003772	1.7632	0.30163	Cingulate		65	Ependymal	EPEN	0	AGT NTS NUCB UBL proSAAS	0
Cluster334	COVAR	16354	1.078	0.0035474	2.0759	0.30178	Resting_State_Cortico - cerebellar		334	Splatter	NEUR	CHOL VGLUT1 VGLUT2	ADCYAP CART CBLN CCK CHGB CRH NAMPT NMU NUCB NXPH SCG TAC UBL VGF proSAAS	0
Cluster97	COVAR	16354	1.4512	0.0034412	2.7994	0.3021	Resting_state_Motor		97	Deep-layer corticothalamic and 6b	NEUR	VGLUT1	ADCYAP CCK CHGA CHGB GAL NAMPT NUCB NXPH PDYN SCG UBL VGF proSAAS	0
Cluster222	COVAR	16354	2.1259	0.0038721	4.1011	0.3021	Resting_state_DMN+ Intra-network		222	Eccentric medium spiny neuron	NEUR	GABA	CHGA CHGB CRH EDN NAMPT NUCB PDYN PENK PTHLH SCG TAC UBL VGF proSAAS	MSN-D1 MSN-D2 MSN-ECC
Cluster117	COVAR	16354	1.8646	0.0037863	3.6005	0.30227	Resting_state_Motor		117	Miscellaneous	NEUR	VGLUT1	ADCYAP CBLN CCK CHGA CHGB NAMPT NUCB SCG UBL UCN VGF proSAAS	L5-ET VonEcon
Cluster252	COVAR	16354	2.6934	0.0040014	5.2008	0.30228	Cerebellar Peduncle		252	MGE interneuron	NEUR	GABA VGLUT3	CCK CHGA CHGB CORT IGF NAMPT NMU NUCB NXPH PNOC SCG SST TAC UBL VGF proSAAS	INT-SST	Sst
Cluster299	COVAR	16354	1.9073	0.0037956	3.6836	0.30231	Cortical Thickness		299	Cerebellar inhibitory	NEUR	GLY	CHGA CHGB NAMPT NMU NUCB NXPH PNOC PTHLH SCG UBL VGF proSAAS	CB-PurkLayerInt
Cluster139	COVAR	16354	2.5148	0.0039015	4.8599	0.30242	Temporal Lobe Volume and Area		139	Deep-layer intratelencephalic	NEUR	VGLUT1 VGLUT2	CBLN CCK CHGA CHGB NAMPT NUCB SCG UBL UCN VGF proSAAS	0	L5 IT
Cluster6	COVAR	16354	0.55484	0.0038392	1.0729	0.30253	Dorsal Stream Volume and Area		6	Microglia	MGL	0	0	0	Micro-PVM
Cluster223	COVAR	16354	2.1945	0.0039019	4.2481	0.30273	Central White Matter Tracts and Ventricular Volume		223	Eccentric medium spiny neuron	NEUR	GABA	CHGA CHGB NAMPT NPPB NUCB PENK SCG TAC UBL VGF proSAAS	MSN-D1 MSN-ECC
Cluster187	COVAR	16354	2.38	0.0038365	4.6072	0.30273	Limbic Volumes		187	Hippocampal CA1-3	NEUR	VGLUT1	CBLN CCK CHGA CHGB NAMPT NTS NUCB SCG UBL UCN VGF proSAAS	0
Cluster402	COVAR	16354	1.9192	0.0038169	3.7165	0.30279	Resting_state_DMN+ Intra-network		402	Splatter	NEUR	GABA	AVP CHGA CHGB NAMPT NUCB SCG SST UBL VGF proSAAS	0
Cluster239	COVAR	16354	3.0622	0.0041251	5.9344	0.30293	Occiptal Lobe Volume and Area		239	MGE interneuron	NEUR	GABA	CCK CHGA CHGB CORT IGF NAMPT NMU NPPC NUCB NXPH PNOC SCG SST TAC UBL VGF proSAAS	INT-SST
Cluster260	COVAR	16354	2.9498	0.0041524	5.7185	0.30299	Central White Matter Tracts and Ventricular Volume		260	MGE interneuron	NEUR	GABA	CCK CHGA CHGB CORT IGF NAMPT NPPC NUCB NXPH PNOC SCG TAC UBL VGF proSAAS	INT-PVALB	Pvalb
Cluster159	COVAR	16354	2.5162	0.0039071	4.8793	0.30304	Cortical Thickness		159	Amygdala excitatory	NEUR	VGLUT1 VGLUT2	ADCYAP CBLN CCK CHGA CHGB NAMPT NUCB SCG UBL UCN VGF proSAAS	0
Cluster266	COVAR	16354	2.7267	0.0040119	5.2962	0.30333	Parietal_Lobe_Volume_and_Area		266	LAMP5-LHX6 and Chandelier	NEUR	GABA	CCK CHGA CHGB CRH IGF NAMPT NPPC NUCB NXPH PTHLH SCG SPX TAC UBL proSAAS	CHAND
Cluster456	COVAR	16354	2.4615	0.003676	4.7815	0.30335	Resting_State_Cortico - cerebellar		456	Thalamic excitatory	NEUR	VGLUT2	ADCYAP CART CBLN CCK CHGA CHGB CRH NAMPT NUCB NXPH SCG UBL VGF proSAAS	0
Cluster45	COVAR	16354	0.99704	0.0037076	1.938	0.30346	Long Tracts		45	Oligodendrocyte	OLIGO	0	0	0	Oligo
Cluster440	COVAR	16354	2.6258	0.0040676	5.107	0.30358	Dorsal Stream Volume and Area		440	Midbrain-derived inhibitory	NEUR	GABA	CBLN CHGA CHGB IGF NAMPT NPPC NUCB NXPH PRL SCG UBL proSAAS	0
Cluster346	COVAR	16354	1.3821	0.0039874	2.69	0.3037	Ventral Stream Volume and Area		346	Splatter	NEUR	VGLUT2	ADCYAP CBLN CHGA CHGB NAMPT NUCB NXPH PDYN PENK SCG SST TAC UBL proSAAS	0
Cluster299	COVAR	16354	1.9127	0.0038062	3.7251	0.30382	Supraventricular OD		299	Cerebellar inhibitory	NEUR	GLY	CHGA CHGB NAMPT NMU NUCB NXPH PNOC PTHLH SCG UBL VGF proSAAS	CB-PurkLayerInt
Cluster322	COVAR	16354	1.4348	0.0039907	2.7971	0.304	Dorsal Stream Volume and Area		322	Lower rhombic lip	NEUR	VGLUT1 VGLUT2	ADCYAP AGT CALCB CART CBLN CHGA CHGB CRH IGF NAMPT NUCB NXPH SCG UBL VGF proSAAS	0
Cluster86	COVAR	16354	2.5225	0.0041985	4.9184	0.30403	Basal Ganglia + Thalamus + Cerebellum		86	Deep-layer near-projecting	NEUR	VGLUT1 VGLUT2	CCK CHGA CHGB NAMPT NUCB NXPH UBL UCN VGF proSAAS	0	L5/6 NP
Cluster207	COVAR	16354	2.249	0.0040493	4.3859	0.30406	Parietal_Lobe_Volume_and_Area		207	Medium spiny neuron	NEUR	GABA	CHGB NAMPT NUCB PENK SCG TAC UBL UCN VGF proSAAS	MSN-D2
Cluster140	COVAR	16354	2.8924	0.0040264	5.6447	0.30419	Parietal_Lobe_Volume_and_Area		140	Deep-layer intratelencephalic	NEUR	VGLUT1 VGLUT2	CBLN CCK CHGA CHGB NAMPT NUCB SCG UBL VGF proSAAS	0
Cluster269	COVAR	16354	2.9525	0.0039096	5.7624	0.3042	Resting_state_DMN+ Intra-network		269	LAMP5-LHX6 and Chandelier	NEUR	GABA	CCK CHGA CHGB IGF NAMPT NPPC NUCB NXPH PNOC SCG TAC UBL VGF proSAAS	INT-LAMP5-LHX6
Cluster436	COVAR	16354	2.1723	0.0036573	4.2405	0.30423	Resting_state_Motor		436	Midbrain-derived inhibitory	NEUR	GABA	CBLN CHGA CHGB IGF NAMPT NPPC NUCB NXPH SCG UBL VGF proSAAS	0
Cluster248	COVAR	16354	2.742	0.0040699	5.3534	0.30426	Occiptal Lobe Volume and Area		248	MGE interneuron	NEUR	GABA	CCK CHGA CHGB CORT IGF NAMPT NMU NPY NUCB NXPH PNOC SCG SST TAC UBL VGF proSAAS	INT-SST	Sst
Cluster447	COVAR	16354	1.9597	0.0038661	3.8267	0.30429	Dorsal Stream Volume and Area		447	Thalamic excitatory	0	VGLUT2	ADCYAP CHGA CHGB CRH NAMPT NUCB SCG UBL VGF proSAAS	0
Cluster66	COVAR	16354	0.60121	0.003886	1.1741	0.30431	Supraventricular Free Water (Isotropic Volume Fraction)		66	Ependymal	CHRP EPEN	0	AGT NTS NUCB UBL proSAAS	0
Cluster181	COVAR	16354	1.8173	0.0034559	3.5529	0.3045	Resting_state_Motor		181	Hippocampal CA1-3	NEUR	VGLUT1	CART CBLN CHGA CHGB CORT NAMPT NUCB NXPH SCG UBL UCN VGF proSAAS	0
Cluster283	COVAR	16354	2.8308	0.0040658	5.5382	0.30463	Basal Ganglia + Thalamus + Cerebellum		283	CGE interneuron	NEUR	GABA	CCK CHGA CHGB IGF NAMPT NUCB NXPH PNOC SCG SST UBL VGF proSAAS	0	Sncg
Cluster55	COVAR	16354	1.1462	0.0038278	2.2444	0.30479	Resting_state_DMN+ Intra-network		55	Astrocyte	ASTRO	0	AGT NUCB PENK UBL proSAAS	0	Astro
Cluster59	COVAR	16354	0.96149	0.00399	1.8834	0.30485	Subcortical Intensity + Supraventricular White Matter		59	Astrocyte	ASTRO	0	ADM AGT	0	Astro
Cluster78	COVAR	16354	0.77653	0.0034164	1.5218	0.30493	Resting_State_Unimodal-heteromodal		78	Choroid plexus	CHRP	0	NAMPT NUCB proSAAS	0
Cluster54	COVAR	16354	1.3058	0.0039899	2.5592	0.30495	Temporal Lobe Volume and Area		54	Astrocyte	ASTRO	0	AGT NUCB	0	Astro
Cluster104	COVAR	16354	1.6957	0.0037202	3.3245	0.30501	Ventral Stream Volume and Area		104	Deep-layer corticothalamic and 6b	NEUR	VGLUT1	CCK CHGA CHGB NAMPT NUCB NXPH PDYN SCG UBL VGF proSAAS	0
Cluster448	COVAR	16354	1.276	0.0036552	2.5018	0.30503	Resting_state_Motor		448	Thalamic excitatory	NEUR	VGLUT2	ADCYAP ADM CBLN CHGA CHGB CRH NAMPT NTS NUCB NXPH PTHLH PYY SCG UBL UCN VGF proSAAS	0
Cluster267	COVAR	16354	2.7586	0.0040459	5.4128	0.30515	Parietal_Lobe_Volume_and_Area		267	LAMP5-LHX6 and Chandelier	NEUR	GABA VGLUT3	CCK CHGA CHGB CORT IGF NAMPT NPPC NPW NUCB NXPH SCG TAC UBL VGF proSAAS	INT-LAMP5-LHX6
Cluster348	COVAR	16354	1.5803	0.0043065	3.1009	0.30517	Resting State fMRI		348	Splatter	NEUR	GLY	CHGA CHGB NAMPT NPPC NPY NUCB NXPH PENK PNOC SCG SST UBL VGF proSAAS	0
Cluster14	COVAR	16354	0.55575	0.0040665	1.0907	0.30519	Basal Ganglia + Thalamus + Cerebellum		14	Vascular	ENDO	0	EDN NAMPT	ARTERIOLE CAP	Endo
Cluster71	COVAR	16354	0.765	0.0038284	1.5022	0.30529	Occiptal Lobe Volume and Area		71	Ependymal	EPEN	0	AGT NAMPT NTS NUCB proSAAS	0
Cluster68	COVAR	16354	0.51713	0.0038193	1.0158	0.30534	Basal Ganglia + Thalamus + Cerebellum		68	Ependymal	CHRP EPEN	0	AGT NTS NUCB UBL proSAAS	0
Cluster311	COVAR	16354	1.3013	0.0038294	2.5577	0.30545	Orbital Frontal		311	Upper rhombic lip	NEUR	VGLUT1	AGT CBLN CHGB NUCB proSAAS	CB-GRAN
Cluster234	COVAR	16354	3.1709	0.0039817	6.2365	0.30557	Subcortical Intensity + Supraventricular White Matter		234	Eccentric medium spiny neuron	NEUR	GABA	CCK CHGA CHGB NAMPT NUCB PENK SCG UBL VGF proSAAS	MSN-D1
Cluster191	COVAR	16354	1.8324	0.0037584	3.6079	0.30578	Cingulate		191	Hippocampal CA4	NEUR	VGLUT1	CART CBLN CCK CHGA CHGB GRP NAMPT NTS NUCB SCG UBL VGF proSAAS	0
Cluster190	COVAR	16354	1.3572	0.0035035	2.6723	0.30578	Resting State fMRI		190	Hippocampal CA4	NEUR	VGLUT1	CALCB CART CBLN CCK CHGA CHGB GNRH GRP NAMPT NPPC NUCB PYY SCG UBL UCN VGF proSAAS	0
Cluster129	COVAR	16354	2.8443	0.0040471	5.6027	0.30585	Subcortical Intensity + Supraventricular White Matter		129	Upper-layer intratelencephalic	NEUR	VGLUT1 VGLUT2	ADCYAP CART CBLN CCK CHGA CHGB NAMPT NUCB SCG UBL UCN VGF proSAAS	0	L2/3 IT
Cluster428	COVAR	16354	3.0262	0.0038573	5.9626	0.3059	Cerebellar Peduncle		428	Splatter	NEUR	GABA	CBLN CCK CHGA CHGB NAMPT NUCB NXPH PNOC SCG UBL VGF proSAAS	0
Cluster219	COVAR	16354	2.1642	0.0036866	4.2696	0.30612	Dorsal Stream Volume and Area		219	Medium spiny neuron	NEUR	GABA	CHGA CHGB NAMPT NUCB NXPH PDYN PENK SCG TAC UBL VGF VIP proSAAS	MSN-D1
Cluster60	COVAR	16354	1.1052	0.0040845	2.1822	0.30627	General White Matter Tract		60	Astrocyte	ASTRO	0	AGT proSAAS	0	Astro
Cluster233	COVAR	16354	2.7284	0.0036674	5.3901	0.30637	Resting_State_Cortico - cerebellar		233	Eccentric medium spiny neuron	NEUR	GABA	CHGA CHGB NAMPT NUCB PDYN PENK SCG UBL VGF proSAAS	MSN-D1 MSN-ECC
Cluster6	COVAR	16354	0.54476	0.0037694	1.0766	0.30644	Subcortical Intensity + Supraventricular White Matter		6	Microglia	MGL	0	0	0	Micro-PVM
Cluster354	COVAR	16354	2.7994	0.0037994	5.5334	0.30646	Temporal Lobe Volume and Area		354	Splatter	NEUR	GABA	CBLN CHGA CHGB IGF NAMPT NMU NPPC NPY NUCB NXPH PNOC SCG TAC UBL UCN VGF proSAAS	0
Cluster371	COVAR	16354	2.0589	0.0040077	4.0758	0.30673	Basal Ganglia + Thalamus + Cerebellum		371	Splatter	NEUR	VGLUT2	ADCYAP CART CCK CHGA CHGB CRH NAMPT NTS NUCB NXPH SCG UBL VGF proSAAS	0
Cluster409	COVAR	16354	1.3398	0.0037365	2.6576	0.30709	Resting_state_DMN+ Intra-network		409	Splatter	NEUR	GABA	CALCB CBLN CHGA CHGB NAMPT NUCB NXPH SCG SST TAC TRH UBL proSAAS	0
Cluster308	COVAR	16354	1.4286	0.0037057	2.8377	0.30733	Ventral Stream Volume and Area		308	Upper rhombic lip	0	VGLUT1	ADCYAP AGT CBLN CHGA CHGB NAMPT NUCB SCG UBL proSAAS	UBC
Cluster263	COVAR	16354	2.6701	0.0038543	5.3083	0.30749	Cingulate		263	MGE interneuron	NEUR	GABA	CCK CHGA CHGB IGF NAMPT NPPC NUCB NXPH PNOC TAC UBL proSAAS	0	Pvalb
Cluster413	COVAR	16354	1.5142	0.0035187	3.0123	0.3076	Resting State fMRI		413	Splatter	NEUR	VGLUT2	ADCYAP CBLN CCK CHGA CHGB NAMPT NTS NUCB NXPH SCG UBL proSAAS	0
Cluster70	COVAR	16354	0.7385	0.0037264	1.4692	0.30761	Limbic Volumes		70	Ependymal	EPEN	0	AGT NTS NUCB proSAAS	0
Cluster344	COVAR	16354	1.7419	0.0036078	3.4656	0.30762	Resting_State_Cortico - cerebellar		344	Splatter	CHRP NEUR	VGLUT2	ADCYAP CBLN CHGA CHGB NAMPT NPFF NPPC NUCB NXPH SCG SST UBL proSAAS	0
Cluster206	COVAR	16354	1.8204	0.0037102	3.6266	0.30785	Cingulate		206	Medium spiny neuron	NEUR	0	CCK CHGB NUCB PDYN SCG TAC UBL UCN VGF proSAAS	0
Cluster141	COVAR	16354	2.6786	0.0038792	5.34	0.30798	Subcortical Intensity + Supraventricular White Matter		141	Deep-layer intratelencephalic	NEUR	VGLUT1 VGLUT2	CCK CHGA CHGB NAMPT NUCB PDYN SCG UBL VGF proSAAS	0	L4 IT
Cluster77	COVAR	16354	0.85091	0.003816	1.6968	0.30802	General White Matter Tract		77	Choroid plexus	CHRP	0	NUCB UBL proSAAS	0
Cluster36	COVAR	16354	1.4296	0.0036341	2.8512	0.30805	Cingulate		36	Oligodendrocyte precursor	OPC	0	NXPH proSAAS	0	OPC
Cluster436	COVAR	16354	2.2289	0.0037526	4.4523	0.30832	Cerebellar Peduncle		436	Midbrain-derived inhibitory	NEUR	GABA	CBLN CHGA CHGB IGF NAMPT NPPC NUCB NXPH SCG UBL VGF proSAAS	0
Cluster396	COVAR	16354	2.1953	0.0039177	4.3864	0.30837	General White Matter Tract		396	Splatter	NEUR	VGLUT3	ADCYAP CBLN CHGA CHGB NAMPT NUCB NXPH PENK SCG SST TAC UBL VGF proSAAS	0
Cluster53	COVAR	16354	1.0082	0.0035379	2.0148	0.3084	Resting_state_Motor		53	Astrocyte	ASTRO	0	AGT NUCB	0	Astro
Cluster164	COVAR	16354	1.9509	0.003761	3.9042	0.30865	Supraventricular OD		164	Miscellaneous	NEUR	VGLUT1 VGLUT2	ADCYAP CART CBLN CCK CHGA CHGB IGF NAMPT NUCB NXPH UBL VGF proSAAS	0
Cluster14	COVAR	16354	0.51326	0.0037555	1.0274	0.30869	Resting_state_DMN+ Intra-network		14	Vascular	ENDO	0	EDN NAMPT	ARTERIOLE CAP	Endo
Cluster305	COVAR	16354	1.4601	0.003675	2.9242	0.30878	Subcortical Intensity + Supraventricular White Matter		305	Cerebellar inhibitory	NEUR	GABA	CHGB NAMPT NPPC NUCB NXPH UBL proSAAS	CB-MolLayerInt1 CB-MolLayerInt2
Cluster395	COVAR	16354	1.5459	0.0037479	3.0997	0.30899	Cerebellar Peduncle		395	Splatter	NEUR	DA VGLUT2	CALCB CBLN CCK CHGA CHGB GRP IGF NAMPT NMB NPB NUCB NXPH SCG TAC UBL proSAAS	0
Cluster456	COVAR	16354	2.5608	0.0038244	5.1359	0.30903	Cortical Thickness		456	Thalamic excitatory	NEUR	VGLUT2	ADCYAP CART CBLN CCK CHGA CHGB CRH NAMPT NUCB NXPH SCG UBL VGF proSAAS	0
Cluster165	COVAR	16354	1.8717	0.0036184	3.7568	0.30916	Resting_State_Cortico - cerebellar		165	Miscellaneous	NEUR	VGLUT1 VGLUT2	ADCYAP CART CBLN CCK CHGA CHGB CORT IGF NAMPT NUCB NXPH PDYN SCG UBL VGF proSAAS	0
Cluster208	COVAR	16354	2.1108	0.0037237	4.2405	0.30933	Cingulate		208	Medium spiny neuron	NEUR	GABA	CHGB NAMPT NUCB PENK SCG TAC UBL UCN VGF proSAAS	MSN-D2
Cluster35	COVAR	16354	1.5491	0.003832	3.1142	0.30945	Limbic Volumes		35	Oligodendrocyte precursor	OPC	0	NXPH proSAAS	0	OPC
Cluster408	COVAR	16354	1.2066	0.003628	2.4274	0.30957	Cortical Thickness		408	Amygdala excitatory	NEUR	VGLUT1 VGLUT2	ADCYAP CART CBLN CCK CHGA CHGB IGF NAMPT NUCB NXPH SCG VGF proSAAS	0
Cluster156	COVAR	16354	2.5556	0.0037372	5.1417	0.30959	Orbital Frontal		156	Amygdala excitatory	NEUR	VGLUT1 VGLUT2	CBLN CCK CHGB NAMPT NUCB VGF proSAAS	0
Cluster273	COVAR	16354	2.6471	0.003657	5.3271	0.30963	Resting_State_Cortico - cerebellar		273	LAMP5-LHX6 and Chandelier	NEUR	GABA	CCK CHGA CHGB CORT IGF NAMPT NPPC NUCB NXPH SCG TAC UBL VGF proSAAS	INT-LAMP5-LHX6	Lamp5 Lhx6
Cluster371	COVAR	16354	1.9858	0.0038654	4.0028	0.30992	Subcortical Intensity + Supraventricular White Matter		371	Splatter	NEUR	VGLUT2	ADCYAP CART CCK CHGA CHGB CRH NAMPT NTS NUCB NXPH SCG UBL VGF proSAAS	0
Cluster366	COVAR	16354	1.9851	0.0034311	4.0017	0.30993	Resting_State_Unimodal-heteromodal		366	Splatter	NEUR	VGLUT2	ADCYAP CBLN CCK CHGA CHGB NAMPT NUCB NXPH SCG TAC UBL VGF proSAAS	0
Cluster120	COVAR	16354	2.5633	0.003595	5.1692	0.30999	Resting_State_Cortico - cerebellar		120	Upper-layer intratelencephalic	NEUR	VGLUT1 VGLUT2	CBLN CCK CHGA CHGB NAMPT NUCB SCG UBL UCN VGF proSAAS	0	L2/3 IT
Cluster66	COVAR	16354	0.57641	0.0037257	1.1634	0.31015	Limbic Volumes		66	Ependymal	CHRP EPEN	0	AGT NTS NUCB UBL proSAAS	0
Cluster241	COVAR	16354	2.6063	0.0037754	5.2799	0.31079	Parietal_Lobe_Volume_and_Area		241	MGE interneuron	NEUR	GABA	CBLN CCK CHGA CHGB CORT IGF NAMPT NMU NUCB NXPH PNOC SCG SST UBL proSAAS	INT-SST	Sst
Cluster414	COVAR	16354	1.4148	0.0034317	2.8663	0.3108	Long Tracts		414	Splatter	NEUR	VGLUT2	ADCYAP CBLN CCK CHGA CHGB NAMPT NMB NPB NUCB NXPH PENK SCG SST TAC UBL VGF proSAAS	0
Cluster244	COVAR	16354	2.3196	0.003445	4.7012	0.31087	Resting_State_Visual+ Inter-hemispheric		244	MGE interneuron	NEUR	GABA	CBLN CCK CHGA CHGB CORT IGF NAMPT NPY NUCB NXPH PENK SCG SST TAC UBL VGF proSAAS	INT-SST INT-SST-CHODL
Cluster30	COVAR	16354	0.77913	0.0037328	1.5798	0.31094	Limbic Volumes		30	Fibroblast	CHRP	0	IGF	ARACH
Cluster40	COVAR	16354	1.1718	0.0035784	2.3774	0.31106	Long Tracts		40	Oligodendrocyte	OLIGO	0	0	0	Oligo
Cluster204	COVAR	16354	1.9899	0.00386	4.0378	0.31107	Parietal_Lobe_Volume_and_Area		204	Hippocampal dentate gyrus	NEUR	VGLUT1	CBLN CCK CHGB GRP NAMPT NUCB SCG UBL proSAAS	DG-GRAN
Cluster167	COVAR	16354	2.1571	0.0035453	4.3772	0.31108	Resting_state_Motor		167	Miscellaneous	NEUR	VGLUT1	ADCYAP CBLN CCK CHGA CHGB GRP NAMPT NUCB SCG UBL VGF proSAAS	0
Cluster312	COVAR	16354	1.1049	0.0035915	2.2444	0.31126	Resting_State_Cortico - cerebellar		312	Upper rhombic lip	NEUR	VGLUT1	AGT CBLN CHGB UBL proSAAS	CB-GRAN
Cluster315	COVAR	16354	1.9339	0.0036394	3.9298	0.31133	Dorsal Stream Volume and Area		315	Lower rhombic lip	NEUR	VGLUT1 VGLUT2	ADCYAP CALCB CART CBLN CHGA CHGB IGF NAMPT NUCB NXPH SCG UBL VGF proSAAS	0
Cluster155	COVAR	16354	2.6949	0.0036505	5.4815	0.31149	Long Tracts		155	Amygdala excitatory	NEUR	VGLUT1 VGLUT2	ADCYAP CBLN CCK CHGA CHGB NAMPT NUCB NXPH PYY UBL VGF proSAAS	0
Cluster209	COVAR	16354	1.4974	0.0036778	3.0459	0.3115	Parietal_Lobe_Volume_and_Area		209	Medium spiny neuron	NEUR	GABA	CHGB NAMPT NUCB PDYN PENK SCG TAC UBL UCN VGF proSAAS	MSN-D1
Cluster35	COVAR	16354	1.4574	0.0036052	2.9698	0.31181	Long Tracts		35	Oligodendrocyte precursor	OPC	0	NXPH proSAAS	0	OPC
Cluster38	COVAR	16354	1.1145	0.003742	2.2714	0.31183	Limbic Volumes		38	Committed oligodendrocyte precursor	OLIGO	0	NXPH proSAAS	COP	OPC
Cluster180	COVAR	16354	1.6111	0.0036142	3.287	0.31202	Long Tracts		180	Hippocampal CA1-3	NEUR	VGLUT1	CART CBLN CHGA CHGB CORT NAMPT NUCB NXPH SCG UBL UCN VGF proSAAS	0
Cluster91	COVAR	16354	1.8666	0.0034087	3.8146	0.31231	Resting_State_Visual+ Inter-hemispheric		91	Deep-layer near-projecting	NEUR	VGLUT1	CCK CHGA CHGB NAMPT NUCB NXPH UBL UCN VGF proSAAS	0	L5/6 NP
Cluster166	COVAR	16354	1.9029	0.0036309	3.8896	0.31234	Resting_state_DMN+ Intra-network		166	Miscellaneous	NEUR	VGLUT1 VGLUT2	ADCYAP AVP CBLN CCK CHGA CHGB CORT NAMPT NUCB PDYN SCG UBL VGF proSAAS	0
Cluster381	COVAR	16354	1.6724	0.0036615	3.4211	0.31248	Central White Matter Tracts and Ventricular Volume		381	Splatter	NEUR	GABA	CHGA CHGB NAMPT NUCB NXPH PENK PNOC SCG SST UBL VGF proSAAS	0
Cluster105	COVAR	16354	1.8112	0.0035657	3.7103	0.31272	Temporal Lobe Volume and Area		105	Deep-layer corticothalamic and 6b	NEUR	VGLUT1	ADCYAP CBLN CCK CHGA CHGB EDN IGF NAMPT NUCB NXPH SCG UBL UCN VGF proSAAS	0	L6b
Cluster163	COVAR	16354	1.7784	0.0033573	3.6436	0.31275	Resting_State_Cortico - cerebellar		163	Hippocampal CA1-3	NEUR	VGLUT1 VGLUT2	ADCYAP CBLN CCK CHGB NAMPT NUCB PDYN SCG UBL VGF proSAAS	0
Cluster34	COVAR	16354	1.5028	0.0037122	3.079	0.31275	Orbital Frontal		34	Oligodendrocyte precursor	OPC	0	NXPH proSAAS	0	OPC
Cluster429	COVAR	16354	2.535	0.0038041	5.1987	0.31291	Supraventricular OD		429	Splatter	NEUR	GABA	CHGA CHGB NAMPT NUCB NXPH PNOC SCG UBL VGF proSAAS	0
Cluster272	COVAR	16354	1.9949	0.0037258	4.0941	0.31304	Supraventricular Free Water (Isotropic Volume Fraction)		272	LAMP5-LHX6 and Chandelier	NEUR	GABA	CCK CHGA CHGB CORT IGF NAMPT NPPC NUCB NXPH PNOC SCG TAC UBL UCN VGF proSAAS	INT-LAMP5-LHX6	Lamp5 Lhx6
Cluster93	COVAR	16354	2.4853	0.0038291	5.1004	0.31304	Occiptal Lobe Volume and Area		93	Deep-layer near-projecting	NEUR	VGLUT1	CCK CHGA CHGB NAMPT NUCB NXPH UBL UCN VGF proSAAS	0	L5/6 NP
Cluster313	COVAR	16354	0.93976	0.003628	1.9291	0.31308	Orbital Frontal		313	Splatter	NEUR	VGLUT2	ADCYAP CHGB NAMPT NPPC NUCB SCG UBL proSAAS	0
Cluster171	COVAR	16354	1.6988	0.0036619	3.4905	0.31324	Dorsal Stream Volume and Area		171	Amygdala excitatory	NEUR	VGLUT1 VGLUT2	ADCYAP CBLN CCK CHGA CHGB NAMPT NTS NUCB PDYN PTHLH SCG UBL UCN VGF proSAAS	0
Cluster455	COVAR	16354	1.7285	0.0034287	3.5538	0.31335	Long Tracts		455	Thalamic excitatory	NEUR	VGLUT2	ADCYAP ADM CART CBLN CCK CHGA CHGB CRH GAL NAMPT NMU NUCB NXPH SCG UBL UCN VGF proSAAS	0
Cluster252	COVAR	16354	2.6231	0.0038971	5.4001	0.31357	Subcortical Intensity + Supraventricular White Matter		252	MGE interneuron	NEUR	GABA VGLUT3	CCK CHGA CHGB CORT IGF NAMPT NMU NUCB NXPH PNOC SCG SST TAC UBL VGF proSAAS	INT-SST	Sst
Cluster34	COVAR	16354	1.5212	0.0037577	3.1341	0.31371	Limbic Volumes		34	Oligodendrocyte precursor	OPC	0	NXPH proSAAS	0	OPC
Cluster457	COVAR	16354	1.9726	0.0035363	4.0644	0.31373	Cerebellar Peduncle		457	Thalamic excitatory	NEUR	VGLUT2	ADCYAP CART CHGA CHGB CRH NAMPT NMU NTS NUCB NXPH PYY SCG UBL UCN VGF proSAAS	0
Cluster228	COVAR	16354	2.7594	0.0034931	5.6925	0.31393	Resting_State_Cortico - cerebellar		228	Eccentric medium spiny neuron	NEUR	GABA	CCK CHGA CHGB NAMPT NUCB PDYN SCG TAC UBL VGF proSAAS	MSN-D1
Cluster317	COVAR	16354	1.6337	0.0039658	3.3715	0.31399	Dorsal Stream Volume and Area		317	Lower rhombic lip	NEUR	VGLUT1 VGLUT2	ADCYAP CALCB CBLN CHGA CHGB IGF NAMPT NUCB NXPH SCG UBL VGF proSAAS	0
Cluster212	COVAR	16354	1.9287	0.0035813	3.9831	0.31411	Resting_state_DMN+ Intra-network		212	Medium spiny neuron	NEUR	GABA	CHGB NAMPT NUCB PENK SCG TAC UBL UCN VGF proSAAS	MSN-D2
Cluster454	COVAR	16354	2.1115	0.003646	4.3713	0.31453	Cerebellar Peduncle		454	Thalamic excitatory	0	VGLUT2	ADCYAP ADM CART CBLN CCK CHGA CHGB CRH GAL NAMPT NMU NUCB NXPH SCG UBL VGF proSAAS	0
Cluster285	COVAR	16354	2.5765	0.003724	5.3337	0.31453	Cortical Thickness		285	CGE interneuron	NEUR	GABA	CCK CHGA CHGB IGF NAMPT NUCB NXPH PENK PNOC SCG TAC UBL VIP proSAAS	INT-VIP	Vip
Cluster293	COVAR	16354	1.8751	0.0037286	3.8872	0.31477	Supraventricular OD		293	CGE interneuron	NEUR	GABA	CBLN CCK CHGA CHGB CRH IGF NAMPT NPPC NUCB PTHLH SCG TAC UBL VGF VIP proSAAS	INT-VIP	Vip
Cluster274	COVAR	16354	2.4243	0.0035242	5.0316	0.31497	Resting_state_Motor		274	LAMP5-LHX6 and Chandelier	NEUR	GABA	CCK CHGA CHGB CORT IGF NAMPT NPPC NUCB NXPH SCG UBL UCN proSAAS	INT-LAMP5-LHX6	Lamp5 Lhx6
Cluster85	COVAR	16354	2.0772	0.0034431	4.3128	0.31503	Cingulate		85	Deep-layer near-projecting	NEUR	VGLUT1 VGLUT2 VGLUT3	CBLN CCK CHGA CHGB GRP NAMPT NUCB NXPH SCG UBL UCN proSAAS	0
Cluster402	COVAR	16354	1.8277	0.0036348	3.7955	0.31507	Orbital Frontal		402	Splatter	NEUR	GABA	AVP CHGA CHGB NAMPT NUCB SCG SST UBL VGF proSAAS	0
Cluster430	COVAR	16354	2.3269	0.0037401	4.8363	0.31522	Dorsal Stream Volume and Area		430	Medium spiny neuron	NEUR	GABA	CART CCK CHGA CHGB NAMPT NUCB PENK SCG SST UBL VGF proSAAS	0
Cluster447	COVAR	16354	1.8471	0.0036438	3.8402	0.31527	Subcortical Intensity + Supraventricular White Matter		447	Thalamic excitatory	0	VGLUT2	ADCYAP CHGA CHGB CRH NAMPT NUCB SCG UBL VGF proSAAS	0
Cluster315	COVAR	16354	1.8199	0.003425	3.7847	0.31531	Cingulate		315	Lower rhombic lip	NEUR	VGLUT1 VGLUT2	ADCYAP CALCB CART CBLN CHGA CHGB IGF NAMPT NUCB NXPH SCG UBL VGF proSAAS	0
Cluster77	COVAR	16354	0.78382	0.0035151	1.6316	0.31548	Orbital Frontal		77	Choroid plexus	CHRP	0	NUCB UBL proSAAS	0
Cluster106	COVAR	16354	2.1717	0.0034564	4.523	0.31557	Resting State fMRI		106	Deep-layer corticothalamic and 6b	NEUR	VGLUT1	ADCYAP CBLN CCK CHGA CHGB IGF NAMPT NUCB NXPH SCG UBL UCN VGF proSAAS	0	L6b
Cluster17	COVAR	16354	0.36662	0.0033166	0.76388	0.31564	Resting_State_Unimodal-heteromodal		17	Vascular	ENDO	0	EDN NAMPT NUCB UBL	VENOUS	Endo
Cluster131	COVAR	16354	2.6274	0.0037082	5.4793	0.31579	Orbital Frontal		131	Upper-layer intratelencephalic	NEUR	VGLUT1 VGLUT2	ADCYAP CBLN CCK CHGA CHGB NAMPT NUCB SCG UBL UCN VGF proSAAS	0	L2/3 IT
Cluster112	COVAR	16354	2.463	0.0037338	5.145	0.31607	Limbic Volumes		112	Deep-layer corticothalamic and 6b	NEUR	VGLUT1	CBLN CCK CHGA CHGB NAMPT NUCB UBL proSAAS	0
Cluster458	COVAR	16354	1.7572	0.0035855	3.6732	0.31619	Orbital Frontal		458	Thalamic excitatory	NEUR	VGLUT2	ADCYAP ADM CART CBLN CCK CHGA CHGB CRH GAL NAMPT NMU NTS NUCB NXPH PTHLH SCG UBL UCN VGF proSAAS	0
Cluster0	COVAR	16354	0.27183	0.0033696	0.56829	0.31621	Ventral Stream Volume and Area		0	Miscellaneous	BCELL	0	0	0
Cluster54	COVAR	16354	1.2413	0.0037929	2.5954	0.31623	Subcortical Intensity + Supraventricular White Matter		54	Astrocyte	ASTRO	0	AGT NUCB	0	Astro
Cluster286	COVAR	16354	2.6272	0.003777	5.4931	0.31623	Cortical Thickness		286	CGE interneuron	NEUR	GABA	CBLN CCK CHGA CHGB CORT CRH IGF NAMPT NPW NPY NUCB NXPH PNOC SCG SST UBL VGF proSAAS	INT-LAMP5	Lamp5
Cluster341	COVAR	16354	1.6916	0.0036512	3.5376	0.31627	Supraventricular OD		341	Splatter	NEUR	VGLUT2	CBLN CHGA CHGB NAMPT NUCB SCG UBL UCN proSAAS	0
Cluster451	COVAR	16354	1.8371	0.0036599	3.849	0.31658	Cerebellar Peduncle		451	Thalamic excitatory	0	VGLUT2	ADCYAP ADM CART CBLN CCK CHGA CHGB CRH GAL NAMPT NMU NTS NUCB NXPH PNOC PTHLH SCG UBL UCN VGF proSAAS	0
Cluster355	COVAR	16354	2.7974	0.0034097	5.8653	0.31671	Resting_State_Cortico - cerebellar		355	Splatter	NEUR	GABA	CBLN CCK CHGA CHGB NAMPT NPPC NPY NUCB NXPH PENK PNOC SCG TAC UBL VGF proSAAS	0
Cluster86	COVAR	16354	2.2948	0.0038194	4.8234	0.31713	Supraventricular OD		86	Deep-layer near-projecting	NEUR	VGLUT1 VGLUT2	CCK CHGA CHGB NAMPT NUCB NXPH UBL UCN VGF proSAAS	0	L5/6 NP
Cluster439	COVAR	16354	1.9164	0.0034714	4.0346	0.3174	Resting State fMRI		439	Midbrain-derived inhibitory	NEUR	GABA	CBLN CHGA CHGB IGF NAMPT NPPC NUCB NXPH SCG UBL proSAAS	0
Cluster375	COVAR	16354	1.8431	0.0033315	3.8881	0.31774	Resting State fMRI		375	Splatter	NEUR	VGLUT2 VGLUT3	ADCYAP CBLN CCK CHGA CHGB CRH NAMPT NUCB SCG UBL VGF proSAAS	0
Cluster164	COVAR	16354	1.8458	0.0035586	3.8961	0.31784	Dorsal Stream Volume and Area		164	Miscellaneous	NEUR	VGLUT1 VGLUT2	ADCYAP CART CBLN CCK CHGA CHGB IGF NAMPT NUCB NXPH UBL VGF proSAAS	0
Cluster240	COVAR	16354	2.8054	0.0037355	5.9215	0.31784	Central White Matter Tracts and Ventricular Volume		240	MGE interneuron	NEUR	GABA	CBLN CCK CHGA CHGB CORT IGF NAMPT NMU NPPC NUCB NXPH PNOC SCG SST TAC UBL proSAAS	INT-SST	Pvalb
Cluster19	COVAR	16354	0.50317	0.0035013	1.0623	0.31788	Temporal Lobe Volume and Area		19	Vascular	ENDO VSMC	0	IGF NAMPT NUCB UBL	FIBMYO
Cluster268	COVAR	16354	2.4321	0.0036233	5.144	0.31818	Resting_state_DMN+ Intra-network		268	LAMP5-LHX6 and Chandelier	NEUR	GABA	CCK CHGA CHGB CORT IGF NAMPT NPPC NUCB NXPH SCG SST TAC UBL VGF proSAAS	INT-LAMP5-LHX6	Lamp5 Lhx6
Cluster302	COVAR	16354	1.2008	0.0037189	2.5401	0.3182	Parietal_Lobe_Volume_and_Area		302	Cerebellar inhibitory	NEUR	GLY	CHGA CHGB NAMPT NPPC NUCB NXPH PENK SCG UBL VGF proSAAS	CB-GranLayerInt
Cluster202	COVAR	16354	2.0055	0.0033257	4.2542	0.31868	Resting_state_Motor		202	Hippocampal dentate gyrus	NEUR	VGLUT1	CBLN CHGB GRP NAMPT NUCB UBL proSAAS	DG-GRAN
Cluster337	COVAR	16354	1.3002	0.0033545	2.7606	0.31882	Cerebellar Peduncle		337	Splatter	NEUR	GABA	CALCB CHGA CHGB IGF NAMPT NPPC NUCB NXPH PNOC POMC PYY SCG UBL VGF proSAAS	0
Cluster99	COVAR	16354	1.9219	0.0035444	4.0829	0.31893	Temporal Lobe Volume and Area		99	Deep-layer corticothalamic and 6b	NEUR	VGLUT1	CBLN CCK CHGA CHGB NAMPT NUCB NXPH SCG UBL UCN VGF proSAAS	0	L6b
Cluster111	COVAR	16354	1.7562	0.003354	3.7334	0.31904	Cingulate		111	Deep-layer corticothalamic and 6b	NEUR	VGLUT1 VGLUT2	CBLN CHGA CHGB NAMPT NUCB NXPH SCG UBL VGF proSAAS	0
Cluster161	COVAR	16354	1.9518	0.0034513	4.1517	0.31914	Temporal Lobe Volume and Area		161	Amygdala excitatory	NEUR	VGLUT1 VGLUT2	CBLN CCK CHGB GRP NAMPT NUCB NXPH PDYN SCG UBL UCN VGF proSAAS	0
Cluster363	COVAR	16354	1.6241	0.0033505	3.4586	0.31933	Cingulate		363	Splatter	NEUR	VGLUT2	CHGA CHGB CRH NAMPT NUCB NXPH PENK PNOC SCG SST UBL proSAAS	0
Cluster190	COVAR	16354	1.333	0.0034412	2.8399	0.3194	Cortical Thickness		190	Hippocampal CA4	NEUR	VGLUT1	CALCB CART CBLN CCK CHGA CHGB GNRH GRP NAMPT NPPC NUCB PYY SCG UBL UCN VGF proSAAS	0
Cluster43	COVAR	16354	1.1153	0.0033174	2.379	0.3196	Long Tracts		43	Committed oligodendrocyte precursor	OLIGO	0	NXPH	0
Cluster342	COVAR	16354	1.186	0.0032988	2.5296	0.3196	Resting State fMRI		342	Splatter	NEUR	VGLUT2	ADCYAP ADM CBLN CHGA CHGB IGF NAMPT NUCB NXPH PYY SCG SPX UBL UCN VGF proSAAS	0
Cluster457	COVAR	16354	1.9715	0.0035345	4.2079	0.31971	Limbic Volumes		457	Thalamic excitatory	NEUR	VGLUT2	ADCYAP CART CHGA CHGB CRH NAMPT NMU NTS NUCB NXPH PYY SCG UBL UCN VGF proSAAS	0
Cluster249	COVAR	16354	2.9507	0.003892	6.3028	0.31984	Cortical Grey-White Intensities		249	MGE interneuron	NEUR	GABA	CBLN CCK CHGA CHGB CORT IGF NAMPT NMU NPY NUCB NXPH PNOC SCG SST TAC UBL VGF proSAAS	INT-SST	Sst
Cluster217	COVAR	16354	2.6985	0.0033282	5.766	0.31989	Resting_State_Visual+ Inter-hemispheric		217	Medium spiny neuron	NEUR	GABA	CBLN CCK CHGA CHGB NAMPT NUCB PENK SCG UBL VGF proSAAS	MSN-D2
Cluster118	COVAR	16354	1.8058	0.0036167	3.8612	0.32001	Limbic Volumes		118	Miscellaneous	NEUR	VGLUT1	ADCYAP CBLN CCK CHGA CHGB NAMPT NUCB NXPH SCG UBL VGF proSAAS	L5-ET
Cluster450	COVAR	16354	1.6747	0.0035248	3.5818	0.32005	Resting_state_DMN+ Intra-network		450	Thalamic excitatory	0	VGLUT2	ADCYAP ADM CART CBLN CCK CHGA CHGB CRH NAMPT NMU NTS NUCB NXPH PTHLH SCG UBL UCN VGF proSAAS	0
Cluster229	COVAR	16354	2.5767	0.0035588	5.5138	0.32014	General White Matter Tract		229	Eccentric medium spiny neuron	NEUR	GABA	CCK CHGA CHGB NAMPT NUCB NXPH PDYN PENK SCG TAC UBL VGF proSAAS	MSN-D1
Cluster323	COVAR	16354	1.897	0.0036743	4.0594	0.32014	Parietal_Lobe_Volume_and_Area		323	Mammillary body	NEUR	VGLUT2	ADCYAP CBLN CHGA CHGB IGF NAMPT NUCB NXPH SCG TAC TRH UBL VGF proSAAS	0
Cluster377	COVAR	16354	2.2201	0.003647	4.7545	0.32027	Dorsal Stream Volume and Area		377	Splatter	NEUR	VGLUT2	ADCYAP AVP CBLN CHGA CHGB NAMPT NUCB NXPH SCG TRH UBL VGF proSAAS	0
Cluster261	COVAR	16354	2.5223	0.0036529	5.4023	0.32029	Cingulate		261	MGE interneuron	NEUR	GABA	CCK CHGA CHGB CORT IGF NAMPT NMU NPPC NUCB NXPH PNOC SCG TAC UBL VGF proSAAS	INT-PVALB	Pvalb
Cluster351	COVAR	16354	2.0558	0.0037293	4.4033	0.3203	Basal Ganglia + Thalamus + Cerebellum		351	Splatter	NEUR	GABA	CBLN CHGA CHGB IGF NAMPT NUCB NXPH PNOC SCG SST TAC UBL VGF proSAAS	0
Cluster130	COVAR	16354	2.7096	0.0036597	5.8105	0.32049	Supraventricular Free Water (Isotropic Volume Fraction)		130	Upper-layer intratelencephalic	NEUR	VGLUT1 VGLUT2	ADCYAP CBLN CCK CHGA CHGB NAMPT NUCB SCG UBL UCN VGF proSAAS	0	L2/3 IT
Cluster316	COVAR	16354	1.2919	0.0034236	2.7721	0.3206	Cingulate		316	Lower rhombic lip	NEUR	VGLUT1 VGLUT2	ADCYAP CALCB CBLN CHGA CHGB CRH GAL IGF NAMPT NUCB NXPH SCG UBL VGF proSAAS	0
Cluster107	COVAR	16354	1.6822	0.0034302	3.6115	0.32068	Subcortical Intensity + Supraventricular White Matter		107	Deep-layer corticothalamic and 6b	NEUR	VGLUT1	CBLN CCK CHGA CHGB NAMPT NUCB NXPH SCG UBL UCN VGF proSAAS	0
Cluster93	COVAR	16354	2.3636	0.0036416	5.0765	0.32076	Parietal_Lobe_Volume_and_Area		93	Deep-layer near-projecting	NEUR	VGLUT1	CCK CHGA CHGB NAMPT NUCB NXPH UBL UCN VGF proSAAS	0	L5/6 NP
Cluster382	COVAR	16354	1.8503	0.0032824	3.9767	0.32086	Resting_state_Motor		382	Splatter	NEUR	VGLUT2	ADCYAP CCK CHGA CHGB IGF NAMPT NUCB NXPH SCG SST UBL VGF proSAAS	0
Cluster43	COVAR	16354	1.1592	0.003448	2.4931	0.32098	Dorsal Stream Volume and Area		43	Committed oligodendrocyte precursor	OLIGO	0	NXPH	0
Cluster382	COVAR	16354	2.0124	0.0035698	4.329	0.32102	Supraventricular OD		382	Splatter	NEUR	VGLUT2	ADCYAP CCK CHGA CHGB IGF NAMPT NUCB NXPH SCG SST UBL VGF proSAAS	0
Cluster220	COVAR	16354	2.1192	0.0032848	4.56	0.32107	Resting_State_Visual+ Inter-hemispheric		220	Medium spiny neuron	NEUR	GABA	CBLN CCK CHGA CHGB NAMPT NUCB PDYN PENK SCG SST TAC UBL UCN VGF proSAAS	MSN-D1
Cluster247	COVAR	16354	2.1578	0.0033616	4.6456	0.32115	Long Tracts		247	MGE interneuron	NEUR	GABA	CBLN CCK CHGA CHGB CORT IGF NAMPT NMU NPY NUCB NXPH SCG SST TAC UBL VGF proSAAS	0	Sst
Cluster343	COVAR	16354	1.197	0.0034075	2.5776	0.32119	Cingulate		343	Splatter	NEUR	VGLUT2	CBLN CHGA CHGB NAMPT NPPC NTS NUCB SCG SST TRH UBL proSAAS	0
Cluster408	COVAR	16354	1.0849	0.003262	2.3375	0.32128	Long Tracts		408	Amygdala excitatory	NEUR	VGLUT1 VGLUT2	ADCYAP CART CBLN CCK CHGA CHGB IGF NAMPT NUCB NXPH SCG VGF proSAAS	0
Cluster312	COVAR	16354	1.0911	0.0035466	2.3514	0.32131	Cerebellar Peduncle		312	Upper rhombic lip	NEUR	VGLUT1	AGT CBLN CHGB UBL proSAAS	CB-GRAN
Cluster447	COVAR	16354	1.6019	0.0031602	3.4522	0.32132	Resting_State_Unimodal-heteromodal		447	Thalamic excitatory	0	VGLUT2	ADCYAP CHGA CHGB CRH NAMPT NUCB SCG UBL VGF proSAAS	0
Cluster282	COVAR	16354	2.14	0.0033326	4.616	0.32147	Resting State fMRI		282	CGE interneuron	NEUR	GABA	CCK CHGA CHGB CRH IGF NAMPT NUCB PNOC SCG UBL proSAAS	0	Sncg
Cluster117	COVAR	16354	1.6903	0.0034323	3.6472	0.32152	Resting State fMRI		117	Miscellaneous	NEUR	VGLUT1	ADCYAP CBLN CCK CHGA CHGB NAMPT NUCB SCG UBL UCN VGF proSAAS	L5-ET VonEcon
Cluster67	COVAR	16354	0.59005	0.0034308	1.2732	0.32153	Limbic Volumes		67	Ependymal	CHRP EPEN	0	AGT NAMPT NTS NUCB UBL proSAAS	0
Cluster311	COVAR	16354	1.1649	0.003428	2.5147	0.3216	Cerebellar Peduncle		311	Upper rhombic lip	NEUR	VGLUT1	AGT CBLN CHGB NUCB proSAAS	CB-GRAN
Cluster371	COVAR	16354	1.6659	0.0032427	3.5983	0.3217	Resting_State_Unimodal-heteromodal		371	Splatter	NEUR	VGLUT2	ADCYAP CART CCK CHGA CHGB CRH NAMPT NTS NUCB NXPH SCG UBL VGF proSAAS	0
Cluster124	COVAR	16354	2.0729	0.0033501	4.482	0.32187	Resting_State_Visual+ Inter-hemispheric		124	Upper-layer intratelencephalic	NEUR	VGLUT1 VGLUT2	ADCYAP CBLN CCK CHGA CHGB NAMPT NUCB SCG UBL UCN VGF proSAAS	0	L2/3 IT
Cluster284	COVAR	16354	2.4915	0.0036288	5.3946	0.3221	Limbic Volumes		284	CGE interneuron	NEUR	GABA	CBLN CCK CHGA CHGB IGF NAMPT NPPC NUCB NXPH PNOC PTHLH SCG TAC UBL VGF VIP proSAAS	INT-VIP	Vip
Cluster140	COVAR	16354	2.6671	0.0037128	5.7794	0.32223	White Matter Connectivitiy		140	Deep-layer intratelencephalic	NEUR	VGLUT1 VGLUT2	CBLN CCK CHGA CHGB NAMPT NUCB SCG UBL VGF proSAAS	0
Cluster301	COVAR	16354	1.3612	0.0033252	2.9501	0.32225	Supraventricular OD		301	Cerebellar inhibitory	NEUR	GLY	ADCYAP CBLN CHGA CHGB NAMPT NUCB NXPH PENK SCG UBL proSAAS	CB-MolLayerInt1
Cluster290	COVAR	16354	2.2185	0.00353	4.8105	0.32234	Temporal Lobe Volume and Area		290	CGE interneuron	NEUR	GABA	CBLN CCK CHGA CHGB CRH IGF NAMPT NPPC NUCB NXPH PTHLH SCG TAC UBL VGF VIP proSAAS	INT-VIP	Vip
Cluster383	COVAR	16354	1.5772	0.0030917	3.4201	0.32234	Resting_State_Unimodal-heteromodal		383	Splatter	NEUR	VGLUT2 VGLUT3	ADCYAP CBLN CCK CHGA CHGB NAMPT NUCB NXPH PTHLH SCG TAC UBL VGF proSAAS	0
Cluster309	COVAR	16354	1.6885	0.003463	3.6635	0.32244	Cerebellar Peduncle		309	Upper rhombic lip	NEUR	VGLUT1 VGLUT2	ADCYAP CBLN CHGB GRP NAMPT NUCB NXPH PENK TRH UBL proSAAS	0
Cluster251	COVAR	16354	2.3907	0.003792	5.1923	0.32261	Parietal_Lobe_Volume_and_Area		251	MGE interneuron	NEUR	GABA	CBLN CCK CHGA CHGB CORT IGF NAMPT NMU NUCB NXPH PNOC SCG SST UBL VGF proSAAS	0	Sst
Cluster180	COVAR	16354	1.59	0.0035667	3.4568	0.32278	Subcortical Intensity + Supraventricular White Matter		180	Hippocampal CA1-3	NEUR	VGLUT1	CART CBLN CHGA CHGB CORT NAMPT NUCB NXPH SCG UBL UCN VGF proSAAS	0
Cluster120	COVAR	16354	2.5485	0.0035742	5.5445	0.32289	Temporal Lobe Volume and Area		120	Upper-layer intratelencephalic	NEUR	VGLUT1 VGLUT2	CBLN CCK CHGA CHGB NAMPT NUCB SCG UBL UCN VGF proSAAS	0	L2/3 IT
Cluster394	COVAR	16354	1.8868	0.0034211	4.1123	0.32319	Long Tracts		394	Splatter	NEUR	VGLUT2	ADCYAP CBLN CCK CHGA CHGB NAMPT NMB NPB NUCB NXPH SCG TAC UBL VGF proSAAS	0
Cluster310	COVAR	16354	1.4063	0.0034455	3.0676	0.32332	Cerebellar Peduncle		310	Upper rhombic lip	NEUR	VGLUT1	AGT CBLN CHGB NUCB UBL proSAAS	CB-GRAN
Cluster261	COVAR	16354	2.6006	0.0037663	5.674	0.32336	Occiptal Lobe Volume and Area		261	MGE interneuron	NEUR	GABA	CCK CHGA CHGB CORT IGF NAMPT NMU NPPC NUCB NXPH PNOC SCG TAC UBL VGF proSAAS	INT-PVALB	Pvalb
Cluster349	COVAR	16354	1.6601	0.0037343	3.623	0.32341	Subcortical Intensity + Supraventricular White Matter		349	Splatter	NEUR	GLY	CHGA CHGB NAMPT NPPC NPY NUCB NXPH PNOC SCG SST TAC UBL VGF proSAAS	0
Cluster274	COVAR	16354	2.4605	0.0035768	5.3732	0.32351	Orbital Frontal		274	LAMP5-LHX6 and Chandelier	NEUR	GABA	CCK CHGA CHGB CORT IGF NAMPT NPPC NUCB NXPH SCG UBL UCN proSAAS	INT-LAMP5-LHX6	Lamp5 Lhx6
Cluster20	COVAR	16354	0.5447	0.0035266	1.1915	0.32378	Parietal_Lobe_Volume_and_Area		20	Vascular	VSMC	0	AGT NAMPT UBL	0
Cluster368	COVAR	16354	1.4996	0.0030914	3.2844	0.324	Resting State fMRI		368	Splatter	NEUR	VGLUT2	ADCYAP CBLN CCK CHGA CHGB NAMPT NUCB NXPH SCG TAC UBL VGF proSAAS	0
Cluster146	COVAR	16354	2.3095	0.0032732	5.0591	0.32402	Resting State fMRI		146	Deep-layer intratelencephalic	NEUR	VGLUT1 VGLUT2	ADCYAP CBLN CCK CHGA CHGB NAMPT NUCB SCG UBL VGF proSAAS	0
Cluster139	COVAR	16354	2.2569	0.0035014	4.9444	0.32404	Parietal_Lobe_Volume_and_Area		139	Deep-layer intratelencephalic	NEUR	VGLUT1 VGLUT2	CBLN CCK CHGA CHGB NAMPT NUCB SCG UBL UCN VGF proSAAS	0	L5 IT
Cluster118	COVAR	16354	1.6078	0.0032203	3.531	0.32443	Resting_State_Visual+ Inter-hemispheric		118	Miscellaneous	NEUR	VGLUT1	ADCYAP CBLN CCK CHGA CHGB NAMPT NUCB NXPH SCG UBL VGF proSAAS	L5-ET
Cluster269	COVAR	16354	2.5141	0.0033292	5.523	0.32449	Resting_State_Cortico - cerebellar		269	LAMP5-LHX6 and Chandelier	NEUR	GABA	CCK CHGA CHGB IGF NAMPT NPPC NUCB NXPH PNOC SCG TAC UBL VGF proSAAS	INT-LAMP5-LHX6
Cluster324	COVAR	16354	1.6868	0.0032666	3.7064	0.32452	Resting_State_Visual+ Inter-hemispheric		324	Mammillary body	NEUR	VGLUT2	ADCYAP CBLN CHGA CHGB NAMPT NUCB NXPH SCG TAC TRH UBL VGF proSAAS	0
Cluster278	COVAR	16354	2.2964	0.0033558	5.0476	0.32457	Resting_state_Motor		278	CGE interneuron	NEUR	GABA VGLUT3	CCK CHGA CHGB CRH IGF NAMPT NPW NUCB NXPH PNOC SCG SST UBL proSAAS	0	Pax6
Cluster147	COVAR	16354	2.7437	0.0035048	6.0311	0.32458	Occiptal Lobe Volume and Area		147	Deep-layer intratelencephalic	NEUR	VGLUT1	CBLN CCK CHGA CHGB NAMPT NUCB SCG UBL VGF proSAAS	0
Cluster158	COVAR	16354	2.3979	0.0034799	5.2779	0.3248	Limbic Volumes		158	Amygdala excitatory	NEUR	VGLUT1 VGLUT2	CBLN CCK CHGB NAMPT NUCB SCG UBL UCN VGF proSAAS	0
Cluster73	COVAR	16354	0.64605	0.0031762	1.4231	0.32493	Long Tracts		73	Ependymal	EPEN	0	AGT NTS NUCB proSAAS	0
Cluster232	COVAR	16354	2.6501	0.0036199	5.839	0.32497	Occiptal Lobe Volume and Area		232	Eccentric medium spiny neuron	NEUR	GABA	CHGB NAMPT NUCB PDYN PENK SCG UBL VGF proSAAS	MSN-D1
Cluster147	COVAR	16354	2.6788	0.0034219	5.9086	0.32514	Cortical Thickness		147	Deep-layer intratelencephalic	NEUR	VGLUT1	CBLN CCK CHGA CHGB NAMPT NUCB SCG UBL VGF proSAAS	0
Cluster321	COVAR	16354	1.6986	0.0033712	3.7479	0.3252	Temporal Lobe Volume and Area		321	Lower rhombic lip	NEUR	VGLUT1 VGLUT2	ADCYAP CBLN CHGA CHGB IGF NAMPT NUCB NXPH SCG UBL VGF proSAAS	0
Cluster132	COVAR	16354	1.958	0.0031822	4.3215	0.32525	Resting_state_Motor		132	Miscellaneous	NEUR	VGLUT1 VGLUT2	CBLN CCK CHGA CHGB NAMPT NUCB SCG UBL VGF proSAAS	0
Cluster73	COVAR	16354	0.69065	0.0033954	1.5247	0.32528	General White Matter Tract		73	Ependymal	EPEN	0	AGT NTS NUCB proSAAS	0
Cluster249	COVAR	16354	2.7238	0.0035927	6.0143	0.32532	Basal Ganglia + Thalamus + Cerebellum		249	MGE interneuron	NEUR	GABA	CBLN CCK CHGA CHGB CORT IGF NAMPT NMU NPY NUCB NXPH PNOC SCG SST TAC UBL VGF proSAAS	INT-SST	Sst
Cluster161	COVAR	16354	1.9008	0.0033613	4.1983	0.32536	Limbic Volumes		161	Amygdala excitatory	NEUR	VGLUT1 VGLUT2	CBLN CCK CHGB GRP NAMPT NUCB NXPH PDYN SCG UBL UCN VGF proSAAS	0
Cluster230	COVAR	16354	2.1395	0.0032684	4.7289	0.32548	Cerebellar Peduncle		230	Eccentric medium spiny neuron	NEUR	GABA	CHGA CHGB NAMPT NUCB NXPH SCG UBL proSAAS	MSN-D1
Cluster432	COVAR	16354	1.0019	0.0035475	2.2164	0.32563	Resting State fMRI		432	Splatter	NEUR	HDC	CBLN CHGA CHGB NAMPT NMB NPB NUCB NXPH SCG SST UBL VGF proSAAS	0
Cluster360	COVAR	16354	2.1002	0.0035241	4.6475	0.32568	Temporal Lobe Volume and Area		360	Splatter	NEUR	GABA	CHGA CHGB NAMPT NPPC NUCB SCG TAC UBL proSAAS	0
Cluster452	COVAR	16354	1.5214	0.0034489	3.3672	0.32569	Subcortical Intensity + Supraventricular White Matter		452	Thalamic excitatory	0	VGLUT2	ADCYAP ADM CART CBLN CHGA CHGB CRH NAMPT NTS NUCB SCG UBL VGF proSAAS	0
Cluster29	COVAR	16354	0.41328	0.0030948	0.91476	0.32571	Resting_State_Cortico - cerebellar		29	Fibroblast	0	0	IGF NAMPT	0
Cluster224	COVAR	16354	2.2941	0.0032595	5.0783	0.32573	Resting_State_Cortico - cerebellar		224	Eccentric medium spiny neuron	NEUR	GABA	CART CHGA CHGB CRH NAMPT NPPB NUCB PDYN PENK SCG TAC UBL VGF proSAAS	MSN-D1 MSN-D2 MSN-ECC
Cluster219	COVAR	16354	1.9323	0.0032917	4.2785	0.32577	Supraventricular OD		219	Medium spiny neuron	NEUR	GABA	CHGA CHGB NAMPT NUCB NXPH PDYN PENK SCG TAC UBL VGF VIP proSAAS	MSN-D1
Cluster408	COVAR	16354	1.0865	0.0032667	2.408	0.32593	Orbital Frontal		408	Amygdala excitatory	NEUR	VGLUT1 VGLUT2	ADCYAP CART CBLN CCK CHGA CHGB IGF NAMPT NUCB NXPH SCG VGF proSAAS	0
Cluster324	COVAR	16354	1.8295	0.0035431	4.0589	0.32609	Supraventricular OD		324	Mammillary body	NEUR	VGLUT2	ADCYAP CBLN CHGA CHGB NAMPT NUCB NXPH SCG TAC TRH UBL VGF proSAAS	0
Cluster300	COVAR	16354	1.4793	0.0034741	3.2835	0.32617	Supraventricular OD		300	Cerebellar inhibitory	NEUR	GABA	CHGA CHGB NAMPT NUCB NXPH PTHLH SCG UBL VGF proSAAS	CB-PurkLayerInt
Cluster158	COVAR	16354	2.3811	0.0034555	5.2856	0.32618	Supraventricular OD		158	Amygdala excitatory	NEUR	VGLUT1 VGLUT2	CBLN CCK CHGB NAMPT NUCB SCG UBL UCN VGF proSAAS	0
Cluster407	COVAR	16354	2.047	0.0030613	4.5438	0.32618	Resting_State_Visual+ Inter-hemispheric		407	Amygdala excitatory	NEUR	VGLUT2 VGLUT3	CART CCK CHGA CHGB NAMPT NUCB NXPH SCG TAC UBL VGF proSAAS	0
Cluster241	COVAR	16354	2.3201	0.0033608	5.1554	0.32635	Orbital Frontal		241	MGE interneuron	NEUR	GABA	CBLN CCK CHGA CHGB CORT IGF NAMPT NMU NUCB NXPH PNOC SCG SST UBL proSAAS	INT-SST	Sst
Cluster443	COVAR	16354	1.825	0.003377	4.0574	0.32643	Long Tracts		443	Midbrain-derived inhibitory	NEUR	GABA	CBLN CHGA CHGB IGF NAMPT NPPC NUCB NXPH SCG UBL VGF proSAAS	0
Cluster140	COVAR	16354	2.5472	0.0035458	5.6714	0.32667	Occiptal Lobe Volume and Area		140	Deep-layer intratelencephalic	NEUR	VGLUT1 VGLUT2	CBLN CCK CHGA CHGB NAMPT NUCB SCG UBL VGF proSAAS	0
Cluster155	COVAR	16354	2.6018	0.0035244	5.8008	0.32689	Supraventricular Free Water (Isotropic Volume Fraction)		155	Amygdala excitatory	NEUR	VGLUT1 VGLUT2	ADCYAP CBLN CCK CHGA CHGB NAMPT NUCB NXPH PYY UBL VGF proSAAS	0
Cluster257	COVAR	16354	2.62	0.0035525	5.8436	0.32695	Cortical Thickness		257	MGE interneuron	NEUR	GABA	CCK CHGA CHGB CORT IGF NAMPT NPPC NUCB NXPH SCG TAC UBL VGF proSAAS	INT-PVALB	Pvalb
Cluster399	COVAR	16354	0.95283	0.0030818	2.1258	0.327	Resting_State_Unimodal-heteromodal		399	Splatter	NEUR	VGLUT2	ADCYAP CART CHGA CHGB GAL NAMPT NPFF NUCB NXPH SCG TAC TRH UBL VGF proSAAS	0
Cluster225	COVAR	16354	2.138	0.0033547	4.7705	0.32702	Cingulate		225	Eccentric medium spiny neuron	NEUR	GABA	CHGB NAMPT NUCB PDYN PENK SCG TAC UBL VGF proSAAS	MSN-D1 MSN-ECC
Cluster382	COVAR	16354	2.0728	0.003677	4.626	0.32705	Cortical Grey-White Intensities		382	Splatter	NEUR	VGLUT2	ADCYAP CCK CHGA CHGB IGF NAMPT NUCB NXPH SCG SST UBL VGF proSAAS	0
Cluster459	COVAR	16354	1.7918	0.003171	3.9991	0.32706	Resting State fMRI		459	Thalamic excitatory	NEUR	VGLUT2	ADCYAP CBLN CCK CHGA CHGB NAMPT NMU NTS NUCB NXPH PTHLH SCG UBL VGF proSAAS	0
Cluster369	COVAR	16354	2.4432	0.0033901	5.4638	0.32738	Supraventricular OD		369	Splatter	NEUR	VGLUT2	CBLN CCK CHGA CHGB NAMPT NTS NUCB NXPH SCG TAC UBL VGF proSAAS	0
Cluster15	COVAR	16354	0.41977	0.003267	0.93915	0.32745	Resting_state_Motor		15	Vascular	ENDO	0	EDN NAMPT NUCB	CAP	Endo
Cluster53	COVAR	16354	0.96805	0.0033969	2.1659	0.32746	Temporal Lobe Volume and Area		53	Astrocyte	ASTRO	0	AGT NUCB	0	Astro
Cluster359	COVAR	16354	2.0007	0.0033319	4.4782	0.32753	Orbital Frontal		359	Splatter	NEUR	GABA	CCK CHGA CHGB NAMPT NPPC NUCB NXPH SCG SST UBL VGF proSAAS	0
Cluster347	COVAR	16354	1.8268	0.003632	4.0944	0.32775	Central White Matter Tracts and Ventricular Volume		347	Splatter	NEUR	GLY	CCK CHGA CHGB NAMPT NPPC NUCB NXPH PDYN PNOC SCG SST UBL proSAAS	0
Cluster424	COVAR	16354	2.482	0.0033173	5.5698	0.32794	Cortical Thickness		424	Splatter	NEUR	GABA	AVP CBLN CCK CHGA CHGB NAMPT NUCB NXPH PNOC SCG SST TAC UBL VGF proSAAS	0
Cluster239	COVAR	16354	2.6309	0.0035441	5.9066	0.32801	Parietal_Lobe_Volume_and_Area		239	MGE interneuron	NEUR	GABA	CCK CHGA CHGB CORT IGF NAMPT NMU NPPC NUCB NXPH PNOC SCG SST TAC UBL VGF proSAAS	INT-SST
Cluster458	COVAR	16354	1.5349	0.0031319	3.4473	0.32807	Resting_State_Cortico - cerebellar		458	Thalamic excitatory	NEUR	VGLUT2	ADCYAP ADM CART CBLN CCK CHGA CHGB CRH GAL NAMPT NMU NTS NUCB NXPH PTHLH SCG UBL UCN VGF proSAAS	0
Cluster293	COVAR	16354	1.6466	0.0032744	3.7016	0.32822	Long Tracts		293	CGE interneuron	NEUR	GABA	CBLN CCK CHGA CHGB CRH IGF NAMPT NPPC NUCB PTHLH SCG TAC UBL VGF VIP proSAAS	INT-VIP	Vip
Cluster400	COVAR	16354	1.0772	0.0032919	2.4282	0.32866	Long Tracts		400	Splatter	NEUR	CHOL VGLUT3	CHGA CHGB GNRH IGF NAMPT NPPC NUCB PENK SCG UBL VGF proSAAS	0
Cluster199	COVAR	16354	1.2736	0.0032669	2.8712	0.32867	Resting_state_DMN+ Intra-network		199	Hippocampal dentate gyrus	NEUR	VGLUT1	CART CBLN CCK CHGA CHGB GRP NAMPT NTS NUCB PDYN SCG UBL proSAAS	DG-GRAN
Cluster354	COVAR	16354	2.4793	0.0033649	5.5919	0.32875	Dorsal Stream Volume and Area		354	Splatter	NEUR	GABA	CBLN CHGA CHGB IGF NAMPT NMU NPPC NPY NUCB NXPH PNOC SCG TAC UBL UCN VGF proSAAS	0
Cluster304	COVAR	16354	1.486	0.003436	3.3517	0.32876	Basal Ganglia + Thalamus + Cerebellum		304	Cerebellar inhibitory	0	GABA	CHGB NAMPT NPPC NUCB UBL proSAAS	CB-MolLayerInt1
Cluster231	COVAR	16354	2.6518	0.003564	5.9822	0.32879	Parietal_Lobe_Volume_and_Area		231	Eccentric medium spiny neuron	NEUR	GABA	CHGB NAMPT NUCB PDYN PENK SCG VGF proSAAS	MSN-D1
Cluster136	COVAR	16354	1.7438	0.0032746	3.9342	0.3288	Temporal Lobe Volume and Area		136	Deep-layer intratelencephalic	NEUR	VGLUT1 VGLUT2	ADCYAP CBLN CCK CHGA CHGB CRH NAMPT NUCB PYY SCG UBL UCN VGF proSAAS	0
Cluster323	COVAR	16354	1.7679	0.0034243	3.99	0.32885	Temporal Lobe Volume and Area		323	Mammillary body	NEUR	VGLUT2	ADCYAP CBLN CHGA CHGB IGF NAMPT NUCB NXPH SCG TAC TRH UBL VGF proSAAS	0
Cluster380	COVAR	16354	1.9558	0.0033846	4.4164	0.32894	Orbital Frontal		380	Splatter	NEUR	GLY	CHGA CHGB NAMPT NUCB NXPH PENK PNOC SCG SST UBL VGF proSAAS	0
Cluster293	COVAR	16354	1.6683	0.0033175	3.7692	0.32903	Ventral Stream Volume and Area		293	CGE interneuron	NEUR	GABA	CBLN CCK CHGA CHGB CRH IGF NAMPT NPPC NUCB PTHLH SCG TAC UBL VGF VIP proSAAS	INT-VIP	Vip
Cluster403	COVAR	16354	1.8011	0.003326	4.0698	0.32905	Ventral Stream Volume and Area		403	Splatter	NEUR	GABA	CCK CHGB CORT NAMPT NUCB NXPH PENK SCG TAC VGF proSAAS	0
Cluster419	COVAR	16354	2.2108	0.0029763	5.006	0.32938	Resting_State_Visual+ Inter-hemispheric		419	Amygdala excitatory	NEUR	VGLUT1 VGLUT2	ADCYAP CART CCK CHGA CHGB NAMPT NUCB NXPH SCG UBL VGF proSAAS	0
Cluster27	COVAR	16354	0.77032	0.003551	1.7448	0.32943	Basal Ganglia + Thalamus + Cerebellum		27	Fibroblast	FIB	0	EDN IGF	PIA	VLMC
Cluster151	COVAR	16354	1.3442	0.0033778	3.0481	0.32961	Cerebellar Peduncle		151	Deep-layer intratelencephalic	NEUR	VGLUT1 VGLUT2 VGLUT3	CBLN CCK CHGA CHGB NAMPT NUCB PYY SCG UBL VGF proSAAS	0	L6 IT Car3
Cluster316	COVAR	16354	1.1451	0.0030346	2.5967	0.32962	Resting_State_Unimodal-heteromodal		316	Lower rhombic lip	NEUR	VGLUT1 VGLUT2	ADCYAP CALCB CBLN CHGA CHGB CRH GAL IGF NAMPT NUCB NXPH SCG UBL VGF proSAAS	0
Cluster288	COVAR	16354	2.461	0.003503	5.5828	0.32967	Parietal_Lobe_Volume_and_Area		288	CGE interneuron	NEUR	GABA	CBLN CCK CHGA CHGB CORT CRH IGF NAMPT NUCB NXPH SCG UBL proSAAS	INT-LAMP5	Lamp5
Cluster6	COVAR	16354	0.47322	0.0032744	1.0735	0.32968	Limbic Volumes		6	Microglia	MGL	0	0	0	Micro-PVM
Cluster124	COVAR	16354	2.162	0.003494	4.9082	0.3298	Supraventricular OD		124	Upper-layer intratelencephalic	NEUR	VGLUT1 VGLUT2	ADCYAP CBLN CCK CHGA CHGB NAMPT NUCB SCG UBL UCN VGF proSAAS	0	L2/3 IT
Cluster142	COVAR	16354	1.6125	0.0033597	3.6612	0.32981	Subcortical Intensity + Supraventricular White Matter		142	Deep-layer intratelencephalic	NEUR	VGLUT1	CBLN CCK CHGA CHGB NAMPT NUCB SCG UBL UCN VGF proSAAS	0	L5 IT
Cluster246	COVAR	16354	1.7357	0.0032594	3.9415	0.32984	Cerebellar Peduncle		246	MGE interneuron	NEUR	GABA	CBLN CCK CHGA CHGB CORT IGF NAMPT NMU NPPC NPY NUCB NXPH PENK PNOC SCG SST TAC UBL VGF proSAAS	INT-SST
Cluster440	COVAR	16354	2.0273	0.0031405	4.6072	0.32996	Resting_State_Unimodal-heteromodal		440	Midbrain-derived inhibitory	NEUR	GABA	CBLN CHGA CHGB IGF NAMPT NPPC NUCB NXPH PRL SCG UBL proSAAS	0
Cluster227	COVAR	16354	2.3905	0.0034881	5.433	0.32997	Limbic Volumes		227	Eccentric medium spiny neuron	NEUR	GABA	CHGB NAMPT NTS NUCB PDYN PENK SCG TAC VGF proSAAS	MSN-D1
Cluster353	COVAR	16354	1.9347	0.0033561	4.3991	0.33004	White Matter Connectivitiy		353	Splatter	NEUR	GABA	CBLN CHGA CHGB NAMPT NMB NPB NPY NUCB NXPH PENK PNOC POMC SCG TAC UBL VGF proSAAS	0
Cluster57	COVAR	16354	1.0206	0.0031924	2.3228	0.33019	Resting_state_Motor		57	Astrocyte	ASTRO	0	AGT	0	Astro
Cluster46	COVAR	16354	0.92034	0.0030909	2.0947	0.3302	Resting State fMRI		46	Oligodendrocyte	OLIGO	0	0	0	Oligo
Cluster15	COVAR	16354	0.4135	0.0032183	0.94123	0.33022	Resting_State_Cortico - cerebellar		15	Vascular	ENDO	0	EDN NAMPT NUCB	CAP	Endo
Cluster388	COVAR	16354	1.6339	0.0032383	3.7205	0.33027	Limbic Volumes		388	Splatter	NEUR	VGLUT2	ADCYAP CBLN CCK CHGA CHGB NAMPT NMU NUCB NXPH SCG SST UBL VGF proSAAS	0
Cluster286	COVAR	16354	2.2456	0.0032284	5.114	0.3303	Resting_State_Cortico - cerebellar		286	CGE interneuron	NEUR	GABA	CBLN CCK CHGA CHGB CORT CRH IGF NAMPT NPW NPY NUCB NXPH PNOC SCG SST UBL VGF proSAAS	INT-LAMP5	Lamp5
Cluster444	COVAR	16354	1.5793	0.0031014	3.5972	0.33032	Resting State fMRI		444	Midbrain-derived inhibitory	NEUR	GABA	CBLN CHGA CHGB IGF NAMPT NPPC NUCB NXPH PRL SCG UBL VGF proSAAS	0
Cluster136	COVAR	16354	1.7979	0.0033762	4.0981	0.33044	White Matter Connectivitiy		136	Deep-layer intratelencephalic	NEUR	VGLUT1 VGLUT2	ADCYAP CBLN CCK CHGA CHGB CRH NAMPT NUCB PYY SCG UBL UCN VGF proSAAS	0
Cluster238	COVAR	16354	2.3874	0.0033877	5.4516	0.33072	Supraventricular OD		238	Splatter	NEUR	GABA	CALCB CCK CHGA CHGB CORT CRH IGF NAMPT NPPC NUCB NXPH PTHLH SCG UBL proSAAS	0
Cluster74	COVAR	16354	0.67471	0.0032024	1.5417	0.33083	Cortical Thickness		74	Ependymal	CHRP EPEN	0	AGT NUCB proSAAS	0
Cluster238	COVAR	16354	2.2929	0.0032536	5.2393	0.33083	Cingulate		238	Splatter	NEUR	GABA	CALCB CCK CHGA CHGB CORT CRH IGF NAMPT NPPC NUCB NXPH PTHLH SCG UBL proSAAS	0
Cluster243	COVAR	16354	2.3878	0.0034777	5.4585	0.3309	Temporal Lobe Volume and Area		243	MGE interneuron	NEUR	GABA	CBLN CCK CHGA CHGB CORT IGF NAMPT NMU NPY NUCB NXPH PENK SCG SST TAC UBL VGF proSAAS	INT-SST	Sst
Cluster222	COVAR	16354	1.8671	0.0034007	4.2696	0.33095	Supraventricular OD		222	Eccentric medium spiny neuron	NEUR	GABA	CHGA CHGB CRH EDN NAMPT NUCB PDYN PENK PTHLH SCG TAC UBL VGF proSAAS	MSN-D1 MSN-D2 MSN-ECC
Cluster177	COVAR	16354	2.3408	0.0032901	5.3568	0.33107	Cingulate		177	Miscellaneous	NEUR	VGLUT1 VGLUT2	CBLN CCK CHGA CHGB NAMPT NUCB PDYN SCG UBL VGF proSAAS	0
Cluster220	COVAR	16354	2.0778	0.0032208	4.7552	0.33108	Long Tracts		220	Medium spiny neuron	NEUR	GABA	CBLN CCK CHGA CHGB NAMPT NUCB PDYN PENK SCG SST TAC UBL UCN VGF proSAAS	MSN-D1
Cluster175	COVAR	16354	1.9059	0.003336	4.3621	0.33109	Cingulate		175	Amygdala excitatory	NEUR	VGLUT1 VGLUT2	ADCYAP CART CBLN CCK CHGA CHGB GRP NAMPT NTS NUCB PDYN SCG UBL UCN VGF proSAAS	0	L2/3 IT
Cluster332	COVAR	16354	2.1867	0.0035277	5.0058	0.33112	Parietal_Lobe_Volume_and_Area		332	Mammillary body	NEUR	VGLUT2	ADCYAP CCK CHGA CHGB NAMPT NUCB NXPH SCG TAC UBL proSAAS	0
Cluster39	COVAR	16354	0.72327	0.0032279	1.6574	0.33128	Cingulate		39	Committed oligodendrocyte precursor	OLIGO	0	0	COP
Cluster37	COVAR	16354	0.98565	0.0031108	2.2591	0.33131	Resting_State_Visual+ Inter-hemispheric		37	Committed oligodendrocyte precursor	OLIGO	0	NXPH proSAAS	COP	OPC
Cluster213	COVAR	16354	1.9228	0.0033591	4.4189	0.33174	Supraventricular OD		213	Medium spiny neuron	NEUR	GABA	CBLN CHGB NAMPT NUCB PENK SCG UBL UCN VGF proSAAS	MSN-D2
Cluster450	COVAR	16354	1.733	0.0036474	3.9847	0.33182	Cortical Grey-White Intensities		450	Thalamic excitatory	0	VGLUT2	ADCYAP ADM CART CBLN CCK CHGA CHGB CRH NAMPT NMU NTS NUCB NXPH PTHLH SCG UBL UCN VGF proSAAS	0
Cluster434	COVAR	16354	1.8529	0.0032055	4.2612	0.33185	Resting State fMRI		434	Midbrain-derived inhibitory	NEUR	GABA	CBLN CHGA CHGB IGF NAMPT NPPC NUCB NXPH SCG UBL VGF proSAAS	0
Cluster297	COVAR	16354	0.39049	0.0033811	0.89824	0.33188	Dorsal Stream Volume and Area		297	Upper rhombic lip	0	VGLUT1	CHGA CHGB GRP NUCB NXPH SCG UBL proSAAS	0
Cluster73	COVAR	16354	0.64777	0.0031846	1.4923	0.33212	Limbic Volumes		73	Ependymal	EPEN	0	AGT NTS NUCB proSAAS	0
Cluster314	COVAR	16354	0.53526	0.0031349	1.2365	0.33256	Central White Matter Tracts and Ventricular Volume		314	Miscellaneous	NEUR	GABA	ADCYAP CHGB IGF KISS NAMPT NPPC NUCB TAC UBL proSAAS	CB-PURK
Cluster38	COVAR	16354	0.9438	0.0031688	2.1849	0.33289	Resting_state_DMN+ Intra-network		38	Committed oligodendrocyte precursor	OLIGO	0	NXPH proSAAS	COP	OPC
Cluster353	COVAR	16354	1.7587	0.0030506	4.0725	0.33293	Long Tracts		353	Splatter	NEUR	GABA	CBLN CHGA CHGB NAMPT NMB NPB NPY NUCB NXPH PENK PNOC POMC SCG TAC UBL VGF proSAAS	0
Cluster450	COVAR	16354	1.5796	0.0033246	3.6579	0.33294	Orbital Frontal		450	Thalamic excitatory	0	VGLUT2	ADCYAP ADM CART CBLN CCK CHGA CHGB CRH NAMPT NMU NTS NUCB NXPH PTHLH SCG UBL UCN VGF proSAAS	0
Cluster119	COVAR	16354	1.4347	0.003348	3.3227	0.33295	Resting_state_DMN+ Intra-network		119	Hippocampal CA1-3	NEUR	VGLUT1	ADCYAP CHGA CHGB NAMPT NTS NUCB NXPH PYY SCG UBL UCN VGF proSAAS	0
Cluster443	COVAR	16354	1.7102	0.0031645	3.9649	0.33312	Resting State fMRI		443	Midbrain-derived inhibitory	NEUR	GABA	CBLN CHGA CHGB IGF NAMPT NPPC NUCB NXPH SCG UBL VGF proSAAS	0
Cluster190	COVAR	16354	1.2383	0.0031968	2.8719	0.33317	Supraventricular OD		190	Hippocampal CA4	NEUR	VGLUT1	CALCB CART CBLN CCK CHGA CHGB GNRH GRP NAMPT NPPC NUCB PYY SCG UBL UCN VGF proSAAS	0
Cluster193	COVAR	16354	1.7933	0.0033004	4.1597	0.3332	Supraventricular OD		193	Hippocampal CA4	NEUR	VGLUT1	CART CBLN CCK CHGA CHGB NAMPT NUCB UBL VGF proSAAS	0
Cluster73	COVAR	16354	0.61823	0.0030394	1.4363	0.33344	Cingulate		73	Ependymal	EPEN	0	AGT NTS NUCB proSAAS	0
Cluster253	COVAR	16354	2.0629	0.0031583	4.7925	0.33344	Resting_state_DMN+ Intra-network		253	MGE interneuron	NEUR	GABA	CBLN CCK CHGA CHGB CORT IGF NAMPT NMU NPY NUCB NXPH PNOC SCG SST TAC UBL VGF proSAAS	INT-SST	Sst
Cluster448	COVAR	16354	1.1769	0.0033715	2.7362	0.33355	Parietal_Lobe_Volume_and_Area		448	Thalamic excitatory	NEUR	VGLUT2	ADCYAP ADM CBLN CHGA CHGB CRH NAMPT NTS NUCB NXPH PTHLH PYY SCG UBL UCN VGF proSAAS	0
Cluster85	COVAR	16354	1.9837	0.0032881	4.616	0.33369	White Matter Connectivitiy		85	Deep-layer near-projecting	NEUR	VGLUT1 VGLUT2 VGLUT3	CBLN CCK CHGA CHGB GRP NAMPT NUCB NXPH SCG UBL UCN proSAAS	0
Cluster105	COVAR	16354	1.5025	0.002958	3.4963	0.3337	Resting State fMRI		105	Deep-layer corticothalamic and 6b	NEUR	VGLUT1	ADCYAP CBLN CCK CHGA CHGB EDN IGF NAMPT NUCB NXPH SCG UBL UCN VGF proSAAS	0	L6b
Cluster11	COVAR	16354	0.45394	0.0029497	1.0563	0.3337	Resting_State_Cortico - cerebellar		11	Microglia	MGL	0	IGF	0	Micro-PVM
Cluster271	COVAR	16354	2.1977	0.0033573	5.1162	0.33376	Cortical Thickness		271	LAMP5-LHX6 and Chandelier	NEUR	GABA	CCK CHGA CHGB CORT IGF NAMPT NPPC NUCB NXPH PNOC SCG SST TAC UBL VGF proSAAS	INT-LAMP5-LHX6	Lamp5 Lhx6
Cluster444	COVAR	16354	1.6923	0.0033232	3.9419	0.33385	Basal Ganglia + Thalamus + Cerebellum		444	Midbrain-derived inhibitory	NEUR	GABA	CBLN CHGA CHGB IGF NAMPT NPPC NUCB NXPH PRL SCG UBL VGF proSAAS	0
Cluster232	COVAR	16354	2.2831	0.0031186	5.3256	0.33407	Resting_State_Cortico - cerebellar		232	Eccentric medium spiny neuron	NEUR	GABA	CHGB NAMPT NUCB PDYN PENK SCG UBL VGF proSAAS	MSN-D1
Cluster449	COVAR	16354	1.5999	0.0030897	3.732	0.33408	Resting State fMRI		449	Thalamic excitatory	0	VGLUT2	ADCYAP ADM CART CBLN CHGA CHGB CRH NAMPT NMU NTS NUCB NXPH PTHLH SCG UBL VGF proSAAS	0
Cluster163	COVAR	16354	1.692	0.0031941	3.9494	0.33418	Dorsal Stream Volume and Area		163	Hippocampal CA1-3	NEUR	VGLUT1 VGLUT2	ADCYAP CBLN CCK CHGB NAMPT NUCB PDYN SCG UBL VGF proSAAS	0
Cluster53	COVAR	16354	0.94079	0.0033012	2.1965	0.33422	Subcortical Intensity + Supraventricular White Matter		53	Astrocyte	ASTRO	0	AGT NUCB	0	Astro
Cluster111	COVAR	16354	1.6716	0.0031924	3.9028	0.33422	Parietal_Lobe_Volume_and_Area		111	Deep-layer corticothalamic and 6b	NEUR	VGLUT1 VGLUT2	CBLN CHGA CHGB NAMPT NUCB NXPH SCG UBL VGF proSAAS	0
Cluster331	COVAR	16354	1.8317	0.0032229	4.2775	0.33425	White Matter Connectivitiy		331	Mammillary body	NEUR	VGLUT2	ADCYAP CBLN CCK CHGA CHGB NAMPT NUCB NXPH SCG TAC UBL VGF proSAAS	0
Cluster27	COVAR	16354	0.70375	0.0032441	1.6436	0.33426	Resting_state_DMN+ Intra-network		27	Fibroblast	FIB	0	EDN IGF	PIA	VLMC
Cluster10	COVAR	16354	0.49089	0.0032438	1.1472	0.33437	Supraventricular Free Water (Isotropic Volume Fraction)		10	Microglia	MGL	0	IGF	0	Micro-PVM
Cluster63	COVAR	16354	0.77236	0.0032477	1.8092	0.33472	Resting_state_DMN+ Intra-network		63	Astrocyte	ASTRO	0	AGT proSAAS	0	Astro
Cluster328	COVAR	16354	1.9401	0.0033309	4.5467	0.3348	Parietal_Lobe_Volume_and_Area		328	Mammillary body	NEUR	HDC VGLUT2	ADCYAP CHGA CHGB NAMPT NUCB NXPH SCG TAC VGF proSAAS	0
Cluster404	COVAR	16354	2.8333	0.003318	6.6555	0.33517	White Matter Connectivitiy		404	Miscellaneous	NEUR	VGLUT1	CBLN CCK CHGA CHGB IGF NAMPT NUCB NXPH SCG SST TAC VGF proSAAS	0
Cluster362	COVAR	16354	1.8913	0.0029768	4.4542	0.33556	Resting_State_Unimodal-heteromodal		362	Splatter	NEUR	GABA	CHGA CHGB NAMPT NMU NUCB NXPH PNOC SCG TAC UBL VGF proSAAS	0
Cluster419	COVAR	16354	2.281	0.0030709	5.3777	0.33573	Orbital Frontal		419	Amygdala excitatory	NEUR	VGLUT1 VGLUT2	ADCYAP CART CCK CHGA CHGB NAMPT NUCB NXPH SCG UBL VGF proSAAS	0
Cluster190	COVAR	16354	1.1808	0.0030483	2.7847	0.33577	Ventral Stream Volume and Area		190	Hippocampal CA4	NEUR	VGLUT1	CALCB CART CBLN CCK CHGA CHGB GNRH GRP NAMPT NPPC NUCB PYY SCG UBL UCN VGF proSAAS	0
Cluster394	COVAR	16354	1.6697	0.0030275	3.9435	0.336	Resting_State_Visual+ Inter-hemispheric		394	Splatter	NEUR	VGLUT2	ADCYAP CBLN CCK CHGA CHGB NAMPT NMB NPB NUCB NXPH SCG TAC UBL VGF proSAAS	0
Cluster164	COVAR	16354	1.5203	0.002931	3.5944	0.33616	Resting_State_Cortico - cerebellar		164	Miscellaneous	NEUR	VGLUT1 VGLUT2	ADCYAP CART CBLN CCK CHGA CHGB IGF NAMPT NUCB NXPH UBL VGF proSAAS	0
Cluster447	COVAR	16354	1.619	0.0031938	3.8291	0.33622	Limbic Volumes		447	Thalamic excitatory	0	VGLUT2	ADCYAP CHGA CHGB CRH NAMPT NUCB SCG UBL VGF proSAAS	0
Cluster341	COVAR	16354	1.4934	0.0032234	3.5342	0.33632	Central White Matter Tracts and Ventricular Volume		341	Splatter	NEUR	VGLUT2	CBLN CHGA CHGB NAMPT NUCB SCG UBL UCN proSAAS	0
Cluster205	COVAR	16354	1.9686	0.0033507	4.6605	0.33637	Parietal_Lobe_Volume_and_Area		205	Hippocampal dentate gyrus	NEUR	VGLUT1	CBLN CCK CHGB GRP NAMPT NUCB SCG UBL proSAAS	DG-GRAN
Cluster233	COVAR	16354	2.4934	0.0033516	5.9098	0.33655	Occiptal Lobe Volume and Area		233	Eccentric medium spiny neuron	NEUR	GABA	CHGA CHGB NAMPT NUCB PDYN PENK SCG UBL VGF proSAAS	MSN-D1 MSN-ECC
Cluster131	COVAR	16354	2.3671	0.0033408	5.6116	0.33658	Parietal_Lobe_Volume_and_Area		131	Upper-layer intratelencephalic	NEUR	VGLUT1 VGLUT2	ADCYAP CBLN CCK CHGA CHGB NAMPT NUCB SCG UBL UCN VGF proSAAS	0	L2/3 IT
Cluster193	COVAR	16354	1.8043	0.0033206	4.2788	0.33663	White Matter Connectivitiy		193	Hippocampal CA4	NEUR	VGLUT1	CART CBLN CCK CHGA CHGB NAMPT NUCB UBL VGF proSAAS	0
Cluster194	COVAR	16354	1.3688	0.0030522	3.2563	0.33712	Cerebellar Peduncle		194	Hippocampal CA4	NEUR	VGLUT1	CART CBLN CCK CHGA CHGB IGF NAMPT NUCB UBL VGF proSAAS	0
Cluster167	COVAR	16354	1.8286	0.0030054	4.3512	0.33715	Resting_State_Visual+ Inter-hemispheric		167	Miscellaneous	NEUR	VGLUT1	ADCYAP CBLN CCK CHGA CHGB GRP NAMPT NUCB SCG UBL VGF proSAAS	0
Cluster202	COVAR	16354	1.8523	0.0030716	4.41	0.33724	Long Tracts		202	Hippocampal dentate gyrus	NEUR	VGLUT1	CBLN CHGB GRP NAMPT NUCB UBL proSAAS	DG-GRAN
Cluster189	COVAR	16354	1.362	0.0029921	3.2428	0.33724	Cingulate		189	Hippocampal CA1-3	NEUR	VGLUT1	CART CBLN CCK CHGA CHGB NAMPT NUCB SCG UBL UCN VGF proSAAS	0
Cluster70	COVAR	16354	0.66036	0.0033321	1.5723	0.33725	Cortical Grey-White Intensities		70	Ependymal	EPEN	0	AGT NTS NUCB proSAAS	0
Cluster296	COVAR	16354	1.966	0.0031475	4.695	0.3377	Cingulate		296	CGE interneuron	NEUR	GABA	CBLN CCK CHGA CHGB CRH IGF NAMPT NPPC NUCB NXPH PTHLH SCG TAC UBL VGF VIP proSAAS	INT-VIP	Vip
Cluster157	COVAR	16354	1.7301	0.0032704	4.1314	0.3377	General White Matter Tract		157	Amygdala excitatory	NEUR	VGLUT1 VGLUT2	CBLN CCK CHGB NAMPT NUCB UBL VGF proSAAS	0
Cluster439	COVAR	16354	1.8125	0.0032833	4.3295	0.33774	Limbic Volumes		439	Midbrain-derived inhibitory	NEUR	GABA	CBLN CHGA CHGB IGF NAMPT NPPC NUCB NXPH SCG UBL proSAAS	0
Cluster302	COVAR	16354	1.0451	0.0032368	2.4967	0.33776	Temporal Lobe Volume and Area		302	Cerebellar inhibitory	NEUR	GLY	CHGA CHGB NAMPT NPPC NUCB NXPH PENK SCG UBL VGF proSAAS	CB-GranLayerInt
Cluster236	COVAR	16354	2.1772	0.0032843	5.2033	0.33782	Parietal_Lobe_Volume_and_Area		236	MGE interneuron	NEUR	GABA	CCK CHGA CHGB CORT IGF NAMPT NPPC NPY NUCB NXPH PNOC SCG SST TAC UBL VGF proSAAS	INT-SST	Pvalb
Cluster38	COVAR	16354	0.9502	0.0031903	2.2725	0.33793	Central White Matter Tracts and Ventricular Volume		38	Committed oligodendrocyte precursor	OLIGO	0	NXPH proSAAS	COP	OPC
Cluster266	COVAR	16354	2.0104	0.002958	4.8139	0.33811	Resting_State_Visual+ Inter-hemispheric		266	LAMP5-LHX6 and Chandelier	NEUR	GABA	CCK CHGA CHGB CRH IGF NAMPT NPPC NUCB NXPH PTHLH SCG SPX TAC UBL proSAAS	CHAND
Cluster370	COVAR	16354	2.2836	0.0031802	5.4691	0.33814	Dorsal Stream Volume and Area		370	Splatter	NEUR	VGLUT2	ADCYAP CCK CHGA CHGB NAMPT NUCB NXPH PENK SCG TAC UBL proSAAS	0
Cluster307	COVAR	16354	1.4665	0.0029386	3.5125	0.33815	Resting_State_Cortico - cerebellar		307	Cerebellar inhibitory	NEUR	GABA	CHGB NAMPT NUCB NXPH UBL VGF proSAAS	CB-MolLayerInt2
Cluster430	COVAR	16354	1.9429	0.0031229	4.6577	0.33829	Cingulate		430	Medium spiny neuron	NEUR	GABA	CART CCK CHGA CHGB NAMPT NUCB PENK SCG SST UBL VGF proSAAS	0
Cluster419	COVAR	16354	2.1277	0.0028645	5.1012	0.3383	Resting State fMRI		419	Amygdala excitatory	NEUR	VGLUT1 VGLUT2	ADCYAP CART CCK CHGA CHGB NAMPT NUCB NXPH SCG UBL VGF proSAAS	0
Cluster51	COVAR	16354	0.73907	0.0033656	1.7726	0.33836	General White Matter Tract		51	Bergmann glia	ASTRO	0	NUCB	0
Cluster421	COVAR	16354	2.1131	0.0033472	5.0683	0.33837	White Matter Connectivitiy		421	Splatter	NEUR	GABA	AVP CBLN CHGA CHGB NAMPT NTS NUCB NXPH OXT PNOC SCG TAC UBL VGF proSAAS	0
Cluster294	COVAR	16354	2.1699	0.0031074	5.2142	0.33865	Cerebellar Peduncle		294	CGE interneuron	NEUR	GABA	CBLN CCK CHGA CHGB CRH IGF NAMPT NPPC NUCB PTHLH SCG TAC UBL VGF VIP proSAAS	INT-VIP	Vip
Cluster158	COVAR	16354	2.1119	0.0030647	5.0771	0.33872	Resting_state_DMN+ Intra-network		158	Amygdala excitatory	NEUR	VGLUT1 VGLUT2	CBLN CCK CHGB NAMPT NUCB SCG UBL UCN VGF proSAAS	0
Cluster43	COVAR	16354	1.0373	0.0030854	2.4947	0.33878	Limbic Volumes		43	Committed oligodendrocyte precursor	OLIGO	0	NXPH	0
Cluster201	COVAR	16354	1.9023	0.0029436	4.5786	0.3389	Resting_State_Visual+ Inter-hemispheric		201	Hippocampal dentate gyrus	NEUR	VGLUT1	CBLN CHGB GRP IGF NAMPT NUCB PDYN UBL proSAAS	DG-GRAN
Cluster185	COVAR	16354	1.763	0.0031081	4.2447	0.33895	Orbital Frontal		185	Hippocampal CA1-3	NEUR	VGLUT1	CBLN CCK CHGB NAMPT NTS NUCB SCG UBL VGF proSAAS	0
Cluster417	COVAR	16354	1.9947	0.0032229	4.8114	0.33923	Central White Matter Tracts and Ventricular Volume		417	Splatter	NEUR	GABA HDC	AVP CBLN CHGA CHGB GAL NAMPT NUCB SCG SST UBL VGF proSAAS	0
Cluster205	COVAR	16354	1.8305	0.0031156	4.4174	0.3393	Long Tracts		205	Hippocampal dentate gyrus	NEUR	VGLUT1	CBLN CCK CHGB GRP NAMPT NUCB SCG UBL proSAAS	DG-GRAN
Cluster455	COVAR	16354	1.5776	0.0031292	3.8074	0.33931	General White Matter Tract		455	Thalamic excitatory	NEUR	VGLUT2	ADCYAP ADM CART CBLN CCK CHGA CHGB CRH GAL NAMPT NMU NUCB NXPH SCG UBL UCN VGF proSAAS	0
Cluster224	COVAR	16354	2.2418	0.0031852	5.4111	0.33934	Orbital Frontal		224	Eccentric medium spiny neuron	NEUR	GABA	CART CHGA CHGB CRH NAMPT NPPB NUCB PDYN PENK SCG TAC UBL VGF proSAAS	MSN-D1 MSN-D2 MSN-ECC
Cluster364	COVAR	16354	1.7799	0.0030352	4.2988	0.33943	Central White Matter Tracts and Ventricular Volume		364	Splatter	NEUR	VGLUT2	ADCYAP CBLN CHGA CHGB NAMPT NUCB NXPH SCG TAC UBL VGF proSAAS	0
Cluster445	COVAR	16354	1.1362	0.0031583	2.7449	0.33946	Occiptal Lobe Volume and Area		445	Thalamic excitatory	0	VGLUT2	ADCYAP CALCB CART CHGA CHGB CRH NAMPT NUCB SCG UBL VGF proSAAS	0
Cluster274	COVAR	16354	2.2377	0.0032529	5.4088	0.33955	Temporal Lobe Volume and Area		274	LAMP5-LHX6 and Chandelier	NEUR	GABA	CCK CHGA CHGB CORT IGF NAMPT NPPC NUCB NXPH SCG UBL UCN proSAAS	INT-LAMP5-LHX6	Lamp5 Lhx6
Cluster199	COVAR	16354	1.2406	0.0031821	3.0031	0.33977	Parietal_Lobe_Volume_and_Area		199	Hippocampal dentate gyrus	NEUR	VGLUT1	CART CBLN CCK CHGA CHGB GRP NAMPT NTS NUCB PDYN SCG UBL proSAAS	DG-GRAN
Cluster31	COVAR	16354	0.53004	0.0033202	1.2832	0.33979	General White Matter Tract		31	Fibroblast	CHRP	0	IGF NAMPT NUCB	ABC PIA
Cluster246	COVAR	16354	1.5196	0.0028535	3.679	0.33979	Resting_State_Unimodal-heteromodal		246	MGE interneuron	NEUR	GABA	CBLN CCK CHGA CHGB CORT IGF NAMPT NMU NPPC NPY NUCB NXPH PENK PNOC SCG SST TAC UBL VGF proSAAS	INT-SST
Cluster327	COVAR	16354	1.9688	0.0033443	4.7703	0.33991	White Matter Connectivitiy		327	Mammillary body	NEUR	VGLUT2	ADCYAP CBLN CHGA CHGB NAMPT NUCB NXPH SCG TAC TRH UBL VGF proSAAS	0
Cluster37	COVAR	16354	0.98013	0.0030934	2.3763	0.34001	Resting_state_DMN+ Intra-network		37	Committed oligodendrocyte precursor	OLIGO	0	NXPH proSAAS	COP	OPC
Cluster197	COVAR	16354	1.6708	0.0031041	4.0568	0.34023	Supraventricular OD		197	Hippocampal CA4	NEUR	VGLUT1	CART CBLN CCK CHGA CHGB IGF NAMPT NUCB PYY UBL VGF proSAAS	0
Cluster214	COVAR	16354	2.0333	0.003198	4.9382	0.34026	Central White Matter Tracts and Ventricular Volume		214	Medium spiny neuron	NEUR	GABA	CBLN CCK CHGB NAMPT NUCB PDYN PENK SCG TAC UBL UCN VGF proSAAS	MSN-D1
Cluster24	COVAR	16354	0.50116	0.0030926	1.2187	0.34045	Limbic Volumes		24	Fibroblast	FIB	0	IGF NAMPT	PIA PVF
Cluster147	COVAR	16354	2.359	0.0030134	5.7423	0.34061	Cingulate		147	Deep-layer intratelencephalic	NEUR	VGLUT1	CBLN CCK CHGA CHGB NAMPT NUCB SCG UBL VGF proSAAS	0
Cluster206	COVAR	16354	1.4267	0.0029078	3.4741	0.34066	Resting_State_Cortico - cerebellar		206	Medium spiny neuron	NEUR	0	CCK CHGB NUCB PDYN SCG TAC UBL UCN VGF proSAAS	0
Cluster113	COVAR	16354	1.2572	0.0033542	3.0615	0.34067	Parietal_Lobe_Volume_and_Area		113	Miscellaneous	NEUR	VGLUT1	ADCYAP CBLN CCK CHGA CHGB NAMPT NUCB UBL UCN VGF proSAAS	L5-ET
Cluster172	COVAR	16354	1.7267	0.0028963	4.2063	0.34072	Resting_State_Unimodal-heteromodal		172	Amygdala excitatory	NEUR	VGLUT1 VGLUT2	ADCYAP AVP CART CBLN CCK CHGA CHGB NAMPT NUCB PTHLH SCG UBL VGF proSAAS	0
Cluster278	COVAR	16354	2.1746	0.0031777	5.2997	0.34079	Cerebellar Peduncle		278	CGE interneuron	NEUR	GABA VGLUT3	CCK CHGA CHGB CRH IGF NAMPT NPW NUCB NXPH PNOC SCG SST UBL proSAAS	0	Pax6
Cluster263	COVAR	16354	2.0812	0.0030043	5.0739	0.34084	Resting_state_Motor		263	MGE interneuron	NEUR	GABA	CCK CHGA CHGB IGF NAMPT NPPC NUCB NXPH PNOC TAC UBL proSAAS	0	Pvalb
Cluster454	COVAR	16354	1.8953	0.0032725	4.6237	0.34094	General White Matter Tract		454	Thalamic excitatory	0	VGLUT2	ADCYAP ADM CART CBLN CCK CHGA CHGB CRH GAL NAMPT NMU NUCB NXPH SCG UBL VGF proSAAS	0
Cluster404	COVAR	16354	2.5249	0.0029569	6.1614	0.34098	Long Tracts		404	Miscellaneous	NEUR	VGLUT1	CBLN CCK CHGA CHGB IGF NAMPT NUCB NXPH SCG SST TAC VGF proSAAS	0
Cluster400	COVAR	16354	0.95323	0.002913	2.3285	0.34114	Resting_State_Visual+ Inter-hemispheric		400	Splatter	NEUR	CHOL VGLUT3	CHGA CHGB GNRH IGF NAMPT NPPC NUCB PENK SCG UBL VGF proSAAS	0
Cluster185	COVAR	16354	1.7672	0.0031154	4.318	0.34118	Dorsal Stream Volume and Area		185	Hippocampal CA1-3	NEUR	VGLUT1	CBLN CCK CHGB NAMPT NTS NUCB SCG UBL VGF proSAAS	0
Cluster305	COVAR	16354	1.1105	0.002795	2.7171	0.34139	Resting State fMRI		305	Cerebellar inhibitory	NEUR	GABA	CHGB NAMPT NPPC NUCB NXPH UBL proSAAS	CB-MolLayerInt1 CB-MolLayerInt2
Cluster179	COVAR	16354	2.0216	0.0031838	4.9486	0.34145	Occiptal Lobe Volume and Area		179	Hippocampal CA1-3	NEUR	VGLUT1	CBLN CHGA CHGB NAMPT NUCB UBL proSAAS	0
Cluster333	COVAR	16354	1.5366	0.0032145	3.7629	0.34151	General White Matter Tract		333	Mammillary body	NEUR	HDC VGLUT2	ADCYAP CBLN CHGA CHGB NAMPT NUCB NXPH SCG SST TAC UBL proSAAS	0
Cluster447	COVAR	16354	1.4541	0.0028685	3.5683	0.34183	Resting State fMRI		447	Thalamic excitatory	0	VGLUT2	ADCYAP CHGA CHGB CRH NAMPT NUCB SCG UBL VGF proSAAS	0
Cluster211	COVAR	16354	1.1376	0.0027915	2.7927	0.34188	Resting_State_Cortico - cerebellar		211	Medium spiny neuron	NEUR	GABA	CHGB NAMPT NUCB PDYN PENK SCG TAC UBL UCN VGF proSAAS	MSN-D1
Cluster420	COVAR	16354	1.8505	0.0029641	4.5438	0.34191	Orbital Frontal		420	Splatter	NEUR	VGLUT2	ADCYAP AVP CART CBLN CCK CHGA CHGB NAMPT NUCB NXPH SCG TAC TRH UBL VGF proSAAS	0
Cluster136	COVAR	16354	1.5914	0.0029884	3.9083	0.34194	Orbital Frontal		136	Deep-layer intratelencephalic	NEUR	VGLUT1 VGLUT2	ADCYAP CBLN CCK CHGA CHGB CRH NAMPT NUCB PYY SCG UBL UCN VGF proSAAS	0
Cluster142	COVAR	16354	1.4299	0.0029793	3.5117	0.34194	Resting_state_DMN+ Intra-network		142	Deep-layer intratelencephalic	NEUR	VGLUT1	CBLN CCK CHGA CHGB NAMPT NUCB SCG UBL UCN VGF proSAAS	0	L5 IT
Cluster459	COVAR	16354	1.6075	0.0028448	3.9479	0.34194	Resting_state_Motor		459	Thalamic excitatory	NEUR	VGLUT2	ADCYAP CBLN CCK CHGA CHGB NAMPT NMU NTS NUCB NXPH PTHLH SCG UBL VGF proSAAS	0
Cluster166	COVAR	16354	1.5842	0.0030228	3.8917	0.34198	Cingulate		166	Miscellaneous	NEUR	VGLUT1 VGLUT2	ADCYAP AVP CBLN CCK CHGA CHGB CORT NAMPT NUCB PDYN SCG UBL VGF proSAAS	0
Cluster187	COVAR	16354	1.8533	0.0029875	4.5561	0.34209	Temporal Lobe Volume and Area		187	Hippocampal CA1-3	NEUR	VGLUT1	CBLN CCK CHGA CHGB NAMPT NTS NUCB SCG UBL UCN VGF proSAAS	0
Cluster352	COVAR	16354	1.8811	0.0031265	4.6256	0.34213	Supraventricular Free Water (Isotropic Volume Fraction)		352	Splatter	0	GABA	CHGA CHGB NAMPT NPPC NUCB NXPH PNOC SCG UBL proSAAS	0
Cluster120	COVAR	16354	2.0973	0.0029414	5.1579	0.34215	Resting_state_Motor		120	Upper-layer intratelencephalic	NEUR	VGLUT1 VGLUT2	CBLN CCK CHGA CHGB NAMPT NUCB SCG UBL UCN VGF proSAAS	0	L2/3 IT
Cluster441	COVAR	16354	2.0858	0.0032044	5.1308	0.34218	Temporal Lobe Volume and Area		441	Midbrain-derived inhibitory	NEUR	GABA	CBLN CHGA CHGB IGF NAMPT NPPC NUCB PRL SCG UBL proSAAS	0
Cluster379	COVAR	16354	1.5476	0.0029678	3.8072	0.34219	Cerebellar Peduncle		379	Splatter	NEUR	GLY	CBLN CHGA CHGB NAMPT NUCB NXPH SCG SST UBL VGF proSAAS	0
Cluster9	COVAR	16354	0.45222	0.0032203	1.1132	0.34229	Cortical Grey-White Intensities		9	Microglia	MGL	0	IGF	0	Micro-PVM
Cluster309	COVAR	16354	1.4818	0.003039	3.6485	0.34232	Resting_state_DMN+ Intra-network		309	Upper rhombic lip	NEUR	VGLUT1 VGLUT2	ADCYAP CBLN CHGB GRP NAMPT NUCB NXPH PENK TRH UBL proSAAS	0
Cluster169	COVAR	16354	1.9522	0.003085	4.8078	0.34236	Orbital Frontal		169	Hippocampal CA1-3	NEUR	VGLUT1	CBLN CCK CHGB NAMPT NUCB SCG UBL UCN VGF proSAAS	0
Cluster185	COVAR	16354	1.8059	0.0031836	4.4509	0.34247	White Matter Connectivitiy		185	Hippocampal CA1-3	NEUR	VGLUT1	CBLN CCK CHGB NAMPT NTS NUCB SCG UBL VGF proSAAS	0
Cluster153	COVAR	16354	1.6227	0.003001	4.0022	0.34258	Orbital Frontal		153	Amygdala excitatory	NEUR	VGLUT1 VGLUT2	CBLN CCK CHGB NAMPT NUCB UBL VGF proSAAS	0
Cluster98	COVAR	16354	1.6943	0.0029525	4.1792	0.34259	Cingulate		98	Deep-layer corticothalamic and 6b	NEUR	VGLUT1	CBLN CCK CHGA CHGB IGF NAMPT NPY NUCB NXPH SCG UBL UCN VGF proSAAS	0	L6b
Cluster266	COVAR	16354	2.152	0.0031662	5.3123	0.34271	Supraventricular Free Water (Isotropic Volume Fraction)		266	LAMP5-LHX6 and Chandelier	NEUR	GABA	CCK CHGA CHGB CRH IGF NAMPT NPPC NUCB NXPH PTHLH SCG SPX TAC UBL proSAAS	CHAND
Cluster332	COVAR	16354	2.0592	0.003322	5.0832	0.34271	General White Matter Tract		332	Mammillary body	NEUR	VGLUT2	ADCYAP CCK CHGA CHGB NAMPT NUCB NXPH SCG TAC UBL proSAAS	0
Cluster382	COVAR	16354	1.6906	0.002999	4.1753	0.34278	Cerebellar Peduncle		382	Splatter	NEUR	VGLUT2	ADCYAP CCK CHGA CHGB IGF NAMPT NUCB NXPH SCG SST UBL VGF proSAAS	0
Cluster145	COVAR	16354	1.7769	0.0030244	4.3927	0.34292	Limbic Volumes		145	Deep-layer intratelencephalic	NEUR	VGLUT1 VGLUT2	ADCYAP CBLN CCK CHGA CHGB NAMPT NUCB SCG UBL UCN VGF proSAAS	0
Cluster136	COVAR	16354	1.4836	0.0027861	3.6679	0.34293	Resting_State_Cortico - cerebellar		136	Deep-layer intratelencephalic	NEUR	VGLUT1 VGLUT2	ADCYAP CBLN CCK CHGA CHGB CRH NAMPT NUCB PYY SCG UBL UCN VGF proSAAS	0
Cluster315	COVAR	16354	1.6233	0.003055	4.0157	0.34302	Basal Ganglia + Thalamus + Cerebellum		315	Lower rhombic lip	NEUR	VGLUT1 VGLUT2	ADCYAP CALCB CART CBLN CHGA CHGB IGF NAMPT NUCB NXPH SCG UBL VGF proSAAS	0
Cluster426	COVAR	16354	2.4925	0.0030505	6.1685	0.34308	Limbic Volumes		426	Eccentric medium spiny neuron	NEUR	GABA	CCK CHGA CHGB NAMPT NUCB NXPH PENK SCG SST TAC UBL VGF proSAAS	MSN-D1
Cluster163	COVAR	16354	1.6285	0.0030743	4.0357	0.34328	Basal Ganglia + Thalamus + Cerebellum		163	Hippocampal CA1-3	NEUR	VGLUT1 VGLUT2	ADCYAP CBLN CCK CHGB NAMPT NUCB PDYN SCG UBL VGF proSAAS	0
Cluster71	COVAR	16354	0.64167	0.0032112	1.5904	0.34331	Cortical Grey-White Intensities		71	Ependymal	EPEN	0	AGT NAMPT NTS NUCB proSAAS	0
Cluster206	COVAR	16354	1.6265	0.003315	4.0325	0.34335	Cortical Grey-White Intensities		206	Medium spiny neuron	NEUR	0	CCK CHGB NUCB PDYN SCG TAC UBL UCN VGF proSAAS	0
Cluster192	COVAR	16354	1.2904	0.0031364	3.2001	0.34339	Occiptal Lobe Volume and Area		192	Hippocampal CA4	NEUR	VGLUT1	CART CBLN CHGA CHGB NAMPT NUCB NXPH PDYN UBL VGF proSAAS	0
Cluster266	COVAR	16354	2.0957	0.0030834	5.2056	0.34363	Temporal Lobe Volume and Area		266	LAMP5-LHX6 and Chandelier	NEUR	GABA	CCK CHGA CHGB CRH IGF NAMPT NPPC NUCB NXPH PTHLH SCG SPX TAC UBL proSAAS	CHAND
Cluster109	COVAR	16354	2.2394	0.003145	5.5629	0.34364	Parietal_Lobe_Volume_and_Area		109	Deep-layer corticothalamic and 6b	NEUR	VGLUT1	CBLN CCK CHGA CHGB NAMPT NUCB NXPH UBL proSAAS	0	L6 CT
Cluster298	COVAR	16354	1.4401	0.0029821	3.579	0.3437	Temporal Lobe Volume and Area		298	Cerebellar inhibitory	NEUR	GLY	CHGA CHGB IGF NAMPT NUCB NXPH PNOC SCG TAC UBL VGF proSAAS	CB-PurkLayerInt
Cluster251	COVAR	16354	1.98	0.0031407	4.9215	0.34372	Long Tracts		251	MGE interneuron	NEUR	GABA	CBLN CCK CHGA CHGB CORT IGF NAMPT NMU NUCB NXPH PNOC SCG SST UBL VGF proSAAS	0	Sst
Cluster137	COVAR	16354	1.9347	0.0030233	4.8126	0.34384	Long Tracts		137	Deep-layer intratelencephalic	NEUR	VGLUT1 VGLUT2	CBLN CCK CHGA CHGB CRH NAMPT NUCB SCG UBL UCN VGF proSAAS	0	L5 IT
Cluster459	COVAR	16354	1.6431	0.0029077	4.0925	0.34404	Long Tracts		459	Thalamic excitatory	NEUR	VGLUT2	ADCYAP CBLN CCK CHGA CHGB NAMPT NMU NTS NUCB NXPH PTHLH SCG UBL VGF proSAAS	0
Cluster218	COVAR	16354	1.8797	0.0029783	4.6901	0.3443	Cortical Thickness		218	Medium spiny neuron	NEUR	0	CART CCK CHGA CHGB NAMPT NUCB SCG TAC UBL proSAAS	0
Cluster270	COVAR	16354	2.1189	0.0032021	5.2904	0.34439	Central White Matter Tracts and Ventricular Volume		270	LAMP5-LHX6 and Chandelier	NEUR	GABA	CCK CHGA CHGB CORT IGF NAMPT NPPC NUCB NXPH PNOC SCG TAC UBL proSAAS	INT-LAMP5-LHX6	Lamp5 Lhx6
Cluster389	COVAR	16354	2.0084	0.0030629	5.0169	0.34446	Central White Matter Tracts and Ventricular Volume		389	Splatter	NEUR	GABA	CBLN CCK CHGA CHGB NAMPT NUCB NXPH PNOC SCG SST TAC UBL VGF proSAAS	0
Cluster89	COVAR	16354	1.8789	0.0031839	4.6936	0.34446	White Matter Connectivitiy		89	Deep-layer near-projecting	NEUR	VGLUT1 VGLUT2	CCK CHGA CHGB NAMPT NUCB NXPH UBL UCN VGF proSAAS	0	L5/6 NP
Cluster147	COVAR	16354	2.4602	0.0031427	6.146	0.34447	White Matter Connectivitiy		147	Deep-layer intratelencephalic	NEUR	VGLUT1	CBLN CCK CHGA CHGB NAMPT NUCB SCG UBL VGF proSAAS	0
Cluster19	COVAR	16354	0.4135	0.0028774	1.0334	0.34452	Resting_state_DMN+ Intra-network		19	Vascular	ENDO VSMC	0	IGF NAMPT NUCB UBL	FIBMYO
Cluster251	COVAR	16354	2.0608	0.0032688	5.1634	0.34491	Central White Matter Tracts and Ventricular Volume		251	MGE interneuron	NEUR	GABA	CBLN CCK CHGA CHGB CORT IGF NAMPT NMU NUCB NXPH PNOC SCG SST UBL VGF proSAAS	0	Sst
Cluster212	COVAR	16354	1.5903	0.0029529	3.9852	0.34493	Cingulate		212	Medium spiny neuron	NEUR	GABA	CHGB NAMPT NUCB PENK SCG TAC UBL UCN VGF proSAAS	MSN-D2
Cluster133	COVAR	16354	2.4722	0.0031804	6.1981	0.345	General White Matter Tract		133	Upper-layer intratelencephalic	NEUR	VGLUT1 VGLUT2	ADCYAP CBLN CCK CHGA CHGB NAMPT NUCB SCG UBL VGF proSAAS	0
Cluster295	COVAR	16354	1.6403	0.0030427	4.1126	0.345	Ventral Stream Volume and Area		295	CGE interneuron	NEUR	GABA	CBLN CCK CHGA CHGB CRH IGF NAMPT NPPC NUCB PTHLH SCG TAC UBL VGF VIP proSAAS	INT-VIP	Vip
Cluster287	COVAR	16354	2.1844	0.0032187	5.4768	0.34501	Parietal_Lobe_Volume_and_Area		287	CGE interneuron	NEUR	GABA	CBLN CCK CHGA CHGB CORT CRH IGF NAMPT NUCB NXPH SCG SST UBL proSAAS	INT-LAMP5	Lamp5
Cluster453	COVAR	16354	1.3608	0.0029461	3.4237	0.34551	Long Tracts		453	Thalamic excitatory	0	VGLUT2	ADCYAP CART CBLN CCK CHGA CHGB CRH GAL NAMPT NMU NTS NUCB NXPH PNOC PTHLH SCG UBL VGF proSAAS	0
Cluster252	COVAR	16354	2.1401	0.0031795	5.3845	0.34552	Limbic Volumes		252	MGE interneuron	NEUR	GABA VGLUT3	CCK CHGA CHGB CORT IGF NAMPT NMU NUCB NXPH PNOC SCG SST TAC UBL VGF proSAAS	INT-SST	Sst
Cluster369	COVAR	16354	2.1914	0.0030407	5.5151	0.34556	Occiptal Lobe Volume and Area		369	Splatter	NEUR	VGLUT2	CBLN CCK CHGA CHGB NAMPT NTS NUCB NXPH SCG TAC UBL VGF proSAAS	0
Cluster229	COVAR	16354	1.9605	0.0027077	4.9354	0.3456	Resting_State_Visual+ Inter-hemispheric		229	Eccentric medium spiny neuron	NEUR	GABA	CCK CHGA CHGB NAMPT NUCB NXPH PDYN PENK SCG TAC UBL VGF proSAAS	MSN-D1
Cluster267	COVAR	16354	2.1125	0.0030983	5.3202	0.34566	Temporal Lobe Volume and Area		267	LAMP5-LHX6 and Chandelier	NEUR	GABA VGLUT3	CCK CHGA CHGB CORT IGF NAMPT NPPC NPW NUCB NXPH SCG TAC UBL VGF proSAAS	INT-LAMP5-LHX6
Cluster392	COVAR	16354	2.0504	0.0030205	5.1703	0.34584	Orbital Frontal		392	Splatter	NEUR	GABA	CHGA CHGB IGF NAMPT NUCB NXPH PENK SCG SST UBL UCN VGF proSAAS	0
Cluster125	COVAR	16354	2.258	0.0031669	5.7007	0.34602	Parietal_Lobe_Volume_and_Area		125	Upper-layer intratelencephalic	NEUR	VGLUT1 VGLUT2	ADCYAP CART CBLN CCK CHGA CHGB NAMPT NUCB SCG UBL UCN VGF proSAAS	0	L2/3 IT
Cluster149	COVAR	16354	2.1773	0.0029806	5.4979	0.34604	Long Tracts		149	Deep-layer intratelencephalic	NEUR	VGLUT1	ADCYAP CBLN CCK CHGA CHGB NAMPT NUCB SCG UBL UCN VGF proSAAS	0	L6 IT
Cluster166	COVAR	16354	1.476	0.0028162	3.728	0.34609	Resting_State_Cortico - cerebellar		166	Miscellaneous	NEUR	VGLUT1 VGLUT2	ADCYAP AVP CBLN CCK CHGA CHGB CORT NAMPT NUCB PDYN SCG UBL VGF proSAAS	0
Cluster271	COVAR	16354	2.0453	0.0031245	5.1688	0.34616	Central White Matter Tracts and Ventricular Volume		271	LAMP5-LHX6 and Chandelier	NEUR	GABA	CCK CHGA CHGB CORT IGF NAMPT NPPC NUCB NXPH PNOC SCG SST TAC UBL VGF proSAAS	INT-LAMP5-LHX6	Lamp5 Lhx6
Cluster303	COVAR	16354	0.9067	0.0027006	2.2916	0.34618	Resting_state_Motor		303	Cerebellar inhibitory	0	GABA	CHGB NAMPT NPPC NUCB PTHLH UBL proSAAS	CB-MolLayerInt1
Cluster99	COVAR	16354	1.6512	0.0030453	4.1735	0.34619	Occiptal Lobe Volume and Area		99	Deep-layer corticothalamic and 6b	NEUR	VGLUT1	CBLN CCK CHGA CHGB NAMPT NUCB NXPH SCG UBL UCN VGF proSAAS	0	L6b
Cluster107	COVAR	16354	1.4332	0.0029225	3.6231	0.34621	Parietal_Lobe_Volume_and_Area		107	Deep-layer corticothalamic and 6b	NEUR	VGLUT1	CBLN CCK CHGA CHGB NAMPT NUCB NXPH SCG UBL UCN VGF proSAAS	0
Cluster183	COVAR	16354	1.528	0.0028396	3.865	0.3463	Long Tracts		183	Hippocampal CA1-3	NEUR	VGLUT1	CBLN CCK CHGA CHGB EDN NAMPT NUCB SCG UBL UCN VGF proSAAS	0
Cluster421	COVAR	16354	1.9444	0.0030799	4.9226	0.34643	Central White Matter Tracts and Ventricular Volume		421	Splatter	NEUR	GABA	AVP CBLN CHGA CHGB NAMPT NTS NUCB NXPH OXT PNOC SCG TAC UBL VGF proSAAS	0
Cluster58	COVAR	16354	0.83858	0.0030857	2.1264	0.34666	Orbital Frontal		58	Astrocyte	ASTRO	0	AGT UBL proSAAS	0	Astro
Cluster290	COVAR	16354	1.9586	0.0031165	4.9676	0.34669	Basal Ganglia + Thalamus + Cerebellum		290	CGE interneuron	NEUR	GABA	CBLN CCK CHGA CHGB CRH IGF NAMPT NPPC NUCB NXPH PTHLH SCG TAC UBL VGF VIP proSAAS	INT-VIP	Vip
Cluster157	COVAR	16354	1.5917	0.0030089	4.0438	0.34693	Limbic Volumes		157	Amygdala excitatory	NEUR	VGLUT1 VGLUT2	CBLN CCK CHGB NAMPT NUCB UBL VGF proSAAS	0
Cluster161	COVAR	16354	1.5745	0.0027841	4.0036	0.34707	Long Tracts		161	Amygdala excitatory	NEUR	VGLUT1 VGLUT2	CBLN CCK CHGB GRP NAMPT NUCB NXPH PDYN SCG UBL UCN VGF proSAAS	0
Cluster369	COVAR	16354	2.21	0.0030666	5.6202	0.34708	White Matter Connectivitiy		369	Splatter	NEUR	VGLUT2	CBLN CCK CHGA CHGB NAMPT NTS NUCB NXPH SCG TAC UBL VGF proSAAS	0
Cluster38	COVAR	16354	0.81531	0.0027374	2.0772	0.34734	Resting_State_Visual+ Inter-hemispheric		38	Committed oligodendrocyte precursor	OLIGO	0	NXPH proSAAS	COP	OPC
Cluster213	COVAR	16354	1.6136	0.0028189	4.112	0.34738	Resting State fMRI		213	Medium spiny neuron	NEUR	GABA	CBLN CHGB NAMPT NUCB PENK SCG UBL UCN VGF proSAAS	MSN-D2
Cluster183	COVAR	16354	1.4659	0.0027241	3.7367	0.34743	Resting_State_Cortico - cerebellar		183	Hippocampal CA1-3	NEUR	VGLUT1	CBLN CCK CHGA CHGB EDN NAMPT NUCB SCG UBL UCN VGF proSAAS	0
Cluster303	COVAR	16354	0.89309	0.00266	2.278	0.34751	Resting_State_Visual+ Inter-hemispheric		303	Cerebellar inhibitory	0	GABA	CHGB NAMPT NPPC NUCB PTHLH UBL proSAAS	CB-MolLayerInt1
Cluster197	COVAR	16354	1.5587	0.0028958	3.9796	0.34766	Orbital Frontal		197	Hippocampal CA4	NEUR	VGLUT1	CART CBLN CCK CHGA CHGB IGF NAMPT NUCB PYY UBL VGF proSAAS	0
Cluster239	COVAR	16354	2.1137	0.0028474	5.4008	0.34777	Resting_state_Motor		239	MGE interneuron	NEUR	GABA	CCK CHGA CHGB CORT IGF NAMPT NMU NPPC NUCB NXPH PNOC SCG SST TAC UBL VGF proSAAS	INT-SST
Cluster341	COVAR	16354	1.3845	0.0029885	3.5427	0.34797	Subcortical Intensity + Supraventricular White Matter		341	Splatter	NEUR	VGLUT2	CBLN CHGA CHGB NAMPT NUCB SCG UBL UCN proSAAS	0
Cluster385	COVAR	16354	2.0566	0.0028095	5.2636	0.34801	Resting_State_Visual+ Inter-hemispheric		385	Splatter	NEUR	VGLUT2	ADCYAP CART CBLN CCK CHGA CHGB NAMPT NUCB NXPH PDYN SCG SST TAC UBL VGF proSAAS	0
Cluster242	COVAR	16354	2.3877	0.0030825	6.1136	0.34806	Parietal_Lobe_Volume_and_Area		242	MGE interneuron	NEUR	0	CBLN CCK CHGA CHGB IGF NMU NUCB NXPH PENK PNOC SCG SST TAC proSAAS	0	Sst
Cluster149	COVAR	16354	2.0756	0.0028413	5.3154	0.34809	Resting_State_Cortico - cerebellar		149	Deep-layer intratelencephalic	NEUR	VGLUT1	ADCYAP CBLN CCK CHGA CHGB NAMPT NUCB SCG UBL UCN VGF proSAAS	0	L6 IT
Cluster180	COVAR	16354	1.3455	0.0030184	3.4468	0.34814	Limbic Volumes		180	Hippocampal CA1-3	NEUR	VGLUT1	CART CBLN CHGA CHGB CORT NAMPT NUCB NXPH SCG UBL UCN VGF proSAAS	0
Cluster107	COVAR	16354	1.4047	0.0028644	3.5988	0.34815	Dorsal Stream Volume and Area		107	Deep-layer corticothalamic and 6b	NEUR	VGLUT1	CBLN CCK CHGA CHGB NAMPT NUCB NXPH SCG UBL UCN VGF proSAAS	0
Cluster85	COVAR	16354	1.7859	0.0029603	4.576	0.34817	Basal Ganglia + Thalamus + Cerebellum		85	Deep-layer near-projecting	NEUR	VGLUT1 VGLUT2 VGLUT3	CBLN CCK CHGA CHGB GRP NAMPT NUCB NXPH SCG UBL UCN proSAAS	0
Cluster446	COVAR	16354	1.3125	0.0027123	3.3719	0.34855	Resting_State_Cortico - cerebellar		446	Thalamic excitatory	0	VGLUT2	ADCYAP CART CHGA CHGB CRH NAMPT NUCB SCG UBL VGF proSAAS	0
Cluster128	COVAR	16354	2.1669	0.0030567	5.5697	0.34862	Central White Matter Tracts and Ventricular Volume		128	Upper-layer intratelencephalic	NEUR	VGLUT1 VGLUT2	ADCYAP CBLN CCK CHGA CHGB NAMPT NUCB SCG UBL VGF proSAAS	0	L2/3 IT
Cluster187	COVAR	16354	1.7403	0.0028053	4.4739	0.34864	Ventral Stream Volume and Area		187	Hippocampal CA1-3	NEUR	VGLUT1	CBLN CCK CHGA CHGB NAMPT NTS NUCB SCG UBL UCN VGF proSAAS	0
Cluster290	COVAR	16354	1.8365	0.0029223	4.7237	0.34872	Ventral Stream Volume and Area		290	CGE interneuron	NEUR	GABA	CBLN CCK CHGA CHGB CRH IGF NAMPT NPPC NUCB NXPH PTHLH SCG TAC UBL VGF VIP proSAAS	INT-VIP	Vip
Cluster111	COVAR	16354	1.4374	0.0027452	3.6992	0.3488	Long Tracts		111	Deep-layer corticothalamic and 6b	NEUR	VGLUT1 VGLUT2	CBLN CHGA CHGB NAMPT NUCB NXPH SCG UBL VGF proSAAS	0
Cluster250	COVAR	16354	1.9078	0.0032481	4.9275	0.34931	Dorsal Stream Volume and Area		250	MGE interneuron	NEUR	GABA	CBLN CCK CHGA CHGB CORT IGF NAMPT NMU NUCB NXPH PNOC SCG SST TAC UBL VGF proSAAS	0	Sst
Cluster212	COVAR	16354	1.6204	0.0030088	4.1856	0.34933	Occiptal Lobe Volume and Area		212	Medium spiny neuron	NEUR	GABA	CHGB NAMPT NUCB PENK SCG TAC UBL UCN VGF proSAAS	MSN-D2
Cluster224	COVAR	16354	2.1545	0.0030612	5.5679	0.3494	Occiptal Lobe Volume and Area		224	Eccentric medium spiny neuron	NEUR	GABA	CART CHGA CHGB CRH NAMPT NPPB NUCB PDYN PENK SCG TAC UBL VGF proSAAS	MSN-D1 MSN-D2 MSN-ECC
Cluster414	COVAR	16354	1.0627	0.0025776	2.7486	0.34952	Resting_State_Visual+ Inter-hemispheric		414	Splatter	NEUR	VGLUT2	ADCYAP CBLN CCK CHGA CHGB NAMPT NMB NPB NUCB NXPH PENK SCG SST TAC UBL VGF proSAAS	0
Cluster25	COVAR	16354	0.58949	0.0030118	1.5277	0.3498	Supraventricular OD		25	Fibroblast	FIB	0	EDN IGF	PIA	VLMC
Cluster48	COVAR	16354	0.72811	0.0029474	1.8871	0.34981	Parietal_Lobe_Volume_and_Area		48	Oligodendrocyte	OLIGO	0	UBL	0	Oligo
Cluster433	COVAR	16354	1.508	0.0030555	3.9093	0.34984	White Matter Connectivitiy		433	Midbrain-derived inhibitory	NEUR	GABA	CHGA CHGB IGF NAMPT NPPC NUCB NXPH SCG TAC UBL proSAAS	0
Cluster440	COVAR	16354	1.8797	0.0029118	4.8733	0.34986	Long Tracts		440	Midbrain-derived inhibitory	NEUR	GABA	CBLN CHGA CHGB IGF NAMPT NPPC NUCB NXPH PRL SCG UBL proSAAS	0
Cluster220	COVAR	16354	1.9287	0.0029896	5.0009	0.34987	Subcortical Intensity + Supraventricular White Matter		220	Medium spiny neuron	NEUR	GABA	CBLN CCK CHGA CHGB NAMPT NUCB PDYN PENK SCG SST TAC UBL UCN VGF proSAAS	MSN-D1
Cluster220	COVAR	16354	1.919	0.0029746	4.9833	0.35009	Dorsal Stream Volume and Area		220	Medium spiny neuron	NEUR	GABA	CBLN CCK CHGA CHGB NAMPT NUCB PDYN PENK SCG SST TAC UBL UCN VGF proSAAS	MSN-D1
Cluster185	COVAR	16354	1.5205	0.0026806	3.9513	0.35019	Resting_State_Visual+ Inter-hemispheric		185	Hippocampal CA1-3	NEUR	VGLUT1	CBLN CCK CHGB NAMPT NTS NUCB SCG UBL VGF proSAAS	0
Cluster436	COVAR	16354	1.6915	0.0028477	4.3958	0.3502	Long Tracts		436	Midbrain-derived inhibitory	NEUR	GABA	CBLN CHGA CHGB IGF NAMPT NPPC NUCB NXPH SCG UBL VGF proSAAS	0
Cluster431	COVAR	16354	0.95968	0.0026712	2.4946	0.35023	Resting_State_Cortico - cerebellar		431	Splatter	NEUR	HDC VGLUT2	CART CBLN CHGA CHGB KISS NAMPT NPPC NUCB NXPH PENK POMC SCG TAC UBL VGF proSAAS	0
Cluster310	COVAR	16354	1.2287	0.0030103	3.1953	0.35029	Parietal_Lobe_Volume_and_Area		310	Upper rhombic lip	NEUR	VGLUT1	AGT CBLN CHGB NUCB UBL proSAAS	CB-GRAN
Cluster378	COVAR	16354	1.798	0.003033	4.6776	0.35035	White Matter Connectivitiy		378	Splatter	NEUR	HDC VGLUT2	CBLN CHGA CHGB NAMPT NUCB NXPH SCG UBL proSAAS	0
Cluster260	COVAR	16354	2.1578	0.0030375	5.615	0.35038	Orbital Frontal		260	MGE interneuron	NEUR	GABA	CCK CHGA CHGB CORT IGF NAMPT NPPC NUCB NXPH PNOC SCG TAC UBL VGF proSAAS	INT-PVALB	Pvalb
Cluster285	COVAR	16354	1.9083	0.0027582	4.9656	0.35038	Resting_State_Cortico - cerebellar		285	CGE interneuron	NEUR	GABA	CCK CHGA CHGB IGF NAMPT NUCB NXPH PENK PNOC SCG TAC UBL VIP proSAAS	INT-VIP	Vip
Cluster204	COVAR	16354	1.5414	0.00299	4.0133	0.35046	Limbic Volumes		204	Hippocampal dentate gyrus	NEUR	VGLUT1	CBLN CCK CHGB GRP NAMPT NUCB SCG UBL proSAAS	DG-GRAN
Cluster192	COVAR	16354	1.2172	0.0029585	3.1703	0.35051	Supraventricular OD		192	Hippocampal CA4	NEUR	VGLUT1	CART CBLN CHGA CHGB NAMPT NUCB NXPH PDYN UBL VGF proSAAS	0
Cluster16	COVAR	16354	0.47774	0.0030432	1.2444	0.35053	Parietal_Lobe_Volume_and_Area		16	Vascular	ENDO	0	NAMPT NUCB	CAP	Endo
Cluster384	COVAR	16354	1.8406	0.0027239	4.8053	0.35085	Resting_State_Visual+ Inter-hemispheric		384	Splatter	NEUR	VGLUT2	ADCYAP CBLN CCK CHGA CHGB NAMPT NTS NUCB NXPH SCG TAC UBL VGF proSAAS	0
Cluster160	COVAR	16354	1.5805	0.0026426	4.1312	0.35102	Resting State fMRI		160	Amygdala excitatory	NEUR	VGLUT1 VGLUT2	CBLN CCK CHGA CHGB NAMPT NUCB UBL UCN VGF proSAAS	0
Cluster252	COVAR	16354	1.8813	0.002795	4.9241	0.35121	Resting_State_Visual+ Inter-hemispheric		252	MGE interneuron	NEUR	GABA VGLUT3	CCK CHGA CHGB CORT IGF NAMPT NMU NUCB NXPH PNOC SCG SST TAC UBL VGF proSAAS	INT-SST	Sst
Cluster398	COVAR	16354	1.0331	0.0028178	2.7051	0.35127	Resting_state_DMN+ Intra-network		398	Splatter	NEUR	VGLUT2	ADCYAP CART CBLN CCK CHGA CHGB GAL NAMPT NUCB NXPH SCG TAC UBL VGF proSAAS	0
Cluster155	COVAR	16354	2.0449	0.0027701	5.3565	0.35132	Resting State fMRI		155	Amygdala excitatory	NEUR	VGLUT1 VGLUT2	ADCYAP CBLN CCK CHGA CHGB NAMPT NUCB NXPH PYY UBL VGF proSAAS	0
Cluster100	COVAR	16354	1.5286	0.0032398	4.0051	0.35136	Basal Ganglia + Thalamus + Cerebellum		100	Deep-layer corticothalamic and 6b	NEUR	VGLUT1	CBLN CCK CHGA CHGB NAMPT NUCB NXPH SCG UBL VGF proSAAS	0
Cluster203	COVAR	16354	1.6468	0.0027355	4.318	0.35146	Resting_State_Visual+ Inter-hemispheric		203	Hippocampal dentate gyrus	NEUR	VGLUT1	CBLN CCK CHGB GRP NAMPT NUCB SCG UBL proSAAS	DG-GRAN
Cluster417	COVAR	16354	1.652	0.0026691	4.3356	0.3516	Resting_State_Unimodal-heteromodal		417	Splatter	NEUR	GABA HDC	AVP CBLN CHGA CHGB GAL NAMPT NUCB SCG SST UBL VGF proSAAS	0
Cluster96	COVAR	16354	1.3035	0.0028346	3.4231	0.35168	Cortical Thickness		96	Deep-layer near-projecting	NEUR	VGLUT1 VGLUT2	CCK CHGA CHGB GRP NAMPT NUCB NXPH UBL UCN proSAAS	0	L5/6 NP
Cluster104	COVAR	16354	1.3142	0.0028832	3.455	0.35184	Supraventricular Free Water (Isotropic Volume Fraction)		104	Deep-layer corticothalamic and 6b	NEUR	VGLUT1	CCK CHGA CHGB NAMPT NUCB NXPH PDYN SCG UBL VGF proSAAS	0
Cluster183	COVAR	16354	1.4815	0.0027531	3.9007	0.35205	Cingulate		183	Hippocampal CA1-3	NEUR	VGLUT1	CBLN CCK CHGA CHGB EDN NAMPT NUCB SCG UBL UCN VGF proSAAS	0
Cluster343	COVAR	16354	1.0164	0.0028934	2.6764	0.35206	Dorsal Stream Volume and Area		343	Splatter	NEUR	VGLUT2	CBLN CHGA CHGB NAMPT NPPC NTS NUCB SCG SST TRH UBL proSAAS	0
Cluster449	COVAR	16354	1.4626	0.0028246	3.8524	0.3521	Resting_state_DMN+ Intra-network		449	Thalamic excitatory	0	VGLUT2	ADCYAP ADM CART CBLN CHGA CHGB CRH NAMPT NMU NTS NUCB NXPH PTHLH SCG UBL VGF proSAAS	0
Cluster70	COVAR	16354	0.53477	0.0026984	1.414	0.35265	Cingulate		70	Ependymal	EPEN	0	AGT NTS NUCB proSAAS	0
Cluster237	COVAR	16354	2.1639	0.0027437	5.7268	0.35277	Resting_State_Cortico - cerebellar		237	Splatter	NEUR	GABA	CCK CHGA CHGB CORT IGF NAMPT NMU NPPC NUCB NXPH PTHLH SCG SST TAC UBL VGF proSAAS	INT-SST
Cluster427	COVAR	16354	1.9655	0.0025885	5.2143	0.35311	Resting_State_Unimodal-heteromodal		427	Medium spiny neuron	NEUR	GABA	CART CCK CHGA CHGB NAMPT NUCB NXPH SCG SST TAC UBL VGF proSAAS	MSN-D1
Cluster298	COVAR	16354	1.3657	0.0028279	3.6244	0.35317	Supraventricular OD		298	Cerebellar inhibitory	NEUR	GLY	CHGA CHGB IGF NAMPT NUCB NXPH PNOC SCG TAC UBL VGF proSAAS	CB-PurkLayerInt
Cluster72	COVAR	16354	0.59522	0.0028173	1.5815	0.35332	Supraventricular OD		72	Ependymal	EPEN	0	AGT NUCB proSAAS	0
Cluster264	COVAR	16354	1.9846	0.0029233	5.2739	0.35335	Orbital Frontal		264	LAMP5-LHX6 and Chandelier	0	GABA	CCK CHGA CHGB CRH IGF NAMPT NPPC NUCB NXPH PTHLH SCG SPX TAC UBL VGF proSAAS	CHAND	Chandelier
Cluster391	COVAR	16354	1.4537	0.0025782	3.8693	0.35357	Resting_State_Cortico - cerebellar		391	Splatter	NEUR	GABA	AVP CHGA CHGB NAMPT NUCB NXPH SCG UBL proSAAS	0
Cluster314	COVAR	16354	0.469	0.0027469	1.2493	0.35368	Occiptal Lobe Volume and Area		314	Miscellaneous	NEUR	GABA	ADCYAP CHGB IGF KISS NAMPT NPPC NUCB TAC UBL proSAAS	CB-PURK
Cluster58	COVAR	16354	0.80247	0.0029528	2.1405	0.35387	Temporal Lobe Volume and Area		58	Astrocyte	ASTRO	0	AGT UBL proSAAS	0	Astro
Cluster141	COVAR	16354	1.9988	0.0028946	5.3324	0.35389	Supraventricular OD		141	Deep-layer intratelencephalic	NEUR	VGLUT1 VGLUT2	CCK CHGA CHGB NAMPT NUCB PDYN SCG UBL VGF proSAAS	0	L4 IT
Cluster299	COVAR	16354	1.3277	0.0026421	3.5472	0.35409	Long Tracts		299	Cerebellar inhibitory	NEUR	GLY	CHGA CHGB NAMPT NMU NUCB NXPH PNOC PTHLH SCG UBL VGF proSAAS	CB-PurkLayerInt
Cluster233	COVAR	16354	2.2336	0.0030023	5.9729	0.35423	General White Matter Tract		233	Eccentric medium spiny neuron	NEUR	GABA	CHGA CHGB NAMPT NUCB PDYN PENK SCG UBL VGF proSAAS	MSN-D1 MSN-ECC
Cluster347	COVAR	16354	1.4718	0.0029262	3.9366	0.35425	Resting_state_DMN+ Intra-network		347	Splatter	NEUR	GLY	CCK CHGA CHGB NAMPT NPPC NUCB NXPH PDYN PNOC SCG SST UBL proSAAS	0
Cluster437	COVAR	16354	1.7937	0.0030739	4.804	0.35444	Cortical Grey-White Intensities		437	Midbrain-derived inhibitory	NEUR	GABA	CBLN CHGA CHGB IGF NAMPT NPPC NUCB NXPH SCG UBL VGF proSAAS	0
Cluster165	COVAR	16354	1.399	0.0027045	3.7485	0.35449	Resting_state_Motor		165	Miscellaneous	NEUR	VGLUT1 VGLUT2	ADCYAP CART CBLN CCK CHGA CHGB CORT IGF NAMPT NUCB NXPH PDYN SCG UBL VGF proSAAS	0
Cluster227	COVAR	16354	2.0336	0.0029672	5.4488	0.3545	Subcortical Intensity + Supraventricular White Matter		227	Eccentric medium spiny neuron	NEUR	GABA	CHGB NAMPT NTS NUCB PDYN PENK SCG TAC VGF proSAAS	MSN-D1
Cluster390	COVAR	16354	2.2577	0.0030827	6.0541	0.35461	Cortical Grey-White Intensities		390	Splatter	NEUR	GABA	CBLN CCK CHGA CHGB NAMPT NMB NPB NPPC NUCB NXPH PNOC SCG SST UBL VGF proSAAS	0
Cluster356	COVAR	16354	2.1769	0.0028417	5.8381	0.35462	Temporal Lobe Volume and Area		356	Splatter	NEUR	GABA	CBLN CCK CHGA CHGB IGF NAMPT NUCB NXPH PNOC SCG SST UBL VGF proSAAS	0
Cluster458	COVAR	16354	1.3941	0.0028445	3.741	0.35471	Central White Matter Tracts and Ventricular Volume		458	Thalamic excitatory	NEUR	VGLUT2	ADCYAP ADM CART CBLN CCK CHGA CHGB CRH GAL NAMPT NMU NTS NUCB NXPH PTHLH SCG UBL UCN VGF proSAAS	0
Cluster86	COVAR	16354	1.7614	0.0029317	4.7316	0.35485	Orbital Frontal		86	Deep-layer near-projecting	NEUR	VGLUT1 VGLUT2	CCK CHGA CHGB NAMPT NUCB NXPH UBL UCN VGF proSAAS	0	L5/6 NP
Cluster134	COVAR	16354	1.8766	0.00295	5.0451	0.35496	Central White Matter Tracts and Ventricular Volume		134	Upper-layer intratelencephalic	NEUR	VGLUT1 VGLUT2	ADCYAP CBLN CCK CHGA CHGB NAMPT NUCB SCG UBL UCN VGF proSAAS	0	L2/3 IT
Cluster83	COVAR	16354	1.3927	0.0027684	3.7453	0.355	Resting_state_DMN+ Intra-network		83	Deep-layer near-projecting	NEUR	VGLUT1	CBLN CCK CHGA CHGB CRH IGF NAMPT NUCB NXPH UBL UCN VGF proSAAS	0
Cluster159	COVAR	16354	1.8339	0.0028476	4.9342	0.35507	Supraventricular OD		159	Amygdala excitatory	NEUR	VGLUT1 VGLUT2	ADCYAP CBLN CCK CHGA CHGB NAMPT NUCB SCG UBL UCN VGF proSAAS	0
Cluster421	COVAR	16354	1.8311	0.0029006	4.9344	0.35528	Subcortical Intensity + Supraventricular White Matter		421	Splatter	NEUR	GABA	AVP CBLN CHGA CHGB NAMPT NTS NUCB NXPH OXT PNOC SCG TAC UBL VGF proSAAS	0
Cluster34	COVAR	16354	1.1194	0.0027651	3.0165	0.35529	Cingulate		34	Oligodendrocyte precursor	OPC	0	NXPH proSAAS	0	OPC
Cluster441	COVAR	16354	2.06	0.0031647	5.5524	0.35532	Cortical Grey-White Intensities		441	Midbrain-derived inhibitory	NEUR	GABA	CBLN CHGA CHGB IGF NAMPT NPPC NUCB PRL SCG UBL proSAAS	0
Cluster158	COVAR	16354	2.0146	0.0029236	5.4369	0.35549	White Matter Connectivitiy		158	Amygdala excitatory	NEUR	VGLUT1 VGLUT2	CBLN CCK CHGB NAMPT NUCB SCG UBL UCN VGF proSAAS	0
Cluster123	COVAR	16354	2.0771	0.0027696	5.6062	0.35551	Long Tracts		123	Upper-layer intratelencephalic	NEUR	VGLUT1	ADCYAP CBLN CCK CHGA CHGB NAMPT NUCB SCG UBL VGF proSAAS	0	L2/3 IT
Cluster7	COVAR	16354	0.39995	0.0027837	1.0798	0.35555	Subcortical Intensity + Supraventricular White Matter		7	Microglia	MGL	0	0	0	Micro-PVM
Cluster79	COVAR	16354	0.60843	0.0026758	1.6435	0.35562	Resting_state_DMN+ Intra-network		79	Choroid plexus	CHRP	0	NAMPT NUCB proSAAS	0
Cluster236	COVAR	16354	1.9544	0.0029482	5.2838	0.35574	General White Matter Tract		236	MGE interneuron	NEUR	GABA	CCK CHGA CHGB CORT IGF NAMPT NPPC NPY NUCB NXPH PNOC SCG SST TAC UBL VGF proSAAS	INT-SST	Pvalb
Cluster395	COVAR	16354	1.1308	0.0027414	3.0604	0.35588	Long Tracts		395	Splatter	NEUR	DA VGLUT2	CALCB CBLN CCK CHGA CHGB GRP IGF NAMPT NMB NPB NUCB NXPH SCG TAC UBL proSAAS	0
Cluster442	COVAR	16354	1.7531	0.0029632	4.7463	0.35593	Occiptal Lobe Volume and Area		442	Midbrain-derived inhibitory	NEUR	GABA	CBLN CHGA CHGB IGF NAMPT NPPC NUCB NXPH PRL SCG UBL proSAAS	0
Cluster412	COVAR	16354	1.2213	0.0027599	3.3079	0.35599	Cingulate		412	Splatter	NEUR	GABA HDC VGLUT2	CBLN CHGA CHGB NAMPT NUCB NXPH SCG SST TAC UBL VGF proSAAS	0
Cluster373	COVAR	16354	1.5727	0.0025212	4.2631	0.3561	Resting_State_Cortico - cerebellar		373	Splatter	NEUR	VGLUT2	ADCYAP CART CBLN CCK CHGA CHGB NAMPT NMB NPB NUCB NXPH PTH SCG TAC UBL VGF proSAAS	0
Cluster360	COVAR	16354	1.6502	0.002769	4.4818	0.35637	Long Tracts		360	Splatter	NEUR	GABA	CHGA CHGB NAMPT NPPC NUCB SCG TAC UBL proSAAS	0
Cluster135	COVAR	16354	1.3959	0.0028154	3.7915	0.35638	Central White Matter Tracts and Ventricular Volume		135	Upper-layer intratelencephalic	NEUR	VGLUT1 VGLUT2	ADCYAP CBLN CCK CHGA CHGB GAL NAMPT NUCB NXPH SCG UBL VGF proSAAS	0
Cluster403	COVAR	16354	1.5472	0.0028572	4.2032	0.3564	Subcortical Intensity + Supraventricular White Matter		403	Splatter	NEUR	GABA	CCK CHGB CORT NAMPT NUCB NXPH PENK SCG TAC VGF proSAAS	0
Cluster47	COVAR	16354	0.85642	0.0027687	2.3276	0.35646	Dorsal Stream Volume and Area		47	Oligodendrocyte	OLIGO	0	0	0	Oligo
Cluster23	COVAR	16354	0.51553	0.0027536	1.4012	0.35647	Parietal_Lobe_Volume_and_Area		23	Vascular	0	0	IGF	0	VLMC
Cluster2	COVAR	16354	0.16889	0.0026674	0.45943	0.35658	Cortical Thickness		2	Miscellaneous	NK	0	0	0
Cluster395	COVAR	16354	1.0853	0.002631	2.9523	0.35659	Resting_state_Motor		395	Splatter	NEUR	DA VGLUT2	CALCB CBLN CCK CHGA CHGB GRP IGF NAMPT NMB NPB NUCB NXPH SCG TAC UBL proSAAS	0
Cluster177	COVAR	16354	1.8441	0.002592	5.018	0.35662	Resting_State_Unimodal-heteromodal		177	Miscellaneous	NEUR	VGLUT1 VGLUT2	CBLN CCK CHGA CHGB NAMPT NUCB PDYN SCG UBL VGF proSAAS	0
Cluster401	COVAR	16354	1.052	0.0024275	2.8679	0.35687	Resting_State_Unimodal-heteromodal		401	Miscellaneous	NEUR	VGLUT2	CCK CHGB proSAAS	0
Cluster139	COVAR	16354	1.7342	0.0026905	4.7299	0.35694	Cingulate		139	Deep-layer intratelencephalic	NEUR	VGLUT1 VGLUT2	CBLN CCK CHGA CHGB NAMPT NUCB SCG UBL UCN VGF proSAAS	0	L5 IT
Cluster38	COVAR	16354	0.83392	0.0027999	2.278	0.35716	Subcortical Intensity + Supraventricular White Matter		38	Committed oligodendrocyte precursor	OLIGO	0	NXPH proSAAS	COP	OPC
Cluster4	COVAR	16354	0.33181	0.0027638	0.90641	0.35716	Limbic Volumes		4	Microglia	MGL	0	NAMPT	0	Micro-PVM
Cluster397	COVAR	16354	1.1354	0.0025592	3.1033	0.35724	Long Tracts		397	Splatter	NEUR	SER VGLUT3	ADCYAP CBLN CCK CHGA CHGB NAMPT NMB NPB NUCB NXPH SCG TAC UBL VGF proSAAS	0
Cluster324	COVAR	16354	1.4987	0.0029024	4.097	0.35726	Occiptal Lobe Volume and Area		324	Mammillary body	NEUR	VGLUT2	ADCYAP CBLN CHGA CHGB NAMPT NUCB NXPH SCG TAC TRH UBL VGF proSAAS	0
Cluster444	COVAR	16354	1.2729	0.0024997	3.4801	0.35727	Resting_State_Unimodal-heteromodal		444	Midbrain-derived inhibitory	NEUR	GABA	CBLN CHGA CHGB IGF NAMPT NPPC NUCB NXPH PRL SCG UBL VGF proSAAS	0
Cluster218	COVAR	16354	1.6642	0.0026369	4.5557	0.35745	Resting_state_DMN+ Intra-network		218	Medium spiny neuron	NEUR	0	CART CCK CHGA CHGB NAMPT NUCB SCG TAC UBL proSAAS	0
Cluster334	COVAR	16354	0.83926	0.0027617	2.2993	0.35756	Basal Ganglia + Thalamus + Cerebellum		334	Splatter	NEUR	CHOL VGLUT1 VGLUT2	ADCYAP CART CBLN CCK CHGB CRH NAMPT NMU NUCB NXPH SCG TAC UBL VGF proSAAS	0
Cluster83	COVAR	16354	1.451	0.0028842	3.976	0.35758	Basal Ganglia + Thalamus + Cerebellum		83	Deep-layer near-projecting	NEUR	VGLUT1	CBLN CCK CHGA CHGB CRH IGF NAMPT NUCB NXPH UBL UCN VGF proSAAS	0
Cluster280	COVAR	16354	1.7578	0.0029738	4.8209	0.3577	Basal Ganglia + Thalamus + Cerebellum		280	CGE interneuron	NEUR	GABA	CCK CHGA CHGB CRH IGF NAMPT NUCB PNOC SCG UBL VIP proSAAS	INT-VIP
Cluster343	COVAR	16354	0.98226	0.0027961	2.6945	0.35773	Parietal_Lobe_Volume_and_Area		343	Splatter	NEUR	VGLUT2	CBLN CHGA CHGB NAMPT NPPC NTS NUCB SCG SST TRH UBL proSAAS	0
Cluster149	COVAR	16354	2.0208	0.0027662	5.5487	0.35786	Cingulate		149	Deep-layer intratelencephalic	NEUR	VGLUT1	ADCYAP CBLN CCK CHGA CHGB NAMPT NUCB SCG UBL UCN VGF proSAAS	0	L6 IT
Cluster372	COVAR	16354	1.7422	0.002748	4.7886	0.358	Dorsal Stream Volume and Area		372	Thalamic excitatory	NEUR	VGLUT2	ADCYAP CALCB CART CBLN CCK CHGA CHGB CRH IGF NAMPT NMB NPB NUCB NXPH PTHLH SCG UBL VGF proSAAS	0
Cluster434	COVAR	16354	1.4997	0.0025945	4.1226	0.35801	Resting_State_Unimodal-heteromodal		434	Midbrain-derived inhibitory	NEUR	GABA	CBLN CHGA CHGB IGF NAMPT NPPC NUCB NXPH SCG UBL VGF proSAAS	0
Cluster271	COVAR	16354	1.8151	0.0027729	4.99	0.35802	Cerebellar Peduncle		271	LAMP5-LHX6 and Chandelier	NEUR	GABA	CCK CHGA CHGB CORT IGF NAMPT NPPC NUCB NXPH PNOC SCG SST TAC UBL VGF proSAAS	INT-LAMP5-LHX6	Lamp5 Lhx6
Cluster33	COVAR	16354	1.0786	0.0027654	2.9691	0.3582	Orbital Frontal		33	Oligodendrocyte precursor	OPC	0	NXPH proSAAS	0	OPC
Cluster76	COVAR	16354	0.6538	0.002771	1.8017	0.35835	White Matter Connectivitiy		76	Choroid plexus	CHRP EPEN OLIGO	0	NAMPT NUCB UBL proSAAS	0
Cluster204	COVAR	16354	1.4393	0.0027919	3.9688	0.35843	Temporal Lobe Volume and Area		204	Hippocampal dentate gyrus	NEUR	VGLUT1	CBLN CCK CHGB GRP NAMPT NUCB SCG UBL proSAAS	DG-GRAN
Cluster261	COVAR	16354	2.013	0.0029153	5.5508	0.35843	Temporal Lobe Volume and Area		261	MGE interneuron	NEUR	GABA	CCK CHGA CHGB CORT IGF NAMPT NMU NPPC NUCB NXPH PNOC SCG TAC UBL VGF proSAAS	INT-PVALB	Pvalb
Cluster446	COVAR	16354	1.1957	0.002471	3.2973	0.35844	Resting_State_Unimodal-heteromodal		446	Thalamic excitatory	0	VGLUT2	ADCYAP CART CHGA CHGB CRH NAMPT NUCB SCG UBL VGF proSAAS	0
Cluster137	COVAR	16354	1.8297	0.0028591	5.0466	0.35847	Limbic Volumes		137	Deep-layer intratelencephalic	NEUR	VGLUT1 VGLUT2	CBLN CCK CHGA CHGB CRH NAMPT NUCB SCG UBL UCN VGF proSAAS	0	L5 IT
Cluster456	COVAR	16354	1.847	0.0027583	5.0948	0.35848	Orbital Frontal		456	Thalamic excitatory	NEUR	VGLUT2	ADCYAP CART CBLN CCK CHGA CHGB CRH NAMPT NUCB NXPH SCG UBL VGF proSAAS	0
Cluster2	COVAR	16354	0.15468	0.002443	0.42678	0.35851	Resting_state_Motor		2	Miscellaneous	NK	0	0	0
Cluster250	COVAR	16354	1.7859	0.0030405	4.9332	0.35867	Central White Matter Tracts and Ventricular Volume		250	MGE interneuron	NEUR	GABA	CBLN CCK CHGA CHGB CORT IGF NAMPT NMU NUCB NXPH PNOC SCG SST TAC UBL VGF proSAAS	0	Sst
Cluster429	COVAR	16354	1.896	0.0028452	5.2475	0.35893	Occiptal Lobe Volume and Area		429	Splatter	NEUR	GABA	CHGA CHGB NAMPT NUCB NXPH PNOC SCG UBL VGF proSAAS	0
Cluster210	COVAR	16354	1.4886	0.0028078	4.1203	0.35895	Parietal_Lobe_Volume_and_Area		210	Medium spiny neuron	NEUR	GABA	CHGB NAMPT NUCB PENK SCG TAC UBL UCN VGF proSAAS	MSN-D1
Cluster388	COVAR	16354	1.3203	0.0026166	3.6551	0.35897	Orbital Frontal		388	Splatter	NEUR	VGLUT2	ADCYAP CBLN CCK CHGA CHGB NAMPT NMU NUCB NXPH SCG SST UBL VGF proSAAS	0
Cluster79	COVAR	16354	0.63549	0.0027947	1.76	0.35903	White Matter Connectivitiy		79	Choroid plexus	CHRP	0	NAMPT NUCB proSAAS	0
Cluster91	COVAR	16354	1.3883	0.0025351	3.8458	0.35906	Resting_State_Cortico - cerebellar		91	Deep-layer near-projecting	NEUR	VGLUT1	CCK CHGA CHGB NAMPT NUCB NXPH UBL UCN VGF proSAAS	0	L5/6 NP
Cluster194	COVAR	16354	1.1215	0.0025008	3.1083	0.35912	Resting_State_Cortico - cerebellar		194	Hippocampal CA4	NEUR	VGLUT1	CART CBLN CCK CHGA CHGB IGF NAMPT NUCB UBL VGF proSAAS	0
Cluster135	COVAR	16354	1.3821	0.0027876	3.8308	0.35913	Occiptal Lobe Volume and Area		135	Upper-layer intratelencephalic	NEUR	VGLUT1 VGLUT2	ADCYAP CBLN CCK CHGA CHGB GAL NAMPT NUCB NXPH SCG UBL VGF proSAAS	0
Cluster343	COVAR	16354	0.88308	0.0025138	2.4491	0.35921	Resting_State_Visual+ Inter-hemispheric		343	Splatter	NEUR	VGLUT2	CBLN CHGA CHGB NAMPT NPPC NTS NUCB SCG SST TRH UBL proSAAS	0
Cluster282	COVAR	16354	1.7027	0.0026516	4.7238	0.35926	Long Tracts		282	CGE interneuron	NEUR	GABA	CCK CHGA CHGB CRH IGF NAMPT NUCB PNOC SCG UBL proSAAS	0	Sncg
Cluster424	COVAR	16354	2.0259	0.0027077	5.6207	0.35926	Dorsal Stream Volume and Area		424	Splatter	NEUR	GABA	AVP CBLN CCK CHGA CHGB NAMPT NUCB NXPH PNOC SCG SST TAC UBL VGF proSAAS	0
Cluster291	COVAR	16354	2.01	0.0029051	5.5827	0.35941	Basal Ganglia + Thalamus + Cerebellum		291	CGE interneuron	NEUR	GABA	CBLN CCK CHGA CHGB CRH IGF NAMPT NUCB PNOC PTHLH SCG UBL VGF VIP proSAAS	INT-VIP	Vip
Cluster459	COVAR	16354	1.5873	0.0028091	4.4207	0.35978	White Matter Connectivitiy		459	Thalamic excitatory	NEUR	VGLUT2	ADCYAP CBLN CCK CHGA CHGB NAMPT NMU NTS NUCB NXPH PTHLH SCG UBL VGF proSAAS	0
Cluster275	COVAR	16354	1.845	0.0027703	5.1408	0.35984	Orbital Frontal		275	LAMP5-LHX6 and Chandelier	NEUR	GABA	CCK CHGA CHGB CORT IGF NAMPT NPPC NUCB NXPH PTHLH SCG UBL UCN proSAAS	INT-LAMP5-LHX6	Lamp5 Lhx6
Cluster105	COVAR	16354	1.2383	0.0024379	3.4516	0.35988	Resting_state_Motor		105	Deep-layer corticothalamic and 6b	NEUR	VGLUT1	ADCYAP CBLN CCK CHGA CHGB EDN IGF NAMPT NUCB NXPH SCG UBL UCN VGF proSAAS	0	L6b
Cluster146	COVAR	16354	1.9257	0.0027292	5.3686	0.35992	Temporal Lobe Volume and Area		146	Deep-layer intratelencephalic	NEUR	VGLUT1 VGLUT2	ADCYAP CBLN CCK CHGA CHGB NAMPT NUCB SCG UBL VGF proSAAS	0
Cluster259	COVAR	16354	2.167	0.0028519	6.0565	0.36025	Dorsal Stream Volume and Area		259	MGE interneuron	NEUR	GABA	CBLN CCK CHGA CHGB CORT IGF NAMPT NMU NPPC NUCB NXPH PNOC SCG TAC UBL VGF proSAAS	INT-PVALB	Pvalb
Cluster369	COVAR	16354	1.7851	0.002477	4.9893	0.36025	Resting_State_Visual+ Inter-hemispheric		369	Splatter	NEUR	VGLUT2	CBLN CCK CHGA CHGB NAMPT NTS NUCB NXPH SCG TAC UBL VGF proSAAS	0
Cluster409	COVAR	16354	1.0094	0.0028151	2.8213	0.36026	Basal Ganglia + Thalamus + Cerebellum		409	Splatter	NEUR	GABA	CALCB CBLN CHGA CHGB NAMPT NUCB NXPH SCG SST TAC TRH UBL proSAAS	0
Cluster216	COVAR	16354	1.6991	0.0025174	4.7531	0.36037	Resting_state_Motor		216	Medium spiny neuron	NEUR	GABA	CCK CHGB NAMPT NUCB PENK SCG UBL VGF proSAAS	MSN-D2
Cluster151	COVAR	16354	1.0368	0.0026052	2.9031	0.3605	Resting_state_Motor		151	Deep-layer intratelencephalic	NEUR	VGLUT1 VGLUT2 VGLUT3	CBLN CCK CHGA CHGB NAMPT NUCB PYY SCG UBL VGF proSAAS	0	L6 IT Car3
Cluster137	COVAR	16354	1.8065	0.0028229	5.0612	0.36058	Subcortical Intensity + Supraventricular White Matter		137	Deep-layer intratelencephalic	NEUR	VGLUT1 VGLUT2	CBLN CCK CHGA CHGB CRH NAMPT NUCB SCG UBL UCN VGF proSAAS	0	L5 IT
Cluster142	COVAR	16354	1.2878	0.0026832	3.6101	0.36065	Temporal Lobe Volume and Area		142	Deep-layer intratelencephalic	NEUR	VGLUT1	CBLN CCK CHGA CHGB NAMPT NUCB SCG UBL UCN VGF proSAAS	0	L5 IT
Cluster450	COVAR	16354	1.2645	0.0026614	3.5509	0.36088	Long Tracts		450	Thalamic excitatory	0	VGLUT2	ADCYAP ADM CART CBLN CCK CHGA CHGB CRH NAMPT NMU NTS NUCB NXPH PTHLH SCG UBL UCN VGF proSAAS	0
Cluster54	COVAR	16354	0.90516	0.0027658	2.5423	0.36091	Orbital Frontal		54	Astrocyte	ASTRO	0	AGT NUCB	0	Astro
Cluster138	COVAR	16354	1.6264	0.0027665	4.5782	0.36121	Temporal Lobe Volume and Area		138	Upper-layer intratelencephalic	NEUR	VGLUT1 VGLUT2	CBLN CCK CHGA CHGB NAMPT NUCB SCG UBL VGF proSAAS	0	L4 IT
Cluster452	COVAR	16354	1.2164	0.0027575	3.4286	0.36138	Basal Ganglia + Thalamus + Cerebellum		452	Thalamic excitatory	0	VGLUT2	ADCYAP ADM CART CBLN CHGA CHGB CRH NAMPT NTS NUCB SCG UBL VGF proSAAS	0
Cluster428	COVAR	16354	2.018	0.0025722	5.6916	0.36146	Resting_State_Cortico - cerebellar		428	Splatter	NEUR	GABA	CBLN CCK CHGA CHGB NAMPT NUCB NXPH PNOC SCG UBL VGF proSAAS	0
Cluster264	COVAR	16354	1.7502	0.0025781	4.9387	0.36153	Resting_state_Motor		264	LAMP5-LHX6 and Chandelier	0	GABA	CCK CHGA CHGB CRH IGF NAMPT NPPC NUCB NXPH PTHLH SCG SPX TAC UBL VGF proSAAS	CHAND	Chandelier
Cluster417	COVAR	16354	1.673	0.002703	4.7244	0.36163	Orbital Frontal		417	Splatter	NEUR	GABA HDC	AVP CBLN CHGA CHGB GAL NAMPT NUCB SCG SST UBL VGF proSAAS	0
Cluster316	COVAR	16354	0.981	0.0025997	2.7706	0.36165	Resting_state_DMN+ Intra-network		316	Lower rhombic lip	NEUR	VGLUT1 VGLUT2	ADCYAP CALCB CBLN CHGA CHGB CRH GAL IGF NAMPT NUCB NXPH SCG UBL VGF proSAAS	0
Cluster388	COVAR	16354	1.3175	0.0026111	3.726	0.36182	Supraventricular OD		388	Splatter	NEUR	VGLUT2	ADCYAP CBLN CCK CHGA CHGB NAMPT NMU NUCB NXPH SCG SST UBL VGF proSAAS	0
Cluster69	COVAR	16354	0.43356	0.0026286	1.2285	0.36207	Supraventricular OD		69	Ependymal	EPEN	0	AGT NAMPT NTS NUCB UBL proSAAS	0
Cluster92	COVAR	16354	1.5765	0.0025218	4.4687	0.36213	Resting_State_Visual+ Inter-hemispheric		92	Deep-layer near-projecting	NEUR	VGLUT1	CCK CHGA CHGB GRP NAMPT NUCB NXPH UBL UCN VGF proSAAS	0	L5/6 NP
Cluster346	COVAR	16354	0.90026	0.0025973	2.554	0.36224	Resting_State_Cortico - cerebellar		346	Splatter	NEUR	VGLUT2	ADCYAP CBLN CHGA CHGB NAMPT NUCB NXPH PDYN PENK SCG SST TAC UBL proSAAS	0
Cluster38	COVAR	16354	0.73536	0.002469	2.0896	0.36245	Resting_state_Motor		38	Committed oligodendrocyte precursor	OLIGO	0	NXPH proSAAS	COP	OPC
Cluster267	COVAR	16354	1.8195	0.0026685	5.1752	0.36258	Resting_state_DMN+ Intra-network		267	LAMP5-LHX6 and Chandelier	NEUR	GABA VGLUT3	CCK CHGA CHGB CORT IGF NAMPT NPPC NPW NUCB NXPH SCG TAC UBL VGF proSAAS	INT-LAMP5-LHX6
Cluster192	COVAR	16354	1.1185	0.0027187	3.1851	0.36273	Parietal_Lobe_Volume_and_Area		192	Hippocampal CA4	NEUR	VGLUT1	CART CBLN CHGA CHGB NAMPT NUCB NXPH PDYN UBL VGF proSAAS	0
Cluster241	COVAR	16354	1.8414	0.0026674	5.2445	0.36276	Dorsal Stream Volume and Area		241	MGE interneuron	NEUR	GABA	CBLN CCK CHGA CHGB CORT IGF NAMPT NMU NUCB NXPH PNOC SCG SST UBL proSAAS	INT-SST	Sst
Cluster99	COVAR	16354	1.434	0.0026447	4.0888	0.3629	Cortical Thickness		99	Deep-layer corticothalamic and 6b	NEUR	VGLUT1	CBLN CCK CHGA CHGB NAMPT NUCB NXPH SCG UBL UCN VGF proSAAS	0	L6b
Cluster294	COVAR	16354	1.7416	0.002494	4.9662	0.36291	Resting_state_Motor		294	CGE interneuron	NEUR	GABA	CBLN CCK CHGA CHGB CRH IGF NAMPT NPPC NUCB PTHLH SCG TAC UBL VGF VIP proSAAS	INT-VIP	Vip
Cluster32	COVAR	16354	0.92221	0.0026677	2.6298	0.36292	Supraventricular OD		32	Oligodendrocyte precursor	OPC	0	NUCB NXPH SCG proSAAS	0	OPC
Cluster416	COVAR	16354	1.4699	0.002691	4.1928	0.36295	Resting State fMRI		416	Splatter	NEUR	GABA	AVP CHGA CHGB GAL NAMPT NTS NUCB NXPH PENK PNOC SCG UBL VGF proSAAS	0
Cluster193	COVAR	16354	1.464	0.0026944	4.1791	0.36305	Parietal_Lobe_Volume_and_Area		193	Hippocampal CA4	NEUR	VGLUT1	CART CBLN CCK CHGA CHGB NAMPT NUCB UBL VGF proSAAS	0
Cluster291	COVAR	16354	1.9161	0.0027694	5.4748	0.36318	Supraventricular OD		291	CGE interneuron	NEUR	GABA	CBLN CCK CHGA CHGB CRH IGF NAMPT NUCB PNOC PTHLH SCG UBL VGF VIP proSAAS	INT-VIP	Vip
Cluster435	COVAR	16354	1.0584	0.0023827	3.0286	0.36337	Resting_state_Motor		435	Midbrain-derived inhibitory	NEUR	GABA	CBLN CHGA CHGB IGF NAMPT NPPC NUCB NXPH SCG TAC UBL proSAAS	0
Cluster311	COVAR	16354	0.91233	0.0026847	2.6111	0.36339	Subcortical Intensity + Supraventricular White Matter		311	Upper rhombic lip	NEUR	VGLUT1	AGT CBLN CHGB NUCB proSAAS	CB-GRAN
Cluster187	COVAR	16354	1.5813	0.002549	4.5261	0.36341	Orbital Frontal		187	Hippocampal CA1-3	NEUR	VGLUT1	CBLN CCK CHGA CHGB NAMPT NTS NUCB SCG UBL UCN VGF proSAAS	0
Cluster179	COVAR	16354	1.711	0.0026947	4.8979	0.36343	Central White Matter Tracts and Ventricular Volume		179	Hippocampal CA1-3	NEUR	VGLUT1	CBLN CHGA CHGB NAMPT NUCB UBL proSAAS	0
Cluster129	COVAR	16354	1.9505	0.0027753	5.5866	0.36349	Limbic Volumes		129	Upper-layer intratelencephalic	NEUR	VGLUT1 VGLUT2	ADCYAP CART CBLN CCK CHGA CHGB NAMPT NUCB SCG UBL UCN VGF proSAAS	0	L2/3 IT
Cluster213	COVAR	16354	1.5556	0.0027175	4.4604	0.36364	Occiptal Lobe Volume and Area		213	Medium spiny neuron	NEUR	GABA	CBLN CHGB NAMPT NUCB PENK SCG UBL UCN VGF proSAAS	MSN-D2
Cluster229	COVAR	16354	1.9382	0.0026769	5.5595	0.36369	White Matter Connectivitiy		229	Eccentric medium spiny neuron	NEUR	GABA	CCK CHGA CHGB NAMPT NUCB NXPH PDYN PENK SCG TAC UBL VGF proSAAS	MSN-D1
Cluster222	COVAR	16354	1.3673	0.0024903	3.9221	0.3637	Resting_state_Motor		222	Eccentric medium spiny neuron	NEUR	GABA	CHGA CHGB CRH EDN NAMPT NUCB PDYN PENK PTHLH SCG TAC UBL VGF proSAAS	MSN-D1 MSN-D2 MSN-ECC
Cluster274	COVAR	16354	1.7756	0.0025811	5.0969	0.36379	Resting State fMRI		274	LAMP5-LHX6 and Chandelier	NEUR	GABA	CCK CHGA CHGB CORT IGF NAMPT NPPC NUCB NXPH SCG UBL UCN proSAAS	INT-LAMP5-LHX6	Lamp5 Lhx6
Cluster225	COVAR	16354	1.5907	0.0024959	4.5699	0.36389	Resting_State_Cortico - cerebellar		225	Eccentric medium spiny neuron	NEUR	GABA	CHGB NAMPT NUCB PDYN PENK SCG TAC UBL VGF proSAAS	MSN-D1 MSN-ECC
Cluster389	COVAR	16354	1.7633	0.0026892	5.0688	0.36397	Occiptal Lobe Volume and Area		389	Splatter	NEUR	GABA	CBLN CCK CHGA CHGB NAMPT NUCB NXPH PNOC SCG SST TAC UBL VGF proSAAS	0
Cluster301	COVAR	16354	1.0552	0.0025775	3.0345	0.36403	White Matter Connectivitiy		301	Cerebellar inhibitory	NEUR	GLY	ADCYAP CBLN CHGA CHGB NAMPT NUCB NXPH PENK SCG UBL proSAAS	CB-MolLayerInt1
Cluster178	COVAR	16354	1.5801	0.0026005	4.548	0.36414	Supraventricular Free Water (Isotropic Volume Fraction)		178	Miscellaneous	NEUR	VGLUT1 VGLUT2	CCK CHGA CHGB NAMPT NUCB NXPH PDYN SCG UBL proSAAS	0
Cluster145	COVAR	16354	1.4544	0.0024756	4.189	0.36422	Long Tracts		145	Deep-layer intratelencephalic	NEUR	VGLUT1 VGLUT2	ADCYAP CBLN CCK CHGA CHGB NAMPT NUCB SCG UBL UCN VGF proSAAS	0
Cluster341	COVAR	16354	1.2634	0.0027271	3.6388	0.36422	White Matter Connectivitiy		341	Splatter	NEUR	VGLUT2	CBLN CHGA CHGB NAMPT NUCB SCG UBL UCN proSAAS	0
Cluster315	COVAR	16354	1.4601	0.0027478	4.2083	0.36431	Cortical Grey-White Intensities		315	Lower rhombic lip	NEUR	VGLUT1 VGLUT2	ADCYAP CALCB CART CBLN CHGA CHGB IGF NAMPT NUCB NXPH SCG UBL VGF proSAAS	0
Cluster315	COVAR	16354	1.3757	0.0025889	3.9685	0.36443	Supraventricular Free Water (Isotropic Volume Fraction)		315	Lower rhombic lip	NEUR	VGLUT1 VGLUT2	ADCYAP CALCB CART CBLN CHGA CHGB IGF NAMPT NUCB NXPH SCG UBL VGF proSAAS	0
Cluster336	COVAR	16354	1.0295	0.0026948	2.9711	0.36449	Orbital Frontal		336	Splatter	NEUR	VGLUT2 VGLUT3	AGT CBLN CCK CHGA CHGB GAL NAMPT NPPC NTS NUCB NXPH POMC SCG SST UBL proSAAS	0
Cluster383	COVAR	16354	1.2229	0.0023971	3.5351	0.3647	Resting State fMRI		383	Splatter	NEUR	VGLUT2 VGLUT3	ADCYAP CBLN CCK CHGA CHGB NAMPT NUCB NXPH PTHLH SCG TAC UBL VGF proSAAS	0
Cluster312	COVAR	16354	0.84662	0.0027519	2.4493	0.3648	Parietal_Lobe_Volume_and_Area		312	Upper rhombic lip	NEUR	VGLUT1	AGT CBLN CHGB UBL proSAAS	CB-GRAN
Cluster305	COVAR	16354	0.9723	0.0024472	2.8163	0.36496	Cerebellar Peduncle		305	Cerebellar inhibitory	NEUR	GABA	CHGB NAMPT NPPC NUCB NXPH UBL proSAAS	CB-MolLayerInt1 CB-MolLayerInt2
Cluster148	COVAR	16354	1.9607	0.0026859	5.6804	0.36499	Parietal_Lobe_Volume_and_Area		148	Deep-layer intratelencephalic	NEUR	VGLUT1	CBLN CCK CHGA CHGB NAMPT NUCB SCG UBL UCN VGF proSAAS	0	L6 IT
Cluster315	COVAR	16354	1.2479	0.0023485	3.6176	0.36506	Resting_state_Motor		315	Lower rhombic lip	NEUR	VGLUT1 VGLUT2	ADCYAP CALCB CART CBLN CHGA CHGB IGF NAMPT NUCB NXPH SCG UBL VGF proSAAS	0
Cluster316	COVAR	16354	0.95956	0.0025429	2.782	0.36508	Cerebellar Peduncle		316	Lower rhombic lip	NEUR	VGLUT1 VGLUT2	ADCYAP CALCB CBLN CHGA CHGB CRH GAL IGF NAMPT NUCB NXPH SCG UBL VGF proSAAS	0
Cluster143	COVAR	16354	1.7276	0.0026166	5.0148	0.36523	Resting_state_DMN+ Intra-network		143	Deep-layer intratelencephalic	NEUR	VGLUT1	CBLN CCK CHGA CHGB NAMPT NUCB SCG UBL UCN VGF proSAAS	0	L5 IT
Cluster73	COVAR	16354	0.46346	0.0022785	1.3454	0.36525	Resting_State_Unimodal-heteromodal		73	Ependymal	EPEN	0	AGT NTS NUCB proSAAS	0
Cluster249	COVAR	16354	2.0265	0.002673	5.8895	0.36539	Limbic Volumes		249	MGE interneuron	NEUR	GABA	CBLN CCK CHGA CHGB CORT IGF NAMPT NMU NPY NUCB NXPH PNOC SCG SST TAC UBL VGF proSAAS	INT-SST	Sst
Cluster246	COVAR	16354	1.2829	0.0024091	3.7317	0.36551	Resting_State_Visual+ Inter-hemispheric		246	MGE interneuron	NEUR	GABA	CBLN CCK CHGA CHGB CORT IGF NAMPT NMU NPPC NPY NUCB NXPH PENK PNOC SCG SST TAC UBL VGF proSAAS	INT-SST
Cluster429	COVAR	16354	1.8216	0.0027335	5.3036	0.36563	General White Matter Tract		429	Splatter	NEUR	GABA	CHGA CHGB NAMPT NUCB NXPH PNOC SCG UBL VGF proSAAS	0
Cluster88	COVAR	16354	1.6512	0.0026947	4.8124	0.36576	General White Matter Tract		88	Deep-layer near-projecting	NEUR	VGLUT1	CCK CHGA CHGB NAMPT NUCB NXPH UBL UCN VGF proSAAS	0	L5/6 NP
Cluster198	COVAR	16354	1.0365	0.0023092	3.0245	0.36591	Resting_state_Motor		198	Hippocampal CA4	NEUR	VGLUT1 VGLUT2	ADCYAP CART CBLN CCK CHGA CHGB IGF NAMPT NUCB PYY SCG UBL UCN VGF proSAAS	0
Cluster438	COVAR	16354	1.6409	0.0027541	4.7918	0.36602	Basal Ganglia + Thalamus + Cerebellum		438	Midbrain-derived inhibitory	NEUR	GABA	CBLN CHGA CHGB IGF NAMPT NPPC NUCB NXPH SCG TAC UBL VGF proSAAS	0
Cluster285	COVAR	16354	1.8407	0.0026606	5.3824	0.36618	Dorsal Stream Volume and Area		285	CGE interneuron	NEUR	GABA	CCK CHGA CHGB IGF NAMPT NUCB NXPH PENK PNOC SCG TAC UBL VIP proSAAS	INT-VIP	Vip
Cluster253	COVAR	16354	1.8225	0.0027902	5.3317	0.36625	Cortical Grey-White Intensities		253	MGE interneuron	NEUR	GABA	CBLN CCK CHGA CHGB CORT IGF NAMPT NMU NPY NUCB NXPH PNOC SCG SST TAC UBL VGF proSAAS	INT-SST	Sst
Cluster435	COVAR	16354	1.1127	0.0025049	3.2557	0.36626	Temporal Lobe Volume and Area		435	Midbrain-derived inhibitory	NEUR	GABA	CBLN CHGA CHGB IGF NAMPT NPPC NUCB NXPH SCG TAC UBL proSAAS	0
Cluster47	COVAR	16354	0.79594	0.0025732	2.329	0.36627	Limbic Volumes		47	Oligodendrocyte	OLIGO	0	0	0	Oligo
Cluster401	COVAR	16354	1.0961	0.0025292	3.2102	0.36639	Supraventricular Free Water (Isotropic Volume Fraction)		401	Miscellaneous	NEUR	VGLUT2	CCK CHGB proSAAS	0
Cluster88	COVAR	16354	1.5527	0.0025339	4.5497	0.36645	Cerebellar Peduncle		88	Deep-layer near-projecting	NEUR	VGLUT1	CCK CHGA CHGB NAMPT NUCB NXPH UBL UCN VGF proSAAS	0	L5/6 NP
Cluster81	COVAR	16354	0.60763	0.0026192	1.7814	0.36652	White Matter Connectivitiy		81	Choroid plexus	CHRP	0	NUCB proSAAS	0
Cluster209	COVAR	16354	0.96233	0.0023636	2.8212	0.36652	Resting State fMRI		209	Medium spiny neuron	NEUR	GABA	CHGB NAMPT NUCB PDYN PENK SCG TAC UBL UCN VGF proSAAS	MSN-D1
Cluster418	COVAR	16354	1.2044	0.0024358	3.5323	0.36656	Resting State fMRI		418	Splatter	NEUR	HDC VGLUT2	ADCYAP AVP CART CBLN CCK CHGA CHGB NAMPT NUCB NXPH SCG SST UBL VGF proSAAS	0
Cluster198	COVAR	16354	1.1057	0.0024633	3.2512	0.3669	Temporal Lobe Volume and Area		198	Hippocampal CA4	NEUR	VGLUT1 VGLUT2	ADCYAP CART CBLN CCK CHGA CHGB IGF NAMPT NUCB PYY SCG UBL UCN VGF proSAAS	0
Cluster441	COVAR	16354	1.7631	0.0027086	5.1851	0.36692	Dorsal Stream Volume and Area		441	Midbrain-derived inhibitory	NEUR	GABA	CBLN CHGA CHGB IGF NAMPT NPPC NUCB PRL SCG UBL proSAAS	0
Cluster364	COVAR	16354	1.4028	0.0023922	4.1332	0.36715	Resting_state_DMN+ Intra-network		364	Splatter	NEUR	VGLUT2	ADCYAP CBLN CHGA CHGB NAMPT NUCB NXPH SCG TAC UBL VGF proSAAS	0
Cluster452	COVAR	16354	1.0987	0.0024907	3.243	0.36738	Cerebellar Peduncle		452	Thalamic excitatory	0	VGLUT2	ADCYAP ADM CART CBLN CHGA CHGB CRH NAMPT NTS NUCB SCG UBL VGF proSAAS	0
Cluster69	COVAR	16354	0.37434	0.0022696	1.1059	0.3675	Resting_State_Unimodal-heteromodal		69	Ependymal	EPEN	0	AGT NAMPT NTS NUCB UBL proSAAS	0
Cluster190	COVAR	16354	0.97452	0.0025157	2.8852	0.36777	Parietal_Lobe_Volume_and_Area		190	Hippocampal CA4	NEUR	VGLUT1	CALCB CART CBLN CCK CHGA CHGB GNRH GRP NAMPT NPPC NUCB PYY SCG UBL UCN VGF proSAAS	0
Cluster73	COVAR	16354	0.50469	0.0024812	1.4945	0.3678	Supraventricular OD		73	Ependymal	EPEN	0	AGT NTS NUCB proSAAS	0
Cluster222	COVAR	16354	1.3258	0.0024148	3.9307	0.36795	Resting_State_Cortico - cerebellar		222	Eccentric medium spiny neuron	NEUR	GABA	CHGA CHGB CRH EDN NAMPT NUCB PDYN PENK PTHLH SCG TAC UBL VGF proSAAS	MSN-D1 MSN-D2 MSN-ECC
Cluster180	COVAR	16354	1.1612	0.0026048	3.4519	0.36829	Supraventricular OD		180	Hippocampal CA1-3	NEUR	VGLUT1	CART CBLN CHGA CHGB CORT NAMPT NUCB NXPH SCG UBL UCN VGF proSAAS	0
Cluster450	COVAR	16354	1.253	0.0026373	3.7254	0.36831	Central White Matter Tracts and Ventricular Volume		450	Thalamic excitatory	0	VGLUT2	ADCYAP ADM CART CBLN CCK CHGA CHGB CRH NAMPT NMU NTS NUCB NXPH PTHLH SCG UBL UCN VGF proSAAS	0
Cluster171	COVAR	16354	1.1386	0.0024544	3.3917	0.36854	Ventral Stream Volume and Area		171	Amygdala excitatory	NEUR	VGLUT1 VGLUT2	ADCYAP CBLN CCK CHGA CHGB NAMPT NTS NUCB PDYN PTHLH SCG UBL UCN VGF proSAAS	0
Cluster113	COVAR	16354	0.9199	0.0024544	2.7434	0.3687	Resting_State_Unimodal-heteromodal		113	Miscellaneous	NEUR	VGLUT1	ADCYAP CBLN CCK CHGA CHGB NAMPT NUCB UBL UCN VGF proSAAS	L5-ET
Cluster330	COVAR	16354	1.4751	0.0025637	4.3998	0.36871	Temporal Lobe Volume and Area		330	Mammillary body	NEUR	VGLUT2	ADCYAP CBLN CHGA CHGB NAMPT NUCB NXPH SCG TAC TRH UBL VGF proSAAS	0
Cluster58	COVAR	16354	0.66263	0.0024383	1.9794	0.36891	Resting_State_Visual+ Inter-hemispheric		58	Astrocyte	ASTRO	0	AGT UBL proSAAS	0	Astro
Cluster84	COVAR	16354	1.5765	0.002621	4.7172	0.36912	Supraventricular OD		84	Deep-layer corticothalamic and 6b	NEUR	VGLUT1 VGLUT2 VGLUT3	CCK CHGA CHGB GAL NAMPT NTS NUCB NXPH UBL UCN proSAAS	0
Cluster182	COVAR	16354	1.0522	0.0023082	3.1498	0.36918	Resting_state_Motor		182	Hippocampal CA1-3	NEUR	VGLUT1	CART CBLN CCK CHGA CHGB EDN NAMPT NUCB SCG UBL UCN VGF proSAAS	0
Cluster383	COVAR	16354	1.2291	0.0024094	3.6837	0.36932	Ventral Stream Volume and Area		383	Splatter	NEUR	VGLUT2 VGLUT3	ADCYAP CBLN CCK CHGA CHGB NAMPT NUCB NXPH PTHLH SCG TAC UBL VGF proSAAS	0
Cluster360	COVAR	16354	1.6757	0.0028119	5.0295	0.3695	Cortical Grey-White Intensities		360	Splatter	NEUR	GABA	CHGA CHGB NAMPT NPPC NUCB SCG TAC UBL proSAAS	0
Cluster225	COVAR	16354	1.6638	0.0026107	5.0021	0.36971	Supraventricular Free Water (Isotropic Volume Fraction)		225	Eccentric medium spiny neuron	NEUR	GABA	CHGB NAMPT NUCB PDYN PENK SCG TAC UBL VGF proSAAS	MSN-D1 MSN-ECC
Cluster99	COVAR	16354	1.401	0.0025839	4.2162	0.36984	Basal Ganglia + Thalamus + Cerebellum		99	Deep-layer corticothalamic and 6b	NEUR	VGLUT1	CBLN CCK CHGA CHGB NAMPT NUCB NXPH SCG UBL UCN VGF proSAAS	0	L6b
Cluster366	COVAR	16354	1.4169	0.002449	4.2697	0.37001	Resting_state_DMN+ Intra-network		366	Splatter	NEUR	VGLUT2	ADCYAP CBLN CCK CHGA CHGB NAMPT NUCB NXPH SCG TAC UBL VGF proSAAS	0
Cluster140	COVAR	16354	1.716	0.0023887	5.1727	0.37005	Resting_State_Cortico - cerebellar		140	Deep-layer intratelencephalic	NEUR	VGLUT1 VGLUT2	CBLN CCK CHGA CHGB NAMPT NUCB SCG UBL VGF proSAAS	0
Cluster53	COVAR	16354	0.66425	0.0023308	2.0029	0.37008	Resting_State_Visual+ Inter-hemispheric		53	Astrocyte	ASTRO	0	AGT NUCB	0	Astro
Cluster236	COVAR	16354	1.5777	0.0023801	4.7577	0.37009	Resting_state_Motor		236	MGE interneuron	NEUR	GABA	CCK CHGA CHGB CORT IGF NAMPT NPPC NPY NUCB NXPH PNOC SCG SST TAC UBL VGF proSAAS	INT-SST	Pvalb
Cluster264	COVAR	16354	1.641	0.0024171	4.9496	0.37012	Resting_State_Cortico - cerebellar		264	LAMP5-LHX6 and Chandelier	0	GABA	CCK CHGA CHGB CRH IGF NAMPT NPPC NUCB NXPH PTHLH SCG SPX TAC UBL VGF proSAAS	CHAND	Chandelier
Cluster155	COVAR	16354	1.9161	0.0025955	5.7832	0.3702	Parietal_Lobe_Volume_and_Area		155	Amygdala excitatory	NEUR	VGLUT1 VGLUT2	ADCYAP CBLN CCK CHGA CHGB NAMPT NUCB NXPH PYY UBL VGF proSAAS	0
Cluster300	COVAR	16354	1.094	0.0025692	3.3089	0.37046	Supraventricular Free Water (Isotropic Volume Fraction)		300	Cerebellar inhibitory	NEUR	GABA	CHGA CHGB NAMPT NUCB NXPH PTHLH SCG UBL VGF proSAAS	CB-PurkLayerInt
Cluster116	COVAR	16354	1.4141	0.0026155	4.2894	0.37082	Parietal_Lobe_Volume_and_Area		116	Miscellaneous	NEUR	VGLUT1	CBLN CCK CHGA CHGB NAMPT NUCB SCG UBL UCN VGF proSAAS	0
Cluster126	COVAR	16354	1.2119	0.0026819	3.6786	0.37091	Orbital Frontal		126	Upper-layer intratelencephalic	NEUR	VGLUT1 VGLUT2	ADCYAP CBLN CCK CHGA CHGB GRP NAMPT NUCB SCG UBL UCN VGF proSAAS	0	L2/3 IT
Cluster349	COVAR	16354	1.1557	0.0025999	3.508	0.37091	Ventral Stream Volume and Area		349	Splatter	NEUR	GLY	CHGA CHGB NAMPT NPPC NPY NUCB NXPH PNOC SCG SST TAC UBL VGF proSAAS	0
Cluster422	COVAR	16354	2.0648	0.0026273	6.2758	0.37108	General White Matter Tract		422	Splatter	NEUR	GABA	AVP CCK CHGA CHGB NAMPT NUCB NXPH SCG SST TAC UBL VGF proSAAS	0
Cluster193	COVAR	16354	1.3533	0.0024906	4.1135	0.37109	Cortical Thickness		193	Hippocampal CA4	NEUR	VGLUT1	CART CBLN CCK CHGA CHGB NAMPT NUCB UBL VGF proSAAS	0
Cluster309	COVAR	16354	1.1397	0.0023374	3.4685	0.37124	Resting_State_Visual+ Inter-hemispheric		309	Upper rhombic lip	NEUR	VGLUT1 VGLUT2	ADCYAP CBLN CHGB GRP NAMPT NUCB NXPH PENK TRH UBL proSAAS	0
Cluster58	COVAR	16354	0.65331	0.002404	1.9912	0.37142	Resting_state_Motor		58	Astrocyte	ASTRO	0	AGT UBL proSAAS	0	Astro
Cluster8	COVAR	16354	0.38519	0.0024918	1.1749	0.37151	Supraventricular Free Water (Isotropic Volume Fraction)		8	Microglia	MGL	0	IGF	0	Micro-PVM
Cluster71	COVAR	16354	0.46859	0.002345	1.4303	0.3716	Cingulate		71	Ependymal	EPEN	0	AGT NAMPT NTS NUCB proSAAS	0
Cluster348	COVAR	16354	1.0705	0.0029174	3.269	0.37166	Orbital Frontal		348	Splatter	NEUR	GLY	CHGA CHGB NAMPT NPPC NPY NUCB NXPH PENK PNOC SCG SST UBL VGF proSAAS	0
Cluster407	COVAR	16354	1.6756	0.0025059	5.1183	0.37169	White Matter Connectivitiy		407	Amygdala excitatory	NEUR	VGLUT2 VGLUT3	CART CCK CHGA CHGB NAMPT NUCB NXPH SCG TAC UBL VGF proSAAS	0
Cluster174	COVAR	16354	1.433	0.0025116	4.3785	0.37173	Cingulate		174	Amygdala excitatory	NEUR	VGLUT1 VGLUT2	ADCYAP CBLN CCK CHGA CHGB GRP NAMPT NUCB SCG UBL UCN VGF proSAAS	0
Cluster129	COVAR	16354	1.9554	0.0027823	5.9785	0.37181	Cortical Grey-White Intensities		129	Upper-layer intratelencephalic	NEUR	VGLUT1 VGLUT2	ADCYAP CART CBLN CCK CHGA CHGB NAMPT NUCB SCG UBL UCN VGF proSAAS	0	L2/3 IT
Cluster328	COVAR	16354	1.4341	0.0024622	4.3884	0.37191	Ventral Stream Volume and Area		328	Mammillary body	NEUR	HDC VGLUT2	ADCYAP CHGA CHGB NAMPT NUCB NXPH SCG TAC VGF proSAAS	0
Cluster98	COVAR	16354	1.4199	0.0024743	4.3485	0.37202	Supraventricular OD		98	Deep-layer corticothalamic and 6b	NEUR	VGLUT1	CBLN CCK CHGA CHGB IGF NAMPT NPY NUCB NXPH SCG UBL UCN VGF proSAAS	0	L6b
Cluster285	COVAR	16354	1.796	0.0025959	5.5025	0.37206	General White Matter Tract		285	CGE interneuron	NEUR	GABA	CCK CHGA CHGB IGF NAMPT NUCB NXPH PENK PNOC SCG TAC UBL VIP proSAAS	INT-VIP	Vip
Cluster234	COVAR	16354	1.9517	0.0024508	5.9819	0.37211	Resting_state_DMN+ Intra-network		234	Eccentric medium spiny neuron	NEUR	GABA	CCK CHGA CHGB NAMPT NUCB PENK SCG UBL VGF proSAAS	MSN-D1
Cluster160	COVAR	16354	1.3921	0.0023275	4.2667	0.37212	Cingulate		160	Amygdala excitatory	NEUR	VGLUT1 VGLUT2	CBLN CCK CHGA CHGB NAMPT NUCB UBL UCN VGF proSAAS	0
Cluster362	COVAR	16354	1.6164	0.0025442	4.9548	0.37213	Subcortical Intensity + Supraventricular White Matter		362	Splatter	NEUR	GABA	CHGA CHGB NAMPT NMU NUCB NXPH PNOC SCG TAC UBL VGF proSAAS	0
Cluster289	COVAR	16354	1.3935	0.0024551	4.2731	0.37217	Cingulate		289	CGE interneuron	NEUR	GABA	CBLN CCK CHGA CHGB CRH IGF NAMPT NPPC NUCB NXPH PNOC PTHLH SCG TAC UBL VGF VIP proSAAS	INT-VIP	Vip
Cluster208	COVAR	16354	1.4521	0.0025616	4.4538	0.3722	Occiptal Lobe Volume and Area		208	Medium spiny neuron	NEUR	GABA	CHGB NAMPT NUCB PENK SCG TAC UBL UCN VGF proSAAS	MSN-D2
Cluster136	COVAR	16354	1.2525	0.0023521	3.8427	0.37223	Cerebellar Peduncle		136	Deep-layer intratelencephalic	NEUR	VGLUT1 VGLUT2	ADCYAP CBLN CCK CHGA CHGB CRH NAMPT NUCB PYY SCG UBL UCN VGF proSAAS	0
Cluster301	COVAR	16354	0.9593	0.0023434	2.944	0.37227	Dorsal Stream Volume and Area		301	Cerebellar inhibitory	NEUR	GLY	ADCYAP CBLN CHGA CHGB NAMPT NUCB NXPH PENK SCG UBL proSAAS	CB-MolLayerInt1
Cluster387	COVAR	16354	1.3039	0.0025092	4.0112	0.37257	Temporal Lobe Volume and Area		387	Splatter	NEUR	VGLUT2	ADCYAP CBLN CCK CHGA CHGB NAMPT NMB NPB NUCB NXPH PENK SCG UBL proSAAS	0
Cluster314	COVAR	16354	0.38206	0.0022377	1.1786	0.37291	Long Tracts		314	Miscellaneous	NEUR	GABA	ADCYAP CHGB IGF KISS NAMPT NPPC NUCB TAC UBL proSAAS	CB-PURK
Cluster301	COVAR	16354	0.95441	0.0023314	2.9458	0.37298	Limbic Volumes		301	Cerebellar inhibitory	NEUR	GLY	ADCYAP CBLN CHGA CHGB NAMPT NUCB NXPH PENK SCG UBL proSAAS	CB-MolLayerInt1
Cluster228	COVAR	16354	1.8386	0.0023274	5.68	0.37308	Resting_state_Motor		228	Eccentric medium spiny neuron	NEUR	GABA	CCK CHGA CHGB NAMPT NUCB PDYN SCG TAC UBL VGF proSAAS	MSN-D1
Cluster194	COVAR	16354	1.0503	0.002342	3.2447	0.37309	Cingulate		194	Hippocampal CA4	NEUR	VGLUT1	CART CBLN CCK CHGA CHGB IGF NAMPT NUCB UBL VGF proSAAS	0
Cluster5	COVAR	16354	0.28132	0.0022403	0.86951	0.37315	Resting_State_Cortico - cerebellar		5	Microglia	MGL	0	0	0	Micro-PVM
Cluster85	COVAR	16354	1.4546	0.0024111	4.5297	0.37406	Occiptal Lobe Volume and Area		85	Deep-layer near-projecting	NEUR	VGLUT1 VGLUT2 VGLUT3	CBLN CCK CHGA CHGB GRP NAMPT NUCB NXPH SCG UBL UCN proSAAS	0
Cluster290	COVAR	16354	1.5611	0.002484	4.8614	0.37406	Dorsal Stream Volume and Area		290	CGE interneuron	NEUR	GABA	CBLN CCK CHGA CHGB CRH IGF NAMPT NPPC NUCB NXPH PTHLH SCG TAC UBL VGF VIP proSAAS	INT-VIP	Vip
Cluster141	COVAR	16354	1.7106	0.0024773	5.3273	0.37407	Central White Matter Tracts and Ventricular Volume		141	Deep-layer intratelencephalic	NEUR	VGLUT1 VGLUT2	CCK CHGA CHGB NAMPT NUCB PDYN SCG UBL VGF proSAAS	0	L4 IT
Cluster398	COVAR	16354	0.87172	0.0023776	2.7163	0.37414	Cerebellar Peduncle		398	Splatter	NEUR	VGLUT2	ADCYAP CART CBLN CCK CHGA CHGB GAL NAMPT NUCB NXPH SCG TAC UBL VGF proSAAS	0
Cluster301	COVAR	16354	0.9478	0.0023153	2.9544	0.37418	Subcortical Intensity + Supraventricular White Matter		301	Cerebellar inhibitory	NEUR	GLY	ADCYAP CBLN CHGA CHGB NAMPT NUCB NXPH PENK SCG UBL proSAAS	CB-MolLayerInt1
Cluster280	COVAR	16354	1.3917	0.0023544	4.3429	0.37432	Resting_state_Motor		280	CGE interneuron	NEUR	GABA	CCK CHGA CHGB CRH IGF NAMPT NUCB PNOC SCG UBL VIP proSAAS	INT-VIP
Cluster340	COVAR	16354	1.1259	0.0026238	3.5171	0.37444	White Matter Connectivitiy		340	Splatter	NEUR	VGLUT2	CBLN CCK CHGA CHGB IGF NAMPT NUCB NXPH SCG UBL VGF proSAAS	0
Cluster274	COVAR	16354	1.7001	0.0024714	5.3112	0.37445	Ventral Stream Volume and Area		274	LAMP5-LHX6 and Chandelier	NEUR	GABA	CCK CHGA CHGB CORT IGF NAMPT NPPC NUCB NXPH SCG UBL UCN proSAAS	INT-LAMP5-LHX6	Lamp5 Lhx6
Cluster147	COVAR	16354	1.8752	0.0023954	5.8613	0.37451	Orbital Frontal		147	Deep-layer intratelencephalic	NEUR	VGLUT1	CBLN CCK CHGA CHGB NAMPT NUCB SCG UBL VGF proSAAS	0
Cluster235	COVAR	16354	1.099	0.0023808	3.4388	0.37465	Cerebellar Peduncle		235	Splatter	NEUR	GABA	CBLN CCK CHGA CHGB CORT IGF NAMPT NPY NUCB NXPH PNOC SCG SST TAC UBL VGF proSAAS	INT-SST-CHODL
Cluster203	COVAR	16354	1.4487	0.0024064	4.5445	0.37495	Cingulate		203	Hippocampal dentate gyrus	NEUR	VGLUT1	CBLN CCK CHGB GRP NAMPT NUCB SCG UBL proSAAS	DG-GRAN
Cluster450	COVAR	16354	1.144	0.0024078	3.5965	0.37521	Cerebellar Peduncle		450	Thalamic excitatory	0	VGLUT2	ADCYAP ADM CART CBLN CCK CHGA CHGB CRH NAMPT NMU NTS NUCB NXPH PTHLH SCG UBL UCN VGF proSAAS	0
Cluster182	COVAR	16354	1.0905	0.0023923	3.4289	0.37523	Supraventricular OD		182	Hippocampal CA1-3	NEUR	VGLUT1	CART CBLN CCK CHGA CHGB EDN NAMPT NUCB SCG UBL UCN VGF proSAAS	0
Cluster49	COVAR	16354	0.52866	0.0023406	1.663	0.37528	Orbital Frontal		49	Oligodendrocyte	OLIGO	0	UBL proSAAS	0	Oligo
Cluster305	COVAR	16354	0.94652	0.0023823	2.9789	0.37534	General White Matter Tract		305	Cerebellar inhibitory	NEUR	GABA	CHGB NAMPT NPPC NUCB NXPH UBL proSAAS	CB-MolLayerInt1 CB-MolLayerInt2
Cluster227	COVAR	16354	1.7603	0.0025685	5.5482	0.37552	Basal Ganglia + Thalamus + Cerebellum		227	Eccentric medium spiny neuron	NEUR	GABA	CHGB NAMPT NTS NUCB PDYN PENK SCG TAC VGF proSAAS	MSN-D1
Cluster339	COVAR	16354	1.2389	0.0023514	3.9081	0.37562	General White Matter Tract		339	Splatter	NEUR	GLY VGLUT2	CHGA CHGB NAMPT NUCB NXPH PENK SCG TAC UBL VGF proSAAS	0
Cluster139	COVAR	16354	1.4516	0.002252	4.5797	0.37564	Resting State fMRI		139	Deep-layer intratelencephalic	NEUR	VGLUT1 VGLUT2	CBLN CCK CHGA CHGB NAMPT NUCB SCG UBL UCN VGF proSAAS	0	L5 IT
Cluster161	COVAR	16354	1.28	0.0022635	4.0385	0.37564	Resting_state_DMN+ Intra-network		161	Amygdala excitatory	NEUR	VGLUT1 VGLUT2	CBLN CCK CHGB GRP NAMPT NUCB NXPH PDYN SCG UBL UCN VGF proSAAS	0
Cluster352	COVAR	16354	1.3975	0.0023227	4.4091	0.37564	Resting_state_DMN+ Intra-network		352	Splatter	0	GABA	CHGA CHGB NAMPT NPPC NUCB NXPH PNOC SCG UBL proSAAS	0
Cluster267	COVAR	16354	1.6747	0.0024562	5.2852	0.37567	Orbital Frontal		267	LAMP5-LHX6 and Chandelier	NEUR	GABA VGLUT3	CCK CHGA CHGB CORT IGF NAMPT NPPC NPW NUCB NXPH SCG TAC UBL VGF proSAAS	INT-LAMP5-LHX6
Cluster62	COVAR	16354	0.64973	0.002539	2.0519	0.37576	Temporal Lobe Volume and Area		62	Astrocyte	ASTRO	0	ADM AGT proSAAS	0	Astro
Cluster425	COVAR	16354	1.9446	0.0024174	6.1489	0.37591	Temporal Lobe Volume and Area		425	Splatter	NEUR	GABA	AVP CCK CHGA CHGB NAMPT NPY NUCB NXPH SCG SST UBL VGF proSAAS	0
Cluster418	COVAR	16354	1.1017	0.0022281	3.4871	0.37602	Resting_state_Motor		418	Splatter	NEUR	HDC VGLUT2	ADCYAP AVP CART CBLN CCK CHGA CHGB NAMPT NUCB NXPH SCG SST UBL VGF proSAAS	0
Cluster2	COVAR	16354	0.13644	0.0021549	0.43232	0.37615	Resting State fMRI		2	Miscellaneous	NK	0	0	0
Cluster317	COVAR	16354	1.0227	0.0024825	3.2452	0.37633	Resting_state_DMN+ Intra-network		317	Lower rhombic lip	NEUR	VGLUT1 VGLUT2	ADCYAP CALCB CBLN CHGA CHGB IGF NAMPT NUCB NXPH SCG UBL VGF proSAAS	0
Cluster303	COVAR	16354	0.72655	0.002164	2.3214	0.37715	Resting State fMRI		303	Cerebellar inhibitory	0	GABA	CHGB NAMPT NPPC NUCB PTHLH UBL proSAAS	CB-MolLayerInt1
Cluster78	COVAR	16354	0.50364	0.0022158	1.6097	0.37719	Long Tracts		78	Choroid plexus	CHRP	0	NAMPT NUCB proSAAS	0
Cluster244	COVAR	16354	1.6554	0.0024585	5.2956	0.3773	White Matter Connectivitiy		244	MGE interneuron	NEUR	GABA	CBLN CCK CHGA CHGB CORT IGF NAMPT NPY NUCB NXPH PENK SCG SST TAC UBL VGF proSAAS	INT-SST INT-SST-CHODL
Cluster278	COVAR	16354	1.6496	0.0024106	5.278	0.37732	Resting_state_DMN+ Intra-network		278	CGE interneuron	NEUR	GABA VGLUT3	CCK CHGA CHGB CRH IGF NAMPT NPW NUCB NXPH PNOC SCG SST UBL proSAAS	0	Pax6
Cluster194	COVAR	16354	1.0533	0.0023487	3.3762	0.37753	Supraventricular OD		194	Hippocampal CA4	NEUR	VGLUT1	CART CBLN CCK CHGA CHGB IGF NAMPT NUCB UBL VGF proSAAS	0
Cluster300	COVAR	16354	0.93401	0.0021935	2.9984	0.37771	Resting_State_Visual+ Inter-hemispheric		300	Cerebellar inhibitory	NEUR	GABA	CHGA CHGB NAMPT NUCB NXPH PTHLH SCG UBL VGF proSAAS	CB-PurkLayerInt
Cluster260	COVAR	16354	1.8167	0.0025574	5.8395	0.37786	General White Matter Tract		260	MGE interneuron	NEUR	GABA	CCK CHGA CHGB CORT IGF NAMPT NPPC NUCB NXPH PNOC SCG TAC UBL VGF proSAAS	INT-PVALB	Pvalb
Cluster94	COVAR	16354	1.4115	0.0022431	4.5482	0.37815	Resting_State_Cortico - cerebellar		94	Deep-layer near-projecting	NEUR	VGLUT1	CCK CHGA CHGB NAMPT NUCB NXPH UBL UCN VGF proSAAS	0	L5/6 NP
Cluster115	COVAR	16354	1.0704	0.002392	3.4524	0.37826	Long Tracts		115	Hippocampal CA1-3	NEUR	VGLUT1	ADCYAP CBLN CCK CHGA CHGB GNRH NAMPT NUCB PYY SCG UBL UCN VGF proSAAS	L5-ET
Cluster173	COVAR	16354	1.1165	0.002331	3.6059	0.37843	Dorsal Stream Volume and Area		173	Amygdala excitatory	NEUR	VGLUT1 VGLUT2	ADCYAP CART CBLN CCK CHGA CHGB IGF NAMPT NUCB PDYN PYY SCG UBL UCN VGF proSAAS	0
Cluster379	COVAR	16354	1.1146	0.0021374	3.6045	0.37858	Resting_State_Visual+ Inter-hemispheric		379	Splatter	NEUR	GLY	CBLN CHGA CHGB NAMPT NUCB NXPH SCG SST UBL VGF proSAAS	0
Cluster255	COVAR	16354	1.5615	0.0024251	5.05	0.37858	General White Matter Tract		255	MGE interneuron	NEUR	GABA	CBLN CCK CHGA CHGB CORT IGF NAMPT NPPC NUCB NXPH PNOC SCG TAC UBL VGF proSAAS	0	Pvalb
Cluster171	COVAR	16354	1.0386	0.0022388	3.3598	0.37861	Resting_state_DMN+ Intra-network		171	Amygdala excitatory	NEUR	VGLUT1 VGLUT2	ADCYAP CBLN CCK CHGA CHGB NAMPT NTS NUCB PDYN PTHLH SCG UBL UCN VGF proSAAS	0
Cluster242	COVAR	16354	1.877	0.0024232	6.0795	0.37876	Central White Matter Tracts and Ventricular Volume		242	MGE interneuron	NEUR	0	CBLN CCK CHGA CHGB IGF NMU NUCB NXPH PENK PNOC SCG SST TAC proSAAS	0	Sst
Cluster196	COVAR	16354	1.2537	0.0022908	4.0638	0.37886	Ventral Stream Volume and Area		196	Hippocampal CA4	NEUR	VGLUT1	ADCYAP CART CBLN CCK CHGA CHGB IGF NAMPT NUCB PYY UBL VGF proSAAS	0
Cluster161	COVAR	16354	1.2465	0.0022042	4.0407	0.37886	Cingulate		161	Amygdala excitatory	NEUR	VGLUT1 VGLUT2	CBLN CCK CHGB GRP NAMPT NUCB NXPH PDYN SCG UBL UCN VGF proSAAS	0
Cluster315	COVAR	16354	1.2129	0.0022825	3.9324	0.37888	Limbic Volumes		315	Lower rhombic lip	NEUR	VGLUT1 VGLUT2	ADCYAP CALCB CART CBLN CHGA CHGB IGF NAMPT NUCB NXPH SCG UBL VGF proSAAS	0
Cluster192	COVAR	16354	0.89239	0.002169	2.895	0.37895	Resting_State_Visual+ Inter-hemispheric		192	Hippocampal CA4	NEUR	VGLUT1	CART CBLN CHGA CHGB NAMPT NUCB NXPH PDYN UBL VGF proSAAS	0
Cluster180	COVAR	16354	1.0629	0.0023845	3.4486	0.37896	Central White Matter Tracts and Ventricular Volume		180	Hippocampal CA1-3	NEUR	VGLUT1	CART CBLN CHGA CHGB CORT NAMPT NUCB NXPH SCG UBL UCN VGF proSAAS	0
Cluster46	COVAR	16354	0.65995	0.0022164	2.1436	0.37909	Long Tracts		46	Oligodendrocyte	OLIGO	0	0	0	Oligo
Cluster169	COVAR	16354	1.4885	0.0023522	4.8396	0.37921	Temporal Lobe Volume and Area		169	Hippocampal CA1-3	NEUR	VGLUT1	CBLN CCK CHGB NAMPT NUCB SCG UBL UCN VGF proSAAS	0
Cluster2	COVAR	16354	0.14256	0.0022515	0.46416	0.37937	Central White Matter Tracts and Ventricular Volume		2	Miscellaneous	NK	0	0	0
Cluster232	COVAR	16354	1.5993	0.0021846	5.2077	0.37938	Resting_State_Unimodal-heteromodal		232	Eccentric medium spiny neuron	NEUR	GABA	CHGB NAMPT NUCB PDYN PENK SCG UBL VGF proSAAS	MSN-D1
Cluster326	COVAR	16354	1.2075	0.0022952	3.9352	0.37948	Long Tracts		326	Mammillary body	NEUR	VGLUT2	ADCYAP CHGA CHGB NAMPT NUCB NXPH SCG TAC TRH UBL VGF proSAAS	0
Cluster358	COVAR	16354	1.74	0.0023901	5.6761	0.3796	Occiptal Lobe Volume and Area		358	Splatter	NEUR	GABA	CBLN CCK CHGA CHGB NAMPT NMU NPPC NUCB NXPH PENK PNOC SCG TAC UBL VGF proSAAS	0
Cluster153	COVAR	16354	1.1635	0.0021518	3.7965	0.37962	Resting State fMRI		153	Amygdala excitatory	NEUR	VGLUT1 VGLUT2	CBLN CCK CHGB NAMPT NUCB UBL VGF proSAAS	0
Cluster396	COVAR	16354	1.2925	0.0023066	4.2178	0.37964	Orbital Frontal		396	Splatter	NEUR	VGLUT3	ADCYAP CBLN CHGA CHGB NAMPT NUCB NXPH PENK SCG SST TAC UBL VGF proSAAS	0
Cluster364	COVAR	16354	1.2037	0.0020527	3.9293	0.37967	Resting_State_Visual+ Inter-hemispheric		364	Splatter	NEUR	VGLUT2	ADCYAP CBLN CHGA CHGB NAMPT NUCB NXPH SCG TAC UBL VGF proSAAS	0
Cluster98	COVAR	16354	1.3415	0.0023378	4.3821	0.37975	Supraventricular Free Water (Isotropic Volume Fraction)		98	Deep-layer corticothalamic and 6b	NEUR	VGLUT1	CBLN CCK CHGA CHGB IGF NAMPT NPY NUCB NXPH SCG UBL UCN VGF proSAAS	0	L6b
Cluster166	COVAR	16354	1.237	0.0023603	4.041	0.37976	Dorsal Stream Volume and Area		166	Miscellaneous	NEUR	VGLUT1 VGLUT2	ADCYAP AVP CBLN CCK CHGA CHGB CORT NAMPT NUCB PDYN SCG UBL VGF proSAAS	0
Cluster386	COVAR	16354	1.2731	0.0023213	4.1631	0.37988	Occiptal Lobe Volume and Area		386	Splatter	NEUR	VGLUT2	ADCYAP CBLN CHGA CHGB NAMPT NUCB NXPH SCG VGF proSAAS	0
Cluster49	COVAR	16354	0.48238	0.0021357	1.5775	0.37988	Resting State fMRI		49	Oligodendrocyte	OLIGO	0	UBL proSAAS	0	Oligo
Cluster399	COVAR	16354	0.72048	0.0023303	2.3564	0.3799	Dorsal Stream Volume and Area		399	Splatter	NEUR	VGLUT2	ADCYAP CART CHGA CHGB GAL NAMPT NPFF NUCB NXPH SCG TAC TRH UBL VGF proSAAS	0
Cluster108	COVAR	16354	1.7149	0.0022647	5.6188	0.38011	Cingulate		108	Deep-layer corticothalamic and 6b	NEUR	VGLUT1	CBLN CCK CHGA CHGB NAMPT NUCB NXPH UBL proSAAS	0
Cluster89	COVAR	16354	1.4187	0.0024041	4.6551	0.38027	General White Matter Tract		89	Deep-layer near-projecting	NEUR	VGLUT1 VGLUT2	CCK CHGA CHGB NAMPT NUCB NXPH UBL UCN VGF proSAAS	0	L5/6 NP
Cluster441	COVAR	16354	1.5958	0.0024516	5.2447	0.38046	Occiptal Lobe Volume and Area		441	Midbrain-derived inhibitory	NEUR	GABA	CBLN CHGA CHGB IGF NAMPT NPPC NUCB PRL SCG UBL proSAAS	0
Cluster451	COVAR	16354	1.2387	0.0024677	4.0712	0.38047	General White Matter Tract		451	Thalamic excitatory	0	VGLUT2	ADCYAP ADM CART CBLN CCK CHGA CHGB CRH GAL NAMPT NMU NTS NUCB NXPH PNOC PTHLH SCG UBL UCN VGF proSAAS	0
Cluster112	COVAR	16354	1.443	0.0021876	4.7436	0.38049	Resting_State_Cortico - cerebellar		112	Deep-layer corticothalamic and 6b	NEUR	VGLUT1	CBLN CCK CHGA CHGB NAMPT NUCB UBL proSAAS	0
Cluster260	COVAR	16354	1.5982	0.0022498	5.2581	0.38058	Resting_state_Motor		260	MGE interneuron	NEUR	GABA	CCK CHGA CHGB CORT IGF NAMPT NPPC NUCB NXPH PNOC SCG TAC UBL VGF proSAAS	INT-PVALB	Pvalb
Cluster358	COVAR	16354	1.6766	0.002303	5.5163	0.38059	Orbital Frontal		358	Splatter	NEUR	GABA	CBLN CCK CHGA CHGB NAMPT NMU NPPC NUCB NXPH PENK PNOC SCG TAC UBL VGF proSAAS	0
Cluster154	COVAR	16354	1.2039	0.0022246	3.9621	0.38062	Resting State fMRI		154	Amygdala excitatory	NEUR	VGLUT1 VGLUT2	CBLN CCK CHGA CHGB NAMPT NUCB NXPH UBL UCN VGF proSAAS	0
Cluster269	COVAR	16354	1.7999	0.0023834	5.924	0.38063	Temporal Lobe Volume and Area		269	LAMP5-LHX6 and Chandelier	NEUR	GABA	CCK CHGA CHGB IGF NAMPT NPPC NUCB NXPH PNOC SCG TAC UBL VGF proSAAS	INT-LAMP5-LHX6
Cluster247	COVAR	16354	1.4902	0.0023215	4.9163	0.3809	Supraventricular Free Water (Isotropic Volume Fraction)		247	MGE interneuron	NEUR	GABA	CBLN CCK CHGA CHGB CORT IGF NAMPT NMU NPY NUCB NXPH SCG SST TAC UBL VGF proSAAS	0	Sst
Cluster181	COVAR	16354	1.1155	0.0021212	3.683	0.381	Long Tracts		181	Hippocampal CA1-3	NEUR	VGLUT1	CART CBLN CHGA CHGB CORT NAMPT NUCB NXPH SCG UBL UCN VGF proSAAS	0
Cluster212	COVAR	16354	1.127	0.0020927	3.7331	0.38137	Resting_State_Unimodal-heteromodal		212	Medium spiny neuron	NEUR	GABA	CHGB NAMPT NUCB PENK SCG TAC UBL UCN VGF proSAAS	MSN-D2
Cluster197	COVAR	16354	1.2077	0.0022436	4.006	0.38153	Temporal Lobe Volume and Area		197	Hippocampal CA4	NEUR	VGLUT1	CART CBLN CCK CHGA CHGB IGF NAMPT NUCB PYY UBL VGF proSAAS	0
Cluster303	COVAR	16354	0.72523	0.0021601	2.4061	0.38155	Cerebellar Peduncle		303	Cerebellar inhibitory	0	GABA	CHGB NAMPT NPPC NUCB PTHLH UBL proSAAS	CB-MolLayerInt1
Cluster200	COVAR	16354	1.0805	0.0022191	3.5903	0.38173	Long Tracts		200	Hippocampal dentate gyrus	NEUR	VGLUT1	CBLN CHGB GRP NAMPT NUCB PDYN proSAAS	DG-GRAN
Cluster371	COVAR	16354	1.2098	0.002355	4.0345	0.38214	Occiptal Lobe Volume and Area		371	Splatter	NEUR	VGLUT2	ADCYAP CART CCK CHGA CHGB CRH NAMPT NTS NUCB NXPH SCG UBL VGF proSAAS	0
Cluster154	COVAR	16354	1.2153	0.0022456	4.0546	0.3822	Long Tracts		154	Amygdala excitatory	NEUR	VGLUT1 VGLUT2	CBLN CCK CHGA CHGB NAMPT NUCB NXPH UBL UCN VGF proSAAS	0
Cluster282	COVAR	16354	1.4836	0.0023104	4.9503	0.38221	Dorsal Stream Volume and Area		282	CGE interneuron	NEUR	GABA	CCK CHGA CHGB CRH IGF NAMPT NUCB PNOC SCG UBL proSAAS	0	Sncg
Cluster111	COVAR	16354	1.1626	0.0022204	3.8847	0.38237	Supraventricular OD		111	Deep-layer corticothalamic and 6b	NEUR	VGLUT1 VGLUT2	CBLN CHGA CHGB NAMPT NUCB NXPH SCG UBL VGF proSAAS	0
Cluster8	COVAR	16354	0.34444	0.0022282	1.1529	0.38257	Cortical Thickness		8	Microglia	MGL	0	IGF	0	Micro-PVM
Cluster308	COVAR	16354	0.86451	0.0022425	2.894	0.38258	Cortical Thickness		308	Upper rhombic lip	0	VGLUT1	ADCYAP AGT CBLN CHGA CHGB NAMPT NUCB SCG UBL proSAAS	UBC
Cluster430	COVAR	16354	1.4288	0.0022966	4.7857	0.38264	Temporal Lobe Volume and Area		430	Medium spiny neuron	NEUR	GABA	CART CCK CHGA CHGB NAMPT NUCB PENK SCG SST UBL VGF proSAAS	0
Cluster305	COVAR	16354	0.86954	0.0021886	2.9139	0.3827	Dorsal Stream Volume and Area		305	Cerebellar inhibitory	NEUR	GABA	CHGB NAMPT NPPC NUCB NXPH UBL proSAAS	CB-MolLayerInt1 CB-MolLayerInt2
Cluster288	COVAR	16354	1.5961	0.0022718	5.3597	0.38293	Cerebellar Peduncle		288	CGE interneuron	NEUR	GABA	CBLN CCK CHGA CHGB CORT CRH IGF NAMPT NUCB NXPH SCG UBL proSAAS	INT-LAMP5	Lamp5
Cluster365	COVAR	16354	1.6274	0.0022414	5.4665	0.38297	Temporal Lobe Volume and Area		365	Splatter	NEUR	GABA VGLUT2	ADCYAP CBLN CHGA CHGB NAMPT NUCB NXPH PENK SCG TAC UBL VGF proSAAS	0
Cluster134	COVAR	16354	1.372	0.0021567	4.6114	0.38304	Resting_State_Visual+ Inter-hemispheric		134	Upper-layer intratelencephalic	NEUR	VGLUT1 VGLUT2	ADCYAP CBLN CCK CHGA CHGB NAMPT NUCB SCG UBL UCN VGF proSAAS	0	L2/3 IT
Cluster313	COVAR	16354	0.56414	0.0021779	1.8967	0.38307	Cerebellar Peduncle		313	Splatter	NEUR	VGLUT2	ADCYAP CHGB NAMPT NPPC NUCB SCG UBL proSAAS	0
Cluster136	COVAR	16354	1.0815	0.0020309	3.6381	0.38313	Resting_State_Visual+ Inter-hemispheric		136	Deep-layer intratelencephalic	NEUR	VGLUT1 VGLUT2	ADCYAP CBLN CCK CHGA CHGB CRH NAMPT NUCB PYY SCG UBL UCN VGF proSAAS	0
Cluster269	COVAR	16354	1.7816	0.0023592	5.9935	0.38314	Central White Matter Tracts and Ventricular Volume		269	LAMP5-LHX6 and Chandelier	NEUR	GABA	CCK CHGA CHGB IGF NAMPT NPPC NUCB NXPH PNOC SCG TAC UBL VGF proSAAS	INT-LAMP5-LHX6
Cluster334	COVAR	16354	0.66204	0.0021786	2.2298	0.38327	Cortical Thickness		334	Splatter	NEUR	CHOL VGLUT1 VGLUT2	ADCYAP CART CBLN CCK CHGB CRH NAMPT NMU NUCB NXPH SCG TAC UBL VGF proSAAS	0
Cluster297	COVAR	16354	0.25891	0.0022418	0.8728	0.38337	Ventral Stream Volume and Area		297	Upper rhombic lip	0	VGLUT1	CHGA CHGB GRP NUCB NXPH SCG UBL proSAAS	0
Cluster229	COVAR	16354	1.4755	0.0020379	4.9759	0.38341	Resting_State_Cortico - cerebellar		229	Eccentric medium spiny neuron	NEUR	GABA	CCK CHGA CHGB NAMPT NUCB NXPH PDYN PENK SCG TAC UBL VGF proSAAS	MSN-D1
Cluster285	COVAR	16354	1.5411	0.0022275	5.2021	0.38352	Cerebellar Peduncle		285	CGE interneuron	NEUR	GABA	CCK CHGA CHGB IGF NAMPT NUCB NXPH PENK PNOC SCG TAC UBL VIP proSAAS	INT-VIP	Vip
Cluster346	COVAR	16354	0.80941	0.0023352	2.7394	0.38382	Temporal Lobe Volume and Area		346	Splatter	NEUR	VGLUT2	ADCYAP CBLN CHGA CHGB NAMPT NUCB NXPH PDYN PENK SCG SST TAC UBL proSAAS	0
Cluster201	COVAR	16354	1.4098	0.0021814	4.7746	0.3839	Long Tracts		201	Hippocampal dentate gyrus	NEUR	VGLUT1	CBLN CHGB GRP IGF NAMPT NUCB PDYN UBL proSAAS	DG-GRAN
Cluster386	COVAR	16354	1.1321	0.0020642	3.8379	0.384	Resting State fMRI		386	Splatter	NEUR	VGLUT2	ADCYAP CBLN CHGA CHGB NAMPT NUCB NXPH SCG VGF proSAAS	0
Cluster179	COVAR	16354	1.3768	0.0021684	4.6685	0.38403	Long Tracts		179	Hippocampal CA1-3	NEUR	VGLUT1	CBLN CHGA CHGB NAMPT NUCB UBL proSAAS	0
Cluster341	COVAR	16354	1.0643	0.0022973	3.609	0.38403	General White Matter Tract		341	Splatter	NEUR	VGLUT2	CBLN CHGA CHGB NAMPT NUCB SCG UBL UCN proSAAS	0
Cluster327	COVAR	16354	1.4615	0.0024824	4.9558	0.38404	Cortical Grey-White Intensities		327	Mammillary body	NEUR	VGLUT2	ADCYAP CBLN CHGA CHGB NAMPT NUCB NXPH SCG TAC TRH UBL VGF proSAAS	0
Cluster407	COVAR	16354	1.4649	0.0021908	4.9687	0.38406	Limbic Volumes		407	Amygdala excitatory	NEUR	VGLUT2 VGLUT3	CART CCK CHGA CHGB NAMPT NUCB NXPH SCG TAC UBL VGF proSAAS	0
Cluster81	COVAR	16354	0.48992	0.0021118	1.6635	0.38419	Resting_state_DMN+ Intra-network		81	Choroid plexus	CHRP	0	NUCB proSAAS	0
Cluster141	COVAR	16354	1.673	0.0024228	5.6982	0.38454	Cortical Grey-White Intensities		141	Deep-layer intratelencephalic	NEUR	VGLUT1 VGLUT2	CCK CHGA CHGB NAMPT NUCB PDYN SCG UBL VGF proSAAS	0	L4 IT
Cluster338	COVAR	16354	0.87875	0.0022713	2.9984	0.38473	Supraventricular OD		338	Splatter	NEUR	VGLUT2	CBLN CHGA CHGB NAMPT NUCB NXPH SCG UBL proSAAS	0
Cluster258	COVAR	16354	1.6109	0.0024113	5.4968	0.38474	Parietal_Lobe_Volume_and_Area		258	MGE interneuron	NEUR	GABA VGLUT3	CCK CHGA CHGB CORT IGF NAMPT NMU NPPC NUCB NXPH PNOC SCG SST TAC UBL VGF proSAAS	INT-SST	Pvalb
Cluster11	COVAR	16354	0.33577	0.0021818	1.1463	0.3848	Central White Matter Tracts and Ventricular Volume		11	Microglia	MGL	0	IGF	0	Micro-PVM
Cluster139	COVAR	16354	1.469	0.0022791	5.0186	0.38487	Basal Ganglia + Thalamus + Cerebellum		139	Deep-layer intratelencephalic	NEUR	VGLUT1 VGLUT2	CBLN CCK CHGA CHGB NAMPT NUCB SCG UBL UCN VGF proSAAS	0	L5 IT
Cluster45	COVAR	16354	0.59438	0.0022103	2.0309	0.38489	Dorsal Stream Volume and Area		45	Oligodendrocyte	OLIGO	0	0	0	Oligo
Cluster182	COVAR	16354	0.96369	0.0021141	3.2953	0.38498	Cingulate		182	Hippocampal CA1-3	NEUR	VGLUT1	CART CBLN CCK CHGA CHGB EDN NAMPT NUCB SCG UBL UCN VGF proSAAS	0
Cluster208	COVAR	16354	1.1997	0.0021164	4.1059	0.38507	Resting State fMRI		208	Medium spiny neuron	NEUR	GABA	CHGB NAMPT NUCB PENK SCG TAC UBL UCN VGF proSAAS	MSN-D2
Cluster92	COVAR	16354	1.432	0.0022906	4.9007	0.38507	Subcortical Intensity + Supraventricular White Matter		92	Deep-layer near-projecting	NEUR	VGLUT1	CCK CHGA CHGB GRP NAMPT NUCB NXPH UBL UCN VGF proSAAS	0	L5/6 NP
Cluster120	COVAR	16354	1.6479	0.0023112	5.641	0.38509	Parietal_Lobe_Volume_and_Area		120	Upper-layer intratelencephalic	NEUR	VGLUT1 VGLUT2	CBLN CCK CHGA CHGB NAMPT NUCB SCG UBL UCN VGF proSAAS	0	L2/3 IT
Cluster457	COVAR	16354	1.1333	0.0020317	3.8796	0.3851	Resting_State_Cortico - cerebellar		457	Thalamic excitatory	NEUR	VGLUT2	ADCYAP CART CHGA CHGB CRH NAMPT NMU NTS NUCB NXPH PYY SCG UBL UCN VGF proSAAS	0
Cluster415	COVAR	16354	1.367	0.0022492	4.6865	0.38527	Occiptal Lobe Volume and Area		415	Splatter	NEUR	GABA VGLUT2	AVP CHGA CHGB NAMPT NUCB NXPH SCG UBL VGF proSAAS	0
Cluster14	COVAR	16354	0.29017	0.0021232	0.99531	0.38532	Resting State fMRI		14	Vascular	ENDO	0	EDN NAMPT	ARTERIOLE CAP	Endo
Cluster390	COVAR	16354	1.5723	0.0021469	5.3948	0.38535	Long Tracts		390	Splatter	NEUR	GABA	CBLN CCK CHGA CHGB NAMPT NMB NPB NPPC NUCB NXPH PNOC SCG SST UBL VGF proSAAS	0
Cluster309	COVAR	16354	1.1064	0.0022692	3.7984	0.38542	Supraventricular OD		309	Upper rhombic lip	NEUR	VGLUT1 VGLUT2	ADCYAP CBLN CHGB GRP NAMPT NUCB NXPH PENK TRH UBL proSAAS	0
Cluster146	COVAR	16354	1.5208	0.0021554	5.2223	0.38544	Resting_state_DMN+ Intra-network		146	Deep-layer intratelencephalic	NEUR	VGLUT1 VGLUT2	ADCYAP CBLN CCK CHGA CHGB NAMPT NUCB SCG UBL VGF proSAAS	0
Cluster222	COVAR	16354	1.2541	0.0022842	4.3097	0.38553	Occiptal Lobe Volume and Area		222	Eccentric medium spiny neuron	NEUR	GABA	CHGA CHGB CRH EDN NAMPT NUCB PDYN PENK PTHLH SCG TAC UBL VGF proSAAS	MSN-D1 MSN-D2 MSN-ECC
Cluster243	COVAR	16354	1.6068	0.0023402	5.5225	0.38555	Central White Matter Tracts and Ventricular Volume		243	MGE interneuron	NEUR	GABA	CBLN CCK CHGA CHGB CORT IGF NAMPT NMU NPY NUCB NXPH PENK SCG SST TAC UBL VGF proSAAS	INT-SST	Sst
Cluster202	COVAR	16354	1.2945	0.0021467	4.4507	0.38559	Cingulate		202	Hippocampal dentate gyrus	NEUR	VGLUT1	CBLN CHGB GRP NAMPT NUCB UBL proSAAS	DG-GRAN
Cluster385	COVAR	16354	1.6715	0.0022835	5.7522	0.38569	Dorsal Stream Volume and Area		385	Splatter	NEUR	VGLUT2	ADCYAP CART CBLN CCK CHGA CHGB NAMPT NUCB NXPH PDYN SCG SST TAC UBL VGF proSAAS	0
Cluster108	COVAR	16354	1.6769	0.0022146	5.7732	0.38573	Temporal Lobe Volume and Area		108	Deep-layer corticothalamic and 6b	NEUR	VGLUT1	CBLN CCK CHGA CHGB NAMPT NUCB NXPH UBL proSAAS	0
Cluster425	COVAR	16354	1.9325	0.0024024	6.6542	0.38575	Cortical Grey-White Intensities		425	Splatter	NEUR	GABA	AVP CCK CHGA CHGB NAMPT NPY NUCB NXPH SCG SST UBL VGF proSAAS	0
Cluster139	COVAR	16354	1.4425	0.0022378	4.9678	0.38577	Occiptal Lobe Volume and Area		139	Deep-layer intratelencephalic	NEUR	VGLUT1 VGLUT2	CBLN CCK CHGA CHGB NAMPT NUCB SCG UBL UCN VGF proSAAS	0	L5 IT
Cluster106	COVAR	16354	1.4386	0.0022896	4.9565	0.38582	Basal Ganglia + Thalamus + Cerebellum		106	Deep-layer corticothalamic and 6b	NEUR	VGLUT1	ADCYAP CBLN CCK CHGA CHGB IGF NAMPT NUCB NXPH SCG UBL UCN VGF proSAAS	0	L6b
Cluster223	COVAR	16354	1.2339	0.002194	4.2521	0.38584	Supraventricular OD		223	Eccentric medium spiny neuron	NEUR	GABA	CHGA CHGB NAMPT NPPB NUCB PENK SCG TAC UBL VGF proSAAS	MSN-D1 MSN-ECC
Cluster241	COVAR	16354	1.4785	0.0021417	5.096	0.38586	Ventral Stream Volume and Area		241	MGE interneuron	NEUR	GABA	CBLN CCK CHGA CHGB CORT IGF NAMPT NMU NUCB NXPH PNOC SCG SST UBL proSAAS	INT-SST	Sst
Cluster261	COVAR	16354	1.4673	0.002125	5.0605	0.38593	Resting_State_Unimodal-heteromodal		261	MGE interneuron	NEUR	GABA	CCK CHGA CHGB CORT IGF NAMPT NMU NPPC NUCB NXPH PNOC SCG TAC UBL VGF proSAAS	INT-PVALB	Pvalb
Cluster229	COVAR	16354	1.505	0.0020787	5.1915	0.38595	Resting_state_DMN+ Intra-network		229	Eccentric medium spiny neuron	NEUR	GABA	CCK CHGA CHGB NAMPT NUCB NXPH PDYN PENK SCG TAC UBL VGF proSAAS	MSN-D1
Cluster328	COVAR	16354	1.3219	0.0022696	4.5606	0.38597	Supraventricular Free Water (Isotropic Volume Fraction)		328	Mammillary body	NEUR	HDC VGLUT2	ADCYAP CHGA CHGB NAMPT NUCB NXPH SCG TAC VGF proSAAS	0
Cluster103	COVAR	16354	0.95794	0.0020784	3.3072	0.38604	Long Tracts		103	Deep-layer corticothalamic and 6b	NEUR	VGLUT1	ADCYAP CBLN CCK CHGA CHGB NAMPT NUCB NXPH PDYN SCG UBL VGF proSAAS	0	L6b
Cluster442	COVAR	16354	1.2674	0.0021423	4.3755	0.38604	Resting State fMRI		442	Midbrain-derived inhibitory	NEUR	GABA	CBLN CHGA CHGB IGF NAMPT NPPC NUCB NXPH PRL SCG UBL proSAAS	0
Cluster320	COVAR	16354	1.0103	0.0023545	3.4902	0.38611	Dorsal Stream Volume and Area		320	Lower rhombic lip	NEUR	VGLUT1 VGLUT2	ADCYAP CBLN CHGA CHGB IGF NAMPT NUCB NXPH SCG UBL VGF proSAAS	0
Cluster441	COVAR	16354	1.3731	0.0021094	4.7447	0.38614	Resting_State_Visual+ Inter-hemispheric		441	Midbrain-derived inhibitory	NEUR	GABA	CBLN CHGA CHGB IGF NAMPT NPPC NUCB PRL SCG UBL proSAAS	0
Cluster198	COVAR	16354	0.92381	0.002058	3.1926	0.38615	Ventral Stream Volume and Area		198	Hippocampal CA4	NEUR	VGLUT1 VGLUT2	ADCYAP CART CBLN CCK CHGA CHGB IGF NAMPT NUCB PYY SCG UBL UCN VGF proSAAS	0
Cluster359	COVAR	16354	1.2667	0.0021096	4.385	0.38634	Resting_state_DMN+ Intra-network		359	Splatter	NEUR	GABA	CCK CHGA CHGB NAMPT NPPC NUCB NXPH SCG SST UBL VGF proSAAS	0
Cluster440	COVAR	16354	1.3494	0.0020904	4.6733	0.38639	Resting_State_Visual+ Inter-hemispheric		440	Midbrain-derived inhibitory	NEUR	GABA	CBLN CHGA CHGB IGF NAMPT NPPC NUCB NXPH PRL SCG UBL proSAAS	0
Cluster195	COVAR	16354	1.1227	0.0022569	3.889	0.38641	Basal Ganglia + Thalamus + Cerebellum		195	Hippocampal CA4	NEUR	VGLUT1	CART CBLN CCK CHGA CHGB IGF NAMPT NUCB UBL VGF proSAAS	0
Cluster421	COVAR	16354	1.3216	0.0020935	4.585	0.38658	Resting State fMRI		421	Splatter	NEUR	GABA	AVP CBLN CHGA CHGB NAMPT NTS NUCB NXPH OXT PNOC SCG TAC UBL VGF proSAAS	0
Cluster80	COVAR	16354	0.43739	0.0019132	1.5198	0.38675	Resting_State_Unimodal-heteromodal		80	Choroid plexus	CHRP	0	NAMPT NUCB proSAAS	0
Cluster197	COVAR	16354	1.0724	0.0019923	3.7266	0.38677	Resting_state_Motor		197	Hippocampal CA4	NEUR	VGLUT1	CART CBLN CCK CHGA CHGB IGF NAMPT NUCB PYY UBL VGF proSAAS	0
Cluster278	COVAR	16354	1.4692	0.002147	5.1131	0.38692	Resting State fMRI		278	CGE interneuron	NEUR	GABA VGLUT3	CCK CHGA CHGB CRH IGF NAMPT NPW NUCB NXPH PNOC SCG SST UBL proSAAS	0	Pax6
Cluster152	COVAR	16354	0.90248	0.0021615	3.1425	0.38699	Limbic Volumes		152	Deep-layer intratelencephalic	NEUR	VGLUT1 VGLUT2 VGLUT3	CBLN CCK CHGA CHGB NAMPT NUCB PYY SCG UBL UCN VGF proSAAS	0	L6 IT Car3
Cluster243	COVAR	16354	1.5556	0.0022657	5.4226	0.3871	Orbital Frontal		243	MGE interneuron	NEUR	GABA	CBLN CCK CHGA CHGB CORT IGF NAMPT NMU NPY NUCB NXPH PENK SCG SST TAC UBL VGF proSAAS	INT-SST	Sst
Cluster238	COVAR	16354	1.4889	0.0021127	5.1913	0.38713	Long Tracts		238	Splatter	NEUR	GABA	CALCB CCK CHGA CHGB CORT CRH IGF NAMPT NPPC NUCB NXPH PTHLH SCG UBL proSAAS	0
Cluster391	COVAR	16354	1.0992	0.0019495	3.8379	0.38729	Resting_State_Visual+ Inter-hemispheric		391	Splatter	NEUR	GABA	AVP CHGA CHGB NAMPT NUCB NXPH SCG UBL proSAAS	0
Cluster97	COVAR	16354	0.8376	0.0019862	2.9288	0.38745	Cingulate		97	Deep-layer corticothalamic and 6b	NEUR	VGLUT1	ADCYAP CCK CHGA CHGB GAL NAMPT NUCB NXPH PDYN SCG UBL VGF proSAAS	0
Cluster173	COVAR	16354	0.94249	0.0019678	3.2997	0.38758	Resting_State_Visual+ Inter-hemispheric		173	Amygdala excitatory	NEUR	VGLUT1 VGLUT2	ADCYAP CART CBLN CCK CHGA CHGB IGF NAMPT NUCB PDYN PYY SCG UBL UCN VGF proSAAS	0
Cluster76	COVAR	16354	0.4805	0.0020365	1.6824	0.38759	Resting_state_DMN+ Intra-network		76	Choroid plexus	CHRP EPEN OLIGO	0	NAMPT NUCB UBL proSAAS	0
Cluster332	COVAR	16354	1.4213	0.002293	4.9827	0.38773	Supraventricular OD		332	Mammillary body	NEUR	VGLUT2	ADCYAP CCK CHGA CHGB NAMPT NUCB NXPH SCG TAC UBL proSAAS	0
Cluster279	COVAR	16354	1.2146	0.0021208	4.2635	0.38787	Resting_State_Visual+ Inter-hemispheric		279	CGE interneuron	NEUR	GABA VGLUT3	CCK CHGA CHGB CRH IGF NAMPT NUCB NXPH SCG UBL VIP proSAAS	INT-VIP
Cluster20	COVAR	16354	0.3333	0.0021579	1.1711	0.38798	Temporal Lobe Volume and Area		20	Vascular	VSMC	0	AGT NAMPT UBL	0
Cluster29	COVAR	16354	0.25822	0.0019337	0.90734	0.38798	Resting_State_Visual+ Inter-hemispheric		29	Fibroblast	0	0	IGF NAMPT	0
Cluster275	COVAR	16354	1.4314	0.0021492	5.0337	0.38807	Resting_state_DMN+ Intra-network		275	LAMP5-LHX6 and Chandelier	NEUR	GABA	CCK CHGA CHGB CORT IGF NAMPT NPPC NUCB NXPH PTHLH SCG UBL UCN proSAAS	INT-LAMP5-LHX6	Lamp5 Lhx6
Cluster416	COVAR	16354	1.1762	0.0021534	4.1391	0.38814	Resting_state_Motor		416	Splatter	NEUR	GABA	AVP CHGA CHGB GAL NAMPT NTS NUCB NXPH PENK PNOC SCG UBL VGF proSAAS	0
Cluster283	COVAR	16354	1.5405	0.0022126	5.4233	0.38818	Limbic Volumes		283	CGE interneuron	NEUR	GABA	CCK CHGA CHGB IGF NAMPT NUCB NXPH PNOC SCG SST UBL VGF proSAAS	0	Sncg
Cluster378	COVAR	16354	1.2452	0.0021004	4.386	0.38824	Cerebellar Peduncle		378	Splatter	NEUR	HDC VGLUT2	CBLN CHGA CHGB NAMPT NUCB NXPH SCG UBL proSAAS	0
Cluster370	COVAR	16354	1.5554	0.002166	5.4884	0.38844	Subcortical Intensity + Supraventricular White Matter		370	Splatter	NEUR	VGLUT2	ADCYAP CCK CHGA CHGB NAMPT NUCB NXPH PENK SCG TAC UBL proSAAS	0
Cluster284	COVAR	16354	1.5269	0.0022239	5.3912	0.3885	Dorsal Stream Volume and Area		284	CGE interneuron	NEUR	GABA	CBLN CCK CHGA CHGB IGF NAMPT NPPC NUCB NXPH PNOC PTHLH SCG TAC UBL VGF VIP proSAAS	INT-VIP	Vip
Cluster275	COVAR	16354	1.4948	0.0022444	5.2809	0.38857	Supraventricular Free Water (Isotropic Volume Fraction)		275	LAMP5-LHX6 and Chandelier	NEUR	GABA	CCK CHGA CHGB CORT IGF NAMPT NPPC NUCB NXPH PTHLH SCG UBL UCN proSAAS	INT-LAMP5-LHX6	Lamp5 Lhx6
Cluster200	COVAR	16354	0.97437	0.0020011	3.4429	0.38859	Resting_State_Visual+ Inter-hemispheric		200	Hippocampal dentate gyrus	NEUR	VGLUT1	CBLN CHGB GRP NAMPT NUCB PDYN proSAAS	DG-GRAN
Cluster128	COVAR	16354	1.5601	0.0022007	5.513	0.3886	Cortical Thickness		128	Upper-layer intratelencephalic	NEUR	VGLUT1 VGLUT2	ADCYAP CBLN CCK CHGA CHGB NAMPT NUCB SCG UBL VGF proSAAS	0	L2/3 IT
Cluster69	COVAR	16354	0.34964	0.0021199	1.2379	0.38881	Supraventricular Free Water (Isotropic Volume Fraction)		69	Ependymal	EPEN	0	AGT NAMPT NTS NUCB UBL proSAAS	0
Cluster4	COVAR	16354	0.24554	0.0020452	0.87238	0.38918	Cingulate		4	Microglia	MGL	0	NAMPT	0	Micro-PVM
Cluster130	COVAR	16354	1.5079	0.0020367	5.3654	0.38934	Resting State fMRI		130	Upper-layer intratelencephalic	NEUR	VGLUT1 VGLUT2	ADCYAP CBLN CCK CHGA CHGB NAMPT NUCB SCG UBL UCN VGF proSAAS	0	L2/3 IT
Cluster349	COVAR	16354	0.99969	0.0022488	3.5725	0.38981	Temporal Lobe Volume and Area		349	Splatter	NEUR	GLY	CHGA CHGB NAMPT NPPC NPY NUCB NXPH PNOC SCG SST TAC UBL VGF proSAAS	0
Cluster234	COVAR	16354	1.7917	0.0022498	6.4059	0.38986	White Matter Connectivitiy		234	Eccentric medium spiny neuron	NEUR	GABA	CCK CHGA CHGB NAMPT NUCB PENK SCG UBL VGF proSAAS	MSN-D1
Cluster384	COVAR	16354	1.3659	0.0020214	4.8967	0.39014	Resting State fMRI		384	Splatter	NEUR	VGLUT2	ADCYAP CBLN CCK CHGA CHGB NAMPT NTS NUCB NXPH SCG TAC UBL VGF proSAAS	0
Cluster118	COVAR	16354	1.0763	0.0021557	3.8588	0.39015	Dorsal Stream Volume and Area		118	Miscellaneous	NEUR	VGLUT1	ADCYAP CBLN CCK CHGA CHGB NAMPT NUCB NXPH SCG UBL VGF proSAAS	L5-ET
Cluster414	COVAR	16354	0.80543	0.0019536	2.8912	0.39029	Resting_state_DMN+ Intra-network		414	Splatter	NEUR	VGLUT2	ADCYAP CBLN CCK CHGA CHGB NAMPT NMB NPB NUCB NXPH PENK SCG SST TAC UBL VGF proSAAS	0
Cluster428	COVAR	16354	1.6686	0.0021269	5.9946	0.39037	Ventral Stream Volume and Area		428	Splatter	NEUR	GABA	CBLN CCK CHGA CHGB NAMPT NUCB NXPH PNOC SCG UBL VGF proSAAS	0
Cluster404	COVAR	16354	1.8069	0.0021161	6.5004	0.39052	Parietal_Lobe_Volume_and_Area		404	Miscellaneous	NEUR	VGLUT1	CBLN CCK CHGA CHGB IGF NAMPT NUCB NXPH SCG SST TAC VGF proSAAS	0
Cluster331	COVAR	16354	1.1079	0.0019494	3.9966	0.39081	Cingulate		331	Mammillary body	NEUR	VGLUT2	ADCYAP CBLN CCK CHGA CHGB NAMPT NUCB NXPH SCG TAC UBL VGF proSAAS	0
Cluster239	COVAR	16354	1.6262	0.0021907	5.867	0.39082	Dorsal Stream Volume and Area		239	MGE interneuron	NEUR	GABA	CCK CHGA CHGB CORT IGF NAMPT NMU NPPC NUCB NXPH PNOC SCG SST TAC UBL VGF proSAAS	INT-SST
Cluster401	COVAR	16354	0.81018	0.0018694	2.9264	0.39095	Resting_state_Motor		401	Miscellaneous	NEUR	VGLUT2	CCK CHGB proSAAS	0
Cluster238	COVAR	16354	1.5045	0.0021349	5.4465	0.39119	Central White Matter Tracts and Ventricular Volume		238	Splatter	NEUR	GABA	CALCB CCK CHGA CHGB CORT CRH IGF NAMPT NPPC NUCB NXPH PTHLH SCG UBL proSAAS	0
Cluster220	COVAR	16354	1.3768	0.0021341	4.9865	0.39124	Limbic Volumes		220	Medium spiny neuron	NEUR	GABA	CBLN CCK CHGA CHGB NAMPT NUCB PDYN PENK SCG SST TAC UBL UCN VGF proSAAS	MSN-D1
Cluster79	COVAR	16354	0.4495	0.0019768	1.6293	0.39132	Long Tracts		79	Choroid plexus	CHRP	0	NAMPT NUCB proSAAS	0
Cluster304	COVAR	16354	0.88866	0.0020549	3.2243	0.39143	Orbital Frontal		304	Cerebellar inhibitory	0	GABA	CHGB NAMPT NPPC NUCB UBL proSAAS	CB-MolLayerInt1
Cluster328	COVAR	16354	1.1384	0.0019545	4.1327	0.39148	Resting_State_Visual+ Inter-hemispheric		328	Mammillary body	NEUR	HDC VGLUT2	ADCYAP CHGA CHGB NAMPT NUCB NXPH SCG TAC VGF proSAAS	0
Cluster164	COVAR	16354	0.98631	0.0019015	3.5865	0.39166	Resting_state_Motor		164	Miscellaneous	NEUR	VGLUT1 VGLUT2	ADCYAP CART CBLN CCK CHGA CHGB IGF NAMPT NUCB NXPH UBL VGF proSAAS	0
Cluster100	COVAR	16354	1.047	0.0022191	3.8085	0.3917	Ventral Stream Volume and Area		100	Deep-layer corticothalamic and 6b	NEUR	VGLUT1	CBLN CCK CHGA CHGB NAMPT NUCB NXPH SCG UBL VGF proSAAS	0
Cluster436	COVAR	16354	1.3555	0.0022821	4.9329	0.39174	Cortical Grey-White Intensities		436	Midbrain-derived inhibitory	NEUR	GABA	CBLN CHGA CHGB IGF NAMPT NPPC NUCB NXPH SCG UBL VGF proSAAS	0
Cluster101	COVAR	16354	0.85014	0.0020186	3.0946	0.39177	Central White Matter Tracts and Ventricular Volume		101	Deep-layer corticothalamic and 6b	NEUR	VGLUT1	ADCYAP CBLN CCK CHGA CHGB IGF NAMPT NUCB NXPH PTHLH SCG UBL VGF proSAAS	0	L6b
Cluster195	COVAR	16354	1.0049	0.0020201	3.6634	0.39192	Resting_state_DMN+ Intra-network		195	Hippocampal CA4	NEUR	VGLUT1	CART CBLN CCK CHGA CHGB IGF NAMPT NUCB UBL VGF proSAAS	0
Cluster306	COVAR	16354	0.98479	0.0019686	3.5908	0.39195	Resting_State_Cortico - cerebellar		306	Cerebellar inhibitory	0	GABA	CHGB NAMPT NPPC NUCB UBL proSAAS	CB-MolLayerInt1
Cluster271	COVAR	16354	1.3049	0.0019934	4.7631	0.39206	Resting_State_Cortico - cerebellar		271	LAMP5-LHX6 and Chandelier	NEUR	GABA	CCK CHGA CHGB CORT IGF NAMPT NPPC NUCB NXPH PNOC SCG SST TAC UBL VGF proSAAS	INT-LAMP5-LHX6	Lamp5 Lhx6
Cluster449	COVAR	16354	1.0769	0.0020798	3.9343	0.39215	Orbital Frontal		449	Thalamic excitatory	0	VGLUT2	ADCYAP ADM CART CBLN CHGA CHGB CRH NAMPT NMU NTS NUCB NXPH PTHLH SCG UBL VGF proSAAS	0
Cluster70	COVAR	16354	0.38309	0.001933	1.4011	0.39227	Long Tracts		70	Ependymal	EPEN	0	AGT NTS NUCB proSAAS	0
Cluster308	COVAR	16354	0.78405	0.0020338	2.8709	0.39239	Orbital Frontal		308	Upper rhombic lip	0	VGLUT1	ADCYAP AGT CBLN CHGA CHGB NAMPT NUCB SCG UBL proSAAS	UBC
Cluster327	COVAR	16354	1.2277	0.0020853	4.4969	0.39243	Ventral Stream Volume and Area		327	Mammillary body	NEUR	VGLUT2	ADCYAP CBLN CHGA CHGB NAMPT NUCB NXPH SCG TAC TRH UBL VGF proSAAS	0
Cluster228	COVAR	16354	1.6205	0.0020514	5.9393	0.39249	Resting_state_DMN+ Intra-network		228	Eccentric medium spiny neuron	NEUR	GABA	CCK CHGA CHGB NAMPT NUCB PDYN SCG TAC UBL VGF proSAAS	MSN-D1
Cluster113	COVAR	16354	0.79781	0.0021286	2.9286	0.39265	Cingulate		113	Miscellaneous	NEUR	VGLUT1	ADCYAP CBLN CCK CHGA CHGB NAMPT NUCB UBL UCN VGF proSAAS	L5-ET
Cluster284	COVAR	16354	1.3488	0.0019644	4.9628	0.3929	Resting_state_Motor		284	CGE interneuron	NEUR	GABA	CBLN CCK CHGA CHGB IGF NAMPT NPPC NUCB NXPH PNOC PTHLH SCG TAC UBL VGF VIP proSAAS	INT-VIP	Vip
Cluster247	COVAR	16354	1.4165	0.0022067	5.2133	0.39292	Cortical Grey-White Intensities		247	MGE interneuron	NEUR	GABA	CBLN CCK CHGA CHGB CORT IGF NAMPT NMU NPY NUCB NXPH SCG SST TAC UBL VGF proSAAS	0	Sst
Cluster48	COVAR	16354	0.50923	0.0020614	1.8744	0.39294	Dorsal Stream Volume and Area		48	Oligodendrocyte	OLIGO	0	UBL	0	Oligo
Cluster208	COVAR	16354	1.2041	0.0021241	4.4329	0.39296	Parietal_Lobe_Volume_and_Area		208	Medium spiny neuron	NEUR	GABA	CHGB NAMPT NUCB PENK SCG TAC UBL UCN VGF proSAAS	MSN-D2
Cluster366	COVAR	16354	1.1017	0.0019042	4.0591	0.39304	Resting_State_Visual+ Inter-hemispheric		366	Splatter	NEUR	VGLUT2	ADCYAP CBLN CCK CHGA CHGB NAMPT NUCB NXPH SCG TAC UBL VGF proSAAS	0
Cluster84	COVAR	16354	1.2637	0.0021011	4.6648	0.39323	Cortical Thickness		84	Deep-layer corticothalamic and 6b	NEUR	VGLUT1 VGLUT2 VGLUT3	CCK CHGA CHGB GAL NAMPT NTS NUCB NXPH UBL UCN proSAAS	0
Cluster301	COVAR	16354	0.72864	0.0017799	2.6939	0.3934	Resting_State_Visual+ Inter-hemispheric		301	Cerebellar inhibitory	NEUR	GLY	ADCYAP CBLN CHGA CHGB NAMPT NUCB NXPH PENK SCG UBL proSAAS	CB-MolLayerInt1
Cluster283	COVAR	16354	1.4651	0.0021043	5.4198	0.39346	Dorsal Stream Volume and Area		283	CGE interneuron	NEUR	GABA	CCK CHGA CHGB IGF NAMPT NUCB NXPH PNOC SCG SST UBL VGF proSAAS	0	Sncg
Cluster367	COVAR	16354	1.654	0.0020847	6.1202	0.39349	Basal Ganglia + Thalamus + Cerebellum		367	Splatter	NEUR	VGLUT2	ADCYAP CBLN CCK CHGA CHGB NAMPT NUCB NXPH SCG TAC UBL VGF proSAAS	0
Cluster266	COVAR	16354	1.406	0.0020687	5.2131	0.39369	Cortical Thickness		266	LAMP5-LHX6 and Chandelier	NEUR	GABA	CCK CHGA CHGB CRH IGF NAMPT NPPC NUCB NXPH PTHLH SCG SPX TAC UBL proSAAS	CHAND
Cluster277	COVAR	16354	1.3631	0.0021588	5.056	0.39373	Dorsal Stream Volume and Area		277	CGE interneuron	NEUR	GABA VGLUT3	CCK CHGA CHGB CRH IGF NAMPT NUCB NXPH PNOC SCG UBL VGF proSAAS	0
Cluster120	COVAR	16354	1.5272	0.0021419	5.6676	0.39379	Occiptal Lobe Volume and Area		120	Upper-layer intratelencephalic	NEUR	VGLUT1 VGLUT2	CBLN CCK CHGA CHGB NAMPT NUCB SCG UBL UCN VGF proSAAS	0	L2/3 IT
Cluster246	COVAR	16354	1.0233	0.0019216	3.8027	0.39393	Resting State fMRI		246	MGE interneuron	NEUR	GABA	CBLN CCK CHGA CHGB CORT IGF NAMPT NMU NPPC NPY NUCB NXPH PENK PNOC SCG SST TAC UBL VGF proSAAS	INT-SST
Cluster46	COVAR	16354	0.60447	0.0020301	2.2478	0.394	Limbic Volumes		46	Oligodendrocyte	OLIGO	0	0	0	Oligo
Cluster354	COVAR	16354	1.5486	0.0021018	5.764	0.39409	White Matter Connectivitiy		354	Splatter	NEUR	GABA	CBLN CHGA CHGB IGF NAMPT NMU NPPC NPY NUCB NXPH PNOC SCG TAC UBL UCN VGF proSAAS	0
Cluster214	COVAR	16354	1.3272	0.0020875	4.9429	0.39415	Supraventricular OD		214	Medium spiny neuron	NEUR	GABA	CBLN CCK CHGB NAMPT NUCB PDYN PENK SCG TAC UBL UCN VGF proSAAS	MSN-D1
Cluster341	COVAR	16354	1.0146	0.0021899	3.7803	0.39421	Cortical Grey-White Intensities		341	Splatter	NEUR	VGLUT2	CBLN CHGA CHGB NAMPT NUCB SCG UBL UCN proSAAS	0
Cluster5	COVAR	16354	0.25055	0.0019953	0.93397	0.39425	Cortical Thickness		5	Microglia	MGL	0	0	0	Micro-PVM
Cluster231	COVAR	16354	1.6241	0.0021828	6.0747	0.3946	General White Matter Tract		231	Eccentric medium spiny neuron	NEUR	GABA	CHGB NAMPT NUCB PDYN PENK SCG VGF proSAAS	MSN-D1
Cluster98	COVAR	16354	1.1946	0.0020817	4.473	0.39471	White Matter Connectivitiy		98	Deep-layer corticothalamic and 6b	NEUR	VGLUT1	CBLN CCK CHGA CHGB IGF NAMPT NPY NUCB NXPH SCG UBL UCN VGF proSAAS	0	L6b
Cluster281	COVAR	16354	1.0652	0.0019768	3.9898	0.39474	Ventral Stream Volume and Area		281	CGE interneuron	NEUR	GABA	CCK CHGA CHGB CRH IGF NAMPT NUCB PNOC SCG UBL VIP proSAAS	INT-VIP
Cluster59	COVAR	16354	0.46086	0.0019125	1.7276	0.39483	Resting_state_Motor		59	Astrocyte	ASTRO	0	ADM AGT	0	Astro
Cluster141	COVAR	16354	1.4356	0.002079	5.3824	0.39485	Occiptal Lobe Volume and Area		141	Deep-layer intratelencephalic	NEUR	VGLUT1 VGLUT2	CCK CHGA CHGB NAMPT NUCB PDYN SCG UBL VGF proSAAS	0	L4 IT
Cluster319	COVAR	16354	0.99179	0.0020958	3.7271	0.39508	Dorsal Stream Volume and Area		319	Lower rhombic lip	NEUR	VGLUT1 VGLUT2	ADCYAP CBLN CHGA CHGB IGF NAMPT NUCB NXPH SCG UBL VGF proSAAS	0
Cluster417	COVAR	16354	1.3155	0.0021255	4.9538	0.39529	White Matter Connectivitiy		417	Splatter	NEUR	GABA HDC	AVP CBLN CHGA CHGB GAL NAMPT NUCB SCG SST UBL VGF proSAAS	0
Cluster248	COVAR	16354	1.2667	0.0018801	4.7746	0.39539	Resting_State_Unimodal-heteromodal		248	MGE interneuron	NEUR	GABA	CCK CHGA CHGB CORT IGF NAMPT NMU NPY NUCB NXPH PNOC SCG SST TAC UBL VGF proSAAS	INT-SST	Sst
Cluster13	COVAR	16354	0.22056	0.0018537	0.83214	0.39549	Resting State fMRI		13	Vascular	CHRP ENDO	0	NAMPT NUCB	0
Cluster445	COVAR	16354	0.69231	0.0019243	2.6135	0.39554	Cingulate		445	Thalamic excitatory	0	VGLUT2	ADCYAP CALCB CART CHGA CHGB CRH NAMPT NUCB SCG UBL VGF proSAAS	0
Cluster341	COVAR	16354	0.93395	0.0020159	3.5325	0.39574	Limbic Volumes		341	Splatter	NEUR	VGLUT2	CBLN CHGA CHGB NAMPT NUCB SCG UBL UCN proSAAS	0
Cluster298	COVAR	16354	0.97317	0.0020151	3.6958	0.39616	Basal Ganglia + Thalamus + Cerebellum		298	Cerebellar inhibitory	NEUR	GLY	CHGA CHGB IGF NAMPT NUCB NXPH PNOC SCG TAC UBL VGF proSAAS	CB-PurkLayerInt
Cluster381	COVAR	16354	0.82708	0.0018108	3.1457	0.39631	Resting_state_Motor		381	Splatter	NEUR	GABA	CHGA CHGB NAMPT NUCB NXPH PENK PNOC SCG SST UBL VGF proSAAS	0
Cluster182	COVAR	16354	0.92405	0.0020272	3.527	0.39667	White Matter Connectivitiy		182	Hippocampal CA1-3	NEUR	VGLUT1	CART CBLN CCK CHGA CHGB EDN NAMPT NUCB SCG UBL UCN VGF proSAAS	0
Cluster444	COVAR	16354	0.92983	0.001826	3.5511	0.39672	Resting_state_Motor		444	Midbrain-derived inhibitory	NEUR	GABA	CBLN CHGA CHGB IGF NAMPT NPPC NUCB NXPH PRL SCG UBL VGF proSAAS	0
Cluster389	COVAR	16354	1.2666	0.0019316	4.8434	0.39685	Cerebellar Peduncle		389	Splatter	NEUR	GABA	CBLN CCK CHGA CHGB NAMPT NUCB NXPH PNOC SCG SST TAC UBL VGF proSAAS	0
Cluster358	COVAR	16354	1.3422	0.0018437	5.135	0.3969	Resting_State_Visual+ Inter-hemispheric		358	Splatter	NEUR	GABA	CBLN CCK CHGA CHGB NAMPT NMU NPPC NUCB NXPH PENK PNOC SCG TAC UBL VGF proSAAS	0
Cluster39	COVAR	16354	0.4147	0.0018508	1.5877	0.39697	Resting_State_Cortico - cerebellar		39	Committed oligodendrocyte precursor	OLIGO	0	0	COP
Cluster123	COVAR	16354	1.5486	0.0020648	5.9328	0.39704	Supraventricular Free Water (Isotropic Volume Fraction)		123	Upper-layer intratelencephalic	NEUR	VGLUT1	ADCYAP CBLN CCK CHGA CHGB NAMPT NUCB SCG UBL VGF proSAAS	0	L2/3 IT
Cluster338	COVAR	16354	0.75173	0.001943	2.8816	0.3971	Cingulate		338	Splatter	NEUR	VGLUT2	CBLN CHGA CHGB NAMPT NUCB NXPH SCG UBL proSAAS	0
Cluster335	COVAR	16354	0.70711	0.0019382	2.7153	0.39727	Cingulate		335	Splatter	NEUR	VGLUT2	ADCYAP CBLN CHGA CHGB CRH IGF NAMPT NUCB PENK PTHLH SCG SST UBL VGF proSAAS	0
Cluster180	COVAR	16354	0.91575	0.0020543	3.5199	0.39737	Basal Ganglia + Thalamus + Cerebellum		180	Hippocampal CA1-3	NEUR	VGLUT1	CART CBLN CHGA CHGB CORT NAMPT NUCB NXPH SCG UBL UCN VGF proSAAS	0
Cluster148	COVAR	16354	1.5128	0.0020724	5.8159	0.39739	White Matter Connectivitiy		148	Deep-layer intratelencephalic	NEUR	VGLUT1	CBLN CCK CHGA CHGB NAMPT NUCB SCG UBL UCN VGF proSAAS	0	L6 IT
Cluster269	COVAR	16354	1.572	0.0020816	6.0455	0.39742	Supraventricular Free Water (Isotropic Volume Fraction)		269	LAMP5-LHX6 and Chandelier	NEUR	GABA	CCK CHGA CHGB IGF NAMPT NPPC NUCB NXPH PNOC SCG TAC UBL VGF proSAAS	INT-LAMP5-LHX6
Cluster441	COVAR	16354	1.3779	0.0021168	5.3007	0.39746	General White Matter Tract		441	Midbrain-derived inhibitory	NEUR	GABA	CBLN CHGA CHGB IGF NAMPT NPPC NUCB PRL SCG UBL proSAAS	0
Cluster18	COVAR	16354	0.20388	0.0018381	0.78577	0.39764	Resting_State_Cortico - cerebellar		18	Vascular	ENDO	0	NAMPT NUCB	ARTERIOLE ARTERY
Cluster125	COVAR	16354	1.3497	0.001893	5.224	0.39806	Resting_State_Cortico - cerebellar		125	Upper-layer intratelencephalic	NEUR	VGLUT1 VGLUT2	ADCYAP CART CBLN CCK CHGA CHGB NAMPT NUCB SCG UBL UCN VGF proSAAS	0	L2/3 IT
Cluster214	COVAR	16354	1.2825	0.002017	4.9659	0.39811	Parietal_Lobe_Volume_and_Area		214	Medium spiny neuron	NEUR	GABA	CBLN CCK CHGB NAMPT NUCB PDYN PENK SCG TAC UBL UCN VGF proSAAS	MSN-D1
Cluster37	COVAR	16354	0.63776	0.0020128	2.4704	0.39814	Limbic Volumes		37	Committed oligodendrocyte precursor	OLIGO	0	NXPH proSAAS	COP	OPC
Cluster2	COVAR	16354	0.12	0.0018952	0.46526	0.39824	Subcortical Intensity + Supraventricular White Matter		2	Miscellaneous	NK	0	0	0
Cluster363	COVAR	16354	0.84672	0.0017468	3.2863	0.39834	Resting_State_Visual+ Inter-hemispheric		363	Splatter	NEUR	VGLUT2	CHGA CHGB CRH NAMPT NUCB NXPH PENK PNOC SCG SST UBL proSAAS	0
Cluster424	COVAR	16354	1.3359	0.0017855	5.1854	0.39835	Resting_State_Cortico - cerebellar		424	Splatter	NEUR	GABA	AVP CBLN CCK CHGA CHGB NAMPT NUCB NXPH PNOC SCG SST TAC UBL VGF proSAAS	0
Cluster401	COVAR	16354	0.84205	0.0019429	3.2768	0.3986	White Matter Connectivitiy		401	Miscellaneous	NEUR	VGLUT2	CCK CHGB proSAAS	0
Cluster279	COVAR	16354	1.2231	0.0021357	4.761	0.39863	Basal Ganglia + Thalamus + Cerebellum		279	CGE interneuron	NEUR	GABA VGLUT3	CCK CHGA CHGB CRH IGF NAMPT NUCB NXPH SCG UBL VIP proSAAS	INT-VIP
Cluster437	COVAR	16354	1.1763	0.002016	4.5842	0.39874	Basal Ganglia + Thalamus + Cerebellum		437	Midbrain-derived inhibitory	NEUR	GABA	CBLN CHGA CHGB IGF NAMPT NPPC NUCB NXPH SCG UBL VGF proSAAS	0
Cluster193	COVAR	16354	1.0244	0.0018852	3.9977	0.39889	Cingulate		193	Hippocampal CA4	NEUR	VGLUT1	CART CBLN CCK CHGA CHGB NAMPT NUCB UBL VGF proSAAS	0
Cluster150	COVAR	16354	0.9423	0.0019465	3.6784	0.39891	Resting_state_DMN+ Intra-network		150	Deep-layer intratelencephalic	NEUR	VGLUT1 VGLUT2	CBLN CCK CHGA CHGB NAMPT NUCB SCG UBL VGF proSAAS	0	L6 IT Car3
Cluster156	COVAR	16354	1.2232	0.0017888	4.7863	0.39915	Resting_State_Visual+ Inter-hemispheric		156	Amygdala excitatory	NEUR	VGLUT1 VGLUT2	CBLN CCK CHGB NAMPT NUCB VGF proSAAS	0
Cluster74	COVAR	16354	0.39803	0.0018892	1.5591	0.39925	Supraventricular OD		74	Ependymal	CHRP EPEN	0	AGT NUCB proSAAS	0
Cluster260	COVAR	16354	1.4034	0.0019755	5.501	0.39932	Cingulate		260	MGE interneuron	NEUR	GABA	CCK CHGA CHGB CORT IGF NAMPT NPPC NUCB NXPH PNOC SCG TAC UBL VGF proSAAS	INT-PVALB	Pvalb
Cluster229	COVAR	16354	1.3249	0.0018298	5.1943	0.39934	Cingulate		229	Eccentric medium spiny neuron	NEUR	GABA	CCK CHGA CHGB NAMPT NUCB NXPH PDYN PENK SCG TAC UBL VGF proSAAS	MSN-D1
Cluster385	COVAR	16354	1.3995	0.0019118	5.489	0.39938	Long Tracts		385	Splatter	NEUR	VGLUT2	ADCYAP CART CBLN CCK CHGA CHGB NAMPT NUCB NXPH PDYN SCG SST TAC UBL VGF proSAAS	0
Cluster6	COVAR	16354	0.26552	0.0018372	1.0425	0.39948	Ventral Stream Volume and Area		6	Microglia	MGL	0	0	0	Micro-PVM
Cluster216	COVAR	16354	1.2126	0.0017966	4.7636	0.39953	Resting_State_Cortico - cerebellar		216	Medium spiny neuron	NEUR	GABA	CCK CHGB NAMPT NUCB PENK SCG UBL VGF proSAAS	MSN-D2
Cluster85	COVAR	16354	1.1616	0.0019254	4.5781	0.39986	General White Matter Tract		85	Deep-layer near-projecting	NEUR	VGLUT1 VGLUT2 VGLUT3	CBLN CCK CHGA CHGB GRP NAMPT NUCB NXPH SCG UBL UCN proSAAS	0
Cluster435	COVAR	16354	0.8352	0.0018801	3.2922	0.39987	Limbic Volumes		435	Midbrain-derived inhibitory	NEUR	GABA	CBLN CHGA CHGB IGF NAMPT NPPC NUCB NXPH SCG TAC UBL proSAAS	0
Cluster339	COVAR	16354	0.87342	0.0016577	3.4487	0.40003	Resting_State_Unimodal-heteromodal		339	Splatter	NEUR	GLY VGLUT2	CHGA CHGB NAMPT NUCB NXPH PENK SCG TAC UBL VGF proSAAS	0
Cluster435	COVAR	16354	0.80457	0.0018112	3.1799	0.40013	Cerebellar Peduncle		435	Midbrain-derived inhibitory	NEUR	GABA	CBLN CHGA CHGB IGF NAMPT NPPC NUCB NXPH SCG TAC UBL proSAAS	0
Cluster275	COVAR	16354	1.2168	0.0018269	4.814	0.40023	Resting_state_Motor		275	LAMP5-LHX6 and Chandelier	NEUR	GABA	CCK CHGA CHGB CORT IGF NAMPT NPPC NUCB NXPH PTHLH SCG UBL UCN proSAAS	INT-LAMP5-LHX6	Lamp5 Lhx6
Cluster252	COVAR	16354	1.4565	0.0021639	5.7623	0.40023	Cortical Grey-White Intensities		252	MGE interneuron	NEUR	GABA VGLUT3	CCK CHGA CHGB CORT IGF NAMPT NMU NUCB NXPH PNOC SCG SST TAC UBL VGF proSAAS	INT-SST	Sst
Cluster396	COVAR	16354	1.0894	0.0019442	4.3197	0.40045	Parietal_Lobe_Volume_and_Area		396	Splatter	NEUR	VGLUT3	ADCYAP CBLN CHGA CHGB NAMPT NUCB NXPH PENK SCG SST TAC UBL VGF proSAAS	0
Cluster315	COVAR	16354	0.99222	0.0018673	3.9381	0.40054	Supraventricular OD		315	Lower rhombic lip	NEUR	VGLUT1 VGLUT2	ADCYAP CALCB CART CBLN CHGA CHGB IGF NAMPT NUCB NXPH SCG UBL VGF proSAAS	0
Cluster273	COVAR	16354	1.452	0.002006	5.7809	0.40084	Central White Matter Tracts and Ventricular Volume		273	LAMP5-LHX6 and Chandelier	NEUR	GABA	CCK CHGA CHGB CORT IGF NAMPT NPPC NUCB NXPH SCG TAC UBL VGF proSAAS	INT-LAMP5-LHX6	Lamp5 Lhx6
Cluster297	COVAR	16354	0.21805	0.0018881	0.86816	0.40085	Cerebellar Peduncle		297	Upper rhombic lip	0	VGLUT1	CHGA CHGB GRP NUCB NXPH SCG UBL proSAAS	0
Cluster331	COVAR	16354	1.0311	0.0018142	4.1064	0.40088	Temporal Lobe Volume and Area		331	Mammillary body	NEUR	VGLUT2	ADCYAP CBLN CCK CHGA CHGB NAMPT NUCB NXPH SCG TAC UBL VGF proSAAS	0
Cluster382	COVAR	16354	0.97852	0.0017358	3.8972	0.40088	Resting_State_Unimodal-heteromodal		382	Splatter	NEUR	VGLUT2	ADCYAP CCK CHGA CHGB IGF NAMPT NUCB NXPH SCG SST UBL VGF proSAAS	0
Cluster349	COVAR	16354	0.82926	0.0018654	3.3036	0.4009	Resting_State_Visual+ Inter-hemispheric		349	Splatter	NEUR	GLY	CHGA CHGB NAMPT NPPC NPY NUCB NXPH PNOC SCG SST TAC UBL VGF proSAAS	0
Cluster98	COVAR	16354	1.113	0.0019396	4.4363	0.40095	General White Matter Tract		98	Deep-layer corticothalamic and 6b	NEUR	VGLUT1	CBLN CCK CHGA CHGB IGF NAMPT NPY NUCB NXPH SCG UBL UCN VGF proSAAS	0	L6b
Cluster347	COVAR	16354	0.94335	0.0018756	3.7648	0.40107	Resting_state_Motor		347	Splatter	NEUR	GLY	CCK CHGA CHGB NAMPT NPPC NUCB NXPH PDYN PNOC SCG SST UBL proSAAS	0
Cluster7	COVAR	16354	0.26685	0.0018573	1.0663	0.4012	Cortical Thickness		7	Microglia	MGL	0	0	0	Micro-PVM
Cluster72	COVAR	16354	0.399	0.0018885	1.5963	0.40131	Occiptal Lobe Volume and Area		72	Ependymal	EPEN	0	AGT NUCB proSAAS	0
Cluster440	COVAR	16354	1.1743	0.0018191	4.7012	0.40138	Resting_state_Motor		440	Midbrain-derived inhibitory	NEUR	GABA	CBLN CHGA CHGB IGF NAMPT NPPC NUCB NXPH PRL SCG UBL proSAAS	0
Cluster201	COVAR	16354	1.2633	0.0019549	5.0611	0.40144	Occiptal Lobe Volume and Area		201	Hippocampal dentate gyrus	NEUR	VGLUT1	CBLN CHGB GRP IGF NAMPT NUCB PDYN UBL proSAAS	DG-GRAN
Cluster303	COVAR	16354	0.61491	0.0018315	2.4634	0.40144	Temporal Lobe Volume and Area		303	Cerebellar inhibitory	0	GABA	CHGB NAMPT NPPC NUCB PTHLH UBL proSAAS	CB-MolLayerInt1
Cluster74	COVAR	16354	0.41559	0.0019725	1.666	0.40151	Cortical Grey-White Intensities		74	Ependymal	CHRP EPEN	0	AGT NUCB proSAAS	0
Cluster292	COVAR	16354	1.2027	0.0018249	4.828	0.40164	Resting State fMRI		292	CGE interneuron	NEUR	GABA	AGT CBLN CCK CHGA CHGB CRH IGF NAMPT NUCB PTHLH SCG TAC UBL VGF VIP proSAAS	INT-VIP	Vip
Cluster289	COVAR	16354	1.0908	0.0019218	4.3906	0.4019	Temporal Lobe Volume and Area		289	CGE interneuron	NEUR	GABA	CBLN CCK CHGA CHGB CRH IGF NAMPT NPPC NUCB NXPH PNOC PTHLH SCG TAC UBL VGF VIP proSAAS	INT-VIP	Vip
Cluster403	COVAR	16354	1.0474	0.0019341	4.2167	0.40192	Parietal_Lobe_Volume_and_Area		403	Splatter	NEUR	GABA	CCK CHGB CORT NAMPT NUCB NXPH PENK SCG TAC VGF proSAAS	0
Cluster315	COVAR	16354	1.0059	0.001893	4.0508	0.40194	White Matter Connectivitiy		315	Lower rhombic lip	NEUR	VGLUT1 VGLUT2	ADCYAP CALCB CART CBLN CHGA CHGB IGF NAMPT NUCB NXPH SCG UBL VGF proSAAS	0
Cluster207	COVAR	16354	0.97521	0.0017559	3.9302	0.40202	Resting_State_Unimodal-heteromodal		207	Medium spiny neuron	NEUR	GABA	CHGB NAMPT NUCB PENK SCG TAC UBL UCN VGF proSAAS	MSN-D2
Cluster352	COVAR	16354	1.0228	0.0016999	4.1323	0.40226	Resting_State_Unimodal-heteromodal		352	Splatter	0	GABA	CHGA CHGB NAMPT NPPC NUCB NXPH PNOC SCG UBL proSAAS	0
Cluster170	COVAR	16354	1.2492	0.0019738	5.049	0.4023	White Matter Connectivitiy		170	Miscellaneous	NEUR	VGLUT1 VGLUT2	ADCYAP CBLN CCK CHGB NAMPT NUCB PDYN SCG UBL VGF proSAAS	0
Cluster387	COVAR	16354	1.0246	0.0019717	4.1422	0.40232	Basal Ganglia + Thalamus + Cerebellum		387	Splatter	NEUR	VGLUT2	ADCYAP CBLN CCK CHGA CHGB NAMPT NMB NPB NUCB NXPH PENK SCG UBL proSAAS	0
Cluster298	COVAR	16354	0.91411	0.0018928	3.6975	0.40237	General White Matter Tract		298	Cerebellar inhibitory	NEUR	GLY	CHGA CHGB IGF NAMPT NUCB NXPH PNOC SCG TAC UBL VGF proSAAS	CB-PurkLayerInt
Cluster51	COVAR	16354	0.42476	0.0019343	1.7182	0.40237	Cortical Thickness		51	Bergmann glia	ASTRO	0	NUCB	0
Cluster101	COVAR	16354	0.68877	0.0016354	2.7886	0.40246	Resting_State_Unimodal-heteromodal		101	Deep-layer corticothalamic and 6b	NEUR	VGLUT1	ADCYAP CBLN CCK CHGA CHGB IGF NAMPT NUCB NXPH PTHLH SCG UBL VGF proSAAS	0	L6b
Cluster155	COVAR	16354	1.4345	0.0019432	5.8104	0.4025	Occiptal Lobe Volume and Area		155	Amygdala excitatory	NEUR	VGLUT1 VGLUT2	ADCYAP CBLN CCK CHGA CHGB NAMPT NUCB NXPH PYY UBL VGF proSAAS	0
Cluster105	COVAR	16354	0.94629	0.001863	3.8332	0.40251	General White Matter Tract		105	Deep-layer corticothalamic and 6b	NEUR	VGLUT1	ADCYAP CBLN CCK CHGA CHGB EDN IGF NAMPT NUCB NXPH SCG UBL UCN VGF proSAAS	0	L6b
Cluster304	COVAR	16354	0.74048	0.0017122	3.0015	0.40257	Resting_State_Visual+ Inter-hemispheric		304	Cerebellar inhibitory	0	GABA	CHGB NAMPT NPPC NUCB UBL proSAAS	CB-MolLayerInt1
Cluster94	COVAR	16354	1.1086	0.0017617	4.5113	0.40294	Resting_State_Visual+ Inter-hemispheric		94	Deep-layer near-projecting	NEUR	VGLUT1	CCK CHGA CHGB NAMPT NUCB NXPH UBL UCN VGF proSAAS	0	L5/6 NP
Cluster13	COVAR	16354	0.21102	0.0017735	0.85944	0.40302	Cingulate		13	Vascular	CHRP ENDO	0	NAMPT NUCB	0
Cluster375	COVAR	16354	1.0453	0.0018895	4.2627	0.40314	General White Matter Tract		375	Splatter	NEUR	VGLUT2 VGLUT3	ADCYAP CBLN CCK CHGA CHGB CRH NAMPT NUCB SCG UBL VGF proSAAS	0
Cluster122	COVAR	16354	1.2966	0.001759	5.2953	0.40329	Resting_State_Visual+ Inter-hemispheric		122	Upper-layer intratelencephalic	NEUR	VGLUT1 VGLUT2	ADCYAP CBLN CCK CHGA CHGB NAMPT NUCB SCG UBL VGF proSAAS	0	L2/3 IT
Cluster334	COVAR	16354	0.55143	0.0018146	2.2527	0.40331	Central White Matter Tracts and Ventricular Volume		334	Splatter	NEUR	CHOL VGLUT1 VGLUT2	ADCYAP CART CBLN CCK CHGB CRH NAMPT NMU NUCB NXPH SCG TAC UBL VGF proSAAS	0
Cluster430	COVAR	16354	1.1638	0.0018707	4.7543	0.40331	Orbital Frontal		430	Medium spiny neuron	NEUR	GABA	CART CCK CHGA CHGB NAMPT NUCB PENK SCG SST UBL VGF proSAAS	0
Cluster436	COVAR	16354	1.0144	0.0017079	4.1558	0.40358	Resting_State_Unimodal-heteromodal		436	Midbrain-derived inhibitory	NEUR	GABA	CBLN CHGA CHGB IGF NAMPT NPPC NUCB NXPH SCG UBL VGF proSAAS	0
Cluster0	COVAR	16354	0.13304	0.0016491	0.54536	0.40364	Resting State fMRI		0	Miscellaneous	BCELL	0	0	0
Cluster279	COVAR	16354	1.1475	0.0020038	4.7128	0.40381	Occiptal Lobe Volume and Area		279	CGE interneuron	NEUR	GABA VGLUT3	CCK CHGA CHGB CRH IGF NAMPT NUCB NXPH SCG UBL VIP proSAAS	INT-VIP
Cluster371	COVAR	16354	0.97721	0.0019022	4.0156	0.40387	Parietal_Lobe_Volume_and_Area		371	Splatter	NEUR	VGLUT2	ADCYAP CART CCK CHGA CHGB CRH NAMPT NTS NUCB NXPH SCG UBL VGF proSAAS	0
Cluster401	COVAR	16354	0.77331	0.0017843	3.179	0.40391	Dorsal Stream Volume and Area		401	Miscellaneous	NEUR	VGLUT2	CCK CHGB proSAAS	0
Cluster17	COVAR	16354	0.20613	0.0018648	0.84852	0.40403	Supraventricular OD		17	Vascular	ENDO	0	EDN NAMPT NUCB UBL	VENOUS	Endo
Cluster335	COVAR	16354	0.68411	0.0018752	2.8254	0.40434	Supraventricular OD		335	Splatter	NEUR	VGLUT2	ADCYAP CBLN CHGA CHGB CRH IGF NAMPT NUCB PENK PTHLH SCG SST UBL VGF proSAAS	0
Cluster230	COVAR	16354	1.0667	0.0016296	4.4139	0.40452	Resting_State_Unimodal-heteromodal		230	Eccentric medium spiny neuron	NEUR	GABA	CHGA CHGB NAMPT NUCB NXPH SCG UBL proSAAS	MSN-D1
Cluster453	COVAR	16354	0.89241	0.001932	3.6982	0.40466	White Matter Connectivitiy		453	Thalamic excitatory	0	VGLUT2	ADCYAP CART CBLN CCK CHGA CHGB CRH GAL NAMPT NMU NTS NUCB NXPH PNOC PTHLH SCG UBL VGF proSAAS	0
Cluster138	COVAR	16354	1.0207	0.0017362	4.2337	0.40474	Resting_State_Visual+ Inter-hemispheric		138	Upper-layer intratelencephalic	NEUR	VGLUT1 VGLUT2	CBLN CCK CHGA CHGB NAMPT NUCB SCG UBL VGF proSAAS	0	L4 IT
Cluster105	COVAR	16354	0.81524	0.001605	3.3826	0.40478	Resting_State_Unimodal-heteromodal		105	Deep-layer corticothalamic and 6b	NEUR	VGLUT1	ADCYAP CBLN CCK CHGA CHGB EDN IGF NAMPT NUCB NXPH SCG UBL UCN VGF proSAAS	0	L6b
Cluster161	COVAR	16354	0.94248	0.0016666	3.9123	0.40482	Resting State fMRI		161	Amygdala excitatory	NEUR	VGLUT1 VGLUT2	CBLN CCK CHGB GRP NAMPT NUCB NXPH PDYN SCG UBL UCN VGF proSAAS	0
Cluster149	COVAR	16354	1.3723	0.0018786	5.7013	0.40489	Temporal Lobe Volume and Area		149	Deep-layer intratelencephalic	NEUR	VGLUT1	ADCYAP CBLN CCK CHGA CHGB NAMPT NUCB SCG UBL UCN VGF proSAAS	0	L6 IT
Cluster286	COVAR	16354	1.2282	0.0017657	5.1028	0.4049	Resting_state_Motor		286	CGE interneuron	NEUR	GABA	CBLN CCK CHGA CHGB CORT CRH IGF NAMPT NPW NPY NUCB NXPH PNOC SCG SST UBL VGF proSAAS	INT-LAMP5	Lamp5
Cluster216	COVAR	16354	1.2203	0.0018079	5.0758	0.40501	Orbital Frontal		216	Medium spiny neuron	NEUR	GABA	CCK CHGB NAMPT NUCB PENK SCG UBL VGF proSAAS	MSN-D2
Cluster441	COVAR	16354	1.1237	0.0017262	4.6776	0.40508	Resting_State_Unimodal-heteromodal		441	Midbrain-derived inhibitory	NEUR	GABA	CBLN CHGA CHGB IGF NAMPT NPPC NUCB PRL SCG UBL proSAAS	0
Cluster44	COVAR	16354	0.49695	0.0016932	2.0695	0.40512	Resting State fMRI		44	Oligodendrocyte	OLIGO	0	UBL	0	Oligo
Cluster227	COVAR	16354	1.1986	0.0017489	4.9981	0.40524	Resting_state_Motor		227	Eccentric medium spiny neuron	NEUR	GABA	CHGB NAMPT NTS NUCB PDYN PENK SCG TAC VGF proSAAS	MSN-D1
Cluster341	COVAR	16354	0.82263	0.0017756	3.4303	0.40524	Ventral Stream Volume and Area		341	Splatter	NEUR	VGLUT2	CBLN CHGA CHGB NAMPT NUCB SCG UBL UCN proSAAS	0
Cluster31	COVAR	16354	0.29814	0.0018675	1.2439	0.40529	Cortical Thickness		31	Fibroblast	CHRP	0	IGF NAMPT NUCB	ABC PIA
Cluster273	COVAR	16354	1.3888	0.0019187	5.7947	0.40529	Subcortical Intensity + Supraventricular White Matter		273	LAMP5-LHX6 and Chandelier	NEUR	GABA	CCK CHGA CHGB CORT IGF NAMPT NPPC NUCB NXPH SCG TAC UBL VGF proSAAS	INT-LAMP5-LHX6	Lamp5 Lhx6
Cluster396	COVAR	16354	0.97833	0.0017459	4.0944	0.40558	Long Tracts		396	Splatter	NEUR	VGLUT3	ADCYAP CBLN CHGA CHGB NAMPT NUCB NXPH PENK SCG SST TAC UBL VGF proSAAS	0
Cluster176	COVAR	16354	0.85131	0.0017165	3.5643	0.40562	Occiptal Lobe Volume and Area		176	Miscellaneous	NEUR	VGLUT1 VGLUT2	CBLN CCK CHGA CHGB GRP NAMPT NUCB PDYN PNOC SCG UBL VGF proSAAS	0
Cluster182	COVAR	16354	0.75389	0.0016539	3.1567	0.40563	Resting_State_Cortico - cerebellar		182	Hippocampal CA1-3	NEUR	VGLUT1	CART CBLN CCK CHGA CHGB EDN NAMPT NUCB SCG UBL UCN VGF proSAAS	0
Cluster306	COVAR	16354	0.94773	0.0018945	3.9772	0.40583	Basal Ganglia + Thalamus + Cerebellum		306	Cerebellar inhibitory	0	GABA	CHGB NAMPT NPPC NUCB UBL proSAAS	CB-MolLayerInt1
Cluster16	COVAR	16354	0.26547	0.0016911	1.1151	0.40592	Resting_State_Unimodal-heteromodal		16	Vascular	ENDO	0	NAMPT NUCB	CAP	Endo
Cluster449	COVAR	16354	0.95465	0.0018436	4.0106	0.40593	Supraventricular OD		449	Thalamic excitatory	0	VGLUT2	ADCYAP ADM CART CBLN CHGA CHGB CRH NAMPT NMU NTS NUCB NXPH PTHLH SCG UBL VGF proSAAS	0
Cluster452	COVAR	16354	0.78442	0.0017782	3.2984	0.40601	Orbital Frontal		452	Thalamic excitatory	0	VGLUT2	ADCYAP ADM CART CBLN CHGA CHGB CRH NAMPT NTS NUCB SCG UBL VGF proSAAS	0
Cluster259	COVAR	16354	1.299	0.0017096	5.4638	0.40604	Resting_State_Unimodal-heteromodal		259	MGE interneuron	NEUR	GABA	CBLN CCK CHGA CHGB CORT IGF NAMPT NMU NPPC NUCB NXPH PNOC SCG TAC UBL VGF proSAAS	INT-PVALB	Pvalb
Cluster430	COVAR	16354	1.1509	0.0018499	4.8419	0.40606	Central White Matter Tracts and Ventricular Volume		430	Medium spiny neuron	NEUR	GABA	CART CCK CHGA CHGB NAMPT NUCB PENK SCG SST UBL VGF proSAAS	0
Cluster118	COVAR	16354	0.9225	0.0018476	3.8848	0.40615	Parietal_Lobe_Volume_and_Area		118	Miscellaneous	NEUR	VGLUT1	ADCYAP CBLN CCK CHGA CHGB NAMPT NUCB NXPH SCG UBL VGF proSAAS	L5-ET
Cluster55	COVAR	16354	0.54755	0.0018286	2.3073	0.40621	Temporal Lobe Volume and Area		55	Astrocyte	ASTRO	0	AGT NUCB PENK UBL proSAAS	0	Astro
Cluster323	COVAR	16354	0.90963	0.0017619	3.8477	0.40656	Long Tracts		323	Mammillary body	NEUR	VGLUT2	ADCYAP CBLN CHGA CHGB IGF NAMPT NUCB NXPH SCG TAC TRH UBL VGF proSAAS	0
Cluster65	COVAR	16354	0.42787	0.0017612	1.8117	0.40665	Temporal Lobe Volume and Area		65	Ependymal	EPEN	0	AGT NTS NUCB UBL proSAAS	0
Cluster42	COVAR	16354	0.65048	0.0016077	2.7624	0.40692	Resting_State_Visual+ Inter-hemispheric		42	Committed oligodendrocyte precursor	OLIGO	0	0	0
Cluster239	COVAR	16354	1.3864	0.0018676	5.8877	0.40692	Subcortical Intensity + Supraventricular White Matter		239	MGE interneuron	NEUR	GABA	CCK CHGA CHGB CORT IGF NAMPT NMU NPPC NUCB NXPH PNOC SCG SST TAC UBL VGF proSAAS	INT-SST
Cluster371	COVAR	16354	0.9406	0.0018309	3.997	0.40698	Supraventricular OD		371	Splatter	NEUR	VGLUT2	ADCYAP CART CCK CHGA CHGB CRH NAMPT NTS NUCB NXPH SCG UBL VGF proSAAS	0
Cluster8	COVAR	16354	0.27372	0.0017707	1.1634	0.407	Dorsal Stream Volume and Area		8	Microglia	MGL	0	IGF	0	Micro-PVM
Cluster374	COVAR	16354	1.1024	0.0017607	4.6898	0.40708	Orbital Frontal		374	Splatter	NEUR	VGLUT2	ADCYAP CALCB CBLN CCK CHGA CHGB NAMPT NMB NPB NUCB NXPH SCG UBL VGF proSAAS	0
Cluster327	COVAR	16354	1.0949	0.0018598	4.6592	0.40711	Parietal_Lobe_Volume_and_Area		327	Mammillary body	NEUR	VGLUT2	ADCYAP CBLN CHGA CHGB NAMPT NUCB NXPH SCG TAC TRH UBL VGF proSAAS	0
Cluster269	COVAR	16354	1.3589	0.0017994	5.7862	0.40717	Cerebellar Peduncle		269	LAMP5-LHX6 and Chandelier	NEUR	GABA	CCK CHGA CHGB IGF NAMPT NPPC NUCB NXPH PNOC SCG TAC UBL VGF proSAAS	INT-LAMP5-LHX6
Cluster335	COVAR	16354	0.65458	0.0017942	2.79	0.40725	Temporal Lobe Volume and Area		335	Splatter	NEUR	VGLUT2	ADCYAP CBLN CHGA CHGB CRH IGF NAMPT NUCB PENK PTHLH SCG SST UBL VGF proSAAS	0
Cluster276	COVAR	16354	1.1325	0.0018012	4.8331	0.40737	Orbital Frontal		276	CGE interneuron	NEUR	GABA VGLUT3	CCK CHGA CHGB GRP IGF NAMPT NPY NUCB NXPH PNOC SCG SST UBL VGF VIP proSAAS	INT-VIP
Cluster344	COVAR	16354	0.88026	0.0018232	3.7565	0.40737	Dorsal Stream Volume and Area		344	Splatter	CHRP NEUR	VGLUT2	ADCYAP CBLN CHGA CHGB NAMPT NPFF NPPC NUCB NXPH SCG SST UBL proSAAS	0
Cluster439	COVAR	16354	0.98486	0.001784	4.2043	0.4074	Ventral Stream Volume and Area		439	Midbrain-derived inhibitory	NEUR	GABA	CBLN CHGA CHGB IGF NAMPT NPPC NUCB NXPH SCG UBL proSAAS	0
Cluster66	COVAR	16354	0.25936	0.0016764	1.1095	0.40759	Long Tracts		66	Ependymal	CHRP EPEN	0	AGT NTS NUCB UBL proSAAS	0
Cluster442	COVAR	16354	1.0096	0.0017065	4.3195	0.4076	Resting_state_Motor		442	Midbrain-derived inhibitory	NEUR	GABA	CBLN CHGA CHGB IGF NAMPT NPPC NUCB NXPH PRL SCG UBL proSAAS	0
Cluster408	COVAR	16354	0.52775	0.0015868	2.2599	0.40768	Resting_State_Cortico - cerebellar		408	Amygdala excitatory	NEUR	VGLUT1 VGLUT2	ADCYAP CART CBLN CCK CHGA CHGB IGF NAMPT NUCB NXPH SCG VGF proSAAS	0
Cluster304	COVAR	16354	0.78272	0.0018099	3.3532	0.40772	General White Matter Tract		304	Cerebellar inhibitory	0	GABA	CHGB NAMPT NPPC NUCB UBL proSAAS	CB-MolLayerInt1
Cluster16	COVAR	16354	0.26893	0.0017131	1.1526	0.40776	Resting State fMRI		16	Vascular	ENDO	0	NAMPT NUCB	CAP	Endo
Cluster115	COVAR	16354	0.8462	0.001891	3.6308	0.40786	Subcortical Intensity + Supraventricular White Matter		115	Hippocampal CA1-3	NEUR	VGLUT1	ADCYAP CBLN CCK CHGA CHGB GNRH NAMPT NUCB PYY SCG UBL UCN VGF proSAAS	L5-ET
Cluster204	COVAR	16354	0.8428	0.0016348	3.6183	0.40791	Resting_State_Unimodal-heteromodal		204	Hippocampal dentate gyrus	NEUR	VGLUT1	CBLN CCK CHGB GRP NAMPT NUCB SCG UBL proSAAS	DG-GRAN
Cluster384	COVAR	16354	1.2019	0.0017787	5.1621	0.40795	Orbital Frontal		384	Splatter	NEUR	VGLUT2	ADCYAP CBLN CCK CHGA CHGB NAMPT NTS NUCB NXPH SCG TAC UBL VGF proSAAS	0
Cluster70	COVAR	16354	0.34929	0.0017625	1.501	0.408	General White Matter Tract		70	Ependymal	EPEN	0	AGT NTS NUCB proSAAS	0
Cluster209	COVAR	16354	0.67645	0.0016615	2.9138	0.40821	Cingulate		209	Medium spiny neuron	NEUR	GABA	CHGB NAMPT NUCB PDYN PENK SCG TAC UBL UCN VGF proSAAS	MSN-D1
Cluster168	COVAR	16354	1.1484	0.0017759	4.9573	0.40841	Parietal_Lobe_Volume_and_Area		168	Miscellaneous	NEUR	VGLUT1 VGLUT2	CBLN CCK CHGB NAMPT NUCB SCG UBL UCN VGF proSAAS	0
Cluster24	COVAR	16354	0.29056	0.001793	1.2554	0.40848	White Matter Connectivitiy		24	Fibroblast	FIB	0	IGF NAMPT	PIA PVF
Cluster9	COVAR	16354	0.23841	0.0016977	1.0302	0.40849	Cortical Thickness		9	Microglia	MGL	0	IGF	0	Micro-PVM
Cluster9	COVAR	16354	0.22192	0.0015804	0.95908	0.40851	Resting_State_Cortico - cerebellar		9	Microglia	MGL	0	IGF	0	Micro-PVM
Cluster199	COVAR	16354	0.69676	0.0017872	3.0172	0.40869	Occiptal Lobe Volume and Area		199	Hippocampal dentate gyrus	NEUR	VGLUT1	CART CBLN CCK CHGA CHGB GRP NAMPT NTS NUCB PDYN SCG UBL proSAAS	DG-GRAN
Cluster52	COVAR	16354	0.48136	0.001657	2.0852	0.40872	Resting_state_Motor		52	Astrocyte	ASTRO	0	AGT	0	Astro
Cluster232	COVAR	16354	1.3414	0.0018323	5.8116	0.40873	Parietal_Lobe_Volume_and_Area		232	Eccentric medium spiny neuron	NEUR	GABA	CHGB NAMPT NUCB PDYN PENK SCG UBL VGF proSAAS	MSN-D1
Cluster353	COVAR	16354	0.95133	0.0016502	4.1249	0.4088	Cerebellar Peduncle		353	Splatter	NEUR	GABA	CBLN CHGA CHGB NAMPT NMB NPB NPY NUCB NXPH PENK PNOC POMC SCG TAC UBL VGF proSAAS	0
Cluster298	COVAR	16354	0.76311	0.0015802	3.3097	0.40883	Resting_State_Visual+ Inter-hemispheric		298	Cerebellar inhibitory	NEUR	GLY	CHGA CHGB IGF NAMPT NUCB NXPH PNOC SCG TAC UBL VGF proSAAS	CB-PurkLayerInt
Cluster430	COVAR	16354	1.119	0.0017986	4.8535	0.40883	Subcortical Intensity + Supraventricular White Matter		430	Medium spiny neuron	NEUR	GABA	CART CCK CHGA CHGB NAMPT NUCB PENK SCG SST UBL VGF proSAAS	0
Cluster71	COVAR	16354	0.34981	0.0017506	1.5183	0.40889	General White Matter Tract		71	Ependymal	EPEN	0	AGT NAMPT NTS NUCB proSAAS	0
Cluster228	COVAR	16354	1.5194	0.0019233	6.6075	0.40907	Cortical Grey-White Intensities		228	Eccentric medium spiny neuron	NEUR	GABA	CCK CHGA CHGB NAMPT NUCB PDYN SCG TAC UBL VGF proSAAS	MSN-D1
Cluster202	COVAR	16354	1.0266	0.0017024	4.4667	0.40911	Cerebellar Peduncle		202	Hippocampal dentate gyrus	NEUR	VGLUT1	CBLN CHGB GRP NAMPT NUCB UBL proSAAS	DG-GRAN
Cluster404	COVAR	16354	1.4278	0.0016721	6.2184	0.4092	Cingulate		404	Miscellaneous	NEUR	VGLUT1	CBLN CCK CHGA CHGB IGF NAMPT NUCB NXPH SCG SST TAC VGF proSAAS	0
Cluster437	COVAR	16354	1.0308	0.0017665	4.4956	0.40933	Supraventricular OD		437	Midbrain-derived inhibitory	NEUR	GABA	CBLN CHGA CHGB IGF NAMPT NPPC NUCB NXPH SCG UBL VGF proSAAS	0
Cluster149	COVAR	16354	1.321	0.0018084	5.7736	0.40951	Supraventricular OD		149	Deep-layer intratelencephalic	NEUR	VGLUT1	ADCYAP CBLN CCK CHGA CHGB NAMPT NUCB SCG UBL UCN VGF proSAAS	0	L6 IT
Cluster405	COVAR	16354	1.0614	0.0016031	4.6447	0.40962	Cingulate		405	Amygdala excitatory	NEUR	VGLUT1 VGLUT2	CBLN CCK CHGA CHGB NAMPT NUCB SCG TAC UBL VGF proSAAS	0
Cluster434	COVAR	16354	1.0465	0.0018104	4.5794	0.40962	Supraventricular OD		434	Midbrain-derived inhibitory	NEUR	GABA	CBLN CHGA CHGB IGF NAMPT NPPC NUCB NXPH SCG UBL VGF proSAAS	0
Cluster162	COVAR	16354	1.0824	0.0017426	4.7381	0.40965	Cortical Thickness		162	Amygdala excitatory	NEUR	VGLUT1 VGLUT2	CART CBLN CCK CHGA CHGB GRP NAMPT NUCB UBL proSAAS	0
Cluster148	COVAR	16354	1.2299	0.0016849	5.3841	0.40966	Long Tracts		148	Deep-layer intratelencephalic	NEUR	VGLUT1	CBLN CCK CHGA CHGB NAMPT NUCB SCG UBL UCN VGF proSAAS	0	L6 IT
Cluster271	COVAR	16354	1.1909	0.0018192	5.2136	0.40966	Supraventricular Free Water (Isotropic Volume Fraction)		271	LAMP5-LHX6 and Chandelier	NEUR	GABA	CCK CHGA CHGB CORT IGF NAMPT NPPC NUCB NXPH PNOC SCG SST TAC UBL VGF proSAAS	INT-LAMP5-LHX6	Lamp5 Lhx6
Cluster129	COVAR	16354	1.2881	0.0018328	5.6472	0.40979	Occiptal Lobe Volume and Area		129	Upper-layer intratelencephalic	NEUR	VGLUT1 VGLUT2	ADCYAP CART CBLN CCK CHGA CHGB NAMPT NUCB SCG UBL UCN VGF proSAAS	0	L2/3 IT
Cluster396	COVAR	16354	0.94253	0.0016821	4.1322	0.40979	Cingulate		396	Splatter	NEUR	VGLUT3	ADCYAP CBLN CHGA CHGB NAMPT NUCB NXPH PENK SCG SST TAC UBL VGF proSAAS	0
Cluster379	COVAR	16354	0.8695	0.0016674	3.8275	0.41015	Ventral Stream Volume and Area		379	Splatter	NEUR	GLY	CBLN CHGA CHGB NAMPT NUCB NXPH SCG SST UBL VGF proSAAS	0
Cluster404	COVAR	16354	1.4665	0.0017174	6.4568	0.41017	Dorsal Stream Volume and Area		404	Miscellaneous	NEUR	VGLUT1	CBLN CCK CHGA CHGB IGF NAMPT NUCB NXPH SCG SST TAC VGF proSAAS	0
Cluster250	COVAR	16354	1.1259	0.0019168	4.9608	0.41023	Parietal_Lobe_Volume_and_Area		250	MGE interneuron	NEUR	GABA	CBLN CCK CHGA CHGB CORT IGF NAMPT NMU NUCB NXPH PNOC SCG SST TAC UBL VGF proSAAS	0	Sst
Cluster267	COVAR	16354	1.179	0.0017291	5.1965	0.41026	Cerebellar Peduncle		267	LAMP5-LHX6 and Chandelier	NEUR	GABA VGLUT3	CCK CHGA CHGB CORT IGF NAMPT NPPC NPW NUCB NXPH SCG TAC UBL VGF proSAAS	INT-LAMP5-LHX6
Cluster384	COVAR	16354	1.0722	0.0015868	4.7374	0.41047	Resting_State_Unimodal-heteromodal		384	Splatter	NEUR	VGLUT2	ADCYAP CBLN CCK CHGA CHGB NAMPT NTS NUCB NXPH SCG TAC UBL VGF proSAAS	0
Cluster364	COVAR	16354	0.95502	0.0016286	4.221	0.4105	Orbital Frontal		364	Splatter	NEUR	VGLUT2	ADCYAP CBLN CHGA CHGB NAMPT NUCB NXPH SCG TAC UBL VGF proSAAS	0
Cluster342	COVAR	16354	0.65651	0.0018261	2.905	0.41061	Cortical Grey-White Intensities		342	Splatter	NEUR	VGLUT2	ADCYAP ADM CBLN CHGA CHGB IGF NAMPT NUCB NXPH PYY SCG SPX UBL UCN VGF proSAAS	0
Cluster102	COVAR	16354	0.97937	0.0017366	4.3379	0.41069	Supraventricular OD		102	Deep-layer corticothalamic and 6b	NEUR	VGLUT1	CBLN CCK CHGA CHGB EDN IGF NAMPT NUCB NXPH SCG UBL VGF proSAAS	0	L6b
Cluster92	COVAR	16354	1.1028	0.001764	4.8891	0.41077	Central White Matter Tracts and Ventricular Volume		92	Deep-layer near-projecting	NEUR	VGLUT1	CCK CHGA CHGB GRP NAMPT NUCB NXPH UBL UCN VGF proSAAS	0	L5/6 NP
Cluster46	COVAR	16354	0.46155	0.0015501	2.0556	0.41117	Resting_State_Visual+ Inter-hemispheric		46	Oligodendrocyte	OLIGO	0	0	0	Oligo
Cluster227	COVAR	16354	1.2196	0.0017796	5.4358	0.41124	Central White Matter Tracts and Ventricular Volume		227	Eccentric medium spiny neuron	NEUR	GABA	CHGB NAMPT NTS NUCB PDYN PENK SCG TAC VGF proSAAS	MSN-D1
Cluster259	COVAR	16354	1.3427	0.0017671	5.9931	0.41136	Temporal Lobe Volume and Area		259	MGE interneuron	NEUR	GABA	CBLN CCK CHGA CHGB CORT IGF NAMPT NMU NPPC NUCB NXPH PNOC SCG TAC UBL VGF proSAAS	INT-PVALB	Pvalb
Cluster144	COVAR	16354	1.1886	0.001746	5.3078	0.4114	Supraventricular OD		144	Deep-layer intratelencephalic	NEUR	VGLUT1	CBLN CCK CHGA CHGB NAMPT NUCB SCG UBL UCN VGF proSAAS	0	L5 IT
Cluster304	COVAR	16354	0.73417	0.0016976	3.2838	0.41155	Central White Matter Tracts and Ventricular Volume		304	Cerebellar inhibitory	0	GABA	CHGB NAMPT NPPC NUCB UBL proSAAS	CB-MolLayerInt1
Cluster170	COVAR	16354	1.1013	0.0017402	4.9313	0.41164	Parietal_Lobe_Volume_and_Area		170	Miscellaneous	NEUR	VGLUT1 VGLUT2	ADCYAP CBLN CCK CHGB NAMPT NUCB PDYN SCG UBL VGF proSAAS	0
Cluster217	COVAR	16354	1.4161	0.0017465	6.3438	0.41168	Parietal_Lobe_Volume_and_Area		217	Medium spiny neuron	NEUR	GABA	CBLN CCK CHGA CHGB NAMPT NUCB PENK SCG UBL VGF proSAAS	MSN-D2
Cluster34	COVAR	16354	0.64298	0.0015883	2.8833	0.41177	Resting_state_Motor		34	Oligodendrocyte precursor	OPC	0	NXPH proSAAS	0	OPC
Cluster58	COVAR	16354	0.43408	0.0015973	1.9514	0.41199	Resting_State_Unimodal-heteromodal		58	Astrocyte	ASTRO	0	AGT UBL proSAAS	0	Astro
Cluster216	COVAR	16354	1.0706	0.0015861	4.8148	0.41202	Resting State fMRI		216	Medium spiny neuron	NEUR	GABA	CCK CHGB NAMPT NUCB PENK SCG UBL VGF proSAAS	MSN-D2
Cluster244	COVAR	16354	1.0893	0.0016178	4.9025	0.41209	Long Tracts		244	MGE interneuron	NEUR	GABA	CBLN CCK CHGA CHGB CORT IGF NAMPT NPY NUCB NXPH PENK SCG SST TAC UBL VGF proSAAS	INT-SST INT-SST-CHODL
Cluster344	COVAR	16354	0.77797	0.0016114	3.5029	0.41212	Resting State fMRI		344	Splatter	CHRP NEUR	VGLUT2	ADCYAP CBLN CHGA CHGB NAMPT NPFF NPPC NUCB NXPH SCG SST UBL proSAAS	0
Cluster153	COVAR	16354	0.93162	0.0017229	4.1967	0.41216	White Matter Connectivitiy		153	Amygdala excitatory	NEUR	VGLUT1 VGLUT2	CBLN CCK CHGB NAMPT NUCB UBL VGF proSAAS	0
Cluster245	COVAR	16354	1.0886	0.0015608	4.9118	0.41231	Resting_State_Visual+ Inter-hemispheric		245	MGE interneuron	NEUR	GABA	CBLN CCK CHGA CHGB CORT IGF NAMPT NPY NUCB NXPH PNOC SCG SST TAC UBL VGF proSAAS	INT-SST INT-SST-CHODL
Cluster10	COVAR	16354	0.2519	0.0016645	1.1374	0.41236	Central White Matter Tracts and Ventricular Volume		10	Microglia	MGL	0	IGF	0	Micro-PVM
Cluster192	COVAR	16354	0.72222	0.0017554	3.2611	0.41237	White Matter Connectivitiy		192	Hippocampal CA4	NEUR	VGLUT1	CART CBLN CHGA CHGB NAMPT NUCB NXPH PDYN UBL VGF proSAAS	0
Cluster314	COVAR	16354	0.26557	0.0015554	1.2002	0.41244	Ventral Stream Volume and Area		314	Miscellaneous	NEUR	GABA	ADCYAP CHGB IGF KISS NAMPT NPPC NUCB TAC UBL proSAAS	CB-PURK
Cluster439	COVAR	16354	0.88319	0.0015999	3.9917	0.41245	Resting_State_Cortico - cerebellar		439	Midbrain-derived inhibitory	NEUR	GABA	CBLN CHGA CHGB IGF NAMPT NPPC NUCB NXPH SCG UBL proSAAS	0
Cluster103	COVAR	16354	0.74454	0.0016154	3.3676	0.41251	Ventral Stream Volume and Area		103	Deep-layer corticothalamic and 6b	NEUR	VGLUT1	ADCYAP CBLN CCK CHGA CHGB NAMPT NUCB NXPH PDYN SCG UBL VGF proSAAS	0	L6b
Cluster225	COVAR	16354	1.0206	0.0016015	4.619	0.41256	Resting State fMRI		225	Eccentric medium spiny neuron	NEUR	GABA	CHGB NAMPT NUCB PDYN PENK SCG TAC UBL VGF proSAAS	MSN-D1 MSN-ECC
Cluster280	COVAR	16354	1.0114	0.0017111	4.5842	0.41269	Ventral Stream Volume and Area		280	CGE interneuron	NEUR	GABA	CCK CHGA CHGB CRH IGF NAMPT NUCB PNOC SCG UBL VIP proSAAS	INT-VIP
Cluster51	COVAR	16354	0.35288	0.0016069	1.5996	0.4127	Resting_State_Cortico - cerebellar		51	Bergmann glia	ASTRO	0	NUCB	0
Cluster171	COVAR	16354	0.78498	0.0016921	3.5668	0.41291	Basal Ganglia + Thalamus + Cerebellum		171	Amygdala excitatory	NEUR	VGLUT1 VGLUT2	ADCYAP CBLN CCK CHGA CHGB NAMPT NTS NUCB PDYN PTHLH SCG UBL UCN VGF proSAAS	0
Cluster273	COVAR	16354	1.2569	0.0017365	5.7138	0.41294	Temporal Lobe Volume and Area		273	LAMP5-LHX6 and Chandelier	NEUR	GABA	CCK CHGA CHGB CORT IGF NAMPT NPPC NUCB NXPH SCG TAC UBL VGF proSAAS	INT-LAMP5-LHX6	Lamp5 Lhx6
Cluster47	COVAR	16354	0.48833	0.0015787	2.2211	0.41299	Long Tracts		47	Oligodendrocyte	OLIGO	0	0	0	Oligo
Cluster99	COVAR	16354	0.81791	0.0015084	3.7223	0.41304	Resting_State_Unimodal-heteromodal		99	Deep-layer corticothalamic and 6b	NEUR	VGLUT1	CBLN CCK CHGA CHGB NAMPT NUCB NXPH SCG UBL UCN VGF proSAAS	0	L6b
Cluster35	COVAR	16354	0.65802	0.0016278	2.9973	0.41312	Cingulate		35	Oligodendrocyte precursor	OPC	0	NXPH proSAAS	0	OPC
Cluster385	COVAR	16354	1.1386	0.0015554	5.1893	0.41317	Resting_State_Unimodal-heteromodal		385	Splatter	NEUR	VGLUT2	ADCYAP CART CBLN CCK CHGA CHGB NAMPT NUCB NXPH PDYN SCG SST TAC UBL VGF proSAAS	0
Cluster416	COVAR	16354	0.98869	0.00181	4.5123	0.41328	Subcortical Intensity + Supraventricular White Matter		416	Splatter	NEUR	GABA	AVP CHGA CHGB GAL NAMPT NTS NUCB NXPH PENK PNOC SCG UBL VGF proSAAS	0
Cluster419	COVAR	16354	1.1982	0.0016132	5.4821	0.41349	Supraventricular OD		419	Amygdala excitatory	NEUR	VGLUT1 VGLUT2	ADCYAP CART CCK CHGA CHGB NAMPT NUCB NXPH SCG UBL VGF proSAAS	0
Cluster408	COVAR	16354	0.51488	0.0015481	2.3579	0.41357	Resting_state_DMN+ Intra-network		408	Amygdala excitatory	NEUR	VGLUT1 VGLUT2	ADCYAP CART CBLN CCK CHGA CHGB IGF NAMPT NUCB NXPH SCG VGF proSAAS	0
Cluster441	COVAR	16354	1.0926	0.0016785	5.0114	0.41371	Cerebellar Peduncle		441	Midbrain-derived inhibitory	NEUR	GABA	CBLN CHGA CHGB IGF NAMPT NPPC NUCB PRL SCG UBL proSAAS	0
Cluster443	COVAR	16354	0.99145	0.0018346	4.5532	0.41382	Cortical Grey-White Intensities		443	Midbrain-derived inhibitory	NEUR	GABA	CBLN CHGA CHGB IGF NAMPT NPPC NUCB NXPH SCG UBL VGF proSAAS	0
Cluster450	COVAR	16354	0.75498	0.001589	3.4699	0.41388	Resting State fMRI		450	Thalamic excitatory	0	VGLUT2	ADCYAP ADM CART CBLN CCK CHGA CHGB CRH NAMPT NMU NTS NUCB NXPH PTHLH SCG UBL UCN VGF proSAAS	0
Cluster449	COVAR	16354	0.88988	0.0017185	4.0897	0.41388	Basal Ganglia + Thalamus + Cerebellum		449	Thalamic excitatory	0	VGLUT2	ADCYAP ADM CART CBLN CHGA CHGB CRH NAMPT NMU NTS NUCB NXPH PTHLH SCG UBL VGF proSAAS	0
Cluster334	COVAR	16354	0.48932	0.0016102	2.2501	0.41393	Dorsal Stream Volume and Area		334	Splatter	NEUR	CHOL VGLUT1 VGLUT2	ADCYAP CART CBLN CCK CHGB CRH NAMPT NMU NUCB NXPH SCG TAC UBL VGF proSAAS	0
Cluster378	COVAR	16354	0.91818	0.0015488	4.2315	0.41411	Resting State fMRI		378	Splatter	NEUR	HDC VGLUT2	CBLN CHGA CHGB NAMPT NUCB NXPH SCG UBL proSAAS	0
Cluster405	COVAR	16354	1.0069	0.0015207	4.6423	0.41415	Resting_state_DMN+ Intra-network		405	Amygdala excitatory	NEUR	VGLUT1 VGLUT2	CBLN CCK CHGA CHGB NAMPT NUCB SCG TAC UBL VGF proSAAS	0
Cluster338	COVAR	16354	0.69408	0.001794	3.2041	0.41425	Cortical Grey-White Intensities		338	Splatter	NEUR	VGLUT2	CBLN CHGA CHGB NAMPT NUCB NXPH SCG UBL proSAAS	0
Cluster154	COVAR	16354	0.92028	0.0017005	4.2518	0.41432	Limbic Volumes		154	Amygdala excitatory	NEUR	VGLUT1 VGLUT2	CBLN CCK CHGA CHGB NAMPT NUCB NXPH UBL UCN VGF proSAAS	0
Cluster270	COVAR	16354	1.1537	0.0017435	5.3363	0.41441	Supraventricular Free Water (Isotropic Volume Fraction)		270	LAMP5-LHX6 and Chandelier	NEUR	GABA	CCK CHGA CHGB CORT IGF NAMPT NPPC NUCB NXPH PNOC SCG TAC UBL proSAAS	INT-LAMP5-LHX6	Lamp5 Lhx6
Cluster199	COVAR	16354	0.62303	0.0015981	2.883	0.41446	Cerebellar Peduncle		199	Hippocampal dentate gyrus	NEUR	VGLUT1	CART CBLN CCK CHGA CHGB GRP NAMPT NTS NUCB PDYN SCG UBL proSAAS	DG-GRAN
Cluster326	COVAR	16354	0.89193	0.0016953	4.1326	0.41456	Supraventricular OD		326	Mammillary body	NEUR	VGLUT2	ADCYAP CHGA CHGB NAMPT NUCB NXPH SCG TAC TRH UBL VGF proSAAS	0
Cluster18	COVAR	16354	0.17687	0.0015946	0.82026	0.41464	Cingulate		18	Vascular	ENDO	0	NAMPT NUCB	ARTERIOLE ARTERY
Cluster237	COVAR	16354	1.2235	0.0015513	5.6803	0.41473	Resting_State_Visual+ Inter-hemispheric		237	Splatter	NEUR	GABA	CCK CHGA CHGB CORT IGF NAMPT NMU NPPC NUCB NXPH PTHLH SCG SST TAC UBL VGF proSAAS	INT-SST
Cluster387	COVAR	16354	0.87233	0.0016787	4.0536	0.41481	Dorsal Stream Volume and Area		387	Splatter	NEUR	VGLUT2	ADCYAP CBLN CCK CHGA CHGB NAMPT NMB NPB NUCB NXPH PENK SCG UBL proSAAS	0
Cluster185	COVAR	16354	0.85315	0.001504	3.9749	0.41503	Resting_state_Motor		185	Hippocampal CA1-3	NEUR	VGLUT1	CBLN CCK CHGB NAMPT NTS NUCB SCG UBL VGF proSAAS	0
Cluster308	COVAR	16354	0.62894	0.0016314	2.9308	0.41504	Subcortical Intensity + Supraventricular White Matter		308	Upper rhombic lip	0	VGLUT1	ADCYAP AGT CBLN CHGA CHGB NAMPT NUCB SCG UBL proSAAS	UBC
Cluster207	COVAR	16354	0.93501	0.0016835	4.3657	0.41521	Supraventricular OD		207	Medium spiny neuron	NEUR	GABA	CHGB NAMPT NUCB PENK SCG TAC UBL UCN VGF proSAAS	MSN-D2
Cluster105	COVAR	16354	0.76613	0.0015083	3.578	0.41523	Long Tracts		105	Deep-layer corticothalamic and 6b	NEUR	VGLUT1	ADCYAP CBLN CCK CHGA CHGB EDN IGF NAMPT NUCB NXPH SCG UBL UCN VGF proSAAS	0	L6b
Cluster299	COVAR	16354	0.73261	0.0014579	3.4219	0.41524	Resting_state_Motor		299	Cerebellar inhibitory	NEUR	GLY	CHGA CHGB NAMPT NMU NUCB NXPH PNOC PTHLH SCG UBL VGF proSAAS	CB-PurkLayerInt
Cluster243	COVAR	16354	1.1924	0.0017367	5.5797	0.41539	Occiptal Lobe Volume and Area		243	MGE interneuron	NEUR	GABA	CBLN CCK CHGA CHGB CORT IGF NAMPT NMU NPY NUCB NXPH PENK SCG SST TAC UBL VGF proSAAS	INT-SST	Sst
Cluster430	COVAR	16354	1.0417	0.0016744	4.892	0.41569	Occiptal Lobe Volume and Area		430	Medium spiny neuron	NEUR	GABA	CART CCK CHGA CHGB NAMPT NUCB PENK SCG SST UBL VGF proSAAS	0
Cluster120	COVAR	16354	1.1941	0.0016747	5.6149	0.4158	Supraventricular OD		120	Upper-layer intratelencephalic	NEUR	VGLUT1 VGLUT2	CBLN CCK CHGA CHGB NAMPT NUCB SCG UBL UCN VGF proSAAS	0	L2/3 IT
Cluster265	COVAR	16354	1.0037	0.0015583	4.7204	0.41581	Resting State fMRI		265	LAMP5-LHX6 and Chandelier	NEUR	GABA	CBLN CCK CHGA CHGB CRH IGF NAMPT NPPC NUCB NXPH PTHLH SCG TAC UBL VGF proSAAS	CHAND	Chandelier
Cluster431	COVAR	16354	0.57553	0.0016019	2.7135	0.41602	Subcortical Intensity + Supraventricular White Matter		431	Splatter	NEUR	HDC VGLUT2	CART CBLN CHGA CHGB KISS NAMPT NPPC NUCB NXPH PENK POMC SCG TAC UBL VGF proSAAS	0
Cluster149	COVAR	16354	1.1208	0.0015342	5.3037	0.41632	Resting_state_Motor		149	Deep-layer intratelencephalic	NEUR	VGLUT1	ADCYAP CBLN CCK CHGA CHGB NAMPT NUCB SCG UBL UCN VGF proSAAS	0	L6 IT
Cluster321	COVAR	16354	0.7319	0.0014526	3.4659	0.41638	Resting_State_Visual+ Inter-hemispheric		321	Lower rhombic lip	NEUR	VGLUT1 VGLUT2	ADCYAP CBLN CHGA CHGB IGF NAMPT NUCB NXPH SCG UBL VGF proSAAS	0
Cluster390	COVAR	16354	1.1927	0.0016285	5.6535	0.41646	Dorsal Stream Volume and Area		390	Splatter	NEUR	GABA	CBLN CCK CHGA CHGB NAMPT NMB NPB NPPC NUCB NXPH PNOC SCG SST UBL VGF proSAAS	0
Cluster311	COVAR	16354	0.5489	0.0016152	2.6035	0.41651	Limbic Volumes		311	Upper rhombic lip	NEUR	VGLUT1	AGT CBLN CHGB NUCB proSAAS	CB-GRAN
Cluster104	COVAR	16354	0.72261	0.0015853	3.4335	0.41666	Subcortical Intensity + Supraventricular White Matter		104	Deep-layer corticothalamic and 6b	NEUR	VGLUT1	CCK CHGA CHGB NAMPT NUCB NXPH PDYN SCG UBL VGF proSAAS	0
Cluster280	COVAR	16354	0.91492	0.0015479	4.3525	0.41675	Resting_State_Cortico - cerebellar		280	CGE interneuron	NEUR	GABA	CCK CHGA CHGB CRH IGF NAMPT NUCB PNOC SCG UBL VIP proSAAS	INT-VIP
Cluster105	COVAR	16354	0.7961	0.0015673	3.7926	0.41687	Occiptal Lobe Volume and Area		105	Deep-layer corticothalamic and 6b	NEUR	VGLUT1	ADCYAP CBLN CCK CHGA CHGB EDN IGF NAMPT NUCB NXPH SCG UBL UCN VGF proSAAS	0	L6b
Cluster123	COVAR	16354	1.1896	0.0015861	5.6783	0.41703	Cerebellar Peduncle		123	Upper-layer intratelencephalic	NEUR	VGLUT1	ADCYAP CBLN CCK CHGA CHGB NAMPT NUCB SCG UBL VGF proSAAS	0	L2/3 IT
Cluster92	COVAR	16354	1.0543	0.0016864	5.0338	0.41705	White Matter Connectivitiy		92	Deep-layer near-projecting	NEUR	VGLUT1	CCK CHGA CHGB GRP NAMPT NUCB NXPH UBL UCN VGF proSAAS	0	L5/6 NP
Cluster332	COVAR	16354	0.95227	0.0015363	4.55	0.41711	Resting_State_Visual+ Inter-hemispheric		332	Mammillary body	NEUR	VGLUT2	ADCYAP CCK CHGA CHGB NAMPT NUCB NXPH SCG TAC UBL proSAAS	0
Cluster223	COVAR	16354	0.88659	0.0015764	4.2433	0.41725	Dorsal Stream Volume and Area		223	Eccentric medium spiny neuron	NEUR	GABA	CHGA CHGB NAMPT NPPB NUCB PENK SCG TAC UBL VGF proSAAS	MSN-D1 MSN-ECC
Cluster121	COVAR	16354	0.86982	0.0016204	4.1636	0.41726	Orbital Frontal		121	Upper-layer intratelencephalic	NEUR	VGLUT1 VGLUT2	CBLN CCK CHGA CHGB NAMPT NUCB SCG UBL UCN VGF proSAAS	0	L2/3 IT
Cluster194	COVAR	16354	0.71881	0.0016029	3.4428	0.41731	Basal Ganglia + Thalamus + Cerebellum		194	Hippocampal CA4	NEUR	VGLUT1	CART CBLN CCK CHGA CHGB IGF NAMPT NUCB UBL VGF proSAAS	0
Cluster117	COVAR	16354	0.805	0.0016347	3.8704	0.41762	Temporal Lobe Volume and Area		117	Miscellaneous	NEUR	VGLUT1	ADCYAP CBLN CCK CHGA CHGB NAMPT NUCB SCG UBL UCN VGF proSAAS	L5-ET VonEcon
Cluster269	COVAR	16354	1.2725	0.001685	6.1202	0.41765	General White Matter Tract		269	LAMP5-LHX6 and Chandelier	NEUR	GABA	CCK CHGA CHGB IGF NAMPT NPPC NUCB NXPH PNOC SCG TAC UBL VGF proSAAS	INT-LAMP5-LHX6
Cluster346	COVAR	16354	0.52641	0.0015187	2.5333	0.41769	Resting_State_Visual+ Inter-hemispheric		346	Splatter	NEUR	VGLUT2	ADCYAP CBLN CHGA CHGB NAMPT NUCB NXPH PDYN PENK SCG SST TAC UBL proSAAS	0
Cluster36	COVAR	16354	0.61555	0.0015648	2.9624	0.4177	Limbic Volumes		36	Oligodendrocyte precursor	OPC	0	NXPH proSAAS	0	OPC
Cluster4	COVAR	16354	0.19358	0.0016124	0.93371	0.41788	White Matter Connectivitiy		4	Microglia	MGL	0	NAMPT	0	Micro-PVM
Cluster150	COVAR	16354	0.7557	0.001561	3.6466	0.41792	Long Tracts		150	Deep-layer intratelencephalic	NEUR	VGLUT1 VGLUT2	CBLN CCK CHGA CHGB NAMPT NUCB SCG UBL VGF proSAAS	0	L6 IT Car3
Cluster147	COVAR	16354	1.22	0.0015584	5.9001	0.41809	Temporal Lobe Volume and Area		147	Deep-layer intratelencephalic	NEUR	VGLUT1	CBLN CCK CHGA CHGB NAMPT NUCB SCG UBL VGF proSAAS	0
Cluster371	COVAR	16354	0.75731	0.0014741	3.6717	0.4183	Resting_state_Motor		371	Splatter	NEUR	VGLUT2	ADCYAP CART CCK CHGA CHGB CRH NAMPT NTS NUCB NXPH SCG UBL VGF proSAAS	0
Cluster312	COVAR	16354	0.50229	0.0016327	2.4356	0.41831	Central White Matter Tracts and Ventricular Volume		312	Upper rhombic lip	NEUR	VGLUT1	AGT CBLN CHGB UBL proSAAS	CB-GRAN
Cluster357	COVAR	16354	0.96195	0.0016195	4.6786	0.41855	White Matter Connectivitiy		357	Splatter	NEUR	GABA	CHGA CHGB NAMPT NMU NPPC NUCB NXPH PENK PNOC SCG UBL VGF proSAAS	0
Cluster16	COVAR	16354	0.23394	0.0014902	1.1404	0.41873	Resting_State_Cortico - cerebellar		16	Vascular	ENDO	0	NAMPT NUCB	CAP	Endo
Cluster350	COVAR	16354	0.84817	0.0017186	4.1433	0.4189	White Matter Connectivitiy		350	Splatter	NEUR	GLY	CART CHGA CHGB NAMPT NUCB NXPH PENK PNOC SCG UBL VGF proSAAS	0
Cluster205	COVAR	16354	0.94728	0.0016123	4.6322	0.41898	Limbic Volumes		205	Hippocampal dentate gyrus	NEUR	VGLUT1	CBLN CCK CHGB GRP NAMPT NUCB SCG UBL proSAAS	DG-GRAN
Cluster253	COVAR	16354	1.0177	0.0015581	4.9822	0.41907	Limbic Volumes		253	MGE interneuron	NEUR	GABA	CBLN CCK CHGA CHGB CORT IGF NAMPT NMU NPY NUCB NXPH PNOC SCG SST TAC UBL VGF proSAAS	INT-SST	Sst
Cluster15	COVAR	16354	0.21253	0.0016541	1.0425	0.41923	Basal Ganglia + Thalamus + Cerebellum		15	Vascular	ENDO	0	EDN NAMPT NUCB	CAP	Endo
Cluster195	COVAR	16354	0.73976	0.001487	3.6317	0.4193	Long Tracts		195	Hippocampal CA4	NEUR	VGLUT1	CART CBLN CCK CHGA CHGB IGF NAMPT NUCB UBL VGF proSAAS	0
Cluster448	COVAR	16354	0.51566	0.0014772	2.5343	0.41939	Resting State fMRI		448	Thalamic excitatory	NEUR	VGLUT2	ADCYAP ADM CBLN CHGA CHGB CRH NAMPT NTS NUCB NXPH PTHLH PYY SCG UBL UCN VGF proSAAS	0
Cluster296	COVAR	16354	0.94406	0.0015114	4.652	0.41959	Long Tracts		296	CGE interneuron	NEUR	GABA	CBLN CCK CHGA CHGB CRH IGF NAMPT NPPC NUCB NXPH PTHLH SCG TAC UBL VGF VIP proSAAS	INT-VIP	Vip
Cluster93	COVAR	16354	0.98512	0.0015178	4.8562	0.41962	Cingulate		93	Deep-layer near-projecting	NEUR	VGLUT1	CCK CHGA CHGB NAMPT NUCB NXPH UBL UCN VGF proSAAS	0	L5/6 NP
Cluster272	COVAR	16354	0.84654	0.0015811	4.1791	0.41974	White Matter Connectivitiy		272	LAMP5-LHX6 and Chandelier	NEUR	GABA	CCK CHGA CHGB CORT IGF NAMPT NPPC NUCB NXPH PNOC SCG TAC UBL UCN VGF proSAAS	INT-LAMP5-LHX6	Lamp5 Lhx6
Cluster178	COVAR	16354	0.84002	0.0013825	4.155	0.41989	Resting_State_Cortico - cerebellar		178	Miscellaneous	NEUR	VGLUT1 VGLUT2	CCK CHGA CHGB NAMPT NUCB NXPH PDYN SCG UBL proSAAS	0
Cluster3	COVAR	16354	0.088558	0.0014064	0.43954	0.42016	Resting_State_Unimodal-heteromodal		3	Miscellaneous	MONO	0	NAMPT	0
Cluster349	COVAR	16354	0.72641	0.0016341	3.6144	0.42036	Central White Matter Tracts and Ventricular Volume		349	Splatter	NEUR	GLY	CHGA CHGB NAMPT NPPC NPY NUCB NXPH PNOC SCG SST TAC UBL VGF proSAAS	0
Cluster197	COVAR	16354	0.78268	0.0014541	3.9128	0.42073	Cerebellar Peduncle		197	Hippocampal CA4	NEUR	VGLUT1	CART CBLN CCK CHGA CHGB IGF NAMPT NUCB PYY UBL VGF proSAAS	0
Cluster349	COVAR	16354	0.70993	0.001597	3.549	0.42073	Orbital Frontal		349	Splatter	NEUR	GLY	CHGA CHGB NAMPT NPPC NPY NUCB NXPH PNOC SCG SST TAC UBL VGF proSAAS	0
Cluster201	COVAR	16354	1.009	0.0015613	5.0527	0.42086	Supraventricular Free Water (Isotropic Volume Fraction)		201	Hippocampal dentate gyrus	NEUR	VGLUT1	CBLN CHGB GRP IGF NAMPT NUCB PDYN UBL proSAAS	DG-GRAN
Cluster249	COVAR	16354	1.1342	0.0014961	5.6887	0.42098	Cerebellar Peduncle		249	MGE interneuron	NEUR	GABA	CBLN CCK CHGA CHGB CORT IGF NAMPT NMU NPY NUCB NXPH PNOC SCG SST TAC UBL VGF proSAAS	INT-SST	Sst
Cluster223	COVAR	16354	0.85035	0.001512	4.2719	0.42111	Parietal_Lobe_Volume_and_Area		223	Eccentric medium spiny neuron	NEUR	GABA	CHGA CHGB NAMPT NPPB NUCB PENK SCG TAC UBL VGF proSAAS	MSN-D1 MSN-ECC
Cluster429	COVAR	16354	0.95211	0.0014287	4.7861	0.42116	Resting_State_Cortico - cerebellar		429	Splatter	NEUR	GABA	CHGA CHGB NAMPT NUCB NXPH PNOC SCG UBL VGF proSAAS	0
Cluster406	COVAR	16354	0.87365	0.0015142	4.393	0.42118	Parietal_Lobe_Volume_and_Area		406	Amygdala excitatory	NEUR	VGLUT1 VGLUT2	ADCYAP CART CCK CHGA CHGB NAMPT NUCB NXPH SCG TAC UBL UCN VGF proSAAS	0
Cluster217	COVAR	16354	1.1515	0.0014202	5.8133	0.42149	Resting_State_Cortico - cerebellar		217	Medium spiny neuron	NEUR	GABA	CBLN CCK CHGA CHGB NAMPT NUCB PENK SCG UBL VGF proSAAS	MSN-D2
Cluster426	COVAR	16354	1.1262	0.0013784	5.6873	0.42152	Resting_State_Cortico - cerebellar		426	Eccentric medium spiny neuron	NEUR	GABA	CCK CHGA CHGB NAMPT NUCB NXPH PENK SCG SST TAC UBL VGF proSAAS	MSN-D1
Cluster329	COVAR	16354	0.901	0.0013759	4.5584	0.42166	Resting_State_Unimodal-heteromodal		329	Mammillary body	NEUR	HDC VGLUT2	ADCYAP CBLN CHGA CHGB IGF NAMPT NUCB NXPH SCG TAC UBL proSAAS	0
Cluster423	COVAR	16354	1.3101	0.0014726	6.6309	0.42169	Cortical Thickness		423	Splatter	NEUR	GABA	CART CCK CHGA CHGB IGF NAMPT NUCB NXPH PENK SCG SST UBL VGF proSAAS	INT-LAMP5
Cluster227	COVAR	16354	1.0304	0.0015035	5.2263	0.42185	Resting_state_DMN+ Intra-network		227	Eccentric medium spiny neuron	NEUR	GABA	CHGB NAMPT NTS NUCB PDYN PENK SCG TAC VGF proSAAS	MSN-D1
Cluster178	COVAR	16354	0.87664	0.0014428	4.4566	0.42203	Temporal Lobe Volume and Area		178	Miscellaneous	NEUR	VGLUT1 VGLUT2	CCK CHGA CHGB NAMPT NUCB NXPH PDYN SCG UBL proSAAS	0
Cluster421	COVAR	16354	0.96827	0.0015338	4.9273	0.42211	Supraventricular OD		421	Splatter	NEUR	GABA	AVP CBLN CHGA CHGB NAMPT NTS NUCB NXPH OXT PNOC SCG TAC UBL VGF proSAAS	0
Cluster276	COVAR	16354	0.96752	0.0015388	4.934	0.42227	Subcortical Intensity + Supraventricular White Matter		276	CGE interneuron	NEUR	GABA VGLUT3	CCK CHGA CHGB GRP IGF NAMPT NPY NUCB NXPH PNOC SCG SST UBL VGF VIP proSAAS	INT-VIP
Cluster368	COVAR	16354	0.68258	0.0014072	3.4854	0.42237	Temporal Lobe Volume and Area		368	Splatter	NEUR	VGLUT2	ADCYAP CBLN CCK CHGA CHGB NAMPT NUCB NXPH SCG TAC UBL VGF proSAAS	0
Cluster421	COVAR	16354	0.8686	0.0013759	4.4358	0.42238	Resting_State_Unimodal-heteromodal		421	Splatter	NEUR	GABA	AVP CBLN CHGA CHGB NAMPT NTS NUCB NXPH OXT PNOC SCG TAC UBL VGF proSAAS	0
Cluster50	COVAR	16354	0.31501	0.0015383	1.6102	0.42245	Parietal_Lobe_Volume_and_Area		50	Oligodendrocyte	OLIGO	0	0	0	Oligo
Cluster225	COVAR	16354	0.95867	0.0015042	4.9016	0.42247	Temporal Lobe Volume and Area		225	Eccentric medium spiny neuron	NEUR	GABA	CHGB NAMPT NUCB PDYN PENK SCG TAC UBL VGF proSAAS	MSN-D1 MSN-ECC
Cluster150	COVAR	16354	0.73965	0.0015279	3.7869	0.42257	Cortical Thickness		150	Deep-layer intratelencephalic	NEUR	VGLUT1 VGLUT2	CBLN CCK CHGA CHGB NAMPT NUCB SCG UBL VGF proSAAS	0	L6 IT Car3
Cluster272	COVAR	16354	0.80812	0.0015093	4.1448	0.42271	General White Matter Tract		272	LAMP5-LHX6 and Chandelier	NEUR	GABA	CCK CHGA CHGB CORT IGF NAMPT NPPC NUCB NXPH PNOC SCG TAC UBL UCN VGF proSAAS	INT-LAMP5-LHX6	Lamp5 Lhx6
Cluster81	COVAR	16354	0.32069	0.0013823	1.6491	0.42291	Long Tracts		81	Choroid plexus	CHRP	0	NUCB proSAAS	0
Cluster325	COVAR	16354	0.84074	0.0015519	4.325	0.42294	White Matter Connectivitiy		325	Mammillary body	NEUR	VGLUT2	ADCYAP CBLN CHGA CHGB IGF NAMPT NUCB NXPH SCG TAC TRH UBL VGF proSAAS	0
Cluster391	COVAR	16354	0.75976	0.0013474	3.9109	0.42299	Resting State fMRI		391	Splatter	NEUR	GABA	AVP CHGA CHGB NAMPT NUCB NXPH SCG UBL proSAAS	0
Cluster303	COVAR	16354	0.47493	0.0014145	2.4472	0.42306	Orbital Frontal		303	Cerebellar inhibitory	0	GABA	CHGB NAMPT NPPC NUCB PTHLH UBL proSAAS	CB-MolLayerInt1
Cluster238	COVAR	16354	0.97292	0.0013806	5.019	0.42315	Resting_State_Cortico - cerebellar		238	Splatter	NEUR	GABA	CALCB CCK CHGA CHGB CORT CRH IGF NAMPT NPPC NUCB NXPH PTHLH SCG UBL proSAAS	0
Cluster244	COVAR	16354	1.0654	0.0015824	5.5015	0.42322	Cortical Grey-White Intensities		244	MGE interneuron	NEUR	GABA	CBLN CCK CHGA CHGB CORT IGF NAMPT NPY NUCB NXPH PENK SCG SST TAC UBL VGF proSAAS	INT-SST INT-SST-CHODL
Cluster422	COVAR	16354	1.1903	0.0015147	6.1517	0.42329	Supraventricular OD		422	Splatter	NEUR	GABA	AVP CCK CHGA CHGB NAMPT NUCB NXPH SCG SST TAC UBL VGF proSAAS	0
Cluster145	COVAR	16354	0.81763	0.0013917	4.2278	0.42333	Cingulate		145	Deep-layer intratelencephalic	NEUR	VGLUT1 VGLUT2	ADCYAP CBLN CCK CHGA CHGB NAMPT NUCB SCG UBL UCN VGF proSAAS	0
Cluster254	COVAR	16354	0.75399	0.0014208	3.9028	0.4234	Cerebellar Peduncle		254	MGE interneuron	NEUR	GABA VGLUT3	CBLN CCK CHGA CHGB CORT IGF NAMPT NMU NUCB NXPH PNOC SCG SST TAC UBL VGF proSAAS	INT-SST	Sst
Cluster174	COVAR	16354	0.84421	0.0014796	4.3762	0.42352	Resting_state_DMN+ Intra-network		174	Amygdala excitatory	NEUR	VGLUT1 VGLUT2	ADCYAP CBLN CCK CHGA CHGB GRP NAMPT NUCB SCG UBL UCN VGF proSAAS	0
Cluster393	COVAR	16354	1.1354	0.0015493	5.8939	0.42362	White Matter Connectivitiy		393	Splatter	NEUR	GABA	CBLN CHGA CHGB IGF NAMPT NMU NUCB NXPH PNOC SCG SST UBL VGF proSAAS	0
Cluster4	COVAR	16354	0.1678	0.0013977	0.87192	0.4237	Resting_state_DMN+ Intra-network		4	Microglia	MGL	0	NAMPT	0	Micro-PVM
Cluster9	COVAR	16354	0.1993	0.0014192	1.0396	0.42399	Dorsal Stream Volume and Area		9	Microglia	MGL	0	IGF	0	Micro-PVM
Cluster22	COVAR	16354	0.23877	0.0013341	1.2458	0.42401	Resting_State_Cortico - cerebellar		22	Vascular	PER	0	IGF	0	VLMC
Cluster135	COVAR	16354	0.7299	0.0014722	3.8128	0.42409	Parietal_Lobe_Volume_and_Area		135	Upper-layer intratelencephalic	NEUR	VGLUT1 VGLUT2	ADCYAP CBLN CCK CHGA CHGB GAL NAMPT NUCB NXPH SCG UBL VGF proSAAS	0
Cluster433	COVAR	16354	0.72671	0.0014724	3.8006	0.42418	Supraventricular OD		433	Midbrain-derived inhibitory	NEUR	GABA	CHGA CHGB IGF NAMPT NPPC NUCB NXPH SCG TAC UBL proSAAS	0
Cluster445	COVAR	16354	0.52387	0.0014562	2.7404	0.4242	Supraventricular Free Water (Isotropic Volume Fraction)		445	Thalamic excitatory	0	VGLUT2	ADCYAP CALCB CART CHGA CHGB CRH NAMPT NUCB SCG UBL VGF proSAAS	0
Cluster144	COVAR	16354	1.0236	0.0015036	5.3576	0.42424	Occiptal Lobe Volume and Area		144	Deep-layer intratelencephalic	NEUR	VGLUT1	CBLN CCK CHGA CHGB NAMPT NUCB SCG UBL UCN VGF proSAAS	0	L5 IT
Cluster105	COVAR	16354	0.65834	0.0012961	3.4592	0.42453	Resting_State_Cortico - cerebellar		105	Deep-layer corticothalamic and 6b	NEUR	VGLUT1	ADCYAP CBLN CCK CHGA CHGB EDN IGF NAMPT NUCB NXPH SCG UBL UCN VGF proSAAS	0	L6b
Cluster276	COVAR	16354	0.94616	0.0015048	4.9731	0.42456	Occiptal Lobe Volume and Area		276	CGE interneuron	NEUR	GABA VGLUT3	CCK CHGA CHGB GRP IGF NAMPT NPY NUCB NXPH PNOC SCG SST UBL VGF VIP proSAAS	INT-VIP
Cluster121	COVAR	16354	0.75092	0.0013989	3.9496	0.42461	Resting State fMRI		121	Upper-layer intratelencephalic	NEUR	VGLUT1 VGLUT2	CBLN CCK CHGA CHGB NAMPT NUCB SCG UBL UCN VGF proSAAS	0	L2/3 IT
Cluster356	COVAR	16354	1.0838	0.0014147	5.7023	0.42463	Cerebellar Peduncle		356	Splatter	NEUR	GABA	CBLN CCK CHGA CHGB IGF NAMPT NUCB NXPH PNOC SCG SST UBL VGF proSAAS	0
Cluster310	COVAR	16354	0.57869	0.0014178	3.0566	0.42492	Cingulate		310	Upper rhombic lip	NEUR	VGLUT1	AGT CBLN CHGB NUCB UBL proSAAS	CB-GRAN
Cluster67	COVAR	16354	0.23193	0.0013485	1.2254	0.42494	Cingulate		67	Ependymal	CHRP EPEN	0	AGT NAMPT NTS NUCB UBL proSAAS	0
Cluster254	COVAR	16354	0.73598	0.0013868	3.8888	0.42495	Cingulate		254	MGE interneuron	NEUR	GABA VGLUT3	CBLN CCK CHGA CHGB CORT IGF NAMPT NMU NUCB NXPH PNOC SCG SST TAC UBL VGF proSAAS	INT-SST	Sst
Cluster274	COVAR	16354	1.0346	0.001504	5.4723	0.42502	Central White Matter Tracts and Ventricular Volume		274	LAMP5-LHX6 and Chandelier	NEUR	GABA	CCK CHGA CHGB CORT IGF NAMPT NPPC NUCB NXPH SCG UBL UCN proSAAS	INT-LAMP5-LHX6	Lamp5 Lhx6
Cluster100	COVAR	16354	0.74258	0.0015739	3.946	0.42537	Parietal_Lobe_Volume_and_Area		100	Deep-layer corticothalamic and 6b	NEUR	VGLUT1	CBLN CCK CHGA CHGB NAMPT NUCB NXPH SCG UBL VGF proSAAS	0
Cluster215	COVAR	16354	0.66339	0.0014565	3.5269	0.4254	Limbic Volumes		215	Medium spiny neuron	NEUR	GABA	CBLN CCK CHGB NAMPT NUCB PDYN PENK SCG TAC UBL UCN VGF proSAAS	MSN-D1
Cluster313	COVAR	16354	0.35857	0.0013843	1.9068	0.42542	Ventral Stream Volume and Area		313	Splatter	NEUR	VGLUT2	ADCYAP CHGB NAMPT NPPC NUCB SCG UBL proSAAS	0
Cluster245	COVAR	16354	1.0314	0.0014788	5.4874	0.42546	General White Matter Tract		245	MGE interneuron	NEUR	GABA	CBLN CCK CHGA CHGB CORT IGF NAMPT NPY NUCB NXPH PNOC SCG SST TAC UBL VGF proSAAS	INT-SST INT-SST-CHODL
Cluster303	COVAR	16354	0.50095	0.0014921	2.6658	0.42547	Cortical Grey-White Intensities		303	Cerebellar inhibitory	0	GABA	CHGB NAMPT NPPC NUCB PTHLH UBL proSAAS	CB-MolLayerInt1
Cluster379	COVAR	16354	0.73954	0.0014182	3.9416	0.42559	Limbic Volumes		379	Splatter	NEUR	GLY	CBLN CHGA CHGB NAMPT NUCB NXPH SCG SST UBL VGF proSAAS	0
Cluster348	COVAR	16354	0.62609	0.0017062	3.3373	0.42559	Subcortical Intensity + Supraventricular White Matter		348	Splatter	NEUR	GLY	CHGA CHGB NAMPT NPPC NPY NUCB NXPH PENK PNOC SCG SST UBL VGF proSAAS	0
Cluster218	COVAR	16354	0.79629	0.0012617	4.2698	0.42603	Resting_State_Unimodal-heteromodal		218	Medium spiny neuron	NEUR	0	CART CCK CHGA CHGB NAMPT NUCB SCG TAC UBL proSAAS	0
Cluster290	COVAR	16354	0.83232	0.0013244	4.4751	0.42623	Resting_state_Motor		290	CGE interneuron	NEUR	GABA	CBLN CCK CHGA CHGB CRH IGF NAMPT NPPC NUCB NXPH PTHLH SCG TAC UBL VGF VIP proSAAS	INT-VIP	Vip
Cluster92	COVAR	16354	0.90613	0.0014494	4.8937	0.42655	Supraventricular OD		92	Deep-layer near-projecting	NEUR	VGLUT1	CCK CHGA CHGB GRP NAMPT NUCB NXPH UBL UCN VGF proSAAS	0	L5/6 NP
Cluster179	COVAR	16354	0.90837	0.0014306	4.9096	0.42661	Subcortical Intensity + Supraventricular White Matter		179	Hippocampal CA1-3	NEUR	VGLUT1	CBLN CHGA CHGB NAMPT NUCB UBL proSAAS	0
Cluster281	COVAR	16354	0.77555	0.0014393	4.1957	0.42668	Basal Ganglia + Thalamus + Cerebellum		281	CGE interneuron	NEUR	GABA	CCK CHGA CHGB CRH IGF NAMPT NUCB PNOC SCG UBL VIP proSAAS	INT-VIP
Cluster312	COVAR	16354	0.45804	0.0014888	2.4871	0.42694	General White Matter Tract		312	Upper rhombic lip	NEUR	VGLUT1	AGT CBLN CHGB UBL proSAAS	CB-GRAN
Cluster451	COVAR	16354	0.78522	0.0015643	4.2645	0.42696	Cortical Grey-White Intensities		451	Thalamic excitatory	0	VGLUT2	ADCYAP ADM CART CBLN CCK CHGA CHGB CRH GAL NAMPT NMU NTS NUCB NXPH PNOC PTHLH SCG UBL UCN VGF proSAAS	0
Cluster378	COVAR	16354	0.74864	0.0012628	4.0938	0.42745	Resting_State_Unimodal-heteromodal		378	Splatter	NEUR	HDC VGLUT2	CBLN CHGA CHGB NAMPT NUCB NXPH SCG UBL proSAAS	0
Cluster389	COVAR	16354	0.88233	0.0013456	4.8261	0.42747	Cingulate		389	Splatter	NEUR	GABA	CBLN CCK CHGA CHGB NAMPT NUCB NXPH PNOC SCG SST TAC UBL VGF proSAAS	0
Cluster214	COVAR	16354	0.8249	0.0012974	4.5137	0.4275	Resting_State_Visual+ Inter-hemispheric		214	Medium spiny neuron	NEUR	GABA	CBLN CCK CHGB NAMPT NUCB PDYN PENK SCG TAC UBL UCN VGF proSAAS	MSN-D1
Cluster156	COVAR	16354	0.89059	0.0013024	4.8774	0.42756	Resting State fMRI		156	Amygdala excitatory	NEUR	VGLUT1 VGLUT2	CBLN CCK CHGB NAMPT NUCB VGF proSAAS	0
Cluster440	COVAR	16354	0.95008	0.0014718	5.221	0.4278	General White Matter Tract		440	Midbrain-derived inhibitory	NEUR	GABA	CBLN CHGA CHGB IGF NAMPT NPPC NUCB NXPH PRL SCG UBL proSAAS	0
Cluster308	COVAR	16354	0.5306	0.0013763	2.9266	0.42807	Supraventricular OD		308	Upper rhombic lip	0	VGLUT1	ADCYAP AGT CBLN CHGA CHGB NAMPT NUCB SCG UBL proSAAS	UBC
Cluster77	COVAR	16354	0.30673	0.0013756	1.6961	0.42825	Basal Ganglia + Thalamus + Cerebellum		77	Choroid plexus	CHRP	0	NUCB UBL proSAAS	0
Cluster439	COVAR	16354	0.79965	0.0014485	4.4233	0.42827	General White Matter Tract		439	Midbrain-derived inhibitory	NEUR	GABA	CBLN CHGA CHGB IGF NAMPT NPPC NUCB NXPH SCG UBL proSAAS	0
Cluster328	COVAR	16354	0.78533	0.0013483	4.3495	0.42836	Cingulate		328	Mammillary body	NEUR	HDC VGLUT2	ADCYAP CHGA CHGB NAMPT NUCB NXPH SCG TAC VGF proSAAS	0
Cluster133	COVAR	16354	1.0073	0.0012959	5.5811	0.42838	Resting_state_Motor		133	Upper-layer intratelencephalic	NEUR	VGLUT1 VGLUT2	ADCYAP CBLN CCK CHGA CHGB NAMPT NUCB SCG UBL VGF proSAAS	0
Cluster138	COVAR	16354	0.82759	0.0014077	4.5848	0.42838	Cortical Thickness		138	Upper-layer intratelencephalic	NEUR	VGLUT1 VGLUT2	CBLN CCK CHGA CHGB NAMPT NUCB SCG UBL VGF proSAAS	0	L4 IT
Cluster196	COVAR	16354	0.72586	0.0013263	4.0257	0.42846	Resting_state_DMN+ Intra-network		196	Hippocampal CA4	NEUR	VGLUT1	ADCYAP CART CBLN CCK CHGA CHGB IGF NAMPT NUCB PYY UBL VGF proSAAS	0
Cluster205	COVAR	16354	0.82666	0.001407	4.5874	0.4285	Cortical Thickness		205	Hippocampal dentate gyrus	NEUR	VGLUT1	CBLN CCK CHGB GRP NAMPT NUCB SCG UBL proSAAS	DG-GRAN
Cluster257	COVAR	16354	0.97696	0.0013247	5.4284	0.42859	Resting_state_Motor		257	MGE interneuron	NEUR	GABA	CCK CHGA CHGB CORT IGF NAMPT NPPC NUCB NXPH SCG TAC UBL VGF proSAAS	INT-PVALB	Pvalb
Cluster359	COVAR	16354	0.82143	0.001368	4.5651	0.4286	Supraventricular OD		359	Splatter	NEUR	GABA	CCK CHGA CHGB NAMPT NPPC NUCB NXPH SCG SST UBL VGF proSAAS	0
Cluster17	COVAR	16354	0.152	0.0013751	0.84675	0.42877	Dorsal Stream Volume and Area		17	Vascular	ENDO	0	EDN NAMPT NUCB UBL	VENOUS	Endo
Cluster16	COVAR	16354	0.20421	0.0013009	1.1379	0.42878	Resting_state_Motor		16	Vascular	ENDO	0	NAMPT NUCB	CAP	Endo
Cluster152	COVAR	16354	0.5255	0.0012586	2.9285	0.42879	Resting State fMRI		152	Deep-layer intratelencephalic	NEUR	VGLUT1 VGLUT2 VGLUT3	CBLN CCK CHGA CHGB NAMPT NUCB PYY SCG UBL UCN VGF proSAAS	0	L6 IT Car3
Cluster361	COVAR	16354	0.75885	0.0013245	4.2294	0.42881	Resting_State_Cortico - cerebellar		361	Splatter	NEUR	GABA	CBLN CCK CHGA CHGB IGF NAMPT NUCB NXPH PNOC SCG TAC UBL VGF proSAAS	0
Cluster245	COVAR	16354	0.96712	0.0013867	5.4039	0.42898	Parietal_Lobe_Volume_and_Area		245	MGE interneuron	NEUR	GABA	CBLN CCK CHGA CHGB CORT IGF NAMPT NPY NUCB NXPH PNOC SCG SST TAC UBL VGF proSAAS	INT-SST INT-SST-CHODL
Cluster10	COVAR	16354	0.20314	0.0013423	1.1361	0.42905	Dorsal Stream Volume and Area		10	Microglia	MGL	0	IGF	0	Micro-PVM
Cluster213	COVAR	16354	0.72468	0.001266	4.0593	0.42916	Resting_state_Motor		213	Medium spiny neuron	NEUR	GABA	CBLN CHGB NAMPT NUCB PENK SCG UBL UCN VGF proSAAS	MSN-D2
Cluster397	COVAR	16354	0.58229	0.0013125	3.2637	0.4292	Subcortical Intensity + Supraventricular White Matter		397	Splatter	NEUR	SER VGLUT3	ADCYAP CBLN CCK CHGA CHGB NAMPT NMB NPB NUCB NXPH SCG TAC UBL VGF proSAAS	0
Cluster134	COVAR	16354	0.82531	0.0012974	4.6492	0.42955	Resting_State_Cortico - cerebellar		134	Upper-layer intratelencephalic	NEUR	VGLUT1 VGLUT2	ADCYAP CBLN CCK CHGA CHGB NAMPT NUCB SCG UBL UCN VGF proSAAS	0	L2/3 IT
Cluster72	COVAR	16354	0.2863	0.0013551	1.6134	0.42958	General White Matter Tract		72	Ependymal	EPEN	0	AGT NUCB proSAAS	0
Cluster367	COVAR	16354	1.0615	0.0013379	5.9894	0.42967	Dorsal Stream Volume and Area		367	Splatter	NEUR	VGLUT2	ADCYAP CBLN CCK CHGA CHGB NAMPT NUCB NXPH SCG TAC UBL VGF proSAAS	0
Cluster402	COVAR	16354	0.63077	0.0012545	3.5621	0.42972	Resting_State_Cortico - cerebellar		402	Splatter	NEUR	GABA	AVP CHGA CHGB NAMPT NUCB SCG SST UBL VGF proSAAS	0
Cluster369	COVAR	16354	0.96523	0.0013393	5.4524	0.42974	Dorsal Stream Volume and Area		369	Splatter	NEUR	VGLUT2	CBLN CCK CHGA CHGB NAMPT NTS NUCB NXPH SCG TAC UBL VGF proSAAS	0
Cluster387	COVAR	16354	0.69078	0.0013293	3.9179	0.43002	Cerebellar Peduncle		387	Splatter	NEUR	VGLUT2	ADCYAP CBLN CCK CHGA CHGB NAMPT NMB NPB NUCB NXPH PENK SCG UBL proSAAS	0
Cluster17	COVAR	16354	0.13617	0.0012319	0.77484	0.43025	Resting_State_Visual+ Inter-hemispheric		17	Vascular	ENDO	0	EDN NAMPT NUCB UBL	VENOUS	Endo
Cluster33	COVAR	16354	0.48757	0.0012501	2.7803	0.4304	Resting_state_Motor		33	Oligodendrocyte precursor	OPC	0	NXPH proSAAS	0	OPC
Cluster139	COVAR	16354	0.88587	0.0013743	5.0624	0.43055	White Matter Connectivitiy		139	Deep-layer intratelencephalic	NEUR	VGLUT1 VGLUT2	CBLN CCK CHGA CHGB NAMPT NUCB SCG UBL UCN VGF proSAAS	0	L5 IT
Cluster429	COVAR	16354	0.90879	0.0013637	5.1938	0.43055	Central White Matter Tracts and Ventricular Volume		429	Splatter	NEUR	GABA	CHGA CHGB NAMPT NUCB NXPH PNOC SCG UBL VGF proSAAS	0
Cluster1	COVAR	16354	0.098563	0.0013028	0.5649	0.43075	Supraventricular OD		1	Miscellaneous	TCELL	0	0	0
Cluster205	COVAR	16354	0.81656	0.0013898	4.6825	0.43078	Occiptal Lobe Volume and Area		205	Hippocampal dentate gyrus	NEUR	VGLUT1	CBLN CCK CHGB GRP NAMPT NUCB SCG UBL proSAAS	DG-GRAN
Cluster325	COVAR	16354	0.73946	0.001365	4.2441	0.43084	Occiptal Lobe Volume and Area		325	Mammillary body	NEUR	VGLUT2	ADCYAP CBLN CHGA CHGB IGF NAMPT NUCB NXPH SCG TAC TRH UBL VGF proSAAS	0
Cluster256	COVAR	16354	0.90298	0.0013597	5.1846	0.43087	Dorsal Stream Volume and Area		256	MGE interneuron	NEUR	GABA VGLUT3	CCK CHGA CHGB IGF NAMPT NPPC NUCB NXPH SCG TAC UBL VGF proSAAS	INT-PVALB	Pvalb
Cluster335	COVAR	16354	0.44875	0.00123	2.58	0.43096	Resting_State_Visual+ Inter-hemispheric		335	Splatter	NEUR	VGLUT2	ADCYAP CBLN CHGA CHGB CRH IGF NAMPT NUCB PENK PTHLH SCG SST UBL VGF proSAAS	0
Cluster100	COVAR	16354	0.62802	0.0013311	3.616	0.43106	Resting_State_Cortico - cerebellar		100	Deep-layer corticothalamic and 6b	NEUR	VGLUT1	CBLN CCK CHGA CHGB NAMPT NUCB NXPH SCG UBL VGF proSAAS	0
Cluster122	COVAR	16354	0.97106	0.0013174	5.593	0.43108	Cerebellar Peduncle		122	Upper-layer intratelencephalic	NEUR	VGLUT1 VGLUT2	ADCYAP CBLN CCK CHGA CHGB NAMPT NUCB SCG UBL VGF proSAAS	0	L2/3 IT
Cluster455	COVAR	16354	0.62512	0.00124	3.6188	0.43143	Ventral Stream Volume and Area		455	Thalamic excitatory	NEUR	VGLUT2	ADCYAP ADM CART CBLN CCK CHGA CHGB CRH GAL NAMPT NMU NUCB NXPH SCG UBL UCN VGF proSAAS	0
Cluster200	COVAR	16354	0.64342	0.0013214	3.7285	0.4315	Cortical Thickness		200	Hippocampal dentate gyrus	NEUR	VGLUT1	CBLN CHGB GRP NAMPT NUCB PDYN proSAAS	DG-GRAN
Cluster224	COVAR	16354	0.91756	0.0013037	5.3203	0.43154	Cerebellar Peduncle		224	Eccentric medium spiny neuron	NEUR	GABA	CART CHGA CHGB CRH NAMPT NPPB NUCB PDYN PENK SCG TAC UBL VGF proSAAS	MSN-D1 MSN-D2 MSN-ECC
Cluster425	COVAR	16354	1.0769	0.0013387	6.2559	0.43167	Parietal_Lobe_Volume_and_Area		425	Splatter	NEUR	GABA	AVP CCK CHGA CHGB NAMPT NPY NUCB NXPH SCG SST UBL VGF proSAAS	0
Cluster96	COVAR	16354	0.59917	0.001303	3.4941	0.43192	Occiptal Lobe Volume and Area		96	Deep-layer near-projecting	NEUR	VGLUT1 VGLUT2	CCK CHGA CHGB GRP NAMPT NUCB NXPH UBL UCN proSAAS	0	L5/6 NP
Cluster163	COVAR	16354	0.64556	0.0012187	3.7687	0.432	Long Tracts		163	Hippocampal CA1-3	NEUR	VGLUT1 VGLUT2	ADCYAP CBLN CCK CHGB NAMPT NUCB PDYN SCG UBL VGF proSAAS	0
Cluster292	COVAR	16354	0.88536	0.0013434	5.1776	0.43211	Dorsal Stream Volume and Area		292	CGE interneuron	NEUR	GABA	AGT CBLN CCK CHGA CHGB CRH IGF NAMPT NUCB PTHLH SCG TAC UBL VGF VIP proSAAS	INT-VIP	Vip
Cluster201	COVAR	16354	0.91591	0.0014173	5.3581	0.43214	Cortical Grey-White Intensities		201	Hippocampal dentate gyrus	NEUR	VGLUT1	CBLN CHGB GRP IGF NAMPT NUCB PDYN UBL proSAAS	DG-GRAN
Cluster84	COVAR	16354	0.77118	0.0012821	4.5335	0.43246	Cingulate		84	Deep-layer corticothalamic and 6b	NEUR	VGLUT1 VGLUT2 VGLUT3	CCK CHGA CHGB GAL NAMPT NTS NUCB NXPH UBL UCN proSAAS	0
Cluster123	COVAR	16354	1.07	0.0014266	6.2913	0.43248	Cortical Grey-White Intensities		123	Upper-layer intratelencephalic	NEUR	VGLUT1	ADCYAP CBLN CCK CHGA CHGB NAMPT NUCB SCG UBL VGF proSAAS	0	L2/3 IT
Cluster140	COVAR	16354	0.88905	0.0012376	5.2283	0.43249	Resting State fMRI		140	Deep-layer intratelencephalic	NEUR	VGLUT1 VGLUT2	CBLN CCK CHGA CHGB NAMPT NUCB SCG UBL VGF proSAAS	0
Cluster194	COVAR	16354	0.5168	0.0011524	3.0395	0.4325	Resting_State_Unimodal-heteromodal		194	Hippocampal CA4	NEUR	VGLUT1	CART CBLN CCK CHGA CHGB IGF NAMPT NUCB UBL VGF proSAAS	0
Cluster176	COVAR	16354	0.55045	0.0011099	3.2438	0.43263	Resting_state_Motor		176	Miscellaneous	NEUR	VGLUT1 VGLUT2	CBLN CCK CHGA CHGB GRP NAMPT NUCB PDYN PNOC SCG UBL VGF proSAAS	0
Cluster221	COVAR	16354	0.64542	0.001195	3.8056	0.43266	Resting_state_Motor		221	Medium spiny neuron	NEUR	GABA	CHGA CHGB NAMPT NUCB PENK SCG TAC UBL VGF proSAAS	MSN-D2
Cluster86	COVAR	16354	0.78886	0.001313	4.6521	0.43268	Cerebellar Peduncle		86	Deep-layer near-projecting	NEUR	VGLUT1 VGLUT2	CCK CHGA CHGB NAMPT NUCB NXPH UBL UCN VGF proSAAS	0	L5/6 NP
Cluster284	COVAR	16354	0.93316	0.0013591	5.5115	0.43278	General White Matter Tract		284	CGE interneuron	NEUR	GABA	CBLN CCK CHGA CHGB IGF NAMPT NPPC NUCB NXPH PNOC PTHLH SCG TAC UBL VGF VIP proSAAS	INT-VIP	Vip
Cluster283	COVAR	16354	0.91923	0.0013202	5.439	0.4329	Subcortical Intensity + Supraventricular White Matter		283	CGE interneuron	NEUR	GABA	CCK CHGA CHGB IGF NAMPT NUCB NXPH PNOC SCG SST UBL VGF proSAAS	0	Sncg
Cluster289	COVAR	16354	0.74933	0.0013202	4.4421	0.43302	Central White Matter Tracts and Ventricular Volume		289	CGE interneuron	NEUR	GABA	CBLN CCK CHGA CHGB CRH IGF NAMPT NPPC NUCB NXPH PNOC PTHLH SCG TAC UBL VGF VIP proSAAS	INT-VIP	Vip
Cluster86	COVAR	16354	0.78058	0.0012992	4.6356	0.43314	Cingulate		86	Deep-layer near-projecting	NEUR	VGLUT1 VGLUT2	CCK CHGA CHGB NAMPT NUCB NXPH UBL UCN VGF proSAAS	0	L5/6 NP
Cluster329	COVAR	16354	0.85447	0.0013048	5.087	0.4333	Parietal_Lobe_Volume_and_Area		329	Mammillary body	NEUR	HDC VGLUT2	ADCYAP CBLN CHGA CHGB IGF NAMPT NUCB NXPH SCG TAC UBL proSAAS	0
Cluster433	COVAR	16354	0.63651	0.0012897	3.7926	0.43336	Dorsal Stream Volume and Area		433	Midbrain-derived inhibitory	NEUR	GABA	CHGA CHGB IGF NAMPT NPPC NUCB NXPH SCG TAC UBL proSAAS	0
Cluster399	COVAR	16354	0.3949	0.0012773	2.3579	0.4335	Limbic Volumes		399	Splatter	NEUR	VGLUT2	ADCYAP CART CHGA CHGB GAL NAMPT NPFF NUCB NXPH SCG TAC TRH UBL VGF proSAAS	0
Cluster322	COVAR	16354	0.46822	0.0013023	2.799	0.43358	Limbic Volumes		322	Lower rhombic lip	NEUR	VGLUT1 VGLUT2	ADCYAP AGT CALCB CART CBLN CHGA CHGB CRH IGF NAMPT NUCB NXPH SCG UBL VGF proSAAS	0
Cluster98	COVAR	16354	0.7047	0.001228	4.2166	0.43364	Ventral Stream Volume and Area		98	Deep-layer corticothalamic and 6b	NEUR	VGLUT1	CBLN CCK CHGA CHGB IGF NAMPT NPY NUCB NXPH SCG UBL UCN VGF proSAAS	0	L6b
Cluster213	COVAR	16354	0.66231	0.001157	3.9782	0.43389	Resting_State_Unimodal-heteromodal		213	Medium spiny neuron	NEUR	GABA	CBLN CHGB NAMPT NUCB PENK SCG UBL UCN VGF proSAAS	MSN-D2
Cluster3	COVAR	16354	0.086743	0.0013776	0.52174	0.43398	Cortical Grey-White Intensities		3	Miscellaneous	MONO	0	NAMPT	0
Cluster456	COVAR	16354	0.85138	0.0012715	5.1286	0.43408	Temporal Lobe Volume and Area		456	Thalamic excitatory	NEUR	VGLUT2	ADCYAP CART CBLN CCK CHGA CHGB CRH NAMPT NUCB NXPH SCG UBL VGF proSAAS	0
Cluster409	COVAR	16354	0.49068	0.0013685	2.9566	0.4341	Cortical Grey-White Intensities		409	Splatter	NEUR	GABA	CALCB CBLN CHGA CHGB NAMPT NUCB NXPH SCG SST TAC TRH UBL proSAAS	0
Cluster44	COVAR	16354	0.33669	0.0011471	2.0309	0.43416	Resting_State_Visual+ Inter-hemispheric		44	Oligodendrocyte	OLIGO	0	UBL	0	Oligo
Cluster31	COVAR	16354	0.1904	0.0011927	1.1486	0.43417	Resting_State_Visual+ Inter-hemispheric		31	Fibroblast	CHRP	0	IGF NAMPT NUCB	ABC PIA
Cluster115	COVAR	16354	0.54039	0.0012076	3.2639	0.43425	Resting_State_Unimodal-heteromodal		115	Hippocampal CA1-3	NEUR	VGLUT1	ADCYAP CBLN CCK CHGA CHGB GNRH NAMPT NUCB PYY SCG UBL UCN VGF proSAAS	L5-ET
Cluster196	COVAR	16354	0.69215	0.0012647	4.1823	0.43428	Dorsal Stream Volume and Area		196	Hippocampal CA4	NEUR	VGLUT1	ADCYAP CART CBLN CCK CHGA CHGB IGF NAMPT NUCB PYY UBL VGF proSAAS	0
Cluster86	COVAR	16354	0.78665	0.0013093	4.7698	0.4345	Cortical Thickness		86	Deep-layer near-projecting	NEUR	VGLUT1 VGLUT2	CCK CHGA CHGB NAMPT NUCB NXPH UBL UCN VGF proSAAS	0	L5/6 NP
Cluster50	COVAR	16354	0.25169	0.0012291	1.5262	0.43451	Long Tracts		50	Oligodendrocyte	OLIGO	0	0	0	Oligo
Cluster95	COVAR	16354	0.59395	0.001152	3.6074	0.43461	Resting_State_Cortico - cerebellar		95	Deep-layer near-projecting	NEUR	VGLUT1	CCK CHGA CHGB GRP NAMPT NUCB NXPH UBL UCN VGF proSAAS	0	L5/6 NP
Cluster181	COVAR	16354	0.57215	0.001088	3.482	0.43474	Resting_State_Unimodal-heteromodal		181	Hippocampal CA1-3	NEUR	VGLUT1	CART CBLN CHGA CHGB CORT NAMPT NUCB NXPH SCG UBL UCN VGF proSAAS	0
Cluster453	COVAR	16354	0.59338	0.0012846	3.6121	0.43476	Parietal_Lobe_Volume_and_Area		453	Thalamic excitatory	0	VGLUT2	ADCYAP CART CBLN CCK CHGA CHGB CRH GAL NAMPT NMU NTS NUCB NXPH PNOC PTHLH SCG UBL VGF proSAAS	0
Cluster216	COVAR	16354	0.85779	0.0012709	5.2228	0.43477	Occiptal Lobe Volume and Area		216	Medium spiny neuron	NEUR	GABA	CCK CHGB NAMPT NUCB PENK SCG UBL VGF proSAAS	MSN-D2
Cluster372	COVAR	16354	0.75647	0.0011932	4.6282	0.43508	Cerebellar Peduncle		372	Thalamic excitatory	NEUR	VGLUT2	ADCYAP CALCB CART CBLN CCK CHGA CHGB CRH IGF NAMPT NMB NPB NUCB NXPH PTHLH SCG UBL VGF proSAAS	0
Cluster195	COVAR	16354	0.62884	0.0012641	3.8496	0.43512	Occiptal Lobe Volume and Area		195	Hippocampal CA4	NEUR	VGLUT1	CART CBLN CCK CHGA CHGB IGF NAMPT NUCB UBL VGF proSAAS	0
Cluster241	COVAR	16354	0.78828	0.0011419	4.8277	0.43515	Resting_state_Motor		241	MGE interneuron	NEUR	GABA	CBLN CCK CHGA CHGB CORT IGF NAMPT NMU NUCB NXPH PNOC SCG SST UBL proSAAS	INT-SST	Sst
Cluster185	COVAR	16354	0.7055	0.0012437	4.3229	0.43518	Central White Matter Tracts and Ventricular Volume		185	Hippocampal CA1-3	NEUR	VGLUT1	CBLN CCK CHGB NAMPT NTS NUCB SCG UBL VGF proSAAS	0
Cluster196	COVAR	16354	0.65933	0.0012048	4.0422	0.43522	Cerebellar Peduncle		196	Hippocampal CA4	NEUR	VGLUT1	ADCYAP CART CBLN CCK CHGA CHGB IGF NAMPT NUCB PYY UBL VGF proSAAS	0
Cluster217	COVAR	16354	0.97963	0.0012082	6.0129	0.43529	Long Tracts		217	Medium spiny neuron	NEUR	GABA	CBLN CCK CHGA CHGB NAMPT NUCB PENK SCG UBL VGF proSAAS	MSN-D2
Cluster125	COVAR	16354	0.84552	0.0011859	5.2125	0.43557	Resting_state_Motor		125	Upper-layer intratelencephalic	NEUR	VGLUT1 VGLUT2	ADCYAP CART CBLN CCK CHGA CHGB NAMPT NUCB SCG UBL UCN VGF proSAAS	0	L2/3 IT
Cluster146	COVAR	16354	0.89916	0.0012744	5.544	0.43558	Basal Ganglia + Thalamus + Cerebellum		146	Deep-layer intratelencephalic	NEUR	VGLUT1 VGLUT2	ADCYAP CBLN CCK CHGA CHGB NAMPT NUCB SCG UBL VGF proSAAS	0
Cluster91	COVAR	16354	0.69093	0.0012617	4.2617	0.4356	General White Matter Tract		91	Deep-layer near-projecting	NEUR	VGLUT1	CCK CHGA CHGB NAMPT NUCB NXPH UBL UCN VGF proSAAS	0	L5/6 NP
Cluster460	COVAR	16354	0.24704	0.0015155	1.5243	0.43563	Cerebellar Peduncle		460	Thalamic excitatory	NEUR	VGLUT2	ADCYAP ADM CBLN CCK CHGA CHGB GAL NAMPT NMU NUCB NXPH SCG UBL VGF proSAAS	0
Cluster423	COVAR	16354	1.0653	0.0011974	6.5778	0.43567	Orbital Frontal		423	Splatter	NEUR	GABA	CART CCK CHGA CHGB IGF NAMPT NUCB NXPH PENK SCG SST UBL VGF proSAAS	INT-LAMP5
Cluster183	COVAR	16354	0.59842	0.0011121	3.7063	0.43587	Resting_State_Visual+ Inter-hemispheric		183	Hippocampal CA1-3	NEUR	VGLUT1	CBLN CCK CHGA CHGB EDN NAMPT NUCB SCG UBL UCN VGF proSAAS	0
Cluster106	COVAR	16354	0.78829	0.0012546	4.8833	0.43588	Parietal_Lobe_Volume_and_Area		106	Deep-layer corticothalamic and 6b	NEUR	VGLUT1	ADCYAP CBLN CCK CHGA CHGB IGF NAMPT NUCB NXPH SCG UBL UCN VGF proSAAS	0	L6b
Cluster144	COVAR	16354	0.84705	0.0012442	5.2487	0.4359	Cortical Thickness		144	Deep-layer intratelencephalic	NEUR	VGLUT1	CBLN CCK CHGA CHGB NAMPT NUCB SCG UBL UCN VGF proSAAS	0	L5 IT
Cluster299	COVAR	16354	0.5592	0.0011128	3.4663	0.43592	Resting State fMRI		299	Cerebellar inhibitory	NEUR	GLY	CHGA CHGB NAMPT NMU NUCB NXPH PNOC PTHLH SCG UBL VGF proSAAS	CB-PurkLayerInt
Cluster16	COVAR	16354	0.18178	0.0011579	1.1311	0.43616	Resting_State_Visual+ Inter-hemispheric		16	Vascular	ENDO	0	NAMPT NUCB	CAP	Endo
Cluster389	COVAR	16354	0.73643	0.0011231	4.5856	0.43621	Resting_State_Visual+ Inter-hemispheric		389	Splatter	NEUR	GABA	CBLN CCK CHGA CHGB NAMPT NUCB NXPH PNOC SCG SST TAC UBL VGF proSAAS	0
Cluster439	COVAR	16354	0.66201	0.0011992	4.1288	0.43631	Long Tracts		439	Midbrain-derived inhibitory	NEUR	GABA	CBLN CHGA CHGB IGF NAMPT NPPC NUCB NXPH SCG UBL proSAAS	0
Cluster289	COVAR	16354	0.72591	0.0012789	4.536	0.43643	General White Matter Tract		289	CGE interneuron	NEUR	GABA	CBLN CCK CHGA CHGB CRH IGF NAMPT NPPC NUCB NXPH PNOC PTHLH SCG TAC UBL VGF VIP proSAAS	INT-VIP	Vip
Cluster16	COVAR	16354	0.19798	0.0012611	1.2387	0.43651	Supraventricular OD		16	Vascular	ENDO	0	NAMPT NUCB	CAP	Endo
Cluster417	COVAR	16354	0.76687	0.001239	4.806	0.43661	Dorsal Stream Volume and Area		417	Splatter	NEUR	GABA HDC	AVP CBLN CHGA CHGB GAL NAMPT NUCB SCG SST UBL VGF proSAAS	0
Cluster253	COVAR	16354	0.79921	0.0012236	5.0126	0.43666	Parietal_Lobe_Volume_and_Area		253	MGE interneuron	NEUR	GABA	CBLN CCK CHGA CHGB CORT IGF NAMPT NMU NPY NUCB NXPH PNOC SCG SST TAC UBL VGF proSAAS	INT-SST	Sst
Cluster237	COVAR	16354	0.99786	0.0012652	6.2685	0.43676	Supraventricular Free Water (Isotropic Volume Fraction)		237	Splatter	NEUR	GABA	CCK CHGA CHGB CORT IGF NAMPT NMU NPPC NUCB NXPH PTHLH SCG SST TAC UBL VGF proSAAS	INT-SST
Cluster258	COVAR	16354	0.78391	0.0011734	4.9256	0.43678	Resting_State_Unimodal-heteromodal		258	MGE interneuron	NEUR	GABA VGLUT3	CCK CHGA CHGB CORT IGF NAMPT NMU NPPC NUCB NXPH PNOC SCG SST TAC UBL VGF proSAAS	INT-SST	Pvalb
Cluster339	COVAR	16354	0.65115	0.0012359	4.0936	0.43681	Cortical Grey-White Intensities		339	Splatter	NEUR	GLY VGLUT2	CHGA CHGB NAMPT NUCB NXPH PENK SCG TAC UBL VGF proSAAS	0
Cluster446	COVAR	16354	0.58238	0.0012035	3.6626	0.43683	Supraventricular OD		446	Thalamic excitatory	0	VGLUT2	ADCYAP CART CHGA CHGB CRH NAMPT NUCB SCG UBL VGF proSAAS	0
Cluster188	COVAR	16354	0.71843	0.0011451	4.5252	0.43693	Limbic Volumes		188	Hippocampal CA1-3	NEUR	VGLUT1	CBLN CCK NTS NUCB NXPH SCG proSAAS	0
Cluster251	COVAR	16354	0.82673	0.0013113	5.2168	0.43704	Occiptal Lobe Volume and Area		251	MGE interneuron	NEUR	GABA	CBLN CCK CHGA CHGB CORT IGF NAMPT NMU NUCB NXPH PNOC SCG SST UBL VGF proSAAS	0	Sst
Cluster162	COVAR	16354	0.72779	0.0011717	4.6023	0.43718	Resting_state_DMN+ Intra-network		162	Amygdala excitatory	NEUR	VGLUT1 VGLUT2	CART CBLN CCK CHGA CHGB GRP NAMPT NUCB UBL proSAAS	0
Cluster409	COVAR	16354	0.42193	0.0011767	2.6686	0.43719	Cerebellar Peduncle		409	Splatter	NEUR	GABA	CALCB CBLN CHGA CHGB NAMPT NUCB NXPH SCG SST TAC TRH UBL proSAAS	0
Cluster81	COVAR	16354	0.24644	0.0010623	1.5591	0.4372	Resting_State_Unimodal-heteromodal		81	Choroid plexus	CHRP	0	NUCB proSAAS	0
Cluster57	COVAR	16354	0.38377	0.0012004	2.4288	0.43723	Resting_state_DMN+ Intra-network		57	Astrocyte	ASTRO	0	AGT	0	Astro
Cluster285	COVAR	16354	0.81777	0.001182	5.1808	0.43729	Resting_state_DMN+ Intra-network		285	CGE interneuron	NEUR	GABA	CCK CHGA CHGB IGF NAMPT NUCB NXPH PENK PNOC SCG TAC UBL VIP proSAAS	INT-VIP	Vip
Cluster371	COVAR	16354	0.60614	0.0011799	3.8414	0.43731	Cingulate		371	Splatter	NEUR	VGLUT2	ADCYAP CART CCK CHGA CHGB CRH NAMPT NTS NUCB NXPH SCG UBL VGF proSAAS	0
Cluster203	COVAR	16354	0.70708	0.0011745	4.5029	0.43761	Long Tracts		203	Hippocampal dentate gyrus	NEUR	VGLUT1	CBLN CCK CHGB GRP NAMPT NUCB SCG UBL proSAAS	DG-GRAN
Cluster226	COVAR	16354	0.86516	0.0011952	5.517	0.4377	Orbital Frontal		226	Eccentric medium spiny neuron	NEUR	GABA	CHGB NAMPT NUCB PDYN PENK SCG TAC UBL VGF proSAAS	MSN-D1 MSN-ECC
Cluster402	COVAR	16354	0.5455	0.0010849	3.4832	0.43778	Resting_State_Unimodal-heteromodal		402	Splatter	NEUR	GABA	AVP CHGA CHGB NAMPT NUCB SCG SST UBL VGF proSAAS	0
Cluster438	COVAR	16354	0.70702	0.0011867	4.5324	0.43802	Cerebellar Peduncle		438	Midbrain-derived inhibitory	NEUR	GABA	CBLN CHGA CHGB IGF NAMPT NPPC NUCB NXPH SCG TAC UBL VGF proSAAS	0
Cluster335	COVAR	16354	0.40459	0.001109	2.5954	0.43806	Resting_state_Motor		335	Splatter	NEUR	VGLUT2	ADCYAP CBLN CHGA CHGB CRH IGF NAMPT NUCB PENK PTHLH SCG SST UBL VGF proSAAS	0
Cluster122	COVAR	16354	0.90972	0.0012342	5.8436	0.43814	Supraventricular Free Water (Isotropic Volume Fraction)		122	Upper-layer intratelencephalic	NEUR	VGLUT1 VGLUT2	ADCYAP CBLN CCK CHGA CHGB NAMPT NUCB SCG UBL VGF proSAAS	0	L2/3 IT
Cluster143	COVAR	16354	0.81966	0.0012414	5.2698	0.4382	Occiptal Lobe Volume and Area		143	Deep-layer intratelencephalic	NEUR	VGLUT1	CBLN CCK CHGA CHGB NAMPT NUCB SCG UBL UCN VGF proSAAS	0	L5 IT
Cluster422	COVAR	16354	0.94464	0.001202	6.0745	0.43821	Temporal Lobe Volume and Area		422	Splatter	NEUR	GABA	AVP CCK CHGA CHGB NAMPT NUCB NXPH SCG SST TAC UBL VGF proSAAS	0
Cluster329	COVAR	16354	0.7225	0.0011033	4.6616	0.43842	Resting_State_Cortico - cerebellar		329	Mammillary body	NEUR	HDC VGLUT2	ADCYAP CBLN CHGA CHGB IGF NAMPT NUCB NXPH SCG TAC UBL proSAAS	0
Cluster322	COVAR	16354	0.39529	0.0010994	2.5596	0.43864	Resting_State_Visual+ Inter-hemispheric		322	Lower rhombic lip	NEUR	VGLUT1 VGLUT2	ADCYAP AGT CALCB CART CBLN CHGA CHGB CRH IGF NAMPT NUCB NXPH SCG UBL VGF proSAAS	0
Cluster350	COVAR	16354	0.6304	0.0012773	4.1074	0.43901	Basal Ganglia + Thalamus + Cerebellum		350	Splatter	NEUR	GLY	CART CHGA CHGB NAMPT NUCB NXPH PENK PNOC SCG UBL VGF proSAAS	0
Cluster78	COVAR	16354	0.26683	0.0011739	1.7388	0.43902	White Matter Connectivitiy		78	Choroid plexus	CHRP	0	NAMPT NUCB proSAAS	0
Cluster220	COVAR	16354	0.78381	0.001215	5.1366	0.43936	White Matter Connectivitiy		220	Medium spiny neuron	NEUR	GABA	CBLN CCK CHGA CHGB NAMPT NUCB PDYN PENK SCG SST TAC UBL UCN VGF proSAAS	MSN-D1
Cluster385	COVAR	16354	0.89956	0.0012289	5.9292	0.43971	White Matter Connectivitiy		385	Splatter	NEUR	VGLUT2	ADCYAP CART CBLN CCK CHGA CHGB NAMPT NUCB NXPH PDYN SCG SST TAC UBL VGF proSAAS	0
Cluster316	COVAR	16354	0.43175	0.0011442	2.8483	0.43976	Temporal Lobe Volume and Area		316	Lower rhombic lip	NEUR	VGLUT1 VGLUT2	ADCYAP CALCB CBLN CHGA CHGB CRH GAL IGF NAMPT NUCB NXPH SCG UBL VGF proSAAS	0
Cluster271	COVAR	16354	0.78368	0.0011972	5.1811	0.43989	Subcortical Intensity + Supraventricular White Matter		271	LAMP5-LHX6 and Chandelier	NEUR	GABA	CCK CHGA CHGB CORT IGF NAMPT NPPC NUCB NXPH PNOC SCG SST TAC UBL VGF proSAAS	INT-LAMP5-LHX6	Lamp5 Lhx6
Cluster397	COVAR	16354	0.47536	0.0010715	3.1432	0.4399	Cerebellar Peduncle		397	Splatter	NEUR	SER VGLUT3	ADCYAP CBLN CCK CHGA CHGB NAMPT NMB NPB NUCB NXPH SCG TAC UBL VGF proSAAS	0
Cluster71	COVAR	16354	0.22415	0.0011217	1.4861	0.44006	Limbic Volumes		71	Ependymal	EPEN	0	AGT NAMPT NTS NUCB proSAAS	0
Cluster381	COVAR	16354	0.49586	0.0010857	3.291	0.44012	Cingulate		381	Splatter	NEUR	GABA	CHGA CHGB NAMPT NUCB NXPH PENK PNOC SCG SST UBL VGF proSAAS	0
Cluster181	COVAR	16354	0.5751	0.0010936	3.8247	0.44024	Cortical Thickness		181	Hippocampal CA1-3	NEUR	VGLUT1	CART CBLN CHGA CHGB CORT NAMPT NUCB NXPH SCG UBL UCN VGF proSAAS	0
Cluster430	COVAR	16354	0.74284	0.001194	4.942	0.44026	Basal Ganglia + Thalamus + Cerebellum		430	Medium spiny neuron	NEUR	GABA	CART CCK CHGA CHGB NAMPT NUCB PENK SCG SST UBL VGF proSAAS	0
Cluster93	COVAR	16354	0.7496	0.0011549	4.9969	0.44038	Cortical Thickness		93	Deep-layer near-projecting	NEUR	VGLUT1	CCK CHGA CHGB NAMPT NUCB NXPH UBL UCN VGF proSAAS	0	L5/6 NP
Cluster148	COVAR	16354	0.86447	0.0011842	5.7656	0.44041	Basal Ganglia + Thalamus + Cerebellum		148	Deep-layer intratelencephalic	NEUR	VGLUT1	CBLN CCK CHGA CHGB NAMPT NUCB SCG UBL UCN VGF proSAAS	0	L6 IT
Cluster48	COVAR	16354	0.26779	0.001084	1.7886	0.44049	Long Tracts		48	Oligodendrocyte	OLIGO	0	UBL	0	Oligo
Cluster413	COVAR	16354	0.44521	0.0010346	2.9737	0.4405	Resting_state_Motor		413	Splatter	NEUR	VGLUT2	ADCYAP CBLN CCK CHGA CHGB NAMPT NTS NUCB NXPH SCG UBL proSAAS	0
Cluster311	COVAR	16354	0.3895	0.0011462	2.6049	0.44057	Central White Matter Tracts and Ventricular Volume		311	Upper rhombic lip	NEUR	VGLUT1	AGT CBLN CHGB NUCB proSAAS	CB-GRAN
Cluster6	COVAR	16354	0.15891	0.0010996	1.0632	0.44059	Cortical Thickness		6	Microglia	MGL	0	0	0	Micro-PVM
Cluster416	COVAR	16354	0.68611	0.0012561	4.5947	0.44065	Basal Ganglia + Thalamus + Cerebellum		416	Splatter	NEUR	GABA	AVP CHGA CHGB GAL NAMPT NTS NUCB NXPH PENK PNOC SCG UBL VGF proSAAS	0
Cluster104	COVAR	16354	0.51591	0.0011319	3.4608	0.44075	Occiptal Lobe Volume and Area		104	Deep-layer corticothalamic and 6b	NEUR	VGLUT1	CCK CHGA CHGB NAMPT NUCB NXPH PDYN SCG UBL VGF proSAAS	0
Cluster50	COVAR	16354	0.22234	0.0010858	1.4914	0.44075	Resting State fMRI		50	Oligodendrocyte	OLIGO	0	0	0	Oligo
Cluster18	COVAR	16354	0.12942	0.0011669	0.87073	0.44092	General White Matter Tract		18	Vascular	ENDO	0	NAMPT NUCB	ARTERIOLE ARTERY
Cluster454	COVAR	16354	0.64603	0.0011155	4.3534	0.44102	Resting_state_DMN+ Intra-network		454	Thalamic excitatory	0	VGLUT2	ADCYAP ADM CART CBLN CCK CHGA CHGB CRH GAL NAMPT NMU NUCB NXPH SCG UBL VGF proSAAS	0
Cluster331	COVAR	16354	0.62892	0.0011066	4.2405	0.44105	Basal Ganglia + Thalamus + Cerebellum		331	Mammillary body	NEUR	VGLUT2	ADCYAP CBLN CCK CHGA CHGB NAMPT NUCB NXPH SCG TAC UBL VGF proSAAS	0
Cluster5	COVAR	16354	0.13732	0.0010935	0.9265	0.44109	Orbital Frontal		5	Microglia	MGL	0	0	0	Micro-PVM
Cluster90	COVAR	16354	0.65362	0.0011338	4.4142	0.44114	Cortical Thickness		90	Deep-layer near-projecting	NEUR	VGLUT1	CCK CHGA CHGB NAMPT NUCB NXPH UBL UCN VGF proSAAS	0	L5/6 NP
Cluster42	COVAR	16354	0.41615	0.0010285	2.8149	0.44124	Resting State fMRI		42	Committed oligodendrocyte precursor	OLIGO	0	0	0
Cluster10	COVAR	16354	0.15444	0.0010205	1.0481	0.44143	Resting_State_Cortico - cerebellar		10	Microglia	MGL	0	IGF	0	Micro-PVM
Cluster70	COVAR	16354	0.21301	0.0010748	1.455	0.4418	Cortical Thickness		70	Ependymal	EPEN	0	AGT NTS NUCB proSAAS	0
Cluster74	COVAR	16354	0.2047	0.00097157	1.4036	0.44202	Resting_State_Unimodal-heteromodal		74	Ependymal	CHRP EPEN	0	AGT NUCB proSAAS	0
Cluster75	COVAR	16354	0.26498	0.00095757	1.82	0.44212	Resting_State_Unimodal-heteromodal		75	Committed oligodendrocyte precursor	CHRP EPEN NEUR	0	CHGB IGF NAMPT NUCB NXPH SCG UBL proSAAS	0
Cluster443	COVAR	16354	0.56502	0.0010455	3.8909	0.44227	Resting_State_Visual+ Inter-hemispheric		443	Midbrain-derived inhibitory	NEUR	GABA	CBLN CHGA CHGB IGF NAMPT NPPC NUCB NXPH SCG UBL VGF proSAAS	0
Cluster261	COVAR	16354	0.81392	0.0011787	5.6131	0.44235	Limbic Volumes		261	MGE interneuron	NEUR	GABA	CCK CHGA CHGB CORT IGF NAMPT NMU NPPC NUCB NXPH PNOC SCG TAC UBL VGF proSAAS	INT-PVALB	Pvalb
Cluster321	COVAR	16354	0.54844	0.0010885	3.7955	0.44255	Supraventricular OD		321	Lower rhombic lip	NEUR	VGLUT1 VGLUT2	ADCYAP CBLN CHGA CHGB IGF NAMPT NUCB NXPH SCG UBL VGF proSAAS	0
Cluster183	COVAR	16354	0.58967	0.0010958	4.0901	0.44268	Supraventricular Free Water (Isotropic Volume Fraction)		183	Hippocampal CA1-3	NEUR	VGLUT1	CBLN CCK CHGA CHGB EDN NAMPT NUCB SCG UBL UCN VGF proSAAS	0
Cluster349	COVAR	16354	0.50093	0.0011268	3.4769	0.44272	Cingulate		349	Splatter	NEUR	GLY	CHGA CHGB NAMPT NPPC NPY NUCB NXPH PNOC SCG SST TAC UBL VGF proSAAS	0
Cluster23	COVAR	16354	0.18451	0.00098552	1.2812	0.44275	Resting_state_Motor		23	Vascular	0	0	IGF	0	VLMC
Cluster373	COVAR	16354	0.60895	0.00097619	4.2285	0.44275	Resting_State_Visual+ Inter-hemispheric		373	Splatter	NEUR	VGLUT2	ADCYAP CART CBLN CCK CHGA CHGB NAMPT NMB NPB NUCB NXPH PTH SCG TAC UBL VGF proSAAS	0
Cluster192	COVAR	16354	0.43618	0.0010602	3.0469	0.44308	Cingulate		192	Hippocampal CA4	NEUR	VGLUT1	CART CBLN CHGA CHGB NAMPT NUCB NXPH PDYN UBL VGF proSAAS	0
Cluster200	COVAR	16354	0.51542	0.0010585	3.6216	0.44342	Resting_state_DMN+ Intra-network		200	Hippocampal dentate gyrus	NEUR	VGLUT1	CBLN CHGB GRP NAMPT NUCB PDYN proSAAS	DG-GRAN
Cluster149	COVAR	16354	0.83308	0.0011404	5.8874	0.44374	Basal Ganglia + Thalamus + Cerebellum		149	Deep-layer intratelencephalic	NEUR	VGLUT1	ADCYAP CBLN CCK CHGA CHGB NAMPT NUCB SCG UBL UCN VGF proSAAS	0	L6 IT
Cluster372	COVAR	16354	0.66173	0.0010438	4.7073	0.4441	Orbital Frontal		372	Thalamic excitatory	NEUR	VGLUT2	ADCYAP CALCB CART CBLN CCK CHGA CHGB CRH IGF NAMPT NMB NPB NUCB NXPH PTHLH SCG UBL VGF proSAAS	0
Cluster315	COVAR	16354	0.515	0.00096919	3.6645	0.44412	Resting State fMRI		315	Lower rhombic lip	NEUR	VGLUT1 VGLUT2	ADCYAP CALCB CART CBLN CHGA CHGB IGF NAMPT NUCB NXPH SCG UBL VGF proSAAS	0
Cluster349	COVAR	16354	0.51844	0.0011662	3.6891	0.44412	Basal Ganglia + Thalamus + Cerebellum		349	Splatter	NEUR	GLY	CHGA CHGB NAMPT NPPC NPY NUCB NXPH PNOC SCG SST TAC UBL VGF proSAAS	0
Cluster269	COVAR	16354	0.81736	0.0010823	5.8171	0.44413	Ventral Stream Volume and Area		269	LAMP5-LHX6 and Chandelier	NEUR	GABA	CCK CHGA CHGB IGF NAMPT NPPC NUCB NXPH PNOC SCG TAC UBL VGF proSAAS	INT-LAMP5-LHX6
Cluster239	COVAR	16354	0.82443	0.0011106	5.8737	0.44419	Central White Matter Tracts and Ventricular Volume		239	MGE interneuron	NEUR	GABA	CCK CHGA CHGB CORT IGF NAMPT NMU NPPC NUCB NXPH PNOC SCG SST TAC UBL VGF proSAAS	INT-SST
Cluster242	COVAR	16354	0.78384	0.0010119	5.59	0.44424	Resting_state_Motor		242	MGE interneuron	NEUR	0	CBLN CCK CHGA CHGB IGF NMU NUCB NXPH PENK PNOC SCG SST TAC proSAAS	0	Sst
Cluster108	COVAR	16354	0.8355	0.0011034	5.9618	0.44427	Basal Ganglia + Thalamus + Cerebellum		108	Deep-layer corticothalamic and 6b	NEUR	VGLUT1	CBLN CCK CHGA CHGB NAMPT NUCB NXPH UBL proSAAS	0
Cluster438	COVAR	16354	0.60612	0.0010173	4.3263	0.44429	Resting_State_Cortico - cerebellar		438	Midbrain-derived inhibitory	NEUR	GABA	CBLN CHGA CHGB IGF NAMPT NPPC NUCB NXPH SCG TAC UBL VGF proSAAS	0
Cluster359	COVAR	16354	0.58409	0.00097272	4.1687	0.44429	Resting_State_Visual+ Inter-hemispheric		359	Splatter	NEUR	GABA	CCK CHGA CHGB NAMPT NPPC NUCB NXPH SCG SST UBL VGF proSAAS	0
Cluster134	COVAR	16354	0.67351	0.0010588	4.8088	0.44431	Long Tracts		134	Upper-layer intratelencephalic	NEUR	VGLUT1 VGLUT2	ADCYAP CBLN CCK CHGA CHGB NAMPT NUCB SCG UBL UCN VGF proSAAS	0	L2/3 IT
Cluster398	COVAR	16354	0.40569	0.0011065	2.8969	0.44431	White Matter Connectivitiy		398	Splatter	NEUR	VGLUT2	ADCYAP CART CBLN CCK CHGA CHGB GAL NAMPT NUCB NXPH SCG TAC UBL VGF proSAAS	0
Cluster374	COVAR	16354	0.60092	0.00095974	4.3039	0.44448	Resting_State_Unimodal-heteromodal		374	Splatter	NEUR	VGLUT2	ADCYAP CALCB CBLN CCK CHGA CHGB NAMPT NMB NPB NUCB NXPH SCG UBL VGF proSAAS	0
Cluster132	COVAR	16354	0.63044	0.0010246	4.5212	0.44455	Cingulate		132	Miscellaneous	NEUR	VGLUT1 VGLUT2	CBLN CCK CHGA CHGB NAMPT NUCB SCG UBL VGF proSAAS	0
Cluster216	COVAR	16354	0.65859	0.00097575	4.7249	0.44457	Resting_State_Visual+ Inter-hemispheric		216	Medium spiny neuron	NEUR	GABA	CCK CHGB NAMPT NUCB PENK SCG UBL VGF proSAAS	MSN-D2
Cluster254	COVAR	16354	0.56602	0.0010666	4.0653	0.44463	Parietal_Lobe_Volume_and_Area		254	MGE interneuron	NEUR	GABA VGLUT3	CBLN CCK CHGA CHGB CORT IGF NAMPT NMU NUCB NXPH PNOC SCG SST TAC UBL VGF proSAAS	INT-SST	Sst
Cluster98	COVAR	16354	0.60716	0.0010581	4.3688	0.44473	Parietal_Lobe_Volume_and_Area		98	Deep-layer corticothalamic and 6b	NEUR	VGLUT1	CBLN CCK CHGA CHGB IGF NAMPT NPY NUCB NXPH SCG UBL UCN VGF proSAAS	0	L6b
Cluster459	COVAR	16354	0.59426	0.0010517	4.2888	0.4449	Dorsal Stream Volume and Area		459	Thalamic excitatory	NEUR	VGLUT2	ADCYAP CBLN CCK CHGA CHGB NAMPT NMU NTS NUCB NXPH PTHLH SCG UBL VGF proSAAS	0
Cluster163	COVAR	16354	0.52644	0.00099382	3.8036	0.44496	Cingulate		163	Hippocampal CA1-3	NEUR	VGLUT1 VGLUT2	ADCYAP CBLN CCK CHGB NAMPT NUCB PDYN SCG UBL VGF proSAAS	0
Cluster132	COVAR	16354	0.61928	0.0010065	4.4798	0.44503	Long Tracts		132	Miscellaneous	NEUR	VGLUT1 VGLUT2	CBLN CCK CHGA CHGB NAMPT NUCB SCG UBL VGF proSAAS	0
Cluster79	COVAR	16354	0.21289	0.00093626	1.5404	0.44504	Resting_State_Unimodal-heteromodal		79	Choroid plexus	CHRP	0	NAMPT NUCB proSAAS	0
Cluster233	COVAR	16354	0.86256	0.0011594	6.2565	0.44517	Cortical Grey-White Intensities		233	Eccentric medium spiny neuron	NEUR	GABA	CHGA CHGB NAMPT NUCB PDYN PENK SCG UBL VGF proSAAS	MSN-D1 MSN-ECC
Cluster425	COVAR	16354	0.8572	0.0010656	6.2211	0.4452	Central White Matter Tracts and Ventricular Volume		425	Splatter	NEUR	GABA	AVP CCK CHGA CHGB NAMPT NPY NUCB NXPH SCG SST UBL VGF proSAAS	0
Cluster348	COVAR	16354	0.44028	0.0011998	3.201	0.4453	Resting_state_DMN+ Intra-network		348	Splatter	NEUR	GLY	CHGA CHGB NAMPT NPPC NPY NUCB NXPH PENK PNOC SCG SST UBL VGF proSAAS	0
Cluster218	COVAR	16354	0.66955	0.0010609	4.8786	0.44542	White Matter Connectivitiy		218	Medium spiny neuron	NEUR	0	CART CCK CHGA CHGB NAMPT NUCB SCG TAC UBL proSAAS	0
Cluster67	COVAR	16354	0.17841	0.0010374	1.3008	0.44545	General White Matter Tract		67	Ependymal	CHRP EPEN	0	AGT NAMPT NTS NUCB UBL proSAAS	0
Cluster368	COVAR	16354	0.49334	0.001017	3.5993	0.44549	Basal Ganglia + Thalamus + Cerebellum		368	Splatter	NEUR	VGLUT2	ADCYAP CBLN CCK CHGA CHGB NAMPT NUCB NXPH SCG TAC UBL VGF proSAAS	0
Cluster108	COVAR	16354	0.76939	0.0010161	5.6159	0.44551	Resting_state_DMN+ Intra-network		108	Deep-layer corticothalamic and 6b	NEUR	VGLUT1	CBLN CCK CHGA CHGB NAMPT NUCB NXPH UBL proSAAS	0
Cluster455	COVAR	16354	0.46924	0.00093078	3.4283	0.44557	Resting_state_Motor		455	Thalamic excitatory	NEUR	VGLUT2	ADCYAP ADM CART CBLN CCK CHGA CHGB CRH GAL NAMPT NMU NUCB NXPH SCG UBL UCN VGF proSAAS	0
Cluster389	COVAR	16354	0.70441	0.0010743	5.1654	0.44577	White Matter Connectivitiy		389	Splatter	NEUR	GABA	CBLN CCK CHGA CHGB NAMPT NUCB NXPH PNOC SCG SST TAC UBL VGF proSAAS	0
Cluster75	COVAR	16354	0.26246	0.00094848	1.9251	0.44578	Long Tracts		75	Committed oligodendrocyte precursor	CHRP EPEN NEUR	0	CHGB IGF NAMPT NUCB NXPH SCG UBL proSAAS	0
Cluster460	COVAR	16354	0.20688	0.0012691	1.5181	0.4458	Resting_state_DMN+ Intra-network		460	Thalamic excitatory	NEUR	VGLUT2	ADCYAP ADM CBLN CCK CHGA CHGB GAL NAMPT NMU NUCB NXPH SCG UBL VGF proSAAS	0
Cluster260	COVAR	16354	0.78388	0.0011035	5.7682	0.44595	Supraventricular Free Water (Isotropic Volume Fraction)		260	MGE interneuron	NEUR	GABA	CCK CHGA CHGB CORT IGF NAMPT NPPC NUCB NXPH PNOC SCG TAC UBL VGF proSAAS	INT-PVALB	Pvalb
Cluster239	COVAR	16354	0.79559	0.0010717	5.8708	0.4461	Limbic Volumes		239	MGE interneuron	NEUR	GABA	CCK CHGA CHGB CORT IGF NAMPT NMU NPPC NUCB NXPH PNOC SCG SST TAC UBL VGF proSAAS	INT-SST
Cluster301	COVAR	16354	0.40154	0.00098087	2.9638	0.44612	Parietal_Lobe_Volume_and_Area		301	Cerebellar inhibitory	NEUR	GLY	ADCYAP CBLN CHGA CHGB NAMPT NUCB NXPH PENK SCG UBL proSAAS	CB-MolLayerInt1
Cluster231	COVAR	16354	0.7753	0.001042	5.7431	0.44631	Cerebellar Peduncle		231	Eccentric medium spiny neuron	NEUR	GABA	CHGB NAMPT NUCB PDYN PENK SCG VGF proSAAS	MSN-D1
Cluster197	COVAR	16354	0.54586	0.0010141	4.0483	0.44637	Dorsal Stream Volume and Area		197	Hippocampal CA4	NEUR	VGLUT1	CART CBLN CCK CHGA CHGB IGF NAMPT NUCB PYY UBL VGF proSAAS	0
Cluster14	COVAR	16354	0.12968	0.00094889	0.96293	0.44644	Resting_State_Unimodal-heteromodal		14	Vascular	ENDO	0	EDN NAMPT	ARTERIOLE CAP	Endo
Cluster56	COVAR	16354	0.38363	0.0010346	2.8498	0.44646	Temporal Lobe Volume and Area		56	Astrocyte	ASTRO	0	AGT	0	Astro
Cluster70	COVAR	16354	0.19094	0.00096347	1.4191	0.44648	Cerebellar Peduncle		70	Ependymal	EPEN	0	AGT NTS NUCB proSAAS	0
Cluster145	COVAR	16354	0.60894	0.0010365	4.525	0.44648	White Matter Connectivitiy		145	Deep-layer intratelencephalic	NEUR	VGLUT1 VGLUT2	ADCYAP CBLN CCK CHGA CHGB NAMPT NUCB SCG UBL UCN VGF proSAAS	0
Cluster400	COVAR	16354	0.31378	0.0009589	2.3424	0.44672	Resting_state_Motor		400	Splatter	NEUR	CHOL VGLUT3	CHGA CHGB GNRH IGF NAMPT NPPC NUCB PENK SCG UBL VGF proSAAS	0
Cluster283	COVAR	16354	0.74123	0.0010646	5.5408	0.44679	General White Matter Tract		283	CGE interneuron	NEUR	GABA	CCK CHGA CHGB IGF NAMPT NUCB NXPH PNOC SCG SST UBL VGF proSAAS	0	Sncg
Cluster106	COVAR	16354	0.59103	0.00094067	4.4386	0.44704	Resting_State_Visual+ Inter-hemispheric		106	Deep-layer corticothalamic and 6b	NEUR	VGLUT1	ADCYAP CBLN CCK CHGA CHGB IGF NAMPT NUCB NXPH SCG UBL UCN VGF proSAAS	0	L6b
Cluster52	COVAR	16354	0.30218	0.0010402	2.2732	0.44713	Subcortical Intensity + Supraventricular White Matter		52	Astrocyte	ASTRO	0	AGT	0	Astro
Cluster17	COVAR	16354	0.1127	0.0010196	0.85247	0.44741	Parietal_Lobe_Volume_and_Area		17	Vascular	ENDO	0	EDN NAMPT NUCB UBL	VENOUS	Endo
Cluster129	COVAR	16354	0.72341	0.0010293	5.4882	0.44757	Orbital Frontal		129	Upper-layer intratelencephalic	NEUR	VGLUT1 VGLUT2	ADCYAP CART CBLN CCK CHGA CHGB NAMPT NUCB SCG UBL UCN VGF proSAAS	0	L2/3 IT
Cluster7	COVAR	16354	0.14277	0.00099372	1.0866	0.44773	Supraventricular Free Water (Isotropic Volume Fraction)		7	Microglia	MGL	0	0	0	Micro-PVM
Cluster247	COVAR	16354	0.58389	0.00090962	4.455	0.44786	Resting_State_Visual+ Inter-hemispheric		247	MGE interneuron	NEUR	GABA	CBLN CCK CHGA CHGB CORT IGF NAMPT NMU NPY NUCB NXPH SCG SST TAC UBL VGF proSAAS	0	Sst
Cluster416	COVAR	16354	0.60242	0.0011029	4.5968	0.44787	General White Matter Tract		416	Splatter	NEUR	GABA	AVP CHGA CHGB GAL NAMPT NTS NUCB NXPH PENK PNOC SCG UBL VGF proSAAS	0
Cluster365	COVAR	16354	0.66762	0.00091951	5.0966	0.44789	Resting_State_Cortico - cerebellar		365	Splatter	NEUR	GABA VGLUT2	ADCYAP CBLN CHGA CHGB NAMPT NUCB NXPH PENK SCG TAC UBL VGF proSAAS	0
Cluster389	COVAR	16354	0.65587	0.0010002	5.0144	0.44797	Limbic Volumes		389	Splatter	NEUR	GABA	CBLN CCK CHGA CHGB NAMPT NUCB NXPH PNOC SCG SST TAC UBL VGF proSAAS	0
Cluster4	COVAR	16354	0.11951	0.00099544	0.91474	0.44803	Supraventricular Free Water (Isotropic Volume Fraction)		4	Microglia	MGL	0	NAMPT	0	Micro-PVM
Cluster169	COVAR	16354	0.63886	0.0010096	4.894	0.44807	Limbic Volumes		169	Hippocampal CA1-3	NEUR	VGLUT1	CBLN CCK CHGB NAMPT NUCB SCG UBL UCN VGF proSAAS	0
Cluster122	COVAR	16354	0.76065	0.0010319	5.8533	0.4483	Occiptal Lobe Volume and Area		122	Upper-layer intratelencephalic	NEUR	VGLUT1 VGLUT2	ADCYAP CBLN CCK CHGA CHGB NAMPT NUCB SCG UBL VGF proSAAS	0	L2/3 IT
Cluster248	COVAR	16354	0.65442	0.00097135	5.0504	0.44845	Long Tracts		248	MGE interneuron	NEUR	GABA	CCK CHGA CHGB CORT IGF NAMPT NMU NPY NUCB NXPH PNOC SCG SST TAC UBL VGF proSAAS	INT-SST	Sst
Cluster80	COVAR	16354	0.22474	0.00098304	1.7365	0.44851	White Matter Connectivitiy		80	Choroid plexus	CHRP	0	NAMPT NUCB proSAAS	0
Cluster434	COVAR	16354	0.5716	0.00098887	4.4168	0.44852	Cerebellar Peduncle		434	Midbrain-derived inhibitory	NEUR	GABA	CBLN CHGA CHGB IGF NAMPT NPPC NUCB NXPH SCG UBL VGF proSAAS	0
Cluster84	COVAR	16354	0.61253	0.0010184	4.7391	0.44858	Parietal_Lobe_Volume_and_Area		84	Deep-layer corticothalamic and 6b	NEUR	VGLUT1 VGLUT2 VGLUT3	CCK CHGA CHGB GAL NAMPT NTS NUCB NXPH UBL UCN proSAAS	0
Cluster194	COVAR	16354	0.43504	0.00097007	3.3692	0.44863	Dorsal Stream Volume and Area		194	Hippocampal CA4	NEUR	VGLUT1	CART CBLN CCK CHGA CHGB IGF NAMPT NUCB UBL VGF proSAAS	0
Cluster160	COVAR	16354	0.56264	0.00094072	4.384	0.44894	Temporal Lobe Volume and Area		160	Amygdala excitatory	NEUR	VGLUT1 VGLUT2	CBLN CCK CHGA CHGB NAMPT NUCB UBL UCN VGF proSAAS	0
Cluster272	COVAR	16354	0.5034	0.00094018	3.9395	0.44916	Ventral Stream Volume and Area		272	LAMP5-LHX6 and Chandelier	NEUR	GABA	CCK CHGA CHGB CORT IGF NAMPT NPPC NUCB NXPH PNOC SCG TAC UBL UCN VGF proSAAS	INT-LAMP5-LHX6	Lamp5 Lhx6
Cluster447	COVAR	16354	0.46592	0.00091914	3.6516	0.44924	Long Tracts		447	Thalamic excitatory	0	VGLUT2	ADCYAP CHGA CHGB CRH NAMPT NUCB SCG UBL VGF proSAAS	0
Cluster150	COVAR	16354	0.48694	0.0010059	3.8215	0.4493	Dorsal Stream Volume and Area		150	Deep-layer intratelencephalic	NEUR	VGLUT1 VGLUT2	CBLN CCK CHGA CHGB NAMPT NUCB SCG UBL VGF proSAAS	0	L6 IT Car3
Cluster310	COVAR	16354	0.38593	0.00094553	3.0286	0.4493	Long Tracts		310	Upper rhombic lip	NEUR	VGLUT1	AGT CBLN CHGB NUCB UBL proSAAS	CB-GRAN
Cluster257	COVAR	16354	0.75146	0.0010189	5.897	0.4493	Dorsal Stream Volume and Area		257	MGE interneuron	NEUR	GABA	CCK CHGA CHGB CORT IGF NAMPT NPPC NUCB NXPH SCG TAC UBL VGF proSAAS	INT-PVALB	Pvalb
Cluster221	COVAR	16354	0.52665	0.00097508	4.1428	0.44942	Supraventricular OD		221	Medium spiny neuron	NEUR	GABA	CHGA CHGB NAMPT NUCB PENK SCG TAC UBL VGF proSAAS	MSN-D2
Cluster439	COVAR	16354	0.55	0.00099632	4.3268	0.44943	Dorsal Stream Volume and Area		439	Midbrain-derived inhibitory	NEUR	GABA	CBLN CHGA CHGB IGF NAMPT NPPC NUCB NXPH SCG UBL proSAAS	0
Cluster234	COVAR	16354	0.70946	0.00089087	5.6065	0.44965	Resting_State_Unimodal-heteromodal		234	Eccentric medium spiny neuron	NEUR	GABA	CCK CHGA CHGB NAMPT NUCB PENK SCG UBL VGF proSAAS	MSN-D1
Cluster109	COVAR	16354	0.67323	0.00094548	5.3215	0.44966	Cingulate		109	Deep-layer corticothalamic and 6b	NEUR	VGLUT1	CBLN CCK CHGA CHGB NAMPT NUCB NXPH UBL proSAAS	0	L6 CT
Cluster253	COVAR	16354	0.63012	0.00096469	4.9847	0.4497	Central White Matter Tracts and Ventricular Volume		253	MGE interneuron	NEUR	GABA	CBLN CCK CHGA CHGB CORT IGF NAMPT NMU NPY NUCB NXPH PNOC SCG SST TAC UBL VGF proSAAS	INT-SST	Sst
Cluster34	COVAR	16354	0.39117	0.00096627	3.0994	0.44978	Temporal Lobe Volume and Area		34	Oligodendrocyte precursor	OPC	0	NXPH proSAAS	0	OPC
Cluster202	COVAR	16354	0.58471	0.00096963	4.6378	0.44984	Subcortical Intensity + Supraventricular White Matter		202	Hippocampal dentate gyrus	NEUR	VGLUT1	CBLN CHGB GRP NAMPT NUCB UBL proSAAS	DG-GRAN
Cluster79	COVAR	16354	0.21285	0.00093609	1.6896	0.44988	Temporal Lobe Volume and Area		79	Choroid plexus	CHRP	0	NAMPT NUCB proSAAS	0
Cluster290	COVAR	16354	0.55987	0.00089086	4.4485	0.44992	Resting_State_Visual+ Inter-hemispheric		290	CGE interneuron	NEUR	GABA	CBLN CCK CHGA CHGB CRH IGF NAMPT NPPC NUCB NXPH PTHLH SCG TAC UBL VGF VIP proSAAS	INT-VIP	Vip
Cluster437	COVAR	16354	0.5788	0.00099193	4.6243	0.4502	White Matter Connectivitiy		437	Midbrain-derived inhibitory	NEUR	GABA	CBLN CHGA CHGB IGF NAMPT NPPC NUCB NXPH SCG UBL VGF proSAAS	0
Cluster164	COVAR	16354	0.49752	0.00095916	3.983	0.4503	General White Matter Tract		164	Miscellaneous	NEUR	VGLUT1 VGLUT2	ADCYAP CART CBLN CCK CHGA CHGB IGF NAMPT NUCB NXPH UBL VGF proSAAS	0
Cluster2	COVAR	16354	0.057971	0.00091556	0.4646	0.45035	Supraventricular OD		2	Miscellaneous	NK	0	0	0
Cluster220	COVAR	16354	0.60052	0.00093084	4.8164	0.45039	Cerebellar Peduncle		220	Medium spiny neuron	NEUR	GABA	CBLN CCK CHGA CHGB NAMPT NUCB PDYN PENK SCG SST TAC UBL UCN VGF proSAAS	MSN-D1
Cluster455	COVAR	16354	0.45843	0.00090935	3.6906	0.45057	Cortical Thickness		455	Thalamic excitatory	NEUR	VGLUT2	ADCYAP ADM CART CBLN CCK CHGA CHGB CRH GAL NAMPT NMU NUCB NXPH SCG UBL UCN VGF proSAAS	0
Cluster330	COVAR	16354	0.55334	0.00096168	4.4557	0.45058	Supraventricular OD		330	Mammillary body	NEUR	VGLUT2	ADCYAP CBLN CHGA CHGB NAMPT NUCB NXPH SCG TAC TRH UBL VGF proSAAS	0
Cluster130	COVAR	16354	0.71774	0.0009694	5.7928	0.4507	Parietal_Lobe_Volume_and_Area		130	Upper-layer intratelencephalic	NEUR	VGLUT1 VGLUT2	ADCYAP CBLN CCK CHGA CHGB NAMPT NUCB SCG UBL UCN VGF proSAAS	0	L2/3 IT
Cluster221	COVAR	16354	0.47161	0.00087317	3.814	0.4508	Resting_State_Cortico - cerebellar		221	Medium spiny neuron	NEUR	GABA	CHGA CHGB NAMPT NUCB PENK SCG TAC UBL VGF proSAAS	MSN-D2
Cluster225	COVAR	16354	0.58938	0.00092479	4.768	0.45081	Resting_state_DMN+ Intra-network		225	Eccentric medium spiny neuron	NEUR	GABA	CHGB NAMPT NUCB PDYN PENK SCG TAC UBL VGF proSAAS	MSN-D1 MSN-ECC
Cluster7	COVAR	16354	0.12261	0.00085336	0.9927	0.45085	Resting_State_Cortico - cerebellar		7	Microglia	MGL	0	0	0	Micro-PVM
Cluster294	COVAR	16354	0.64653	0.00092584	5.2422	0.45092	Ventral Stream Volume and Area		294	CGE interneuron	NEUR	GABA	CBLN CCK CHGA CHGB CRH IGF NAMPT NPPC NUCB PTHLH SCG TAC UBL VGF VIP proSAAS	INT-VIP	Vip
Cluster141	COVAR	16354	0.63165	0.00091477	5.1247	0.45095	Cingulate		141	Deep-layer intratelencephalic	NEUR	VGLUT1 VGLUT2	CCK CHGA CHGB NAMPT NUCB PDYN SCG UBL VGF proSAAS	0	L4 IT
Cluster179	COVAR	16354	0.59657	0.00093956	4.8923	0.45147	Dorsal Stream Volume and Area		179	Hippocampal CA1-3	NEUR	VGLUT1	CBLN CHGA CHGB NAMPT NUCB UBL proSAAS	0
Cluster101	COVAR	16354	0.36489	0.00086639	3.0035	0.45165	Ventral Stream Volume and Area		101	Deep-layer corticothalamic and 6b	NEUR	VGLUT1	ADCYAP CBLN CCK CHGA CHGB IGF NAMPT NUCB NXPH PTHLH SCG UBL VGF proSAAS	0	L6b
Cluster372	COVAR	16354	0.5883	0.00092793	4.8437	0.45167	Occiptal Lobe Volume and Area		372	Thalamic excitatory	NEUR	VGLUT2	ADCYAP CALCB CART CBLN CCK CHGA CHGB CRH IGF NAMPT NMB NPB NUCB NXPH PTHLH SCG UBL VGF proSAAS	0
Cluster403	COVAR	16354	0.51955	0.00095945	4.2819	0.45171	General White Matter Tract		403	Splatter	NEUR	GABA	CCK CHGB CORT NAMPT NUCB NXPH PENK SCG TAC VGF proSAAS	0
Cluster110	COVAR	16354	0.53667	0.000949	4.4257	0.45174	Occiptal Lobe Volume and Area		110	Deep-layer corticothalamic and 6b	NEUR	VGLUT1	CBLN CCK CHGA CHGB NAMPT NPY NUCB SCG UBL proSAAS	0	L6 CT
Cluster275	COVAR	16354	0.58953	0.00088516	4.8765	0.45189	Resting State fMRI		275	LAMP5-LHX6 and Chandelier	NEUR	GABA	CCK CHGA CHGB CORT IGF NAMPT NPPC NUCB NXPH PTHLH SCG UBL UCN proSAAS	INT-LAMP5-LHX6	Lamp5 Lhx6
Cluster323	COVAR	16354	0.50241	0.00097311	4.1563	0.45189	White Matter Connectivitiy		323	Mammillary body	NEUR	VGLUT2	ADCYAP CBLN CHGA CHGB IGF NAMPT NUCB NXPH SCG TAC TRH UBL VGF proSAAS	0
Cluster82	COVAR	16354	0.18158	0.00096732	1.5039	0.45195	Cortical Grey-White Intensities		82	Choroid plexus	CHRP	0	NAMPT NUCB proSAAS	0
Cluster387	COVAR	16354	0.48116	0.00092593	3.9848	0.45195	Orbital Frontal		387	Splatter	NEUR	VGLUT2	ADCYAP CBLN CCK CHGA CHGB NAMPT NMB NPB NUCB NXPH PENK SCG UBL proSAAS	0
Cluster443	COVAR	16354	0.50667	0.00093754	4.2075	0.45208	Temporal Lobe Volume and Area		443	Midbrain-derived inhibitory	NEUR	GABA	CBLN CHGA CHGB IGF NAMPT NPPC NUCB NXPH SCG UBL VGF proSAAS	0
Cluster195	COVAR	16354	0.46583	0.00093641	3.8908	0.45235	General White Matter Tract		195	Hippocampal CA4	NEUR	VGLUT1	CART CBLN CCK CHGA CHGB IGF NAMPT NUCB UBL VGF proSAAS	0
Cluster142	COVAR	16354	0.43674	0.00090995	3.6525	0.45241	Central White Matter Tracts and Ventricular Volume		142	Deep-layer intratelencephalic	NEUR	VGLUT1	CBLN CCK CHGA CHGB NAMPT NUCB SCG UBL UCN VGF proSAAS	0	L5 IT
Cluster219	COVAR	16354	0.50587	0.00086174	4.231	0.45242	Cortical Thickness		219	Medium spiny neuron	NEUR	GABA	CHGA CHGB NAMPT NUCB NXPH PDYN PENK SCG TAC UBL VGF VIP proSAAS	MSN-D1
Cluster65	COVAR	16354	0.20832	0.0008575	1.7471	0.45254	Long Tracts		65	Ependymal	EPEN	0	AGT NTS NUCB UBL proSAAS	0
Cluster367	COVAR	16354	0.70581	0.00088962	5.9267	0.4526	Temporal Lobe Volume and Area		367	Splatter	NEUR	VGLUT2	ADCYAP CBLN CCK CHGA CHGB NAMPT NUCB NXPH SCG TAC UBL VGF proSAAS	0
Cluster276	COVAR	16354	0.57988	0.00092228	4.8721	0.45263	Cortical Thickness		276	CGE interneuron	NEUR	GABA VGLUT3	CCK CHGA CHGB GRP IGF NAMPT NPY NUCB NXPH PNOC SCG SST UBL VGF VIP proSAAS	INT-VIP
Cluster203	COVAR	16354	0.55015	0.00091385	4.6387	0.4528	Orbital Frontal		203	Hippocampal dentate gyrus	NEUR	VGLUT1	CBLN CCK CHGB GRP NAMPT NUCB SCG UBL proSAAS	DG-GRAN
Cluster44	COVAR	16354	0.25093	0.00085495	2.1178	0.45284	Long Tracts		44	Oligodendrocyte	OLIGO	0	UBL	0	Oligo
Cluster331	COVAR	16354	0.47648	0.00083839	4.0324	0.45297	Ventral Stream Volume and Area		331	Mammillary body	NEUR	VGLUT2	ADCYAP CBLN CCK CHGA CHGB NAMPT NUCB NXPH SCG TAC UBL VGF proSAAS	0
Cluster393	COVAR	16354	0.67494	0.00092096	5.7216	0.45305	Limbic Volumes		393	Splatter	NEUR	GABA	CBLN CHGA CHGB IGF NAMPT NMU NUCB NXPH PNOC SCG SST UBL VGF proSAAS	0
Cluster425	COVAR	16354	0.67474	0.00083879	5.7202	0.45305	Resting_state_Motor		425	Splatter	NEUR	GABA	AVP CCK CHGA CHGB NAMPT NPY NUCB NXPH SCG SST UBL VGF proSAAS	0
Cluster104	COVAR	16354	0.40605	0.00089085	3.4445	0.45308	Parietal_Lobe_Volume_and_Area		104	Deep-layer corticothalamic and 6b	NEUR	VGLUT1	CCK CHGA CHGB NAMPT NUCB NXPH PDYN SCG UBL VGF proSAAS	0
Cluster419	COVAR	16354	0.59262	0.00079783	5.047	0.45326	Resting_State_Cortico - cerebellar		419	Amygdala excitatory	NEUR	VGLUT1 VGLUT2	ADCYAP CART CCK CHGA CHGB NAMPT NUCB NXPH SCG UBL VGF proSAAS	0
Cluster154	COVAR	16354	0.47941	0.00088589	4.09	0.45334	Resting_state_DMN+ Intra-network		154	Amygdala excitatory	NEUR	VGLUT1 VGLUT2	CBLN CCK CHGA CHGB NAMPT NUCB NXPH UBL UCN VGF proSAAS	0
Cluster49	COVAR	16354	0.19097	0.00084551	1.6292	0.45335	Cingulate		49	Oligodendrocyte	OLIGO	0	UBL proSAAS	0	Oligo
Cluster200	COVAR	16354	0.4066	0.00083505	3.4712	0.45338	Resting_State_Cortico - cerebellar		200	Hippocampal dentate gyrus	NEUR	VGLUT1	CBLN CHGB GRP NAMPT NUCB PDYN proSAAS	DG-GRAN
Cluster231	COVAR	16354	0.62761	0.0008435	5.3606	0.4534	Resting_State_Unimodal-heteromodal		231	Eccentric medium spiny neuron	NEUR	GABA	CHGB NAMPT NUCB PDYN PENK SCG VGF proSAAS	MSN-D1
Cluster222	COVAR	16354	0.50206	0.00091446	4.2895	0.45341	Parietal_Lobe_Volume_and_Area		222	Eccentric medium spiny neuron	NEUR	GABA	CHGA CHGB CRH EDN NAMPT NUCB PDYN PENK PTHLH SCG TAC UBL VGF proSAAS	MSN-D1 MSN-D2 MSN-ECC
Cluster444	COVAR	16354	0.44619	0.00087622	3.8173	0.45348	Temporal Lobe Volume and Area		444	Midbrain-derived inhibitory	NEUR	GABA	CBLN CHGA CHGB IGF NAMPT NPPC NUCB NXPH PRL SCG UBL VGF proSAAS	0
Cluster412	COVAR	16354	0.40269	0.00090999	3.4469	0.4535	Subcortical Intensity + Supraventricular White Matter		412	Splatter	NEUR	GABA HDC VGLUT2	CBLN CHGA CHGB NAMPT NUCB NXPH SCG SST TAC UBL VGF proSAAS	0
Cluster342	COVAR	16354	0.31876	0.00088665	2.7311	0.45354	Parietal_Lobe_Volume_and_Area		342	Splatter	NEUR	VGLUT2	ADCYAP ADM CBLN CHGA CHGB IGF NAMPT NUCB NXPH PYY SCG SPX UBL UCN VGF proSAAS	0
Cluster368	COVAR	16354	0.3781	0.00077947	3.2496	0.45369	Resting_State_Cortico - cerebellar		368	Splatter	NEUR	VGLUT2	ADCYAP CBLN CCK CHGA CHGB NAMPT NUCB NXPH SCG TAC UBL VGF proSAAS	0
Cluster22	COVAR	16354	0.15542	0.00086837	1.3363	0.45371	Temporal Lobe Volume and Area		22	Vascular	PER	0	IGF	0	VLMC
Cluster381	COVAR	16354	0.39377	0.00086212	3.3863	0.45372	Cortical Thickness		381	Splatter	NEUR	GABA	CHGA CHGB NAMPT NUCB NXPH PENK PNOC SCG SST UBL VGF proSAAS	0
Cluster117	COVAR	16354	0.43723	0.00088785	3.7649	0.45377	Resting_state_DMN+ Intra-network		117	Miscellaneous	NEUR	VGLUT1	ADCYAP CBLN CCK CHGA CHGB NAMPT NUCB SCG UBL UCN VGF proSAAS	L5-ET VonEcon
Cluster160	COVAR	16354	0.5056	0.00084537	4.3551	0.45379	Orbital Frontal		160	Amygdala excitatory	NEUR	VGLUT1 VGLUT2	CBLN CCK CHGA CHGB NAMPT NUCB UBL UCN VGF proSAAS	0
Cluster219	COVAR	16354	0.47833	0.00081483	4.1266	0.45386	Cerebellar Peduncle		219	Medium spiny neuron	NEUR	GABA	CHGA CHGB NAMPT NUCB NXPH PDYN PENK SCG TAC UBL VGF VIP proSAAS	MSN-D1
Cluster140	COVAR	16354	0.64804	0.0009021	5.6069	0.45399	Dorsal Stream Volume and Area		140	Deep-layer intratelencephalic	NEUR	VGLUT1 VGLUT2	CBLN CCK CHGA CHGB NAMPT NUCB SCG UBL VGF proSAAS	0
Cluster435	COVAR	16354	0.39177	0.00088193	3.3914	0.45402	White Matter Connectivitiy		435	Midbrain-derived inhibitory	NEUR	GABA	CBLN CHGA CHGB IGF NAMPT NPPC NUCB NXPH SCG TAC UBL proSAAS	0
Cluster442	COVAR	16354	0.55866	0.00094427	4.8367	0.45402	White Matter Connectivitiy		442	Midbrain-derived inhibitory	NEUR	GABA	CBLN CHGA CHGB IGF NAMPT NPPC NUCB NXPH PRL SCG UBL proSAAS	0
Cluster333	COVAR	16354	0.3891	0.00081397	3.3682	0.45402	Resting_State_Visual+ Inter-hemispheric		333	Mammillary body	NEUR	HDC VGLUT2	ADCYAP CBLN CHGA CHGB NAMPT NUCB NXPH SCG SST TAC UBL proSAAS	0
Cluster234	COVAR	16354	0.71852	0.00090224	6.2217	0.45403	Central White Matter Tracts and Ventricular Volume		234	Eccentric medium spiny neuron	NEUR	GABA	CCK CHGA CHGB NAMPT NUCB PENK SCG UBL VGF proSAAS	MSN-D1
Cluster17	COVAR	16354	0.094057	0.00085089	0.81505	0.45406	Resting_state_DMN+ Intra-network		17	Vascular	ENDO	0	EDN NAMPT NUCB UBL	VENOUS	Endo
Cluster152	COVAR	16354	0.33381	0.0007995	2.8973	0.45414	Resting_State_Cortico - cerebellar		152	Deep-layer intratelencephalic	NEUR	VGLUT1 VGLUT2 VGLUT3	CBLN CCK CHGA CHGB NAMPT NUCB PYY SCG UBL UCN VGF proSAAS	0	L6 IT Car3
Cluster96	COVAR	16354	0.3833	0.00083354	3.3268	0.45414	Cingulate		96	Deep-layer near-projecting	NEUR	VGLUT1 VGLUT2	CCK CHGA CHGB GRP NAMPT NUCB NXPH UBL UCN proSAAS	0	L5/6 NP
Cluster28	COVAR	16354	0.15276	0.00091797	1.3278	0.4542	Basal Ganglia + Thalamus + Cerebellum		28	Fibroblast	FIB	0	EDN IGF	PIA	VLMC
Cluster362	COVAR	16354	0.52243	0.00082228	4.5551	0.45435	Resting_State_Cortico - cerebellar		362	Splatter	NEUR	GABA	CHGA CHGB NAMPT NMU NUCB NXPH PNOC SCG TAC UBL VGF proSAAS	0
Cluster115	COVAR	16354	0.3825	0.00085476	3.3378	0.45438	Resting_State_Cortico - cerebellar		115	Hippocampal CA1-3	NEUR	VGLUT1	ADCYAP CBLN CCK CHGA CHGB GNRH NAMPT NUCB PYY SCG UBL UCN VGF proSAAS	L5-ET
Cluster157	COVAR	16354	0.42343	0.00080041	3.6981	0.45442	Resting_State_Visual+ Inter-hemispheric		157	Amygdala excitatory	NEUR	VGLUT1 VGLUT2	CBLN CCK CHGB NAMPT NUCB UBL VGF proSAAS	0
Cluster211	COVAR	16354	0.34703	0.0008516	3.0475	0.45467	Parietal_Lobe_Volume_and_Area		211	Medium spiny neuron	NEUR	GABA	CHGB NAMPT NUCB PDYN PENK SCG TAC UBL UCN VGF proSAAS	MSN-D1
Cluster239	COVAR	16354	0.64799	0.00087292	5.7009	0.45475	Ventral Stream Volume and Area		239	MGE interneuron	NEUR	GABA	CCK CHGA CHGB CORT IGF NAMPT NMU NPPC NUCB NXPH PNOC SCG SST TAC UBL VGF proSAAS	INT-SST
Cluster141	COVAR	16354	0.60404	0.00087478	5.3213	0.45481	Dorsal Stream Volume and Area		141	Deep-layer intratelencephalic	NEUR	VGLUT1 VGLUT2	CCK CHGA CHGB NAMPT NUCB PDYN SCG UBL VGF proSAAS	0	L4 IT
Cluster181	COVAR	16354	0.43738	0.00083173	3.8621	0.45492	Limbic Volumes		181	Hippocampal CA1-3	NEUR	VGLUT1	CART CBLN CHGA CHGB CORT NAMPT NUCB NXPH SCG UBL UCN VGF proSAAS	0
Cluster460	COVAR	16354	0.16112	0.00098843	1.4228	0.45492	Resting_State_Unimodal-heteromodal		460	Thalamic excitatory	NEUR	VGLUT2	ADCYAP ADM CBLN CCK CHGA CHGB GAL NAMPT NMU NUCB NXPH SCG UBL VGF proSAAS	0
Cluster61	COVAR	16354	0.20026	0.00081843	1.7697	0.45495	Resting_State_Visual+ Inter-hemispheric		61	Astrocyte	ASTRO	0	AGT proSAAS	0	Astro
Cluster61	COVAR	16354	0.19743	0.00080688	1.7447	0.45495	Resting_State_Unimodal-heteromodal		61	Astrocyte	ASTRO	0	AGT proSAAS	0	Astro
Cluster454	COVAR	16354	0.54449	0.00094017	4.8432	0.45524	Cortical Grey-White Intensities		454	Thalamic excitatory	0	VGLUT2	ADCYAP ADM CART CBLN CCK CHGA CHGB CRH GAL NAMPT NMU NUCB NXPH SCG UBL VGF proSAAS	0
Cluster349	COVAR	16354	0.38957	0.00087634	3.4751	0.45537	Resting_state_DMN+ Intra-network		349	Splatter	NEUR	GLY	CHGA CHGB NAMPT NPPC NPY NUCB NXPH PNOC SCG SST TAC UBL VGF proSAAS	0
Cluster193	COVAR	16354	0.4618	0.0008499	4.1511	0.45571	Dorsal Stream Volume and Area		193	Hippocampal CA4	NEUR	VGLUT1	CART CBLN CCK CHGA CHGB NAMPT NUCB UBL VGF proSAAS	0
Cluster22	COVAR	16354	0.13987	0.0007815	1.2592	0.45578	Resting State fMRI		22	Vascular	PER	0	IGF	0	VLMC
Cluster166	COVAR	16354	0.41062	0.0007835	3.6978	0.45579	Resting_State_Visual+ Inter-hemispheric		166	Miscellaneous	NEUR	VGLUT1 VGLUT2	ADCYAP AVP CBLN CCK CHGA CHGB CORT NAMPT NUCB PDYN SCG UBL VGF proSAAS	0
Cluster345	COVAR	16354	0.30737	0.00086161	2.7718	0.45585	Subcortical Intensity + Supraventricular White Matter		345	Splatter	NEUR	VGLUT2	ADCYAP CALCB CBLN CHGA CHGB GRP NAMPT NMB NMU NPB NPPC NUCB PENK SCG SST TAC UBL proSAAS	0
Cluster208	COVAR	16354	0.43908	0.0007746	3.9723	0.45599	Resting_State_Unimodal-heteromodal		208	Medium spiny neuron	NEUR	GABA	CHGB NAMPT NUCB PENK SCG TAC UBL UCN VGF proSAAS	MSN-D2
Cluster204	COVAR	16354	0.4484	0.0008698	4.0569	0.456	Occiptal Lobe Volume and Area		204	Hippocampal dentate gyrus	NEUR	VGLUT1	CBLN CCK CHGB GRP NAMPT NUCB SCG UBL proSAAS	DG-GRAN
Cluster31	COVAR	16354	0.13871	0.0008689	1.2579	0.4561	Supraventricular OD		31	Fibroblast	CHRP	0	IGF NAMPT NUCB	ABC PIA
Cluster185	COVAR	16354	0.47534	0.00083798	4.3208	0.4562	Limbic Volumes		185	Hippocampal CA1-3	NEUR	VGLUT1	CBLN CCK CHGB NAMPT NTS NUCB SCG UBL VGF proSAAS	0
Cluster404	COVAR	16354	0.71044	0.000832	6.461	0.45622	Limbic Volumes		404	Miscellaneous	NEUR	VGLUT1	CBLN CCK CHGA CHGB IGF NAMPT NUCB NXPH SCG SST TAC VGF proSAAS	0
Cluster90	COVAR	16354	0.49548	0.00085945	4.5057	0.45622	Occiptal Lobe Volume and Area		90	Deep-layer near-projecting	NEUR	VGLUT1	CCK CHGA CHGB NAMPT NUCB NXPH UBL UCN VGF proSAAS	0	L5/6 NP
Cluster367	COVAR	16354	0.64434	0.00081215	5.8877	0.45643	Orbital Frontal		367	Splatter	NEUR	VGLUT2	ADCYAP CBLN CCK CHGA CHGB NAMPT NUCB NXPH SCG TAC UBL VGF proSAAS	0
Cluster443	COVAR	16354	0.44936	0.00083149	4.1096	0.45647	Cerebellar Peduncle		443	Midbrain-derived inhibitory	NEUR	GABA	CBLN CHGA CHGB IGF NAMPT NPPC NUCB NXPH SCG UBL VGF proSAAS	0
Cluster333	COVAR	16354	0.38815	0.00081198	3.5575	0.45656	Cerebellar Peduncle		333	Mammillary body	NEUR	HDC VGLUT2	ADCYAP CBLN CHGA CHGB NAMPT NUCB NXPH SCG SST TAC UBL proSAAS	0
Cluster45	COVAR	16354	0.20656	0.00076811	1.8938	0.45657	Resting State fMRI		45	Oligodendrocyte	OLIGO	0	0	0	Oligo
Cluster273	COVAR	16354	0.6421	0.00088707	5.9031	0.45669	General White Matter Tract		273	LAMP5-LHX6 and Chandelier	NEUR	GABA	CCK CHGA CHGB CORT IGF NAMPT NPPC NUCB NXPH SCG TAC UBL VGF proSAAS	INT-LAMP5-LHX6	Lamp5 Lhx6
Cluster38	COVAR	16354	0.22967	0.00077112	2.1167	0.4568	Resting State fMRI		38	Committed oligodendrocyte precursor	OLIGO	0	NXPH proSAAS	COP	OPC
Cluster408	COVAR	16354	0.26556	0.00079845	2.4496	0.45684	Dorsal Stream Volume and Area		408	Amygdala excitatory	NEUR	VGLUT1 VGLUT2	ADCYAP CART CBLN CCK CHGA CHGB IGF NAMPT NUCB NXPH SCG VGF proSAAS	0
Cluster5	COVAR	16354	0.10206	0.00081275	0.94358	0.45694	Central White Matter Tracts and Ventricular Volume		5	Microglia	MGL	0	0	0	Micro-PVM
Cluster78	COVAR	16354	0.18538	0.00081558	1.7237	0.45718	Basal Ganglia + Thalamus + Cerebellum		78	Choroid plexus	CHRP	0	NAMPT NUCB proSAAS	0
Cluster410	COVAR	16354	0.35557	0.00080713	3.3198	0.45735	Central White Matter Tracts and Ventricular Volume		410	Splatter	NEUR	VGLUT2	AVP CART CBLN CHGA CHGB CRH HCRT NAMPT NMB NPB NUCB OXT PENK SCG SST TRH UBL VGF proSAAS	0
Cluster299	COVAR	16354	0.36668	0.00072969	3.4295	0.45743	Resting_State_Cortico - cerebellar		299	Cerebellar inhibitory	NEUR	GLY	CHGA CHGB NAMPT NMU NUCB NXPH PNOC PTHLH SCG UBL VGF proSAAS	CB-PurkLayerInt
Cluster68	COVAR	16354	0.1021	0.00075407	0.95734	0.45753	Cingulate		68	Ependymal	CHRP EPEN	0	AGT NTS NUCB UBL proSAAS	0
Cluster180	COVAR	16354	0.37827	0.00084858	3.5507	0.45758	White Matter Connectivitiy		180	Hippocampal CA1-3	NEUR	VGLUT1	CART CBLN CHGA CHGB CORT NAMPT NUCB NXPH SCG UBL UCN VGF proSAAS	0
Cluster340	COVAR	16354	0.36421	0.00084877	3.4192	0.45759	Supraventricular OD		340	Splatter	NEUR	VGLUT2	CBLN CCK CHGA CHGB IGF NAMPT NUCB NXPH SCG UBL VGF proSAAS	0
Cluster178	COVAR	16354	0.43265	0.00071205	4.063	0.4576	Resting_State_Unimodal-heteromodal		178	Miscellaneous	NEUR	VGLUT1 VGLUT2	CCK CHGA CHGB NAMPT NUCB NXPH PDYN SCG UBL proSAAS	0
Cluster0	COVAR	16354	0.057439	0.00071201	0.53957	0.45761	Resting_State_Cortico - cerebellar		0	Miscellaneous	BCELL	0	0	0
Cluster93	COVAR	16354	0.53795	0.00082881	5.0531	0.45761	Supraventricular OD		93	Deep-layer near-projecting	NEUR	VGLUT1	CCK CHGA CHGB NAMPT NUCB NXPH UBL UCN VGF proSAAS	0	L5/6 NP
Cluster250	COVAR	16354	0.52773	0.00089845	4.976	0.45777	Supraventricular Free Water (Isotropic Volume Fraction)		250	MGE interneuron	NEUR	GABA	CBLN CCK CHGA CHGB CORT IGF NAMPT NMU NUCB NXPH PNOC SCG SST TAC UBL VGF proSAAS	0	Sst
Cluster88	COVAR	16354	0.5142	0.00083916	4.8522	0.4578	White Matter Connectivitiy		88	Deep-layer near-projecting	NEUR	VGLUT1	CCK CHGA CHGB NAMPT NUCB NXPH UBL UCN VGF proSAAS	0	L5/6 NP
Cluster5	COVAR	16354	0.10691	0.00085137	1.0093	0.45782	Cortical Grey-White Intensities		5	Microglia	MGL	0	0	0	Micro-PVM
Cluster213	COVAR	16354	0.44802	0.00078267	4.2469	0.45799	Cingulate		213	Medium spiny neuron	NEUR	GABA	CBLN CHGB NAMPT NUCB PENK SCG UBL UCN VGF proSAAS	MSN-D2
Cluster249	COVAR	16354	0.56685	0.00074767	5.3859	0.45809	Resting_State_Visual+ Inter-hemispheric		249	MGE interneuron	NEUR	GABA	CBLN CCK CHGA CHGB CORT IGF NAMPT NMU NPY NUCB NXPH PNOC SCG SST TAC UBL VGF proSAAS	INT-SST	Sst
Cluster359	COVAR	16354	0.51343	0.00085506	4.8783	0.45809	Cortical Grey-White Intensities		359	Splatter	NEUR	GABA	CCK CHGA CHGB NAMPT NPPC NUCB NXPH SCG SST UBL VGF proSAAS	0
Cluster79	COVAR	16354	0.1923	0.00084572	1.8284	0.45812	Cortical Grey-White Intensities		79	Choroid plexus	CHRP	0	NAMPT NUCB proSAAS	0
Cluster403	COVAR	16354	0.40995	0.00075705	3.9056	0.4582	Resting State fMRI		403	Splatter	NEUR	GABA	CCK CHGB CORT NAMPT NUCB NXPH PENK SCG TAC VGF proSAAS	0
Cluster257	COVAR	16354	0.621	0.00084203	5.9549	0.45847	Supraventricular Free Water (Isotropic Volume Fraction)		257	MGE interneuron	NEUR	GABA	CCK CHGA CHGB CORT IGF NAMPT NPPC NUCB NXPH SCG TAC UBL VGF proSAAS	INT-PVALB	Pvalb
Cluster447	COVAR	16354	0.38566	0.00076082	3.6985	0.45848	Cerebellar Peduncle		447	Thalamic excitatory	0	VGLUT2	ADCYAP CHGA CHGB CRH NAMPT NUCB SCG UBL VGF proSAAS	0
Cluster230	COVAR	16354	0.46992	0.00071786	4.5139	0.45854	Resting_State_Cortico - cerebellar		230	Eccentric medium spiny neuron	NEUR	GABA	CHGA CHGB NAMPT NUCB NXPH SCG UBL proSAAS	MSN-D1
Cluster228	COVAR	16354	0.58775	0.00074402	5.6463	0.45855	Resting_State_Visual+ Inter-hemispheric		228	Eccentric medium spiny neuron	NEUR	GABA	CCK CHGA CHGB NAMPT NUCB PDYN SCG TAC UBL VGF proSAAS	MSN-D1
Cluster254	COVAR	16354	0.40111	0.00075584	3.8532	0.45855	Long Tracts		254	MGE interneuron	NEUR	GABA VGLUT3	CBLN CCK CHGA CHGB CORT IGF NAMPT NMU NUCB NXPH PNOC SCG SST TAC UBL VGF proSAAS	INT-SST	Sst
Cluster444	COVAR	16354	0.38275	0.00075163	3.6811	0.4586	Long Tracts		444	Midbrain-derived inhibitory	NEUR	GABA	CBLN CHGA CHGB IGF NAMPT NPPC NUCB NXPH PRL SCG UBL VGF proSAAS	0
Cluster356	COVAR	16354	0.62871	0.0008207	6.0814	0.45883	White Matter Connectivitiy		356	Splatter	NEUR	GABA	CBLN CCK CHGA CHGB IGF NAMPT NUCB NXPH PNOC SCG SST UBL VGF proSAAS	0
Cluster427	COVAR	16354	0.59743	0.00078681	5.7799	0.45884	Dorsal Stream Volume and Area		427	Medium spiny neuron	NEUR	GABA	CART CCK CHGA CHGB NAMPT NUCB NXPH SCG SST TAC UBL VGF proSAAS	MSN-D1
Cluster9	COVAR	16354	0.10294	0.00073304	1.0006	0.45903	Resting_state_DMN+ Intra-network		9	Microglia	MGL	0	IGF	0	Micro-PVM
Cluster378	COVAR	16354	0.49908	0.00084187	4.8594	0.4591	Cortical Grey-White Intensities		378	Splatter	NEUR	HDC VGLUT2	CBLN CHGA CHGB NAMPT NUCB NXPH SCG UBL proSAAS	0
Cluster139	COVAR	16354	0.51364	0.00079687	5.0209	0.45926	General White Matter Tract		139	Deep-layer intratelencephalic	NEUR	VGLUT1 VGLUT2	CBLN CCK CHGA CHGB NAMPT NUCB SCG UBL UCN VGF proSAAS	0	L5 IT
Cluster77	COVAR	16354	0.1682	0.00075431	1.6448	0.45927	Cortical Thickness		77	Choroid plexus	CHRP	0	NUCB UBL proSAAS	0
Cluster187	COVAR	16354	0.47175	0.00076045	4.6495	0.45959	Supraventricular Free Water (Isotropic Volume Fraction)		187	Hippocampal CA1-3	NEUR	VGLUT1	CBLN CCK CHGA CHGB NAMPT NTS NUCB SCG UBL UCN VGF proSAAS	0
Cluster304	COVAR	16354	0.30618	0.00070799	3.0194	0.45961	Resting_state_Motor		304	Cerebellar inhibitory	0	GABA	CHGB NAMPT NPPC NUCB UBL proSAAS	CB-MolLayerInt1
Cluster40	COVAR	16354	0.23087	0.00070505	2.2799	0.45967	Resting_State_Visual+ Inter-hemispheric		40	Oligodendrocyte	OLIGO	0	0	0	Oligo
Cluster382	COVAR	16354	0.44926	0.00079695	4.4529	0.45982	White Matter Connectivitiy		382	Splatter	NEUR	VGLUT2	ADCYAP CCK CHGA CHGB IGF NAMPT NUCB NXPH SCG SST UBL VGF proSAAS	0
Cluster135	COVAR	16354	0.38499	0.0007765	3.8244	0.45991	Supraventricular Free Water (Isotropic Volume Fraction)		135	Upper-layer intratelencephalic	NEUR	VGLUT1 VGLUT2	ADCYAP CBLN CCK CHGA CHGB GAL NAMPT NUCB NXPH SCG UBL VGF proSAAS	0
Cluster114	COVAR	16354	0.33664	0.00073665	3.3506	0.45999	Resting_State_Visual+ Inter-hemispheric		114	Miscellaneous	NEUR	VGLUT1	CBLN CCK CHGA CHGB NAMPT NUCB PYY SCG UBL UCN VGF proSAAS	L5-ET
Cluster190	COVAR	16354	0.29654	0.00076552	2.9541	0.46002	White Matter Connectivitiy		190	Hippocampal CA4	NEUR	VGLUT1	CALCB CART CBLN CCK CHGA CHGB GNRH GRP NAMPT NPPC NUCB PYY SCG UBL UCN VGF proSAAS	0
Cluster129	COVAR	16354	0.56322	0.00080139	5.6207	0.46009	Parietal_Lobe_Volume_and_Area		129	Upper-layer intratelencephalic	NEUR	VGLUT1 VGLUT2	ADCYAP CART CBLN CCK CHGA CHGB NAMPT NUCB SCG UBL UCN VGF proSAAS	0	L2/3 IT
Cluster150	COVAR	16354	0.38226	0.00078962	3.8295	0.46024	Supraventricular OD		150	Deep-layer intratelencephalic	NEUR	VGLUT1 VGLUT2	CBLN CCK CHGA CHGB NAMPT NUCB SCG UBL VGF proSAAS	0	L6 IT Car3
Cluster112	COVAR	16354	0.51848	0.00078601	5.2009	0.4603	Occiptal Lobe Volume and Area		112	Deep-layer corticothalamic and 6b	NEUR	VGLUT1	CBLN CCK CHGA CHGB NAMPT NUCB UBL proSAAS	0
Cluster335	COVAR	16354	0.27593	0.00075633	2.7716	0.46035	Orbital Frontal		335	Splatter	NEUR	VGLUT2	ADCYAP CBLN CHGA CHGB CRH IGF NAMPT NUCB PENK PTHLH SCG SST UBL VGF proSAAS	0
Cluster186	COVAR	16354	0.36953	0.00074413	3.7161	0.46039	Orbital Frontal		186	Hippocampal CA1-3	NEUR	VGLUT1	CBLN CCK CHGA CHGB NAMPT NTS NUCB SCG UBL UCN VGF proSAAS	0
Cluster31	COVAR	16354	0.11604	0.00072688	1.1705	0.46052	Resting State fMRI		31	Fibroblast	CHRP	0	IGF NAMPT NUCB	ABC PIA
Cluster30	COVAR	16354	0.15944	0.0007639	1.6274	0.46098	White Matter Connectivitiy		30	Fibroblast	CHRP	0	IGF	ARACH
Cluster287	COVAR	16354	0.53245	0.00078456	5.4436	0.46104	Limbic Volumes		287	CGE interneuron	NEUR	GABA	CBLN CCK CHGA CHGB CORT CRH IGF NAMPT NUCB NXPH SCG SST UBL proSAAS	INT-LAMP5	Lamp5
Cluster449	COVAR	16354	0.41863	0.00080846	4.2858	0.46109	Cortical Grey-White Intensities		449	Thalamic excitatory	0	VGLUT2	ADCYAP ADM CART CBLN CHGA CHGB CRH NAMPT NMU NTS NUCB NXPH PTHLH SCG UBL VGF proSAAS	0
