## Supplementary Table 5 for "A Pleiotropic Map of Brain Imaging Genetics Reveals Biologically Distinct Latent Endophenotypes" (part 2 of 3)

### Sheet: Supplementary_Table 5 (continued)
VARIABLE	TYPE	NGENES	BETA	BETA_STD	SE	P	cluster_name	independent_cluster	Cell_type	Supercluster	Class auto-annotation	Neurotransmitter auto-annotation	Neuropeptide auto-annotation	Subtype auto-annotation	Transferred MTG Label
Cluster151	COVAR	16354	0.29732	0.00074711	3.0645	0.46135	Ventral Stream Volume and Area		151	Deep-layer intratelencephalic	NEUR	VGLUT1 VGLUT2 VGLUT3	CBLN CCK CHGA CHGB NAMPT NUCB PYY SCG UBL VGF proSAAS	0	L6 IT Car3
Cluster453	COVAR	16354	0.34888	0.00075532	3.6005	0.4614	Subcortical Intensity + Supraventricular White Matter		453	Thalamic excitatory	0	VGLUT2	ADCYAP CART CBLN CCK CHGA CHGB CRH GAL NAMPT NMU NTS NUCB NXPH PNOC PTHLH SCG UBL VGF proSAAS	0
Cluster160	COVAR	16354	0.44122	0.00073772	4.5667	0.46152	White Matter Connectivitiy		160	Amygdala excitatory	NEUR	VGLUT1 VGLUT2	CBLN CCK CHGA CHGB NAMPT NUCB UBL UCN VGF proSAAS	0
Cluster429	COVAR	16354	0.47992	0.00072017	4.9936	0.46172	Resting_state_DMN+ Intra-network		429	Splatter	NEUR	GABA	CHGA CHGB NAMPT NUCB NXPH PNOC SCG UBL VGF proSAAS	0
Cluster279	COVAR	16354	0.40371	0.00070494	4.2033	0.46174	Resting_State_Unimodal-heteromodal		279	CGE interneuron	NEUR	GABA VGLUT3	CCK CHGA CHGB CRH IGF NAMPT NUCB NXPH SCG UBL VIP proSAAS	INT-VIP
Cluster379	COVAR	16354	0.38938	0.00074669	4.0603	0.4618	White Matter Connectivitiy		379	Splatter	NEUR	GLY	CBLN CHGA CHGB NAMPT NUCB NXPH SCG SST UBL VGF proSAAS	0
Cluster367	COVAR	16354	0.59172	0.00074583	6.1737	0.46182	White Matter Connectivitiy		367	Splatter	NEUR	VGLUT2	ADCYAP CBLN CCK CHGA CHGB NAMPT NUCB NXPH SCG TAC UBL VGF proSAAS	0
Cluster292	COVAR	16354	0.48059	0.00072921	5.031	0.46195	Ventral Stream Volume and Area		292	CGE interneuron	NEUR	GABA	AGT CBLN CCK CHGA CHGB CRH IGF NAMPT NUCB PTHLH SCG TAC UBL VGF VIP proSAAS	INT-VIP	Vip
Cluster325	COVAR	16354	0.38206	0.00070525	4.0039	0.46199	Long Tracts		325	Mammillary body	NEUR	VGLUT2	ADCYAP CBLN CHGA CHGB IGF NAMPT NUCB NXPH SCG TAC TRH UBL VGF proSAAS	0
Cluster12	COVAR	16354	0.080249	0.00068414	0.85255	0.4625	Supraventricular Free Water (Isotropic Volume Fraction)		12	Microglia	MAC	0	IGF	0	Micro-PVM
Cluster121	COVAR	16354	0.38034	0.00070853	4.0418	0.46252	Long Tracts		121	Upper-layer intratelencephalic	NEUR	VGLUT1 VGLUT2	CBLN CCK CHGA CHGB NAMPT NUCB SCG UBL UCN VGF proSAAS	0	L2/3 IT
Cluster220	COVAR	16354	0.47222	0.00073197	5.0406	0.46268	Occiptal Lobe Volume and Area		220	Medium spiny neuron	NEUR	GABA	CBLN CCK CHGA CHGB NAMPT NUCB PDYN PENK SCG SST TAC UBL UCN VGF proSAAS	MSN-D1
Cluster188	COVAR	16354	0.38499	0.00061364	4.1382	0.46294	Resting_State_Visual+ Inter-hemispheric		188	Hippocampal CA1-3	NEUR	VGLUT1	CBLN CCK NTS NUCB NXPH SCG proSAAS	0
Cluster423	COVAR	16354	0.64155	0.00072112	6.8973	0.46295	White Matter Connectivitiy		423	Splatter	NEUR	GABA	CART CCK CHGA CHGB IGF NAMPT NUCB NXPH PENK SCG SST UBL VGF proSAAS	INT-LAMP5
Cluster240	COVAR	16354	0.54769	0.00072929	5.9186	0.46314	Limbic Volumes		240	MGE interneuron	NEUR	GABA	CBLN CCK CHGA CHGB CORT IGF NAMPT NMU NPPC NUCB NXPH PNOC SCG SST TAC UBL proSAAS	INT-SST	Pvalb
Cluster259	COVAR	16354	0.56001	0.00073702	6.0604	0.46319	Limbic Volumes		259	MGE interneuron	NEUR	GABA	CBLN CCK CHGA CHGB CORT IGF NAMPT NMU NPPC NUCB NXPH PNOC SCG TAC UBL VGF proSAAS	INT-PVALB	Pvalb
Cluster83	COVAR	16354	0.38349	0.00076229	4.1667	0.46333	Cortical Grey-White Intensities		83	Deep-layer near-projecting	NEUR	VGLUT1	CBLN CCK CHGA CHGB CRH IGF NAMPT NUCB NXPH UBL UCN VGF proSAAS	0
Cluster140	COVAR	16354	0.55228	0.00076881	6.0042	0.46336	Cortical Grey-White Intensities		140	Deep-layer intratelencephalic	NEUR	VGLUT1 VGLUT2	CBLN CCK CHGA CHGB NAMPT NUCB SCG UBL VGF proSAAS	0
Cluster440	COVAR	16354	0.47923	0.00074238	5.2186	0.46342	Basal Ganglia + Thalamus + Cerebellum		440	Midbrain-derived inhibitory	NEUR	GABA	CBLN CHGA CHGB IGF NAMPT NPPC NUCB NXPH PRL SCG UBL proSAAS	0
Cluster98	COVAR	16354	0.36229	0.00063133	3.9709	0.46365	Resting_State_Visual+ Inter-hemispheric		98	Deep-layer corticothalamic and 6b	NEUR	VGLUT1	CBLN CCK CHGA CHGB IGF NAMPT NPY NUCB NXPH SCG UBL UCN VGF proSAAS	0	L6b
Cluster72	COVAR	16354	0.13731	0.00064992	1.5059	0.46368	Long Tracts		72	Ependymal	EPEN	0	AGT NUCB proSAAS	0
Cluster377	COVAR	16354	0.44543	0.00073172	4.9009	0.46379	White Matter Connectivitiy		377	Splatter	NEUR	VGLUT2	ADCYAP AVP CBLN CHGA CHGB NAMPT NUCB NXPH SCG TRH UBL VGF proSAAS	0
Cluster208	COVAR	16354	0.40096	0.00070734	4.4124	0.4638	Supraventricular OD		208	Medium spiny neuron	NEUR	GABA	CHGB NAMPT NUCB PENK SCG TAC UBL UCN VGF proSAAS	MSN-D2
Cluster245	COVAR	16354	0.52216	0.00074868	5.7479	0.46381	Cortical Grey-White Intensities		245	MGE interneuron	NEUR	GABA	CBLN CCK CHGA CHGB CORT IGF NAMPT NPY NUCB NXPH PNOC SCG SST TAC UBL VGF proSAAS	INT-SST INT-SST-CHODL
Cluster225	COVAR	16354	0.43323	0.00067978	4.7876	0.46395	Cerebellar Peduncle		225	Eccentric medium spiny neuron	NEUR	GABA	CHGB NAMPT NUCB PDYN PENK SCG TAC UBL VGF proSAAS	MSN-D1 MSN-ECC
Cluster220	COVAR	16354	0.4607	0.00071412	5.0922	0.46396	Basal Ganglia + Thalamus + Cerebellum		220	Medium spiny neuron	NEUR	GABA	CBLN CCK CHGA CHGB NAMPT NUCB PDYN PENK SCG SST TAC UBL UCN VGF proSAAS	MSN-D1
Cluster282	COVAR	16354	0.41225	0.00064199	4.567	0.46404	Resting_State_Cortico - cerebellar		282	CGE interneuron	NEUR	GABA	CCK CHGA CHGB CRH IGF NAMPT NUCB PNOC SCG UBL proSAAS	0	Sncg
Cluster141	COVAR	16354	0.49054	0.00071041	5.4375	0.46406	Basal Ganglia + Thalamus + Cerebellum		141	Deep-layer intratelencephalic	NEUR	VGLUT1 VGLUT2	CCK CHGA CHGB NAMPT NUCB PDYN SCG UBL VGF proSAAS	0	L4 IT
Cluster329	COVAR	16354	0.45501	0.00069482	5.1025	0.46447	Supraventricular Free Water (Isotropic Volume Fraction)		329	Mammillary body	NEUR	HDC VGLUT2	ADCYAP CBLN CHGA CHGB IGF NAMPT NUCB NXPH SCG TAC UBL proSAAS	0
Cluster317	COVAR	16354	0.30582	0.00074235	3.4451	0.46463	Basal Ganglia + Thalamus + Cerebellum		317	Lower rhombic lip	NEUR	VGLUT1 VGLUT2	ADCYAP CALCB CBLN CHGA CHGB IGF NAMPT NUCB NXPH SCG UBL VGF proSAAS	0
Cluster45	COVAR	16354	0.18035	0.00067066	2.0322	0.46464	Limbic Volumes		45	Oligodendrocyte	OLIGO	0	0	0	Oligo
Cluster172	COVAR	16354	0.41754	0.00070035	4.7084	0.46467	Supraventricular Free Water (Isotropic Volume Fraction)		172	Amygdala excitatory	NEUR	VGLUT1 VGLUT2	ADCYAP AVP CART CBLN CCK CHGA CHGB NAMPT NUCB PTHLH SCG UBL VGF proSAAS	0
Cluster13	COVAR	16354	0.078961	0.00066362	0.89427	0.46482	Supraventricular OD		13	Vascular	CHRP ENDO	0	NAMPT NUCB	0
Cluster359	COVAR	16354	0.38413	0.00063971	4.3873	0.46512	Cingulate		359	Splatter	NEUR	GABA	CCK CHGA CHGB NAMPT NPPC NUCB NXPH SCG SST UBL VGF proSAAS	0
Cluster311	COVAR	16354	0.21802	0.00064155	2.5058	0.46533	Cingulate		311	Upper rhombic lip	NEUR	VGLUT1	AGT CBLN CHGB NUCB proSAAS	CB-GRAN
Cluster222	COVAR	16354	0.35622	0.00064882	4.1033	0.46541	Cingulate		222	Eccentric medium spiny neuron	NEUR	GABA	CHGA CHGB CRH EDN NAMPT NUCB PDYN PENK PTHLH SCG TAC UBL VGF proSAAS	MSN-D1 MSN-D2 MSN-ECC
Cluster228	COVAR	16354	0.55193	0.00069868	6.3602	0.46542	White Matter Connectivitiy		228	Eccentric medium spiny neuron	NEUR	GABA	CCK CHGA CHGB NAMPT NUCB PDYN SCG TAC UBL VGF proSAAS	MSN-D1
Cluster164	COVAR	16354	0.34129	0.00065798	3.9344	0.46544	Supraventricular Free Water (Isotropic Volume Fraction)		164	Miscellaneous	NEUR	VGLUT1 VGLUT2	ADCYAP CART CBLN CCK CHGA CHGB IGF NAMPT NUCB NXPH UBL VGF proSAAS	0
Cluster168	COVAR	16354	0.42713	0.00066054	4.924	0.46544	Dorsal Stream Volume and Area		168	Miscellaneous	NEUR	VGLUT1 VGLUT2	CBLN CCK CHGB NAMPT NUCB SCG UBL UCN VGF proSAAS	0
Cluster99	COVAR	16354	0.35133	0.00064795	4.0561	0.46549	Orbital Frontal		99	Deep-layer corticothalamic and 6b	NEUR	VGLUT1	CBLN CCK CHGA CHGB NAMPT NUCB NXPH SCG UBL UCN VGF proSAAS	0	L6b
Cluster100	COVAR	16354	0.3419	0.00072466	3.9646	0.46564	Occiptal Lobe Volume and Area		100	Deep-layer corticothalamic and 6b	NEUR	VGLUT1	CBLN CCK CHGA CHGB NAMPT NUCB NXPH SCG UBL VGF proSAAS	0
Cluster352	COVAR	16354	0.37993	0.00063147	4.4272	0.46581	Cerebellar Peduncle		352	Splatter	0	GABA	CHGA CHGB NAMPT NPPC NUCB NXPH PNOC SCG UBL proSAAS	0
Cluster156	COVAR	16354	0.45194	0.0006609	5.2819	0.46591	Supraventricular Free Water (Isotropic Volume Fraction)		156	Amygdala excitatory	NEUR	VGLUT1 VGLUT2	CBLN CCK CHGB NAMPT NUCB VGF proSAAS	0
Cluster339	COVAR	16354	0.32859	0.00062366	3.8667	0.46614	Occiptal Lobe Volume and Area		339	Splatter	NEUR	GLY VGLUT2	CHGA CHGB NAMPT NUCB NXPH PENK SCG TAC UBL VGF proSAAS	0
Cluster104	COVAR	16354	0.29098	0.00063837	3.4286	0.46618	Supraventricular OD		104	Deep-layer corticothalamic and 6b	NEUR	VGLUT1	CCK CHGA CHGB NAMPT NUCB NXPH PDYN SCG UBL VGF proSAAS	0
Cluster202	COVAR	16354	0.38052	0.00063103	4.4906	0.46624	Ventral Stream Volume and Area		202	Hippocampal dentate gyrus	NEUR	VGLUT1	CBLN CHGB GRP NAMPT NUCB UBL proSAAS	DG-GRAN
Cluster205	COVAR	16354	0.35777	0.00060895	4.2361	0.46635	Resting_State_Visual+ Inter-hemispheric		205	Hippocampal dentate gyrus	NEUR	VGLUT1	CBLN CCK CHGB GRP NAMPT NUCB SCG UBL proSAAS	DG-GRAN
Cluster15	COVAR	16354	0.080025	0.00062283	0.95135	0.46648	Resting State fMRI		15	Vascular	ENDO	0	EDN NAMPT NUCB	CAP	Endo
Cluster194	COVAR	16354	0.25847	0.00057636	3.1014	0.46679	Resting_state_Motor		194	Hippocampal CA4	NEUR	VGLUT1	CART CBLN CCK CHGA CHGB IGF NAMPT NUCB UBL VGF proSAAS	0
Cluster400	COVAR	16354	0.21277	0.0006502	2.6002	0.46739	Basal Ganglia + Thalamus + Cerebellum		400	Splatter	NEUR	CHOL VGLUT3	CHGA CHGB GNRH IGF NAMPT NPPC NUCB PENK SCG UBL VGF proSAAS	0
Cluster135	COVAR	16354	0.31627	0.0006379	3.87	0.46743	Basal Ganglia + Thalamus + Cerebellum		135	Upper-layer intratelencephalic	NEUR	VGLUT1 VGLUT2	ADCYAP CBLN CCK CHGA CHGB GAL NAMPT NUCB NXPH SCG UBL VGF proSAAS	0
Cluster381	COVAR	16354	0.28229	0.00061805	3.4565	0.46746	Occiptal Lobe Volume and Area		381	Splatter	NEUR	GABA	CHGA CHGB NAMPT NUCB NXPH PENK PNOC SCG SST UBL VGF proSAAS	0
Cluster272	COVAR	16354	0.3044	0.00056852	3.7404	0.46757	Resting_State_Cortico - cerebellar		272	LAMP5-LHX6 and Chandelier	NEUR	GABA	CCK CHGA CHGB CORT IGF NAMPT NPPC NUCB NXPH PNOC SCG TAC UBL UCN VGF proSAAS	INT-LAMP5-LHX6	Lamp5 Lhx6
Cluster177	COVAR	16354	0.43578	0.0006125	5.376	0.4677	Cerebellar Peduncle		177	Miscellaneous	NEUR	VGLUT1 VGLUT2	CBLN CCK CHGA CHGB NAMPT NUCB PDYN SCG UBL VGF proSAAS	0
Cluster186	COVAR	16354	0.31513	0.00063458	3.8966	0.46777	White Matter Connectivitiy		186	Hippocampal CA1-3	NEUR	VGLUT1	CBLN CCK CHGA CHGB NAMPT NTS NUCB SCG UBL UCN VGF proSAAS	0
Cluster426	COVAR	16354	0.45605	0.00055816	5.6411	0.46778	Resting_State_Visual+ Inter-hemispheric		426	Eccentric medium spiny neuron	NEUR	GABA	CCK CHGA CHGB NAMPT NUCB NXPH PENK SCG SST TAC UBL VGF proSAAS	MSN-D1
Cluster349	COVAR	16354	0.27207	0.00061201	3.3665	0.46779	Resting State fMRI		349	Splatter	NEUR	GLY	CHGA CHGB NAMPT NPPC NPY NUCB NXPH PNOC SCG SST TAC UBL VGF proSAAS	0
Cluster256	COVAR	16354	0.41418	0.00062366	5.1377	0.46787	Cortical Thickness		256	MGE interneuron	NEUR	GABA VGLUT3	CCK CHGA CHGB IGF NAMPT NPPC NUCB NXPH SCG TAC UBL VGF proSAAS	INT-PVALB	Pvalb
Cluster340	COVAR	16354	0.27035	0.00063004	3.3541	0.46788	Orbital Frontal		340	Splatter	NEUR	VGLUT2	CBLN CCK CHGA CHGB IGF NAMPT NUCB NXPH SCG UBL VGF proSAAS	0
Cluster0	COVAR	16354	0.045849	0.00056835	0.57492	0.46822	Orbital Frontal		0	Miscellaneous	BCELL	0	0	0
Cluster2	COVAR	16354	0.037213	0.00058772	0.46818	0.46832	Supraventricular Free Water (Isotropic Volume Fraction)		2	Miscellaneous	NK	0	0	0
Cluster151	COVAR	16354	0.25617	0.0006437	3.2227	0.46832	Basal Ganglia + Thalamus + Cerebellum		151	Deep-layer intratelencephalic	NEUR	VGLUT1 VGLUT2 VGLUT3	CBLN CCK CHGA CHGB NAMPT NUCB PYY SCG UBL VGF proSAAS	0	L6 IT Car3
Cluster202	COVAR	16354	0.33547	0.00055632	4.229	0.46839	Resting_State_Visual+ Inter-hemispheric		202	Hippocampal dentate gyrus	NEUR	VGLUT1	CBLN CHGB GRP NAMPT NUCB UBL proSAAS	DG-GRAN
Cluster428	COVAR	16354	0.47012	0.00059923	5.9383	0.46845	Resting_state_DMN+ Intra-network		428	Splatter	NEUR	GABA	CBLN CCK CHGA CHGB NAMPT NUCB NXPH PNOC SCG UBL VGF proSAAS	0
Cluster456	COVAR	16354	0.41284	0.00061654	5.2338	0.46856	Supraventricular Free Water (Isotropic Volume Fraction)		456	Thalamic excitatory	NEUR	VGLUT2	ADCYAP CART CBLN CCK CHGA CHGB CRH NAMPT NUCB NXPH SCG UBL VGF proSAAS	0
Cluster271	COVAR	16354	0.4198	0.00064131	5.3218	0.46856	White Matter Connectivitiy		271	LAMP5-LHX6 and Chandelier	NEUR	GABA	CCK CHGA CHGB CORT IGF NAMPT NPPC NUCB NXPH PNOC SCG SST TAC UBL VGF proSAAS	INT-LAMP5-LHX6	Lamp5 Lhx6
Cluster428	COVAR	16354	0.48902	0.00062332	6.211	0.46862	Parietal_Lobe_Volume_and_Area		428	Splatter	NEUR	GABA	CBLN CCK CHGA CHGB NAMPT NUCB NXPH PNOC SCG UBL VGF proSAAS	0
Cluster398	COVAR	16354	0.22265	0.00060727	2.8294	0.46864	Parietal_Lobe_Volume_and_Area		398	Splatter	NEUR	VGLUT2	ADCYAP CART CBLN CCK CHGA CHGB GAL NAMPT NUCB NXPH SCG TAC UBL VGF proSAAS	0
Cluster86	COVAR	16354	0.34737	0.00057817	4.4406	0.46882	Resting_State_Cortico - cerebellar		86	Deep-layer near-projecting	NEUR	VGLUT1 VGLUT2	CCK CHGA CHGB NAMPT NUCB NXPH UBL UCN VGF proSAAS	0	L5/6 NP
Cluster83	COVAR	16354	0.27832	0.00055323	3.5606	0.46885	Resting_State_Visual+ Inter-hemispheric		83	Deep-layer near-projecting	NEUR	VGLUT1	CBLN CCK CHGA CHGB CRH IGF NAMPT NUCB NXPH UBL UCN VGF proSAAS	0
Cluster123	COVAR	16354	0.46843	0.00062458	6.0062	0.46892	General White Matter Tract		123	Upper-layer intratelencephalic	NEUR	VGLUT1	ADCYAP CBLN CCK CHGA CHGB NAMPT NUCB SCG UBL VGF proSAAS	0	L2/3 IT
Cluster218	COVAR	16354	0.37697	0.0005973	4.8386	0.46895	General White Matter Tract		218	Medium spiny neuron	NEUR	0	CART CCK CHGA CHGB NAMPT NUCB SCG TAC UBL proSAAS	0
Cluster365	COVAR	16354	0.4603	0.00063396	5.9158	0.46899	Cortical Grey-White Intensities		365	Splatter	NEUR	GABA VGLUT2	ADCYAP CBLN CHGA CHGB NAMPT NUCB NXPH PENK SCG TAC UBL VGF proSAAS	0
Cluster380	COVAR	16354	0.33627	0.00058195	4.3244	0.46901	Resting_state_DMN+ Intra-network		380	Splatter	NEUR	GLY	CHGA CHGB NAMPT NUCB NXPH PENK PNOC SCG SST UBL VGF proSAAS	0
Cluster333	COVAR	16354	0.25656	0.0005367	3.3206	0.46921	Resting_State_Unimodal-heteromodal		333	Mammillary body	NEUR	HDC VGLUT2	ADCYAP CBLN CHGA CHGB NAMPT NUCB NXPH SCG SST TAC UBL proSAAS	0
Cluster26	COVAR	16354	0.10758	0.00054205	1.4014	0.46941	Resting_State_Visual+ Inter-hemispheric		26	Fibroblast	FIB	0	EDN IGF	PIA	VLMC
Cluster454	COVAR	16354	0.33968	0.00058653	4.446	0.46955	Orbital Frontal		454	Thalamic excitatory	0	VGLUT2	ADCYAP ADM CART CBLN CCK CHGA CHGB CRH GAL NAMPT NMU NUCB NXPH SCG UBL VGF proSAAS	0
Cluster307	COVAR	16354	0.29144	0.00058397	3.8208	0.4696	Subcortical Intensity + Supraventricular White Matter		307	Cerebellar inhibitory	NEUR	GABA	CHGB NAMPT NUCB NXPH UBL VGF proSAAS	CB-MolLayerInt2
Cluster404	COVAR	16354	0.48498	0.00056796	6.3893	0.46975	Temporal Lobe Volume and Area		404	Miscellaneous	NEUR	VGLUT1	CBLN CCK CHGA CHGB IGF NAMPT NUCB NXPH SCG SST TAC VGF proSAAS	0
Cluster64	COVAR	16354	0.10752	0.00053158	1.4169	0.46976	Resting_state_Motor		64	Astrocyte	ASTRO	0	ADM AGT NAMPT NUCB SPX	0	Astro
Cluster381	COVAR	16354	0.23364	0.00051154	3.0828	0.46979	Resting_State_Unimodal-heteromodal		381	Splatter	NEUR	GABA	CHGA CHGB NAMPT NUCB NXPH PENK PNOC SCG SST UBL VGF proSAAS	0
Cluster429	COVAR	16354	0.3986	0.00059814	5.3012	0.47003	Basal Ganglia + Thalamus + Cerebellum		429	Splatter	NEUR	GABA	CHGA CHGB NAMPT NUCB NXPH PNOC SCG UBL VGF proSAAS	0
Cluster115	COVAR	16354	0.26393	0.0005898	3.5155	0.47008	Ventral Stream Volume and Area		115	Hippocampal CA1-3	NEUR	VGLUT1	ADCYAP CBLN CCK CHGA CHGB GNRH NAMPT NUCB PYY SCG UBL UCN VGF proSAAS	L5-ET
Cluster198	COVAR	16354	0.24412	0.00054384	3.2559	0.47012	Cortical Thickness		198	Hippocampal CA4	NEUR	VGLUT1 VGLUT2	ADCYAP CART CBLN CCK CHGA CHGB IGF NAMPT NUCB PYY SCG UBL UCN VGF proSAAS	0
Cluster291	COVAR	16354	0.38112	0.00055084	5.0944	0.47018	Resting State fMRI		291	CGE interneuron	NEUR	GABA	CBLN CCK CHGA CHGB CRH IGF NAMPT NUCB PNOC PTHLH SCG UBL VGF VIP proSAAS	INT-VIP	Vip
Cluster432	COVAR	16354	0.18105	0.0006411	2.4289	0.47029	Basal Ganglia + Thalamus + Cerebellum		432	Splatter	NEUR	HDC	CBLN CHGA CHGB NAMPT NMB NPB NUCB NXPH SCG SST UBL VGF proSAAS	0
Cluster443	COVAR	16354	0.29182	0.00053999	3.9227	0.47035	Resting_State_Cortico - cerebellar		443	Midbrain-derived inhibitory	NEUR	GABA	CBLN CHGA CHGB IGF NAMPT NPPC NUCB NXPH SCG UBL VGF proSAAS	0
Cluster229	COVAR	16354	0.36581	0.00050523	4.9649	0.47063	Resting_state_Motor		229	Eccentric medium spiny neuron	NEUR	GABA	CCK CHGA CHGB NAMPT NUCB NXPH PDYN PENK SCG TAC UBL VGF proSAAS	MSN-D1
Cluster102	COVAR	16354	0.31977	0.00056702	4.3786	0.47089	Occiptal Lobe Volume and Area		102	Deep-layer corticothalamic and 6b	NEUR	VGLUT1	CBLN CCK CHGA CHGB EDN IGF NAMPT NUCB NXPH SCG UBL VGF proSAAS	0	L6b
Cluster134	COVAR	16354	0.36832	0.00057899	5.0426	0.47089	Limbic Volumes		134	Upper-layer intratelencephalic	NEUR	VGLUT1 VGLUT2	ADCYAP CBLN CCK CHGA CHGB NAMPT NUCB SCG UBL UCN VGF proSAAS	0	L2/3 IT
Cluster223	COVAR	16354	0.31221	0.00055512	4.292	0.47101	Occiptal Lobe Volume and Area		223	Eccentric medium spiny neuron	NEUR	GABA	CHGA CHGB NAMPT NPPB NUCB PENK SCG TAC UBL VGF proSAAS	MSN-D1 MSN-ECC
Cluster102	COVAR	16354	0.32179	0.0005706	4.4254	0.47102	General White Matter Tract		102	Deep-layer corticothalamic and 6b	NEUR	VGLUT1	CBLN CCK CHGA CHGB EDN IGF NAMPT NUCB NXPH SCG UBL VGF proSAAS	0	L6b
Cluster451	COVAR	16354	0.28785	0.00057345	3.9907	0.47125	Supraventricular OD		451	Thalamic excitatory	0	VGLUT2	ADCYAP ADM CART CBLN CCK CHGA CHGB CRH GAL NAMPT NMU NTS NUCB NXPH PNOC PTHLH SCG UBL UCN VGF proSAAS	0
Cluster432	COVAR	16354	0.1568	0.00055522	2.1751	0.47127	Resting_State_Visual+ Inter-hemispheric		432	Splatter	NEUR	HDC	CBLN CHGA CHGB NAMPT NMB NPB NUCB NXPH SCG SST UBL VGF proSAAS	0
Cluster33	COVAR	16354	0.20922	0.00053642	2.9088	0.47133	Cingulate		33	Oligodendrocyte precursor	OPC	0	NXPH proSAAS	0	OPC
Cluster138	COVAR	16354	0.3058	0.00052016	4.259	0.47138	Resting_state_Motor		138	Upper-layer intratelencephalic	NEUR	VGLUT1 VGLUT2	CBLN CCK CHGA CHGB NAMPT NUCB SCG UBL VGF proSAAS	0	L4 IT
Cluster94	COVAR	16354	0.35516	0.00056439	4.9474	0.47139	Subcortical Intensity + Supraventricular White Matter		94	Deep-layer near-projecting	NEUR	VGLUT1	CCK CHGA CHGB NAMPT NUCB NXPH UBL UCN VGF proSAAS	0	L5/6 NP
Cluster65	COVAR	16354	0.11729	0.00048277	1.6517	0.4717	Resting_State_Unimodal-heteromodal		65	Ependymal	EPEN	0	AGT NTS NUCB UBL proSAAS	0
Cluster284	COVAR	16354	0.38405	0.00055936	5.4276	0.4718	Parietal_Lobe_Volume_and_Area		284	CGE interneuron	NEUR	GABA	CBLN CCK CHGA CHGB IGF NAMPT NPPC NUCB NXPH PNOC PTHLH SCG TAC UBL VGF VIP proSAAS	INT-VIP	Vip
Cluster91	COVAR	16354	0.29437	0.00053755	4.2096	0.47213	Supraventricular Free Water (Isotropic Volume Fraction)		91	Deep-layer near-projecting	NEUR	VGLUT1	CCK CHGA CHGB NAMPT NUCB NXPH UBL UCN VGF proSAAS	0	L5/6 NP
Cluster354	COVAR	16354	0.39018	0.00052955	5.6036	0.47224	Supraventricular OD		354	Splatter	NEUR	GABA	CBLN CHGA CHGB IGF NAMPT NMU NPPC NPY NUCB NXPH PNOC SCG TAC UBL UCN VGF proSAAS	0
Cluster334	COVAR	16354	0.15731	0.00051766	2.2722	0.4724	Supraventricular Free Water (Isotropic Volume Fraction)		334	Splatter	NEUR	CHOL VGLUT1 VGLUT2	ADCYAP CART CBLN CCK CHGB CRH NAMPT NMU NUCB NXPH SCG TAC UBL VGF proSAAS	0
Cluster65	COVAR	16354	0.13058	0.00053748	1.8872	0.47242	White Matter Connectivitiy		65	Ependymal	EPEN	0	AGT NTS NUCB UBL proSAAS	0
Cluster410	COVAR	16354	0.23205	0.00052675	3.3541	0.47242	Occiptal Lobe Volume and Area		410	Splatter	NEUR	VGLUT2	AVP CART CBLN CHGA CHGB CRH HCRT NAMPT NMB NPB NUCB OXT PENK SCG SST TRH UBL VGF proSAAS	0
Cluster250	COVAR	16354	0.33987	0.00057863	4.9307	0.47252	Limbic Volumes		250	MGE interneuron	NEUR	GABA	CBLN CCK CHGA CHGB CORT IGF NAMPT NMU NUCB NXPH PNOC SCG SST TAC UBL VGF proSAAS	0	Sst
Cluster194	COVAR	16354	0.2206	0.00049192	3.215	0.47265	Long Tracts		194	Hippocampal CA4	NEUR	VGLUT1	CART CBLN CCK CHGA CHGB IGF NAMPT NUCB UBL VGF proSAAS	0
Cluster388	COVAR	16354	0.26265	0.00052055	3.8326	0.47268	White Matter Connectivitiy		388	Splatter	NEUR	VGLUT2	ADCYAP CBLN CCK CHGA CHGB NAMPT NMU NUCB NXPH SCG SST UBL VGF proSAAS	0
Cluster278	COVAR	16354	0.37568	0.00054899	5.4869	0.47271	Limbic Volumes		278	CGE interneuron	NEUR	GABA VGLUT3	CCK CHGA CHGB CRH IGF NAMPT NPW NUCB NXPH PNOC SCG SST UBL proSAAS	0	Pax6
Cluster137	COVAR	16354	0.34337	0.00053656	5.0492	0.47289	Central White Matter Tracts and Ventricular Volume		137	Deep-layer intratelencephalic	NEUR	VGLUT1 VGLUT2	CBLN CCK CHGA CHGB CRH NAMPT NUCB SCG UBL UCN VGF proSAAS	0	L5 IT
Cluster340	COVAR	16354	0.21634	0.00050417	3.1817	0.4729	Resting State fMRI		340	Splatter	NEUR	VGLUT2	CBLN CCK CHGA CHGB IGF NAMPT NUCB NXPH SCG UBL VGF proSAAS	0
Cluster271	COVAR	16354	0.34324	0.00052436	5.0752	0.47304	Orbital Frontal		271	LAMP5-LHX6 and Chandelier	NEUR	GABA	CCK CHGA CHGB CORT IGF NAMPT NPPC NUCB NXPH PNOC SCG SST TAC UBL VGF proSAAS	INT-LAMP5-LHX6	Lamp5 Lhx6
Cluster243	COVAR	16354	0.37551	0.00054692	5.5535	0.47305	Parietal_Lobe_Volume_and_Area		243	MGE interneuron	NEUR	GABA	CBLN CCK CHGA CHGB CORT IGF NAMPT NMU NPY NUCB NXPH PENK SCG SST TAC UBL VGF proSAAS	INT-SST	Sst
Cluster197	COVAR	16354	0.27832	0.00051707	4.1387	0.47319	General White Matter Tract		197	Hippocampal CA4	NEUR	VGLUT1	CART CBLN CCK CHGA CHGB IGF NAMPT NUCB PYY UBL VGF proSAAS	0
Cluster22	COVAR	16354	0.087337	0.00048798	1.2999	0.47322	Resting_state_DMN+ Intra-network		22	Vascular	PER	0	IGF	0	VLMC
Cluster259	COVAR	16354	0.40964	0.00053912	6.116	0.4733	Supraventricular Free Water (Isotropic Volume Fraction)		259	MGE interneuron	NEUR	GABA	CBLN CCK CHGA CHGB CORT IGF NAMPT NMU NPPC NUCB NXPH PNOC SCG TAC UBL VGF proSAAS	INT-PVALB	Pvalb
Cluster291	COVAR	16354	0.35697	0.00051595	5.4062	0.47368	Temporal Lobe Volume and Area		291	CGE interneuron	NEUR	GABA	CBLN CCK CHGA CHGB CRH IGF NAMPT NUCB PNOC PTHLH SCG UBL VGF VIP proSAAS	INT-VIP	Vip
Cluster0	COVAR	16354	0.035408	0.00043891	0.53838	0.47378	Resting_state_Motor		0	Miscellaneous	BCELL	0	0	0
Cluster380	COVAR	16354	0.30251	0.00052352	4.6309	0.47396	White Matter Connectivitiy		380	Splatter	NEUR	GLY	CHGA CHGB NAMPT NUCB NXPH PENK PNOC SCG SST UBL VGF proSAAS	0
Cluster103	COVAR	16354	0.22696	0.00049243	3.4891	0.47407	Parietal_Lobe_Volume_and_Area		103	Deep-layer corticothalamic and 6b	NEUR	VGLUT1	ADCYAP CBLN CCK CHGA CHGB NAMPT NUCB NXPH PDYN SCG UBL VGF proSAAS	0	L6b
Cluster161	COVAR	16354	0.26461	0.00046791	4.1244	0.47442	Orbital Frontal		161	Amygdala excitatory	NEUR	VGLUT1 VGLUT2	CBLN CCK CHGB GRP NAMPT NUCB NXPH PDYN SCG UBL UCN VGF proSAAS	0
Cluster267	COVAR	16354	0.34488	0.00050582	5.38	0.47444	Limbic Volumes		267	LAMP5-LHX6 and Chandelier	NEUR	GABA VGLUT3	CCK CHGA CHGB CORT IGF NAMPT NPPC NPW NUCB NXPH SCG TAC UBL VGF proSAAS	INT-LAMP5-LHX6
Cluster420	COVAR	16354	0.29717	0.00047599	4.6387	0.47446	Subcortical Intensity + Supraventricular White Matter		420	Splatter	NEUR	VGLUT2	ADCYAP AVP CART CBLN CCK CHGA CHGB NAMPT NUCB NXPH SCG TAC TRH UBL VGF proSAAS	0
Cluster113	COVAR	16354	0.17776	0.00047429	2.7827	0.47453	Resting_State_Visual+ Inter-hemispheric		113	Miscellaneous	NEUR	VGLUT1	ADCYAP CBLN CCK CHGA CHGB NAMPT NUCB UBL UCN VGF proSAAS	L5-ET
Cluster318	COVAR	16354	0.2314	0.0004966	3.6381	0.47464	Dorsal Stream Volume and Area		318	Lower rhombic lip	NEUR	VGLUT1 VGLUT2	ADCYAP CBLN CHGA CHGB IGF NAMPT NUCB NXPH SCG UBL VGF proSAAS	0
Cluster415	COVAR	16354	0.27114	0.00044614	4.2745	0.47471	Resting_State_Cortico - cerebellar		415	Splatter	NEUR	GABA VGLUT2	AVP CHGA CHGB NAMPT NUCB NXPH SCG UBL VGF proSAAS	0
Cluster442	COVAR	16354	0.29653	0.0005012	4.7022	0.47486	Supraventricular OD		442	Midbrain-derived inhibitory	NEUR	GABA	CBLN CHGA CHGB IGF NAMPT NPPC NUCB NXPH PRL SCG UBL proSAAS	0
Cluster357	COVAR	16354	0.29192	0.00049146	4.6402	0.47492	General White Matter Tract		357	Splatter	NEUR	GABA	CHGA CHGB NAMPT NMU NPPC NUCB NXPH PENK PNOC SCG UBL VGF proSAAS	0
Cluster259	COVAR	16354	0.34889	0.00045917	5.5752	0.47505	Resting_state_Motor		259	MGE interneuron	NEUR	GABA	CBLN CCK CHGA CHGB CORT IGF NAMPT NMU NPPC NUCB NXPH PNOC SCG TAC UBL VGF proSAAS	INT-PVALB	Pvalb
Cluster367	COVAR	16354	0.35724	0.00045027	5.7153	0.47508	Long Tracts		367	Splatter	NEUR	VGLUT2	ADCYAP CBLN CCK CHGA CHGB NAMPT NUCB NXPH SCG TAC UBL VGF proSAAS	0
Cluster140	COVAR	16354	0.35753	0.0004977	5.732	0.47513	General White Matter Tract		140	Deep-layer intratelencephalic	NEUR	VGLUT1 VGLUT2	CBLN CCK CHGA CHGB NAMPT NUCB SCG UBL VGF proSAAS	0
Cluster146	COVAR	16354	0.31091	0.00044065	4.9943	0.47518	Resting_state_Motor		146	Deep-layer intratelencephalic	NEUR	VGLUT1 VGLUT2	ADCYAP CBLN CCK CHGA CHGB NAMPT NUCB SCG UBL VGF proSAAS	0
Cluster185	COVAR	16354	0.2585	0.00045572	4.1563	0.4752	Resting_state_DMN+ Intra-network		185	Hippocampal CA1-3	NEUR	VGLUT1	CBLN CCK CHGB NAMPT NTS NUCB SCG UBL VGF proSAAS	0
Cluster338	COVAR	16354	0.16774	0.00043354	2.6993	0.47523	Resting_State_Unimodal-heteromodal		338	Splatter	NEUR	VGLUT2	CBLN CHGA CHGB NAMPT NUCB NXPH SCG UBL proSAAS	0
Cluster12	COVAR	16354	0.0524	0.00044672	0.84479	0.47527	Limbic Volumes		12	Microglia	MAC	0	IGF	0	Micro-PVM
Cluster130	COVAR	16354	0.34818	0.00047026	5.6563	0.47546	Orbital Frontal		130	Upper-layer intratelencephalic	NEUR	VGLUT1 VGLUT2	ADCYAP CBLN CCK CHGA CHGB NAMPT NUCB SCG UBL UCN VGF proSAAS	0	L2/3 IT
Cluster381	COVAR	16354	0.19419	0.00042517	3.1865	0.4757	Resting State fMRI		381	Splatter	NEUR	GABA	CHGA CHGB NAMPT NUCB NXPH PENK PNOC SCG SST UBL VGF proSAAS	0
Cluster3	COVAR	16354	0.029409	0.00046705	0.48281	0.47572	Cortical Thickness		3	Miscellaneous	MONO	0	NAMPT	0
Cluster393	COVAR	16354	0.33123	0.00045196	5.4563	0.4758	Long Tracts		393	Splatter	NEUR	GABA	CBLN CHGA CHGB IGF NAMPT NMU NUCB NXPH PNOC SCG SST UBL VGF proSAAS	0
Cluster186	COVAR	16354	0.20989	0.00042266	3.4592	0.47581	Resting_State_Visual+ Inter-hemispheric		186	Hippocampal CA1-3	NEUR	VGLUT1	CBLN CCK CHGA CHGB NAMPT NTS NUCB SCG UBL UCN VGF proSAAS	0
Cluster237	COVAR	16354	0.36941	0.00046839	6.1022	0.47586	Orbital Frontal		237	Splatter	NEUR	GABA	CCK CHGA CHGB CORT IGF NAMPT NMU NPPC NUCB NXPH PTHLH SCG SST TAC UBL VGF proSAAS	INT-SST
Cluster264	COVAR	16354	0.3257	0.00047976	5.4178	0.47603	Supraventricular Free Water (Isotropic Volume Fraction)		264	LAMP5-LHX6 and Chandelier	0	GABA	CCK CHGA CHGB CRH IGF NAMPT NPPC NUCB NXPH PTHLH SCG SPX TAC UBL VGF proSAAS	CHAND	Chandelier
Cluster193	COVAR	16354	0.25093	0.00046182	4.1988	0.47617	Occiptal Lobe Volume and Area		193	Hippocampal CA4	NEUR	VGLUT1	CART CBLN CCK CHGA CHGB NAMPT NUCB UBL VGF proSAAS	0
Cluster342	COVAR	16354	0.15605	0.00043406	2.6112	0.47617	Resting_state_DMN+ Intra-network		342	Splatter	NEUR	VGLUT2	ADCYAP ADM CBLN CHGA CHGB IGF NAMPT NUCB NXPH PYY SCG SPX UBL UCN VGF proSAAS	0
Cluster430	COVAR	16354	0.29304	0.00047102	4.9443	0.47637	General White Matter Tract		430	Medium spiny neuron	NEUR	GABA	CART CCK CHGA CHGB NAMPT NUCB PENK SCG SST UBL VGF proSAAS	0
Cluster308	COVAR	16354	0.17616	0.00045695	2.9856	0.47648	General White Matter Tract		308	Upper rhombic lip	0	VGLUT1	ADCYAP AGT CBLN CHGA CHGB NAMPT NUCB SCG UBL proSAAS	UBC
Cluster382	COVAR	16354	0.23959	0.00042502	4.1223	0.47683	Long Tracts		382	Splatter	NEUR	VGLUT2	ADCYAP CCK CHGA CHGB IGF NAMPT NUCB NXPH SCG SST UBL VGF proSAAS	0
Cluster343	COVAR	16354	0.14476	0.00041208	2.554	0.4774	Long Tracts		343	Splatter	NEUR	VGLUT2	CBLN CHGA CHGB NAMPT NPPC NTS NUCB SCG SST TRH UBL proSAAS	0
Cluster377	COVAR	16354	0.28715	0.0004717	5.0914	0.47751	Cortical Grey-White Intensities		377	Splatter	NEUR	VGLUT2	ADCYAP AVP CBLN CHGA CHGB NAMPT NUCB NXPH SCG TRH UBL VGF proSAAS	0
Cluster170	COVAR	16354	0.26553	0.00041955	4.7173	0.47756	Cingulate		170	Miscellaneous	NEUR	VGLUT1 VGLUT2	ADCYAP CBLN CCK CHGB NAMPT NUCB PDYN SCG UBL VGF proSAAS	0
Cluster437	COVAR	16354	0.2438	0.00041782	4.336	0.47758	Cerebellar Peduncle		437	Midbrain-derived inhibitory	NEUR	GABA	CBLN CHGA CHGB IGF NAMPT NPPC NUCB NXPH SCG UBL VGF proSAAS	0
Cluster312	COVAR	16354	0.13641	0.00044338	2.4344	0.47766	Limbic Volumes		312	Upper rhombic lip	NEUR	VGLUT1	AGT CBLN CHGB UBL proSAAS	CB-GRAN
Cluster244	COVAR	16354	0.28756	0.00042707	5.1408	0.4777	Limbic Volumes		244	MGE interneuron	NEUR	GABA	CBLN CCK CHGA CHGB CORT IGF NAMPT NPY NUCB NXPH PENK SCG SST TAC UBL VGF proSAAS	INT-SST INT-SST-CHODL
Cluster326	COVAR	16354	0.21282	0.0004045	3.8046	0.4777	Resting_State_Cortico - cerebellar		326	Mammillary body	NEUR	VGLUT2	ADCYAP CHGA CHGB NAMPT NUCB NXPH SCG TAC TRH UBL VGF proSAAS	0
Cluster370	COVAR	16354	0.30355	0.00042273	5.4726	0.47788	Limbic Volumes		370	Splatter	NEUR	VGLUT2	ADCYAP CCK CHGA CHGB NAMPT NUCB NXPH PENK SCG TAC UBL proSAAS	0
Cluster168	COVAR	16354	0.27267	0.00042167	4.9272	0.47793	Limbic Volumes		168	Miscellaneous	NEUR	VGLUT1 VGLUT2	CBLN CCK CHGB NAMPT NUCB SCG UBL UCN VGF proSAAS	0
Cluster67	COVAR	16354	0.07425	0.00043172	1.3626	0.47827	Cortical Grey-White Intensities		67	Ependymal	CHRP EPEN	0	AGT NAMPT NTS NUCB UBL proSAAS	0
Cluster207	COVAR	16354	0.2283	0.00041106	4.1934	0.47829	Resting_state_DMN+ Intra-network		207	Medium spiny neuron	NEUR	GABA	CHGB NAMPT NUCB PENK SCG TAC UBL UCN VGF proSAAS	MSN-D2
Cluster176	COVAR	16354	0.17296	0.00034874	3.179	0.47831	Resting_State_Unimodal-heteromodal		176	Miscellaneous	NEUR	VGLUT1 VGLUT2	CBLN CCK CHGA CHGB GRP NAMPT NUCB PDYN PNOC SCG UBL VGF proSAAS	0
Cluster173	COVAR	16354	0.18206	0.00038011	3.3624	0.47841	Resting State fMRI		173	Amygdala excitatory	NEUR	VGLUT1 VGLUT2	ADCYAP CART CBLN CCK CHGA CHGB IGF NAMPT NUCB PDYN PYY SCG UBL UCN VGF proSAAS	0
Cluster148	COVAR	16354	0.2808	0.00038466	5.194	0.47844	Resting_state_Motor		148	Deep-layer intratelencephalic	NEUR	VGLUT1	CBLN CCK CHGA CHGB NAMPT NUCB SCG UBL UCN VGF proSAAS	0	L6 IT
Cluster360	COVAR	16354	0.25592	0.00042944	4.7429	0.47848	Supraventricular Free Water (Isotropic Volume Fraction)		360	Splatter	NEUR	GABA	CHGA CHGB NAMPT NPPC NUCB SCG TAC UBL proSAAS	0
Cluster200	COVAR	16354	0.18297	0.00037577	3.3943	0.47851	Resting_State_Unimodal-heteromodal		200	Hippocampal dentate gyrus	NEUR	VGLUT1	CBLN CHGB GRP NAMPT NUCB PDYN proSAAS	DG-GRAN
Cluster140	COVAR	16354	0.30256	0.00042118	5.6187	0.47853	Supraventricular OD		140	Deep-layer intratelencephalic	NEUR	VGLUT1 VGLUT2	CBLN CCK CHGA CHGB NAMPT NUCB SCG UBL VGF proSAAS	0
Cluster327	COVAR	16354	0.24651	0.00041872	4.5795	0.47854	Temporal Lobe Volume and Area		327	Mammillary body	NEUR	VGLUT2	ADCYAP CBLN CHGA CHGB NAMPT NUCB NXPH SCG TAC TRH UBL VGF proSAAS	0
Cluster339	COVAR	16354	0.20399	0.00038716	3.8252	0.47874	Limbic Volumes		339	Splatter	NEUR	GLY VGLUT2	CHGA CHGB NAMPT NUCB NXPH PENK SCG TAC UBL VGF proSAAS	0
Cluster111	COVAR	16354	0.19952	0.00038105	3.7468	0.47877	Cerebellar Peduncle		111	Deep-layer corticothalamic and 6b	NEUR	VGLUT1 VGLUT2	CBLN CHGA CHGB NAMPT NUCB NXPH SCG UBL VGF proSAAS	0
Cluster406	COVAR	16354	0.23	0.00039863	4.4064	0.47919	Supraventricular Free Water (Isotropic Volume Fraction)		406	Amygdala excitatory	NEUR	VGLUT1 VGLUT2	ADCYAP CART CCK CHGA CHGB NAMPT NUCB NXPH SCG TAC UBL UCN VGF proSAAS	0
Cluster201	COVAR	16354	0.25304	0.00039155	4.8619	0.47925	Ventral Stream Volume and Area		201	Hippocampal dentate gyrus	NEUR	VGLUT1	CBLN CHGB GRP IGF NAMPT NUCB PDYN UBL proSAAS	DG-GRAN
Cluster60	COVAR	16354	0.10897	0.00040272	2.0983	0.47929	Orbital Frontal		60	Astrocyte	ASTRO	0	AGT proSAAS	0	Astro
Cluster24	COVAR	16354	0.062508	0.00038573	1.2052	0.47932	Temporal Lobe Volume and Area		24	Fibroblast	FIB	0	IGF NAMPT	PIA PVF
Cluster318	COVAR	16354	0.18157	0.00038966	3.5019	0.47932	Resting_state_DMN+ Intra-network		318	Lower rhombic lip	NEUR	VGLUT1 VGLUT2	ADCYAP CBLN CHGA CHGB IGF NAMPT NUCB NXPH SCG UBL VGF proSAAS	0
Cluster348	COVAR	16354	0.16519	0.00045018	3.2027	0.47943	Cingulate		348	Splatter	NEUR	GLY	CHGA CHGB NAMPT NPPC NPY NUCB NXPH PENK PNOC SCG SST UBL VGF proSAAS	0
Cluster319	COVAR	16354	0.19615	0.00041449	3.8085	0.47946	Basal Ganglia + Thalamus + Cerebellum		319	Lower rhombic lip	NEUR	VGLUT1 VGLUT2	ADCYAP CBLN CHGA CHGB IGF NAMPT NUCB NXPH SCG UBL VGF proSAAS	0
Cluster360	COVAR	16354	0.24014	0.00040296	4.7133	0.47968	Subcortical Intensity + Supraventricular White Matter		360	Splatter	NEUR	GABA	CHGA CHGB NAMPT NPPC NUCB SCG TAC UBL proSAAS	0
Cluster0	COVAR	16354	0.029211	0.0003621	0.58485	0.48008	Dorsal Stream Volume and Area		0	Miscellaneous	BCELL	0	0	0
Cluster148	COVAR	16354	0.27711	0.00037962	5.5833	0.48021	Temporal Lobe Volume and Area		148	Deep-layer intratelencephalic	NEUR	VGLUT1	CBLN CCK CHGA CHGB NAMPT NUCB SCG UBL UCN VGF proSAAS	0	L6 IT
Cluster263	COVAR	16354	0.27063	0.00039065	5.4542	0.48021	Temporal Lobe Volume and Area		263	MGE interneuron	NEUR	GABA	CCK CHGA CHGB IGF NAMPT NPPC NUCB NXPH PNOC TAC UBL proSAAS	0	Pvalb
Cluster101	COVAR	16354	0.14583	0.00034625	2.9496	0.48028	Long Tracts		101	Deep-layer corticothalamic and 6b	NEUR	VGLUT1	ADCYAP CBLN CCK CHGA CHGB IGF NAMPT NUCB NXPH PTHLH SCG UBL VGF proSAAS	0	L6b
Cluster125	COVAR	16354	0.27841	0.00039048	5.6743	0.48043	Supraventricular OD		125	Upper-layer intratelencephalic	NEUR	VGLUT1 VGLUT2	ADCYAP CART CBLN CCK CHGA CHGB NAMPT NUCB SCG UBL UCN VGF proSAAS	0	L2/3 IT
Cluster165	COVAR	16354	0.19751	0.00038182	4.0295	0.48045	Temporal Lobe Volume and Area		165	Miscellaneous	NEUR	VGLUT1 VGLUT2	ADCYAP CART CBLN CCK CHGA CHGB CORT IGF NAMPT NUCB NXPH PDYN SCG UBL VGF proSAAS	0
Cluster392	COVAR	16354	0.23738	0.00034969	4.8417	0.48045	Resting_state_Motor		392	Splatter	NEUR	GABA	CHGA CHGB IGF NAMPT NUCB NXPH PENK SCG SST UBL UCN VGF proSAAS	0
Cluster91	COVAR	16354	0.2066	0.00037727	4.2166	0.48046	Occiptal Lobe Volume and Area		91	Deep-layer near-projecting	NEUR	VGLUT1	CCK CHGA CHGB NAMPT NUCB NXPH UBL UCN VGF proSAAS	0	L5/6 NP
Cluster35	COVAR	16354	0.14022	0.00034687	2.8649	0.48048	Resting_state_Motor		35	Oligodendrocyte precursor	OPC	0	NXPH proSAAS	0	OPC
Cluster360	COVAR	16354	0.22507	0.00037767	4.617	0.48056	Orbital Frontal		360	Splatter	NEUR	GABA	CHGA CHGB NAMPT NPPC NUCB SCG TAC UBL proSAAS	0
Cluster26	COVAR	16354	0.071207	0.00035878	1.4741	0.48074	Resting_state_DMN+ Intra-network		26	Fibroblast	FIB	0	EDN IGF	PIA	VLMC
Cluster320	COVAR	16354	0.1619	0.00037731	3.3595	0.48078	Resting_state_DMN+ Intra-network		320	Lower rhombic lip	NEUR	VGLUT1 VGLUT2	ADCYAP CBLN CHGA CHGB IGF NAMPT NUCB NXPH SCG UBL VGF proSAAS	0
Cluster306	COVAR	16354	0.18746	0.00037474	3.8966	0.48081	Central White Matter Tracts and Ventricular Volume		306	Cerebellar inhibitory	0	GABA	CHGB NAMPT NPPC NUCB UBL proSAAS	CB-MolLayerInt1
Cluster379	COVAR	16354	0.1743	0.00033425	3.6341	0.48087	Resting_State_Cortico - cerebellar		379	Splatter	NEUR	GLY	CBLN CHGA CHGB NAMPT NUCB NXPH SCG SST UBL VGF proSAAS	0
Cluster72	COVAR	16354	0.067806	0.00032094	1.4237	0.48101	Resting_State_Unimodal-heteromodal		72	Ependymal	EPEN	0	AGT NUCB proSAAS	0
Cluster302	COVAR	16354	0.11804	0.00036558	2.4803	0.48102	Orbital Frontal		302	Cerebellar inhibitory	NEUR	GLY	CHGA CHGB NAMPT NPPC NUCB NXPH PENK SCG UBL VGF proSAAS	CB-GranLayerInt
Cluster179	COVAR	16354	0.23019	0.00036253	4.8411	0.48104	Temporal Lobe Volume and Area		179	Hippocampal CA1-3	NEUR	VGLUT1	CBLN CHGA CHGB NAMPT NUCB UBL proSAAS	0
Cluster96	COVAR	16354	0.16923	0.00036802	3.5607	0.48105	White Matter Connectivitiy		96	Deep-layer near-projecting	NEUR	VGLUT1 VGLUT2	CCK CHGA CHGB GRP NAMPT NUCB NXPH UBL UCN proSAAS	0	L5/6 NP
Cluster289	COVAR	16354	0.20299	0.00035764	4.2884	0.48112	Cerebellar Peduncle		289	CGE interneuron	NEUR	GABA	CBLN CCK CHGA CHGB CRH IGF NAMPT NPPC NUCB NXPH PNOC PTHLH SCG TAC UBL VGF VIP proSAAS	INT-VIP	Vip
Cluster212	COVAR	16354	0.18152	0.00033705	3.9487	0.48167	Long Tracts		212	Medium spiny neuron	NEUR	GABA	CHGB NAMPT NUCB PENK SCG TAC UBL UCN VGF proSAAS	MSN-D2
Cluster351	COVAR	16354	0.19318	0.00035043	4.2641	0.48193	Temporal Lobe Volume and Area		351	Splatter	NEUR	GABA	CBLN CHGA CHGB IGF NAMPT NUCB NXPH PNOC SCG SST TAC UBL VGF proSAAS	0
Cluster197	COVAR	16354	0.16788	0.0003119	3.7349	0.48207	Resting_State_Cortico - cerebellar		197	Hippocampal CA4	NEUR	VGLUT1	CART CBLN CCK CHGA CHGB IGF NAMPT NUCB PYY UBL VGF proSAAS	0
Cluster115	COVAR	16354	0.14874	0.00033237	3.3305	0.48219	Resting_state_Motor		115	Hippocampal CA1-3	NEUR	VGLUT1	ADCYAP CBLN CCK CHGA CHGB GNRH NAMPT NUCB PYY SCG UBL UCN VGF proSAAS	L5-ET
Cluster285	COVAR	16354	0.23262	0.00033623	5.23	0.48226	Ventral Stream Volume and Area		285	CGE interneuron	NEUR	GABA	CCK CHGA CHGB IGF NAMPT NUCB NXPH PENK PNOC SCG TAC UBL VIP proSAAS	INT-VIP	Vip
Cluster94	COVAR	16354	0.23333	0.00037078	5.2793	0.48237	Cortical Grey-White Intensities		94	Deep-layer near-projecting	NEUR	VGLUT1	CCK CHGA CHGB NAMPT NUCB NXPH UBL UCN VGF proSAAS	0	L5/6 NP
Cluster259	COVAR	16354	0.26232	0.00034523	6.0634	0.48275	Central White Matter Tracts and Ventricular Volume		259	MGE interneuron	NEUR	GABA	CBLN CCK CHGA CHGB CORT IGF NAMPT NMU NPPC NUCB NXPH PNOC SCG TAC UBL VGF proSAAS	INT-PVALB	Pvalb
Cluster249	COVAR	16354	0.25527	0.0003367	5.9436	0.48287	Supraventricular Free Water (Isotropic Volume Fraction)		249	MGE interneuron	NEUR	GABA	CBLN CCK CHGA CHGB CORT IGF NAMPT NMU NPY NUCB NXPH PNOC SCG SST TAC UBL VGF proSAAS	INT-SST	Sst
Cluster5	COVAR	16354	0.041337	0.0003292	0.9715	0.48303	White Matter Connectivitiy		5	Microglia	MGL	0	0	0	Micro-PVM
Cluster339	COVAR	16354	0.16271	0.00030881	3.8363	0.48309	Subcortical Intensity + Supraventricular White Matter		339	Splatter	NEUR	GLY VGLUT2	CHGA CHGB NAMPT NUCB NXPH PENK SCG TAC UBL VGF proSAAS	0
Cluster137	COVAR	16354	0.21145	0.00033042	4.9907	0.4831	Temporal Lobe Volume and Area		137	Deep-layer intratelencephalic	NEUR	VGLUT1 VGLUT2	CBLN CCK CHGA CHGB CRH NAMPT NUCB SCG UBL UCN VGF proSAAS	0	L5 IT
Cluster412	COVAR	16354	0.14611	0.00033017	3.458	0.48315	Parietal_Lobe_Volume_and_Area		412	Splatter	NEUR	GABA HDC VGLUT2	CBLN CHGA CHGB NAMPT NUCB NXPH SCG SST TAC UBL VGF proSAAS	0
Cluster353	COVAR	16354	0.19051	0.00033047	4.5702	0.48337	Cortical Grey-White Intensities		353	Splatter	NEUR	GABA	CBLN CHGA CHGB NAMPT NMB NPB NPY NUCB NXPH PENK PNOC POMC SCG TAC UBL VGF proSAAS	0
Cluster228	COVAR	16354	0.25705	0.00032539	6.1921	0.48344	Subcortical Intensity + Supraventricular White Matter		228	Eccentric medium spiny neuron	NEUR	GABA	CCK CHGA CHGB NAMPT NUCB PDYN SCG TAC UBL VGF proSAAS	MSN-D1
Cluster351	COVAR	16354	0.19143	0.00034726	4.6145	0.48346	Cortical Grey-White Intensities		351	Splatter	NEUR	GABA	CBLN CHGA CHGB IGF NAMPT NUCB NXPH PNOC SCG SST TAC UBL VGF proSAAS	0
Cluster290	COVAR	16354	0.19405	0.00030878	4.6818	0.48347	Cingulate		290	CGE interneuron	NEUR	GABA	CBLN CCK CHGA CHGB CRH IGF NAMPT NPPC NUCB NXPH PTHLH SCG TAC UBL VGF VIP proSAAS	INT-VIP	Vip
Cluster380	COVAR	16354	0.1844	0.00031912	4.4927	0.48363	Dorsal Stream Volume and Area		380	Splatter	NEUR	GLY	CHGA CHGB NAMPT NUCB NXPH PENK PNOC SCG SST UBL VGF proSAAS	0
Cluster183	COVAR	16354	0.16725	0.0003108	4.0777	0.48364	Parietal_Lobe_Volume_and_Area		183	Hippocampal CA1-3	NEUR	VGLUT1	CBLN CCK CHGA CHGB EDN NAMPT NUCB SCG UBL UCN VGF proSAAS	0
Cluster459	COVAR	16354	0.17777	0.00031459	4.3381	0.48366	Occiptal Lobe Volume and Area		459	Thalamic excitatory	NEUR	VGLUT2	ADCYAP CBLN CCK CHGA CHGB NAMPT NMU NTS NUCB NXPH PTHLH SCG UBL VGF proSAAS	0
Cluster9	COVAR	16354	0.042427	0.00030213	1.0408	0.48374	Central White Matter Tracts and Ventricular Volume		9	Microglia	MGL	0	IGF	0	Micro-PVM
Cluster348	COVAR	16354	0.12418	0.00033842	3.068	0.48386	Resting_State_Cortico - cerebellar		348	Splatter	NEUR	GLY	CHGA CHGB NAMPT NPPC NPY NUCB NXPH PENK PNOC SCG SST UBL VGF proSAAS	0
Cluster393	COVAR	16354	0.23043	0.00031442	5.73	0.48396	Supraventricular OD		393	Splatter	NEUR	GABA	CBLN CHGA CHGB IGF NAMPT NMU NUCB NXPH PNOC SCG SST UBL VGF proSAAS	0
Cluster110	COVAR	16354	0.17345	0.00030672	4.3358	0.48404	Cortical Thickness		110	Deep-layer corticothalamic and 6b	NEUR	VGLUT1	CBLN CCK CHGA CHGB NAMPT NPY NUCB SCG UBL proSAAS	0	L6 CT
Cluster80	COVAR	16354	0.064122	0.00028047	1.6076	0.48409	Long Tracts		80	Choroid plexus	CHRP	0	NAMPT NUCB proSAAS	0
Cluster205	COVAR	16354	0.1658	0.0002822	4.1762	0.48417	Resting_State_Unimodal-heteromodal		205	Hippocampal dentate gyrus	NEUR	VGLUT1	CBLN CCK CHGB GRP NAMPT NUCB SCG UBL proSAAS	DG-GRAN
Cluster197	COVAR	16354	0.1528	0.00028388	3.8631	0.48422	Long Tracts		197	Hippocampal CA4	NEUR	VGLUT1	CART CBLN CCK CHGA CHGB IGF NAMPT NUCB PYY UBL VGF proSAAS	0
Cluster304	COVAR	16354	0.11689	0.00027027	2.959	0.48425	Resting_State_Unimodal-heteromodal		304	Cerebellar inhibitory	0	GABA	CHGB NAMPT NPPC NUCB UBL proSAAS	CB-MolLayerInt1
Cluster194	COVAR	16354	0.13154	0.00029332	3.3387	0.48429	Cortical Thickness		194	Hippocampal CA4	NEUR	VGLUT1	CART CBLN CCK CHGA CHGB IGF NAMPT NUCB UBL VGF proSAAS	0
Cluster185	COVAR	16354	0.16398	0.00028908	4.1957	0.48441	Ventral Stream Volume and Area		185	Hippocampal CA1-3	NEUR	VGLUT1	CBLN CCK CHGB NAMPT NTS NUCB SCG UBL VGF proSAAS	0
Cluster423	COVAR	16354	0.26191	0.00029439	6.7054	0.48442	Supraventricular OD		423	Splatter	NEUR	GABA	CART CCK CHGA CHGB IGF NAMPT NUCB NXPH PENK SCG SST UBL VGF proSAAS	INT-LAMP5
Cluster439	COVAR	16354	0.16861	0.00030543	4.3359	0.48449	Supraventricular OD		439	Midbrain-derived inhibitory	NEUR	GABA	CBLN CHGA CHGB IGF NAMPT NPPC NUCB NXPH SCG UBL proSAAS	0
Cluster443	COVAR	16354	0.16473	0.00030482	4.2609	0.48458	Supraventricular OD		443	Midbrain-derived inhibitory	NEUR	GABA	CBLN CHGA CHGB IGF NAMPT NPPC NUCB NXPH SCG UBL VGF proSAAS	0
Cluster22	COVAR	16354	0.051068	0.00028533	1.3275	0.48466	Orbital Frontal		22	Vascular	PER	0	IGF	0	VLMC
Cluster203	COVAR	16354	0.17945	0.00029808	4.7218	0.48484	Limbic Volumes		203	Hippocampal dentate gyrus	NEUR	VGLUT1	CBLN CCK CHGB GRP NAMPT NUCB SCG UBL proSAAS	DG-GRAN
Cluster146	COVAR	16354	0.21189	0.00030031	5.5924	0.48489	White Matter Connectivitiy		146	Deep-layer intratelencephalic	NEUR	VGLUT1 VGLUT2	ADCYAP CBLN CCK CHGA CHGB NAMPT NUCB SCG UBL VGF proSAAS	0
Cluster64	COVAR	16354	0.05522	0.000273	1.4816	0.48514	Resting_state_DMN+ Intra-network		64	Astrocyte	ASTRO	0	ADM AGT NAMPT NUCB SPX	0	Astro
Cluster83	COVAR	16354	0.14489	0.00028802	3.9293	0.48529	Supraventricular Free Water (Isotropic Volume Fraction)		83	Deep-layer near-projecting	NEUR	VGLUT1	CBLN CCK CHGA CHGB CRH IGF NAMPT NUCB NXPH UBL UCN VGF proSAAS	0
Cluster422	COVAR	16354	0.2238	0.00028478	6.2094	0.48562	Occiptal Lobe Volume and Area		422	Splatter	NEUR	GABA	AVP CCK CHGA CHGB NAMPT NUCB NXPH SCG SST TAC UBL VGF proSAAS	0
Cluster311	COVAR	16354	0.095758	0.00028179	2.6587	0.48563	Basal Ganglia + Thalamus + Cerebellum		311	Upper rhombic lip	NEUR	VGLUT1	AGT CBLN CHGB NUCB proSAAS	CB-GRAN
Cluster266	COVAR	16354	0.17084	0.00025136	4.7459	0.48564	Resting_State_Unimodal-heteromodal		266	LAMP5-LHX6 and Chandelier	NEUR	GABA	CCK CHGA CHGB CRH IGF NAMPT NPPC NUCB NXPH PTHLH SCG SPX TAC UBL proSAAS	CHAND
Cluster401	COVAR	16354	0.11413	0.00026334	3.1811	0.48569	Limbic Volumes		401	Miscellaneous	NEUR	VGLUT2	CCK CHGB proSAAS	0
Cluster340	COVAR	16354	0.13086	0.00030497	3.6538	0.48572	Cortical Grey-White Intensities		340	Splatter	NEUR	VGLUT2	CBLN CCK CHGA CHGB IGF NAMPT NUCB NXPH SCG UBL VGF proSAAS	0
Cluster341	COVAR	16354	0.12419	0.00026807	3.4933	0.48582	Temporal Lobe Volume and Area		341	Splatter	NEUR	VGLUT2	CBLN CHGA CHGB NAMPT NUCB SCG UBL UCN proSAAS	0
Cluster297	COVAR	16354	0.03258	0.0002821	0.91787	0.48584	Basal Ganglia + Thalamus + Cerebellum		297	Upper rhombic lip	0	VGLUT1	CHGA CHGB GRP NUCB NXPH SCG UBL proSAAS	0
Cluster320	COVAR	16354	0.12063	0.00028111	3.4309	0.48598	Orbital Frontal		320	Lower rhombic lip	NEUR	VGLUT1 VGLUT2	ADCYAP CBLN CHGA CHGB IGF NAMPT NUCB NXPH SCG UBL VGF proSAAS	0
Cluster399	COVAR	16354	0.075949	0.00024564	2.174	0.48607	Resting_State_Cortico - cerebellar		399	Splatter	NEUR	VGLUT2	ADCYAP CART CHGA CHGB GAL NAMPT NPFF NUCB NXPH SCG TAC TRH UBL VGF proSAAS	0
Cluster129	COVAR	16354	0.19397	0.000276	5.5894	0.48616	Central White Matter Tracts and Ventricular Volume		129	Upper-layer intratelencephalic	NEUR	VGLUT1 VGLUT2	ADCYAP CART CBLN CCK CHGA CHGB NAMPT NUCB SCG UBL UCN VGF proSAAS	0	L2/3 IT
Cluster250	COVAR	16354	0.16527	0.00028136	4.7625	0.48616	Cerebellar Peduncle		250	MGE interneuron	NEUR	GABA	CBLN CCK CHGA CHGB CORT IGF NAMPT NMU NUCB NXPH PNOC SCG SST TAC UBL VGF proSAAS	0	Sst
Cluster224	COVAR	16354	0.18075	0.00025682	5.2985	0.48639	Resting_state_DMN+ Intra-network		224	Eccentric medium spiny neuron	NEUR	GABA	CART CHGA CHGB CRH NAMPT NPPB NUCB PDYN PENK SCG TAC UBL VGF proSAAS	MSN-D1 MSN-D2 MSN-ECC
Cluster112	COVAR	16354	0.17564	0.00026627	5.1525	0.4864	Supraventricular OD		112	Deep-layer corticothalamic and 6b	NEUR	VGLUT1	CBLN CCK CHGA CHGB NAMPT NUCB UBL proSAAS	0
Cluster30	COVAR	16354	0.049392	0.00023664	1.4533	0.48644	Resting_state_Motor		30	Fibroblast	CHRP	0	IGF	ARACH
Cluster360	COVAR	16354	0.15881	0.00026649	4.7066	0.48654	Supraventricular OD		360	Splatter	NEUR	GABA	CHGA CHGB NAMPT NPPC NUCB SCG TAC UBL proSAAS	0
Cluster113	COVAR	16354	0.10082	0.00026899	3.041	0.48678	Dorsal Stream Volume and Area		113	Miscellaneous	NEUR	VGLUT1	ADCYAP CBLN CCK CHGA CHGB NAMPT NUCB UBL UCN VGF proSAAS	L5-ET
Cluster341	COVAR	16354	0.11209	0.00024194	3.3998	0.48685	Cingulate		341	Splatter	NEUR	VGLUT2	CBLN CHGA CHGB NAMPT NUCB SCG UBL UCN proSAAS	0
Cluster188	COVAR	16354	0.14479	0.00023078	4.3942	0.48686	Ventral Stream Volume and Area		188	Hippocampal CA1-3	NEUR	VGLUT1	CBLN CCK NTS NUCB NXPH SCG proSAAS	0
Cluster331	COVAR	16354	0.13143	0.00023126	3.9945	0.48688	Resting_state_DMN+ Intra-network		331	Mammillary body	NEUR	VGLUT2	ADCYAP CBLN CCK CHGA CHGB NAMPT NUCB NXPH SCG TAC UBL VGF proSAAS	0
Cluster449	COVAR	16354	0.1252	0.00024178	3.8191	0.48692	Long Tracts		449	Thalamic excitatory	0	VGLUT2	ADCYAP ADM CART CBLN CHGA CHGB CRH NAMPT NMU NTS NUCB NXPH PTHLH SCG UBL VGF proSAAS	0
Cluster130	COVAR	16354	0.17998	0.00024309	5.4907	0.48693	Long Tracts		130	Upper-layer intratelencephalic	NEUR	VGLUT1 VGLUT2	ADCYAP CBLN CCK CHGA CHGB NAMPT NUCB SCG UBL UCN VGF proSAAS	0	L2/3 IT
Cluster376	COVAR	16354	0.15547	0.00023812	4.7564	0.48696	Long Tracts		376	Splatter	NEUR	VGLUT2	ADCYAP AVP CBLN CCK CHGA CHGB NAMPT NUCB NXPH SCG TAC TRH UBL VGF proSAAS	0
Cluster340	COVAR	16354	0.11158	0.00026004	3.416	0.48697	Central White Matter Tracts and Ventricular Volume		340	Splatter	NEUR	VGLUT2	CBLN CCK CHGA CHGB IGF NAMPT NUCB NXPH SCG UBL VGF proSAAS	0
Cluster191	COVAR	16354	0.11182	0.00022935	3.4282	0.48699	Resting_State_Visual+ Inter-hemispheric		191	Hippocampal CA4	NEUR	VGLUT1	CART CBLN CCK CHGA CHGB GRP NAMPT NTS NUCB SCG UBL VGF proSAAS	0
Cluster158	COVAR	16354	0.17588	0.00025524	5.3923	0.48699	General White Matter Tract		158	Amygdala excitatory	NEUR	VGLUT1 VGLUT2	CBLN CCK CHGB NAMPT NUCB SCG UBL UCN VGF proSAAS	0
Cluster89	COVAR	16354	0.14302	0.00024236	4.3853	0.48699	Cingulate		89	Deep-layer near-projecting	NEUR	VGLUT1 VGLUT2	CCK CHGA CHGB NAMPT NUCB NXPH UBL UCN VGF proSAAS	0	L5/6 NP
Cluster334	COVAR	16354	0.073512	0.00024191	2.2548	0.487	Supraventricular OD		334	Splatter	NEUR	CHOL VGLUT1 VGLUT2	ADCYAP CART CBLN CCK CHGB CRH NAMPT NMU NUCB NXPH SCG TAC UBL VGF proSAAS	0
Cluster271	COVAR	16354	0.16953	0.00025898	5.2781	0.48719	General White Matter Tract		271	LAMP5-LHX6 and Chandelier	NEUR	GABA	CCK CHGA CHGB CORT IGF NAMPT NPPC NUCB NXPH PNOC SCG SST TAC UBL VGF proSAAS	INT-LAMP5-LHX6	Lamp5 Lhx6
Cluster183	COVAR	16354	0.12717	0.00023632	3.9815	0.48726	Orbital Frontal		183	Hippocampal CA1-3	NEUR	VGLUT1	CBLN CCK CHGA CHGB EDN NAMPT NUCB SCG UBL UCN VGF proSAAS	0
Cluster49	COVAR	16354	0.049259	0.00021809	1.548	0.48731	Resting_State_Visual+ Inter-hemispheric		49	Oligodendrocyte	OLIGO	0	UBL proSAAS	0	Oligo
Cluster67	COVAR	16354	0.040855	0.00023755	1.287	0.48734	Occiptal Lobe Volume and Area		67	Ependymal	CHRP EPEN	0	AGT NAMPT NTS NUCB UBL proSAAS	0
Cluster189	COVAR	16354	0.10127	0.00022246	3.2718	0.48765	Ventral Stream Volume and Area		189	Hippocampal CA1-3	NEUR	VGLUT1	CART CBLN CCK CHGA CHGB NAMPT NUCB SCG UBL UCN VGF proSAAS	0
Cluster247	COVAR	16354	0.15024	0.00023405	4.8715	0.4877	Limbic Volumes		247	MGE interneuron	NEUR	GABA	CBLN CCK CHGA CHGB CORT IGF NAMPT NMU NPY NUCB NXPH SCG SST TAC UBL VGF proSAAS	0	Sst
Cluster360	COVAR	16354	0.12901	0.00021649	4.2371	0.48785	Resting_State_Unimodal-heteromodal		360	Splatter	NEUR	GABA	CHGA CHGB NAMPT NPPC NUCB SCG TAC UBL proSAAS	0
Cluster225	COVAR	16354	0.15075	0.00023654	4.9592	0.48787	Central White Matter Tracts and Ventricular Volume		225	Eccentric medium spiny neuron	NEUR	GABA	CHGB NAMPT NUCB PDYN PENK SCG TAC UBL VGF proSAAS	MSN-D1 MSN-ECC
Cluster59	COVAR	16354	0.055837	0.00023171	1.8449	0.48793	Orbital Frontal		59	Astrocyte	ASTRO	0	ADM AGT	0	Astro
Cluster103	COVAR	16354	0.10454	0.00022681	3.478	0.48801	Subcortical Intensity + Supraventricular White Matter		103	Deep-layer corticothalamic and 6b	NEUR	VGLUT1	ADCYAP CBLN CCK CHGA CHGB NAMPT NUCB NXPH PDYN SCG UBL VGF proSAAS	0	L6b
Cluster181	COVAR	16354	0.11127	0.00021159	3.7941	0.4883	Orbital Frontal		181	Hippocampal CA1-3	NEUR	VGLUT1	CART CBLN CHGA CHGB CORT NAMPT NUCB NXPH SCG UBL UCN VGF proSAAS	0
Cluster245	COVAR	16354	0.15891	0.00022785	5.4294	0.48833	Occiptal Lobe Volume and Area		245	MGE interneuron	NEUR	GABA	CBLN CCK CHGA CHGB CORT IGF NAMPT NPY NUCB NXPH PNOC SCG SST TAC UBL VGF proSAAS	INT-SST INT-SST-CHODL
Cluster164	COVAR	16354	0.11714	0.00022583	4.016	0.48837	White Matter Connectivitiy		164	Miscellaneous	NEUR	VGLUT1 VGLUT2	ADCYAP CART CBLN CCK CHGA CHGB IGF NAMPT NUCB NXPH UBL VGF proSAAS	0
Cluster10	COVAR	16354	0.032628	0.0002156	1.1258	0.48844	Cortical Thickness		10	Microglia	MGL	0	IGF	0	Micro-PVM
Cluster268	COVAR	16354	0.15097	0.00022492	5.2882	0.48861	Temporal Lobe Volume and Area		268	LAMP5-LHX6 and Chandelier	NEUR	GABA	CCK CHGA CHGB CORT IGF NAMPT NPPC NUCB NXPH SCG SST TAC UBL VGF proSAAS	INT-LAMP5-LHX6	Lamp5 Lhx6
Cluster433	COVAR	16354	0.11555	0.00023412	4.0613	0.48865	Cortical Grey-White Intensities		433	Midbrain-derived inhibitory	NEUR	GABA	CHGA CHGB IGF NAMPT NPPC NUCB NXPH SCG TAC UBL proSAAS	0
Cluster117	COVAR	16354	0.10262	0.00020838	3.6084	0.48866	Resting_State_Cortico - cerebellar		117	Miscellaneous	NEUR	VGLUT1	ADCYAP CBLN CCK CHGA CHGB NAMPT NUCB SCG UBL UCN VGF proSAAS	L5-ET VonEcon
Cluster149	COVAR	16354	0.16105	0.00022047	5.7094	0.48875	Cortical Thickness		149	Deep-layer intratelencephalic	NEUR	VGLUT1	ADCYAP CBLN CCK CHGA CHGB NAMPT NUCB SCG UBL UCN VGF proSAAS	0	L6 IT
Cluster297	COVAR	16354	0.022815	0.00019755	0.82686	0.48899	Resting_state_Motor		297	Upper rhombic lip	0	VGLUT1	CHGA CHGB GRP NUCB NXPH SCG UBL proSAAS	0
Cluster407	COVAR	16354	0.13724	0.00020524	4.976	0.489	Supraventricular OD		407	Amygdala excitatory	NEUR	VGLUT2 VGLUT3	CART CCK CHGA CHGB NAMPT NUCB NXPH SCG TAC UBL VGF proSAAS	0
Cluster189	COVAR	16354	0.09054	0.0001989	3.3693	0.48928	Limbic Volumes		189	Hippocampal CA1-3	NEUR	VGLUT1	CART CBLN CCK CHGA CHGB NAMPT NUCB SCG UBL UCN VGF proSAAS	0
Cluster324	COVAR	16354	0.11016	0.00021333	4.1389	0.48938	Basal Ganglia + Thalamus + Cerebellum		324	Mammillary body	NEUR	VGLUT2	ADCYAP CBLN CHGA CHGB NAMPT NUCB NXPH SCG TAC TRH UBL VGF proSAAS	0
Cluster9	COVAR	16354	0.027395	0.00019508	1.0402	0.4895	Limbic Volumes		9	Microglia	MGL	0	IGF	0	Micro-PVM
Cluster248	COVAR	16354	0.13676	0.00020299	5.2447	0.4896	Cortical Thickness		248	MGE interneuron	NEUR	GABA	CCK CHGA CHGB CORT IGF NAMPT NMU NPY NUCB NXPH PNOC SCG SST TAC UBL VGF proSAAS	INT-SST	Sst
Cluster292	COVAR	16354	0.13471	0.00020439	5.1884	0.48964	Supraventricular OD		292	CGE interneuron	NEUR	GABA	AGT CBLN CCK CHGA CHGB CRH IGF NAMPT NUCB PTHLH SCG TAC UBL VGF VIP proSAAS	INT-VIP	Vip
Cluster96	COVAR	16354	0.080819	0.00017575	3.161	0.4898	Resting_State_Visual+ Inter-hemispheric		96	Deep-layer near-projecting	NEUR	VGLUT1 VGLUT2	CCK CHGA CHGB GRP NAMPT NUCB NXPH UBL UCN proSAAS	0	L5/6 NP
Cluster401	COVAR	16354	0.082134	0.00018952	3.2485	0.48991	Basal Ganglia + Thalamus + Cerebellum		401	Miscellaneous	NEUR	VGLUT2	CCK CHGB proSAAS	0
Cluster265	COVAR	16354	0.11743	0.00018233	4.6599	0.48995	Resting_state_Motor		265	LAMP5-LHX6 and Chandelier	NEUR	GABA	CBLN CCK CHGA CHGB CRH IGF NAMPT NPPC NUCB NXPH PTHLH SCG TAC UBL VGF proSAAS	CHAND	Chandelier
Cluster146	COVAR	16354	0.13546	0.00019199	5.4878	0.49015	Occiptal Lobe Volume and Area		146	Deep-layer intratelencephalic	NEUR	VGLUT1 VGLUT2	ADCYAP CBLN CCK CHGA CHGB NAMPT NUCB SCG UBL VGF proSAAS	0
Cluster450	COVAR	16354	0.091128	0.0001918	3.8024	0.49044	Basal Ganglia + Thalamus + Cerebellum		450	Thalamic excitatory	0	VGLUT2	ADCYAP ADM CART CBLN CCK CHGA CHGB CRH NAMPT NMU NTS NUCB NXPH PTHLH SCG UBL UCN VGF proSAAS	0
Cluster303	COVAR	16354	0.059527	0.0001773	2.5661	0.49075	White Matter Connectivitiy		303	Cerebellar inhibitory	0	GABA	CHGB NAMPT NPPC NUCB PTHLH UBL proSAAS	CB-MolLayerInt1
Cluster348	COVAR	16354	0.070131	0.00019112	3.0613	0.49086	Resting_state_Motor		348	Splatter	NEUR	GLY	CHGA CHGB NAMPT NPPC NPY NUCB NXPH PENK PNOC SCG SST UBL VGF proSAAS	0
Cluster207	COVAR	16354	0.095067	0.00017117	4.1572	0.49088	Long Tracts		207	Medium spiny neuron	NEUR	GABA	CHGB NAMPT NUCB PENK SCG TAC UBL UCN VGF proSAAS	MSN-D2
Cluster80	COVAR	16354	0.040924	0.000179	1.804	0.49095	Cortical Grey-White Intensities		80	Choroid plexus	CHRP	0	NAMPT NUCB proSAAS	0
Cluster74	COVAR	16354	0.033719	0.00016004	1.5037	0.49106	Cerebellar Peduncle		74	Ependymal	CHRP EPEN	0	AGT NUCB proSAAS	0
Cluster350	COVAR	16354	0.089745	0.00018184	4.0222	0.4911	Limbic Volumes		350	Splatter	NEUR	GLY	CART CHGA CHGB NAMPT NUCB NXPH PENK PNOC SCG UBL VGF proSAAS	0
Cluster190	COVAR	16354	0.062555	0.00016149	2.8677	0.4913	Limbic Volumes		190	Hippocampal CA4	NEUR	VGLUT1	CALCB CART CBLN CCK CHGA CHGB GNRH GRP NAMPT NPPC NUCB PYY SCG UBL UCN VGF proSAAS	0
Cluster97	COVAR	16354	0.065906	0.00015629	3.0411	0.49136	Dorsal Stream Volume and Area		97	Deep-layer corticothalamic and 6b	NEUR	VGLUT1	ADCYAP CCK CHGA CHGB GAL NAMPT NUCB NXPH PDYN SCG UBL VGF proSAAS	0
Cluster149	COVAR	16354	0.12524	0.00017144	5.8182	0.49141	Supraventricular Free Water (Isotropic Volume Fraction)		149	Deep-layer intratelencephalic	NEUR	VGLUT1	ADCYAP CBLN CCK CHGA CHGB NAMPT NUCB SCG UBL UCN VGF proSAAS	0	L6 IT
Cluster442	COVAR	16354	0.097462	0.00016474	4.5352	0.49143	Cerebellar Peduncle		442	Midbrain-derived inhibitory	NEUR	GABA	CBLN CHGA CHGB IGF NAMPT NPPC NUCB NXPH PRL SCG UBL proSAAS	0
Cluster378	COVAR	16354	0.097218	0.00016399	4.5686	0.49151	Parietal_Lobe_Volume_and_Area		378	Splatter	NEUR	HDC VGLUT2	CBLN CHGA CHGB NAMPT NUCB NXPH SCG UBL proSAAS	0
Cluster431	COVAR	16354	0.051913	0.0001445	2.4394	0.49151	Resting_State_Unimodal-heteromodal		431	Splatter	NEUR	HDC VGLUT2	CART CBLN CHGA CHGB KISS NAMPT NPPC NUCB NXPH PENK POMC SCG TAC UBL VGF proSAAS	0
Cluster66	COVAR	16354	0.021063	0.00013614	1.0489	0.49199	Resting_State_Unimodal-heteromodal		66	Ependymal	CHRP EPEN	0	AGT NTS NUCB UBL proSAAS	0
Cluster28	COVAR	16354	0.025814	0.00015512	1.3081	0.49213	Parietal_Lobe_Volume_and_Area		28	Fibroblast	FIB	0	EDN IGF	PIA	VLMC
Cluster210	COVAR	16354	0.074035	0.00013965	3.9054	0.49244	Long Tracts		210	Medium spiny neuron	NEUR	GABA	CHGB NAMPT NUCB PENK SCG TAC UBL UCN VGF proSAAS	MSN-D1
Cluster206	COVAR	16354	0.068613	0.00013984	3.6247	0.49245	Resting_state_DMN+ Intra-network		206	Medium spiny neuron	NEUR	0	CCK CHGB NUCB PDYN SCG TAC UBL UCN VGF proSAAS	0
Cluster329	COVAR	16354	0.092945	0.00014193	4.9671	0.49254	Orbital Frontal		329	Mammillary body	NEUR	HDC VGLUT2	ADCYAP CBLN CHGA CHGB IGF NAMPT NUCB NXPH SCG TAC UBL proSAAS	0
Cluster254	COVAR	16354	0.073289	0.0001381	3.9236	0.49255	Ventral Stream Volume and Area		254	MGE interneuron	NEUR	GABA VGLUT3	CBLN CCK CHGA CHGB CORT IGF NAMPT NMU NUCB NXPH PNOC SCG SST TAC UBL VGF proSAAS	INT-SST	Sst
Cluster375	COVAR	16354	0.068991	0.00012471	3.8155	0.49279	Resting_State_Visual+ Inter-hemispheric		375	Splatter	NEUR	VGLUT2 VGLUT3	ADCYAP CBLN CCK CHGA CHGB CRH NAMPT NUCB SCG UBL VGF proSAAS	0
Cluster454	COVAR	16354	0.081528	0.00014077	4.6216	0.49296	Basal Ganglia + Thalamus + Cerebellum		454	Thalamic excitatory	0	VGLUT2	ADCYAP ADM CART CBLN CCK CHGA CHGB CRH GAL NAMPT NMU NUCB NXPH SCG UBL VGF proSAAS	0
Cluster249	COVAR	16354	0.092151	0.00012155	5.4181	0.49322	Resting_state_Motor		249	MGE interneuron	NEUR	GABA	CBLN CCK CHGA CHGB CORT IGF NAMPT NMU NPY NUCB NXPH PNOC SCG SST TAC UBL VGF proSAAS	INT-SST	Sst
Cluster106	COVAR	16354	0.080711	0.00012846	4.8561	0.49337	Central White Matter Tracts and Ventricular Volume		106	Deep-layer corticothalamic and 6b	NEUR	VGLUT1	ADCYAP CBLN CCK CHGA CHGB IGF NAMPT NUCB NXPH SCG UBL UCN VGF proSAAS	0	L6b
Cluster273	COVAR	16354	0.092721	0.0001281	5.6108	0.49341	Ventral Stream Volume and Area		273	LAMP5-LHX6 and Chandelier	NEUR	GABA	CCK CHGA CHGB CORT IGF NAMPT NPPC NUCB NXPH SCG TAC UBL VGF proSAAS	INT-LAMP5-LHX6	Lamp5 Lhx6
Cluster70	COVAR	16354	0.023935	0.00012078	1.4852	0.49357	Occiptal Lobe Volume and Area		70	Ependymal	EPEN	0	AGT NTS NUCB proSAAS	0
Cluster13	COVAR	16354	0.014629	0.00012295	0.91231	0.4936	General White Matter Tract		13	Vascular	CHRP ENDO	0	NAMPT NUCB	0
Cluster146	COVAR	16354	0.086163	0.00012212	5.4368	0.49368	Supraventricular OD		146	Deep-layer intratelencephalic	NEUR	VGLUT1 VGLUT2	ADCYAP CBLN CCK CHGA CHGB NAMPT NUCB SCG UBL VGF proSAAS	0
Cluster254	COVAR	16354	0.064408	0.00012137	4.1262	0.49377	Basal Ganglia + Thalamus + Cerebellum		254	MGE interneuron	NEUR	GABA VGLUT3	CBLN CCK CHGA CHGB CORT IGF NAMPT NMU NUCB NXPH PNOC SCG SST TAC UBL VGF proSAAS	INT-SST	Sst
Cluster110	COVAR	16354	0.066673	0.0001179	4.3782	0.49393	Limbic Volumes		110	Deep-layer corticothalamic and 6b	NEUR	VGLUT1	CBLN CCK CHGA CHGB NAMPT NPY NUCB SCG UBL proSAAS	0	L6 CT
Cluster86	COVAR	16354	0.072429	0.00012055	4.763	0.49393	Temporal Lobe Volume and Area		86	Deep-layer near-projecting	NEUR	VGLUT1 VGLUT2	CCK CHGA CHGB NAMPT NUCB NXPH UBL UCN VGF proSAAS	0	L5/6 NP
Cluster17	COVAR	16354	0.013152	0.00011898	0.86565	0.49394	General White Matter Tract		17	Vascular	ENDO	0	EDN NAMPT NUCB UBL	VENOUS	Endo
Cluster97	COVAR	16354	0.04395	0.00010422	2.9895	0.49414	Orbital Frontal		97	Deep-layer corticothalamic and 6b	NEUR	VGLUT1	ADCYAP CCK CHGA CHGB GAL NAMPT NUCB NXPH PDYN SCG UBL VGF proSAAS	0
Cluster407	COVAR	16354	0.067936	0.0001016	4.6303	0.49415	Resting State fMRI		407	Amygdala excitatory	NEUR	VGLUT2 VGLUT3	CART CCK CHGA CHGB NAMPT NUCB NXPH SCG TAC UBL VGF proSAAS	0
Cluster441	COVAR	16354	0.071023	0.00010911	5.0382	0.49438	Ventral Stream Volume and Area		441	Midbrain-derived inhibitory	NEUR	GABA	CBLN CHGA CHGB IGF NAMPT NPPC NUCB PRL SCG UBL proSAAS	0
Cluster266	COVAR	16354	0.07028	0.0001034	5.1714	0.49458	Orbital Frontal		266	LAMP5-LHX6 and Chandelier	NEUR	GABA	CCK CHGA CHGB CRH IGF NAMPT NPPC NUCB NXPH PTHLH SCG SPX TAC UBL proSAAS	CHAND
Cluster138	COVAR	16354	0.060082	0.0001022	4.6266	0.49482	Dorsal Stream Volume and Area		138	Upper-layer intratelencephalic	NEUR	VGLUT1 VGLUT2	CBLN CCK CHGA CHGB NAMPT NUCB SCG UBL VGF proSAAS	0	L4 IT
Cluster438	COVAR	16354	0.05408	9.08e-05	4.3168	0.495	Resting_state_Motor		438	Midbrain-derived inhibitory	NEUR	GABA	CBLN CHGA CHGB IGF NAMPT NPPC NUCB NXPH SCG TAC UBL VGF proSAAS	0
Cluster268	COVAR	16354	0.065918	9.82e-05	5.3802	0.49511	Parietal_Lobe_Volume_and_Area		268	LAMP5-LHX6 and Chandelier	NEUR	GABA	CCK CHGA CHGB CORT IGF NAMPT NPPC NUCB NXPH SCG SST TAC UBL VGF proSAAS	INT-LAMP5-LHX6	Lamp5 Lhx6
Cluster460	COVAR	16354	0.017753	0.00010891	1.4518	0.49512	Resting_state_Motor		460	Thalamic excitatory	NEUR	VGLUT2	ADCYAP ADM CBLN CCK CHGA CHGB GAL NAMPT NMU NUCB NXPH SCG UBL VGF proSAAS	0
Cluster327	COVAR	16354	0.056406	9.58e-05	4.6376	0.49515	Supraventricular OD		327	Mammillary body	NEUR	VGLUT2	ADCYAP CBLN CHGA CHGB NAMPT NUCB NXPH SCG TAC TRH UBL VGF proSAAS	0
Cluster111	COVAR	16354	0.043022	8.22e-05	3.5764	0.4952	Resting_State_Cortico - cerebellar		111	Deep-layer corticothalamic and 6b	NEUR	VGLUT1 VGLUT2	CBLN CHGA CHGB NAMPT NUCB NXPH SCG UBL VGF proSAAS	0
Cluster291	COVAR	16354	0.06064	8.76e-05	5.0403	0.4952	Resting_State_Cortico - cerebellar		291	CGE interneuron	NEUR	GABA	CBLN CCK CHGA CHGB CRH IGF NAMPT NUCB PNOC PTHLH SCG UBL VGF VIP proSAAS	INT-VIP	Vip
Cluster60	COVAR	16354	0.0226	8.35e-05	1.9649	0.49541	Resting_state_Motor		60	Astrocyte	ASTRO	0	AGT proSAAS	0	Astro
Cluster440	COVAR	16354	0.056464	8.75e-05	4.936	0.49544	Cerebellar Peduncle		440	Midbrain-derived inhibitory	NEUR	GABA	CBLN CHGA CHGB IGF NAMPT NPPC NUCB NXPH PRL SCG UBL proSAAS	0
Cluster306	COVAR	16354	0.042753	8.55e-05	3.8946	0.49562	Limbic Volumes		306	Cerebellar inhibitory	0	GABA	CHGB NAMPT NPPC NUCB UBL proSAAS	CB-MolLayerInt1
Cluster381	COVAR	16354	0.036081	7.9e-05	3.3592	0.49572	Orbital Frontal		381	Splatter	NEUR	GABA	CHGA CHGB NAMPT NUCB NXPH PENK PNOC SCG SST UBL VGF proSAAS	0
Cluster234	COVAR	16354	0.063072	7.92e-05	5.9303	0.49576	Long Tracts		234	Eccentric medium spiny neuron	NEUR	GABA	CCK CHGA CHGB NAMPT NUCB PENK SCG UBL VGF proSAAS	MSN-D1
Cluster384	COVAR	16354	0.055496	8.21e-05	5.2573	0.49579	Central White Matter Tracts and Ventricular Volume		384	Splatter	NEUR	VGLUT2	ADCYAP CBLN CCK CHGA CHGB NAMPT NTS NUCB NXPH SCG TAC UBL VGF proSAAS	0
Cluster322	COVAR	16354	0.028048	7.8e-05	2.718	0.49588	Ventral Stream Volume and Area		322	Lower rhombic lip	NEUR	VGLUT1 VGLUT2	ADCYAP AGT CALCB CART CBLN CHGA CHGB CRH IGF NAMPT NUCB NXPH SCG UBL VGF proSAAS	0
Cluster231	COVAR	16354	0.055632	7.48e-05	5.5409	0.49599	Resting State fMRI		231	Eccentric medium spiny neuron	NEUR	GABA	CHGB NAMPT NUCB PDYN PENK SCG VGF proSAAS	MSN-D1
Cluster394	COVAR	16354	0.041267	7.48e-05	4.2644	0.49614	Temporal Lobe Volume and Area		394	Splatter	NEUR	VGLUT2	ADCYAP CBLN CCK CHGA CHGB NAMPT NMB NPB NUCB NXPH SCG TAC UBL VGF proSAAS	0
Cluster217	COVAR	16354	0.05989	7.39e-05	6.4951	0.49632	White Matter Connectivitiy		217	Medium spiny neuron	NEUR	GABA	CBLN CCK CHGA CHGB NAMPT NUCB PENK SCG UBL VGF proSAAS	MSN-D2
Cluster425	COVAR	16354	0.055842	6.94e-05	6.1578	0.49638	Cortical Thickness		425	Splatter	NEUR	GABA	AVP CCK CHGA CHGB NAMPT NPY NUCB NXPH SCG SST UBL VGF proSAAS	0
Cluster193	COVAR	16354	0.034249	6.3e-05	3.7985	0.4964	Resting_State_Visual+ Inter-hemispheric		193	Hippocampal CA4	NEUR	VGLUT1	CART CBLN CCK CHGA CHGB NAMPT NUCB UBL VGF proSAAS	0
Cluster228	COVAR	16354	0.052467	6.64e-05	6.1742	0.49661	Limbic Volumes		228	Eccentric medium spiny neuron	NEUR	GABA	CCK CHGA CHGB NAMPT NUCB PDYN SCG TAC UBL VGF proSAAS	MSN-D1
Cluster197	COVAR	16354	0.031886	5.92e-05	3.8988	0.49674	Cingulate		197	Hippocampal CA4	NEUR	VGLUT1	CART CBLN CCK CHGA CHGB IGF NAMPT NUCB PYY UBL VGF proSAAS	0
Cluster193	COVAR	16354	0.031776	5.85e-05	4.1919	0.49698	Supraventricular Free Water (Isotropic Volume Fraction)		193	Hippocampal CA4	NEUR	VGLUT1	CART CBLN CCK CHGA CHGB NAMPT NUCB UBL VGF proSAAS	0
Cluster335	COVAR	16354	0.019521	5.35e-05	2.794	0.49721	Cortical Thickness		335	Splatter	NEUR	VGLUT2	ADCYAP CBLN CHGA CHGB CRH IGF NAMPT NUCB PENK PTHLH SCG SST UBL VGF proSAAS	0
Cluster165	COVAR	16354	0.026285	5.08e-05	4.0747	0.49743	Limbic Volumes		165	Miscellaneous	NEUR	VGLUT1 VGLUT2	ADCYAP CART CBLN CCK CHGA CHGB CORT IGF NAMPT NUCB NXPH PDYN SCG UBL VGF proSAAS	0
Cluster1	COVAR	16354	0.0034796	4.6e-05	0.55414	0.49749	Orbital Frontal		1	Miscellaneous	TCELL	0	0	0
Cluster324	COVAR	16354	0.025487	4.94e-05	4.1408	0.49754	General White Matter Tract		324	Mammillary body	NEUR	VGLUT2	ADCYAP CBLN CHGA CHGB NAMPT NUCB NXPH SCG TAC TRH UBL VGF proSAAS	0
Cluster138	COVAR	16354	0.028492	4.85e-05	4.6721	0.49757	Supraventricular Free Water (Isotropic Volume Fraction)		138	Upper-layer intratelencephalic	NEUR	VGLUT1 VGLUT2	CBLN CCK CHGA CHGB NAMPT NUCB SCG UBL VGF proSAAS	0	L4 IT
Cluster319	COVAR	16354	0.019941	4.21e-05	3.5894	0.49778	Cingulate		319	Lower rhombic lip	NEUR	VGLUT1 VGLUT2	ADCYAP CBLN CHGA CHGB IGF NAMPT NUCB NXPH SCG UBL VGF proSAAS	0
Cluster350	COVAR	16354	0.020899	4.23e-05	3.8357	0.49783	Long Tracts		350	Splatter	NEUR	GLY	CART CHGA CHGB NAMPT NUCB NXPH PENK PNOC SCG UBL VGF proSAAS	0
Cluster104	COVAR	16354	0.018051	3.96e-05	3.4254	0.4979	Central White Matter Tracts and Ventricular Volume		104	Deep-layer corticothalamic and 6b	NEUR	VGLUT1	CCK CHGA CHGB NAMPT NUCB NXPH PDYN SCG UBL VGF proSAAS	0
Cluster328	COVAR	16354	0.023233	3.99e-05	4.4396	0.49791	Orbital Frontal		328	Mammillary body	NEUR	HDC VGLUT2	ADCYAP CHGA CHGB NAMPT NUCB NXPH SCG TAC VGF proSAAS	0
Cluster204	COVAR	16354	0.019936	3.87e-05	4.0108	0.49802	Dorsal Stream Volume and Area		204	Hippocampal dentate gyrus	NEUR	VGLUT1	CBLN CCK CHGB GRP NAMPT NUCB SCG UBL proSAAS	DG-GRAN
Cluster69	COVAR	16354	0.0060514	3.67e-05	1.2267	0.49803	Limbic Volumes		69	Ependymal	EPEN	0	AGT NAMPT NTS NUCB UBL proSAAS	0
Cluster314	COVAR	16354	0.004952	2.9e-05	1.224	0.49839	Cortical Thickness		314	Miscellaneous	NEUR	GABA	ADCYAP CHGB IGF KISS NAMPT NPPC NUCB TAC UBL proSAAS	CB-PURK
Cluster181	COVAR	16354	0.01324	2.52e-05	3.9458	0.49866	General White Matter Tract		181	Hippocampal CA1-3	NEUR	VGLUT1	CART CBLN CHGA CHGB CORT NAMPT NUCB NXPH SCG UBL UCN VGF proSAAS	0
Cluster73	COVAR	16354	0.0048789	2.4e-05	1.4661	0.49867	Orbital Frontal		73	Ependymal	EPEN	0	AGT NTS NUCB proSAAS	0
Cluster187	COVAR	16354	0.013792	2.22e-05	4.2477	0.4987	Resting_State_Cortico - cerebellar		187	Hippocampal CA1-3	NEUR	VGLUT1	CBLN CCK CHGA CHGB NAMPT NTS NUCB SCG UBL UCN VGF proSAAS	0
Cluster183	COVAR	16354	0.0099339	1.85e-05	4.1749	0.49905	White Matter Connectivitiy		183	Hippocampal CA1-3	NEUR	VGLUT1	CBLN CCK CHGA CHGB EDN NAMPT NUCB SCG UBL UCN VGF proSAAS	0
Cluster75	COVAR	16354	0.0047454	1.71e-05	2.0187	0.49906	Limbic Volumes		75	Committed oligodendrocyte precursor	CHRP EPEN NEUR	0	CHGB IGF NAMPT NUCB NXPH SCG UBL proSAAS	0
Cluster154	COVAR	16354	0.0092287	1.71e-05	4.1769	0.49912	Orbital Frontal		154	Amygdala excitatory	NEUR	VGLUT1 VGLUT2	CBLN CCK CHGA CHGB NAMPT NUCB NXPH UBL UCN VGF proSAAS	0
Cluster374	COVAR	16354	0.0087695	1.4e-05	4.4014	0.49921	Resting_State_Cortico - cerebellar		374	Splatter	NEUR	VGLUT2	ADCYAP CALCB CBLN CCK CHGA CHGB NAMPT NMB NPB NUCB NXPH SCG UBL VGF proSAAS	0
Cluster4	COVAR	16354	0.0015499	1.29e-05	0.92605	0.49933	General White Matter Tract		4	Microglia	MGL	0	NAMPT	0	Micro-PVM
Cluster105	COVAR	16354	0.0054645	1.08e-05	3.7749	0.49942	Parietal_Lobe_Volume_and_Area		105	Deep-layer corticothalamic and 6b	NEUR	VGLUT1	ADCYAP CBLN CCK CHGA CHGB EDN IGF NAMPT NUCB NXPH SCG UBL UCN VGF proSAAS	0	L6b
Cluster208	COVAR	16354	0.0054048	9.53e-06	4.0622	0.49947	Resting_State_Cortico - cerebellar		208	Medium spiny neuron	NEUR	GABA	CHGB NAMPT NUCB PENK SCG TAC UBL UCN VGF proSAAS	MSN-D2
Cluster417	COVAR	16354	0.0054869	8.87e-06	4.4241	0.49951	Resting_state_Motor		417	Splatter	NEUR	GABA HDC	AVP CBLN CHGA CHGB GAL NAMPT NUCB SCG SST UBL VGF proSAAS	0
Cluster357	COVAR	16354	0.0043978	7.4e-06	4.3869	0.4996	Cerebellar Peduncle		357	Splatter	NEUR	GABA	CHGA CHGB NAMPT NMU NPPC NUCB NXPH PENK PNOC SCG UBL VGF proSAAS	0
Cluster395	COVAR	16354	0.002606	6.32e-06	3.0887	0.49966	Cingulate		395	Splatter	NEUR	DA VGLUT2	CALCB CBLN CCK CHGA CHGB GRP IGF NAMPT NMB NPB NUCB NXPH SCG TAC UBL proSAAS	0
Cluster181	COVAR	16354	0.0012583	2.39e-06	3.5608	0.49986	Resting_State_Cortico - cerebellar		181	Hippocampal CA1-3	NEUR	VGLUT1	CART CBLN CHGA CHGB CORT NAMPT NUCB NXPH SCG UBL UCN VGF proSAAS	0
Cluster317	COVAR	16354	0.00064631	1.57e-06	3.276	0.49992	Ventral Stream Volume and Area		317	Lower rhombic lip	NEUR	VGLUT1 VGLUT2	ADCYAP CALCB CBLN CHGA CHGB IGF NAMPT NUCB NXPH SCG UBL VGF proSAAS	0
Cluster164	COVAR	16354	0.00038661	7.45e-07	3.9812	0.49996	Basal Ganglia + Thalamus + Cerebellum		164	Miscellaneous	NEUR	VGLUT1 VGLUT2	ADCYAP CART CBLN CCK CHGA CHGB IGF NAMPT NUCB NXPH UBL VGF proSAAS	0
Cluster2	COVAR	16354	-8.7e-05	-1.37e-06	0.4465	0.50008	Cingulate		2	Miscellaneous	NK	0	0	0
Cluster261	COVAR	16354	-0.0039235	-5.68e-06	5.6159	0.50028	Central White Matter Tracts and Ventricular Volume		261	MGE interneuron	NEUR	GABA	CCK CHGA CHGB CORT IGF NAMPT NMU NPPC NUCB NXPH PNOC SCG TAC UBL VGF proSAAS	INT-PVALB	Pvalb
Cluster234	COVAR	16354	-0.006388	-8.02e-06	6.2566	0.50041	Parietal_Lobe_Volume_and_Area		234	Eccentric medium spiny neuron	NEUR	GABA	CCK CHGA CHGB NAMPT NUCB PENK SCG UBL VGF proSAAS	MSN-D1
Cluster39	COVAR	16354	-0.0022288	-9.95e-06	1.6566	0.50054	Resting_state_DMN+ Intra-network		39	Committed oligodendrocyte precursor	OLIGO	0	0	COP
Cluster220	COVAR	16354	-0.0073226	-1.14e-05	4.6468	0.50063	Resting State fMRI		220	Medium spiny neuron	NEUR	GABA	CBLN CCK CHGA CHGB NAMPT NUCB PDYN PENK SCG SST TAC UBL UCN VGF proSAAS	MSN-D1
Cluster442	COVAR	16354	-0.0080233	-1.36e-05	4.2938	0.50075	Resting_State_Visual+ Inter-hemispheric		442	Midbrain-derived inhibitory	NEUR	GABA	CBLN CHGA CHGB IGF NAMPT NPPC NUCB NXPH PRL SCG UBL proSAAS	0
Cluster124	COVAR	16354	-0.011019	-1.78e-05	4.9461	0.50089	Supraventricular Free Water (Isotropic Volume Fraction)		124	Upper-layer intratelencephalic	NEUR	VGLUT1 VGLUT2	ADCYAP CBLN CCK CHGA CHGB NAMPT NUCB SCG UBL UCN VGF proSAAS	0	L2/3 IT
Cluster90	COVAR	16354	-0.010502	-1.82e-05	4.4574	0.50094	Limbic Volumes		90	Deep-layer near-projecting	NEUR	VGLUT1	CCK CHGA CHGB NAMPT NUCB NXPH UBL UCN VGF proSAAS	0	L5/6 NP
Cluster377	COVAR	16354	-0.012214	-2.01e-05	4.8584	0.501	Basal Ganglia + Thalamus + Cerebellum		377	Splatter	NEUR	VGLUT2	ADCYAP AVP CBLN CHGA CHGB NAMPT NUCB NXPH SCG TRH UBL VGF proSAAS	0
Cluster217	COVAR	16354	-0.016552	-2.04e-05	6.3235	0.50104	Subcortical Intensity + Supraventricular White Matter		217	Medium spiny neuron	NEUR	GABA	CBLN CCK CHGA CHGB NAMPT NUCB PENK SCG UBL VGF proSAAS	MSN-D2
Cluster131	COVAR	16354	-0.01543	-2.18e-05	5.1976	0.50118	Resting State fMRI		131	Upper-layer intratelencephalic	NEUR	VGLUT1 VGLUT2	ADCYAP CBLN CCK CHGA CHGB NAMPT NUCB SCG UBL UCN VGF proSAAS	0	L2/3 IT
Cluster44	COVAR	16354	-0.0069263	-2.36e-05	2.2208	0.50124	Limbic Volumes		44	Oligodendrocyte	OLIGO	0	UBL	0	Oligo
Cluster329	COVAR	16354	-0.016289	-2.49e-05	5.0072	0.5013	Cortical Thickness		329	Mammillary body	NEUR	HDC VGLUT2	ADCYAP CBLN CHGA CHGB IGF NAMPT NUCB NXPH SCG TAC UBL proSAAS	0
Cluster49	COVAR	16354	-0.0055645	-2.46e-05	1.7111	0.5013	Occiptal Lobe Volume and Area		49	Oligodendrocyte	OLIGO	0	UBL proSAAS	0	Oligo
Cluster294	COVAR	16354	-0.019888	-2.85e-05	5.414	0.50147	Subcortical Intensity + Supraventricular White Matter		294	CGE interneuron	NEUR	GABA	CBLN CCK CHGA CHGB CRH IGF NAMPT NPPC NUCB PTHLH SCG TAC UBL VGF VIP proSAAS	INT-VIP	Vip
Cluster265	COVAR	16354	-0.019617	-3.05e-05	5.112	0.50153	Supraventricular Free Water (Isotropic Volume Fraction)		265	LAMP5-LHX6 and Chandelier	NEUR	GABA	CBLN CCK CHGA CHGB CRH IGF NAMPT NPPC NUCB NXPH PTHLH SCG TAC UBL VGF proSAAS	CHAND	Chandelier
Cluster92	COVAR	16354	-0.019507	-3.12e-05	4.9925	0.50156	General White Matter Tract		92	Deep-layer near-projecting	NEUR	VGLUT1	CCK CHGA CHGB GRP NAMPT NUCB NXPH UBL UCN VGF proSAAS	0	L5/6 NP
Cluster261	COVAR	16354	-0.022444	-3.25e-05	5.6646	0.50158	Supraventricular Free Water (Isotropic Volume Fraction)		261	MGE interneuron	NEUR	GABA	CCK CHGA CHGB CORT IGF NAMPT NMU NPPC NUCB NXPH PNOC SCG TAC UBL VGF proSAAS	INT-PVALB	Pvalb
Cluster434	COVAR	16354	-0.018316	-3.17e-05	4.5698	0.5016	Dorsal Stream Volume and Area		434	Midbrain-derived inhibitory	NEUR	GABA	CBLN CHGA CHGB IGF NAMPT NPPC NUCB NXPH SCG UBL VGF proSAAS	0
Cluster165	COVAR	16354	-0.017813	-3.44e-05	4.163	0.50171	General White Matter Tract		165	Miscellaneous	NEUR	VGLUT1 VGLUT2	ADCYAP CART CBLN CCK CHGA CHGB CORT IGF NAMPT NUCB NXPH PDYN SCG UBL VGF proSAAS	0
Cluster233	COVAR	16354	-0.02694	-3.62e-05	5.8632	0.50183	Subcortical Intensity + Supraventricular White Matter		233	Eccentric medium spiny neuron	NEUR	GABA	CHGA CHGB NAMPT NUCB PDYN PENK SCG UBL VGF proSAAS	MSN-D1 MSN-ECC
Cluster131	COVAR	16354	-0.02679	-3.78e-05	5.5775	0.50192	Limbic Volumes		131	Upper-layer intratelencephalic	NEUR	VGLUT1 VGLUT2	ADCYAP CBLN CCK CHGA CHGB NAMPT NUCB SCG UBL UCN VGF proSAAS	0	L2/3 IT
Cluster226	COVAR	16354	-0.028491	-3.94e-05	5.6188	0.50202	Central White Matter Tracts and Ventricular Volume		226	Eccentric medium spiny neuron	NEUR	GABA	CHGB NAMPT NUCB PDYN PENK SCG TAC UBL VGF proSAAS	MSN-D1 MSN-ECC
Cluster107	COVAR	16354	-0.020933	-4.27e-05	3.7095	0.50225	White Matter Connectivitiy		107	Deep-layer corticothalamic and 6b	NEUR	VGLUT1	CBLN CCK CHGA CHGB NAMPT NUCB NXPH SCG UBL UCN VGF proSAAS	0
Cluster177	COVAR	16354	-0.034377	-4.83e-05	5.9564	0.5023	Cortical Grey-White Intensities		177	Miscellaneous	NEUR	VGLUT1 VGLUT2	CBLN CCK CHGA CHGB NAMPT NUCB PDYN SCG UBL VGF proSAAS	0
Cluster450	COVAR	16354	-0.021937	-4.62e-05	3.7463	0.50234	Parietal_Lobe_Volume_and_Area		450	Thalamic excitatory	0	VGLUT2	ADCYAP ADM CART CBLN CCK CHGA CHGB CRH NAMPT NMU NTS NUCB NXPH PTHLH SCG UBL UCN VGF proSAAS	0
Cluster452	COVAR	16354	-0.020646	-4.68e-05	3.3624	0.50245	Supraventricular OD		452	Thalamic excitatory	0	VGLUT2	ADCYAP ADM CART CBLN CHGA CHGB CRH NAMPT NTS NUCB SCG UBL VGF proSAAS	0
Cluster84	COVAR	16354	-0.026872	-4.47e-05	4.3428	0.50247	Resting_State_Cortico - cerebellar		84	Deep-layer corticothalamic and 6b	NEUR	VGLUT1 VGLUT2 VGLUT3	CCK CHGA CHGB GAL NAMPT NTS NUCB NXPH UBL UCN proSAAS	0
Cluster430	COVAR	16354	-0.028997	-4.66e-05	4.4619	0.50259	Resting_State_Cortico - cerebellar		430	Medium spiny neuron	NEUR	GABA	CART CCK CHGA CHGB NAMPT NUCB PENK SCG SST UBL VGF proSAAS	0
Cluster447	COVAR	16354	-0.025353	-5e-05	3.8347	0.50264	Supraventricular OD		447	Thalamic excitatory	0	VGLUT2	ADCYAP CHGA CHGB CRH NAMPT NUCB SCG UBL VGF proSAAS	0
Cluster281	COVAR	16354	-0.024862	-4.61e-05	3.7042	0.50268	Resting_State_Unimodal-heteromodal		281	CGE interneuron	NEUR	GABA	CCK CHGA CHGB CRH IGF NAMPT NUCB PNOC SCG UBL VIP proSAAS	INT-VIP
Cluster417	COVAR	16354	-0.033138	-5.35e-05	4.823	0.50274	Subcortical Intensity + Supraventricular White Matter		417	Splatter	NEUR	GABA HDC	AVP CBLN CHGA CHGB GAL NAMPT NUCB SCG SST UBL VGF proSAAS	0
Cluster442	COVAR	16354	-0.03288	-5.56e-05	4.6924	0.5028	Dorsal Stream Volume and Area		442	Midbrain-derived inhibitory	NEUR	GABA	CBLN CHGA CHGB IGF NAMPT NPPC NUCB NXPH PRL SCG UBL proSAAS	0
Cluster408	COVAR	16354	-0.015914	-4.78e-05	2.2549	0.50282	Resting_state_Motor		408	Amygdala excitatory	NEUR	VGLUT1 VGLUT2	ADCYAP CART CBLN CCK CHGA CHGB IGF NAMPT NUCB NXPH SCG VGF proSAAS	0
Cluster134	COVAR	16354	-0.033748	-5.31e-05	4.6389	0.5029	Resting_state_Motor		134	Upper-layer intratelencephalic	NEUR	VGLUT1 VGLUT2	ADCYAP CBLN CCK CHGA CHGB NAMPT NUCB SCG UBL UCN VGF proSAAS	0	L2/3 IT
Cluster209	COVAR	16354	-0.020545	-5.05e-05	2.7913	0.50294	Resting_State_Cortico - cerebellar		209	Medium spiny neuron	NEUR	GABA	CHGB NAMPT NUCB PDYN PENK SCG TAC UBL UCN VGF proSAAS	MSN-D1
Cluster111	COVAR	16354	-0.029486	-5.63e-05	3.9613	0.50297	Basal Ganglia + Thalamus + Cerebellum		111	Deep-layer corticothalamic and 6b	NEUR	VGLUT1 VGLUT2	CBLN CHGA CHGB NAMPT NUCB NXPH SCG UBL VGF proSAAS	0
Cluster196	COVAR	16354	-0.031895	-5.83e-05	4.2756	0.50298	General White Matter Tract		196	Hippocampal CA4	NEUR	VGLUT1	ADCYAP CART CBLN CCK CHGA CHGB IGF NAMPT NUCB PYY UBL VGF proSAAS	0
Cluster204	COVAR	16354	-0.030145	-5.85e-05	3.8606	0.50311	Resting_state_DMN+ Intra-network		204	Hippocampal dentate gyrus	NEUR	VGLUT1	CBLN CCK CHGB GRP NAMPT NUCB SCG UBL proSAAS	DG-GRAN
Cluster214	COVAR	16354	-0.040465	-6.36e-05	4.9893	0.50324	Occiptal Lobe Volume and Area		214	Medium spiny neuron	NEUR	GABA	CBLN CCK CHGB NAMPT NUCB PDYN PENK SCG TAC UBL UCN VGF proSAAS	MSN-D1
Cluster389	COVAR	16354	-0.041865	-6.38e-05	5.0289	0.50332	Subcortical Intensity + Supraventricular White Matter		389	Splatter	NEUR	GABA	CBLN CCK CHGA CHGB NAMPT NUCB NXPH PNOC SCG SST TAC UBL VGF proSAAS	0
Cluster323	COVAR	16354	-0.0344	-6.66e-05	4.0407	0.5034	Supraventricular OD		323	Mammillary body	NEUR	VGLUT2	ADCYAP CBLN CHGA CHGB IGF NAMPT NUCB NXPH SCG TAC TRH UBL VGF proSAAS	0
Cluster340	COVAR	16354	-0.030478	-7.1e-05	3.3764	0.5036	Temporal Lobe Volume and Area		340	Splatter	NEUR	VGLUT2	CBLN CCK CHGA CHGB IGF NAMPT NUCB NXPH SCG UBL VGF proSAAS	0
Cluster178	COVAR	16354	-0.044059	-7.25e-05	4.8228	0.50364	Cortical Grey-White Intensities		178	Miscellaneous	NEUR	VGLUT1 VGLUT2	CCK CHGA CHGB NAMPT NUCB NXPH PDYN SCG UBL proSAAS	0
Cluster317	COVAR	16354	-0.028165	-6.84e-05	3.0852	0.50364	Resting_State_Visual+ Inter-hemispheric		317	Lower rhombic lip	NEUR	VGLUT1 VGLUT2	ADCYAP CALCB CBLN CHGA CHGB IGF NAMPT NUCB NXPH SCG UBL VGF proSAAS	0
Cluster110	COVAR	16354	-0.042421	-7.5e-05	4.3845	0.50386	Supraventricular OD		110	Deep-layer corticothalamic and 6b	NEUR	VGLUT1	CBLN CCK CHGA CHGB NAMPT NPY NUCB SCG UBL proSAAS	0	L6 CT
Cluster221	COVAR	16354	-0.040798	-7.55e-05	4.1621	0.50391	Parietal_Lobe_Volume_and_Area		221	Medium spiny neuron	NEUR	GABA	CHGA CHGB NAMPT NUCB PENK SCG TAC UBL VGF proSAAS	MSN-D2
Cluster40	COVAR	16354	-0.02293	-7e-05	2.3232	0.50394	Resting State fMRI		40	Oligodendrocyte	OLIGO	0	0	0	Oligo
Cluster311	COVAR	16354	-0.025626	-7.54e-05	2.5282	0.50404	Ventral Stream Volume and Area		311	Upper rhombic lip	NEUR	VGLUT1	AGT CBLN CHGB NUCB proSAAS	CB-GRAN
Cluster226	COVAR	16354	-0.058277	-8.05e-05	5.6675	0.5041	Supraventricular Free Water (Isotropic Volume Fraction)		226	Eccentric medium spiny neuron	NEUR	GABA	CHGB NAMPT NUCB PDYN PENK SCG TAC UBL VGF proSAAS	MSN-D1 MSN-ECC
Cluster223	COVAR	16354	-0.044839	-7.97e-05	4.2849	0.50417	Supraventricular Free Water (Isotropic Volume Fraction)		223	Eccentric medium spiny neuron	NEUR	GABA	CHGA CHGB NAMPT NPPB NUCB PENK SCG TAC UBL VGF proSAAS	MSN-D1 MSN-ECC
Cluster91	COVAR	16354	-0.042547	-7.77e-05	4.0291	0.50421	Cerebellar Peduncle		91	Deep-layer near-projecting	NEUR	VGLUT1	CCK CHGA CHGB NAMPT NUCB NXPH UBL UCN VGF proSAAS	0	L5/6 NP
Cluster341	COVAR	16354	-0.038249	-8.26e-05	3.5302	0.50432	Dorsal Stream Volume and Area		341	Splatter	NEUR	VGLUT2	CBLN CHGA CHGB NAMPT NUCB SCG UBL UCN proSAAS	0
Cluster415	COVAR	16354	-0.054711	-9e-05	4.7344	0.50461	Basal Ganglia + Thalamus + Cerebellum		415	Splatter	NEUR	GABA VGLUT2	AVP CHGA CHGB NAMPT NUCB NXPH SCG UBL VGF proSAAS	0
Cluster107	COVAR	16354	-0.040981	-8.36e-05	3.4341	0.50476	Long Tracts		107	Deep-layer corticothalamic and 6b	NEUR	VGLUT1	CBLN CCK CHGA CHGB NAMPT NUCB NXPH SCG UBL UCN VGF proSAAS	0
Cluster440	COVAR	16354	-0.058701	-9.09e-05	4.7116	0.50497	Resting_State_Cortico - cerebellar		440	Midbrain-derived inhibitory	NEUR	GABA	CBLN CHGA CHGB IGF NAMPT NPPC NUCB NXPH PRL SCG UBL proSAAS	0
Cluster235	COVAR	16354	-0.040753	-8.83e-05	3.2558	0.50499	Resting_State_Visual+ Inter-hemispheric		235	Splatter	NEUR	GABA	CBLN CCK CHGA CHGB CORT IGF NAMPT NPY NUCB NXPH PNOC SCG SST TAC UBL VGF proSAAS	INT-SST-CHODL
Cluster344	COVAR	16354	-0.045614	-9.45e-05	3.4375	0.50529	Resting_State_Visual+ Inter-hemispheric		344	Splatter	CHRP NEUR	VGLUT2	ADCYAP CBLN CHGA CHGB NAMPT NPFF NPPC NUCB NXPH SCG SST UBL proSAAS	0
Cluster347	COVAR	16354	-0.056157	-0.00011165	4.0898	0.50548	Dorsal Stream Volume and Area		347	Splatter	NEUR	GLY	CCK CHGA CHGB NAMPT NPPC NUCB NXPH PDYN PNOC SCG SST UBL proSAAS	0
Cluster87	COVAR	16354	-0.056169	-0.00010635	4.0802	0.50549	Occiptal Lobe Volume and Area		87	Deep-layer near-projecting	NEUR	VGLUT1 VGLUT2	CCK CHGA CHGB GRP NAMPT NUCB NXPH UBL UCN VGF proSAAS	0	L5/6 NP
Cluster265	COVAR	16354	-0.065469	-0.00010165	4.6702	0.50559	Resting_State_Cortico - cerebellar		265	LAMP5-LHX6 and Chandelier	NEUR	GABA	CBLN CCK CHGA CHGB CRH IGF NAMPT NPPC NUCB NXPH PTHLH SCG TAC UBL VGF proSAAS	CHAND	Chandelier
Cluster366	COVAR	16354	-0.063249	-0.00010932	4.3894	0.50575	Temporal Lobe Volume and Area		366	Splatter	NEUR	VGLUT2	ADCYAP CBLN CCK CHGA CHGB NAMPT NUCB NXPH SCG TAC UBL VGF proSAAS	0
Cluster299	COVAR	16354	-0.050649	-0.00010079	3.4016	0.50594	Resting_State_Visual+ Inter-hemispheric		299	Cerebellar inhibitory	NEUR	GLY	CHGA CHGB NAMPT NMU NUCB NXPH PNOC PTHLH SCG UBL VGF proSAAS	CB-PurkLayerInt
Cluster66	COVAR	16354	-0.017913	-0.00011578	1.1886	0.50601	General White Matter Tract		66	Ependymal	CHRP EPEN	0	AGT NTS NUCB UBL proSAAS	0
Cluster237	COVAR	16354	-0.10001	-0.00012681	6.2495	0.50638	Parietal_Lobe_Volume_and_Area		237	Splatter	NEUR	GABA	CCK CHGA CHGB CORT IGF NAMPT NMU NPPC NUCB NXPH PTHLH SCG SST TAC UBL VGF proSAAS	INT-SST
Cluster311	COVAR	16354	-0.043389	-0.00012768	2.6599	0.50651	General White Matter Tract		311	Upper rhombic lip	NEUR	VGLUT1	AGT CBLN CHGB NUCB proSAAS	CB-GRAN
Cluster321	COVAR	16354	-0.061324	-0.00012171	3.6607	0.50668	Cerebellar Peduncle		321	Lower rhombic lip	NEUR	VGLUT1 VGLUT2	ADCYAP CBLN CHGA CHGB IGF NAMPT NUCB NXPH SCG UBL VGF proSAAS	0
Cluster325	COVAR	16354	-0.076822	-0.00014181	4.4931	0.50682	Cortical Grey-White Intensities		325	Mammillary body	NEUR	VGLUT2	ADCYAP CBLN CHGA CHGB IGF NAMPT NUCB NXPH SCG TAC TRH UBL VGF proSAAS	0
Cluster11	COVAR	16354	-0.018562	-0.00012061	1.0677	0.50694	Resting State fMRI		11	Microglia	MGL	0	IGF	0	Micro-PVM
Cluster270	COVAR	16354	-0.087894	-0.00013282	4.8752	0.50719	Resting_State_Cortico - cerebellar		270	LAMP5-LHX6 and Chandelier	NEUR	GABA	CCK CHGA CHGB CORT IGF NAMPT NPPC NUCB NXPH PNOC SCG TAC UBL proSAAS	INT-LAMP5-LHX6	Lamp5 Lhx6
Cluster169	COVAR	16354	-0.088462	-0.0001398	4.9011	0.5072	Supraventricular OD		169	Hippocampal CA1-3	NEUR	VGLUT1	CBLN CCK CHGB NAMPT NUCB SCG UBL UCN VGF proSAAS	0
Cluster151	COVAR	16354	-0.057314	-0.00014402	3.1002	0.50737	Orbital Frontal		151	Deep-layer intratelencephalic	NEUR	VGLUT1 VGLUT2 VGLUT3	CBLN CCK CHGA CHGB NAMPT NUCB PYY SCG UBL VGF proSAAS	0	L6 IT Car3
Cluster69	COVAR	16354	-0.020957	-0.00012706	1.1285	0.50741	Resting_state_Motor		69	Ependymal	EPEN	0	AGT NAMPT NTS NUCB UBL proSAAS	0
Cluster149	COVAR	16354	-0.11063	-0.00015144	5.9389	0.50743	White Matter Connectivitiy		149	Deep-layer intratelencephalic	NEUR	VGLUT1	ADCYAP CBLN CCK CHGA CHGB NAMPT NUCB SCG UBL UCN VGF proSAAS	0	L6 IT
Cluster180	COVAR	16354	-0.058041	-0.0001302	3.1076	0.50745	Resting_State_Unimodal-heteromodal		180	Hippocampal CA1-3	NEUR	VGLUT1	CART CBLN CHGA CHGB CORT NAMPT NUCB NXPH SCG UBL UCN VGF proSAAS	0
Cluster136	COVAR	16354	-0.07595	-0.00014263	4.0149	0.50755	Supraventricular Free Water (Isotropic Volume Fraction)		136	Deep-layer intratelencephalic	NEUR	VGLUT1 VGLUT2	ADCYAP CBLN CCK CHGA CHGB CRH NAMPT NUCB PYY SCG UBL UCN VGF proSAAS	0
Cluster185	COVAR	16354	-0.083368	-0.00014697	4.3333	0.50767	Subcortical Intensity + Supraventricular White Matter		185	Hippocampal CA1-3	NEUR	VGLUT1	CBLN CCK CHGB NAMPT NTS NUCB SCG UBL VGF proSAAS	0
Cluster95	COVAR	16354	-0.072624	-0.00014086	3.7658	0.50769	Cingulate		95	Deep-layer near-projecting	NEUR	VGLUT1	CCK CHGA CHGB GRP NAMPT NUCB NXPH UBL UCN VGF proSAAS	0	L5/6 NP
Cluster11	COVAR	16354	-0.021652	-0.00014069	1.0926	0.5079	Long Tracts		11	Microglia	MGL	0	IGF	0	Micro-PVM
Cluster272	COVAR	16354	-0.081531	-0.00015227	4.0177	0.5081	Cortical Thickness		272	LAMP5-LHX6 and Chandelier	NEUR	GABA	CCK CHGA CHGB CORT IGF NAMPT NPPC NUCB NXPH PNOC SCG TAC UBL UCN VGF proSAAS	INT-LAMP5-LHX6	Lamp5 Lhx6
Cluster312	COVAR	16354	-0.051692	-0.00016802	2.343	0.5088	Cingulate		312	Upper rhombic lip	NEUR	VGLUT1	AGT CBLN CHGB UBL proSAAS	CB-GRAN
Cluster84	COVAR	16354	-0.10442	-0.00017361	4.7074	0.50885	Dorsal Stream Volume and Area		84	Deep-layer corticothalamic and 6b	NEUR	VGLUT1 VGLUT2 VGLUT3	CCK CHGA CHGB GAL NAMPT NTS NUCB NXPH UBL UCN proSAAS	0
Cluster342	COVAR	16354	-0.056516	-0.0001572	2.4824	0.50908	Resting_State_Visual+ Inter-hemispheric		342	Splatter	NEUR	VGLUT2	ADCYAP ADM CBLN CHGA CHGB IGF NAMPT NUCB NXPH PYY SCG SPX UBL UCN VGF proSAAS	0
Cluster400	COVAR	16354	-0.059519	-0.00018189	2.5618	0.50927	Parietal_Lobe_Volume_and_Area		400	Splatter	NEUR	CHOL VGLUT3	CHGA CHGB GNRH IGF NAMPT NPPC NUCB PENK SCG UBL VGF proSAAS	0
Cluster253	COVAR	16354	-0.11659	-0.0001785	4.979	0.50934	Dorsal Stream Volume and Area		253	MGE interneuron	NEUR	GABA	CBLN CCK CHGA CHGB CORT IGF NAMPT NMU NPY NUCB NXPH PNOC SCG SST TAC UBL VGF proSAAS	INT-SST	Sst
Cluster377	COVAR	16354	-0.10638	-0.00017475	4.537	0.50935	Long Tracts		377	Splatter	NEUR	VGLUT2	ADCYAP AVP CBLN CHGA CHGB NAMPT NUCB NXPH SCG TRH UBL VGF proSAAS	0
Cluster414	COVAR	16354	-0.071098	-0.00017245	3.01	0.50942	Supraventricular OD		414	Splatter	NEUR	VGLUT2	ADCYAP CBLN CCK CHGA CHGB NAMPT NMB NPB NUCB NXPH PENK SCG SST TAC UBL VGF proSAAS	0
Cluster89	COVAR	16354	-0.11163	-0.00018917	4.4245	0.51006	Ventral Stream Volume and Area		89	Deep-layer near-projecting	NEUR	VGLUT1 VGLUT2	CCK CHGA CHGB NAMPT NUCB NXPH UBL UCN VGF proSAAS	0	L5/6 NP
Cluster75	COVAR	16354	-0.052502	-0.00018973	2.0624	0.51015	General White Matter Tract		75	Committed oligodendrocyte precursor	CHRP EPEN NEUR	0	CHGB IGF NAMPT NUCB NXPH SCG UBL proSAAS	0
Cluster124	COVAR	16354	-0.11712	-0.00018929	4.5087	0.51036	Resting_state_Motor		124	Upper-layer intratelencephalic	NEUR	VGLUT1 VGLUT2	ADCYAP CBLN CCK CHGA CHGB NAMPT NUCB SCG UBL UCN VGF proSAAS	0	L2/3 IT
Cluster455	COVAR	16354	-0.1039	-0.0002061	3.9881	0.51039	Cortical Grey-White Intensities		455	Thalamic excitatory	NEUR	VGLUT2	ADCYAP ADM CART CBLN CCK CHGA CHGB CRH GAL NAMPT NMU NUCB NXPH SCG UBL UCN VGF proSAAS	0
Cluster212	COVAR	16354	-0.10002	-0.00018572	3.8176	0.51045	Resting_State_Cortico - cerebellar		212	Medium spiny neuron	NEUR	GABA	CHGB NAMPT NUCB PENK SCG TAC UBL UCN VGF proSAAS	MSN-D2
Cluster224	COVAR	16354	-0.15144	-0.00021517	5.6249	0.51074	Basal Ganglia + Thalamus + Cerebellum		224	Eccentric medium spiny neuron	NEUR	GABA	CART CHGA CHGB CRH NAMPT NPPB NUCB PDYN PENK SCG TAC UBL VGF proSAAS	MSN-D1 MSN-D2 MSN-ECC
Cluster282	COVAR	16354	-0.13538	-0.00021082	5.0072	0.51078	Occiptal Lobe Volume and Area		282	CGE interneuron	NEUR	GABA	CCK CHGA CHGB CRH IGF NAMPT NUCB PNOC SCG UBL proSAAS	0	Sncg
Cluster138	COVAR	16354	-0.11589	-0.00019713	4.2684	0.51083	Resting_State_Cortico - cerebellar		138	Upper-layer intratelencephalic	NEUR	VGLUT1 VGLUT2	CBLN CCK CHGA CHGB NAMPT NUCB SCG UBL VGF proSAAS	0	L4 IT
Cluster375	COVAR	16354	-0.1162	-0.00021004	4.2608	0.51088	Basal Ganglia + Thalamus + Cerebellum		375	Splatter	NEUR	VGLUT2 VGLUT3	ADCYAP CBLN CCK CHGA CHGB CRH NAMPT NUCB SCG UBL VGF proSAAS	0
Cluster87	COVAR	16354	-0.10943	-0.0002072	3.8987	0.5112	Cerebellar Peduncle		87	Deep-layer near-projecting	NEUR	VGLUT1 VGLUT2	CCK CHGA CHGB GRP NAMPT NUCB NXPH UBL UCN VGF proSAAS	0	L5/6 NP
Cluster293	COVAR	16354	-0.1117	-0.00022211	3.9638	0.51124	Basal Ganglia + Thalamus + Cerebellum		293	CGE interneuron	NEUR	GABA	CBLN CCK CHGA CHGB CRH IGF NAMPT NPPC NUCB PTHLH SCG TAC UBL VGF VIP proSAAS	INT-VIP	Vip
Cluster452	COVAR	16354	-0.087076	-0.00019739	3.0887	0.51125	Resting_state_Motor		452	Thalamic excitatory	0	VGLUT2	ADCYAP ADM CART CBLN CHGA CHGB CRH NAMPT NTS NUCB SCG UBL VGF proSAAS	0
Cluster128	COVAR	16354	-0.14755	-0.00020814	5.1213	0.51149	Resting_state_Motor		128	Upper-layer intratelencephalic	NEUR	VGLUT1 VGLUT2	ADCYAP CBLN CCK CHGA CHGB NAMPT NUCB SCG UBL VGF proSAAS	0	L2/3 IT
Cluster326	COVAR	16354	-0.12142	-0.00023079	4.2159	0.51149	General White Matter Tract		326	Mammillary body	NEUR	VGLUT2	ADCYAP CHGA CHGB NAMPT NUCB NXPH SCG TAC TRH UBL VGF proSAAS	0
Cluster258	COVAR	16354	-0.15813	-0.0002367	5.4599	0.51155	Dorsal Stream Volume and Area		258	MGE interneuron	NEUR	GABA VGLUT3	CCK CHGA CHGB CORT IGF NAMPT NMU NPPC NUCB NXPH PNOC SCG SST TAC UBL VGF proSAAS	INT-SST	Pvalb
Cluster413	COVAR	16354	-0.095492	-0.0002219	3.2418	0.51175	Subcortical Intensity + Supraventricular White Matter		413	Splatter	NEUR	VGLUT2	ADCYAP CBLN CCK CHGA CHGB NAMPT NTS NUCB NXPH SCG UBL proSAAS	0
Cluster206	COVAR	16354	-0.10778	-0.00021966	3.6396	0.51181	Cerebellar Peduncle		206	Medium spiny neuron	NEUR	0	CCK CHGB NUCB PDYN SCG TAC UBL UCN VGF proSAAS	0
Cluster176	COVAR	16354	-0.1043	-0.0002103	3.5238	0.51181	Dorsal Stream Volume and Area		176	Miscellaneous	NEUR	VGLUT1 VGLUT2	CBLN CCK CHGA CHGB GRP NAMPT NUCB PDYN PNOC SCG UBL VGF proSAAS	0
Cluster138	COVAR	16354	-0.13542	-0.00023035	4.5481	0.51188	Orbital Frontal		138	Upper-layer intratelencephalic	NEUR	VGLUT1 VGLUT2	CBLN CCK CHGA CHGB NAMPT NUCB SCG UBL VGF proSAAS	0	L4 IT
Cluster360	COVAR	16354	-0.13089	-0.00021963	4.333	0.51205	Resting_State_Cortico - cerebellar		360	Splatter	NEUR	GABA	CHGA CHGB NAMPT NPPC NUCB SCG TAC UBL proSAAS	0
Cluster233	COVAR	16354	-0.17718	-0.00023816	5.8463	0.51209	Limbic Volumes		233	Eccentric medium spiny neuron	NEUR	GABA	CHGA CHGB NAMPT NUCB PDYN PENK SCG UBL VGF proSAAS	MSN-D1 MSN-ECC
Cluster437	COVAR	16354	-0.1287	-0.00022056	4.1833	0.51227	Resting State fMRI		437	Midbrain-derived inhibitory	NEUR	GABA	CBLN CHGA CHGB IGF NAMPT NPPC NUCB NXPH SCG UBL VGF proSAAS	0
Cluster215	COVAR	16354	-0.10454	-0.00022953	3.3945	0.51228	Cingulate		215	Medium spiny neuron	NEUR	GABA	CBLN CCK CHGB NAMPT NUCB PDYN PENK SCG TAC UBL UCN VGF proSAAS	MSN-D1
Cluster27	COVAR	16354	-0.052887	-0.00024379	1.7111	0.51233	Supraventricular OD		27	Fibroblast	FIB	0	EDN IGF	PIA	VLMC
Cluster261	COVAR	16354	-0.16947	-0.00024543	5.4507	0.5124	Ventral Stream Volume and Area		261	MGE interneuron	NEUR	GABA	CCK CHGA CHGB CORT IGF NAMPT NMU NPPC NUCB NXPH PNOC SCG TAC UBL VGF proSAAS	INT-PVALB	Pvalb
Cluster88	COVAR	16354	-0.14794	-0.00024143	4.7172	0.51251	Supraventricular OD		88	Deep-layer near-projecting	NEUR	VGLUT1	CCK CHGA CHGB NAMPT NUCB NXPH UBL UCN VGF proSAAS	0	L5/6 NP
Cluster1	COVAR	16354	-0.017413	-0.00023017	0.54775	0.51268	Ventral Stream Volume and Area		1	Miscellaneous	TCELL	0	0	0
Cluster377	COVAR	16354	-0.14242	-0.00023396	4.4335	0.51281	Resting State fMRI		377	Splatter	NEUR	VGLUT2	ADCYAP AVP CBLN CHGA CHGB NAMPT NUCB NXPH SCG TRH UBL VGF proSAAS	0
Cluster378	COVAR	16354	-0.14497	-0.00024454	4.4904	0.51288	Temporal Lobe Volume and Area		378	Splatter	NEUR	HDC VGLUT2	CBLN CHGA CHGB NAMPT NUCB NXPH SCG UBL proSAAS	0
Cluster308	COVAR	16354	-0.096373	-0.00024999	2.9842	0.51288	Basal Ganglia + Thalamus + Cerebellum		308	Upper rhombic lip	0	VGLUT1	ADCYAP AGT CBLN CHGA CHGB NAMPT NUCB SCG UBL proSAAS	UBC
Cluster429	COVAR	16354	-0.16679	-0.00025029	4.9962	0.51332	Cingulate		429	Splatter	NEUR	GABA	CHGA CHGB NAMPT NUCB NXPH PNOC SCG UBL VGF proSAAS	0
Cluster375	COVAR	16354	-0.13947	-0.0002521	4.1319	0.51346	Cortical Thickness		375	Splatter	NEUR	VGLUT2 VGLUT3	ADCYAP CBLN CCK CHGA CHGB CRH NAMPT NUCB SCG UBL VGF proSAAS	0
Cluster290	COVAR	16354	-0.16526	-0.00026296	4.8786	0.51351	Subcortical Intensity + Supraventricular White Matter		290	CGE interneuron	NEUR	GABA	CBLN CCK CHGA CHGB CRH IGF NAMPT NPPC NUCB NXPH PTHLH SCG TAC UBL VGF VIP proSAAS	INT-VIP	Vip
Cluster93	COVAR	16354	-0.17197	-0.00026495	5.0483	0.51359	Central White Matter Tracts and Ventricular Volume		93	Deep-layer near-projecting	NEUR	VGLUT1	CCK CHGA CHGB NAMPT NUCB NXPH UBL UCN VGF proSAAS	0	L5/6 NP
Cluster212	COVAR	16354	-0.14117	-0.00026212	4.1407	0.5136	Limbic Volumes		212	Medium spiny neuron	NEUR	GABA	CHGB NAMPT NUCB PENK SCG TAC UBL UCN VGF proSAAS	MSN-D2
Cluster329	COVAR	16354	-0.1577	-0.00024081	4.6237	0.5136	Resting_State_Visual+ Inter-hemispheric		329	Mammillary body	NEUR	HDC VGLUT2	ADCYAP CBLN CHGA CHGB IGF NAMPT NUCB NXPH SCG TAC UBL proSAAS	0
Cluster438	COVAR	16354	-0.14868	-0.00024956	4.2911	0.51382	Resting_State_Visual+ Inter-hemispheric		438	Midbrain-derived inhibitory	NEUR	GABA	CBLN CHGA CHGB IGF NAMPT NPPC NUCB NXPH SCG TAC UBL VGF proSAAS	0
Cluster106	COVAR	16354	-0.17293	-0.00027523	4.9588	0.51391	General White Matter Tract		106	Deep-layer corticothalamic and 6b	NEUR	VGLUT1	ADCYAP CBLN CCK CHGA CHGB IGF NAMPT NUCB NXPH SCG UBL UCN VGF proSAAS	0	L6b
Cluster181	COVAR	16354	-0.13557	-0.00025781	3.8678	0.51398	Supraventricular OD		181	Hippocampal CA1-3	NEUR	VGLUT1	CART CBLN CHGA CHGB CORT NAMPT NUCB NXPH SCG UBL UCN VGF proSAAS	0
Cluster67	COVAR	16354	-0.043561	-0.00025328	1.2142	0.51431	Long Tracts		67	Ependymal	CHRP EPEN	0	AGT NAMPT NTS NUCB UBL proSAAS	0
Cluster232	COVAR	16354	-0.20947	-0.00028612	5.7931	0.51442	Subcortical Intensity + Supraventricular White Matter		232	Eccentric medium spiny neuron	NEUR	GABA	CHGB NAMPT NUCB PDYN PENK SCG UBL VGF proSAAS	MSN-D1
Cluster319	COVAR	16354	-0.13267	-0.00028036	3.6638	0.51444	Orbital Frontal		319	Lower rhombic lip	NEUR	VGLUT1 VGLUT2	ADCYAP CBLN CHGA CHGB IGF NAMPT NUCB NXPH SCG UBL VGF proSAAS	0
Cluster39	COVAR	16354	-0.058471	-0.00026096	1.6048	0.51453	Resting State fMRI		39	Committed oligodendrocyte precursor	OLIGO	0	0	COP
Cluster365	COVAR	16354	-0.203	-0.00027959	5.5244	0.51466	Dorsal Stream Volume and Area		365	Splatter	NEUR	GABA VGLUT2	ADCYAP CBLN CHGA CHGB NAMPT NUCB NXPH PENK SCG TAC UBL VGF proSAAS	0
Cluster386	COVAR	16354	-0.14136	-0.00025774	3.7887	0.51488	Resting_state_Motor		386	Splatter	NEUR	VGLUT2	ADCYAP CBLN CHGA CHGB NAMPT NUCB NXPH SCG VGF proSAAS	0
Cluster144	COVAR	16354	-0.21199	-0.0003114	5.6719	0.51491	Cortical Grey-White Intensities		144	Deep-layer intratelencephalic	NEUR	VGLUT1	CBLN CCK CHGA CHGB NAMPT NUCB SCG UBL UCN VGF proSAAS	0	L5 IT
Cluster264	COVAR	16354	-0.18588	-0.00027379	4.84	0.51532	Resting_State_Unimodal-heteromodal		264	LAMP5-LHX6 and Chandelier	0	GABA	CCK CHGA CHGB CRH IGF NAMPT NPPC NUCB NXPH PTHLH SCG SPX TAC UBL VGF proSAAS	CHAND	Chandelier
Cluster126	COVAR	16354	-0.13611	-0.0003012	3.4895	0.51556	Resting State fMRI		126	Upper-layer intratelencephalic	NEUR	VGLUT1 VGLUT2	ADCYAP CBLN CCK CHGA CHGB GRP NAMPT NUCB SCG UBL UCN VGF proSAAS	0	L2/3 IT
Cluster90	COVAR	16354	-0.16009	-0.00027769	4.0762	0.51566	Resting_State_Visual+ Inter-hemispheric		90	Deep-layer near-projecting	NEUR	VGLUT1	CCK CHGA CHGB NAMPT NUCB NXPH UBL UCN VGF proSAAS	0	L5/6 NP
Cluster280	COVAR	16354	-0.1864	-0.00031535	4.7345	0.5157	Subcortical Intensity + Supraventricular White Matter		280	CGE interneuron	NEUR	GABA	CCK CHGA CHGB CRH IGF NAMPT NUCB PNOC SCG UBL VIP proSAAS	INT-VIP
Cluster296	COVAR	16354	-0.17468	-0.00027965	4.398	0.51584	Resting_State_Unimodal-heteromodal		296	CGE interneuron	NEUR	GABA	CBLN CCK CHGA CHGB CRH IGF NAMPT NPPC NUCB NXPH PTHLH SCG TAC UBL VGF VIP proSAAS	INT-VIP	Vip
Cluster71	COVAR	16354	-0.056803	-0.00028427	1.4172	0.51599	Long Tracts		71	Ependymal	EPEN	0	AGT NAMPT NTS NUCB proSAAS	0
Cluster139	COVAR	16354	-0.18329	-0.00028435	4.521	0.51617	Resting_state_Motor		139	Deep-layer intratelencephalic	NEUR	VGLUT1 VGLUT2	CBLN CCK CHGA CHGB NAMPT NUCB SCG UBL UCN VGF proSAAS	0	L5 IT
Cluster346	COVAR	16354	-0.1145	-0.00033033	2.7871	0.51638	Parietal_Lobe_Volume_and_Area		346	Splatter	NEUR	VGLUT2	ADCYAP CBLN CHGA CHGB NAMPT NUCB NXPH PDYN PENK SCG SST TAC UBL proSAAS	0
Cluster403	COVAR	16354	-0.17243	-0.00031842	4.1932	0.5164	Central White Matter Tracts and Ventricular Volume		403	Splatter	NEUR	GABA	CCK CHGB CORT NAMPT NUCB NXPH PENK SCG TAC VGF proSAAS	0
Cluster314	COVAR	16354	-0.048917	-0.0002865	1.1889	0.51641	Resting_state_DMN+ Intra-network		314	Miscellaneous	NEUR	GABA	ADCYAP CHGB IGF KISS NAMPT NPPC NUCB TAC UBL proSAAS	CB-PURK
Cluster187	COVAR	16354	-0.18214	-0.00029359	4.3936	0.51653	Long Tracts		187	Hippocampal CA1-3	NEUR	VGLUT1	CBLN CCK CHGA CHGB NAMPT NTS NUCB SCG UBL UCN VGF proSAAS	0
Cluster405	COVAR	16354	-0.18455	-0.00027873	4.4494	0.51654	Resting_State_Cortico - cerebellar		405	Amygdala excitatory	NEUR	VGLUT1 VGLUT2	CBLN CCK CHGA CHGB NAMPT NUCB SCG TAC UBL VGF proSAAS	0
Cluster272	COVAR	16354	-0.17026	-0.00031799	4.0569	0.51674	Limbic Volumes		272	LAMP5-LHX6 and Chandelier	NEUR	GABA	CCK CHGA CHGB CORT IGF NAMPT NPPC NUCB NXPH PNOC SCG TAC UBL UCN VGF proSAAS	INT-LAMP5-LHX6	Lamp5 Lhx6
Cluster233	COVAR	16354	-0.23779	-0.00031964	5.5753	0.51701	Long Tracts		233	Eccentric medium spiny neuron	NEUR	GABA	CHGA CHGB NAMPT NUCB PDYN PENK SCG UBL VGF proSAAS	MSN-D1 MSN-ECC
Cluster437	COVAR	16354	-0.19863	-0.00034041	4.5863	0.51727	General White Matter Tract		437	Midbrain-derived inhibitory	NEUR	GABA	CBLN CHGA CHGB IGF NAMPT NPPC NUCB NXPH SCG UBL VGF proSAAS	0
Cluster151	COVAR	16354	-0.12337	-0.00031001	2.8451	0.51729	Resting_State_Unimodal-heteromodal		151	Deep-layer intratelencephalic	NEUR	VGLUT1 VGLUT2 VGLUT3	CBLN CCK CHGA CHGB NAMPT NUCB PYY SCG UBL VGF proSAAS	0	L6 IT Car3
Cluster278	COVAR	16354	-0.23845	-0.00034845	5.4896	0.51732	Central White Matter Tracts and Ventricular Volume		278	CGE interneuron	NEUR	GABA VGLUT3	CCK CHGA CHGB CRH IGF NAMPT NPW NUCB NXPH PNOC SCG SST UBL proSAAS	0	Pax6
Cluster78	COVAR	16354	-0.078964	-0.0003474	1.8064	0.51743	Cortical Grey-White Intensities		78	Choroid plexus	CHRP	0	NAMPT NUCB proSAAS	0
Cluster405	COVAR	16354	-0.21234	-0.0003207	4.833	0.51752	Supraventricular OD		405	Amygdala excitatory	NEUR	VGLUT1 VGLUT2	CBLN CCK CHGA CHGB NAMPT NUCB SCG TAC UBL VGF proSAAS	0
Cluster314	COVAR	16354	-0.055555	-0.00032538	1.2621	0.51755	Basal Ganglia + Thalamus + Cerebellum		314	Miscellaneous	NEUR	GABA	ADCYAP CHGB IGF KISS NAMPT NPPC NUCB TAC UBL proSAAS	CB-PURK
Cluster353	COVAR	16354	-0.18948	-0.00032868	4.2727	0.51769	Central White Matter Tracts and Ventricular Volume		353	Splatter	NEUR	GABA	CBLN CHGA CHGB NAMPT NMB NPB NPY NUCB NXPH PENK PNOC POMC SCG TAC UBL VGF proSAAS	0
Cluster136	COVAR	16354	-0.17414	-0.00032701	3.8632	0.51798	Ventral Stream Volume and Area		136	Deep-layer intratelencephalic	NEUR	VGLUT1 VGLUT2	ADCYAP CBLN CCK CHGA CHGB CRH NAMPT NUCB PYY SCG UBL UCN VGF proSAAS	0
Cluster442	COVAR	16354	-0.20287	-0.0003429	4.4776	0.51807	Long Tracts		442	Midbrain-derived inhibitory	NEUR	GABA	CBLN CHGA CHGB IGF NAMPT NPPC NUCB NXPH PRL SCG UBL proSAAS	0
Cluster405	COVAR	16354	-0.20131	-0.00030403	4.4133	0.51819	Resting_State_Visual+ Inter-hemispheric		405	Amygdala excitatory	NEUR	VGLUT1 VGLUT2	CBLN CCK CHGA CHGB NAMPT NUCB SCG TAC UBL VGF proSAAS	0
Cluster458	COVAR	16354	-0.17085	-0.00034861	3.6976	0.51843	Temporal Lobe Volume and Area		458	Thalamic excitatory	NEUR	VGLUT2	ADCYAP ADM CART CBLN CCK CHGA CHGB CRH GAL NAMPT NMU NTS NUCB NXPH PTHLH SCG UBL UCN VGF proSAAS	0
Cluster375	COVAR	16354	-0.19687	-0.00035586	4.2176	0.51861	Occiptal Lobe Volume and Area		375	Splatter	NEUR	VGLUT2 VGLUT3	ADCYAP CBLN CCK CHGA CHGB CRH NAMPT NUCB SCG UBL VGF proSAAS	0
Cluster268	COVAR	16354	-0.23206	-0.00034573	4.9303	0.51877	Resting_State_Cortico - cerebellar		268	LAMP5-LHX6 and Chandelier	NEUR	GABA	CCK CHGA CHGB CORT IGF NAMPT NPPC NUCB NXPH SCG SST TAC UBL VGF proSAAS	INT-LAMP5-LHX6	Lamp5 Lhx6
Cluster190	COVAR	16354	-0.13357	-0.00034481	2.8172	0.51891	Orbital Frontal		190	Hippocampal CA4	NEUR	VGLUT1	CALCB CART CBLN CCK CHGA CHGB GNRH GRP NAMPT NPPC NUCB PYY SCG UBL UCN VGF proSAAS	0
Cluster416	COVAR	16354	-0.21628	-0.00039594	4.5481	0.51896	Occiptal Lobe Volume and Area		416	Splatter	NEUR	GABA	AVP CHGA CHGB GAL NAMPT NTS NUCB NXPH PENK PNOC SCG UBL VGF proSAAS	0
Cluster7	COVAR	16354	-0.046896	-0.0003264	0.98464	0.51899	Resting_State_Visual+ Inter-hemispheric		7	Microglia	MGL	0	0	0	Micro-PVM
Cluster25	COVAR	16354	-0.069921	-0.00035724	1.4675	0.519	Resting_state_DMN+ Intra-network		25	Fibroblast	FIB	0	EDN IGF	PIA	VLMC
Cluster319	COVAR	16354	-0.16341	-0.00034531	3.4106	0.51911	Resting_State_Visual+ Inter-hemispheric		319	Lower rhombic lip	NEUR	VGLUT1 VGLUT2	ADCYAP CBLN CHGA CHGB IGF NAMPT NUCB NXPH SCG UBL VGF proSAAS	0
Cluster357	COVAR	16354	-0.19796	-0.00033328	4.0948	0.51928	Resting_State_Unimodal-heteromodal		357	Splatter	NEUR	GABA	CHGA CHGB NAMPT NMU NPPC NUCB NXPH PENK PNOC SCG UBL VGF proSAAS	0
Cluster386	COVAR	16354	-0.19292	-0.00035175	3.9275	0.51959	Long Tracts		386	Splatter	NEUR	VGLUT2	ADCYAP CBLN CHGA CHGB NAMPT NUCB NXPH SCG VGF proSAAS	0
Cluster443	COVAR	16354	-0.20954	-0.00038773	4.252	0.51965	Dorsal Stream Volume and Area		443	Midbrain-derived inhibitory	NEUR	GABA	CBLN CHGA CHGB IGF NAMPT NPPC NUCB NXPH SCG UBL VGF proSAAS	0
Cluster24	COVAR	16354	-0.056047	-0.00034586	1.1357	0.51968	Resting State fMRI		24	Fibroblast	FIB	0	IGF NAMPT	PIA PVF
Cluster267	COVAR	16354	-0.24335	-0.00035691	4.9199	0.51972	Resting_State_Visual+ Inter-hemispheric		267	LAMP5-LHX6 and Chandelier	NEUR	GABA VGLUT3	CCK CHGA CHGB CORT IGF NAMPT NPPC NPW NUCB NXPH SCG TAC UBL VGF proSAAS	INT-LAMP5-LHX6
Cluster325	COVAR	16354	-0.20823	-0.00038437	4.2046	0.51975	Supraventricular OD		325	Mammillary body	NEUR	VGLUT2	ADCYAP CBLN CHGA CHGB IGF NAMPT NUCB NXPH SCG TAC TRH UBL VGF proSAAS	0
Cluster437	COVAR	16354	-0.20341	-0.00034859	4.1052	0.51976	Resting_State_Visual+ Inter-hemispheric		437	Midbrain-derived inhibitory	NEUR	GABA	CBLN CHGA CHGB IGF NAMPT NPPC NUCB NXPH SCG UBL VGF proSAAS	0
Cluster18	COVAR	16354	-0.040502	-0.00036515	0.81275	0.51987	Long Tracts		18	Vascular	ENDO	0	NAMPT NUCB	ARTERIOLE ARTERY
Cluster191	COVAR	16354	-0.18953	-0.00038875	3.7716	0.52004	Parietal_Lobe_Volume_and_Area		191	Hippocampal CA4	NEUR	VGLUT1	CART CBLN CCK CHGA CHGB GRP NAMPT NTS NUCB SCG UBL VGF proSAAS	0
Cluster232	COVAR	16354	-0.28079	-0.00038355	5.5794	0.52007	Cerebellar Peduncle		232	Eccentric medium spiny neuron	NEUR	GABA	CHGB NAMPT NUCB PDYN PENK SCG UBL VGF proSAAS	MSN-D1
Cluster118	COVAR	16354	-0.1947	-0.00038996	3.8669	0.52008	Supraventricular OD		118	Miscellaneous	NEUR	VGLUT1	ADCYAP CBLN CCK CHGA CHGB NAMPT NUCB NXPH SCG UBL VGF proSAAS	L5-ET
Cluster193	COVAR	16354	-0.21439	-0.00039456	4.2437	0.52015	General White Matter Tract		193	Hippocampal CA4	NEUR	VGLUT1	CART CBLN CCK CHGA CHGB NAMPT NUCB UBL VGF proSAAS	0
Cluster369	COVAR	16354	-0.257	-0.00035661	5.0842	0.52016	Resting State fMRI		369	Splatter	NEUR	VGLUT2	CBLN CCK CHGA CHGB NAMPT NTS NUCB NXPH SCG TAC UBL VGF proSAAS	0
Cluster117	COVAR	16354	-0.19054	-0.00038692	3.7669	0.52017	Cingulate		117	Miscellaneous	NEUR	VGLUT1	ADCYAP CBLN CCK CHGA CHGB NAMPT NUCB SCG UBL UCN VGF proSAAS	L5-ET VonEcon
Cluster370	COVAR	16354	-0.28015	-0.00039015	5.532	0.52019	Occiptal Lobe Volume and Area		370	Splatter	NEUR	VGLUT2	ADCYAP CCK CHGA CHGB NAMPT NUCB NXPH PENK SCG TAC UBL proSAAS	0
Cluster454	COVAR	16354	-0.23072	-0.00039838	4.5533	0.52021	Parietal_Lobe_Volume_and_Area		454	Thalamic excitatory	0	VGLUT2	ADCYAP ADM CART CBLN CCK CHGA CHGB CRH GAL NAMPT NMU NUCB NXPH SCG UBL VGF proSAAS	0
Cluster421	COVAR	16354	-0.22997	-0.00036428	4.5263	0.52026	Resting_state_Motor		421	Splatter	NEUR	GABA	AVP CBLN CHGA CHGB NAMPT NTS NUCB NXPH OXT PNOC SCG TAC UBL VGF proSAAS	0
Cluster314	COVAR	16354	-0.058198	-0.00034085	1.1395	0.52037	Resting_State_Cortico - cerebellar		314	Miscellaneous	NEUR	GABA	ADCYAP CHGB IGF KISS NAMPT NPPC NUCB TAC UBL proSAAS	CB-PURK
Cluster198	COVAR	16354	-0.15542	-0.00034624	3.0312	0.52045	Resting_State_Cortico - cerebellar		198	Hippocampal CA4	NEUR	VGLUT1 VGLUT2	ADCYAP CART CBLN CCK CHGA CHGB IGF NAMPT NUCB PYY SCG UBL UCN VGF proSAAS	0
Cluster396	COVAR	16354	-0.22046	-0.00039343	4.2997	0.52045	Supraventricular OD		396	Splatter	NEUR	VGLUT3	ADCYAP CBLN CHGA CHGB NAMPT NUCB NXPH PENK SCG SST TAC UBL VGF proSAAS	0
Cluster353	COVAR	16354	-0.20245	-0.00035118	3.9373	0.5205	Resting_State_Cortico - cerebellar		353	Splatter	NEUR	GABA	CBLN CHGA CHGB NAMPT NMB NPB NPY NUCB NXPH PENK PNOC POMC SCG TAC UBL VGF proSAAS	0
Cluster451	COVAR	16354	-0.20582	-0.00041004	3.9965	0.52054	Subcortical Intensity + Supraventricular White Matter		451	Thalamic excitatory	0	VGLUT2	ADCYAP ADM CART CBLN CCK CHGA CHGB CRH GAL NAMPT NMU NTS NUCB NXPH PNOC PTHLH SCG UBL UCN VGF proSAAS	0
Cluster7	COVAR	16354	-0.055496	-0.00038626	1.0773	0.52054	Central White Matter Tracts and Ventricular Volume		7	Microglia	MGL	0	0	0	Micro-PVM
Cluster219	COVAR	16354	-0.20275	-0.00034538	3.9303	0.52057	Resting_state_Motor		219	Medium spiny neuron	NEUR	GABA	CHGA CHGB NAMPT NUCB NXPH PDYN PENK SCG TAC UBL VGF VIP proSAAS	MSN-D1
Cluster301	COVAR	16354	-0.15473	-0.00037797	2.9729	0.52075	Supraventricular Free Water (Isotropic Volume Fraction)		301	Cerebellar inhibitory	NEUR	GLY	ADCYAP CBLN CHGA CHGB NAMPT NUCB NXPH PENK SCG UBL proSAAS	CB-MolLayerInt1
Cluster186	COVAR	16354	-0.20109	-0.00040493	3.8646	0.52075	General White Matter Tract		186	Hippocampal CA1-3	NEUR	VGLUT1	CBLN CCK CHGA CHGB NAMPT NTS NUCB SCG UBL UCN VGF proSAAS	0
Cluster235	COVAR	16354	-0.1671	-0.00036199	3.2098	0.52076	Resting_State_Unimodal-heteromodal		235	Splatter	NEUR	GABA	CBLN CCK CHGA CHGB CORT IGF NAMPT NPY NUCB NXPH PNOC SCG SST TAC UBL VGF proSAAS	INT-SST-CHODL
Cluster257	COVAR	16354	-0.29788	-0.00040391	5.6792	0.52092	Cingulate		257	MGE interneuron	NEUR	GABA	CCK CHGA CHGB CORT IGF NAMPT NPPC NUCB NXPH SCG TAC UBL VGF proSAAS	INT-PVALB	Pvalb
Cluster145	COVAR	16354	-0.22362	-0.00038062	4.2255	0.5211	Resting_state_DMN+ Intra-network		145	Deep-layer intratelencephalic	NEUR	VGLUT1 VGLUT2	ADCYAP CBLN CCK CHGA CHGB NAMPT NUCB SCG UBL UCN VGF proSAAS	0
Cluster440	COVAR	16354	-0.27127	-0.00042022	5.1177	0.52114	Supraventricular OD		440	Midbrain-derived inhibitory	NEUR	GABA	CBLN CHGA CHGB IGF NAMPT NPPC NUCB NXPH PRL SCG UBL proSAAS	0
Cluster417	COVAR	16354	-0.26048	-0.00042086	4.911	0.52115	Basal Ganglia + Thalamus + Cerebellum		417	Splatter	NEUR	GABA HDC	AVP CBLN CHGA CHGB GAL NAMPT NUCB SCG SST UBL VGF proSAAS	0
Cluster98	COVAR	16354	-0.20926	-0.00036466	3.9148	0.52131	Resting_State_Unimodal-heteromodal		98	Deep-layer corticothalamic and 6b	NEUR	VGLUT1	CBLN CCK CHGA CHGB IGF NAMPT NPY NUCB NXPH SCG UBL UCN VGF proSAAS	0	L6b
Cluster178	COVAR	16354	-0.23396	-0.00038505	4.3762	0.52132	Ventral Stream Volume and Area		178	Miscellaneous	NEUR	VGLUT1 VGLUT2	CCK CHGA CHGB NAMPT NUCB NXPH PDYN SCG UBL proSAAS	0
Cluster94	COVAR	16354	-0.26426	-0.00041994	4.9356	0.52135	Central White Matter Tracts and Ventricular Volume		94	Deep-layer near-projecting	NEUR	VGLUT1	CCK CHGA CHGB NAMPT NUCB NXPH UBL UCN VGF proSAAS	0	L5/6 NP
Cluster263	COVAR	16354	-0.28764	-0.00041521	5.3558	0.52141	Ventral Stream Volume and Area		263	MGE interneuron	NEUR	GABA	CCK CHGA CHGB IGF NAMPT NPPC NUCB NXPH PNOC TAC UBL proSAAS	0	Pvalb
Cluster427	COVAR	16354	-0.28418	-0.00037426	5.2891	0.52142	Resting_State_Visual+ Inter-hemispheric		427	Medium spiny neuron	NEUR	GABA	CART CCK CHGA CHGB NAMPT NUCB NXPH SCG SST TAC UBL VGF proSAAS	MSN-D1
Cluster444	COVAR	16354	-0.20828	-0.00040902	3.8657	0.52148	Supraventricular OD		444	Midbrain-derived inhibitory	NEUR	GABA	CBLN CHGA CHGB IGF NAMPT NPPC NUCB NXPH PRL SCG UBL VGF proSAAS	0
Cluster297	COVAR	16354	-0.044316	-0.00038372	0.82196	0.5215	Resting_State_Visual+ Inter-hemispheric		297	Upper rhombic lip	0	VGLUT1	CHGA CHGB GRP NUCB NXPH SCG UBL proSAAS	0
Cluster220	COVAR	16354	-0.27152	-0.00042088	5.0323	0.52151	Supraventricular Free Water (Isotropic Volume Fraction)		220	Medium spiny neuron	NEUR	GABA	CBLN CCK CHGA CHGB NAMPT NUCB PDYN PENK SCG SST TAC UBL UCN VGF proSAAS	MSN-D1
Cluster421	COVAR	16354	-0.2554	-0.00040456	4.7354	0.52151	Cingulate		421	Splatter	NEUR	GABA	AVP CBLN CHGA CHGB NAMPT NTS NUCB NXPH OXT PNOC SCG TAC UBL VGF proSAAS	0
Cluster325	COVAR	16354	-0.22932	-0.0004233	4.1959	0.52179	Dorsal Stream Volume and Area		325	Mammillary body	NEUR	VGLUT2	ADCYAP CBLN CHGA CHGB IGF NAMPT NUCB NXPH SCG TAC TRH UBL VGF proSAAS	0
Cluster104	COVAR	16354	-0.17942	-0.00039363	3.2649	0.52191	Long Tracts		104	Deep-layer corticothalamic and 6b	NEUR	VGLUT1	CCK CHGA CHGB NAMPT NUCB NXPH PDYN SCG UBL VGF proSAAS	0
Cluster160	COVAR	16354	-0.2229	-0.00037269	4.0541	0.52192	Resting_State_Visual+ Inter-hemispheric		160	Amygdala excitatory	NEUR	VGLUT1 VGLUT2	CBLN CCK CHGA CHGB NAMPT NUCB UBL UCN VGF proSAAS	0
Cluster429	COVAR	16354	-0.27293	-0.00040956	4.9505	0.52198	Long Tracts		429	Splatter	NEUR	GABA	CHGA CHGB NAMPT NUCB NXPH PNOC SCG UBL VGF proSAAS	0
Cluster81	COVAR	16354	-0.10207	-0.00043995	1.8507	0.52199	Cortical Grey-White Intensities		81	Choroid plexus	CHRP	0	NUCB proSAAS	0
Cluster454	COVAR	16354	-0.25036	-0.0004323	4.5387	0.52199	Subcortical Intensity + Supraventricular White Matter		454	Thalamic excitatory	0	VGLUT2	ADCYAP ADM CART CBLN CCK CHGA CHGB CRH GAL NAMPT NMU NUCB NXPH SCG UBL VGF proSAAS	0
Cluster25	COVAR	16354	-0.077516	-0.00039604	1.4034	0.52202	Resting_state_Motor		25	Fibroblast	FIB	0	EDN IGF	PIA	VLMC
Cluster20	COVAR	16354	-0.060131	-0.00038931	1.083	0.52214	Resting_State_Visual+ Inter-hemispheric		20	Vascular	VSMC	0	AGT NAMPT UBL	0
Cluster443	COVAR	16354	-0.22802	-0.00042193	4.095	0.5222	Cingulate		443	Midbrain-derived inhibitory	NEUR	GABA	CBLN CHGA CHGB IGF NAMPT NPPC NUCB NXPH SCG UBL VGF proSAAS	0
Cluster327	COVAR	16354	-0.25941	-0.00044064	4.6443	0.52227	Subcortical Intensity + Supraventricular White Matter		327	Mammillary body	NEUR	VGLUT2	ADCYAP CBLN CHGA CHGB NAMPT NUCB NXPH SCG TAC TRH UBL VGF proSAAS	0
Cluster428	COVAR	16354	-0.34176	-0.00043563	6.1135	0.52229	Cortical Thickness		428	Splatter	NEUR	GABA	CBLN CCK CHGA CHGB NAMPT NUCB NXPH PNOC SCG UBL VGF proSAAS	0
Cluster344	COVAR	16354	-0.21247	-0.00044008	3.7698	0.52247	Subcortical Intensity + Supraventricular White Matter		344	Splatter	CHRP NEUR	VGLUT2	ADCYAP CBLN CHGA CHGB NAMPT NPFF NPPC NUCB NXPH SCG SST UBL proSAAS	0
Cluster180	COVAR	16354	-0.19641	-0.00044061	3.4843	0.52248	Occiptal Lobe Volume and Area		180	Hippocampal CA1-3	NEUR	VGLUT1	CART CBLN CHGA CHGB CORT NAMPT NUCB NXPH SCG UBL UCN VGF proSAAS	0
Cluster178	COVAR	16354	-0.2543	-0.00041853	4.5038	0.52251	Dorsal Stream Volume and Area		178	Miscellaneous	NEUR	VGLUT1 VGLUT2	CCK CHGA CHGB NAMPT NUCB NXPH PDYN SCG UBL proSAAS	0
Cluster289	COVAR	16354	-0.25641	-0.00045175	4.534	0.52255	Basal Ganglia + Thalamus + Cerebellum		289	CGE interneuron	NEUR	GABA	CBLN CCK CHGA CHGB CRH IGF NAMPT NPPC NUCB NXPH PNOC PTHLH SCG TAC UBL VGF VIP proSAAS	INT-VIP	Vip
Cluster347	COVAR	16354	-0.23244	-0.00046214	4.1042	0.52258	Subcortical Intensity + Supraventricular White Matter		347	Splatter	NEUR	GLY	CCK CHGA CHGB NAMPT NPPC NUCB NXPH PDYN PNOC SCG SST UBL proSAAS	0
Cluster309	COVAR	16354	-0.21568	-0.00044235	3.7904	0.52269	Dorsal Stream Volume and Area		309	Upper rhombic lip	NEUR	VGLUT1 VGLUT2	ADCYAP CBLN CHGB GRP NAMPT NUCB NXPH PENK TRH UBL proSAAS	0
Cluster460	COVAR	16354	-0.090286	-0.00055387	1.5772	0.52283	Dorsal Stream Volume and Area		460	Thalamic excitatory	NEUR	VGLUT2	ADCYAP ADM CBLN CCK CHGA CHGB GAL NAMPT NMU NUCB NXPH SCG UBL VGF proSAAS	0
Cluster452	COVAR	16354	-0.19367	-0.00043904	3.378	0.52286	Parietal_Lobe_Volume_and_Area		452	Thalamic excitatory	0	VGLUT2	ADCYAP ADM CART CBLN CHGA CHGB CRH NAMPT NTS NUCB SCG UBL VGF proSAAS	0
Cluster293	COVAR	16354	-0.22413	-0.00044569	3.8928	0.52296	Subcortical Intensity + Supraventricular White Matter		293	CGE interneuron	NEUR	GABA	CBLN CCK CHGA CHGB CRH IGF NAMPT NPPC NUCB PTHLH SCG TAC UBL VGF VIP proSAAS	INT-VIP	Vip
Cluster440	COVAR	16354	-0.28746	-0.00044531	4.9624	0.5231	Ventral Stream Volume and Area		440	Midbrain-derived inhibitory	NEUR	GABA	CBLN CHGA CHGB IGF NAMPT NPPC NUCB NXPH PRL SCG UBL proSAAS	0
Cluster286	COVAR	16354	-0.3236	-0.00046522	5.5807	0.52312	Parietal_Lobe_Volume_and_Area		286	CGE interneuron	NEUR	GABA	CBLN CCK CHGA CHGB CORT CRH IGF NAMPT NPW NPY NUCB NXPH PNOC SCG SST UBL VGF proSAAS	INT-LAMP5	Lamp5
Cluster345	COVAR	16354	-0.14449	-0.00040503	2.4917	0.52312	Resting_State_Unimodal-heteromodal		345	Splatter	NEUR	VGLUT2	ADCYAP CALCB CBLN CHGA CHGB GRP NAMPT NMB NMU NPB NPPC NUCB PENK SCG SST TAC UBL proSAAS	0
Cluster277	COVAR	16354	-0.28607	-0.00045304	4.8667	0.52344	Resting_state_DMN+ Intra-network		277	CGE interneuron	NEUR	GABA VGLUT3	CCK CHGA CHGB CRH IGF NAMPT NUCB NXPH PNOC SCG UBL VGF proSAAS	0
Cluster198	COVAR	16354	-0.1955	-0.00043554	3.3078	0.52356	Parietal_Lobe_Volume_and_Area		198	Hippocampal CA4	NEUR	VGLUT1 VGLUT2	ADCYAP CART CBLN CCK CHGA CHGB IGF NAMPT NUCB PYY SCG UBL UCN VGF proSAAS	0
Cluster415	COVAR	16354	-0.25638	-0.00042185	4.3204	0.52366	Resting State fMRI		415	Splatter	NEUR	GABA VGLUT2	AVP CHGA CHGB NAMPT NUCB NXPH SCG UBL VGF proSAAS	0
Cluster55	COVAR	16354	-0.12807	-0.00042772	2.1464	0.52379	Resting_state_Motor		55	Astrocyte	ASTRO	0	AGT NUCB PENK UBL proSAAS	0	Astro
Cluster370	COVAR	16354	-0.33687	-0.00046913	5.6374	0.52382	White Matter Connectivitiy		370	Splatter	NEUR	VGLUT2	ADCYAP CCK CHGA CHGB NAMPT NUCB NXPH PENK SCG TAC UBL proSAAS	0
Cluster112	COVAR	16354	-0.3168	-0.00048026	5.2541	0.52404	Basal Ganglia + Thalamus + Cerebellum		112	Deep-layer corticothalamic and 6b	NEUR	VGLUT1	CBLN CCK CHGA CHGB NAMPT NUCB UBL proSAAS	0
Cluster173	COVAR	16354	-0.21019	-0.00043884	3.4709	0.52414	Resting_state_DMN+ Intra-network		173	Amygdala excitatory	NEUR	VGLUT1 VGLUT2	ADCYAP CART CBLN CCK CHGA CHGB IGF NAMPT NUCB PDYN PYY SCG UBL UCN VGF proSAAS	0
Cluster208	COVAR	16354	-0.26054	-0.00045962	4.2383	0.52451	Resting_state_DMN+ Intra-network		208	Medium spiny neuron	NEUR	GABA	CHGB NAMPT NUCB PENK SCG TAC UBL UCN VGF proSAAS	MSN-D2
Cluster386	COVAR	16354	-0.24533	-0.0004473	3.9617	0.52469	Resting_state_DMN+ Intra-network		386	Splatter	NEUR	VGLUT2	ADCYAP CBLN CHGA CHGB NAMPT NUCB NXPH SCG VGF proSAAS	0
Cluster64	COVAR	16354	-0.095417	-0.00047174	1.5393	0.52471	Dorsal Stream Volume and Area		64	Astrocyte	ASTRO	0	ADM AGT NAMPT NUCB SPX	0	Astro
Cluster185	COVAR	16354	-0.27262	-0.0004806	4.3604	0.52493	Supraventricular Free Water (Isotropic Volume Fraction)		185	Hippocampal CA1-3	NEUR	VGLUT1	CBLN CCK CHGB NAMPT NTS NUCB SCG UBL VGF proSAAS	0
Cluster0	COVAR	16354	-0.03349	-0.00041515	0.53518	0.52495	Resting_State_Visual+ Inter-hemispheric		0	Miscellaneous	BCELL	0	0	0
Cluster371	COVAR	16354	-0.24715	-0.00048109	3.9469	0.52496	Temporal Lobe Volume and Area		371	Splatter	NEUR	VGLUT2	ADCYAP CART CCK CHGA CHGB CRH NAMPT NTS NUCB NXPH SCG UBL VGF proSAAS	0
Cluster424	COVAR	16354	-0.31742	-0.00042424	5.0706	0.52496	Resting_State_Unimodal-heteromodal		424	Splatter	NEUR	GABA	AVP CBLN CCK CHGA CHGB NAMPT NUCB NXPH PNOC SCG SST TAC UBL VGF proSAAS	0
Cluster188	COVAR	16354	-0.28336	-0.00045166	4.5223	0.52498	Dorsal Stream Volume and Area		188	Hippocampal CA1-3	NEUR	VGLUT1	CBLN CCK NTS NUCB NXPH SCG proSAAS	0
Cluster101	COVAR	16354	-0.19695	-0.00046765	3.1119	0.52523	Parietal_Lobe_Volume_and_Area		101	Deep-layer corticothalamic and 6b	NEUR	VGLUT1	ADCYAP CBLN CCK CHGA CHGB IGF NAMPT NUCB NXPH PTHLH SCG UBL VGF proSAAS	0	L6b
Cluster375	COVAR	16354	-0.26239	-0.00047429	4.126	0.52535	Temporal Lobe Volume and Area		375	Splatter	NEUR	VGLUT2 VGLUT3	ADCYAP CBLN CCK CHGA CHGB CRH NAMPT NUCB SCG UBL VGF proSAAS	0
Cluster378	COVAR	16354	-0.28902	-0.00048752	4.5408	0.52537	Limbic Volumes		378	Splatter	NEUR	HDC VGLUT2	CBLN CHGA CHGB NAMPT NUCB NXPH SCG UBL proSAAS	0
Cluster151	COVAR	16354	-0.20811	-0.00052293	3.2508	0.52552	White Matter Connectivitiy		151	Deep-layer intratelencephalic	NEUR	VGLUT1 VGLUT2 VGLUT3	CBLN CCK CHGA CHGB NAMPT NUCB PYY SCG UBL VGF proSAAS	0	L6 IT Car3
Cluster407	COVAR	16354	-0.32748	-0.00048974	5.0763	0.52572	General White Matter Tract		407	Amygdala excitatory	NEUR	VGLUT2 VGLUT3	CART CCK CHGA CHGB NAMPT NUCB NXPH SCG TAC UBL VGF proSAAS	0
Cluster283	COVAR	16354	-0.34661	-0.00049781	5.3631	0.52576	Temporal Lobe Volume and Area		283	CGE interneuron	NEUR	GABA	CCK CHGA CHGB IGF NAMPT NUCB NXPH PNOC SCG SST UBL VGF proSAAS	0	Sncg
Cluster393	COVAR	16354	-0.34562	-0.0004716	5.3319	0.52584	Resting State fMRI		393	Splatter	NEUR	GABA	CBLN CHGA CHGB IGF NAMPT NMU NUCB NXPH PNOC SCG SST UBL VGF proSAAS	0
Cluster400	COVAR	16354	-0.16304	-0.00049825	2.5014	0.52598	Orbital Frontal		400	Splatter	NEUR	CHOL VGLUT3	CHGA CHGB GNRH IGF NAMPT NPPC NUCB PENK SCG UBL VGF proSAAS	0
Cluster106	COVAR	16354	-0.3289	-0.00052347	4.9998	0.52622	White Matter Connectivitiy		106	Deep-layer corticothalamic and 6b	NEUR	VGLUT1	ADCYAP CBLN CCK CHGA CHGB IGF NAMPT NUCB NXPH SCG UBL UCN VGF proSAAS	0	L6b
Cluster360	COVAR	16354	-0.31871	-0.0005348	4.8413	0.52624	White Matter Connectivitiy		360	Splatter	NEUR	GABA	CHGA CHGB NAMPT NPPC NUCB SCG TAC UBL proSAAS	0
Cluster211	COVAR	16354	-0.19229	-0.00047186	2.9153	0.52629	Cingulate		211	Medium spiny neuron	NEUR	GABA	CHGB NAMPT NUCB PDYN PENK SCG TAC UBL UCN VGF proSAAS	MSN-D1
Cluster389	COVAR	16354	-0.33198	-0.00050629	5.0217	0.52635	Supraventricular OD		389	Splatter	NEUR	GABA	CBLN CCK CHGA CHGB NAMPT NUCB NXPH PNOC SCG SST TAC UBL VGF proSAAS	0
Cluster301	COVAR	16354	-0.19494	-0.0004762	2.9473	0.52637	Central White Matter Tracts and Ventricular Volume		301	Cerebellar inhibitory	NEUR	GLY	ADCYAP CBLN CHGA CHGB NAMPT NUCB NXPH PENK SCG UBL proSAAS	CB-MolLayerInt1
Cluster295	COVAR	16354	-0.28075	-0.00052076	4.2325	0.52644	Dorsal Stream Volume and Area		295	CGE interneuron	NEUR	GABA	CBLN CCK CHGA CHGB CRH IGF NAMPT NPPC NUCB PTHLH SCG TAC UBL VGF VIP proSAAS	INT-VIP	Vip
Cluster302	COVAR	16354	-0.15669	-0.00048527	2.3528	0.52655	Resting State fMRI		302	Cerebellar inhibitory	NEUR	GLY	CHGA CHGB NAMPT NPPC NUCB NXPH PENK SCG UBL VGF proSAAS	CB-GranLayerInt
Cluster270	COVAR	16354	-0.34269	-0.00051786	5.1347	0.5266	Ventral Stream Volume and Area		270	LAMP5-LHX6 and Chandelier	NEUR	GABA	CCK CHGA CHGB CORT IGF NAMPT NPPC NUCB NXPH PNOC SCG TAC UBL proSAAS	INT-LAMP5-LHX6	Lamp5 Lhx6
Cluster213	COVAR	16354	-0.27345	-0.00047771	4.0683	0.52679	Resting_State_Cortico - cerebellar		213	Medium spiny neuron	NEUR	GABA	CBLN CHGB NAMPT NUCB PENK SCG UBL UCN VGF proSAAS	MSN-D2
Cluster301	COVAR	16354	-0.20052	-0.00048983	2.9778	0.52684	Occiptal Lobe Volume and Area		301	Cerebellar inhibitory	NEUR	GLY	ADCYAP CBLN CHGA CHGB NAMPT NUCB NXPH PENK SCG UBL proSAAS	CB-MolLayerInt1
Cluster3	COVAR	16354	-0.033033	-0.0005246	0.48894	0.52693	Subcortical Intensity + Supraventricular White Matter		3	Miscellaneous	MONO	0	NAMPT	0
Cluster238	COVAR	16354	-0.37372	-0.0005303	5.477	0.5272	Parietal_Lobe_Volume_and_Area		238	Splatter	NEUR	GABA	CALCB CCK CHGA CHGB CORT CRH IGF NAMPT NPPC NUCB NXPH PTHLH SCG UBL proSAAS	0
Cluster338	COVAR	16354	-0.20492	-0.00052966	2.9955	0.52727	Central White Matter Tracts and Ventricular Volume		338	Splatter	NEUR	VGLUT2	CBLN CHGA CHGB NAMPT NUCB NXPH SCG UBL proSAAS	0
Cluster429	COVAR	16354	-0.38088	-0.00057156	5.5554	0.52733	Cortical Grey-White Intensities		429	Splatter	NEUR	GABA	CHGA CHGB NAMPT NUCB NXPH PNOC SCG UBL VGF proSAAS	0
Cluster181	COVAR	16354	-0.27336	-0.00051982	3.9784	0.52739	White Matter Connectivitiy		181	Hippocampal CA1-3	NEUR	VGLUT1	CART CBLN CHGA CHGB CORT NAMPT NUCB NXPH SCG UBL UCN VGF proSAAS	0
Cluster82	COVAR	16354	-0.092345	-0.00049193	1.3401	0.52747	Long Tracts		82	Choroid plexus	CHRP	0	NAMPT NUCB proSAAS	0
Cluster224	COVAR	16354	-0.38448	-0.00054629	5.5587	0.52757	Supraventricular Free Water (Isotropic Volume Fraction)		224	Eccentric medium spiny neuron	NEUR	GABA	CART CHGA CHGB CRH NAMPT NPPB NUCB PDYN PENK SCG TAC UBL VGF proSAAS	MSN-D1 MSN-D2 MSN-ECC
Cluster183	COVAR	16354	-0.28257	-0.0005251	4.0588	0.52775	Supraventricular OD		183	Hippocampal CA1-3	NEUR	VGLUT1	CBLN CCK CHGA CHGB EDN NAMPT NUCB SCG UBL UCN VGF proSAAS	0
Cluster194	COVAR	16354	-0.2364	-0.00052715	3.3811	0.52787	Subcortical Intensity + Supraventricular White Matter		194	Hippocampal CA4	NEUR	VGLUT1	CART CBLN CCK CHGA CHGB IGF NAMPT NUCB UBL VGF proSAAS	0
Cluster22	COVAR	16354	-0.095671	-0.00053454	1.3532	0.52818	Supraventricular OD		22	Vascular	PER	0	IGF	0	VLMC
Cluster189	COVAR	16354	-0.24588	-0.00054015	3.4708	0.52824	White Matter Connectivitiy		189	Hippocampal CA1-3	NEUR	VGLUT1	CART CBLN CCK CHGA CHGB NAMPT NUCB SCG UBL UCN VGF proSAAS	0
Cluster436	COVAR	16354	-0.33064	-0.00055665	4.6095	0.52859	Limbic Volumes		436	Midbrain-derived inhibitory	NEUR	GABA	CBLN CHGA CHGB IGF NAMPT NPPC NUCB NXPH SCG UBL VGF proSAAS	0
Cluster206	COVAR	16354	-0.24408	-0.00049747	3.3972	0.52864	Resting_State_Unimodal-heteromodal		206	Medium spiny neuron	NEUR	0	CCK CHGB NUCB PDYN SCG TAC UBL UCN VGF proSAAS	0
Cluster420	COVAR	16354	-0.32935	-0.00052754	4.574	0.5287	Temporal Lobe Volume and Area		420	Splatter	NEUR	VGLUT2	ADCYAP AVP CART CBLN CCK CHGA CHGB NAMPT NUCB NXPH SCG TAC TRH UBL VGF proSAAS	0
Cluster373	COVAR	16354	-0.3083	-0.00049423	4.2537	0.52889	Resting_state_Motor		373	Splatter	NEUR	VGLUT2	ADCYAP CART CBLN CCK CHGA CHGB NAMPT NMB NPB NUCB NXPH PTH SCG TAC UBL VGF proSAAS	0
Cluster4	COVAR	16354	-0.065715	-0.00054737	0.90584	0.52892	Dorsal Stream Volume and Area		4	Microglia	MGL	0	NAMPT	0	Micro-PVM
Cluster386	COVAR	16354	-0.29879	-0.00054478	4.0786	0.5292	Cortical Thickness		386	Splatter	NEUR	VGLUT2	ADCYAP CBLN CHGA CHGB NAMPT NUCB NXPH SCG VGF proSAAS	0
Cluster365	COVAR	16354	-0.37743	-0.00051983	5.1514	0.5292	Resting State fMRI		365	Splatter	NEUR	GABA VGLUT2	ADCYAP CBLN CHGA CHGB NAMPT NUCB NXPH PENK SCG TAC UBL VGF proSAAS	0
Cluster33	COVAR	16354	-0.2221	-0.00056945	3.0223	0.52929	Limbic Volumes		33	Oligodendrocyte precursor	OPC	0	NXPH proSAAS	0	OPC
Cluster119	COVAR	16354	-0.2512	-0.00058619	3.4159	0.52931	Temporal Lobe Volume and Area		119	Hippocampal CA1-3	NEUR	VGLUT1	ADCYAP CHGA CHGB NAMPT NTS NUCB NXPH PYY SCG UBL UCN VGF proSAAS	0
Cluster174	COVAR	16354	-0.32905	-0.00057671	4.4692	0.52935	Orbital Frontal		174	Amygdala excitatory	NEUR	VGLUT1 VGLUT2	ADCYAP CBLN CCK CHGA CHGB GRP NAMPT NUCB SCG UBL UCN VGF proSAAS	0
Cluster299	COVAR	16354	-0.26986	-0.00053703	3.612	0.52978	Ventral Stream Volume and Area		299	Cerebellar inhibitory	NEUR	GLY	CHGA CHGB NAMPT NMU NUCB NXPH PNOC PTHLH SCG UBL VGF proSAAS	CB-PurkLayerInt
Cluster305	COVAR	16354	-0.21459	-0.0005401	2.8644	0.52986	Orbital Frontal		305	Cerebellar inhibitory	NEUR	GABA	CHGB NAMPT NPPC NUCB NXPH UBL proSAAS	CB-MolLayerInt1 CB-MolLayerInt2
Cluster181	COVAR	16354	-0.29556	-0.00056203	3.944	0.52987	Basal Ganglia + Thalamus + Cerebellum		181	Hippocampal CA1-3	NEUR	VGLUT1	CART CBLN CHGA CHGB CORT NAMPT NUCB NXPH SCG UBL UCN VGF proSAAS	0
Cluster369	COVAR	16354	-0.39405	-0.00054677	5.251	0.52991	Cingulate		369	Splatter	NEUR	VGLUT2	CBLN CCK CHGA CHGB NAMPT NTS NUCB NXPH SCG TAC UBL VGF proSAAS	0
Cluster359	COVAR	16354	-0.34612	-0.00057643	4.5863	0.53008	Parietal_Lobe_Volume_and_Area		359	Splatter	NEUR	GABA	CCK CHGA CHGB NAMPT NPPC NUCB NXPH SCG SST UBL VGF proSAAS	0
Cluster93	COVAR	16354	-0.38245	-0.00058923	5.0457	0.53021	Limbic Volumes		93	Deep-layer near-projecting	NEUR	VGLUT1	CCK CHGA CHGB NAMPT NUCB NXPH UBL UCN VGF proSAAS	0	L5/6 NP
Cluster26	COVAR	16354	-0.10735	-0.00054087	1.4098	0.53035	Resting_state_Motor		26	Fibroblast	FIB	0	EDN IGF	PIA	VLMC
Cluster258	COVAR	16354	-0.41188	-0.00061654	5.4028	0.53038	Temporal Lobe Volume and Area		258	MGE interneuron	NEUR	GABA VGLUT3	CCK CHGA CHGB CORT IGF NAMPT NMU NPPC NUCB NXPH PNOC SCG SST TAC UBL VGF proSAAS	INT-SST	Pvalb
Cluster390	COVAR	16354	-0.44452	-0.00060695	5.8275	0.5304	White Matter Connectivitiy		390	Splatter	NEUR	GABA	CBLN CCK CHGA CHGB NAMPT NMB NPB NPPC NUCB NXPH PNOC SCG SST UBL VGF proSAAS	0
Cluster345	COVAR	16354	-0.21119	-0.00059199	2.7652	0.53044	Central White Matter Tracts and Ventricular Volume		345	Splatter	NEUR	VGLUT2	ADCYAP CALCB CBLN CHGA CHGB GRP NAMPT NMB NMU NPB NPPC NUCB PENK SCG SST TAC UBL proSAAS	0
Cluster442	COVAR	16354	-0.34556	-0.00058407	4.519	0.53048	Cingulate		442	Midbrain-derived inhibitory	NEUR	GABA	CBLN CHGA CHGB IGF NAMPT NPPC NUCB NXPH PRL SCG UBL proSAAS	0
Cluster118	COVAR	16354	-0.29247	-0.00058577	3.8184	0.53053	Temporal Lobe Volume and Area		118	Miscellaneous	NEUR	VGLUT1	ADCYAP CBLN CCK CHGA CHGB NAMPT NUCB NXPH SCG UBL VGF proSAAS	L5-ET
Cluster410	COVAR	16354	-0.25627	-0.00058172	3.3277	0.53069	Subcortical Intensity + Supraventricular White Matter		410	Splatter	NEUR	VGLUT2	AVP CART CBLN CHGA CHGB CRH HCRT NAMPT NMB NPB NUCB OXT PENK SCG SST TRH UBL VGF proSAAS	0
Cluster174	COVAR	16354	-0.32693	-0.000573	4.2394	0.53073	Resting State fMRI		174	Amygdala excitatory	NEUR	VGLUT1 VGLUT2	ADCYAP CBLN CCK CHGA CHGB GRP NAMPT NUCB SCG UBL UCN VGF proSAAS	0
Cluster341	COVAR	16354	-0.25124	-0.00054231	3.2569	0.53074	Resting_State_Cortico - cerebellar		341	Splatter	NEUR	VGLUT2	CBLN CHGA CHGB NAMPT NUCB SCG UBL UCN proSAAS	0
Cluster203	COVAR	16354	-0.37724	-0.00062664	4.864	0.53091	White Matter Connectivitiy		203	Hippocampal dentate gyrus	NEUR	VGLUT1	CBLN CCK CHGB GRP NAMPT NUCB SCG UBL proSAAS	DG-GRAN
Cluster360	COVAR	16354	-0.33411	-0.00056063	4.2978	0.53098	Resting_State_Visual+ Inter-hemispheric		360	Splatter	NEUR	GABA	CHGA CHGB NAMPT NPPC NUCB SCG TAC UBL proSAAS	0
Cluster3	COVAR	16354	-0.039096	-0.0006209	0.50221	0.53103	White Matter Connectivitiy		3	Miscellaneous	MONO	0	NAMPT	0
Cluster138	COVAR	16354	-0.34718	-0.00059056	4.4557	0.53105	Cingulate		138	Upper-layer intratelencephalic	NEUR	VGLUT1 VGLUT2	CBLN CCK CHGA CHGB NAMPT NUCB SCG UBL VGF proSAAS	0	L4 IT
Cluster224	COVAR	16354	-0.39487	-0.00056105	5.0672	0.53106	Resting_state_Motor		224	Eccentric medium spiny neuron	NEUR	GABA	CART CHGA CHGB CRH NAMPT NPPB NUCB PDYN PENK SCG TAC UBL VGF proSAAS	MSN-D1 MSN-D2 MSN-ECC
Cluster225	COVAR	16354	-0.36896	-0.00057893	4.7268	0.53111	Long Tracts		225	Eccentric medium spiny neuron	NEUR	GABA	CHGB NAMPT NUCB PDYN PENK SCG TAC UBL VGF proSAAS	MSN-D1 MSN-ECC
Cluster160	COVAR	16354	-0.34878	-0.00058316	4.4603	0.53116	Parietal_Lobe_Volume_and_Area		160	Amygdala excitatory	NEUR	VGLUT1 VGLUT2	CBLN CCK CHGA CHGB NAMPT NUCB UBL UCN VGF proSAAS	0
Cluster352	COVAR	16354	-0.33133	-0.0005507	4.2259	0.53125	Resting_State_Cortico - cerebellar		352	Splatter	0	GABA	CHGA CHGB NAMPT NPPC NUCB NXPH PNOC SCG UBL proSAAS	0
Cluster267	COVAR	16354	-0.38134	-0.00055928	4.8504	0.53133	Resting_State_Unimodal-heteromodal		267	LAMP5-LHX6 and Chandelier	NEUR	GABA VGLUT3	CCK CHGA CHGB CORT IGF NAMPT NPPC NPW NUCB NXPH SCG TAC UBL VGF proSAAS	INT-LAMP5-LHX6
Cluster336	COVAR	16354	-0.24048	-0.00062948	3.0572	0.53135	Occiptal Lobe Volume and Area		336	Splatter	NEUR	VGLUT2 VGLUT3	AGT CBLN CCK CHGA CHGB GAL NAMPT NPPC NTS NUCB NXPH POMC SCG SST UBL proSAAS	0
Cluster128	COVAR	16354	-0.44388	-0.00062614	5.618	0.53149	Supraventricular Free Water (Isotropic Volume Fraction)		128	Upper-layer intratelencephalic	NEUR	VGLUT1 VGLUT2	ADCYAP CBLN CCK CHGA CHGB NAMPT NUCB SCG UBL VGF proSAAS	0	L2/3 IT
Cluster367	COVAR	16354	-0.44175	-0.0005568	5.585	0.53152	Resting State fMRI		367	Splatter	NEUR	VGLUT2	ADCYAP CBLN CCK CHGA CHGB NAMPT NUCB NXPH SCG TAC UBL VGF proSAAS	0
Cluster193	COVAR	16354	-0.33633	-0.00061899	4.2418	0.5316	Basal Ganglia + Thalamus + Cerebellum		193	Hippocampal CA4	NEUR	VGLUT1	CART CBLN CCK CHGA CHGB NAMPT NUCB UBL VGF proSAAS	0
Cluster21	COVAR	16354	-0.090906	-0.0005562	1.1391	0.5318	Resting State fMRI		21	Vascular	PER	0	AGT IGF UBL	0	VLMC
Cluster66	COVAR	16354	-0.092	-0.00059465	1.1522	0.53182	Cortical Thickness		66	Ependymal	CHRP EPEN	0	AGT NTS NUCB UBL proSAAS	0
Cluster247	COVAR	16354	-0.39385	-0.00061356	4.9013	0.53202	Parietal_Lobe_Volume_and_Area		247	MGE interneuron	NEUR	GABA	CBLN CCK CHGA CHGB CORT IGF NAMPT NMU NPY NUCB NXPH SCG SST TAC UBL VGF proSAAS	0	Sst
Cluster382	COVAR	16354	-0.34856	-0.00061832	4.3353	0.53204	Subcortical Intensity + Supraventricular White Matter		382	Splatter	NEUR	VGLUT2	ADCYAP CCK CHGA CHGB IGF NAMPT NUCB NXPH SCG SST UBL VGF proSAAS	0
Cluster79	COVAR	16354	-0.13624	-0.00059915	1.692	0.53209	Cortical Thickness		79	Choroid plexus	CHRP	0	NAMPT NUCB proSAAS	0
Cluster124	COVAR	16354	-0.39776	-0.00064284	4.931	0.53215	Parietal_Lobe_Volume_and_Area		124	Upper-layer intratelencephalic	NEUR	VGLUT1 VGLUT2	ADCYAP CBLN CCK CHGA CHGB NAMPT NUCB SCG UBL UCN VGF proSAAS	0	L2/3 IT
Cluster335	COVAR	16354	-0.23149	-0.00063453	2.8294	0.5326	Subcortical Intensity + Supraventricular White Matter		335	Splatter	NEUR	VGLUT2	ADCYAP CBLN CHGA CHGB CRH IGF NAMPT NUCB PENK PTHLH SCG SST UBL VGF proSAAS	0
Cluster453	COVAR	16354	-0.28476	-0.0006165	3.4535	0.53286	Resting_state_DMN+ Intra-network		453	Thalamic excitatory	0	VGLUT2	ADCYAP CART CBLN CCK CHGA CHGB CRH GAL NAMPT NMU NTS NUCB NXPH PNOC PTHLH SCG UBL VGF proSAAS	0
Cluster242	COVAR	16354	-0.50172	-0.0006477	6.0765	0.5329	Limbic Volumes		242	MGE interneuron	NEUR	0	CBLN CCK CHGA CHGB IGF NMU NUCB NXPH PENK PNOC SCG SST TAC proSAAS	0	Sst
Cluster31	COVAR	16354	-0.1021	-0.00063957	1.2339	0.53297	Orbital Frontal		31	Fibroblast	CHRP	0	IGF NAMPT NUCB	ABC PIA
Cluster195	COVAR	16354	-0.30622	-0.00061556	3.6981	0.533	Ventral Stream Volume and Area		195	Hippocampal CA4	NEUR	VGLUT1	CART CBLN CCK CHGA CHGB IGF NAMPT NUCB UBL VGF proSAAS	0
Cluster121	COVAR	16354	-0.33948	-0.00063243	4.0791	0.53316	Cingulate		121	Upper-layer intratelencephalic	NEUR	VGLUT1 VGLUT2	CBLN CCK CHGA CHGB NAMPT NUCB SCG UBL UCN VGF proSAAS	0	L2/3 IT
Cluster205	COVAR	16354	-0.40232	-0.00068477	4.7717	0.5336	White Matter Connectivitiy		205	Hippocampal dentate gyrus	NEUR	VGLUT1	CBLN CCK CHGB GRP NAMPT NUCB SCG UBL proSAAS	DG-GRAN
Cluster97	COVAR	16354	-0.26006	-0.00061669	3.071	0.53374	Supraventricular Free Water (Isotropic Volume Fraction)		97	Deep-layer corticothalamic and 6b	NEUR	VGLUT1	ADCYAP CCK CHGA CHGB GAL NAMPT NUCB NXPH PDYN SCG UBL VGF proSAAS	0
Cluster205	COVAR	16354	-0.38943	-0.00066282	4.5808	0.53387	Temporal Lobe Volume and Area		205	Hippocampal dentate gyrus	NEUR	VGLUT1	CBLN CCK CHGB GRP NAMPT NUCB SCG UBL proSAAS	DG-GRAN
Cluster448	COVAR	16354	-0.24742	-0.00070879	2.9104	0.53387	Cortical Grey-White Intensities		448	Thalamic excitatory	NEUR	VGLUT2	ADCYAP ADM CBLN CHGA CHGB CRH NAMPT NTS NUCB NXPH PTHLH PYY SCG UBL UCN VGF proSAAS	0
Cluster103	COVAR	16354	-0.26643	-0.00057806	3.1266	0.53395	Resting_State_Unimodal-heteromodal		103	Deep-layer corticothalamic and 6b	NEUR	VGLUT1	ADCYAP CBLN CCK CHGA CHGB NAMPT NUCB NXPH PDYN SCG UBL VGF proSAAS	0	L6b
Cluster11	COVAR	16354	-0.098031	-0.00063699	1.145	0.53411	Dorsal Stream Volume and Area		11	Microglia	MGL	0	IGF	0	Micro-PVM
Cluster27	COVAR	16354	-0.13475	-0.00062117	1.5718	0.53416	Resting_state_Motor		27	Fibroblast	FIB	0	EDN IGF	PIA	VLMC
Cluster113	COVAR	16354	-0.25032	-0.00066788	2.9018	0.53437	Long Tracts		113	Miscellaneous	NEUR	VGLUT1	ADCYAP CBLN CCK CHGA CHGB NAMPT NUCB UBL UCN VGF proSAAS	L5-ET
Cluster0	COVAR	16354	-0.051751	-0.0006415	0.5979	0.53449	General White Matter Tract		0	Miscellaneous	BCELL	0	0	0
Cluster407	COVAR	16354	-0.41407	-0.00061923	4.7821	0.5345	Cingulate		407	Amygdala excitatory	NEUR	VGLUT2 VGLUT3	CART CCK CHGA CHGB NAMPT NUCB NXPH SCG TAC UBL VGF proSAAS	0
Cluster310	COVAR	16354	-0.25328	-0.00062053	2.9217	0.53454	Resting_state_Motor		310	Upper rhombic lip	NEUR	VGLUT1	AGT CBLN CHGB NUCB UBL proSAAS	CB-GRAN
Cluster214	COVAR	16354	-0.41215	-0.00064822	4.7504	0.53457	Cingulate		214	Medium spiny neuron	NEUR	GABA	CBLN CCK CHGB NAMPT NUCB PDYN PENK SCG TAC UBL UCN VGF proSAAS	MSN-D1
Cluster195	COVAR	16354	-0.33148	-0.00066634	3.8139	0.53463	Supraventricular OD		195	Hippocampal CA4	NEUR	VGLUT1	CART CBLN CCK CHGA CHGB IGF NAMPT NUCB UBL VGF proSAAS	0
Cluster263	COVAR	16354	-0.482	-0.00069578	5.5314	0.53472	Subcortical Intensity + Supraventricular White Matter		263	MGE interneuron	NEUR	GABA	CCK CHGA CHGB IGF NAMPT NPPC NUCB NXPH PNOC TAC UBL proSAAS	0	Pvalb
Cluster339	COVAR	16354	-0.33403	-0.00063397	3.8271	0.53477	Central White Matter Tracts and Ventricular Volume		339	Splatter	NEUR	GLY VGLUT2	CHGA CHGB NAMPT NUCB NXPH PENK SCG TAC UBL VGF proSAAS	0
Cluster345	COVAR	16354	-0.23259	-0.00065197	2.66	0.53484	Cingulate		345	Splatter	NEUR	VGLUT2	ADCYAP CALCB CBLN CHGA CHGB GRP NAMPT NMB NMU NPB NPPC NUCB PENK SCG SST TAC UBL proSAAS	0
Cluster297	COVAR	16354	-0.078015	-0.00067552	0.89012	0.53492	Cortical Thickness		297	Upper rhombic lip	0	VGLUT1	CHGA CHGB GRP NUCB NXPH SCG UBL proSAAS	0
Cluster50	COVAR	16354	-0.13914	-0.00067947	1.5827	0.53503	Temporal Lobe Volume and Area		50	Oligodendrocyte	OLIGO	0	0	0	Oligo
Cluster47	COVAR	16354	-0.19088	-0.00061711	2.1704	0.53504	Resting State fMRI		47	Oligodendrocyte	OLIGO	0	0	0	Oligo
Cluster189	COVAR	16354	-0.30368	-0.00066712	3.4423	0.53515	General White Matter Tract		189	Hippocampal CA1-3	NEUR	VGLUT1	CART CBLN CCK CHGA CHGB NAMPT NUCB SCG UBL UCN VGF proSAAS	0
Cluster284	COVAR	16354	-0.46082	-0.00067116	5.2107	0.53523	Cerebellar Peduncle		284	CGE interneuron	NEUR	GABA	CBLN CCK CHGA CHGB IGF NAMPT NPPC NUCB NXPH PNOC PTHLH SCG TAC UBL VGF VIP proSAAS	INT-VIP	Vip
Cluster168	COVAR	16354	-0.3988	-0.00061674	4.5058	0.53526	Resting_State_Visual+ Inter-hemispheric		168	Miscellaneous	NEUR	VGLUT1 VGLUT2	CBLN CCK CHGB NAMPT NUCB SCG UBL UCN VGF proSAAS	0
Cluster341	COVAR	16354	-0.28737	-0.00062029	3.2304	0.53544	Resting_State_Visual+ Inter-hemispheric		341	Splatter	NEUR	VGLUT2	CBLN CHGA CHGB NAMPT NUCB SCG UBL UCN proSAAS	0
Cluster374	COVAR	16354	-0.43369	-0.00069266	4.875	0.53544	Basal Ganglia + Thalamus + Cerebellum		374	Splatter	NEUR	VGLUT2	ADCYAP CALCB CBLN CCK CHGA CHGB NAMPT NMB NPB NUCB NXPH SCG UBL VGF proSAAS	0
Cluster409	COVAR	16354	-0.24929	-0.00069524	2.7928	0.53556	Occiptal Lobe Volume and Area		409	Splatter	NEUR	GABA	CALCB CBLN CHGA CHGB NAMPT NUCB NXPH SCG SST TAC TRH UBL proSAAS	0
Cluster441	COVAR	16354	-0.44214	-0.00067925	4.9478	0.5356	Long Tracts		441	Midbrain-derived inhibitory	NEUR	GABA	CBLN CHGA CHGB IGF NAMPT NPPC NUCB PRL SCG UBL proSAAS	0
Cluster131	COVAR	16354	-0.50553	-0.00071349	5.638	0.53572	Occiptal Lobe Volume and Area		131	Upper-layer intratelencephalic	NEUR	VGLUT1 VGLUT2	ADCYAP CBLN CCK CHGA CHGB NAMPT NUCB SCG UBL UCN VGF proSAAS	0	L2/3 IT
Cluster89	COVAR	16354	-0.39639	-0.0006717	4.401	0.53588	Cerebellar Peduncle		89	Deep-layer near-projecting	NEUR	VGLUT1 VGLUT2	CCK CHGA CHGB NAMPT NUCB NXPH UBL UCN VGF proSAAS	0	L5/6 NP
Cluster423	COVAR	16354	-0.58352	-0.00065589	6.4673	0.53595	Cerebellar Peduncle		423	Splatter	NEUR	GABA	CART CCK CHGA CHGB IGF NAMPT NUCB NXPH PENK SCG SST UBL VGF proSAAS	INT-LAMP5
Cluster444	COVAR	16354	-0.37316	-0.00073279	4.131	0.53599	Cortical Grey-White Intensities		444	Midbrain-derived inhibitory	NEUR	GABA	CBLN CHGA CHGB IGF NAMPT NPPC NUCB NXPH PRL SCG UBL VGF proSAAS	0
Cluster149	COVAR	16354	-0.52245	-0.00071519	5.7819	0.536	Subcortical Intensity + Supraventricular White Matter		149	Deep-layer intratelencephalic	NEUR	VGLUT1	ADCYAP CBLN CCK CHGA CHGB NAMPT NUCB SCG UBL UCN VGF proSAAS	0	L6 IT
Cluster260	COVAR	16354	-0.51801	-0.0007292	5.7322	0.536	Subcortical Intensity + Supraventricular White Matter		260	MGE interneuron	NEUR	GABA	CCK CHGA CHGB CORT IGF NAMPT NPPC NUCB NXPH PNOC SCG TAC UBL VGF proSAAS	INT-PVALB	Pvalb
Cluster360	COVAR	16354	-0.42521	-0.00071351	4.6997	0.53604	Limbic Volumes		360	Splatter	NEUR	GABA	CHGA CHGB NAMPT NPPC NUCB SCG TAC UBL proSAAS	0
Cluster36	COVAR	16354	-0.26885	-0.00068343	2.9639	0.53614	Central White Matter Tracts and Ventricular Volume		36	Oligodendrocyte precursor	OPC	0	NXPH proSAAS	0	OPC
Cluster385	COVAR	16354	-0.48664	-0.00066479	5.3638	0.53614	Resting State fMRI		385	Splatter	NEUR	VGLUT2	ADCYAP CART CBLN CCK CHGA CHGB NAMPT NUCB NXPH PDYN SCG SST TAC UBL VGF proSAAS	0
Cluster4	COVAR	16354	-0.081359	-0.00067768	0.89636	0.53616	Temporal Lobe Volume and Area		4	Microglia	MGL	0	NAMPT	0	Micro-PVM
Cluster105	COVAR	16354	-0.32945	-0.0006486	3.624	0.53622	Cerebellar Peduncle		105	Deep-layer corticothalamic and 6b	NEUR	VGLUT1	ADCYAP CBLN CCK CHGA CHGB EDN IGF NAMPT NUCB NXPH SCG UBL UCN VGF proSAAS	0	L6b
Cluster291	COVAR	16354	-0.49839	-0.00072035	5.4633	0.53634	Dorsal Stream Volume and Area		291	CGE interneuron	NEUR	GABA	CBLN CCK CHGA CHGB CRH IGF NAMPT NUCB PNOC PTHLH SCG UBL VGF VIP proSAAS	INT-VIP	Vip
Cluster426	COVAR	16354	-0.5415	-0.00066274	5.9338	0.53636	Resting_state_DMN+ Intra-network		426	Eccentric medium spiny neuron	NEUR	GABA	CCK CHGA CHGB NAMPT NUCB NXPH PENK SCG SST TAC UBL VGF proSAAS	MSN-D1
Cluster289	COVAR	16354	-0.4058	-0.00071494	4.437	0.53643	Dorsal Stream Volume and Area		289	CGE interneuron	NEUR	GABA	CBLN CCK CHGA CHGB CRH IGF NAMPT NPPC NUCB NXPH PNOC PTHLH SCG TAC UBL VGF VIP proSAAS	INT-VIP	Vip
Cluster235	COVAR	16354	-0.31349	-0.00067914	3.4265	0.53645	Cingulate		235	Splatter	NEUR	GABA	CBLN CCK CHGA CHGB CORT IGF NAMPT NPY NUCB NXPH PNOC SCG SST TAC UBL VGF proSAAS	INT-SST-CHODL
Cluster418	COVAR	16354	-0.3407	-0.00068902	3.7238	0.53645	Orbital Frontal		418	Splatter	NEUR	HDC VGLUT2	ADCYAP AVP CART CBLN CCK CHGA CHGB NAMPT NUCB NXPH SCG SST UBL VGF proSAAS	0
Cluster299	COVAR	16354	-0.34089	-0.00067837	3.7197	0.53651	Limbic Volumes		299	Cerebellar inhibitory	NEUR	GLY	CHGA CHGB NAMPT NMU NUCB NXPH PNOC PTHLH SCG UBL VGF proSAAS	CB-PurkLayerInt
Cluster315	COVAR	16354	-0.36548	-0.00068781	3.9564	0.5368	Parietal_Lobe_Volume_and_Area		315	Lower rhombic lip	NEUR	VGLUT1 VGLUT2	ADCYAP CALCB CART CBLN CHGA CHGB IGF NAMPT NUCB NXPH SCG UBL VGF proSAAS	0
Cluster133	COVAR	16354	-0.56171	-0.00072262	6.0629	0.53691	Dorsal Stream Volume and Area		133	Upper-layer intratelencephalic	NEUR	VGLUT1 VGLUT2	ADCYAP CBLN CCK CHGA CHGB NAMPT NUCB SCG UBL VGF proSAAS	0
Cluster437	COVAR	16354	-0.41016	-0.00070293	4.41	0.53705	Orbital Frontal		437	Midbrain-derived inhibitory	NEUR	GABA	CBLN CHGA CHGB IGF NAMPT NPPC NUCB NXPH SCG UBL VGF proSAAS	0
Cluster403	COVAR	16354	-0.39037	-0.00072089	4.1972	0.53705	Supraventricular OD		403	Splatter	NEUR	GABA	CCK CHGB CORT NAMPT NUCB NXPH PENK SCG TAC VGF proSAAS	0
Cluster48	COVAR	16354	-0.17147	-0.00069413	1.8426	0.53707	Orbital Frontal		48	Oligodendrocyte	OLIGO	0	UBL	0	Oligo
Cluster268	COVAR	16354	-0.49501	-0.00073747	5.2958	0.53724	Cortical Thickness		268	LAMP5-LHX6 and Chandelier	NEUR	GABA	CCK CHGA CHGB CORT IGF NAMPT NPPC NUCB NXPH SCG SST TAC UBL VGF proSAAS	INT-LAMP5-LHX6	Lamp5 Lhx6
Cluster410	COVAR	16354	-0.28377	-0.00064416	3.0344	0.53725	Resting_State_Visual+ Inter-hemispheric		410	Splatter	NEUR	VGLUT2	AVP CART CBLN CHGA CHGB CRH HCRT NAMPT NMB NPB NUCB OXT PENK SCG SST TRH UBL VGF proSAAS	0
Cluster270	COVAR	16354	-0.49688	-0.00075087	5.3031	0.53732	Subcortical Intensity + Supraventricular White Matter		270	LAMP5-LHX6 and Chandelier	NEUR	GABA	CCK CHGA CHGB CORT IGF NAMPT NPPC NUCB NXPH PNOC SCG TAC UBL proSAAS	INT-LAMP5-LHX6	Lamp5 Lhx6
Cluster350	COVAR	16354	-0.34513	-0.0006993	3.6783	0.53738	Resting_State_Visual+ Inter-hemispheric		350	Splatter	NEUR	GLY	CART CHGA CHGB NAMPT NUCB NXPH PENK PNOC SCG UBL VGF proSAAS	0
Cluster64	COVAR	16354	-0.14489	-0.00071634	1.5402	0.53747	Limbic Volumes		64	Astrocyte	ASTRO	0	ADM AGT NAMPT NUCB SPX	0	Astro
Cluster188	COVAR	16354	-0.43509	-0.00069351	4.6211	0.53751	Basal Ganglia + Thalamus + Cerebellum		188	Hippocampal CA1-3	NEUR	VGLUT1	CBLN CCK NTS NUCB NXPH SCG proSAAS	0
Cluster76	COVAR	16354	-0.16409	-0.00069546	1.7296	0.53779	Temporal Lobe Volume and Area		76	Choroid plexus	CHRP EPEN OLIGO	0	NAMPT NUCB UBL proSAAS	0
Cluster276	COVAR	16354	-0.44653	-0.0007102	4.6916	0.53791	Long Tracts		276	CGE interneuron	NEUR	GABA VGLUT3	CCK CHGA CHGB GRP IGF NAMPT NPY NUCB NXPH PNOC SCG SST UBL VGF VIP proSAAS	INT-VIP
Cluster342	COVAR	16354	-0.24942	-0.00069379	2.6126	0.53803	Cingulate		342	Splatter	NEUR	VGLUT2	ADCYAP ADM CBLN CHGA CHGB IGF NAMPT NUCB NXPH PYY SCG SPX UBL UCN VGF proSAAS	0
Cluster155	COVAR	16354	-0.56533	-0.00076579	5.8726	0.53834	General White Matter Tract		155	Amygdala excitatory	NEUR	VGLUT1 VGLUT2	ADCYAP CBLN CCK CHGA CHGB NAMPT NUCB NXPH PYY UBL VGF proSAAS	0
Cluster14	COVAR	16354	-0.10314	-0.00075464	1.0696	0.53841	Supraventricular OD		14	Vascular	ENDO	0	EDN NAMPT	ARTERIOLE CAP	Endo
Cluster423	COVAR	16354	-0.65349	-0.00073454	6.7684	0.53846	Occiptal Lobe Volume and Area		423	Splatter	NEUR	GABA	CART CCK CHGA CHGB IGF NAMPT NUCB NXPH PENK SCG SST UBL VGF proSAAS	INT-LAMP5
Cluster232	COVAR	16354	-0.57214	-0.00078152	5.9015	0.53862	General White Matter Tract		232	Eccentric medium spiny neuron	NEUR	GABA	CHGB NAMPT NUCB PDYN PENK SCG UBL VGF proSAAS	MSN-D1
Cluster266	COVAR	16354	-0.47193	-0.00069436	4.8426	0.53882	Resting_state_Motor		266	LAMP5-LHX6 and Chandelier	NEUR	GABA	CCK CHGA CHGB CRH IGF NAMPT NPPC NUCB NXPH PTHLH SCG SPX TAC UBL proSAAS	CHAND
Cluster441	COVAR	16354	-0.48683	-0.00074791	4.9936	0.53883	Cingulate		441	Midbrain-derived inhibitory	NEUR	GABA	CBLN CHGA CHGB IGF NAMPT NPPC NUCB PRL SCG UBL proSAAS	0
Cluster130	COVAR	16354	-0.54124	-0.00073101	5.5415	0.5389	Cingulate		130	Upper-layer intratelencephalic	NEUR	VGLUT1 VGLUT2	ADCYAP CBLN CCK CHGA CHGB NAMPT NUCB SCG UBL UCN VGF proSAAS	0	L2/3 IT
Cluster284	COVAR	16354	-0.50854	-0.00074066	5.1893	0.53903	Resting_state_DMN+ Intra-network		284	CGE interneuron	NEUR	GABA	CBLN CCK CHGA CHGB IGF NAMPT NPPC NUCB NXPH PNOC PTHLH SCG TAC UBL VGF VIP proSAAS	INT-VIP	Vip
Cluster432	COVAR	16354	-0.23566	-0.00083444	2.4043	0.53904	Occiptal Lobe Volume and Area		432	Splatter	NEUR	HDC	CBLN CHGA CHGB NAMPT NMB NPB NUCB NXPH SCG SST UBL VGF proSAAS	0
Cluster27	COVAR	16354	-0.15346	-0.00070744	1.5625	0.53912	Resting_State_Visual+ Inter-hemispheric		27	Fibroblast	FIB	0	EDN IGF	PIA	VLMC
Cluster204	COVAR	16354	-0.37663	-0.00073059	3.8272	0.5392	Long Tracts		204	Hippocampal dentate gyrus	NEUR	VGLUT1	CBLN CCK CHGB GRP NAMPT NUCB SCG UBL proSAAS	DG-GRAN
Cluster460	COVAR	16354	-0.15571	-0.00095523	1.5782	0.5393	Limbic Volumes		460	Thalamic excitatory	NEUR	VGLUT2	ADCYAP ADM CBLN CCK CHGA CHGB GAL NAMPT NMU NUCB NXPH SCG UBL VGF proSAAS	0
Cluster447	COVAR	16354	-0.36411	-0.0007183	3.6834	0.53937	Resting_state_DMN+ Intra-network		447	Thalamic excitatory	0	VGLUT2	ADCYAP CHGA CHGB CRH NAMPT NUCB SCG UBL VGF proSAAS	0
Cluster111	COVAR	16354	-0.37967	-0.00072511	3.836	0.53942	Temporal Lobe Volume and Area		111	Deep-layer corticothalamic and 6b	NEUR	VGLUT1 VGLUT2	CBLN CHGA CHGB NAMPT NUCB NXPH SCG UBL VGF proSAAS	0
Cluster332	COVAR	16354	-0.49793	-0.00080329	5.0294	0.53943	Occiptal Lobe Volume and Area		332	Mammillary body	NEUR	VGLUT2	ADCYAP CCK CHGA CHGB NAMPT NUCB NXPH SCG TAC UBL proSAAS	0
Cluster378	COVAR	16354	-0.41456	-0.0006993	4.1865	0.53944	Resting_State_Cortico - cerebellar		378	Splatter	NEUR	HDC VGLUT2	CBLN CHGA CHGB NAMPT NUCB NXPH SCG UBL proSAAS	0
Cluster397	COVAR	16354	-0.33039	-0.0007447	3.3232	0.5396	Basal Ganglia + Thalamus + Cerebellum		397	Splatter	NEUR	SER VGLUT3	ADCYAP CBLN CCK CHGA CHGB NAMPT NMB NPB NUCB NXPH SCG TAC UBL VGF proSAAS	0
Cluster284	COVAR	16354	-0.49061	-0.00071455	4.9333	0.53961	Resting_State_Visual+ Inter-hemispheric		284	CGE interneuron	NEUR	GABA	CBLN CCK CHGA CHGB IGF NAMPT NPPC NUCB NXPH PNOC PTHLH SCG TAC UBL VGF VIP proSAAS	INT-VIP	Vip
Cluster267	COVAR	16354	-0.5351	-0.00078479	5.3766	0.53964	Dorsal Stream Volume and Area		267	LAMP5-LHX6 and Chandelier	NEUR	GABA VGLUT3	CCK CHGA CHGB CORT IGF NAMPT NPPC NPW NUCB NXPH SCG TAC UBL VGF proSAAS	INT-LAMP5-LHX6
Cluster240	COVAR	16354	-0.59146	-0.00078757	5.9357	0.53969	Subcortical Intensity + Supraventricular White Matter		240	MGE interneuron	NEUR	GABA	CBLN CCK CHGA CHGB CORT IGF NAMPT NMU NPPC NUCB NXPH PNOC SCG SST TAC UBL proSAAS	INT-SST	Pvalb
Cluster37	COVAR	16354	-0.22722	-0.00071711	2.2776	0.53973	Resting_State_Cortico - cerebellar		37	Committed oligodendrocyte precursor	OLIGO	0	NXPH proSAAS	COP	OPC
Cluster86	COVAR	16354	-0.49568	-0.00082501	4.9615	0.53979	White Matter Connectivitiy		86	Deep-layer near-projecting	NEUR	VGLUT1 VGLUT2	CCK CHGA CHGB NAMPT NUCB NXPH UBL UCN VGF proSAAS	0	L5/6 NP
Cluster5	COVAR	16354	-0.090764	-0.00072281	0.90721	0.53985	Resting_state_DMN+ Intra-network		5	Microglia	MGL	0	0	0	Micro-PVM
Cluster322	COVAR	16354	-0.25351	-0.00070511	2.5234	0.54001	Resting_State_Unimodal-heteromodal		322	Lower rhombic lip	NEUR	VGLUT1 VGLUT2	ADCYAP AGT CALCB CART CBLN CHGA CHGB CRH IGF NAMPT NUCB NXPH SCG UBL VGF proSAAS	0
Cluster451	COVAR	16354	-0.39698	-0.00079086	3.9407	0.54012	Temporal Lobe Volume and Area		451	Thalamic excitatory	0	VGLUT2	ADCYAP ADM CART CBLN CCK CHGA CHGB CRH GAL NAMPT NMU NTS NUCB NXPH PNOC PTHLH SCG UBL UCN VGF proSAAS	0
Cluster143	COVAR	16354	-0.50813	-0.00076959	5.0175	0.54033	Cingulate		143	Deep-layer intratelencephalic	NEUR	VGLUT1	CBLN CCK CHGA CHGB NAMPT NUCB SCG UBL UCN VGF proSAAS	0	L5 IT
Cluster268	COVAR	16354	-0.48834	-0.00072754	4.8212	0.54034	Resting_State_Unimodal-heteromodal		268	LAMP5-LHX6 and Chandelier	NEUR	GABA	CCK CHGA CHGB CORT IGF NAMPT NPPC NUCB NXPH SCG SST TAC UBL VGF proSAAS	INT-LAMP5-LHX6	Lamp5 Lhx6
Cluster396	COVAR	16354	-0.42262	-0.00075421	4.1692	0.54037	Ventral Stream Volume and Area		396	Splatter	NEUR	VGLUT3	ADCYAP CBLN CHGA CHGB NAMPT NUCB NXPH PENK SCG SST TAC UBL VGF proSAAS	0
Cluster331	COVAR	16354	-0.42451	-0.00074694	4.1779	0.54047	Parietal_Lobe_Volume_and_Area		331	Mammillary body	NEUR	VGLUT2	ADCYAP CBLN CCK CHGA CHGB NAMPT NUCB NXPH SCG TAC UBL VGF proSAAS	0
Cluster437	COVAR	16354	-0.45714	-0.00078344	4.4891	0.54056	Limbic Volumes		437	Midbrain-derived inhibitory	NEUR	GABA	CBLN CHGA CHGB IGF NAMPT NPPC NUCB NXPH SCG UBL VGF proSAAS	0
Cluster100	COVAR	16354	-0.38486	-0.00081571	3.7747	0.5406	Cingulate		100	Deep-layer corticothalamic and 6b	NEUR	VGLUT1	CBLN CCK CHGA CHGB NAMPT NUCB NXPH SCG UBL VGF proSAAS	0
Cluster12	COVAR	16354	-0.078765	-0.00067149	0.77255	0.5406	Resting_State_Visual+ Inter-hemispheric		12	Microglia	MAC	0	IGF	0	Micro-PVM
Cluster109	COVAR	16354	-0.50829	-0.00071384	4.9849	0.54061	Resting_State_Unimodal-heteromodal		109	Deep-layer corticothalamic and 6b	NEUR	VGLUT1	CBLN CCK CHGA CHGB NAMPT NUCB NXPH UBL proSAAS	0	L6 CT
Cluster23	COVAR	16354	-0.14228	-0.00075997	1.3947	0.54063	Supraventricular OD		23	Vascular	0	0	IGF	0	VLMC
Cluster412	COVAR	16354	-0.35718	-0.00080715	3.4743	0.54094	Occiptal Lobe Volume and Area		412	Splatter	NEUR	GABA HDC VGLUT2	CBLN CHGA CHGB NAMPT NUCB NXPH SCG SST TAC UBL VGF proSAAS	0
Cluster434	COVAR	16354	-0.44879	-0.00077641	4.3607	0.54098	Long Tracts		434	Midbrain-derived inhibitory	NEUR	GABA	CBLN CHGA CHGB IGF NAMPT NPPC NUCB NXPH SCG UBL VGF proSAAS	0
Cluster311	COVAR	16354	-0.25593	-0.00075312	2.4828	0.54105	Long Tracts		311	Upper rhombic lip	NEUR	VGLUT1	AGT CBLN CHGB NUCB proSAAS	CB-GRAN
Cluster416	COVAR	16354	-0.44653	-0.00081747	4.3304	0.54106	Cingulate		416	Splatter	NEUR	GABA	AVP CHGA CHGB GAL NAMPT NTS NUCB NXPH PENK PNOC SCG UBL VGF proSAAS	0
Cluster112	COVAR	16354	-0.52693	-0.00079881	5.0952	0.54118	Cortical Thickness		112	Deep-layer corticothalamic and 6b	NEUR	VGLUT1	CBLN CCK CHGA CHGB NAMPT NUCB UBL proSAAS	0
Cluster355	COVAR	16354	-0.70527	-0.00085965	6.8081	0.54125	Cortical Grey-White Intensities		355	Splatter	NEUR	GABA	CBLN CCK CHGA CHGB NAMPT NPPC NPY NUCB NXPH PENK PNOC SCG TAC UBL VGF proSAAS	0
Cluster329	COVAR	16354	-0.52579	-0.00080291	5.0707	0.54129	Subcortical Intensity + Supraventricular White Matter		329	Mammillary body	NEUR	HDC VGLUT2	ADCYAP CBLN CHGA CHGB IGF NAMPT NUCB NXPH SCG TAC UBL proSAAS	0
Cluster387	COVAR	16354	-0.43443	-0.00083601	4.1784	0.5414	White Matter Connectivitiy		387	Splatter	NEUR	VGLUT2	ADCYAP CBLN CCK CHGA CHGB NAMPT NMB NPB NUCB NXPH PENK SCG UBL proSAAS	0
Cluster12	COVAR	16354	-0.084641	-0.00072158	0.81264	0.54148	Resting_state_DMN+ Intra-network		12	Microglia	MAC	0	IGF	0	Micro-PVM
Cluster428	COVAR	16354	-0.64409	-0.00082099	6.1693	0.54157	Dorsal Stream Volume and Area		428	Splatter	NEUR	GABA	CBLN CCK CHGA CHGB NAMPT NUCB NXPH PNOC SCG UBL VGF proSAAS	0
Cluster164	COVAR	16354	-0.40208	-0.00077516	3.8299	0.5418	Orbital Frontal		164	Miscellaneous	NEUR	VGLUT1 VGLUT2	ADCYAP CART CBLN CCK CHGA CHGB IGF NAMPT NUCB NXPH UBL VGF proSAAS	0
Cluster433	COVAR	16354	-0.39205	-0.00079437	3.7282	0.54187	Orbital Frontal		433	Midbrain-derived inhibitory	NEUR	GABA	CHGA CHGB IGF NAMPT NPPC NUCB NXPH SCG TAC UBL proSAAS	0
Cluster284	COVAR	16354	-0.58014	-0.00084495	5.509	0.54193	Basal Ganglia + Thalamus + Cerebellum		284	CGE interneuron	NEUR	GABA	CBLN CCK CHGA CHGB IGF NAMPT NPPC NUCB NXPH PNOC PTHLH SCG TAC UBL VGF VIP proSAAS	INT-VIP	Vip
Cluster352	COVAR	16354	-0.47435	-0.0007884	4.5028	0.54195	Orbital Frontal		352	Splatter	0	GABA	CHGA CHGB NAMPT NPPC NUCB NXPH PNOC SCG UBL proSAAS	0
Cluster135	COVAR	16354	-0.38661	-0.00077977	3.6604	0.54206	Cerebellar Peduncle		135	Upper-layer intratelencephalic	NEUR	VGLUT1 VGLUT2	ADCYAP CBLN CCK CHGA CHGB GAL NAMPT NUCB NXPH SCG UBL VGF proSAAS	0
Cluster305	COVAR	16354	-0.30016	-0.0007555	2.8314	0.54221	Ventral Stream Volume and Area		305	Cerebellar inhibitory	NEUR	GABA	CHGB NAMPT NPPC NUCB NXPH UBL proSAAS	CB-MolLayerInt1 CB-MolLayerInt2
Cluster219	COVAR	16354	-0.46009	-0.00078375	4.3116	0.54249	Supraventricular Free Water (Isotropic Volume Fraction)		219	Medium spiny neuron	NEUR	GABA	CHGA CHGB NAMPT NUCB NXPH PDYN PENK SCG TAC UBL VGF VIP proSAAS	MSN-D1
Cluster324	COVAR	16354	-0.47061	-0.00091138	4.3374	0.5432	Cortical Grey-White Intensities		324	Mammillary body	NEUR	VGLUT2	ADCYAP CBLN CHGA CHGB NAMPT NUCB NXPH SCG TAC TRH UBL VGF proSAAS	0
Cluster115	COVAR	16354	-0.38853	-0.00086824	3.5801	0.54321	Temporal Lobe Volume and Area		115	Hippocampal CA1-3	NEUR	VGLUT1	ADCYAP CBLN CCK CHGA CHGB GNRH NAMPT NUCB PYY SCG UBL UCN VGF proSAAS	L5-ET
Cluster370	COVAR	16354	-0.59752	-0.00083212	5.4805	0.54341	Supraventricular OD		370	Splatter	NEUR	VGLUT2	ADCYAP CCK CHGA CHGB NAMPT NUCB NXPH PENK SCG TAC UBL proSAAS	0
Cluster236	COVAR	16354	-0.55461	-0.00083666	5.0807	0.54346	Orbital Frontal		236	MGE interneuron	NEUR	GABA	CCK CHGA CHGB CORT IGF NAMPT NPPC NPY NUCB NXPH PNOC SCG SST TAC UBL VGF proSAAS	INT-SST	Pvalb
Cluster349	COVAR	16354	-0.40688	-0.00091528	3.7214	0.54353	White Matter Connectivitiy		349	Splatter	NEUR	GLY	CHGA CHGB NAMPT NPPC NPY NUCB NXPH PNOC SCG SST TAC UBL VGF proSAAS	0
Cluster88	COVAR	16354	-0.52091	-0.00085011	4.7615	0.54356	Occiptal Lobe Volume and Area		88	Deep-layer near-projecting	NEUR	VGLUT1	CCK CHGA CHGB NAMPT NUCB NXPH UBL UCN VGF proSAAS	0	L5/6 NP
Cluster121	COVAR	16354	-0.46006	-0.00085706	4.1912	0.5437	Temporal Lobe Volume and Area		121	Upper-layer intratelencephalic	NEUR	VGLUT1 VGLUT2	CBLN CCK CHGA CHGB NAMPT NUCB SCG UBL UCN VGF proSAAS	0	L2/3 IT
Cluster189	COVAR	16354	-0.37397	-0.00082154	3.4059	0.54372	Occiptal Lobe Volume and Area		189	Hippocampal CA1-3	NEUR	VGLUT1	CART CBLN CCK CHGA CHGB NAMPT NUCB SCG UBL UCN VGF proSAAS	0
Cluster429	COVAR	16354	-0.55063	-0.00082627	5.0141	0.54372	Cerebellar Peduncle		429	Splatter	NEUR	GABA	CHGA CHGB NAMPT NUCB NXPH PNOC SCG UBL VGF proSAAS	0
Cluster154	COVAR	16354	-0.46484	-0.00085896	4.2106	0.54395	Cortical Thickness		154	Amygdala excitatory	NEUR	VGLUT1 VGLUT2	CBLN CCK CHGA CHGB NAMPT NUCB NXPH UBL UCN VGF proSAAS	0
Cluster201	COVAR	16354	-0.56538	-0.00087486	5.1152	0.544	General White Matter Tract		201	Hippocampal dentate gyrus	NEUR	VGLUT1	CBLN CHGB GRP IGF NAMPT NUCB PDYN UBL proSAAS	DG-GRAN
Cluster153	COVAR	16354	-0.45158	-0.00083515	4.0799	0.54407	Supraventricular OD		153	Amygdala excitatory	NEUR	VGLUT1 VGLUT2	CBLN CCK CHGB NAMPT NUCB UBL VGF proSAAS	0
Cluster209	COVAR	16354	-0.31983	-0.00078555	2.8871	0.5441	Long Tracts		209	Medium spiny neuron	NEUR	GABA	CHGB NAMPT NUCB PDYN PENK SCG TAC UBL UCN VGF proSAAS	MSN-D1
Cluster304	COVAR	16354	-0.36475	-0.00084342	3.2916	0.54412	Subcortical Intensity + Supraventricular White Matter		304	Cerebellar inhibitory	0	GABA	CHGB NAMPT NPPC NUCB UBL proSAAS	CB-MolLayerInt1
Cluster91	COVAR	16354	-0.46479	-0.00084876	4.1834	0.54423	Subcortical Intensity + Supraventricular White Matter		91	Deep-layer near-projecting	NEUR	VGLUT1	CCK CHGA CHGB NAMPT NUCB NXPH UBL UCN VGF proSAAS	0	L5/6 NP
Cluster194	COVAR	16354	-0.38595	-0.00086062	3.4729	0.54424	White Matter Connectivitiy		194	Hippocampal CA4	NEUR	VGLUT1	CART CBLN CCK CHGA CHGB IGF NAMPT NUCB UBL VGF proSAAS	0
Cluster432	COVAR	16354	-0.26276	-0.00093042	2.3521	0.54447	Temporal Lobe Volume and Area		432	Splatter	NEUR	HDC	CBLN CHGA CHGB NAMPT NMB NPB NUCB NXPH SCG SST UBL VGF proSAAS	0
Cluster332	COVAR	16354	-0.55045	-0.00088802	4.9273	0.54447	Cortical Thickness		332	Mammillary body	NEUR	VGLUT2	ADCYAP CCK CHGA CHGB NAMPT NUCB NXPH SCG TAC UBL proSAAS	0
Cluster446	COVAR	16354	-0.41168	-0.00085075	3.6796	0.54454	Parietal_Lobe_Volume_and_Area		446	Thalamic excitatory	0	VGLUT2	ADCYAP CART CHGA CHGB CRH NAMPT NUCB SCG UBL VGF proSAAS	0
Cluster426	COVAR	16354	-0.69125	-0.00084601	6.1717	0.54459	Central White Matter Tracts and Ventricular Volume		426	Eccentric medium spiny neuron	NEUR	GABA	CCK CHGA CHGB NAMPT NUCB NXPH PENK SCG SST TAC UBL VGF proSAAS	MSN-D1
Cluster339	COVAR	16354	-0.39185	-0.00074372	3.4981	0.54459	Resting_State_Visual+ Inter-hemispheric		339	Splatter	NEUR	GLY VGLUT2	CHGA CHGB NAMPT NUCB NXPH PENK SCG TAC UBL VGF proSAAS	0
Cluster318	COVAR	16354	-0.4169	-0.00089468	3.7176	0.54464	Basal Ganglia + Thalamus + Cerebellum		318	Lower rhombic lip	NEUR	VGLUT1 VGLUT2	ADCYAP CBLN CHGA CHGB IGF NAMPT NUCB NXPH SCG UBL VGF proSAAS	0
Cluster273	COVAR	16354	-0.62554	-0.00086418	5.5581	0.5448	Resting_state_DMN+ Intra-network		273	LAMP5-LHX6 and Chandelier	NEUR	GABA	CCK CHGA CHGB CORT IGF NAMPT NPPC NUCB NXPH SCG TAC UBL VGF proSAAS	INT-LAMP5-LHX6	Lamp5 Lhx6
Cluster68	COVAR	16354	-0.11302	-0.0008347	1.0038	0.54482	Supraventricular Free Water (Isotropic Volume Fraction)		68	Ependymal	CHRP EPEN	0	AGT NTS NUCB UBL proSAAS	0
Cluster422	COVAR	16354	-0.74012	-0.00094178	6.5737	0.54482	Cortical Grey-White Intensities		422	Splatter	NEUR	GABA	AVP CCK CHGA CHGB NAMPT NUCB NXPH SCG SST TAC UBL VGF proSAAS	0
Cluster148	COVAR	16354	-0.61359	-0.00084055	5.4339	0.54495	Cingulate		148	Deep-layer intratelencephalic	NEUR	VGLUT1	CBLN CCK CHGA CHGB NAMPT NUCB SCG UBL UCN VGF proSAAS	0	L6 IT
Cluster102	COVAR	16354	-0.48916	-0.00086737	4.3288	0.54498	Dorsal Stream Volume and Area		102	Deep-layer corticothalamic and 6b	NEUR	VGLUT1	CBLN CCK CHGA CHGB EDN IGF NAMPT NUCB NXPH SCG UBL VGF proSAAS	0	L6b
Cluster436	COVAR	16354	-0.47686	-0.00080282	4.2154	0.54503	Resting_State_Visual+ Inter-hemispheric		436	Midbrain-derived inhibitory	NEUR	GABA	CBLN CHGA CHGB IGF NAMPT NPPC NUCB NXPH SCG UBL VGF proSAAS	0
Cluster269	COVAR	16354	-0.67879	-0.00089886	5.9905	0.54511	Limbic Volumes		269	LAMP5-LHX6 and Chandelier	NEUR	GABA	CCK CHGA CHGB IGF NAMPT NPPC NUCB NXPH PNOC SCG TAC UBL VGF proSAAS	INT-LAMP5-LHX6
Cluster141	COVAR	16354	-0.60785	-0.00088029	5.3572	0.54517	Parietal_Lobe_Volume_and_Area		141	Deep-layer intratelencephalic	NEUR	VGLUT1 VGLUT2	CCK CHGA CHGB NAMPT NUCB PDYN SCG UBL VGF proSAAS	0	L4 IT
Cluster352	COVAR	16354	-0.48724	-0.00080982	4.2713	0.54541	Resting State fMRI		352	Splatter	0	GABA	CHGA CHGB NAMPT NPPC NUCB NXPH PNOC SCG UBL proSAAS	0
Cluster298	COVAR	16354	-0.38053	-0.00078796	3.3294	0.5455	Resting_state_Motor		298	Cerebellar inhibitory	NEUR	GLY	CHGA CHGB IGF NAMPT NUCB NXPH PNOC SCG TAC UBL VGF proSAAS	CB-PurkLayerInt
Cluster442	COVAR	16354	-0.57555	-0.00097282	5.0248	0.54559	Cortical Grey-White Intensities		442	Midbrain-derived inhibitory	NEUR	GABA	CBLN CHGA CHGB IGF NAMPT NPPC NUCB NXPH PRL SCG UBL proSAAS	0
Cluster307	COVAR	16354	-0.39938	-0.00080025	3.484	0.54563	Resting_State_Visual+ Inter-hemispheric		307	Cerebellar inhibitory	NEUR	GABA	CHGB NAMPT NUCB NXPH UBL VGF proSAAS	CB-MolLayerInt2
Cluster38	COVAR	16354	-0.2403	-0.00080681	2.0942	0.54568	Resting_State_Cortico - cerebellar		38	Committed oligodendrocyte precursor	OLIGO	0	NXPH proSAAS	COP	OPC
Cluster366	COVAR	16354	-0.4754	-0.00082169	4.1363	0.54575	Resting State fMRI		366	Splatter	NEUR	VGLUT2	ADCYAP CBLN CCK CHGA CHGB NAMPT NUCB NXPH SCG TAC UBL VGF proSAAS	0
Cluster222	COVAR	16354	-0.49595	-0.00090333	4.3025	0.54588	Supraventricular Free Water (Isotropic Volume Fraction)		222	Eccentric medium spiny neuron	NEUR	GABA	CHGA CHGB CRH EDN NAMPT NUCB PDYN PENK PTHLH SCG TAC UBL VGF proSAAS	MSN-D1 MSN-D2 MSN-ECC
Cluster200	COVAR	16354	-0.43416	-0.00089164	3.7649	0.5459	Limbic Volumes		200	Hippocampal dentate gyrus	NEUR	VGLUT1	CBLN CHGB GRP NAMPT NUCB PDYN proSAAS	DG-GRAN
Cluster361	COVAR	16354	-0.50926	-0.00088884	4.4128	0.54594	Resting_state_DMN+ Intra-network		361	Splatter	NEUR	GABA	CBLN CCK CHGA CHGB IGF NAMPT NUCB NXPH PNOC SCG TAC UBL VGF proSAAS	0
Cluster290	COVAR	16354	-0.52102	-0.00082905	4.4849	0.54624	Resting_State_Cortico - cerebellar		290	CGE interneuron	NEUR	GABA	CBLN CCK CHGA CHGB CRH IGF NAMPT NPPC NUCB NXPH PTHLH SCG TAC UBL VGF VIP proSAAS	INT-VIP	Vip
Cluster457	COVAR	16354	-0.48948	-0.00087751	4.2101	0.54628	Central White Matter Tracts and Ventricular Volume		457	Thalamic excitatory	NEUR	VGLUT2	ADCYAP CART CHGA CHGB CRH NAMPT NMU NTS NUCB NXPH PYY SCG UBL UCN VGF proSAAS	0
Cluster152	COVAR	16354	-0.35392	-0.00084767	3.0353	0.54641	Cerebellar Peduncle		152	Deep-layer intratelencephalic	NEUR	VGLUT1 VGLUT2 VGLUT3	CBLN CCK CHGA CHGB NAMPT NUCB PYY SCG UBL UCN VGF proSAAS	0	L6 IT Car3
Cluster118	COVAR	16354	-0.43373	-0.00086869	3.7163	0.54645	Cingulate		118	Miscellaneous	NEUR	VGLUT1	ADCYAP CBLN CCK CHGA CHGB NAMPT NUCB NXPH SCG UBL VGF proSAAS	L5-ET
Cluster226	COVAR	16354	-0.65794	-0.00090895	5.6159	0.54663	Limbic Volumes		226	Eccentric medium spiny neuron	NEUR	GABA	CHGB NAMPT NUCB PDYN PENK SCG TAC UBL VGF proSAAS	MSN-D1 MSN-ECC
Cluster354	COVAR	16354	-0.65812	-0.0008932	5.6117	0.54668	Subcortical Intensity + Supraventricular White Matter		354	Splatter	NEUR	GABA	CBLN CHGA CHGB IGF NAMPT NMU NPPC NPY NUCB NXPH PNOC SCG TAC UBL UCN VGF proSAAS	0
Cluster350	COVAR	16354	-0.46359	-0.00093933	3.9514	0.5467	Orbital Frontal		350	Splatter	NEUR	GLY	CART CHGA CHGB NAMPT NUCB NXPH PENK PNOC SCG UBL VGF proSAAS	0
Cluster3	COVAR	16354	-0.057925	-0.00091992	0.49201	0.54686	Supraventricular Free Water (Isotropic Volume Fraction)		3	Miscellaneous	MONO	0	NAMPT	0
Cluster66	COVAR	16354	-0.13778	-0.00089054	1.1651	0.54706	Supraventricular OD		66	Ependymal	CHRP EPEN	0	AGT NTS NUCB UBL proSAAS	0
Cluster122	COVAR	16354	-0.68816	-0.00093359	5.7934	0.54728	Central White Matter Tracts and Ventricular Volume		122	Upper-layer intratelencephalic	NEUR	VGLUT1 VGLUT2	ADCYAP CBLN CCK CHGA CHGB NAMPT NUCB SCG UBL VGF proSAAS	0	L2/3 IT
Cluster24	COVAR	16354	-0.13316	-0.00082174	1.1145	0.54755	Resting_State_Visual+ Inter-hemispheric		24	Fibroblast	FIB	0	IGF NAMPT	PIA PVF
Cluster409	COVAR	16354	-0.30817	-0.00085947	2.5746	0.54764	Resting State fMRI		409	Splatter	NEUR	GABA	CALCB CBLN CHGA CHGB NAMPT NUCB NXPH SCG SST TAC TRH UBL proSAAS	0
Cluster229	COVAR	16354	-0.58346	-0.00080584	4.8657	0.54772	Resting_State_Unimodal-heteromodal		229	Eccentric medium spiny neuron	NEUR	GABA	CCK CHGA CHGB NAMPT NUCB NXPH PDYN PENK SCG TAC UBL VGF proSAAS	MSN-D1
Cluster292	COVAR	16354	-0.57342	-0.00087007	4.7767	0.54778	Resting_State_Cortico - cerebellar		292	CGE interneuron	NEUR	GABA	AGT CBLN CCK CHGA CHGB CRH IGF NAMPT NUCB PTHLH SCG TAC UBL VGF VIP proSAAS	INT-VIP	Vip
Cluster305	COVAR	16354	-0.32028	-0.00080612	2.6664	0.5478	Resting_State_Visual+ Inter-hemispheric		305	Cerebellar inhibitory	NEUR	GABA	CHGB NAMPT NPPC NUCB NXPH UBL proSAAS	CB-MolLayerInt1 CB-MolLayerInt2
Cluster214	COVAR	16354	-0.58263	-0.00091635	4.8488	0.54782	Orbital Frontal		214	Medium spiny neuron	NEUR	GABA	CBLN CCK CHGB NAMPT NUCB PDYN PENK SCG TAC UBL UCN VGF proSAAS	MSN-D1
Cluster242	COVAR	16354	-0.65933	-0.00085118	5.4783	0.5479	Resting_State_Unimodal-heteromodal		242	MGE interneuron	NEUR	0	CBLN CCK CHGA CHGB IGF NMU NUCB NXPH PENK PNOC SCG SST TAC proSAAS	0	Sst
Cluster167	COVAR	16354	-0.54629	-0.00089785	4.5375	0.54791	Long Tracts		167	Miscellaneous	NEUR	VGLUT1	ADCYAP CBLN CCK CHGA CHGB GRP NAMPT NUCB SCG UBL VGF proSAAS	0
Cluster178	COVAR	16354	-0.51936	-0.00085476	4.2977	0.54809	Long Tracts		178	Miscellaneous	NEUR	VGLUT1 VGLUT2	CCK CHGA CHGB NAMPT NUCB NXPH PDYN SCG UBL proSAAS	0
Cluster8	COVAR	16354	-0.14097	-0.00091193	1.1648	0.54816	Central White Matter Tracts and Ventricular Volume		8	Microglia	MGL	0	IGF	0	Micro-PVM
Cluster123	COVAR	16354	-0.71471	-0.00095296	5.8874	0.54831	Supraventricular OD		123	Upper-layer intratelencephalic	NEUR	VGLUT1	ADCYAP CBLN CCK CHGA CHGB NAMPT NUCB SCG UBL VGF proSAAS	0	L2/3 IT
Cluster348	COVAR	16354	-0.40434	-0.0011019	3.3293	0.54833	Central White Matter Tracts and Ventricular Volume		348	Splatter	NEUR	GLY	CHGA CHGB NAMPT NPPC NPY NUCB NXPH PENK PNOC SCG SST UBL VGF proSAAS	0
Cluster425	COVAR	16354	-0.73389	-0.00091232	6.038	0.54837	Ventral Stream Volume and Area		425	Splatter	NEUR	GABA	AVP CCK CHGA CHGB NAMPT NPY NUCB NXPH SCG SST UBL VGF proSAAS	0
Cluster431	COVAR	16354	-0.32924	-0.00091642	2.7071	0.5484	Central White Matter Tracts and Ventricular Volume		431	Splatter	NEUR	HDC VGLUT2	CART CBLN CHGA CHGB KISS NAMPT NPPC NUCB NXPH PENK POMC SCG TAC UBL VGF proSAAS	0
Cluster223	COVAR	16354	-0.47523	-0.000845	3.9061	0.54842	Resting_state_Motor		223	Eccentric medium spiny neuron	NEUR	GABA	CHGA CHGB NAMPT NPPB NUCB PENK SCG TAC UBL VGF proSAAS	MSN-D1 MSN-ECC
Cluster3	COVAR	16354	-0.058709	-0.00093238	0.48212	0.54846	Temporal Lobe Volume and Area		3	Miscellaneous	MONO	0	NAMPT	0
Cluster226	COVAR	16354	-0.73388	-0.0010139	6.01	0.54859	Cortical Grey-White Intensities		226	Eccentric medium spiny neuron	NEUR	GABA	CHGB NAMPT NUCB PDYN PENK SCG TAC UBL VGF proSAAS	MSN-D1 MSN-ECC
Cluster446	COVAR	16354	-0.4086	-0.0008444	3.3445	0.54862	Resting_State_Visual+ Inter-hemispheric		446	Thalamic excitatory	0	VGLUT2	ADCYAP CART CHGA CHGB CRH NAMPT NUCB SCG UBL VGF proSAAS	0
Cluster404	COVAR	16354	-0.73243	-0.00085775	5.9437	0.54904	Resting_state_Motor		404	Miscellaneous	NEUR	VGLUT1	CBLN CCK CHGA CHGB IGF NAMPT NUCB NXPH SCG SST TAC VGF proSAAS	0
Cluster453	COVAR	16354	-0.4277	-0.00092596	3.4677	0.54908	Cerebellar Peduncle		453	Thalamic excitatory	0	VGLUT2	ADCYAP CART CBLN CCK CHGA CHGB CRH GAL NAMPT NMU NTS NUCB NXPH PNOC PTHLH SCG UBL VGF proSAAS	0
Cluster207	COVAR	16354	-0.49673	-0.00089435	4.0192	0.54918	Resting_State_Cortico - cerebellar		207	Medium spiny neuron	NEUR	GABA	CHGB NAMPT NUCB PENK SCG TAC UBL UCN VGF proSAAS	MSN-D2
Cluster178	COVAR	16354	-0.50967	-0.00083881	4.1213	0.54921	Resting_State_Visual+ Inter-hemispheric		178	Miscellaneous	NEUR	VGLUT1 VGLUT2	CCK CHGA CHGB NAMPT NUCB NXPH PDYN SCG UBL proSAAS	0
Cluster74	COVAR	16354	-0.1901	-0.00090227	1.5294	0.54946	Orbital Frontal		74	Ependymal	CHRP EPEN	0	AGT NUCB proSAAS	0
Cluster67	COVAR	16354	-0.1573	-0.00091462	1.2609	0.54964	Cortical Thickness		67	Ependymal	CHRP EPEN	0	AGT NAMPT NTS NUCB UBL proSAAS	0
Cluster23	COVAR	16354	-0.15934	-0.00085106	1.2736	0.54978	Resting_State_Visual+ Inter-hemispheric		23	Vascular	0	0	IGF	0	VLMC
Cluster2	COVAR	16354	-0.05612	-0.00088631	0.4481	0.54983	Cerebellar Peduncle		2	Miscellaneous	NK	0	0	0
Cluster357	COVAR	16354	-0.52532	-0.00088441	4.1875	0.54992	Resting_State_Cortico - cerebellar		357	Splatter	NEUR	GABA	CHGA CHGB NAMPT NMU NPPC NUCB NXPH PENK PNOC SCG UBL VGF proSAAS	0
Cluster371	COVAR	16354	-0.51598	-0.0010044	4.1114	0.54993	White Matter Connectivitiy		371	Splatter	NEUR	VGLUT2	ADCYAP CART CCK CHGA CHGB CRH NAMPT NTS NUCB NXPH SCG UBL VGF proSAAS	0
Cluster393	COVAR	16354	-0.71927	-0.00098145	5.7245	0.54999	Central White Matter Tracts and Ventricular Volume		393	Splatter	NEUR	GABA	CBLN CHGA CHGB IGF NAMPT NMU NUCB NXPH PNOC SCG SST UBL VGF proSAAS	0
Cluster284	COVAR	16354	-0.62502	-0.00091032	4.9737	0.55	Resting_State_Cortico - cerebellar		284	CGE interneuron	NEUR	GABA	CBLN CCK CHGA CHGB IGF NAMPT NPPC NUCB NXPH PNOC PTHLH SCG TAC UBL VGF VIP proSAAS	INT-VIP	Vip
Cluster327	COVAR	16354	-0.58319	-0.0009906	4.6279	0.55014	Dorsal Stream Volume and Area		327	Mammillary body	NEUR	VGLUT2	ADCYAP CBLN CHGA CHGB NAMPT NUCB NXPH SCG TAC TRH UBL VGF proSAAS	0
Cluster334	COVAR	16354	-0.29004	-0.00095443	2.3003	0.55017	General White Matter Tract		334	Splatter	NEUR	CHOL VGLUT1 VGLUT2	ADCYAP CART CBLN CCK CHGB CRH NAMPT NMU NUCB NXPH SCG TAC UBL VGF proSAAS	0
Cluster126	COVAR	16354	-0.45916	-0.0010161	3.6362	0.55024	Ventral Stream Volume and Area		126	Upper-layer intratelencephalic	NEUR	VGLUT1 VGLUT2	ADCYAP CBLN CCK CHGA CHGB GRP NAMPT NUCB SCG UBL UCN VGF proSAAS	0	L2/3 IT
Cluster29	COVAR	16354	-0.12412	-0.00092948	0.97472	0.55066	Orbital Frontal		29	Fibroblast	0	0	IGF NAMPT	0
Cluster314	COVAR	16354	-0.15741	-0.00092195	1.2351	0.55071	Dorsal Stream Volume and Area		314	Miscellaneous	NEUR	GABA	ADCYAP CHGB IGF KISS NAMPT NPPC NUCB TAC UBL proSAAS	CB-PURK
Cluster289	COVAR	16354	-0.5124	-0.00090276	4.0028	0.55093	Resting_State_Unimodal-heteromodal		289	CGE interneuron	NEUR	GABA	CBLN CCK CHGA CHGB CRH IGF NAMPT NPPC NUCB NXPH PNOC PTHLH SCG TAC UBL VGF VIP proSAAS	INT-VIP	Vip
Cluster422	COVAR	16354	-0.77402	-0.00098491	6.0346	0.55103	Orbital Frontal		422	Splatter	NEUR	GABA	AVP CCK CHGA CHGB NAMPT NUCB NXPH SCG SST TAC UBL VGF proSAAS	0
Cluster41	COVAR	16354	-0.36485	-0.00089638	2.8428	0.55106	Resting_State_Visual+ Inter-hemispheric		41	Committed oligodendrocyte precursor	OLIGO	0	0	0
Cluster407	COVAR	16354	-0.61683	-0.00092246	4.7993	0.55113	Cerebellar Peduncle		407	Amygdala excitatory	NEUR	VGLUT2 VGLUT3	CART CCK CHGA CHGB NAMPT NUCB NXPH SCG TAC UBL VGF proSAAS	0
Cluster116	COVAR	16354	-0.56634	-0.0010475	4.3917	0.5513	White Matter Connectivitiy		116	Miscellaneous	NEUR	VGLUT1	CBLN CCK CHGA CHGB NAMPT NUCB SCG UBL UCN VGF proSAAS	0
Cluster330	COVAR	16354	-0.58163	-0.0010109	4.49	0.55153	Supraventricular Free Water (Isotropic Volume Fraction)		330	Mammillary body	NEUR	VGLUT2	ADCYAP CBLN CHGA CHGB NAMPT NUCB NXPH SCG TAC TRH UBL VGF proSAAS	0
Cluster439	COVAR	16354	-0.55467	-0.0010048	4.2815	0.55154	Temporal Lobe Volume and Area		439	Midbrain-derived inhibitory	NEUR	GABA	CBLN CHGA CHGB IGF NAMPT NPPC NUCB NXPH SCG UBL proSAAS	0
Cluster232	COVAR	16354	-0.75276	-0.0010282	5.7763	0.55184	Limbic Volumes		232	Eccentric medium spiny neuron	NEUR	GABA	CHGB NAMPT NUCB PDYN PENK SCG UBL VGF proSAAS	MSN-D1
Cluster137	COVAR	16354	-0.65162	-0.0010182	4.9978	0.55187	Cortical Thickness		137	Deep-layer intratelencephalic	NEUR	VGLUT1 VGLUT2	CBLN CCK CHGA CHGB CRH NAMPT NUCB SCG UBL UCN VGF proSAAS	0	L5 IT
Cluster374	COVAR	16354	-0.6221	-0.00099357	4.7708	0.55187	Dorsal Stream Volume and Area		374	Splatter	NEUR	VGLUT2	ADCYAP CALCB CBLN CCK CHGA CHGB NAMPT NMB NPB NUCB NXPH SCG UBL VGF proSAAS	0
Cluster349	COVAR	16354	-0.47305	-0.0010641	3.6103	0.55212	Dorsal Stream Volume and Area		349	Splatter	NEUR	GLY	CHGA CHGB NAMPT NPPC NPY NUCB NXPH PNOC SCG SST TAC UBL VGF proSAAS	0
Cluster185	COVAR	16354	-0.54604	-0.00096263	4.1585	0.55223	Cingulate		185	Hippocampal CA1-3	NEUR	VGLUT1	CBLN CCK CHGB NAMPT NTS NUCB SCG UBL VGF proSAAS	0
Cluster192	COVAR	16354	-0.41817	-0.0010164	3.1749	0.55239	Subcortical Intensity + Supraventricular White Matter		192	Hippocampal CA4	NEUR	VGLUT1	CART CBLN CHGA CHGB NAMPT NUCB NXPH PDYN UBL VGF proSAAS	0
Cluster82	COVAR	16354	-0.18351	-0.0009776	1.3917	0.55245	Cortical Thickness		82	Choroid plexus	CHRP	0	NAMPT NUCB proSAAS	0
Cluster412	COVAR	16354	-0.45358	-0.001025	3.4348	0.55253	Dorsal Stream Volume and Area		412	Splatter	NEUR	GABA HDC VGLUT2	CBLN CHGA CHGB NAMPT NUCB NXPH SCG SST TAC UBL VGF proSAAS	0
Cluster114	COVAR	16354	-0.43676	-0.00095572	3.3033	0.55259	Resting_State_Unimodal-heteromodal		114	Miscellaneous	NEUR	VGLUT1	CBLN CCK CHGA CHGB NAMPT NUCB PYY SCG UBL UCN VGF proSAAS	L5-ET
Cluster417	COVAR	16354	-0.60658	-0.00098007	4.5861	0.55261	Long Tracts		417	Splatter	NEUR	GABA HDC	AVP CBLN CHGA CHGB GAL NAMPT NUCB SCG SST UBL VGF proSAAS	0
Cluster224	COVAR	16354	-0.72914	-0.001036	5.5081	0.55266	Limbic Volumes		224	Eccentric medium spiny neuron	NEUR	GABA	CART CHGA CHGB CRH NAMPT NPPB NUCB PDYN PENK SCG TAC UBL VGF proSAAS	MSN-D1 MSN-D2 MSN-ECC
Cluster350	COVAR	16354	-0.53334	-0.0010807	4.0281	0.55267	Supraventricular OD		350	Splatter	NEUR	GLY	CART CHGA CHGB NAMPT NUCB NXPH PENK PNOC SCG UBL VGF proSAAS	0
Cluster167	COVAR	16354	-0.63078	-0.0010367	4.7605	0.55271	Central White Matter Tracts and Ventricular Volume		167	Miscellaneous	NEUR	VGLUT1	ADCYAP CBLN CCK CHGA CHGB GRP NAMPT NUCB SCG UBL VGF proSAAS	0
Cluster314	COVAR	16354	-0.16562	-0.00096999	1.2473	0.55282	Supraventricular Free Water (Isotropic Volume Fraction)		314	Miscellaneous	NEUR	GABA	ADCYAP CHGB IGF KISS NAMPT NPPC NUCB TAC UBL proSAAS	CB-PURK
Cluster51	COVAR	16354	-0.2219	-0.0010105	1.6699	0.55286	Cingulate		51	Bergmann glia	ASTRO	0	NUCB	0
Cluster185	COVAR	16354	-0.57949	-0.0010216	4.3472	0.55302	Parietal_Lobe_Volume_and_Area		185	Hippocampal CA1-3	NEUR	VGLUT1	CBLN CCK CHGB NAMPT NTS NUCB SCG UBL VGF proSAAS	0
Cluster190	COVAR	16354	-0.36838	-0.00095098	2.7586	0.55312	Resting_state_DMN+ Intra-network		190	Hippocampal CA4	NEUR	VGLUT1	CALCB CART CBLN CCK CHGA CHGB GNRH GRP NAMPT NPPC NUCB PYY SCG UBL UCN VGF proSAAS	0
Cluster385	COVAR	16354	-0.77083	-0.001053	5.7643	0.55319	Supraventricular OD		385	Splatter	NEUR	VGLUT2	ADCYAP CART CBLN CCK CHGA CHGB NAMPT NUCB NXPH PDYN SCG SST TAC UBL VGF proSAAS	0
Cluster342	COVAR	16354	-0.364	-0.0010125	2.7185	0.55326	Supraventricular OD		342	Splatter	NEUR	VGLUT2	ADCYAP ADM CBLN CHGA CHGB IGF NAMPT NUCB NXPH PYY SCG SPX UBL UCN VGF proSAAS	0
Cluster229	COVAR	16354	-0.70517	-0.00097393	5.2129	0.5538	Cerebellar Peduncle		229	Eccentric medium spiny neuron	NEUR	GABA	CCK CHGA CHGB NAMPT NUCB NXPH PDYN PENK SCG TAC UBL VGF proSAAS	MSN-D1
Cluster91	COVAR	16354	-0.54319	-0.00099194	4.0147	0.55381	Cingulate		91	Deep-layer near-projecting	NEUR	VGLUT1	CCK CHGA CHGB NAMPT NUCB NXPH UBL UCN VGF proSAAS	0	L5/6 NP
Cluster402	COVAR	16354	-0.47802	-0.00095067	3.5332	0.55381	Resting_State_Visual+ Inter-hemispheric		402	Splatter	NEUR	GABA	AVP CHGA CHGB NAMPT NUCB SCG SST UBL VGF proSAAS	0
Cluster258	COVAR	16354	-0.79122	-0.0011844	5.8467	0.55382	Cortical Grey-White Intensities		258	MGE interneuron	NEUR	GABA VGLUT3	CCK CHGA CHGB CORT IGF NAMPT NMU NPPC NUCB NXPH PNOC SCG SST TAC UBL VGF proSAAS	INT-SST	Pvalb
Cluster62	COVAR	16354	-0.255	-0.00099647	1.8707	0.55421	Resting_State_Unimodal-heteromodal		62	Astrocyte	ASTRO	0	ADM AGT proSAAS	0	Astro
Cluster344	COVAR	16354	-0.4722	-0.00097803	3.458	0.55431	Resting_state_Motor		344	Splatter	CHRP NEUR	VGLUT2	ADCYAP CBLN CHGA CHGB NAMPT NPFF NPPC NUCB NXPH SCG SST UBL proSAAS	0
Cluster159	COVAR	16354	-0.64808	-0.0010063	4.7395	0.55438	Resting_state_DMN+ Intra-network		159	Amygdala excitatory	NEUR	VGLUT1 VGLUT2	ADCYAP CBLN CCK CHGA CHGB NAMPT NUCB SCG UBL UCN VGF proSAAS	0
Cluster9	COVAR	16354	-0.14375	-0.0010237	1.0498	0.55446	Supraventricular Free Water (Isotropic Volume Fraction)		9	Microglia	MGL	0	IGF	0	Micro-PVM
Cluster149	COVAR	16354	-0.72539	-0.00099299	5.2722	0.55472	Resting_State_Visual+ Inter-hemispheric		149	Deep-layer intratelencephalic	NEUR	VGLUT1	ADCYAP CBLN CCK CHGA CHGB NAMPT NUCB SCG UBL UCN VGF proSAAS	0	L6 IT
Cluster438	COVAR	16354	-0.66632	-0.0011184	4.8337	0.55482	White Matter Connectivitiy		438	Midbrain-derived inhibitory	NEUR	GABA	CBLN CHGA CHGB IGF NAMPT NPPC NUCB NXPH SCG TAC UBL VGF proSAAS	0
Cluster151	COVAR	16354	-0.43628	-0.0010963	3.1574	0.55495	Central White Matter Tracts and Ventricular Volume		151	Deep-layer intratelencephalic	NEUR	VGLUT1 VGLUT2 VGLUT3	CBLN CCK CHGA CHGB NAMPT NUCB PYY SCG UBL VGF proSAAS	0	L6 IT Car3
Cluster348	COVAR	16354	-0.45527	-0.0012407	3.2907	0.55502	Temporal Lobe Volume and Area		348	Splatter	NEUR	GLY	CHGA CHGB NAMPT NPPC NPY NUCB NXPH PENK PNOC SCG SST UBL VGF proSAAS	0
Cluster149	COVAR	16354	-0.85764	-0.001174	6.1698	0.55528	Cortical Grey-White Intensities		149	Deep-layer intratelencephalic	NEUR	VGLUT1	ADCYAP CBLN CCK CHGA CHGB NAMPT NUCB SCG UBL UCN VGF proSAAS	0	L6 IT
Cluster412	COVAR	16354	-0.45615	-0.0010308	3.2776	0.55534	Long Tracts		412	Splatter	NEUR	GABA HDC VGLUT2	CBLN CHGA CHGB NAMPT NUCB NXPH SCG SST TAC UBL VGF proSAAS	0
Cluster380	COVAR	16354	-0.6064	-0.0010494	4.3267	0.55573	Cingulate		380	Splatter	NEUR	GLY	CHGA CHGB NAMPT NUCB NXPH PENK PNOC SCG SST UBL VGF proSAAS	0
Cluster48	COVAR	16354	-0.24081	-0.00097478	1.7152	0.55582	Resting_State_Visual+ Inter-hemispheric		48	Oligodendrocyte	OLIGO	0	UBL	0	Oligo
Cluster97	COVAR	16354	-0.4336	-0.0010282	3.0761	0.55605	Occiptal Lobe Volume and Area		97	Deep-layer corticothalamic and 6b	NEUR	VGLUT1	ADCYAP CCK CHGA CHGB GAL NAMPT NUCB NXPH PDYN SCG UBL VGF proSAAS	0
Cluster31	COVAR	16354	-0.17552	-0.0010994	1.2421	0.55618	Temporal Lobe Volume and Area		31	Fibroblast	CHRP	0	IGF NAMPT NUCB	ABC PIA
Cluster294	COVAR	16354	-0.76863	-0.0011007	5.4314	0.55627	Parietal_Lobe_Volume_and_Area		294	CGE interneuron	NEUR	GABA	CBLN CCK CHGA CHGB CRH IGF NAMPT NPPC NUCB PTHLH SCG TAC UBL VGF VIP proSAAS	INT-VIP	Vip
Cluster165	COVAR	16354	-0.5605	-0.0010835	3.9568	0.55632	Ventral Stream Volume and Area		165	Miscellaneous	NEUR	VGLUT1 VGLUT2	ADCYAP CART CBLN CCK CHGA CHGB CORT IGF NAMPT NUCB NXPH PDYN SCG UBL VGF proSAAS	0
Cluster400	COVAR	16354	-0.3862	-0.0011802	2.7249	0.55635	Cortical Grey-White Intensities		400	Splatter	NEUR	CHOL VGLUT3	CHGA CHGB GNRH IGF NAMPT NPPC NUCB PENK SCG UBL VGF proSAAS	0
Cluster50	COVAR	16354	-0.2183	-0.001066	1.5404	0.55635	Cingulate		50	Oligodendrocyte	OLIGO	0	0	0	Oligo
Cluster146	COVAR	16354	-0.77021	-0.0010916	5.4316	0.55638	Central White Matter Tracts and Ventricular Volume		146	Deep-layer intratelencephalic	NEUR	VGLUT1 VGLUT2	ADCYAP CBLN CCK CHGA CHGB NAMPT NUCB SCG UBL VGF proSAAS	0
Cluster286	COVAR	16354	-0.78828	-0.0011333	5.5468	0.5565	Limbic Volumes		286	CGE interneuron	NEUR	GABA	CBLN CCK CHGA CHGB CORT CRH IGF NAMPT NPW NPY NUCB NXPH PNOC SCG SST UBL VGF proSAAS	INT-LAMP5	Lamp5
Cluster439	COVAR	16354	-0.60447	-0.001095	4.2533	0.55651	Orbital Frontal		439	Midbrain-derived inhibitory	NEUR	GABA	CBLN CHGA CHGB IGF NAMPT NPPC NUCB NXPH SCG UBL proSAAS	0
Cluster238	COVAR	16354	-0.70905	-0.0010061	4.9782	0.55663	Resting_State_Visual+ Inter-hemispheric		238	Splatter	NEUR	GABA	CALCB CCK CHGA CHGB CORT CRH IGF NAMPT NPPC NUCB NXPH PTHLH SCG UBL proSAAS	0
Cluster410	COVAR	16354	-0.47128	-0.0010698	3.286	0.55702	Cortical Thickness		410	Splatter	NEUR	VGLUT2	AVP CART CBLN CHGA CHGB CRH HCRT NAMPT NMB NPB NUCB OXT PENK SCG SST TRH UBL VGF proSAAS	0
Cluster276	COVAR	16354	-0.70568	-0.0011224	4.9197	0.55703	Limbic Volumes		276	CGE interneuron	NEUR	GABA VGLUT3	CCK CHGA CHGB GRP IGF NAMPT NPY NUCB NXPH PNOC SCG SST UBL VGF VIP proSAAS	INT-VIP
Cluster411	COVAR	16354	-0.44936	-0.0010943	3.1328	0.55703	Subcortical Intensity + Supraventricular White Matter		411	Splatter	NEUR	VGLUT2	AVP CBLN CCK CHGA CHGB GRP NAMPT NPY NUCB NXPH PDYN SCG UBL VGF proSAAS	0
Cluster390	COVAR	16354	-0.8144	-0.001112	5.6735	0.55707	Subcortical Intensity + Supraventricular White Matter		390	Splatter	NEUR	GABA	CBLN CCK CHGA CHGB NAMPT NMB NPB NPPC NUCB NXPH PNOC SCG SST UBL VGF proSAAS	0
Cluster145	COVAR	16354	-0.64605	-0.0010996	4.4879	0.55723	General White Matter Tract		145	Deep-layer intratelencephalic	NEUR	VGLUT1 VGLUT2	ADCYAP CBLN CCK CHGA CHGB NAMPT NUCB SCG UBL UCN VGF proSAAS	0
Cluster137	COVAR	16354	-0.73296	-0.0011453	5.0775	0.55739	Parietal_Lobe_Volume_and_Area		137	Deep-layer intratelencephalic	NEUR	VGLUT1 VGLUT2	CBLN CCK CHGA CHGB CRH NAMPT NUCB SCG UBL UCN VGF proSAAS	0	L5 IT
Cluster139	COVAR	16354	-0.68889	-0.0010688	4.7468	0.55769	Cerebellar Peduncle		139	Deep-layer intratelencephalic	NEUR	VGLUT1 VGLUT2	CBLN CCK CHGA CHGB NAMPT NUCB SCG UBL UCN VGF proSAAS	0	L5 IT
Cluster144	COVAR	16354	-0.77505	-0.0011385	5.3324	0.55778	Parietal_Lobe_Volume_and_Area		144	Deep-layer intratelencephalic	NEUR	VGLUT1	CBLN CCK CHGA CHGB NAMPT NUCB SCG UBL UCN VGF proSAAS	0	L5 IT
Cluster210	COVAR	16354	-0.5366	-0.0010122	3.6921	0.55778	Resting_State_Unimodal-heteromodal		210	Medium spiny neuron	NEUR	GABA	CHGB NAMPT NUCB PENK SCG TAC UBL UCN VGF proSAAS	MSN-D1
Cluster225	COVAR	16354	-0.73654	-0.0011557	5.064	0.55782	General White Matter Tract		225	Eccentric medium spiny neuron	NEUR	GABA	CHGB NAMPT NUCB PDYN PENK SCG TAC UBL VGF proSAAS	MSN-D1 MSN-ECC
Cluster366	COVAR	16354	-0.6479	-0.0011199	4.4358	0.55806	Dorsal Stream Volume and Area		366	Splatter	NEUR	VGLUT2	ADCYAP CBLN CCK CHGA CHGB NAMPT NUCB NXPH SCG TAC UBL VGF proSAAS	0
Cluster103	COVAR	16354	-0.50766	-0.0011014	3.4697	0.55816	Central White Matter Tracts and Ventricular Volume		103	Deep-layer corticothalamic and 6b	NEUR	VGLUT1	ADCYAP CBLN CCK CHGA CHGB NAMPT NUCB NXPH PDYN SCG UBL VGF proSAAS	0	L6b
Cluster212	COVAR	16354	-0.6071	-0.0011273	4.1467	0.5582	Supraventricular OD		212	Medium spiny neuron	NEUR	GABA	CHGB NAMPT NUCB PENK SCG TAC UBL UCN VGF proSAAS	MSN-D2
Cluster276	COVAR	16354	-0.69416	-0.001104	4.7325	0.55831	Resting_state_DMN+ Intra-network		276	CGE interneuron	NEUR	GABA VGLUT3	CCK CHGA CHGB GRP IGF NAMPT NPY NUCB NXPH PNOC SCG SST UBL VGF VIP proSAAS	INT-VIP
Cluster406	COVAR	16354	-0.59731	-0.0010352	4.0689	0.55835	Resting State fMRI		406	Amygdala excitatory	NEUR	VGLUT1 VGLUT2	ADCYAP CART CCK CHGA CHGB NAMPT NUCB NXPH SCG TAC UBL UCN VGF proSAAS	0
Cluster215	COVAR	16354	-0.48313	-0.0010608	3.2867	0.55843	Resting State fMRI		215	Medium spiny neuron	NEUR	GABA	CBLN CCK CHGB NAMPT NUCB PDYN PENK SCG TAC UBL UCN VGF proSAAS	MSN-D1
Cluster414	COVAR	16354	-0.43828	-0.0010631	2.9765	0.55853	Cortical Thickness		414	Splatter	NEUR	VGLUT2	ADCYAP CBLN CCK CHGA CHGB NAMPT NMB NPB NUCB NXPH PENK SCG SST TAC UBL VGF proSAAS	0
Cluster12	COVAR	16354	-0.11883	-0.0010131	0.80562	0.55863	Long Tracts		12	Microglia	MAC	0	IGF	0	Micro-PVM
Cluster229	COVAR	16354	-0.75927	-0.0010487	5.1467	0.55864	Long Tracts		229	Eccentric medium spiny neuron	NEUR	GABA	CCK CHGA CHGB NAMPT NUCB NXPH PDYN PENK SCG TAC UBL VGF proSAAS	MSN-D1
Cluster227	COVAR	16354	-0.77451	-0.0011301	5.2478	0.55866	Cerebellar Peduncle		227	Eccentric medium spiny neuron	NEUR	GABA	CHGB NAMPT NTS NUCB PDYN PENK SCG TAC VGF proSAAS	MSN-D1
Cluster402	COVAR	16354	-0.53146	-0.0010569	3.6004	0.55867	Resting State fMRI		402	Splatter	NEUR	GABA	AVP CHGA CHGB NAMPT NUCB SCG SST UBL VGF proSAAS	0
Cluster448	COVAR	16354	-0.4023	-0.0011525	2.721	0.55877	Central White Matter Tracts and Ventricular Volume		448	Thalamic excitatory	NEUR	VGLUT2	ADCYAP ADM CBLN CHGA CHGB CRH NAMPT NTS NUCB NXPH PTHLH PYY SCG UBL UCN VGF proSAAS	0
Cluster442	COVAR	16354	-0.6414	-0.0010841	4.329	0.55889	Resting_State_Cortico - cerebellar		442	Midbrain-derived inhibitory	NEUR	GABA	CBLN CHGA CHGB IGF NAMPT NPPC NUCB NXPH PRL SCG UBL proSAAS	0
Cluster292	COVAR	16354	-0.76783	-0.001165	5.1809	0.55891	Limbic Volumes		292	CGE interneuron	NEUR	GABA	AGT CBLN CCK CHGA CHGB CRH IGF NAMPT NUCB PTHLH SCG TAC UBL VGF VIP proSAAS	INT-VIP	Vip
Cluster258	COVAR	16354	-0.78253	-0.0011714	5.2582	0.55915	Cingulate		258	MGE interneuron	NEUR	GABA VGLUT3	CCK CHGA CHGB CORT IGF NAMPT NMU NPPC NUCB NXPH PNOC SCG SST TAC UBL VGF proSAAS	INT-SST	Pvalb
Cluster315	COVAR	16354	-0.59968	-0.0011286	4.0175	0.55933	General White Matter Tract		315	Lower rhombic lip	NEUR	VGLUT1 VGLUT2	ADCYAP CALCB CART CBLN CHGA CHGB IGF NAMPT NUCB NXPH SCG UBL VGF proSAAS	0
Cluster429	COVAR	16354	-0.6992	-0.0010492	4.6801	0.55938	Resting_State_Unimodal-heteromodal		429	Splatter	NEUR	GABA	CHGA CHGB NAMPT NUCB NXPH PNOC SCG UBL VGF proSAAS	0
Cluster244	COVAR	16354	-0.787	-0.0011689	5.2522	0.55955	General White Matter Tract		244	MGE interneuron	NEUR	GABA	CBLN CCK CHGA CHGB CORT IGF NAMPT NPY NUCB NXPH PENK SCG SST TAC UBL VGF proSAAS	INT-SST INT-SST-CHODL
Cluster387	COVAR	16354	-0.5878	-0.0011312	3.9039	0.55984	Cingulate		387	Splatter	NEUR	VGLUT2	ADCYAP CBLN CCK CHGA CHGB NAMPT NMB NPB NUCB NXPH PENK SCG UBL proSAAS	0
Cluster413	COVAR	16354	-0.43928	-0.0010208	2.9143	0.55991	Resting_State_Unimodal-heteromodal		413	Splatter	NEUR	VGLUT2	ADCYAP CBLN CCK CHGA CHGB NAMPT NTS NUCB NXPH SCG UBL proSAAS	0
Cluster18	COVAR	16354	-0.12847	-0.0011582	0.85172	0.55994	Dorsal Stream Volume and Area		18	Vascular	ENDO	0	NAMPT NUCB	ARTERIOLE ARTERY
Cluster23	COVAR	16354	-0.19615	-0.0010477	1.2978	0.56006	Resting State fMRI		23	Vascular	0	0	IGF	0	VLMC
Cluster312	COVAR	16354	-0.37698	-0.0012253	2.486	0.56026	Basal Ganglia + Thalamus + Cerebellum		312	Upper rhombic lip	NEUR	VGLUT1	AGT CBLN CHGB UBL proSAAS	CB-GRAN
Cluster420	COVAR	16354	-0.70265	-0.0011255	4.632	0.56028	Supraventricular OD		420	Splatter	NEUR	VGLUT2	ADCYAP AVP CART CBLN CCK CHGA CHGB NAMPT NUCB NXPH SCG TAC TRH UBL VGF proSAAS	0
Cluster107	COVAR	16354	-0.55192	-0.0011254	3.6341	0.56035	Supraventricular Free Water (Isotropic Volume Fraction)		107	Deep-layer corticothalamic and 6b	NEUR	VGLUT1	CBLN CCK CHGA CHGB NAMPT NUCB NXPH SCG UBL UCN VGF proSAAS	0
Cluster265	COVAR	16354	-0.78658	-0.0012212	5.1752	0.5604	General White Matter Tract		265	LAMP5-LHX6 and Chandelier	NEUR	GABA	CBLN CCK CHGA CHGB CRH IGF NAMPT NPPC NUCB NXPH PTHLH SCG TAC UBL VGF proSAAS	CHAND	Chandelier
Cluster396	COVAR	16354	-0.67504	-0.0012047	4.4227	0.56065	White Matter Connectivitiy		396	Splatter	NEUR	VGLUT3	ADCYAP CBLN CHGA CHGB NAMPT NUCB NXPH PENK SCG SST TAC UBL VGF proSAAS	0
Cluster72	COVAR	16354	-0.23681	-0.0011208	1.5514	0.56066	Orbital Frontal		72	Ependymal	EPEN	0	AGT NUCB proSAAS	0
Cluster403	COVAR	16354	-0.6463	-0.0011935	4.2296	0.56072	Supraventricular Free Water (Isotropic Volume Fraction)		403	Splatter	NEUR	GABA	CCK CHGB CORT NAMPT NUCB NXPH PENK SCG TAC VGF proSAAS	0
Cluster329	COVAR	16354	-0.77448	-0.0011827	5.0586	0.56084	Central White Matter Tracts and Ventricular Volume		329	Mammillary body	NEUR	HDC VGLUT2	ADCYAP CBLN CHGA CHGB IGF NAMPT NUCB NXPH SCG TAC UBL proSAAS	0
Cluster407	COVAR	16354	-0.73459	-0.0010986	4.7796	0.56107	Resting_state_DMN+ Intra-network		407	Amygdala excitatory	NEUR	VGLUT2 VGLUT3	CART CCK CHGA CHGB NAMPT NUCB NXPH SCG TAC UBL VGF proSAAS	0
Cluster11	COVAR	16354	-0.17612	-0.0011444	1.1457	0.56108	Limbic Volumes		11	Microglia	MGL	0	IGF	0	Micro-PVM
Cluster82	COVAR	16354	-0.22129	-0.0011788	1.4351	0.56127	Basal Ganglia + Thalamus + Cerebellum		82	Choroid plexus	CHRP	0	NAMPT NUCB proSAAS	0
Cluster25	COVAR	16354	-0.21581	-0.0011026	1.3951	0.56147	Resting_State_Visual+ Inter-hemispheric		25	Fibroblast	FIB	0	EDN IGF	PIA	VLMC
Cluster367	COVAR	16354	-0.93795	-0.0011822	6.0582	0.56152	Occiptal Lobe Volume and Area		367	Splatter	NEUR	VGLUT2	ADCYAP CBLN CCK CHGA CHGB NAMPT NUCB NXPH SCG TAC UBL VGF proSAAS	0
Cluster183	COVAR	16354	-0.62171	-0.0011553	4.0137	0.56155	Cortical Thickness		183	Hippocampal CA1-3	NEUR	VGLUT1	CBLN CCK CHGA CHGB EDN NAMPT NUCB SCG UBL UCN VGF proSAAS	0
Cluster285	COVAR	16354	-0.8371	-0.0012099	5.4014	0.56158	Subcortical Intensity + Supraventricular White Matter		285	CGE interneuron	NEUR	GABA	CCK CHGA CHGB IGF NAMPT NUCB NXPH PENK PNOC SCG TAC UBL VIP proSAAS	INT-VIP	Vip
Cluster167	COVAR	16354	-0.78993	-0.0012983	5.092	0.56164	Cortical Grey-White Intensities		167	Miscellaneous	NEUR	VGLUT1	ADCYAP CBLN CCK CHGA CHGB GRP NAMPT NUCB SCG UBL VGF proSAAS	0
Cluster282	COVAR	16354	-0.70357	-0.0010957	4.5299	0.56171	Resting_State_Visual+ Inter-hemispheric		282	CGE interneuron	NEUR	GABA	CCK CHGA CHGB CRH IGF NAMPT NUCB PNOC SCG UBL proSAAS	0	Sncg
Cluster449	COVAR	16354	-0.62471	-0.0012064	4.0164	0.5618	Subcortical Intensity + Supraventricular White Matter		449	Thalamic excitatory	0	VGLUT2	ADCYAP ADM CART CBLN CHGA CHGB CRH NAMPT NMU NTS NUCB NXPH PTHLH SCG UBL VGF proSAAS	0
Cluster10	COVAR	16354	-0.17685	-0.0011686	1.1368	0.56181	Limbic Volumes		10	Microglia	MGL	0	IGF	0	Micro-PVM
Cluster219	COVAR	16354	-0.67995	-0.0011583	4.3629	0.56192	Basal Ganglia + Thalamus + Cerebellum		219	Medium spiny neuron	NEUR	GABA	CHGA CHGB NAMPT NUCB NXPH PDYN PENK SCG TAC UBL VGF VIP proSAAS	MSN-D1
Cluster73	COVAR	16354	-0.23982	-0.001179	1.5373	0.56198	White Matter Connectivitiy		73	Ependymal	EPEN	0	AGT NTS NUCB proSAAS	0
Cluster199	COVAR	16354	-0.46937	-0.0012039	2.9863	0.56244	Central White Matter Tracts and Ventricular Volume		199	Hippocampal dentate gyrus	NEUR	VGLUT1	CART CBLN CCK CHGA CHGB GRP NAMPT NTS NUCB PDYN SCG UBL proSAAS	DG-GRAN
Cluster15	COVAR	16354	-0.16079	-0.0012514	1.0224	0.56248	Supraventricular OD		15	Vascular	ENDO	0	EDN NAMPT NUCB	CAP	Endo
Cluster112	COVAR	16354	-0.80149	-0.001215	5.0879	0.56258	Temporal Lobe Volume and Area		112	Deep-layer corticothalamic and 6b	NEUR	VGLUT1	CBLN CCK CHGA CHGB NAMPT NUCB UBL proSAAS	0
Cluster448	COVAR	16354	-0.41208	-0.0011805	2.6161	0.56258	Resting_state_DMN+ Intra-network		448	Thalamic excitatory	NEUR	VGLUT2	ADCYAP ADM CBLN CHGA CHGB CRH NAMPT NTS NUCB NXPH PTHLH PYY SCG UBL UCN VGF proSAAS	0
Cluster131	COVAR	16354	-0.9408	-0.0013278	5.9688	0.56262	Cortical Grey-White Intensities		131	Upper-layer intratelencephalic	NEUR	VGLUT1 VGLUT2	ADCYAP CBLN CCK CHGA CHGB NAMPT NUCB SCG UBL UCN VGF proSAAS	0	L2/3 IT
Cluster381	COVAR	16354	-0.49842	-0.0010913	3.1526	0.56281	Resting_State_Cortico - cerebellar		381	Splatter	NEUR	GABA	CHGA CHGB NAMPT NUCB NXPH PENK PNOC SCG SST UBL VGF proSAAS	0
Cluster301	COVAR	16354	-0.42972	-0.0010497	2.716	0.56286	Resting_State_Cortico - cerebellar		301	Cerebellar inhibitory	NEUR	GLY	ADCYAP CBLN CHGA CHGB NAMPT NUCB NXPH PENK SCG UBL proSAAS	CB-MolLayerInt1
Cluster224	COVAR	16354	-0.86373	-0.0012272	5.4548	0.56291	Cortical Thickness		224	Eccentric medium spiny neuron	NEUR	GABA	CART CHGA CHGB CRH NAMPT NPPB NUCB PDYN PENK SCG TAC UBL VGF proSAAS	MSN-D1 MSN-D2 MSN-ECC
Cluster129	COVAR	16354	-0.81418	-0.0011585	5.1393	0.56294	Resting_state_Motor		129	Upper-layer intratelencephalic	NEUR	VGLUT1 VGLUT2	ADCYAP CART CBLN CCK CHGA CHGB NAMPT NUCB SCG UBL UCN VGF proSAAS	0	L2/3 IT
Cluster1	COVAR	16354	-0.086434	-0.0011425	0.54484	0.56302	Cerebellar Peduncle		1	Miscellaneous	TCELL	0	0	0
Cluster393	COVAR	16354	-0.89814	-0.0012255	5.6581	0.56306	Temporal Lobe Volume and Area		393	Splatter	NEUR	GABA	CBLN CHGA CHGB IGF NAMPT NMU NUCB NXPH PNOC SCG SST UBL VGF proSAAS	0
Cluster167	COVAR	16354	-0.75592	-0.0012424	4.7551	0.56315	Dorsal Stream Volume and Area		167	Miscellaneous	NEUR	VGLUT1	ADCYAP CBLN CCK CHGA CHGB GRP NAMPT NUCB SCG UBL VGF proSAAS	0
Cluster290	COVAR	16354	-0.77502	-0.0012332	4.8716	0.5632	Supraventricular OD		290	CGE interneuron	NEUR	GABA	CBLN CCK CHGA CHGB CRH IGF NAMPT NPPC NUCB NXPH PTHLH SCG TAC UBL VGF VIP proSAAS	INT-VIP	Vip
Cluster335	COVAR	16354	-0.41842	-0.0011469	2.6291	0.56322	Resting State fMRI		335	Splatter	NEUR	VGLUT2	ADCYAP CBLN CHGA CHGB CRH IGF NAMPT NUCB PENK PTHLH SCG SST UBL VGF proSAAS	0
Cluster271	COVAR	16354	-0.81433	-0.001244	5.1089	0.56332	Temporal Lobe Volume and Area		271	LAMP5-LHX6 and Chandelier	NEUR	GABA	CCK CHGA CHGB CORT IGF NAMPT NPPC NUCB NXPH PNOC SCG SST TAC UBL VGF proSAAS	INT-LAMP5-LHX6	Lamp5 Lhx6
Cluster222	COVAR	16354	-0.64837	-0.001181	4.0657	0.56335	Long Tracts		222	Eccentric medium spiny neuron	NEUR	GABA	CHGA CHGB CRH EDN NAMPT NUCB PDYN PENK PTHLH SCG TAC UBL VGF proSAAS	MSN-D1 MSN-D2 MSN-ECC
Cluster327	COVAR	16354	-0.70533	-0.0011981	4.4162	0.56345	Long Tracts		327	Mammillary body	NEUR	VGLUT2	ADCYAP CBLN CHGA CHGB NAMPT NUCB NXPH SCG TAC TRH UBL VGF proSAAS	0
Cluster59	COVAR	16354	-0.27706	-0.0011497	1.7315	0.56356	Resting_State_Cortico - cerebellar		59	Astrocyte	ASTRO	0	ADM AGT	0	Astro
Cluster339	COVAR	16354	-0.60131	-0.0011413	3.7579	0.56356	Orbital Frontal		339	Splatter	NEUR	GLY VGLUT2	CHGA CHGB NAMPT NUCB NXPH PENK SCG TAC UBL VGF proSAAS	0
Cluster435	COVAR	16354	-0.48201	-0.0010851	3.0107	0.5636	Resting_State_Visual+ Inter-hemispheric		435	Midbrain-derived inhibitory	NEUR	GABA	CBLN CHGA CHGB IGF NAMPT NPPC NUCB NXPH SCG TAC UBL proSAAS	0
Cluster414	COVAR	16354	-0.48693	-0.0011811	3.0383	0.56366	Occiptal Lobe Volume and Area		414	Splatter	NEUR	VGLUT2	ADCYAP CBLN CCK CHGA CHGB NAMPT NMB NPB NUCB NXPH PENK SCG SST TAC UBL VGF proSAAS	0
Cluster358	COVAR	16354	-0.90192	-0.0012389	5.6233	0.56371	Supraventricular OD		358	Splatter	NEUR	GABA	CBLN CCK CHGA CHGB NAMPT NMU NPPC NUCB NXPH PENK PNOC SCG TAC UBL VGF proSAAS	0
Cluster445	COVAR	16354	-0.42092	-0.00117	2.6121	0.56401	Resting_state_DMN+ Intra-network		445	Thalamic excitatory	0	VGLUT2	ADCYAP CALCB CART CHGA CHGB CRH NAMPT NUCB SCG UBL VGF proSAAS	0
Cluster106	COVAR	16354	-0.77488	-0.0012333	4.8067	0.56403	Cortical Thickness		106	Deep-layer corticothalamic and 6b	NEUR	VGLUT1	ADCYAP CBLN CCK CHGA CHGB IGF NAMPT NUCB NXPH SCG UBL UCN VGF proSAAS	0	L6b
Cluster340	COVAR	16354	-0.55393	-0.0012909	3.4241	0.56426	Subcortical Intensity + Supraventricular White Matter		340	Splatter	NEUR	VGLUT2	CBLN CCK CHGA CHGB IGF NAMPT NUCB NXPH SCG UBL VGF proSAAS	0
Cluster123	COVAR	16354	-0.97431	-0.0012991	6.0034	0.56446	Basal Ganglia + Thalamus + Cerebellum		123	Upper-layer intratelencephalic	NEUR	VGLUT1	ADCYAP CBLN CCK CHGA CHGB NAMPT NUCB SCG UBL VGF proSAAS	0	L2/3 IT
Cluster12	COVAR	16354	-0.14721	-0.001255	0.90406	0.56467	Cortical Grey-White Intensities		12	Microglia	MAC	0	IGF	0	Micro-PVM
Cluster317	COVAR	16354	-0.5437	-0.0013198	3.3362	0.56473	Temporal Lobe Volume and Area		317	Lower rhombic lip	NEUR	VGLUT1 VGLUT2	ADCYAP CALCB CBLN CHGA CHGB IGF NAMPT NUCB NXPH SCG UBL VGF proSAAS	0
Cluster155	COVAR	16354	-0.92865	-0.001258	5.6843	0.56489	Temporal Lobe Volume and Area		155	Amygdala excitatory	NEUR	VGLUT1 VGLUT2	ADCYAP CBLN CCK CHGA CHGB NAMPT NUCB NXPH PYY UBL VGF proSAAS	0
Cluster189	COVAR	16354	-0.54511	-0.0011975	3.3319	0.56498	Temporal Lobe Volume and Area		189	Hippocampal CA1-3	NEUR	VGLUT1	CART CBLN CCK CHGA CHGB NAMPT NUCB SCG UBL UCN VGF proSAAS	0
Cluster71	COVAR	16354	-0.23915	-0.0011968	1.46	0.56506	Orbital Frontal		71	Ependymal	EPEN	0	AGT NAMPT NTS NUCB proSAAS	0
Cluster151	COVAR	16354	-0.51696	-0.001299	3.1558	0.56506	Limbic Volumes		151	Deep-layer intratelencephalic	NEUR	VGLUT1 VGLUT2 VGLUT3	CBLN CCK CHGA CHGB NAMPT NUCB PYY SCG UBL VGF proSAAS	0	L6 IT Car3
Cluster209	COVAR	16354	-0.50215	-0.0012334	3.0603	0.56517	Occiptal Lobe Volume and Area		209	Medium spiny neuron	NEUR	GABA	CHGB NAMPT NUCB PDYN PENK SCG TAC UBL UCN VGF proSAAS	MSN-D1
Cluster377	COVAR	16354	-0.77472	-0.0012726	4.7048	0.5654	Temporal Lobe Volume and Area		377	Splatter	NEUR	VGLUT2	ADCYAP AVP CBLN CHGA CHGB NAMPT NUCB NXPH SCG TRH UBL VGF proSAAS	0
Cluster430	COVAR	16354	-0.77101	-0.0012393	4.6744	0.5655	Cerebellar Peduncle		430	Medium spiny neuron	NEUR	GABA	CART CCK CHGA CHGB NAMPT NUCB PENK SCG SST UBL VGF proSAAS	0
Cluster315	COVAR	16354	-0.59318	-0.0011163	3.5961	0.56551	Resting_State_Visual+ Inter-hemispheric		315	Lower rhombic lip	NEUR	VGLUT1 VGLUT2	ADCYAP CALCB CART CBLN CHGA CHGB IGF NAMPT NUCB NXPH SCG UBL VGF proSAAS	0
Cluster75	COVAR	16354	-0.32747	-0.0011834	1.9831	0.56558	Orbital Frontal		75	Committed oligodendrocyte precursor	CHRP EPEN NEUR	0	CHGB IGF NAMPT NUCB NXPH SCG UBL proSAAS	0
Cluster337	COVAR	16354	-0.44017	-0.0011356	2.6634	0.56563	Resting State fMRI		337	Splatter	NEUR	GABA	CALCB CHGA CHGB IGF NAMPT NPPC NUCB NXPH PNOC POMC PYY SCG UBL VGF proSAAS	0
Cluster242	COVAR	16354	-1.0175	-0.0013136	6.1424	0.56578	Occiptal Lobe Volume and Area		242	MGE interneuron	NEUR	0	CBLN CCK CHGA CHGB IGF NMU NUCB NXPH PENK PNOC SCG SST TAC proSAAS	0	Sst
Cluster336	COVAR	16354	-0.48438	-0.001268	2.9212	0.56585	Cerebellar Peduncle		336	Splatter	NEUR	VGLUT2 VGLUT3	AGT CBLN CCK CHGA CHGB GAL NAMPT NPPC NTS NUCB NXPH POMC SCG SST UBL proSAAS	0
Cluster331	COVAR	16354	-0.69672	-0.0012259	4.1906	0.56602	Supraventricular Free Water (Isotropic Volume Fraction)		331	Mammillary body	NEUR	VGLUT2	ADCYAP CBLN CCK CHGA CHGB NAMPT NUCB NXPH SCG TAC UBL VGF proSAAS	0
Cluster454	COVAR	16354	-0.71771	-0.0012393	4.3158	0.56604	Long Tracts		454	Thalamic excitatory	0	VGLUT2	ADCYAP ADM CART CBLN CCK CHGA CHGB CRH GAL NAMPT NMU NUCB NXPH SCG UBL VGF proSAAS	0
Cluster393	COVAR	16354	-0.95094	-0.0012976	5.718	0.56604	Dorsal Stream Volume and Area		393	Splatter	NEUR	GABA	CBLN CHGA CHGB IGF NAMPT NMU NUCB NXPH PNOC SCG SST UBL VGF proSAAS	0
Cluster146	COVAR	16354	-0.88703	-0.0012572	5.3333	0.56605	Orbital Frontal		146	Deep-layer intratelencephalic	NEUR	VGLUT1 VGLUT2	ADCYAP CBLN CCK CHGA CHGB NAMPT NUCB SCG UBL VGF proSAAS	0
Cluster419	COVAR	16354	-0.91162	-0.0012273	5.4706	0.56617	Dorsal Stream Volume and Area		419	Amygdala excitatory	NEUR	VGLUT1 VGLUT2	ADCYAP CART CCK CHGA CHGB NAMPT NUCB NXPH SCG UBL VGF proSAAS	0
Cluster391	COVAR	16354	-0.70669	-0.0012533	4.2353	0.56626	Supraventricular Free Water (Isotropic Volume Fraction)		391	Splatter	NEUR	GABA	AVP CHGA CHGB NAMPT NUCB NXPH SCG UBL proSAAS	0
Cluster173	COVAR	16354	-0.61496	-0.0012839	3.6847	0.56627	Basal Ganglia + Thalamus + Cerebellum		173	Amygdala excitatory	NEUR	VGLUT1 VGLUT2	ADCYAP CART CBLN CCK CHGA CHGB IGF NAMPT NUCB PDYN PYY SCG UBL UCN VGF proSAAS	0
Cluster346	COVAR	16354	-0.42767	-0.0012339	2.5484	0.56664	Resting_state_Motor		346	Splatter	NEUR	VGLUT2	ADCYAP CBLN CHGA CHGB NAMPT NUCB NXPH PDYN PENK SCG SST TAC UBL proSAAS	0
Cluster377	COVAR	16354	-0.81684	-0.0013418	4.8606	0.56673	General White Matter Tract		377	Splatter	NEUR	VGLUT2	ADCYAP AVP CBLN CHGA CHGB NAMPT NUCB NXPH SCG TRH UBL VGF proSAAS	0
Cluster330	COVAR	16354	-0.80075	-0.0013917	4.7613	0.56678	Cortical Grey-White Intensities		330	Mammillary body	NEUR	VGLUT2	ADCYAP CBLN CHGA CHGB NAMPT NUCB NXPH SCG TAC TRH UBL VGF proSAAS	0
Cluster456	COVAR	16354	-0.83939	-0.0012536	4.9888	0.56681	Resting_state_DMN+ Intra-network		456	Thalamic excitatory	NEUR	VGLUT2	ADCYAP CART CBLN CCK CHGA CHGB CRH NAMPT NUCB NXPH SCG UBL VGF proSAAS	0
Cluster182	COVAR	16354	-0.58887	-0.0012919	3.498	0.56684	General White Matter Tract		182	Hippocampal CA1-3	NEUR	VGLUT1	CART CBLN CCK CHGA CHGB EDN NAMPT NUCB SCG UBL UCN VGF proSAAS	0
Cluster188	COVAR	16354	-0.77119	-0.0012292	4.5743	0.56694	Occiptal Lobe Volume and Area		188	Hippocampal CA1-3	NEUR	VGLUT1	CBLN CCK NTS NUCB NXPH SCG proSAAS	0
Cluster127	COVAR	16354	-0.60995	-0.0012356	3.6171	0.56695	Long Tracts		127	Upper-layer intratelencephalic	NEUR	VGLUT1 VGLUT2	ADCYAP CBLN CCK CHGA CHGB NAMPT NUCB SCG UBL UCN VGF proSAAS	0	L2/3 IT
Cluster455	COVAR	16354	-0.57968	-0.0011498	3.4359	0.56699	Resting_State_Cortico - cerebellar		455	Thalamic excitatory	NEUR	VGLUT2	ADCYAP ADM CART CBLN CCK CHGA CHGB CRH GAL NAMPT NMU NUCB NXPH SCG UBL UCN VGF proSAAS	0
Cluster347	COVAR	16354	-0.63679	-0.0012661	3.7731	0.56701	Resting_State_Cortico - cerebellar		347	Splatter	NEUR	GLY	CCK CHGA CHGB NAMPT NPPC NUCB NXPH PDYN PNOC SCG SST UBL proSAAS	0
Cluster385	COVAR	16354	-0.89656	-0.0012248	5.3068	0.56708	Resting_State_Cortico - cerebellar		385	Splatter	NEUR	VGLUT2	ADCYAP CART CBLN CCK CHGA CHGB NAMPT NUCB NXPH PDYN SCG SST TAC UBL VGF proSAAS	0
Cluster318	COVAR	16354	-0.61607	-0.0013221	3.6457	0.56709	Supraventricular OD		318	Lower rhombic lip	NEUR	VGLUT1 VGLUT2	ADCYAP CBLN CHGA CHGB IGF NAMPT NUCB NXPH SCG UBL VGF proSAAS	0
Cluster168	COVAR	16354	-0.84182	-0.0013018	4.9807	0.56711	Occiptal Lobe Volume and Area		168	Miscellaneous	NEUR	VGLUT1 VGLUT2	CBLN CCK CHGB NAMPT NUCB SCG UBL UCN VGF proSAAS	0
Cluster89	COVAR	16354	-0.7731	-0.0013101	4.5696	0.56717	Subcortical Intensity + Supraventricular White Matter		89	Deep-layer near-projecting	NEUR	VGLUT1 VGLUT2	CCK CHGA CHGB NAMPT NUCB NXPH UBL UCN VGF proSAAS	0	L5/6 NP
Cluster340	COVAR	16354	-0.58396	-0.0013609	3.4513	0.56718	Occiptal Lobe Volume and Area		340	Splatter	NEUR	VGLUT2	CBLN CCK CHGA CHGB IGF NAMPT NUCB NXPH SCG UBL VGF proSAAS	0
Cluster337	COVAR	16354	-0.49499	-0.001277	2.9187	0.56733	Basal Ganglia + Thalamus + Cerebellum		337	Splatter	NEUR	GABA	CALCB CHGA CHGB IGF NAMPT NPPC NUCB NXPH PNOC POMC PYY SCG UBL VGF proSAAS	0
Cluster374	COVAR	16354	-0.74126	-0.0011839	4.3656	0.56741	Resting_State_Visual+ Inter-hemispheric		374	Splatter	NEUR	VGLUT2	ADCYAP CALCB CBLN CCK CHGA CHGB NAMPT NMB NPB NUCB NXPH SCG UBL VGF proSAAS	0
Cluster357	COVAR	16354	-0.78018	-0.0013135	4.5911	0.56747	Occiptal Lobe Volume and Area		357	Splatter	NEUR	GABA	CHGA CHGB NAMPT NMU NPPC NUCB NXPH PENK PNOC SCG UBL VGF proSAAS	0
Cluster219	COVAR	16354	-0.74801	-0.0012742	4.401	0.56748	White Matter Connectivitiy		219	Medium spiny neuron	NEUR	GABA	CHGA CHGB NAMPT NUCB NXPH PDYN PENK SCG TAC UBL VGF VIP proSAAS	MSN-D1
Cluster107	COVAR	16354	-0.60629	-0.0012363	3.5611	0.56759	Temporal Lobe Volume and Area		107	Deep-layer corticothalamic and 6b	NEUR	VGLUT1	CBLN CCK CHGA CHGB NAMPT NUCB NXPH SCG UBL UCN VGF proSAAS	0
Cluster373	COVAR	16354	-0.74007	-0.0011864	4.3089	0.56818	Resting State fMRI		373	Splatter	NEUR	VGLUT2	ADCYAP CART CBLN CCK CHGA CHGB NAMPT NMB NPB NUCB NXPH PTH SCG TAC UBL VGF proSAAS	0
Cluster96	COVAR	16354	-0.6083	-0.0013228	3.5314	0.56838	General White Matter Tract		96	Deep-layer near-projecting	NEUR	VGLUT1 VGLUT2	CCK CHGA CHGB GRP NAMPT NUCB NXPH UBL UCN proSAAS	0	L5/6 NP
Cluster75	COVAR	16354	-0.37395	-0.0013514	2.1603	0.56871	Cortical Grey-White Intensities		75	Committed oligodendrocyte precursor	CHRP EPEN NEUR	0	CHGB IGF NAMPT NUCB NXPH SCG UBL proSAAS	0
Cluster176	COVAR	16354	-0.58261	-0.0011747	3.3626	0.56878	Long Tracts		176	Miscellaneous	NEUR	VGLUT1 VGLUT2	CBLN CCK CHGA CHGB GRP NAMPT NUCB PDYN PNOC SCG UBL VGF proSAAS	0
Cluster248	COVAR	16354	-0.91987	-0.0013653	5.2959	0.56895	Limbic Volumes		248	MGE interneuron	NEUR	GABA	CCK CHGA CHGB CORT IGF NAMPT NMU NPY NUCB NXPH PNOC SCG SST TAC UBL VGF proSAAS	INT-SST	Sst
Cluster28	COVAR	16354	-0.20681	-0.0012428	1.189	0.56904	Resting_State_Visual+ Inter-hemispheric		28	Fibroblast	FIB	0	EDN IGF	PIA	VLMC
Cluster268	COVAR	16354	-0.9161	-0.0013648	5.2534	0.56922	Orbital Frontal		268	LAMP5-LHX6 and Chandelier	NEUR	GABA	CCK CHGA CHGB CORT IGF NAMPT NPPC NUCB NXPH SCG SST TAC UBL VGF proSAAS	INT-LAMP5-LHX6	Lamp5 Lhx6
Cluster178	COVAR	16354	-0.79391	-0.0013066	4.5342	0.5695	Parietal_Lobe_Volume_and_Area		178	Miscellaneous	NEUR	VGLUT1 VGLUT2	CCK CHGA CHGB NAMPT NUCB NXPH PDYN SCG UBL proSAAS	0
Cluster269	COVAR	16354	-1.0487	-0.0013887	5.9867	0.56953	Dorsal Stream Volume and Area		269	LAMP5-LHX6 and Chandelier	NEUR	GABA	CCK CHGA CHGB IGF NAMPT NPPC NUCB NXPH PNOC SCG TAC UBL VGF proSAAS	INT-LAMP5-LHX6
Cluster147	COVAR	16354	-0.95605	-0.0012213	5.4562	0.56955	Resting_State_Visual+ Inter-hemispheric		147	Deep-layer intratelencephalic	NEUR	VGLUT1	CBLN CCK CHGA CHGB NAMPT NUCB SCG UBL VGF proSAAS	0
Cluster137	COVAR	16354	-0.80874	-0.0012638	4.6151	0.56955	Resting_State_Visual+ Inter-hemispheric		137	Deep-layer intratelencephalic	NEUR	VGLUT1 VGLUT2	CBLN CCK CHGA CHGB CRH NAMPT NUCB SCG UBL UCN VGF proSAAS	0	L5 IT
Cluster139	COVAR	16354	-0.85384	-0.0013247	4.8669	0.56963	Cortical Thickness		139	Deep-layer intratelencephalic	NEUR	VGLUT1 VGLUT2	CBLN CCK CHGA CHGB NAMPT NUCB SCG UBL UCN VGF proSAAS	0	L5 IT
Cluster236	COVAR	16354	-0.91644	-0.0013825	5.2192	0.56969	Supraventricular Free Water (Isotropic Volume Fraction)		236	MGE interneuron	NEUR	GABA	CCK CHGA CHGB CORT IGF NAMPT NPPC NPY NUCB NXPH PNOC SCG SST TAC UBL VGF proSAAS	INT-SST	Pvalb
Cluster11	COVAR	16354	-0.19928	-0.0012949	1.1347	0.56971	Cortical Thickness		11	Microglia	MGL	0	IGF	0	Micro-PVM
Cluster162	COVAR	16354	-0.86618	-0.0013945	4.9285	0.56975	White Matter Connectivitiy		162	Amygdala excitatory	NEUR	VGLUT1 VGLUT2	CART CBLN CCK CHGA CHGB GRP NAMPT NUCB UBL proSAAS	0
Cluster212	COVAR	16354	-0.73862	-0.0013715	4.1787	0.57015	Supraventricular Free Water (Isotropic Volume Fraction)		212	Medium spiny neuron	NEUR	GABA	CHGB NAMPT NUCB PENK SCG TAC UBL UCN VGF proSAAS	MSN-D2
Cluster343	COVAR	16354	-0.43697	-0.0012439	2.4692	0.57023	Resting_State_Cortico - cerebellar		343	Splatter	NEUR	VGLUT2	CBLN CHGA CHGB NAMPT NPPC NTS NUCB SCG SST TRH UBL proSAAS	0
Cluster210	COVAR	16354	-0.67691	-0.0012768	3.8163	0.57039	Resting State fMRI		210	Medium spiny neuron	NEUR	GABA	CHGB NAMPT NUCB PENK SCG TAC UBL UCN VGF proSAAS	MSN-D1
Cluster432	COVAR	16354	-0.4097	-0.0014507	2.3096	0.5704	Ventral Stream Volume and Area		432	Splatter	NEUR	HDC	CBLN CHGA CHGB NAMPT NMB NPB NUCB NXPH SCG SST UBL VGF proSAAS	0
Cluster218	COVAR	16354	-0.77787	-0.0012325	4.3665	0.57069	Resting_State_Cortico - cerebellar		218	Medium spiny neuron	NEUR	0	CART CCK CHGA CHGB NAMPT NUCB SCG TAC UBL proSAAS	0
Cluster81	COVAR	16354	-0.3052	-0.0013155	1.7101	0.57082	Temporal Lobe Volume and Area		81	Choroid plexus	CHRP	0	NUCB proSAAS	0
Cluster150	COVAR	16354	-0.65731	-0.0013578	3.6803	0.57087	Cingulate		150	Deep-layer intratelencephalic	NEUR	VGLUT1 VGLUT2	CBLN CCK CHGA CHGB NAMPT NUCB SCG UBL VGF proSAAS	0	L6 IT Car3
Cluster439	COVAR	16354	-0.70805	-0.0012826	3.9593	0.57096	Resting_State_Visual+ Inter-hemispheric		439	Midbrain-derived inhibitory	NEUR	GABA	CBLN CHGA CHGB IGF NAMPT NPPC NUCB NXPH SCG UBL proSAAS	0
Cluster216	COVAR	16354	-0.92382	-0.0013687	5.1635	0.571	Dorsal Stream Volume and Area		216	Medium spiny neuron	NEUR	GABA	CCK CHGB NAMPT NUCB PENK SCG UBL VGF proSAAS	MSN-D2
Cluster60	COVAR	16354	-0.37828	-0.001398	2.1122	0.57106	Temporal Lobe Volume and Area		60	Astrocyte	ASTRO	0	AGT proSAAS	0	Astro
Cluster145	COVAR	16354	-0.77984	-0.0013274	4.3502	0.57113	Cortical Thickness		145	Deep-layer intratelencephalic	NEUR	VGLUT1 VGLUT2	ADCYAP CBLN CCK CHGA CHGB NAMPT NUCB SCG UBL UCN VGF proSAAS	0
Cluster219	COVAR	16354	-0.76669	-0.0013061	4.2745	0.57117	Central White Matter Tracts and Ventricular Volume		219	Medium spiny neuron	NEUR	GABA	CHGA CHGB NAMPT NUCB NXPH PDYN PENK SCG TAC UBL VGF VIP proSAAS	MSN-D1
Cluster344	COVAR	16354	-0.67471	-0.0013975	3.7608	0.57119	Central White Matter Tracts and Ventricular Volume		344	Splatter	CHRP NEUR	VGLUT2	ADCYAP CBLN CHGA CHGB NAMPT NPFF NPPC NUCB NXPH SCG SST UBL proSAAS	0
Cluster90	COVAR	16354	-0.8062	-0.0013984	4.4846	0.57133	Parietal_Lobe_Volume_and_Area		90	Deep-layer near-projecting	NEUR	VGLUT1	CCK CHGA CHGB NAMPT NUCB NXPH UBL UCN VGF proSAAS	0	L5/6 NP
Cluster143	COVAR	16354	-0.94287	-0.001428	5.2283	0.57156	Subcortical Intensity + Supraventricular White Matter		143	Deep-layer intratelencephalic	NEUR	VGLUT1	CBLN CCK CHGA CHGB NAMPT NUCB SCG UBL UCN VGF proSAAS	0	L5 IT
Cluster376	COVAR	16354	-0.91211	-0.001397	5.0418	0.57178	Occiptal Lobe Volume and Area		376	Splatter	NEUR	VGLUT2	ADCYAP AVP CBLN CCK CHGA CHGB NAMPT NUCB NXPH SCG TAC TRH UBL VGF proSAAS	0
Cluster82	COVAR	16354	-0.26259	-0.0013989	1.4476	0.57197	White Matter Connectivitiy		82	Choroid plexus	CHRP	0	NAMPT NUCB proSAAS	0
Cluster141	COVAR	16354	-0.98688	-0.0014292	5.44	0.57198	General White Matter Tract		141	Deep-layer intratelencephalic	NEUR	VGLUT1 VGLUT2	CCK CHGA CHGB NAMPT NUCB PDYN SCG UBL VGF proSAAS	0	L4 IT
Cluster80	COVAR	16354	-0.3124	-0.0013665	1.7215	0.572	Basal Ganglia + Thalamus + Cerebellum		80	Choroid plexus	CHRP	0	NAMPT NUCB proSAAS	0
Cluster175	COVAR	16354	-0.81045	-0.0014185	4.4526	0.57221	Orbital Frontal		175	Amygdala excitatory	NEUR	VGLUT1 VGLUT2	ADCYAP CART CBLN CCK CHGA CHGB GRP NAMPT NTS NUCB PDYN SCG UBL UCN VGF proSAAS	0	L2/3 IT
Cluster73	COVAR	16354	-0.29095	-0.0014304	1.597	0.57228	Cortical Grey-White Intensities		73	Ependymal	EPEN	0	AGT NTS NUCB proSAAS	0
Cluster99	COVAR	16354	-0.69399	-0.0012799	3.8066	0.57233	Resting_State_Cortico - cerebellar		99	Deep-layer corticothalamic and 6b	NEUR	VGLUT1	CBLN CCK CHGA CHGB NAMPT NUCB NXPH SCG UBL UCN VGF proSAAS	0	L6b
Cluster197	COVAR	16354	-0.67568	-0.0012553	3.7045	0.57236	Resting_State_Visual+ Inter-hemispheric		197	Hippocampal CA4	NEUR	VGLUT1	CART CBLN CCK CHGA CHGB IGF NAMPT NUCB PYY UBL VGF proSAAS	0
Cluster168	COVAR	16354	-0.86862	-0.0013433	4.7397	0.5727	Resting_state_DMN+ Intra-network		168	Miscellaneous	NEUR	VGLUT1 VGLUT2	CBLN CCK CHGB NAMPT NUCB SCG UBL UCN VGF proSAAS	0
Cluster338	COVAR	16354	-0.52328	-0.0013525	2.8552	0.57271	Long Tracts		338	Splatter	NEUR	VGLUT2	CBLN CHGA CHGB NAMPT NUCB NXPH SCG UBL proSAAS	0
Cluster202	COVAR	16354	-0.84759	-0.0014056	4.6215	0.57276	Dorsal Stream Volume and Area		202	Hippocampal dentate gyrus	NEUR	VGLUT1	CBLN CHGB GRP NAMPT NUCB UBL proSAAS	DG-GRAN
Cluster13	COVAR	16354	-0.15106	-0.0012695	0.82329	0.57279	Resting_State_Cortico - cerebellar		13	Vascular	CHRP ENDO	0	NAMPT NUCB	0
Cluster276	COVAR	16354	-0.90908	-0.0014459	4.9498	0.57286	Parietal_Lobe_Volume_and_Area		276	CGE interneuron	NEUR	GABA VGLUT3	CCK CHGA CHGB GRP IGF NAMPT NPY NUCB NXPH PNOC SCG SST UBL VGF VIP proSAAS	INT-VIP
Cluster339	COVAR	16354	-0.6769	-0.0012847	3.6796	0.57298	Resting_state_DMN+ Intra-network		339	Splatter	NEUR	GLY VGLUT2	CHGA CHGB NAMPT NUCB NXPH PENK SCG TAC UBL VGF proSAAS	0
Cluster378	COVAR	16354	-0.85083	-0.0014352	4.5825	0.57365	Supraventricular Free Water (Isotropic Volume Fraction)		378	Splatter	NEUR	HDC VGLUT2	CBLN CHGA CHGB NAMPT NUCB NXPH SCG UBL proSAAS	0
Cluster436	COVAR	16354	-0.85799	-0.0014445	4.6162	0.57372	Supraventricular OD		436	Midbrain-derived inhibitory	NEUR	GABA	CBLN CHGA CHGB IGF NAMPT NPPC NUCB NXPH SCG UBL VGF proSAAS	0
Cluster440	COVAR	16354	-0.91488	-0.0014172	4.9184	0.57378	Cingulate		440	Midbrain-derived inhibitory	NEUR	GABA	CBLN CHGA CHGB IGF NAMPT NPPC NUCB NXPH PRL SCG UBL proSAAS	0
Cluster274	COVAR	16354	-1.0273	-0.0014934	5.5197	0.57382	Supraventricular Free Water (Isotropic Volume Fraction)		274	LAMP5-LHX6 and Chandelier	NEUR	GABA	CCK CHGA CHGB CORT IGF NAMPT NPPC NUCB NXPH SCG UBL UCN proSAAS	INT-LAMP5-LHX6	Lamp5 Lhx6
Cluster127	COVAR	16354	-0.707	-0.0014322	3.7985	0.57383	Supraventricular OD		127	Upper-layer intratelencephalic	NEUR	VGLUT1 VGLUT2	ADCYAP CBLN CCK CHGA CHGB NAMPT NUCB SCG UBL UCN VGF proSAAS	0	L2/3 IT
Cluster410	COVAR	16354	-0.56877	-0.0012911	3.0525	0.57391	Resting_state_Motor		410	Splatter	NEUR	VGLUT2	AVP CART CBLN CHGA CHGB CRH HCRT NAMPT NMB NPB NUCB OXT PENK SCG SST TRH UBL VGF proSAAS	0
Cluster135	COVAR	16354	-0.69399	-0.0013997	3.7229	0.57394	Orbital Frontal		135	Upper-layer intratelencephalic	NEUR	VGLUT1 VGLUT2	ADCYAP CBLN CCK CHGA CHGB GAL NAMPT NUCB NXPH SCG UBL VGF proSAAS	0
Cluster415	COVAR	16354	-0.8647	-0.0014228	4.6332	0.57402	Dorsal Stream Volume and Area		415	Splatter	NEUR	GABA VGLUT2	AVP CHGA CHGB NAMPT NUCB NXPH SCG UBL VGF proSAAS	0
Cluster121	COVAR	16354	-0.80073	-0.0014917	4.2843	0.57413	Occiptal Lobe Volume and Area		121	Upper-layer intratelencephalic	NEUR	VGLUT1 VGLUT2	CBLN CCK CHGA CHGB NAMPT NUCB SCG UBL UCN VGF proSAAS	0	L2/3 IT
Cluster253	COVAR	16354	-0.92113	-0.0014102	4.9269	0.57415	Temporal Lobe Volume and Area		253	MGE interneuron	NEUR	GABA	CBLN CCK CHGA CHGB CORT IGF NAMPT NMU NPY NUCB NXPH PNOC SCG SST TAC UBL VGF proSAAS	INT-SST	Sst
Cluster435	COVAR	16354	-0.62882	-0.0014155	3.362	0.57418	Basal Ganglia + Thalamus + Cerebellum		435	Midbrain-derived inhibitory	NEUR	GABA	CBLN CHGA CHGB IGF NAMPT NPPC NUCB NXPH SCG TAC UBL proSAAS	0
Cluster125	COVAR	16354	-1.0151	-0.0014237	5.4034	0.57451	Long Tracts		125	Upper-layer intratelencephalic	NEUR	VGLUT1 VGLUT2	ADCYAP CART CBLN CCK CHGA CHGB NAMPT NUCB SCG UBL UCN VGF proSAAS	0	L2/3 IT
Cluster424	COVAR	16354	-1.1319	-0.0015128	6.0189	0.57458	Cortical Grey-White Intensities		424	Splatter	NEUR	GABA	AVP CBLN CCK CHGA CHGB NAMPT NUCB NXPH PNOC SCG SST TAC UBL VGF proSAAS	0
Cluster448	COVAR	16354	-0.49453	-0.0014167	2.6268	0.57466	Cerebellar Peduncle		448	Thalamic excitatory	NEUR	VGLUT2	ADCYAP ADM CBLN CHGA CHGB CRH NAMPT NTS NUCB NXPH PTHLH PYY SCG UBL UCN VGF proSAAS	0
Cluster333	COVAR	16354	-0.63924	-0.0013372	3.3958	0.57466	Resting_State_Cortico - cerebellar		333	Mammillary body	NEUR	HDC VGLUT2	ADCYAP CBLN CHGA CHGB NAMPT NUCB NXPH SCG SST TAC UBL proSAAS	0
Cluster207	COVAR	16354	-0.81191	-0.0014618	4.311	0.57469	Temporal Lobe Volume and Area		207	Medium spiny neuron	NEUR	GABA	CHGB NAMPT NUCB PENK SCG TAC UBL UCN VGF proSAAS	MSN-D2
Cluster194	COVAR	16354	-0.61123	-0.001363	3.243	0.57475	Resting_state_DMN+ Intra-network		194	Hippocampal CA4	NEUR	VGLUT1	CART CBLN CCK CHGA CHGB IGF NAMPT NUCB UBL VGF proSAAS	0
Cluster358	COVAR	16354	-1.0186	-0.0013991	5.4015	0.57479	Resting_state_DMN+ Intra-network		358	Splatter	NEUR	GABA	CBLN CCK CHGA CHGB NAMPT NMU NPPC NUCB NXPH PENK PNOC SCG TAC UBL VGF proSAAS	0
Cluster370	COVAR	16354	-1.0157	-0.0014144	5.3762	0.57492	Orbital Frontal		370	Splatter	NEUR	VGLUT2	ADCYAP CCK CHGA CHGB NAMPT NUCB NXPH PENK SCG TAC UBL proSAAS	0
Cluster71	COVAR	16354	-0.27849	-0.0013937	1.4717	0.57504	Cortical Thickness		71	Ependymal	EPEN	0	AGT NAMPT NTS NUCB proSAAS	0
Cluster142	COVAR	16354	-0.66736	-0.0013904	3.5261	0.57505	Cerebellar Peduncle		142	Deep-layer intratelencephalic	NEUR	VGLUT1	CBLN CCK CHGA CHGB NAMPT NUCB SCG UBL UCN VGF proSAAS	0	L5 IT
Cluster162	COVAR	16354	-0.91259	-0.0014692	4.8136	0.57518	Parietal_Lobe_Volume_and_Area		162	Amygdala excitatory	NEUR	VGLUT1 VGLUT2	CART CBLN CCK CHGA CHGB GRP NAMPT NUCB UBL proSAAS	0
Cluster347	COVAR	16354	-0.79351	-0.0015776	4.181	0.57526	General White Matter Tract		347	Splatter	NEUR	GLY	CCK CHGA CHGB NAMPT NPPC NUCB NXPH PDYN PNOC SCG SST UBL proSAAS	0
Cluster279	COVAR	16354	-0.94814	-0.0016556	4.9894	0.57536	Cortical Grey-White Intensities		279	CGE interneuron	NEUR	GABA VGLUT3	CCK CHGA CHGB CRH IGF NAMPT NUCB NXPH SCG UBL VIP proSAAS	INT-VIP
Cluster345	COVAR	16354	-0.52588	-0.0014741	2.762	0.5755	Dorsal Stream Volume and Area		345	Splatter	NEUR	VGLUT2	ADCYAP CALCB CBLN CHGA CHGB GRP NAMPT NMB NMU NPB NPPC NUCB PENK SCG SST TAC UBL proSAAS	0
Cluster83	COVAR	16354	-0.74233	-0.0014756	3.891	0.57565	Dorsal Stream Volume and Area		83	Deep-layer near-projecting	NEUR	VGLUT1	CBLN CCK CHGA CHGB CRH IGF NAMPT NUCB NXPH UBL UCN VGF proSAAS	0
Cluster398	COVAR	16354	-0.5371	-0.0014649	2.8104	0.57578	Dorsal Stream Volume and Area		398	Splatter	NEUR	VGLUT2	ADCYAP CART CBLN CCK CHGA CHGB GAL NAMPT NUCB NXPH SCG TAC UBL VGF proSAAS	0
Cluster192	COVAR	16354	-0.61194	-0.0014873	3.1948	0.57595	Supraventricular Free Water (Isotropic Volume Fraction)		192	Hippocampal CA4	NEUR	VGLUT1	CART CBLN CHGA CHGB NAMPT NUCB NXPH PDYN UBL VGF proSAAS	0
Cluster330	COVAR	16354	-0.86147	-0.0014972	4.4975	0.57595	Occiptal Lobe Volume and Area		330	Mammillary body	NEUR	VGLUT2	ADCYAP CBLN CHGA CHGB NAMPT NUCB NXPH SCG TAC TRH UBL VGF proSAAS	0
Cluster339	COVAR	16354	-0.69977	-0.0013281	3.6478	0.57606	Long Tracts		339	Splatter	NEUR	GLY VGLUT2	CHGA CHGB NAMPT NUCB NXPH PENK SCG TAC UBL VGF proSAAS	0
Cluster338	COVAR	16354	-0.5526	-0.0014283	2.8801	0.57608	Resting_state_DMN+ Intra-network		338	Splatter	NEUR	VGLUT2	CBLN CHGA CHGB NAMPT NUCB NXPH SCG UBL proSAAS	0
Cluster452	COVAR	16354	-0.61485	-0.0013938	3.2018	0.57614	Long Tracts		452	Thalamic excitatory	0	VGLUT2	ADCYAP ADM CART CBLN CHGA CHGB CRH NAMPT NTS NUCB SCG UBL VGF proSAAS	0
Cluster305	COVAR	16354	-0.50486	-0.0012707	2.6287	0.57615	Resting_State_Unimodal-heteromodal		305	Cerebellar inhibitory	NEUR	GABA	CHGB NAMPT NPPC NUCB NXPH UBL proSAAS	CB-MolLayerInt1 CB-MolLayerInt2
Cluster294	COVAR	16354	-1.0391	-0.001488	5.4011	0.57628	Central White Matter Tracts and Ventricular Volume		294	CGE interneuron	NEUR	GABA	CBLN CCK CHGA CHGB CRH IGF NAMPT NPPC NUCB PTHLH SCG TAC UBL VGF VIP proSAAS	INT-VIP	Vip
Cluster369	COVAR	16354	-0.97103	-0.0013474	5.0191	0.5767	Resting_state_Motor		369	Splatter	NEUR	VGLUT2	CBLN CCK CHGA CHGB NAMPT NTS NUCB NXPH SCG TAC UBL VGF proSAAS	0
Cluster85	COVAR	16354	-0.85545	-0.0014179	4.4022	0.57704	Orbital Frontal		85	Deep-layer near-projecting	NEUR	VGLUT1 VGLUT2 VGLUT3	CBLN CCK CHGA CHGB GRP NAMPT NUCB NXPH SCG UBL UCN proSAAS	0
Cluster49	COVAR	16354	-0.31398	-0.0013901	1.6143	0.57711	Long Tracts		49	Oligodendrocyte	OLIGO	0	UBL proSAAS	0	Oligo
Cluster176	COVAR	16354	-0.67393	-0.0013589	3.464	0.57713	Orbital Frontal		176	Miscellaneous	NEUR	VGLUT1 VGLUT2	CBLN CCK CHGA CHGB GRP NAMPT NUCB PDYN PNOC SCG UBL VGF proSAAS	0
Cluster269	COVAR	16354	-1.0508	-0.0013914	5.4008	0.57713	Resting_State_Unimodal-heteromodal		269	LAMP5-LHX6 and Chandelier	NEUR	GABA	CCK CHGA CHGB IGF NAMPT NPPC NUCB NXPH PNOC SCG TAC UBL VGF proSAAS	INT-LAMP5-LHX6
Cluster459	COVAR	16354	-0.8549	-0.0015129	4.3844	0.5773	General White Matter Tract		459	Thalamic excitatory	NEUR	VGLUT2	ADCYAP CBLN CCK CHGA CHGB NAMPT NMU NTS NUCB NXPH PTHLH SCG UBL VGF proSAAS	0
Cluster114	COVAR	16354	-0.66059	-0.0014455	3.3706	0.57769	Resting_state_Motor		114	Miscellaneous	NEUR	VGLUT1	CBLN CCK CHGA CHGB NAMPT NUCB PYY SCG UBL UCN VGF proSAAS	L5-ET
Cluster166	COVAR	16354	-0.77364	-0.0014762	3.9265	0.5781	Ventral Stream Volume and Area		166	Miscellaneous	NEUR	VGLUT1 VGLUT2	ADCYAP AVP CBLN CCK CHGA CHGB CORT NAMPT NUCB PDYN SCG UBL VGF proSAAS	0
Cluster211	COVAR	16354	-0.57458	-0.00141	2.9137	0.57816	Resting_state_DMN+ Intra-network		211	Medium spiny neuron	NEUR	GABA	CHGB NAMPT NUCB PDYN PENK SCG TAC UBL UCN VGF proSAAS	MSN-D1
Cluster13	COVAR	16354	-0.1773	-0.0014901	0.89842	0.57822	Parietal_Lobe_Volume_and_Area		13	Vascular	CHRP ENDO	0	NAMPT NUCB	0
Cluster242	COVAR	16354	-1.2028	-0.0015528	6.094	0.57823	Subcortical Intensity + Supraventricular White Matter		242	MGE interneuron	NEUR	0	CBLN CCK CHGA CHGB IGF NMU NUCB NXPH PENK PNOC SCG SST TAC proSAAS	0	Sst
Cluster46	COVAR	16354	-0.4435	-0.0014895	2.2464	0.57825	Dorsal Stream Volume and Area		46	Oligodendrocyte	OLIGO	0	0	0	Oligo
Cluster128	COVAR	16354	-1.1784	-0.0016623	5.9575	0.5784	Cortical Grey-White Intensities		128	Upper-layer intratelencephalic	NEUR	VGLUT1 VGLUT2	ADCYAP CBLN CCK CHGA CHGB NAMPT NUCB SCG UBL VGF proSAAS	0	L2/3 IT
Cluster248	COVAR	16354	-0.95845	-0.0014226	4.8431	0.57844	Resting_State_Visual+ Inter-hemispheric		248	MGE interneuron	NEUR	GABA	CCK CHGA CHGB CORT IGF NAMPT NMU NPY NUCB NXPH PNOC SCG SST TAC UBL VGF proSAAS	INT-SST	Sst
Cluster310	COVAR	16354	-0.56682	-0.0013887	2.8633	0.57846	Resting_State_Unimodal-heteromodal		310	Upper rhombic lip	NEUR	VGLUT1	AGT CBLN CHGB NUCB UBL proSAAS	CB-GRAN
Cluster357	COVAR	16354	-0.90271	-0.0015198	4.555	0.57855	Subcortical Intensity + Supraventricular White Matter		357	Splatter	NEUR	GABA	CHGA CHGB NAMPT NMU NPPC NUCB NXPH PENK PNOC SCG UBL VGF proSAAS	0
Cluster350	COVAR	16354	-0.78872	-0.0015981	3.9776	0.57859	Temporal Lobe Volume and Area		350	Splatter	NEUR	GLY	CART CHGA CHGB NAMPT NUCB NXPH PENK PNOC SCG UBL VGF proSAAS	0
Cluster99	COVAR	16354	-0.74927	-0.0013819	3.7757	0.57865	Resting_State_Visual+ Inter-hemispheric		99	Deep-layer corticothalamic and 6b	NEUR	VGLUT1	CBLN CCK CHGA CHGB NAMPT NUCB NXPH SCG UBL UCN VGF proSAAS	0	L6b
Cluster352	COVAR	16354	-0.93245	-0.0015498	4.6828	0.57891	General White Matter Tract		352	Splatter	0	GABA	CHGA CHGB NAMPT NPPC NUCB NXPH PNOC SCG UBL proSAAS	0
Cluster364	COVAR	16354	-0.88158	-0.0015033	4.4261	0.57894	White Matter Connectivitiy		364	Splatter	NEUR	VGLUT2	ADCYAP CBLN CHGA CHGB NAMPT NUCB NXPH SCG TAC UBL VGF proSAAS	0
Cluster54	COVAR	16354	-0.49661	-0.0015175	2.4894	0.57906	Resting_state_DMN+ Intra-network		54	Astrocyte	ASTRO	0	AGT NUCB	0	Astro
Cluster428	COVAR	16354	-1.2434	-0.0015848	6.2299	0.57909	Supraventricular Free Water (Isotropic Volume Fraction)		428	Splatter	NEUR	GABA	CBLN CCK CHGA CHGB NAMPT NUCB NXPH PNOC SCG UBL VGF proSAAS	0
Cluster356	COVAR	16354	-1.1822	-0.0015432	5.9207	0.57913	Subcortical Intensity + Supraventricular White Matter		356	Splatter	NEUR	GABA	CBLN CCK CHGA CHGB IGF NAMPT NUCB NXPH PNOC SCG SST UBL VGF proSAAS	0
Cluster137	COVAR	16354	-1.0297	-0.0016091	5.156	0.57915	General White Matter Tract		137	Deep-layer intratelencephalic	NEUR	VGLUT1 VGLUT2	CBLN CCK CHGA CHGB CRH NAMPT NUCB SCG UBL UCN VGF proSAAS	0	L5 IT
Cluster7	COVAR	16354	-0.21505	-0.0014968	1.076	0.5792	Dorsal Stream Volume and Area		7	Microglia	MGL	0	0	0	Micro-PVM
Cluster247	COVAR	16354	-0.98589	-0.0015359	4.9244	0.57934	Occiptal Lobe Volume and Area		247	MGE interneuron	NEUR	GABA	CBLN CCK CHGA CHGB CORT IGF NAMPT NMU NPY NUCB NXPH SCG SST TAC UBL VGF proSAAS	0	Sst
Cluster303	COVAR	16354	-0.50056	-0.0014909	2.4983	0.5794	Subcortical Intensity + Supraventricular White Matter		303	Cerebellar inhibitory	0	GABA	CHGB NAMPT NPPC NUCB PTHLH UBL proSAAS	CB-MolLayerInt1
Cluster144	COVAR	16354	-1.0942	-0.0016072	5.4596	0.57942	White Matter Connectivitiy		144	Deep-layer intratelencephalic	NEUR	VGLUT1	CBLN CCK CHGA CHGB NAMPT NUCB SCG UBL UCN VGF proSAAS	0	L5 IT
Cluster460	COVAR	16354	-0.32081	-0.001968	1.5953	0.57969	Occiptal Lobe Volume and Area		460	Thalamic excitatory	NEUR	VGLUT2	ADCYAP ADM CBLN CCK CHGA CHGB GAL NAMPT NMU NUCB NXPH SCG UBL VGF proSAAS	0
Cluster421	COVAR	16354	-0.98015	-0.0015526	4.8656	0.57982	Temporal Lobe Volume and Area		421	Splatter	NEUR	GABA	AVP CBLN CHGA CHGB NAMPT NTS NUCB NXPH OXT PNOC SCG TAC UBL VGF proSAAS	0
Cluster399	COVAR	16354	-0.45818	-0.0014819	2.2694	0.58	Cingulate		399	Splatter	NEUR	VGLUT2	ADCYAP CART CHGA CHGB GAL NAMPT NPFF NUCB NXPH SCG TAC TRH UBL VGF proSAAS	0
Cluster376	COVAR	16354	-0.92466	-0.0014162	4.5611	0.58032	Resting_State_Visual+ Inter-hemispheric		376	Splatter	NEUR	VGLUT2	ADCYAP AVP CBLN CCK CHGA CHGB NAMPT NUCB NXPH SCG TAC TRH UBL VGF proSAAS	0
Cluster186	COVAR	16354	-0.73248	-0.001475	3.6073	0.58045	Long Tracts		186	Hippocampal CA1-3	NEUR	VGLUT1	CBLN CCK CHGA CHGB NAMPT NTS NUCB SCG UBL UCN VGF proSAAS	0
Cluster172	COVAR	16354	-0.87172	-0.0014622	4.2921	0.58047	Resting_state_Motor		172	Amygdala excitatory	NEUR	VGLUT1 VGLUT2	ADCYAP AVP CART CBLN CCK CHGA CHGB NAMPT NUCB PTHLH SCG UBL VGF proSAAS	0
Cluster173	COVAR	16354	-0.72501	-0.0015137	3.5682	0.5805	Temporal Lobe Volume and Area		173	Amygdala excitatory	NEUR	VGLUT1 VGLUT2	ADCYAP CART CBLN CCK CHGA CHGB IGF NAMPT NUCB PDYN PYY SCG UBL UCN VGF proSAAS	0
Cluster298	COVAR	16354	-0.67861	-0.0014052	3.3368	0.58058	Resting_State_Cortico - cerebellar		298	Cerebellar inhibitory	NEUR	GLY	CHGA CHGB IGF NAMPT NUCB NXPH PNOC SCG TAC UBL VGF proSAAS	CB-PurkLayerInt
Cluster422	COVAR	16354	-1.1532	-0.0014674	5.6634	0.58068	Resting_State_Cortico - cerebellar		422	Splatter	NEUR	GABA	AVP CCK CHGA CHGB NAMPT NUCB NXPH SCG SST TAC UBL VGF proSAAS	0
Cluster227	COVAR	16354	-1.1401	-0.0016635	5.5967	0.58071	White Matter Connectivitiy		227	Eccentric medium spiny neuron	NEUR	GABA	CHGB NAMPT NTS NUCB PDYN PENK SCG TAC VGF proSAAS	MSN-D1
Cluster288	COVAR	16354	-1.1426	-0.0016264	5.5999	0.58084	Supraventricular Free Water (Isotropic Volume Fraction)		288	CGE interneuron	NEUR	GABA	CBLN CCK CHGA CHGB CORT CRH IGF NAMPT NUCB NXPH SCG UBL proSAAS	INT-LAMP5	Lamp5
Cluster5	COVAR	16354	-0.19031	-0.0015155	0.93263	0.58084	Temporal Lobe Volume and Area		5	Microglia	MGL	0	0	0	Micro-PVM
Cluster455	COVAR	16354	-0.76094	-0.0015094	3.7285	0.58086	Central White Matter Tracts and Ventricular Volume		455	Thalamic excitatory	NEUR	VGLUT2	ADCYAP ADM CART CBLN CCK CHGA CHGB CRH GAL NAMPT NMU NUCB NXPH SCG UBL UCN VGF proSAAS	0
Cluster87	COVAR	16354	-0.842	-0.0015943	4.1238	0.58089	General White Matter Tract		87	Deep-layer near-projecting	NEUR	VGLUT1 VGLUT2	CCK CHGA CHGB GRP NAMPT NUCB NXPH UBL UCN VGF proSAAS	0	L5/6 NP
Cluster384	COVAR	16354	-1.0724	-0.001587	5.2513	0.5809	Dorsal Stream Volume and Area		384	Splatter	NEUR	VGLUT2	ADCYAP CBLN CCK CHGA CHGB NAMPT NTS NUCB NXPH SCG TAC UBL VGF proSAAS	0
Cluster191	COVAR	16354	-0.76711	-0.0015734	3.7542	0.58095	Supraventricular OD		191	Hippocampal CA4	NEUR	VGLUT1	CART CBLN CCK CHGA CHGB GRP NAMPT NTS NUCB SCG UBL VGF proSAAS	0
Cluster95	COVAR	16354	-0.81383	-0.0015785	3.9552	0.58151	Occiptal Lobe Volume and Area		95	Deep-layer near-projecting	NEUR	VGLUT1	CCK CHGA CHGB GRP NAMPT NUCB NXPH UBL UCN VGF proSAAS	0	L5/6 NP
Cluster1	COVAR	16354	-0.10619	-0.0014037	0.51584	0.58155	Resting_State_Visual+ Inter-hemispheric		1	Miscellaneous	TCELL	0	0	0
Cluster401	COVAR	16354	-0.66927	-0.0015443	3.25	0.58158	General White Matter Tract		401	Miscellaneous	NEUR	VGLUT2	CCK CHGB proSAAS	0
Cluster424	COVAR	16354	-1.1854	-0.0015843	5.7435	0.58175	Basal Ganglia + Thalamus + Cerebellum		424	Splatter	NEUR	GABA	AVP CBLN CCK CHGA CHGB NAMPT NUCB NXPH PNOC SCG SST TAC UBL VGF proSAAS	0
Cluster409	COVAR	16354	-0.52193	-0.0014556	2.5265	0.58183	Resting_State_Visual+ Inter-hemispheric		409	Splatter	NEUR	GABA	CALCB CBLN CHGA CHGB NAMPT NUCB NXPH SCG SST TAC TRH UBL proSAAS	0
Cluster344	COVAR	16354	-0.74698	-0.0015472	3.6159	0.58183	Resting_state_DMN+ Intra-network		344	Splatter	CHRP NEUR	VGLUT2	ADCYAP CBLN CHGA CHGB NAMPT NPFF NPPC NUCB NXPH SCG SST UBL proSAAS	0
Cluster109	COVAR	16354	-1.1553	-0.0016225	5.5799	0.58201	Supraventricular Free Water (Isotropic Volume Fraction)		109	Deep-layer corticothalamic and 6b	NEUR	VGLUT1	CBLN CCK CHGA CHGB NAMPT NUCB NXPH UBL proSAAS	0	L6 CT
Cluster315	COVAR	16354	-0.80785	-0.0015203	3.8943	0.58217	Cortical Thickness		315	Lower rhombic lip	NEUR	VGLUT1 VGLUT2	ADCYAP CALCB CART CBLN CHGA CHGB IGF NAMPT NUCB NXPH SCG UBL VGF proSAAS	0
Cluster8	COVAR	16354	-0.22121	-0.001431	1.0646	0.5823	Resting_State_Visual+ Inter-hemispheric		8	Microglia	MGL	0	IGF	0	Micro-PVM
Cluster102	COVAR	16354	-0.85859	-0.0015224	4.1308	0.58233	Long Tracts		102	Deep-layer corticothalamic and 6b	NEUR	VGLUT1	CBLN CCK CHGA CHGB EDN IGF NAMPT NUCB NXPH SCG UBL VGF proSAAS	0	L6b
Cluster380	COVAR	16354	-0.8444	-0.0014613	4.053	0.58252	Resting_State_Unimodal-heteromodal		380	Splatter	NEUR	GLY	CHGA CHGB NAMPT NUCB NXPH PENK PNOC SCG SST UBL VGF proSAAS	0
Cluster311	COVAR	16354	-0.48927	-0.0014398	2.3473	0.58256	Resting_State_Unimodal-heteromodal		311	Upper rhombic lip	NEUR	VGLUT1	AGT CBLN CHGB NUCB proSAAS	CB-GRAN
Cluster194	COVAR	16354	-0.65526	-0.0014611	3.1417	0.58261	Resting State fMRI		194	Hippocampal CA4	NEUR	VGLUT1	CART CBLN CCK CHGA CHGB IGF NAMPT NUCB UBL VGF proSAAS	0
Cluster19	COVAR	16354	-0.2255	-0.0015691	1.0808	0.58263	Parietal_Lobe_Volume_and_Area		19	Vascular	ENDO VSMC	0	IGF NAMPT NUCB UBL	FIBMYO
Cluster152	COVAR	16354	-0.63078	-0.0015108	3.0229	0.58264	Resting_state_DMN+ Intra-network		152	Deep-layer intratelencephalic	NEUR	VGLUT1 VGLUT2 VGLUT3	CBLN CCK CHGA CHGB NAMPT NUCB PYY SCG UBL UCN VGF proSAAS	0	L6 IT Car3
Cluster397	COVAR	16354	-0.62105	-0.0013998	2.976	0.58265	Resting_State_Visual+ Inter-hemispheric		397	Splatter	NEUR	SER VGLUT3	ADCYAP CBLN CCK CHGA CHGB NAMPT NMB NPB NUCB NXPH SCG TAC UBL VGF proSAAS	0
Cluster339	COVAR	16354	-0.80425	-0.0015264	3.8486	0.58276	Parietal_Lobe_Volume_and_Area		339	Splatter	NEUR	GLY VGLUT2	CHGA CHGB NAMPT NUCB NXPH PENK SCG TAC UBL VGF proSAAS	0
Cluster377	COVAR	16354	-1.0005	-0.0016436	4.7866	0.58278	Parietal_Lobe_Volume_and_Area		377	Splatter	NEUR	VGLUT2	ADCYAP AVP CBLN CHGA CHGB NAMPT NUCB NXPH SCG TRH UBL VGF proSAAS	0
Cluster18	COVAR	16354	-0.1663	-0.0014993	0.79421	0.58293	Resting State fMRI		18	Vascular	ENDO	0	NAMPT NUCB	ARTERIOLE ARTERY
Cluster101	COVAR	16354	-0.6543	-0.0015536	3.1214	0.58302	Supraventricular Free Water (Isotropic Volume Fraction)		101	Deep-layer corticothalamic and 6b	NEUR	VGLUT1	ADCYAP CBLN CCK CHGA CHGB IGF NAMPT NUCB NXPH PTHLH SCG UBL VGF proSAAS	0	L6b
Cluster443	COVAR	16354	-0.8765	-0.0016219	4.1798	0.58305	Orbital Frontal		443	Midbrain-derived inhibitory	NEUR	GABA	CBLN CHGA CHGB IGF NAMPT NPPC NUCB NXPH SCG UBL VGF proSAAS	0
Cluster145	COVAR	16354	-0.92742	-0.0015785	4.4196	0.5831	Parietal_Lobe_Volume_and_Area		145	Deep-layer intratelencephalic	NEUR	VGLUT1 VGLUT2	ADCYAP CBLN CCK CHGA CHGB NAMPT NUCB SCG UBL UCN VGF proSAAS	0
Cluster62	COVAR	16354	-0.40059	-0.0015654	1.9088	0.58311	Resting_state_Motor		62	Astrocyte	ASTRO	0	ADM AGT proSAAS	0	Astro
Cluster456	COVAR	16354	-0.99652	-0.0014882	4.7427	0.58321	Resting_State_Visual+ Inter-hemispheric		456	Thalamic excitatory	NEUR	VGLUT2	ADCYAP CART CBLN CCK CHGA CHGB CRH NAMPT NUCB NXPH SCG UBL VGF proSAAS	0
Cluster127	COVAR	16354	-0.76878	-0.0015573	3.6506	0.5834	Cingulate		127	Upper-layer intratelencephalic	NEUR	VGLUT1 VGLUT2	ADCYAP CBLN CCK CHGA CHGB NAMPT NUCB SCG UBL UCN VGF proSAAS	0	L2/3 IT
Cluster210	COVAR	16354	-0.83042	-0.0015664	3.9394	0.58348	Resting_state_DMN+ Intra-network		210	Medium spiny neuron	NEUR	GABA	CHGB NAMPT NUCB PENK SCG TAC UBL UCN VGF proSAAS	MSN-D1
Cluster410	COVAR	16354	-0.72259	-0.0016402	3.418	0.58371	White Matter Connectivitiy		410	Splatter	NEUR	VGLUT2	AVP CART CBLN CHGA CHGB CRH HCRT NAMPT NMB NPB NUCB OXT PENK SCG SST TRH UBL VGF proSAAS	0
Cluster186	COVAR	16354	-0.7702	-0.001551	3.6406	0.58377	Cingulate		186	Hippocampal CA1-3	NEUR	VGLUT1	CBLN CCK CHGA CHGB NAMPT NTS NUCB SCG UBL UCN VGF proSAAS	0
Cluster346	COVAR	16354	-0.6043	-0.0017435	2.8536	0.58386	White Matter Connectivitiy		346	Splatter	NEUR	VGLUT2	ADCYAP CBLN CHGA CHGB NAMPT NUCB NXPH PDYN PENK SCG SST TAC UBL proSAAS	0
Cluster202	COVAR	16354	-1.0007	-0.0016594	4.7246	0.58387	General White Matter Tract		202	Hippocampal dentate gyrus	NEUR	VGLUT1	CBLN CHGB GRP NAMPT NUCB UBL proSAAS	DG-GRAN
Cluster262	COVAR	16354	-1.2658	-0.0017007	5.9744	0.58389	Subcortical Intensity + Supraventricular White Matter		262	MGE interneuron	NEUR	GABA	CCK CHGA CHGB CORT IGF NAMPT NMU NPPC NUCB NXPH PNOC SCG TAC UBL VGF proSAAS	INT-PVALB	Pvalb
Cluster323	COVAR	16354	-0.91588	-0.001774	4.3179	0.58399	Cortical Grey-White Intensities		323	Mammillary body	NEUR	VGLUT2	ADCYAP CBLN CHGA CHGB IGF NAMPT NUCB NXPH SCG TAC TRH UBL VGF proSAAS	0
Cluster129	COVAR	16354	-1.1339	-0.0016135	5.3275	0.58427	Long Tracts		129	Upper-layer intratelencephalic	NEUR	VGLUT1 VGLUT2	ADCYAP CART CBLN CCK CHGA CHGB NAMPT NUCB SCG UBL UCN VGF proSAAS	0	L2/3 IT
Cluster12	COVAR	16354	-0.18051	-0.0015389	0.84723	0.58436	Subcortical Intensity + Supraventricular White Matter		12	Microglia	MAC	0	IGF	0	Micro-PVM
Cluster310	COVAR	16354	-0.69666	-0.0017068	3.2447	0.585	General White Matter Tract		310	Upper rhombic lip	NEUR	VGLUT1	AGT CBLN CHGB NUCB UBL proSAAS	CB-GRAN
Cluster51	COVAR	16354	-0.37266	-0.001697	1.735	0.58503	Limbic Volumes		51	Bergmann glia	ASTRO	0	NUCB	0
Cluster309	COVAR	16354	-0.8323	-0.001707	3.875	0.58503	General White Matter Tract		309	Upper rhombic lip	NEUR	VGLUT1 VGLUT2	ADCYAP CBLN CHGB GRP NAMPT NUCB NXPH PENK TRH UBL proSAAS	0
Cluster302	COVAR	16354	-0.55451	-0.0017173	2.5782	0.58514	Basal Ganglia + Thalamus + Cerebellum		302	Cerebellar inhibitory	NEUR	GLY	CHGA CHGB NAMPT NPPC NUCB NXPH PENK SCG UBL VGF proSAAS	CB-GranLayerInt
Cluster183	COVAR	16354	-0.80191	-0.0014902	3.7284	0.58515	Resting_state_Motor		183	Hippocampal CA1-3	NEUR	VGLUT1	CBLN CCK CHGA CHGB EDN NAMPT NUCB SCG UBL UCN VGF proSAAS	0
Cluster307	COVAR	16354	-0.82041	-0.0016439	3.8117	0.58521	Central White Matter Tracts and Ventricular Volume		307	Cerebellar inhibitory	NEUR	GABA	CHGB NAMPT NUCB NXPH UBL VGF proSAAS	CB-MolLayerInt2
Cluster455	COVAR	16354	-0.77489	-0.0015371	3.5995	0.58522	Cerebellar Peduncle		455	Thalamic excitatory	NEUR	VGLUT2	ADCYAP ADM CART CBLN CCK CHGA CHGB CRH GAL NAMPT NMU NUCB NXPH SCG UBL UCN VGF proSAAS	0
Cluster335	COVAR	16354	-0.62139	-0.0017033	2.8811	0.58538	Basal Ganglia + Thalamus + Cerebellum		335	Splatter	NEUR	VGLUT2	ADCYAP CBLN CHGA CHGB CRH IGF NAMPT NUCB PENK PTHLH SCG SST UBL VGF proSAAS	0
Cluster386	COVAR	16354	-0.89081	-0.0016242	4.1205	0.58558	Central White Matter Tracts and Ventricular Volume		386	Splatter	NEUR	VGLUT2	ADCYAP CBLN CHGA CHGB NAMPT NUCB NXPH SCG VGF proSAAS	0
Cluster235	COVAR	16354	-0.7697	-0.0016675	3.5602	0.58558	Limbic Volumes		235	Splatter	NEUR	GABA	CBLN CCK CHGA CHGB CORT IGF NAMPT NPY NUCB NXPH PNOC SCG SST TAC UBL VGF proSAAS	INT-SST-CHODL
Cluster381	COVAR	16354	-0.76162	-0.0016675	3.5224	0.58559	White Matter Connectivitiy		381	Splatter	NEUR	GABA	CHGA CHGB NAMPT NUCB NXPH PENK PNOC SCG SST UBL VGF proSAAS	0
Cluster63	COVAR	16354	-0.37453	-0.0015749	1.7302	0.58569	Resting_state_Motor		63	Astrocyte	ASTRO	0	AGT proSAAS	0	Astro
Cluster425	COVAR	16354	-1.393	-0.0017317	6.4052	0.58608	White Matter Connectivitiy		425	Splatter	NEUR	GABA	AVP CCK CHGA CHGB NAMPT NPY NUCB NXPH SCG SST UBL VGF proSAAS	0
Cluster355	COVAR	16354	-1.3875	-0.0016913	6.3801	0.58608	Subcortical Intensity + Supraventricular White Matter		355	Splatter	NEUR	GABA	CBLN CCK CHGA CHGB NAMPT NPPC NPY NUCB NXPH PENK PNOC SCG TAC UBL VGF proSAAS	0
Cluster449	COVAR	16354	-0.80383	-0.0015524	3.6923	0.58617	Resting_State_Cortico - cerebellar		449	Thalamic excitatory	0	VGLUT2	ADCYAP ADM CART CBLN CHGA CHGB CRH NAMPT NMU NTS NUCB NXPH PTHLH SCG UBL VGF proSAAS	0
Cluster126	COVAR	16354	-0.74575	-0.0016503	3.4244	0.5862	Resting_State_Visual+ Inter-hemispheric		126	Upper-layer intratelencephalic	NEUR	VGLUT1 VGLUT2	ADCYAP CBLN CCK CHGA CHGB GRP NAMPT NUCB SCG UBL UCN VGF proSAAS	0	L2/3 IT
Cluster277	COVAR	16354	-1.1085	-0.0017555	5.0902	0.5862	Parietal_Lobe_Volume_and_Area		277	CGE interneuron	NEUR	GABA VGLUT3	CCK CHGA CHGB CRH IGF NAMPT NUCB NXPH PNOC SCG UBL VGF proSAAS	0
Cluster364	COVAR	16354	-0.93846	-0.0016003	4.3091	0.5862	Subcortical Intensity + Supraventricular White Matter		364	Splatter	NEUR	VGLUT2	ADCYAP CBLN CHGA CHGB NAMPT NUCB NXPH SCG TAC UBL VGF proSAAS	0
Cluster386	COVAR	16354	-0.86461	-0.0015764	3.9638	0.58633	Cingulate		386	Splatter	NEUR	VGLUT2	ADCYAP CBLN CHGA CHGB NAMPT NUCB NXPH SCG VGF proSAAS	0
Cluster293	COVAR	16354	-0.81511	-0.0016209	3.7358	0.58636	Cingulate		293	CGE interneuron	NEUR	GABA	CBLN CCK CHGA CHGB CRH IGF NAMPT NPPC NUCB PTHLH SCG TAC UBL VGF VIP proSAAS	INT-VIP	Vip
Cluster411	COVAR	16354	-0.68621	-0.001671	3.1428	0.58642	Parietal_Lobe_Volume_and_Area		411	Splatter	NEUR	VGLUT2	AVP CBLN CCK CHGA CHGB GRP NAMPT NPY NUCB NXPH PDYN SCG UBL VGF proSAAS	0
Cluster332	COVAR	16354	-1.1197	-0.0018063	5.1253	0.58646	White Matter Connectivitiy		332	Mammillary body	NEUR	VGLUT2	ADCYAP CCK CHGA CHGB NAMPT NUCB NXPH SCG TAC UBL proSAAS	0
Cluster233	COVAR	16354	-1.2345	-0.0016594	5.6469	0.58652	Cerebellar Peduncle		233	Eccentric medium spiny neuron	NEUR	GABA	CHGA CHGB NAMPT NUCB PDYN PENK SCG UBL VGF proSAAS	MSN-D1 MSN-ECC
Cluster346	COVAR	16354	-0.58542	-0.001689	2.6757	0.58659	Cerebellar Peduncle		346	Splatter	NEUR	VGLUT2	ADCYAP CBLN CHGA CHGB NAMPT NUCB NXPH PDYN PENK SCG SST TAC UBL proSAAS	0
Cluster45	COVAR	16354	-0.40728	-0.0015145	1.8584	0.58673	Resting_State_Visual+ Inter-hemispheric		45	Oligodendrocyte	OLIGO	0	0	0	Oligo
Cluster184	COVAR	16354	-0.58724	-0.0015292	2.6752	0.58687	Long Tracts		184	Hippocampal CA1-3	NEUR	VGLUT1	CBLN CCK CHGA CHGB EDN NAMPT NUCB SCG UBL UCN VGF proSAAS	0
Cluster438	COVAR	16354	-1.0326	-0.0017331	4.6924	0.58708	Limbic Volumes		438	Midbrain-derived inhibitory	NEUR	GABA	CBLN CHGA CHGB IGF NAMPT NPPC NUCB NXPH SCG TAC UBL VGF proSAAS	0
Cluster297	COVAR	16354	-0.19843	-0.0017182	0.89927	0.58732	Central White Matter Tracts and Ventricular Volume		297	Upper rhombic lip	0	VGLUT1	CHGA CHGB GRP NUCB NXPH SCG UBL proSAAS	0
Cluster416	COVAR	16354	-0.95649	-0.0017511	4.3281	0.58745	Resting_state_DMN+ Intra-network		416	Splatter	NEUR	GABA	AVP CHGA CHGB GAL NAMPT NTS NUCB NXPH PENK PNOC SCG UBL VGF proSAAS	0
Cluster381	COVAR	16354	-0.77182	-0.0016898	3.4919	0.58747	Basal Ganglia + Thalamus + Cerebellum		381	Splatter	NEUR	GABA	CHGA CHGB NAMPT NUCB NXPH PENK PNOC SCG SST UBL VGF proSAAS	0
Cluster177	COVAR	16354	-1.1954	-0.0016801	5.4048	0.58752	Ventral Stream Volume and Area		177	Miscellaneous	NEUR	VGLUT1 VGLUT2	CBLN CCK CHGA CHGB NAMPT NUCB PDYN SCG UBL VGF proSAAS	0
Cluster355	COVAR	16354	-1.2946	-0.0015779	5.8524	0.58753	Resting_state_Motor		355	Splatter	NEUR	GABA	CBLN CCK CHGA CHGB NAMPT NPPC NPY NUCB NXPH PENK PNOC SCG TAC UBL VGF proSAAS	0
Cluster121	COVAR	16354	-0.85858	-0.0015995	3.8758	0.58765	Resting_State_Visual+ Inter-hemispheric		121	Upper-layer intratelencephalic	NEUR	VGLUT1 VGLUT2	CBLN CCK CHGA CHGB NAMPT NUCB SCG UBL UCN VGF proSAAS	0	L2/3 IT
Cluster411	COVAR	16354	-0.74203	-0.0018069	3.3429	0.58783	Cortical Grey-White Intensities		411	Splatter	NEUR	VGLUT2	AVP CBLN CCK CHGA CHGB GRP NAMPT NPY NUCB NXPH PDYN SCG UBL VGF proSAAS	0
Cluster223	COVAR	16354	-0.90706	-0.0016128	4.0844	0.58787	Resting_state_DMN+ Intra-network		223	Eccentric medium spiny neuron	NEUR	GABA	CHGA CHGB NAMPT NPPB NUCB PENK SCG TAC UBL VGF proSAAS	MSN-D1 MSN-ECC
Cluster308	COVAR	16354	-0.60479	-0.0015688	2.7232	0.58787	Resting State fMRI		308	Upper rhombic lip	0	VGLUT1	ADCYAP AGT CBLN CHGA CHGB NAMPT NUCB SCG UBL proSAAS	UBC
Cluster24	COVAR	16354	-0.24903	-0.0015367	1.1211	0.58789	Resting_state_Motor		24	Fibroblast	FIB	0	IGF NAMPT	PIA PVF
Cluster412	COVAR	16354	-0.73785	-0.0016674	3.3197	0.58794	Cerebellar Peduncle		412	Splatter	NEUR	GABA HDC VGLUT2	CBLN CHGA CHGB NAMPT NUCB NXPH SCG SST TAC UBL VGF proSAAS	0
Cluster0	COVAR	16354	-0.13048	-0.0016174	0.58692	0.58796	Subcortical Intensity + Supraventricular White Matter		0	Miscellaneous	BCELL	0	0	0
Cluster455	COVAR	16354	-0.8194	-0.0016254	3.6853	0.58797	Temporal Lobe Volume and Area		455	Thalamic excitatory	NEUR	VGLUT2	ADCYAP ADM CART CBLN CCK CHGA CHGB CRH GAL NAMPT NMU NUCB NXPH SCG UBL UCN VGF proSAAS	0
Cluster291	COVAR	16354	-1.1693	-0.0016901	5.2587	0.58798	Resting_state_DMN+ Intra-network		291	CGE interneuron	NEUR	GABA	CBLN CCK CHGA CHGB CRH IGF NAMPT NUCB PNOC PTHLH SCG UBL VGF VIP proSAAS	INT-VIP	Vip
Cluster123	COVAR	16354	-1.3136	-0.0017514	5.8958	0.58815	Subcortical Intensity + Supraventricular White Matter		123	Upper-layer intratelencephalic	NEUR	VGLUT1	ADCYAP CBLN CCK CHGA CHGB NAMPT NUCB SCG UBL VGF proSAAS	0	L2/3 IT
Cluster411	COVAR	16354	-0.69791	-0.0016995	3.1218	0.58845	Dorsal Stream Volume and Area		411	Splatter	NEUR	VGLUT2	AVP CBLN CCK CHGA CHGB GRP NAMPT NPY NUCB NXPH PDYN SCG UBL VGF proSAAS	0
Cluster322	COVAR	16354	-0.61675	-0.0017154	2.7497	0.58874	Orbital Frontal		322	Lower rhombic lip	NEUR	VGLUT1 VGLUT2	ADCYAP AGT CALCB CART CBLN CHGA CHGB CRH IGF NAMPT NUCB NXPH SCG UBL VGF proSAAS	0
Cluster115	COVAR	16354	-0.82091	-0.0018344	3.6535	0.58889	Supraventricular Free Water (Isotropic Volume Fraction)		115	Hippocampal CA1-3	NEUR	VGLUT1	ADCYAP CBLN CCK CHGA CHGB GNRH NAMPT NUCB PYY SCG UBL UCN VGF proSAAS	L5-ET
Cluster455	COVAR	16354	-0.78058	-0.0015483	3.4728	0.58892	Resting State fMRI		455	Thalamic excitatory	NEUR	VGLUT2	ADCYAP ADM CART CBLN CCK CHGA CHGB CRH GAL NAMPT NMU NUCB NXPH SCG UBL UCN VGF proSAAS	0
Cluster239	COVAR	16354	-1.1908	-0.0016041	5.2929	0.589	Resting_State_Unimodal-heteromodal		239	MGE interneuron	NEUR	GABA	CCK CHGA CHGB CORT IGF NAMPT NMU NPPC NUCB NXPH PNOC SCG SST TAC UBL VGF proSAAS	INT-SST
Cluster111	COVAR	16354	-0.84765	-0.0016189	3.7668	0.58902	Ventral Stream Volume and Area		111	Deep-layer corticothalamic and 6b	NEUR	VGLUT1 VGLUT2	CBLN CHGA CHGB NAMPT NUCB NXPH SCG UBL VGF proSAAS	0
Cluster421	COVAR	16354	-1.1076	-0.0017545	4.9202	0.58905	Limbic Volumes		421	Splatter	NEUR	GABA	AVP CBLN CHGA CHGB NAMPT NTS NUCB NXPH OXT PNOC SCG TAC UBL VGF proSAAS	0
Cluster36	COVAR	16354	-0.64239	-0.001633	2.8497	0.58917	Resting_state_DMN+ Intra-network		36	Oligodendrocyte precursor	OPC	0	NXPH proSAAS	0	OPC
Cluster128	COVAR	16354	-1.2622	-0.0017805	5.575	0.58956	Supraventricular OD		128	Upper-layer intratelencephalic	NEUR	VGLUT1 VGLUT2	ADCYAP CBLN CCK CHGA CHGB NAMPT NUCB SCG UBL VGF proSAAS	0	L2/3 IT
Cluster171	COVAR	16354	-0.78313	-0.0016881	3.4589	0.58956	Cortical Thickness		171	Amygdala excitatory	NEUR	VGLUT1 VGLUT2	ADCYAP CBLN CCK CHGA CHGB NAMPT NTS NUCB PDYN PTHLH SCG UBL UCN VGF proSAAS	0
Cluster0	COVAR	16354	-0.13146	-0.0016295	0.57956	0.58972	Cortical Thickness		0	Miscellaneous	BCELL	0	0	0
Cluster335	COVAR	16354	-0.59027	-0.0016179	2.6011	0.58976	Resting_State_Cortico - cerebellar		335	Splatter	NEUR	VGLUT2	ADCYAP CBLN CHGA CHGB CRH IGF NAMPT NUCB PENK PTHLH SCG SST UBL VGF proSAAS	0
Cluster264	COVAR	16354	-1.2241	-0.0018031	5.384	0.58993	Subcortical Intensity + Supraventricular White Matter		264	LAMP5-LHX6 and Chandelier	0	GABA	CCK CHGA CHGB CRH IGF NAMPT NPPC NUCB NXPH PTHLH SCG SPX TAC UBL VGF proSAAS	CHAND	Chandelier
Cluster287	COVAR	16354	-1.2508	-0.001843	5.4935	0.59005	Supraventricular Free Water (Isotropic Volume Fraction)		287	CGE interneuron	NEUR	GABA	CBLN CCK CHGA CHGB CORT CRH IGF NAMPT NUCB NXPH SCG SST UBL proSAAS	INT-LAMP5	Lamp5
Cluster437	COVAR	16354	-1.0163	-0.0017417	4.4393	0.59054	Temporal Lobe Volume and Area		437	Midbrain-derived inhibitory	NEUR	GABA	CBLN CHGA CHGB IGF NAMPT NPPC NUCB NXPH SCG UBL VGF proSAAS	0
Cluster243	COVAR	16354	-1.2661	-0.001844	5.5162	0.59077	Dorsal Stream Volume and Area		243	MGE interneuron	NEUR	GABA	CBLN CCK CHGA CHGB CORT IGF NAMPT NMU NPY NUCB NXPH PENK SCG SST TAC UBL VGF proSAAS	INT-SST	Sst
Cluster60	COVAR	16354	-0.45209	-0.0016708	1.9693	0.59079	Resting_State_Cortico - cerebellar		60	Astrocyte	ASTRO	0	AGT proSAAS	0	Astro
Cluster424	COVAR	16354	-1.3063	-0.001746	5.6853	0.59086	Occiptal Lobe Volume and Area		424	Splatter	NEUR	GABA	AVP CBLN CCK CHGA CHGB NAMPT NUCB NXPH PNOC SCG SST TAC UBL VGF proSAAS	0
Cluster387	COVAR	16354	-0.858	-0.0016511	3.7315	0.59093	Resting_state_Motor		387	Splatter	NEUR	VGLUT2	ADCYAP CBLN CCK CHGA CHGB NAMPT NMB NPB NUCB NXPH PENK SCG UBL proSAAS	0
Cluster190	COVAR	16354	-0.67482	-0.001742	2.9298	0.59108	General White Matter Tract		190	Hippocampal CA4	NEUR	VGLUT1	CALCB CART CBLN CCK CHGA CHGB GNRH GRP NAMPT NPPC NUCB PYY SCG UBL UCN VGF proSAAS	0
Cluster349	COVAR	16354	-0.83534	-0.0018791	3.6178	0.5913	Supraventricular OD		349	Splatter	NEUR	GLY	CHGA CHGB NAMPT NPPC NPY NUCB NXPH PNOC SCG SST TAC UBL VGF proSAAS	0
Cluster120	COVAR	16354	-1.3087	-0.0018355	5.6582	0.59146	Supraventricular Free Water (Isotropic Volume Fraction)		120	Upper-layer intratelencephalic	NEUR	VGLUT1 VGLUT2	CBLN CCK CHGA CHGB NAMPT NUCB SCG UBL UCN VGF proSAAS	0	L2/3 IT
Cluster300	COVAR	16354	-0.77485	-0.0018197	3.3482	0.5915	Basal Ganglia + Thalamus + Cerebellum		300	Cerebellar inhibitory	NEUR	GABA	CHGA CHGB NAMPT NUCB NXPH PTHLH SCG UBL VGF proSAAS	CB-PurkLayerInt
Cluster52	COVAR	16354	-0.50476	-0.0017375	2.1804	0.59154	Resting_state_DMN+ Intra-network		52	Astrocyte	ASTRO	0	AGT	0	Astro
Cluster413	COVAR	16354	-0.7417	-0.0017236	3.2012	0.59161	Cortical Thickness		413	Splatter	NEUR	VGLUT2	ADCYAP CBLN CCK CHGA CHGB NAMPT NTS NUCB NXPH SCG UBL proSAAS	0
Cluster230	COVAR	16354	-1.1352	-0.0017342	4.8959	0.59168	Limbic Volumes		230	Eccentric medium spiny neuron	NEUR	GABA	CHGA CHGB NAMPT NUCB NXPH SCG UBL proSAAS	MSN-D1
Cluster63	COVAR	16354	-0.39353	-0.0016548	1.6956	0.59176	Resting_State_Unimodal-heteromodal		63	Astrocyte	ASTRO	0	AGT proSAAS	0	Astro
Cluster359	COVAR	16354	-1.0899	-0.0018151	4.6958	0.59177	White Matter Connectivitiy		359	Splatter	NEUR	GABA	CCK CHGA CHGB NAMPT NPPC NUCB NXPH SCG SST UBL VGF proSAAS	0
Cluster147	COVAR	16354	-1.3336	-0.0017035	5.7393	0.59187	Resting_state_DMN+ Intra-network		147	Deep-layer intratelencephalic	NEUR	VGLUT1	CBLN CCK CHGA CHGB NAMPT NUCB SCG UBL VGF proSAAS	0
Cluster85	COVAR	16354	-1.0113	-0.0016762	4.3514	0.59189	Ventral Stream Volume and Area		85	Deep-layer near-projecting	NEUR	VGLUT1 VGLUT2 VGLUT3	CBLN CCK CHGA CHGB GRP NAMPT NUCB NXPH SCG UBL UCN proSAAS	0
Cluster123	COVAR	16354	-1.3672	-0.001823	5.8818	0.5919	Central White Matter Tracts and Ventricular Volume		123	Upper-layer intratelencephalic	NEUR	VGLUT1	ADCYAP CBLN CCK CHGA CHGB NAMPT NUCB SCG UBL VGF proSAAS	0	L2/3 IT
Cluster26	COVAR	16354	-0.35805	-0.001804	1.5347	0.59223	Supraventricular OD		26	Fibroblast	FIB	0	EDN IGF	PIA	VLMC
Cluster360	COVAR	16354	-1.0243	-0.0017188	4.3796	0.59246	Resting State fMRI		360	Splatter	NEUR	GABA	CHGA CHGB NAMPT NPPC NUCB SCG TAC UBL proSAAS	0
Cluster117	COVAR	16354	-0.91698	-0.001862	3.9138	0.59262	Limbic Volumes		117	Miscellaneous	NEUR	VGLUT1	ADCYAP CBLN CCK CHGA CHGB NAMPT NUCB SCG UBL UCN VGF proSAAS	L5-ET VonEcon
Cluster89	COVAR	16354	-1.0707	-0.0018144	4.5587	0.59284	Central White Matter Tracts and Ventricular Volume		89	Deep-layer near-projecting	NEUR	VGLUT1 VGLUT2	CCK CHGA CHGB NAMPT NUCB NXPH UBL UCN VGF proSAAS	0	L5/6 NP
Cluster369	COVAR	16354	-1.3714	-0.0019029	5.8387	0.59285	Cortical Grey-White Intensities		369	Splatter	NEUR	VGLUT2	CBLN CCK CHGA CHGB NAMPT NTS NUCB NXPH SCG TAC UBL VGF proSAAS	0
Cluster243	COVAR	16354	-1.3005	-0.0018941	5.5357	0.59287	Subcortical Intensity + Supraventricular White Matter		243	MGE interneuron	NEUR	GABA	CBLN CCK CHGA CHGB CORT IGF NAMPT NMU NPY NUCB NXPH PENK SCG SST TAC UBL VGF proSAAS	INT-SST	Sst
Cluster171	COVAR	16354	-0.81199	-0.0017503	3.454	0.59293	Temporal Lobe Volume and Area		171	Amygdala excitatory	NEUR	VGLUT1 VGLUT2	ADCYAP CBLN CCK CHGA CHGB NAMPT NTS NUCB PDYN PTHLH SCG UBL UCN VGF proSAAS	0
Cluster21	COVAR	16354	-0.28808	-0.0017626	1.2242	0.59302	Supraventricular OD		21	Vascular	PER	0	AGT IGF UBL	0	VLMC
Cluster73	COVAR	16354	-0.33939	-0.0016685	1.4414	0.59307	Cerebellar Peduncle		73	Ependymal	EPEN	0	AGT NTS NUCB proSAAS	0
Cluster327	COVAR	16354	-1.0513	-0.0017857	4.457	0.59323	Cingulate		327	Mammillary body	NEUR	VGLUT2	ADCYAP CBLN CHGA CHGB NAMPT NUCB NXPH SCG TAC TRH UBL VGF proSAAS	0
Cluster102	COVAR	16354	-0.99273	-0.0017603	4.2063	0.59329	Ventral Stream Volume and Area		102	Deep-layer corticothalamic and 6b	NEUR	VGLUT1	CBLN CCK CHGA CHGB EDN IGF NAMPT NUCB NXPH SCG UBL VGF proSAAS	0	L6b
Cluster417	COVAR	16354	-1.216	-0.0019647	5.1465	0.59339	Cortical Grey-White Intensities		417	Splatter	NEUR	GABA HDC	AVP CBLN CHGA CHGB GAL NAMPT NUCB SCG SST UBL VGF proSAAS	0
Cluster85	COVAR	16354	-1.0591	-0.0017555	4.4782	0.59347	Dorsal Stream Volume and Area		85	Deep-layer near-projecting	NEUR	VGLUT1 VGLUT2 VGLUT3	CBLN CCK CHGA CHGB GRP NAMPT NUCB NXPH SCG UBL UCN proSAAS	0
Cluster171	COVAR	16354	-0.83371	-0.0017971	3.5248	0.59349	Supraventricular Free Water (Isotropic Volume Fraction)		171	Amygdala excitatory	NEUR	VGLUT1 VGLUT2	ADCYAP CBLN CCK CHGA CHGB NAMPT NTS NUCB PDYN PTHLH SCG UBL UCN VGF proSAAS	0
Cluster140	COVAR	16354	-1.3152	-0.0018308	5.5562	0.59355	Cortical Thickness		140	Deep-layer intratelencephalic	NEUR	VGLUT1 VGLUT2	CBLN CCK CHGA CHGB NAMPT NUCB SCG UBL VGF proSAAS	0
Cluster212	COVAR	16354	-0.97377	-0.0018081	4.0947	0.59398	Temporal Lobe Volume and Area		212	Medium spiny neuron	NEUR	GABA	CHGB NAMPT NUCB PENK SCG TAC UBL UCN VGF proSAAS	MSN-D2
Cluster199	COVAR	16354	-0.71199	-0.0018262	2.9935	0.594	Subcortical Intensity + Supraventricular White Matter		199	Hippocampal dentate gyrus	NEUR	VGLUT1	CART CBLN CCK CHGA CHGB GRP NAMPT NTS NUCB PDYN SCG UBL proSAAS	DG-GRAN
Cluster163	COVAR	16354	-0.97132	-0.0018337	4.071	0.59429	White Matter Connectivitiy		163	Hippocampal CA1-3	NEUR	VGLUT1 VGLUT2	ADCYAP CBLN CCK CHGB NAMPT NUCB PDYN SCG UBL VGF proSAAS	0
Cluster108	COVAR	16354	-1.2742	-0.0016827	5.3388	0.59431	Resting_State_Visual+ Inter-hemispheric		108	Deep-layer corticothalamic and 6b	NEUR	VGLUT1	CBLN CCK CHGA CHGB NAMPT NUCB NXPH UBL proSAAS	0
Cluster201	COVAR	16354	-1.1501	-0.0017796	4.8162	0.59437	Resting_state_DMN+ Intra-network		201	Hippocampal dentate gyrus	NEUR	VGLUT1	CBLN CHGB GRP IGF NAMPT NUCB PDYN UBL proSAAS	DG-GRAN
Cluster429	COVAR	16354	-1.24	-0.0018607	5.1911	0.59439	Limbic Volumes		429	Splatter	NEUR	GABA	CHGA CHGB NAMPT NUCB NXPH PNOC SCG UBL VGF proSAAS	0
Cluster206	COVAR	16354	-0.89965	-0.0018336	3.7658	0.59441	Dorsal Stream Volume and Area		206	Medium spiny neuron	NEUR	0	CCK CHGB NUCB PDYN SCG TAC UBL UCN VGF proSAAS	0
Cluster413	COVAR	16354	-0.74313	-0.0017269	3.1095	0.59444	Resting_state_DMN+ Intra-network		413	Splatter	NEUR	VGLUT2	ADCYAP CBLN CCK CHGA CHGB NAMPT NTS NUCB NXPH SCG UBL proSAAS	0
Cluster158	COVAR	16354	-1.2035	-0.0017465	5.0333	0.59449	Long Tracts		158	Amygdala excitatory	NEUR	VGLUT1 VGLUT2	CBLN CCK CHGB NAMPT NUCB SCG UBL UCN VGF proSAAS	0
Cluster106	COVAR	16354	-1.1276	-0.0017947	4.7132	0.59454	Ventral Stream Volume and Area		106	Deep-layer corticothalamic and 6b	NEUR	VGLUT1	ADCYAP CBLN CCK CHGA CHGB IGF NAMPT NUCB NXPH SCG UBL UCN VGF proSAAS	0	L6b
Cluster182	COVAR	16354	-0.81298	-0.0017835	3.3907	0.59474	Cortical Thickness		182	Hippocampal CA1-3	NEUR	VGLUT1	CART CBLN CCK CHGA CHGB EDN NAMPT NUCB SCG UBL UCN VGF proSAAS	0
Cluster427	COVAR	16354	-1.3968	-0.0018396	5.819	0.59485	Parietal_Lobe_Volume_and_Area		427	Medium spiny neuron	NEUR	GABA	CART CCK CHGA CHGB NAMPT NUCB NXPH SCG SST TAC UBL VGF proSAAS	MSN-D1
Cluster65	COVAR	16354	-0.43571	-0.0017935	1.8143	0.59489	Cortical Thickness		65	Ependymal	EPEN	0	AGT NTS NUCB UBL proSAAS	0
Cluster354	COVAR	16354	-1.2951	-0.0017577	5.3854	0.59502	Cingulate		354	Splatter	NEUR	GABA	CBLN CHGA CHGB IGF NAMPT NMU NPPC NPY NUCB NXPH PNOC SCG TAC UBL UCN VGF proSAAS	0
Cluster377	COVAR	16354	-1.1462	-0.0018829	4.76	0.59514	Central White Matter Tracts and Ventricular Volume		377	Splatter	NEUR	VGLUT2	ADCYAP AVP CBLN CHGA CHGB NAMPT NUCB NXPH SCG TRH UBL VGF proSAAS	0
Cluster214	COVAR	16354	-1.1114	-0.0017479	4.5995	0.59546	Resting State fMRI		214	Medium spiny neuron	NEUR	GABA	CBLN CCK CHGB NAMPT NUCB PDYN PENK SCG TAC UBL UCN VGF proSAAS	MSN-D1
Cluster168	COVAR	16354	-1.0996	-0.0017006	4.5427	0.59563	Resting_State_Cortico - cerebellar		168	Miscellaneous	NEUR	VGLUT1 VGLUT2	CBLN CCK CHGB NAMPT NUCB SCG UBL UCN VGF proSAAS	0
Cluster118	COVAR	16354	-0.96326	-0.0019293	3.9775	0.59568	White Matter Connectivitiy		118	Miscellaneous	NEUR	VGLUT1	ADCYAP CBLN CCK CHGA CHGB NAMPT NUCB NXPH SCG UBL VGF proSAAS	L5-ET
Cluster268	COVAR	16354	-1.2595	-0.0018764	5.1928	0.59582	Ventral Stream Volume and Area		268	LAMP5-LHX6 and Chandelier	NEUR	GABA	CCK CHGA CHGB CORT IGF NAMPT NPPC NUCB NXPH SCG SST TAC UBL VGF proSAAS	INT-LAMP5-LHX6	Lamp5 Lhx6
Cluster123	COVAR	16354	-1.3173	-0.0017564	5.4201	0.59601	Resting_State_Cortico - cerebellar		123	Upper-layer intratelencephalic	NEUR	VGLUT1	ADCYAP CBLN CCK CHGA CHGB NAMPT NUCB SCG UBL VGF proSAAS	0	L2/3 IT
Cluster420	COVAR	16354	-1.0351	-0.0016579	4.255	0.59609	Resting_state_Motor		420	Splatter	NEUR	VGLUT2	ADCYAP AVP CART CBLN CCK CHGA CHGB NAMPT NUCB NXPH SCG TAC TRH UBL VGF proSAAS	0
Cluster399	COVAR	16354	-0.52791	-0.0017075	2.1692	0.59614	Resting_state_Motor		399	Splatter	NEUR	VGLUT2	ADCYAP CART CHGA CHGB GAL NAMPT NPFF NUCB NXPH SCG TAC TRH UBL VGF proSAAS	0
Cluster158	COVAR	16354	-1.1847	-0.0017193	4.8662	0.59617	Resting_State_Cortico - cerebellar		158	Amygdala excitatory	NEUR	VGLUT1 VGLUT2	CBLN CCK CHGB NAMPT NUCB SCG UBL UCN VGF proSAAS	0
Cluster320	COVAR	16354	-0.77785	-0.0018127	3.1938	0.59621	Resting_State_Visual+ Inter-hemispheric		320	Lower rhombic lip	NEUR	VGLUT1 VGLUT2	ADCYAP CBLN CHGA CHGB IGF NAMPT NUCB NXPH SCG UBL VGF proSAAS	0
Cluster426	COVAR	16354	-1.3828	-0.0016924	5.6747	0.59626	Resting_state_Motor		426	Eccentric medium spiny neuron	NEUR	GABA	CCK CHGA CHGB NAMPT NUCB NXPH PENK SCG SST TAC UBL VGF proSAAS	MSN-D1
Cluster86	COVAR	16354	-1.1774	-0.0019597	4.8164	0.59656	Limbic Volumes		86	Deep-layer near-projecting	NEUR	VGLUT1 VGLUT2	CCK CHGA CHGB NAMPT NUCB NXPH UBL UCN VGF proSAAS	0	L5/6 NP
Cluster122	COVAR	16354	-1.4484	-0.001965	5.9159	0.59671	General White Matter Tract		122	Upper-layer intratelencephalic	NEUR	VGLUT1 VGLUT2	ADCYAP CBLN CCK CHGA CHGB NAMPT NUCB SCG UBL VGF proSAAS	0	L2/3 IT
Cluster108	COVAR	16354	-1.4433	-0.0019061	5.8916	0.59676	Supraventricular Free Water (Isotropic Volume Fraction)		108	Deep-layer corticothalamic and 6b	NEUR	VGLUT1	CBLN CCK CHGA CHGB NAMPT NUCB NXPH UBL proSAAS	0
Cluster161	COVAR	16354	-1.0349	-0.00183	4.224	0.59677	Parietal_Lobe_Volume_and_Area		161	Amygdala excitatory	NEUR	VGLUT1 VGLUT2	CBLN CCK CHGB GRP NAMPT NUCB NXPH PDYN SCG UBL UCN VGF proSAAS	0
Cluster116	COVAR	16354	-1.0693	-0.0019777	4.3557	0.59696	General White Matter Tract		116	Miscellaneous	NEUR	VGLUT1	CBLN CCK CHGA CHGB NAMPT NUCB SCG UBL UCN VGF proSAAS	0
Cluster357	COVAR	16354	-1.1026	-0.0018564	4.4914	0.59696	Temporal Lobe Volume and Area		357	Splatter	NEUR	GABA	CHGA CHGB NAMPT NMU NPPC NUCB NXPH PENK PNOC SCG UBL VGF proSAAS	0
Cluster346	COVAR	16354	-0.68157	-0.0019664	2.7742	0.59703	Supraventricular OD		346	Splatter	NEUR	VGLUT2	ADCYAP CBLN CHGA CHGB NAMPT NUCB NXPH PDYN PENK SCG SST TAC UBL proSAAS	0
Cluster358	COVAR	16354	-1.4212	-0.0019522	5.7843	0.59704	White Matter Connectivitiy		358	Splatter	NEUR	GABA	CBLN CCK CHGA CHGB NAMPT NMU NPPC NUCB NXPH PENK PNOC SCG TAC UBL VGF proSAAS	0
Cluster83	COVAR	16354	-0.96194	-0.0019121	3.9048	0.59729	Subcortical Intensity + Supraventricular White Matter		83	Deep-layer near-projecting	NEUR	VGLUT1	CBLN CCK CHGA CHGB CRH IGF NAMPT NUCB NXPH UBL UCN VGF proSAAS	0
Cluster385	COVAR	16354	-1.4188	-0.0019382	5.7588	0.5973	Central White Matter Tracts and Ventricular Volume		385	Splatter	NEUR	VGLUT2	ADCYAP CART CBLN CCK CHGA CHGB NAMPT NUCB NXPH PDYN SCG SST TAC UBL VGF proSAAS	0
Cluster349	COVAR	16354	-0.9022	-0.0020295	3.6457	0.59772	Supraventricular Free Water (Isotropic Volume Fraction)		349	Splatter	NEUR	GLY	CHGA CHGB NAMPT NPPC NPY NUCB NXPH PNOC SCG SST TAC UBL VGF proSAAS	0
Cluster365	COVAR	16354	-1.3165	-0.0018131	5.3175	0.59777	Resting_state_DMN+ Intra-network		365	Splatter	NEUR	GABA VGLUT2	ADCYAP CBLN CHGA CHGB NAMPT NUCB NXPH PENK SCG TAC UBL VGF proSAAS	0
Cluster110	COVAR	16354	-1.0341	-0.0018286	4.1752	0.59781	Long Tracts		110	Deep-layer corticothalamic and 6b	NEUR	VGLUT1	CBLN CCK CHGA CHGB NAMPT NPY NUCB SCG UBL proSAAS	0	L6 CT
Cluster195	COVAR	16354	-0.95345	-0.0019166	3.8433	0.59796	Supraventricular Free Water (Isotropic Volume Fraction)		195	Hippocampal CA4	NEUR	VGLUT1	CART CBLN CCK CHGA CHGB IGF NAMPT NUCB UBL VGF proSAAS	0
Cluster202	COVAR	16354	-1.0354	-0.0017171	4.1692	0.59807	Resting_State_Unimodal-heteromodal		202	Hippocampal dentate gyrus	NEUR	VGLUT1	CBLN CHGB GRP NAMPT NUCB UBL proSAAS	DG-GRAN
Cluster337	COVAR	16354	-0.72557	-0.0018719	2.92	0.59812	General White Matter Tract		337	Splatter	NEUR	GABA	CALCB CHGA CHGB IGF NAMPT NPPC NUCB NXPH PNOC POMC PYY SCG UBL VGF proSAAS	0
Cluster197	COVAR	16354	-1.0165	-0.0018886	4.0881	0.59818	Supraventricular Free Water (Isotropic Volume Fraction)		197	Hippocampal CA4	NEUR	VGLUT1	CART CBLN CCK CHGA CHGB IGF NAMPT NUCB PYY UBL VGF proSAAS	0
Cluster327	COVAR	16354	-1.1537	-0.0019596	4.6332	0.59832	Central White Matter Tracts and Ventricular Volume		327	Mammillary body	NEUR	VGLUT2	ADCYAP CBLN CHGA CHGB NAMPT NUCB NXPH SCG TAC TRH UBL VGF proSAAS	0
Cluster167	COVAR	16354	-1.1887	-0.0019537	4.7719	0.59836	Subcortical Intensity + Supraventricular White Matter		167	Miscellaneous	NEUR	VGLUT1	ADCYAP CBLN CCK CHGA CHGB GRP NAMPT NUCB SCG UBL VGF proSAAS	0
Cluster368	COVAR	16354	-0.8877	-0.00183	3.5628	0.59838	Occiptal Lobe Volume and Area		368	Splatter	NEUR	VGLUT2	ADCYAP CBLN CCK CHGA CHGB NAMPT NUCB NXPH SCG TAC UBL VGF proSAAS	0
Cluster381	COVAR	16354	-0.91399	-0.0020011	3.6593	0.59862	Cortical Grey-White Intensities		381	Splatter	NEUR	GABA	CHGA CHGB NAMPT NUCB NXPH PENK PNOC SCG SST UBL VGF proSAAS	0
Cluster142	COVAR	16354	-0.93197	-0.0019418	3.728	0.5987	Basal Ganglia + Thalamus + Cerebellum		142	Deep-layer intratelencephalic	NEUR	VGLUT1	CBLN CCK CHGA CHGB NAMPT NUCB SCG UBL UCN VGF proSAAS	0	L5 IT
Cluster160	COVAR	16354	-1.1089	-0.0018541	4.4332	0.59876	Limbic Volumes		160	Amygdala excitatory	NEUR	VGLUT1 VGLUT2	CBLN CCK CHGA CHGB NAMPT NUCB UBL UCN VGF proSAAS	0
Cluster273	COVAR	16354	-1.4456	-0.0019972	5.7743	0.59884	Dorsal Stream Volume and Area		273	LAMP5-LHX6 and Chandelier	NEUR	GABA	CCK CHGA CHGB CORT IGF NAMPT NPPC NUCB NXPH SCG TAC UBL VGF proSAAS	INT-LAMP5-LHX6	Lamp5 Lhx6
Cluster303	COVAR	16354	-0.57501	-0.0017127	2.2967	0.59885	Resting_State_Cortico - cerebellar		303	Cerebellar inhibitory	0	GABA	CHGB NAMPT NPPC NUCB PTHLH UBL proSAAS	CB-MolLayerInt1
Cluster326	COVAR	16354	-1.066	-0.0020262	4.2508	0.59901	White Matter Connectivitiy		326	Mammillary body	NEUR	VGLUT2	ADCYAP CHGA CHGB NAMPT NUCB NXPH SCG TAC TRH UBL VGF proSAAS	0
Cluster436	COVAR	16354	-1.1231	-0.0018908	4.4761	0.59905	Ventral Stream Volume and Area		436	Midbrain-derived inhibitory	NEUR	GABA	CBLN CHGA CHGB IGF NAMPT NPPC NUCB NXPH SCG UBL VGF proSAAS	0
Cluster70	COVAR	16354	-0.33848	-0.0017079	1.3436	0.59945	Resting_State_Visual+ Inter-hemispheric		70	Ependymal	EPEN	0	AGT NTS NUCB proSAAS	0
Cluster151	COVAR	16354	-0.79804	-0.0020053	3.1649	0.59954	Subcortical Intensity + Supraventricular White Matter		151	Deep-layer intratelencephalic	NEUR	VGLUT1 VGLUT2 VGLUT3	CBLN CCK CHGA CHGB NAMPT NUCB PYY SCG UBL VGF proSAAS	0	L6 IT Car3
Cluster103	COVAR	16354	-0.84233	-0.0018276	3.3377	0.59962	Cingulate		103	Deep-layer corticothalamic and 6b	NEUR	VGLUT1	ADCYAP CBLN CCK CHGA CHGB NAMPT NUCB NXPH PDYN SCG UBL VGF proSAAS	0	L6b
Cluster232	COVAR	16354	-1.3905	-0.0018994	5.5085	0.59964	Long Tracts		232	Eccentric medium spiny neuron	NEUR	GABA	CHGB NAMPT NUCB PDYN PENK SCG UBL VGF proSAAS	MSN-D1
Cluster367	COVAR	16354	-1.4643	-0.0018457	5.7888	0.59985	Cerebellar Peduncle		367	Splatter	NEUR	VGLUT2	ADCYAP CBLN CCK CHGA CHGB NAMPT NUCB NXPH SCG TAC UBL VGF proSAAS	0
Cluster275	COVAR	16354	-1.323	-0.0019864	5.2296	0.59986	Dorsal Stream Volume and Area		275	LAMP5-LHX6 and Chandelier	NEUR	GABA	CCK CHGA CHGB CORT IGF NAMPT NPPC NUCB NXPH PTHLH SCG UBL UCN proSAAS	INT-LAMP5-LHX6	Lamp5 Lhx6
Cluster179	COVAR	16354	-1.266	-0.0019938	5.0015	0.59991	General White Matter Tract		179	Hippocampal CA1-3	NEUR	VGLUT1	CBLN CHGA CHGB NAMPT NUCB UBL proSAAS	0
Cluster309	COVAR	16354	-0.96026	-0.0019694	3.7928	0.59993	Limbic Volumes		309	Upper rhombic lip	NEUR	VGLUT1 VGLUT2	ADCYAP CBLN CHGB GRP NAMPT NUCB NXPH PENK TRH UBL proSAAS	0
Cluster97	COVAR	16354	-0.74924	-0.0017767	2.955	0.60008	Ventral Stream Volume and Area		97	Deep-layer corticothalamic and 6b	NEUR	VGLUT1	ADCYAP CCK CHGA CHGB GAL NAMPT NUCB NXPH PDYN SCG UBL VGF proSAAS	0
Cluster189	COVAR	16354	-0.82185	-0.0018054	3.2411	0.60009	Resting_state_DMN+ Intra-network		189	Hippocampal CA1-3	NEUR	VGLUT1	CART CBLN CCK CHGA CHGB NAMPT NUCB SCG UBL UCN VGF proSAAS	0
Cluster140	COVAR	16354	-1.3697	-0.0019066	5.3998	0.60012	Cingulate		140	Deep-layer intratelencephalic	NEUR	VGLUT1 VGLUT2	CBLN CCK CHGA CHGB NAMPT NUCB SCG UBL VGF proSAAS	0
Cluster139	COVAR	16354	-1.258	-0.0019517	4.9596	0.60012	Supraventricular Free Water (Isotropic Volume Fraction)		139	Deep-layer intratelencephalic	NEUR	VGLUT1 VGLUT2	CBLN CCK CHGA CHGB NAMPT NUCB SCG UBL UCN VGF proSAAS	0	L5 IT
Cluster7	COVAR	16354	-0.27356	-0.001904	1.0767	0.60028	Limbic Volumes		7	Microglia	MGL	0	0	0	Micro-PVM
Cluster289	COVAR	16354	-1.0422	-0.0018361	4.0934	0.60048	Resting_State_Cortico - cerebellar		289	CGE interneuron	NEUR	GABA	CBLN CCK CHGA CHGB CRH IGF NAMPT NPPC NUCB NXPH PNOC PTHLH SCG TAC UBL VGF VIP proSAAS	INT-VIP	Vip
Cluster204	COVAR	16354	-1.0252	-0.0019886	4.0249	0.60052	Subcortical Intensity + Supraventricular White Matter		204	Hippocampal dentate gyrus	NEUR	VGLUT1	CBLN CCK CHGB GRP NAMPT NUCB SCG UBL proSAAS	DG-GRAN
Cluster421	COVAR	16354	-1.2686	-0.0020095	4.9736	0.60066	Occiptal Lobe Volume and Area		421	Splatter	NEUR	GABA	AVP CBLN CHGA CHGB NAMPT NTS NUCB NXPH OXT PNOC SCG TAC UBL VGF proSAAS	0
Cluster187	COVAR	16354	-1.0758	-0.0017341	4.2132	0.60076	Resting_State_Visual+ Inter-hemispheric		187	Hippocampal CA1-3	NEUR	VGLUT1	CBLN CCK CHGA CHGB NAMPT NTS NUCB SCG UBL UCN VGF proSAAS	0
Cluster323	COVAR	16354	-1.0313	-0.0019975	4.0348	0.60087	Limbic Volumes		323	Mammillary body	NEUR	VGLUT2	ADCYAP CBLN CHGA CHGB IGF NAMPT NUCB NXPH SCG TAC TRH UBL VGF proSAAS	0
Cluster116	COVAR	16354	-0.98459	-0.0018211	3.8436	0.60108	Resting_State_Unimodal-heteromodal		116	Miscellaneous	NEUR	VGLUT1	CBLN CCK CHGA CHGB NAMPT NUCB SCG UBL UCN VGF proSAAS	0
Cluster11	COVAR	16354	-0.28249	-0.0018356	1.1021	0.60114	Resting_state_DMN+ Intra-network		11	Microglia	MGL	0	IGF	0	Micro-PVM
Cluster37	COVAR	16354	-0.63589	-0.0020069	2.4775	0.60128	Subcortical Intensity + Supraventricular White Matter		37	Committed oligodendrocyte precursor	OLIGO	0	NXPH proSAAS	COP	OPC
Cluster168	COVAR	16354	-1.1641	-0.0018003	4.5327	0.60134	Resting_state_Motor		168	Miscellaneous	NEUR	VGLUT1 VGLUT2	CBLN CCK CHGB NAMPT NUCB SCG UBL UCN VGF proSAAS	0
Cluster191	COVAR	16354	-0.96355	-0.0019764	3.7506	0.60137	Central White Matter Tracts and Ventricular Volume		191	Hippocampal CA4	NEUR	VGLUT1	CART CBLN CCK CHGA CHGB GRP NAMPT NTS NUCB SCG UBL VGF proSAAS	0
Cluster283	COVAR	16354	-1.2876	-0.0018492	5.0001	0.6016	Resting_State_Cortico - cerebellar		283	CGE interneuron	NEUR	GABA	CCK CHGA CHGB IGF NAMPT NUCB NXPH PNOC SCG SST UBL VGF proSAAS	0	Sncg
Cluster221	COVAR	16354	-1.0659	-0.0019735	4.1342	0.60173	Dorsal Stream Volume and Area		221	Medium spiny neuron	NEUR	GABA	CHGA CHGB NAMPT NUCB PENK SCG TAC UBL VGF proSAAS	MSN-D2
Cluster380	COVAR	16354	-1.1627	-0.0020122	4.5085	0.60175	Subcortical Intensity + Supraventricular White Matter		380	Splatter	NEUR	GLY	CHGA CHGB NAMPT NUCB NXPH PENK PNOC SCG SST UBL VGF proSAAS	0
Cluster108	COVAR	16354	-1.5054	-0.0019881	5.8343	0.6018	Dorsal Stream Volume and Area		108	Deep-layer corticothalamic and 6b	NEUR	VGLUT1	CBLN CCK CHGA CHGB NAMPT NUCB NXPH UBL proSAAS	0
Cluster451	COVAR	16354	-1.0502	-0.0020921	4.0694	0.60182	Basal Ganglia + Thalamus + Cerebellum		451	Thalamic excitatory	0	VGLUT2	ADCYAP ADM CART CBLN CCK CHGA CHGB CRH GAL NAMPT NMU NTS NUCB NXPH PNOC PTHLH SCG UBL UCN VGF proSAAS	0
Cluster382	COVAR	16354	-1.0231	-0.0018149	3.9531	0.60211	Resting_State_Visual+ Inter-hemispheric		382	Splatter	NEUR	VGLUT2	ADCYAP CCK CHGA CHGB IGF NAMPT NUCB NXPH SCG SST UBL VGF proSAAS	0
Cluster411	COVAR	16354	-0.74656	-0.001818	2.88	0.60226	Resting_State_Cortico - cerebellar		411	Splatter	NEUR	VGLUT2	AVP CBLN CCK CHGA CHGB GRP NAMPT NPY NUCB NXPH PDYN SCG UBL VGF proSAAS	0
Cluster204	COVAR	16354	-1.072	-0.0020795	4.1342	0.6023	White Matter Connectivitiy		204	Hippocampal dentate gyrus	NEUR	VGLUT1	CBLN CCK CHGB GRP NAMPT NUCB SCG UBL proSAAS	DG-GRAN
Cluster320	COVAR	16354	-0.92544	-0.0021567	3.5664	0.60237	Basal Ganglia + Thalamus + Cerebellum		320	Lower rhombic lip	NEUR	VGLUT1 VGLUT2	ADCYAP CBLN CHGA CHGB IGF NAMPT NUCB NXPH SCG UBL VGF proSAAS	0
Cluster207	COVAR	16354	-1.1121	-0.0020024	4.2826	0.60245	Orbital Frontal		207	Medium spiny neuron	NEUR	GABA	CHGB NAMPT NUCB PENK SCG TAC UBL UCN VGF proSAAS	MSN-D2
Cluster271	COVAR	16354	-1.303	-0.0019905	5.0167	0.60246	Ventral Stream Volume and Area		271	LAMP5-LHX6 and Chandelier	NEUR	GABA	CCK CHGA CHGB CORT IGF NAMPT NPPC NUCB NXPH PNOC SCG SST TAC UBL VGF proSAAS	INT-LAMP5-LHX6	Lamp5 Lhx6
Cluster182	COVAR	16354	-0.89125	-0.0019552	3.4239	0.60268	Limbic Volumes		182	Hippocampal CA1-3	NEUR	VGLUT1	CART CBLN CCK CHGA CHGB EDN NAMPT NUCB SCG UBL UCN VGF proSAAS	0
Cluster192	COVAR	16354	-0.74469	-0.00181	2.8541	0.60292	Resting_State_Unimodal-heteromodal		192	Hippocampal CA4	NEUR	VGLUT1	CART CBLN CHGA CHGB NAMPT NUCB NXPH PDYN UBL VGF proSAAS	0
Cluster160	COVAR	16354	-1.1821	-0.0019765	4.5292	0.60295	General White Matter Tract		160	Amygdala excitatory	NEUR	VGLUT1 VGLUT2	CBLN CCK CHGA CHGB NAMPT NUCB UBL UCN VGF proSAAS	0
Cluster381	COVAR	16354	-0.85881	-0.0018803	3.2893	0.60299	Resting_state_DMN+ Intra-network		381	Splatter	NEUR	GABA	CHGA CHGB NAMPT NUCB NXPH PENK PNOC SCG SST UBL VGF proSAAS	0
Cluster127	COVAR	16354	-0.97287	-0.0019708	3.7262	0.60299	Orbital Frontal		127	Upper-layer intratelencephalic	NEUR	VGLUT1 VGLUT2	ADCYAP CBLN CCK CHGA CHGB NAMPT NUCB SCG UBL UCN VGF proSAAS	0	L2/3 IT
Cluster3	COVAR	16354	-0.12509	-0.0019866	0.47894	0.60302	Orbital Frontal		3	Miscellaneous	MONO	0	NAMPT	0
Cluster208	COVAR	16354	-1.1315	-0.001996	4.3284	0.60311	Orbital Frontal		208	Medium spiny neuron	NEUR	GABA	CHGB NAMPT NUCB PENK SCG TAC UBL UCN VGF proSAAS	MSN-D2
Cluster4	COVAR	16354	-0.21857	-0.0018206	0.8357	0.60316	Resting_State_Cortico - cerebellar		4	Microglia	MGL	0	NAMPT	0	Micro-PVM
Cluster85	COVAR	16354	-1.1728	-0.001944	4.4833	0.60318	Central White Matter Tracts and Ventricular Volume		85	Deep-layer near-projecting	NEUR	VGLUT1 VGLUT2 VGLUT3	CBLN CCK CHGA CHGB GRP NAMPT NUCB NXPH SCG UBL UCN proSAAS	0
Cluster107	COVAR	16354	-0.94398	-0.0019249	3.6063	0.60324	Supraventricular OD		107	Deep-layer corticothalamic and 6b	NEUR	VGLUT1	CBLN CCK CHGA CHGB NAMPT NUCB NXPH SCG UBL UCN VGF proSAAS	0
Cluster376	COVAR	16354	-1.2825	-0.0019643	4.8998	0.60324	Orbital Frontal		376	Splatter	NEUR	VGLUT2	ADCYAP AVP CBLN CCK CHGA CHGB NAMPT NUCB NXPH SCG TAC TRH UBL VGF proSAAS	0
Cluster361	COVAR	16354	-1.1477	-0.0020032	4.3747	0.60347	Long Tracts		361	Splatter	NEUR	GABA	CBLN CCK CHGA CHGB IGF NAMPT NUCB NXPH PNOC SCG TAC UBL VGF proSAAS	0
Cluster104	COVAR	16354	-0.86501	-0.0018978	3.2951	0.60354	Cingulate		104	Deep-layer corticothalamic and 6b	NEUR	VGLUT1	CCK CHGA CHGB NAMPT NUCB NXPH PDYN SCG UBL VGF proSAAS	0
Cluster126	COVAR	16354	-0.94942	-0.0021011	3.604	0.60389	Cingulate		126	Upper-layer intratelencephalic	NEUR	VGLUT1 VGLUT2	ADCYAP CBLN CCK CHGA CHGB GRP NAMPT NUCB SCG UBL UCN VGF proSAAS	0	L2/3 IT
Cluster119	COVAR	16354	-0.91918	-0.002145	3.4859	0.60399	Supraventricular Free Water (Isotropic Volume Fraction)		119	Hippocampal CA1-3	NEUR	VGLUT1	ADCYAP CHGA CHGB NAMPT NTS NUCB NXPH PYY SCG UBL UCN VGF proSAAS	0
Cluster132	COVAR	16354	-1.2032	-0.0019554	4.5616	0.60402	Ventral Stream Volume and Area		132	Miscellaneous	NEUR	VGLUT1 VGLUT2	CBLN CCK CHGA CHGB NAMPT NUCB SCG UBL VGF proSAAS	0
Cluster98	COVAR	16354	-1.1457	-0.0019966	4.3394	0.60412	Dorsal Stream Volume and Area		98	Deep-layer corticothalamic and 6b	NEUR	VGLUT1	CBLN CCK CHGA CHGB IGF NAMPT NPY NUCB NXPH SCG UBL UCN VGF proSAAS	0	L6b
Cluster68	COVAR	16354	-0.26042	-0.0019233	0.98506	0.60425	Cortical Thickness		68	Ependymal	CHRP EPEN	0	AGT NTS NUCB UBL proSAAS	0
Cluster392	COVAR	16354	-1.3471	-0.0019845	5.0835	0.60449	Cerebellar Peduncle		392	Splatter	NEUR	GABA	CHGA CHGB IGF NAMPT NUCB NXPH PENK SCG SST UBL UCN VGF proSAAS	0
Cluster216	COVAR	16354	-1.3095	-0.00194	4.9272	0.60479	Long Tracts		216	Medium spiny neuron	NEUR	GABA	CCK CHGB NAMPT NUCB PENK SCG UBL VGF proSAAS	MSN-D2
Cluster384	COVAR	16354	-1.412	-0.0020896	5.3117	0.60482	Occiptal Lobe Volume and Area		384	Splatter	NEUR	VGLUT2	ADCYAP CBLN CCK CHGA CHGB NAMPT NTS NUCB NXPH SCG TAC UBL VGF proSAAS	0
Cluster274	COVAR	16354	-1.3993	-0.0020341	5.2613	0.60486	Resting_state_DMN+ Intra-network		274	LAMP5-LHX6 and Chandelier	NEUR	GABA	CCK CHGA CHGB CORT IGF NAMPT NPPC NUCB NXPH SCG UBL UCN proSAAS	INT-LAMP5-LHX6	Lamp5 Lhx6
Cluster255	COVAR	16354	-1.3032	-0.0020239	4.8951	0.60496	Cortical Thickness		255	MGE interneuron	NEUR	GABA	CBLN CCK CHGA CHGB CORT IGF NAMPT NPPC NUCB NXPH PNOC SCG TAC UBL VGF proSAAS	0	Pvalb
Cluster151	COVAR	16354	-0.84866	-0.0021325	3.1848	0.60506	Supraventricular Free Water (Isotropic Volume Fraction)		151	Deep-layer intratelencephalic	NEUR	VGLUT1 VGLUT2 VGLUT3	CBLN CCK CHGA CHGB NAMPT NUCB PYY SCG UBL VGF proSAAS	0	L6 IT Car3
Cluster68	COVAR	16354	-0.26216	-0.0019362	0.98365	0.60508	Temporal Lobe Volume and Area		68	Ependymal	CHRP EPEN	0	AGT NTS NUCB UBL proSAAS	0
Cluster173	COVAR	16354	-0.96816	-0.0020214	3.6303	0.60514	Parietal_Lobe_Volume_and_Area		173	Amygdala excitatory	NEUR	VGLUT1 VGLUT2	ADCYAP CART CBLN CCK CHGA CHGB IGF NAMPT NUCB PDYN PYY SCG UBL UCN VGF proSAAS	0
Cluster459	COVAR	16354	-1.1017	-0.0019496	4.1303	0.60516	Cingulate		459	Thalamic excitatory	NEUR	VGLUT2	ADCYAP CBLN CCK CHGA CHGB NAMPT NMU NTS NUCB NXPH PTHLH SCG UBL VGF proSAAS	0
Cluster435	COVAR	16354	-0.89878	-0.0020233	3.3635	0.60535	General White Matter Tract		435	Midbrain-derived inhibitory	NEUR	GABA	CBLN CHGA CHGB IGF NAMPT NPPC NUCB NXPH SCG TAC UBL proSAAS	0
Cluster344	COVAR	16354	-0.99569	-0.0020623	3.7225	0.60545	Cortical Thickness		344	Splatter	CHRP NEUR	VGLUT2	ADCYAP CBLN CHGA CHGB NAMPT NPFF NPPC NUCB NXPH SCG SST UBL proSAAS	0
Cluster149	COVAR	16354	-1.5763	-0.0021578	5.8901	0.6055	General White Matter Tract		149	Deep-layer intratelencephalic	NEUR	VGLUT1	ADCYAP CBLN CCK CHGA CHGB NAMPT NUCB SCG UBL UCN VGF proSAAS	0	L6 IT
Cluster154	COVAR	16354	-1.1725	-0.0021666	4.3798	0.60554	White Matter Connectivitiy		154	Amygdala excitatory	NEUR	VGLUT1 VGLUT2	CBLN CCK CHGA CHGB NAMPT NUCB NXPH UBL UCN VGF proSAAS	0
Cluster270	COVAR	16354	-1.4152	-0.0021386	5.2844	0.60557	Dorsal Stream Volume and Area		270	LAMP5-LHX6 and Chandelier	NEUR	GABA	CCK CHGA CHGB CORT IGF NAMPT NPPC NUCB NXPH PNOC SCG TAC UBL proSAAS	INT-LAMP5-LHX6	Lamp5 Lhx6
Cluster170	COVAR	16354	-1.3412	-0.0021192	5.0053	0.60563	Basal Ganglia + Thalamus + Cerebellum		170	Miscellaneous	NEUR	VGLUT1 VGLUT2	ADCYAP CBLN CCK CHGB NAMPT NUCB PDYN SCG UBL VGF proSAAS	0
Cluster17	COVAR	16354	-0.20979	-0.0018979	0.78118	0.60586	Resting_State_Cortico - cerebellar		17	Vascular	ENDO	0	EDN NAMPT NUCB UBL	VENOUS	Endo
Cluster181	COVAR	16354	-1.038	-0.0019738	3.8641	0.60589	Central White Matter Tracts and Ventricular Volume		181	Hippocampal CA1-3	NEUR	VGLUT1	CART CBLN CHGA CHGB CORT NAMPT NUCB NXPH SCG UBL UCN VGF proSAAS	0
Cluster87	COVAR	16354	-1.0731	-0.0020319	3.9915	0.60597	Temporal Lobe Volume and Area		87	Deep-layer near-projecting	NEUR	VGLUT1 VGLUT2	CCK CHGA CHGB GRP NAMPT NUCB NXPH UBL UCN VGF proSAAS	0	L5/6 NP
Cluster334	COVAR	16354	-0.55698	-0.0018329	2.0713	0.606	Resting_state_Motor		334	Splatter	NEUR	CHOL VGLUT1 VGLUT2	ADCYAP CART CBLN CCK CHGB CRH NAMPT NMU NUCB NXPH SCG TAC UBL VGF proSAAS	0
Cluster262	COVAR	16354	-1.5599	-0.0020959	5.7847	0.60629	Ventral Stream Volume and Area		262	MGE interneuron	NEUR	GABA	CCK CHGA CHGB CORT IGF NAMPT NMU NPPC NUCB NXPH PNOC SCG TAC UBL VGF proSAAS	INT-PVALB	Pvalb
Cluster454	COVAR	16354	-1.142	-0.0019718	4.2174	0.60672	Resting State fMRI		454	Thalamic excitatory	0	VGLUT2	ADCYAP ADM CART CBLN CCK CHGA CHGB CRH GAL NAMPT NMU NUCB NXPH SCG UBL VGF proSAAS	0
Cluster113	COVAR	16354	-0.76817	-0.0020496	2.8356	0.60676	Resting State fMRI		113	Miscellaneous	NEUR	VGLUT1	ADCYAP CBLN CCK CHGA CHGB NAMPT NUCB UBL UCN VGF proSAAS	L5-ET
Cluster71	COVAR	16354	-0.36339	-0.0018185	1.3398	0.60689	Resting_State_Unimodal-heteromodal		71	Ependymal	EPEN	0	AGT NAMPT NTS NUCB proSAAS	0
Cluster339	COVAR	16354	-1.0392	-0.0019724	3.8228	0.60713	Dorsal Stream Volume and Area		339	Splatter	NEUR	GLY VGLUT2	CHGA CHGB NAMPT NUCB NXPH PENK SCG TAC UBL VGF proSAAS	0
Cluster238	COVAR	16354	-1.4637	-0.002077	5.3833	0.60715	Temporal Lobe Volume and Area		238	Splatter	NEUR	GABA	CALCB CCK CHGA CHGB CORT CRH IGF NAMPT NPPC NUCB NXPH PTHLH SCG UBL proSAAS	0
Cluster238	COVAR	16354	-1.4382	-0.0020409	5.2862	0.60722	Ventral Stream Volume and Area		238	Splatter	NEUR	GABA	CALCB CCK CHGA CHGB CORT CRH IGF NAMPT NPPC NUCB NXPH PTHLH SCG UBL proSAAS	0
Cluster348	COVAR	16354	-0.92614	-0.0025239	3.3982	0.60739	Basal Ganglia + Thalamus + Cerebellum		348	Splatter	NEUR	GLY	CHGA CHGB NAMPT NPPC NPY NUCB NXPH PENK PNOC SCG SST UBL VGF proSAAS	0
Cluster192	COVAR	16354	-0.88142	-0.0021423	3.2328	0.60744	Basal Ganglia + Thalamus + Cerebellum		192	Hippocampal CA4	NEUR	VGLUT1	CART CBLN CHGA CHGB NAMPT NUCB NXPH PDYN UBL VGF proSAAS	0
Cluster376	COVAR	16354	-1.3596	-0.0020824	4.9844	0.60749	Dorsal Stream Volume and Area		376	Splatter	NEUR	VGLUT2	ADCYAP AVP CBLN CCK CHGA CHGB NAMPT NUCB NXPH SCG TAC TRH UBL VGF proSAAS	0
Cluster349	COVAR	16354	-0.94021	-0.002115	3.4451	0.60754	Long Tracts		349	Splatter	NEUR	GLY	CHGA CHGB NAMPT NPPC NPY NUCB NXPH PNOC SCG SST TAC UBL VGF proSAAS	0
Cluster285	COVAR	16354	-1.4813	-0.002141	5.4187	0.60771	Parietal_Lobe_Volume_and_Area		285	CGE interneuron	NEUR	GABA	CCK CHGA CHGB IGF NAMPT NUCB NXPH PENK PNOC SCG TAC UBL VIP proSAAS	INT-VIP	Vip
Cluster110	COVAR	16354	-1.2057	-0.002132	4.4049	0.60785	Parietal_Lobe_Volume_and_Area		110	Deep-layer corticothalamic and 6b	NEUR	VGLUT1	CBLN CCK CHGA CHGB NAMPT NPY NUCB SCG UBL proSAAS	0	L6 CT
Cluster61	COVAR	16354	-0.52416	-0.0021422	1.9137	0.60792	Temporal Lobe Volume and Area		61	Astrocyte	ASTRO	0	AGT proSAAS	0	Astro
Cluster398	COVAR	16354	-0.70656	-0.0019271	2.5717	0.60824	Resting_State_Visual+ Inter-hemispheric		398	Splatter	NEUR	VGLUT2	ADCYAP CART CBLN CCK CHGA CHGB GAL NAMPT NUCB NXPH SCG TAC UBL VGF proSAAS	0
Cluster157	COVAR	16354	-1.1456	-0.0021655	4.1656	0.60834	White Matter Connectivitiy		157	Amygdala excitatory	NEUR	VGLUT1 VGLUT2	CBLN CCK CHGB NAMPT NUCB UBL VGF proSAAS	0
Cluster224	COVAR	16354	-1.6222	-0.0023048	5.8946	0.60841	Cortical Grey-White Intensities		224	Eccentric medium spiny neuron	NEUR	GABA	CART CHGA CHGB CRH NAMPT NPPB NUCB PDYN PENK SCG TAC UBL VGF proSAAS	MSN-D1 MSN-D2 MSN-ECC
Cluster182	COVAR	16354	-0.93375	-0.0020484	3.3859	0.60864	Temporal Lobe Volume and Area		182	Hippocampal CA1-3	NEUR	VGLUT1	CART CBLN CCK CHGA CHGB EDN NAMPT NUCB SCG UBL UCN VGF proSAAS	0
Cluster8	COVAR	16354	-0.29609	-0.0019154	1.0734	0.60867	Resting_State_Cortico - cerebellar		8	Microglia	MGL	0	IGF	0	Micro-PVM
Cluster214	COVAR	16354	-1.2535	-0.0019714	4.5406	0.60874	Resting_state_Motor		214	Medium spiny neuron	NEUR	GABA	CBLN CCK CHGB NAMPT NUCB PDYN PENK SCG TAC UBL UCN VGF proSAAS	MSN-D1
Cluster66	COVAR	16354	-0.31778	-0.002054	1.1505	0.6088	Temporal Lobe Volume and Area		66	Ependymal	CHRP EPEN	0	AGT NTS NUCB UBL proSAAS	0
Cluster304	COVAR	16354	-0.83655	-0.0019344	3.026	0.6089	Resting_State_Cortico - cerebellar		304	Cerebellar inhibitory	0	GABA	CHGB NAMPT NPPC NUCB UBL proSAAS	CB-MolLayerInt1
Cluster325	COVAR	16354	-1.1478	-0.0021187	4.1519	0.6089	Temporal Lobe Volume and Area		325	Mammillary body	NEUR	VGLUT2	ADCYAP CBLN CHGA CHGB IGF NAMPT NUCB NXPH SCG TAC TRH UBL VGF proSAAS	0
Cluster194	COVAR	16354	-0.95318	-0.0021255	3.4443	0.60901	General White Matter Tract		194	Hippocampal CA4	NEUR	VGLUT1	CART CBLN CCK CHGA CHGB IGF NAMPT NUCB UBL VGF proSAAS	0
Cluster445	COVAR	16354	-0.68831	-0.0019132	2.4832	0.60918	Resting_State_Visual+ Inter-hemispheric		445	Thalamic excitatory	0	VGLUT2	ADCYAP CALCB CART CHGA CHGB CRH NAMPT NUCB SCG UBL VGF proSAAS	0
Cluster1	COVAR	16354	-0.16733	-0.0022119	0.60365	0.60919	Cortical Grey-White Intensities		1	Miscellaneous	TCELL	0	0	0
Cluster411	COVAR	16354	-0.83635	-0.0020366	3.0049	0.60962	Resting_state_DMN+ Intra-network		411	Splatter	NEUR	VGLUT2	AVP CBLN CCK CHGA CHGB GRP NAMPT NPY NUCB NXPH PDYN SCG UBL VGF proSAAS	0
Cluster210	COVAR	16354	-1.1528	-0.0021744	4.1328	0.60985	Supraventricular Free Water (Isotropic Volume Fraction)		210	Medium spiny neuron	NEUR	GABA	CHGB NAMPT NUCB PENK SCG TAC UBL UCN VGF proSAAS	MSN-D1
Cluster87	COVAR	16354	-1.0303	-0.0019508	3.6912	0.60992	Resting_State_Visual+ Inter-hemispheric		87	Deep-layer near-projecting	NEUR	VGLUT1 VGLUT2	CCK CHGA CHGB GRP NAMPT NUCB NXPH UBL UCN VGF proSAAS	0	L5/6 NP
Cluster415	COVAR	16354	-1.2948	-0.0021305	4.6385	0.60993	Central White Matter Tracts and Ventricular Volume		415	Splatter	NEUR	GABA VGLUT2	AVP CHGA CHGB NAMPT NUCB NXPH SCG UBL VGF proSAAS	0
Cluster370	COVAR	16354	-1.511	-0.0021042	5.4118	0.60995	Temporal Lobe Volume and Area		370	Splatter	NEUR	VGLUT2	ADCYAP CCK CHGA CHGB NAMPT NUCB NXPH PENK SCG TAC UBL proSAAS	0
Cluster5	COVAR	16354	-0.24541	-0.0019543	0.87886	0.60997	Resting State fMRI		5	Microglia	MGL	0	0	0	Micro-PVM
Cluster259	COVAR	16354	-1.6976	-0.0022342	6.0779	0.60999	Subcortical Intensity + Supraventricular White Matter		259	MGE interneuron	NEUR	GABA	CBLN CCK CHGA CHGB CORT IGF NAMPT NMU NPPC NUCB NXPH PNOC SCG TAC UBL VGF proSAAS	INT-PVALB	Pvalb
Cluster389	COVAR	16354	-1.3622	-0.0020775	4.8693	0.61017	Ventral Stream Volume and Area		389	Splatter	NEUR	GABA	CBLN CCK CHGA CHGB NAMPT NUCB NXPH PNOC SCG SST TAC UBL VGF proSAAS	0
Cluster100	COVAR	16354	-1.108	-0.0023484	3.958	0.61023	Supraventricular Free Water (Isotropic Volume Fraction)		100	Deep-layer corticothalamic and 6b	NEUR	VGLUT1	CBLN CCK CHGA CHGB NAMPT NUCB NXPH SCG UBL VGF proSAAS	0
Cluster116	COVAR	16354	-1.1402	-0.0021089	4.0656	0.61043	Long Tracts		116	Miscellaneous	NEUR	VGLUT1	CBLN CCK CHGA CHGB NAMPT NUCB SCG UBL UCN VGF proSAAS	0
Cluster7	COVAR	16354	-0.29088	-0.0020245	1.0357	0.61058	Resting_state_DMN+ Intra-network		7	Microglia	MGL	0	0	0	Micro-PVM
Cluster236	COVAR	16354	-1.5571	-0.002349	5.5346	0.61077	Cortical Grey-White Intensities		236	MGE interneuron	NEUR	GABA	CCK CHGA CHGB CORT IGF NAMPT NPPC NPY NUCB NXPH PNOC SCG SST TAC UBL VGF proSAAS	INT-SST	Pvalb
Cluster117	COVAR	16354	-1.0505	-0.0021331	3.7323	0.61082	Long Tracts		117	Miscellaneous	NEUR	VGLUT1	ADCYAP CBLN CCK CHGA CHGB NAMPT NUCB SCG UBL UCN VGF proSAAS	L5-ET VonEcon
Cluster355	COVAR	16354	-1.7611	-0.0021466	6.2497	0.61094	Orbital Frontal		355	Splatter	NEUR	GABA	CBLN CCK CHGA CHGB NAMPT NPPC NPY NUCB NXPH PENK PNOC SCG TAC UBL VGF proSAAS	0
Cluster209	COVAR	16354	-0.83913	-0.002061	2.9742	0.61108	Orbital Frontal		209	Medium spiny neuron	NEUR	GABA	CHGB NAMPT NUCB PDYN PENK SCG TAC UBL UCN VGF proSAAS	MSN-D1
Cluster141	COVAR	16354	-1.5502	-0.0022451	5.485	0.61127	White Matter Connectivitiy		141	Deep-layer intratelencephalic	NEUR	VGLUT1 VGLUT2	CCK CHGA CHGB NAMPT NUCB PDYN SCG UBL VGF proSAAS	0	L4 IT
Cluster451	COVAR	16354	-1.0392	-0.0020704	3.674	0.61136	Resting_State_Cortico - cerebellar		451	Thalamic excitatory	0	VGLUT2	ADCYAP ADM CART CBLN CCK CHGA CHGB CRH GAL NAMPT NMU NTS NUCB NXPH PNOC PTHLH SCG UBL UCN VGF proSAAS	0
Cluster437	COVAR	16354	-1.2226	-0.0020953	4.3205	0.6114	Cingulate		437	Midbrain-derived inhibitory	NEUR	GABA	CBLN CHGA CHGB IGF NAMPT NPPC NUCB NXPH SCG UBL VGF proSAAS	0
Cluster425	COVAR	16354	-1.7995	-0.002237	6.3497	0.61156	Basal Ganglia + Thalamus + Cerebellum		425	Splatter	NEUR	GABA	AVP CCK CHGA CHGB NAMPT NPY NUCB NXPH SCG SST UBL VGF proSAAS	0
Cluster204	COVAR	16354	-1.1275	-0.0021872	3.9745	0.61168	Cortical Thickness		204	Hippocampal dentate gyrus	NEUR	VGLUT1	CBLN CCK CHGB GRP NAMPT NUCB SCG UBL proSAAS	DG-GRAN
Cluster327	COVAR	16354	-1.3193	-0.0022409	4.6309	0.61213	Limbic Volumes		327	Mammillary body	NEUR	VGLUT2	ADCYAP CBLN CHGA CHGB NAMPT NUCB NXPH SCG TAC TRH UBL VGF proSAAS	0
Cluster105	COVAR	16354	-1.1015	-0.0021686	3.8649	0.61218	White Matter Connectivitiy		105	Deep-layer corticothalamic and 6b	NEUR	VGLUT1	ADCYAP CBLN CCK CHGA CHGB EDN IGF NAMPT NUCB NXPH SCG UBL UCN VGF proSAAS	0	L6b
Cluster147	COVAR	16354	-1.7014	-0.0021734	5.9625	0.61231	Dorsal Stream Volume and Area		147	Deep-layer intratelencephalic	NEUR	VGLUT1	CBLN CCK CHGA CHGB NAMPT NUCB SCG UBL VGF proSAAS	0
Cluster278	COVAR	16354	-1.4323	-0.0020931	5.0177	0.61235	Resting_State_Visual+ Inter-hemispheric		278	CGE interneuron	NEUR	GABA VGLUT3	CCK CHGA CHGB CRH IGF NAMPT NPW NUCB NXPH PNOC SCG SST UBL proSAAS	0	Pax6
Cluster426	COVAR	16354	-1.7032	-0.0020846	5.9582	0.61251	Cerebellar Peduncle		426	Eccentric medium spiny neuron	NEUR	GABA	CCK CHGA CHGB NAMPT NUCB NXPH PENK SCG SST TAC UBL VGF proSAAS	MSN-D1
Cluster279	COVAR	16354	-1.3337	-0.0023289	4.6646	0.61253	Central White Matter Tracts and Ventricular Volume		279	CGE interneuron	NEUR	GABA VGLUT3	CCK CHGA CHGB CRH IGF NAMPT NUCB NXPH SCG UBL VIP proSAAS	INT-VIP
Cluster257	COVAR	16354	-1.6395	-0.002223	5.73	0.6126	Ventral Stream Volume and Area		257	MGE interneuron	NEUR	GABA	CCK CHGA CHGB CORT IGF NAMPT NPPC NUCB NXPH SCG TAC UBL VGF proSAAS	INT-PVALB	Pvalb
Cluster8	COVAR	16354	-0.32081	-0.0020753	1.1205	0.61268	Cingulate		8	Microglia	MGL	0	IGF	0	Micro-PVM
Cluster131	COVAR	16354	-1.6459	-0.0023229	5.7454	0.61274	White Matter Connectivitiy		131	Upper-layer intratelencephalic	NEUR	VGLUT1 VGLUT2	ADCYAP CBLN CCK CHGA CHGB NAMPT NUCB SCG UBL UCN VGF proSAAS	0	L2/3 IT
Cluster168	COVAR	16354	-1.4265	-0.002206	4.9724	0.6129	Supraventricular Free Water (Isotropic Volume Fraction)		168	Miscellaneous	NEUR	VGLUT1 VGLUT2	CBLN CCK CHGB NAMPT NUCB SCG UBL UCN VGF proSAAS	0
Cluster339	COVAR	16354	-1.0232	-0.0019421	3.5646	0.61296	Resting State fMRI		339	Splatter	NEUR	GLY VGLUT2	CHGA CHGB NAMPT NUCB NXPH PENK SCG TAC UBL VGF proSAAS	0
Cluster368	COVAR	16354	-0.97733	-0.0020148	3.4043	0.61297	Cerebellar Peduncle		368	Splatter	NEUR	VGLUT2	ADCYAP CBLN CCK CHGA CHGB NAMPT NUCB NXPH SCG TAC UBL VGF proSAAS	0
Cluster370	COVAR	16354	-1.5566	-0.0021677	5.4196	0.61302	Cortical Thickness		370	Splatter	NEUR	VGLUT2	ADCYAP CCK CHGA CHGB NAMPT NUCB NXPH PENK SCG TAC UBL proSAAS	0
Cluster255	COVAR	16354	-1.4222	-0.0022087	4.9429	0.61322	Limbic Volumes		255	MGE interneuron	NEUR	GABA	CBLN CCK CHGA CHGB CORT IGF NAMPT NPPC NUCB NXPH PNOC SCG TAC UBL VGF proSAAS	0	Pvalb
Cluster419	COVAR	16354	-1.5627	-0.0021038	5.4211	0.61342	Cortical Thickness		419	Amygdala excitatory	NEUR	VGLUT1 VGLUT2	ADCYAP CART CCK CHGA CHGB NAMPT NUCB NXPH SCG UBL VGF proSAAS	0
Cluster448	COVAR	16354	-0.80055	-0.0022933	2.7772	0.61342	Basal Ganglia + Thalamus + Cerebellum		448	Thalamic excitatory	NEUR	VGLUT2	ADCYAP ADM CBLN CHGA CHGB CRH NAMPT NTS NUCB NXPH PTHLH PYY SCG UBL UCN VGF proSAAS	0
Cluster207	COVAR	16354	-1.2694	-0.0022855	4.3993	0.61353	Supraventricular Free Water (Isotropic Volume Fraction)		207	Medium spiny neuron	NEUR	GABA	CHGB NAMPT NUCB PENK SCG TAC UBL UCN VGF proSAAS	MSN-D2
Cluster435	COVAR	16354	-0.95138	-0.0021417	3.297	0.61354	Supraventricular OD		435	Midbrain-derived inhibitory	NEUR	GABA	CBLN CHGA CHGB IGF NAMPT NPPC NUCB NXPH SCG TAC UBL proSAAS	0
Cluster139	COVAR	16354	-1.5191	-0.0023568	5.2593	0.61365	Cortical Grey-White Intensities		139	Deep-layer intratelencephalic	NEUR	VGLUT1 VGLUT2	CBLN CCK CHGA CHGB NAMPT NUCB SCG UBL UCN VGF proSAAS	0	L5 IT
Cluster32	COVAR	16354	-0.69951	-0.0020235	2.4211	0.61368	Resting_State_Cortico - cerebellar		32	Oligodendrocyte precursor	OPC	0	NUCB NXPH SCG proSAAS	0	OPC
Cluster124	COVAR	16354	-1.306	-0.0021107	4.5187	0.61372	Resting_State_Cortico - cerebellar		124	Upper-layer intratelencephalic	NEUR	VGLUT1 VGLUT2	ADCYAP CBLN CCK CHGA CHGB NAMPT NUCB SCG UBL UCN VGF proSAAS	0	L2/3 IT
Cluster368	COVAR	16354	-0.93759	-0.0019329	3.2424	0.61377	Resting_state_Motor		368	Splatter	NEUR	VGLUT2	ADCYAP CBLN CCK CHGA CHGB NAMPT NUCB NXPH SCG TAC UBL VGF proSAAS	0
Cluster441	COVAR	16354	-1.533	-0.0023551	5.2983	0.61384	Basal Ganglia + Thalamus + Cerebellum		441	Midbrain-derived inhibitory	NEUR	GABA	CBLN CHGA CHGB IGF NAMPT NPPC NUCB PRL SCG UBL proSAAS	0
Cluster137	COVAR	16354	-1.5058	-0.002353	5.1986	0.61396	White Matter Connectivitiy		137	Deep-layer intratelencephalic	NEUR	VGLUT1 VGLUT2	CBLN CCK CHGA CHGB CRH NAMPT NUCB SCG UBL UCN VGF proSAAS	0	L5 IT
Cluster300	COVAR	16354	-0.94097	-0.0022098	3.247	0.61401	Cortical Thickness		300	Cerebellar inhibitory	NEUR	GABA	CHGA CHGB NAMPT NUCB NXPH PTHLH SCG UBL VGF proSAAS	CB-PurkLayerInt
Cluster221	COVAR	16354	-1.1582	-0.0021443	3.9957	0.61403	Cerebellar Peduncle		221	Medium spiny neuron	NEUR	GABA	CHGA CHGB NAMPT NUCB PENK SCG TAC UBL VGF proSAAS	MSN-D2
Cluster200	COVAR	16354	-1.1068	-0.002273	3.8058	0.6144	Occiptal Lobe Volume and Area		200	Hippocampal dentate gyrus	NEUR	VGLUT1	CBLN CHGB GRP NAMPT NUCB PDYN proSAAS	DG-GRAN
Cluster113	COVAR	16354	-0.89487	-0.0023876	3.0759	0.61444	Occiptal Lobe Volume and Area		113	Miscellaneous	NEUR	VGLUT1	ADCYAP CBLN CCK CHGA CHGB NAMPT NUCB UBL UCN VGF proSAAS	L5-ET
Cluster373	COVAR	16354	-1.3315	-0.0021345	4.5725	0.61455	Temporal Lobe Volume and Area		373	Splatter	NEUR	VGLUT2	ADCYAP CART CBLN CCK CHGA CHGB NAMPT NMB NPB NUCB NXPH PTH SCG TAC UBL VGF proSAAS	0
Cluster198	COVAR	16354	-0.86351	-0.0019237	2.9641	0.6146	Resting_State_Unimodal-heteromodal		198	Hippocampal CA4	NEUR	VGLUT1 VGLUT2	ADCYAP CART CBLN CCK CHGA CHGB IGF NAMPT NUCB PYY SCG UBL UCN VGF proSAAS	0
Cluster7	COVAR	16354	-0.29933	-0.0020833	1.0268	0.61467	Long Tracts		7	Microglia	MGL	0	0	0	Micro-PVM
Cluster70	COVAR	16354	-0.44149	-0.0022277	1.5135	0.61474	White Matter Connectivitiy		70	Ependymal	EPEN	0	AGT NTS NUCB proSAAS	0
Cluster450	COVAR	16354	-1.076	-0.0022646	3.6875	0.61477	Cortical Thickness		450	Thalamic excitatory	0	VGLUT2	ADCYAP ADM CART CBLN CCK CHGA CHGB CRH NAMPT NMU NTS NUCB NXPH PTHLH SCG UBL UCN VGF proSAAS	0
Cluster90	COVAR	16354	-1.2527	-0.0021729	4.29	0.61485	Cingulate		90	Deep-layer near-projecting	NEUR	VGLUT1	CCK CHGA CHGB NAMPT NUCB NXPH UBL UCN VGF proSAAS	0	L5/6 NP
Cluster355	COVAR	16354	-1.7315	-0.0021106	5.9284	0.61488	Resting State fMRI		355	Splatter	NEUR	GABA	CBLN CCK CHGA CHGB NAMPT NPPC NPY NUCB NXPH PENK PNOC SCG TAC UBL VGF proSAAS	0
Cluster211	COVAR	16354	-0.79763	-0.0019573	2.7308	0.61489	Resting_State_Unimodal-heteromodal		211	Medium spiny neuron	NEUR	GABA	CHGB NAMPT NUCB PDYN PENK SCG TAC UBL UCN VGF proSAAS	MSN-D1
Cluster396	COVAR	16354	-1.2545	-0.0022388	4.2934	0.61493	Limbic Volumes		396	Splatter	NEUR	VGLUT3	ADCYAP CBLN CHGA CHGB NAMPT NUCB NXPH PENK SCG SST TAC UBL VGF proSAAS	0
Cluster397	COVAR	16354	-0.9796	-0.002208	3.3522	0.61494	White Matter Connectivitiy		397	Splatter	NEUR	SER VGLUT3	ADCYAP CBLN CCK CHGA CHGB NAMPT NMB NPB NUCB NXPH SCG TAC UBL VGF proSAAS	0
Cluster126	COVAR	16354	-1.0962	-0.0024258	3.75	0.61497	Supraventricular OD		126	Upper-layer intratelencephalic	NEUR	VGLUT1 VGLUT2	ADCYAP CBLN CCK CHGA CHGB GRP NAMPT NUCB SCG UBL UCN VGF proSAAS	0	L2/3 IT
Cluster190	COVAR	16354	-0.8394	-0.0021669	2.8659	0.6152	Dorsal Stream Volume and Area		190	Hippocampal CA4	NEUR	VGLUT1	CALCB CART CBLN CCK CHGA CHGB GNRH GRP NAMPT NPPC NUCB PYY SCG UBL UCN VGF proSAAS	0
Cluster359	COVAR	16354	-1.3359	-0.0022247	4.5585	0.61526	Limbic Volumes		359	Splatter	NEUR	GABA	CCK CHGA CHGB NAMPT NPPC NUCB NXPH SCG SST UBL VGF proSAAS	0
Cluster330	COVAR	16354	-1.3121	-0.0022804	4.4764	0.61528	Parietal_Lobe_Volume_and_Area		330	Mammillary body	NEUR	VGLUT2	ADCYAP CBLN CHGA CHGB NAMPT NUCB NXPH SCG TAC TRH UBL VGF proSAAS	0
Cluster90	COVAR	16354	-1.2048	-0.0020898	4.1096	0.6153	Resting_State_Cortico - cerebellar		90	Deep-layer near-projecting	NEUR	VGLUT1	CCK CHGA CHGB NAMPT NUCB NXPH UBL UCN VGF proSAAS	0	L5/6 NP
Cluster8	COVAR	16354	-0.32565	-0.0021066	1.1102	0.61536	Long Tracts		8	Microglia	MGL	0	IGF	0	Micro-PVM
Cluster92	COVAR	16354	-1.3832	-0.0022124	4.7031	0.61565	Cingulate		92	Deep-layer near-projecting	NEUR	VGLUT1	CCK CHGA CHGB GRP NAMPT NUCB NXPH UBL UCN VGF proSAAS	0	L5/6 NP
Cluster96	COVAR	16354	-1.0171	-0.0022118	3.4583	0.61565	Central White Matter Tracts and Ventricular Volume		96	Deep-layer near-projecting	NEUR	VGLUT1 VGLUT2	CCK CHGA CHGB GRP NAMPT NUCB NXPH UBL UCN proSAAS	0	L5/6 NP
Cluster437	COVAR	16354	-1.216	-0.002084	4.1297	0.61579	Resting_state_Motor		437	Midbrain-derived inhibitory	NEUR	GABA	CBLN CHGA CHGB IGF NAMPT NPPC NUCB NXPH SCG UBL VGF proSAAS	0
Cluster88	COVAR	16354	-1.4165	-0.0023117	4.8102	0.6158	Basal Ganglia + Thalamus + Cerebellum		88	Deep-layer near-projecting	NEUR	VGLUT1	CCK CHGA CHGB NAMPT NUCB NXPH UBL UCN VGF proSAAS	0	L5/6 NP
Cluster143	COVAR	16354	-1.404	-0.0021264	4.7674	0.61581	Resting_State_Visual+ Inter-hemispheric		143	Deep-layer intratelencephalic	NEUR	VGLUT1	CBLN CCK CHGA CHGB NAMPT NUCB SCG UBL UCN VGF proSAAS	0	L5 IT
Cluster371	COVAR	16354	-1.1763	-0.0022897	3.9932	0.61584	Central White Matter Tracts and Ventricular Volume		371	Splatter	NEUR	VGLUT2	ADCYAP CART CCK CHGA CHGB CRH NAMPT NTS NUCB NXPH SCG UBL VGF proSAAS	0
Cluster270	COVAR	16354	-1.4984	-0.0022643	5.0865	0.61584	Resting_state_DMN+ Intra-network		270	LAMP5-LHX6 and Chandelier	NEUR	GABA	CCK CHGA CHGB CORT IGF NAMPT NPPC NUCB NXPH PNOC SCG TAC UBL proSAAS	INT-LAMP5-LHX6	Lamp5 Lhx6
Cluster72	COVAR	16354	-0.46545	-0.002203	1.5792	0.6159	Limbic Volumes		72	Ependymal	EPEN	0	AGT NUCB proSAAS	0
Cluster390	COVAR	16354	-1.6546	-0.0022592	5.5944	0.61629	Temporal Lobe Volume and Area		390	Splatter	NEUR	GABA	CBLN CCK CHGA CHGB NAMPT NMB NPB NPPC NUCB NXPH PNOC SCG SST UBL VGF proSAAS	0
Cluster399	COVAR	16354	-0.68536	-0.0022167	2.3164	0.61633	Orbital Frontal		399	Splatter	NEUR	VGLUT2	ADCYAP CART CHGA CHGB GAL NAMPT NPFF NUCB NXPH SCG TAC TRH UBL VGF proSAAS	0
Cluster425	COVAR	16354	-1.8444	-0.0022928	6.227	0.61646	Supraventricular OD		425	Splatter	NEUR	GABA	AVP CCK CHGA CHGB NAMPT NPY NUCB NXPH SCG SST UBL VGF proSAAS	0
Cluster134	COVAR	16354	-1.4791	-0.0023251	4.9867	0.61662	Temporal Lobe Volume and Area		134	Upper-layer intratelencephalic	NEUR	VGLUT1 VGLUT2	ADCYAP CBLN CCK CHGA CHGB NAMPT NUCB SCG UBL UCN VGF proSAAS	0	L2/3 IT
Cluster107	COVAR	16354	-1.0374	-0.0021153	3.4969	0.61663	Ventral Stream Volume and Area		107	Deep-layer corticothalamic and 6b	NEUR	VGLUT1	CBLN CCK CHGA CHGB NAMPT NUCB NXPH SCG UBL UCN VGF proSAAS	0
Cluster64	COVAR	16354	-0.45286	-0.0022389	1.5253	0.61672	Cortical Thickness		64	Astrocyte	ASTRO	0	ADM AGT NAMPT NUCB SPX	0	Astro
Cluster403	COVAR	16354	-1.1974	-0.0022111	4.0316	0.61676	Resting_state_DMN+ Intra-network		403	Splatter	NEUR	GABA	CCK CHGB CORT NAMPT NUCB NXPH PENK SCG TAC VGF proSAAS	0
Cluster320	COVAR	16354	-1.039	-0.0024214	3.4975	0.6168	Supraventricular OD		320	Lower rhombic lip	NEUR	VGLUT1 VGLUT2	ADCYAP CBLN CHGA CHGB IGF NAMPT NUCB NXPH SCG UBL VGF proSAAS	0
Cluster434	COVAR	16354	-1.3883	-0.0024018	4.6696	0.61688	Basal Ganglia + Thalamus + Cerebellum		434	Midbrain-derived inhibitory	NEUR	GABA	CBLN CHGA CHGB IGF NAMPT NPPC NUCB NXPH SCG UBL VGF proSAAS	0
Cluster226	COVAR	16354	-1.7109	-0.0023636	5.7375	0.61722	General White Matter Tract		226	Eccentric medium spiny neuron	NEUR	GABA	CHGB NAMPT NUCB PDYN PENK SCG TAC UBL VGF proSAAS	MSN-D1 MSN-ECC
Cluster207	COVAR	16354	-1.198	-0.002157	4.0103	0.61743	Resting_state_Motor		207	Medium spiny neuron	NEUR	GABA	CHGB NAMPT NUCB PENK SCG TAC UBL UCN VGF proSAAS	MSN-D2
Cluster187	COVAR	16354	-1.3866	-0.0022351	4.6353	0.61758	Parietal_Lobe_Volume_and_Area		187	Hippocampal CA1-3	NEUR	VGLUT1	CBLN CCK CHGA CHGB NAMPT NTS NUCB SCG UBL UCN VGF proSAAS	0
Cluster400	COVAR	16354	-0.76991	-0.0023528	2.5739	0.61758	Occiptal Lobe Volume and Area		400	Splatter	NEUR	CHOL VGLUT3	CHGA CHGB GNRH IGF NAMPT NPPC NUCB PENK SCG UBL VGF proSAAS	0
Cluster324	COVAR	16354	-1.1566	-0.0022399	3.8651	0.61762	Long Tracts		324	Mammillary body	NEUR	VGLUT2	ADCYAP CBLN CHGA CHGB NAMPT NUCB NXPH SCG TAC TRH UBL VGF proSAAS	0
Cluster455	COVAR	16354	-1.1222	-0.0022259	3.7494	0.61764	Parietal_Lobe_Volume_and_Area		455	Thalamic excitatory	NEUR	VGLUT2	ADCYAP ADM CART CBLN CCK CHGA CHGB CRH GAL NAMPT NMU NUCB NXPH SCG UBL UCN VGF proSAAS	0
Cluster168	COVAR	16354	-1.4072	-0.0021762	4.6987	0.61772	Long Tracts		168	Miscellaneous	NEUR	VGLUT1 VGLUT2	CBLN CCK CHGB NAMPT NUCB SCG UBL UCN VGF proSAAS	0
Cluster228	COVAR	16354	-1.851	-0.0023432	6.1774	0.61778	Central White Matter Tracts and Ventricular Volume		228	Eccentric medium spiny neuron	NEUR	GABA	CCK CHGA CHGB NAMPT NUCB PDYN SCG TAC UBL VGF proSAAS	MSN-D1
Cluster390	COVAR	16354	-1.7056	-0.0023289	5.6917	0.61778	Parietal_Lobe_Volume_and_Area		390	Splatter	NEUR	GABA	CBLN CCK CHGA CHGB NAMPT NMB NPB NPPC NUCB NXPH PNOC SCG SST UBL VGF proSAAS	0
Cluster443	COVAR	16354	-1.1733	-0.0021711	3.9141	0.61782	Resting_state_Motor		443	Midbrain-derived inhibitory	NEUR	GABA	CBLN CHGA CHGB IGF NAMPT NPPC NUCB NXPH SCG UBL VGF proSAAS	0
Cluster87	COVAR	16354	-1.2357	-0.0023397	4.1219	0.61783	Basal Ganglia + Thalamus + Cerebellum		87	Deep-layer near-projecting	NEUR	VGLUT1 VGLUT2	CCK CHGA CHGB GRP NAMPT NUCB NXPH UBL UCN VGF proSAAS	0	L5/6 NP
Cluster122	COVAR	16354	-1.7421	-0.0023634	5.8072	0.6179	Subcortical Intensity + Supraventricular White Matter		122	Upper-layer intratelencephalic	NEUR	VGLUT1 VGLUT2	ADCYAP CBLN CCK CHGA CHGB NAMPT NUCB SCG UBL VGF proSAAS	0	L2/3 IT
Cluster269	COVAR	16354	-1.8034	-0.0023881	6.0078	0.61798	Subcortical Intensity + Supraventricular White Matter		269	LAMP5-LHX6 and Chandelier	NEUR	GABA	CCK CHGA CHGB IGF NAMPT NPPC NUCB NXPH PNOC SCG TAC UBL VGF proSAAS	INT-LAMP5-LHX6
Cluster430	COVAR	16354	-1.3365	-0.0021482	4.452	0.61799	Resting_state_Motor		430	Medium spiny neuron	NEUR	GABA	CART CCK CHGA CHGB NAMPT NUCB PENK SCG SST UBL VGF proSAAS	0
Cluster226	COVAR	16354	-1.6259	-0.0022462	5.4022	0.61828	Resting_state_DMN+ Intra-network		226	Eccentric medium spiny neuron	NEUR	GABA	CHGB NAMPT NUCB PDYN PENK SCG TAC UBL VGF proSAAS	MSN-D1 MSN-ECC
Cluster341	COVAR	16354	-1.031	-0.0022254	3.412	0.61873	Cerebellar Peduncle		341	Splatter	NEUR	VGLUT2	CBLN CHGA CHGB NAMPT NUCB SCG UBL UCN proSAAS	0
Cluster111	COVAR	16354	-1.0588	-0.0020221	3.4972	0.61896	Resting_State_Unimodal-heteromodal		111	Deep-layer corticothalamic and 6b	NEUR	VGLUT1 VGLUT2	CBLN CHGA CHGB NAMPT NUCB NXPH SCG UBL VGF proSAAS	0
Cluster336	COVAR	16354	-0.91511	-0.0023955	3.0224	0.61897	Dorsal Stream Volume and Area		336	Splatter	NEUR	VGLUT2 VGLUT3	AGT CBLN CCK CHGA CHGB GAL NAMPT NPPC NTS NUCB NXPH POMC SCG SST UBL proSAAS	0
Cluster124	COVAR	16354	-1.4884	-0.0024055	4.9153	0.61898	Subcortical Intensity + Supraventricular White Matter		124	Upper-layer intratelencephalic	NEUR	VGLUT1 VGLUT2	ADCYAP CBLN CCK CHGA CHGB NAMPT NUCB SCG UBL UCN VGF proSAAS	0	L2/3 IT
Cluster234	COVAR	16354	-1.9243	-0.0024163	6.3533	0.61901	General White Matter Tract		234	Eccentric medium spiny neuron	NEUR	GABA	CCK CHGA CHGB NAMPT NUCB PENK SCG UBL VGF proSAAS	MSN-D1
Cluster336	COVAR	16354	-0.84474	-0.0022112	2.7884	0.61903	Resting_State_Cortico - cerebellar		336	Splatter	NEUR	VGLUT2 VGLUT3	AGT CBLN CCK CHGA CHGB GAL NAMPT NPPC NTS NUCB NXPH POMC SCG SST UBL proSAAS	0
Cluster130	COVAR	16354	-1.5988	-0.0021594	5.2653	0.6193	Resting_State_Visual+ Inter-hemispheric		130	Upper-layer intratelencephalic	NEUR	VGLUT1 VGLUT2	ADCYAP CBLN CCK CHGA CHGB NAMPT NUCB SCG UBL UCN VGF proSAAS	0	L2/3 IT
Cluster424	COVAR	16354	-1.7596	-0.0023518	5.7936	0.61932	White Matter Connectivitiy		424	Splatter	NEUR	GABA	AVP CBLN CCK CHGA CHGB NAMPT NUCB NXPH PNOC SCG SST TAC UBL VGF proSAAS	0
Cluster36	COVAR	16354	-0.90272	-0.0022947	2.971	0.61937	Subcortical Intensity + Supraventricular White Matter		36	Oligodendrocyte precursor	OPC	0	NXPH proSAAS	0	OPC
Cluster96	COVAR	16354	-1.0601	-0.0023053	3.4883	0.61939	Supraventricular Free Water (Isotropic Volume Fraction)		96	Deep-layer near-projecting	NEUR	VGLUT1 VGLUT2	CCK CHGA CHGB GRP NAMPT NUCB NXPH UBL UCN proSAAS	0	L5/6 NP
Cluster166	COVAR	16354	-1.216	-0.0023203	3.9987	0.61947	Temporal Lobe Volume and Area		166	Miscellaneous	NEUR	VGLUT1 VGLUT2	ADCYAP AVP CBLN CCK CHGA CHGB CORT NAMPT NUCB PDYN SCG UBL VGF proSAAS	0
Cluster383	COVAR	16354	-1.1782	-0.0023095	3.8739	0.61948	Basal Ganglia + Thalamus + Cerebellum		383	Splatter	NEUR	VGLUT2 VGLUT3	ADCYAP CBLN CCK CHGA CHGB NAMPT NUCB NXPH PTHLH SCG TAC UBL VGF proSAAS	0
Cluster407	COVAR	16354	-1.5109	-0.0022596	4.9655	0.61954	Dorsal Stream Volume and Area		407	Amygdala excitatory	NEUR	VGLUT2 VGLUT3	CART CCK CHGA CHGB NAMPT NUCB NXPH SCG TAC UBL VGF proSAAS	0
Cluster162	COVAR	16354	-1.4561	-0.0023442	4.7844	0.61956	Limbic Volumes		162	Amygdala excitatory	NEUR	VGLUT1 VGLUT2	CART CBLN CCK CHGA CHGB GRP NAMPT NUCB UBL proSAAS	0
Cluster245	COVAR	16354	-1.6356	-0.0023451	5.3711	0.61963	Limbic Volumes		245	MGE interneuron	NEUR	GABA	CBLN CCK CHGA CHGB CORT IGF NAMPT NPY NUCB NXPH PNOC SCG SST TAC UBL VGF proSAAS	INT-SST INT-SST-CHODL
Cluster182	COVAR	16354	-1.0247	-0.0022479	3.3636	0.61968	Orbital Frontal		182	Hippocampal CA1-3	NEUR	VGLUT1	CART CBLN CCK CHGA CHGB EDN NAMPT NUCB SCG UBL UCN VGF proSAAS	0
Cluster308	COVAR	16354	-0.89079	-0.0023107	2.9223	0.61975	Limbic Volumes		308	Upper rhombic lip	0	VGLUT1	ADCYAP AGT CBLN CHGA CHGB NAMPT NUCB SCG UBL proSAAS	UBC
Cluster180	COVAR	16354	-1.0326	-0.0023163	3.3862	0.61979	Orbital Frontal		180	Hippocampal CA1-3	NEUR	VGLUT1	CART CBLN CHGA CHGB CORT NAMPT NUCB NXPH SCG UBL UCN VGF proSAAS	0
Cluster282	COVAR	16354	-1.511	-0.0023531	4.9535	0.61983	Limbic Volumes		282	CGE interneuron	NEUR	GABA	CCK CHGA CHGB CRH IGF NAMPT NUCB PNOC SCG UBL proSAAS	0	Sncg
Cluster367	COVAR	16354	-1.8393	-0.0023184	6.0298	0.61983	Parietal_Lobe_Volume_and_Area		367	Splatter	NEUR	VGLUT2	ADCYAP CBLN CCK CHGA CHGB NAMPT NUCB NXPH SCG TAC UBL VGF proSAAS	0
Cluster142	COVAR	16354	-1.1389	-0.002373	3.7297	0.61996	General White Matter Tract		142	Deep-layer intratelencephalic	NEUR	VGLUT1	CBLN CCK CHGA CHGB NAMPT NUCB SCG UBL UCN VGF proSAAS	0	L5 IT
Cluster171	COVAR	16354	-0.98447	-0.0021221	3.2202	0.62009	Resting_State_Cortico - cerebellar		171	Amygdala excitatory	NEUR	VGLUT1 VGLUT2	ADCYAP CBLN CCK CHGA CHGB NAMPT NTS NUCB PDYN PTHLH SCG UBL UCN VGF proSAAS	0
Cluster127	COVAR	16354	-1.126	-0.002281	3.6832	0.62009	Ventral Stream Volume and Area		127	Upper-layer intratelencephalic	NEUR	VGLUT1 VGLUT2	ADCYAP CBLN CCK CHGA CHGB NAMPT NUCB SCG UBL UCN VGF proSAAS	0	L2/3 IT
Cluster377	COVAR	16354	-1.4416	-0.0023681	4.7115	0.62019	Cortical Thickness		377	Splatter	NEUR	VGLUT2	ADCYAP AVP CBLN CHGA CHGB NAMPT NUCB NXPH SCG TRH UBL VGF proSAAS	0
Cluster0	COVAR	16354	-0.17228	-0.0021356	0.56295	0.62021	Resting_state_DMN+ Intra-network		0	Miscellaneous	BCELL	0	0	0
Cluster318	COVAR	16354	-1.0188	-0.0021864	3.3291	0.62021	Resting_State_Visual+ Inter-hemispheric		318	Lower rhombic lip	NEUR	VGLUT1 VGLUT2	ADCYAP CBLN CHGA CHGB IGF NAMPT NUCB NXPH SCG UBL VGF proSAAS	0
Cluster260	COVAR	16354	-1.7692	-0.0024904	5.7777	0.62027	Occiptal Lobe Volume and Area		260	MGE interneuron	NEUR	GABA	CCK CHGA CHGB CORT IGF NAMPT NPPC NUCB NXPH PNOC SCG TAC UBL VGF proSAAS	INT-PVALB	Pvalb
Cluster131	COVAR	16354	-1.692	-0.002388	5.5156	0.62049	Temporal Lobe Volume and Area		131	Upper-layer intratelencephalic	NEUR	VGLUT1 VGLUT2	ADCYAP CBLN CCK CHGA CHGB NAMPT NUCB SCG UBL UCN VGF proSAAS	0	L2/3 IT
Cluster327	COVAR	16354	-1.2814	-0.0021766	4.175	0.62055	Resting_State_Unimodal-heteromodal		327	Mammillary body	NEUR	VGLUT2	ADCYAP CBLN CHGA CHGB NAMPT NUCB NXPH SCG TAC TRH UBL VGF proSAAS	0
Cluster147	COVAR	16354	-1.8408	-0.0023514	5.9836	0.62082	Subcortical Intensity + Supraventricular White Matter		147	Deep-layer intratelencephalic	NEUR	VGLUT1	CBLN CCK CHGA CHGB NAMPT NUCB SCG UBL VGF proSAAS	0
Cluster211	COVAR	16354	-0.92164	-0.0022617	2.9954	0.62084	Temporal Lobe Volume and Area		211	Medium spiny neuron	NEUR	GABA	CHGB NAMPT NUCB PDYN PENK SCG TAC UBL UCN VGF proSAAS	MSN-D1
Cluster343	COVAR	16354	-0.81657	-0.0023245	2.6484	0.62108	Temporal Lobe Volume and Area		343	Splatter	NEUR	VGLUT2	CBLN CHGA CHGB NAMPT NPPC NTS NUCB SCG SST TRH UBL proSAAS	0
Cluster213	COVAR	16354	-1.2995	-0.0022701	4.2079	0.62127	Long Tracts		213	Medium spiny neuron	NEUR	GABA	CBLN CHGB NAMPT NUCB PENK SCG UBL UCN VGF proSAAS	MSN-D2
Cluster356	COVAR	16354	-1.9548	-0.0025518	6.3179	0.62149	Cortical Grey-White Intensities		356	Splatter	NEUR	GABA	CBLN CCK CHGA CHGB IGF NAMPT NUCB NXPH PNOC SCG SST UBL VGF proSAAS	0
Cluster369	COVAR	16354	-1.6242	-0.0022537	5.2482	0.62152	Resting_state_DMN+ Intra-network		369	Splatter	NEUR	VGLUT2	CBLN CCK CHGA CHGB NAMPT NTS NUCB NXPH SCG TAC UBL VGF proSAAS	0
Cluster176	COVAR	16354	-1.0548	-0.0021268	3.4058	0.6216	Cerebellar Peduncle		176	Miscellaneous	NEUR	VGLUT1 VGLUT2	CBLN CCK CHGA CHGB GRP NAMPT NUCB PDYN PNOC SCG UBL VGF proSAAS	0
Cluster98	COVAR	16354	-1.3218	-0.0023034	4.2658	0.62166	Orbital Frontal		98	Deep-layer corticothalamic and 6b	NEUR	VGLUT1	CBLN CCK CHGA CHGB IGF NAMPT NPY NUCB NXPH SCG UBL UCN VGF proSAAS	0	L6b
Cluster219	COVAR	16354	-1.2761	-0.0021739	4.1119	0.62185	Cingulate		219	Medium spiny neuron	NEUR	GABA	CHGA CHGB NAMPT NUCB NXPH PDYN PENK SCG TAC UBL VGF VIP proSAAS	MSN-D1
Cluster97	COVAR	16354	-0.94641	-0.0022442	3.0446	0.62204	Central White Matter Tracts and Ventricular Volume		97	Deep-layer corticothalamic and 6b	NEUR	VGLUT1	ADCYAP CCK CHGA CHGB GAL NAMPT NUCB NXPH PDYN SCG UBL VGF proSAAS	0
Cluster427	COVAR	16354	-1.6756	-0.0022067	5.3896	0.62205	Resting State fMRI		427	Medium spiny neuron	NEUR	GABA	CART CCK CHGA CHGB NAMPT NUCB NXPH SCG SST TAC UBL VGF proSAAS	MSN-D1
Cluster237	COVAR	16354	-1.9533	-0.0024766	6.2789	0.62213	Occiptal Lobe Volume and Area		237	Splatter	NEUR	GABA	CCK CHGA CHGB CORT IGF NAMPT NMU NPPC NUCB NXPH PTHLH SCG SST TAC UBL VGF proSAAS	INT-SST
Cluster254	COVAR	16354	-1.2579	-0.0023704	4.0405	0.62222	Limbic Volumes		254	MGE interneuron	NEUR	GABA VGLUT3	CBLN CCK CHGA CHGB CORT IGF NAMPT NMU NUCB NXPH PNOC SCG SST TAC UBL VGF proSAAS	INT-SST	Sst
Cluster406	COVAR	16354	-1.2561	-0.002177	4.0257	0.62248	Resting_State_Cortico - cerebellar		406	Amygdala excitatory	NEUR	VGLUT1 VGLUT2	ADCYAP CART CCK CHGA CHGB NAMPT NUCB NXPH SCG TAC UBL UCN VGF proSAAS	0
Cluster56	COVAR	16354	-0.8277	-0.0022322	2.651	0.62256	Resting_state_Motor		56	Astrocyte	ASTRO	0	AGT	0	Astro
Cluster328	COVAR	16354	-1.2743	-0.0021879	4.0743	0.62277	Resting_State_Unimodal-heteromodal		328	Mammillary body	NEUR	HDC VGLUT2	ADCYAP CHGA CHGB NAMPT NUCB NXPH SCG TAC VGF proSAAS	0
Cluster299	COVAR	16354	-1.1212	-0.0022311	3.5781	0.62299	Resting_state_DMN+ Intra-network		299	Cerebellar inhibitory	NEUR	GLY	CHGA CHGB NAMPT NMU NUCB NXPH PNOC PTHLH SCG UBL VGF proSAAS	CB-PurkLayerInt
Cluster105	COVAR	16354	-1.1317	-0.0022281	3.6091	0.62308	Resting_state_DMN+ Intra-network		105	Deep-layer corticothalamic and 6b	NEUR	VGLUT1	ADCYAP CBLN CCK CHGA CHGB EDN IGF NAMPT NUCB NXPH SCG UBL UCN VGF proSAAS	0	L6b
Cluster2	COVAR	16354	-0.13873	-0.0021911	0.44241	0.62308	Long Tracts		2	Miscellaneous	NK	0	0	0
Cluster199	COVAR	16354	-0.9201	-0.00236	2.9323	0.62315	Orbital Frontal		199	Hippocampal dentate gyrus	NEUR	VGLUT1	CART CBLN CCK CHGA CHGB GRP NAMPT NTS NUCB PDYN SCG UBL proSAAS	DG-GRAN
Cluster432	COVAR	16354	-0.68832	-0.0024373	2.1929	0.62319	Resting_State_Cortico - cerebellar		432	Splatter	NEUR	HDC	CBLN CHGA CHGB NAMPT NMB NPB NUCB NXPH SCG SST UBL VGF proSAAS	0
Cluster107	COVAR	16354	-1.0341	-0.0021086	3.2931	0.62324	Resting_State_Visual+ Inter-hemispheric		107	Deep-layer corticothalamic and 6b	NEUR	VGLUT1	CBLN CCK CHGA CHGB NAMPT NUCB NXPH SCG UBL UCN VGF proSAAS	0
Cluster335	COVAR	16354	-0.91257	-0.0025014	2.9062	0.62324	White Matter Connectivitiy		335	Splatter	NEUR	VGLUT2	ADCYAP CBLN CHGA CHGB CRH IGF NAMPT NUCB PENK PTHLH SCG SST UBL VGF proSAAS	0
Cluster304	COVAR	16354	-1.033	-0.0023886	3.2821	0.62352	Limbic Volumes		304	Cerebellar inhibitory	0	GABA	CHGB NAMPT NPPC NUCB UBL proSAAS	CB-MolLayerInt1
Cluster409	COVAR	16354	-0.86	-0.0023985	2.7321	0.62353	Temporal Lobe Volume and Area		409	Splatter	NEUR	GABA	CALCB CBLN CHGA CHGB NAMPT NUCB NXPH SCG SST TAC TRH UBL proSAAS	0
Cluster354	COVAR	16354	-1.8008	-0.002444	5.7167	0.62362	General White Matter Tract		354	Splatter	NEUR	GABA	CBLN CHGA CHGB IGF NAMPT NMU NPPC NPY NUCB NXPH PNOC SCG TAC UBL UCN VGF proSAAS	0
Cluster332	COVAR	16354	-1.5408	-0.0024857	4.8878	0.6237	Orbital Frontal		332	Mammillary body	NEUR	VGLUT2	ADCYAP CCK CHGA CHGB NAMPT NUCB NXPH SCG TAC UBL proSAAS	0
Cluster190	COVAR	16354	-0.91249	-0.0023556	2.894	0.62373	Supraventricular Free Water (Isotropic Volume Fraction)		190	Hippocampal CA4	NEUR	VGLUT1	CALCB CART CBLN CCK CHGA CHGB GNRH GRP NAMPT NPPC NUCB PYY SCG UBL UCN VGF proSAAS	0
Cluster95	COVAR	16354	-1.2229	-0.0023718	3.8748	0.62384	Cortical Thickness		95	Deep-layer near-projecting	NEUR	VGLUT1	CCK CHGA CHGB GRP NAMPT NUCB NXPH UBL UCN VGF proSAAS	0	L5/6 NP
Cluster119	COVAR	16354	-1.0731	-0.0025042	3.3934	0.62409	Orbital Frontal		119	Hippocampal CA1-3	NEUR	VGLUT1	ADCYAP CHGA CHGB NAMPT NTS NUCB NXPH PYY SCG UBL UCN VGF proSAAS	0
Cluster394	COVAR	16354	-1.3984	-0.0025355	4.4036	0.62458	Basal Ganglia + Thalamus + Cerebellum		394	Splatter	NEUR	VGLUT2	ADCYAP CBLN CCK CHGA CHGB NAMPT NMB NPB NUCB NXPH SCG TAC UBL VGF proSAAS	0
Cluster392	COVAR	16354	-1.6756	-0.0024684	5.2707	0.62472	Supraventricular OD		392	Splatter	NEUR	GABA	CHGA CHGB IGF NAMPT NUCB NXPH PENK SCG SST UBL UCN VGF proSAAS	0
Cluster338	COVAR	16354	-0.93715	-0.0024222	2.9413	0.62499	Orbital Frontal		338	Splatter	NEUR	VGLUT2	CBLN CHGA CHGB NAMPT NUCB NXPH SCG UBL proSAAS	0
Cluster131	COVAR	16354	-1.7808	-0.0025133	5.5856	0.62506	Supraventricular OD		131	Upper-layer intratelencephalic	NEUR	VGLUT1 VGLUT2	ADCYAP CBLN CCK CHGA CHGB NAMPT NUCB SCG UBL UCN VGF proSAAS	0	L2/3 IT
Cluster428	COVAR	16354	-1.8772	-0.0023928	5.887	0.62509	Long Tracts		428	Splatter	NEUR	GABA	CBLN CCK CHGA CHGB NAMPT NUCB NXPH PNOC SCG UBL VGF proSAAS	0
Cluster379	COVAR	16354	-1.2601	-0.0024165	3.9473	0.62522	Supraventricular OD		379	Splatter	NEUR	GLY	CBLN CHGA CHGB NAMPT NUCB NXPH SCG SST UBL VGF proSAAS	0
Cluster101	COVAR	16354	-0.95192	-0.0022602	2.9769	0.62543	Cingulate		101	Deep-layer corticothalamic and 6b	NEUR	VGLUT1	ADCYAP CBLN CCK CHGA CHGB IGF NAMPT NUCB NXPH PTHLH SCG UBL VGF proSAAS	0	L6b
Cluster422	COVAR	16354	-1.8305	-0.0023292	5.7243	0.62543	Resting State fMRI		422	Splatter	NEUR	GABA	AVP CCK CHGA CHGB NAMPT NUCB NXPH SCG SST TAC UBL VGF proSAAS	0
Cluster374	COVAR	16354	-1.4707	-0.0023489	4.5946	0.62555	Cingulate		374	Splatter	NEUR	VGLUT2	ADCYAP CALCB CBLN CCK CHGA CHGB NAMPT NMB NPB NUCB NXPH SCG UBL VGF proSAAS	0
Cluster383	COVAR	16354	-1.2149	-0.0023815	3.7911	0.62569	Dorsal Stream Volume and Area		383	Splatter	NEUR	VGLUT2 VGLUT3	ADCYAP CBLN CCK CHGA CHGB NAMPT NUCB NXPH PTHLH SCG TAC UBL VGF proSAAS	0
Cluster327	COVAR	16354	-1.5003	-0.0025484	4.6734	0.6259	Supraventricular Free Water (Isotropic Volume Fraction)		327	Mammillary body	NEUR	VGLUT2	ADCYAP CBLN CHGA CHGB NAMPT NUCB NXPH SCG TAC TRH UBL VGF proSAAS	0
Cluster390	COVAR	16354	-1.8188	-0.0024835	5.66	0.62602	Central White Matter Tracts and Ventricular Volume		390	Splatter	NEUR	GABA	CBLN CCK CHGA CHGB NAMPT NMB NPB NPPC NUCB NXPH PNOC SCG SST UBL VGF proSAAS	0
Cluster154	COVAR	16354	-1.26	-0.0023283	3.92	0.62605	Resting_State_Cortico - cerebellar		154	Amygdala excitatory	NEUR	VGLUT1 VGLUT2	CBLN CCK CHGA CHGB NAMPT NUCB NXPH UBL UCN VGF proSAAS	0
Cluster27	COVAR	16354	-0.54313	-0.0025037	1.6896	0.62606	Temporal Lobe Volume and Area		27	Fibroblast	FIB	0	EDN IGF	PIA	VLMC
Cluster442	COVAR	16354	-1.4663	-0.0024784	4.5595	0.62612	Ventral Stream Volume and Area		442	Midbrain-derived inhibitory	NEUR	GABA	CBLN CHGA CHGB IGF NAMPT NPPC NUCB NXPH PRL SCG UBL proSAAS	0
Cluster280	COVAR	16354	-1.3701	-0.0023179	4.2561	0.62624	Resting_State_Unimodal-heteromodal		280	CGE interneuron	NEUR	GABA	CCK CHGA CHGB CRH IGF NAMPT NUCB PNOC SCG UBL VIP proSAAS	INT-VIP
Cluster1	COVAR	16354	-0.18203	-0.0024061	0.56436	0.62648	Central White Matter Tracts and Ventricular Volume		1	Miscellaneous	TCELL	0	0	0
Cluster226	COVAR	16354	-1.8525	-0.0025593	5.7349	0.62666	Basal Ganglia + Thalamus + Cerebellum		226	Eccentric medium spiny neuron	NEUR	GABA	CHGB NAMPT NUCB PDYN PENK SCG TAC UBL VGF proSAAS	MSN-D1 MSN-ECC
Cluster314	COVAR	16354	-0.39271	-0.0023001	1.2142	0.62682	Orbital Frontal		314	Miscellaneous	NEUR	GABA	ADCYAP CHGB IGF KISS NAMPT NPPC NUCB TAC UBL proSAAS	CB-PURK
Cluster221	COVAR	16354	-1.2884	-0.0023854	3.9815	0.62687	Cingulate		221	Medium spiny neuron	NEUR	GABA	CHGA CHGB NAMPT NUCB PENK SCG TAC UBL VGF proSAAS	MSN-D2
Cluster361	COVAR	16354	-1.3842	-0.0024159	4.2749	0.62695	Resting State fMRI		361	Splatter	NEUR	GABA	CBLN CCK CHGA CHGB IGF NAMPT NUCB NXPH PNOC SCG TAC UBL VGF proSAAS	0
Cluster210	COVAR	16354	-1.282	-0.0024182	3.9556	0.62707	Cerebellar Peduncle		210	Medium spiny neuron	NEUR	GABA	CHGB NAMPT NUCB PENK SCG TAC UBL UCN VGF proSAAS	MSN-D1
Cluster337	COVAR	16354	-0.85435	-0.0022042	2.6351	0.62711	Resting_State_Cortico - cerebellar		337	Splatter	NEUR	GABA	CALCB CHGA CHGB IGF NAMPT NPPC NUCB NXPH PNOC POMC PYY SCG UBL VGF proSAAS	0
Cluster333	COVAR	16354	-1.1815	-0.0024715	3.6423	0.62717	Temporal Lobe Volume and Area		333	Mammillary body	NEUR	HDC VGLUT2	ADCYAP CBLN CHGA CHGB NAMPT NUCB NXPH SCG SST TAC UBL proSAAS	0
Cluster24	COVAR	16354	-0.38046	-0.0023478	1.1723	0.62723	Resting_state_DMN+ Intra-network		24	Fibroblast	FIB	0	IGF NAMPT	PIA PVF
Cluster396	COVAR	16354	-1.3479	-0.0024054	4.147	0.62741	Cerebellar Peduncle		396	Splatter	NEUR	VGLUT3	ADCYAP CBLN CHGA CHGB NAMPT NUCB NXPH PENK SCG SST TAC UBL VGF proSAAS	0
Cluster429	COVAR	16354	-1.5451	-0.0023186	4.7472	0.62759	Resting_State_Visual+ Inter-hemispheric		429	Splatter	NEUR	GABA	CHGA CHGB NAMPT NUCB NXPH PNOC SCG UBL VGF proSAAS	0
Cluster128	COVAR	16354	-1.69	-0.0023839	5.1877	0.6277	Resting State fMRI		128	Upper-layer intratelencephalic	NEUR	VGLUT1 VGLUT2	ADCYAP CBLN CCK CHGA CHGB NAMPT NUCB SCG UBL VGF proSAAS	0	L2/3 IT
Cluster2	COVAR	16354	-0.13646	-0.0021551	0.41826	0.62788	Resting_State_Unimodal-heteromodal		2	Miscellaneous	NK	0	0	0
Cluster125	COVAR	16354	-1.6917	-0.0023727	5.1815	0.62797	Resting_State_Visual+ Inter-hemispheric		125	Upper-layer intratelencephalic	NEUR	VGLUT1 VGLUT2	ADCYAP CART CBLN CCK CHGA CHGB NAMPT NUCB SCG UBL UCN VGF proSAAS	0	L2/3 IT
Cluster126	COVAR	16354	-1.2248	-0.0027104	3.7445	0.62819	Limbic Volumes		126	Upper-layer intratelencephalic	NEUR	VGLUT1 VGLUT2	ADCYAP CBLN CCK CHGA CHGB GRP NAMPT NUCB SCG UBL UCN VGF proSAAS	0	L2/3 IT
Cluster368	COVAR	16354	-1.1523	-0.0023755	3.5223	0.62822	Dorsal Stream Volume and Area		368	Splatter	NEUR	VGLUT2	ADCYAP CBLN CCK CHGA CHGB NAMPT NUCB NXPH SCG TAC UBL VGF proSAAS	0
Cluster339	COVAR	16354	-1.2157	-0.0023074	3.7145	0.62827	Ventral Stream Volume and Area		339	Splatter	NEUR	GLY VGLUT2	CHGA CHGB NAMPT NUCB NXPH PENK SCG TAC UBL VGF proSAAS	0
Cluster86	COVAR	16354	-1.5811	-0.0026316	4.8188	0.62858	Central White Matter Tracts and Ventricular Volume		86	Deep-layer near-projecting	NEUR	VGLUT1 VGLUT2	CCK CHGA CHGB NAMPT NUCB NXPH UBL UCN VGF proSAAS	0	L5/6 NP
Cluster67	COVAR	16354	-0.41842	-0.0024329	1.2751	0.6286	Supraventricular OD		67	Ependymal	CHRP EPEN	0	AGT NAMPT NTS NUCB UBL proSAAS	0
Cluster235	COVAR	16354	-1.1488	-0.0024888	3.4975	0.62872	Orbital Frontal		235	Splatter	NEUR	GABA	CBLN CCK CHGA CHGB CORT IGF NAMPT NPY NUCB NXPH PNOC SCG SST TAC UBL VGF proSAAS	INT-SST-CHODL
Cluster373	COVAR	16354	-1.5678	-0.0025132	4.7631	0.62898	White Matter Connectivitiy		373	Splatter	NEUR	VGLUT2	ADCYAP CART CBLN CCK CHGA CHGB NAMPT NMB NPB NUCB NXPH PTH SCG TAC UBL VGF proSAAS	0
Cluster424	COVAR	16354	-1.8219	-0.0024351	5.5252	0.6292	Orbital Frontal		424	Splatter	NEUR	GABA	AVP CBLN CCK CHGA CHGB NAMPT NUCB NXPH PNOC SCG SST TAC UBL VGF proSAAS	0
Cluster168	COVAR	16354	-1.5704	-0.0024286	4.7591	0.62929	Cerebellar Peduncle		168	Miscellaneous	NEUR	VGLUT1 VGLUT2	CBLN CCK CHGB NAMPT NUCB SCG UBL UCN VGF proSAAS	0
Cluster322	COVAR	16354	-0.91451	-0.0025436	2.7679	0.62945	Temporal Lobe Volume and Area		322	Lower rhombic lip	NEUR	VGLUT1 VGLUT2	ADCYAP AGT CALCB CART CBLN CHGA CHGB CRH IGF NAMPT NUCB NXPH SCG UBL VGF proSAAS	0
Cluster415	COVAR	16354	-1.5157	-0.002494	4.5847	0.62952	Temporal Lobe Volume and Area		415	Splatter	NEUR	GABA VGLUT2	AVP CHGA CHGB NAMPT NUCB NXPH SCG UBL VGF proSAAS	0
Cluster118	COVAR	16354	-1.177	-0.0023573	3.56	0.62953	Resting_State_Cortico - cerebellar		118	Miscellaneous	NEUR	VGLUT1	ADCYAP CBLN CCK CHGA CHGB NAMPT NUCB NXPH SCG UBL VGF proSAAS	L5-ET
Cluster353	COVAR	16354	-1.3967	-0.0024227	4.2231	0.62957	Temporal Lobe Volume and Area		353	Splatter	NEUR	GABA	CBLN CHGA CHGB NAMPT NMB NPB NPY NUCB NXPH PENK PNOC POMC SCG TAC UBL VGF proSAAS	0
Cluster121	COVAR	16354	-1.3613	-0.0025359	4.1156	0.62958	Ventral Stream Volume and Area		121	Upper-layer intratelencephalic	NEUR	VGLUT1 VGLUT2	CBLN CCK CHGA CHGB NAMPT NUCB SCG UBL UCN VGF proSAAS	0	L2/3 IT
Cluster431	COVAR	16354	-0.85342	-0.0023754	2.5802	0.62958	Long Tracts		431	Splatter	NEUR	HDC VGLUT2	CART CBLN CHGA CHGB KISS NAMPT NPPC NUCB NXPH PENK POMC SCG TAC UBL VGF proSAAS	0
Cluster326	COVAR	16354	-1.3805	-0.002624	4.1713	0.62966	Occiptal Lobe Volume and Area		326	Mammillary body	NEUR	VGLUT2	ADCYAP CHGA CHGB NAMPT NUCB NXPH SCG TAC TRH UBL VGF proSAAS	0
Cluster431	COVAR	16354	-0.89717	-0.0024972	2.7096	0.62971	Supraventricular OD		431	Splatter	NEUR	HDC VGLUT2	CART CBLN CHGA CHGB KISS NAMPT NPPC NUCB NXPH PENK POMC SCG TAC UBL VGF proSAAS	0
Cluster282	COVAR	16354	-1.5856	-0.0024693	4.7845	0.62983	Cerebellar Peduncle		282	CGE interneuron	NEUR	GABA	CCK CHGA CHGB CRH IGF NAMPT NUCB PNOC SCG UBL proSAAS	0	Sncg
Cluster333	COVAR	16354	-1.2578	-0.0026313	3.7941	0.62987	White Matter Connectivitiy		333	Mammillary body	NEUR	HDC VGLUT2	ADCYAP CBLN CHGA CHGB NAMPT NUCB NXPH SCG SST TAC UBL proSAAS	0
Cluster332	COVAR	16354	-1.5879	-0.0025616	4.7886	0.6299	Cingulate		332	Mammillary body	NEUR	VGLUT2	ADCYAP CCK CHGA CHGB NAMPT NUCB NXPH SCG TAC UBL proSAAS	0
Cluster71	COVAR	16354	-0.45344	-0.0022692	1.3671	0.62993	Resting_state_Motor		71	Ependymal	EPEN	0	AGT NAMPT NTS NUCB proSAAS	0
Cluster442	COVAR	16354	-1.4042	-0.0023735	4.2331	0.62995	Resting_State_Unimodal-heteromodal		442	Midbrain-derived inhibitory	NEUR	GABA	CBLN CHGA CHGB IGF NAMPT NPPC NUCB NXPH PRL SCG UBL proSAAS	0
Cluster23	COVAR	16354	-0.42631	-0.002277	1.284	0.63006	Resting_State_Cortico - cerebellar		23	Vascular	0	0	IGF	0	VLMC
Cluster375	COVAR	16354	-1.3878	-0.0025086	4.1784	0.6301	Supraventricular OD		375	Splatter	NEUR	VGLUT2 VGLUT3	ADCYAP CBLN CCK CHGA CHGB CRH NAMPT NUCB SCG UBL VGF proSAAS	0
Cluster431	COVAR	16354	-0.91943	-0.0025592	2.7643	0.63028	General White Matter Tract		431	Splatter	NEUR	HDC VGLUT2	CART CBLN CHGA CHGB KISS NAMPT NPPC NUCB NXPH PENK POMC SCG TAC UBL VGF proSAAS	0
Cluster237	COVAR	16354	-2.0703	-0.002625	6.2146	0.63048	Central White Matter Tracts and Ventricular Volume		237	Splatter	NEUR	GABA	CCK CHGA CHGB CORT IGF NAMPT NMU NPPC NUCB NXPH PTHLH SCG SST TAC UBL VGF proSAAS	INT-SST
Cluster8	COVAR	16354	-0.37384	-0.0024184	1.1199	0.63074	Resting_state_DMN+ Intra-network		8	Microglia	MGL	0	IGF	0	Micro-PVM
Cluster325	COVAR	16354	-1.4079	-0.0025989	4.2107	0.63095	Subcortical Intensity + Supraventricular White Matter		325	Mammillary body	NEUR	VGLUT2	ADCYAP CBLN CHGA CHGB IGF NAMPT NUCB NXPH SCG TAC TRH UBL VGF proSAAS	0
Cluster161	COVAR	16354	-1.4345	-0.0025366	4.2892	0.63097	General White Matter Tract		161	Amygdala excitatory	NEUR	VGLUT1 VGLUT2	CBLN CCK CHGB GRP NAMPT NUCB NXPH PDYN SCG UBL UCN VGF proSAAS	0
Cluster384	COVAR	16354	-1.8815	-0.0027843	5.6233	0.63103	Cortical Grey-White Intensities		384	Splatter	NEUR	VGLUT2	ADCYAP CBLN CCK CHGA CHGB NAMPT NTS NUCB NXPH SCG TAC UBL VGF proSAAS	0
Cluster86	COVAR	16354	-1.5507	-0.0025809	4.6331	0.63107	Resting_state_DMN+ Intra-network		86	Deep-layer near-projecting	NEUR	VGLUT1 VGLUT2	CCK CHGA CHGB NAMPT NUCB NXPH UBL UCN VGF proSAAS	0	L5/6 NP
Cluster154	COVAR	16354	-1.4223	-0.0026282	4.249	0.63108	Dorsal Stream Volume and Area		154	Amygdala excitatory	NEUR	VGLUT1 VGLUT2	CBLN CCK CHGA CHGB NAMPT NUCB NXPH UBL UCN VGF proSAAS	0
Cluster95	COVAR	16354	-1.2658	-0.0024551	3.7793	0.63116	Cerebellar Peduncle		95	Deep-layer near-projecting	NEUR	VGLUT1	CCK CHGA CHGB GRP NAMPT NUCB NXPH UBL UCN VGF proSAAS	0	L5/6 NP
Cluster405	COVAR	16354	-1.5907	-0.0024024	4.741	0.63138	Orbital Frontal		405	Amygdala excitatory	NEUR	VGLUT1 VGLUT2	CBLN CCK CHGA CHGB NAMPT NUCB SCG TAC UBL VGF proSAAS	0
Cluster126	COVAR	16354	-1.1989	-0.0026532	3.5709	0.63146	Long Tracts		126	Upper-layer intratelencephalic	NEUR	VGLUT1 VGLUT2	ADCYAP CBLN CCK CHGA CHGB GRP NAMPT NUCB SCG UBL UCN VGF proSAAS	0	L2/3 IT
Cluster444	COVAR	16354	-1.2755	-0.0025048	3.7921	0.6317	Orbital Frontal		444	Midbrain-derived inhibitory	NEUR	GABA	CBLN CHGA CHGB IGF NAMPT NPPC NUCB NXPH PRL SCG UBL VGF proSAAS	0
Cluster400	COVAR	16354	-0.77241	-0.0023604	2.2956	0.63174	Resting_State_Unimodal-heteromodal		400	Splatter	NEUR	CHOL VGLUT3	CHGA CHGB GNRH IGF NAMPT NPPC NUCB PENK SCG UBL VGF proSAAS	0
Cluster298	COVAR	16354	-1.2218	-0.00253	3.6296	0.6318	Subcortical Intensity + Supraventricular White Matter		298	Cerebellar inhibitory	NEUR	GLY	CHGA CHGB IGF NAMPT NUCB NXPH PNOC SCG TAC UBL VGF proSAAS	CB-PurkLayerInt
Cluster172	COVAR	16354	-1.5124	-0.0025369	4.4904	0.63187	Cingulate		172	Amygdala excitatory	NEUR	VGLUT1 VGLUT2	ADCYAP AVP CART CBLN CCK CHGA CHGB NAMPT NUCB PTHLH SCG UBL VGF proSAAS	0
Cluster95	COVAR	16354	-1.3581	-0.002634	4.0305	0.63192	White Matter Connectivitiy		95	Deep-layer near-projecting	NEUR	VGLUT1	CCK CHGA CHGB GRP NAMPT NUCB NXPH UBL UCN VGF proSAAS	0	L5/6 NP
Cluster440	COVAR	16354	-1.7036	-0.002639	5.0536	0.63198	Temporal Lobe Volume and Area		440	Midbrain-derived inhibitory	NEUR	GABA	CBLN CHGA CHGB IGF NAMPT NPPC NUCB NXPH PRL SCG UBL proSAAS	0
Cluster321	COVAR	16354	-1.2417	-0.0024645	3.6803	0.63209	Ventral Stream Volume and Area		321	Lower rhombic lip	NEUR	VGLUT1 VGLUT2	ADCYAP CBLN CHGA CHGB IGF NAMPT NUCB NXPH SCG UBL VGF proSAAS	0
Cluster188	COVAR	16354	-1.5615	-0.002489	4.6232	0.63223	General White Matter Tract		188	Hippocampal CA1-3	NEUR	VGLUT1	CBLN CCK NTS NUCB NXPH SCG proSAAS	0
Cluster298	COVAR	16354	-1.2364	-0.0025602	3.6584	0.6323	Occiptal Lobe Volume and Area		298	Cerebellar inhibitory	NEUR	GLY	CHGA CHGB IGF NAMPT NUCB NXPH PNOC SCG TAC UBL VGF proSAAS	CB-PurkLayerInt
Cluster335	COVAR	16354	-0.85963	-0.0023563	2.5435	0.6323	Resting_State_Unimodal-heteromodal		335	Splatter	NEUR	VGLUT2	ADCYAP CBLN CHGA CHGB CRH IGF NAMPT NUCB PENK PTHLH SCG SST UBL VGF proSAAS	0
Cluster333	COVAR	16354	-1.2738	-0.0026647	3.7612	0.63257	Basal Ganglia + Thalamus + Cerebellum		333	Mammillary body	NEUR	HDC VGLUT2	ADCYAP CBLN CHGA CHGB NAMPT NUCB NXPH SCG SST TAC UBL proSAAS	0
Cluster193	COVAR	16354	-1.2683	-0.0023343	3.7448	0.63258	Resting_State_Unimodal-heteromodal		193	Hippocampal CA4	NEUR	VGLUT1	CART CBLN CCK CHGA CHGB NAMPT NUCB UBL VGF proSAAS	0
Cluster328	COVAR	16354	-1.4119	-0.0024241	4.1665	0.63264	Resting_State_Cortico - cerebellar		328	Mammillary body	NEUR	HDC VGLUT2	ADCYAP CHGA CHGB NAMPT NUCB NXPH SCG TAC VGF proSAAS	0
Cluster414	COVAR	16354	-0.98575	-0.002391	2.9031	0.6329	Cerebellar Peduncle		414	Splatter	NEUR	VGLUT2	ADCYAP CBLN CCK CHGA CHGB NAMPT NMB NPB NUCB NXPH PENK SCG SST TAC UBL VGF proSAAS	0
Cluster114	COVAR	16354	-1.2228	-0.0026758	3.5994	0.63297	Orbital Frontal		114	Miscellaneous	NEUR	VGLUT1	CBLN CCK CHGA CHGB NAMPT NUCB PYY SCG UBL UCN VGF proSAAS	L5-ET
Cluster317	COVAR	16354	-1.1363	-0.0027582	3.341	0.63311	Cortical Thickness		317	Lower rhombic lip	NEUR	VGLUT1 VGLUT2	ADCYAP CALCB CBLN CHGA CHGB IGF NAMPT NUCB NXPH SCG UBL VGF proSAAS	0
Cluster378	COVAR	16354	-1.5791	-0.0026637	4.6392	0.63321	General White Matter Tract		378	Splatter	NEUR	HDC VGLUT2	CBLN CHGA CHGB NAMPT NUCB NXPH SCG UBL proSAAS	0
Cluster125	COVAR	16354	-1.9497	-0.0027345	5.7276	0.63322	Occiptal Lobe Volume and Area		125	Upper-layer intratelencephalic	NEUR	VGLUT1 VGLUT2	ADCYAP CART CBLN CCK CHGA CHGB NAMPT NUCB SCG UBL UCN VGF proSAAS	0	L2/3 IT
Cluster309	COVAR	16354	-1.1909	-0.0024425	3.4969	0.63328	Resting_State_Cortico - cerebellar		309	Upper rhombic lip	NEUR	VGLUT1 VGLUT2	ADCYAP CBLN CHGB GRP NAMPT NUCB NXPH PENK TRH UBL proSAAS	0
Cluster31	COVAR	16354	-0.4115	-0.0025777	1.2082	0.63329	Resting_state_DMN+ Intra-network		31	Fibroblast	CHRP	0	IGF NAMPT NUCB	ABC PIA
Cluster340	COVAR	16354	-1.0723	-0.0024989	3.1478	0.63331	Resting_State_Cortico - cerebellar		340	Splatter	NEUR	VGLUT2	CBLN CCK CHGA CHGB IGF NAMPT NUCB NXPH SCG UBL VGF proSAAS	0
Cluster114	COVAR	16354	-1.2605	-0.0027582	3.6976	0.6334	Supraventricular Free Water (Isotropic Volume Fraction)		114	Miscellaneous	NEUR	VGLUT1	CBLN CCK CHGA CHGB NAMPT NUCB PYY SCG UBL UCN VGF proSAAS	L5-ET
Cluster150	COVAR	16354	-1.3119	-0.0027099	3.8473	0.63344	Parietal_Lobe_Volume_and_Area		150	Deep-layer intratelencephalic	NEUR	VGLUT1 VGLUT2	CBLN CCK CHGA CHGB NAMPT NUCB SCG UBL VGF proSAAS	0	L6 IT Car3
Cluster291	COVAR	16354	-1.7051	-0.0024644	4.9993	0.63347	Resting_State_Visual+ Inter-hemispheric		291	CGE interneuron	NEUR	GABA	CBLN CCK CHGA CHGB CRH IGF NAMPT NUCB PNOC PTHLH SCG UBL VGF VIP proSAAS	INT-VIP	Vip
Cluster151	COVAR	16354	-1.0662	-0.002679	3.1252	0.6335	Cortical Thickness		151	Deep-layer intratelencephalic	NEUR	VGLUT1 VGLUT2 VGLUT3	CBLN CCK CHGA CHGB NAMPT NUCB PYY SCG UBL VGF proSAAS	0	L6 IT Car3
Cluster278	COVAR	16354	-1.8837	-0.0027527	5.5204	0.63353	Parietal_Lobe_Volume_and_Area		278	CGE interneuron	NEUR	GABA VGLUT3	CCK CHGA CHGB CRH IGF NAMPT NPW NUCB NXPH PNOC SCG SST UBL proSAAS	0	Pax6
Cluster94	COVAR	16354	-1.6197	-0.0025739	4.7454	0.63357	Resting_state_DMN+ Intra-network		94	Deep-layer near-projecting	NEUR	VGLUT1	CCK CHGA CHGB NAMPT NUCB NXPH UBL UCN VGF proSAAS	0	L5/6 NP
Cluster384	COVAR	16354	-1.8491	-0.0027364	5.4129	0.63367	White Matter Connectivitiy		384	Splatter	NEUR	VGLUT2	ADCYAP CBLN CCK CHGA CHGB NAMPT NTS NUCB NXPH SCG TAC UBL VGF proSAAS	0
Cluster367	COVAR	16354	-1.8721	-0.0023597	5.4807	0.63367	Resting_State_Visual+ Inter-hemispheric		367	Splatter	NEUR	VGLUT2	ADCYAP CBLN CCK CHGA CHGB NAMPT NUCB NXPH SCG TAC UBL VGF proSAAS	0
Cluster4	COVAR	16354	-0.28319	-0.0023588	0.82891	0.63369	Resting_State_Visual+ Inter-hemispheric		4	Microglia	MGL	0	NAMPT	0	Micro-PVM
Cluster188	COVAR	16354	-1.5193	-0.0024217	4.4455	0.63373	Orbital Frontal		188	Hippocampal CA1-3	NEUR	VGLUT1	CBLN CCK NTS NUCB NXPH SCG proSAAS	0
Cluster241	COVAR	16354	-1.8118	-0.0026245	5.296	0.63386	Supraventricular Free Water (Isotropic Volume Fraction)		241	MGE interneuron	NEUR	GABA	CBLN CCK CHGA CHGB CORT IGF NAMPT NMU NUCB NXPH PNOC SCG SST UBL proSAAS	INT-SST	Sst
Cluster119	COVAR	16354	-1.104	-0.0025763	3.2189	0.63419	Resting State fMRI		119	Hippocampal CA1-3	NEUR	VGLUT1	ADCYAP CHGA CHGB NAMPT NTS NUCB NXPH PYY SCG UBL UCN VGF proSAAS	0
Cluster458	COVAR	16354	-1.2903	-0.0026328	3.7619	0.6342	Parietal_Lobe_Volume_and_Area		458	Thalamic excitatory	NEUR	VGLUT2	ADCYAP ADM CART CBLN CCK CHGA CHGB CRH GAL NAMPT NMU NTS NUCB NXPH PTHLH SCG UBL UCN VGF proSAAS	0
Cluster163	COVAR	16354	-1.343	-0.0025354	3.9081	0.63445	Temporal Lobe Volume and Area		163	Hippocampal CA1-3	NEUR	VGLUT1 VGLUT2	ADCYAP CBLN CCK CHGB NAMPT NUCB PDYN SCG UBL VGF proSAAS	0
Cluster225	COVAR	16354	-1.7158	-0.0026922	4.9869	0.6346	Parietal_Lobe_Volume_and_Area		225	Eccentric medium spiny neuron	NEUR	GABA	CHGB NAMPT NUCB PDYN PENK SCG TAC UBL VGF proSAAS	MSN-D1 MSN-ECC
Cluster125	COVAR	16354	-2.0108	-0.0028202	5.8367	0.63477	White Matter Connectivitiy		125	Upper-layer intratelencephalic	NEUR	VGLUT1 VGLUT2	ADCYAP CART CBLN CCK CHGA CHGB NAMPT NUCB SCG UBL UCN VGF proSAAS	0	L2/3 IT
Cluster139	COVAR	16354	-1.6149	-0.0025054	4.6866	0.63479	Long Tracts		139	Deep-layer intratelencephalic	NEUR	VGLUT1 VGLUT2	CBLN CCK CHGA CHGB NAMPT NUCB SCG UBL UCN VGF proSAAS	0	L5 IT
Cluster200	COVAR	16354	-1.3256	-0.0027224	3.8464	0.63481	General White Matter Tract		200	Hippocampal dentate gyrus	NEUR	VGLUT1	CBLN CHGB GRP NAMPT NUCB PDYN proSAAS	DG-GRAN
Cluster8	COVAR	16354	-0.40126	-0.0025958	1.1642	0.63483	Limbic Volumes		8	Microglia	MGL	0	IGF	0	Micro-PVM
Cluster427	COVAR	16354	-1.997	-0.00263	5.7865	0.63499	Central White Matter Tracts and Ventricular Volume		427	Medium spiny neuron	NEUR	GABA	CART CCK CHGA CHGB NAMPT NUCB NXPH SCG SST TAC UBL VGF proSAAS	MSN-D1
Cluster318	COVAR	16354	-1.2099	-0.0025964	3.5037	0.63507	Cingulate		318	Lower rhombic lip	NEUR	VGLUT1 VGLUT2	ADCYAP CBLN CHGA CHGB IGF NAMPT NUCB NXPH SCG UBL VGF proSAAS	0
Cluster12	COVAR	16354	-0.28339	-0.002416	0.82034	0.63512	Ventral Stream Volume and Area		12	Microglia	MAC	0	IGF	0	Micro-PVM
Cluster359	COVAR	16354	-1.4535	-0.0024207	4.2028	0.63527	Resting_State_Cortico - cerebellar		359	Splatter	NEUR	GABA	CCK CHGA CHGB NAMPT NPPC NUCB NXPH SCG SST UBL VGF proSAAS	0
Cluster136	COVAR	16354	-1.4092	-0.0026464	4.0645	0.6356	General White Matter Tract		136	Deep-layer intratelencephalic	NEUR	VGLUT1 VGLUT2	ADCYAP CBLN CCK CHGA CHGB CRH NAMPT NUCB PYY SCG UBL UCN VGF proSAAS	0
Cluster134	COVAR	16354	-1.5774	-0.0024797	4.5462	0.63569	Resting_State_Unimodal-heteromodal		134	Upper-layer intratelencephalic	NEUR	VGLUT1 VGLUT2	ADCYAP CBLN CCK CHGA CHGB NAMPT NUCB SCG UBL UCN VGF proSAAS	0	L2/3 IT
Cluster28	COVAR	16354	-0.45184	-0.0027152	1.3021	0.63571	Supraventricular OD		28	Fibroblast	FIB	0	EDN IGF	PIA	VLMC
Cluster69	COVAR	16354	-0.43512	-0.0026381	1.2532	0.63577	General White Matter Tract		69	Ependymal	EPEN	0	AGT NAMPT NTS NUCB UBL proSAAS	0
Cluster360	COVAR	16354	-1.585	-0.0026596	4.5637	0.63581	Ventral Stream Volume and Area		360	Splatter	NEUR	GABA	CHGA CHGB NAMPT NPPC NUCB SCG TAC UBL proSAAS	0
Cluster246	COVAR	16354	-1.3646	-0.0025626	3.9275	0.63587	Cingulate		246	MGE interneuron	NEUR	GABA	CBLN CCK CHGA CHGB CORT IGF NAMPT NMU NPPC NPY NUCB NXPH PENK PNOC SCG SST TAC UBL VGF proSAAS	INT-SST
Cluster345	COVAR	16354	-0.96907	-0.0027164	2.7891	0.63587	Supraventricular Free Water (Isotropic Volume Fraction)		345	Splatter	NEUR	VGLUT2	ADCYAP CALCB CBLN CHGA CHGB GRP NAMPT NMB NMU NPB NPPC NUCB PENK SCG SST TAC UBL proSAAS	0
Cluster249	COVAR	16354	-1.8493	-0.0024393	5.3098	0.63619	Resting_State_Unimodal-heteromodal		249	MGE interneuron	NEUR	GABA	CBLN CCK CHGA CHGB CORT IGF NAMPT NMU NPY NUCB NXPH PNOC SCG SST TAC UBL VGF proSAAS	INT-SST	Sst
Cluster32	COVAR	16354	-0.91522	-0.0026475	2.626	0.63627	Limbic Volumes		32	Oligodendrocyte precursor	OPC	0	NUCB NXPH SCG proSAAS	0	OPC
Cluster444	COVAR	16354	-1.3454	-0.0026421	3.8601	0.63628	Limbic Volumes		444	Midbrain-derived inhibitory	NEUR	GABA	CBLN CHGA CHGB IGF NAMPT NPPC NUCB NXPH PRL SCG UBL VGF proSAAS	0
Cluster302	COVAR	16354	-0.80489	-0.0024927	2.3088	0.63631	Resting_State_Visual+ Inter-hemispheric		302	Cerebellar inhibitory	NEUR	GLY	CHGA CHGB NAMPT NPPC NUCB NXPH PENK SCG UBL VGF proSAAS	CB-GranLayerInt
Cluster338	COVAR	16354	-1.014	-0.0026209	2.9074	0.63637	Ventral Stream Volume and Area		338	Splatter	NEUR	VGLUT2	CBLN CHGA CHGB NAMPT NUCB NXPH SCG UBL proSAAS	0
Cluster210	COVAR	16354	-1.4322	-0.0027014	4.1012	0.63653	Supraventricular OD		210	Medium spiny neuron	NEUR	GABA	CHGB NAMPT NUCB PENK SCG TAC UBL UCN VGF proSAAS	MSN-D1
Cluster173	COVAR	16354	-1.224	-0.0025556	3.5038	0.63658	Ventral Stream Volume and Area		173	Amygdala excitatory	NEUR	VGLUT1 VGLUT2	ADCYAP CART CBLN CCK CHGA CHGB IGF NAMPT NUCB PDYN PYY SCG UBL UCN VGF proSAAS	0
Cluster251	COVAR	16354	-1.7514	-0.0027779	5.0114	0.63663	Ventral Stream Volume and Area		251	MGE interneuron	NEUR	GABA	CBLN CCK CHGA CHGB CORT IGF NAMPT NMU NUCB NXPH PNOC SCG SST UBL VGF proSAAS	0	Sst
Cluster361	COVAR	16354	-1.5485	-0.0027028	4.4309	0.63664	Cerebellar Peduncle		361	Splatter	NEUR	GABA	CBLN CCK CHGA CHGB IGF NAMPT NUCB NXPH PNOC SCG TAC UBL VGF proSAAS	0
Cluster68	COVAR	16354	-0.34831	-0.0025724	0.99614	0.6367	Supraventricular OD		68	Ependymal	CHRP EPEN	0	AGT NTS NUCB UBL proSAAS	0
Cluster392	COVAR	16354	-1.6619	-0.0024483	4.7449	0.63692	Resting_State_Unimodal-heteromodal		392	Splatter	NEUR	GABA	CHGA CHGB IGF NAMPT NUCB NXPH PENK SCG SST UBL UCN VGF proSAAS	0
Cluster275	COVAR	16354	-1.6906	-0.0025383	4.8246	0.63698	Resting_State_Cortico - cerebellar		275	LAMP5-LHX6 and Chandelier	NEUR	GABA	CCK CHGA CHGB CORT IGF NAMPT NPPC NUCB NXPH PTHLH SCG UBL UCN proSAAS	INT-LAMP5-LHX6	Lamp5 Lhx6
Cluster212	COVAR	16354	-1.4253	-0.0026466	4.0678	0.63698	Orbital Frontal		212	Medium spiny neuron	NEUR	GABA	CHGB NAMPT NUCB PENK SCG TAC UBL UCN VGF proSAAS	MSN-D2
Cluster0	COVAR	16354	-0.20944	-0.0025962	0.59763	0.637	Basal Ganglia + Thalamus + Cerebellum		0	Miscellaneous	BCELL	0	0	0
Cluster419	COVAR	16354	-1.9799	-0.0026655	5.639	0.63725	White Matter Connectivitiy		419	Amygdala excitatory	NEUR	VGLUT1 VGLUT2	ADCYAP CART CCK CHGA CHGB NAMPT NUCB NXPH SCG UBL VGF proSAAS	0
Cluster210	COVAR	16354	-1.4152	-0.0026694	4.0231	0.63749	Orbital Frontal		210	Medium spiny neuron	NEUR	GABA	CHGB NAMPT NUCB PENK SCG TAC UBL UCN VGF proSAAS	MSN-D1
Cluster50	COVAR	16354	-0.51548	-0.0025173	1.4636	0.63766	Resting_State_Visual+ Inter-hemispheric		50	Oligodendrocyte	OLIGO	0	0	0	Oligo
Cluster368	COVAR	16354	-1.246	-0.0025687	3.5347	0.63777	Subcortical Intensity + Supraventricular White Matter		368	Splatter	NEUR	VGLUT2	ADCYAP CBLN CCK CHGA CHGB NAMPT NUCB NXPH SCG TAC UBL VGF proSAAS	0
Cluster13	COVAR	16354	-0.32149	-0.0027019	0.91189	0.63778	Basal Ganglia + Thalamus + Cerebellum		13	Vascular	CHRP ENDO	0	NAMPT NUCB	0
Cluster48	COVAR	16354	-0.61714	-0.0024982	1.7478	0.63799	Resting State fMRI		48	Oligodendrocyte	OLIGO	0	UBL	0	Oligo
Cluster457	COVAR	16354	-1.4431	-0.0025871	4.0862	0.63802	Ventral Stream Volume and Area		457	Thalamic excitatory	NEUR	VGLUT2	ADCYAP CART CHGA CHGB CRH NAMPT NMU NTS NUCB NXPH PYY SCG UBL UCN VGF proSAAS	0
Cluster280	COVAR	16354	-1.6676	-0.0028212	4.7208	0.63804	Limbic Volumes		280	CGE interneuron	NEUR	GABA	CCK CHGA CHGB CRH IGF NAMPT NUCB PNOC SCG UBL VIP proSAAS	INT-VIP
Cluster146	COVAR	16354	-1.8532	-0.0026265	5.2437	0.63811	Cerebellar Peduncle		146	Deep-layer intratelencephalic	NEUR	VGLUT1 VGLUT2	ADCYAP CBLN CCK CHGA CHGB NAMPT NUCB SCG UBL VGF proSAAS	0
Cluster93	COVAR	16354	-1.7884	-0.0027554	5.0603	0.63811	Subcortical Intensity + Supraventricular White Matter		93	Deep-layer near-projecting	NEUR	VGLUT1	CCK CHGA CHGB NAMPT NUCB NXPH UBL UCN VGF proSAAS	0	L5/6 NP
Cluster208	COVAR	16354	-1.5575	-0.0027477	4.406	0.63814	Limbic Volumes		208	Medium spiny neuron	NEUR	GABA	CHGB NAMPT NUCB PENK SCG TAC UBL UCN VGF proSAAS	MSN-D2
Cluster306	COVAR	16354	-1.3822	-0.002763	3.9059	0.63828	Subcortical Intensity + Supraventricular White Matter		306	Cerebellar inhibitory	0	GABA	CHGB NAMPT NPPC NUCB UBL proSAAS	CB-MolLayerInt1
Cluster299	COVAR	16354	-1.3286	-0.0026439	3.7538	0.6383	Supraventricular Free Water (Isotropic Volume Fraction)		299	Cerebellar inhibitory	NEUR	GLY	CHGA CHGB NAMPT NMU NUCB NXPH PNOC PTHLH SCG UBL VGF proSAAS	CB-PurkLayerInt
Cluster201	COVAR	16354	-1.7712	-0.0027407	5.0036	0.63832	Dorsal Stream Volume and Area		201	Hippocampal dentate gyrus	NEUR	VGLUT1	CBLN CHGB GRP IGF NAMPT NUCB PDYN UBL proSAAS	DG-GRAN
Cluster423	COVAR	16354	-2.3798	-0.002675	6.715	0.63848	Subcortical Intensity + Supraventricular White Matter		423	Splatter	NEUR	GABA	CART CCK CHGA CHGB IGF NAMPT NUCB NXPH PENK SCG SST UBL VGF proSAAS	INT-LAMP5
Cluster425	COVAR	16354	-2.0539	-0.0025532	5.7944	0.6385	Resting State fMRI		425	Splatter	NEUR	GABA	AVP CCK CHGA CHGB NAMPT NPY NUCB NXPH SCG SST UBL VGF proSAAS	0
Cluster110	COVAR	16354	-1.5251	-0.0026968	4.3011	0.63854	Orbital Frontal		110	Deep-layer corticothalamic and 6b	NEUR	VGLUT1	CBLN CCK CHGA CHGB NAMPT NPY NUCB SCG UBL proSAAS	0	L6 CT
Cluster251	COVAR	16354	-1.848	-0.0029312	5.2082	0.63864	Supraventricular Free Water (Isotropic Volume Fraction)		251	MGE interneuron	NEUR	GABA	CBLN CCK CHGA CHGB CORT IGF NAMPT NMU NUCB NXPH PNOC SCG SST UBL VGF proSAAS	0	Sst
Cluster183	COVAR	16354	-1.4392	-0.0026745	4.0529	0.63874	Limbic Volumes		183	Hippocampal CA1-3	NEUR	VGLUT1	CBLN CCK CHGA CHGB EDN NAMPT NUCB SCG UBL UCN VGF proSAAS	0
Cluster191	COVAR	16354	-1.2698	-0.0026045	3.5749	0.63878	Long Tracts		191	Hippocampal CA4	NEUR	VGLUT1	CART CBLN CCK CHGA CHGB GRP NAMPT NTS NUCB SCG UBL VGF proSAAS	0
Cluster107	COVAR	16354	-1.3074	-0.0026658	3.6791	0.63883	General White Matter Tract		107	Deep-layer corticothalamic and 6b	NEUR	VGLUT1	CBLN CCK CHGA CHGB NAMPT NUCB NXPH SCG UBL UCN VGF proSAAS	0
Cluster190	COVAR	16354	-0.98072	-0.0025317	2.76	0.63883	Cingulate		190	Hippocampal CA4	NEUR	VGLUT1	CALCB CART CBLN CCK CHGA CHGB GNRH GRP NAMPT NPPC NUCB PYY SCG UBL UCN VGF proSAAS	0
Cluster142	COVAR	16354	-1.2091	-0.0025192	3.402	0.63886	Resting State fMRI		142	Deep-layer intratelencephalic	NEUR	VGLUT1	CBLN CCK CHGA CHGB NAMPT NUCB SCG UBL UCN VGF proSAAS	0	L5 IT
Cluster227	COVAR	16354	-1.9731	-0.0028791	5.5507	0.63888	General White Matter Tract		227	Eccentric medium spiny neuron	NEUR	GABA	CHGB NAMPT NTS NUCB PDYN PENK SCG TAC VGF proSAAS	MSN-D1
Cluster122	COVAR	16354	-2.2069	-0.002994	6.1967	0.63913	Cortical Grey-White Intensities		122	Upper-layer intratelencephalic	NEUR	VGLUT1 VGLUT2	ADCYAP CBLN CCK CHGA CHGB NAMPT NUCB SCG UBL VGF proSAAS	0	L2/3 IT
Cluster394	COVAR	16354	-1.5403	-0.0027929	4.3247	0.63914	Subcortical Intensity + Supraventricular White Matter		394	Splatter	NEUR	VGLUT2	ADCYAP CBLN CCK CHGA CHGB NAMPT NMB NPB NUCB NXPH SCG TAC UBL VGF proSAAS	0
Cluster235	COVAR	16354	-1.3577	-0.0029412	3.81	0.63921	Cortical Grey-White Intensities		235	Splatter	NEUR	GABA	CBLN CCK CHGA CHGB CORT IGF NAMPT NPY NUCB NXPH PNOC SCG SST TAC UBL VGF proSAAS	INT-SST-CHODL
Cluster12	COVAR	16354	-0.30131	-0.0025687	0.84425	0.63941	Dorsal Stream Volume and Area		12	Microglia	MAC	0	IGF	0	Micro-PVM
Cluster145	COVAR	16354	-1.5239	-0.0025938	4.2656	0.63954	Ventral Stream Volume and Area		145	Deep-layer intratelencephalic	NEUR	VGLUT1 VGLUT2	ADCYAP CBLN CCK CHGA CHGB NAMPT NUCB SCG UBL UCN VGF proSAAS	0
Cluster397	COVAR	16354	-1.1631	-0.0026216	3.2542	0.63961	Limbic Volumes		397	Splatter	NEUR	SER VGLUT3	ADCYAP CBLN CCK CHGA CHGB NAMPT NMB NPB NUCB NXPH SCG TAC UBL VGF proSAAS	0
Cluster415	COVAR	16354	-1.7089	-0.0028118	4.7758	0.63976	White Matter Connectivitiy		415	Splatter	NEUR	GABA VGLUT2	AVP CHGA CHGB NAMPT NUCB NXPH SCG UBL VGF proSAAS	0
Cluster74	COVAR	16354	-0.57003	-0.0027055	1.5905	0.63997	General White Matter Tract		74	Ependymal	CHRP EPEN	0	AGT NUCB proSAAS	0
Cluster256	COVAR	16354	-1.8784	-0.0028285	5.2355	0.64012	Supraventricular Free Water (Isotropic Volume Fraction)		256	MGE interneuron	NEUR	GABA VGLUT3	CCK CHGA CHGB IGF NAMPT NPPC NUCB NXPH SCG TAC UBL VGF proSAAS	INT-PVALB	Pvalb
Cluster448	COVAR	16354	-0.97675	-0.0027981	2.7196	0.64026	Limbic Volumes		448	Thalamic excitatory	NEUR	VGLUT2	ADCYAP ADM CBLN CHGA CHGB CRH NAMPT NTS NUCB NXPH PTHLH PYY SCG UBL UCN VGF proSAAS	0
Cluster244	COVAR	16354	-1.7007	-0.0025259	4.7293	0.64043	Resting_state_Motor		244	MGE interneuron	NEUR	GABA	CBLN CCK CHGA CHGB CORT IGF NAMPT NPY NUCB NXPH PENK SCG SST TAC UBL VGF proSAAS	INT-SST INT-SST-CHODL
Cluster165	COVAR	16354	-1.3419	-0.002594	3.7263	0.64061	Resting_State_Visual+ Inter-hemispheric		165	Miscellaneous	NEUR	VGLUT1 VGLUT2	ADCYAP CART CBLN CCK CHGA CHGB CORT IGF NAMPT NUCB NXPH PDYN SCG UBL VGF proSAAS	0
Cluster421	COVAR	16354	-1.7844	-0.0028266	4.9502	0.64075	Parietal_Lobe_Volume_and_Area		421	Splatter	NEUR	GABA	AVP CBLN CHGA CHGB NAMPT NTS NUCB NXPH OXT PNOC SCG TAC UBL VGF proSAAS	0
Cluster334	COVAR	16354	-0.79734	-0.0026238	2.2119	0.64075	Orbital Frontal		334	Splatter	NEUR	CHOL VGLUT1 VGLUT2	ADCYAP CART CBLN CCK CHGB CRH NAMPT NMU NUCB NXPH SCG TAC UBL VGF proSAAS	0
Cluster131	COVAR	16354	-1.8399	-0.0025967	5.1005	0.64084	Resting_State_Visual+ Inter-hemispheric		131	Upper-layer intratelencephalic	NEUR	VGLUT1 VGLUT2	ADCYAP CBLN CCK CHGA CHGB NAMPT NUCB SCG UBL UCN VGF proSAAS	0	L2/3 IT
Cluster363	COVAR	16354	-1.3052	-0.0026927	3.6155	0.64095	Parietal_Lobe_Volume_and_Area		363	Splatter	NEUR	VGLUT2	CHGA CHGB CRH NAMPT NUCB NXPH PENK PNOC SCG SST UBL proSAAS	0
Cluster298	COVAR	16354	-1.3151	-0.0027232	3.6413	0.64101	Parietal_Lobe_Volume_and_Area		298	Cerebellar inhibitory	NEUR	GLY	CHGA CHGB IGF NAMPT NUCB NXPH PNOC SCG TAC UBL VGF proSAAS	CB-PurkLayerInt
Cluster129	COVAR	16354	-1.8466	-0.0026275	5.1088	0.64112	Resting_State_Visual+ Inter-hemispheric		129	Upper-layer intratelencephalic	NEUR	VGLUT1 VGLUT2	ADCYAP CART CBLN CCK CHGA CHGB NAMPT NUCB SCG UBL UCN VGF proSAAS	0	L2/3 IT
Cluster124	COVAR	16354	-1.773	-0.0028653	4.9035	0.64116	Central White Matter Tracts and Ventricular Volume		124	Upper-layer intratelencephalic	NEUR	VGLUT1 VGLUT2	ADCYAP CBLN CCK CHGA CHGB NAMPT NUCB SCG UBL UCN VGF proSAAS	0	L2/3 IT
Cluster281	COVAR	16354	-1.4719	-0.0027315	4.0689	0.64122	Cortical Thickness		281	CGE interneuron	NEUR	GABA	CCK CHGA CHGB CRH IGF NAMPT NUCB PNOC SCG UBL VIP proSAAS	INT-VIP
Cluster103	COVAR	16354	-1.2837	-0.0027852	3.5431	0.64144	General White Matter Tract		103	Deep-layer corticothalamic and 6b	NEUR	VGLUT1	ADCYAP CBLN CCK CHGA CHGB NAMPT NUCB NXPH PDYN SCG UBL VGF proSAAS	0	L6b
Cluster70	COVAR	16354	-0.51217	-0.0025843	1.4133	0.64147	Resting_state_DMN+ Intra-network		70	Ependymal	EPEN	0	AGT NTS NUCB proSAAS	0
Cluster388	COVAR	16354	-1.2573	-0.0024918	3.4671	0.64155	Resting State fMRI		388	Splatter	NEUR	VGLUT2	ADCYAP CBLN CCK CHGA CHGB NAMPT NMU NUCB NXPH SCG SST UBL VGF proSAAS	0
Cluster172	COVAR	16354	-1.5605	-0.0026174	4.3015	0.64161	Resting_State_Cortico - cerebellar		172	Amygdala excitatory	NEUR	VGLUT1 VGLUT2	ADCYAP AVP CART CBLN CCK CHGA CHGB NAMPT NUCB PTHLH SCG UBL VGF proSAAS	0
Cluster118	COVAR	16354	-1.5031	-0.0030105	4.1322	0.64198	Cortical Grey-White Intensities		118	Miscellaneous	NEUR	VGLUT1	ADCYAP CBLN CCK CHGA CHGB NAMPT NUCB NXPH SCG UBL VGF proSAAS	L5-ET
Cluster124	COVAR	16354	-1.7177	-0.002776	4.717	0.64212	Cingulate		124	Upper-layer intratelencephalic	NEUR	VGLUT1 VGLUT2	ADCYAP CBLN CCK CHGA CHGB NAMPT NUCB SCG UBL UCN VGF proSAAS	0	L2/3 IT
Cluster80	COVAR	16354	-0.60806	-0.0026597	1.6694	0.64216	Cortical Thickness		80	Choroid plexus	CHRP	0	NAMPT NUCB proSAAS	0
Cluster445	COVAR	16354	-0.89189	-0.0024791	2.4481	0.64219	Resting_State_Unimodal-heteromodal		445	Thalamic excitatory	0	VGLUT2	ADCYAP CALCB CART CHGA CHGB CRH NAMPT NUCB SCG UBL VGF proSAAS	0
Cluster186	COVAR	16354	-1.341	-0.0027005	3.6732	0.64247	Ventral Stream Volume and Area		186	Hippocampal CA1-3	NEUR	VGLUT1	CBLN CCK CHGA CHGB NAMPT NTS NUCB SCG UBL UCN VGF proSAAS	0
Cluster207	COVAR	16354	-1.5956	-0.0028729	4.3565	0.64291	Dorsal Stream Volume and Area		207	Medium spiny neuron	NEUR	GABA	CHGB NAMPT NUCB PENK SCG TAC UBL UCN VGF proSAAS	MSN-D2
Cluster337	COVAR	16354	-0.95848	-0.0024728	2.6137	0.64308	Resting_State_Visual+ Inter-hemispheric		337	Splatter	NEUR	GABA	CALCB CHGA CHGB IGF NAMPT NPPC NUCB NXPH PNOC POMC PYY SCG UBL VGF proSAAS	0
Cluster434	COVAR	16354	-1.5433	-0.0026698	4.2066	0.64314	Resting_state_Motor		434	Midbrain-derived inhibitory	NEUR	GABA	CBLN CHGA CHGB IGF NAMPT NPPC NUCB NXPH SCG UBL VGF proSAAS	0
Cluster61	COVAR	16354	-0.69775	-0.0028516	1.9011	0.6432	Orbital Frontal		61	Astrocyte	ASTRO	0	AGT proSAAS	0	Astro
Cluster237	COVAR	16354	-2.2141	-0.0028073	6.0317	0.64321	Ventral Stream Volume and Area		237	Splatter	NEUR	GABA	CCK CHGA CHGB CORT IGF NAMPT NMU NPPC NUCB NXPH PTHLH SCG SST TAC UBL VGF proSAAS	INT-SST
Cluster28	COVAR	16354	-0.43934	-0.0026401	1.1961	0.6433	Resting_state_Motor		28	Fibroblast	FIB	0	EDN IGF	PIA	VLMC
Cluster89	COVAR	16354	-1.6446	-0.0027869	4.4761	0.64334	Orbital Frontal		89	Deep-layer near-projecting	NEUR	VGLUT1 VGLUT2	CCK CHGA CHGB NAMPT NUCB NXPH UBL UCN VGF proSAAS	0	L5/6 NP
Cluster407	COVAR	16354	-1.6473	-0.0024636	4.4796	0.64347	Resting_State_Unimodal-heteromodal		407	Amygdala excitatory	NEUR	VGLUT2 VGLUT3	CART CCK CHGA CHGB NAMPT NUCB NXPH SCG TAC UBL VGF proSAAS	0
Cluster89	COVAR	16354	-1.6752	-0.0028387	4.5535	0.64352	Dorsal Stream Volume and Area		89	Deep-layer near-projecting	NEUR	VGLUT1 VGLUT2	CCK CHGA CHGB NAMPT NUCB NXPH UBL UCN VGF proSAAS	0	L5/6 NP
Cluster319	COVAR	16354	-1.3603	-0.0028746	3.6934	0.64368	Cortical Thickness		319	Lower rhombic lip	NEUR	VGLUT1 VGLUT2	ADCYAP CBLN CHGA CHGB IGF NAMPT NUCB NXPH SCG UBL VGF proSAAS	0
Cluster166	COVAR	16354	-1.5047	-0.0028711	4.0807	0.64384	Supraventricular Free Water (Isotropic Volume Fraction)		166	Miscellaneous	NEUR	VGLUT1 VGLUT2	ADCYAP AVP CBLN CCK CHGA CHGB CORT NAMPT NUCB PDYN SCG UBL VGF proSAAS	0
Cluster70	COVAR	16354	-0.48904	-0.0024676	1.3246	0.64401	Resting_State_Unimodal-heteromodal		70	Ependymal	EPEN	0	AGT NTS NUCB proSAAS	0
Cluster432	COVAR	16354	-0.84514	-0.0029926	2.2879	0.64408	Resting_state_DMN+ Intra-network		432	Splatter	NEUR	HDC	CBLN CHGA CHGB NAMPT NMB NPB NUCB NXPH SCG SST UBL VGF proSAAS	0
Cluster127	COVAR	16354	-1.3875	-0.0028108	3.7563	0.64408	Cortical Thickness		127	Upper-layer intratelencephalic	NEUR	VGLUT1 VGLUT2	ADCYAP CBLN CCK CHGA CHGB NAMPT NUCB SCG UBL UCN VGF proSAAS	0	L2/3 IT
Cluster297	COVAR	16354	-0.33638	-0.0029127	0.90857	0.64439	Occiptal Lobe Volume and Area		297	Upper rhombic lip	0	VGLUT1	CHGA CHGB GRP NUCB NXPH SCG UBL proSAAS	0
Cluster186	COVAR	16354	-1.4005	-0.0028202	3.7802	0.64448	Dorsal Stream Volume and Area		186	Hippocampal CA1-3	NEUR	VGLUT1	CBLN CCK CHGA CHGB NAMPT NTS NUCB SCG UBL UCN VGF proSAAS	0
Cluster76	COVAR	16354	-0.59763	-0.0025329	1.6125	0.64454	Resting_State_Cortico - cerebellar		76	Choroid plexus	CHRP EPEN OLIGO	0	NAMPT NUCB UBL proSAAS	0
Cluster146	COVAR	16354	-2.0112	-0.0028504	5.4254	0.64457	Dorsal Stream Volume and Area		146	Deep-layer intratelencephalic	NEUR	VGLUT1 VGLUT2	ADCYAP CBLN CCK CHGA CHGB NAMPT NUCB SCG UBL VGF proSAAS	0
Cluster289	COVAR	16354	-1.5698	-0.0027657	4.234	0.64459	Long Tracts		289	CGE interneuron	NEUR	GABA	CBLN CCK CHGA CHGB CRH IGF NAMPT NPPC NUCB NXPH PNOC PTHLH SCG TAC UBL VGF VIP proSAAS	INT-VIP	Vip
Cluster391	COVAR	16354	-1.4979	-0.0026566	4.0371	0.6447	Resting_state_DMN+ Intra-network		391	Splatter	NEUR	GABA	AVP CHGA CHGB NAMPT NUCB NXPH SCG UBL proSAAS	0
Cluster104	COVAR	16354	-1.3087	-0.0028711	3.5267	0.64471	White Matter Connectivitiy		104	Deep-layer corticothalamic and 6b	NEUR	VGLUT1	CCK CHGA CHGB NAMPT NUCB NXPH PDYN SCG UBL VGF proSAAS	0
Cluster142	COVAR	16354	-1.3958	-0.0029082	3.7606	0.64474	White Matter Connectivitiy		142	Deep-layer intratelencephalic	NEUR	VGLUT1	CBLN CCK CHGA CHGB NAMPT NUCB SCG UBL UCN VGF proSAAS	0	L5 IT
Cluster211	COVAR	16354	-1.137	-0.0027901	3.0619	0.6448	Occiptal Lobe Volume and Area		211	Medium spiny neuron	NEUR	GABA	CHGB NAMPT NUCB PDYN PENK SCG TAC UBL UCN VGF proSAAS	MSN-D1
Cluster436	COVAR	16354	-1.6945	-0.0028529	4.5584	0.64495	Temporal Lobe Volume and Area		436	Midbrain-derived inhibitory	NEUR	GABA	CBLN CHGA CHGB IGF NAMPT NPPC NUCB NXPH SCG UBL VGF proSAAS	0
Cluster354	COVAR	16354	-1.9178	-0.0026029	5.1589	0.64496	Resting_State_Cortico - cerebellar		354	Splatter	NEUR	GABA	CBLN CHGA CHGB IGF NAMPT NMU NPPC NPY NUCB NXPH PNOC SCG TAC UBL UCN VGF proSAAS	0
Cluster283	COVAR	16354	-1.8199	-0.0026138	4.8894	0.64513	Resting_State_Unimodal-heteromodal		283	CGE interneuron	NEUR	GABA	CCK CHGA CHGB IGF NAMPT NUCB NXPH PNOC SCG SST UBL VGF proSAAS	0	Sncg
Cluster131	COVAR	16354	-1.9199	-0.0027097	5.1423	0.64556	Resting_State_Cortico - cerebellar		131	Upper-layer intratelencephalic	NEUR	VGLUT1 VGLUT2	ADCYAP CBLN CCK CHGA CHGB NAMPT NUCB SCG UBL UCN VGF proSAAS	0	L2/3 IT
Cluster163	COVAR	16354	-1.3584	-0.0025645	3.6356	0.64567	Resting_state_Motor		163	Hippocampal CA1-3	NEUR	VGLUT1 VGLUT2	ADCYAP CBLN CCK CHGB NAMPT NUCB PDYN SCG UBL VGF proSAAS	0
Cluster86	COVAR	16354	-1.7988	-0.002994	4.8133	0.64569	Dorsal Stream Volume and Area		86	Deep-layer near-projecting	NEUR	VGLUT1 VGLUT2	CCK CHGA CHGB NAMPT NUCB NXPH UBL UCN VGF proSAAS	0	L5/6 NP
Cluster174	COVAR	16354	-1.6227	-0.002844	4.3384	0.64581	Long Tracts		174	Amygdala excitatory	NEUR	VGLUT1 VGLUT2	ADCYAP CBLN CCK CHGA CHGB GRP NAMPT NUCB SCG UBL UCN VGF proSAAS	0
Cluster330	COVAR	16354	-1.5014	-0.0026094	4.0112	0.64591	Resting_State_Unimodal-heteromodal		330	Mammillary body	NEUR	VGLUT2	ADCYAP CBLN CHGA CHGB NAMPT NUCB NXPH SCG TAC TRH UBL VGF proSAAS	0
Cluster258	COVAR	16354	-1.8816	-0.0028166	5.026	0.64593	Resting_state_Motor		258	MGE interneuron	NEUR	GABA VGLUT3	CCK CHGA CHGB CORT IGF NAMPT NMU NPPC NUCB NXPH PNOC SCG SST TAC UBL VGF proSAAS	INT-SST	Pvalb
Cluster375	COVAR	16354	-1.5042	-0.0027191	4.0156	0.64602	Cingulate		375	Splatter	NEUR	VGLUT2 VGLUT3	ADCYAP CBLN CCK CHGA CHGB CRH NAMPT NUCB SCG UBL VGF proSAAS	0
Cluster301	COVAR	16354	-1.0153	-0.0024802	2.71	0.64604	Resting_state_Motor		301	Cerebellar inhibitory	NEUR	GLY	ADCYAP CBLN CHGA CHGB NAMPT NUCB NXPH PENK SCG UBL proSAAS	CB-MolLayerInt1
Cluster190	COVAR	16354	-1.0784	-0.0027838	2.876	0.64615	Subcortical Intensity + Supraventricular White Matter		190	Hippocampal CA4	NEUR	VGLUT1	CALCB CART CBLN CCK CHGA CHGB GNRH GRP NAMPT NPPC NUCB PYY SCG UBL UCN VGF proSAAS	0
Cluster222	COVAR	16354	-1.6336	-0.0029755	4.3537	0.64625	Basal Ganglia + Thalamus + Cerebellum		222	Eccentric medium spiny neuron	NEUR	GABA	CHGA CHGB CRH EDN NAMPT NUCB PDYN PENK PTHLH SCG TAC UBL VGF proSAAS	MSN-D1 MSN-D2 MSN-ECC
Cluster30	COVAR	16354	-0.57027	-0.0027322	1.5197	0.64626	Resting_state_DMN+ Intra-network		30	Fibroblast	CHRP	0	IGF	ARACH
Cluster136	COVAR	16354	-1.5255	-0.0028647	4.0627	0.64635	Basal Ganglia + Thalamus + Cerebellum		136	Deep-layer intratelencephalic	NEUR	VGLUT1 VGLUT2	ADCYAP CBLN CCK CHGA CHGB CRH NAMPT NUCB PYY SCG UBL UCN VGF proSAAS	0
Cluster214	COVAR	16354	-1.8705	-0.0029419	4.981	0.64636	Supraventricular Free Water (Isotropic Volume Fraction)		214	Medium spiny neuron	NEUR	GABA	CBLN CCK CHGB NAMPT NUCB PDYN PENK SCG TAC UBL UCN VGF proSAAS	MSN-D1
Cluster213	COVAR	16354	-1.6697	-0.0029168	4.4395	0.64657	Parietal_Lobe_Volume_and_Area		213	Medium spiny neuron	NEUR	GABA	CBLN CHGB NAMPT NUCB PENK SCG UBL UCN VGF proSAAS	MSN-D2
Cluster395	COVAR	16354	-1.2071	-0.0029264	3.2071	0.64668	Dorsal Stream Volume and Area		395	Splatter	NEUR	DA VGLUT2	CALCB CBLN CCK CHGA CHGB GRP IGF NAMPT NMB NPB NUCB NXPH SCG TAC UBL proSAAS	0
Cluster99	COVAR	16354	-1.5104	-0.0027856	4.0093	0.64681	Ventral Stream Volume and Area		99	Deep-layer corticothalamic and 6b	NEUR	VGLUT1	CBLN CCK CHGA CHGB NAMPT NUCB NXPH SCG UBL UCN VGF proSAAS	0	L6b
Cluster369	COVAR	16354	-2.1004	-0.0029145	5.574	0.64685	General White Matter Tract		369	Splatter	NEUR	VGLUT2	CBLN CCK CHGA CHGB NAMPT NTS NUCB NXPH SCG TAC UBL VGF proSAAS	0
Cluster268	COVAR	16354	-2.0146	-0.0030013	5.3441	0.6469	Dorsal Stream Volume and Area		268	LAMP5-LHX6 and Chandelier	NEUR	GABA	CCK CHGA CHGB CORT IGF NAMPT NPPC NUCB NXPH SCG SST TAC UBL VGF proSAAS	INT-LAMP5-LHX6	Lamp5 Lhx6
Cluster148	COVAR	16354	-2.1152	-0.0028976	5.5913	0.64739	Cortical Thickness		148	Deep-layer intratelencephalic	NEUR	VGLUT1	CBLN CCK CHGA CHGB NAMPT NUCB SCG UBL UCN VGF proSAAS	0	L6 IT
Cluster422	COVAR	16354	-2.3379	-0.0029749	6.1802	0.64739	Parietal_Lobe_Volume_and_Area		422	Splatter	NEUR	GABA	AVP CCK CHGA CHGB NAMPT NUCB NXPH SCG SST TAC UBL VGF proSAAS	0
Cluster398	COVAR	16354	-1.0881	-0.0029677	2.8731	0.64755	General White Matter Tract		398	Splatter	NEUR	VGLUT2	ADCYAP CART CBLN CCK CHGA CHGB GAL NAMPT NUCB NXPH SCG TAC UBL VGF proSAAS	0
Cluster252	COVAR	16354	-2.0624	-0.003064	5.4429	0.64762	Occiptal Lobe Volume and Area		252	MGE interneuron	NEUR	GABA VGLUT3	CCK CHGA CHGB CORT IGF NAMPT NMU NUCB NXPH PNOC SCG SST TAC UBL VGF proSAAS	INT-SST	Sst
Cluster187	COVAR	16354	-1.6825	-0.0027121	4.4342	0.64782	Cingulate		187	Hippocampal CA1-3	NEUR	VGLUT1	CBLN CCK CHGA CHGB NAMPT NTS NUCB SCG UBL UCN VGF proSAAS	0
Cluster203	COVAR	16354	-1.7915	-0.0029759	4.7188	0.6479	Dorsal Stream Volume and Area		203	Hippocampal dentate gyrus	NEUR	VGLUT1	CBLN CCK CHGB GRP NAMPT NUCB SCG UBL proSAAS	DG-GRAN
Cluster184	COVAR	16354	-1.0252	-0.0026696	2.6999	0.64792	Cingulate		184	Hippocampal CA1-3	NEUR	VGLUT1	CBLN CCK CHGA CHGB EDN NAMPT NUCB SCG UBL UCN VGF proSAAS	0
Cluster370	COVAR	16354	-2.0799	-0.0028964	5.4753	0.64797	Central White Matter Tracts and Ventricular Volume		370	Splatter	NEUR	VGLUT2	ADCYAP CCK CHGA CHGB NAMPT NUCB NXPH PENK SCG TAC UBL proSAAS	0
Cluster101	COVAR	16354	-1.0754	-0.0025533	2.8285	0.64809	Resting_State_Visual+ Inter-hemispheric		101	Deep-layer corticothalamic and 6b	NEUR	VGLUT1	ADCYAP CBLN CCK CHGA CHGB IGF NAMPT NUCB NXPH PTHLH SCG UBL VGF proSAAS	0	L6b
Cluster399	COVAR	16354	-0.86656	-0.0028028	2.2775	0.6482	Cerebellar Peduncle		399	Splatter	NEUR	VGLUT2	ADCYAP CART CHGA CHGB GAL NAMPT NPFF NUCB NXPH SCG TAC TRH UBL VGF proSAAS	0
Cluster458	COVAR	16354	-1.4275	-0.0029127	3.7499	0.64827	Subcortical Intensity + Supraventricular White Matter		458	Thalamic excitatory	NEUR	VGLUT2	ADCYAP ADM CART CBLN CCK CHGA CHGB CRH GAL NAMPT NMU NTS NUCB NXPH PTHLH SCG UBL UCN VGF proSAAS	0
Cluster183	COVAR	16354	-1.5771	-0.0029308	4.1407	0.64835	General White Matter Tract		183	Hippocampal CA1-3	NEUR	VGLUT1	CBLN CCK CHGA CHGB EDN NAMPT NUCB SCG UBL UCN VGF proSAAS	0
Cluster35	COVAR	16354	-1.0697	-0.0026462	2.8077	0.6484	Resting_State_Unimodal-heteromodal		35	Oligodendrocyte precursor	OPC	0	NXPH proSAAS	0	OPC
Cluster418	COVAR	16354	-1.3024	-0.0026339	3.4174	0.64844	Resting_State_Unimodal-heteromodal		418	Splatter	NEUR	HDC VGLUT2	ADCYAP AVP CART CBLN CCK CHGA CHGB NAMPT NUCB NXPH SCG SST UBL VGF proSAAS	0
Cluster50	COVAR	16354	-0.55126	-0.002692	1.4429	0.64878	Resting_State_Unimodal-heteromodal		50	Oligodendrocyte	OLIGO	0	0	0	Oligo
Cluster172	COVAR	16354	-1.6318	-0.002737	4.2666	0.64893	Resting_State_Visual+ Inter-hemispheric		172	Amygdala excitatory	NEUR	VGLUT1 VGLUT2	ADCYAP AVP CART CBLN CCK CHGA CHGB NAMPT NUCB PTHLH SCG UBL VGF proSAAS	0
Cluster164	COVAR	16354	-1.448	-0.0027916	3.7857	0.64895	Ventral Stream Volume and Area		164	Miscellaneous	NEUR	VGLUT1 VGLUT2	ADCYAP CART CBLN CCK CHGA CHGB IGF NAMPT NUCB NXPH UBL VGF proSAAS	0
Cluster406	COVAR	16354	-1.6099	-0.0027903	4.2001	0.64925	Resting_state_DMN+ Intra-network		406	Amygdala excitatory	NEUR	VGLUT1 VGLUT2	ADCYAP CART CCK CHGA CHGB NAMPT NUCB NXPH SCG TAC UBL UCN VGF proSAAS	0
Cluster413	COVAR	16354	-1.1955	-0.0027782	3.1111	0.64961	Cingulate		413	Splatter	NEUR	VGLUT2	ADCYAP CBLN CCK CHGA CHGB NAMPT NTS NUCB NXPH SCG UBL proSAAS	0
Cluster131	COVAR	16354	-2.1501	-0.0030345	5.5936	0.64965	Subcortical Intensity + Supraventricular White Matter		131	Upper-layer intratelencephalic	NEUR	VGLUT1 VGLUT2	ADCYAP CBLN CCK CHGA CHGB NAMPT NUCB SCG UBL UCN VGF proSAAS	0	L2/3 IT
Cluster208	COVAR	16354	-1.6762	-0.002957	4.3571	0.64977	Temporal Lobe Volume and Area		208	Medium spiny neuron	NEUR	GABA	CHGB NAMPT NUCB PENK SCG TAC UBL UCN VGF proSAAS	MSN-D2
Cluster9	COVAR	16354	-0.3817	-0.0027182	0.992	0.6498	Long Tracts		9	Microglia	MGL	0	IGF	0	Micro-PVM
Cluster332	COVAR	16354	-1.9139	-0.0030875	4.9722	0.64985	Dorsal Stream Volume and Area		332	Mammillary body	NEUR	VGLUT2	ADCYAP CCK CHGA CHGB NAMPT NUCB NXPH SCG TAC UBL proSAAS	0
Cluster148	COVAR	16354	-2.1969	-0.0030095	5.6977	0.65009	Supraventricular Free Water (Isotropic Volume Fraction)		148	Deep-layer intratelencephalic	NEUR	VGLUT1	CBLN CCK CHGA CHGB NAMPT NUCB SCG UBL UCN VGF proSAAS	0	L6 IT
Cluster215	COVAR	16354	-1.3476	-0.0029588	3.4928	0.65019	Cortical Thickness		215	Medium spiny neuron	NEUR	GABA	CBLN CCK CHGB NAMPT NUCB PDYN PENK SCG TAC UBL UCN VGF proSAAS	MSN-D1
Cluster375	COVAR	16354	-1.5847	-0.0028645	4.0988	0.65048	Orbital Frontal		375	Splatter	NEUR	VGLUT2 VGLUT3	ADCYAP CBLN CCK CHGA CHGB CRH NAMPT NUCB SCG UBL VGF proSAAS	0
Cluster97	COVAR	16354	-1.0771	-0.0025542	2.7828	0.65064	Resting_State_Visual+ Inter-hemispheric		97	Deep-layer corticothalamic and 6b	NEUR	VGLUT1	ADCYAP CCK CHGA CHGB GAL NAMPT NUCB NXPH PDYN SCG UBL VGF proSAAS	0
Cluster155	COVAR	16354	-2.2722	-0.0030779	5.8698	0.65065	Basal Ganglia + Thalamus + Cerebellum		155	Amygdala excitatory	NEUR	VGLUT1 VGLUT2	ADCYAP CBLN CCK CHGA CHGB NAMPT NUCB NXPH PYY UBL VGF proSAAS	0
Cluster420	COVAR	16354	-1.7913	-0.0028693	4.6276	0.65065	Central White Matter Tracts and Ventricular Volume		420	Splatter	NEUR	VGLUT2	ADCYAP AVP CART CBLN CCK CHGA CHGB NAMPT NUCB NXPH SCG TAC TRH UBL VGF proSAAS	0
Cluster320	COVAR	16354	-1.339	-0.0031205	3.4586	0.65068	Cortical Thickness		320	Lower rhombic lip	NEUR	VGLUT1 VGLUT2	ADCYAP CBLN CHGA CHGB IGF NAMPT NUCB NXPH SCG UBL VGF proSAAS	0
Cluster215	COVAR	16354	-1.3705	-0.003009	3.5371	0.65079	Subcortical Intensity + Supraventricular White Matter		215	Medium spiny neuron	NEUR	GABA	CBLN CCK CHGB NAMPT NUCB PDYN PENK SCG TAC UBL UCN VGF proSAAS	MSN-D1
Cluster200	COVAR	16354	-1.4169	-0.0029099	3.6559	0.65083	Ventral Stream Volume and Area		200	Hippocampal dentate gyrus	NEUR	VGLUT1	CBLN CHGB GRP NAMPT NUCB PDYN proSAAS	DG-GRAN
Cluster84	COVAR	16354	-1.7957	-0.0029855	4.6274	0.65101	Orbital Frontal		84	Deep-layer corticothalamic and 6b	NEUR	VGLUT1 VGLUT2 VGLUT3	CCK CHGA CHGB GAL NAMPT NTS NUCB NXPH UBL UCN proSAAS	0
Cluster244	COVAR	16354	-2.0145	-0.002992	5.188	0.6511	Supraventricular Free Water (Isotropic Volume Fraction)		244	MGE interneuron	NEUR	GABA	CBLN CCK CHGA CHGB CORT IGF NAMPT NPY NUCB NXPH PENK SCG SST TAC UBL VGF proSAAS	INT-SST INT-SST-CHODL
Cluster411	COVAR	16354	-1.094	-0.0026641	2.8163	0.65116	Resting_State_Unimodal-heteromodal		411	Splatter	NEUR	VGLUT2	AVP CBLN CCK CHGA CHGB GRP NAMPT NPY NUCB NXPH PDYN SCG UBL VGF proSAAS	0
Cluster151	COVAR	16354	-1.1799	-0.0029649	3.0357	0.65124	Resting_state_DMN+ Intra-network		151	Deep-layer intratelencephalic	NEUR	VGLUT1 VGLUT2 VGLUT3	CBLN CCK CHGA CHGB NAMPT NUCB PYY SCG UBL VGF proSAAS	0	L6 IT Car3
Cluster153	COVAR	16354	-1.5942	-0.0029483	4.0989	0.65133	Parietal_Lobe_Volume_and_Area		153	Amygdala excitatory	NEUR	VGLUT1 VGLUT2	CBLN CCK CHGB NAMPT NUCB UBL VGF proSAAS	0
Cluster0	COVAR	16354	-0.22909	-0.0028398	0.5888	0.65139	Parietal_Lobe_Volume_and_Area		0	Miscellaneous	BCELL	0	0	0
Cluster247	COVAR	16354	-1.897	-0.0029552	4.874	0.65143	Central White Matter Tracts and Ventricular Volume		247	MGE interneuron	NEUR	GABA	CBLN CCK CHGA CHGB CORT IGF NAMPT NMU NPY NUCB NXPH SCG SST TAC UBL VGF proSAAS	0	Sst
Cluster357	COVAR	16354	-1.6261	-0.0027376	4.1782	0.65143	Resting_state_Motor		357	Splatter	NEUR	GABA	CHGA CHGB NAMPT NMU NPPC NUCB NXPH PENK PNOC SCG UBL VGF proSAAS	0
Cluster335	COVAR	16354	-1.0674	-0.0029257	2.7396	0.65158	Ventral Stream Volume and Area		335	Splatter	NEUR	VGLUT2	ADCYAP CBLN CHGA CHGB CRH IGF NAMPT NUCB PENK PTHLH SCG SST UBL VGF proSAAS	0
Cluster110	COVAR	16354	-1.722	-0.003045	4.4183	0.65163	Supraventricular Free Water (Isotropic Volume Fraction)		110	Deep-layer corticothalamic and 6b	NEUR	VGLUT1	CBLN CCK CHGA CHGB NAMPT NPY NUCB SCG UBL proSAAS	0	L6 CT
Cluster392	COVAR	16354	-1.9745	-0.0029086	5.0654	0.65165	Cingulate		392	Splatter	NEUR	GABA	CHGA CHGB IGF NAMPT NUCB NXPH PENK SCG SST UBL UCN VGF proSAAS	0
Cluster439	COVAR	16354	-1.6235	-0.0029409	4.1648	0.65166	Resting_state_DMN+ Intra-network		439	Midbrain-derived inhibitory	NEUR	GABA	CBLN CHGA CHGB IGF NAMPT NPPC NUCB NXPH SCG UBL proSAAS	0
Cluster405	COVAR	16354	-1.9382	-0.0029273	4.9713	0.65169	White Matter Connectivitiy		405	Amygdala excitatory	NEUR	VGLUT1 VGLUT2	CBLN CCK CHGA CHGB NAMPT NUCB SCG TAC UBL VGF proSAAS	0
Cluster228	COVAR	16354	-2.3382	-0.0029599	5.9956	0.65173	Ventral Stream Volume and Area		228	Eccentric medium spiny neuron	NEUR	GABA	CCK CHGA CHGB NAMPT NUCB PDYN SCG TAC UBL VGF proSAAS	MSN-D1
Cluster67	COVAR	16354	-0.48037	-0.0027931	1.2298	0.65195	Cerebellar Peduncle		67	Ependymal	CHRP EPEN	0	AGT NAMPT NTS NUCB UBL proSAAS	0
Cluster154	COVAR	16354	-1.6428	-0.0030357	4.2046	0.65199	Temporal Lobe Volume and Area		154	Amygdala excitatory	NEUR	VGLUT1 VGLUT2	CBLN CCK CHGA CHGB NAMPT NUCB NXPH UBL UCN VGF proSAAS	0
Cluster155	COVAR	16354	-2.4045	-0.0032571	6.1513	0.65206	Cortical Grey-White Intensities		155	Amygdala excitatory	NEUR	VGLUT1 VGLUT2	ADCYAP CBLN CCK CHGA CHGB NAMPT NUCB NXPH PYY UBL VGF proSAAS	0
Cluster147	COVAR	16354	-2.2653	-0.0028937	5.7937	0.6521	Ventral Stream Volume and Area		147	Deep-layer intratelencephalic	NEUR	VGLUT1	CBLN CCK CHGA CHGB NAMPT NUCB SCG UBL VGF proSAAS	0
Cluster425	COVAR	16354	-2.3388	-0.0029074	5.9813	0.6521	Resting_state_DMN+ Intra-network		425	Splatter	NEUR	GABA	AVP CCK CHGA CHGB NAMPT NPY NUCB NXPH SCG SST UBL VGF proSAAS	0
Cluster413	COVAR	16354	-1.25	-0.0029046	3.1966	0.65211	Temporal Lobe Volume and Area		413	Splatter	NEUR	VGLUT2	ADCYAP CBLN CCK CHGA CHGB NAMPT NTS NUCB NXPH SCG UBL proSAAS	0
Cluster391	COVAR	16354	-1.6437	-0.0029152	4.1989	0.65227	Central White Matter Tracts and Ventricular Volume		391	Splatter	NEUR	GABA	AVP CHGA CHGB NAMPT NUCB NXPH SCG UBL proSAAS	0
Cluster184	COVAR	16354	-1.1002	-0.002865	2.8052	0.65254	Limbic Volumes		184	Hippocampal CA1-3	NEUR	VGLUT1	CBLN CCK CHGA CHGB EDN NAMPT NUCB SCG UBL UCN VGF proSAAS	0
Cluster95	COVAR	16354	-1.4035	-0.0027221	3.5781	0.65255	Resting_State_Visual+ Inter-hemispheric		95	Deep-layer near-projecting	NEUR	VGLUT1	CCK CHGA CHGB GRP NAMPT NUCB NXPH UBL UCN VGF proSAAS	0	L5/6 NP
Cluster424	COVAR	16354	-2.2135	-0.0029585	5.6405	0.65263	Subcortical Intensity + Supraventricular White Matter		424	Splatter	NEUR	GABA	AVP CBLN CCK CHGA CHGB NAMPT NUCB NXPH PNOC SCG SST TAC UBL VGF proSAAS	0
Cluster460	COVAR	16354	-0.63294	-0.0038828	1.6123	0.65267	General White Matter Tract		460	Thalamic excitatory	NEUR	VGLUT2	ADCYAP ADM CBLN CCK CHGA CHGB GAL NAMPT NMU NUCB NXPH SCG UBL VGF proSAAS	0
Cluster86	COVAR	16354	-1.935	-0.0032206	4.9207	0.65292	General White Matter Tract		86	Deep-layer near-projecting	NEUR	VGLUT1 VGLUT2	CCK CHGA CHGB NAMPT NUCB NXPH UBL UCN VGF proSAAS	0	L5/6 NP
Cluster122	COVAR	16354	-2.0961	-0.0028437	5.3269	0.65302	Resting_state_Motor		122	Upper-layer intratelencephalic	NEUR	VGLUT1 VGLUT2	ADCYAP CBLN CCK CHGA CHGB NAMPT NUCB SCG UBL VGF proSAAS	0	L2/3 IT
Cluster203	COVAR	16354	-1.8984	-0.0031535	4.8241	0.65304	General White Matter Tract		203	Hippocampal dentate gyrus	NEUR	VGLUT1	CBLN CCK CHGB GRP NAMPT NUCB SCG UBL proSAAS	DG-GRAN
Cluster182	COVAR	16354	-1.2184	-0.0026728	3.0868	0.65346	Resting_State_Unimodal-heteromodal		182	Hippocampal CA1-3	NEUR	VGLUT1	CART CBLN CCK CHGA CHGB EDN NAMPT NUCB SCG UBL UCN VGF proSAAS	0
Cluster342	COVAR	16354	-1.055	-0.0029344	2.6668	0.65379	Orbital Frontal		342	Splatter	NEUR	VGLUT2	ADCYAP ADM CBLN CHGA CHGB IGF NAMPT NUCB NXPH PYY SCG SPX UBL UCN VGF proSAAS	0
Cluster68	COVAR	16354	-0.36241	-0.0026766	0.91506	0.65396	Resting_state_Motor		68	Ependymal	CHRP EPEN	0	AGT NTS NUCB UBL proSAAS	0
Cluster108	COVAR	16354	-2.3822	-0.003146	6.0138	0.65399	White Matter Connectivitiy		108	Deep-layer corticothalamic and 6b	NEUR	VGLUT1	CBLN CCK CHGA CHGB NAMPT NUCB NXPH UBL proSAAS	0
Cluster83	COVAR	16354	-1.5255	-0.0030322	3.8503	0.65402	Temporal Lobe Volume and Area		83	Deep-layer near-projecting	NEUR	VGLUT1	CBLN CCK CHGA CHGB CRH IGF NAMPT NUCB NXPH UBL UCN VGF proSAAS	0
Cluster238	COVAR	16354	-1.9844	-0.0028158	5.0079	0.65404	Resting_state_Motor		238	Splatter	NEUR	GABA	CALCB CCK CHGA CHGB CORT CRH IGF NAMPT NPPC NUCB NXPH PTHLH SCG UBL proSAAS	0
Cluster144	COVAR	16354	-2.1469	-0.0031537	5.4148	0.65413	General White Matter Tract		144	Deep-layer intratelencephalic	NEUR	VGLUT1	CBLN CCK CHGA CHGB NAMPT NUCB SCG UBL UCN VGF proSAAS	0	L5 IT
Cluster417	COVAR	16354	-1.8417	-0.0029757	4.645	0.65413	Cerebellar Peduncle		417	Splatter	NEUR	GABA HDC	AVP CBLN CHGA CHGB GAL NAMPT NUCB SCG SST UBL VGF proSAAS	0
Cluster214	COVAR	16354	-1.8689	-0.0029393	4.7069	0.65433	Long Tracts		214	Medium spiny neuron	NEUR	GABA	CBLN CCK CHGB NAMPT NUCB PDYN PENK SCG TAC UBL UCN VGF proSAAS	MSN-D1
Cluster209	COVAR	16354	-1.287	-0.0031611	3.2399	0.6544	Cortical Grey-White Intensities		209	Medium spiny neuron	NEUR	GABA	CHGB NAMPT NUCB PDYN PENK SCG TAC UBL UCN VGF proSAAS	MSN-D1
Cluster190	COVAR	16354	-1.1274	-0.0029103	2.8359	0.65451	Temporal Lobe Volume and Area		190	Hippocampal CA4	NEUR	VGLUT1	CALCB CART CBLN CCK CHGA CHGB GNRH GRP NAMPT NPPC NUCB PYY SCG UBL UCN VGF proSAAS	0
Cluster129	COVAR	16354	-2.2428	-0.0031913	5.6378	0.65462	Supraventricular Free Water (Isotropic Volume Fraction)		129	Upper-layer intratelencephalic	NEUR	VGLUT1 VGLUT2	ADCYAP CART CBLN CCK CHGA CHGB NAMPT NUCB SCG UBL UCN VGF proSAAS	0	L2/3 IT
Cluster256	COVAR	16354	-2.0878	-0.0031438	5.2442	0.65473	Occiptal Lobe Volume and Area		256	MGE interneuron	NEUR	GABA VGLUT3	CCK CHGA CHGB IGF NAMPT NPPC NUCB NXPH SCG TAC UBL VGF proSAAS	INT-PVALB	Pvalb
Cluster10	COVAR	16354	-0.43555	-0.0028781	1.0935	0.65479	Resting_state_DMN+ Intra-network		10	Microglia	MGL	0	IGF	0	Micro-PVM
Cluster361	COVAR	16354	-1.8304	-0.0031948	4.594	0.65484	Supraventricular OD		361	Splatter	NEUR	GABA	CBLN CCK CHGA CHGB IGF NAMPT NUCB NXPH PNOC SCG TAC UBL VGF proSAAS	0
Cluster214	COVAR	16354	-1.9482	-0.0030641	4.8879	0.65489	Cortical Thickness		214	Medium spiny neuron	NEUR	GABA	CBLN CCK CHGB NAMPT NUCB PDYN PENK SCG TAC UBL UCN VGF proSAAS	MSN-D1
Cluster208	COVAR	16354	-1.6773	-0.002959	4.2017	0.65512	Long Tracts		208	Medium spiny neuron	NEUR	GABA	CHGB NAMPT NUCB PENK SCG TAC UBL UCN VGF proSAAS	MSN-D2
Cluster378	COVAR	16354	-1.8195	-0.0030692	4.5539	0.65525	Subcortical Intensity + Supraventricular White Matter		378	Splatter	NEUR	HDC VGLUT2	CBLN CHGA CHGB NAMPT NUCB NXPH SCG UBL proSAAS	0
Cluster241	COVAR	16354	-2.2455	-0.0032527	5.616	0.65536	Cortical Grey-White Intensities		241	MGE interneuron	NEUR	GABA	CBLN CCK CHGA CHGB CORT IGF NAMPT NMU NUCB NXPH PNOC SCG SST UBL proSAAS	INT-SST	Sst
Cluster149	COVAR	16354	-2.3092	-0.0031611	5.7681	0.65554	Central White Matter Tracts and Ventricular Volume		149	Deep-layer intratelencephalic	NEUR	VGLUT1	ADCYAP CBLN CCK CHGA CHGB NAMPT NUCB SCG UBL UCN VGF proSAAS	0	L6 IT
Cluster406	COVAR	16354	-1.7851	-0.0030939	4.4589	0.65555	Basal Ganglia + Thalamus + Cerebellum		406	Amygdala excitatory	NEUR	VGLUT1 VGLUT2	ADCYAP CART CCK CHGA CHGB NAMPT NUCB NXPH SCG TAC UBL UCN VGF proSAAS	0
Cluster341	COVAR	16354	-1.276	-0.0027543	3.1847	0.65566	Resting_State_Unimodal-heteromodal		341	Splatter	NEUR	VGLUT2	CBLN CHGA CHGB NAMPT NUCB SCG UBL UCN proSAAS	0
Cluster185	COVAR	16354	-1.7122	-0.0030186	4.2728	0.65569	Temporal Lobe Volume and Area		185	Hippocampal CA1-3	NEUR	VGLUT1	CBLN CCK CHGB NAMPT NTS NUCB SCG UBL VGF proSAAS	0
Cluster306	COVAR	16354	-1.4903	-0.002979	3.7141	0.65588	Long Tracts		306	Cerebellar inhibitory	0	GABA	CHGB NAMPT NPPC NUCB UBL proSAAS	CB-MolLayerInt1
Cluster231	COVAR	16354	-2.2958	-0.0030856	5.7196	0.65593	Resting_state_DMN+ Intra-network		231	Eccentric medium spiny neuron	NEUR	GABA	CHGB NAMPT NUCB PDYN PENK SCG VGF proSAAS	MSN-D1
Cluster101	COVAR	16354	-1.2457	-0.0029577	3.102	0.656	Subcortical Intensity + Supraventricular White Matter		101	Deep-layer corticothalamic and 6b	NEUR	VGLUT1	ADCYAP CBLN CCK CHGA CHGB IGF NAMPT NUCB NXPH PTHLH SCG UBL VGF proSAAS	0	L6b
Cluster87	COVAR	16354	-1.6246	-0.003076	4.0422	0.65612	Supraventricular OD		87	Deep-layer near-projecting	NEUR	VGLUT1 VGLUT2	CCK CHGA CHGB GRP NAMPT NUCB NXPH UBL UCN VGF proSAAS	0	L5/6 NP
Cluster173	COVAR	16354	-1.4961	-0.0031237	3.7169	0.65635	White Matter Connectivitiy		173	Amygdala excitatory	NEUR	VGLUT1 VGLUT2	ADCYAP CART CBLN CCK CHGA CHGB IGF NAMPT NUCB PDYN PYY SCG UBL UCN VGF proSAAS	0
Cluster255	COVAR	16354	-1.8313	-0.0028441	4.5472	0.65643	Resting_state_Motor		255	MGE interneuron	NEUR	GABA	CBLN CCK CHGA CHGB CORT IGF NAMPT NPPC NUCB NXPH PNOC SCG TAC UBL VGF proSAAS	0	Pvalb
Cluster355	COVAR	16354	-2.5339	-0.0030886	6.2911	0.65644	Temporal Lobe Volume and Area		355	Splatter	NEUR	GABA	CBLN CCK CHGA CHGB NAMPT NPPC NPY NUCB NXPH PENK PNOC SCG TAC UBL VGF proSAAS	0
Cluster3	COVAR	16354	-0.18112	-0.0028765	0.44949	0.65651	Resting_State_Cortico - cerebellar		3	Miscellaneous	MONO	0	NAMPT	0
Cluster129	COVAR	16354	-2.0978	-0.0029849	5.206	0.65651	Resting State fMRI		129	Upper-layer intratelencephalic	NEUR	VGLUT1 VGLUT2	ADCYAP CART CBLN CCK CHGA CHGB NAMPT NUCB SCG UBL UCN VGF proSAAS	0	L2/3 IT
Cluster114	COVAR	16354	-1.4351	-0.0031402	3.5579	0.65665	Ventral Stream Volume and Area		114	Miscellaneous	NEUR	VGLUT1	CBLN CCK CHGA CHGB NAMPT NUCB PYY SCG UBL UCN VGF proSAAS	L5-ET
Cluster322	COVAR	16354	-1.1542	-0.0032102	2.8583	0.65682	Basal Ganglia + Thalamus + Cerebellum		322	Lower rhombic lip	NEUR	VGLUT1 VGLUT2	ADCYAP AGT CALCB CART CBLN CHGA CHGB CRH IGF NAMPT NUCB NXPH SCG UBL VGF proSAAS	0
Cluster298	COVAR	16354	-1.3636	-0.0028236	3.3726	0.65701	Resting State fMRI		298	Cerebellar inhibitory	NEUR	GLY	CHGA CHGB IGF NAMPT NUCB NXPH PNOC SCG TAC UBL VGF proSAAS	CB-PurkLayerInt
Cluster382	COVAR	16354	-1.7893	-0.0031742	4.4164	0.65732	General White Matter Tract		382	Splatter	NEUR	VGLUT2	ADCYAP CCK CHGA CHGB IGF NAMPT NUCB NXPH SCG SST UBL VGF proSAAS	0
Cluster105	COVAR	16354	-1.4664	-0.0028869	3.611	0.65766	Cingulate		105	Deep-layer corticothalamic and 6b	NEUR	VGLUT1	ADCYAP CBLN CCK CHGA CHGB EDN IGF NAMPT NUCB NXPH SCG UBL UCN VGF proSAAS	0	L6b
Cluster340	COVAR	16354	-1.3974	-0.0032566	3.4351	0.65792	Parietal_Lobe_Volume_and_Area		340	Splatter	NEUR	VGLUT2	CBLN CCK CHGA CHGB IGF NAMPT NUCB NXPH SCG UBL VGF proSAAS	0
Cluster8	COVAR	16354	-0.45995	-0.0029754	1.1305	0.65794	Ventral Stream Volume and Area		8	Microglia	MGL	0	IGF	0	Micro-PVM
Cluster232	COVAR	16354	-2.352	-0.0032127	5.7792	0.65798	Central White Matter Tracts and Ventricular Volume		232	Eccentric medium spiny neuron	NEUR	GABA	CHGB NAMPT NUCB PDYN PENK SCG UBL VGF proSAAS	MSN-D1
Cluster345	COVAR	16354	-1.0869	-0.0030466	2.6695	0.65805	Cerebellar Peduncle		345	Splatter	NEUR	VGLUT2	ADCYAP CALCB CBLN CHGA CHGB GRP NAMPT NMB NMU NPB NPPC NUCB PENK SCG SST TAC UBL proSAAS	0
Cluster290	COVAR	16354	-1.9826	-0.0031547	4.8669	0.65813	Central White Matter Tracts and Ventricular Volume		290	CGE interneuron	NEUR	GABA	CBLN CCK CHGA CHGB CRH IGF NAMPT NPPC NUCB NXPH PTHLH SCG TAC UBL VGF VIP proSAAS	INT-VIP	Vip
Cluster388	COVAR	16354	-1.4652	-0.0029039	3.5937	0.65826	Cerebellar Peduncle		388	Splatter	NEUR	VGLUT2	ADCYAP CBLN CCK CHGA CHGB NAMPT NMU NUCB NXPH SCG SST UBL VGF proSAAS	0
Cluster392	COVAR	16354	-2.1237	-0.0031285	5.2046	0.65838	Temporal Lobe Volume and Area		392	Splatter	NEUR	GABA	CHGA CHGB IGF NAMPT NUCB NXPH PENK SCG SST UBL UCN VGF proSAAS	0
Cluster363	COVAR	16354	-1.3536	-0.0027926	3.3132	0.65856	Resting_State_Cortico - cerebellar		363	Splatter	NEUR	VGLUT2	CHGA CHGB CRH NAMPT NUCB NXPH PENK PNOC SCG SST UBL proSAAS	0
Cluster117	COVAR	16354	-1.5555	-0.0031586	3.8005	0.65883	Ventral Stream Volume and Area		117	Miscellaneous	NEUR	VGLUT1	ADCYAP CBLN CCK CHGA CHGB NAMPT NUCB SCG UBL UCN VGF proSAAS	L5-ET VonEcon
Cluster388	COVAR	16354	-1.528	-0.0030284	3.7313	0.65892	Subcortical Intensity + Supraventricular White Matter		388	Splatter	NEUR	VGLUT2	ADCYAP CBLN CCK CHGA CHGB NAMPT NMU NUCB NXPH SCG SST UBL VGF proSAAS	0
Cluster419	COVAR	16354	-2.291	-0.0030843	5.5901	0.65903	Basal Ganglia + Thalamus + Cerebellum		419	Amygdala excitatory	NEUR	VGLUT1 VGLUT2	ADCYAP CART CCK CHGA CHGB NAMPT NUCB NXPH SCG UBL VGF proSAAS	0
Cluster355	COVAR	16354	-2.5346	-0.0030894	6.1776	0.6592	Ventral Stream Volume and Area		355	Splatter	NEUR	GABA	CBLN CCK CHGA CHGB NAMPT NPPC NPY NUCB NXPH PENK PNOC SCG TAC UBL VGF proSAAS	0
Cluster319	COVAR	16354	-1.5313	-0.003236	3.7295	0.65932	Limbic Volumes		319	Lower rhombic lip	NEUR	VGLUT1 VGLUT2	ADCYAP CBLN CHGA CHGB IGF NAMPT NUCB NXPH SCG UBL VGF proSAAS	0
Cluster141	COVAR	16354	-2.0122	-0.0029141	4.8984	0.65938	Resting_state_Motor		141	Deep-layer intratelencephalic	NEUR	VGLUT1 VGLUT2	CCK CHGA CHGB NAMPT NUCB PDYN SCG UBL VGF proSAAS	0	L4 IT
Cluster432	COVAR	16354	-0.88148	-0.0031213	2.1443	0.65949	Resting_State_Unimodal-heteromodal		432	Splatter	NEUR	HDC	CBLN CHGA CHGB NAMPT NMB NPB NUCB NXPH SCG SST UBL VGF proSAAS	0
Cluster410	COVAR	16354	-1.3402	-0.0030422	3.2597	0.65951	Orbital Frontal		410	Splatter	NEUR	VGLUT2	AVP CART CBLN CHGA CHGB CRH HCRT NAMPT NMB NPB NUCB OXT PENK SCG SST TRH UBL VGF proSAAS	0
Cluster78	COVAR	16354	-0.68738	-0.0030241	1.6716	0.65954	Cortical Thickness		78	Choroid plexus	CHRP	0	NAMPT NUCB proSAAS	0
Cluster219	COVAR	16354	-1.8806	-0.0032035	4.5721	0.65958	Cortical Grey-White Intensities		219	Medium spiny neuron	NEUR	GABA	CHGA CHGB NAMPT NUCB NXPH PDYN PENK SCG TAC UBL VGF VIP proSAAS	MSN-D1
Cluster391	COVAR	16354	-1.764	-0.0031284	4.2857	0.65968	Basal Ganglia + Thalamus + Cerebellum		391	Splatter	NEUR	GABA	AVP CHGA CHGB NAMPT NUCB NXPH SCG UBL proSAAS	0
Cluster351	COVAR	16354	-1.7091	-0.0031004	4.15	0.65977	Cingulate		351	Splatter	NEUR	GABA	CBLN CHGA CHGB IGF NAMPT NUCB NXPH PNOC SCG SST TAC UBL VGF proSAAS	0
Cluster429	COVAR	16354	-2.1369	-0.0032066	5.1878	0.65979	Dorsal Stream Volume and Area		429	Splatter	NEUR	GABA	CHGA CHGB NAMPT NUCB NXPH PNOC SCG UBL VGF proSAAS	0
Cluster218	COVAR	16354	-1.9933	-0.0031583	4.8363	0.65988	Basal Ganglia + Thalamus + Cerebellum		218	Medium spiny neuron	NEUR	0	CART CCK CHGA CHGB NAMPT NUCB SCG TAC UBL proSAAS	0
Cluster309	COVAR	16354	-1.5368	-0.0031518	3.7261	0.65999	Orbital Frontal		309	Upper rhombic lip	NEUR	VGLUT1 VGLUT2	ADCYAP CBLN CHGB GRP NAMPT NUCB NXPH PENK TRH UBL proSAAS	0
Cluster328	COVAR	16354	-1.7147	-0.002944	4.1574	0.65999	Resting_state_Motor		328	Mammillary body	NEUR	HDC VGLUT2	ADCYAP CHGA CHGB NAMPT NUCB NXPH SCG TAC VGF proSAAS	0
Cluster188	COVAR	16354	-1.7799	-0.0028371	4.3153	0.66	Long Tracts		188	Hippocampal CA1-3	NEUR	VGLUT1	CBLN CCK NTS NUCB NXPH SCG proSAAS	0
Cluster150	COVAR	16354	-1.5263	-0.0031529	3.6935	0.66029	Cerebellar Peduncle		150	Deep-layer intratelencephalic	NEUR	VGLUT1 VGLUT2	CBLN CCK CHGA CHGB NAMPT NUCB SCG UBL VGF proSAAS	0	L6 IT Car3
Cluster412	COVAR	16354	-1.3237	-0.0029913	3.2028	0.6603	Resting State fMRI		412	Splatter	NEUR	GABA HDC VGLUT2	CBLN CHGA CHGB NAMPT NUCB NXPH SCG SST TAC UBL VGF proSAAS	0
Cluster225	COVAR	16354	-1.8873	-0.0029614	4.5598	0.66052	Resting_state_Motor		225	Eccentric medium spiny neuron	NEUR	GABA	CHGB NAMPT NUCB PDYN PENK SCG TAC UBL VGF proSAAS	MSN-D1 MSN-ECC
Cluster101	COVAR	16354	-1.3213	-0.0031373	3.1862	0.66082	White Matter Connectivitiy		101	Deep-layer corticothalamic and 6b	NEUR	VGLUT1	ADCYAP CBLN CCK CHGA CHGB IGF NAMPT NUCB NXPH PTHLH SCG UBL VGF proSAAS	0	L6b
Cluster146	COVAR	16354	-2.1887	-0.0031019	5.2718	0.66099	Ventral Stream Volume and Area		146	Deep-layer intratelencephalic	NEUR	VGLUT1 VGLUT2	ADCYAP CBLN CCK CHGA CHGB NAMPT NUCB SCG UBL VGF proSAAS	0
Cluster265	COVAR	16354	-2.1046	-0.0032677	5.068	0.66103	Central White Matter Tracts and Ventricular Volume		265	LAMP5-LHX6 and Chandelier	NEUR	GABA	CBLN CCK CHGA CHGB CRH IGF NAMPT NPPC NUCB NXPH PTHLH SCG TAC UBL VGF proSAAS	CHAND	Chandelier
Cluster385	COVAR	16354	-2.4056	-0.0032863	5.791	0.66107	Parietal_Lobe_Volume_and_Area		385	Splatter	NEUR	VGLUT2	ADCYAP CART CBLN CCK CHGA CHGB NAMPT NUCB NXPH PDYN SCG SST TAC UBL VGF proSAAS	0
Cluster176	COVAR	16354	-1.4487	-0.0029212	3.4869	0.6611	Temporal Lobe Volume and Area		176	Miscellaneous	NEUR	VGLUT1 VGLUT2	CBLN CCK CHGA CHGB GRP NAMPT NUCB PDYN PNOC SCG UBL VGF proSAAS	0
Cluster396	COVAR	16354	-1.6451	-0.0029359	3.9584	0.66114	Resting_State_Cortico - cerebellar		396	Splatter	NEUR	VGLUT3	ADCYAP CBLN CHGA CHGB NAMPT NUCB NXPH PENK SCG SST TAC UBL VGF proSAAS	0
Cluster195	COVAR	16354	-1.5925	-0.0032013	3.8316	0.66116	Parietal_Lobe_Volume_and_Area		195	Hippocampal CA4	NEUR	VGLUT1	CART CBLN CCK CHGA CHGB IGF NAMPT NUCB UBL VGF proSAAS	0
Cluster131	COVAR	16354	-2.2412	-0.0031631	5.3872	0.6613	Cerebellar Peduncle		131	Upper-layer intratelencephalic	NEUR	VGLUT1 VGLUT2	ADCYAP CBLN CCK CHGA CHGB NAMPT NUCB SCG UBL UCN VGF proSAAS	0	L2/3 IT
Cluster271	COVAR	16354	-2.1485	-0.0032822	5.1629	0.66135	Dorsal Stream Volume and Area		271	LAMP5-LHX6 and Chandelier	NEUR	GABA	CCK CHGA CHGB CORT IGF NAMPT NPPC NUCB NXPH PNOC SCG SST TAC UBL VGF proSAAS	INT-LAMP5-LHX6	Lamp5 Lhx6
Cluster281	COVAR	16354	-1.7188	-0.0031897	4.1205	0.6617	Subcortical Intensity + Supraventricular White Matter		281	CGE interneuron	NEUR	GABA	CCK CHGA CHGB CRH IGF NAMPT NUCB PNOC SCG UBL VIP proSAAS	INT-VIP
Cluster358	COVAR	16354	-2.5093	-0.0034468	6.0091	0.66187	Cortical Grey-White Intensities		358	Splatter	NEUR	GABA	CBLN CCK CHGA CHGB NAMPT NMU NPPC NUCB NXPH PENK PNOC SCG TAC UBL VGF proSAAS	0
Cluster0	COVAR	16354	-0.24175	-0.0029967	0.57873	0.66192	Temporal Lobe Volume and Area		0	Miscellaneous	BCELL	0	0	0
Cluster421	COVAR	16354	-2.0355	-0.0032244	4.8725	0.66194	Cortical Thickness		421	Splatter	NEUR	GABA	AVP CBLN CHGA CHGB NAMPT NTS NUCB NXPH OXT PNOC SCG TAC UBL VGF proSAAS	0
Cluster140	COVAR	16354	-2.1571	-0.0030028	5.1613	0.662	Resting_state_Motor		140	Deep-layer intratelencephalic	NEUR	VGLUT1 VGLUT2	CBLN CCK CHGA CHGB NAMPT NUCB SCG UBL VGF proSAAS	0
Cluster245	COVAR	16354	-2.2465	-0.0032211	5.3738	0.66204	Central White Matter Tracts and Ventricular Volume		245	MGE interneuron	NEUR	GABA	CBLN CCK CHGA CHGB CORT IGF NAMPT NPY NUCB NXPH PNOC SCG SST TAC UBL VGF proSAAS	INT-SST INT-SST-CHODL
Cluster178	COVAR	16354	-1.8136	-0.0029847	4.3374	0.66207	Cingulate		178	Miscellaneous	NEUR	VGLUT1 VGLUT2	CCK CHGA CHGB NAMPT NUCB NXPH PDYN SCG UBL proSAAS	0
Cluster192	COVAR	16354	-1.2631	-0.0030701	3.0189	0.66217	Long Tracts		192	Hippocampal CA4	NEUR	VGLUT1	CART CBLN CHGA CHGB NAMPT NUCB NXPH PDYN UBL VGF proSAAS	0
Cluster247	COVAR	16354	-1.9627	-0.0030576	4.6886	0.66225	Cingulate		247	MGE interneuron	NEUR	GABA	CBLN CCK CHGA CHGB CORT IGF NAMPT NMU NPY NUCB NXPH SCG SST TAC UBL VGF proSAAS	0	Sst
Cluster254	COVAR	16354	-1.8101	-0.0034109	4.324	0.66225	Cortical Grey-White Intensities		254	MGE interneuron	NEUR	GABA VGLUT3	CBLN CCK CHGA CHGB CORT IGF NAMPT NMU NUCB NXPH PNOC SCG SST TAC UBL VGF proSAAS	INT-SST	Sst
Cluster150	COVAR	16354	-1.5845	-0.003273	3.7815	0.66239	Temporal Lobe Volume and Area		150	Deep-layer intratelencephalic	NEUR	VGLUT1 VGLUT2	CBLN CCK CHGA CHGB NAMPT NUCB SCG UBL VGF proSAAS	0	L6 IT Car3
Cluster215	COVAR	16354	-1.4216	-0.0031212	3.3927	0.66239	Resting_state_DMN+ Intra-network		215	Medium spiny neuron	NEUR	GABA	CBLN CCK CHGB NAMPT NUCB PDYN PENK SCG TAC UBL UCN VGF proSAAS	MSN-D1
Cluster255	COVAR	16354	-2.0925	-0.0032498	4.9883	0.66257	Supraventricular Free Water (Isotropic Volume Fraction)		255	MGE interneuron	NEUR	GABA	CBLN CCK CHGA CHGB CORT IGF NAMPT NPPC NUCB NXPH PNOC SCG TAC UBL VGF proSAAS	0	Pvalb
Cluster385	COVAR	16354	-2.4678	-0.0033713	5.8805	0.66263	General White Matter Tract		385	Splatter	NEUR	VGLUT2	ADCYAP CART CBLN CCK CHGA CHGB NAMPT NUCB NXPH PDYN SCG SST TAC UBL VGF proSAAS	0
Cluster236	COVAR	16354	-2.1481	-0.0032404	5.1143	0.66276	Temporal Lobe Volume and Area		236	MGE interneuron	NEUR	GABA	CCK CHGA CHGB CORT IGF NAMPT NPPC NPY NUCB NXPH PNOC SCG SST TAC UBL VGF proSAAS	INT-SST	Pvalb
Cluster455	COVAR	16354	-1.5058	-0.0029868	3.5848	0.66277	Resting_state_DMN+ Intra-network		455	Thalamic excitatory	NEUR	VGLUT2	ADCYAP ADM CART CBLN CCK CHGA CHGB CRH GAL NAMPT NMU NUCB NXPH SCG UBL UCN VGF proSAAS	0
Cluster386	COVAR	16354	-1.73	-0.0031543	4.1158	0.66288	Dorsal Stream Volume and Area		386	Splatter	NEUR	VGLUT2	ADCYAP CBLN CHGA CHGB NAMPT NUCB NXPH SCG VGF proSAAS	0
Cluster134	COVAR	16354	-2.0413	-0.0032088	4.8532	0.66297	Cingulate		134	Upper-layer intratelencephalic	NEUR	VGLUT1 VGLUT2	ADCYAP CBLN CCK CHGA CHGB NAMPT NUCB SCG UBL UCN VGF proSAAS	0	L2/3 IT
Cluster5	COVAR	16354	-0.39672	-0.0031593	0.94309	0.66299	Limbic Volumes		5	Microglia	MGL	0	0	0	Micro-PVM
Cluster253	COVAR	16354	-2.1019	-0.003218	4.9966	0.663	Subcortical Intensity + Supraventricular White Matter		253	MGE interneuron	NEUR	GABA	CBLN CCK CHGA CHGB CORT IGF NAMPT NMU NPY NUCB NXPH PNOC SCG SST TAC UBL VGF proSAAS	INT-SST	Sst
Cluster102	COVAR	16354	-1.6431	-0.0029135	3.9052	0.66303	Resting_State_Unimodal-heteromodal		102	Deep-layer corticothalamic and 6b	NEUR	VGLUT1	CBLN CCK CHGA CHGB EDN IGF NAMPT NUCB NXPH SCG UBL VGF proSAAS	0	L6b
Cluster184	COVAR	16354	-1.1475	-0.0029881	2.7241	0.66321	Ventral Stream Volume and Area		184	Hippocampal CA1-3	NEUR	VGLUT1	CBLN CCK CHGA CHGB EDN NAMPT NUCB SCG UBL UCN VGF proSAAS	0
Cluster77	COVAR	16354	-0.65265	-0.0029269	1.5477	0.66337	Resting State fMRI		77	Choroid plexus	CHRP	0	NUCB UBL proSAAS	0
Cluster111	COVAR	16354	-1.6086	-0.0030722	3.8108	0.66353	Orbital Frontal		111	Deep-layer corticothalamic and 6b	NEUR	VGLUT1 VGLUT2	CBLN CHGA CHGB NAMPT NUCB NXPH SCG UBL VGF proSAAS	0
Cluster273	COVAR	16354	-2.4627	-0.0034023	5.831	0.66361	Supraventricular Free Water (Isotropic Volume Fraction)		273	LAMP5-LHX6 and Chandelier	NEUR	GABA	CCK CHGA CHGB CORT IGF NAMPT NPPC NUCB NXPH SCG TAC UBL VGF proSAAS	INT-LAMP5-LHX6	Lamp5 Lhx6
Cluster47	COVAR	16354	-0.90016	-0.0029101	2.1299	0.66372	Resting_State_Visual+ Inter-hemispheric		47	Oligodendrocyte	OLIGO	0	0	0	Oligo
Cluster84	COVAR	16354	-1.9335	-0.0032147	4.574	0.66375	Ventral Stream Volume and Area		84	Deep-layer corticothalamic and 6b	NEUR	VGLUT1 VGLUT2 VGLUT3	CCK CHGA CHGB GAL NAMPT NTS NUCB NXPH UBL UCN proSAAS	0
Cluster291	COVAR	16354	-2.245	-0.0032448	5.3086	0.66381	Ventral Stream Volume and Area		291	CGE interneuron	NEUR	GABA	CBLN CCK CHGA CHGB CRH IGF NAMPT NUCB PNOC PTHLH SCG UBL VGF VIP proSAAS	INT-VIP	Vip
Cluster394	COVAR	16354	-1.7002	-0.0030828	4.0185	0.66388	Resting State fMRI		394	Splatter	NEUR	VGLUT2	ADCYAP CBLN CCK CHGA CHGB NAMPT NMB NPB NUCB NXPH SCG TAC UBL VGF proSAAS	0
Cluster251	COVAR	16354	-1.9686	-0.0031226	4.6528	0.66389	Resting_State_Unimodal-heteromodal		251	MGE interneuron	NEUR	GABA	CBLN CCK CHGA CHGB CORT IGF NAMPT NMU NUCB NXPH PNOC SCG SST UBL VGF proSAAS	0	Sst
Cluster391	COVAR	16354	-1.7599	-0.0031212	4.1562	0.66401	Cortical Thickness		391	Splatter	NEUR	GABA	AVP CHGA CHGB NAMPT NUCB NXPH SCG UBL proSAAS	0
Cluster196	COVAR	16354	-1.6211	-0.0029621	3.8271	0.66406	Resting_State_Visual+ Inter-hemispheric		196	Hippocampal CA4	NEUR	VGLUT1	ADCYAP CART CBLN CCK CHGA CHGB IGF NAMPT NUCB PYY UBL VGF proSAAS	0
Cluster124	COVAR	16354	-2.0986	-0.0033916	4.9543	0.66406	Occiptal Lobe Volume and Area		124	Upper-layer intratelencephalic	NEUR	VGLUT1 VGLUT2	ADCYAP CBLN CCK CHGA CHGB NAMPT NUCB SCG UBL UCN VGF proSAAS	0	L2/3 IT
Cluster208	COVAR	16354	-1.8664	-0.0032925	4.4032	0.66417	Dorsal Stream Volume and Area		208	Medium spiny neuron	NEUR	GABA	CHGB NAMPT NUCB PENK SCG TAC UBL UCN VGF proSAAS	MSN-D2
Cluster252	COVAR	16354	-2.0579	-0.0030573	4.8545	0.66418	Resting_State_Unimodal-heteromodal		252	MGE interneuron	NEUR	GABA VGLUT3	CCK CHGA CHGB CORT IGF NAMPT NMU NUCB NXPH PNOC SCG SST TAC UBL VGF proSAAS	INT-SST	Sst
Cluster438	COVAR	16354	-1.9892	-0.0033387	4.6894	0.66428	Dorsal Stream Volume and Area		438	Midbrain-derived inhibitory	NEUR	GABA	CBLN CHGA CHGB IGF NAMPT NPPC NUCB NXPH SCG TAC UBL VGF proSAAS	0
Cluster217	COVAR	16354	-2.7327	-0.0033704	6.4388	0.66436	Basal Ganglia + Thalamus + Cerebellum		217	Medium spiny neuron	NEUR	GABA	CBLN CCK CHGA CHGB NAMPT NUCB PENK SCG UBL VGF proSAAS	MSN-D2
Cluster436	COVAR	16354	-1.8844	-0.0031725	4.4341	0.66457	Resting_state_DMN+ Intra-network		436	Midbrain-derived inhibitory	NEUR	GABA	CBLN CHGA CHGB IGF NAMPT NPPC NUCB NXPH SCG UBL VGF proSAAS	0
Cluster113	COVAR	16354	-1.2574	-0.0033549	2.9548	0.66478	Ventral Stream Volume and Area		113	Miscellaneous	NEUR	VGLUT1	ADCYAP CBLN CCK CHGA CHGB NAMPT NUCB UBL UCN VGF proSAAS	L5-ET
Cluster264	COVAR	16354	-2.219	-0.0032686	5.2131	0.66482	Ventral Stream Volume and Area		264	LAMP5-LHX6 and Chandelier	0	GABA	CCK CHGA CHGB CRH IGF NAMPT NPPC NUCB NXPH PTHLH SCG SPX TAC UBL VGF proSAAS	CHAND	Chandelier
Cluster2	COVAR	16354	-0.20172	-0.0031859	0.47375	0.66487	Basal Ganglia + Thalamus + Cerebellum		2	Miscellaneous	NK	0	0	0
Cluster201	COVAR	16354	-1.9665	-0.0030429	4.6161	0.66495	Resting_State_Cortico - cerebellar		201	Hippocampal dentate gyrus	NEUR	VGLUT1	CBLN CHGB GRP IGF NAMPT NUCB PDYN UBL proSAAS	DG-GRAN
Cluster316	COVAR	16354	-1.3134	-0.0034806	3.0823	0.66498	Cortical Grey-White Intensities		316	Lower rhombic lip	NEUR	VGLUT1 VGLUT2	ADCYAP CALCB CBLN CHGA CHGB CRH GAL IGF NAMPT NUCB NXPH SCG UBL VGF proSAAS	0
Cluster192	COVAR	16354	-1.3361	-0.0032474	3.1351	0.665	Cortical Thickness		192	Hippocampal CA4	NEUR	VGLUT1	CART CBLN CHGA CHGB NAMPT NUCB NXPH PDYN UBL VGF proSAAS	0
Cluster65	COVAR	16354	-0.76781	-0.0031604	1.7998	0.66517	Orbital Frontal		65	Ependymal	EPEN	0	AGT NTS NUCB UBL proSAAS	0
Cluster397	COVAR	16354	-1.281	-0.0028874	3.0003	0.66529	Resting_State_Cortico - cerebellar		397	Splatter	NEUR	SER VGLUT3	ADCYAP CBLN CCK CHGA CHGB NAMPT NMB NPB NUCB NXPH SCG TAC UBL VGF proSAAS	0
Cluster162	COVAR	16354	-1.9525	-0.0031434	4.5625	0.66565	Long Tracts		162	Amygdala excitatory	NEUR	VGLUT1 VGLUT2	CART CBLN CCK CHGA CHGB GRP NAMPT NUCB UBL proSAAS	0
Cluster281	COVAR	16354	-1.7582	-0.0032629	4.1086	0.66565	Limbic Volumes		281	CGE interneuron	NEUR	GABA	CCK CHGA CHGB CRH IGF NAMPT NUCB PNOC SCG UBL VIP proSAAS	INT-VIP
Cluster105	COVAR	16354	-1.4707	-0.0028953	3.4311	0.6659	Resting_State_Visual+ Inter-hemispheric		105	Deep-layer corticothalamic and 6b	NEUR	VGLUT1	ADCYAP CBLN CCK CHGA CHGB EDN IGF NAMPT NUCB NXPH SCG UBL UCN VGF proSAAS	0	L6b
Cluster187	COVAR	16354	-2.017	-0.0032513	4.7048	0.66593	Basal Ganglia + Thalamus + Cerebellum		187	Hippocampal CA1-3	NEUR	VGLUT1	CBLN CCK CHGA CHGB NAMPT NTS NUCB SCG UBL UCN VGF proSAAS	0
Cluster68	COVAR	16354	-0.43567	-0.0032176	1.0162	0.66593	General White Matter Tract		68	Ependymal	CHRP EPEN	0	AGT NTS NUCB UBL proSAAS	0
Cluster441	COVAR	16354	-2.2304	-0.0034265	5.1959	0.66613	Supraventricular OD		441	Midbrain-derived inhibitory	NEUR	GABA	CBLN CHGA CHGB IGF NAMPT NPPC NUCB PRL SCG UBL proSAAS	0
Cluster263	COVAR	16354	-2.3896	-0.0034495	5.566	0.66615	Supraventricular Free Water (Isotropic Volume Fraction)		263	MGE interneuron	NEUR	GABA	CCK CHGA CHGB IGF NAMPT NPPC NUCB NXPH PNOC TAC UBL proSAAS	0	Pvalb
Cluster244	COVAR	16354	-2.2143	-0.0032887	5.1557	0.66621	Subcortical Intensity + Supraventricular White Matter		244	MGE interneuron	NEUR	GABA	CBLN CCK CHGA CHGB CORT IGF NAMPT NPY NUCB NXPH PENK SCG SST TAC UBL VGF proSAAS	INT-SST INT-SST-CHODL
Cluster150	COVAR	16354	-1.6589	-0.0034269	3.859	0.66636	Supraventricular Free Water (Isotropic Volume Fraction)		150	Deep-layer intratelencephalic	NEUR	VGLUT1 VGLUT2	CBLN CCK CHGA CHGB NAMPT NUCB SCG UBL VGF proSAAS	0	L6 IT Car3
Cluster328	COVAR	16354	-1.9439	-0.0033374	4.5214	0.66637	Central White Matter Tracts and Ventricular Volume		328	Mammillary body	NEUR	HDC VGLUT2	ADCYAP CHGA CHGB NAMPT NUCB NXPH SCG TAC VGF proSAAS	0
Cluster425	COVAR	16354	-2.5825	-0.0032103	6.0058	0.6664	Cerebellar Peduncle		425	Splatter	NEUR	GABA	AVP CCK CHGA CHGB NAMPT NPY NUCB NXPH SCG SST UBL VGF proSAAS	0
Cluster411	COVAR	16354	-1.3456	-0.0032766	3.1283	0.66644	Supraventricular OD		411	Splatter	NEUR	VGLUT2	AVP CBLN CCK CHGA CHGB GRP NAMPT NPY NUCB NXPH PDYN SCG UBL VGF proSAAS	0
Cluster458	COVAR	16354	-1.5939	-0.0032522	3.7029	0.66656	Cortical Thickness		458	Thalamic excitatory	NEUR	VGLUT2	ADCYAP ADM CART CBLN CCK CHGA CHGB CRH GAL NAMPT NMU NTS NUCB NXPH PTHLH SCG UBL UCN VGF proSAAS	0
Cluster385	COVAR	16354	-2.2793	-0.0031137	5.2951	0.66656	Resting_state_Motor		385	Splatter	NEUR	VGLUT2	ADCYAP CART CBLN CCK CHGA CHGB NAMPT NUCB NXPH PDYN SCG SST TAC UBL VGF proSAAS	0
Cluster267	COVAR	16354	-2.2502	-0.0033003	5.2243	0.66666	Ventral Stream Volume and Area		267	LAMP5-LHX6 and Chandelier	NEUR	GABA VGLUT3	CCK CHGA CHGB CORT IGF NAMPT NPPC NPW NUCB NXPH SCG TAC UBL VGF proSAAS	INT-LAMP5-LHX6
Cluster406	COVAR	16354	-1.9223	-0.0033316	4.4609	0.66673	General White Matter Tract		406	Amygdala excitatory	NEUR	VGLUT1 VGLUT2	ADCYAP CART CCK CHGA CHGB NAMPT NUCB NXPH SCG TAC UBL UCN VGF proSAAS	0
Cluster405	COVAR	16354	-2.0199	-0.0030506	4.6863	0.66677	Ventral Stream Volume and Area		405	Amygdala excitatory	NEUR	VGLUT1 VGLUT2	CBLN CCK CHGA CHGB NAMPT NUCB SCG TAC UBL VGF proSAAS	0
Cluster182	COVAR	16354	-1.4895	-0.0032675	3.4553	0.66679	Supraventricular Free Water (Isotropic Volume Fraction)		182	Hippocampal CA1-3	NEUR	VGLUT1	CART CBLN CCK CHGA CHGB EDN NAMPT NUCB SCG UBL UCN VGF proSAAS	0
Cluster0	COVAR	16354	-0.24285	-0.0030104	0.56325	0.66682	Cingulate		0	Miscellaneous	BCELL	0	0	0
Cluster184	COVAR	16354	-1.1295	-0.0029413	2.6141	0.66715	Resting State fMRI		184	Hippocampal CA1-3	NEUR	VGLUT1	CBLN CCK CHGA CHGB EDN NAMPT NUCB SCG UBL UCN VGF proSAAS	0
Cluster379	COVAR	16354	-1.6754	-0.0032128	3.8722	0.66737	Orbital Frontal		379	Splatter	NEUR	GLY	CBLN CHGA CHGB NAMPT NUCB NXPH SCG SST UBL VGF proSAAS	0
Cluster99	COVAR	16354	-1.7875	-0.0032967	4.1308	0.66739	Central White Matter Tracts and Ventricular Volume		99	Deep-layer corticothalamic and 6b	NEUR	VGLUT1	CBLN CCK CHGA CHGB NAMPT NUCB NXPH SCG UBL UCN VGF proSAAS	0	L6b
Cluster303	COVAR	16354	-1.0902	-0.0032472	2.5181	0.66748	Occiptal Lobe Volume and Area		303	Cerebellar inhibitory	0	GABA	CHGB NAMPT NPPC NUCB PTHLH UBL proSAAS	CB-MolLayerInt1
Cluster10	COVAR	16354	-0.45063	-0.0029777	1.0396	0.66766	Resting_State_Visual+ Inter-hemispheric		10	Microglia	MGL	0	IGF	0	Micro-PVM
Cluster128	COVAR	16354	-2.2253	-0.003139	5.1325	0.6677	Resting_State_Cortico - cerebellar		128	Upper-layer intratelencephalic	NEUR	VGLUT1 VGLUT2	ADCYAP CBLN CCK CHGA CHGB NAMPT NUCB SCG UBL VGF proSAAS	0	L2/3 IT
Cluster128	COVAR	16354	-2.3446	-0.0033073	5.4058	0.66775	Ventral Stream Volume and Area		128	Upper-layer intratelencephalic	NEUR	VGLUT1 VGLUT2	ADCYAP CBLN CCK CHGA CHGB NAMPT NUCB SCG UBL VGF proSAAS	0	L2/3 IT
Cluster281	COVAR	16354	-1.7627	-0.0032712	4.063	0.66779	Temporal Lobe Volume and Area		281	CGE interneuron	NEUR	GABA	CCK CHGA CHGB CRH IGF NAMPT NUCB PNOC SCG UBL VIP proSAAS	INT-VIP
Cluster6	COVAR	16354	-0.4606	-0.0031871	1.0616	0.6678	Temporal Lobe Volume and Area		6	Microglia	MGL	0	0	0	Micro-PVM
Cluster17	COVAR	16354	-0.33833	-0.0030607	0.77946	0.66787	Resting_state_Motor		17	Vascular	ENDO	0	EDN NAMPT NUCB UBL	VENOUS	Endo
Cluster257	COVAR	16354	-2.5653	-0.0034784	5.9037	0.66804	Central White Matter Tracts and Ventricular Volume		257	MGE interneuron	NEUR	GABA	CCK CHGA CHGB CORT IGF NAMPT NPPC NUCB NXPH SCG TAC UBL VGF proSAAS	INT-PVALB	Pvalb
Cluster293	COVAR	16354	-1.6892	-0.0033591	3.8835	0.66821	Central White Matter Tracts and Ventricular Volume		293	CGE interneuron	NEUR	GABA	CBLN CCK CHGA CHGB CRH IGF NAMPT NPPC NUCB PTHLH SCG TAC UBL VGF VIP proSAAS	INT-VIP	Vip
Cluster289	COVAR	16354	-1.9393	-0.0034167	4.4527	0.66841	Subcortical Intensity + Supraventricular White Matter		289	CGE interneuron	NEUR	GABA	CBLN CCK CHGA CHGB CRH IGF NAMPT NPPC NUCB NXPH PNOC PTHLH SCG TAC UBL VGF VIP proSAAS	INT-VIP	Vip
Cluster440	COVAR	16354	-2.2263	-0.0034487	5.1103	0.66845	Limbic Volumes		440	Midbrain-derived inhibitory	NEUR	GABA	CBLN CHGA CHGB IGF NAMPT NPPC NUCB NXPH PRL SCG UBL proSAAS	0
Cluster334	COVAR	16354	-0.95279	-0.0031354	2.1864	0.6685	Ventral Stream Volume and Area		334	Splatter	NEUR	CHOL VGLUT1 VGLUT2	ADCYAP CART CBLN CCK CHGB CRH NAMPT NMU NUCB NXPH SCG TAC UBL VGF proSAAS	0
Cluster328	COVAR	16354	-1.975	-0.0033909	4.5322	0.6685	Subcortical Intensity + Supraventricular White Matter		328	Mammillary body	NEUR	HDC VGLUT2	ADCYAP CHGA CHGB NAMPT NUCB NXPH SCG TAC VGF proSAAS	0
Cluster388	COVAR	16354	-1.6058	-0.0031826	3.6845	0.66851	Cortical Thickness		388	Splatter	NEUR	VGLUT2	ADCYAP CBLN CCK CHGA CHGB NAMPT NMU NUCB NXPH SCG SST UBL VGF proSAAS	0
Cluster118	COVAR	16354	-1.721	-0.0034469	3.9449	0.66867	General White Matter Tract		118	Miscellaneous	NEUR	VGLUT1	ADCYAP CBLN CCK CHGA CHGB NAMPT NUCB NXPH SCG UBL VGF proSAAS	L5-ET
Cluster141	COVAR	16354	-2.1418	-0.0031018	4.9092	0.66868	Resting_State_Cortico - cerebellar		141	Deep-layer intratelencephalic	NEUR	VGLUT1 VGLUT2	CCK CHGA CHGB NAMPT NUCB PDYN SCG UBL VGF proSAAS	0	L4 IT
Cluster200	COVAR	16354	-1.7608	-0.0036162	4.029	0.66895	Cortical Grey-White Intensities		200	Hippocampal dentate gyrus	NEUR	VGLUT1	CBLN CHGB GRP NAMPT NUCB PDYN proSAAS	DG-GRAN
Cluster123	COVAR	16354	-2.6033	-0.0034712	5.9426	0.66933	Occiptal Lobe Volume and Area		123	Upper-layer intratelencephalic	NEUR	VGLUT1	ADCYAP CBLN CCK CHGA CHGB NAMPT NUCB SCG UBL VGF proSAAS	0	L2/3 IT
Cluster148	COVAR	16354	-2.531	-0.0034671	5.7682	0.66959	General White Matter Tract		148	Deep-layer intratelencephalic	NEUR	VGLUT1	CBLN CCK CHGA CHGB NAMPT NUCB SCG UBL UCN VGF proSAAS	0	L6 IT
Cluster440	COVAR	16354	-2.2048	-0.0034155	5.0203	0.66973	Orbital Frontal		440	Midbrain-derived inhibitory	NEUR	GABA	CBLN CHGA CHGB IGF NAMPT NPPC NUCB NXPH PRL SCG UBL proSAAS	0
Cluster158	COVAR	16354	-2.2329	-0.0032404	5.0798	0.66987	Cingulate		158	Amygdala excitatory	NEUR	VGLUT1 VGLUT2	CBLN CCK CHGB NAMPT NUCB SCG UBL UCN VGF proSAAS	0
Cluster73	COVAR	16354	-0.60424	-0.0029706	1.3729	0.67008	Resting_state_Motor		73	Ependymal	EPEN	0	AGT NTS NUCB proSAAS	0
Cluster295	COVAR	16354	-1.8824	-0.0034917	4.2741	0.67018	Supraventricular Free Water (Isotropic Volume Fraction)		295	CGE interneuron	NEUR	GABA	CBLN CCK CHGA CHGB CRH IGF NAMPT NPPC NUCB PTHLH SCG TAC UBL VGF VIP proSAAS	INT-VIP	Vip
Cluster9	COVAR	16354	-0.42718	-0.003042	0.96938	0.67027	Resting State fMRI		9	Microglia	MGL	0	IGF	0	Micro-PVM
Cluster191	COVAR	16354	-1.653	-0.0033905	3.7463	0.67047	Dorsal Stream Volume and Area		191	Hippocampal CA4	NEUR	VGLUT1	CART CBLN CCK CHGA CHGB GRP NAMPT NTS NUCB SCG UBL VGF proSAAS	0
Cluster103	COVAR	16354	-1.5178	-0.003293	3.4344	0.67073	Cortical Thickness		103	Deep-layer corticothalamic and 6b	NEUR	VGLUT1	ADCYAP CBLN CCK CHGA CHGB NAMPT NUCB NXPH PDYN SCG UBL VGF proSAAS	0	L6b
Cluster179	COVAR	16354	-1.9519	-0.0030741	4.4135	0.67084	Resting_State_Unimodal-heteromodal		179	Hippocampal CA1-3	NEUR	VGLUT1	CBLN CHGA CHGB NAMPT NUCB UBL proSAAS	0
Cluster442	COVAR	16354	-2.1235	-0.0035893	4.797	0.671	General White Matter Tract		442	Midbrain-derived inhibitory	NEUR	GABA	CBLN CHGA CHGB IGF NAMPT NPPC NUCB NXPH PRL SCG UBL proSAAS	0
Cluster50	COVAR	16354	-0.71705	-0.0035016	1.6178	0.67119	Occiptal Lobe Volume and Area		50	Oligodendrocyte	OLIGO	0	0	0	Oligo
Cluster16	COVAR	16354	-0.55983	-0.0035662	1.2631	0.6712	Basal Ganglia + Thalamus + Cerebellum		16	Vascular	ENDO	0	NAMPT NUCB	CAP	Endo
Cluster9	COVAR	16354	-0.42179	-0.0030037	0.95128	0.67126	Resting_State_Visual+ Inter-hemispheric		9	Microglia	MGL	0	IGF	0	Micro-PVM
Cluster384	COVAR	16354	-2.2428	-0.0033191	5.0573	0.67129	Cingulate		384	Splatter	NEUR	VGLUT2	ADCYAP CBLN CCK CHGA CHGB NAMPT NTS NUCB NXPH SCG TAC UBL VGF proSAAS	0
Cluster413	COVAR	16354	-1.5349	-0.0035668	3.4593	0.67137	Cortical Grey-White Intensities		413	Splatter	NEUR	VGLUT2	ADCYAP CBLN CCK CHGA CHGB NAMPT NTS NUCB NXPH SCG UBL proSAAS	0
Cluster6	COVAR	16354	-0.47717	-0.0033018	1.0751	0.67142	Supraventricular OD		6	Microglia	MGL	0	0	0	Micro-PVM
Cluster211	COVAR	16354	-1.2831	-0.0031487	2.8885	0.67155	Long Tracts		211	Medium spiny neuron	NEUR	GABA	CHGB NAMPT NUCB PDYN PENK SCG TAC UBL UCN VGF proSAAS	MSN-D1
Cluster122	COVAR	16354	-2.6306	-0.0035689	5.9131	0.67179	Basal Ganglia + Thalamus + Cerebellum		122	Upper-layer intratelencephalic	NEUR	VGLUT1 VGLUT2	ADCYAP CBLN CCK CHGA CHGB NAMPT NUCB SCG UBL VGF proSAAS	0	L2/3 IT
Cluster357	COVAR	16354	-1.8483	-0.0031117	4.1534	0.67184	Resting_State_Visual+ Inter-hemispheric		357	Splatter	NEUR	GABA	CHGA CHGB NAMPT NMU NPPC NUCB NXPH PENK PNOC SCG UBL VGF proSAAS	0
Cluster369	COVAR	16354	-2.4334	-0.0033765	5.4558	0.67221	Limbic Volumes		369	Splatter	NEUR	VGLUT2	CBLN CCK CHGA CHGB NAMPT NTS NUCB NXPH SCG TAC UBL VGF proSAAS	0
Cluster73	COVAR	16354	-0.65944	-0.003242	1.4779	0.67227	Cortical Thickness		73	Ependymal	EPEN	0	AGT NTS NUCB proSAAS	0
Cluster360	COVAR	16354	-2.1002	-0.0035242	4.7021	0.67244	Central White Matter Tracts and Ventricular Volume		360	Splatter	NEUR	GABA	CHGA CHGB NAMPT NPPC NUCB SCG TAC UBL proSAAS	0
Cluster197	COVAR	16354	-1.7922	-0.0033296	4.0117	0.67247	Cortical Thickness		197	Hippocampal CA4	NEUR	VGLUT1	CART CBLN CCK CHGA CHGB IGF NAMPT NUCB PYY UBL VGF proSAAS	0
Cluster422	COVAR	16354	-2.753	-0.0035032	6.1604	0.67252	Subcortical Intensity + Supraventricular White Matter		422	Splatter	NEUR	GABA	AVP CCK CHGA CHGB NAMPT NUCB NXPH SCG SST TAC UBL VGF proSAAS	0
Cluster414	COVAR	16354	-1.3478	-0.0032692	3.0143	0.67261	Subcortical Intensity + Supraventricular White Matter		414	Splatter	NEUR	VGLUT2	ADCYAP CBLN CCK CHGA CHGB NAMPT NMB NPB NUCB NXPH PENK SCG SST TAC UBL VGF proSAAS	0
Cluster83	COVAR	16354	-1.7461	-0.0034709	3.8992	0.67286	Supraventricular OD		83	Deep-layer near-projecting	NEUR	VGLUT1	CBLN CCK CHGA CHGB CRH IGF NAMPT NUCB NXPH UBL UCN VGF proSAAS	0
Cluster331	COVAR	16354	-1.7155	-0.0030185	3.8285	0.67295	Resting_State_Cortico - cerebellar		331	Mammillary body	NEUR	VGLUT2	ADCYAP CBLN CCK CHGA CHGB NAMPT NUCB NXPH SCG TAC UBL VGF proSAAS	0
Cluster370	COVAR	16354	-2.5073	-0.0034918	5.5911	0.67308	General White Matter Tract		370	Splatter	NEUR	VGLUT2	ADCYAP CCK CHGA CHGB NAMPT NUCB NXPH PENK SCG TAC UBL proSAAS	0
Cluster436	COVAR	16354	-2.0676	-0.0034809	4.6066	0.67322	Dorsal Stream Volume and Area		436	Midbrain-derived inhibitory	NEUR	GABA	CBLN CHGA CHGB IGF NAMPT NPPC NUCB NXPH SCG UBL VGF proSAAS	0
Cluster405	COVAR	16354	-2.1902	-0.0033078	4.8783	0.67327	Occiptal Lobe Volume and Area		405	Amygdala excitatory	NEUR	VGLUT1 VGLUT2	CBLN CCK CHGA CHGB NAMPT NUCB SCG TAC UBL VGF proSAAS	0
Cluster246	COVAR	16354	-1.9633	-0.0036869	4.367	0.67349	Cortical Grey-White Intensities		246	MGE interneuron	NEUR	GABA	CBLN CCK CHGA CHGB CORT IGF NAMPT NMU NPPC NPY NUCB NXPH PENK PNOC SCG SST TAC UBL VGF proSAAS	INT-SST
Cluster191	COVAR	16354	-1.7364	-0.0035616	3.8616	0.67352	White Matter Connectivitiy		191	Hippocampal CA4	NEUR	VGLUT1	CART CBLN CCK CHGA CHGB GRP NAMPT NTS NUCB SCG UBL VGF proSAAS	0
Cluster441	COVAR	16354	-2.1544	-0.0033098	4.7835	0.67378	Resting_State_Cortico - cerebellar		441	Midbrain-derived inhibitory	NEUR	GABA	CBLN CHGA CHGB IGF NAMPT NPPC NUCB PRL SCG UBL proSAAS	0
Cluster395	COVAR	16354	-1.404	-0.0034037	3.1163	0.67383	Ventral Stream Volume and Area		395	Splatter	NEUR	DA VGLUT2	CALCB CBLN CCK CHGA CHGB GRP IGF NAMPT NMB NPB NUCB NXPH SCG TAC UBL proSAAS	0
Cluster216	COVAR	16354	-2.099	-0.0031098	4.6581	0.67386	Resting_State_Unimodal-heteromodal		216	Medium spiny neuron	NEUR	GABA	CCK CHGB NAMPT NUCB PENK SCG UBL VGF proSAAS	MSN-D2
Cluster288	COVAR	16354	-2.4996	-0.0035579	5.5454	0.67391	Dorsal Stream Volume and Area		288	CGE interneuron	NEUR	GABA	CBLN CCK CHGA CHGB CORT CRH IGF NAMPT NUCB NXPH SCG UBL proSAAS	INT-LAMP5	Lamp5
Cluster88	COVAR	16354	-2.1304	-0.0034768	4.7239	0.674	Subcortical Intensity + Supraventricular White Matter		88	Deep-layer near-projecting	NEUR	VGLUT1	CCK CHGA CHGB NAMPT NUCB NXPH UBL UCN VGF proSAAS	0	L5/6 NP
Cluster215	COVAR	16354	-1.5647	-0.0034354	3.4648	0.67421	Orbital Frontal		215	Medium spiny neuron	NEUR	GABA	CBLN CCK CHGB NAMPT NUCB PDYN PENK SCG TAC UBL UCN VGF proSAAS	MSN-D1
Cluster352	COVAR	16354	-2.0696	-0.0034399	4.5806	0.6743	Dorsal Stream Volume and Area		352	Splatter	0	GABA	CHGA CHGB NAMPT NPPC NUCB NXPH PNOC SCG UBL proSAAS	0
Cluster395	COVAR	16354	-1.3974	-0.0033877	3.087	0.6746	Resting_state_DMN+ Intra-network		395	Splatter	NEUR	DA VGLUT2	CALCB CBLN CCK CHGA CHGB GRP IGF NAMPT NMB NPB NUCB NXPH SCG TAC UBL proSAAS	0
Cluster72	COVAR	16354	-0.73715	-0.0034891	1.6267	0.67478	White Matter Connectivitiy		72	Ependymal	EPEN	0	AGT NUCB proSAAS	0
Cluster426	COVAR	16354	-2.7148	-0.0033226	5.99	0.6748	Ventral Stream Volume and Area		426	Eccentric medium spiny neuron	NEUR	GABA	CCK CHGA CHGB NAMPT NUCB NXPH PENK SCG SST TAC UBL VGF proSAAS	MSN-D1
Cluster384	COVAR	16354	-2.4332	-0.0036008	5.3684	0.67481	General White Matter Tract		384	Splatter	NEUR	VGLUT2	ADCYAP CBLN CCK CHGA CHGB NAMPT NTS NUCB NXPH SCG TAC UBL VGF proSAAS	0
Cluster427	COVAR	16354	-2.5928	-0.0034147	5.7194	0.67484	Temporal Lobe Volume and Area		427	Medium spiny neuron	NEUR	GABA	CART CCK CHGA CHGB NAMPT NUCB NXPH SCG SST TAC UBL VGF proSAAS	MSN-D1
Cluster170	COVAR	16354	-2.1192	-0.0033486	4.6741	0.67486	Long Tracts		170	Miscellaneous	NEUR	VGLUT1 VGLUT2	ADCYAP CBLN CCK CHGB NAMPT NUCB PDYN SCG UBL VGF proSAAS	0
Cluster101	COVAR	16354	-1.4338	-0.0034044	3.16	0.67499	General White Matter Tract		101	Deep-layer corticothalamic and 6b	NEUR	VGLUT1	ADCYAP CBLN CCK CHGA CHGB IGF NAMPT NUCB NXPH PTHLH SCG UBL VGF proSAAS	0	L6b
Cluster66	COVAR	16354	-0.50827	-0.0032852	1.1197	0.67505	Cingulate		66	Ependymal	CHRP EPEN	0	AGT NTS NUCB UBL proSAAS	0
Cluster166	COVAR	16354	-1.8751	-0.0035779	4.1311	0.67505	General White Matter Tract		166	Miscellaneous	NEUR	VGLUT1 VGLUT2	ADCYAP AVP CBLN CCK CHGA CHGB CORT NAMPT NUCB PDYN SCG UBL VGF proSAAS	0
Cluster437	COVAR	16354	-1.9788	-0.0033912	4.3591	0.67506	Ventral Stream Volume and Area		437	Midbrain-derived inhibitory	NEUR	GABA	CBLN CHGA CHGB IGF NAMPT NPPC NUCB NXPH SCG UBL VGF proSAAS	0
Cluster315	COVAR	16354	-1.7173	-0.0032318	3.7827	0.67508	Resting_state_DMN+ Intra-network		315	Lower rhombic lip	NEUR	VGLUT1 VGLUT2	ADCYAP CALCB CART CBLN CHGA CHGB IGF NAMPT NUCB NXPH SCG UBL VGF proSAAS	0
Cluster103	COVAR	16354	-1.5213	-0.0033006	3.3497	0.67514	Cerebellar Peduncle		103	Deep-layer corticothalamic and 6b	NEUR	VGLUT1	ADCYAP CBLN CCK CHGA CHGB NAMPT NUCB NXPH PDYN SCG UBL VGF proSAAS	0	L6b
Cluster145	COVAR	16354	-1.9637	-0.0033424	4.3154	0.67546	Orbital Frontal		145	Deep-layer intratelencephalic	NEUR	VGLUT1 VGLUT2	ADCYAP CBLN CCK CHGA CHGB NAMPT NUCB SCG UBL UCN VGF proSAAS	0
Cluster111	COVAR	16354	-1.7863	-0.0034116	3.9211	0.67564	Occiptal Lobe Volume and Area		111	Deep-layer corticothalamic and 6b	NEUR	VGLUT1 VGLUT2	CBLN CHGA CHGB NAMPT NUCB NXPH SCG UBL VGF proSAAS	0
Cluster347	COVAR	16354	-1.8691	-0.0037161	4.0983	0.67582	Supraventricular OD		347	Splatter	NEUR	GLY	CCK CHGA CHGB NAMPT NPPC NUCB NXPH PDYN PNOC SCG SST UBL proSAAS	0
Cluster135	COVAR	16354	-1.7313	-0.0034919	3.7951	0.67587	Supraventricular OD		135	Upper-layer intratelencephalic	NEUR	VGLUT1 VGLUT2	ADCYAP CBLN CCK CHGA CHGB GAL NAMPT NUCB NXPH SCG UBL VGF proSAAS	0
Cluster349	COVAR	16354	-1.4867	-0.0033444	3.2569	0.67597	Resting_State_Unimodal-heteromodal		349	Splatter	NEUR	GLY	CHGA CHGB NAMPT NPPC NPY NUCB NXPH PNOC SCG SST TAC UBL VGF proSAAS	0
Cluster10	COVAR	16354	-0.49955	-0.0033009	1.0941	0.67601	Cingulate		10	Microglia	MGL	0	IGF	0	Micro-PVM
Cluster144	COVAR	16354	-2.3381	-0.0034345	5.1192	0.67606	Cerebellar Peduncle		144	Deep-layer intratelencephalic	NEUR	VGLUT1	CBLN CCK CHGA CHGB NAMPT NUCB SCG UBL UCN VGF proSAAS	0	L5 IT
Cluster349	COVAR	16354	-1.5946	-0.0035871	3.4893	0.67616	Cerebellar Peduncle		349	Splatter	NEUR	GLY	CHGA CHGB NAMPT NPPC NPY NUCB NXPH PNOC SCG SST TAC UBL VGF proSAAS	0
Cluster368	COVAR	16354	-1.6205	-0.0033408	3.5461	0.67616	Parietal_Lobe_Volume_and_Area		368	Splatter	NEUR	VGLUT2	ADCYAP CBLN CCK CHGA CHGB NAMPT NUCB NXPH SCG TAC UBL VGF proSAAS	0
Cluster205	COVAR	16354	-2.04	-0.0034722	4.4583	0.67637	Cingulate		205	Hippocampal dentate gyrus	NEUR	VGLUT1	CBLN CCK CHGB GRP NAMPT NUCB SCG UBL proSAAS	DG-GRAN
Cluster195	COVAR	16354	-1.6834	-0.0033839	3.6784	0.67639	Cerebellar Peduncle		195	Hippocampal CA4	NEUR	VGLUT1	CART CBLN CCK CHGA CHGB IGF NAMPT NUCB UBL VGF proSAAS	0
Cluster407	COVAR	16354	-2.2894	-0.0034237	4.999	0.67651	Parietal_Lobe_Volume_and_Area		407	Amygdala excitatory	NEUR	VGLUT2 VGLUT3	CART CCK CHGA CHGB NAMPT NUCB NXPH SCG TAC UBL VGF proSAAS	0
Cluster81	COVAR	16354	-0.78503	-0.0033838	1.7126	0.67666	Cortical Thickness		81	Choroid plexus	CHRP	0	NUCB proSAAS	0
Cluster85	COVAR	16354	-1.9762	-0.0032757	4.3105	0.67669	Resting_state_DMN+ Intra-network		85	Deep-layer near-projecting	NEUR	VGLUT1 VGLUT2 VGLUT3	CBLN CCK CHGA CHGB GRP NAMPT NUCB NXPH SCG UBL UCN proSAAS	0
Cluster5	COVAR	16354	-0.4384	-0.0034912	0.95175	0.67746	Supraventricular Free Water (Isotropic Volume Fraction)		5	Microglia	MGL	0	0	0	Micro-PVM
Cluster5	COVAR	16354	-0.41548	-0.0033087	0.89937	0.67794	Long Tracts		5	Microglia	MGL	0	0	0	Micro-PVM
Cluster235	COVAR	16354	-1.5687	-0.0033984	3.3951	0.67797	Long Tracts		235	Splatter	NEUR	GABA	CBLN CCK CHGA CHGB CORT IGF NAMPT NPY NUCB NXPH PNOC SCG SST TAC UBL VGF proSAAS	INT-SST-CHODL
Cluster394	COVAR	16354	-1.9181	-0.0034778	4.1503	0.67801	Cingulate		394	Splatter	NEUR	VGLUT2	ADCYAP CBLN CCK CHGA CHGB NAMPT NMB NPB NUCB NXPH SCG TAC UBL VGF proSAAS	0
Cluster219	COVAR	16354	-1.9823	-0.0033769	4.2723	0.67867	Limbic Volumes		219	Medium spiny neuron	NEUR	GABA	CHGA CHGB NAMPT NUCB NXPH PDYN PENK SCG TAC UBL VGF VIP proSAAS	MSN-D1
Cluster169	COVAR	16354	-2.2927	-0.0036232	4.9389	0.67875	Supraventricular Free Water (Isotropic Volume Fraction)		169	Hippocampal CA1-3	NEUR	VGLUT1	CBLN CCK CHGB NAMPT NUCB SCG UBL UCN VGF proSAAS	0
Cluster67	COVAR	16354	-0.60887	-0.0035403	1.3116	0.67876	White Matter Connectivitiy		67	Ependymal	CHRP EPEN	0	AGT NAMPT NTS NUCB UBL proSAAS	0
Cluster392	COVAR	16354	-2.3565	-0.0034714	5.0627	0.6792	Resting_state_DMN+ Intra-network		392	Splatter	NEUR	GABA	CHGA CHGB IGF NAMPT NUCB NXPH PENK SCG SST UBL UCN VGF proSAAS	0
Cluster434	COVAR	16354	-2.1298	-0.0036845	4.5727	0.6793	Limbic Volumes		434	Midbrain-derived inhibitory	NEUR	GABA	CBLN CHGA CHGB IGF NAMPT NPPC NUCB NXPH SCG UBL VGF proSAAS	0
Cluster226	COVAR	16354	-2.6951	-0.0037233	5.785	0.67934	White Matter Connectivitiy		226	Eccentric medium spiny neuron	NEUR	GABA	CHGB NAMPT NUCB PDYN PENK SCG TAC UBL VGF proSAAS	MSN-D1 MSN-ECC
Cluster308	COVAR	16354	-1.3626	-0.0035344	2.9238	0.6794	Central White Matter Tracts and Ventricular Volume		308	Upper rhombic lip	0	VGLUT1	ADCYAP AGT CBLN CHGA CHGB NAMPT NUCB SCG UBL proSAAS	UBC
Cluster66	COVAR	16354	-0.49885	-0.0032244	1.0703	0.67942	Resting_state_Motor		66	Ependymal	CHRP EPEN	0	AGT NTS NUCB UBL proSAAS	0
Cluster338	COVAR	16354	-1.4258	-0.0036853	3.0575	0.67951	Basal Ganglia + Thalamus + Cerebellum		338	Splatter	NEUR	VGLUT2	CBLN CHGA CHGB NAMPT NUCB NXPH SCG UBL proSAAS	0
Cluster160	COVAR	16354	-2.0669	-0.0034558	4.4303	0.67958	Dorsal Stream Volume and Area		160	Amygdala excitatory	NEUR	VGLUT1 VGLUT2	CBLN CCK CHGA CHGB NAMPT NUCB UBL UCN VGF proSAAS	0
Cluster338	COVAR	16354	-1.3028	-0.0033672	2.7901	0.67972	Resting State fMRI		338	Splatter	NEUR	VGLUT2	CBLN CHGA CHGB NAMPT NUCB NXPH SCG UBL proSAAS	0
Cluster296	COVAR	16354	-2.2924	-0.00367	4.9079	0.67977	Parietal_Lobe_Volume_and_Area		296	CGE interneuron	NEUR	GABA	CBLN CCK CHGA CHGB CRH IGF NAMPT NPPC NUCB NXPH PTHLH SCG TAC UBL VGF VIP proSAAS	INT-VIP	Vip
Cluster9	COVAR	16354	-0.4966	-0.0035363	1.0623	0.67992	Basal Ganglia + Thalamus + Cerebellum		9	Microglia	MGL	0	IGF	0	Micro-PVM
Cluster379	COVAR	16354	-1.8644	-0.0035753	3.9844	0.68008	Occiptal Lobe Volume and Area		379	Splatter	NEUR	GLY	CBLN CHGA CHGB NAMPT NUCB NXPH SCG SST UBL VGF proSAAS	0
Cluster407	COVAR	16354	-2.3342	-0.0034907	4.9831	0.68025	Subcortical Intensity + Supraventricular White Matter		407	Amygdala excitatory	NEUR	VGLUT2 VGLUT3	CART CCK CHGA CHGB NAMPT NUCB NXPH SCG TAC UBL VGF proSAAS	0
Cluster433	COVAR	16354	-1.7793	-0.0036052	3.795	0.68041	Limbic Volumes		433	Midbrain-derived inhibitory	NEUR	GABA	CHGA CHGB IGF NAMPT NPPC NUCB NXPH SCG TAC UBL proSAAS	0
Cluster191	COVAR	16354	-1.7093	-0.0035059	3.6402	0.68066	Ventral Stream Volume and Area		191	Hippocampal CA4	NEUR	VGLUT1	CART CBLN CCK CHGA CHGB GRP NAMPT NTS NUCB SCG UBL VGF proSAAS	0
Cluster183	COVAR	16354	-1.882	-0.0034973	4.0079	0.68066	Temporal Lobe Volume and Area		183	Hippocampal CA1-3	NEUR	VGLUT1	CBLN CCK CHGA CHGB EDN NAMPT NUCB SCG UBL UCN VGF proSAAS	0
Cluster69	COVAR	16354	-0.61646	-0.0037376	1.3127	0.68068	Cortical Grey-White Intensities		69	Ependymal	EPEN	0	AGT NAMPT NTS NUCB UBL proSAAS	0
Cluster318	COVAR	16354	-1.7096	-0.0036688	3.6404	0.68068	Limbic Volumes		318	Lower rhombic lip	NEUR	VGLUT1 VGLUT2	ADCYAP CBLN CHGA CHGB IGF NAMPT NUCB NXPH SCG UBL VGF proSAAS	0
Cluster279	COVAR	16354	-2.1269	-0.0037139	4.5273	0.68075	Ventral Stream Volume and Area		279	CGE interneuron	NEUR	GABA VGLUT3	CCK CHGA CHGB CRH IGF NAMPT NUCB NXPH SCG UBL VIP proSAAS	INT-VIP
Cluster433	COVAR	16354	-1.7159	-0.0034766	3.6506	0.68083	Resting_state_DMN+ Intra-network		433	Midbrain-derived inhibitory	NEUR	GABA	CHGA CHGB IGF NAMPT NPPC NUCB NXPH SCG TAC UBL proSAAS	0
Cluster309	COVAR	16354	-1.7664	-0.0036228	3.7561	0.68092	Cortical Thickness		309	Upper rhombic lip	NEUR	VGLUT1 VGLUT2	ADCYAP CBLN CHGB GRP NAMPT NUCB NXPH PENK TRH UBL proSAAS	0
Cluster343	COVAR	16354	-1.2982	-0.0036955	2.7588	0.68102	White Matter Connectivitiy		343	Splatter	NEUR	VGLUT2	CBLN CHGA CHGB NAMPT NPPC NTS NUCB SCG SST TRH UBL proSAAS	0
Cluster125	COVAR	16354	-2.5682	-0.0036021	5.4533	0.68116	Cingulate		125	Upper-layer intratelencephalic	NEUR	VGLUT1 VGLUT2	ADCYAP CART CBLN CCK CHGA CHGB NAMPT NUCB SCG UBL UCN VGF proSAAS	0	L2/3 IT
Cluster425	COVAR	16354	-2.7011	-0.0033578	5.7328	0.68123	Resting_State_Cortico - cerebellar		425	Splatter	NEUR	GABA	AVP CCK CHGA CHGB NAMPT NPY NUCB NXPH SCG SST UBL VGF proSAAS	0
Cluster422	COVAR	16354	-2.7599	-0.0035119	5.8579	0.68123	Long Tracts		422	Splatter	NEUR	GABA	AVP CCK CHGA CHGB NAMPT NUCB NXPH SCG SST TAC UBL VGF proSAAS	0
Cluster2	COVAR	16354	-0.21474	-0.0033915	0.45575	0.68124	Orbital Frontal		2	Miscellaneous	NK	0	0	0
Cluster6	COVAR	16354	-0.46683	-0.0032302	0.98978	0.68141	Resting_State_Cortico - cerebellar		6	Microglia	MGL	0	0	0	Micro-PVM
Cluster255	COVAR	16354	-2.3067	-0.0035825	4.888	0.6815	Temporal Lobe Volume and Area		255	MGE interneuron	NEUR	GABA	CBLN CCK CHGA CHGB CORT IGF NAMPT NPPC NUCB NXPH PNOC SCG TAC UBL VGF proSAAS	0	Pvalb
Cluster180	COVAR	16354	-1.662	-0.0037284	3.5215	0.68152	General White Matter Tract		180	Hippocampal CA1-3	NEUR	VGLUT1	CART CBLN CHGA CHGB CORT NAMPT NUCB NXPH SCG UBL UCN VGF proSAAS	0
Cluster373	COVAR	16354	-2.1438	-0.0034367	4.5424	0.68152	Orbital Frontal		373	Splatter	NEUR	VGLUT2	ADCYAP CART CBLN CCK CHGA CHGB NAMPT NMB NPB NUCB NXPH PTH SCG TAC UBL VGF proSAAS	0
Cluster453	COVAR	16354	-1.5629	-0.0033835	3.31	0.68159	Resting_State_Cortico - cerebellar		453	Thalamic excitatory	0	VGLUT2	ADCYAP CART CBLN CCK CHGA CHGB CRH GAL NAMPT NMU NTS NUCB NXPH PNOC PTHLH SCG UBL VGF proSAAS	0
Cluster352	COVAR	16354	-2.1437	-0.0035631	4.5391	0.68163	Cortical Thickness		352	Splatter	0	GABA	CHGA CHGB NAMPT NPPC NUCB NXPH PNOC SCG UBL proSAAS	0
Cluster190	COVAR	16354	-1.3696	-0.0035355	2.8988	0.6817	Occiptal Lobe Volume and Area		190	Hippocampal CA4	NEUR	VGLUT1	CALCB CART CBLN CCK CHGA CHGB GNRH GRP NAMPT NPPC NUCB PYY SCG UBL UCN VGF proSAAS	0
Cluster72	COVAR	16354	-0.73919	-0.0034987	1.5639	0.68177	Cortical Thickness		72	Ependymal	EPEN	0	AGT NUCB proSAAS	0
Cluster209	COVAR	16354	-1.3776	-0.0033835	2.9122	0.6819	Resting_state_DMN+ Intra-network		209	Medium spiny neuron	NEUR	GABA	CHGB NAMPT NUCB PDYN PENK SCG TAC UBL UCN VGF proSAAS	MSN-D1
Cluster65	COVAR	16354	-0.79733	-0.003282	1.6854	0.68192	Resting_state_Motor		65	Ependymal	EPEN	0	AGT NTS NUCB UBL proSAAS	0
Cluster264	COVAR	16354	-2.5131	-0.0037018	5.3088	0.68203	Temporal Lobe Volume and Area		264	LAMP5-LHX6 and Chandelier	0	GABA	CCK CHGA CHGB CRH IGF NAMPT NPPC NUCB NXPH PTHLH SCG SPX TAC UBL VGF proSAAS	CHAND	Chandelier
Cluster426	COVAR	16354	-3.1251	-0.0038248	6.6013	0.68204	Cortical Grey-White Intensities		426	Eccentric medium spiny neuron	NEUR	GABA	CCK CHGA CHGB NAMPT NUCB NXPH PENK SCG SST TAC UBL VGF proSAAS	MSN-D1
Cluster148	COVAR	16354	-2.6263	-0.0035977	5.5465	0.68207	Orbital Frontal		148	Deep-layer intratelencephalic	NEUR	VGLUT1	CBLN CCK CHGA CHGB NAMPT NUCB SCG UBL UCN VGF proSAAS	0	L6 IT
Cluster276	COVAR	16354	-2.267	-0.0036056	4.7773	0.68244	Ventral Stream Volume and Area		276	CGE interneuron	NEUR	GABA VGLUT3	CCK CHGA CHGB GRP IGF NAMPT NPY NUCB NXPH PNOC SCG SST UBL VGF VIP proSAAS	INT-VIP
Cluster409	COVAR	16354	-1.3518	-0.0037701	2.846	0.6826	White Matter Connectivitiy		409	Splatter	NEUR	GABA	CALCB CBLN CHGA CHGB NAMPT NUCB NXPH SCG SST TAC TRH UBL proSAAS	0
Cluster404	COVAR	16354	-2.9644	-0.0034716	6.2406	0.68261	Cerebellar Peduncle		404	Miscellaneous	NEUR	VGLUT1	CBLN CCK CHGA CHGB IGF NAMPT NUCB NXPH SCG SST TAC VGF proSAAS	0
Cluster367	COVAR	16354	-2.7409	-0.0034548	5.7681	0.68267	Cingulate		367	Splatter	NEUR	VGLUT2	ADCYAP CBLN CCK CHGA CHGB NAMPT NUCB NXPH SCG TAC UBL VGF proSAAS	0
Cluster181	COVAR	16354	-1.8428	-0.0035043	3.8733	0.68288	Subcortical Intensity + Supraventricular White Matter		181	Hippocampal CA1-3	NEUR	VGLUT1	CART CBLN CHGA CHGB CORT NAMPT NUCB NXPH SCG UBL UCN VGF proSAAS	0
Cluster373	COVAR	16354	-2.1264	-0.0034087	4.4661	0.683	Cerebellar Peduncle		373	Splatter	NEUR	VGLUT2	ADCYAP CART CBLN CCK CHGA CHGB NAMPT NMB NPB NUCB NXPH PTH SCG TAC UBL VGF proSAAS	0
Cluster438	COVAR	16354	-2.2836	-0.003833	4.794	0.68309	General White Matter Tract		438	Midbrain-derived inhibitory	NEUR	GABA	CBLN CHGA CHGB IGF NAMPT NPPC NUCB NXPH SCG TAC UBL VGF proSAAS	0
Cluster382	COVAR	16354	-2.0788	-0.0036876	4.3624	0.68314	Supraventricular Free Water (Isotropic Volume Fraction)		382	Splatter	NEUR	VGLUT2	ADCYAP CCK CHGA CHGB IGF NAMPT NUCB NXPH SCG SST UBL VGF proSAAS	0
Cluster4	COVAR	16354	-0.41944	-0.0034937	0.88018	0.68315	Ventral Stream Volume and Area		4	Microglia	MGL	0	NAMPT	0	Micro-PVM
Cluster385	COVAR	16354	-2.801	-0.0038264	5.8778	0.68315	Basal Ganglia + Thalamus + Cerebellum		385	Splatter	NEUR	VGLUT2	ADCYAP CART CBLN CCK CHGA CHGB NAMPT NUCB NXPH PDYN SCG SST TAC UBL VGF proSAAS	0
Cluster99	COVAR	16354	-1.8957	-0.0034962	3.9737	0.68334	Cingulate		99	Deep-layer corticothalamic and 6b	NEUR	VGLUT1	CBLN CCK CHGA CHGB NAMPT NUCB NXPH SCG UBL UCN VGF proSAAS	0	L6b
Cluster11	COVAR	16354	-0.54758	-0.0035581	1.1474	0.6834	Supraventricular OD		11	Microglia	MGL	0	IGF	0	Micro-PVM
Cluster366	COVAR	16354	-2.1247	-0.0036725	4.4515	0.68343	Subcortical Intensity + Supraventricular White Matter		366	Splatter	NEUR	VGLUT2	ADCYAP CBLN CCK CHGA CHGB NAMPT NUCB NXPH SCG TAC UBL VGF proSAAS	0
Cluster195	COVAR	16354	-1.7863	-0.0035908	3.7412	0.68348	Orbital Frontal		195	Hippocampal CA4	NEUR	VGLUT1	CART CBLN CCK CHGA CHGB IGF NAMPT NUCB UBL VGF proSAAS	0
Cluster152	COVAR	16354	-1.5032	-0.0036003	3.1471	0.68355	Supraventricular OD		152	Deep-layer intratelencephalic	NEUR	VGLUT1 VGLUT2 VGLUT3	CBLN CCK CHGA CHGB NAMPT NUCB PYY SCG UBL UCN VGF proSAAS	0	L6 IT Car3
Cluster9	COVAR	16354	-0.44802	-0.0031905	0.93784	0.68357	Resting_State_Unimodal-heteromodal		9	Microglia	MGL	0	IGF	0	Micro-PVM
Cluster172	COVAR	16354	-2.148	-0.0036029	4.488	0.68389	Resting_state_DMN+ Intra-network		172	Amygdala excitatory	NEUR	VGLUT1 VGLUT2	ADCYAP AVP CART CBLN CCK CHGA CHGB NAMPT NUCB PTHLH SCG UBL VGF proSAAS	0
Cluster67	COVAR	16354	-0.54942	-0.0031946	1.1479	0.6839	Resting_State_Unimodal-heteromodal		67	Ependymal	CHRP EPEN	0	AGT NAMPT NTS NUCB UBL proSAAS	0
Cluster454	COVAR	16354	-2.1698	-0.0037466	4.5322	0.68394	Supraventricular OD		454	Thalamic excitatory	0	VGLUT2	ADCYAP ADM CART CBLN CCK CHGA CHGB CRH GAL NAMPT NMU NUCB NXPH SCG UBL VGF proSAAS	0
Cluster232	COVAR	16354	-2.5784	-0.003522	5.3828	0.68403	Resting State fMRI		232	Eccentric medium spiny neuron	NEUR	GABA	CHGB NAMPT NUCB PDYN PENK SCG UBL VGF proSAAS	MSN-D1
Cluster399	COVAR	16354	-1.1368	-0.0036768	2.3723	0.68409	Parietal_Lobe_Volume_and_Area		399	Splatter	NEUR	VGLUT2	ADCYAP CART CHGA CHGB GAL NAMPT NPFF NUCB NXPH SCG TAC TRH UBL VGF proSAAS	0
Cluster101	COVAR	16354	-1.4848	-0.0035255	3.0975	0.68415	Supraventricular OD		101	Deep-layer corticothalamic and 6b	NEUR	VGLUT1	ADCYAP CBLN CCK CHGA CHGB IGF NAMPT NUCB NXPH PTHLH SCG UBL VGF proSAAS	0	L6b
Cluster198	COVAR	16354	-1.5818	-0.003524	3.2972	0.68429	Subcortical Intensity + Supraventricular White Matter		198	Hippocampal CA4	NEUR	VGLUT1 VGLUT2	ADCYAP CART CBLN CCK CHGA CHGB IGF NAMPT NUCB PYY SCG UBL UCN VGF proSAAS	0
Cluster203	COVAR	16354	-2.1799	-0.003621	4.5421	0.68436	Resting_state_DMN+ Intra-network		203	Hippocampal dentate gyrus	NEUR	VGLUT1	CBLN CCK CHGB GRP NAMPT NUCB SCG UBL proSAAS	DG-GRAN
Cluster129	COVAR	16354	-2.5807	-0.0036721	5.3768	0.68438	Cingulate		129	Upper-layer intratelencephalic	NEUR	VGLUT1 VGLUT2	ADCYAP CART CBLN CCK CHGA CHGB NAMPT NUCB SCG UBL UCN VGF proSAAS	0	L2/3 IT
Cluster212	COVAR	16354	-1.8285	-0.0033952	3.8092	0.68439	Resting_state_Motor		212	Medium spiny neuron	NEUR	GABA	CHGB NAMPT NUCB PENK SCG TAC UBL UCN VGF proSAAS	MSN-D2
Cluster193	COVAR	16354	-1.9598	-0.0036068	4.0806	0.68448	Orbital Frontal		193	Hippocampal CA4	NEUR	VGLUT1	CART CBLN CCK CHGA CHGB NAMPT NUCB UBL VGF proSAAS	0
Cluster121	COVAR	16354	-2.0543	-0.003827	4.2771	0.68449	Supraventricular Free Water (Isotropic Volume Fraction)		121	Upper-layer intratelencephalic	NEUR	VGLUT1 VGLUT2	CBLN CCK CHGA CHGB NAMPT NUCB SCG UBL UCN VGF proSAAS	0	L2/3 IT
Cluster172	COVAR	16354	-2.2029	-0.0036951	4.5834	0.68461	Orbital Frontal		172	Amygdala excitatory	NEUR	VGLUT1 VGLUT2	ADCYAP AVP CART CBLN CCK CHGA CHGB NAMPT NUCB PTHLH SCG UBL VGF proSAAS	0
Cluster245	COVAR	16354	-2.5608	-0.0036718	5.319	0.6849	Cortical Thickness		245	MGE interneuron	NEUR	GABA	CBLN CCK CHGA CHGB CORT IGF NAMPT NPY NUCB NXPH PNOC SCG SST TAC UBL VGF proSAAS	INT-SST INT-SST-CHODL
Cluster62	COVAR	16354	-0.9831	-0.0038416	2.0384	0.6852	Orbital Frontal		62	Astrocyte	ASTRO	0	ADM AGT proSAAS	0	Astro
Cluster368	COVAR	16354	-1.5557	-0.0032072	3.2231	0.68533	Resting_State_Visual+ Inter-hemispheric		368	Splatter	NEUR	VGLUT2	ADCYAP CBLN CCK CHGA CHGB NAMPT NUCB NXPH SCG TAC UBL VGF proSAAS	0
Cluster163	COVAR	16354	-1.9284	-0.0036405	3.9948	0.68535	Occiptal Lobe Volume and Area		163	Hippocampal CA1-3	NEUR	VGLUT1 VGLUT2	ADCYAP CBLN CCK CHGB NAMPT NUCB PDYN SCG UBL VGF proSAAS	0
Cluster161	COVAR	16354	-2.0253	-0.0035813	4.1956	0.68535	Dorsal Stream Volume and Area		161	Amygdala excitatory	NEUR	VGLUT1 VGLUT2	CBLN CCK CHGB GRP NAMPT NUCB NXPH PDYN SCG UBL UCN VGF proSAAS	0
Cluster67	COVAR	16354	-0.56274	-0.003272	1.1643	0.68556	Resting_State_Visual+ Inter-hemispheric		67	Ependymal	CHRP EPEN	0	AGT NAMPT NTS NUCB UBL proSAAS	0
Cluster195	COVAR	16354	-1.6605	-0.0033379	3.4334	0.68567	Resting_State_Unimodal-heteromodal		195	Hippocampal CA4	NEUR	VGLUT1	CART CBLN CCK CHGA CHGB IGF NAMPT NUCB UBL VGF proSAAS	0
Cluster319	COVAR	16354	-1.8101	-0.003825	3.7402	0.68578	Subcortical Intensity + Supraventricular White Matter		319	Lower rhombic lip	NEUR	VGLUT1 VGLUT2	ADCYAP CBLN CHGA CHGB IGF NAMPT NUCB NXPH SCG UBL VGF proSAAS	0
Cluster0	COVAR	16354	-0.28353	-0.0035147	0.58552	0.68589	Central White Matter Tracts and Ventricular Volume		0	Miscellaneous	BCELL	0	0	0
Cluster60	COVAR	16354	-0.93347	-0.0034498	1.9257	0.68607	Resting_State_Unimodal-heteromodal		60	Astrocyte	ASTRO	0	AGT proSAAS	0	Astro
Cluster431	COVAR	16354	-1.2076	-0.0033614	2.4891	0.68622	Resting_state_Motor		431	Splatter	NEUR	HDC VGLUT2	CART CBLN CHGA CHGB KISS NAMPT NPPC NUCB NXPH PENK POMC SCG TAC UBL VGF proSAAS	0
Cluster418	COVAR	16354	-1.777	-0.0035937	3.6612	0.68628	Cerebellar Peduncle		418	Splatter	NEUR	HDC VGLUT2	ADCYAP AVP CART CBLN CCK CHGA CHGB NAMPT NUCB NXPH SCG SST UBL VGF proSAAS	0
Cluster363	COVAR	16354	-1.7604	-0.0036318	3.6266	0.68631	Supraventricular Free Water (Isotropic Volume Fraction)		363	Splatter	NEUR	VGLUT2	CHGA CHGB CRH NAMPT NUCB NXPH PENK PNOC SCG SST UBL proSAAS	0
Cluster331	COVAR	16354	-1.9967	-0.0035132	4.1123	0.68635	Cortical Thickness		331	Mammillary body	NEUR	VGLUT2	ADCYAP CBLN CCK CHGA CHGB NAMPT NUCB NXPH SCG TAC UBL VGF proSAAS	0
Cluster170	COVAR	16354	-2.2894	-0.0036175	4.7148	0.68636	Resting_state_DMN+ Intra-network		170	Miscellaneous	NEUR	VGLUT1 VGLUT2	ADCYAP CBLN CCK CHGB NAMPT NUCB PDYN SCG UBL VGF proSAAS	0
Cluster420	COVAR	16354	-2.2474	-0.0035997	4.6223	0.68658	Dorsal Stream Volume and Area		420	Splatter	NEUR	VGLUT2	ADCYAP AVP CART CBLN CCK CHGA CHGB NAMPT NUCB NXPH SCG TAC TRH UBL VGF proSAAS	0
Cluster453	COVAR	16354	-1.7166	-0.0037164	3.5269	0.68677	Orbital Frontal		453	Thalamic excitatory	0	VGLUT2	ADCYAP CART CBLN CCK CHGA CHGB CRH GAL NAMPT NMU NTS NUCB NXPH PNOC PTHLH SCG UBL VGF proSAAS	0
Cluster232	COVAR	16354	-2.8476	-0.0038897	5.8293	0.68739	Supraventricular Free Water (Isotropic Volume Fraction)		232	Eccentric medium spiny neuron	NEUR	GABA	CHGB NAMPT NUCB PDYN PENK SCG UBL VGF proSAAS	MSN-D1
Cluster336	COVAR	16354	-1.4221	-0.0037225	2.9092	0.68751	Resting_state_DMN+ Intra-network		336	Splatter	NEUR	VGLUT2 VGLUT3	AGT CBLN CCK CHGA CHGB GAL NAMPT NPPC NTS NUCB NXPH POMC SCG SST UBL proSAAS	0
Cluster325	COVAR	16354	-2.0166	-0.0037225	4.1246	0.68755	Orbital Frontal		325	Mammillary body	NEUR	VGLUT2	ADCYAP CBLN CHGA CHGB IGF NAMPT NUCB NXPH SCG TAC TRH UBL VGF proSAAS	0
Cluster373	COVAR	16354	-2.2758	-0.0036482	4.6521	0.68764	Parietal_Lobe_Volume_and_Area		373	Splatter	NEUR	VGLUT2	ADCYAP CART CBLN CCK CHGA CHGB NAMPT NMB NPB NUCB NXPH PTH SCG TAC UBL VGF proSAAS	0
Cluster241	COVAR	16354	-2.5963	-0.003761	5.3048	0.68773	Occiptal Lobe Volume and Area		241	MGE interneuron	NEUR	GABA	CBLN CCK CHGA CHGB CORT IGF NAMPT NMU NUCB NXPH PNOC SCG SST UBL proSAAS	INT-SST	Sst
Cluster19	COVAR	16354	-0.52709	-0.0036677	1.0758	0.68791	Supraventricular OD		19	Vascular	ENDO VSMC	0	IGF NAMPT NUCB UBL	FIBMYO
Cluster118	COVAR	16354	-1.8282	-0.0036617	3.7295	0.688	Cerebellar Peduncle		118	Miscellaneous	NEUR	VGLUT1	ADCYAP CBLN CCK CHGA CHGB NAMPT NUCB NXPH SCG UBL VGF proSAAS	L5-ET
Cluster363	COVAR	16354	-1.7447	-0.0035995	3.5588	0.68802	Cortical Thickness		363	Splatter	NEUR	VGLUT2	CHGA CHGB CRH NAMPT NUCB NXPH PENK PNOC SCG SST UBL proSAAS	0
Cluster411	COVAR	16354	-1.5045	-0.0036637	3.0687	0.68802	Orbital Frontal		411	Splatter	NEUR	VGLUT2	AVP CBLN CCK CHGA CHGB GRP NAMPT NPY NUCB NXPH PDYN SCG UBL VGF proSAAS	0
Cluster283	COVAR	16354	-2.6614	-0.0038225	5.426	0.68811	Central White Matter Tracts and Ventricular Volume		283	CGE interneuron	NEUR	GABA	CCK CHGA CHGB IGF NAMPT NUCB NXPH PNOC SCG SST UBL VGF proSAAS	0	Sncg
Cluster95	COVAR	16354	-1.9213	-0.0037264	3.9147	0.68821	Central White Matter Tracts and Ventricular Volume		95	Deep-layer near-projecting	NEUR	VGLUT1	CCK CHGA CHGB GRP NAMPT NUCB NXPH UBL UCN VGF proSAAS	0	L5/6 NP
Cluster437	COVAR	16354	-2.0314	-0.0034814	4.1388	0.68822	Resting_State_Cortico - cerebellar		437	Midbrain-derived inhibitory	NEUR	GABA	CBLN CHGA CHGB IGF NAMPT NPPC NUCB NXPH SCG UBL VGF proSAAS	0
Cluster356	COVAR	16354	-2.9606	-0.0038647	6.0315	0.68823	General White Matter Tract		356	Splatter	NEUR	GABA	CBLN CCK CHGA CHGB IGF NAMPT NUCB NXPH PNOC SCG SST UBL VGF proSAAS	0
Cluster152	COVAR	16354	-1.5757	-0.0037738	3.2091	0.68828	Basal Ganglia + Thalamus + Cerebellum		152	Deep-layer intratelencephalic	NEUR	VGLUT1 VGLUT2 VGLUT3	CBLN CCK CHGA CHGB NAMPT NUCB PYY SCG UBL UCN VGF proSAAS	0	L6 IT Car3
Cluster107	COVAR	16354	-1.7381	-0.0035441	3.5376	0.68839	Orbital Frontal		107	Deep-layer corticothalamic and 6b	NEUR	VGLUT1	CBLN CCK CHGA CHGB NAMPT NUCB NXPH SCG UBL UCN VGF proSAAS	0
Cluster315	COVAR	16354	-1.9537	-0.0036768	3.975	0.68846	Occiptal Lobe Volume and Area		315	Lower rhombic lip	NEUR	VGLUT1 VGLUT2	ADCYAP CALCB CART CBLN CHGA CHGB IGF NAMPT NUCB NXPH SCG UBL VGF proSAAS	0
Cluster10	COVAR	16354	-0.53325	-0.0035236	1.0841	0.6886	Long Tracts		10	Microglia	MGL	0	IGF	0	Micro-PVM
Cluster424	COVAR	16354	-2.7753	-0.0037094	5.6324	0.6889	Supraventricular OD		424	Splatter	NEUR	GABA	AVP CBLN CCK CHGA CHGB NAMPT NUCB NXPH PNOC SCG SST TAC UBL VGF proSAAS	0
Cluster340	COVAR	16354	-1.72	-0.0040083	3.4882	0.68902	General White Matter Tract		340	Splatter	NEUR	VGLUT2	CBLN CCK CHGA CHGB IGF NAMPT NUCB NXPH SCG UBL VGF proSAAS	0
Cluster76	COVAR	16354	-0.77758	-0.0032956	1.5768	0.68904	Resting_State_Unimodal-heteromodal		76	Choroid plexus	CHRP EPEN OLIGO	0	NAMPT NUCB UBL proSAAS	0
Cluster397	COVAR	16354	-1.6153	-0.0036408	3.2741	0.68911	Parietal_Lobe_Volume_and_Area		397	Splatter	NEUR	SER VGLUT3	ADCYAP CBLN CCK CHGA CHGB NAMPT NMB NPB NUCB NXPH SCG TAC UBL VGF proSAAS	0
Cluster17	COVAR	16354	-0.42691	-0.0038621	0.86524	0.68913	Basal Ganglia + Thalamus + Cerebellum		17	Vascular	ENDO	0	EDN NAMPT NUCB UBL	VENOUS	Endo
Cluster77	COVAR	16354	-0.87735	-0.0039346	1.7774	0.68921	Cortical Grey-White Intensities		77	Choroid plexus	CHRP	0	NUCB UBL proSAAS	0
Cluster377	COVAR	16354	-2.3524	-0.0038644	4.7645	0.68925	Supraventricular OD		377	Splatter	NEUR	VGLUT2	ADCYAP AVP CBLN CHGA CHGB NAMPT NUCB NXPH SCG TRH UBL VGF proSAAS	0
Cluster371	COVAR	16354	-1.8179	-0.0035386	3.6798	0.68935	Resting_State_Cortico - cerebellar		371	Splatter	NEUR	VGLUT2	ADCYAP CART CCK CHGA CHGB CRH NAMPT NTS NUCB NXPH SCG UBL VGF proSAAS	0
Cluster5	COVAR	16354	-0.47583	-0.0037893	0.96308	0.68937	Basal Ganglia + Thalamus + Cerebellum		5	Microglia	MGL	0	0	0	Micro-PVM
Cluster364	COVAR	16354	-1.9147	-0.0032651	3.8737	0.68944	Resting_State_Unimodal-heteromodal		364	Splatter	NEUR	VGLUT2	ADCYAP CBLN CHGA CHGB NAMPT NUCB NXPH SCG TAC UBL VGF proSAAS	0
Cluster383	COVAR	16354	-1.812	-0.003552	3.6641	0.68953	Cerebellar Peduncle		383	Splatter	NEUR	VGLUT2 VGLUT3	ADCYAP CBLN CCK CHGA CHGB NAMPT NUCB NXPH PTHLH SCG TAC UBL VGF proSAAS	0
Cluster170	COVAR	16354	-2.4511	-0.003873	4.9545	0.6896	Occiptal Lobe Volume and Area		170	Miscellaneous	NEUR	VGLUT1 VGLUT2	ADCYAP CBLN CCK CHGB NAMPT NUCB PDYN SCG UBL VGF proSAAS	0
Cluster1	COVAR	16354	-0.2766	-0.0036562	0.55861	0.68975	Cortical Thickness		1	Miscellaneous	TCELL	0	0	0
Cluster248	COVAR	16354	-2.6249	-0.003896	5.2986	0.68983	Central White Matter Tracts and Ventricular Volume		248	MGE interneuron	NEUR	GABA	CCK CHGA CHGB CORT IGF NAMPT NMU NPY NUCB NXPH PNOC SCG SST TAC UBL VGF proSAAS	INT-SST	Sst
Cluster309	COVAR	16354	-1.8799	-0.0038556	3.7947	0.68984	Central White Matter Tracts and Ventricular Volume		309	Upper rhombic lip	NEUR	VGLUT1 VGLUT2	ADCYAP CBLN CHGB GRP NAMPT NUCB NXPH PENK TRH UBL proSAAS	0
Cluster131	COVAR	16354	-2.5422	-0.0035879	5.131	0.68986	Resting_state_Motor		131	Upper-layer intratelencephalic	NEUR	VGLUT1 VGLUT2	ADCYAP CBLN CCK CHGA CHGB NAMPT NUCB SCG UBL UCN VGF proSAAS	0	L2/3 IT
Cluster21	COVAR	16354	-0.55916	-0.0034212	1.127	0.6901	Resting_State_Cortico - cerebellar		21	Vascular	PER	0	AGT IGF UBL	0	VLMC
Cluster433	COVAR	16354	-1.7955	-0.003638	3.6191	0.6901	Long Tracts		433	Midbrain-derived inhibitory	NEUR	GABA	CHGA CHGB IGF NAMPT NPPC NUCB NXPH SCG TAC UBL proSAAS	0
Cluster94	COVAR	16354	-2.4493	-0.0038922	4.9331	0.69023	Limbic Volumes		94	Deep-layer near-projecting	NEUR	VGLUT1	CCK CHGA CHGB NAMPT NUCB NXPH UBL UCN VGF proSAAS	0	L5/6 NP
Cluster420	COVAR	16354	-2.2113	-0.0035419	4.4516	0.69031	Cingulate		420	Splatter	NEUR	VGLUT2	ADCYAP AVP CART CBLN CCK CHGA CHGB NAMPT NUCB NXPH SCG TAC TRH UBL VGF proSAAS	0
Cluster351	COVAR	16354	-2.1556	-0.0039104	4.3382	0.69036	Parietal_Lobe_Volume_and_Area		351	Splatter	NEUR	GABA	CBLN CHGA CHGB IGF NAMPT NUCB NXPH PNOC SCG SST TAC UBL VGF proSAAS	0
Cluster77	COVAR	16354	-0.78722	-0.0035304	1.5838	0.69041	Long Tracts		77	Choroid plexus	CHRP	0	NUCB UBL proSAAS	0
Cluster31	COVAR	16354	-0.64329	-0.0040296	1.2939	0.69047	White Matter Connectivitiy		31	Fibroblast	CHRP	0	IGF NAMPT NUCB	ABC PIA
Cluster134	COVAR	16354	-2.5113	-0.0039477	5.0499	0.6905	Supraventricular OD		134	Upper-layer intratelencephalic	NEUR	VGLUT1 VGLUT2	ADCYAP CBLN CCK CHGA CHGB NAMPT NUCB SCG UBL UCN VGF proSAAS	0	L2/3 IT
Cluster395	COVAR	16354	-1.5784	-0.0038266	3.1735	0.69053	Temporal Lobe Volume and Area		395	Splatter	NEUR	DA VGLUT2	CALCB CBLN CCK CHGA CHGB GRP IGF NAMPT NMB NPB NUCB NXPH SCG TAC UBL proSAAS	0
Cluster427	COVAR	16354	-2.6545	-0.0034959	5.3323	0.69068	Resting_State_Cortico - cerebellar		427	Medium spiny neuron	NEUR	GABA	CART CCK CHGA CHGB NAMPT NUCB NXPH SCG SST TAC UBL VGF proSAAS	MSN-D1
Cluster323	COVAR	16354	-1.934	-0.003746	3.8833	0.69077	Cingulate		323	Mammillary body	NEUR	VGLUT2	ADCYAP CBLN CHGA CHGB IGF NAMPT NUCB NXPH SCG TAC TRH UBL VGF proSAAS	0
Cluster28	COVAR	16354	-0.64054	-0.0038493	1.2858	0.69082	Temporal Lobe Volume and Area		28	Fibroblast	FIB	0	EDN IGF	PIA	VLMC
Cluster159	COVAR	16354	-2.4631	-0.0038247	4.9412	0.69092	Subcortical Intensity + Supraventricular White Matter		159	Amygdala excitatory	NEUR	VGLUT1 VGLUT2	ADCYAP CBLN CCK CHGA CHGB NAMPT NUCB SCG UBL UCN VGF proSAAS	0
Cluster162	COVAR	16354	-2.2226	-0.0035783	4.4585	0.69094	Resting State fMRI		162	Amygdala excitatory	NEUR	VGLUT1 VGLUT2	CART CBLN CCK CHGA CHGB GRP NAMPT NUCB UBL proSAAS	0
Cluster337	COVAR	16354	-1.359	-0.003506	2.7256	0.69096	Long Tracts		337	Splatter	NEUR	GABA	CALCB CHGA CHGB IGF NAMPT NPPC NUCB NXPH PNOC POMC PYY SCG UBL VGF proSAAS	0
Cluster436	COVAR	16354	-2.3685	-0.0039875	4.7483	0.69104	White Matter Connectivitiy		436	Midbrain-derived inhibitory	NEUR	GABA	CBLN CHGA CHGB IGF NAMPT NPPC NUCB NXPH SCG UBL VGF proSAAS	0
Cluster2	COVAR	16354	-0.24807	-0.0039178	0.49647	0.69134	Cortical Grey-White Intensities		2	Miscellaneous	NK	0	0	0
Cluster164	COVAR	16354	-1.8819	-0.003628	3.7656	0.69137	Cerebellar Peduncle		164	Miscellaneous	NEUR	VGLUT1 VGLUT2	ADCYAP CART CBLN CCK CHGA CHGB IGF NAMPT NUCB NXPH UBL VGF proSAAS	0
Cluster30	COVAR	16354	-0.73653	-0.0035288	1.4722	0.69156	Resting State fMRI		30	Fibroblast	CHRP	0	IGF	ARACH
Cluster420	COVAR	16354	-2.2924	-0.0036718	4.5805	0.69162	Cortical Thickness		420	Splatter	NEUR	VGLUT2	ADCYAP AVP CART CBLN CCK CHGA CHGB NAMPT NUCB NXPH SCG TAC TRH UBL VGF proSAAS	0
Cluster148	COVAR	16354	-2.8274	-0.0038733	5.6487	0.69165	Central White Matter Tracts and Ventricular Volume		148	Deep-layer intratelencephalic	NEUR	VGLUT1	CBLN CCK CHGA CHGB NAMPT NUCB SCG UBL UCN VGF proSAAS	0	L6 IT
Cluster63	COVAR	16354	-0.93266	-0.0039217	1.8599	0.69197	Temporal Lobe Volume and Area		63	Astrocyte	ASTRO	0	AGT proSAAS	0	Astro
Cluster58	COVAR	16354	-1.0458	-0.0038483	2.0821	0.69227	Resting_state_DMN+ Intra-network		58	Astrocyte	ASTRO	0	AGT UBL proSAAS	0	Astro
Cluster214	COVAR	16354	-2.3859	-0.0037525	4.7478	0.69235	Resting_state_DMN+ Intra-network		214	Medium spiny neuron	NEUR	GABA	CBLN CCK CHGB NAMPT NUCB PDYN PENK SCG TAC UBL UCN VGF proSAAS	MSN-D1
Cluster337	COVAR	16354	-1.5372	-0.0039658	3.0586	0.69236	Cortical Grey-White Intensities		337	Splatter	NEUR	GABA	CALCB CHGA CHGB IGF NAMPT NPPC NUCB NXPH PNOC POMC PYY SCG UBL VGF proSAAS	0
Cluster434	COVAR	16354	-2.2143	-0.0038307	4.3986	0.69265	Resting_state_DMN+ Intra-network		434	Midbrain-derived inhibitory	NEUR	GABA	CBLN CHGA CHGB IGF NAMPT NPPC NUCB NXPH SCG UBL VGF proSAAS	0
Cluster341	COVAR	16354	-1.6363	-0.0035318	3.2497	0.69269	Resting_state_Motor		341	Splatter	NEUR	VGLUT2	CBLN CHGA CHGB NAMPT NUCB SCG UBL UCN proSAAS	0
Cluster170	COVAR	16354	-2.4768	-0.0039135	4.9155	0.69282	Subcortical Intensity + Supraventricular White Matter		170	Miscellaneous	NEUR	VGLUT1 VGLUT2	ADCYAP CBLN CCK CHGB NAMPT NUCB PDYN SCG UBL VGF proSAAS	0
Cluster125	COVAR	16354	-2.8678	-0.0040223	5.6824	0.69311	Subcortical Intensity + Supraventricular White Matter		125	Upper-layer intratelencephalic	NEUR	VGLUT1 VGLUT2	ADCYAP CART CBLN CCK CHGA CHGB NAMPT NUCB SCG UBL UCN VGF proSAAS	0	L2/3 IT
Cluster149	COVAR	16354	-2.8109	-0.0038478	5.5686	0.69314	Cerebellar Peduncle		149	Deep-layer intratelencephalic	NEUR	VGLUT1	ADCYAP CBLN CCK CHGA CHGB NAMPT NUCB SCG UBL UCN VGF proSAAS	0	L6 IT
Cluster191	COVAR	16354	-1.8997	-0.0038965	3.7595	0.69332	Subcortical Intensity + Supraventricular White Matter		191	Hippocampal CA4	NEUR	VGLUT1	CART CBLN CCK CHGA CHGB GRP NAMPT NTS NUCB SCG UBL VGF proSAAS	0
Cluster18	COVAR	16354	-0.43981	-0.0039652	0.87032	0.69333	Basal Ganglia + Thalamus + Cerebellum		18	Vascular	ENDO	0	NAMPT NUCB	ARTERIOLE ARTERY
Cluster421	COVAR	16354	-2.3714	-0.0037564	4.692	0.69336	Long Tracts		421	Splatter	NEUR	GABA	AVP CBLN CHGA CHGB NAMPT NTS NUCB NXPH OXT PNOC SCG TAC UBL VGF proSAAS	0
Cluster333	COVAR	16354	-1.8669	-0.0039055	3.6938	0.69336	Subcortical Intensity + Supraventricular White Matter		333	Mammillary body	NEUR	HDC VGLUT2	ADCYAP CBLN CHGA CHGB NAMPT NUCB NXPH SCG SST TAC UBL proSAAS	0
Cluster366	COVAR	16354	-2.1668	-0.0037452	4.2873	0.69336	Cerebellar Peduncle		366	Splatter	NEUR	VGLUT2	ADCYAP CBLN CCK CHGA CHGB NAMPT NUCB NXPH SCG TAC UBL VGF proSAAS	0
Cluster231	COVAR	16354	-2.7671	-0.0037189	5.4699	0.69352	Resting_state_Motor		231	Eccentric medium spiny neuron	NEUR	GABA	CHGB NAMPT NUCB PDYN PENK SCG VGF proSAAS	MSN-D1
Cluster236	COVAR	16354	-2.6163	-0.0039469	5.1717	0.69353	Limbic Volumes		236	MGE interneuron	NEUR	GABA	CCK CHGA CHGB CORT IGF NAMPT NPPC NPY NUCB NXPH PNOC SCG SST TAC UBL VGF proSAAS	INT-SST	Pvalb
Cluster303	COVAR	16354	-1.2605	-0.0037543	2.4894	0.69369	Dorsal Stream Volume and Area		303	Cerebellar inhibitory	0	GABA	CHGB NAMPT NPPC NUCB PTHLH UBL proSAAS	CB-MolLayerInt1
Cluster189	COVAR	16354	-1.7088	-0.0037539	3.3742	0.69372	Supraventricular OD		189	Hippocampal CA1-3	NEUR	VGLUT1	CART CBLN CCK CHGA CHGB NAMPT NUCB SCG UBL UCN VGF proSAAS	0
Cluster139	COVAR	16354	-2.278	-0.003534	4.4942	0.69387	Resting_State_Visual+ Inter-hemispheric		139	Deep-layer intratelencephalic	NEUR	VGLUT1 VGLUT2	CBLN CCK CHGA CHGB NAMPT NUCB SCG UBL UCN VGF proSAAS	0	L5 IT
Cluster222	COVAR	16354	-2.1385	-0.003895	4.216	0.694	Temporal Lobe Volume and Area		222	Eccentric medium spiny neuron	NEUR	GABA	CHGA CHGB CRH EDN NAMPT NUCB PDYN PENK PTHLH SCG TAC UBL VGF proSAAS	MSN-D1 MSN-D2 MSN-ECC
Cluster249	COVAR	16354	-2.9009	-0.0038263	5.7191	0.694	Ventral Stream Volume and Area		249	MGE interneuron	NEUR	GABA	CBLN CCK CHGA CHGB CORT IGF NAMPT NMU NPY NUCB NXPH PNOC SCG SST TAC UBL VGF proSAAS	INT-SST	Sst
Cluster163	COVAR	16354	-2.0077	-0.0037902	3.9577	0.69402	Supraventricular OD		163	Hippocampal CA1-3	NEUR	VGLUT1 VGLUT2	ADCYAP CBLN CCK CHGB NAMPT NUCB PDYN SCG UBL VGF proSAAS	0
Cluster299	COVAR	16354	-1.8998	-0.0037807	3.7424	0.69415	Parietal_Lobe_Volume_and_Area		299	Cerebellar inhibitory	NEUR	GLY	CHGA CHGB NAMPT NMU NUCB NXPH PNOC PTHLH SCG UBL VGF proSAAS	CB-PurkLayerInt
Cluster297	COVAR	16354	-0.45134	-0.003908	0.88883	0.69419	Temporal Lobe Volume and Area		297	Upper rhombic lip	0	VGLUT1	CHGA CHGB GRP NUCB NXPH SCG UBL proSAAS	0
Cluster95	COVAR	16354	-2.0055	-0.0038898	3.9486	0.69423	Supraventricular Free Water (Isotropic Volume Fraction)		95	Deep-layer near-projecting	NEUR	VGLUT1	CCK CHGA CHGB GRP NAMPT NUCB NXPH UBL UCN VGF proSAAS	0	L5/6 NP
Cluster373	COVAR	16354	-2.2399	-0.0035908	4.4094	0.69426	Long Tracts		373	Splatter	NEUR	VGLUT2	ADCYAP CART CBLN CCK CHGA CHGB NAMPT NMB NPB NUCB NXPH PTH SCG TAC UBL VGF proSAAS	0
Cluster157	COVAR	16354	-2.0679	-0.003909	4.0685	0.69436	Parietal_Lobe_Volume_and_Area		157	Amygdala excitatory	NEUR	VGLUT1 VGLUT2	CBLN CCK CHGB NAMPT NUCB UBL VGF proSAAS	0
Cluster359	COVAR	16354	-2.3687	-0.0039447	4.6572	0.69448	General White Matter Tract		359	Splatter	NEUR	GABA	CCK CHGA CHGB NAMPT NPPC NUCB NXPH SCG SST UBL VGF proSAAS	0
Cluster414	COVAR	16354	-1.4064	-0.0034114	2.765	0.6945	Resting_state_Motor		414	Splatter	NEUR	VGLUT2	ADCYAP CBLN CCK CHGA CHGB NAMPT NMB NPB NUCB NXPH PENK SCG SST TAC UBL VGF proSAAS	0
Cluster375	COVAR	16354	-1.9531	-0.0035304	3.8383	0.69457	Resting_state_Motor		375	Splatter	NEUR	VGLUT2 VGLUT3	ADCYAP CBLN CCK CHGA CHGB CRH NAMPT NUCB SCG UBL VGF proSAAS	0
Cluster222	COVAR	16354	-2.1698	-0.0039521	4.2606	0.69471	Dorsal Stream Volume and Area		222	Eccentric medium spiny neuron	NEUR	GABA	CHGA CHGB CRH EDN NAMPT NUCB PDYN PENK PTHLH SCG TAC UBL VGF proSAAS	MSN-D1 MSN-D2 MSN-ECC
Cluster335	COVAR	16354	-1.3827	-0.00379	2.7139	0.69479	Resting_state_DMN+ Intra-network		335	Splatter	NEUR	VGLUT2	ADCYAP CBLN CHGA CHGB CRH IGF NAMPT NUCB PENK PTHLH SCG SST UBL VGF proSAAS	0
Cluster99	COVAR	16354	-2.1233	-0.003916	4.1666	0.69483	Supraventricular Free Water (Isotropic Volume Fraction)		99	Deep-layer corticothalamic and 6b	NEUR	VGLUT1	CBLN CCK CHGA CHGB NAMPT NUCB NXPH SCG UBL UCN VGF proSAAS	0	L6b
Cluster248	COVAR	16354	-2.7258	-0.0040458	5.3445	0.69497	Supraventricular Free Water (Isotropic Volume Fraction)		248	MGE interneuron	NEUR	GABA	CCK CHGA CHGB CORT IGF NAMPT NMU NPY NUCB NXPH PNOC SCG SST TAC UBL VGF proSAAS	INT-SST	Sst
Cluster191	COVAR	16354	-1.847	-0.0037885	3.6208	0.69501	Cerebellar Peduncle		191	Hippocampal CA4	NEUR	VGLUT1	CART CBLN CCK CHGA CHGB GRP NAMPT NTS NUCB SCG UBL VGF proSAAS	0
Cluster130	COVAR	16354	-2.9054	-0.0039241	5.6937	0.69507	Temporal Lobe Volume and Area		130	Upper-layer intratelencephalic	NEUR	VGLUT1 VGLUT2	ADCYAP CBLN CCK CHGA CHGB NAMPT NUCB SCG UBL UCN VGF proSAAS	0	L2/3 IT
Cluster225	COVAR	16354	-2.7072	-0.0042479	5.3044	0.6951	Cortical Grey-White Intensities		225	Eccentric medium spiny neuron	NEUR	GABA	CHGB NAMPT NUCB PDYN PENK SCG TAC UBL VGF proSAAS	MSN-D1 MSN-ECC
Cluster69	COVAR	16354	-0.62046	-0.0037618	1.2148	0.69523	Cortical Thickness		69	Ependymal	EPEN	0	AGT NAMPT NTS NUCB UBL proSAAS	0
Cluster376	COVAR	16354	-2.3442	-0.0035903	4.5883	0.69528	Resting_state_Motor		376	Splatter	NEUR	VGLUT2	ADCYAP AVP CBLN CCK CHGA CHGB NAMPT NUCB NXPH SCG TAC TRH UBL VGF proSAAS	0
Cluster53	COVAR	16354	-1.0788	-0.0037853	2.1068	0.69568	Resting_state_DMN+ Intra-network		53	Astrocyte	ASTRO	0	AGT NUCB	0	Astro
Cluster9	COVAR	16354	-0.51323	-0.0036548	1.0012	0.69589	Cingulate		9	Microglia	MGL	0	IGF	0	Micro-PVM
Cluster165	COVAR	16354	-1.9929	-0.0038526	3.8857	0.69598	Long Tracts		165	Miscellaneous	NEUR	VGLUT1 VGLUT2	ADCYAP CART CBLN CCK CHGA CHGB CORT IGF NAMPT NUCB NXPH PDYN SCG UBL VGF proSAAS	0
Cluster153	COVAR	16354	-2.1127	-0.0039073	4.1182	0.69603	Occiptal Lobe Volume and Area		153	Amygdala excitatory	NEUR	VGLUT1 VGLUT2	CBLN CCK CHGB NAMPT NUCB UBL VGF proSAAS	0
Cluster230	COVAR	16354	-2.5356	-0.0038735	4.9408	0.69609	Supraventricular Free Water (Isotropic Volume Fraction)		230	Eccentric medium spiny neuron	NEUR	GABA	CHGA CHGB NAMPT NUCB NXPH SCG UBL proSAAS	MSN-D1
Cluster255	COVAR	16354	-2.5384	-0.0039422	4.9454	0.69612	Central White Matter Tracts and Ventricular Volume		255	MGE interneuron	NEUR	GABA	CBLN CCK CHGA CHGB CORT IGF NAMPT NPPC NUCB NXPH PNOC SCG TAC UBL VGF proSAAS	0	Pvalb
Cluster204	COVAR	16354	-2.2065	-0.0042802	4.2949	0.69629	Cortical Grey-White Intensities		204	Hippocampal dentate gyrus	NEUR	VGLUT1	CBLN CCK CHGB GRP NAMPT NUCB SCG UBL proSAAS	DG-GRAN
Cluster390	COVAR	16354	-2.8125	-0.0038403	5.4642	0.69662	Cerebellar Peduncle		390	Splatter	NEUR	GABA	CBLN CCK CHGA CHGB NAMPT NMB NPB NPPC NUCB NXPH PNOC SCG SST UBL VGF proSAAS	0
Cluster120	COVAR	16354	-2.6415	-0.0037047	5.1272	0.69679	Resting_State_Visual+ Inter-hemispheric		120	Upper-layer intratelencephalic	NEUR	VGLUT1 VGLUT2	CBLN CCK CHGA CHGB NAMPT NUCB SCG UBL UCN VGF proSAAS	0	L2/3 IT
Cluster364	COVAR	16354	-2.1898	-0.0037342	4.249	0.69685	Temporal Lobe Volume and Area		364	Splatter	NEUR	VGLUT2	ADCYAP CBLN CHGA CHGB NAMPT NUCB NXPH SCG TAC UBL VGF proSAAS	0
Cluster282	COVAR	16354	-2.5613	-0.0039887	4.9678	0.69692	Subcortical Intensity + Supraventricular White Matter		282	CGE interneuron	NEUR	GABA	CCK CHGA CHGB CRH IGF NAMPT NUCB PNOC SCG UBL proSAAS	0	Sncg
Cluster399	COVAR	16354	-1.2022	-0.0038885	2.3318	0.69693	Temporal Lobe Volume and Area		399	Splatter	NEUR	VGLUT2	ADCYAP CART CHGA CHGB GAL NAMPT NPFF NUCB NXPH SCG TAC TRH UBL VGF proSAAS	0
Cluster202	COVAR	16354	-2.4352	-0.0040384	4.7224	0.69696	Basal Ganglia + Thalamus + Cerebellum		202	Hippocampal dentate gyrus	NEUR	VGLUT1	CBLN CHGB GRP NAMPT NUCB UBL proSAAS	DG-GRAN
Cluster381	COVAR	16354	-1.7741	-0.0038843	3.4403	0.69696	Parietal_Lobe_Volume_and_Area		381	Splatter	NEUR	GABA	CHGA CHGB NAMPT NUCB NXPH PENK PNOC SCG SST UBL VGF proSAAS	0
Cluster117	COVAR	16354	-1.8473	-0.0037511	3.5791	0.69711	Resting_State_Visual+ Inter-hemispheric		117	Miscellaneous	NEUR	VGLUT1	ADCYAP CBLN CCK CHGA CHGB NAMPT NUCB SCG UBL UCN VGF proSAAS	L5-ET VonEcon
Cluster112	COVAR	16354	-2.6839	-0.0040687	5.1922	0.69739	Supraventricular Free Water (Isotropic Volume Fraction)		112	Deep-layer corticothalamic and 6b	NEUR	VGLUT1	CBLN CCK CHGA CHGB NAMPT NUCB UBL proSAAS	0
Cluster6	COVAR	16354	-0.52959	-0.0036645	1.0238	0.69752	Long Tracts		6	Microglia	MGL	0	0	0	Micro-PVM
Cluster119	COVAR	16354	-1.7353	-0.0040493	3.3542	0.69753	Ventral Stream Volume and Area		119	Hippocampal CA1-3	NEUR	VGLUT1	ADCYAP CHGA CHGB NAMPT NTS NUCB NXPH PYY SCG UBL UCN VGF proSAAS	0
Cluster226	COVAR	16354	-2.7717	-0.0038291	5.3555	0.6976	Long Tracts		226	Eccentric medium spiny neuron	NEUR	GABA	CHGB NAMPT NUCB PDYN PENK SCG TAC UBL VGF proSAAS	MSN-D1 MSN-ECC
Cluster340	COVAR	16354	-1.6999	-0.0039614	3.2843	0.69762	Resting_state_DMN+ Intra-network		340	Splatter	NEUR	VGLUT2	CBLN CCK CHGA CHGB IGF NAMPT NUCB NXPH SCG UBL VGF proSAAS	0
Cluster142	COVAR	16354	-1.8021	-0.0037546	3.4813	0.69764	Long Tracts		142	Deep-layer intratelencephalic	NEUR	VGLUT1	CBLN CCK CHGA CHGB NAMPT NUCB SCG UBL UCN VGF proSAAS	0	L5 IT
Cluster211	COVAR	16354	-1.541	-0.0037814	2.9756	0.69772	Orbital Frontal		211	Medium spiny neuron	NEUR	GABA	CHGB NAMPT NUCB PDYN PENK SCG TAC UBL UCN VGF proSAAS	MSN-D1
Cluster213	COVAR	16354	-2.2011	-0.0038452	4.2446	0.69796	Resting_state_DMN+ Intra-network		213	Medium spiny neuron	NEUR	GABA	CBLN CHGB NAMPT NUCB PENK SCG UBL UCN VGF proSAAS	MSN-D2
Cluster99	COVAR	16354	-2.0425	-0.0037669	3.9373	0.69803	Long Tracts		99	Deep-layer corticothalamic and 6b	NEUR	VGLUT1	CBLN CCK CHGA CHGB NAMPT NUCB NXPH SCG UBL UCN VGF proSAAS	0	L6b
Cluster304	COVAR	16354	-1.624	-0.0037551	3.1299	0.69806	Long Tracts		304	Cerebellar inhibitory	0	GABA	CHGB NAMPT NPPC NUCB UBL proSAAS	CB-MolLayerInt1
Cluster266	COVAR	16354	-2.7332	-0.0040214	5.2666	0.6981	Central White Matter Tracts and Ventricular Volume		266	LAMP5-LHX6 and Chandelier	NEUR	GABA	CCK CHGA CHGB CRH IGF NAMPT NPPC NUCB NXPH PTHLH SCG SPX TAC UBL proSAAS	CHAND
Cluster345	COVAR	16354	-1.4657	-0.0041086	2.8223	0.69823	Basal Ganglia + Thalamus + Cerebellum		345	Splatter	NEUR	VGLUT2	ADCYAP CALCB CBLN CHGA CHGB GRP NAMPT NMB NMU NPB NPPC NUCB PENK SCG SST TAC UBL proSAAS	0
Cluster114	COVAR	16354	-1.7738	-0.0038816	3.4143	0.6983	Resting State fMRI		114	Miscellaneous	NEUR	VGLUT1	CBLN CCK CHGA CHGB NAMPT NUCB PYY SCG UBL UCN VGF proSAAS	L5-ET
Cluster331	COVAR	16354	-2.1584	-0.0037978	4.1498	0.69851	Dorsal Stream Volume and Area		331	Mammillary body	NEUR	VGLUT2	ADCYAP CBLN CCK CHGA CHGB NAMPT NUCB NXPH SCG TAC UBL VGF proSAAS	0
Cluster364	COVAR	16354	-2.2842	-0.0038952	4.3897	0.69858	General White Matter Tract		364	Splatter	NEUR	VGLUT2	ADCYAP CBLN CHGA CHGB NAMPT NUCB NXPH SCG TAC UBL VGF proSAAS	0
Cluster249	COVAR	16354	-3.0989	-0.0040874	5.9534	0.69865	Occiptal Lobe Volume and Area		249	MGE interneuron	NEUR	GABA	CBLN CCK CHGA CHGB CORT IGF NAMPT NMU NPY NUCB NXPH PNOC SCG SST TAC UBL VGF proSAAS	INT-SST	Sst
Cluster232	COVAR	16354	-2.8974	-0.0039577	5.5565	0.69897	Resting_state_DMN+ Intra-network		232	Eccentric medium spiny neuron	NEUR	GABA	CHGB NAMPT NUCB PDYN PENK SCG UBL VGF proSAAS	MSN-D1
Cluster314	COVAR	16354	-0.62287	-0.003648	1.1938	0.69908	Cerebellar Peduncle		314	Miscellaneous	NEUR	GABA	ADCYAP CHGB IGF KISS NAMPT NPPC NUCB TAC UBL proSAAS	CB-PURK
Cluster393	COVAR	16354	-3.0535	-0.0041666	5.8455	0.69929	General White Matter Tract		393	Splatter	NEUR	GABA	CBLN CHGA CHGB IGF NAMPT NMU NUCB NXPH PNOC SCG SST UBL VGF proSAAS	0
Cluster316	COVAR	16354	-1.3769	-0.0036488	2.6339	0.69942	Resting_State_Visual+ Inter-hemispheric		316	Lower rhombic lip	NEUR	VGLUT1 VGLUT2	ADCYAP CALCB CBLN CHGA CHGB CRH GAL IGF NAMPT NUCB NXPH SCG UBL VGF proSAAS	0
Cluster370	COVAR	16354	-2.7534	-0.0038345	5.2642	0.69952	Resting_state_DMN+ Intra-network		370	Splatter	NEUR	VGLUT2	ADCYAP CCK CHGA CHGB NAMPT NUCB NXPH PENK SCG TAC UBL proSAAS	0
Cluster382	COVAR	16354	-2.2758	-0.004037	4.3491	0.6996	Parietal_Lobe_Volume_and_Area		382	Splatter	NEUR	VGLUT2	ADCYAP CCK CHGA CHGB IGF NAMPT NUCB NXPH SCG SST UBL VGF proSAAS	0
Cluster397	COVAR	16354	-1.7041	-0.0038411	3.2559	0.69965	Central White Matter Tracts and Ventricular Volume		397	Splatter	NEUR	SER VGLUT3	ADCYAP CBLN CCK CHGA CHGB NAMPT NMB NPB NUCB NXPH SCG TAC UBL VGF proSAAS	0
Cluster455	COVAR	16354	-1.9563	-0.0038804	3.7374	0.69966	Subcortical Intensity + Supraventricular White Matter		455	Thalamic excitatory	NEUR	VGLUT2	ADCYAP ADM CART CBLN CCK CHGA CHGB CRH GAL NAMPT NMU NUCB NXPH SCG UBL UCN VGF proSAAS	0
Cluster357	COVAR	16354	-2.2186	-0.0037351	4.2324	0.69992	Resting State fMRI		357	Splatter	NEUR	GABA	CHGA CHGB NAMPT NMU NPPC NUCB NXPH PENK PNOC SCG UBL VGF proSAAS	0
Cluster207	COVAR	16354	-2.2085	-0.0039763	4.2106	0.70003	Cerebellar Peduncle		207	Medium spiny neuron	NEUR	GABA	CHGB NAMPT NUCB PENK SCG TAC UBL UCN VGF proSAAS	MSN-D2
Cluster344	COVAR	16354	-2.031	-0.0042066	3.8721	0.70004	White Matter Connectivitiy		344	Splatter	CHRP NEUR	VGLUT2	ADCYAP CBLN CHGA CHGB NAMPT NPFF NPPC NUCB NXPH SCG SST UBL proSAAS	0
Cluster300	COVAR	16354	-1.7203	-0.00404	3.2787	0.70009	Limbic Volumes		300	Cerebellar inhibitory	NEUR	GABA	CHGA CHGB NAMPT NUCB NXPH PTHLH SCG UBL VGF proSAAS	CB-PurkLayerInt
Cluster433	COVAR	16354	-1.857	-0.0037626	3.5365	0.70024	Resting State fMRI		433	Midbrain-derived inhibitory	NEUR	GABA	CHGA CHGB IGF NAMPT NPPC NUCB NXPH SCG TAC UBL proSAAS	0
Cluster19	COVAR	16354	-0.5435	-0.0037819	1.0339	0.70044	Cingulate		19	Vascular	ENDO VSMC	0	IGF NAMPT NUCB UBL	FIBMYO
Cluster236	COVAR	16354	-2.6943	-0.0040645	5.1217	0.70057	Cortical Thickness		236	MGE interneuron	NEUR	GABA	CCK CHGA CHGB CORT IGF NAMPT NPPC NPY NUCB NXPH PNOC SCG SST TAC UBL VGF proSAAS	INT-SST	Pvalb
Cluster419	COVAR	16354	-3.082	-0.0041492	5.8582	0.70059	Cortical Grey-White Intensities		419	Amygdala excitatory	NEUR	VGLUT1 VGLUT2	ADCYAP CART CCK CHGA CHGB NAMPT NUCB NXPH SCG UBL VGF proSAAS	0
Cluster412	COVAR	16354	-1.6673	-0.0037677	3.1688	0.70061	Resting_State_Cortico - cerebellar		412	Splatter	NEUR	GABA HDC VGLUT2	CBLN CHGA CHGB NAMPT NUCB NXPH SCG SST TAC UBL VGF proSAAS	0
Cluster342	COVAR	16354	-1.4132	-0.0039308	2.6844	0.7007	Temporal Lobe Volume and Area		342	Splatter	NEUR	VGLUT2	ADCYAP ADM CBLN CHGA CHGB IGF NAMPT NUCB NXPH PYY SCG SPX UBL UCN VGF proSAAS	0
Cluster134	COVAR	16354	-2.565	-0.0040322	4.8706	0.70077	Cerebellar Peduncle		134	Upper-layer intratelencephalic	NEUR	VGLUT1 VGLUT2	ADCYAP CBLN CCK CHGA CHGB NAMPT NUCB SCG UBL UCN VGF proSAAS	0	L2/3 IT
Cluster404	COVAR	16354	-3.4083	-0.0039915	6.4703	0.70082	Supraventricular OD		404	Miscellaneous	NEUR	VGLUT1	CBLN CCK CHGA CHGB IGF NAMPT NUCB NXPH SCG SST TAC VGF proSAAS	0
Cluster377	COVAR	16354	-2.4148	-0.0039668	4.5789	0.70103	Cingulate		377	Splatter	NEUR	VGLUT2	ADCYAP AVP CBLN CHGA CHGB NAMPT NUCB NXPH SCG TRH UBL VGF proSAAS	0
Cluster265	COVAR	16354	-2.6421	-0.0041022	5.0092	0.70106	Temporal Lobe Volume and Area		265	LAMP5-LHX6 and Chandelier	NEUR	GABA	CBLN CCK CHGA CHGB CRH IGF NAMPT NPPC NUCB NXPH PTHLH SCG TAC UBL VGF proSAAS	CHAND	Chandelier
Cluster460	COVAR	16354	-0.77577	-0.0047591	1.4706	0.70107	Resting State fMRI		460	Thalamic excitatory	NEUR	VGLUT2	ADCYAP ADM CBLN CCK CHGA CHGB GAL NAMPT NMU NUCB NXPH SCG UBL VGF proSAAS	0
Cluster458	COVAR	16354	-1.8975	-0.0038717	3.5968	0.70109	Resting_state_DMN+ Intra-network		458	Thalamic excitatory	NEUR	VGLUT2	ADCYAP ADM CART CBLN CCK CHGA CHGB CRH GAL NAMPT NMU NTS NUCB NXPH PTHLH SCG UBL UCN VGF proSAAS	0
Cluster459	COVAR	16354	-2.0921	-0.0037024	3.9566	0.70151	Resting_State_Cortico - cerebellar		459	Thalamic excitatory	NEUR	VGLUT2	ADCYAP CBLN CCK CHGA CHGB NAMPT NMU NTS NUCB NXPH PTHLH SCG UBL VGF proSAAS	0
Cluster338	COVAR	16354	-1.4568	-0.0037653	2.7543	0.70156	Resting_state_Motor		338	Splatter	NEUR	VGLUT2	CBLN CHGA CHGB NAMPT NUCB NXPH SCG UBL proSAAS	0
Cluster234	COVAR	16354	-3.5207	-0.0044209	6.6549	0.70161	Cortical Grey-White Intensities		234	Eccentric medium spiny neuron	NEUR	GABA	CCK CHGA CHGB NAMPT NUCB PENK SCG UBL VGF proSAAS	MSN-D1
Cluster290	COVAR	16354	-2.3988	-0.003817	4.5331	0.70166	Resting State fMRI		290	CGE interneuron	NEUR	GABA	CBLN CCK CHGA CHGB CRH IGF NAMPT NPPC NUCB NXPH PTHLH SCG TAC UBL VGF VIP proSAAS	INT-VIP	Vip
Cluster425	COVAR	16354	-3.2904	-0.0040904	6.2179	0.70166	Limbic Volumes		425	Splatter	NEUR	GABA	AVP CCK CHGA CHGB NAMPT NPY NUCB NXPH SCG SST UBL VGF proSAAS	0
Cluster302	COVAR	16354	-1.3656	-0.0042293	2.5794	0.70174	General White Matter Tract		302	Cerebellar inhibitory	NEUR	GLY	CHGA CHGB NAMPT NPPC NUCB NXPH PENK SCG UBL VGF proSAAS	CB-GranLayerInt
Cluster116	COVAR	16354	-2.2578	-0.0041759	4.2633	0.70179	Limbic Volumes		116	Miscellaneous	NEUR	VGLUT1	CBLN CCK CHGA CHGB NAMPT NUCB SCG UBL UCN VGF proSAAS	0
Cluster444	COVAR	16354	-1.9761	-0.0038805	3.7284	0.70194	Cerebellar Peduncle		444	Midbrain-derived inhibitory	NEUR	GABA	CBLN CHGA CHGB IGF NAMPT NPPC NUCB NXPH PRL SCG UBL VGF proSAAS	0
Cluster347	COVAR	16354	-2.0964	-0.004168	3.9528	0.70206	Cerebellar Peduncle		347	Splatter	NEUR	GLY	CCK CHGA CHGB NAMPT NPPC NUCB NXPH PDYN PNOC SCG SST UBL proSAAS	0
Cluster26	COVAR	16354	-0.80451	-0.0040536	1.5154	0.70224	Temporal Lobe Volume and Area		26	Fibroblast	FIB	0	EDN IGF	PIA	VLMC
Cluster328	COVAR	16354	-2.2381	-0.0038426	4.2113	0.70244	Resting State fMRI		328	Mammillary body	NEUR	HDC VGLUT2	ADCYAP CHGA CHGB NAMPT NUCB NXPH SCG TAC VGF proSAAS	0
Cluster303	COVAR	16354	-1.1937	-0.0035554	2.2458	0.70247	Resting_State_Unimodal-heteromodal		303	Cerebellar inhibitory	0	GABA	CHGB NAMPT NPPC NUCB PTHLH UBL proSAAS	CB-MolLayerInt1
Cluster191	COVAR	16354	-2.015	-0.0041331	3.7831	0.70285	Supraventricular Free Water (Isotropic Volume Fraction)		191	Hippocampal CA4	NEUR	VGLUT1	CART CBLN CCK CHGA CHGB GRP NAMPT NTS NUCB SCG UBL VGF proSAAS	0
Cluster4	COVAR	16354	-0.48849	-0.0040689	0.91625	0.70303	Occiptal Lobe Volume and Area		4	Microglia	MGL	0	NAMPT	0	Micro-PVM
Cluster321	COVAR	16354	-1.9443	-0.0038588	3.6457	0.70308	Resting_state_DMN+ Intra-network		321	Lower rhombic lip	NEUR	VGLUT1 VGLUT2	ADCYAP CBLN CHGA CHGB IGF NAMPT NUCB NXPH SCG UBL VGF proSAAS	0
Cluster131	COVAR	16354	-2.9787	-0.004204	5.5803	0.70325	Central White Matter Tracts and Ventricular Volume		131	Upper-layer intratelencephalic	NEUR	VGLUT1 VGLUT2	ADCYAP CBLN CCK CHGA CHGB NAMPT NUCB SCG UBL UCN VGF proSAAS	0	L2/3 IT
Cluster105	COVAR	16354	-1.9676	-0.0038736	3.6858	0.70326	Orbital Frontal		105	Deep-layer corticothalamic and 6b	NEUR	VGLUT1	ADCYAP CBLN CCK CHGA CHGB EDN IGF NAMPT NUCB NXPH SCG UBL UCN VGF proSAAS	0	L6b
Cluster271	COVAR	16354	-2.6535	-0.0040537	4.9695	0.70331	Resting_state_DMN+ Intra-network		271	LAMP5-LHX6 and Chandelier	NEUR	GABA	CCK CHGA CHGB CORT IGF NAMPT NPPC NUCB NXPH PNOC SCG SST TAC UBL VGF proSAAS	INT-LAMP5-LHX6	Lamp5 Lhx6
Cluster116	COVAR	16354	-2.1991	-0.0040675	4.1179	0.70334	Cerebellar Peduncle		116	Miscellaneous	NEUR	VGLUT1	CBLN CCK CHGA CHGB NAMPT NUCB SCG UBL UCN VGF proSAAS	0
Cluster189	COVAR	16354	-1.6571	-0.0036404	3.0995	0.70354	Resting_state_Motor		189	Hippocampal CA1-3	NEUR	VGLUT1	CART CBLN CCK CHGA CHGB NAMPT NUCB SCG UBL UCN VGF proSAAS	0
Cluster172	COVAR	16354	-2.5001	-0.0041936	4.6723	0.7037	Supraventricular OD		172	Amygdala excitatory	NEUR	VGLUT1 VGLUT2	ADCYAP AVP CART CBLN CCK CHGA CHGB NAMPT NUCB PTHLH SCG UBL VGF proSAAS	0
Cluster413	COVAR	16354	-1.7322	-0.0040253	3.2372	0.70371	Supraventricular OD		413	Splatter	NEUR	VGLUT2	ADCYAP CBLN CCK CHGA CHGB NAMPT NTS NUCB NXPH SCG UBL proSAAS	0
Cluster146	COVAR	16354	-2.6602	-0.0037703	4.9646	0.70396	Resting_State_Visual+ Inter-hemispheric		146	Deep-layer intratelencephalic	NEUR	VGLUT1 VGLUT2	ADCYAP CBLN CCK CHGA CHGB NAMPT NUCB SCG UBL VGF proSAAS	0
Cluster203	COVAR	16354	-2.3329	-0.0038752	4.3533	0.70398	Resting_State_Cortico - cerebellar		203	Hippocampal dentate gyrus	NEUR	VGLUT1	CBLN CCK CHGB GRP NAMPT NUCB SCG UBL proSAAS	DG-GRAN
Cluster174	COVAR	16354	-2.5151	-0.0044081	4.6863	0.70426	White Matter Connectivitiy		174	Amygdala excitatory	NEUR	VGLUT1 VGLUT2	ADCYAP CBLN CCK CHGA CHGB GRP NAMPT NUCB SCG UBL UCN VGF proSAAS	0
Cluster157	COVAR	16354	-2.1485	-0.0040613	3.999	0.70445	Temporal Lobe Volume and Area		157	Amygdala excitatory	NEUR	VGLUT1 VGLUT2	CBLN CCK CHGB NAMPT NUCB UBL VGF proSAAS	0
Cluster179	COVAR	16354	-2.4268	-0.003822	4.5134	0.7046	Resting_State_Cortico - cerebellar		179	Hippocampal CA1-3	NEUR	VGLUT1	CBLN CHGA CHGB NAMPT NUCB UBL proSAAS	0
Cluster438	COVAR	16354	-2.4962	-0.0041897	4.6403	0.70469	Temporal Lobe Volume and Area		438	Midbrain-derived inhibitory	NEUR	GABA	CBLN CHGA CHGB IGF NAMPT NPPC NUCB NXPH SCG TAC UBL VGF proSAAS	0
Cluster331	COVAR	16354	-2.0553	-0.0036164	3.8201	0.70472	Resting_state_Motor		331	Mammillary body	NEUR	VGLUT2	ADCYAP CBLN CCK CHGA CHGB NAMPT NUCB NXPH SCG TAC UBL VGF proSAAS	0
Cluster421	COVAR	16354	-2.8352	-0.0044911	5.2653	0.70487	Cortical Grey-White Intensities		421	Splatter	NEUR	GABA	AVP CBLN CHGA CHGB NAMPT NTS NUCB NXPH OXT PNOC SCG TAC UBL VGF proSAAS	0
Cluster165	COVAR	16354	-2.2157	-0.0042832	4.1121	0.70499	Supraventricular Free Water (Isotropic Volume Fraction)		165	Miscellaneous	NEUR	VGLUT1 VGLUT2	ADCYAP CART CBLN CCK CHGA CHGB CORT IGF NAMPT NUCB NXPH PDYN SCG UBL VGF proSAAS	0
Cluster152	COVAR	16354	-1.6776	-0.0040181	3.1121	0.70508	Cortical Thickness		152	Deep-layer intratelencephalic	NEUR	VGLUT1 VGLUT2 VGLUT3	CBLN CCK CHGA CHGB NAMPT NUCB PYY SCG UBL UCN VGF proSAAS	0	L6 IT Car3
Cluster420	COVAR	16354	-2.5093	-0.0040194	4.6535	0.70513	Parietal_Lobe_Volume_and_Area		420	Splatter	NEUR	VGLUT2	ADCYAP AVP CART CBLN CCK CHGA CHGB NAMPT NUCB NXPH SCG TAC TRH UBL VGF proSAAS	0
Cluster380	COVAR	16354	-2.3433	-0.0040553	4.3422	0.70528	Cerebellar Peduncle		380	Splatter	NEUR	GLY	CHGA CHGB NAMPT NUCB NXPH PENK PNOC SCG SST UBL VGF proSAAS	0
Cluster419	COVAR	16354	-2.9856	-0.0040194	5.5243	0.70555	Supraventricular Free Water (Isotropic Volume Fraction)		419	Amygdala excitatory	NEUR	VGLUT1 VGLUT2	ADCYAP CART CCK CHGA CHGB NAMPT NUCB NXPH SCG UBL VGF proSAAS	0
Cluster322	COVAR	16354	-1.4096	-0.0039207	2.6083	0.70555	Resting State fMRI		322	Lower rhombic lip	NEUR	VGLUT1 VGLUT2	ADCYAP AGT CALCB CART CBLN CHGA CHGB CRH IGF NAMPT NUCB NXPH SCG UBL VGF proSAAS	0
Cluster292	COVAR	16354	-2.8099	-0.0042635	5.1958	0.70567	Subcortical Intensity + Supraventricular White Matter		292	CGE interneuron	NEUR	GABA	AGT CBLN CCK CHGA CHGB CRH IGF NAMPT NUCB PTHLH SCG TAC UBL VGF VIP proSAAS	INT-VIP	Vip
Cluster118	COVAR	16354	-2.0895	-0.0041849	3.8632	0.7057	Central White Matter Tracts and Ventricular Volume		118	Miscellaneous	NEUR	VGLUT1	ADCYAP CBLN CCK CHGA CHGB NAMPT NUCB NXPH SCG UBL VGF proSAAS	L5-ET
Cluster423	COVAR	16354	-3.7005	-0.0041595	6.8375	0.70581	Basal Ganglia + Thalamus + Cerebellum		423	Splatter	NEUR	GABA	CART CCK CHGA CHGB IGF NAMPT NUCB NXPH PENK SCG SST UBL VGF proSAAS	INT-LAMP5
Cluster213	COVAR	16354	-2.3658	-0.004133	4.3698	0.70588	Cortical Thickness		213	Medium spiny neuron	NEUR	GABA	CBLN CHGB NAMPT NUCB PENK SCG UBL UCN VGF proSAAS	MSN-D2
Cluster433	COVAR	16354	-2.035	-0.0041233	3.7583	0.70591	Cortical Thickness		433	Midbrain-derived inhibitory	NEUR	GABA	CHGA CHGB IGF NAMPT NPPC NUCB NXPH SCG TAC UBL proSAAS	0
Cluster77	COVAR	16354	-0.82924	-0.0037188	1.5313	0.70593	Resting_State_Cortico - cerebellar		77	Choroid plexus	CHRP	0	NUCB UBL proSAAS	0
Cluster351	COVAR	16354	-2.3358	-0.0042372	4.3119	0.70599	Limbic Volumes		351	Splatter	NEUR	GABA	CBLN CHGA CHGB IGF NAMPT NUCB NXPH PNOC SCG SST TAC UBL VGF proSAAS	0
Cluster160	COVAR	16354	-2.4245	-0.0040537	4.4738	0.70606	Supraventricular Free Water (Isotropic Volume Fraction)		160	Amygdala excitatory	NEUR	VGLUT1 VGLUT2	CBLN CCK CHGA CHGB NAMPT NUCB UBL UCN VGF proSAAS	0
Cluster430	COVAR	16354	-2.5018	-0.0040212	4.615	0.70612	Long Tracts		430	Medium spiny neuron	NEUR	GABA	CART CCK CHGA CHGB NAMPT NUCB PENK SCG SST UBL VGF proSAAS	0
Cluster338	COVAR	16354	-1.6285	-0.0042093	3.0027	0.70621	Subcortical Intensity + Supraventricular White Matter		338	Splatter	NEUR	VGLUT2	CBLN CHGA CHGB NAMPT NUCB NXPH SCG UBL proSAAS	0
Cluster160	COVAR	16354	-2.4084	-0.0040269	4.4396	0.70626	Supraventricular OD		160	Amygdala excitatory	NEUR	VGLUT1 VGLUT2	CBLN CCK CHGA CHGB NAMPT NUCB UBL UCN VGF proSAAS	0
Cluster443	COVAR	16354	-2.3589	-0.0043649	4.3468	0.70632	General White Matter Tract		443	Midbrain-derived inhibitory	NEUR	GABA	CBLN CHGA CHGB IGF NAMPT NPPC NUCB NXPH SCG UBL VGF proSAAS	0
Cluster98	COVAR	16354	-2.268	-0.0039522	4.1769	0.70642	Resting_state_DMN+ Intra-network		98	Deep-layer corticothalamic and 6b	NEUR	VGLUT1	CBLN CCK CHGA CHGB IGF NAMPT NPY NUCB NXPH SCG UBL UCN VGF proSAAS	0	L6b
Cluster361	COVAR	16354	-2.5438	-0.00444	4.6845	0.70644	Basal Ganglia + Thalamus + Cerebellum		361	Splatter	NEUR	GABA	CBLN CCK CHGA CHGB IGF NAMPT NUCB NXPH PNOC SCG TAC UBL VGF proSAAS	0
Cluster412	COVAR	16354	-1.868	-0.0042212	3.4387	0.70651	Central White Matter Tracts and Ventricular Volume		412	Splatter	NEUR	GABA HDC VGLUT2	CBLN CHGA CHGB NAMPT NUCB NXPH SCG SST TAC UBL VGF proSAAS	0
Cluster21	COVAR	16354	-0.65734	-0.0040219	1.2088	0.7067	Temporal Lobe Volume and Area		21	Vascular	PER	0	AGT IGF UBL	0	VLMC
Cluster237	COVAR	16354	-3.1076	-0.0039403	5.7142	0.70672	Resting_state_Motor		237	Splatter	NEUR	GABA	CCK CHGA CHGB CORT IGF NAMPT NMU NPPC NUCB NXPH PTHLH SCG SST TAC UBL VGF proSAAS	INT-SST
Cluster147	COVAR	16354	-2.9279	-0.0037401	5.379	0.70689	Resting_State_Unimodal-heteromodal		147	Deep-layer intratelencephalic	NEUR	VGLUT1	CBLN CCK CHGA CHGB NAMPT NUCB SCG UBL VGF proSAAS	0
Cluster384	COVAR	16354	-2.8693	-0.0042462	5.2698	0.70694	Subcortical Intensity + Supraventricular White Matter		384	Splatter	NEUR	VGLUT2	ADCYAP CBLN CCK CHGA CHGB NAMPT NTS NUCB NXPH SCG TAC UBL VGF proSAAS	0
Cluster371	COVAR	16354	-2.2209	-0.0043232	4.0776	0.707	General White Matter Tract		371	Splatter	NEUR	VGLUT2	ADCYAP CART CCK CHGA CHGB CRH NAMPT NTS NUCB NXPH SCG UBL VGF proSAAS	0
Cluster362	COVAR	16354	-2.6152	-0.0041162	4.7975	0.70716	Ventral Stream Volume and Area		362	Splatter	NEUR	GABA	CHGA CHGB NAMPT NMU NUCB NXPH PNOC SCG TAC UBL VGF proSAAS	0
Cluster126	COVAR	16354	-2.0226	-0.004476	3.7083	0.70726	Cortical Thickness		126	Upper-layer intratelencephalic	NEUR	VGLUT1 VGLUT2	ADCYAP CBLN CCK CHGA CHGB GRP NAMPT NUCB SCG UBL UCN VGF proSAAS	0	L2/3 IT
Cluster318	COVAR	16354	-1.9673	-0.0042218	3.6	0.70762	Temporal Lobe Volume and Area		318	Lower rhombic lip	NEUR	VGLUT1 VGLUT2	ADCYAP CBLN CHGA CHGB IGF NAMPT NUCB NXPH SCG UBL VGF proSAAS	0
Cluster169	COVAR	16354	-2.6913	-0.004253	4.9238	0.70766	Parietal_Lobe_Volume_and_Area		169	Hippocampal CA1-3	NEUR	VGLUT1	CBLN CCK CHGB NAMPT NUCB SCG UBL UCN VGF proSAAS	0
Cluster331	COVAR	16354	-2.2764	-0.0040055	4.1525	0.70822	Limbic Volumes		331	Mammillary body	NEUR	VGLUT2	ADCYAP CBLN CCK CHGA CHGB NAMPT NUCB NXPH SCG TAC UBL VGF proSAAS	0
Cluster398	COVAR	16354	-1.5147	-0.0041314	2.7626	0.70825	Orbital Frontal		398	Splatter	NEUR	VGLUT2	ADCYAP CART CBLN CCK CHGA CHGB GAL NAMPT NUCB NXPH SCG TAC UBL VGF proSAAS	0
Cluster443	COVAR	16354	-2.4034	-0.0044472	4.3828	0.70828	White Matter Connectivitiy		443	Midbrain-derived inhibitory	NEUR	GABA	CBLN CHGA CHGB IGF NAMPT NPPC NUCB NXPH SCG UBL VGF proSAAS	0
Cluster351	COVAR	16354	-2.4371	-0.004421	4.4417	0.70838	White Matter Connectivitiy		351	Splatter	NEUR	GABA	CBLN CHGA CHGB IGF NAMPT NUCB NXPH PNOC SCG SST TAC UBL VGF proSAAS	0
Cluster407	COVAR	16354	-2.9218	-0.0043696	5.3173	0.70866	Cortical Grey-White Intensities		407	Amygdala excitatory	NEUR	VGLUT2 VGLUT3	CART CCK CHGA CHGB NAMPT NUCB NXPH SCG TAC UBL VGF proSAAS	0
Cluster371	COVAR	16354	-2.3471	-0.0045688	4.2712	0.70867	Cortical Grey-White Intensities		371	Splatter	NEUR	VGLUT2	ADCYAP CART CCK CHGA CHGB CRH NAMPT NTS NUCB NXPH SCG UBL VGF proSAAS	0
Cluster389	COVAR	16354	-2.63	-0.0040108	4.7819	0.70883	Long Tracts		389	Splatter	NEUR	GABA	CBLN CCK CHGA CHGB NAMPT NUCB NXPH PNOC SCG SST TAC UBL VGF proSAAS	0
Cluster5	COVAR	16354	-0.51861	-0.00413	0.94249	0.70892	Dorsal Stream Volume and Area		5	Microglia	MGL	0	0	0	Micro-PVM
Cluster372	COVAR	16354	-2.4264	-0.0038273	4.408	0.70899	Resting_state_Motor		372	Thalamic excitatory	NEUR	VGLUT2	ADCYAP CALCB CART CBLN CCK CHGA CHGB CRH IGF NAMPT NMB NPB NUCB NXPH PTHLH SCG UBL VGF proSAAS	0
Cluster272	COVAR	16354	-2.0145	-0.0037624	3.6575	0.7091	Resting_State_Unimodal-heteromodal		272	LAMP5-LHX6 and Chandelier	NEUR	GABA	CCK CHGA CHGB CORT IGF NAMPT NPPC NUCB NXPH PNOC SCG TAC UBL UCN VGF proSAAS	INT-LAMP5-LHX6	Lamp5 Lhx6
Cluster384	COVAR	16354	-2.8628	-0.0042366	5.1963	0.70915	Temporal Lobe Volume and Area		384	Splatter	NEUR	VGLUT2	ADCYAP CBLN CCK CHGA CHGB NAMPT NTS NUCB NXPH SCG TAC UBL VGF proSAAS	0
Cluster148	COVAR	16354	-2.8466	-0.0038996	5.1631	0.7093	Resting_State_Visual+ Inter-hemispheric		148	Deep-layer intratelencephalic	NEUR	VGLUT1	CBLN CCK CHGA CHGB NAMPT NUCB SCG UBL UCN VGF proSAAS	0	L6 IT
Cluster186	COVAR	16354	-2.0872	-0.004203	3.7826	0.70944	Limbic Volumes		186	Hippocampal CA1-3	NEUR	VGLUT1	CBLN CCK CHGA CHGB NAMPT NTS NUCB SCG UBL UCN VGF proSAAS	0
Cluster174	COVAR	16354	-2.2962	-0.0040245	4.1602	0.7095	Resting_State_Visual+ Inter-hemispheric		174	Amygdala excitatory	NEUR	VGLUT1 VGLUT2	ADCYAP CBLN CCK CHGA CHGB GRP NAMPT NUCB SCG UBL UCN VGF proSAAS	0
Cluster413	COVAR	16354	-1.8011	-0.0041853	3.2621	0.70956	Supraventricular Free Water (Isotropic Volume Fraction)		413	Splatter	NEUR	VGLUT2	ADCYAP CBLN CCK CHGA CHGB NAMPT NTS NUCB NXPH SCG UBL proSAAS	0
Cluster394	COVAR	16354	-2.1964	-0.0039825	3.9757	0.70968	Resting_State_Cortico - cerebellar		394	Splatter	NEUR	VGLUT2	ADCYAP CBLN CCK CHGA CHGB NAMPT NMB NPB NUCB NXPH SCG TAC UBL VGF proSAAS	0
Cluster128	COVAR	16354	-2.9635	-0.0041804	5.3578	0.7099	Cingulate		128	Upper-layer intratelencephalic	NEUR	VGLUT1 VGLUT2	ADCYAP CBLN CCK CHGA CHGB NAMPT NUCB SCG UBL VGF proSAAS	0	L2/3 IT
Cluster424	COVAR	16354	-3.1306	-0.0041842	5.6586	0.70995	Parietal_Lobe_Volume_and_Area		424	Splatter	NEUR	GABA	AVP CBLN CCK CHGA CHGB NAMPT NUCB NXPH PNOC SCG SST TAC UBL VGF proSAAS	0
Cluster317	COVAR	16354	-1.998	-0.00485	3.6103	0.71	Cortical Grey-White Intensities		317	Lower rhombic lip	NEUR	VGLUT1 VGLUT2	ADCYAP CALCB CBLN CHGA CHGB IGF NAMPT NUCB NXPH SCG UBL VGF proSAAS	0
Cluster66	COVAR	16354	-0.62191	-0.0040197	1.1237	0.71001	Cerebellar Peduncle		66	Ependymal	CHRP EPEN	0	AGT NTS NUCB UBL proSAAS	0
Cluster215	COVAR	16354	-1.957	-0.0042968	3.532	0.71023	Supraventricular OD		215	Medium spiny neuron	NEUR	GABA	CBLN CCK CHGB NAMPT NUCB PDYN PENK SCG TAC UBL UCN VGF proSAAS	MSN-D1
Cluster104	COVAR	16354	-1.9383	-0.0042524	3.4977	0.71026	General White Matter Tract		104	Deep-layer corticothalamic and 6b	NEUR	VGLUT1	CCK CHGA CHGB NAMPT NUCB NXPH PDYN SCG UBL VGF proSAAS	0
Cluster434	COVAR	16354	-2.3373	-0.0040436	4.2159	0.71035	Resting_State_Cortico - cerebellar		434	Midbrain-derived inhibitory	NEUR	GABA	CBLN CHGA CHGB IGF NAMPT NPPC NUCB NXPH SCG UBL VGF proSAAS	0
Cluster319	COVAR	16354	-2.0463	-0.0043242	3.6881	0.7105	Temporal Lobe Volume and Area		319	Lower rhombic lip	NEUR	VGLUT1 VGLUT2	ADCYAP CBLN CHGA CHGB IGF NAMPT NUCB NXPH SCG UBL VGF proSAAS	0
Cluster303	COVAR	16354	-1.3835	-0.0041205	2.4923	0.71058	Central White Matter Tracts and Ventricular Volume		303	Cerebellar inhibitory	0	GABA	CHGB NAMPT NPPC NUCB PTHLH UBL proSAAS	CB-MolLayerInt1
Cluster360	COVAR	16354	-2.5105	-0.0042126	4.5208	0.71066	Resting_state_DMN+ Intra-network		360	Splatter	NEUR	GABA	CHGA CHGB NAMPT NPPC NUCB SCG TAC UBL proSAAS	0
Cluster357	COVAR	16354	-2.5264	-0.0042534	4.5484	0.7107	Supraventricular OD		357	Splatter	NEUR	GABA	CHGA CHGB NAMPT NMU NPPC NUCB NXPH PENK PNOC SCG UBL VGF proSAAS	0
Cluster409	COVAR	16354	-1.545	-0.0043089	2.7796	0.71083	Parietal_Lobe_Volume_and_Area		409	Splatter	NEUR	GABA	CALCB CBLN CHGA CHGB NAMPT NUCB NXPH SCG SST TAC TRH UBL proSAAS	0
Cluster121	COVAR	16354	-2.3558	-0.0043888	4.2382	0.71084	Limbic Volumes		121	Upper-layer intratelencephalic	NEUR	VGLUT1 VGLUT2	CBLN CCK CHGA CHGB NAMPT NUCB SCG UBL UCN VGF proSAAS	0	L2/3 IT
Cluster162	COVAR	16354	-2.4321	-0.0039156	4.3752	0.71085	Resting_State_Visual+ Inter-hemispheric		162	Amygdala excitatory	NEUR	VGLUT1 VGLUT2	CART CBLN CCK CHGA CHGB GRP NAMPT NUCB UBL proSAAS	0
Cluster170	COVAR	16354	-2.6337	-0.0041615	4.7342	0.711	Cerebellar Peduncle		170	Miscellaneous	NEUR	VGLUT1 VGLUT2	ADCYAP CBLN CCK CHGB NAMPT NUCB PDYN SCG UBL VGF proSAAS	0
Cluster397	COVAR	16354	-1.6874	-0.0038035	3.0325	0.71104	Resting State fMRI		397	Splatter	NEUR	SER VGLUT3	ADCYAP CBLN CCK CHGA CHGB NAMPT NMB NPB NUCB NXPH SCG TAC UBL VGF proSAAS	0
Cluster70	COVAR	16354	-0.80345	-0.0040541	1.4433	0.71112	Orbital Frontal		70	Ependymal	EPEN	0	AGT NTS NUCB proSAAS	0
Cluster394	COVAR	16354	-2.4021	-0.0043556	4.3144	0.71116	Central White Matter Tracts and Ventricular Volume		394	Splatter	NEUR	VGLUT2	ADCYAP CBLN CCK CHGA CHGB NAMPT NMB NPB NUCB NXPH SCG TAC UBL VGF proSAAS	0
Cluster387	COVAR	16354	-2.038	-0.0039218	3.6569	0.71133	Resting_State_Unimodal-heteromodal		387	Splatter	NEUR	VGLUT2	ADCYAP CBLN CCK CHGA CHGB NAMPT NMB NPB NUCB NXPH PENK SCG UBL proSAAS	0
Cluster12	COVAR	16354	-0.47608	-0.0040587	0.85395	0.7114	Occiptal Lobe Volume and Area		12	Microglia	MAC	0	IGF	0	Micro-PVM
Cluster375	COVAR	16354	-2.328	-0.0042081	4.1744	0.71147	Central White Matter Tracts and Ventricular Volume		375	Splatter	NEUR	VGLUT2 VGLUT3	ADCYAP CBLN CCK CHGA CHGB CRH NAMPT NUCB SCG UBL VGF proSAAS	0
Cluster173	COVAR	16354	-2.058	-0.0042968	3.6863	0.71167	General White Matter Tract		173	Amygdala excitatory	NEUR	VGLUT1 VGLUT2	ADCYAP CART CBLN CCK CHGA CHGB IGF NAMPT NUCB PDYN PYY SCG UBL UCN VGF proSAAS	0
Cluster237	COVAR	16354	-3.3383	-0.0042328	5.9782	0.71172	Cingulate		237	Splatter	NEUR	GABA	CCK CHGA CHGB CORT IGF NAMPT NMU NPPC NUCB NXPH PTHLH SCG SST TAC UBL VGF proSAAS	INT-SST
Cluster161	COVAR	16354	-2.4156	-0.0042716	4.3247	0.71177	White Matter Connectivitiy		161	Amygdala excitatory	NEUR	VGLUT1 VGLUT2	CBLN CCK CHGB GRP NAMPT NUCB NXPH PDYN SCG UBL UCN VGF proSAAS	0
Cluster347	COVAR	16354	-2.0645	-0.0041046	3.6895	0.7121	Resting_State_Unimodal-heteromodal		347	Splatter	NEUR	GLY	CCK CHGA CHGB NAMPT NPPC NUCB NXPH PDYN PNOC SCG SST UBL proSAAS	0
Cluster422	COVAR	16354	-3.3231	-0.0042285	5.9332	0.71229	Cerebellar Peduncle		422	Splatter	NEUR	GABA	AVP CCK CHGA CHGB NAMPT NUCB NXPH SCG SST TAC UBL VGF proSAAS	0
Cluster11	COVAR	16354	-0.6232	-0.0040495	1.1126	0.7123	Ventral Stream Volume and Area		11	Microglia	MGL	0	IGF	0	Micro-PVM
Cluster355	COVAR	16354	-3.3993	-0.0041434	6.0667	0.71236	Long Tracts		355	Splatter	NEUR	GABA	CBLN CCK CHGA CHGB NAMPT NPPC NPY NUCB NXPH PENK PNOC SCG TAC UBL VGF proSAAS	0
Cluster197	COVAR	16354	-2.2948	-0.0042635	4.0949	0.7124	Occiptal Lobe Volume and Area		197	Hippocampal CA4	NEUR	VGLUT1	CART CBLN CCK CHGA CHGB IGF NAMPT NUCB PYY UBL VGF proSAAS	0
Cluster427	COVAR	16354	-2.9826	-0.0039281	5.3206	0.71245	Resting_state_Motor		427	Medium spiny neuron	NEUR	GABA	CART CCK CHGA CHGB NAMPT NUCB NXPH SCG SST TAC UBL VGF proSAAS	MSN-D1
Cluster337	COVAR	16354	-1.5876	-0.004096	2.8304	0.71257	Cortical Thickness		337	Splatter	NEUR	GABA	CALCB CHGA CHGB IGF NAMPT NPPC NUCB NXPH PNOC POMC PYY SCG UBL VGF proSAAS	0
Cluster211	COVAR	16354	-1.7045	-0.0041827	3.0377	0.71263	Subcortical Intensity + Supraventricular White Matter		211	Medium spiny neuron	NEUR	GABA	CHGB NAMPT NUCB PDYN PENK SCG TAC UBL UCN VGF proSAAS	MSN-D1
Cluster33	COVAR	16354	-1.6337	-0.0041886	2.9072	0.71292	Resting_state_DMN+ Intra-network		33	Oligodendrocyte precursor	OPC	0	NXPH proSAAS	0	OPC
Cluster137	COVAR	16354	-2.8427	-0.0044421	5.054	0.7131	Supraventricular OD		137	Deep-layer intratelencephalic	NEUR	VGLUT1 VGLUT2	CBLN CCK CHGA CHGB CRH NAMPT NUCB SCG UBL UCN VGF proSAAS	0	L5 IT
Cluster387	COVAR	16354	-2.1964	-0.0042268	3.9018	0.71325	Resting_state_DMN+ Intra-network		387	Splatter	NEUR	VGLUT2	ADCYAP CBLN CCK CHGA CHGB NAMPT NMB NPB NUCB NXPH PENK SCG UBL proSAAS	0
Cluster151	COVAR	16354	-1.7102	-0.0042973	3.0373	0.7133	Cingulate		151	Deep-layer intratelencephalic	NEUR	VGLUT1 VGLUT2 VGLUT3	CBLN CCK CHGA CHGB NAMPT NUCB PYY SCG UBL VGF proSAAS	0	L6 IT Car3
Cluster349	COVAR	16354	-2.0345	-0.0045766	3.6125	0.71334	Limbic Volumes		349	Splatter	NEUR	GLY	CHGA CHGB NAMPT NPPC NPY NUCB NXPH PNOC SCG SST TAC UBL VGF proSAAS	0
Cluster450	COVAR	16354	-1.9339	-0.0040703	3.433	0.71339	Resting_State_Cortico - cerebellar		450	Thalamic excitatory	0	VGLUT2	ADCYAP ADM CART CBLN CCK CHGA CHGB CRH NAMPT NMU NTS NUCB NXPH PTHLH SCG UBL UCN VGF proSAAS	0
Cluster192	COVAR	16354	-1.8242	-0.0044338	3.2343	0.71363	General White Matter Tract		192	Hippocampal CA4	NEUR	VGLUT1	CART CBLN CHGA CHGB NAMPT NUCB NXPH PDYN UBL VGF proSAAS	0
Cluster115	COVAR	16354	-1.8675	-0.0041732	3.3107	0.71364	Resting_State_Visual+ Inter-hemispheric		115	Hippocampal CA1-3	NEUR	VGLUT1	ADCYAP CBLN CCK CHGA CHGB GNRH NAMPT NUCB PYY SCG UBL UCN VGF proSAAS	L5-ET
Cluster32	COVAR	16354	-1.3355	-0.0038632	2.3675	0.71365	Resting_State_Unimodal-heteromodal		32	Oligodendrocyte precursor	OPC	0	NUCB NXPH SCG proSAAS	0	OPC
Cluster194	COVAR	16354	-1.7397	-0.0038792	3.083	0.71371	Resting_State_Visual+ Inter-hemispheric		194	Hippocampal CA4	NEUR	VGLUT1	CART CBLN CCK CHGA CHGB IGF NAMPT NUCB UBL VGF proSAAS	0
Cluster109	COVAR	16354	-2.8533	-0.0040072	5.0563	0.71373	Resting_State_Visual+ Inter-hemispheric		109	Deep-layer corticothalamic and 6b	NEUR	VGLUT1	CBLN CCK CHGA CHGB NAMPT NUCB NXPH UBL proSAAS	0	L6 CT
Cluster301	COVAR	16354	-1.4991	-0.003662	2.6558	0.71377	Resting_State_Unimodal-heteromodal		301	Cerebellar inhibitory	NEUR	GLY	ADCYAP CBLN CHGA CHGB NAMPT NUCB NXPH PENK SCG UBL proSAAS	CB-MolLayerInt1
Cluster404	COVAR	16354	-3.5833	-0.0041965	6.3471	0.71381	Orbital Frontal		404	Miscellaneous	NEUR	VGLUT1	CBLN CCK CHGA CHGB IGF NAMPT NUCB NXPH SCG SST TAC VGF proSAAS	0
Cluster355	COVAR	16354	-3.5639	-0.004344	6.3001	0.71419	Cortical Thickness		355	Splatter	NEUR	GABA	CBLN CCK CHGA CHGB NAMPT NPPC NPY NUCB NXPH PENK PNOC SCG TAC UBL VGF proSAAS	0
Cluster171	COVAR	16354	-2.019	-0.0043519	3.5684	0.71423	General White Matter Tract		171	Amygdala excitatory	NEUR	VGLUT1 VGLUT2	ADCYAP CBLN CCK CHGA CHGB NAMPT NTS NUCB PDYN PTHLH SCG UBL UCN VGF proSAAS	0
Cluster355	COVAR	16354	-3.6774	-0.0044823	6.4995	0.71423	General White Matter Tract		355	Splatter	NEUR	GABA	CBLN CCK CHGA CHGB NAMPT NPPC NPY NUCB NXPH PENK PNOC SCG TAC UBL VGF proSAAS	0
Cluster387	COVAR	16354	-2.0999	-0.0040409	3.7093	0.71433	Resting_State_Visual+ Inter-hemispheric		387	Splatter	NEUR	VGLUT2	ADCYAP CBLN CCK CHGA CHGB NAMPT NMB NPB NUCB NXPH PENK SCG UBL proSAAS	0
Cluster191	COVAR	16354	-2.1684	-0.0044476	3.8299	0.71435	General White Matter Tract		191	Hippocampal CA4	NEUR	VGLUT1	CART CBLN CCK CHGA CHGB GRP NAMPT NTS NUCB SCG UBL VGF proSAAS	0
Cluster4	COVAR	16354	-0.51471	-0.0042873	0.90903	0.71437	Subcortical Intensity + Supraventricular White Matter		4	Microglia	MGL	0	NAMPT	0	Micro-PVM
Cluster236	COVAR	16354	-2.8186	-0.004252	4.9775	0.71439	Cingulate		236	MGE interneuron	NEUR	GABA	CCK CHGA CHGB CORT IGF NAMPT NPPC NPY NUCB NXPH PNOC SCG SST TAC UBL VGF proSAAS	INT-SST	Pvalb
Cluster34	COVAR	16354	-1.6009	-0.0039546	2.8256	0.71449	Resting_State_Unimodal-heteromodal		34	Oligodendrocyte precursor	OPC	0	NXPH proSAAS	0	OPC
Cluster131	COVAR	16354	-3.2296	-0.0045582	5.6982	0.71456	General White Matter Tract		131	Upper-layer intratelencephalic	NEUR	VGLUT1 VGLUT2	ADCYAP CBLN CCK CHGA CHGB NAMPT NUCB SCG UBL UCN VGF proSAAS	0	L2/3 IT
Cluster368	COVAR	16354	-2.0415	-0.0042086	3.6009	0.71462	General White Matter Tract		368	Splatter	NEUR	VGLUT2	ADCYAP CBLN CCK CHGA CHGB NAMPT NUCB NXPH SCG TAC UBL VGF proSAAS	0
Cluster397	COVAR	16354	-1.8128	-0.0040861	3.1969	0.71466	Orbital Frontal		397	Splatter	NEUR	SER VGLUT3	ADCYAP CBLN CCK CHGA CHGB NAMPT NMB NPB NUCB NXPH SCG TAC UBL VGF proSAAS	0
Cluster146	COVAR	16354	-3.0877	-0.0043762	5.4446	0.71468	Subcortical Intensity + Supraventricular White Matter		146	Deep-layer intratelencephalic	NEUR	VGLUT1 VGLUT2	ADCYAP CBLN CCK CHGA CHGB NAMPT NUCB SCG UBL VGF proSAAS	0
Cluster250	COVAR	16354	-2.7158	-0.0046236	4.788	0.71471	Ventral Stream Volume and Area		250	MGE interneuron	NEUR	GABA	CBLN CCK CHGA CHGB CORT IGF NAMPT NMU NUCB NXPH PNOC SCG SST TAC UBL VGF proSAAS	0	Sst
Cluster183	COVAR	16354	-2.2986	-0.0042715	4.0503	0.71481	Dorsal Stream Volume and Area		183	Hippocampal CA1-3	NEUR	VGLUT1	CBLN CCK CHGA CHGB EDN NAMPT NUCB SCG UBL UCN VGF proSAAS	0
Cluster366	COVAR	16354	-2.548	-0.004404	4.4868	0.71494	Occiptal Lobe Volume and Area		366	Splatter	NEUR	VGLUT2	ADCYAP CBLN CCK CHGA CHGB NAMPT NUCB NXPH SCG TAC UBL VGF proSAAS	0
Cluster374	COVAR	16354	-2.6873	-0.0042919	4.7276	0.71512	Cortical Thickness		374	Splatter	NEUR	VGLUT2	ADCYAP CALCB CBLN CCK CHGA CHGB NAMPT NMB NPB NUCB NXPH SCG UBL VGF proSAAS	0
Cluster365	COVAR	16354	-3.1622	-0.0043553	5.5616	0.71517	Parietal_Lobe_Volume_and_Area		365	Splatter	NEUR	GABA VGLUT2	ADCYAP CBLN CHGA CHGB NAMPT NUCB NXPH PENK SCG TAC UBL VGF proSAAS	0
Cluster439	COVAR	16354	-2.2649	-0.0041028	3.9829	0.7152	Resting_state_Motor		439	Midbrain-derived inhibitory	NEUR	GABA	CBLN CHGA CHGB IGF NAMPT NPPC NUCB NXPH SCG UBL proSAAS	0
Cluster129	COVAR	16354	-3.1419	-0.0044706	5.5245	0.71522	Temporal Lobe Volume and Area		129	Upper-layer intratelencephalic	NEUR	VGLUT1 VGLUT2	ADCYAP CART CBLN CCK CHGA CHGB NAMPT NUCB SCG UBL UCN VGF proSAAS	0	L2/3 IT
Cluster192	COVAR	16354	-1.7421	-0.0042342	3.0577	0.71556	Cerebellar Peduncle		192	Hippocampal CA4	NEUR	VGLUT1	CART CBLN CHGA CHGB NAMPT NUCB NXPH PDYN UBL VGF proSAAS	0
Cluster7	COVAR	16354	-0.59644	-0.0041513	1.0455	0.71581	Ventral Stream Volume and Area		7	Microglia	MGL	0	0	0	Micro-PVM
Cluster418	COVAR	16354	-2.1876	-0.0044241	3.8316	0.71597	Occiptal Lobe Volume and Area		418	Splatter	NEUR	HDC VGLUT2	ADCYAP AVP CART CBLN CCK CHGA CHGB NAMPT NUCB NXPH SCG SST UBL VGF proSAAS	0
Cluster185	COVAR	16354	-2.5209	-0.0044442	4.4143	0.71602	General White Matter Tract		185	Hippocampal CA1-3	NEUR	VGLUT1	CBLN CCK CHGB NAMPT NTS NUCB SCG UBL VGF proSAAS	0
Cluster78	COVAR	16354	-0.95373	-0.0041959	1.6692	0.71612	Temporal Lobe Volume and Area		78	Choroid plexus	CHRP	0	NAMPT NUCB proSAAS	0
Cluster416	COVAR	16354	-2.5868	-0.0047357	4.5267	0.71615	Parietal_Lobe_Volume_and_Area		416	Splatter	NEUR	GABA	AVP CHGA CHGB GAL NAMPT NTS NUCB NXPH PENK PNOC SCG UBL VGF proSAAS	0
Cluster106	COVAR	16354	-2.671	-0.0042511	4.6713	0.71626	Cingulate		106	Deep-layer corticothalamic and 6b	NEUR	VGLUT1	ADCYAP CBLN CCK CHGA CHGB IGF NAMPT NUCB NXPH SCG UBL UCN VGF proSAAS	0	L6b
Cluster429	COVAR	16354	-2.9957	-0.0044953	5.2387	0.71628	Supraventricular Free Water (Isotropic Volume Fraction)		429	Splatter	NEUR	GABA	CHGA CHGB NAMPT NUCB NXPH PNOC SCG UBL VGF proSAAS	0
Cluster159	COVAR	16354	-2.8495	-0.0044246	4.9804	0.71638	Occiptal Lobe Volume and Area		159	Amygdala excitatory	NEUR	VGLUT1 VGLUT2	ADCYAP CBLN CCK CHGA CHGB NAMPT NUCB SCG UBL UCN VGF proSAAS	0
Cluster95	COVAR	16354	-2.2874	-0.0044366	3.9974	0.71641	General White Matter Tract		95	Deep-layer near-projecting	NEUR	VGLUT1	CCK CHGA CHGB GRP NAMPT NUCB NXPH UBL UCN VGF proSAAS	0	L5/6 NP
Cluster419	COVAR	16354	-3.1517	-0.004243	5.5075	0.71642	Parietal_Lobe_Volume_and_Area		419	Amygdala excitatory	NEUR	VGLUT1 VGLUT2	ADCYAP CART CCK CHGA CHGB NAMPT NUCB NXPH SCG UBL VGF proSAAS	0
Cluster18	COVAR	16354	-0.4467	-0.0040273	0.77938	0.71672	Resting_State_Visual+ Inter-hemispheric		18	Vascular	ENDO	0	NAMPT NUCB	ARTERIOLE ARTERY
Cluster330	COVAR	16354	-2.4332	-0.0042288	4.2428	0.71684	Long Tracts		330	Mammillary body	NEUR	VGLUT2	ADCYAP CBLN CHGA CHGB NAMPT NUCB NXPH SCG TAC TRH UBL VGF proSAAS	0
Cluster428	COVAR	16354	-3.5406	-0.004513	6.1732	0.71686	Limbic Volumes		428	Splatter	NEUR	GABA	CBLN CCK CHGA CHGB NAMPT NUCB NXPH PNOC SCG UBL VGF proSAAS	0
Cluster279	COVAR	16354	-2.6904	-0.0046979	4.6907	0.71687	Parietal_Lobe_Volume_and_Area		279	CGE interneuron	NEUR	GABA VGLUT3	CCK CHGA CHGB CRH IGF NAMPT NUCB NXPH SCG UBL VIP proSAAS	INT-VIP
Cluster66	COVAR	16354	-0.67479	-0.0043615	1.176	0.71694	Occiptal Lobe Volume and Area		66	Ependymal	CHRP EPEN	0	AGT NTS NUCB UBL proSAAS	0
Cluster378	COVAR	16354	-2.6071	-0.0043977	4.5431	0.71696	Central White Matter Tracts and Ventricular Volume		378	Splatter	NEUR	HDC VGLUT2	CBLN CHGA CHGB NAMPT NUCB NXPH SCG UBL proSAAS	0
Cluster318	COVAR	16354	-2.0688	-0.0044396	3.6052	0.71696	Cortical Thickness		318	Lower rhombic lip	NEUR	VGLUT1 VGLUT2	ADCYAP CBLN CHGA CHGB IGF NAMPT NUCB NXPH SCG UBL VGF proSAAS	0
Cluster150	COVAR	16354	-2.3497	-0.0048538	4.0922	0.71708	Cortical Grey-White Intensities		150	Deep-layer intratelencephalic	NEUR	VGLUT1 VGLUT2	CBLN CCK CHGA CHGB NAMPT NUCB SCG UBL VGF proSAAS	0	L6 IT Car3
Cluster355	COVAR	16354	-3.6553	-0.0044554	6.3649	0.71711	Central White Matter Tracts and Ventricular Volume		355	Splatter	NEUR	GABA	CBLN CCK CHGA CHGB NAMPT NPPC NPY NUCB NXPH PENK PNOC SCG TAC UBL VGF proSAAS	0
Cluster244	COVAR	16354	-2.9576	-0.0043926	5.1375	0.71758	Dorsal Stream Volume and Area		244	MGE interneuron	NEUR	GABA	CBLN CCK CHGA CHGB CORT IGF NAMPT NPY NUCB NXPH PENK SCG SST TAC UBL VGF proSAAS	INT-SST INT-SST-CHODL
Cluster8	COVAR	16354	-0.6712	-0.004342	1.1659	0.71759	Supraventricular OD		8	Microglia	MGL	0	IGF	0	Micro-PVM
Cluster127	COVAR	16354	-2.1848	-0.0044258	3.7905	0.71782	Dorsal Stream Volume and Area		127	Upper-layer intratelencephalic	NEUR	VGLUT1 VGLUT2	ADCYAP CBLN CCK CHGA CHGB NAMPT NUCB SCG UBL UCN VGF proSAAS	0	L2/3 IT
Cluster353	COVAR	16354	-2.391	-0.0041476	4.1469	0.71789	Ventral Stream Volume and Area		353	Splatter	NEUR	GABA	CBLN CHGA CHGB NAMPT NMB NPB NPY NUCB NXPH PENK PNOC POMC SCG TAC UBL VGF proSAAS	0
Cluster314	COVAR	16354	-0.71581	-0.0041924	1.2395	0.7182	Subcortical Intensity + Supraventricular White Matter		314	Miscellaneous	NEUR	GABA	ADCYAP CHGB IGF KISS NAMPT NPPC NUCB TAC UBL proSAAS	CB-PURK
Cluster116	COVAR	16354	-2.4889	-0.0046033	4.3095	0.7182	Occiptal Lobe Volume and Area		116	Miscellaneous	NEUR	VGLUT1	CBLN CCK CHGA CHGB NAMPT NUCB SCG UBL UCN VGF proSAAS	0
Cluster197	COVAR	16354	-2.3913	-0.0044427	4.1367	0.71838	Basal Ganglia + Thalamus + Cerebellum		197	Hippocampal CA4	NEUR	VGLUT1	CART CBLN CCK CHGA CHGB IGF NAMPT NUCB PYY UBL VGF proSAAS	0
Cluster153	COVAR	16354	-2.3787	-0.0043992	4.1114	0.71855	Supraventricular Free Water (Isotropic Volume Fraction)		153	Amygdala excitatory	NEUR	VGLUT1 VGLUT2	CBLN CCK CHGB NAMPT NUCB UBL VGF proSAAS	0
Cluster379	COVAR	16354	-2.282	-0.004376	3.9436	0.71859	Central White Matter Tracts and Ventricular Volume		379	Splatter	NEUR	GLY	CBLN CHGA CHGB NAMPT NUCB NXPH SCG SST UBL VGF proSAAS	0
Cluster90	COVAR	16354	-2.5874	-0.004488	4.4596	0.7191	Central White Matter Tracts and Ventricular Volume		90	Deep-layer near-projecting	NEUR	VGLUT1	CCK CHGA CHGB NAMPT NUCB NXPH UBL UCN VGF proSAAS	0	L5/6 NP
Cluster107	COVAR	16354	-2.1343	-0.0043521	3.6773	0.71917	Basal Ganglia + Thalamus + Cerebellum		107	Deep-layer corticothalamic and 6b	NEUR	VGLUT1	CBLN CCK CHGA CHGB NAMPT NUCB NXPH SCG UBL UCN VGF proSAAS	0
Cluster274	COVAR	16354	-3.175	-0.0046155	5.466	0.71933	Dorsal Stream Volume and Area		274	LAMP5-LHX6 and Chandelier	NEUR	GABA	CCK CHGA CHGB CORT IGF NAMPT NPPC NUCB NXPH SCG UBL UCN proSAAS	INT-LAMP5-LHX6	Lamp5 Lhx6
Cluster4	COVAR	16354	-0.53777	-0.0044793	0.92562	0.71937	Basal Ganglia + Thalamus + Cerebellum		4	Microglia	MGL	0	NAMPT	0	Micro-PVM
Cluster452	COVAR	16354	-1.8179	-0.004121	3.1287	0.71939	Resting State fMRI		452	Thalamic excitatory	0	VGLUT2	ADCYAP ADM CART CBLN CHGA CHGB CRH NAMPT NTS NUCB SCG UBL VGF proSAAS	0
Cluster453	COVAR	16354	-2.1312	-0.004614	3.6662	0.71948	Basal Ganglia + Thalamus + Cerebellum		453	Thalamic excitatory	0	VGLUT2	ADCYAP CART CBLN CCK CHGA CHGB CRH GAL NAMPT NMU NTS NUCB NXPH PNOC PTHLH SCG UBL VGF proSAAS	0
Cluster6	COVAR	16354	-0.60104	-0.0041589	1.0332	0.71961	Cingulate		6	Microglia	MGL	0	0	0	Micro-PVM
Cluster334	COVAR	16354	-1.3242	-0.0043576	2.276	0.71965	Occiptal Lobe Volume and Area		334	Splatter	NEUR	CHOL VGLUT1 VGLUT2	ADCYAP CART CBLN CCK CHGB CRH NAMPT NMU NUCB NXPH SCG TAC UBL VGF proSAAS	0
Cluster180	COVAR	16354	-1.9372	-0.0043458	3.3293	0.71967	Cerebellar Peduncle		180	Hippocampal CA1-3	NEUR	VGLUT1	CART CBLN CHGA CHGB CORT NAMPT NUCB NXPH SCG UBL UCN VGF proSAAS	0
Cluster401	COVAR	16354	-1.8338	-0.0042312	3.1502	0.71975	Cortical Thickness		401	Miscellaneous	NEUR	VGLUT2	CCK CHGB proSAAS	0
Cluster160	COVAR	16354	-2.4613	-0.0041153	4.2276	0.71978	Long Tracts		160	Amygdala excitatory	NEUR	VGLUT1 VGLUT2	CBLN CCK CHGA CHGB NAMPT NUCB UBL UCN VGF proSAAS	0
Cluster193	COVAR	16354	-2.4204	-0.0044545	4.1558	0.71985	Central White Matter Tracts and Ventricular Volume		193	Hippocampal CA4	NEUR	VGLUT1	CART CBLN CCK CHGA CHGB NAMPT NUCB UBL VGF proSAAS	0
Cluster346	COVAR	16354	-1.5525	-0.0044791	2.6647	0.71992	Resting_state_DMN+ Intra-network		346	Splatter	NEUR	VGLUT2	ADCYAP CBLN CHGA CHGB NAMPT NUCB NXPH PDYN PENK SCG SST TAC UBL proSAAS	0
Cluster75	COVAR	16354	-1.165	-0.00421	1.9991	0.71996	Cortical Thickness		75	Committed oligodendrocyte precursor	CHRP EPEN NEUR	0	CHGB IGF NAMPT NUCB NXPH SCG UBL proSAAS	0
Cluster444	COVAR	16354	-2.2559	-0.0044301	3.8712	0.71996	Subcortical Intensity + Supraventricular White Matter		444	Midbrain-derived inhibitory	NEUR	GABA	CBLN CHGA CHGB IGF NAMPT NPPC NUCB NXPH PRL SCG UBL VGF proSAAS	0
Cluster24	COVAR	16354	-0.65489	-0.0040413	1.1236	0.72	Resting_State_Cortico - cerebellar		24	Fibroblast	FIB	0	IGF NAMPT	PIA PVF
Cluster341	COVAR	16354	-1.9637	-0.0042387	3.3687	0.72003	Long Tracts		341	Splatter	NEUR	VGLUT2	CBLN CHGA CHGB NAMPT NUCB SCG UBL UCN proSAAS	0
Cluster413	COVAR	16354	-1.8871	-0.0043851	3.2341	0.72022	Central White Matter Tracts and Ventricular Volume		413	Splatter	NEUR	VGLUT2	ADCYAP CBLN CCK CHGA CHGB NAMPT NTS NUCB NXPH SCG UBL proSAAS	0
Cluster109	COVAR	16354	-3.2949	-0.0046273	5.6462	0.72023	Basal Ganglia + Thalamus + Cerebellum		109	Deep-layer corticothalamic and 6b	NEUR	VGLUT1	CBLN CCK CHGA CHGB NAMPT NUCB NXPH UBL proSAAS	0	L6 CT
Cluster202	COVAR	16354	-2.4883	-0.0041264	4.2635	0.72026	Resting_State_Cortico - cerebellar		202	Hippocampal dentate gyrus	NEUR	VGLUT1	CBLN CHGB GRP NAMPT NUCB UBL proSAAS	DG-GRAN
Cluster151	COVAR	16354	-1.8414	-0.0046271	3.1537	0.72035	Dorsal Stream Volume and Area		151	Deep-layer intratelencephalic	NEUR	VGLUT1 VGLUT2 VGLUT3	CBLN CCK CHGA CHGB NAMPT NUCB PYY SCG UBL VGF proSAAS	0	L6 IT Car3
Cluster125	COVAR	16354	-3.3398	-0.0046842	5.718	0.72041	Supraventricular Free Water (Isotropic Volume Fraction)		125	Upper-layer intratelencephalic	NEUR	VGLUT1 VGLUT2	ADCYAP CART CBLN CCK CHGA CHGB NAMPT NUCB SCG UBL UCN VGF proSAAS	0	L2/3 IT
Cluster396	COVAR	16354	-2.3379	-0.0041722	4.0009	0.7205	Resting State fMRI		396	Splatter	NEUR	VGLUT3	ADCYAP CBLN CHGA CHGB NAMPT NUCB NXPH PENK SCG SST TAC UBL VGF proSAAS	0
Cluster296	COVAR	16354	-2.6284	-0.004208	4.4975	0.72052	Resting_State_Cortico - cerebellar		296	CGE interneuron	NEUR	GABA	CBLN CCK CHGA CHGB CRH IGF NAMPT NPPC NUCB NXPH PTHLH SCG TAC UBL VGF VIP proSAAS	INT-VIP	Vip
Cluster23	COVAR	16354	-0.80525	-0.0043011	1.3772	0.72062	Temporal Lobe Volume and Area		23	Vascular	0	0	IGF	0	VLMC
Cluster39	COVAR	16354	-0.92079	-0.0041094	1.5748	0.72062	Resting_State_Visual+ Inter-hemispheric		39	Committed oligodendrocyte precursor	OLIGO	0	0	COP
Cluster226	COVAR	16354	-3.1753	-0.0043867	5.4243	0.72085	Cerebellar Peduncle		226	Eccentric medium spiny neuron	NEUR	GABA	CHGB NAMPT NUCB PDYN PENK SCG TAC UBL VGF proSAAS	MSN-D1 MSN-ECC
Cluster414	COVAR	16354	-1.7611	-0.0042717	3.0071	0.72094	Central White Matter Tracts and Ventricular Volume		414	Splatter	NEUR	VGLUT2	ADCYAP CBLN CCK CHGA CHGB NAMPT NMB NPB NUCB NXPH PENK SCG SST TAC UBL VGF proSAAS	0
Cluster389	COVAR	16354	-2.8266	-0.0043107	4.8235	0.72106	Resting_state_DMN+ Intra-network		389	Splatter	NEUR	GABA	CBLN CCK CHGA CHGB NAMPT NUCB NXPH PNOC SCG SST TAC UBL VGF proSAAS	0
Cluster86	COVAR	16354	-3.0232	-0.0050317	5.1543	0.72124	Cortical Grey-White Intensities		86	Deep-layer near-projecting	NEUR	VGLUT1 VGLUT2	CCK CHGA CHGB NAMPT NUCB NXPH UBL UCN VGF proSAAS	0	L5/6 NP
Cluster112	COVAR	16354	-2.9322	-0.0044451	4.9961	0.72136	Ventral Stream Volume and Area		112	Deep-layer corticothalamic and 6b	NEUR	VGLUT1	CBLN CCK CHGA CHGB NAMPT NUCB UBL proSAAS	0
Cluster7	COVAR	16354	-0.58937	-0.0041021	1.0034	0.72153	Resting State fMRI		7	Microglia	MGL	0	0	0	Micro-PVM
Cluster400	COVAR	16354	-1.3795	-0.0042156	2.3475	0.7216	Resting_State_Cortico - cerebellar		400	Splatter	NEUR	CHOL VGLUT3	CHGA CHGB GNRH IGF NAMPT NPPC NUCB PENK SCG UBL VGF proSAAS	0
Cluster110	COVAR	16354	-2.3204	-0.0041031	3.9471	0.72168	Resting_State_Unimodal-heteromodal		110	Deep-layer corticothalamic and 6b	NEUR	VGLUT1	CBLN CCK CHGA CHGB NAMPT NPY NUCB SCG UBL proSAAS	0	L6 CT
Cluster324	COVAR	16354	-2.4564	-0.0047569	4.175	0.72184	White Matter Connectivitiy		324	Mammillary body	NEUR	VGLUT2	ADCYAP CBLN CHGA CHGB NAMPT NUCB NXPH SCG TAC TRH UBL VGF proSAAS	0
Cluster210	COVAR	16354	-2.219	-0.0041856	3.7674	0.72207	Resting_state_Motor		210	Medium spiny neuron	NEUR	GABA	CHGB NAMPT NUCB PENK SCG TAC UBL UCN VGF proSAAS	MSN-D1
Cluster437	COVAR	16354	-2.65	-0.0045415	4.4862	0.72264	Dorsal Stream Volume and Area		437	Midbrain-derived inhibitory	NEUR	GABA	CBLN CHGA CHGB IGF NAMPT NPPC NUCB NXPH SCG UBL VGF proSAAS	0
Cluster382	COVAR	16354	-2.459	-0.0043621	4.1604	0.72275	Cingulate		382	Splatter	NEUR	VGLUT2	ADCYAP CCK CHGA CHGB IGF NAMPT NUCB NXPH SCG SST UBL VGF proSAAS	0
Cluster77	COVAR	16354	-1.0114	-0.0045359	1.7109	0.7228	White Matter Connectivitiy		77	Choroid plexus	CHRP	0	NUCB UBL proSAAS	0
Cluster100	COVAR	16354	-2.2409	-0.0047497	3.7882	0.72292	Cerebellar Peduncle		100	Deep-layer corticothalamic and 6b	NEUR	VGLUT1	CBLN CCK CHGA CHGB NAMPT NUCB NXPH SCG UBL VGF proSAAS	0
Cluster363	COVAR	16354	-2.1332	-0.0044009	3.6039	0.72304	Subcortical Intensity + Supraventricular White Matter		363	Splatter	NEUR	VGLUT2	CHGA CHGB CRH NAMPT NUCB NXPH PENK PNOC SCG SST UBL proSAAS	0
Cluster356	COVAR	16354	-3.2221	-0.004206	5.443	0.72306	Resting_State_Cortico - cerebellar		356	Splatter	NEUR	GABA	CBLN CCK CHGA CHGB IGF NAMPT NUCB NXPH PNOC SCG SST UBL VGF proSAAS	0
Cluster373	COVAR	16354	-2.7362	-0.0043864	4.6209	0.72312	Dorsal Stream Volume and Area		373	Splatter	NEUR	VGLUT2	ADCYAP CART CBLN CCK CHGA CHGB NAMPT NMB NPB NUCB NXPH PTH SCG TAC UBL VGF proSAAS	0
Cluster194	COVAR	16354	-1.998	-0.0044552	3.373	0.72319	Central White Matter Tracts and Ventricular Volume		194	Hippocampal CA4	NEUR	VGLUT1	CART CBLN CCK CHGA CHGB IGF NAMPT NUCB UBL VGF proSAAS	0
Cluster217	COVAR	16354	-4.003	-0.004937	6.7476	0.72349	Cortical Grey-White Intensities		217	Medium spiny neuron	NEUR	GABA	CBLN CCK CHGA CHGB NAMPT NUCB PENK SCG UBL VGF proSAAS	MSN-D2
Cluster127	COVAR	16354	-2.2753	-0.0046091	3.8341	0.72355	Occiptal Lobe Volume and Area		127	Upper-layer intratelencephalic	NEUR	VGLUT1 VGLUT2	ADCYAP CBLN CCK CHGA CHGB NAMPT NUCB SCG UBL UCN VGF proSAAS	0	L2/3 IT
Cluster214	COVAR	16354	-2.8981	-0.0045582	4.8809	0.72366	Temporal Lobe Volume and Area		214	Medium spiny neuron	NEUR	GABA	CBLN CCK CHGB NAMPT NUCB PDYN PENK SCG TAC UBL UCN VGF proSAAS	MSN-D1
Cluster218	COVAR	16354	-2.7164	-0.004304	4.5744	0.72368	Cerebellar Peduncle		218	Medium spiny neuron	NEUR	0	CART CCK CHGA CHGB NAMPT NUCB SCG TAC UBL proSAAS	0
Cluster211	COVAR	16354	-1.7386	-0.0042665	2.9257	0.72383	Cerebellar Peduncle		211	Medium spiny neuron	NEUR	GABA	CHGB NAMPT NUCB PDYN PENK SCG TAC UBL UCN VGF proSAAS	MSN-D1
Cluster353	COVAR	16354	-2.365	-0.0041023	3.9796	0.72383	Resting State fMRI		353	Splatter	NEUR	GABA	CBLN CHGA CHGB NAMPT NMB NPB NPY NUCB NXPH PENK PNOC POMC SCG TAC UBL VGF proSAAS	0
Cluster168	COVAR	16354	-2.8225	-0.0043649	4.7421	0.72414	Cingulate		168	Miscellaneous	NEUR	VGLUT1 VGLUT2	CBLN CCK CHGB NAMPT NUCB SCG UBL UCN VGF proSAAS	0
Cluster199	COVAR	16354	-1.7268	-0.0044293	2.8984	0.72434	Ventral Stream Volume and Area		199	Hippocampal dentate gyrus	NEUR	VGLUT1	CART CBLN CCK CHGA CHGB GRP NAMPT NTS NUCB PDYN SCG UBL proSAAS	DG-GRAN
Cluster11	COVAR	16354	-0.62826	-0.0040823	1.054	0.72443	Resting_state_Motor		11	Microglia	MGL	0	IGF	0	Micro-PVM
Cluster226	COVAR	16354	-3.0183	-0.0041698	5.063	0.72445	Resting_State_Unimodal-heteromodal		226	Eccentric medium spiny neuron	NEUR	GABA	CHGB NAMPT NUCB PDYN PENK SCG TAC UBL VGF proSAAS	MSN-D1 MSN-ECC
Cluster434	COVAR	16354	-2.8088	-0.0048592	4.7104	0.72451	White Matter Connectivitiy		434	Midbrain-derived inhibitory	NEUR	GABA	CBLN CHGA CHGB IGF NAMPT NPPC NUCB NXPH SCG UBL VGF proSAAS	0
Cluster175	COVAR	16354	-2.7616	-0.0048336	4.6305	0.72454	General White Matter Tract		175	Amygdala excitatory	NEUR	VGLUT1 VGLUT2	ADCYAP CART CBLN CCK CHGA CHGB GRP NAMPT NTS NUCB PDYN SCG UBL UCN VGF proSAAS	0	L2/3 IT
Cluster20	COVAR	16354	-0.70844	-0.0045867	1.186	0.72485	Supraventricular OD		20	Vascular	VSMC	0	AGT NAMPT UBL	0
Cluster334	COVAR	16354	-1.3495	-0.0044408	2.2581	0.72495	Subcortical Intensity + Supraventricular White Matter		334	Splatter	NEUR	CHOL VGLUT1 VGLUT2	ADCYAP CART CBLN CCK CHGB CRH NAMPT NMU NUCB NXPH SCG TAC UBL VGF proSAAS	0
Cluster367	COVAR	16354	-3.6618	-0.0046155	6.1229	0.72509	General White Matter Tract		367	Splatter	NEUR	VGLUT2	ADCYAP CBLN CCK CHGA CHGB NAMPT NUCB NXPH SCG TAC UBL VGF proSAAS	0
Cluster317	COVAR	16354	-2.0179	-0.0048982	3.3736	0.72512	Limbic Volumes		317	Lower rhombic lip	NEUR	VGLUT1 VGLUT2	ADCYAP CALCB CBLN CHGA CHGB IGF NAMPT NUCB NXPH SCG UBL VGF proSAAS	0
Cluster115	COVAR	16354	-2.0857	-0.0046608	3.4843	0.72527	Cingulate		115	Hippocampal CA1-3	NEUR	VGLUT1	ADCYAP CBLN CCK CHGA CHGB GNRH NAMPT NUCB PYY SCG UBL UCN VGF proSAAS	L5-ET
Cluster97	COVAR	16354	-1.644	-0.0038983	2.7435	0.72548	Resting_State_Unimodal-heteromodal		97	Deep-layer corticothalamic and 6b	NEUR	VGLUT1	ADCYAP CCK CHGA CHGB GAL NAMPT NUCB NXPH PDYN SCG UBL VGF proSAAS	0
Cluster219	COVAR	16354	-2.4415	-0.004159	4.0742	0.72549	Long Tracts		219	Medium spiny neuron	NEUR	GABA	CHGA CHGB NAMPT NUCB NXPH PDYN PENK SCG TAC UBL VGF VIP proSAAS	MSN-D1
Cluster318	COVAR	16354	-2.1431	-0.0045992	3.5763	0.7255	Orbital Frontal		318	Lower rhombic lip	NEUR	VGLUT1 VGLUT2	ADCYAP CBLN CHGA CHGB IGF NAMPT NUCB NXPH SCG UBL VGF proSAAS	0
Cluster205	COVAR	16354	-2.8384	-0.004831	4.7325	0.72566	General White Matter Tract		205	Hippocampal dentate gyrus	NEUR	VGLUT1	CBLN CCK CHGB GRP NAMPT NUCB SCG UBL proSAAS	DG-GRAN
Cluster255	COVAR	16354	-2.8537	-0.0044319	4.7573	0.72569	Cingulate		255	MGE interneuron	NEUR	GABA	CBLN CCK CHGA CHGB CORT IGF NAMPT NPPC NUCB NXPH PNOC SCG TAC UBL VGF proSAAS	0	Pvalb
Cluster419	COVAR	16354	-3.1604	-0.0042548	5.2685	0.7257	Cingulate		419	Amygdala excitatory	NEUR	VGLUT1 VGLUT2	ADCYAP CART CCK CHGA CHGB NAMPT NUCB NXPH SCG UBL VGF proSAAS	0
Cluster409	COVAR	16354	-1.66	-0.0046297	2.7668	0.72574	Supraventricular OD		409	Splatter	NEUR	GABA	CALCB CBLN CHGA CHGB NAMPT NUCB NXPH SCG SST TAC TRH UBL proSAAS	0
Cluster89	COVAR	16354	-2.74	-0.004643	4.563	0.7259	Supraventricular OD		89	Deep-layer near-projecting	NEUR	VGLUT1 VGLUT2	CCK CHGA CHGB NAMPT NUCB NXPH UBL UCN VGF proSAAS	0	L5/6 NP
Cluster393	COVAR	16354	-3.1616	-0.0043141	5.2635	0.72596	Resting_state_Motor		393	Splatter	NEUR	GABA	CBLN CHGA CHGB IGF NAMPT NMU NUCB NXPH PNOC SCG SST UBL VGF proSAAS	0
Cluster20	COVAR	16354	-0.68474	-0.0044333	1.1398	0.72599	Cingulate		20	Vascular	VSMC	0	AGT NAMPT UBL	0
Cluster231	COVAR	16354	-3.4694	-0.0046628	5.7738	0.72604	Ventral Stream Volume and Area		231	Eccentric medium spiny neuron	NEUR	GABA	CHGB NAMPT NUCB PDYN PENK SCG VGF proSAAS	MSN-D1
Cluster171	COVAR	16354	-2.1029	-0.004533	3.4978	0.72615	Supraventricular OD		171	Amygdala excitatory	NEUR	VGLUT1 VGLUT2	ADCYAP CBLN CCK CHGA CHGB NAMPT NTS NUCB PDYN PTHLH SCG UBL UCN VGF proSAAS	0
Cluster309	COVAR	16354	-2.2966	-0.0047102	3.816	0.72636	Parietal_Lobe_Volume_and_Area		309	Upper rhombic lip	NEUR	VGLUT1 VGLUT2	ADCYAP CBLN CHGB GRP NAMPT NUCB NXPH PENK TRH UBL proSAAS	0
Cluster208	COVAR	16354	-2.4409	-0.0043061	4.0532	0.72648	Resting_state_Motor		208	Medium spiny neuron	NEUR	GABA	CHGB NAMPT NUCB PENK SCG TAC UBL UCN VGF proSAAS	MSN-D2
Cluster268	COVAR	16354	-3.2502	-0.0048422	5.3966	0.7265	Supraventricular Free Water (Isotropic Volume Fraction)		268	LAMP5-LHX6 and Chandelier	NEUR	GABA	CCK CHGA CHGB CORT IGF NAMPT NPPC NUCB NXPH SCG SST TAC UBL VGF proSAAS	INT-LAMP5-LHX6	Lamp5 Lhx6
Cluster158	COVAR	16354	-3.2494	-0.0047155	5.3898	0.7267	Basal Ganglia + Thalamus + Cerebellum		158	Amygdala excitatory	NEUR	VGLUT1 VGLUT2	CBLN CCK CHGB NAMPT NUCB SCG UBL UCN VGF proSAAS	0
Cluster113	COVAR	16354	-1.7742	-0.0047339	2.9391	0.72696	Cerebellar Peduncle		113	Miscellaneous	NEUR	VGLUT1	ADCYAP CBLN CCK CHGA CHGB NAMPT NUCB UBL UCN VGF proSAAS	L5-ET
Cluster106	COVAR	16354	-2.8204	-0.0044888	4.6689	0.7271	Resting_state_DMN+ Intra-network		106	Deep-layer corticothalamic and 6b	NEUR	VGLUT1	ADCYAP CBLN CCK CHGA CHGB IGF NAMPT NUCB NXPH SCG UBL UCN VGF proSAAS	0	L6b
Cluster156	COVAR	16354	-3.3839	-0.0049485	5.601	0.72712	Cortical Grey-White Intensities		156	Amygdala excitatory	NEUR	VGLUT1 VGLUT2	CBLN CCK CHGB NAMPT NUCB VGF proSAAS	0
Cluster158	COVAR	16354	-3.1548	-0.0045783	5.2193	0.72722	Temporal Lobe Volume and Area		158	Amygdala excitatory	NEUR	VGLUT1 VGLUT2	CBLN CCK CHGB NAMPT NUCB SCG UBL UCN VGF proSAAS	0
Cluster459	COVAR	16354	-2.6031	-0.0046068	4.3039	0.72735	Subcortical Intensity + Supraventricular White Matter		459	Thalamic excitatory	NEUR	VGLUT2	ADCYAP CBLN CCK CHGA CHGB NAMPT NMU NTS NUCB NXPH PTHLH SCG UBL VGF proSAAS	0
Cluster346	COVAR	16354	-1.5108	-0.0043589	2.4974	0.72739	Resting_State_Unimodal-heteromodal		346	Splatter	NEUR	VGLUT2	ADCYAP CBLN CHGA CHGB NAMPT NUCB NXPH PDYN PENK SCG SST TAC UBL proSAAS	0
Cluster256	COVAR	16354	-3.1405	-0.0047289	5.1904	0.72742	Central White Matter Tracts and Ventricular Volume		256	MGE interneuron	NEUR	GABA VGLUT3	CCK CHGA CHGB IGF NAMPT NPPC NUCB NXPH SCG TAC UBL VGF proSAAS	INT-PVALB	Pvalb
Cluster313	COVAR	16354	-1.1776	-0.0045462	1.9446	0.72759	Cortical Thickness		313	Splatter	NEUR	VGLUT2	ADCYAP CHGB NAMPT NPPC NUCB SCG UBL proSAAS	0
Cluster397	COVAR	16354	-1.8968	-0.0042754	3.132	0.72761	Cingulate		397	Splatter	NEUR	SER VGLUT3	ADCYAP CBLN CCK CHGA CHGB NAMPT NMB NPB NUCB NXPH SCG TAC UBL VGF proSAAS	0
Cluster80	COVAR	16354	-1.0108	-0.0044213	1.667	0.72786	Temporal Lobe Volume and Area		80	Choroid plexus	CHRP	0	NAMPT NUCB proSAAS	0
Cluster109	COVAR	16354	-3.4552	-0.0048525	5.6956	0.72795	White Matter Connectivitiy		109	Deep-layer corticothalamic and 6b	NEUR	VGLUT1	CBLN CCK CHGA CHGB NAMPT NUCB NXPH UBL proSAAS	0	L6 CT
Cluster358	COVAR	16354	-3.2506	-0.004465	5.3547	0.72808	Long Tracts		358	Splatter	NEUR	GABA	CBLN CCK CHGA CHGB NAMPT NMU NPPC NUCB NXPH PENK PNOC SCG TAC UBL VGF proSAAS	0
Cluster367	COVAR	16354	-3.6414	-0.0045897	5.9961	0.72816	Central White Matter Tracts and Ventricular Volume		367	Splatter	NEUR	VGLUT2	ADCYAP CBLN CCK CHGA CHGB NAMPT NUCB NXPH SCG TAC UBL VGF proSAAS	0
Cluster235	COVAR	16354	-2.0997	-0.0045487	3.4571	0.72819	Ventral Stream Volume and Area		235	Splatter	NEUR	GABA	CBLN CCK CHGA CHGB CORT IGF NAMPT NPY NUCB NXPH PNOC SCG SST TAC UBL VGF proSAAS	INT-SST-CHODL
Cluster91	COVAR	16354	-2.5351	-0.0046294	4.1734	0.72822	Central White Matter Tracts and Ventricular Volume		91	Deep-layer near-projecting	NEUR	VGLUT1	CCK CHGA CHGB NAMPT NUCB NXPH UBL UCN VGF proSAAS	0	L5/6 NP
Cluster333	COVAR	16354	-2.3946	-0.0050093	3.9415	0.72824	Cortical Grey-White Intensities		333	Mammillary body	NEUR	HDC VGLUT2	ADCYAP CBLN CHGA CHGB NAMPT NUCB NXPH SCG SST TAC UBL proSAAS	0
Cluster325	COVAR	16354	-2.5547	-0.0047158	4.2006	0.72846	Central White Matter Tracts and Ventricular Volume		325	Mammillary body	NEUR	VGLUT2	ADCYAP CBLN CHGA CHGB IGF NAMPT NUCB NXPH SCG TAC TRH UBL VGF proSAAS	0
Cluster380	COVAR	16354	-2.7937	-0.0048348	4.5929	0.72849	General White Matter Tract		380	Splatter	NEUR	GLY	CHGA CHGB NAMPT NUCB NXPH PENK PNOC SCG SST UBL VGF proSAAS	0
Cluster321	COVAR	16354	-2.3755	-0.0047147	3.9041	0.72856	White Matter Connectivitiy		321	Lower rhombic lip	NEUR	VGLUT1 VGLUT2	ADCYAP CBLN CHGA CHGB IGF NAMPT NUCB NXPH SCG UBL VGF proSAAS	0
Cluster347	COVAR	16354	-2.2774	-0.0045279	3.7424	0.72858	Resting_State_Visual+ Inter-hemispheric		347	Splatter	NEUR	GLY	CCK CHGA CHGB NAMPT NPPC NUCB NXPH PDYN PNOC SCG SST UBL proSAAS	0
Cluster138	COVAR	16354	-2.8249	-0.0048052	4.6362	0.72883	Supraventricular OD		138	Upper-layer intratelencephalic	NEUR	VGLUT1 VGLUT2	CBLN CCK CHGA CHGB NAMPT NUCB SCG UBL VGF proSAAS	0	L4 IT
Cluster101	COVAR	16354	-1.9252	-0.0045712	3.1585	0.72891	Basal Ganglia + Thalamus + Cerebellum		101	Deep-layer corticothalamic and 6b	NEUR	VGLUT1	ADCYAP CBLN CCK CHGA CHGB IGF NAMPT NUCB NXPH PTHLH SCG UBL VGF proSAAS	0	L6b
Cluster343	COVAR	16354	-1.5704	-0.0044703	2.5762	0.72892	Resting_state_DMN+ Intra-network		343	Splatter	NEUR	VGLUT2	CBLN CHGA CHGB NAMPT NPPC NTS NUCB SCG SST TRH UBL proSAAS	0
Cluster163	COVAR	16354	-2.3182	-0.0043763	3.8015	0.729	Resting_state_DMN+ Intra-network		163	Hippocampal CA1-3	NEUR	VGLUT1 VGLUT2	ADCYAP CBLN CCK CHGB NAMPT NUCB PDYN SCG UBL VGF proSAAS	0
Cluster232	COVAR	16354	-3.2409	-0.0044269	5.3139	0.72903	Resting_state_Motor		232	Eccentric medium spiny neuron	NEUR	GABA	CHGB NAMPT NUCB PDYN PENK SCG UBL VGF proSAAS	MSN-D1
Cluster88	COVAR	16354	-2.8767	-0.0046947	4.7127	0.7292	Central White Matter Tracts and Ventricular Volume		88	Deep-layer near-projecting	NEUR	VGLUT1	CCK CHGA CHGB NAMPT NUCB NXPH UBL UCN VGF proSAAS	0	L5/6 NP
Cluster350	COVAR	16354	-2.2143	-0.0044867	3.6262	0.72928	Resting_State_Unimodal-heteromodal		350	Splatter	NEUR	GLY	CART CHGA CHGB NAMPT NUCB NXPH PENK PNOC SCG UBL VGF proSAAS	0
Cluster96	COVAR	16354	-2.1139	-0.0045971	3.4616	0.72929	Supraventricular OD		96	Deep-layer near-projecting	NEUR	VGLUT1 VGLUT2	CCK CHGA CHGB GRP NAMPT NUCB NXPH UBL UCN proSAAS	0	L5/6 NP
Cluster153	COVAR	16354	-2.2769	-0.0042108	3.7256	0.72944	Resting_State_Visual+ Inter-hemispheric		153	Amygdala excitatory	NEUR	VGLUT1 VGLUT2	CBLN CCK CHGB NAMPT NUCB UBL VGF proSAAS	0
Cluster395	COVAR	16354	-2.0031	-0.0048563	3.2771	0.72948	Basal Ganglia + Thalamus + Cerebellum		395	Splatter	NEUR	DA VGLUT2	CALCB CBLN CCK CHGA CHGB GRP IGF NAMPT NMB NPB NUCB NXPH SCG TAC UBL proSAAS	0
Cluster418	COVAR	16354	-2.3673	-0.0047875	3.8708	0.72958	Basal Ganglia + Thalamus + Cerebellum		418	Splatter	NEUR	HDC VGLUT2	ADCYAP AVP CART CBLN CCK CHGA CHGB NAMPT NUCB NXPH SCG SST UBL VGF proSAAS	0
Cluster103	COVAR	16354	-2.041	-0.0044283	3.3359	0.72967	Resting_state_DMN+ Intra-network		103	Deep-layer corticothalamic and 6b	NEUR	VGLUT1	ADCYAP CBLN CCK CHGA CHGB NAMPT NUCB NXPH PDYN SCG UBL VGF proSAAS	0	L6b
Cluster235	COVAR	16354	-2.1573	-0.0046735	3.5257	0.72968	Cortical Thickness		235	Splatter	NEUR	GABA	CBLN CCK CHGA CHGB CORT IGF NAMPT NPY NUCB NXPH PNOC SCG SST TAC UBL VGF proSAAS	INT-SST-CHODL
Cluster394	COVAR	16354	-2.8239	-0.0051202	4.6147	0.7297	Cortical Grey-White Intensities		394	Splatter	NEUR	VGLUT2	ADCYAP CBLN CCK CHGA CHGB NAMPT NMB NPB NUCB NXPH SCG TAC UBL VGF proSAAS	0
Cluster302	COVAR	16354	-1.4877	-0.0046073	2.4286	0.72991	Resting_state_DMN+ Intra-network		302	Cerebellar inhibitory	NEUR	GLY	CHGA CHGB NAMPT NPPC NUCB NXPH PENK SCG UBL VGF proSAAS	CB-GranLayerInt
Cluster321	COVAR	16354	-2.3714	-0.0047065	3.8703	0.72996	Basal Ganglia + Thalamus + Cerebellum		321	Lower rhombic lip	NEUR	VGLUT1 VGLUT2	ADCYAP CBLN CHGA CHGB IGF NAMPT NUCB NXPH SCG UBL VGF proSAAS	0
Cluster318	COVAR	16354	-2.3903	-0.0051295	3.8958	0.73024	Cortical Grey-White Intensities		318	Lower rhombic lip	NEUR	VGLUT1 VGLUT2	ADCYAP CBLN CHGA CHGB IGF NAMPT NUCB NXPH SCG UBL VGF proSAAS	0
Cluster119	COVAR	16354	-1.9108	-0.0044591	3.1142	0.73025	Resting_State_Unimodal-heteromodal		119	Hippocampal CA1-3	NEUR	VGLUT1	ADCYAP CHGA CHGB NAMPT NTS NUCB NXPH PYY SCG UBL UCN VGF proSAAS	0
Cluster199	COVAR	16354	-1.8156	-0.0046569	2.9559	0.73046	Cortical Thickness		199	Hippocampal dentate gyrus	NEUR	VGLUT1	CART CBLN CCK CHGA CHGB GRP NAMPT NTS NUCB PDYN SCG UBL proSAAS	DG-GRAN
Cluster17	COVAR	16354	-0.48515	-0.004389	0.78957	0.73054	Resting State fMRI		17	Vascular	ENDO	0	EDN NAMPT NUCB UBL	VENOUS	Endo
Cluster71	COVAR	16354	-0.94097	-0.004709	1.5308	0.73061	White Matter Connectivitiy		71	Ependymal	EPEN	0	AGT NAMPT NTS NUCB proSAAS	0
Cluster233	COVAR	16354	-3.2413	-0.0043569	5.2708	0.7307	Resting_State_Unimodal-heteromodal		233	Eccentric medium spiny neuron	NEUR	GABA	CHGA CHGB NAMPT NUCB PDYN PENK SCG UBL VGF proSAAS	MSN-D1 MSN-ECC
Cluster402	COVAR	16354	-2.3563	-0.0046861	3.8261	0.73099	Cortical Thickness		402	Splatter	NEUR	GABA	AVP CHGA CHGB NAMPT NUCB SCG SST UBL VGF proSAAS	0
Cluster392	COVAR	16354	-3.4694	-0.0051109	5.6322	0.73105	Cortical Grey-White Intensities		392	Splatter	NEUR	GABA	CHGA CHGB IGF NAMPT NUCB NXPH PENK SCG SST UBL UCN VGF proSAAS	0
Cluster203	COVAR	16354	-3.1141	-0.0051729	5.053	0.73114	Cortical Grey-White Intensities		203	Hippocampal dentate gyrus	NEUR	VGLUT1	CBLN CCK CHGB GRP NAMPT NUCB SCG UBL proSAAS	DG-GRAN
Cluster376	COVAR	16354	-3.0835	-0.0047227	5.002	0.7312	Subcortical Intensity + Supraventricular White Matter		376	Splatter	NEUR	VGLUT2	ADCYAP AVP CBLN CCK CHGA CHGB NAMPT NUCB NXPH SCG TAC TRH UBL VGF proSAAS	0
Cluster227	COVAR	16354	-3.5852	-0.0052312	5.8142	0.73125	Cortical Grey-White Intensities		227	Eccentric medium spiny neuron	NEUR	GABA	CHGB NAMPT NTS NUCB PDYN PENK SCG TAC VGF proSAAS	MSN-D1
Cluster30	COVAR	16354	-0.89167	-0.004272	1.4447	0.73145	Resting_State_Visual+ Inter-hemispheric		30	Fibroblast	CHRP	0	IGF	ARACH
Cluster216	COVAR	16354	-3.2209	-0.004772	5.2141	0.73162	Supraventricular Free Water (Isotropic Volume Fraction)		216	Medium spiny neuron	NEUR	GABA	CCK CHGB NAMPT NUCB PENK SCG UBL VGF proSAAS	MSN-D2
Cluster37	COVAR	16354	-1.5269	-0.0048191	2.4716	0.73164	Central White Matter Tracts and Ventricular Volume		37	Committed oligodendrocyte precursor	OLIGO	0	NXPH proSAAS	COP	OPC
Cluster11	COVAR	16354	-0.68132	-0.0044271	1.1027	0.73166	Cingulate		11	Microglia	MGL	0	IGF	0	Micro-PVM
Cluster301	COVAR	16354	-1.8597	-0.0045429	3.0096	0.73168	General White Matter Tract		301	Cerebellar inhibitory	NEUR	GLY	ADCYAP CBLN CHGA CHGB NAMPT NUCB NXPH PENK SCG UBL proSAAS	CB-MolLayerInt1
Cluster128	COVAR	16354	-3.283	-0.004631	5.3087	0.73184	Long Tracts		128	Upper-layer intratelencephalic	NEUR	VGLUT1 VGLUT2	ADCYAP CBLN CCK CHGA CHGB NAMPT NUCB SCG UBL VGF proSAAS	0	L2/3 IT
Cluster219	COVAR	16354	-2.6497	-0.0045137	4.2847	0.73184	Subcortical Intensity + Supraventricular White Matter		219	Medium spiny neuron	NEUR	GABA	CHGA CHGB NAMPT NUCB NXPH PDYN PENK SCG TAC UBL VGF VIP proSAAS	MSN-D1
Cluster396	COVAR	16354	-2.6569	-0.0047416	4.2956	0.73188	Central White Matter Tracts and Ventricular Volume		396	Splatter	NEUR	VGLUT3	ADCYAP CBLN CHGA CHGB NAMPT NUCB NXPH PENK SCG SST TAC UBL VGF proSAAS	0
Cluster129	COVAR	16354	-3.5631	-0.0050699	5.7547	0.73209	White Matter Connectivitiy		129	Upper-layer intratelencephalic	NEUR	VGLUT1 VGLUT2	ADCYAP CART CBLN CCK CHGA CHGB NAMPT NUCB SCG UBL UCN VGF proSAAS	0	L2/3 IT
Cluster193	COVAR	16354	-2.4531	-0.0045148	3.9611	0.73214	Long Tracts		193	Hippocampal CA4	NEUR	VGLUT1	CART CBLN CCK CHGA CHGB NAMPT NUCB UBL VGF proSAAS	0
Cluster207	COVAR	16354	-2.7082	-0.0048762	4.3719	0.73219	Subcortical Intensity + Supraventricular White Matter		207	Medium spiny neuron	NEUR	GABA	CHGB NAMPT NUCB PENK SCG TAC UBL UCN VGF proSAAS	MSN-D2
Cluster410	COVAR	16354	-1.9155	-0.004348	3.0921	0.7322	Resting State fMRI		410	Splatter	NEUR	VGLUT2	AVP CART CBLN CHGA CHGB CRH HCRT NAMPT NMB NPB NUCB OXT PENK SCG SST TRH UBL VGF proSAAS	0
Cluster0	COVAR	16354	-0.37362	-0.0046314	0.60284	0.73229	White Matter Connectivitiy		0	Miscellaneous	BCELL	0	0	0
Cluster3	COVAR	16354	-0.30233	-0.0048013	0.48777	0.73231	Central White Matter Tracts and Ventricular Volume		3	Miscellaneous	MONO	0	NAMPT	0
Cluster134	COVAR	16354	-3.1542	-0.0049584	5.0889	0.73231	Supraventricular Free Water (Isotropic Volume Fraction)		134	Upper-layer intratelencephalic	NEUR	VGLUT1 VGLUT2	ADCYAP CBLN CCK CHGA CHGB NAMPT NUCB SCG UBL UCN VGF proSAAS	0	L2/3 IT
Cluster414	COVAR	16354	-1.904	-0.0046182	3.0707	0.73238	General White Matter Tract		414	Splatter	NEUR	VGLUT2	ADCYAP CBLN CCK CHGA CHGB NAMPT NMB NPB NUCB NXPH PENK SCG SST TAC UBL VGF proSAAS	0
Cluster154	COVAR	16354	-2.6532	-0.0049027	4.2777	0.73244	Parietal_Lobe_Volume_and_Area		154	Amygdala excitatory	NEUR	VGLUT1 VGLUT2	CBLN CCK CHGA CHGB NAMPT NUCB NXPH UBL UCN VGF proSAAS	0
Cluster143	COVAR	16354	-3.2053	-0.0048546	5.1627	0.73265	Cortical Thickness		143	Deep-layer intratelencephalic	NEUR	VGLUT1	CBLN CCK CHGA CHGB NAMPT NUCB SCG UBL UCN VGF proSAAS	0	L5 IT
Cluster194	COVAR	16354	-2.1069	-0.0046982	3.3919	0.73275	Parietal_Lobe_Volume_and_Area		194	Hippocampal CA4	NEUR	VGLUT1	CART CBLN CCK CHGA CHGB IGF NAMPT NUCB UBL VGF proSAAS	0
Cluster401	COVAR	16354	-1.9108	-0.0044089	3.0725	0.73299	Cerebellar Peduncle		401	Miscellaneous	NEUR	VGLUT2	CCK CHGB proSAAS	0
Cluster174	COVAR	16354	-2.892	-0.0050686	4.6478	0.7331	General White Matter Tract		174	Amygdala excitatory	NEUR	VGLUT1 VGLUT2	ADCYAP CBLN CCK CHGA CHGB GRP NAMPT NUCB SCG UBL UCN VGF proSAAS	0
Cluster295	COVAR	16354	-2.644	-0.0049043	4.2474	0.73318	Subcortical Intensity + Supraventricular White Matter		295	CGE interneuron	NEUR	GABA	CBLN CCK CHGA CHGB CRH IGF NAMPT NPPC NUCB PTHLH SCG TAC UBL VGF VIP proSAAS	INT-VIP	Vip
Cluster117	COVAR	16354	-2.4143	-0.0049026	3.8759	0.73332	Cortical Thickness		117	Miscellaneous	NEUR	VGLUT1	ADCYAP CBLN CCK CHGA CHGB NAMPT NUCB SCG UBL UCN VGF proSAAS	L5-ET VonEcon
Cluster44	COVAR	16354	-1.3834	-0.0047135	2.2193	0.73347	Dorsal Stream Volume and Area		44	Oligodendrocyte	OLIGO	0	UBL	0	Oligo
Cluster396	COVAR	16354	-2.6864	-0.0047942	4.3058	0.73365	Subcortical Intensity + Supraventricular White Matter		396	Splatter	NEUR	VGLUT3	ADCYAP CBLN CHGA CHGB NAMPT NUCB NXPH PENK SCG SST TAC UBL VGF proSAAS	0
Cluster409	COVAR	16354	-1.5859	-0.004423	2.5416	0.73368	Resting_state_Motor		409	Splatter	NEUR	GABA	CALCB CBLN CHGA CHGB NAMPT NUCB NXPH SCG SST TAC TRH UBL proSAAS	0
Cluster174	COVAR	16354	-2.8563	-0.0050061	4.5771	0.7337	Parietal_Lobe_Volume_and_Area		174	Amygdala excitatory	NEUR	VGLUT1 VGLUT2	ADCYAP CBLN CCK CHGA CHGB GRP NAMPT NUCB SCG UBL UCN VGF proSAAS	0
Cluster391	COVAR	16354	-2.5939	-0.0046004	4.1502	0.73401	Temporal Lobe Volume and Area		391	Splatter	NEUR	GABA	AVP CHGA CHGB NAMPT NUCB NXPH SCG UBL proSAAS	0
Cluster344	COVAR	16354	-2.243	-0.0046458	3.5846	0.73425	Long Tracts		344	Splatter	CHRP NEUR	VGLUT2	ADCYAP CBLN CHGA CHGB NAMPT NPFF NPPC NUCB NXPH SCG SST UBL proSAAS	0
Cluster350	COVAR	16354	-2.4251	-0.0049138	3.8711	0.73449	Cingulate		350	Splatter	NEUR	GLY	CART CHGA CHGB NAMPT NUCB NXPH PENK PNOC SCG UBL VGF proSAAS	0
Cluster388	COVAR	16354	-2.3306	-0.004619	3.7182	0.7346	Dorsal Stream Volume and Area		388	Splatter	NEUR	VGLUT2	ADCYAP CBLN CCK CHGA CHGB NAMPT NMU NUCB NXPH SCG SST UBL VGF proSAAS	0
Cluster157	COVAR	16354	-2.3381	-0.0044197	3.7283	0.7347	Resting_State_Cortico - cerebellar		157	Amygdala excitatory	NEUR	VGLUT1 VGLUT2	CBLN CCK CHGB NAMPT NUCB UBL VGF proSAAS	0
Cluster383	COVAR	16354	-2.4308	-0.0047649	3.8756	0.73473	General White Matter Tract		383	Splatter	NEUR	VGLUT2 VGLUT3	ADCYAP CBLN CCK CHGA CHGB NAMPT NUCB NXPH PTHLH SCG TAC UBL VGF proSAAS	0
Cluster349	COVAR	16354	-2.3164	-0.0052109	3.6908	0.73487	General White Matter Tract		349	Splatter	NEUR	GLY	CHGA CHGB NAMPT NPPC NPY NUCB NXPH PNOC SCG SST TAC UBL VGF proSAAS	0
Cluster241	COVAR	16354	-2.9706	-0.0043031	4.7312	0.73495	Resting_State_Unimodal-heteromodal		241	MGE interneuron	NEUR	GABA	CBLN CCK CHGA CHGB CORT IGF NAMPT NMU NUCB NXPH PNOC SCG SST UBL proSAAS	INT-SST	Sst
Cluster107	COVAR	16354	-2.1763	-0.0044377	3.4658	0.73497	Cingulate		107	Deep-layer corticothalamic and 6b	NEUR	VGLUT1	CBLN CCK CHGA CHGB NAMPT NUCB NXPH SCG UBL UCN VGF proSAAS	0
Cluster424	COVAR	16354	-3.3679	-0.0045014	5.3634	0.73497	Long Tracts		424	Splatter	NEUR	GABA	AVP CBLN CCK CHGA CHGB NAMPT NUCB NXPH PNOC SCG SST TAC UBL VGF proSAAS	0
Cluster126	COVAR	16354	-2.1689	-0.0047998	3.4524	0.73507	Resting_State_Cortico - cerebellar		126	Upper-layer intratelencephalic	NEUR	VGLUT1 VGLUT2	ADCYAP CBLN CCK CHGA CHGB GRP NAMPT NUCB SCG UBL UCN VGF proSAAS	0	L2/3 IT
Cluster163	COVAR	16354	-2.49	-0.0047006	3.9633	0.73508	Subcortical Intensity + Supraventricular White Matter		163	Hippocampal CA1-3	NEUR	VGLUT1 VGLUT2	ADCYAP CBLN CCK CHGB NAMPT NUCB PDYN SCG UBL VGF proSAAS	0
Cluster66	COVAR	16354	-0.7823	-0.0050565	1.245	0.7351	Cortical Grey-White Intensities		66	Ependymal	CHRP EPEN	0	AGT NTS NUCB UBL proSAAS	0
Cluster88	COVAR	16354	-2.7065	-0.0044169	4.3075	0.7351	Resting_State_Visual+ Inter-hemispheric		88	Deep-layer near-projecting	NEUR	VGLUT1	CCK CHGA CHGB NAMPT NUCB NXPH UBL UCN VGF proSAAS	0	L5/6 NP
Cluster235	COVAR	16354	-2.2364	-0.0048448	3.5579	0.73518	Dorsal Stream Volume and Area		235	Splatter	NEUR	GABA	CBLN CCK CHGA CHGB CORT IGF NAMPT NPY NUCB NXPH PNOC SCG SST TAC UBL VGF proSAAS	INT-SST-CHODL
Cluster171	COVAR	16354	-2.1954	-0.0047323	3.4927	0.73518	Limbic Volumes		171	Amygdala excitatory	NEUR	VGLUT1 VGLUT2	ADCYAP CBLN CCK CHGA CHGB NAMPT NTS NUCB PDYN PTHLH SCG UBL UCN VGF proSAAS	0
Cluster175	COVAR	16354	-2.8668	-0.0050178	4.56	0.73522	Parietal_Lobe_Volume_and_Area		175	Amygdala excitatory	NEUR	VGLUT1 VGLUT2	ADCYAP CART CBLN CCK CHGA CHGB GRP NAMPT NTS NUCB PDYN SCG UBL UCN VGF proSAAS	0	L2/3 IT
Cluster97	COVAR	16354	-1.9192	-0.0045511	3.0518	0.73528	Subcortical Intensity + Supraventricular White Matter		97	Deep-layer corticothalamic and 6b	NEUR	VGLUT1	ADCYAP CCK CHGA CHGB GAL NAMPT NUCB NXPH PDYN SCG UBL VGF proSAAS	0
Cluster248	COVAR	16354	-3.2345	-0.0048009	5.1426	0.73531	Ventral Stream Volume and Area		248	MGE interneuron	NEUR	GABA	CCK CHGA CHGB CORT IGF NAMPT NMU NPY NUCB NXPH PNOC SCG SST TAC UBL VGF proSAAS	INT-SST	Sst
Cluster389	COVAR	16354	-2.9401	-0.0044838	4.6728	0.73538	Resting State fMRI		389	Splatter	NEUR	GABA	CBLN CCK CHGA CHGB NAMPT NUCB NXPH PNOC SCG SST TAC UBL VGF proSAAS	0
Cluster433	COVAR	16354	-2.4395	-0.0049428	3.8772	0.73538	General White Matter Tract		433	Midbrain-derived inhibitory	NEUR	GABA	CHGA CHGB IGF NAMPT NPPC NUCB NXPH SCG TAC UBL proSAAS	0
Cluster19	COVAR	16354	-0.61812	-0.0043012	0.98237	0.73539	Resting_State_Visual+ Inter-hemispheric		19	Vascular	ENDO VSMC	0	IGF NAMPT NUCB UBL	FIBMYO
Cluster119	COVAR	16354	-2.1767	-0.0050794	3.4592	0.7354	Supraventricular OD		119	Hippocampal CA1-3	NEUR	VGLUT1	ADCYAP CHGA CHGB NAMPT NTS NUCB NXPH PYY SCG UBL UCN VGF proSAAS	0
Cluster247	COVAR	16354	-2.9497	-0.0045951	4.6861	0.73547	Resting_state_DMN+ Intra-network		247	MGE interneuron	NEUR	GABA	CBLN CCK CHGA CHGB CORT IGF NAMPT NMU NPY NUCB NXPH SCG SST TAC UBL VGF proSAAS	0	Sst
Cluster397	COVAR	16354	-2.0942	-0.0047203	3.3247	0.73561	General White Matter Tract		397	Splatter	NEUR	SER VGLUT3	ADCYAP CBLN CCK CHGA CHGB NAMPT NMB NPB NUCB NXPH SCG TAC UBL VGF proSAAS	0
Cluster450	COVAR	16354	-2.3526	-0.0049516	3.7342	0.73565	Subcortical Intensity + Supraventricular White Matter		450	Thalamic excitatory	0	VGLUT2	ADCYAP ADM CART CBLN CCK CHGA CHGB CRH NAMPT NMU NTS NUCB NXPH PTHLH SCG UBL UCN VGF proSAAS	0
Cluster438	COVAR	16354	-2.9611	-0.00497	4.6992	0.73569	Supraventricular OD		438	Midbrain-derived inhibitory	NEUR	GABA	CBLN CHGA CHGB IGF NAMPT NPPC NUCB NXPH SCG TAC UBL VGF proSAAS	0
Cluster370	COVAR	16354	-3.1564	-0.0043956	5.0045	0.73588	Resting_State_Visual+ Inter-hemispheric		370	Splatter	NEUR	VGLUT2	ADCYAP CCK CHGA CHGB NAMPT NUCB NXPH PENK SCG TAC UBL proSAAS	0
Cluster432	COVAR	16354	-1.5011	-0.0053153	2.3796	0.73591	Central White Matter Tracts and Ventricular Volume		432	Splatter	NEUR	HDC	CBLN CHGA CHGB NAMPT NMB NPB NUCB NXPH SCG SST UBL VGF proSAAS	0
Cluster139	COVAR	16354	-2.8603	-0.0044375	4.5309	0.73607	Resting_State_Cortico - cerebellar		139	Deep-layer intratelencephalic	NEUR	VGLUT1 VGLUT2	CBLN CCK CHGA CHGB NAMPT NUCB SCG UBL UCN VGF proSAAS	0	L5 IT
Cluster192	COVAR	16354	-1.9996	-0.0048602	3.1673	0.73609	Central White Matter Tracts and Ventricular Volume		192	Hippocampal CA4	NEUR	VGLUT1	CART CBLN CHGA CHGB NAMPT NUCB NXPH PDYN UBL VGF proSAAS	0
Cluster186	COVAR	16354	-2.3949	-0.0048227	3.7881	0.73637	Supraventricular OD		186	Hippocampal CA1-3	NEUR	VGLUT1	CBLN CCK CHGA CHGB NAMPT NTS NUCB SCG UBL UCN VGF proSAAS	0
Cluster11	COVAR	16354	-0.66259	-0.0043054	1.0478	0.73643	Resting_State_Visual+ Inter-hemispheric		11	Microglia	MGL	0	IGF	0	Micro-PVM
Cluster0	COVAR	16354	-0.35748	-0.0044313	0.56526	0.73644	Cerebellar Peduncle		0	Miscellaneous	BCELL	0	0	0
Cluster314	COVAR	16354	-0.7865	-0.0046064	1.2435	0.73647	Parietal_Lobe_Volume_and_Area		314	Miscellaneous	NEUR	GABA	ADCYAP CHGB IGF KISS NAMPT NPPC NUCB TAC UBL proSAAS	CB-PURK
Cluster108	COVAR	16354	-3.6284	-0.0047918	5.7352	0.73652	Orbital Frontal		108	Deep-layer corticothalamic and 6b	NEUR	VGLUT1	CBLN CCK CHGA CHGB NAMPT NUCB NXPH UBL proSAAS	0
Cluster13	COVAR	16354	-0.54373	-0.0045698	0.85897	0.73663	Resting_state_DMN+ Intra-network		13	Vascular	CHRP ENDO	0	NAMPT NUCB	0
Cluster357	COVAR	16354	-3.0775	-0.0051811	4.8605	0.73668	Cortical Grey-White Intensities		357	Splatter	NEUR	GABA	CHGA CHGB NAMPT NMU NPPC NUCB NXPH PENK PNOC SCG UBL VGF proSAAS	0
Cluster91	COVAR	16354	-2.6451	-0.0048303	4.1773	0.73669	Supraventricular OD		91	Deep-layer near-projecting	NEUR	VGLUT1	CCK CHGA CHGB NAMPT NUCB NXPH UBL UCN VGF proSAAS	0	L5/6 NP
Cluster421	COVAR	16354	-3.0102	-0.0047683	4.7523	0.73677	Cerebellar Peduncle		421	Splatter	NEUR	GABA	AVP CBLN CHGA CHGB NAMPT NTS NUCB NXPH OXT PNOC SCG TAC UBL VGF proSAAS	0
Cluster115	COVAR	16354	-2.2945	-0.0051274	3.6221	0.73678	Central White Matter Tracts and Ventricular Volume		115	Hippocampal CA1-3	NEUR	VGLUT1	ADCYAP CBLN CCK CHGA CHGB GNRH NAMPT NUCB PYY SCG UBL UCN VGF proSAAS	L5-ET
Cluster446	COVAR	16354	-2.3413	-0.0048385	3.6908	0.73707	Supraventricular Free Water (Isotropic Volume Fraction)		446	Thalamic excitatory	0	VGLUT2	ADCYAP CART CHGA CHGB CRH NAMPT NUCB SCG UBL VGF proSAAS	0
Cluster326	COVAR	16354	-2.6168	-0.0049736	4.1239	0.73713	Dorsal Stream Volume and Area		326	Mammillary body	NEUR	VGLUT2	ADCYAP CHGA CHGB NAMPT NUCB NXPH SCG TAC TRH UBL VGF proSAAS	0
Cluster364	COVAR	16354	-2.785	-0.0047492	4.3877	0.73719	Basal Ganglia + Thalamus + Cerebellum		364	Splatter	NEUR	VGLUT2	ADCYAP CBLN CHGA CHGB NAMPT NUCB NXPH SCG TAC UBL VGF proSAAS	0
Cluster342	COVAR	16354	-1.7424	-0.0048466	2.744	0.73728	Occiptal Lobe Volume and Area		342	Splatter	NEUR	VGLUT2	ADCYAP ADM CBLN CHGA CHGB IGF NAMPT NUCB NXPH PYY SCG SPX UBL UCN VGF proSAAS	0
Cluster420	COVAR	16354	-3.0257	-0.0048464	4.7645	0.73729	White Matter Connectivitiy		420	Splatter	NEUR	VGLUT2	ADCYAP AVP CART CBLN CCK CHGA CHGB NAMPT NUCB NXPH SCG TAC TRH UBL VGF proSAAS	0
Cluster376	COVAR	16354	-2.9531	-0.0045229	4.6478	0.7374	Resting State fMRI		376	Splatter	NEUR	VGLUT2	ADCYAP AVP CBLN CCK CHGA CHGB NAMPT NUCB NXPH SCG TAC TRH UBL VGF proSAAS	0
Cluster237	COVAR	16354	-3.9582	-0.0050188	6.2294	0.73741	Subcortical Intensity + Supraventricular White Matter		237	Splatter	NEUR	GABA	CCK CHGA CHGB CORT IGF NAMPT NMU NPPC NUCB NXPH PTHLH SCG SST TAC UBL VGF proSAAS	INT-SST
Cluster241	COVAR	16354	-3.3447	-0.0048451	5.2629	0.73745	Subcortical Intensity + Supraventricular White Matter		241	MGE interneuron	NEUR	GABA	CBLN CCK CHGA CHGB CORT IGF NAMPT NMU NUCB NXPH PNOC SCG SST UBL proSAAS	INT-SST	Sst
Cluster444	COVAR	16354	-2.3626	-0.0046396	3.7151	0.73759	Cingulate		444	Midbrain-derived inhibitory	NEUR	GABA	CBLN CHGA CHGB IGF NAMPT NPPC NUCB NXPH PRL SCG UBL VGF proSAAS	0
Cluster390	COVAR	16354	-3.6373	-0.0049665	5.7185	0.73763	Occiptal Lobe Volume and Area		390	Splatter	NEUR	GABA	CBLN CCK CHGA CHGB NAMPT NMB NPB NPPC NUCB NXPH PNOC SCG SST UBL VGF proSAAS	0
Cluster423	COVAR	16354	-4.2599	-0.0047882	6.6956	0.73768	Limbic Volumes		423	Splatter	NEUR	GABA	CART CCK CHGA CHGB IGF NAMPT NUCB NXPH PENK SCG SST UBL VGF proSAAS	INT-LAMP5
Cluster187	COVAR	16354	-2.9966	-0.0048305	4.7069	0.73782	General White Matter Tract		187	Hippocampal CA1-3	NEUR	VGLUT1	CBLN CCK CHGA CHGB NAMPT NTS NUCB SCG UBL UCN VGF proSAAS	0
Cluster417	COVAR	16354	-3.1306	-0.0050581	4.9131	0.73799	General White Matter Tract		417	Splatter	NEUR	GABA HDC	AVP CBLN CHGA CHGB GAL NAMPT NUCB SCG SST UBL VGF proSAAS	0
Cluster200	COVAR	16354	-2.3172	-0.0047589	3.6364	0.738	Cerebellar Peduncle		200	Hippocampal dentate gyrus	NEUR	VGLUT1	CBLN CHGB GRP NAMPT NUCB PDYN proSAAS	DG-GRAN
Cluster225	COVAR	16354	-2.8483	-0.0044693	4.4687	0.73806	Resting_State_Unimodal-heteromodal		225	Eccentric medium spiny neuron	NEUR	GABA	CHGB NAMPT NUCB PDYN PENK SCG TAC UBL VGF proSAAS	MSN-D1 MSN-ECC
Cluster7	COVAR	16354	-0.66134	-0.004603	1.0363	0.73832	Cingulate		7	Microglia	MGL	0	0	0	Micro-PVM
Cluster178	COVAR	16354	-2.7812	-0.0045772	4.3529	0.73856	Cerebellar Peduncle		178	Miscellaneous	NEUR	VGLUT1 VGLUT2	CCK CHGA CHGB NAMPT NUCB NXPH PDYN SCG UBL proSAAS	0
Cluster51	COVAR	16354	-1.0672	-0.0048599	1.6689	0.73873	Resting_state_DMN+ Intra-network		51	Bergmann glia	ASTRO	0	NUCB	0
Cluster180	COVAR	16354	-2.2255	-0.0049924	3.4785	0.73884	Supraventricular Free Water (Isotropic Volume Fraction)		180	Hippocampal CA1-3	NEUR	VGLUT1	CART CBLN CHGA CHGB CORT NAMPT NUCB NXPH SCG UBL UCN VGF proSAAS	0
Cluster102	COVAR	16354	-2.6669	-0.0047289	4.1667	0.73892	Resting_state_DMN+ Intra-network		102	Deep-layer corticothalamic and 6b	NEUR	VGLUT1	CBLN CCK CHGA CHGB EDN IGF NAMPT NUCB NXPH SCG UBL VGF proSAAS	0	L6b
Cluster102	COVAR	16354	-2.7243	-0.0048308	4.2553	0.73898	Orbital Frontal		102	Deep-layer corticothalamic and 6b	NEUR	VGLUT1	CBLN CCK CHGA CHGB EDN IGF NAMPT NUCB NXPH SCG UBL VGF proSAAS	0	L6b
Cluster147	COVAR	16354	-3.824	-0.0048848	5.9693	0.73911	Central White Matter Tracts and Ventricular Volume		147	Deep-layer intratelencephalic	NEUR	VGLUT1	CBLN CCK CHGA CHGB NAMPT NUCB SCG UBL VGF proSAAS	0
Cluster2	COVAR	16354	-0.28887	-0.0045622	0.45049	0.73931	Ventral Stream Volume and Area		2	Miscellaneous	NK	0	0	0
Cluster89	COVAR	16354	-2.8892	-0.0048959	4.5057	0.73931	Temporal Lobe Volume and Area		89	Deep-layer near-projecting	NEUR	VGLUT1 VGLUT2	CCK CHGA CHGB NAMPT NUCB NXPH UBL UCN VGF proSAAS	0	L5/6 NP
Cluster142	COVAR	16354	-2.2534	-0.0046949	3.5135	0.73935	Cingulate		142	Deep-layer intratelencephalic	NEUR	VGLUT1	CBLN CCK CHGA CHGB NAMPT NUCB SCG UBL UCN VGF proSAAS	0	L5 IT
Cluster326	COVAR	16354	-2.6628	-0.0050611	4.1517	0.73935	Parietal_Lobe_Volume_and_Area		326	Mammillary body	NEUR	VGLUT2	ADCYAP CHGA CHGB NAMPT NUCB NXPH SCG TAC TRH UBL VGF proSAAS	0
Cluster189	COVAR	16354	-2.061	-0.0045276	3.213	0.73938	Long Tracts		189	Hippocampal CA1-3	NEUR	VGLUT1	CART CBLN CCK CHGA CHGB NAMPT NUCB SCG UBL UCN VGF proSAAS	0
Cluster406	COVAR	16354	-2.8858	-0.0050016	4.4978	0.73943	White Matter Connectivitiy		406	Amygdala excitatory	NEUR	VGLUT1 VGLUT2	ADCYAP CART CCK CHGA CHGB NAMPT NUCB NXPH SCG TAC UBL UCN VGF proSAAS	0
Cluster216	COVAR	16354	-3.3374	-0.0049445	5.1982	0.73956	Parietal_Lobe_Volume_and_Area		216	Medium spiny neuron	NEUR	GABA	CCK CHGB NAMPT NUCB PENK SCG UBL VGF proSAAS	MSN-D2
Cluster247	COVAR	16354	-3.0374	-0.0047319	4.7305	0.73959	Ventral Stream Volume and Area		247	MGE interneuron	NEUR	GABA	CBLN CCK CHGA CHGB CORT IGF NAMPT NMU NPY NUCB NXPH SCG SST TAC UBL VGF proSAAS	0	Sst
Cluster393	COVAR	16354	-3.9322	-0.0053656	6.123	0.73963	Cortical Grey-White Intensities		393	Splatter	NEUR	GABA	CBLN CHGA CHGB IGF NAMPT NMU NUCB NXPH PNOC SCG SST UBL VGF proSAAS	0
Cluster150	COVAR	16354	-2.4153	-0.0049892	3.7565	0.73987	Orbital Frontal		150	Deep-layer intratelencephalic	NEUR	VGLUT1 VGLUT2	CBLN CCK CHGA CHGB NAMPT NUCB SCG UBL VGF proSAAS	0	L6 IT Car3
Cluster200	COVAR	16354	-2.4284	-0.0049873	3.7757	0.73994	Subcortical Intensity + Supraventricular White Matter		200	Hippocampal dentate gyrus	NEUR	VGLUT1	CBLN CHGB GRP NAMPT NUCB PDYN proSAAS	DG-GRAN
Cluster427	COVAR	16354	-3.7351	-0.0049191	5.8003	0.74019	Subcortical Intensity + Supraventricular White Matter		427	Medium spiny neuron	NEUR	GABA	CART CCK CHGA CHGB NAMPT NUCB NXPH SCG SST TAC UBL VGF proSAAS	MSN-D1
Cluster99	COVAR	16354	-2.7183	-0.0050132	4.2181	0.74035	General White Matter Tract		99	Deep-layer corticothalamic and 6b	NEUR	VGLUT1	CBLN CCK CHGA CHGB NAMPT NUCB NXPH SCG UBL UCN VGF proSAAS	0	L6b
Cluster114	COVAR	16354	-2.2811	-0.0049916	3.5389	0.74039	Cerebellar Peduncle		114	Miscellaneous	NEUR	VGLUT1	CBLN CCK CHGA CHGB NAMPT NUCB PYY SCG UBL UCN VGF proSAAS	L5-ET
Cluster246	COVAR	16354	-2.605	-0.0048919	4.0411	0.74041	Cortical Thickness		246	MGE interneuron	NEUR	GABA	CBLN CCK CHGA CHGB CORT IGF NAMPT NMU NPPC NPY NUCB NXPH PENK PNOC SCG SST TAC UBL VGF proSAAS	INT-SST
Cluster281	COVAR	16354	-2.6655	-0.0049466	4.1337	0.74047	Parietal_Lobe_Volume_and_Area		281	CGE interneuron	NEUR	GABA	CCK CHGA CHGB CRH IGF NAMPT NUCB PNOC SCG UBL VIP proSAAS	INT-VIP
Cluster218	COVAR	16354	-2.7965	-0.004431	4.3309	0.74076	Resting_State_Visual+ Inter-hemispheric		218	Medium spiny neuron	NEUR	0	CART CCK CHGA CHGB NAMPT NUCB SCG TAC UBL proSAAS	0
Cluster313	COVAR	16354	-1.1669	-0.0045049	1.8064	0.74084	Resting_state_Motor		313	Splatter	NEUR	VGLUT2	ADCYAP CHGB NAMPT NPPC NUCB SCG UBL proSAAS	0
Cluster109	COVAR	16354	-3.5097	-0.004929	5.4317	0.7409	Orbital Frontal		109	Deep-layer corticothalamic and 6b	NEUR	VGLUT1	CBLN CCK CHGA CHGB NAMPT NUCB NXPH UBL proSAAS	0	L6 CT
Cluster409	COVAR	16354	-1.6109	-0.0044927	2.4908	0.7411	Resting_State_Unimodal-heteromodal		409	Splatter	NEUR	GABA	CALCB CBLN CHGA CHGB NAMPT NUCB NXPH SCG SST TAC TRH UBL proSAAS	0
Cluster258	COVAR	16354	-3.566	-0.0053379	5.5135	0.74111	Supraventricular Free Water (Isotropic Volume Fraction)		258	MGE interneuron	NEUR	GABA VGLUT3	CCK CHGA CHGB CORT IGF NAMPT NMU NPPC NUCB NXPH PNOC SCG SST TAC UBL VGF proSAAS	INT-SST	Pvalb
Cluster378	COVAR	16354	-2.9358	-0.0049523	4.5379	0.74117	Dorsal Stream Volume and Area		378	Splatter	NEUR	HDC VGLUT2	CBLN CHGA CHGB NAMPT NUCB NXPH SCG UBL proSAAS	0
Cluster277	COVAR	16354	-3.3456	-0.0052983	5.1688	0.74126	General White Matter Tract		277	CGE interneuron	NEUR	GABA VGLUT3	CCK CHGA CHGB CRH IGF NAMPT NUCB NXPH PNOC SCG UBL VGF proSAAS	0
Cluster384	COVAR	16354	-3.2739	-0.0048449	5.0546	0.74141	Resting_state_DMN+ Intra-network		384	Splatter	NEUR	VGLUT2	ADCYAP CBLN CCK CHGA CHGB NAMPT NTS NUCB NXPH SCG TAC UBL VGF proSAAS	0
Cluster25	COVAR	16354	-0.9776	-0.0049947	1.5086	0.74151	Temporal Lobe Volume and Area		25	Fibroblast	FIB	0	EDN IGF	PIA	VLMC
Cluster291	COVAR	16354	-3.5528	-0.005135	5.4825	0.74151	Subcortical Intensity + Supraventricular White Matter		291	CGE interneuron	NEUR	GABA	CBLN CCK CHGA CHGB CRH IGF NAMPT NUCB PNOC PTHLH SCG UBL VGF VIP proSAAS	INT-VIP	Vip
Cluster268	COVAR	16354	-3.4658	-0.0051634	5.3475	0.74154	Limbic Volumes		268	LAMP5-LHX6 and Chandelier	NEUR	GABA	CCK CHGA CHGB CORT IGF NAMPT NPPC NUCB NXPH SCG SST TAC UBL VGF proSAAS	INT-LAMP5-LHX6	Lamp5 Lhx6
Cluster157	COVAR	16354	-2.6199	-0.0049525	4.0412	0.7416	Dorsal Stream Volume and Area		157	Amygdala excitatory	NEUR	VGLUT1 VGLUT2	CBLN CCK CHGB NAMPT NUCB UBL VGF proSAAS	0
Cluster134	COVAR	16354	-3.0479	-0.0047912	4.6991	0.7417	Resting State fMRI		134	Upper-layer intratelencephalic	NEUR	VGLUT1 VGLUT2	ADCYAP CBLN CCK CHGA CHGB NAMPT NUCB SCG UBL UCN VGF proSAAS	0	L2/3 IT
Cluster143	COVAR	16354	-3.1183	-0.0047229	4.8064	0.74175	Resting_State_Cortico - cerebellar		143	Deep-layer intratelencephalic	NEUR	VGLUT1	CBLN CCK CHGA CHGB NAMPT NUCB SCG UBL UCN VGF proSAAS	0	L5 IT
Cluster119	COVAR	16354	-2.2897	-0.0053431	3.5274	0.74186	Basal Ganglia + Thalamus + Cerebellum		119	Hippocampal CA1-3	NEUR	VGLUT1	ADCYAP CHGA CHGB NAMPT NTS NUCB NXPH PYY SCG UBL UCN VGF proSAAS	0
Cluster402	COVAR	16354	-2.5074	-0.0049867	3.861	0.74196	Dorsal Stream Volume and Area		402	Splatter	NEUR	GABA	AVP CHGA CHGB NAMPT NUCB SCG SST UBL VGF proSAAS	0
Cluster449	COVAR	16354	-2.617	-0.005054	4.0292	0.74199	Parietal_Lobe_Volume_and_Area		449	Thalamic excitatory	0	VGLUT2	ADCYAP ADM CART CBLN CHGA CHGB CRH NAMPT NMU NTS NUCB NXPH PTHLH SCG UBL VGF proSAAS	0
Cluster127	COVAR	16354	-2.4706	-0.0050048	3.8039	0.74199	Subcortical Intensity + Supraventricular White Matter		127	Upper-layer intratelencephalic	NEUR	VGLUT1 VGLUT2	ADCYAP CBLN CCK CHGA CHGB NAMPT NUCB SCG UBL UCN VGF proSAAS	0	L2/3 IT
Cluster297	COVAR	16354	-0.6016	-0.0052092	0.92587	0.74207	White Matter Connectivitiy		297	Upper rhombic lip	0	VGLUT1	CHGA CHGB GRP NUCB NXPH SCG UBL proSAAS	0
Cluster72	COVAR	16354	-0.99137	-0.0046923	1.5253	0.74213	Cerebellar Peduncle		72	Ependymal	EPEN	0	AGT NUCB proSAAS	0
Cluster183	COVAR	16354	-2.6905	-0.0049999	4.1387	0.74218	Basal Ganglia + Thalamus + Cerebellum		183	Hippocampal CA1-3	NEUR	VGLUT1	CBLN CCK CHGA CHGB EDN NAMPT NUCB SCG UBL UCN VGF proSAAS	0
Cluster358	COVAR	16354	-3.4083	-0.0046816	5.2326	0.74259	Resting State fMRI		358	Splatter	NEUR	GABA	CBLN CCK CHGA CHGB NAMPT NMU NPPC NUCB NXPH PENK PNOC SCG TAC UBL VGF proSAAS	0
Cluster352	COVAR	16354	-2.9944	-0.004977	4.5967	0.74261	Subcortical Intensity + Supraventricular White Matter		352	Splatter	0	GABA	CHGA CHGB NAMPT NPPC NUCB NXPH PNOC SCG UBL proSAAS	0
Cluster282	COVAR	16354	-3.2316	-0.0050326	4.9606	0.74262	Supraventricular OD		282	CGE interneuron	NEUR	GABA	CCK CHGA CHGB CRH IGF NAMPT NUCB PNOC SCG UBL proSAAS	0	Sncg
Cluster205	COVAR	16354	-2.7781	-0.0047285	4.2613	0.74277	Resting_state_Motor		205	Hippocampal dentate gyrus	NEUR	VGLUT1	CBLN CCK CHGB GRP NAMPT NUCB SCG UBL proSAAS	DG-GRAN
Cluster209	COVAR	16354	-1.973	-0.004846	3.0255	0.74284	Dorsal Stream Volume and Area		209	Medium spiny neuron	NEUR	GABA	CHGB NAMPT NUCB PDYN PENK SCG TAC UBL UCN VGF proSAAS	MSN-D1
Cluster188	COVAR	16354	-2.9598	-0.0047178	4.5382	0.74286	Subcortical Intensity + Supraventricular White Matter		188	Hippocampal CA1-3	NEUR	VGLUT1	CBLN CCK NTS NUCB NXPH SCG proSAAS	0
Cluster356	COVAR	16354	-3.8741	-0.0050571	5.9396	0.74287	Parietal_Lobe_Volume_and_Area		356	Splatter	NEUR	GABA	CBLN CCK CHGA CHGB IGF NAMPT NUCB NXPH PNOC SCG SST UBL VGF proSAAS	0
Cluster341	COVAR	16354	-2.3193	-0.0050063	3.554	0.74299	Parietal_Lobe_Volume_and_Area		341	Splatter	NEUR	VGLUT2	CBLN CHGA CHGB NAMPT NUCB SCG UBL UCN proSAAS	0
Cluster325	COVAR	16354	-2.7138	-0.0050094	4.1578	0.74302	Cortical Thickness		325	Mammillary body	NEUR	VGLUT2	ADCYAP CBLN CHGA CHGB IGF NAMPT NUCB NXPH SCG TAC TRH UBL VGF proSAAS	0
Cluster160	COVAR	16354	-2.9552	-0.0049411	4.5271	0.74305	Basal Ganglia + Thalamus + Cerebellum		160	Amygdala excitatory	NEUR	VGLUT1 VGLUT2	CBLN CCK CHGA CHGB NAMPT NUCB UBL UCN VGF proSAAS	0
Cluster96	COVAR	16354	-2.2643	-0.004924	3.4665	0.74318	Subcortical Intensity + Supraventricular White Matter		96	Deep-layer near-projecting	NEUR	VGLUT1 VGLUT2	CCK CHGA CHGB GRP NAMPT NUCB NXPH UBL UCN proSAAS	0	L5/6 NP
Cluster189	COVAR	16354	-2.2077	-0.0048498	3.379	0.74323	Subcortical Intensity + Supraventricular White Matter		189	Hippocampal CA1-3	NEUR	VGLUT1	CART CBLN CCK CHGA CHGB NAMPT NUCB SCG UBL UCN VGF proSAAS	0
Cluster353	COVAR	16354	-2.6854	-0.0046581	4.1079	0.74334	Resting_state_DMN+ Intra-network		353	Splatter	NEUR	GABA	CBLN CHGA CHGB NAMPT NMB NPB NPY NUCB NXPH PENK PNOC POMC SCG TAC UBL VGF proSAAS	0
Cluster214	COVAR	16354	-2.9755	-0.0046799	4.5506	0.7434	Resting_State_Cortico - cerebellar		214	Medium spiny neuron	NEUR	GABA	CBLN CCK CHGB NAMPT NUCB PDYN PENK SCG TAC UBL UCN VGF proSAAS	MSN-D1
Cluster72	COVAR	16354	-0.9452	-0.0044738	1.4441	0.74361	Resting_State_Visual+ Inter-hemispheric		72	Ependymal	EPEN	0	AGT NUCB proSAAS	0
Cluster226	COVAR	16354	-3.6867	-0.0050932	5.6321	0.74363	Subcortical Intensity + Supraventricular White Matter		226	Eccentric medium spiny neuron	NEUR	GABA	CHGB NAMPT NUCB PDYN PENK SCG TAC UBL VGF proSAAS	MSN-D1 MSN-ECC
Cluster402	COVAR	16354	-2.5313	-0.0050341	3.8654	0.74371	Central White Matter Tracts and Ventricular Volume		402	Splatter	NEUR	GABA	AVP CHGA CHGB NAMPT NUCB SCG SST UBL VGF proSAAS	0
Cluster122	COVAR	16354	-3.4969	-0.0047441	5.3386	0.74377	Resting_State_Cortico - cerebellar		122	Upper-layer intratelencephalic	NEUR	VGLUT1 VGLUT2	ADCYAP CBLN CCK CHGA CHGB NAMPT NUCB SCG UBL VGF proSAAS	0	L2/3 IT
Cluster180	COVAR	16354	-2.2336	-0.0050106	3.4085	0.74386	Temporal Lobe Volume and Area		180	Hippocampal CA1-3	NEUR	VGLUT1	CART CBLN CHGA CHGB CORT NAMPT NUCB NXPH SCG UBL UCN VGF proSAAS	0
Cluster198	COVAR	16354	-2.0081	-0.0044736	3.0637	0.7439	Resting State fMRI		198	Hippocampal CA4	NEUR	VGLUT1 VGLUT2	ADCYAP CART CBLN CCK CHGA CHGB IGF NAMPT NUCB PYY SCG UBL UCN VGF proSAAS	0
Cluster436	COVAR	16354	-3.0855	-0.0051947	4.7071	0.74392	Basal Ganglia + Thalamus + Cerebellum		436	Midbrain-derived inhibitory	NEUR	GABA	CBLN CHGA CHGB IGF NAMPT NPPC NUCB NXPH SCG UBL VGF proSAAS	0
Cluster234	COVAR	16354	-4.0781	-0.0051208	6.2185	0.74402	Limbic Volumes		234	Eccentric medium spiny neuron	NEUR	GABA	CCK CHGA CHGB NAMPT NUCB PENK SCG UBL VGF proSAAS	MSN-D1
Cluster118	COVAR	16354	-2.5561	-0.0051195	3.8967	0.74407	Supraventricular Free Water (Isotropic Volume Fraction)		118	Miscellaneous	NEUR	VGLUT1	ADCYAP CBLN CCK CHGA CHGB NAMPT NUCB NXPH SCG UBL VGF proSAAS	L5-ET
Cluster146	COVAR	16354	-3.6396	-0.0051584	5.5464	0.74415	General White Matter Tract		146	Deep-layer intratelencephalic	NEUR	VGLUT1 VGLUT2	ADCYAP CBLN CCK CHGA CHGB NAMPT NUCB SCG UBL VGF proSAAS	0
Cluster448	COVAR	16354	-1.7332	-0.0049652	2.6408	0.74419	Ventral Stream Volume and Area		448	Thalamic excitatory	NEUR	VGLUT2	ADCYAP ADM CBLN CHGA CHGB CRH NAMPT NTS NUCB NXPH PTHLH PYY SCG UBL UCN VGF proSAAS	0
Cluster416	COVAR	16354	-2.817	-0.0051571	4.2906	0.74426	Long Tracts		416	Splatter	NEUR	GABA	AVP CHGA CHGB GAL NAMPT NTS NUCB NXPH PENK PNOC SCG UBL VGF proSAAS	0
Cluster330	COVAR	16354	-2.8712	-0.0049901	4.3708	0.74438	Orbital Frontal		330	Mammillary body	NEUR	VGLUT2	ADCYAP CBLN CHGA CHGB NAMPT NUCB NXPH SCG TAC TRH UBL VGF proSAAS	0
Cluster142	COVAR	16354	-2.2069	-0.0045981	3.3583	0.74445	Resting_state_Motor		142	Deep-layer intratelencephalic	NEUR	VGLUT1	CBLN CCK CHGA CHGB NAMPT NUCB SCG UBL UCN VGF proSAAS	0	L5 IT
Cluster169	COVAR	16354	-3.108	-0.0049116	4.727	0.74457	Cerebellar Peduncle		169	Hippocampal CA1-3	NEUR	VGLUT1	CBLN CCK CHGB NAMPT NUCB SCG UBL UCN VGF proSAAS	0
Cluster435	COVAR	16354	-2.1266	-0.0047873	3.2342	0.74458	Orbital Frontal		435	Midbrain-derived inhibitory	NEUR	GABA	CBLN CHGA CHGB IGF NAMPT NPPC NUCB NXPH SCG TAC UBL proSAAS	0
Cluster186	COVAR	16354	-2.4613	-0.0049563	3.7406	0.74472	Temporal Lobe Volume and Area		186	Hippocampal CA1-3	NEUR	VGLUT1	CBLN CCK CHGA CHGB NAMPT NTS NUCB SCG UBL UCN VGF proSAAS	0
Cluster388	COVAR	16354	-2.4497	-0.0048551	3.7224	0.74476	Central White Matter Tracts and Ventricular Volume		388	Splatter	NEUR	VGLUT2	ADCYAP CBLN CCK CHGA CHGB NAMPT NMU NUCB NXPH SCG SST UBL VGF proSAAS	0
Cluster33	COVAR	16354	-1.795	-0.0046024	2.7247	0.74498	Resting_State_Unimodal-heteromodal		33	Oligodendrocyte precursor	OPC	0	NXPH proSAAS	0	OPC
Cluster398	COVAR	16354	-1.7675	-0.0048208	2.6818	0.74507	Long Tracts		398	Splatter	NEUR	VGLUT2	ADCYAP CART CBLN CCK CHGA CHGB GAL NAMPT NUCB NXPH SCG TAC UBL VGF proSAAS	0
Cluster120	COVAR	16354	-3.5268	-0.0049462	5.3467	0.74524	Long Tracts		120	Upper-layer intratelencephalic	NEUR	VGLUT1 VGLUT2	CBLN CCK CHGA CHGB NAMPT NUCB SCG UBL UCN VGF proSAAS	0	L2/3 IT
Cluster129	COVAR	16354	-3.6904	-0.005251	5.5946	0.74525	Supraventricular OD		129	Upper-layer intratelencephalic	NEUR	VGLUT1 VGLUT2	ADCYAP CART CBLN CCK CHGA CHGB NAMPT NUCB SCG UBL UCN VGF proSAAS	0	L2/3 IT
Cluster220	COVAR	16354	-3.3604	-0.0052089	5.0944	0.74525	General White Matter Tract		220	Medium spiny neuron	NEUR	GABA	CBLN CCK CHGA CHGB NAMPT NUCB PDYN PENK SCG SST TAC UBL UCN VGF proSAAS	MSN-D1
Cluster246	COVAR	16354	-2.7082	-0.0050856	4.1056	0.74525	Parietal_Lobe_Volume_and_Area		246	MGE interneuron	NEUR	GABA	CBLN CCK CHGA CHGB CORT IGF NAMPT NMU NPPC NPY NUCB NXPH PENK PNOC SCG SST TAC UBL VGF proSAAS	INT-SST
Cluster383	COVAR	16354	-2.2896	-0.004488	3.4691	0.74537	Resting_State_Visual+ Inter-hemispheric		383	Splatter	NEUR	VGLUT2 VGLUT3	ADCYAP CBLN CCK CHGA CHGB NAMPT NUCB NXPH PTHLH SCG TAC UBL VGF proSAAS	0
Cluster75	COVAR	16354	-1.2288	-0.0044405	1.8612	0.74544	Resting_State_Cortico - cerebellar		75	Committed oligodendrocyte precursor	CHRP EPEN NEUR	0	CHGB IGF NAMPT NUCB NXPH SCG UBL proSAAS	0
Cluster302	COVAR	16354	-1.6678	-0.0051651	2.5247	0.74555	Limbic Volumes		302	Cerebellar inhibitory	NEUR	GLY	CHGA CHGB NAMPT NPPC NUCB NXPH PENK SCG UBL VGF proSAAS	CB-GranLayerInt
Cluster213	COVAR	16354	-2.8649	-0.0050049	4.3348	0.74566	Orbital Frontal		213	Medium spiny neuron	NEUR	GABA	CBLN CHGB NAMPT NUCB PENK SCG UBL UCN VGF proSAAS	MSN-D2
Cluster452	COVAR	16354	-2.0462	-0.0046385	3.0955	0.7457	Resting_State_Cortico - cerebellar		452	Thalamic excitatory	0	VGLUT2	ADCYAP ADM CART CBLN CHGA CHGB CRH NAMPT NTS NUCB SCG UBL VGF proSAAS	0
Cluster297	COVAR	16354	-0.56707	-0.0049101	0.85713	0.74588	Long Tracts		297	Upper rhombic lip	0	VGLUT1	CHGA CHGB GRP NUCB NXPH SCG UBL proSAAS	0
Cluster175	COVAR	16354	-2.8595	-0.005005	4.3222	0.74588	Long Tracts		175	Amygdala excitatory	NEUR	VGLUT1 VGLUT2	ADCYAP CART CBLN CCK CHGA CHGB GRP NAMPT NTS NUCB PDYN SCG UBL UCN VGF proSAAS	0	L2/3 IT
Cluster403	COVAR	16354	-2.5513	-0.0047114	3.8555	0.74592	Resting_state_Motor		403	Splatter	NEUR	GABA	CCK CHGB CORT NAMPT NUCB NXPH PENK SCG TAC VGF proSAAS	0
Cluster198	COVAR	16354	-2.2241	-0.0049549	3.3589	0.74606	General White Matter Tract		198	Hippocampal CA4	NEUR	VGLUT1 VGLUT2	ADCYAP CART CBLN CCK CHGA CHGB IGF NAMPT NUCB PYY SCG UBL UCN VGF proSAAS	0
Cluster371	COVAR	16354	-2.5207	-0.0049067	3.8061	0.7461	Long Tracts		371	Splatter	NEUR	VGLUT2	ADCYAP CART CCK CHGA CHGB CRH NAMPT NTS NUCB NXPH SCG UBL VGF proSAAS	0
Cluster353	COVAR	16354	-2.8593	-0.0049598	4.3168	0.74612	Occiptal Lobe Volume and Area		353	Splatter	NEUR	GABA	CBLN CHGA CHGB NAMPT NMB NPB NPY NUCB NXPH PENK PNOC POMC SCG TAC UBL VGF proSAAS	0
Cluster130	COVAR	16354	-3.8146	-0.0051521	5.7539	0.74632	Dorsal Stream Volume and Area		130	Upper-layer intratelencephalic	NEUR	VGLUT1 VGLUT2	ADCYAP CBLN CCK CHGA CHGB NAMPT NUCB SCG UBL UCN VGF proSAAS	0	L2/3 IT
Cluster113	COVAR	16354	-2.037	-0.0054349	3.0708	0.74644	Supraventricular Free Water (Isotropic Volume Fraction)		113	Miscellaneous	NEUR	VGLUT1	ADCYAP CBLN CCK CHGA CHGB NAMPT NUCB UBL UCN VGF proSAAS	L5-ET
Cluster445	COVAR	16354	-1.772	-0.0049255	2.6676	0.74674	Orbital Frontal		445	Thalamic excitatory	0	VGLUT2	ADCYAP CALCB CART CHGA CHGB CRH NAMPT NUCB SCG UBL VGF proSAAS	0
Cluster316	COVAR	16354	-1.8799	-0.0049819	2.8295	0.74678	Orbital Frontal		316	Lower rhombic lip	NEUR	VGLUT1 VGLUT2	ADCYAP CALCB CBLN CHGA CHGB CRH GAL IGF NAMPT NUCB NXPH SCG UBL VGF proSAAS	0
Cluster354	COVAR	16354	-3.7411	-0.0050774	5.6296	0.74682	Parietal_Lobe_Volume_and_Area		354	Splatter	NEUR	GABA	CBLN CHGA CHGB IGF NAMPT NMU NPPC NPY NUCB NXPH PNOC SCG TAC UBL UCN VGF proSAAS	0
Cluster424	COVAR	16354	-3.63	-0.0048517	5.4614	0.74686	Ventral Stream Volume and Area		424	Splatter	NEUR	GABA	AVP CBLN CCK CHGA CHGB NAMPT NUCB NXPH PNOC SCG SST TAC UBL VGF proSAAS	0
Cluster174	COVAR	16354	-3.0284	-0.0053077	4.5559	0.74688	Supraventricular OD		174	Amygdala excitatory	NEUR	VGLUT1 VGLUT2	ADCYAP CBLN CCK CHGA CHGB GRP NAMPT NUCB SCG UBL UCN VGF proSAAS	0
Cluster343	COVAR	16354	-1.6378	-0.0046622	2.4637	0.74689	Resting_state_Motor		343	Splatter	NEUR	VGLUT2	CBLN CHGA CHGB NAMPT NPPC NTS NUCB SCG SST TRH UBL proSAAS	0
Cluster368	COVAR	16354	-2.321	-0.0047848	3.4904	0.74696	Cortical Thickness		368	Splatter	NEUR	VGLUT2	ADCYAP CBLN CCK CHGA CHGB NAMPT NUCB NXPH SCG TAC UBL VGF proSAAS	0
Cluster310	COVAR	16354	-2.0511	-0.0050251	3.0839	0.74699	Ventral Stream Volume and Area		310	Upper rhombic lip	NEUR	VGLUT1	AGT CBLN CHGB NUCB UBL proSAAS	CB-GRAN
Cluster199	COVAR	16354	-2.0282	-0.0052024	3.048	0.7471	Basal Ganglia + Thalamus + Cerebellum		199	Hippocampal dentate gyrus	NEUR	VGLUT1	CART CBLN CCK CHGA CHGB GRP NAMPT NTS NUCB PDYN SCG UBL proSAAS	DG-GRAN
Cluster410	COVAR	16354	-2.128	-0.0048305	3.1935	0.7474	Cingulate		410	Splatter	NEUR	VGLUT2	AVP CART CBLN CHGA CHGB CRH HCRT NAMPT NMB NPB NUCB OXT PENK SCG SST TRH UBL VGF proSAAS	0
Cluster129	COVAR	16354	-3.3569	-0.0047765	5.0366	0.74745	Resting_State_Unimodal-heteromodal		129	Upper-layer intratelencephalic	NEUR	VGLUT1 VGLUT2	ADCYAP CART CBLN CCK CHGA CHGB NAMPT NUCB SCG UBL UCN VGF proSAAS	0	L2/3 IT
Cluster342	COVAR	16354	-1.826	-0.0050791	2.7394	0.74747	Supraventricular Free Water (Isotropic Volume Fraction)		342	Splatter	NEUR	VGLUT2	ADCYAP ADM CBLN CHGA CHGB IGF NAMPT NUCB NXPH PYY SCG SPX UBL UCN VGF proSAAS	0
Cluster313	COVAR	16354	-1.1803	-0.0045568	1.7703	0.74752	Resting_State_Unimodal-heteromodal		313	Splatter	NEUR	VGLUT2	ADCYAP CHGB NAMPT NPPC NUCB SCG UBL proSAAS	0
Cluster108	COVAR	16354	-3.5097	-0.0046351	5.2633	0.74755	Resting_State_Unimodal-heteromodal		108	Deep-layer corticothalamic and 6b	NEUR	VGLUT1	CBLN CCK CHGA CHGB NAMPT NUCB NXPH UBL proSAAS	0
Cluster316	COVAR	16354	-1.9232	-0.0050966	2.8817	0.74773	Central White Matter Tracts and Ventricular Volume		316	Lower rhombic lip	NEUR	VGLUT1 VGLUT2	ADCYAP CALCB CBLN CHGA CHGB CRH GAL IGF NAMPT NUCB NXPH SCG UBL VGF proSAAS	0
Cluster90	COVAR	16354	-2.8641	-0.0049681	4.2877	0.74793	Resting_state_DMN+ Intra-network		90	Deep-layer near-projecting	NEUR	VGLUT1	CCK CHGA CHGB NAMPT NUCB NXPH UBL UCN VGF proSAAS	0	L5/6 NP
Cluster339	COVAR	16354	-2.3569	-0.0044733	3.5267	0.74802	Resting_State_Cortico - cerebellar		339	Splatter	NEUR	GLY VGLUT2	CHGA CHGB NAMPT NUCB NXPH PENK SCG TAC UBL VGF proSAAS	0
Cluster433	COVAR	16354	-2.3406	-0.0047423	3.4989	0.74823	Resting_State_Cortico - cerebellar		433	Midbrain-derived inhibitory	NEUR	GABA	CHGA CHGB IGF NAMPT NPPC NUCB NXPH SCG TAC UBL proSAAS	0
Cluster363	COVAR	16354	-2.3631	-0.0048751	3.5303	0.74836	Orbital Frontal		363	Splatter	NEUR	VGLUT2	CHGA CHGB CRH NAMPT NUCB NXPH PENK PNOC SCG SST UBL proSAAS	0
Cluster223	COVAR	16354	-2.9051	-0.0051655	4.3359	0.74857	Basal Ganglia + Thalamus + Cerebellum		223	Eccentric medium spiny neuron	NEUR	GABA	CHGA CHGB NAMPT NPPB NUCB PENK SCG TAC UBL VGF proSAAS	MSN-D1 MSN-ECC
Cluster447	COVAR	16354	-2.5205	-0.0049724	3.7617	0.74859	Orbital Frontal		447	Thalamic excitatory	0	VGLUT2	ADCYAP CHGA CHGB CRH NAMPT NUCB SCG UBL VGF proSAAS	0
Cluster161	COVAR	16354	-2.8448	-0.0050305	4.2438	0.74867	Occiptal Lobe Volume and Area		161	Amygdala excitatory	NEUR	VGLUT1 VGLUT2	CBLN CCK CHGB GRP NAMPT NUCB NXPH PDYN SCG UBL UCN VGF proSAAS	0
Cluster382	COVAR	16354	-2.9024	-0.0051486	4.3249	0.74891	Central White Matter Tracts and Ventricular Volume		382	Splatter	NEUR	VGLUT2	ADCYAP CCK CHGA CHGB IGF NAMPT NUCB NXPH SCG SST UBL VGF proSAAS	0
Cluster341	COVAR	16354	-2.2821	-0.0049259	3.398	0.74908	Resting_state_DMN+ Intra-network		341	Splatter	NEUR	VGLUT2	CBLN CHGA CHGB NAMPT NUCB SCG UBL UCN proSAAS	0
Cluster146	COVAR	16354	-3.2874	-0.0046592	4.8944	0.7491	Resting_State_Unimodal-heteromodal		146	Deep-layer intratelencephalic	NEUR	VGLUT1 VGLUT2	ADCYAP CBLN CCK CHGA CHGB NAMPT NUCB SCG UBL VGF proSAAS	0
Cluster143	COVAR	16354	-3.4638	-0.0052462	5.1553	0.74917	Temporal Lobe Volume and Area		143	Deep-layer intratelencephalic	NEUR	VGLUT1	CBLN CCK CHGA CHGB NAMPT NUCB SCG UBL UCN VGF proSAAS	0	L5 IT
Cluster358	COVAR	16354	-3.7872	-0.0052021	5.6313	0.74937	Subcortical Intensity + Supraventricular White Matter		358	Splatter	NEUR	GABA	CBLN CCK CHGA CHGB NAMPT NMU NPPC NUCB NXPH PENK PNOC SCG TAC UBL VGF proSAAS	0
Cluster155	COVAR	16354	-3.8795	-0.0052552	5.7646	0.74952	Subcortical Intensity + Supraventricular White Matter		155	Amygdala excitatory	NEUR	VGLUT1 VGLUT2	ADCYAP CBLN CCK CHGA CHGB NAMPT NUCB NXPH PYY UBL VGF proSAAS	0
Cluster108	COVAR	16354	-3.8002	-0.0050187	5.6388	0.74982	Cerebellar Peduncle		108	Deep-layer corticothalamic and 6b	NEUR	VGLUT1	CBLN CCK CHGA CHGB NAMPT NUCB NXPH UBL proSAAS	0
Cluster172	COVAR	16354	-3.167	-0.0053122	4.694	0.75006	Parietal_Lobe_Volume_and_Area		172	Amygdala excitatory	NEUR	VGLUT1 VGLUT2	ADCYAP AVP CART CBLN CCK CHGA CHGB NAMPT NUCB PTHLH SCG UBL VGF proSAAS	0
Cluster65	COVAR	16354	-1.1893	-0.0048952	1.7623	0.7501	Resting_state_DMN+ Intra-network		65	Ependymal	EPEN	0	AGT NTS NUCB UBL proSAAS	0
Cluster112	COVAR	16354	-3.4108	-0.0051707	5.0544	0.7501	Orbital Frontal		112	Deep-layer corticothalamic and 6b	NEUR	VGLUT1	CBLN CCK CHGA CHGB NAMPT NUCB UBL proSAAS	0
Cluster332	COVAR	16354	-3.2053	-0.0051709	4.7447	0.75033	Long Tracts		332	Mammillary body	NEUR	VGLUT2	ADCYAP CCK CHGA CHGB NAMPT NUCB NXPH SCG TAC UBL proSAAS	0
Cluster297	COVAR	16354	-0.6081	-0.0052654	0.90011	0.75034	Supraventricular OD		297	Upper rhombic lip	0	VGLUT1	CHGA CHGB GRP NUCB NXPH SCG UBL proSAAS	0
Cluster209	COVAR	16354	-2.0256	-0.004975	2.9938	0.75066	Temporal Lobe Volume and Area		209	Medium spiny neuron	NEUR	GABA	CHGB NAMPT NUCB PDYN PENK SCG TAC UBL UCN VGF proSAAS	MSN-D1
Cluster424	COVAR	16354	-3.8074	-0.0050888	5.627	0.75067	Central White Matter Tracts and Ventricular Volume		424	Splatter	NEUR	GABA	AVP CBLN CCK CHGA CHGB NAMPT NUCB NXPH PNOC SCG SST TAC UBL VGF proSAAS	0
Cluster158	COVAR	16354	-3.4735	-0.0050407	5.1252	0.75102	Ventral Stream Volume and Area		158	Amygdala excitatory	NEUR	VGLUT1 VGLUT2	CBLN CCK CHGB NAMPT NUCB SCG UBL UCN VGF proSAAS	0
Cluster168	COVAR	16354	-3.5734	-0.0055262	5.2728	0.75102	Cortical Grey-White Intensities		168	Miscellaneous	NEUR	VGLUT1 VGLUT2	CBLN CCK CHGB NAMPT NUCB SCG UBL UCN VGF proSAAS	0
Cluster383	COVAR	16354	-2.4746	-0.0048507	3.651	0.75104	Cingulate		383	Splatter	NEUR	VGLUT2 VGLUT3	ADCYAP CBLN CCK CHGA CHGB NAMPT NUCB NXPH PTHLH SCG TAC UBL VGF proSAAS	0
Cluster300	COVAR	16354	-2.2536	-0.0052925	3.3143	0.75173	Occiptal Lobe Volume and Area		300	Cerebellar inhibitory	NEUR	GABA	CHGA CHGB NAMPT NUCB NXPH PTHLH SCG UBL VGF proSAAS	CB-PurkLayerInt
Cluster451	COVAR	16354	-2.6839	-0.0053469	3.9463	0.75178	Cortical Thickness		451	Thalamic excitatory	0	VGLUT2	ADCYAP ADM CART CBLN CCK CHGA CHGB CRH GAL NAMPT NMU NTS NUCB NXPH PNOC PTHLH SCG UBL UCN VGF proSAAS	0
Cluster170	COVAR	16354	-3.0515	-0.0048217	4.4822	0.752	Resting_State_Visual+ Inter-hemispheric		170	Miscellaneous	NEUR	VGLUT1 VGLUT2	ADCYAP CBLN CCK CHGB NAMPT NUCB PDYN SCG UBL VGF proSAAS	0
Cluster346	COVAR	16354	-1.886	-0.0054413	2.7701	0.75201	Limbic Volumes		346	Splatter	NEUR	VGLUT2	ADCYAP CBLN CHGA CHGB NAMPT NUCB NXPH PDYN PENK SCG SST TAC UBL proSAAS	0
Cluster76	COVAR	16354	-1.0962	-0.0046459	1.609	0.75216	Resting_state_Motor		76	Choroid plexus	CHRP EPEN OLIGO	0	NAMPT NUCB UBL proSAAS	0
Cluster102	COVAR	16354	-3.0403	-0.0053911	4.462	0.75218	White Matter Connectivitiy		102	Deep-layer corticothalamic and 6b	NEUR	VGLUT1	CBLN CCK CHGA CHGB EDN IGF NAMPT NUCB NXPH SCG UBL VGF proSAAS	0	L6b
Cluster115	COVAR	16354	-2.466	-0.0055107	3.6179	0.75225	Dorsal Stream Volume and Area		115	Hippocampal CA1-3	NEUR	VGLUT1	ADCYAP CBLN CCK CHGA CHGB GNRH NAMPT NUCB PYY SCG UBL UCN VGF proSAAS	L5-ET
Cluster155	COVAR	16354	-3.7852	-0.0051274	5.5519	0.75231	Cerebellar Peduncle		155	Amygdala excitatory	NEUR	VGLUT1 VGLUT2	ADCYAP CBLN CCK CHGA CHGB NAMPT NUCB NXPH PYY UBL VGF proSAAS	0
Cluster366	COVAR	16354	-3.0985	-0.0053556	4.5327	0.75288	Basal Ganglia + Thalamus + Cerebellum		366	Splatter	NEUR	VGLUT2	ADCYAP CBLN CCK CHGA CHGB NAMPT NUCB NXPH SCG TAC UBL VGF proSAAS	0
Cluster329	COVAR	16354	-3.4542	-0.0052746	5.0528	0.75289	Dorsal Stream Volume and Area		329	Mammillary body	NEUR	HDC VGLUT2	ADCYAP CBLN CHGA CHGB IGF NAMPT NUCB NXPH SCG TAC UBL proSAAS	0
Cluster312	COVAR	16354	-1.6165	-0.0052541	2.3639	0.75294	Ventral Stream Volume and Area		312	Upper rhombic lip	NEUR	VGLUT1	AGT CBLN CHGB UBL proSAAS	CB-GRAN
Cluster410	COVAR	16354	-2.0471	-0.0046468	2.9914	0.7531	Resting_State_Unimodal-heteromodal		410	Splatter	NEUR	VGLUT2	AVP CART CBLN CHGA CHGB CRH HCRT NAMPT NMB NPB NUCB OXT PENK SCG SST TRH UBL VGF proSAAS	0
Cluster342	COVAR	16354	-1.8051	-0.005021	2.636	0.75326	Ventral Stream Volume and Area		342	Splatter	NEUR	VGLUT2	ADCYAP ADM CBLN CHGA CHGB IGF NAMPT NUCB NXPH PYY SCG SPX UBL UCN VGF proSAAS	0
Cluster213	COVAR	16354	-3.0206	-0.0052769	4.4097	0.75332	Dorsal Stream Volume and Area		213	Medium spiny neuron	NEUR	GABA	CBLN CHGB NAMPT NUCB PENK SCG UBL UCN VGF proSAAS	MSN-D2
Cluster110	COVAR	16354	-2.7439	-0.004852	4.0037	0.75343	Resting_State_Visual+ Inter-hemispheric		110	Deep-layer corticothalamic and 6b	NEUR	VGLUT1	CBLN CCK CHGA CHGB NAMPT NPY NUCB SCG UBL proSAAS	0	L6 CT
Cluster420	COVAR	16354	-2.955	-0.0047332	4.3102	0.75351	Resting State fMRI		420	Splatter	NEUR	VGLUT2	ADCYAP AVP CART CBLN CCK CHGA CHGB NAMPT NUCB NXPH SCG TAC TRH UBL VGF proSAAS	0
Cluster200	COVAR	16354	-2.5796	-0.0052977	3.7624	0.75352	Dorsal Stream Volume and Area		200	Hippocampal dentate gyrus	NEUR	VGLUT1	CBLN CHGB GRP NAMPT NUCB PDYN proSAAS	DG-GRAN
Cluster224	COVAR	16354	-3.7899	-0.0053849	5.524	0.75366	Subcortical Intensity + Supraventricular White Matter		224	Eccentric medium spiny neuron	NEUR	GABA	CART CHGA CHGB CRH NAMPT NPPB NUCB PDYN PENK SCG TAC UBL VGF proSAAS	MSN-D1 MSN-D2 MSN-ECC
Cluster68	COVAR	16354	-0.62952	-0.0046493	0.91707	0.75378	Resting_State_Cortico - cerebellar		68	Ependymal	CHRP EPEN	0	AGT NTS NUCB UBL proSAAS	0
Cluster203	COVAR	16354	-3.1487	-0.0052304	4.5851	0.75387	Ventral Stream Volume and Area		203	Hippocampal dentate gyrus	NEUR	VGLUT1	CBLN CCK CHGB GRP NAMPT NUCB SCG UBL proSAAS	DG-GRAN
Cluster154	COVAR	16354	-2.8364	-0.0052412	4.1287	0.75395	Ventral Stream Volume and Area		154	Amygdala excitatory	NEUR	VGLUT1 VGLUT2	CBLN CCK CHGA CHGB NAMPT NUCB NXPH UBL UCN VGF proSAAS	0
Cluster432	COVAR	16354	-1.6334	-0.0057837	2.3769	0.75401	Dorsal Stream Volume and Area		432	Splatter	NEUR	HDC	CBLN CHGA CHGB NAMPT NMB NPB NUCB NXPH SCG SST UBL VGF proSAAS	0
Cluster292	COVAR	16354	-3.2567	-0.0049415	4.7378	0.75408	Resting_State_Visual+ Inter-hemispheric		292	CGE interneuron	NEUR	GABA	AGT CBLN CCK CHGA CHGB CRH IGF NAMPT NUCB PTHLH SCG TAC UBL VGF VIP proSAAS	INT-VIP	Vip
Cluster102	COVAR	16354	-2.9511	-0.0052329	4.2896	0.75426	Cortical Thickness		102	Deep-layer corticothalamic and 6b	NEUR	VGLUT1	CBLN CCK CHGA CHGB EDN IGF NAMPT NUCB NXPH SCG UBL VGF proSAAS	0	L6b
Cluster345	COVAR	16354	-1.8291	-0.005127	2.6586	0.75426	Resting_state_DMN+ Intra-network		345	Splatter	NEUR	VGLUT2	ADCYAP CALCB CBLN CHGA CHGB GRP NAMPT NMB NMU NPB NPPC NUCB PENK SCG SST TAC UBL proSAAS	0
Cluster433	COVAR	16354	-2.5376	-0.0051415	3.6852	0.75445	Ventral Stream Volume and Area		433	Midbrain-derived inhibitory	NEUR	GABA	CHGA CHGB IGF NAMPT NPPC NUCB NXPH SCG TAC UBL proSAAS	0
Cluster302	COVAR	16354	-1.6029	-0.0049641	2.3277	0.75446	Resting_State_Cortico - cerebellar		302	Cerebellar inhibitory	NEUR	GLY	CHGA CHGB NAMPT NPPC NUCB NXPH PENK SCG UBL VGF proSAAS	CB-GranLayerInt
Cluster424	COVAR	16354	-3.7283	-0.004983	5.413	0.75451	Cingulate		424	Splatter	NEUR	GABA	AVP CBLN CCK CHGA CHGB NAMPT NUCB NXPH PNOC SCG SST TAC UBL VGF proSAAS	0
Cluster373	COVAR	16354	-3.2538	-0.005216	4.7239	0.75452	General White Matter Tract		373	Splatter	NEUR	VGLUT2	ADCYAP CART CBLN CCK CHGA CHGB NAMPT NMB NPB NUCB NXPH PTH SCG TAC UBL VGF proSAAS	0
Cluster430	COVAR	16354	-3.0485	-0.0049001	4.4256	0.75453	Resting_State_Visual+ Inter-hemispheric		430	Medium spiny neuron	NEUR	GABA	CART CCK CHGA CHGB NAMPT NUCB PENK SCG SST UBL VGF proSAAS	0
Cluster266	COVAR	16354	-3.5265	-0.0051887	5.1116	0.75487	Ventral Stream Volume and Area		266	LAMP5-LHX6 and Chandelier	NEUR	GABA	CCK CHGA CHGB CRH IGF NAMPT NPPC NUCB NXPH PTHLH SCG SPX TAC UBL proSAAS	CHAND
Cluster73	COVAR	16354	-0.94181	-0.0046302	1.3647	0.75494	Resting_State_Visual+ Inter-hemispheric		73	Ependymal	EPEN	0	AGT NTS NUCB proSAAS	0
Cluster369	COVAR	16354	-3.6369	-0.0050464	5.2697	0.75494	Cerebellar Peduncle		369	Splatter	NEUR	VGLUT2	CBLN CCK CHGA CHGB NAMPT NTS NUCB NXPH SCG TAC UBL VGF proSAAS	0
Cluster3	COVAR	16354	-0.34378	-0.0054596	0.49808	0.75496	General White Matter Tract		3	Miscellaneous	MONO	0	NAMPT	0
Cluster118	COVAR	16354	-2.4521	-0.0049111	3.5521	0.755	Resting_state_Motor		118	Miscellaneous	NEUR	VGLUT1	ADCYAP CBLN CCK CHGA CHGB NAMPT NUCB NXPH SCG UBL VGF proSAAS	L5-ET
Cluster344	COVAR	16354	-2.5065	-0.0051915	3.6307	0.75501	Cerebellar Peduncle		344	Splatter	CHRP NEUR	VGLUT2	ADCYAP CBLN CHGA CHGB NAMPT NPFF NPPC NUCB NXPH SCG SST UBL proSAAS	0
Cluster395	COVAR	16354	-2.2167	-0.0053739	3.2107	0.75502	Central White Matter Tracts and Ventricular Volume		395	Splatter	NEUR	DA VGLUT2	CALCB CBLN CCK CHGA CHGB GRP IGF NAMPT NMB NPB NUCB NXPH SCG TAC UBL proSAAS	0
Cluster204	COVAR	16354	-2.7237	-0.0052833	3.9426	0.75516	Orbital Frontal		204	Hippocampal dentate gyrus	NEUR	VGLUT1	CBLN CCK CHGB GRP NAMPT NUCB SCG UBL proSAAS	DG-GRAN
Cluster350	COVAR	16354	-2.9747	-0.0060274	4.3043	0.75524	Cortical Grey-White Intensities		350	Splatter	NEUR	GLY	CART CHGA CHGB NAMPT NUCB NXPH PENK PNOC SCG UBL VGF proSAAS	0
Cluster120	COVAR	16354	-3.9587	-0.0055521	5.7281	0.75525	General White Matter Tract		120	Upper-layer intratelencephalic	NEUR	VGLUT1 VGLUT2	CBLN CCK CHGA CHGB NAMPT NUCB SCG UBL UCN VGF proSAAS	0	L2/3 IT
Cluster358	COVAR	16354	-3.5828	-0.0049214	5.177	0.75555	Resting_State_Cortico - cerebellar		358	Splatter	NEUR	GABA	CBLN CCK CHGA CHGB NAMPT NMU NPPC NUCB NXPH PENK PNOC SCG TAC UBL VGF proSAAS	0
Cluster336	COVAR	16354	-1.9519	-0.0051094	2.8183	0.75571	Resting State fMRI		336	Splatter	NEUR	VGLUT2 VGLUT3	AGT CBLN CCK CHGA CHGB GAL NAMPT NPPC NTS NUCB NXPH POMC SCG SST UBL proSAAS	0
Cluster436	COVAR	16354	-3.0737	-0.0051747	4.4364	0.75579	Cingulate		436	Midbrain-derived inhibitory	NEUR	GABA	CBLN CHGA CHGB IGF NAMPT NPPC NUCB NXPH SCG UBL VGF proSAAS	0
Cluster425	COVAR	16354	-4.15	-0.0051589	5.9844	0.75599	Cingulate		425	Splatter	NEUR	GABA	AVP CCK CHGA CHGB NAMPT NPY NUCB NXPH SCG SST UBL VGF proSAAS	0
Cluster206	COVAR	16354	-2.6692	-0.0054401	3.848	0.75605	Basal Ganglia + Thalamus + Cerebellum		206	Medium spiny neuron	NEUR	0	CCK CHGB NUCB PDYN SCG TAC UBL UCN VGF proSAAS	0
Cluster331	COVAR	16354	-2.8322	-0.0049834	4.0793	0.75624	Orbital Frontal		331	Mammillary body	NEUR	VGLUT2	ADCYAP CBLN CCK CHGA CHGB NAMPT NUCB NXPH SCG TAC UBL VGF proSAAS	0
Cluster164	COVAR	16354	-2.7255	-0.0052544	3.9223	0.75642	Parietal_Lobe_Volume_and_Area		164	Miscellaneous	NEUR	VGLUT1 VGLUT2	ADCYAP CART CBLN CCK CHGA CHGB IGF NAMPT NUCB NXPH UBL VGF proSAAS	0
Cluster346	COVAR	16354	-1.9431	-0.0056059	2.7955	0.75648	Supraventricular Free Water (Isotropic Volume Fraction)		346	Splatter	NEUR	VGLUT2	ADCYAP CBLN CHGA CHGB NAMPT NUCB NXPH PDYN PENK SCG SST TAC UBL proSAAS	0
Cluster130	COVAR	16354	-4.1238	-0.0055697	5.9309	0.75656	White Matter Connectivitiy		130	Upper-layer intratelencephalic	NEUR	VGLUT1 VGLUT2	ADCYAP CBLN CCK CHGA CHGB NAMPT NUCB SCG UBL UCN VGF proSAAS	0	L2/3 IT
Cluster378	COVAR	16354	-3.0409	-0.0051294	4.3679	0.75683	Resting_state_DMN+ Intra-network		378	Splatter	NEUR	HDC VGLUT2	CBLN CHGA CHGB NAMPT NUCB NXPH SCG UBL proSAAS	0
Cluster392	COVAR	16354	-3.6671	-0.0054021	5.2629	0.75702	Limbic Volumes		392	Splatter	NEUR	GABA	CHGA CHGB IGF NAMPT NUCB NXPH PENK SCG SST UBL UCN VGF proSAAS	0
Cluster221	COVAR	16354	-2.9093	-0.0053865	4.1747	0.75706	Supraventricular Free Water (Isotropic Volume Fraction)		221	Medium spiny neuron	NEUR	GABA	CHGA CHGB NAMPT NUCB PENK SCG TAC UBL VGF proSAAS	MSN-D2
Cluster415	COVAR	16354	-3.4588	-0.0056912	4.9614	0.75713	Cortical Grey-White Intensities		415	Splatter	NEUR	GABA VGLUT2	AVP CHGA CHGB NAMPT NUCB NXPH SCG UBL VGF proSAAS	0
Cluster6	COVAR	16354	-0.75679	-0.0052366	1.0852	0.75721	Occiptal Lobe Volume and Area		6	Microglia	MGL	0	0	0	Micro-PVM
Cluster379	COVAR	16354	-2.7226	-0.0052209	3.9034	0.75724	Cortical Thickness		379	Splatter	NEUR	GLY	CBLN CHGA CHGB NAMPT NUCB NXPH SCG SST UBL VGF proSAAS	0
Cluster121	COVAR	16354	-2.7225	-0.0050718	3.8989	0.75749	Resting_state_Motor		121	Upper-layer intratelencephalic	NEUR	VGLUT1 VGLUT2	CBLN CCK CHGA CHGB NAMPT NUCB SCG UBL UCN VGF proSAAS	0	L2/3 IT
Cluster29	COVAR	16354	-0.68522	-0.0051312	0.98116	0.75752	Temporal Lobe Volume and Area		29	Fibroblast	0	0	IGF NAMPT	0
Cluster221	COVAR	16354	-2.7802	-0.0051475	3.9793	0.75761	Resting_state_DMN+ Intra-network		221	Medium spiny neuron	NEUR	GABA	CHGA CHGB NAMPT NUCB PENK SCG TAC UBL VGF proSAAS	MSN-D2
Cluster399	COVAR	16354	-1.6977	-0.005491	2.4289	0.7577	White Matter Connectivitiy		399	Splatter	NEUR	VGLUT2	ADCYAP CART CHGA CHGB GAL NAMPT NPFF NUCB NXPH SCG TAC TRH UBL VGF proSAAS	0
Cluster218	COVAR	16354	-3.3102	-0.0052449	4.7359	0.7577	Limbic Volumes		218	Medium spiny neuron	NEUR	0	CART CCK CHGA CHGB NAMPT NUCB SCG TAC UBL proSAAS	0
Cluster207	COVAR	16354	-3.2611	-0.0058716	4.6651	0.75773	Cortical Grey-White Intensities		207	Medium spiny neuron	NEUR	GABA	CHGB NAMPT NUCB PENK SCG TAC UBL UCN VGF proSAAS	MSN-D2
Cluster253	COVAR	16354	-3.3828	-0.0051789	4.8379	0.75779	Ventral Stream Volume and Area		253	MGE interneuron	NEUR	GABA	CBLN CCK CHGA CHGB CORT IGF NAMPT NMU NPY NUCB NXPH PNOC SCG SST TAC UBL VGF proSAAS	INT-SST	Sst
Cluster427	COVAR	16354	-3.8945	-0.0051291	5.5634	0.75804	Resting_state_DMN+ Intra-network		427	Medium spiny neuron	NEUR	GABA	CART CCK CHGA CHGB NAMPT NUCB NXPH SCG SST TAC UBL VGF proSAAS	MSN-D1
Cluster457	COVAR	16354	-2.9198	-0.0052345	4.1672	0.75824	Cortical Thickness		457	Thalamic excitatory	NEUR	VGLUT2	ADCYAP CART CHGA CHGB CRH NAMPT NMU NTS NUCB NXPH PYY SCG UBL UCN VGF proSAAS	0
Cluster296	COVAR	16354	-3.4296	-0.0054908	4.8922	0.75836	Subcortical Intensity + Supraventricular White Matter		296	CGE interneuron	NEUR	GABA	CBLN CCK CHGA CHGB CRH IGF NAMPT NPPC NUCB NXPH PTHLH SCG TAC UBL VGF VIP proSAAS	INT-VIP	Vip
Cluster204	COVAR	16354	-2.7183	-0.0052729	3.8764	0.75842	Cerebellar Peduncle		204	Hippocampal dentate gyrus	NEUR	VGLUT1	CBLN CCK CHGB GRP NAMPT NUCB SCG UBL proSAAS	DG-GRAN
Cluster68	COVAR	16354	-0.62922	-0.0046471	0.89676	0.75855	Resting_State_Unimodal-heteromodal		68	Ependymal	CHRP EPEN	0	AGT NTS NUCB UBL proSAAS	0
Cluster359	COVAR	16354	-3.0514	-0.0050816	4.3471	0.75863	Long Tracts		359	Splatter	NEUR	GABA	CCK CHGA CHGB NAMPT NPPC NUCB NXPH SCG SST UBL VGF proSAAS	0
Cluster221	COVAR	16354	-2.8721	-0.0053177	4.0908	0.75868	Temporal Lobe Volume and Area		221	Medium spiny neuron	NEUR	GABA	CHGA CHGB NAMPT NUCB PENK SCG TAC UBL VGF proSAAS	MSN-D2
Cluster166	COVAR	16354	-2.8588	-0.0054547	4.0682	0.75888	Parietal_Lobe_Volume_and_Area		166	Miscellaneous	NEUR	VGLUT1 VGLUT2	ADCYAP AVP CBLN CCK CHGA CHGB CORT NAMPT NUCB PDYN SCG UBL VGF proSAAS	0
Cluster235	COVAR	16354	-2.5055	-0.0054279	3.5653	0.75889	Supraventricular OD		235	Splatter	NEUR	GABA	CBLN CCK CHGA CHGB CORT IGF NAMPT NPY NUCB NXPH PNOC SCG SST TAC UBL VGF proSAAS	INT-SST-CHODL
Cluster175	COVAR	16354	-2.8745	-0.0050313	4.0861	0.75912	Resting_State_Unimodal-heteromodal		175	Amygdala excitatory	NEUR	VGLUT1 VGLUT2	ADCYAP CART CBLN CCK CHGA CHGB GRP NAMPT NTS NUCB PDYN SCG UBL UCN VGF proSAAS	0	L2/3 IT
Cluster406	COVAR	16354	-2.8097	-0.0048697	3.9929	0.75918	Resting_State_Visual+ Inter-hemispheric		406	Amygdala excitatory	NEUR	VGLUT1 VGLUT2	ADCYAP CART CCK CHGA CHGB NAMPT NUCB NXPH SCG TAC UBL UCN VGF proSAAS	0
Cluster411	COVAR	16354	-2.2046	-0.0053685	3.1253	0.75972	Central White Matter Tracts and Ventricular Volume		411	Splatter	NEUR	VGLUT2	AVP CBLN CCK CHGA CHGB GRP NAMPT NPY NUCB NXPH PDYN SCG UBL VGF proSAAS	0
Cluster166	COVAR	16354	-2.9391	-0.0056081	4.1652	0.75979	White Matter Connectivitiy		166	Miscellaneous	NEUR	VGLUT1 VGLUT2	ADCYAP AVP CBLN CCK CHGA CHGB CORT NAMPT NUCB PDYN SCG UBL VGF proSAAS	0
Cluster359	COVAR	16354	-3.1878	-0.0053089	4.5143	0.75995	Cortical Thickness		359	Splatter	NEUR	GABA	CCK CHGA CHGB NAMPT NPPC NUCB NXPH SCG SST UBL VGF proSAAS	0
Cluster209	COVAR	16354	-2.0671	-0.005077	2.9242	0.76018	Cerebellar Peduncle		209	Medium spiny neuron	NEUR	GABA	CHGB NAMPT NUCB PDYN PENK SCG TAC UBL UCN VGF proSAAS	MSN-D1
Cluster360	COVAR	16354	-3.3488	-0.0056194	4.7284	0.7606	Parietal_Lobe_Volume_and_Area		360	Splatter	NEUR	GABA	CHGA CHGB NAMPT NPPC NUCB SCG TAC UBL proSAAS	0
Cluster379	COVAR	16354	-2.6027	-0.004991	3.6731	0.7607	Resting State fMRI		379	Splatter	NEUR	GLY	CBLN CHGA CHGB NAMPT NUCB NXPH SCG SST UBL VGF proSAAS	0
Cluster112	COVAR	16354	-3.5079	-0.0053179	4.9491	0.76077	Resting_state_DMN+ Intra-network		112	Deep-layer corticothalamic and 6b	NEUR	VGLUT1	CBLN CCK CHGA CHGB NAMPT NUCB UBL proSAAS	0
Cluster131	COVAR	16354	-3.7704	-0.0053214	5.3188	0.76079	Long Tracts		131	Upper-layer intratelencephalic	NEUR	VGLUT1 VGLUT2	ADCYAP CBLN CCK CHGA CHGB NAMPT NUCB SCG UBL UCN VGF proSAAS	0	L2/3 IT
Cluster408	COVAR	16354	-1.6197	-0.0048701	2.2841	0.76087	Resting State fMRI		408	Amygdala excitatory	NEUR	VGLUT1 VGLUT2	ADCYAP CART CBLN CCK CHGA CHGB IGF NAMPT NUCB NXPH SCG VGF proSAAS	0
Cluster303	COVAR	16354	-1.7666	-0.0052618	2.491	0.76089	Limbic Volumes		303	Cerebellar inhibitory	0	GABA	CHGB NAMPT NPPC NUCB PTHLH UBL proSAAS	CB-MolLayerInt1
Cluster3	COVAR	16354	-0.31619	-0.0050215	0.44583	0.7609	Resting_State_Visual+ Inter-hemispheric		3	Miscellaneous	MONO	0	NAMPT	0
Cluster3	COVAR	16354	-0.32255	-0.0051225	0.45431	0.76113	Resting State fMRI		3	Miscellaneous	MONO	0	NAMPT	0
Cluster163	COVAR	16354	-2.7108	-0.0051175	3.8171	0.7612	Cerebellar Peduncle		163	Hippocampal CA1-3	NEUR	VGLUT1 VGLUT2	ADCYAP CBLN CCK CHGB NAMPT NUCB PDYN SCG UBL VGF proSAAS	0
Cluster334	COVAR	16354	-1.5401	-0.005068	2.167	0.76136	Cingulate		334	Splatter	NEUR	CHOL VGLUT1 VGLUT2	ADCYAP CART CBLN CCK CHGB CRH NAMPT NMU NUCB NXPH SCG TAC UBL VGF proSAAS	0
Cluster140	COVAR	16354	-3.8752	-0.0053944	5.4481	0.76154	Ventral Stream Volume and Area		140	Deep-layer intratelencephalic	NEUR	VGLUT1 VGLUT2	CBLN CCK CHGA CHGB NAMPT NUCB SCG UBL VGF proSAAS	0
Cluster119	COVAR	16354	-2.3654	-0.0055197	3.3245	0.76161	Cingulate		119	Hippocampal CA1-3	NEUR	VGLUT1	ADCYAP CHGA CHGB NAMPT NTS NUCB NXPH PYY SCG UBL UCN VGF proSAAS	0
Cluster141	COVAR	16354	-3.8239	-0.0055379	5.3735	0.76165	Supraventricular Free Water (Isotropic Volume Fraction)		141	Deep-layer intratelencephalic	NEUR	VGLUT1 VGLUT2	CCK CHGA CHGB NAMPT NUCB PDYN SCG UBL VGF proSAAS	0	L4 IT
Cluster363	COVAR	16354	-2.5557	-0.0052725	3.5912	0.76165	Dorsal Stream Volume and Area		363	Splatter	NEUR	VGLUT2	CHGA CHGB CRH NAMPT NUCB NXPH PENK PNOC SCG SST UBL proSAAS	0
Cluster294	COVAR	16354	-3.5193	-0.0050398	4.9367	0.76204	Resting_State_Visual+ Inter-hemispheric		294	CGE interneuron	NEUR	GABA	CBLN CCK CHGA CHGB CRH IGF NAMPT NPPC NUCB PTHLH SCG TAC UBL VGF VIP proSAAS	INT-VIP	Vip
Cluster321	COVAR	16354	-2.6757	-0.0053105	3.7532	0.76204	Cortical Thickness		321	Lower rhombic lip	NEUR	VGLUT1 VGLUT2	ADCYAP CBLN CHGA CHGB IGF NAMPT NUCB NXPH SCG UBL VGF proSAAS	0
Cluster173	COVAR	16354	-2.5972	-0.0054225	3.6413	0.76215	Supraventricular Free Water (Isotropic Volume Fraction)		173	Amygdala excitatory	NEUR	VGLUT1 VGLUT2	ADCYAP CART CBLN CCK CHGA CHGB IGF NAMPT NUCB PDYN PYY SCG UBL UCN VGF proSAAS	0
Cluster160	COVAR	16354	-2.8512	-0.0047672	3.9967	0.76219	Resting_State_Unimodal-heteromodal		160	Amygdala excitatory	NEUR	VGLUT1 VGLUT2	CBLN CCK CHGA CHGB NAMPT NUCB UBL UCN VGF proSAAS	0
Cluster154	COVAR	16354	-3.101	-0.0057302	4.3418	0.76245	Basal Ganglia + Thalamus + Cerebellum		154	Amygdala excitatory	NEUR	VGLUT1 VGLUT2	CBLN CCK CHGA CHGB NAMPT NUCB NXPH UBL UCN VGF proSAAS	0
Cluster296	COVAR	16354	-3.4863	-0.0055816	4.8805	0.76248	Central White Matter Tracts and Ventricular Volume		296	CGE interneuron	NEUR	GABA	CBLN CCK CHGA CHGB CRH IGF NAMPT NPPC NUCB NXPH PTHLH SCG TAC UBL VGF VIP proSAAS	INT-VIP	Vip
Cluster171	COVAR	16354	-2.283	-0.0049211	3.194	0.76262	Resting_State_Visual+ Inter-hemispheric		171	Amygdala excitatory	NEUR	VGLUT1 VGLUT2	ADCYAP CBLN CCK CHGA CHGB NAMPT NTS NUCB PDYN PTHLH SCG UBL UCN VGF proSAAS	0
Cluster322	COVAR	16354	-2.0053	-0.0055775	2.803	0.76282	Supraventricular OD		322	Lower rhombic lip	NEUR	VGLUT1 VGLUT2	ADCYAP AGT CALCB CART CBLN CHGA CHGB CRH IGF NAMPT NUCB NXPH SCG UBL VGF proSAAS	0
Cluster90	COVAR	16354	-3.414	-0.0059218	4.77	0.76291	Cortical Grey-White Intensities		90	Deep-layer near-projecting	NEUR	VGLUT1	CCK CHGA CHGB NAMPT NUCB NXPH UBL UCN VGF proSAAS	0	L5/6 NP
Cluster412	COVAR	16354	-2.5344	-0.0057271	3.5404	0.76295	White Matter Connectivitiy		412	Splatter	NEUR	GABA HDC VGLUT2	CBLN CHGA CHGB NAMPT NUCB NXPH SCG SST TAC UBL VGF proSAAS	0
Cluster324	COVAR	16354	-2.9199	-0.0056546	4.0777	0.76301	Parietal_Lobe_Volume_and_Area		324	Mammillary body	NEUR	VGLUT2	ADCYAP CBLN CHGA CHGB NAMPT NUCB NXPH SCG TAC TRH UBL VGF proSAAS	0
Cluster18	COVAR	16354	-0.61161	-0.0055141	0.85349	0.76318	Supraventricular OD		18	Vascular	ENDO	0	NAMPT NUCB	ARTERIOLE ARTERY
Cluster185	COVAR	16354	-2.9527	-0.0052053	4.1203	0.76319	Long Tracts		185	Hippocampal CA1-3	NEUR	VGLUT1	CBLN CCK CHGB NAMPT NTS NUCB SCG UBL VGF proSAAS	0
Cluster66	COVAR	16354	-0.85997	-0.0055585	1.1984	0.76348	White Matter Connectivitiy		66	Ependymal	CHRP EPEN	0	AGT NTS NUCB UBL proSAAS	0
Cluster243	COVAR	16354	-3.9607	-0.0057686	5.5196	0.76348	Limbic Volumes		243	MGE interneuron	NEUR	GABA	CBLN CCK CHGA CHGB CORT IGF NAMPT NMU NPY NUCB NXPH PENK SCG SST TAC UBL VGF proSAAS	INT-SST	Sst
Cluster119	COVAR	16354	-2.2679	-0.0052923	3.1588	0.76361	Resting_State_Visual+ Inter-hemispheric		119	Hippocampal CA1-3	NEUR	VGLUT1	ADCYAP CHGA CHGB NAMPT NTS NUCB NXPH PYY SCG UBL UCN VGF proSAAS	0
Cluster87	COVAR	16354	-2.7914	-0.0052854	3.8847	0.76379	Cingulate		87	Deep-layer near-projecting	NEUR	VGLUT1 VGLUT2	CCK CHGA CHGB GRP NAMPT NUCB NXPH UBL UCN VGF proSAAS	0	L5/6 NP
Cluster119	COVAR	16354	-2.5371	-0.0059204	3.529	0.7639	General White Matter Tract		119	Hippocampal CA1-3	NEUR	VGLUT1	ADCYAP CHGA CHGB NAMPT NTS NUCB NXPH PYY SCG UBL UCN VGF proSAAS	0
Cluster9	COVAR	16354	-0.72713	-0.005178	1.0101	0.76418	Ventral Stream Volume and Area		9	Microglia	MGL	0	IGF	0	Micro-PVM
Cluster117	COVAR	16354	-2.8216	-0.0057295	3.9194	0.7642	Supraventricular OD		117	Miscellaneous	NEUR	VGLUT1	ADCYAP CBLN CCK CHGA CHGB NAMPT NUCB SCG UBL UCN VGF proSAAS	L5-ET VonEcon
Cluster330	COVAR	16354	-3.2058	-0.0055715	4.4513	0.76429	Central White Matter Tracts and Ventricular Volume		330	Mammillary body	NEUR	VGLUT2	ADCYAP CBLN CHGA CHGB NAMPT NUCB NXPH SCG TAC TRH UBL VGF proSAAS	0
Cluster11	COVAR	16354	-0.8306	-0.0053971	1.1527	0.7644	Parietal_Lobe_Volume_and_Area		11	Microglia	MGL	0	IGF	0	Micro-PVM
Cluster131	COVAR	16354	-4.1095	-0.0058	5.6956	0.7647	Basal Ganglia + Thalamus + Cerebellum		131	Upper-layer intratelencephalic	NEUR	VGLUT1 VGLUT2	ADCYAP CBLN CCK CHGA CHGB NAMPT NUCB SCG UBL UCN VGF proSAAS	0	L2/3 IT
Cluster97	COVAR	16354	-2.2429	-0.0053187	3.1075	0.76478	Basal Ganglia + Thalamus + Cerebellum		97	Deep-layer corticothalamic and 6b	NEUR	VGLUT1	ADCYAP CCK CHGA CHGB GAL NAMPT NUCB NXPH PDYN SCG UBL VGF proSAAS	0
Cluster403	COVAR	16354	-2.7916	-0.0051552	3.864	0.76499	Resting_State_Cortico - cerebellar		403	Splatter	NEUR	GABA	CCK CHGB CORT NAMPT NUCB NXPH PENK SCG TAC VGF proSAAS	0
Cluster351	COVAR	16354	-3.1829	-0.005774	4.4052	0.76501	General White Matter Tract		351	Splatter	NEUR	GABA	CBLN CHGA CHGB IGF NAMPT NUCB NXPH PNOC SCG SST TAC UBL VGF proSAAS	0
Cluster35	COVAR	16354	-2.1646	-0.0053545	2.9956	0.76502	Resting_state_DMN+ Intra-network		35	Oligodendrocyte precursor	OPC	0	NXPH proSAAS	0	OPC
Cluster423	COVAR	16354	-4.8676	-0.0054713	6.7365	0.76502	Parietal_Lobe_Volume_and_Area		423	Splatter	NEUR	GABA	CART CCK CHGA CHGB IGF NAMPT NUCB NXPH PENK SCG SST UBL VGF proSAAS	INT-LAMP5
Cluster164	COVAR	16354	-2.8488	-0.0054922	3.9408	0.76513	Occiptal Lobe Volume and Area		164	Miscellaneous	NEUR	VGLUT1 VGLUT2	ADCYAP CART CBLN CCK CHGA CHGB IGF NAMPT NUCB NXPH UBL VGF proSAAS	0
Cluster420	COVAR	16354	-3.5799	-0.0057342	4.9497	0.76523	Cortical Grey-White Intensities		420	Splatter	NEUR	VGLUT2	ADCYAP AVP CART CBLN CCK CHGA CHGB NAMPT NUCB NXPH SCG TAC TRH UBL VGF proSAAS	0
Cluster149	COVAR	16354	-4.0965	-0.0056076	5.6636	0.76524	Orbital Frontal		149	Deep-layer intratelencephalic	NEUR	VGLUT1	ADCYAP CBLN CCK CHGA CHGB NAMPT NUCB SCG UBL UCN VGF proSAAS	0	L6 IT
Cluster424	COVAR	16354	-4.0228	-0.0053767	5.5618	0.76524	Temporal Lobe Volume and Area		424	Splatter	NEUR	GABA	AVP CBLN CCK CHGA CHGB NAMPT NUCB NXPH PNOC SCG SST TAC UBL VGF proSAAS	0
Cluster414	COVAR	16354	-2.15	-0.005215	2.9722	0.76527	Temporal Lobe Volume and Area		414	Splatter	NEUR	VGLUT2	ADCYAP CBLN CCK CHGA CHGB NAMPT NMB NPB NUCB NXPH PENK SCG SST TAC UBL VGF proSAAS	0
Cluster140	COVAR	16354	-3.9874	-0.0055506	5.5116	0.76529	Orbital Frontal		140	Deep-layer intratelencephalic	NEUR	VGLUT1 VGLUT2	CBLN CCK CHGA CHGB NAMPT NUCB SCG UBL VGF proSAAS	0
Cluster383	COVAR	16354	-2.7511	-0.0053928	3.799	0.76552	Supraventricular OD		383	Splatter	NEUR	VGLUT2 VGLUT3	ADCYAP CBLN CCK CHGA CHGB NAMPT NUCB NXPH PTHLH SCG TAC UBL VGF proSAAS	0
Cluster368	COVAR	16354	-2.3023	-0.0047463	3.1776	0.76563	Resting_State_Unimodal-heteromodal		368	Splatter	NEUR	VGLUT2	ADCYAP CBLN CCK CHGA CHGB NAMPT NUCB NXPH SCG TAC UBL VGF proSAAS	0
Cluster414	COVAR	16354	-2.1788	-0.0052847	3.0056	0.76574	Limbic Volumes		414	Splatter	NEUR	VGLUT2	ADCYAP CBLN CCK CHGA CHGB NAMPT NMB NPB NUCB NXPH PENK SCG SST TAC UBL VGF proSAAS	0
Cluster10	COVAR	16354	-0.76819	-0.0050761	1.0593	0.76582	Resting State fMRI		10	Microglia	MGL	0	IGF	0	Micro-PVM
Cluster363	COVAR	16354	-2.5307	-0.005221	3.4895	0.76584	Ventral Stream Volume and Area		363	Splatter	NEUR	VGLUT2	CHGA CHGB CRH NAMPT NUCB NXPH PENK PNOC SCG SST UBL proSAAS	0
Cluster201	COVAR	16354	-3.2764	-0.0050699	4.5138	0.76603	Resting_State_Unimodal-heteromodal		201	Hippocampal dentate gyrus	NEUR	VGLUT1	CBLN CHGB GRP IGF NAMPT NUCB PDYN UBL proSAAS	DG-GRAN
Cluster114	COVAR	16354	-2.5606	-0.0056031	3.5263	0.76611	Cingulate		114	Miscellaneous	NEUR	VGLUT1	CBLN CCK CHGA CHGB NAMPT NUCB PYY SCG UBL UCN VGF proSAAS	L5-ET
Cluster337	COVAR	16354	-1.9964	-0.0051506	2.7493	0.76613	Resting_state_DMN+ Intra-network		337	Splatter	NEUR	GABA	CALCB CHGA CHGB IGF NAMPT NPPC NUCB NXPH PNOC POMC PYY SCG UBL VGF proSAAS	0
Cluster305	COVAR	16354	-2.1628	-0.0054436	2.9775	0.76619	Basal Ganglia + Thalamus + Cerebellum		305	Cerebellar inhibitory	NEUR	GABA	CHGB NAMPT NPPC NUCB NXPH UBL proSAAS	CB-MolLayerInt1 CB-MolLayerInt2
Cluster246	COVAR	16354	-2.9664	-0.0055704	4.0827	0.76625	Central White Matter Tracts and Ventricular Volume		246	MGE interneuron	NEUR	GABA	CBLN CCK CHGA CHGB CORT IGF NAMPT NMU NPPC NPY NUCB NXPH PENK PNOC SCG SST TAC UBL VGF proSAAS	INT-SST
Cluster308	COVAR	16354	-1.9539	-0.0050683	2.6883	0.76632	Resting_state_Motor		308	Upper rhombic lip	0	VGLUT1	ADCYAP AGT CBLN CHGA CHGB NAMPT NUCB SCG UBL proSAAS	UBC
Cluster246	COVAR	16354	-2.975	-0.0055866	4.0924	0.76636	Subcortical Intensity + Supraventricular White Matter		246	MGE interneuron	NEUR	GABA	CBLN CCK CHGA CHGB CORT IGF NAMPT NMU NPPC NPY NUCB NXPH PENK PNOC SCG SST TAC UBL VGF proSAAS	INT-SST
Cluster215	COVAR	16354	-2.3647	-0.0051919	3.2517	0.76645	Resting_State_Cortico - cerebellar		215	Medium spiny neuron	NEUR	GABA	CBLN CCK CHGB NAMPT NUCB PDYN PENK SCG TAC UBL UCN VGF proSAAS	MSN-D1
Cluster297	COVAR	16354	-0.65799	-0.0056974	0.90429	0.76657	Parietal_Lobe_Volume_and_Area		297	Upper rhombic lip	0	VGLUT1	CHGA CHGB GRP NUCB NXPH SCG UBL proSAAS	0
Cluster4	COVAR	16354	-0.65985	-0.0054962	0.90686	0.76657	Central White Matter Tracts and Ventricular Volume		4	Microglia	MGL	0	NAMPT	0	Micro-PVM
Cluster260	COVAR	16354	-4.0399	-0.0056869	5.5502	0.76665	Ventral Stream Volume and Area		260	MGE interneuron	NEUR	GABA	CCK CHGA CHGB CORT IGF NAMPT NPPC NUCB NXPH PNOC SCG TAC UBL VGF proSAAS	INT-PVALB	Pvalb
Cluster335	COVAR	16354	-2.0741	-0.0056853	2.8471	0.76684	Supraventricular Free Water (Isotropic Volume Fraction)		335	Splatter	NEUR	VGLUT2	ADCYAP CBLN CHGA CHGB CRH IGF NAMPT NUCB PENK PTHLH SCG SST UBL VGF proSAAS	0
Cluster422	COVAR	16354	-4.4802	-0.0057009	6.1457	0.76699	Central White Matter Tracts and Ventricular Volume		422	Splatter	NEUR	GABA	AVP CCK CHGA CHGB NAMPT NUCB NXPH SCG SST TAC UBL VGF proSAAS	0
Cluster300	COVAR	16354	-2.2795	-0.0053532	3.1267	0.767	Long Tracts		300	Cerebellar inhibitory	NEUR	GABA	CHGA CHGB NAMPT NUCB NXPH PTHLH SCG UBL VGF proSAAS	CB-PurkLayerInt
Cluster155	COVAR	16354	-3.8558	-0.005223	5.2878	0.76705	Resting_state_Motor		155	Amygdala excitatory	NEUR	VGLUT1 VGLUT2	ADCYAP CBLN CCK CHGA CHGB NAMPT NUCB NXPH PYY UBL VGF proSAAS	0
Cluster366	COVAR	16354	-3.1159	-0.0053856	4.2719	0.76711	Cingulate		366	Splatter	NEUR	VGLUT2	ADCYAP CBLN CCK CHGA CHGB NAMPT NUCB NXPH SCG TAC UBL VGF proSAAS	0
Cluster69	COVAR	16354	-0.92179	-0.0055887	1.2636	0.76714	White Matter Connectivitiy		69	Ependymal	EPEN	0	AGT NAMPT NTS NUCB UBL proSAAS	0
Cluster142	COVAR	16354	-2.6377	-0.0054957	3.6152	0.76718	Cortical Thickness		142	Deep-layer intratelencephalic	NEUR	VGLUT1	CBLN CCK CHGA CHGB NAMPT NUCB SCG UBL UCN VGF proSAAS	0	L5 IT
Cluster70	COVAR	16354	-0.98633	-0.0049769	1.3516	0.76723	Resting_state_Motor		70	Ependymal	EPEN	0	AGT NTS NUCB proSAAS	0
Cluster205	COVAR	16354	-3.2529	-0.0055366	4.4558	0.76731	Resting_state_DMN+ Intra-network		205	Hippocampal dentate gyrus	NEUR	VGLUT1	CBLN CCK CHGB GRP NAMPT NUCB SCG UBL proSAAS	DG-GRAN
Cluster351	COVAR	16354	-2.934	-0.0053225	4.0181	0.76736	Resting State fMRI		351	Splatter	NEUR	GABA	CBLN CHGA CHGB IGF NAMPT NUCB NXPH PNOC SCG SST TAC UBL VGF proSAAS	0
Cluster143	COVAR	16354	-3.6814	-0.0055757	5.0354	0.76764	Cerebellar Peduncle		143	Deep-layer intratelencephalic	NEUR	VGLUT1	CBLN CCK CHGA CHGB NAMPT NUCB SCG UBL UCN VGF proSAAS	0	L5 IT
Cluster150	COVAR	16354	-2.8818	-0.005953	3.939	0.76779	White Matter Connectivitiy		150	Deep-layer intratelencephalic	NEUR	VGLUT1 VGLUT2	CBLN CCK CHGA CHGB NAMPT NUCB SCG UBL VGF proSAAS	0	L6 IT Car3
Cluster83	COVAR	16354	-2.7661	-0.0054984	3.7808	0.7678	Ventral Stream Volume and Area		83	Deep-layer near-projecting	NEUR	VGLUT1	CBLN CCK CHGA CHGB CRH IGF NAMPT NUCB NXPH UBL UCN VGF proSAAS	0
Cluster144	COVAR	16354	-3.8826	-0.0057032	5.2966	0.76823	Dorsal Stream Volume and Area		144	Deep-layer intratelencephalic	NEUR	VGLUT1	CBLN CCK CHGA CHGB NAMPT NUCB SCG UBL UCN VGF proSAAS	0	L5 IT
Cluster316	COVAR	16354	-2.0502	-0.0054332	2.7969	0.76823	Ventral Stream Volume and Area		316	Lower rhombic lip	NEUR	VGLUT1 VGLUT2	ADCYAP CALCB CBLN CHGA CHGB CRH GAL IGF NAMPT NUCB NXPH SCG UBL VGF proSAAS	0
Cluster338	COVAR	16354	-2.219	-0.0057353	3.0265	0.76827	Occiptal Lobe Volume and Area		338	Splatter	NEUR	VGLUT2	CBLN CHGA CHGB NAMPT NUCB NXPH SCG UBL proSAAS	0
Cluster64	COVAR	16354	-1.0331	-0.0051077	1.4085	0.76837	Resting_State_Visual+ Inter-hemispheric		64	Astrocyte	ASTRO	0	ADM AGT NAMPT NUCB SPX	0	Astro
Cluster175	COVAR	16354	-3.4247	-0.0059942	4.6688	0.76838	White Matter Connectivitiy		175	Amygdala excitatory	NEUR	VGLUT1 VGLUT2	ADCYAP CART CBLN CCK CHGA CHGB GRP NAMPT NTS NUCB PDYN SCG UBL UCN VGF proSAAS	0	L2/3 IT
Cluster319	COVAR	16354	-2.632	-0.0055619	3.5875	0.76842	Resting_state_DMN+ Intra-network		319	Lower rhombic lip	NEUR	VGLUT1 VGLUT2	ADCYAP CBLN CHGA CHGB IGF NAMPT NUCB NXPH SCG UBL VGF proSAAS	0
Cluster432	COVAR	16354	-1.7504	-0.006198	2.3853	0.76846	Subcortical Intensity + Supraventricular White Matter		432	Splatter	NEUR	HDC	CBLN CHGA CHGB NAMPT NMB NPB NUCB NXPH SCG SST UBL VGF proSAAS	0
Cluster417	COVAR	16354	-3.5536	-0.0057416	4.8383	0.76866	Parietal_Lobe_Volume_and_Area		417	Splatter	NEUR	GABA HDC	AVP CBLN CHGA CHGB GAL NAMPT NUCB SCG SST UBL VGF proSAAS	0
Cluster244	COVAR	16354	-3.7788	-0.0056123	5.1433	0.76873	Central White Matter Tracts and Ventricular Volume		244	MGE interneuron	NEUR	GABA	CBLN CCK CHGA CHGB CORT IGF NAMPT NPY NUCB NXPH PENK SCG SST TAC UBL VGF proSAAS	INT-SST INT-SST-CHODL
Cluster316	COVAR	16354	-2.1377	-0.0056652	2.9066	0.76897	Supraventricular Free Water (Isotropic Volume Fraction)		316	Lower rhombic lip	NEUR	VGLUT1 VGLUT2	ADCYAP CALCB CBLN CHGA CHGB CRH GAL IGF NAMPT NUCB NXPH SCG UBL VGF proSAAS	0
Cluster163	COVAR	16354	-2.9724	-0.0056113	4.0375	0.76919	General White Matter Tract		163	Hippocampal CA1-3	NEUR	VGLUT1 VGLUT2	ADCYAP CBLN CCK CHGB NAMPT NUCB PDYN SCG UBL VGF proSAAS	0
Cluster413	COVAR	16354	-2.3957	-0.0055672	3.2522	0.76933	Parietal_Lobe_Volume_and_Area		413	Splatter	NEUR	VGLUT2	ADCYAP CBLN CCK CHGA CHGB NAMPT NTS NUCB NXPH SCG UBL proSAAS	0
Cluster119	COVAR	16354	-2.3411	-0.0054631	3.1776	0.76936	Resting_state_Motor		119	Hippocampal CA1-3	NEUR	VGLUT1	ADCYAP CHGA CHGB NAMPT NTS NUCB NXPH PYY SCG UBL UCN VGF proSAAS	0
Cluster323	COVAR	16354	-2.9721	-0.0057567	4.0321	0.76947	Dorsal Stream Volume and Area		323	Mammillary body	NEUR	VGLUT2	ADCYAP CBLN CHGA CHGB IGF NAMPT NUCB NXPH SCG TAC TRH UBL VGF proSAAS	0
Cluster108	COVAR	16354	-4.1847	-0.0055265	5.669	0.76979	Ventral Stream Volume and Area		108	Deep-layer corticothalamic and 6b	NEUR	VGLUT1	CBLN CCK CHGA CHGB NAMPT NUCB NXPH UBL proSAAS	0
Cluster106	COVAR	16354	-3.4624	-0.0055106	4.688	0.7699	Cerebellar Peduncle		106	Deep-layer corticothalamic and 6b	NEUR	VGLUT1	ADCYAP CBLN CCK CHGA CHGB IGF NAMPT NUCB NXPH SCG UBL UCN VGF proSAAS	0	L6b
Cluster32	COVAR	16354	-1.7845	-0.0051619	2.4158	0.76994	Resting_state_Motor		32	Oligodendrocyte precursor	OPC	0	NUCB NXPH SCG proSAAS	0	OPC
Cluster361	COVAR	16354	-3.4261	-0.0059798	4.6371	0.76999	Occiptal Lobe Volume and Area		361	Splatter	NEUR	GABA	CBLN CCK CHGA CHGB IGF NAMPT NUCB NXPH PNOC SCG TAC UBL VGF proSAAS	0
Cluster130	COVAR	16354	-3.9168	-0.0052902	5.2966	0.77019	Resting_state_Motor		130	Upper-layer intratelencephalic	NEUR	VGLUT1 VGLUT2	ADCYAP CBLN CCK CHGA CHGB NAMPT NUCB SCG UBL UCN VGF proSAAS	0	L2/3 IT
Cluster123	COVAR	16354	-4.0019	-0.005336	5.4081	0.77034	Resting_state_Motor		123	Upper-layer intratelencephalic	NEUR	VGLUT1	ADCYAP CBLN CCK CHGA CHGB NAMPT NUCB SCG UBL VGF proSAAS	0	L2/3 IT
Cluster326	COVAR	16354	-3.0216	-0.0057432	4.0807	0.77049	Temporal Lobe Volume and Area		326	Mammillary body	NEUR	VGLUT2	ADCYAP CHGA CHGB NAMPT NUCB NXPH SCG TAC TRH UBL VGF proSAAS	0
Cluster165	COVAR	16354	-3.023	-0.0058439	4.0806	0.77059	Supraventricular OD		165	Miscellaneous	NEUR	VGLUT1 VGLUT2	ADCYAP CART CBLN CCK CHGA CHGB CORT IGF NAMPT NUCB NXPH PDYN SCG UBL VGF proSAAS	0
Cluster387	COVAR	16354	-2.8002	-0.0053888	3.7798	0.7706	Resting State fMRI		387	Splatter	NEUR	VGLUT2	ADCYAP CBLN CCK CHGA CHGB NAMPT NMB NPB NUCB NXPH PENK SCG UBL proSAAS	0
Cluster313	COVAR	16354	-1.3305	-0.0051364	1.7957	0.77062	Resting_State_Visual+ Inter-hemispheric		313	Splatter	NEUR	VGLUT2	ADCYAP CHGB NAMPT NPPC NUCB SCG UBL proSAAS	0
Cluster15	COVAR	16354	-0.68211	-0.0053088	0.92037	0.77069	Resting_State_Unimodal-heteromodal		15	Vascular	ENDO	0	EDN NAMPT NUCB	CAP	Endo
Cluster217	COVAR	16354	-4.6753	-0.0057663	6.3051	0.7708	Limbic Volumes		217	Medium spiny neuron	NEUR	GABA	CBLN CCK CHGA CHGB NAMPT NUCB PENK SCG UBL VGF proSAAS	MSN-D2
Cluster13	COVAR	16354	-0.60559	-0.0050896	0.81659	0.77083	Resting_State_Visual+ Inter-hemispheric		13	Vascular	CHRP ENDO	0	NAMPT NUCB	0
Cluster124	COVAR	16354	-3.746	-0.006054	5.0486	0.77095	White Matter Connectivitiy		124	Upper-layer intratelencephalic	NEUR	VGLUT1 VGLUT2	ADCYAP CBLN CCK CHGA CHGB NAMPT NUCB SCG UBL UCN VGF proSAAS	0	L2/3 IT
Cluster337	COVAR	16354	-2.1845	-0.005636	2.9441	0.77095	White Matter Connectivitiy		337	Splatter	NEUR	GABA	CALCB CHGA CHGB IGF NAMPT NPPC NUCB NXPH PNOC POMC PYY SCG UBL VGF proSAAS	0
Cluster393	COVAR	16354	-4.2642	-0.0058186	5.7381	0.7713	Subcortical Intensity + Supraventricular White Matter		393	Splatter	NEUR	GABA	CBLN CHGA CHGB IGF NAMPT NMU NUCB NXPH PNOC SCG SST UBL VGF proSAAS	0
Cluster233	COVAR	16354	-4.3712	-0.0058757	5.8819	0.7713	Parietal_Lobe_Volume_and_Area		233	Eccentric medium spiny neuron	NEUR	GABA	CHGA CHGB NAMPT NUCB PDYN PENK SCG UBL VGF proSAAS	MSN-D1 MSN-ECC
Cluster373	COVAR	16354	-3.5092	-0.0056255	4.7218	0.77131	Basal Ganglia + Thalamus + Cerebellum		373	Splatter	NEUR	VGLUT2	ADCYAP CART CBLN CCK CHGA CHGB NAMPT NMB NPB NUCB NXPH PTH SCG TAC UBL VGF proSAAS	0
Cluster455	COVAR	16354	-2.7211	-0.0053976	3.661	0.77134	Orbital Frontal		455	Thalamic excitatory	NEUR	VGLUT2	ADCYAP ADM CART CBLN CCK CHGA CHGB CRH GAL NAMPT NMU NUCB NXPH SCG UBL UCN VGF proSAAS	0
Cluster187	COVAR	16354	-3.5303	-0.0056907	4.7459	0.77152	White Matter Connectivitiy		187	Hippocampal CA1-3	NEUR	VGLUT1	CBLN CCK CHGA CHGB NAMPT NTS NUCB SCG UBL UCN VGF proSAAS	0
Cluster432	COVAR	16354	-1.6289	-0.0057678	2.188	0.7717	Resting_state_Motor		432	Splatter	NEUR	HDC	CBLN CHGA CHGB NAMPT NMB NPB NUCB NXPH SCG SST UBL VGF proSAAS	0
Cluster166	COVAR	16354	-2.7141	-0.0051786	3.6454	0.77171	Resting_State_Unimodal-heteromodal		166	Miscellaneous	NEUR	VGLUT1 VGLUT2	ADCYAP AVP CBLN CCK CHGA CHGB CORT NAMPT NUCB PDYN SCG UBL VGF proSAAS	0
Cluster186	COVAR	16354	-2.7903	-0.0056189	3.746	0.77182	Cortical Thickness		186	Hippocampal CA1-3	NEUR	VGLUT1	CBLN CCK CHGA CHGB NAMPT NTS NUCB SCG UBL UCN VGF proSAAS	0
Cluster212	COVAR	16354	-3.0828	-0.0057241	4.138	0.77186	Dorsal Stream Volume and Area		212	Medium spiny neuron	NEUR	GABA	CHGB NAMPT NUCB PENK SCG TAC UBL UCN VGF proSAAS	MSN-D2
Cluster377	COVAR	16354	-3.2425	-0.0053265	4.3507	0.77194	Resting_State_Visual+ Inter-hemispheric		377	Splatter	NEUR	VGLUT2	ADCYAP AVP CBLN CHGA CHGB NAMPT NUCB NXPH SCG TRH UBL VGF proSAAS	0
Cluster161	COVAR	16354	-2.8874	-0.0051059	3.8707	0.77215	Resting_State_Cortico - cerebellar		161	Amygdala excitatory	NEUR	VGLUT1 VGLUT2	CBLN CCK CHGB GRP NAMPT NUCB NXPH PDYN SCG UBL UCN VGF proSAAS	0
Cluster325	COVAR	16354	-3.0142	-0.0055641	4.0408	0.77215	Cingulate		325	Mammillary body	NEUR	VGLUT2	ADCYAP CBLN CHGA CHGB IGF NAMPT NUCB NXPH SCG TAC TRH UBL VGF proSAAS	0
Cluster385	COVAR	16354	-4.1331	-0.0056462	5.5396	0.77219	Cingulate		385	Splatter	NEUR	VGLUT2	ADCYAP CART CBLN CCK CHGA CHGB NAMPT NUCB NXPH PDYN SCG SST TAC UBL VGF proSAAS	0
Cluster340	COVAR	16354	-2.5495	-0.0059414	3.4142	0.77238	Limbic Volumes		340	Splatter	NEUR	VGLUT2	CBLN CCK CHGA CHGB IGF NAMPT NUCB NXPH SCG UBL VGF proSAAS	0
Cluster29	COVAR	16354	-0.69045	-0.0051704	0.92458	0.77239	Resting State fMRI		29	Fibroblast	0	0	IGF NAMPT	0
Cluster395	COVAR	16354	-2.4228	-0.0058737	3.2439	0.77242	Occiptal Lobe Volume and Area		395	Splatter	NEUR	DA VGLUT2	CALCB CBLN CCK CHGA CHGB GRP IGF NAMPT NMB NPB NUCB NXPH SCG TAC UBL proSAAS	0
Cluster125	COVAR	16354	-4.531	-0.0063549	6.0635	0.77254	Cortical Grey-White Intensities		125	Upper-layer intratelencephalic	NEUR	VGLUT1 VGLUT2	ADCYAP CART CBLN CCK CHGA CHGB NAMPT NUCB SCG UBL UCN VGF proSAAS	0	L2/3 IT
Cluster151	COVAR	16354	-2.157	-0.0054201	2.8859	0.77259	Resting_State_Visual+ Inter-hemispheric		151	Deep-layer intratelencephalic	NEUR	VGLUT1 VGLUT2 VGLUT3	CBLN CCK CHGA CHGB NAMPT NUCB PYY SCG UBL VGF proSAAS	0	L6 IT Car3
Cluster225	COVAR	16354	-3.8165	-0.0059885	5.1058	0.77261	White Matter Connectivitiy		225	Eccentric medium spiny neuron	NEUR	GABA	CHGB NAMPT NUCB PDYN PENK SCG TAC UBL VGF proSAAS	MSN-D1 MSN-ECC
Cluster282	COVAR	16354	-3.7831	-0.0058913	5.0584	0.77273	Basal Ganglia + Thalamus + Cerebellum		282	CGE interneuron	NEUR	GABA	CCK CHGA CHGB CRH IGF NAMPT NUCB PNOC SCG UBL proSAAS	0	Sncg
Cluster74	COVAR	16354	-1.2004	-0.0056973	1.6037	0.77292	White Matter Connectivitiy		74	Ependymal	CHRP EPEN	0	AGT NUCB proSAAS	0
Cluster203	COVAR	16354	-3.5681	-0.005927	4.7651	0.773	Supraventricular Free Water (Isotropic Volume Fraction)		203	Hippocampal dentate gyrus	NEUR	VGLUT1	CBLN CCK CHGB GRP NAMPT NUCB SCG UBL proSAAS	DG-GRAN
Cluster24	COVAR	16354	-0.91394	-0.0056399	1.2204	0.77303	Supraventricular OD		24	Fibroblast	FIB	0	IGF NAMPT	PIA PVF
Cluster389	COVAR	16354	-3.4666	-0.0052867	4.6231	0.77332	Resting_State_Cortico - cerebellar		389	Splatter	NEUR	GABA	CBLN CCK CHGA CHGB NAMPT NUCB NXPH PNOC SCG SST TAC UBL VGF proSAAS	0
Cluster121	COVAR	16354	-3.1777	-0.0059198	4.2355	0.77344	Dorsal Stream Volume and Area		121	Upper-layer intratelencephalic	NEUR	VGLUT1 VGLUT2	CBLN CCK CHGA CHGB NAMPT NUCB SCG UBL UCN VGF proSAAS	0	L2/3 IT
Cluster117	COVAR	16354	-2.9684	-0.0060277	3.9562	0.77346	Occiptal Lobe Volume and Area		117	Miscellaneous	NEUR	VGLUT1	ADCYAP CBLN CCK CHGA CHGB NAMPT NUCB SCG UBL UCN VGF proSAAS	L5-ET VonEcon
Cluster425	COVAR	16354	-4.4494	-0.0055311	5.9295	0.77348	Long Tracts		425	Splatter	NEUR	GABA	AVP CCK CHGA CHGB NAMPT NPY NUCB NXPH SCG SST UBL VGF proSAAS	0
Cluster215	COVAR	16354	-2.5255	-0.0055449	3.3633	0.77363	Long Tracts		215	Medium spiny neuron	NEUR	GABA	CBLN CCK CHGB NAMPT NUCB PDYN PENK SCG TAC UBL UCN VGF proSAAS	MSN-D1
Cluster458	COVAR	16354	-2.8118	-0.0057373	3.7445	0.77365	Supraventricular OD		458	Thalamic excitatory	NEUR	VGLUT2	ADCYAP ADM CART CBLN CCK CHGA CHGB CRH GAL NAMPT NMU NTS NUCB NXPH PTHLH SCG UBL UCN VGF proSAAS	0
Cluster362	COVAR	16354	-3.669	-0.0057749	4.8856	0.77366	Temporal Lobe Volume and Area		362	Splatter	NEUR	GABA	CHGA CHGB NAMPT NMU NUCB NXPH PNOC SCG TAC UBL VGF proSAAS	0
Cluster6	COVAR	16354	-0.82417	-0.0057028	1.0963	0.7739	Basal Ganglia + Thalamus + Cerebellum		6	Microglia	MGL	0	0	0	Micro-PVM
Cluster340	COVAR	16354	-2.3618	-0.005504	3.1409	0.77396	Resting_state_Motor		340	Splatter	NEUR	VGLUT2	CBLN CCK CHGA CHGB IGF NAMPT NUCB NXPH SCG UBL VGF proSAAS	0
Cluster307	COVAR	16354	-2.585	-0.0051796	3.4347	0.77415	Resting_State_Unimodal-heteromodal		307	Cerebellar inhibitory	NEUR	GABA	CHGB NAMPT NUCB NXPH UBL VGF proSAAS	CB-MolLayerInt2
Cluster199	COVAR	16354	-2.2462	-0.0057615	2.9829	0.77428	Dorsal Stream Volume and Area		199	Hippocampal dentate gyrus	NEUR	VGLUT1	CART CBLN CCK CHGA CHGB GRP NAMPT NTS NUCB PDYN SCG UBL proSAAS	DG-GRAN
Cluster223	COVAR	16354	-3.2678	-0.0058103	4.3378	0.77436	General White Matter Tract		223	Eccentric medium spiny neuron	NEUR	GABA	CHGA CHGB NAMPT NPPB NUCB PENK SCG TAC UBL VGF proSAAS	MSN-D1 MSN-ECC
Cluster217	COVAR	16354	-4.8534	-0.005986	6.4417	0.7744	General White Matter Tract		217	Medium spiny neuron	NEUR	GABA	CBLN CCK CHGA CHGB NAMPT NUCB PENK SCG UBL VGF proSAAS	MSN-D2
Cluster215	COVAR	16354	-2.6892	-0.0059044	3.5651	0.77466	Occiptal Lobe Volume and Area		215	Medium spiny neuron	NEUR	GABA	CBLN CCK CHGB NAMPT NUCB PDYN PENK SCG TAC UBL UCN VGF proSAAS	MSN-D1
Cluster417	COVAR	16354	-3.4899	-0.0056388	4.6259	0.7747	Resting_state_DMN+ Intra-network		417	Splatter	NEUR	GABA HDC	AVP CBLN CHGA CHGB GAL NAMPT NUCB SCG SST UBL VGF proSAAS	0
Cluster147	COVAR	16354	-4.5969	-0.0058721	6.0927	0.77472	Basal Ganglia + Thalamus + Cerebellum		147	Deep-layer intratelencephalic	NEUR	VGLUT1	CBLN CCK CHGA CHGB NAMPT NUCB SCG UBL VGF proSAAS	0
Cluster363	COVAR	16354	-2.6082	-0.0053808	3.4568	0.77473	Resting_state_DMN+ Intra-network		363	Splatter	NEUR	VGLUT2	CHGA CHGB CRH NAMPT NUCB NXPH PENK PNOC SCG SST UBL proSAAS	0
Cluster397	COVAR	16354	-2.4837	-0.0055981	3.2895	0.77488	Occiptal Lobe Volume and Area		397	Splatter	NEUR	SER VGLUT3	ADCYAP CBLN CCK CHGA CHGB NAMPT NMB NPB NUCB NXPH SCG TAC UBL VGF proSAAS	0
Cluster52	COVAR	16354	-1.595	-0.0054904	2.1122	0.77491	Resting State fMRI		52	Astrocyte	ASTRO	0	AGT	0	Astro
Cluster114	COVAR	16354	-2.8259	-0.0061837	3.7415	0.77495	Basal Ganglia + Thalamus + Cerebellum		114	Miscellaneous	NEUR	VGLUT1	CBLN CCK CHGA CHGB NAMPT NUCB PYY SCG UBL UCN VGF proSAAS	L5-ET
Cluster194	COVAR	16354	-2.4746	-0.0055181	3.2737	0.77514	Ventral Stream Volume and Area		194	Hippocampal CA4	NEUR	VGLUT1	CART CBLN CCK CHGA CHGB IGF NAMPT NUCB UBL VGF proSAAS	0
Cluster444	COVAR	16354	-2.9466	-0.0057865	3.8955	0.7753	Supraventricular Free Water (Isotropic Volume Fraction)		444	Midbrain-derived inhibitory	NEUR	GABA	CBLN CHGA CHGB IGF NAMPT NPPC NUCB NXPH PRL SCG UBL VGF proSAAS	0
Cluster145	COVAR	16354	-3.3303	-0.0056685	4.399	0.77548	Supraventricular OD		145	Deep-layer intratelencephalic	NEUR	VGLUT1 VGLUT2	ADCYAP CBLN CCK CHGA CHGB NAMPT NUCB SCG UBL UCN VGF proSAAS	0
Cluster174	COVAR	16354	-3.4068	-0.0059709	4.4987	0.77555	Temporal Lobe Volume and Area		174	Amygdala excitatory	NEUR	VGLUT1 VGLUT2	ADCYAP CBLN CCK CHGA CHGB GRP NAMPT NUCB SCG UBL UCN VGF proSAAS	0
Cluster203	COVAR	16354	-3.2902	-0.0054654	4.3437	0.77561	Resting_state_Motor		203	Hippocampal dentate gyrus	NEUR	VGLUT1	CBLN CCK CHGB GRP NAMPT NUCB SCG UBL proSAAS	DG-GRAN
Cluster210	COVAR	16354	-2.8617	-0.0053979	3.7756	0.77575	Resting_State_Cortico - cerebellar		210	Medium spiny neuron	NEUR	GABA	CHGB NAMPT NUCB PENK SCG TAC UBL UCN VGF proSAAS	MSN-D1
Cluster392	COVAR	16354	-3.7173	-0.005476	4.9044	0.77575	Resting State fMRI		392	Splatter	NEUR	GABA	CHGA CHGB IGF NAMPT NUCB NXPH PENK SCG SST UBL UCN VGF proSAAS	0
Cluster367	COVAR	16354	-4.1892	-0.0052803	5.5255	0.77582	Resting_State_Cortico - cerebellar		367	Splatter	NEUR	VGLUT2	ADCYAP CBLN CCK CHGA CHGB NAMPT NUCB NXPH SCG TAC UBL VGF proSAAS	0
Cluster277	COVAR	16354	-3.8712	-0.0061308	5.1056	0.77584	Supraventricular Free Water (Isotropic Volume Fraction)		277	CGE interneuron	NEUR	GABA VGLUT3	CCK CHGA CHGB CRH IGF NAMPT NUCB NXPH PNOC SCG UBL VGF proSAAS	0
Cluster139	COVAR	16354	-3.7328	-0.0057911	4.9215	0.77591	Supraventricular OD		139	Deep-layer intratelencephalic	NEUR	VGLUT1 VGLUT2	CBLN CCK CHGA CHGB NAMPT NUCB SCG UBL UCN VGF proSAAS	0	L5 IT
Cluster350	COVAR	16354	-3.0699	-0.0062202	4.0467	0.77595	Parietal_Lobe_Volume_and_Area		350	Splatter	NEUR	GLY	CART CHGA CHGB NAMPT NUCB NXPH PENK PNOC SCG UBL VGF proSAAS	0
Cluster420	COVAR	16354	-3.3477	-0.0053622	4.4108	0.77606	Long Tracts		420	Splatter	NEUR	VGLUT2	ADCYAP AVP CART CBLN CCK CHGA CHGB NAMPT NUCB NXPH SCG TAC TRH UBL VGF proSAAS	0
Cluster74	COVAR	16354	-1.0807	-0.0051295	1.4237	0.7761	Resting_State_Visual+ Inter-hemispheric		74	Ependymal	CHRP EPEN	0	AGT NUCB proSAAS	0
Cluster295	COVAR	16354	-3.2179	-0.0059689	4.2372	0.77619	Central White Matter Tracts and Ventricular Volume		295	CGE interneuron	NEUR	GABA	CBLN CCK CHGA CHGB CRH IGF NAMPT NPPC NUCB PTHLH SCG TAC UBL VGF VIP proSAAS	INT-VIP	Vip
Cluster210	COVAR	16354	-3.1192	-0.0058836	4.107	0.77621	Subcortical Intensity + Supraventricular White Matter		210	Medium spiny neuron	NEUR	GABA	CHGB NAMPT NUCB PENK SCG TAC UBL UCN VGF proSAAS	MSN-D1
Cluster203	COVAR	16354	-3.2334	-0.0053711	4.2569	0.77624	Resting_State_Unimodal-heteromodal		203	Hippocampal dentate gyrus	NEUR	VGLUT1	CBLN CCK CHGB GRP NAMPT NUCB SCG UBL proSAAS	DG-GRAN
Cluster324	COVAR	16354	-3.0252	-0.0058585	3.9816	0.7763	Orbital Frontal		324	Mammillary body	NEUR	VGLUT2	ADCYAP CBLN CHGA CHGB NAMPT NUCB NXPH SCG TAC TRH UBL VGF proSAAS	0
Cluster420	COVAR	16354	-3.2431	-0.0051946	4.2643	0.77652	Resting_State_Cortico - cerebellar		420	Splatter	NEUR	VGLUT2	ADCYAP AVP CART CBLN CCK CHGA CHGB NAMPT NUCB NXPH SCG TAC TRH UBL VGF proSAAS	0
Cluster113	COVAR	16354	-2.1342	-0.0056943	2.8054	0.77659	Resting_State_Cortico - cerebellar		113	Miscellaneous	NEUR	VGLUT1	ADCYAP CBLN CCK CHGA CHGB NAMPT NUCB UBL UCN VGF proSAAS	L5-ET
Cluster148	COVAR	16354	-4.3077	-0.0059011	5.6621	0.7766	Subcortical Intensity + Supraventricular White Matter		148	Deep-layer intratelencephalic	NEUR	VGLUT1	CBLN CCK CHGA CHGB NAMPT NUCB SCG UBL UCN VGF proSAAS	0	L6 IT
Cluster118	COVAR	16354	-2.8527	-0.0057136	3.7494	0.77662	Ventral Stream Volume and Area		118	Miscellaneous	NEUR	VGLUT1	ADCYAP CBLN CCK CHGA CHGB NAMPT NUCB NXPH SCG UBL VGF proSAAS	L5-ET
Cluster238	COVAR	16354	-4.147	-0.0058846	5.4436	0.77691	Limbic Volumes		238	Splatter	NEUR	GABA	CALCB CCK CHGA CHGB CORT CRH IGF NAMPT NPPC NUCB NXPH PTHLH SCG UBL proSAAS	0
Cluster49	COVAR	16354	-1.29	-0.0057114	1.6917	0.77713	Dorsal Stream Volume and Area		49	Oligodendrocyte	OLIGO	0	UBL proSAAS	0	Oligo
Cluster419	COVAR	16354	-4.2664	-0.0057438	5.5926	0.77722	General White Matter Tract		419	Amygdala excitatory	NEUR	VGLUT1 VGLUT2	ADCYAP CART CCK CHGA CHGB NAMPT NUCB NXPH SCG UBL VGF proSAAS	0
Cluster449	COVAR	16354	-3.0256	-0.005843	3.9659	0.77723	Cortical Thickness		449	Thalamic excitatory	0	VGLUT2	ADCYAP ADM CART CBLN CHGA CHGB CRH NAMPT NMU NTS NUCB NXPH PTHLH SCG UBL VGF proSAAS	0
Cluster324	COVAR	16354	-3.1215	-0.006045	4.0902	0.77731	Supraventricular Free Water (Isotropic Volume Fraction)		324	Mammillary body	NEUR	VGLUT2	ADCYAP CBLN CHGA CHGB NAMPT NUCB NXPH SCG TAC TRH UBL VGF proSAAS	0
Cluster414	COVAR	16354	-2.0684	-0.0050171	2.7097	0.77736	Resting_State_Unimodal-heteromodal		414	Splatter	NEUR	VGLUT2	ADCYAP CBLN CCK CHGA CHGB NAMPT NMB NPB NUCB NXPH PENK SCG SST TAC UBL VGF proSAAS	0
Cluster336	COVAR	16354	-2.2437	-0.0058734	2.9368	0.77757	Ventral Stream Volume and Area		336	Splatter	NEUR	VGLUT2 VGLUT3	AGT CBLN CCK CHGA CHGB GAL NAMPT NPPC NTS NUCB NXPH POMC SCG SST UBL proSAAS	0
Cluster412	COVAR	16354	-2.5979	-0.0058706	3.3987	0.77767	Temporal Lobe Volume and Area		412	Splatter	NEUR	GABA HDC VGLUT2	CBLN CHGA CHGB NAMPT NUCB NXPH SCG SST TAC UBL VGF proSAAS	0
Cluster448	COVAR	16354	-2.083	-0.0059671	2.7235	0.77781	Supraventricular OD		448	Thalamic excitatory	NEUR	VGLUT2	ADCYAP ADM CBLN CHGA CHGB CRH NAMPT NTS NUCB NXPH PTHLH PYY SCG UBL UCN VGF proSAAS	0
Cluster103	COVAR	16354	-2.7324	-0.0059284	3.5723	0.77782	White Matter Connectivitiy		103	Deep-layer corticothalamic and 6b	NEUR	VGLUT1	ADCYAP CBLN CCK CHGA CHGB NAMPT NUCB NXPH PDYN SCG UBL VGF proSAAS	0	L6b
Cluster199	COVAR	16354	-2.1973	-0.005636	2.8727	0.77783	Cingulate		199	Hippocampal dentate gyrus	NEUR	VGLUT1	CART CBLN CCK CHGA CHGB GRP NAMPT NTS NUCB PDYN SCG UBL proSAAS	DG-GRAN
Cluster261	COVAR	16354	-4.306	-0.006236	5.6292	0.77784	Subcortical Intensity + Supraventricular White Matter		261	MGE interneuron	NEUR	GABA	CCK CHGA CHGB CORT IGF NAMPT NMU NPPC NUCB NXPH PNOC SCG TAC UBL VGF proSAAS	INT-PVALB	Pvalb
Cluster367	COVAR	16354	-4.9086	-0.006187	6.4136	0.77796	Cortical Grey-White Intensities		367	Splatter	NEUR	VGLUT2	ADCYAP CBLN CCK CHGA CHGB NAMPT NUCB NXPH SCG TAC UBL VGF proSAAS	0
Cluster126	COVAR	16354	-2.8971	-0.0064112	3.7851	0.77797	Occiptal Lobe Volume and Area		126	Upper-layer intratelencephalic	NEUR	VGLUT1 VGLUT2	ADCYAP CBLN CCK CHGA CHGB GRP NAMPT NUCB SCG UBL UCN VGF proSAAS	0	L2/3 IT
Cluster365	COVAR	16354	-4.0871	-0.0056291	5.3392	0.778	Cerebellar Peduncle		365	Splatter	NEUR	GABA VGLUT2	ADCYAP CBLN CHGA CHGB NAMPT NUCB NXPH PENK SCG TAC UBL VGF proSAAS	0
Cluster412	COVAR	16354	-2.586	-0.0058438	3.3764	0.77813	Orbital Frontal		412	Splatter	NEUR	GABA HDC VGLUT2	CBLN CHGA CHGB NAMPT NUCB NXPH SCG SST TAC UBL VGF proSAAS	0
Cluster380	COVAR	16354	-3.5176	-0.0060876	4.5907	0.77823	Basal Ganglia + Thalamus + Cerebellum		380	Splatter	NEUR	GLY	CHGA CHGB NAMPT NUCB NXPH PENK PNOC SCG SST UBL VGF proSAAS	0
Cluster135	COVAR	16354	-2.9024	-0.0058541	3.7871	0.77827	Dorsal Stream Volume and Area		135	Upper-layer intratelencephalic	NEUR	VGLUT1 VGLUT2	ADCYAP CBLN CCK CHGA CHGB GAL NAMPT NUCB NXPH SCG UBL VGF proSAAS	0
Cluster453	COVAR	16354	-2.9448	-0.0063754	3.842	0.7783	Cortical Grey-White Intensities		453	Thalamic excitatory	0	VGLUT2	ADCYAP CART CBLN CCK CHGA CHGB CRH GAL NAMPT NMU NTS NUCB NXPH PNOC PTHLH SCG UBL VGF proSAAS	0
Cluster66	COVAR	16354	-0.8761	-0.0056627	1.1429	0.77832	Orbital Frontal		66	Ependymal	CHRP EPEN	0	AGT NTS NUCB UBL proSAAS	0
Cluster411	COVAR	16354	-2.2354	-0.0054436	2.9109	0.77873	Resting State fMRI		411	Splatter	NEUR	VGLUT2	AVP CBLN CCK CHGA CHGB GRP NAMPT NPY NUCB NXPH PDYN SCG UBL VGF proSAAS	0
Cluster247	COVAR	16354	-3.7399	-0.0058262	4.8683	0.77881	Dorsal Stream Volume and Area		247	MGE interneuron	NEUR	GABA	CBLN CCK CHGA CHGB CORT IGF NAMPT NMU NPY NUCB NXPH SCG SST TAC UBL VGF proSAAS	0	Sst
Cluster114	COVAR	16354	-2.8217	-0.0061745	3.6615	0.77953	Dorsal Stream Volume and Area		114	Miscellaneous	NEUR	VGLUT1	CBLN CCK CHGA CHGB NAMPT NUCB PYY SCG UBL UCN VGF proSAAS	L5-ET
Cluster444	COVAR	16354	-3.0403	-0.0059704	3.9436	0.77962	General White Matter Tract		444	Midbrain-derived inhibitory	NEUR	GABA	CBLN CHGA CHGB IGF NAMPT NPPC NUCB NXPH PRL SCG UBL VGF proSAAS	0
Cluster69	COVAR	16354	-0.92924	-0.0056339	1.2051	0.77968	Orbital Frontal		69	Ependymal	EPEN	0	AGT NAMPT NTS NUCB UBL proSAAS	0
Cluster201	COVAR	16354	-3.7316	-0.0057743	4.8359	0.77983	Cerebellar Peduncle		201	Hippocampal dentate gyrus	NEUR	VGLUT1	CBLN CHGB GRP IGF NAMPT NUCB PDYN UBL proSAAS	DG-GRAN
Cluster110	COVAR	16354	-3.4505	-0.0061016	4.4709	0.77987	Basal Ganglia + Thalamus + Cerebellum		110	Deep-layer corticothalamic and 6b	NEUR	VGLUT1	CBLN CCK CHGA CHGB NAMPT NPY NUCB SCG UBL proSAAS	0	L6 CT
Cluster293	COVAR	16354	-2.994	-0.0059537	3.879	0.77989	Dorsal Stream Volume and Area		293	CGE interneuron	NEUR	GABA	CBLN CCK CHGA CHGB CRH IGF NAMPT NPPC NUCB PTHLH SCG TAC UBL VGF VIP proSAAS	INT-VIP	Vip
Cluster54	COVAR	16354	-1.8615	-0.005688	2.4116	0.7799	Resting State fMRI		54	Astrocyte	ASTRO	0	AGT NUCB	0	Astro
Cluster235	COVAR	16354	-2.5342	-0.00549	3.2824	0.77995	Resting_State_Cortico - cerebellar		235	Splatter	NEUR	GABA	CBLN CCK CHGA CHGB CORT IGF NAMPT NPY NUCB NXPH PNOC SCG SST TAC UBL VGF proSAAS	INT-SST-CHODL
Cluster414	COVAR	16354	-2.1397	-0.00519	2.7711	0.77998	Resting_State_Cortico - cerebellar		414	Splatter	NEUR	VGLUT2	ADCYAP CBLN CCK CHGA CHGB NAMPT NMB NPB NUCB NXPH PENK SCG SST TAC UBL VGF proSAAS	0
Cluster326	COVAR	16354	-3.2164	-0.0061135	4.1644	0.78005	Supraventricular Free Water (Isotropic Volume Fraction)		326	Mammillary body	NEUR	VGLUT2	ADCYAP CHGA CHGB NAMPT NUCB NXPH SCG TAC TRH UBL VGF proSAAS	0
Cluster327	COVAR	16354	-3.5443	-0.0060204	4.586	0.78019	Cortical Thickness		327	Mammillary body	NEUR	VGLUT2	ADCYAP CBLN CHGA CHGB NAMPT NUCB NXPH SCG TAC TRH UBL VGF proSAAS	0
Cluster196	COVAR	16354	-3.4615	-0.0063249	4.4785	0.7802	Cortical Grey-White Intensities		196	Hippocampal CA4	NEUR	VGLUT1	ADCYAP CART CBLN CCK CHGA CHGB IGF NAMPT NUCB PYY UBL VGF proSAAS	0
Cluster446	COVAR	16354	-2.8008	-0.005788	3.6218	0.78033	Cortical Thickness		446	Thalamic excitatory	0	VGLUT2	ADCYAP CART CHGA CHGB CRH NAMPT NUCB SCG UBL VGF proSAAS	0
Cluster387	COVAR	16354	-3.0464	-0.0058625	3.9388	0.78036	Ventral Stream Volume and Area		387	Splatter	NEUR	VGLUT2	ADCYAP CBLN CCK CHGA CHGB NAMPT NMB NPB NUCB NXPH PENK SCG UBL proSAAS	0
Cluster167	COVAR	16354	-3.3938	-0.0055778	4.3868	0.78042	Resting_State_Cortico - cerebellar		167	Miscellaneous	NEUR	VGLUT1	ADCYAP CBLN CCK CHGA CHGB GRP NAMPT NUCB SCG UBL VGF proSAAS	0
Cluster432	COVAR	16354	-1.8959	-0.0067132	2.45	0.78048	White Matter Connectivitiy		432	Splatter	NEUR	HDC	CBLN CHGA CHGB NAMPT NMB NPB NUCB NXPH SCG SST UBL VGF proSAAS	0
Cluster387	COVAR	16354	-3.3592	-0.0064643	4.3407	0.78049	Cortical Grey-White Intensities		387	Splatter	NEUR	VGLUT2	ADCYAP CBLN CCK CHGA CHGB NAMPT NMB NPB NUCB NXPH PENK SCG UBL proSAAS	0
Cluster338	COVAR	16354	-2.3384	-0.0060439	3.0215	0.7805	Supraventricular Free Water (Isotropic Volume Fraction)		338	Splatter	NEUR	VGLUT2	CBLN CHGA CHGB NAMPT NUCB NXPH SCG UBL proSAAS	0
Cluster109	COVAR	16354	-4.158	-0.0058396	5.369	0.78066	Ventral Stream Volume and Area		109	Deep-layer corticothalamic and 6b	NEUR	VGLUT1	CBLN CCK CHGA CHGB NAMPT NUCB NXPH UBL proSAAS	0	L6 CT
Cluster165	COVAR	16354	-3.1546	-0.0060985	4.072	0.78074	Dorsal Stream Volume and Area		165	Miscellaneous	NEUR	VGLUT1 VGLUT2	ADCYAP CART CBLN CCK CHGA CHGB CORT IGF NAMPT NUCB NXPH PDYN SCG UBL VGF proSAAS	0
Cluster411	COVAR	16354	-2.4481	-0.0059615	3.1576	0.78091	Occiptal Lobe Volume and Area		411	Splatter	NEUR	VGLUT2	AVP CBLN CCK CHGA CHGB GRP NAMPT NPY NUCB NXPH PDYN SCG UBL VGF proSAAS	0
Cluster209	COVAR	16354	-2.3563	-0.0057874	3.0362	0.78114	Subcortical Intensity + Supraventricular White Matter		209	Medium spiny neuron	NEUR	GABA	CHGB NAMPT NUCB PDYN PENK SCG TAC UBL UCN VGF proSAAS	MSN-D1
Cluster121	COVAR	16354	-3.3897	-0.0063147	4.3658	0.78124	White Matter Connectivitiy		121	Upper-layer intratelencephalic	NEUR	VGLUT1 VGLUT2	CBLN CCK CHGA CHGB NAMPT NUCB SCG UBL UCN VGF proSAAS	0	L2/3 IT
Cluster273	COVAR	16354	-4.0479	-0.0055922	5.2091	0.78144	Resting_State_Unimodal-heteromodal		273	LAMP5-LHX6 and Chandelier	NEUR	GABA	CCK CHGA CHGB CORT IGF NAMPT NPPC NUCB NXPH SCG TAC UBL VGF proSAAS	INT-LAMP5-LHX6	Lamp5 Lhx6
Cluster112	COVAR	16354	-3.8508	-0.0058377	4.9517	0.78161	Cingulate		112	Deep-layer corticothalamic and 6b	NEUR	VGLUT1	CBLN CCK CHGA CHGB NAMPT NUCB UBL proSAAS	0
Cluster145	COVAR	16354	-3.4561	-0.0058827	4.4403	0.78181	Occiptal Lobe Volume and Area		145	Deep-layer intratelencephalic	NEUR	VGLUT1 VGLUT2	ADCYAP CBLN CCK CHGA CHGB NAMPT NUCB SCG UBL UCN VGF proSAAS	0
Cluster306	COVAR	16354	-2.7347	-0.0054666	3.5112	0.78196	Resting_State_Unimodal-heteromodal		306	Cerebellar inhibitory	0	GABA	CHGB NAMPT NPPC NUCB UBL proSAAS	CB-MolLayerInt1
Cluster127	COVAR	16354	-3.0192	-0.0061161	3.8751	0.78204	General White Matter Tract		127	Upper-layer intratelencephalic	NEUR	VGLUT1 VGLUT2	ADCYAP CBLN CCK CHGA CHGB NAMPT NUCB SCG UBL UCN VGF proSAAS	0	L2/3 IT
Cluster100	COVAR	16354	-2.7566	-0.0058425	3.5359	0.78218	Resting_State_Unimodal-heteromodal		100	Deep-layer corticothalamic and 6b	NEUR	VGLUT1	CBLN CCK CHGA CHGB NAMPT NUCB NXPH SCG UBL VGF proSAAS	0
Cluster84	COVAR	16354	-3.6723	-0.0061056	4.7103	0.78219	Limbic Volumes		84	Deep-layer corticothalamic and 6b	NEUR	VGLUT1 VGLUT2 VGLUT3	CCK CHGA CHGB GAL NAMPT NTS NUCB NXPH UBL UCN proSAAS	0
Cluster314	COVAR	16354	-0.99296	-0.0058156	1.2731	0.78228	White Matter Connectivitiy		314	Miscellaneous	NEUR	GABA	ADCYAP CHGB IGF KISS NAMPT NPPC NUCB TAC UBL proSAAS	CB-PURK
Cluster169	COVAR	16354	-3.7066	-0.0058575	4.7522	0.78229	Ventral Stream Volume and Area		169	Hippocampal CA1-3	NEUR	VGLUT1	CBLN CCK CHGB NAMPT NUCB SCG UBL UCN VGF proSAAS	0
Cluster189	COVAR	16354	-2.6264	-0.0057696	3.3671	0.7823	Dorsal Stream Volume and Area		189	Hippocampal CA1-3	NEUR	VGLUT1	CART CBLN CCK CHGA CHGB NAMPT NUCB SCG UBL UCN VGF proSAAS	0
Cluster414	COVAR	16354	-2.2566	-0.0054735	2.8927	0.78232	Cingulate		414	Splatter	NEUR	VGLUT2	ADCYAP CBLN CCK CHGA CHGB NAMPT NMB NPB NUCB NXPH PENK SCG SST TAC UBL VGF proSAAS	0
Cluster350	COVAR	16354	-3.1408	-0.0063639	4.0241	0.78244	Central White Matter Tracts and Ventricular Volume		350	Splatter	NEUR	GLY	CART CHGA CHGB NAMPT NUCB NXPH PENK PNOC SCG UBL VGF proSAAS	0
Cluster459	COVAR	16354	-3.3134	-0.0058639	4.2438	0.78253	Temporal Lobe Volume and Area		459	Thalamic excitatory	NEUR	VGLUT2	ADCYAP CBLN CCK CHGA CHGB NAMPT NMU NTS NUCB NXPH PTHLH SCG UBL VGF proSAAS	0
Cluster211	COVAR	16354	-2.3442	-0.0057526	2.9996	0.78274	Cortical Thickness		211	Medium spiny neuron	NEUR	GABA	CHGB NAMPT NUCB PDYN PENK SCG TAC UBL UCN VGF proSAAS	MSN-D1
Cluster76	COVAR	16354	-1.2502	-0.0052985	1.5994	0.78278	Resting_State_Visual+ Inter-hemispheric		76	Choroid plexus	CHRP EPEN OLIGO	0	NAMPT NUCB UBL proSAAS	0
Cluster167	COVAR	16354	-3.5924	-0.0059043	4.5957	0.78279	Cerebellar Peduncle		167	Miscellaneous	NEUR	VGLUT1	ADCYAP CBLN CCK CHGA CHGB GRP NAMPT NUCB SCG UBL VGF proSAAS	0
Cluster114	COVAR	16354	-2.866	-0.0062715	3.6657	0.78284	Central White Matter Tracts and Ventricular Volume		114	Miscellaneous	NEUR	VGLUT1	CBLN CCK CHGA CHGB NAMPT NUCB PYY SCG UBL UCN VGF proSAAS	L5-ET
Cluster385	COVAR	16354	-4.4221	-0.006041	5.6544	0.7829	Orbital Frontal		385	Splatter	NEUR	VGLUT2	ADCYAP CART CBLN CCK CHGA CHGB NAMPT NUCB NXPH PDYN SCG SST TAC UBL VGF proSAAS	0
Cluster326	COVAR	16354	-3.4547	-0.0065663	4.416	0.78298	Cortical Grey-White Intensities		326	Mammillary body	NEUR	VGLUT2	ADCYAP CHGA CHGB NAMPT NUCB NXPH SCG TAC TRH UBL VGF proSAAS	0
Cluster335	COVAR	16354	-2.2086	-0.0060539	2.8212	0.78314	Limbic Volumes		335	Splatter	NEUR	VGLUT2	ADCYAP CBLN CHGA CHGB CRH IGF NAMPT NUCB PENK PTHLH SCG SST UBL VGF proSAAS	0
Cluster348	COVAR	16354	-2.6068	-0.0071038	3.3276	0.78329	Limbic Volumes		348	Splatter	NEUR	GLY	CHGA CHGB NAMPT NPPC NPY NUCB NXPH PENK PNOC SCG SST UBL VGF proSAAS	0
Cluster316	COVAR	16354	-2.2649	-0.0060022	2.8885	0.7835	Subcortical Intensity + Supraventricular White Matter		316	Lower rhombic lip	NEUR	VGLUT1 VGLUT2	ADCYAP CALCB CBLN CHGA CHGB CRH GAL IGF NAMPT NUCB NXPH SCG UBL VGF proSAAS	0
Cluster400	COVAR	16354	-1.9221	-0.0058737	2.4506	0.78357	Cingulate		400	Splatter	NEUR	CHOL VGLUT3	CHGA CHGB GNRH IGF NAMPT NPPC NUCB PENK SCG UBL VGF proSAAS	0
Cluster343	COVAR	16354	-1.8942	-0.0053921	2.4145	0.78362	Resting_State_Unimodal-heteromodal		343	Splatter	NEUR	VGLUT2	CBLN CHGA CHGB NAMPT NPPC NTS NUCB SCG SST TRH UBL proSAAS	0
Cluster190	COVAR	16354	-2.0575	-0.0053114	2.6224	0.78364	Resting_State_Visual+ Inter-hemispheric		190	Hippocampal CA4	NEUR	VGLUT1	CALCB CART CBLN CCK CHGA CHGB GNRH GRP NAMPT NPPC NUCB PYY SCG UBL UCN VGF proSAAS	0
Cluster351	COVAR	16354	-3.3879	-0.0061458	4.3181	0.78364	Supraventricular OD		351	Splatter	NEUR	GABA	CBLN CHGA CHGB IGF NAMPT NUCB NXPH PNOC SCG SST TAC UBL VGF proSAAS	0
Cluster214	COVAR	16354	-3.8882	-0.0061153	4.9499	0.78392	Subcortical Intensity + Supraventricular White Matter		214	Medium spiny neuron	NEUR	GABA	CBLN CCK CHGB NAMPT NUCB PDYN PENK SCG TAC UBL UCN VGF proSAAS	MSN-D1
Cluster77	COVAR	16354	-1.2903	-0.0057865	1.6424	0.78395	Temporal Lobe Volume and Area		77	Choroid plexus	CHRP	0	NUCB UBL proSAAS	0
Cluster85	COVAR	16354	-3.5307	-0.0058523	4.4939	0.78396	Subcortical Intensity + Supraventricular White Matter		85	Deep-layer near-projecting	NEUR	VGLUT1 VGLUT2 VGLUT3	CBLN CCK CHGA CHGB GRP NAMPT NUCB NXPH SCG UBL UCN proSAAS	0
Cluster151	COVAR	16354	-2.2861	-0.0057445	2.9095	0.78399	Resting_State_Cortico - cerebellar		151	Deep-layer intratelencephalic	NEUR	VGLUT1 VGLUT2 VGLUT3	CBLN CCK CHGA CHGB NAMPT NUCB PYY SCG UBL VGF proSAAS	0	L6 IT Car3
Cluster85	COVAR	16354	-3.4823	-0.005772	4.4312	0.78401	Temporal Lobe Volume and Area		85	Deep-layer near-projecting	NEUR	VGLUT1 VGLUT2 VGLUT3	CBLN CCK CHGA CHGB GRP NAMPT NUCB NXPH SCG UBL UCN proSAAS	0
Cluster111	COVAR	16354	-3.05	-0.005825	3.8809	0.78403	Central White Matter Tracts and Ventricular Volume		111	Deep-layer corticothalamic and 6b	NEUR	VGLUT1 VGLUT2	CBLN CHGA CHGB NAMPT NUCB NXPH SCG UBL VGF proSAAS	0
Cluster161	COVAR	16354	-3.204	-0.0056657	4.0767	0.78404	Ventral Stream Volume and Area		161	Amygdala excitatory	NEUR	VGLUT1 VGLUT2	CBLN CCK CHGB GRP NAMPT NUCB NXPH PDYN SCG UBL UCN VGF proSAAS	0
Cluster137	COVAR	16354	-4.2466	-0.006636	5.4006	0.78415	Cortical Grey-White Intensities		137	Deep-layer intratelencephalic	NEUR	VGLUT1 VGLUT2	CBLN CCK CHGA CHGB CRH NAMPT NUCB SCG UBL UCN VGF proSAAS	0	L5 IT
Cluster372	COVAR	16354	-3.7701	-0.0059466	4.7916	0.7843	Limbic Volumes		372	Thalamic excitatory	NEUR	VGLUT2	ADCYAP CALCB CART CBLN CCK CHGA CHGB CRH IGF NAMPT NMB NPB NUCB NXPH PTHLH SCG UBL VGF proSAAS	0
Cluster228	COVAR	16354	-4.6924	-0.0059399	5.9635	0.78431	Cerebellar Peduncle		228	Eccentric medium spiny neuron	NEUR	GABA	CCK CHGA CHGB NAMPT NUCB PDYN SCG TAC UBL VGF proSAAS	MSN-D1
Cluster168	COVAR	16354	-3.9597	-0.0061235	5.0315	0.78435	Basal Ganglia + Thalamus + Cerebellum		168	Miscellaneous	NEUR	VGLUT1 VGLUT2	CBLN CCK CHGB NAMPT NUCB SCG UBL UCN VGF proSAAS	0
Cluster130	COVAR	16354	-4.0871	-0.0055202	5.1908	0.78446	Resting_State_Unimodal-heteromodal		130	Upper-layer intratelencephalic	NEUR	VGLUT1 VGLUT2	ADCYAP CBLN CCK CHGA CHGB NAMPT NUCB SCG UBL UCN VGF proSAAS	0	L2/3 IT
Cluster245	COVAR	16354	-4.1097	-0.0058926	5.2155	0.78464	Ventral Stream Volume and Area		245	MGE interneuron	NEUR	GABA	CBLN CCK CHGA CHGB CORT IGF NAMPT NPY NUCB NXPH PNOC SCG SST TAC UBL VGF proSAAS	INT-SST INT-SST-CHODL
Cluster353	COVAR	16354	-3.4384	-0.0059644	4.3629	0.78467	General White Matter Tract		353	Splatter	NEUR	GABA	CBLN CHGA CHGB NAMPT NMB NPB NPY NUCB NXPH PENK PNOC POMC SCG TAC UBL VGF proSAAS	0
Cluster386	COVAR	16354	-2.9926	-0.0054563	3.797	0.78469	Resting_State_Cortico - cerebellar		386	Splatter	NEUR	VGLUT2	ADCYAP CBLN CHGA CHGB NAMPT NUCB NXPH SCG VGF proSAAS	0
Cluster8	COVAR	16354	-0.85535	-0.0055333	1.0849	0.78477	Resting State fMRI		8	Microglia	MGL	0	IGF	0	Micro-PVM
Cluster329	COVAR	16354	-3.8368	-0.0058589	4.8661	0.78478	Cingulate		329	Mammillary body	NEUR	HDC VGLUT2	ADCYAP CBLN CHGA CHGB IGF NAMPT NUCB NXPH SCG TAC UBL proSAAS	0
Cluster69	COVAR	16354	-0.97771	-0.0059278	1.24	0.78479	Occiptal Lobe Volume and Area		69	Ependymal	EPEN	0	AGT NAMPT NTS NUCB UBL proSAAS	0
Cluster135	COVAR	16354	-2.9552	-0.0059604	3.7475	0.78481	Temporal Lobe Volume and Area		135	Upper-layer intratelencephalic	NEUR	VGLUT1 VGLUT2	ADCYAP CBLN CCK CHGA CHGB GAL NAMPT NUCB NXPH SCG UBL VGF proSAAS	0
Cluster227	COVAR	16354	-3.8626	-0.005636	4.8982	0.78481	Resting_State_Unimodal-heteromodal		227	Eccentric medium spiny neuron	NEUR	GABA	CHGB NAMPT NTS NUCB PDYN PENK SCG TAC VGF proSAAS	MSN-D1
Cluster345	COVAR	16354	-2.0793	-0.0058286	2.6356	0.78492	Long Tracts		345	Splatter	NEUR	VGLUT2	ADCYAP CALCB CBLN CHGA CHGB GRP NAMPT NMB NMU NPB NPPC NUCB PENK SCG SST TAC UBL proSAAS	0
Cluster333	COVAR	16354	-2.9077	-0.0060827	3.6849	0.78496	Central White Matter Tracts and Ventricular Volume		333	Mammillary body	NEUR	HDC VGLUT2	ADCYAP CBLN CHGA CHGB NAMPT NUCB NXPH SCG SST TAC UBL proSAAS	0
Cluster416	COVAR	16354	-3.8011	-0.0069587	4.8149	0.78507	Cortical Grey-White Intensities		416	Splatter	NEUR	GABA	AVP CHGA CHGB GAL NAMPT NTS NUCB NXPH PENK PNOC SCG UBL VGF proSAAS	0
Cluster320	COVAR	16354	-2.6774	-0.0062394	3.3913	0.78508	Ventral Stream Volume and Area		320	Lower rhombic lip	NEUR	VGLUT1 VGLUT2	ADCYAP CBLN CHGA CHGB IGF NAMPT NUCB NXPH SCG UBL VGF proSAAS	0
Cluster415	COVAR	16354	-3.493	-0.0057475	4.4211	0.78525	Long Tracts		415	Splatter	NEUR	GABA VGLUT2	AVP CHGA CHGB NAMPT NUCB NXPH SCG UBL VGF proSAAS	0
Cluster105	COVAR	16354	-2.9707	-0.0058484	3.7573	0.78542	Supraventricular OD		105	Deep-layer corticothalamic and 6b	NEUR	VGLUT1	ADCYAP CBLN CCK CHGA CHGB EDN IGF NAMPT NUCB NXPH SCG UBL UCN VGF proSAAS	0	L6b
Cluster347	COVAR	16354	-3.3061	-0.0065731	4.179	0.78555	Basal Ganglia + Thalamus + Cerebellum		347	Splatter	NEUR	GLY	CCK CHGA CHGB NAMPT NPPC NUCB NXPH PDYN PNOC SCG SST UBL proSAAS	0
Cluster378	COVAR	16354	-3.3051	-0.0055752	4.1772	0.78559	Resting_state_Motor		378	Splatter	NEUR	HDC VGLUT2	CBLN CHGA CHGB NAMPT NUCB NXPH SCG UBL proSAAS	0
Cluster427	COVAR	16354	-4.4205	-0.0058217	5.5862	0.78561	Cerebellar Peduncle		427	Medium spiny neuron	NEUR	GABA	CART CCK CHGA CHGB NAMPT NUCB NXPH SCG SST TAC UBL VGF proSAAS	MSN-D1
Cluster368	COVAR	16354	-2.8732	-0.0059233	3.6306	0.78563	White Matter Connectivitiy		368	Splatter	NEUR	VGLUT2	ADCYAP CBLN CCK CHGA CHGB NAMPT NUCB NXPH SCG TAC UBL VGF proSAAS	0
Cluster93	COVAR	16354	-3.9237	-0.0060452	4.9568	0.78569	Orbital Frontal		93	Deep-layer near-projecting	NEUR	VGLUT1	CCK CHGA CHGB NAMPT NUCB NXPH UBL UCN VGF proSAAS	0	L5/6 NP
Cluster409	COVAR	16354	-2.1939	-0.0061185	2.7707	0.78576	Subcortical Intensity + Supraventricular White Matter		409	Splatter	NEUR	GABA	CALCB CBLN CHGA CHGB NAMPT NUCB NXPH SCG SST TAC TRH UBL proSAAS	0
Cluster130	COVAR	16354	-4.2035	-0.0056773	5.3083	0.78577	Resting_State_Cortico - cerebellar		130	Upper-layer intratelencephalic	NEUR	VGLUT1 VGLUT2	ADCYAP CBLN CCK CHGA CHGB NAMPT NUCB SCG UBL UCN VGF proSAAS	0	L2/3 IT
Cluster118	COVAR	16354	-3.0315	-0.0060716	3.8238	0.78605	Cortical Thickness		118	Miscellaneous	NEUR	VGLUT1	ADCYAP CBLN CCK CHGA CHGB NAMPT NUCB NXPH SCG UBL VGF proSAAS	L5-ET
Cluster391	COVAR	16354	-3.2141	-0.0057002	4.0536	0.78608	Cerebellar Peduncle		391	Splatter	NEUR	GABA	AVP CHGA CHGB NAMPT NUCB NXPH SCG UBL proSAAS	0
Cluster125	COVAR	16354	-4.5886	-0.0064357	5.786	0.78612	Basal Ganglia + Thalamus + Cerebellum		125	Upper-layer intratelencephalic	NEUR	VGLUT1 VGLUT2	ADCYAP CART CBLN CCK CHGA CHGB NAMPT NUCB SCG UBL UCN VGF proSAAS	0	L2/3 IT
Cluster330	COVAR	16354	-3.6065	-0.006268	4.5454	0.78623	General White Matter Tract		330	Mammillary body	NEUR	VGLUT2	ADCYAP CBLN CHGA CHGB NAMPT NUCB NXPH SCG TAC TRH UBL VGF proSAAS	0
Cluster143	COVAR	16354	-4.2266	-0.0064014	5.3261	0.78627	General White Matter Tract		143	Deep-layer intratelencephalic	NEUR	VGLUT1	CBLN CCK CHGA CHGB NAMPT NUCB SCG UBL UCN VGF proSAAS	0	L5 IT
Cluster431	COVAR	16354	-2.0693	-0.0057598	2.6027	0.78671	Resting_state_DMN+ Intra-network		431	Splatter	NEUR	HDC VGLUT2	CART CBLN CHGA CHGB KISS NAMPT NPPC NUCB NXPH PENK POMC SCG TAC UBL VGF proSAAS	0
Cluster410	COVAR	16354	-2.6388	-0.00599	3.3159	0.78692	Dorsal Stream Volume and Area		410	Splatter	NEUR	VGLUT2	AVP CART CBLN CHGA CHGB CRH HCRT NAMPT NMB NPB NUCB OXT PENK SCG SST TRH UBL VGF proSAAS	0
Cluster407	COVAR	16354	-3.9562	-0.0059165	4.9711	0.78693	Central White Matter Tracts and Ventricular Volume		407	Amygdala excitatory	NEUR	VGLUT2 VGLUT3	CART CCK CHGA CHGB NAMPT NUCB NXPH SCG TAC UBL VGF proSAAS	0
Cluster431	COVAR	16354	-2.1677	-0.0060336	2.7222	0.78707	Parietal_Lobe_Volume_and_Area		431	Splatter	NEUR	HDC VGLUT2	CART CBLN CHGA CHGB KISS NAMPT NPPC NUCB NXPH PENK POMC SCG TAC UBL VGF proSAAS	0
Cluster323	COVAR	16354	-3.1574	-0.0061156	3.9637	0.78715	Orbital Frontal		323	Mammillary body	NEUR	VGLUT2	ADCYAP CBLN CHGA CHGB IGF NAMPT NUCB NXPH SCG TAC TRH UBL VGF proSAAS	0
Cluster7	COVAR	16354	-0.87623	-0.0060986	1.0995	0.78725	Basal Ganglia + Thalamus + Cerebellum		7	Microglia	MGL	0	0	0	Micro-PVM
Cluster381	COVAR	16354	-2.6464	-0.005794	3.3204	0.78727	Ventral Stream Volume and Area		381	Splatter	NEUR	GABA	CHGA CHGB NAMPT NUCB NXPH PENK PNOC SCG SST UBL VGF proSAAS	0
Cluster399	COVAR	16354	-1.8821	-0.0060875	2.3613	0.78729	Supraventricular OD		399	Splatter	NEUR	VGLUT2	ADCYAP CART CHGA CHGB GAL NAMPT NPFF NUCB NXPH SCG TAC TRH UBL VGF proSAAS	0
Cluster184	COVAR	16354	-2.2518	-0.0058638	2.8223	0.78751	Parietal_Lobe_Volume_and_Area		184	Hippocampal CA1-3	NEUR	VGLUT1	CBLN CCK CHGA CHGB EDN NAMPT NUCB SCG UBL UCN VGF proSAAS	0
Cluster396	COVAR	16354	-3.4992	-0.0062447	4.3843	0.78759	Basal Ganglia + Thalamus + Cerebellum		396	Splatter	NEUR	VGLUT3	ADCYAP CBLN CHGA CHGB NAMPT NUCB NXPH PENK SCG SST TAC UBL VGF proSAAS	0
Cluster337	COVAR	16354	-2.0987	-0.0054146	2.6292	0.78762	Resting_state_Motor		337	Splatter	NEUR	GABA	CALCB CHGA CHGB IGF NAMPT NPPC NUCB NXPH PNOC POMC PYY SCG UBL VGF proSAAS	0
Cluster1	COVAR	16354	-0.43327	-0.005727	0.54259	0.78771	Resting_state_DMN+ Intra-network		1	Miscellaneous	TCELL	0	0	0
Cluster12	COVAR	16354	-0.64949	-0.0055371	0.81305	0.7878	Cingulate		12	Microglia	MAC	0	IGF	0	Micro-PVM
Cluster203	COVAR	16354	-3.7844	-0.0062863	4.7354	0.7879	Subcortical Intensity + Supraventricular White Matter		203	Hippocampal dentate gyrus	NEUR	VGLUT1	CBLN CCK CHGB GRP NAMPT NUCB SCG UBL proSAAS	DG-GRAN
Cluster407	COVAR	16354	-3.9325	-0.005881	4.9205	0.78791	Cortical Thickness		407	Amygdala excitatory	NEUR	VGLUT2 VGLUT3	CART CCK CHGA CHGB NAMPT NUCB NXPH SCG TAC UBL VGF proSAAS	0
Cluster185	COVAR	16354	-3.1132	-0.0054883	3.8953	0.78791	Resting_State_Unimodal-heteromodal		185	Hippocampal CA1-3	NEUR	VGLUT1	CBLN CCK CHGB NAMPT NTS NUCB SCG UBL VGF proSAAS	0
Cluster363	COVAR	16354	-2.875	-0.0059312	3.5953	0.78803	Central White Matter Tracts and Ventricular Volume		363	Splatter	NEUR	VGLUT2	CHGA CHGB CRH NAMPT NUCB NXPH PENK PNOC SCG SST UBL proSAAS	0
Cluster205	COVAR	16354	-3.4156	-0.0058135	4.2707	0.78807	Resting_State_Cortico - cerebellar		205	Hippocampal dentate gyrus	NEUR	VGLUT1	CBLN CCK CHGB GRP NAMPT NUCB SCG UBL proSAAS	DG-GRAN
Cluster69	COVAR	16354	-0.93566	-0.0056729	1.1698	0.7881	Long Tracts		69	Ependymal	EPEN	0	AGT NAMPT NTS NUCB UBL proSAAS	0
Cluster297	COVAR	16354	-0.726	-0.0062863	0.90705	0.78825	Supraventricular Free Water (Isotropic Volume Fraction)		297	Upper rhombic lip	0	VGLUT1	CHGA CHGB GRP NUCB NXPH SCG UBL proSAAS	0
Cluster184	COVAR	16354	-2.0664	-0.0053812	2.5806	0.78836	Resting_state_Motor		184	Hippocampal CA1-3	NEUR	VGLUT1	CBLN CCK CHGA CHGB EDN NAMPT NUCB SCG UBL UCN VGF proSAAS	0
Cluster289	COVAR	16354	-3.5785	-0.0063046	4.4669	0.78846	Parietal_Lobe_Volume_and_Area		289	CGE interneuron	NEUR	GABA	CBLN CCK CHGA CHGB CRH IGF NAMPT NPPC NUCB NXPH PNOC PTHLH SCG TAC UBL VGF VIP proSAAS	INT-VIP	Vip
Cluster282	COVAR	16354	-3.9924	-0.0062173	4.9836	0.78846	Parietal_Lobe_Volume_and_Area		282	CGE interneuron	NEUR	GABA	CCK CHGA CHGB CRH IGF NAMPT NUCB PNOC SCG UBL proSAAS	0	Sncg
Cluster61	COVAR	16354	-1.4298	-0.0058435	1.7842	0.78854	Resting_State_Cortico - cerebellar		61	Astrocyte	ASTRO	0	AGT proSAAS	0	Astro
Cluster350	COVAR	16354	-3.1135	-0.0063086	3.8849	0.78855	Cerebellar Peduncle		350	Splatter	NEUR	GLY	CART CHGA CHGB NAMPT NUCB NXPH PENK PNOC SCG UBL VGF proSAAS	0
Cluster297	COVAR	16354	-0.77094	-0.0066754	0.96186	0.78858	Cortical Grey-White Intensities		297	Upper rhombic lip	0	VGLUT1	CHGA CHGB GRP NUCB NXPH SCG UBL proSAAS	0
Cluster244	COVAR	16354	-4.1464	-0.0061582	5.1721	0.78863	Parietal_Lobe_Volume_and_Area		244	MGE interneuron	NEUR	GABA	CBLN CCK CHGA CHGB CORT IGF NAMPT NPY NUCB NXPH PENK SCG SST TAC UBL VGF proSAAS	INT-SST INT-SST-CHODL
Cluster56	COVAR	16354	-2.1533	-0.0058073	2.6854	0.78868	Resting State fMRI		56	Astrocyte	ASTRO	0	AGT	0	Astro
Cluster387	COVAR	16354	-3.289	-0.0063293	4.1002	0.78876	Occiptal Lobe Volume and Area		387	Splatter	NEUR	VGLUT2	ADCYAP CBLN CCK CHGA CHGB NAMPT NMB NPB NUCB NXPH PENK SCG UBL proSAAS	0
Cluster396	COVAR	16354	-3.4761	-0.0062036	4.3328	0.7888	Supraventricular Free Water (Isotropic Volume Fraction)		396	Splatter	NEUR	VGLUT3	ADCYAP CBLN CHGA CHGB NAMPT NUCB NXPH PENK SCG SST TAC UBL VGF proSAAS	0
Cluster159	COVAR	16354	-3.9096	-0.0060708	4.8722	0.78884	Temporal Lobe Volume and Area		159	Amygdala excitatory	NEUR	VGLUT1 VGLUT2	ADCYAP CBLN CCK CHGA CHGB NAMPT NUCB SCG UBL UCN VGF proSAAS	0
Cluster369	COVAR	16354	-4.3905	-0.0060921	5.4715	0.78884	Subcortical Intensity + Supraventricular White Matter		369	Splatter	NEUR	VGLUT2	CBLN CCK CHGA CHGB NAMPT NTS NUCB NXPH SCG TAC UBL VGF proSAAS	0
Cluster116	COVAR	16354	-3.2929	-0.0060904	4.1031	0.78887	Cingulate		116	Miscellaneous	NEUR	VGLUT1	CBLN CCK CHGA CHGB NAMPT NUCB SCG UBL UCN VGF proSAAS	0
Cluster142	COVAR	16354	-2.9567	-0.0061603	3.6841	0.78888	Supraventricular Free Water (Isotropic Volume Fraction)		142	Deep-layer intratelencephalic	NEUR	VGLUT1	CBLN CCK CHGA CHGB NAMPT NUCB SCG UBL UCN VGF proSAAS	0	L5 IT
Cluster116	COVAR	16354	-3.2914	-0.0060878	4.101	0.78889	Resting_state_DMN+ Intra-network		116	Miscellaneous	NEUR	VGLUT1	CBLN CCK CHGA CHGB NAMPT NUCB SCG UBL UCN VGF proSAAS	0
Cluster91	COVAR	16354	-3.2517	-0.0059379	4.0505	0.78894	Ventral Stream Volume and Area		91	Deep-layer near-projecting	NEUR	VGLUT1	CCK CHGA CHGB NAMPT NUCB NXPH UBL UCN VGF proSAAS	0	L5/6 NP
Cluster347	COVAR	16354	-3.2493	-0.0064603	4.0469	0.78898	Temporal Lobe Volume and Area		347	Splatter	NEUR	GLY	CCK CHGA CHGB NAMPT NPPC NUCB NXPH PDYN PNOC SCG SST UBL proSAAS	0
Cluster102	COVAR	16354	-3.1813	-0.005641	3.9611	0.78904	Resting_State_Visual+ Inter-hemispheric		102	Deep-layer corticothalamic and 6b	NEUR	VGLUT1	CBLN CCK CHGA CHGB EDN IGF NAMPT NUCB NXPH SCG UBL VGF proSAAS	0	L6b
Cluster10	COVAR	16354	-0.91453	-0.0060431	1.1384	0.7891	Supraventricular OD		10	Microglia	MGL	0	IGF	0	Micro-PVM
Cluster354	COVAR	16354	-4.288	-0.0058196	5.3359	0.78918	Long Tracts		354	Splatter	NEUR	GABA	CBLN CHGA CHGB IGF NAMPT NMU NPPC NPY NUCB NXPH PNOC SCG TAC UBL UCN VGF proSAAS	0
Cluster189	COVAR	16354	-2.66	-0.0058434	3.3099	0.78919	Orbital Frontal		189	Hippocampal CA1-3	NEUR	VGLUT1	CART CBLN CCK CHGA CHGB NAMPT NUCB SCG UBL UCN VGF proSAAS	0
Cluster174	COVAR	16354	-3.6584	-0.0064119	4.5492	0.78935	Limbic Volumes		174	Amygdala excitatory	NEUR	VGLUT1 VGLUT2	ADCYAP CBLN CCK CHGA CHGB GRP NAMPT NUCB SCG UBL UCN VGF proSAAS	0
Cluster334	COVAR	16354	-1.8154	-0.0059739	2.2515	0.78996	Limbic Volumes		334	Splatter	NEUR	CHOL VGLUT1 VGLUT2	ADCYAP CART CBLN CCK CHGB CRH NAMPT NMU NUCB NXPH SCG TAC UBL VGF proSAAS	0
Cluster212	COVAR	16354	-3.2261	-0.0059902	3.9994	0.79006	Cerebellar Peduncle		212	Medium spiny neuron	NEUR	GABA	CHGB NAMPT NUCB PENK SCG TAC UBL UCN VGF proSAAS	MSN-D2
Cluster356	COVAR	16354	-4.7708	-0.0062276	5.9121	0.79015	Supraventricular OD		356	Splatter	NEUR	GABA	CBLN CCK CHGA CHGB IGF NAMPT NUCB NXPH PNOC SCG SST UBL VGF proSAAS	0
Cluster352	COVAR	16354	-3.5276	-0.005863	4.3709	0.79017	Long Tracts		352	Splatter	0	GABA	CHGA CHGB NAMPT NPPC NUCB NXPH PNOC SCG UBL proSAAS	0
Cluster447	COVAR	16354	-3.1187	-0.0061523	3.8642	0.79018	Supraventricular Free Water (Isotropic Volume Fraction)		447	Thalamic excitatory	0	VGLUT2	ADCYAP CHGA CHGB CRH NAMPT NUCB SCG UBL VGF proSAAS	0
Cluster322	COVAR	16354	-2.327	-0.0064722	2.8832	0.79019	White Matter Connectivitiy		322	Lower rhombic lip	NEUR	VGLUT1 VGLUT2	ADCYAP AGT CALCB CART CBLN CHGA CHGB CRH IGF NAMPT NUCB NXPH SCG UBL VGF proSAAS	0
Cluster364	COVAR	16354	-3.4343	-0.0058565	4.255	0.79019	Cortical Thickness		364	Splatter	NEUR	VGLUT2	ADCYAP CBLN CHGA CHGB NAMPT NUCB NXPH SCG TAC UBL VGF proSAAS	0
Cluster447	COVAR	16354	-2.8509	-0.0056241	3.5303	0.79032	Resting_State_Cortico - cerebellar		447	Thalamic excitatory	0	VGLUT2	ADCYAP CHGA CHGB CRH NAMPT NUCB SCG UBL VGF proSAAS	0
Cluster247	COVAR	16354	-3.891	-0.0060616	4.8174	0.79036	Temporal Lobe Volume and Area		247	MGE interneuron	NEUR	GABA	CBLN CCK CHGA CHGB CORT IGF NAMPT NMU NPY NUCB NXPH SCG SST TAC UBL VGF proSAAS	0	Sst
Cluster210	COVAR	16354	-3.3057	-0.0062354	4.0925	0.79037	Dorsal Stream Volume and Area		210	Medium spiny neuron	NEUR	GABA	CHGB NAMPT NUCB PENK SCG TAC UBL UCN VGF proSAAS	MSN-D1
Cluster329	COVAR	16354	-3.8951	-0.0059479	4.8216	0.7904	Long Tracts		329	Mammillary body	NEUR	HDC VGLUT2	ADCYAP CBLN CHGA CHGB IGF NAMPT NUCB NXPH SCG TAC UBL proSAAS	0
Cluster445	COVAR	16354	-2.173	-0.0060401	2.6891	0.79047	Cortical Thickness		445	Thalamic excitatory	0	VGLUT2	ADCYAP CALCB CART CHGA CHGB CRH NAMPT NUCB SCG UBL VGF proSAAS	0
Cluster133	COVAR	16354	-4.4203	-0.0056865	5.4694	0.7905	Resting_State_Unimodal-heteromodal		133	Upper-layer intratelencephalic	NEUR	VGLUT1 VGLUT2	ADCYAP CBLN CCK CHGA CHGB NAMPT NUCB SCG UBL VGF proSAAS	0
Cluster399	COVAR	16354	-1.7431	-0.0056379	2.1563	0.79056	Resting_State_Visual+ Inter-hemispheric		399	Splatter	NEUR	VGLUT2	ADCYAP CART CHGA CHGB GAL NAMPT NPFF NUCB NXPH SCG TAC TRH UBL VGF proSAAS	0
Cluster169	COVAR	16354	-3.6476	-0.0057643	4.512	0.79057	Resting_State_Cortico - cerebellar		169	Hippocampal CA1-3	NEUR	VGLUT1	CBLN CCK CHGB NAMPT NUCB SCG UBL UCN VGF proSAAS	0
Cluster111	COVAR	16354	-3.1064	-0.0059328	3.8414	0.79064	Cortical Thickness		111	Deep-layer corticothalamic and 6b	NEUR	VGLUT1 VGLUT2	CBLN CHGA CHGB NAMPT NUCB NXPH SCG UBL VGF proSAAS	0
Cluster285	COVAR	16354	-3.9828	-0.0057566	4.9252	0.79064	Resting_State_Visual+ Inter-hemispheric		285	CGE interneuron	NEUR	GABA	CCK CHGA CHGB IGF NAMPT NUCB NXPH PENK PNOC SCG TAC UBL VIP proSAAS	INT-VIP	Vip
Cluster327	COVAR	16354	-3.4461	-0.0058536	4.2601	0.79072	Resting_state_Motor		327	Mammillary body	NEUR	VGLUT2	ADCYAP CBLN CHGA CHGB NAMPT NUCB NXPH SCG TAC TRH UBL VGF proSAAS	0
Cluster395	COVAR	16354	-2.5503	-0.0061829	3.1526	0.79073	Orbital Frontal		395	Splatter	NEUR	DA VGLUT2	CALCB CBLN CCK CHGA CHGB GRP IGF NAMPT NMB NPB NUCB NXPH SCG TAC UBL proSAAS	0
Cluster421	COVAR	16354	-4.0676	-0.0064433	5.0266	0.7908	General White Matter Tract		421	Splatter	NEUR	GABA	AVP CBLN CHGA CHGB NAMPT NTS NUCB NXPH OXT PNOC SCG TAC UBL VGF proSAAS	0
Cluster156	COVAR	16354	-4.2622	-0.006233	5.2657	0.79086	Parietal_Lobe_Volume_and_Area		156	Amygdala excitatory	NEUR	VGLUT1 VGLUT2	CBLN CCK CHGB NAMPT NUCB VGF proSAAS	0
Cluster330	COVAR	16354	-3.5995	-0.0062558	4.4462	0.7909	Dorsal Stream Volume and Area		330	Mammillary body	NEUR	VGLUT2	ADCYAP CBLN CHGA CHGB NAMPT NUCB NXPH SCG TAC TRH UBL VGF proSAAS	0
Cluster368	COVAR	16354	-2.745	-0.0056589	3.3903	0.79092	Resting_state_DMN+ Intra-network		368	Splatter	NEUR	VGLUT2	ADCYAP CBLN CCK CHGA CHGB NAMPT NUCB NXPH SCG TAC UBL VGF proSAAS	0
Cluster329	COVAR	16354	-3.9753	-0.0060704	4.9097	0.79093	Ventral Stream Volume and Area		329	Mammillary body	NEUR	HDC VGLUT2	ADCYAP CBLN CHGA CHGB IGF NAMPT NUCB NXPH SCG TAC UBL proSAAS	0
Cluster206	COVAR	16354	-3.143	-0.0064057	3.8815	0.79095	White Matter Connectivitiy		206	Medium spiny neuron	NEUR	0	CCK CHGB NUCB PDYN SCG TAC UBL UCN VGF proSAAS	0
Cluster415	COVAR	16354	-3.617	-0.0059516	4.462	0.7912	Cingulate		415	Splatter	NEUR	GABA VGLUT2	AVP CHGA CHGB NAMPT NUCB NXPH SCG UBL VGF proSAAS	0
Cluster350	COVAR	16354	-3.3316	-0.0067505	4.1092	0.79124	General White Matter Tract		350	Splatter	NEUR	GLY	CART CHGA CHGB NAMPT NUCB NXPH PENK PNOC SCG UBL VGF proSAAS	0
Cluster150	COVAR	16354	-2.8397	-0.005866	3.4968	0.79162	Resting_State_Visual+ Inter-hemispheric		150	Deep-layer intratelencephalic	NEUR	VGLUT1 VGLUT2	CBLN CCK CHGA CHGB NAMPT NUCB SCG UBL VGF proSAAS	0	L6 IT Car3
Cluster157	COVAR	16354	-3.0602	-0.0057847	3.7683	0.79162	Resting State fMRI		157	Amygdala excitatory	NEUR	VGLUT1 VGLUT2	CBLN CCK CHGB NAMPT NUCB UBL VGF proSAAS	0
Cluster116	COVAR	16354	-3.4722	-0.0064221	4.2694	0.79196	Supraventricular OD		116	Miscellaneous	NEUR	VGLUT1	CBLN CCK CHGA CHGB NAMPT NUCB SCG UBL UCN VGF proSAAS	0
Cluster159	COVAR	16354	-3.6972	-0.0057409	4.5425	0.79214	Resting_State_Cortico - cerebellar		159	Amygdala excitatory	NEUR	VGLUT1 VGLUT2	ADCYAP CBLN CCK CHGA CHGB NAMPT NUCB SCG UBL UCN VGF proSAAS	0
Cluster48	COVAR	16354	-1.5284	-0.0061869	1.8756	0.79242	Limbic Volumes		48	Oligodendrocyte	OLIGO	0	UBL	0	Oligo
Cluster103	COVAR	16354	-2.777	-0.0060251	3.4068	0.79249	Orbital Frontal		103	Deep-layer corticothalamic and 6b	NEUR	VGLUT1	ADCYAP CBLN CCK CHGA CHGB NAMPT NUCB NXPH PDYN SCG UBL VGF proSAAS	0	L6b
Cluster198	COVAR	16354	-2.6332	-0.0058662	3.2297	0.79254	Orbital Frontal		198	Hippocampal CA4	NEUR	VGLUT1 VGLUT2	ADCYAP CART CBLN CCK CHGA CHGB IGF NAMPT NUCB PYY SCG UBL UCN VGF proSAAS	0
Cluster111	COVAR	16354	-3.0438	-0.0058132	3.7314	0.79267	Resting_state_DMN+ Intra-network		111	Deep-layer corticothalamic and 6b	NEUR	VGLUT1 VGLUT2	CBLN CHGA CHGB NAMPT NUCB NXPH SCG UBL VGF proSAAS	0
Cluster286	COVAR	16354	-4.5234	-0.0065031	5.5432	0.79275	Dorsal Stream Volume and Area		286	CGE interneuron	NEUR	GABA	CBLN CCK CHGA CHGB CORT CRH IGF NAMPT NPW NPY NUCB NXPH PNOC SCG SST UBL VGF proSAAS	INT-LAMP5	Lamp5
Cluster135	COVAR	16354	-2.7883	-0.0056238	3.4165	0.79278	Resting_State_Unimodal-heteromodal		135	Upper-layer intratelencephalic	NEUR	VGLUT1 VGLUT2	ADCYAP CBLN CCK CHGA CHGB GAL NAMPT NUCB NXPH SCG UBL VGF proSAAS	0
Cluster134	COVAR	16354	-4.2041	-0.0066087	5.1494	0.79286	Basal Ganglia + Thalamus + Cerebellum		134	Upper-layer intratelencephalic	NEUR	VGLUT1 VGLUT2	ADCYAP CBLN CCK CHGA CHGB NAMPT NUCB SCG UBL UCN VGF proSAAS	0	L2/3 IT
Cluster124	COVAR	16354	-4.0861	-0.0066037	5.0048	0.79287	Basal Ganglia + Thalamus + Cerebellum		124	Upper-layer intratelencephalic	NEUR	VGLUT1 VGLUT2	ADCYAP CBLN CCK CHGA CHGB NAMPT NUCB SCG UBL UCN VGF proSAAS	0	L2/3 IT
Cluster158	COVAR	16354	-3.9423	-0.0057212	4.8265	0.79297	Resting_State_Visual+ Inter-hemispheric		158	Amygdala excitatory	NEUR	VGLUT1 VGLUT2	CBLN CCK CHGB NAMPT NUCB SCG UBL UCN VGF proSAAS	0
Cluster412	COVAR	16354	-2.813	-0.0063568	3.4419	0.79311	Supraventricular OD		412	Splatter	NEUR	GABA HDC VGLUT2	CBLN CHGA CHGB NAMPT NUCB NXPH SCG SST TAC UBL VGF proSAAS	0
Cluster193	COVAR	16354	-3.4114	-0.0062785	4.1656	0.79358	Subcortical Intensity + Supraventricular White Matter		193	Hippocampal CA4	NEUR	VGLUT1	CART CBLN CCK CHGA CHGB NAMPT NUCB UBL VGF proSAAS	0
Cluster364	COVAR	16354	-3.5415	-0.0060393	4.3228	0.79367	Parietal_Lobe_Volume_and_Area		364	Splatter	NEUR	VGLUT2	ADCYAP CBLN CHGA CHGB NAMPT NUCB NXPH SCG TAC UBL VGF proSAAS	0
Cluster169	COVAR	16354	-3.8588	-0.0060981	4.7101	0.79368	Cingulate		169	Hippocampal CA1-3	NEUR	VGLUT1	CBLN CCK CHGB NAMPT NUCB SCG UBL UCN VGF proSAAS	0
Cluster379	COVAR	16354	-3.2664	-0.0062638	3.9777	0.79422	Supraventricular Free Water (Isotropic Volume Fraction)		379	Splatter	NEUR	GLY	CBLN CHGA CHGB NAMPT NUCB NXPH SCG SST UBL VGF proSAAS	0
Cluster363	COVAR	16354	-2.7165	-0.0056042	3.3058	0.79438	Resting_state_Motor		363	Splatter	NEUR	VGLUT2	CHGA CHGB CRH NAMPT NUCB NXPH PENK PNOC SCG SST UBL proSAAS	0
Cluster330	COVAR	16354	-3.6667	-0.0063726	4.4619	0.79439	Subcortical Intensity + Supraventricular White Matter		330	Mammillary body	NEUR	VGLUT2	ADCYAP CBLN CHGA CHGB NAMPT NUCB NXPH SCG TAC TRH UBL VGF proSAAS	0
Cluster345	COVAR	16354	-2.2496	-0.006306	2.733	0.79477	Temporal Lobe Volume and Area		345	Splatter	NEUR	VGLUT2	ADCYAP CALCB CBLN CHGA CHGB GRP NAMPT NMB NMU NPB NPPC NUCB PENK SCG SST TAC UBL proSAAS	0
Cluster69	COVAR	16354	-0.97552	-0.0059145	1.1848	0.79484	Cerebellar Peduncle		69	Ependymal	EPEN	0	AGT NAMPT NTS NUCB UBL proSAAS	0
Cluster383	COVAR	16354	-3.0893	-0.0060558	3.7513	0.79489	Temporal Lobe Volume and Area		383	Splatter	NEUR	VGLUT2 VGLUT3	ADCYAP CBLN CCK CHGA CHGB NAMPT NUCB NXPH PTHLH SCG TAC UBL VGF proSAAS	0
Cluster88	COVAR	16354	-3.7365	-0.0060978	4.5334	0.79509	Cingulate		88	Deep-layer near-projecting	NEUR	VGLUT1	CCK CHGA CHGB NAMPT NUCB NXPH UBL UCN VGF proSAAS	0	L5/6 NP
Cluster388	COVAR	16354	-2.9285	-0.0058041	3.548	0.79542	Long Tracts		388	Splatter	NEUR	VGLUT2	ADCYAP CBLN CCK CHGA CHGB NAMPT NMU NUCB NXPH SCG SST UBL VGF proSAAS	0
Cluster279	COVAR	16354	-3.848	-0.0067192	4.6621	0.79542	Limbic Volumes		279	CGE interneuron	NEUR	GABA VGLUT3	CCK CHGA CHGB CRH IGF NAMPT NUCB NXPH SCG UBL VIP proSAAS	INT-VIP
Cluster357	COVAR	16354	-3.6076	-0.0060736	4.3689	0.79552	Resting_state_DMN+ Intra-network		357	Splatter	NEUR	GABA	CHGA CHGB NAMPT NMU NPPC NUCB NXPH PENK PNOC SCG UBL VGF proSAAS	0
Cluster303	COVAR	16354	-2.1019	-0.0062604	2.5449	0.79557	General White Matter Tract		303	Cerebellar inhibitory	0	GABA	CHGB NAMPT NPPC NUCB PTHLH UBL proSAAS	CB-MolLayerInt1
Cluster81	COVAR	16354	-1.307	-0.0056336	1.5814	0.79572	Resting_State_Visual+ Inter-hemispheric		81	Choroid plexus	CHRP	0	NUCB proSAAS	0
Cluster356	COVAR	16354	-4.5498	-0.0059391	5.5014	0.79588	Resting State fMRI		356	Splatter	NEUR	GABA	CBLN CCK CHGA CHGB IGF NAMPT NUCB NXPH PNOC SCG SST UBL VGF proSAAS	0
Cluster159	COVAR	16354	-4.1623	-0.0064632	5.0313	0.79596	Basal Ganglia + Thalamus + Cerebellum		159	Amygdala excitatory	NEUR	VGLUT1 VGLUT2	ADCYAP CBLN CCK CHGA CHGB NAMPT NUCB SCG UBL UCN VGF proSAAS	0
Cluster153	COVAR	16354	-3.1082	-0.0057483	3.756	0.79602	Resting_State_Cortico - cerebellar		153	Amygdala excitatory	NEUR	VGLUT1 VGLUT2	CBLN CCK CHGB NAMPT NUCB UBL VGF proSAAS	0
Cluster63	COVAR	16354	-1.5292	-0.0064301	1.8476	0.79607	Orbital Frontal		63	Astrocyte	ASTRO	0	AGT proSAAS	0	Astro
Cluster5	COVAR	16354	-0.71411	-0.0056869	0.86243	0.79616	Resting_State_Visual+ Inter-hemispheric		5	Microglia	MGL	0	0	0	Micro-PVM
Cluster143	COVAR	16354	-4.3459	-0.0065822	5.245	0.79632	Parietal_Lobe_Volume_and_Area		143	Deep-layer intratelencephalic	NEUR	VGLUT1	CBLN CCK CHGA CHGB NAMPT NUCB SCG UBL UCN VGF proSAAS	0	L5 IT
Cluster154	COVAR	16354	-3.6003	-0.0066529	4.3438	0.7964	General White Matter Tract		154	Amygdala excitatory	NEUR	VGLUT1 VGLUT2	CBLN CCK CHGA CHGB NAMPT NUCB NXPH UBL UCN VGF proSAAS	0
Cluster229	COVAR	16354	-4.5153	-0.0062362	5.4464	0.79645	Supraventricular Free Water (Isotropic Volume Fraction)		229	Eccentric medium spiny neuron	NEUR	GABA	CCK CHGA CHGB NAMPT NUCB NXPH PDYN PENK SCG TAC UBL VGF proSAAS	MSN-D1
Cluster400	COVAR	16354	-2.0878	-0.0063801	2.5179	0.79649	Temporal Lobe Volume and Area		400	Splatter	NEUR	CHOL VGLUT3	CHGA CHGB GNRH IGF NAMPT NPPC NUCB PENK SCG UBL VGF proSAAS	0
Cluster448	COVAR	16354	-2.0792	-0.0059563	2.5073	0.79651	Resting_State_Cortico - cerebellar		448	Thalamic excitatory	NEUR	VGLUT2	ADCYAP ADM CBLN CHGA CHGB CRH NAMPT NTS NUCB NXPH PTHLH PYY SCG UBL UCN VGF proSAAS	0
Cluster7	COVAR	16354	-0.89838	-0.0062528	1.0833	0.79653	Parietal_Lobe_Volume_and_Area		7	Microglia	MGL	0	0	0	Micro-PVM
Cluster460	COVAR	16354	-1.3112	-0.0080437	1.5804	0.79663	Supraventricular OD		460	Thalamic excitatory	NEUR	VGLUT2	ADCYAP ADM CBLN CCK CHGA CHGB GAL NAMPT NMU NUCB NXPH SCG UBL VGF proSAAS	0
Cluster277	COVAR	16354	-4.2027	-0.0066557	5.0591	0.79692	Limbic Volumes		277	CGE interneuron	NEUR	GABA VGLUT3	CCK CHGA CHGB CRH IGF NAMPT NUCB NXPH PNOC SCG UBL VGF proSAAS	0
Cluster147	COVAR	16354	-5.0643	-0.0064691	6.0954	0.79696	General White Matter Tract		147	Deep-layer intratelencephalic	NEUR	VGLUT1	CBLN CCK CHGA CHGB NAMPT NUCB SCG UBL VGF proSAAS	0
Cluster62	COVAR	16354	-1.5902	-0.0062139	1.913	0.79708	Resting_State_Cortico - cerebellar		62	Astrocyte	ASTRO	0	ADM AGT proSAAS	0	Astro
Cluster435	COVAR	16354	-2.7351	-0.006157	3.29	0.7971	Dorsal Stream Volume and Area		435	Midbrain-derived inhibitory	NEUR	GABA	CBLN CHGA CHGB IGF NAMPT NPPC NUCB NXPH SCG TAC UBL proSAAS	0
Cluster123	COVAR	16354	-4.4111	-0.0058816	5.3	0.79737	Resting_State_Unimodal-heteromodal		123	Upper-layer intratelencephalic	NEUR	VGLUT1	ADCYAP CBLN CCK CHGA CHGB NAMPT NUCB SCG UBL VGF proSAAS	0	L2/3 IT
Cluster389	COVAR	16354	-4.2016	-0.0064077	5.0449	0.79752	Parietal_Lobe_Volume_and_Area		389	Splatter	NEUR	GABA	CBLN CCK CHGA CHGB NAMPT NUCB NXPH PNOC SCG SST TAC UBL VGF proSAAS	0
Cluster0	COVAR	16354	-0.4919	-0.0060975	0.59059	0.79754	Supraventricular Free Water (Isotropic Volume Fraction)		0	Miscellaneous	BCELL	0	0	0
Cluster448	COVAR	16354	-2.2728	-0.0065108	2.7274	0.79766	Subcortical Intensity + Supraventricular White Matter		448	Thalamic excitatory	NEUR	VGLUT2	ADCYAP ADM CBLN CHGA CHGB CRH NAMPT NTS NUCB NXPH PTHLH PYY SCG UBL UCN VGF proSAAS	0
Cluster415	COVAR	16354	-3.5561	-0.0058513	4.2649	0.79779	Resting_state_Motor		415	Splatter	NEUR	GABA VGLUT2	AVP CHGA CHGB NAMPT NUCB NXPH SCG UBL VGF proSAAS	0
Cluster84	COVAR	16354	-3.9722	-0.0066041	4.7614	0.79792	Occiptal Lobe Volume and Area		84	Deep-layer corticothalamic and 6b	NEUR	VGLUT1 VGLUT2 VGLUT3	CCK CHGA CHGB GAL NAMPT NTS NUCB NXPH UBL UCN proSAAS	0
Cluster444	COVAR	16354	-3.3184	-0.0065165	3.9763	0.79801	White Matter Connectivitiy		444	Midbrain-derived inhibitory	NEUR	GABA	CBLN CHGA CHGB IGF NAMPT NPPC NUCB NXPH PRL SCG UBL VGF proSAAS	0
Cluster113	COVAR	16354	-2.5116	-0.0067012	3.0091	0.79804	Temporal Lobe Volume and Area		113	Miscellaneous	NEUR	VGLUT1	ADCYAP CBLN CCK CHGA CHGB NAMPT NUCB UBL UCN VGF proSAAS	L5-ET
Cluster351	COVAR	16354	-3.4963	-0.0063424	4.187	0.79814	Ventral Stream Volume and Area		351	Splatter	NEUR	GABA	CBLN CHGA CHGB IGF NAMPT NUCB NXPH PNOC SCG SST TAC UBL VGF proSAAS	0
Cluster352	COVAR	16354	-3.7851	-0.0062911	4.5326	0.79816	Temporal Lobe Volume and Area		352	Splatter	0	GABA	CHGA CHGB NAMPT NPPC NUCB NXPH PNOC SCG UBL proSAAS	0
Cluster156	COVAR	16354	-4.021	-0.0058802	4.8148	0.79817	Resting_state_Motor		156	Amygdala excitatory	NEUR	VGLUT1 VGLUT2	CBLN CCK CHGB NAMPT NUCB VGF proSAAS	0
Cluster102	COVAR	16354	-3.4953	-0.0061979	4.1838	0.79826	Cerebellar Peduncle		102	Deep-layer corticothalamic and 6b	NEUR	VGLUT1	CBLN CCK CHGA CHGB EDN IGF NAMPT NUCB NXPH SCG UBL VGF proSAAS	0	L6b
Cluster374	COVAR	16354	-4.109	-0.0065626	4.9175	0.7983	White Matter Connectivitiy		374	Splatter	NEUR	VGLUT2	ADCYAP CALCB CBLN CCK CHGA CHGB NAMPT NMB NPB NUCB NXPH SCG UBL VGF proSAAS	0
Cluster137	COVAR	16354	-4.1439	-0.0064754	4.9577	0.79837	Orbital Frontal		137	Deep-layer intratelencephalic	NEUR	VGLUT1 VGLUT2	CBLN CCK CHGA CHGB CRH NAMPT NUCB SCG UBL UCN VGF proSAAS	0	L5 IT
Cluster181	COVAR	16354	-3.2577	-0.0061948	3.8975	0.79837	Supraventricular Free Water (Isotropic Volume Fraction)		181	Hippocampal CA1-3	NEUR	VGLUT1	CART CBLN CHGA CHGB CORT NAMPT NUCB NXPH SCG UBL UCN VGF proSAAS	0
Cluster201	COVAR	16354	-4.1972	-0.0064947	5.0211	0.79839	Subcortical Intensity + Supraventricular White Matter		201	Hippocampal dentate gyrus	NEUR	VGLUT1	CBLN CHGB GRP IGF NAMPT NUCB PDYN UBL proSAAS	DG-GRAN
Cluster402	COVAR	16354	-3.1198	-0.0062047	3.7317	0.79843	Cerebellar Peduncle		402	Splatter	NEUR	GABA	AVP CHGA CHGB NAMPT NUCB SCG SST UBL VGF proSAAS	0
Cluster147	COVAR	16354	-5.0358	-0.0064327	6.021	0.79852	Supraventricular Free Water (Isotropic Volume Fraction)		147	Deep-layer intratelencephalic	NEUR	VGLUT1	CBLN CCK CHGA CHGB NAMPT NUCB SCG UBL VGF proSAAS	0
Cluster103	COVAR	16354	-2.9332	-0.0063639	3.5055	0.79862	Occiptal Lobe Volume and Area		103	Deep-layer corticothalamic and 6b	NEUR	VGLUT1	ADCYAP CBLN CCK CHGA CHGB NAMPT NUCB NXPH PDYN SCG UBL VGF proSAAS	0	L6b
Cluster249	COVAR	16354	-4.8763	-0.0064318	5.8241	0.79877	Temporal Lobe Volume and Area		249	MGE interneuron	NEUR	GABA	CBLN CCK CHGA CHGB CORT IGF NAMPT NMU NPY NUCB NXPH PNOC SCG SST TAC UBL VGF proSAAS	INT-SST	Sst
Cluster352	COVAR	16354	-3.5334	-0.0058727	4.2165	0.79897	Resting_state_Motor		352	Splatter	0	GABA	CHGA CHGB NAMPT NPPC NUCB NXPH PNOC SCG UBL proSAAS	0
Cluster410	COVAR	16354	-2.6749	-0.0060719	3.1918	0.79899	Resting_state_DMN+ Intra-network		410	Splatter	NEUR	VGLUT2	AVP CART CBLN CHGA CHGB CRH HCRT NAMPT NMB NPB NUCB OXT PENK SCG SST TRH UBL VGF proSAAS	0
Cluster342	COVAR	16354	-2.0981	-0.0058361	2.5027	0.79908	Resting_State_Cortico - cerebellar		342	Splatter	NEUR	VGLUT2	ADCYAP ADM CBLN CHGA CHGB IGF NAMPT NUCB NXPH PYY SCG SPX UBL UCN VGF proSAAS	0
Cluster460	COVAR	16354	-1.262	-0.0077418	1.5049	0.79913	Long Tracts		460	Thalamic excitatory	NEUR	VGLUT2	ADCYAP ADM CBLN CCK CHGA CHGB GAL NAMPT NMU NUCB NXPH SCG UBL VGF proSAAS	0
Cluster192	COVAR	16354	-2.6082	-0.0063394	3.1099	0.79917	Orbital Frontal		192	Hippocampal CA4	NEUR	VGLUT1	CART CBLN CHGA CHGB NAMPT NUCB NXPH PDYN UBL VGF proSAAS	0
Cluster179	COVAR	16354	-3.9662	-0.0062465	4.7284	0.7992	Cerebellar Peduncle		179	Hippocampal CA1-3	NEUR	VGLUT1	CBLN CHGA CHGB NAMPT NUCB UBL proSAAS	0
Cluster21	COVAR	16354	-1.0084	-0.00617	1.2008	0.79947	Orbital Frontal		21	Vascular	PER	0	AGT IGF UBL	0	VLMC
Cluster10	COVAR	16354	-0.92723	-0.0061271	1.1039	0.79954	Ventral Stream Volume and Area		10	Microglia	MGL	0	IGF	0	Micro-PVM
Cluster443	COVAR	16354	-3.4716	-0.0064239	4.1315	0.79962	Ventral Stream Volume and Area		443	Midbrain-derived inhibitory	NEUR	GABA	CBLN CHGA CHGB IGF NAMPT NPPC NUCB NXPH SCG UBL VGF proSAAS	0
Cluster320	COVAR	16354	-2.9452	-0.0068636	3.5024	0.79979	Subcortical Intensity + Supraventricular White Matter		320	Lower rhombic lip	NEUR	VGLUT1 VGLUT2	ADCYAP CBLN CHGA CHGB IGF NAMPT NUCB NXPH SCG UBL VGF proSAAS	0
Cluster11	COVAR	16354	-0.98403	-0.0063941	1.17	0.79983	Basal Ganglia + Thalamus + Cerebellum		11	Microglia	MGL	0	IGF	0	Micro-PVM
Cluster349	COVAR	16354	-3.2514	-0.007314	3.8659	0.79983	Cortical Grey-White Intensities		349	Splatter	NEUR	GLY	CHGA CHGB NAMPT NPPC NPY NUCB NXPH PNOC SCG SST TAC UBL VGF proSAAS	0
Cluster228	COVAR	16354	-5.3068	-0.0067178	6.3078	0.79991	General White Matter Tract		228	Eccentric medium spiny neuron	NEUR	GABA	CCK CHGA CHGB NAMPT NUCB PDYN SCG TAC UBL VGF proSAAS	MSN-D1
Cluster90	COVAR	16354	-3.646	-0.0063242	4.3283	0.8002	Ventral Stream Volume and Area		90	Deep-layer near-projecting	NEUR	VGLUT1	CCK CHGA CHGB NAMPT NUCB NXPH UBL UCN VGF proSAAS	0	L5/6 NP
Cluster361	COVAR	16354	-3.8892	-0.0067882	4.6153	0.80029	Parietal_Lobe_Volume_and_Area		361	Splatter	NEUR	GABA	CBLN CCK CHGA CHGB IGF NAMPT NUCB NXPH PNOC SCG TAC UBL VGF proSAAS	0
Cluster396	COVAR	16354	-3.3288	-0.0059406	3.9496	0.80032	Resting_state_Motor		396	Splatter	NEUR	VGLUT3	ADCYAP CBLN CHGA CHGB NAMPT NUCB NXPH PENK SCG SST TAC UBL VGF proSAAS	0
Cluster92	COVAR	16354	-4.1199	-0.0065901	4.8865	0.80041	Limbic Volumes		92	Deep-layer near-projecting	NEUR	VGLUT1	CCK CHGA CHGB GRP NAMPT NUCB NXPH UBL UCN VGF proSAAS	0	L5/6 NP
Cluster134	COVAR	16354	-4.3808	-0.0068865	5.1943	0.80048	White Matter Connectivitiy		134	Upper-layer intratelencephalic	NEUR	VGLUT1 VGLUT2	ADCYAP CBLN CCK CHGA CHGB NAMPT NUCB SCG UBL UCN VGF proSAAS	0	L2/3 IT
Cluster416	COVAR	16354	-3.6651	-0.0067097	4.3457	0.80048	Cerebellar Peduncle		416	Splatter	NEUR	GABA	AVP CHGA CHGB GAL NAMPT NTS NUCB NXPH PENK PNOC SCG UBL VGF proSAAS	0
Cluster104	COVAR	16354	-2.9497	-0.0064713	3.4961	0.80058	Basal Ganglia + Thalamus + Cerebellum		104	Deep-layer corticothalamic and 6b	NEUR	VGLUT1	CCK CHGA CHGB NAMPT NUCB NXPH PDYN SCG UBL VGF proSAAS	0
Cluster267	COVAR	16354	-4.5817	-0.0067196	5.4292	0.80063	Supraventricular Free Water (Isotropic Volume Fraction)		267	LAMP5-LHX6 and Chandelier	NEUR	GABA VGLUT3	CCK CHGA CHGB CORT IGF NAMPT NPPC NPW NUCB NXPH SCG TAC UBL VGF proSAAS	INT-LAMP5-LHX6
Cluster71	COVAR	16354	-1.2115	-0.0060628	1.4354	0.80066	Cerebellar Peduncle		71	Ependymal	EPEN	0	AGT NAMPT NTS NUCB proSAAS	0
Cluster317	COVAR	16354	-2.743	-0.0066584	3.2469	0.80088	Cingulate		317	Lower rhombic lip	NEUR	VGLUT1 VGLUT2	ADCYAP CALCB CBLN CHGA CHGB IGF NAMPT NUCB NXPH SCG UBL VGF proSAAS	0
Cluster129	COVAR	16354	-4.3525	-0.0061931	5.1506	0.80095	Resting_State_Cortico - cerebellar		129	Upper-layer intratelencephalic	NEUR	VGLUT1 VGLUT2	ADCYAP CART CBLN CCK CHGA CHGB NAMPT NUCB SCG UBL UCN VGF proSAAS	0	L2/3 IT
Cluster365	COVAR	16354	-4.8125	-0.0066282	5.6942	0.80098	White Matter Connectivitiy		365	Splatter	NEUR	GABA VGLUT2	ADCYAP CBLN CHGA CHGB NAMPT NUCB NXPH PENK SCG TAC UBL VGF proSAAS	0
Cluster343	COVAR	16354	-2.3116	-0.0065804	2.7348	0.80101	Basal Ganglia + Thalamus + Cerebellum		343	Splatter	NEUR	VGLUT2	CBLN CHGA CHGB NAMPT NPPC NTS NUCB SCG SST TRH UBL proSAAS	0
Cluster174	COVAR	16354	-3.7348	-0.0065458	4.4176	0.80106	Ventral Stream Volume and Area		174	Amygdala excitatory	NEUR	VGLUT1 VGLUT2	ADCYAP CBLN CCK CHGA CHGB GRP NAMPT NUCB SCG UBL UCN VGF proSAAS	0
Cluster366	COVAR	16354	-3.4543	-0.0059706	4.0832	0.80121	Resting_state_Motor		366	Splatter	NEUR	VGLUT2	ADCYAP CBLN CCK CHGA CHGB NAMPT NUCB NXPH SCG TAC UBL VGF proSAAS	0
Cluster426	COVAR	16354	-5.3809	-0.0065857	6.3542	0.80145	White Matter Connectivitiy		426	Eccentric medium spiny neuron	NEUR	GABA	CCK CHGA CHGB NAMPT NUCB NXPH PENK SCG SST TAC UBL VGF proSAAS	MSN-D1
Cluster436	COVAR	16354	-3.8348	-0.0064561	4.5283	0.80145	Orbital Frontal		436	Midbrain-derived inhibitory	NEUR	GABA	CBLN CHGA CHGB IGF NAMPT NPPC NUCB NXPH SCG UBL VGF proSAAS	0
Cluster2	COVAR	16354	-0.35933	-0.005675	0.42424	0.8015	Resting_State_Visual+ Inter-hemispheric		2	Miscellaneous	NK	0	0	0
Cluster378	COVAR	16354	-3.7016	-0.0062441	4.3702	0.8015	Cingulate		378	Splatter	NEUR	HDC VGLUT2	CBLN CHGA CHGB NAMPT NUCB NXPH SCG UBL proSAAS	0
Cluster217	COVAR	16354	-4.8147	-0.0059383	5.6844	0.8015	Resting_State_Unimodal-heteromodal		217	Medium spiny neuron	NEUR	GABA	CBLN CCK CHGA CHGB NAMPT NUCB PENK SCG UBL VGF proSAAS	MSN-D2
Cluster371	COVAR	16354	-3.2539	-0.006334	3.8392	0.80165	Resting_state_DMN+ Intra-network		371	Splatter	NEUR	VGLUT2	ADCYAP CART CCK CHGA CHGB CRH NAMPT NTS NUCB NXPH SCG UBL VGF proSAAS	0
Cluster107	COVAR	16354	-2.9481	-0.0060114	3.4782	0.80166	Cerebellar Peduncle		107	Deep-layer corticothalamic and 6b	NEUR	VGLUT1	CBLN CCK CHGA CHGB NAMPT NUCB NXPH SCG UBL UCN VGF proSAAS	0
Cluster319	COVAR	16354	-3.1682	-0.0066948	3.7348	0.80185	Supraventricular OD		319	Lower rhombic lip	NEUR	VGLUT1 VGLUT2	ADCYAP CBLN CHGA CHGB IGF NAMPT NUCB NXPH SCG UBL VGF proSAAS	0
Cluster116	COVAR	16354	-3.3278	-0.0061551	3.9219	0.80192	Resting_state_Motor		116	Miscellaneous	NEUR	VGLUT1	CBLN CCK CHGA CHGB NAMPT NUCB SCG UBL UCN VGF proSAAS	0
Cluster285	COVAR	16354	-4.5792	-0.0066187	5.3884	0.80228	Central White Matter Tracts and Ventricular Volume		285	CGE interneuron	NEUR	GABA	CCK CHGA CHGB IGF NAMPT NUCB NXPH PENK PNOC SCG TAC UBL VIP proSAAS	INT-VIP	Vip
Cluster86	COVAR	16354	-4.1069	-0.0068355	4.8302	0.8024	Subcortical Intensity + Supraventricular White Matter		86	Deep-layer near-projecting	NEUR	VGLUT1 VGLUT2	CCK CHGA CHGB NAMPT NUCB NXPH UBL UCN VGF proSAAS	0	L5/6 NP
Cluster367	COVAR	16354	-5.1065	-0.0064365	6.0018	0.80256	Supraventricular OD		367	Splatter	NEUR	VGLUT2	ADCYAP CBLN CCK CHGA CHGB NAMPT NUCB NXPH SCG TAC UBL VGF proSAAS	0
Cluster221	COVAR	16354	-3.5948	-0.0066558	4.2244	0.8026	Basal Ganglia + Thalamus + Cerebellum		221	Medium spiny neuron	NEUR	GABA	CHGA CHGB NAMPT NUCB PENK SCG TAC UBL VGF proSAAS	MSN-D2
Cluster390	COVAR	16354	-4.7686	-0.0065112	5.6023	0.80266	Cortical Thickness		390	Splatter	NEUR	GABA	CBLN CCK CHGA CHGB NAMPT NMB NPB NPPC NUCB NXPH PNOC SCG SST UBL VGF proSAAS	0
Cluster460	COVAR	16354	-1.3291	-0.0081536	1.5606	0.80279	Temporal Lobe Volume and Area		460	Thalamic excitatory	NEUR	VGLUT2	ADCYAP ADM CBLN CCK CHGA CHGB GAL NAMPT NMU NUCB NXPH SCG UBL VGF proSAAS	0
Cluster159	COVAR	16354	-3.7838	-0.0058754	4.4419	0.80284	Resting_State_Unimodal-heteromodal		159	Amygdala excitatory	NEUR	VGLUT1 VGLUT2	ADCYAP CBLN CCK CHGA CHGB NAMPT NUCB SCG UBL UCN VGF proSAAS	0
Cluster281	COVAR	16354	-3.5325	-0.0065555	4.1463	0.80287	Supraventricular Free Water (Isotropic Volume Fraction)		281	CGE interneuron	NEUR	GABA	CCK CHGA CHGB CRH IGF NAMPT NUCB PNOC SCG UBL VIP proSAAS	INT-VIP
Cluster423	COVAR	16354	-6.1051	-0.0068623	7.1653	0.8029	Cortical Grey-White Intensities		423	Splatter	NEUR	GABA	CART CCK CHGA CHGB IGF NAMPT NUCB NXPH PENK SCG SST UBL VGF proSAAS	INT-LAMP5
Cluster347	COVAR	16354	-3.3294	-0.0066195	3.9026	0.8032	Long Tracts		347	Splatter	NEUR	GLY	CCK CHGA CHGB NAMPT NPPC NUCB NXPH PDYN PNOC SCG SST UBL proSAAS	0
Cluster243	COVAR	16354	-4.5733	-0.0066609	5.3599	0.80323	Ventral Stream Volume and Area		243	MGE interneuron	NEUR	GABA	CBLN CCK CHGA CHGB CORT IGF NAMPT NMU NPY NUCB NXPH PENK SCG SST TAC UBL VGF proSAAS	INT-SST	Sst
Cluster442	COVAR	16354	-4.0924	-0.0069172	4.7947	0.80331	Basal Ganglia + Thalamus + Cerebellum		442	Midbrain-derived inhibitory	NEUR	GABA	CBLN CHGA CHGB IGF NAMPT NPPC NUCB NXPH PRL SCG UBL proSAAS	0
Cluster141	COVAR	16354	-4.2364	-0.0061352	4.9618	0.80338	Resting State fMRI		141	Deep-layer intratelencephalic	NEUR	VGLUT1 VGLUT2	CCK CHGA CHGB NAMPT NUCB PDYN SCG UBL VGF proSAAS	0	L4 IT
Cluster3	COVAR	16354	-0.41618	-0.0066095	0.48721	0.8035	Dorsal Stream Volume and Area		3	Miscellaneous	MONO	0	NAMPT	0
Cluster64	COVAR	16354	-1.2137	-0.0060007	1.42	0.80364	Resting_State_Cortico - cerebellar		64	Astrocyte	ASTRO	0	ADM AGT NAMPT NUCB SPX	0	Astro
Cluster162	COVAR	16354	-4.3773	-0.0070472	5.12	0.8037	Cortical Grey-White Intensities		162	Amygdala excitatory	NEUR	VGLUT1 VGLUT2	CART CBLN CCK CHGA CHGB GRP NAMPT NUCB UBL proSAAS	0
Cluster328	COVAR	16354	-3.864	-0.006634	4.519	0.80373	Limbic Volumes		328	Mammillary body	NEUR	HDC VGLUT2	ADCYAP CHGA CHGB NAMPT NUCB NXPH SCG TAC VGF proSAAS	0
Cluster130	COVAR	16354	-5.0306	-0.0067945	5.8822	0.80378	General White Matter Tract		130	Upper-layer intratelencephalic	NEUR	VGLUT1 VGLUT2	ADCYAP CBLN CCK CHGA CHGB NAMPT NUCB SCG UBL UCN VGF proSAAS	0	L2/3 IT
Cluster380	COVAR	16354	-4.1147	-0.007121	4.8108	0.8038	Cortical Grey-White Intensities		380	Splatter	NEUR	GLY	CHGA CHGB NAMPT NUCB NXPH PENK PNOC SCG SST UBL VGF proSAAS	0
Cluster128	COVAR	16354	-4.9094	-0.0069253	5.7344	0.80403	White Matter Connectivitiy		128	Upper-layer intratelencephalic	NEUR	VGLUT1 VGLUT2	ADCYAP CBLN CCK CHGA CHGB NAMPT NUCB SCG UBL VGF proSAAS	0	L2/3 IT
Cluster329	COVAR	16354	-4.3304	-0.0066127	5.056	0.80413	Limbic Volumes		329	Mammillary body	NEUR	HDC VGLUT2	ADCYAP CBLN CHGA CHGB IGF NAMPT NUCB NXPH SCG TAC UBL proSAAS	0
Cluster365	COVAR	16354	-4.7517	-0.0065444	5.5437	0.8043	Subcortical Intensity + Supraventricular White Matter		365	Splatter	NEUR	GABA VGLUT2	ADCYAP CBLN CHGA CHGB NAMPT NUCB NXPH PENK SCG TAC UBL VGF proSAAS	0
Cluster324	COVAR	16354	-3.133	-0.0060672	3.654	0.80438	Resting_State_Unimodal-heteromodal		324	Mammillary body	NEUR	VGLUT2	ADCYAP CBLN CHGA CHGB NAMPT NUCB NXPH SCG TAC TRH UBL VGF proSAAS	0
Cluster326	COVAR	16354	-3.4051	-0.006472	3.9715	0.80438	Cingulate		326	Mammillary body	NEUR	VGLUT2	ADCYAP CHGA CHGB NAMPT NUCB NXPH SCG TAC TRH UBL VGF proSAAS	0
Cluster95	COVAR	16354	-3.2957	-0.0063922	3.8437	0.80439	Orbital Frontal		95	Deep-layer near-projecting	NEUR	VGLUT1	CCK CHGA CHGB GRP NAMPT NUCB NXPH UBL UCN VGF proSAAS	0	L5/6 NP
Cluster85	COVAR	16354	-4.1132	-0.0068178	4.7954	0.80447	Cortical Grey-White Intensities		85	Deep-layer near-projecting	NEUR	VGLUT1 VGLUT2 VGLUT3	CBLN CCK CHGA CHGB GRP NAMPT NUCB NXPH SCG UBL UCN proSAAS	0
Cluster136	COVAR	16354	-3.3795	-0.0063463	3.9397	0.80449	Cortical Thickness		136	Deep-layer intratelencephalic	NEUR	VGLUT1 VGLUT2	ADCYAP CBLN CCK CHGA CHGB CRH NAMPT NUCB PYY SCG UBL UCN VGF proSAAS	0
Cluster441	COVAR	16354	-4.3729	-0.006718	5.0969	0.80453	Orbital Frontal		441	Midbrain-derived inhibitory	NEUR	GABA	CBLN CHGA CHGB IGF NAMPT NPPC NUCB PRL SCG UBL proSAAS	0
Cluster150	COVAR	16354	-3.3512	-0.0069225	3.9049	0.8046	Basal Ganglia + Thalamus + Cerebellum		150	Deep-layer intratelencephalic	NEUR	VGLUT1 VGLUT2	CBLN CCK CHGA CHGB NAMPT NUCB SCG UBL VGF proSAAS	0	L6 IT Car3
Cluster161	COVAR	16354	-3.3169	-0.0058653	3.8621	0.80477	Resting_state_Motor		161	Amygdala excitatory	NEUR	VGLUT1 VGLUT2	CBLN CCK CHGB GRP NAMPT NUCB NXPH PDYN SCG UBL UCN VGF proSAAS	0
Cluster170	COVAR	16354	-4.0881	-0.0064596	4.7594	0.80481	Ventral Stream Volume and Area		170	Miscellaneous	NEUR	VGLUT1 VGLUT2	ADCYAP CBLN CCK CHGB NAMPT NUCB PDYN SCG UBL VGF proSAAS	0
Cluster102	COVAR	16354	-3.7998	-0.0067379	4.4233	0.80484	Basal Ganglia + Thalamus + Cerebellum		102	Deep-layer corticothalamic and 6b	NEUR	VGLUT1	CBLN CCK CHGA CHGB EDN IGF NAMPT NUCB NXPH SCG UBL VGF proSAAS	0	L6b
Cluster7	COVAR	16354	-0.91536	-0.006371	1.0647	0.80502	Temporal Lobe Volume and Area		7	Microglia	MGL	0	0	0	Micro-PVM
Cluster171	COVAR	16354	-2.9011	-0.0062534	3.3735	0.80508	Cerebellar Peduncle		171	Amygdala excitatory	NEUR	VGLUT1 VGLUT2	ADCYAP CBLN CCK CHGA CHGB NAMPT NTS NUCB PDYN PTHLH SCG UBL UCN VGF proSAAS	0
Cluster341	COVAR	16354	-3.0087	-0.0064943	3.4982	0.80512	Cortical Thickness		341	Splatter	NEUR	VGLUT2	CBLN CHGA CHGB NAMPT NUCB SCG UBL UCN proSAAS	0
Cluster324	COVAR	16354	-3.3554	-0.0064981	3.9007	0.80515	Cingulate		324	Mammillary body	NEUR	VGLUT2	ADCYAP CBLN CHGA CHGB NAMPT NUCB NXPH SCG TAC TRH UBL VGF proSAAS	0
Cluster372	COVAR	16354	-3.9319	-0.0062018	4.5694	0.80523	Long Tracts		372	Thalamic excitatory	NEUR	VGLUT2	ADCYAP CALCB CART CBLN CCK CHGA CHGB CRH IGF NAMPT NMB NPB NUCB NXPH PTHLH SCG UBL VGF proSAAS	0
Cluster420	COVAR	16354	-3.8447	-0.0061583	4.4674	0.80527	Cerebellar Peduncle		420	Splatter	NEUR	VGLUT2	ADCYAP AVP CART CBLN CCK CHGA CHGB NAMPT NUCB NXPH SCG TAC TRH UBL VGF proSAAS	0
Cluster367	COVAR	16354	-5.1762	-0.0065243	6.0104	0.80543	Subcortical Intensity + Supraventricular White Matter		367	Splatter	NEUR	VGLUT2	ADCYAP CBLN CCK CHGA CHGB NAMPT NUCB NXPH SCG TAC UBL VGF proSAAS	0
Cluster137	COVAR	16354	-4.4395	-0.0069373	5.1535	0.8055	Basal Ganglia + Thalamus + Cerebellum		137	Deep-layer intratelencephalic	NEUR	VGLUT1 VGLUT2	CBLN CCK CHGA CHGB CRH NAMPT NUCB SCG UBL UCN VGF proSAAS	0	L5 IT
Cluster352	COVAR	16354	-3.8008	-0.0063172	4.4113	0.80554	Cingulate		352	Splatter	0	GABA	CHGA CHGB NAMPT NPPC NUCB NXPH PNOC SCG UBL proSAAS	0
Cluster346	COVAR	16354	-2.4383	-0.0070346	2.8288	0.80563	Basal Ganglia + Thalamus + Cerebellum		346	Splatter	NEUR	VGLUT2	ADCYAP CBLN CHGA CHGB NAMPT NUCB NXPH PDYN PENK SCG SST TAC UBL proSAAS	0
Cluster155	COVAR	16354	-4.5337	-0.0061413	5.2564	0.80579	Resting_State_Visual+ Inter-hemispheric		155	Amygdala excitatory	NEUR	VGLUT1 VGLUT2	ADCYAP CBLN CCK CHGA CHGB NAMPT NUCB NXPH PYY UBL VGF proSAAS	0
Cluster230	COVAR	16354	-4.1009	-0.0062647	4.7541	0.80582	Ventral Stream Volume and Area		230	Eccentric medium spiny neuron	NEUR	GABA	CHGA CHGB NAMPT NUCB NXPH SCG UBL proSAAS	MSN-D1
Cluster84	COVAR	16354	-3.6639	-0.0060915	4.2466	0.80586	Resting_State_Unimodal-heteromodal		84	Deep-layer corticothalamic and 6b	NEUR	VGLUT1 VGLUT2 VGLUT3	CCK CHGA CHGB GAL NAMPT NTS NUCB NXPH UBL UCN proSAAS	0
Cluster87	COVAR	16354	-3.5882	-0.0067941	4.1578	0.80592	White Matter Connectivitiy		87	Deep-layer near-projecting	NEUR	VGLUT1 VGLUT2	CCK CHGA CHGB GRP NAMPT NUCB NXPH UBL UCN VGF proSAAS	0	L5/6 NP
Cluster175	COVAR	16354	-3.9114	-0.0068462	4.5322	0.80593	Limbic Volumes		175	Amygdala excitatory	NEUR	VGLUT1 VGLUT2	ADCYAP CART CBLN CCK CHGA CHGB GRP NAMPT NTS NUCB PDYN SCG UBL UCN VGF proSAAS	0	L2/3 IT
Cluster364	COVAR	16354	-3.7487	-0.0063926	4.3432	0.80595	Occiptal Lobe Volume and Area		364	Splatter	NEUR	VGLUT2	ADCYAP CBLN CHGA CHGB NAMPT NUCB NXPH SCG TAC UBL VGF proSAAS	0
Cluster411	COVAR	16354	-2.6719	-0.0065064	3.0934	0.80612	Cortical Thickness		411	Splatter	NEUR	VGLUT2	AVP CBLN CCK CHGA CHGB GRP NAMPT NPY NUCB NXPH PDYN SCG UBL VGF proSAAS	0
Cluster5	COVAR	16354	-0.79111	-0.0063001	0.91578	0.80616	Ventral Stream Volume and Area		5	Microglia	MGL	0	0	0	Micro-PVM
Cluster117	COVAR	16354	-3.487	-0.0070809	4.0316	0.80646	White Matter Connectivitiy		117	Miscellaneous	NEUR	VGLUT1	ADCYAP CBLN CCK CHGA CHGB NAMPT NUCB SCG UBL UCN VGF proSAAS	L5-ET VonEcon
Cluster384	COVAR	16354	-4.4134	-0.0065312	5.1025	0.80646	Ventral Stream Volume and Area		384	Splatter	NEUR	VGLUT2	ADCYAP CBLN CCK CHGA CHGB NAMPT NTS NUCB NXPH SCG TAC UBL VGF proSAAS	0
Cluster325	COVAR	16354	-3.6647	-0.0067648	4.237	0.80646	Supraventricular Free Water (Isotropic Volume Fraction)		325	Mammillary body	NEUR	VGLUT2	ADCYAP CBLN CHGA CHGB IGF NAMPT NUCB NXPH SCG TAC TRH UBL VGF proSAAS	0
Cluster161	COVAR	16354	-3.3257	-0.0058809	3.8392	0.80682	Resting_State_Visual+ Inter-hemispheric		161	Amygdala excitatory	NEUR	VGLUT1 VGLUT2	CBLN CCK CHGB GRP NAMPT NUCB NXPH PDYN SCG UBL UCN VGF proSAAS	0
Cluster291	COVAR	16354	-4.7647	-0.0068867	5.5001	0.80683	Parietal_Lobe_Volume_and_Area		291	CGE interneuron	NEUR	GABA	CBLN CCK CHGA CHGB CRH IGF NAMPT NUCB PNOC PTHLH SCG UBL VGF VIP proSAAS	INT-VIP	Vip
Cluster142	COVAR	16354	-3.0715	-0.0063995	3.5449	0.80687	Ventral Stream Volume and Area		142	Deep-layer intratelencephalic	NEUR	VGLUT1	CBLN CCK CHGA CHGB NAMPT NUCB SCG UBL UCN VGF proSAAS	0	L5 IT
Cluster121	COVAR	16354	-3.3868	-0.0063094	3.9075	0.80695	Resting_State_Cortico - cerebellar		121	Upper-layer intratelencephalic	NEUR	VGLUT1 VGLUT2	CBLN CCK CHGA CHGB NAMPT NUCB SCG UBL UCN VGF proSAAS	0	L2/3 IT
Cluster184	COVAR	16354	-2.2423	-0.0058391	2.5863	0.80702	Resting_State_Cortico - cerebellar		184	Hippocampal CA1-3	NEUR	VGLUT1	CBLN CCK CHGA CHGB EDN NAMPT NUCB SCG UBL UCN VGF proSAAS	0
Cluster391	COVAR	16354	-3.4703	-0.0061546	4.0021	0.80705	Long Tracts		391	Splatter	NEUR	GABA	AVP CHGA CHGB NAMPT NUCB NXPH SCG UBL proSAAS	0
Cluster320	COVAR	16354	-2.9953	-0.0069804	3.4536	0.80711	Temporal Lobe Volume and Area		320	Lower rhombic lip	NEUR	VGLUT1 VGLUT2	ADCYAP CBLN CHGA CHGB IGF NAMPT NUCB NXPH SCG UBL VGF proSAAS	0
Cluster326	COVAR	16354	-3.5503	-0.0067479	4.0865	0.80751	Cortical Thickness		326	Mammillary body	NEUR	VGLUT2	ADCYAP CHGA CHGB NAMPT NUCB NXPH SCG TAC TRH UBL VGF proSAAS	0
Cluster342	COVAR	16354	-2.1698	-0.0060354	2.4972	0.80754	Resting_state_Motor		342	Splatter	NEUR	VGLUT2	ADCYAP ADM CBLN CHGA CHGB IGF NAMPT NUCB NXPH PYY SCG SPX UBL UCN VGF proSAAS	0
Cluster195	COVAR	16354	-3.0264	-0.0060836	3.4826	0.80757	Resting_State_Visual+ Inter-hemispheric		195	Hippocampal CA4	NEUR	VGLUT1	CART CBLN CCK CHGA CHGB IGF NAMPT NUCB UBL VGF proSAAS	0
Cluster295	COVAR	16354	-3.7033	-0.0068694	4.261	0.8076	Parietal_Lobe_Volume_and_Area		295	CGE interneuron	NEUR	GABA	CBLN CCK CHGA CHGB CRH IGF NAMPT NPPC NUCB PTHLH SCG TAC UBL VGF VIP proSAAS	INT-VIP	Vip
Cluster168	COVAR	16354	-4.2909	-0.0066358	4.9295	0.80797	Central White Matter Tracts and Ventricular Volume		168	Miscellaneous	NEUR	VGLUT1 VGLUT2	CBLN CCK CHGB NAMPT NUCB SCG UBL UCN VGF proSAAS	0
Cluster352	COVAR	16354	-3.8805	-0.0064496	4.4508	0.80835	Ventral Stream Volume and Area		352	Splatter	0	GABA	CHGA CHGB NAMPT NPPC NUCB NXPH PNOC SCG UBL proSAAS	0
Cluster289	COVAR	16354	-3.5423	-0.0062408	4.0601	0.80851	Resting_State_Visual+ Inter-hemispheric		289	CGE interneuron	NEUR	GABA	CBLN CCK CHGA CHGB CRH IGF NAMPT NPPC NUCB NXPH PNOC PTHLH SCG TAC UBL VGF VIP proSAAS	INT-VIP	Vip
Cluster356	COVAR	16354	-5.1537	-0.0067274	5.9065	0.80854	Central White Matter Tracts and Ventricular Volume		356	Splatter	NEUR	GABA	CBLN CCK CHGA CHGB IGF NAMPT NUCB NXPH PNOC SCG SST UBL VGF proSAAS	0
Cluster165	COVAR	16354	-3.5789	-0.0069186	4.0995	0.80866	Parietal_Lobe_Volume_and_Area		165	Miscellaneous	NEUR	VGLUT1 VGLUT2	ADCYAP CART CBLN CCK CHGA CHGB CORT IGF NAMPT NUCB NXPH PDYN SCG UBL VGF proSAAS	0
Cluster162	COVAR	16354	-4.2156	-0.0067869	4.8282	0.80869	Supraventricular Free Water (Isotropic Volume Fraction)		162	Amygdala excitatory	NEUR	VGLUT1 VGLUT2	CART CBLN CCK CHGA CHGB GRP NAMPT NUCB UBL proSAAS	0
Cluster423	COVAR	16354	-5.2707	-0.0059244	6.0364	0.8087	Resting_State_Unimodal-heteromodal		423	Splatter	NEUR	GABA	CART CCK CHGA CHGB IGF NAMPT NUCB NXPH PENK SCG SST UBL VGF proSAAS	INT-LAMP5
Cluster201	COVAR	16354	-4.468	-0.0069137	5.1128	0.8089	Basal Ganglia + Thalamus + Cerebellum		201	Hippocampal dentate gyrus	NEUR	VGLUT1	CBLN CHGB GRP IGF NAMPT NUCB PDYN UBL proSAAS	DG-GRAN
Cluster120	COVAR	16354	-4.7164	-0.0066147	5.396	0.80895	Cingulate		120	Upper-layer intratelencephalic	NEUR	VGLUT1 VGLUT2	CBLN CCK CHGA CHGB NAMPT NUCB SCG UBL UCN VGF proSAAS	0	L2/3 IT
Cluster68	COVAR	16354	-0.79517	-0.0058727	0.90961	0.80898	Resting_State_Visual+ Inter-hemispheric		68	Ependymal	CHRP EPEN	0	AGT NTS NUCB UBL proSAAS	0
Cluster142	COVAR	16354	-2.9439	-0.0061337	3.3657	0.80912	Resting_State_Cortico - cerebellar		142	Deep-layer intratelencephalic	NEUR	VGLUT1	CBLN CCK CHGA CHGB NAMPT NUCB SCG UBL UCN VGF proSAAS	0	L5 IT
Cluster313	COVAR	16354	-1.6529	-0.0063813	1.8889	0.80923	Resting_state_DMN+ Intra-network		313	Splatter	NEUR	VGLUT2	ADCYAP CHGB NAMPT NPPC NUCB SCG UBL proSAAS	0
Cluster112	COVAR	16354	-4.4996	-0.0068213	5.1416	0.80924	Dorsal Stream Volume and Area		112	Deep-layer corticothalamic and 6b	NEUR	VGLUT1	CBLN CCK CHGA CHGB NAMPT NUCB UBL proSAAS	0
Cluster5	COVAR	16354	-0.79457	-0.0063276	0.90766	0.80931	Cingulate		5	Microglia	MGL	0	0	0	Micro-PVM
Cluster359	COVAR	16354	-3.7194	-0.0061942	4.2479	0.80937	Resting State fMRI		359	Splatter	NEUR	GABA	CCK CHGA CHGB NAMPT NPPC NUCB NXPH SCG SST UBL VGF proSAAS	0
Cluster169	COVAR	16354	-3.8649	-0.0061077	4.4121	0.80947	Resting_State_Unimodal-heteromodal		169	Hippocampal CA1-3	NEUR	VGLUT1	CBLN CCK CHGB NAMPT NUCB SCG UBL UCN VGF proSAAS	0
Cluster4	COVAR	16354	-0.75755	-0.00631	0.86437	0.80959	Long Tracts		4	Microglia	MGL	0	NAMPT	0	Micro-PVM
Cluster216	COVAR	16354	-4.5433	-0.0067313	5.1816	0.8097	Subcortical Intensity + Supraventricular White Matter		216	Medium spiny neuron	NEUR	GABA	CCK CHGB NAMPT NUCB PENK SCG UBL VGF proSAAS	MSN-D2
Cluster249	COVAR	16354	-5.1686	-0.0068174	5.8924	0.80979	Central White Matter Tracts and Ventricular Volume		249	MGE interneuron	NEUR	GABA	CBLN CCK CHGA CHGB CORT IGF NAMPT NMU NPY NUCB NXPH PNOC SCG SST TAC UBL VGF proSAAS	INT-SST	Sst
Cluster118	COVAR	16354	-3.2583	-0.0065259	3.7142	0.80982	Resting_state_DMN+ Intra-network		118	Miscellaneous	NEUR	VGLUT1	ADCYAP CBLN CCK CHGA CHGB NAMPT NUCB NXPH SCG UBL VGF proSAAS	L5-ET
Cluster115	COVAR	16354	-3.1484	-0.0070355	3.5852	0.81007	Cortical Thickness		115	Hippocampal CA1-3	NEUR	VGLUT1	ADCYAP CBLN CCK CHGA CHGB GNRH NAMPT NUCB PYY SCG UBL UCN VGF proSAAS	L5-ET
Cluster386	COVAR	16354	-3.5122	-0.0064038	3.9991	0.81009	Ventral Stream Volume and Area		386	Splatter	NEUR	VGLUT2	ADCYAP CBLN CHGA CHGB NAMPT NUCB NXPH SCG VGF proSAAS	0
Cluster374	COVAR	16354	-4.1958	-0.0067011	4.7761	0.81015	Central White Matter Tracts and Ventricular Volume		374	Splatter	NEUR	VGLUT2	ADCYAP CALCB CBLN CCK CHGA CHGB NAMPT NMB NPB NUCB NXPH SCG UBL VGF proSAAS	0
Cluster153	COVAR	16354	-3.5783	-0.0066178	4.0713	0.81027	Dorsal Stream Volume and Area		153	Amygdala excitatory	NEUR	VGLUT1 VGLUT2	CBLN CCK CHGB NAMPT NUCB UBL VGF proSAAS	0
Cluster362	COVAR	16354	-4.3502	-0.006847	4.9476	0.81036	Supraventricular OD		362	Splatter	NEUR	GABA	CHGA CHGB NAMPT NMU NUCB NXPH PNOC SCG TAC UBL VGF proSAAS	0
Cluster157	COVAR	16354	-3.2711	-0.0061835	3.72	0.81038	Resting_state_Motor		157	Amygdala excitatory	NEUR	VGLUT1 VGLUT2	CBLN CCK CHGB NAMPT NUCB UBL VGF proSAAS	0
Cluster8	COVAR	16354	-1.0124	-0.006549	1.1512	0.81039	Temporal Lobe Volume and Area		8	Microglia	MGL	0	IGF	0	Micro-PVM
Cluster106	COVAR	16354	-3.8496	-0.0061269	4.3757	0.8105	Resting_State_Unimodal-heteromodal		106	Deep-layer corticothalamic and 6b	NEUR	VGLUT1	ADCYAP CBLN CCK CHGA CHGB IGF NAMPT NUCB NXPH SCG UBL UCN VGF proSAAS	0	L6b
Cluster9	COVAR	16354	-0.91696	-0.0065299	1.0417	0.81063	Supraventricular OD		9	Microglia	MGL	0	IGF	0	Micro-PVM
Cluster8	COVAR	16354	-1.0311	-0.0066701	1.1713	0.81064	Parietal_Lobe_Volume_and_Area		8	Microglia	MGL	0	IGF	0	Micro-PVM
Cluster112	COVAR	16354	-4.3203	-0.0065494	4.9064	0.81071	Long Tracts		112	Deep-layer corticothalamic and 6b	NEUR	VGLUT1	CBLN CCK CHGA CHGB NAMPT NUCB UBL proSAAS	0
Cluster334	COVAR	16354	-2.1221	-0.0069833	2.4095	0.81076	Cortical Grey-White Intensities		334	Splatter	NEUR	CHOL VGLUT1 VGLUT2	ADCYAP CART CBLN CCK CHGB CRH NAMPT NMU NUCB NXPH SCG TAC UBL VGF proSAAS	0
Cluster9	COVAR	16354	-0.92223	-0.0065673	1.0466	0.81089	Parietal_Lobe_Volume_and_Area		9	Microglia	MGL	0	IGF	0	Micro-PVM
Cluster375	COVAR	16354	-3.6758	-0.0066445	4.1695	0.81099	Dorsal Stream Volume and Area		375	Splatter	NEUR	VGLUT2 VGLUT3	ADCYAP CBLN CCK CHGA CHGB CRH NAMPT NUCB SCG UBL VGF proSAAS	0
Cluster200	COVAR	16354	-3.3912	-0.0069646	3.8446	0.81113	Basal Ganglia + Thalamus + Cerebellum		200	Hippocampal dentate gyrus	NEUR	VGLUT1	CBLN CHGB GRP NAMPT NUCB PDYN proSAAS	DG-GRAN
Cluster385	COVAR	16354	-4.9075	-0.0067041	5.5594	0.8113	Cerebellar Peduncle		385	Splatter	NEUR	VGLUT2	ADCYAP CART CBLN CCK CHGA CHGB NAMPT NUCB NXPH PDYN SCG SST TAC UBL VGF proSAAS	0
Cluster332	COVAR	16354	-4.227	-0.0068193	4.7859	0.81143	Resting_state_DMN+ Intra-network		332	Mammillary body	NEUR	VGLUT2	ADCYAP CCK CHGA CHGB NAMPT NUCB NXPH SCG TAC UBL proSAAS	0
Cluster415	COVAR	16354	-4.1195	-0.0067785	4.6644	0.81143	Parietal_Lobe_Volume_and_Area		415	Splatter	NEUR	GABA VGLUT2	AVP CHGA CHGB NAMPT NUCB NXPH SCG UBL VGF proSAAS	0
Cluster246	COVAR	16354	-3.5001	-0.0065727	3.9625	0.81146	Ventral Stream Volume and Area		246	MGE interneuron	NEUR	GABA	CBLN CCK CHGA CHGB CORT IGF NAMPT NMU NPPC NPY NUCB NXPH PENK PNOC SCG SST TAC UBL VGF proSAAS	INT-SST
Cluster188	COVAR	16354	-4.0218	-0.0064104	4.5527	0.81148	Parietal_Lobe_Volume_and_Area		188	Hippocampal CA1-3	NEUR	VGLUT1	CBLN CCK NTS NUCB NXPH SCG proSAAS	0
Cluster382	COVAR	16354	-3.8207	-0.0067777	4.3226	0.81161	Limbic Volumes		382	Splatter	NEUR	VGLUT2	ADCYAP CCK CHGA CHGB IGF NAMPT NUCB NXPH SCG SST UBL VGF proSAAS	0
Cluster338	COVAR	16354	-2.4208	-0.006257	2.7379	0.81169	Resting_State_Visual+ Inter-hemispheric		338	Splatter	NEUR	VGLUT2	CBLN CHGA CHGB NAMPT NUCB NXPH SCG UBL proSAAS	0
Cluster379	COVAR	16354	-3.4957	-0.0067035	3.9529	0.81173	Subcortical Intensity + Supraventricular White Matter		379	Splatter	NEUR	GLY	CBLN CHGA CHGB NAMPT NUCB NXPH SCG SST UBL VGF proSAAS	0
Cluster381	COVAR	16354	-2.8836	-0.0063134	3.2608	0.81173	Long Tracts		381	Splatter	NEUR	GABA	CHGA CHGB NAMPT NUCB NXPH PENK PNOC SCG SST UBL VGF proSAAS	0
Cluster361	COVAR	16354	-4.0688	-0.0071016	4.6005	0.81176	Subcortical Intensity + Supraventricular White Matter		361	Splatter	NEUR	GABA	CBLN CCK CHGA CHGB IGF NAMPT NUCB NXPH PNOC SCG TAC UBL VGF proSAAS	0
Cluster143	COVAR	16354	-4.2434	-0.0064269	4.7958	0.81187	Resting_state_Motor		143	Deep-layer intratelencephalic	NEUR	VGLUT1	CBLN CCK CHGA CHGB NAMPT NUCB SCG UBL UCN VGF proSAAS	0	L5 IT
Cluster214	COVAR	16354	-4.6761	-0.0073546	5.2819	0.812	Cortical Grey-White Intensities		214	Medium spiny neuron	NEUR	GABA	CBLN CCK CHGB NAMPT NUCB PDYN PENK SCG TAC UBL UCN VGF proSAAS	MSN-D1
Cluster84	COVAR	16354	-4.0168	-0.0066782	4.531	0.81232	Resting_state_DMN+ Intra-network		84	Deep-layer corticothalamic and 6b	NEUR	VGLUT1 VGLUT2 VGLUT3	CCK CHGA CHGB GAL NAMPT NTS NUCB NXPH UBL UCN proSAAS	0
Cluster107	COVAR	16354	-3.1948	-0.0065144	3.6028	0.81238	Central White Matter Tracts and Ventricular Volume		107	Deep-layer corticothalamic and 6b	NEUR	VGLUT1	CBLN CCK CHGA CHGB NAMPT NUCB NXPH SCG UBL UCN VGF proSAAS	0
Cluster135	COVAR	16354	-3.2648	-0.0065849	3.6799	0.81251	Ventral Stream Volume and Area		135	Upper-layer intratelencephalic	NEUR	VGLUT1 VGLUT2	ADCYAP CBLN CCK CHGA CHGB GAL NAMPT NUCB NXPH SCG UBL VGF proSAAS	0
Cluster428	COVAR	16354	-5.2791	-0.0067289	5.9413	0.81287	Cingulate		428	Splatter	NEUR	GABA	CBLN CCK CHGA CHGB NAMPT NUCB NXPH PNOC SCG UBL VGF proSAAS	0
Cluster454	COVAR	16354	-3.9775	-0.0068679	4.4753	0.81293	Temporal Lobe Volume and Area		454	Thalamic excitatory	0	VGLUT2	ADCYAP ADM CART CBLN CCK CHGA CHGB CRH GAL NAMPT NMU NUCB NXPH SCG UBL VGF proSAAS	0
Cluster419	COVAR	16354	-4.8792	-0.0065687	5.4898	0.81293	Subcortical Intensity + Supraventricular White Matter		419	Amygdala excitatory	NEUR	VGLUT1 VGLUT2	ADCYAP CART CCK CHGA CHGB NAMPT NUCB NXPH SCG UBL VGF proSAAS	0
Cluster345	COVAR	16354	-2.5317	-0.0070967	2.8469	0.81307	White Matter Connectivitiy		345	Splatter	NEUR	VGLUT2	ADCYAP CALCB CBLN CHGA CHGB GRP NAMPT NMB NMU NPB NPPC NUCB PENK SCG SST TAC UBL proSAAS	0
Cluster194	COVAR	16354	-2.9453	-0.0065677	3.3119	0.81308	Orbital Frontal		194	Hippocampal CA4	NEUR	VGLUT1	CART CBLN CCK CHGA CHGB IGF NAMPT NUCB UBL VGF proSAAS	0
Cluster448	COVAR	16354	-2.307	-0.0066089	2.5934	0.81314	Long Tracts		448	Thalamic excitatory	NEUR	VGLUT2	ADCYAP ADM CBLN CHGA CHGB CRH NAMPT NTS NUCB NXPH PTHLH PYY SCG UBL UCN VGF proSAAS	0
Cluster361	COVAR	16354	-4.3674	-0.0076229	4.9091	0.81317	Cortical Grey-White Intensities		361	Splatter	NEUR	GABA	CBLN CCK CHGA CHGB IGF NAMPT NUCB NXPH PNOC SCG TAC UBL VGF proSAAS	0
Cluster414	COVAR	16354	-2.8621	-0.0069424	3.2164	0.81322	Cortical Grey-White Intensities		414	Splatter	NEUR	VGLUT2	ADCYAP CBLN CCK CHGA CHGB NAMPT NMB NPB NUCB NXPH PENK SCG SST TAC UBL VGF proSAAS	0
Cluster235	COVAR	16354	-3.1785	-0.0068859	3.5704	0.81332	Subcortical Intensity + Supraventricular White Matter		235	Splatter	NEUR	GABA	CBLN CCK CHGA CHGB CORT IGF NAMPT NPY NUCB NXPH PNOC SCG SST TAC UBL VGF proSAAS	INT-SST-CHODL
Cluster414	COVAR	16354	-2.7576	-0.0066888	3.0961	0.81344	White Matter Connectivitiy		414	Splatter	NEUR	VGLUT2	ADCYAP CBLN CCK CHGA CHGB NAMPT NMB NPB NUCB NXPH PENK SCG SST TAC UBL VGF proSAAS	0
Cluster369	COVAR	16354	-4.8058	-0.0066683	5.3952	0.81346	Temporal Lobe Volume and Area		369	Splatter	NEUR	VGLUT2	CBLN CCK CHGA CHGB NAMPT NTS NUCB NXPH SCG TAC UBL VGF proSAAS	0
Cluster368	COVAR	16354	-3.0504	-0.0062885	3.4225	0.8136	Ventral Stream Volume and Area		368	Splatter	NEUR	VGLUT2	ADCYAP CBLN CCK CHGA CHGB NAMPT NUCB NXPH SCG TAC UBL VGF proSAAS	0
Cluster156	COVAR	16354	-4.663	-0.0068191	5.2304	0.81367	Dorsal Stream Volume and Area		156	Amygdala excitatory	NEUR	VGLUT1 VGLUT2	CBLN CCK CHGB NAMPT NUCB VGF proSAAS	0
Cluster205	COVAR	16354	-4.1422	-0.0070502	4.6455	0.8137	Subcortical Intensity + Supraventricular White Matter		205	Hippocampal dentate gyrus	NEUR	VGLUT1	CBLN CCK CHGB GRP NAMPT NUCB SCG UBL proSAAS	DG-GRAN
Cluster151	COVAR	16354	-2.8747	-0.0072235	3.2241	0.8137	General White Matter Tract		151	Deep-layer intratelencephalic	NEUR	VGLUT1 VGLUT2 VGLUT3	CBLN CCK CHGA CHGB NAMPT NUCB PYY SCG UBL VGF proSAAS	0	L6 IT Car3
Cluster1	COVAR	16354	-0.47969	-0.0063405	0.53791	0.81373	Long Tracts		1	Miscellaneous	TCELL	0	0	0
Cluster150	COVAR	16354	-3.0751	-0.0063523	3.4474	0.8138	Resting_State_Unimodal-heteromodal		150	Deep-layer intratelencephalic	NEUR	VGLUT1 VGLUT2	CBLN CCK CHGA CHGB NAMPT NUCB SCG UBL VGF proSAAS	0	L6 IT Car3
Cluster186	COVAR	16354	-3.1054	-0.0062535	3.4798	0.81391	Resting_state_Motor		186	Hippocampal CA1-3	NEUR	VGLUT1	CBLN CCK CHGA CHGB NAMPT NTS NUCB SCG UBL UCN VGF proSAAS	0
Cluster411	COVAR	16354	-2.6834	-0.0065345	3.0064	0.81395	Cingulate		411	Splatter	NEUR	VGLUT2	AVP CBLN CCK CHGA CHGB GRP NAMPT NPY NUCB NXPH PDYN SCG UBL VGF proSAAS	0
Cluster356	COVAR	16354	-5.0271	-0.0065623	5.6298	0.81405	Long Tracts		356	Splatter	NEUR	GABA	CBLN CCK CHGA CHGB IGF NAMPT NUCB NXPH PNOC SCG SST UBL VGF proSAAS	0
Cluster106	COVAR	16354	-4.2578	-0.0067766	4.7681	0.81406	Orbital Frontal		106	Deep-layer corticothalamic and 6b	NEUR	VGLUT1	ADCYAP CBLN CCK CHGA CHGB IGF NAMPT NUCB NXPH SCG UBL UCN VGF proSAAS	0	L6b
Cluster10	COVAR	16354	-1.0039	-0.0066336	1.1241	0.81407	Temporal Lobe Volume and Area		10	Microglia	MGL	0	IGF	0	Micro-PVM
Cluster303	COVAR	16354	-2.2717	-0.006766	2.5438	0.81407	Basal Ganglia + Thalamus + Cerebellum		303	Cerebellar inhibitory	0	GABA	CHGB NAMPT NPPC NUCB PTHLH UBL proSAAS	CB-MolLayerInt1
Cluster403	COVAR	16354	-3.6149	-0.0066756	4.048	0.81407	Cerebellar Peduncle		403	Splatter	NEUR	GABA	CCK CHGB CORT NAMPT NUCB NXPH PENK SCG TAC VGF proSAAS	0
Cluster438	COVAR	16354	-4.2297	-0.0070992	4.7353	0.81412	Supraventricular Free Water (Isotropic Volume Fraction)		438	Midbrain-derived inhibitory	NEUR	GABA	CBLN CHGA CHGB IGF NAMPT NPPC NUCB NXPH SCG TAC UBL VGF proSAAS	0
Cluster114	COVAR	16354	-3.2737	-0.0071636	3.6638	0.8142	Limbic Volumes		114	Miscellaneous	NEUR	VGLUT1	CBLN CCK CHGA CHGB NAMPT NUCB PYY SCG UBL UCN VGF proSAAS	L5-ET
Cluster152	COVAR	16354	-2.7591	-0.0066082	3.0871	0.81426	Orbital Frontal		152	Deep-layer intratelencephalic	NEUR	VGLUT1 VGLUT2 VGLUT3	CBLN CCK CHGA CHGB NAMPT NUCB PYY SCG UBL UCN VGF proSAAS	0	L6 IT Car3
Cluster165	COVAR	16354	-3.721	-0.0071934	4.1609	0.81441	Basal Ganglia + Thalamus + Cerebellum		165	Miscellaneous	NEUR	VGLUT1 VGLUT2	ADCYAP CART CBLN CCK CHGA CHGB CORT IGF NAMPT NUCB NXPH PDYN SCG UBL VGF proSAAS	0
Cluster159	COVAR	16354	-4.5017	-0.0069902	5.0336	0.81442	General White Matter Tract		159	Amygdala excitatory	NEUR	VGLUT1 VGLUT2	ADCYAP CBLN CCK CHGA CHGB NAMPT NUCB SCG UBL UCN VGF proSAAS	0
Cluster407	COVAR	16354	-4.4946	-0.0067216	5.0225	0.81457	Occiptal Lobe Volume and Area		407	Amygdala excitatory	NEUR	VGLUT2 VGLUT3	CART CCK CHGA CHGB NAMPT NUCB NXPH SCG TAC UBL VGF proSAAS	0
Cluster315	COVAR	16354	-3.419	-0.0064343	3.8185	0.8147	Ventral Stream Volume and Area		315	Lower rhombic lip	NEUR	VGLUT1 VGLUT2	ADCYAP CALCB CART CBLN CHGA CHGB IGF NAMPT NUCB NXPH SCG UBL VGF proSAAS	0
Cluster346	COVAR	16354	-2.5079	-0.0072356	2.8001	0.81477	Occiptal Lobe Volume and Area		346	Splatter	NEUR	VGLUT2	ADCYAP CBLN CHGA CHGB NAMPT NUCB NXPH PDYN PENK SCG SST TAC UBL proSAAS	0
Cluster127	COVAR	16354	-3.637	-0.0073676	4.059	0.81487	Cortical Grey-White Intensities		127	Upper-layer intratelencephalic	NEUR	VGLUT1 VGLUT2	ADCYAP CBLN CCK CHGA CHGB NAMPT NUCB SCG UBL UCN VGF proSAAS	0	L2/3 IT
Cluster375	COVAR	16354	-3.5982	-0.0065041	4.0134	0.81501	Resting_state_DMN+ Intra-network		375	Splatter	NEUR	VGLUT2 VGLUT3	ADCYAP CBLN CCK CHGA CHGB CRH NAMPT NUCB SCG UBL VGF proSAAS	0
Cluster211	COVAR	16354	-2.9063	-0.0071318	3.2414	0.81502	Cortical Grey-White Intensities		211	Medium spiny neuron	NEUR	GABA	CHGB NAMPT NUCB PDYN PENK SCG TAC UBL UCN VGF proSAAS	MSN-D1
Cluster242	COVAR	16354	-5.2958	-0.0068367	5.9005	0.81527	Ventral Stream Volume and Area		242	MGE interneuron	NEUR	0	CBLN CCK CHGA CHGB IGF NMU NUCB NXPH PENK PNOC SCG SST TAC proSAAS	0	Sst
Cluster124	COVAR	16354	-4.7082	-0.0076091	5.2448	0.81532	Cortical Grey-White Intensities		124	Upper-layer intratelencephalic	NEUR	VGLUT1 VGLUT2	ADCYAP CBLN CCK CHGA CHGB NAMPT NUCB SCG UBL UCN VGF proSAAS	0	L2/3 IT
Cluster88	COVAR	16354	-4.1085	-0.0067049	4.5739	0.81546	Ventral Stream Volume and Area		88	Deep-layer near-projecting	NEUR	VGLUT1	CCK CHGA CHGB NAMPT NUCB NXPH UBL UCN VGF proSAAS	0	L5/6 NP
Cluster369	COVAR	16354	-4.5186	-0.0062698	5.03	0.81548	Resting_State_Cortico - cerebellar		369	Splatter	NEUR	VGLUT2	CBLN CCK CHGA CHGB NAMPT NTS NUCB NXPH SCG TAC UBL VGF proSAAS	0
Cluster245	COVAR	16354	-4.4416	-0.0063685	4.941	0.81565	Resting_state_Motor		245	MGE interneuron	NEUR	GABA	CBLN CCK CHGA CHGB CORT IGF NAMPT NPY NUCB NXPH PNOC SCG SST TAC UBL VGF proSAAS	INT-SST INT-SST-CHODL
Cluster225	COVAR	16354	-4.4698	-0.0070136	4.9708	0.81572	Subcortical Intensity + Supraventricular White Matter		225	Eccentric medium spiny neuron	NEUR	GABA	CHGB NAMPT NUCB PDYN PENK SCG TAC UBL VGF proSAAS	MSN-D1 MSN-ECC
Cluster55	COVAR	16354	-1.9555	-0.0065308	2.1742	0.81578	Resting State fMRI		55	Astrocyte	ASTRO	0	AGT NUCB PENK UBL proSAAS	0	Astro
Cluster130	COVAR	16354	-5.0026	-0.0067566	5.5611	0.81581	Cerebellar Peduncle		130	Upper-layer intratelencephalic	NEUR	VGLUT1 VGLUT2	ADCYAP CBLN CCK CHGA CHGB NAMPT NUCB SCG UBL UCN VGF proSAAS	0	L2/3 IT
Cluster394	COVAR	16354	-3.9981	-0.0072493	4.442	0.81595	White Matter Connectivitiy		394	Splatter	NEUR	VGLUT2	ADCYAP CBLN CCK CHGA CHGB NAMPT NMB NPB NUCB NXPH SCG TAC UBL VGF proSAAS	0
Cluster241	COVAR	16354	-4.7289	-0.0068501	5.2503	0.81611	Central White Matter Tracts and Ventricular Volume		241	MGE interneuron	NEUR	GABA	CBLN CCK CHGA CHGB CORT IGF NAMPT NMU NUCB NXPH PNOC SCG SST UBL proSAAS	INT-SST	Sst
Cluster12	COVAR	16354	-0.7019	-0.0059839	0.77885	0.81625	Resting_State_Cortico - cerebellar		12	Microglia	MAC	0	IGF	0	Micro-PVM
Cluster258	COVAR	16354	-4.9267	-0.0073749	5.466	0.81629	Central White Matter Tracts and Ventricular Volume		258	MGE interneuron	NEUR	GABA VGLUT3	CCK CHGA CHGB CORT IGF NAMPT NMU NPPC NUCB NXPH PNOC SCG SST TAC UBL VGF proSAAS	INT-SST	Pvalb
Cluster90	COVAR	16354	-3.9735	-0.0068924	4.4078	0.81633	Temporal Lobe Volume and Area		90	Deep-layer near-projecting	NEUR	VGLUT1	CCK CHGA CHGB NAMPT NUCB NXPH UBL UCN VGF proSAAS	0	L5/6 NP
Cluster247	COVAR	16354	-4.3178	-0.0067265	4.7856	0.81653	Orbital Frontal		247	MGE interneuron	NEUR	GABA	CBLN CCK CHGA CHGB CORT IGF NAMPT NMU NPY NUCB NXPH SCG SST TAC UBL VGF proSAAS	0	Sst
Cluster91	COVAR	16354	-3.6223	-0.0066147	4.0125	0.81667	Resting_state_DMN+ Intra-network		91	Deep-layer near-projecting	NEUR	VGLUT1	CCK CHGA CHGB NAMPT NUCB NXPH UBL UCN VGF proSAAS	0	L5/6 NP
Cluster434	COVAR	16354	-4.2201	-0.0073008	4.6716	0.81682	General White Matter Tract		434	Midbrain-derived inhibitory	NEUR	GABA	CBLN CHGA CHGB IGF NAMPT NPPC NUCB NXPH SCG UBL VGF proSAAS	0
Cluster4	COVAR	16354	-0.82052	-0.0068345	0.90771	0.81698	Supraventricular OD		4	Microglia	MGL	0	NAMPT	0	Micro-PVM
Cluster144	COVAR	16354	-4.8933	-0.0071878	5.4122	0.81703	Basal Ganglia + Thalamus + Cerebellum		144	Deep-layer intratelencephalic	NEUR	VGLUT1	CBLN CCK CHGA CHGB NAMPT NUCB SCG UBL UCN VGF proSAAS	0	L5 IT
Cluster358	COVAR	16354	-4.6705	-0.0064155	5.1655	0.81704	Resting_state_Motor		358	Splatter	NEUR	GABA	CBLN CCK CHGA CHGB NAMPT NMU NPPC NUCB NXPH PENK PNOC SCG TAC UBL VGF proSAAS	0
Cluster137	COVAR	16354	-4.4106	-0.0068923	4.8744	0.81722	Cerebellar Peduncle		137	Deep-layer intratelencephalic	NEUR	VGLUT1 VGLUT2	CBLN CCK CHGA CHGB CRH NAMPT NUCB SCG UBL UCN VGF proSAAS	0	L5 IT
Cluster363	COVAR	16354	-3.4889	-0.0071978	3.8456	0.81786	Cortical Grey-White Intensities		363	Splatter	NEUR	VGLUT2	CHGA CHGB CRH NAMPT NUCB NXPH PENK PNOC SCG SST UBL proSAAS	0
Cluster417	COVAR	16354	-4.3181	-0.0069769	4.7555	0.81806	Temporal Lobe Volume and Area		417	Splatter	NEUR	GABA HDC	AVP CBLN CHGA CHGB GAL NAMPT NUCB SCG SST UBL VGF proSAAS	0
Cluster120	COVAR	16354	-5.2011	-0.0072944	5.7254	0.81816	Basal Ganglia + Thalamus + Cerebellum		120	Upper-layer intratelencephalic	NEUR	VGLUT1 VGLUT2	CBLN CCK CHGA CHGB NAMPT NUCB SCG UBL UCN VGF proSAAS	0	L2/3 IT
Cluster432	COVAR	16354	-2.1607	-0.0076509	2.3784	0.81818	Limbic Volumes		432	Splatter	NEUR	HDC	CBLN CHGA CHGB NAMPT NMB NPB NUCB NXPH SCG SST UBL VGF proSAAS	0
Cluster156	COVAR	16354	-4.388	-0.0064169	4.8254	0.81841	Resting_State_Cortico - cerebellar		156	Amygdala excitatory	NEUR	VGLUT1 VGLUT2	CBLN CCK CHGB NAMPT NUCB VGF proSAAS	0
Cluster376	COVAR	16354	-4.6724	-0.0071561	5.1377	0.81843	White Matter Connectivitiy		376	Splatter	NEUR	VGLUT2	ADCYAP AVP CBLN CCK CHGA CHGB NAMPT NUCB NXPH SCG TAC TRH UBL VGF proSAAS	0
Cluster293	COVAR	16354	-3.5633	-0.0070858	3.9171	0.8185	Supraventricular Free Water (Isotropic Volume Fraction)		293	CGE interneuron	NEUR	GABA	CBLN CCK CHGA CHGB CRH IGF NAMPT NPPC NUCB PTHLH SCG TAC UBL VGF VIP proSAAS	INT-VIP	Vip
Cluster56	COVAR	16354	-2.4184	-0.0065223	2.6568	0.81865	Resting_State_Cortico - cerebellar		56	Astrocyte	ASTRO	0	AGT	0	Astro
Cluster163	COVAR	16354	-3.8499	-0.0072679	4.2291	0.81867	Cortical Grey-White Intensities		163	Hippocampal CA1-3	NEUR	VGLUT1 VGLUT2	ADCYAP CBLN CCK CHGB NAMPT NUCB PDYN SCG UBL VGF proSAAS	0
Cluster298	COVAR	16354	-3.1993	-0.0066248	3.5143	0.81868	Ventral Stream Volume and Area		298	Cerebellar inhibitory	NEUR	GLY	CHGA CHGB IGF NAMPT NUCB NXPH PNOC SCG TAC UBL VGF proSAAS	CB-PurkLayerInt
Cluster146	COVAR	16354	-5.2892	-0.0074963	5.8096	0.81869	Cortical Grey-White Intensities		146	Deep-layer intratelencephalic	NEUR	VGLUT1 VGLUT2	ADCYAP CBLN CCK CHGA CHGB NAMPT NUCB SCG UBL VGF proSAAS	0
Cluster210	COVAR	16354	-3.9899	-0.0075259	4.3825	0.81869	Cortical Grey-White Intensities		210	Medium spiny neuron	NEUR	GABA	CHGB NAMPT NUCB PENK SCG TAC UBL UCN VGF proSAAS	MSN-D1
Cluster1	COVAR	16354	-0.46298	-0.0061197	0.50853	0.81869	Resting_State_Unimodal-heteromodal		1	Miscellaneous	TCELL	0	0	0
Cluster234	COVAR	16354	-5.4995	-0.0069057	6.0385	0.81878	Ventral Stream Volume and Area		234	Eccentric medium spiny neuron	NEUR	GABA	CCK CHGA CHGB NAMPT NUCB PENK SCG UBL VGF proSAAS	MSN-D1
Cluster248	COVAR	16354	-4.6595	-0.006916	5.1152	0.81882	Cerebellar Peduncle		248	MGE interneuron	NEUR	GABA	CCK CHGA CHGB CORT IGF NAMPT NMU NPY NUCB NXPH PNOC SCG SST TAC UBL VGF proSAAS	INT-SST	Sst
Cluster355	COVAR	16354	-5.805	-0.0070756	6.3708	0.81889	Supraventricular OD		355	Splatter	NEUR	GABA	CBLN CCK CHGA CHGB NAMPT NPPC NPY NUCB NXPH PENK PNOC SCG TAC UBL VGF proSAAS	0
Cluster182	COVAR	16354	-3.1219	-0.0068487	3.4255	0.81894	Central White Matter Tracts and Ventricular Volume		182	Hippocampal CA1-3	NEUR	VGLUT1	CART CBLN CCK CHGA CHGB EDN NAMPT NUCB SCG UBL UCN VGF proSAAS	0
Cluster357	COVAR	16354	-3.9495	-0.0066492	4.3311	0.81908	Long Tracts		357	Splatter	NEUR	GABA	CHGA CHGB NAMPT NMU NPPC NUCB NXPH PENK PNOC SCG UBL VGF proSAAS	0
Cluster330	COVAR	16354	-3.7422	-0.0065037	4.1019	0.81919	Resting_State_Cortico - cerebellar		330	Mammillary body	NEUR	VGLUT2	ADCYAP CBLN CHGA CHGB NAMPT NUCB NXPH SCG TAC TRH UBL VGF proSAAS	0
Cluster105	COVAR	16354	-3.3254	-0.0065469	3.6432	0.81931	Ventral Stream Volume and Area		105	Deep-layer corticothalamic and 6b	NEUR	VGLUT1	ADCYAP CBLN CCK CHGA CHGB EDN IGF NAMPT NUCB NXPH SCG UBL UCN VGF proSAAS	0	L6b
Cluster326	COVAR	16354	-3.467	-0.0065897	3.7961	0.81945	Resting_state_Motor		326	Mammillary body	NEUR	VGLUT2	ADCYAP CHGA CHGB NAMPT NUCB NXPH SCG TAC TRH UBL VGF proSAAS	0
Cluster215	COVAR	16354	-2.9651	-0.0065101	3.2445	0.8196	Resting_state_Motor		215	Medium spiny neuron	NEUR	GABA	CBLN CCK CHGB NAMPT NUCB PDYN PENK SCG TAC UBL UCN VGF proSAAS	MSN-D1
Cluster447	COVAR	16354	-3.4657	-0.0068369	3.792	0.81962	Cortical Thickness		447	Thalamic excitatory	0	VGLUT2	ADCYAP CHGA CHGB CRH NAMPT NUCB SCG UBL VGF proSAAS	0
Cluster195	COVAR	16354	-3.4456	-0.0069264	3.7659	0.81988	Temporal Lobe Volume and Area		195	Hippocampal CA4	NEUR	VGLUT1	CART CBLN CCK CHGA CHGB IGF NAMPT NUCB UBL VGF proSAAS	0
Cluster233	COVAR	16354	-5.1944	-0.0069822	5.677	0.81989	Ventral Stream Volume and Area		233	Eccentric medium spiny neuron	NEUR	GABA	CHGA CHGB NAMPT NUCB PDYN PENK SCG UBL VGF proSAAS	MSN-D1 MSN-ECC
Cluster78	COVAR	16354	-1.4239	-0.0062646	1.5562	0.8199	Resting_State_Cortico - cerebellar		78	Choroid plexus	CHRP	0	NAMPT NUCB proSAAS	0
Cluster130	COVAR	16354	-5.1157	-0.0069094	5.5909	0.8199	Ventral Stream Volume and Area		130	Upper-layer intratelencephalic	NEUR	VGLUT1 VGLUT2	ADCYAP CBLN CCK CHGA CHGB NAMPT NUCB SCG UBL UCN VGF proSAAS	0	L2/3 IT
Cluster258	COVAR	16354	-5.0533	-0.0075643	5.5225	0.8199	Occiptal Lobe Volume and Area		258	MGE interneuron	NEUR	GABA VGLUT3	CCK CHGA CHGB CORT IGF NAMPT NMU NPPC NUCB NXPH PNOC SCG SST TAC UBL VGF proSAAS	INT-SST	Pvalb
Cluster332	COVAR	16354	-4.1106	-0.0066315	4.4855	0.82027	Resting_State_Unimodal-heteromodal		332	Mammillary body	NEUR	VGLUT2	ADCYAP CCK CHGA CHGB NAMPT NUCB NXPH SCG TAC UBL proSAAS	0
Cluster181	COVAR	16354	-3.5004	-0.0066564	3.8192	0.8203	Temporal Lobe Volume and Area		181	Hippocampal CA1-3	NEUR	VGLUT1	CART CBLN CHGA CHGB CORT NAMPT NUCB NXPH SCG UBL UCN VGF proSAAS	0
Cluster69	COVAR	16354	-1.0369	-0.0062864	1.1309	0.82037	Resting_State_Cortico - cerebellar		69	Ependymal	EPEN	0	AGT NAMPT NTS NUCB UBL proSAAS	0
Cluster355	COVAR	16354	-5.6133	-0.0068421	6.1194	0.8205	Resting_state_DMN+ Intra-network		355	Splatter	NEUR	GABA	CBLN CCK CHGA CHGB NAMPT NPPC NPY NUCB NXPH PENK PNOC SCG TAC UBL VGF proSAAS	0
Cluster211	COVAR	16354	-2.5562	-0.0062728	2.7864	0.82052	Resting_state_Motor		211	Medium spiny neuron	NEUR	GABA	CHGB NAMPT NUCB PDYN PENK SCG TAC UBL UCN VGF proSAAS	MSN-D1
Cluster401	COVAR	16354	-2.8079	-0.006479	3.0599	0.82059	Resting_state_DMN+ Intra-network		401	Miscellaneous	NEUR	VGLUT2	CCK CHGB proSAAS	0
Cluster130	COVAR	16354	-5.2917	-0.0071471	5.7659	0.82062	Supraventricular OD		130	Upper-layer intratelencephalic	NEUR	VGLUT1 VGLUT2	ADCYAP CBLN CCK CHGA CHGB NAMPT NUCB SCG UBL UCN VGF proSAAS	0	L2/3 IT
Cluster248	COVAR	16354	-4.8775	-0.0072396	5.3111	0.82078	Subcortical Intensity + Supraventricular White Matter		248	MGE interneuron	NEUR	GABA	CCK CHGA CHGB CORT IGF NAMPT NMU NPY NUCB NXPH PNOC SCG SST TAC UBL VGF proSAAS	INT-SST	Sst
Cluster444	COVAR	16354	-3.4445	-0.0067642	3.7483	0.82093	Ventral Stream Volume and Area		444	Midbrain-derived inhibitory	NEUR	GABA	CBLN CHGA CHGB IGF NAMPT NPPC NUCB NXPH PRL SCG UBL VGF proSAAS	0
Cluster151	COVAR	16354	-2.9327	-0.0073693	3.1899	0.82104	Occiptal Lobe Volume and Area		151	Deep-layer intratelencephalic	NEUR	VGLUT1 VGLUT2 VGLUT3	CBLN CCK CHGA CHGB NAMPT NUCB PYY SCG UBL VGF proSAAS	0	L6 IT Car3
Cluster427	COVAR	16354	-5.3784	-0.0070833	5.8462	0.8212	Occiptal Lobe Volume and Area		427	Medium spiny neuron	NEUR	GABA	CART CCK CHGA CHGB NAMPT NUCB NXPH SCG SST TAC UBL VGF proSAAS	MSN-D1
Cluster317	COVAR	16354	-3.0508	-0.0074055	3.3141	0.82134	Orbital Frontal		317	Lower rhombic lip	NEUR	VGLUT1 VGLUT2	ADCYAP CALCB CBLN CHGA CHGB IGF NAMPT NUCB NXPH SCG UBL VGF proSAAS	0
Cluster395	COVAR	16354	-2.9583	-0.007172	3.2137	0.82134	Supraventricular OD		395	Splatter	NEUR	DA VGLUT2	CALCB CBLN CCK CHGA CHGB GRP IGF NAMPT NMB NPB NUCB NXPH SCG TAC UBL proSAAS	0
Cluster420	COVAR	16354	-4.2583	-0.0068208	4.6252	0.82138	Limbic Volumes		420	Splatter	NEUR	VGLUT2	ADCYAP AVP CART CBLN CCK CHGA CHGB NAMPT NUCB NXPH SCG TAC TRH UBL VGF proSAAS	0
Cluster129	COVAR	16354	-4.9988	-0.0071128	5.4247	0.82159	Ventral Stream Volume and Area		129	Upper-layer intratelencephalic	NEUR	VGLUT1 VGLUT2	ADCYAP CART CBLN CCK CHGA CHGB NAMPT NUCB SCG UBL UCN VGF proSAAS	0	L2/3 IT
Cluster236	COVAR	16354	-4.7642	-0.007187	5.1683	0.82168	Dorsal Stream Volume and Area		236	MGE interneuron	NEUR	GABA	CCK CHGA CHGB CORT IGF NAMPT NPPC NPY NUCB NXPH PNOC SCG SST TAC UBL VGF proSAAS	INT-SST	Pvalb
Cluster320	COVAR	16354	-3.2222	-0.0075092	3.4923	0.8219	Limbic Volumes		320	Lower rhombic lip	NEUR	VGLUT1 VGLUT2	ADCYAP CBLN CHGA CHGB IGF NAMPT NUCB NXPH SCG UBL VGF proSAAS	0
Cluster383	COVAR	16354	-3.6075	-0.0070716	3.9076	0.82204	White Matter Connectivitiy		383	Splatter	NEUR	VGLUT2 VGLUT3	ADCYAP CBLN CCK CHGA CHGB NAMPT NUCB NXPH PTHLH SCG TAC UBL VGF proSAAS	0
Cluster8	COVAR	16354	-1.0987	-0.0071075	1.1888	0.8223	Basal Ganglia + Thalamus + Cerebellum		8	Microglia	MGL	0	IGF	0	Micro-PVM
Cluster249	COVAR	16354	-5.4608	-0.0072028	5.9064	0.82239	Subcortical Intensity + Supraventricular White Matter		249	MGE interneuron	NEUR	GABA	CBLN CCK CHGA CHGB CORT IGF NAMPT NMU NPY NUCB NXPH PNOC SCG SST TAC UBL VGF proSAAS	INT-SST	Sst
Cluster100	COVAR	16354	-3.3176	-0.0070315	3.5865	0.82251	Resting_State_Visual+ Inter-hemispheric		100	Deep-layer corticothalamic and 6b	NEUR	VGLUT1	CBLN CCK CHGA CHGB NAMPT NUCB NXPH SCG UBL VGF proSAAS	0
Cluster289	COVAR	16354	-4.1475	-0.0073071	4.4805	0.82268	Supraventricular Free Water (Isotropic Volume Fraction)		289	CGE interneuron	NEUR	GABA	CBLN CCK CHGA CHGB CRH IGF NAMPT NPPC NUCB NXPH PNOC PTHLH SCG TAC UBL VGF VIP proSAAS	INT-VIP	Vip
Cluster168	COVAR	16354	-4.5793	-0.0070817	4.9413	0.82296	Subcortical Intensity + Supraventricular White Matter		168	Miscellaneous	NEUR	VGLUT1 VGLUT2	CBLN CCK CHGB NAMPT NUCB SCG UBL UCN VGF proSAAS	0
Cluster228	COVAR	16354	-5.7778	-0.007314	6.2307	0.82311	Supraventricular Free Water (Isotropic Volume Fraction)		228	Eccentric medium spiny neuron	NEUR	GABA	CCK CHGA CHGB NAMPT NUCB PDYN SCG TAC UBL VGF proSAAS	MSN-D1
Cluster185	COVAR	16354	-3.8722	-0.0068264	4.1733	0.82325	Cerebellar Peduncle		185	Hippocampal CA1-3	NEUR	VGLUT1	CBLN CCK CHGB NAMPT NTS NUCB SCG UBL VGF proSAAS	0
Cluster199	COVAR	16354	-2.9639	-0.0076024	3.1942	0.82327	Cortical Grey-White Intensities		199	Hippocampal dentate gyrus	NEUR	VGLUT1	CART CBLN CCK CHGA CHGB GRP NAMPT NTS NUCB PDYN SCG UBL proSAAS	DG-GRAN
Cluster372	COVAR	16354	-4.3982	-0.0069374	4.7383	0.82334	Temporal Lobe Volume and Area		372	Thalamic excitatory	NEUR	VGLUT2	ADCYAP CALCB CART CBLN CCK CHGA CHGB CRH IGF NAMPT NMB NPB NUCB NXPH PTHLH SCG UBL VGF proSAAS	0
Cluster172	COVAR	16354	-4.2837	-0.0071852	4.6136	0.82341	Temporal Lobe Volume and Area		172	Amygdala excitatory	NEUR	VGLUT1 VGLUT2	ADCYAP AVP CART CBLN CCK CHGA CHGB NAMPT NUCB PTHLH SCG UBL VGF proSAAS	0
Cluster165	COVAR	16354	-3.4123	-0.0065965	3.6735	0.82352	Resting_State_Unimodal-heteromodal		165	Miscellaneous	NEUR	VGLUT1 VGLUT2	ADCYAP CART CBLN CCK CHGA CHGB CORT IGF NAMPT NUCB NXPH PDYN SCG UBL VGF proSAAS	0
Cluster435	COVAR	16354	-2.9701	-0.0066861	3.1968	0.82357	Ventral Stream Volume and Area		435	Midbrain-derived inhibitory	NEUR	GABA	CBLN CHGA CHGB IGF NAMPT NPPC NUCB NXPH SCG TAC UBL proSAAS	0
Cluster194	COVAR	16354	-3.0988	-0.0069099	3.3338	0.82368	Temporal Lobe Volume and Area		194	Hippocampal CA4	NEUR	VGLUT1	CART CBLN CCK CHGA CHGB IGF NAMPT NUCB UBL VGF proSAAS	0
Cluster419	COVAR	16354	-5.0357	-0.0067794	5.4132	0.82387	Temporal Lobe Volume and Area		419	Amygdala excitatory	NEUR	VGLUT1 VGLUT2	ADCYAP CART CCK CHGA CHGB NAMPT NUCB NXPH SCG UBL VGF proSAAS	0
Cluster424	COVAR	16354	-5.2347	-0.0069964	5.6241	0.824	Limbic Volumes		424	Splatter	NEUR	GABA	AVP CBLN CCK CHGA CHGB NAMPT NUCB NXPH PNOC SCG SST TAC UBL VGF proSAAS	0
Cluster388	COVAR	16354	-3.5386	-0.0070132	3.801	0.82405	General White Matter Tract		388	Splatter	NEUR	VGLUT2	ADCYAP CBLN CCK CHGA CHGB NAMPT NMU NUCB NXPH SCG SST UBL VGF proSAAS	0
Cluster10	COVAR	16354	-1.0647	-0.0070354	1.1437	0.82405	Parietal_Lobe_Volume_and_Area		10	Microglia	MGL	0	IGF	0	Micro-PVM
Cluster397	COVAR	16354	-2.9144	-0.006569	3.1303	0.82407	Resting_state_DMN+ Intra-network		397	Splatter	NEUR	SER VGLUT3	ADCYAP CBLN CCK CHGA CHGB NAMPT NMB NPB NUCB NXPH SCG TAC UBL VGF proSAAS	0
Cluster197	COVAR	16354	-3.6694	-0.0068172	3.9336	0.82454	Ventral Stream Volume and Area		197	Hippocampal CA4	NEUR	VGLUT1	CART CBLN CCK CHGA CHGB IGF NAMPT NUCB PYY UBL VGF proSAAS	0
Cluster325	COVAR	16354	-3.9409	-0.0072746	4.224	0.82458	Parietal_Lobe_Volume_and_Area		325	Mammillary body	NEUR	VGLUT2	ADCYAP CBLN CHGA CHGB IGF NAMPT NUCB NXPH SCG TAC TRH UBL VGF proSAAS	0
Cluster316	COVAR	16354	-2.7452	-0.0072751	2.9412	0.82468	Basal Ganglia + Thalamus + Cerebellum		316	Lower rhombic lip	NEUR	VGLUT1 VGLUT2	ADCYAP CALCB CBLN CHGA CHGB CRH GAL IGF NAMPT NUCB NXPH SCG UBL VGF proSAAS	0
Cluster436	COVAR	16354	-4.3963	-0.0074014	4.7092	0.82472	General White Matter Tract		436	Midbrain-derived inhibitory	NEUR	GABA	CBLN CHGA CHGB IGF NAMPT NPPC NUCB NXPH SCG UBL VGF proSAAS	0
Cluster413	COVAR	16354	-2.915	-0.0067738	3.1221	0.82475	Cerebellar Peduncle		413	Splatter	NEUR	VGLUT2	ADCYAP CBLN CCK CHGA CHGB NAMPT NTS NUCB NXPH SCG UBL proSAAS	0
Cluster166	COVAR	16354	-3.776	-0.0072049	4.0434	0.8248	Limbic Volumes		166	Miscellaneous	NEUR	VGLUT1 VGLUT2	ADCYAP AVP CBLN CCK CHGA CHGB CORT NAMPT NUCB PDYN SCG UBL VGF proSAAS	0
Cluster374	COVAR	16354	-4.2514	-0.00679	4.5524	0.82481	Long Tracts		374	Splatter	NEUR	VGLUT2	ADCYAP CALCB CBLN CCK CHGA CHGB NAMPT NMB NPB NUCB NXPH SCG UBL VGF proSAAS	0
Cluster334	COVAR	16354	-2.1163	-0.0069641	2.2653	0.8249	Parietal_Lobe_Volume_and_Area		334	Splatter	NEUR	CHOL VGLUT1 VGLUT2	ADCYAP CART CBLN CCK CHGB CRH NAMPT NMU NUCB NXPH SCG TAC UBL VGF proSAAS	0
Cluster356	COVAR	16354	-5.3602	-0.006997	5.7326	0.82511	Ventral Stream Volume and Area		356	Splatter	NEUR	GABA	CBLN CCK CHGA CHGB IGF NAMPT NUCB NXPH PNOC SCG SST UBL VGF proSAAS	0
Cluster118	COVAR	16354	-3.444	-0.0068977	3.6821	0.82518	Long Tracts		118	Miscellaneous	NEUR	VGLUT1	ADCYAP CBLN CCK CHGA CHGB NAMPT NUCB NXPH SCG UBL VGF proSAAS	L5-ET
Cluster338	COVAR	16354	-2.7744	-0.0071709	2.9607	0.82563	Temporal Lobe Volume and Area		338	Splatter	NEUR	VGLUT2	CBLN CHGA CHGB NAMPT NUCB NXPH SCG UBL proSAAS	0
Cluster79	COVAR	16354	-1.4774	-0.0064975	1.5752	0.82585	Resting_State_Cortico - cerebellar		79	Choroid plexus	CHRP	0	NAMPT NUCB proSAAS	0
Cluster370	COVAR	16354	-4.8954	-0.0068174	5.2187	0.82588	Long Tracts		370	Splatter	NEUR	VGLUT2	ADCYAP CCK CHGA CHGB NAMPT NUCB NXPH PENK SCG TAC UBL proSAAS	0
Cluster383	COVAR	16354	-3.274	-0.0064177	3.4897	0.82591	Resting_state_Motor		383	Splatter	NEUR	VGLUT2 VGLUT3	ADCYAP CBLN CCK CHGA CHGB NAMPT NUCB NXPH PTHLH SCG TAC UBL VGF proSAAS	0
Cluster365	COVAR	16354	-5.2984	-0.0072974	5.6474	0.82592	General White Matter Tract		365	Splatter	NEUR	GABA VGLUT2	ADCYAP CBLN CHGA CHGB NAMPT NUCB NXPH PENK SCG TAC UBL VGF proSAAS	0
Cluster103	COVAR	16354	-3.259	-0.0070709	3.4729	0.82598	Supraventricular OD		103	Deep-layer corticothalamic and 6b	NEUR	VGLUT1	ADCYAP CBLN CCK CHGA CHGB NAMPT NUCB NXPH PDYN SCG UBL VGF proSAAS	0	L6b
Cluster75	COVAR	16354	-1.7657	-0.006381	1.8811	0.82604	Resting State fMRI		75	Committed oligodendrocyte precursor	CHRP EPEN NEUR	0	CHGB IGF NAMPT NUCB NXPH SCG UBL proSAAS	0
Cluster145	COVAR	16354	-4.0789	-0.0069427	4.3438	0.82613	Temporal Lobe Volume and Area		145	Deep-layer intratelencephalic	NEUR	VGLUT1 VGLUT2	ADCYAP CBLN CCK CHGA CHGB NAMPT NUCB SCG UBL UCN VGF proSAAS	0
Cluster454	COVAR	16354	-4.2099	-0.0072691	4.4817	0.82621	Cortical Thickness		454	Thalamic excitatory	0	VGLUT2	ADCYAP ADM CART CBLN CCK CHGA CHGB CRH GAL NAMPT NMU NUCB NXPH SCG UBL VGF proSAAS	0
Cluster333	COVAR	16354	-3.4817	-0.0072835	3.7056	0.82628	Parietal_Lobe_Volume_and_Area		333	Mammillary body	NEUR	HDC VGLUT2	ADCYAP CBLN CHGA CHGB NAMPT NUCB NXPH SCG SST TAC UBL proSAAS	0
Cluster332	COVAR	16354	-4.358	-0.0070305	4.6364	0.82637	Resting State fMRI		332	Mammillary body	NEUR	VGLUT2	ADCYAP CCK CHGA CHGB NAMPT NUCB NXPH SCG TAC UBL proSAAS	0
Cluster385	COVAR	16354	-5.47	-0.0074725	5.8182	0.82642	Occiptal Lobe Volume and Area		385	Splatter	NEUR	VGLUT2	ADCYAP CART CBLN CCK CHGA CHGB NAMPT NUCB NXPH PDYN SCG SST TAC UBL VGF proSAAS	0
Cluster211	COVAR	16354	-2.8752	-0.0070555	3.0567	0.82654	Supraventricular Free Water (Isotropic Volume Fraction)		211	Medium spiny neuron	NEUR	GABA	CHGB NAMPT NUCB PDYN PENK SCG TAC UBL UCN VGF proSAAS	MSN-D1
Cluster316	COVAR	16354	-2.7279	-0.0072291	2.8978	0.82673	Parietal_Lobe_Volume_and_Area		316	Lower rhombic lip	NEUR	VGLUT1 VGLUT2	ADCYAP CALCB CBLN CHGA CHGB CRH GAL IGF NAMPT NUCB NXPH SCG UBL VGF proSAAS	0
Cluster316	COVAR	16354	-2.6855	-0.0071168	2.8523	0.82677	Cortical Thickness		316	Lower rhombic lip	NEUR	VGLUT1 VGLUT2	ADCYAP CALCB CBLN CHGA CHGB CRH GAL IGF NAMPT NUCB NXPH SCG UBL VGF proSAAS	0
Cluster455	COVAR	16354	-3.5845	-0.0071102	3.8055	0.82688	Basal Ganglia + Thalamus + Cerebellum		455	Thalamic excitatory	NEUR	VGLUT2	ADCYAP ADM CART CBLN CCK CHGA CHGB CRH GAL NAMPT NMU NUCB NXPH SCG UBL UCN VGF proSAAS	0
Cluster338	COVAR	16354	-2.8386	-0.0073369	3.0122	0.82699	Parietal_Lobe_Volume_and_Area		338	Splatter	NEUR	VGLUT2	CBLN CHGA CHGB NAMPT NUCB NXPH SCG UBL proSAAS	0
Cluster457	COVAR	16354	-3.9781	-0.0071317	4.22	0.82707	Subcortical Intensity + Supraventricular White Matter		457	Thalamic excitatory	NEUR	VGLUT2	ADCYAP CART CHGA CHGB CRH NAMPT NMU NTS NUCB NXPH PYY SCG UBL UCN VGF proSAAS	0
Cluster153	COVAR	16354	-4.1103	-0.0076016	4.3597	0.8271	Cortical Grey-White Intensities		153	Amygdala excitatory	NEUR	VGLUT1 VGLUT2	CBLN CCK CHGB NAMPT NUCB UBL VGF proSAAS	0
Cluster282	COVAR	16354	-4.2117	-0.0065587	4.4657	0.82718	Resting_State_Unimodal-heteromodal		282	CGE interneuron	NEUR	GABA	CCK CHGA CHGB CRH IGF NAMPT NUCB PNOC SCG UBL proSAAS	0	Sncg
Cluster154	COVAR	16354	-4.0565	-0.0074959	4.2978	0.82737	Occiptal Lobe Volume and Area		154	Amygdala excitatory	NEUR	VGLUT1 VGLUT2	CBLN CCK CHGA CHGB NAMPT NUCB NXPH UBL UCN VGF proSAAS	0
Cluster110	COVAR	16354	-4.134	-0.0073101	4.3752	0.82762	Dorsal Stream Volume and Area		110	Deep-layer corticothalamic and 6b	NEUR	VGLUT1	CBLN CCK CHGA CHGB NAMPT NPY NUCB SCG UBL proSAAS	0	L6 CT
Cluster396	COVAR	16354	-4.0144	-0.0071642	4.2457	0.8278	Temporal Lobe Volume and Area		396	Splatter	NEUR	VGLUT3	ADCYAP CBLN CHGA CHGB NAMPT NUCB NXPH PENK SCG SST TAC UBL VGF proSAAS	0
Cluster125	COVAR	16354	-5.2044	-0.0072994	5.5019	0.8279	Ventral Stream Volume and Area		125	Upper-layer intratelencephalic	NEUR	VGLUT1 VGLUT2	ADCYAP CART CBLN CCK CHGA CHGB NAMPT NUCB SCG UBL UCN VGF proSAAS	0	L2/3 IT
Cluster362	COVAR	16354	-4.8157	-0.0075797	5.0892	0.82799	White Matter Connectivitiy		362	Splatter	NEUR	GABA	CHGA CHGB NAMPT NMU NUCB NXPH PNOC SCG TAC UBL VGF proSAAS	0
Cluster354	COVAR	16354	-5.6671	-0.0076914	5.9879	0.82802	Cortical Grey-White Intensities		354	Splatter	NEUR	GABA	CBLN CHGA CHGB IGF NAMPT NMU NPPC NPY NUCB NXPH PNOC SCG TAC UBL UCN VGF proSAAS	0
Cluster102	COVAR	16354	-4.1024	-0.0072743	4.3336	0.82808	Central White Matter Tracts and Ventricular Volume		102	Deep-layer corticothalamic and 6b	NEUR	VGLUT1	CBLN CCK CHGA CHGB EDN IGF NAMPT NUCB NXPH SCG UBL VGF proSAAS	0	L6b
Cluster245	COVAR	16354	-5.0991	-0.0073112	5.3864	0.82808	Subcortical Intensity + Supraventricular White Matter		245	MGE interneuron	NEUR	GABA	CBLN CCK CHGA CHGB CORT IGF NAMPT NPY NUCB NXPH PNOC SCG SST TAC UBL VGF proSAAS	INT-SST INT-SST-CHODL
Cluster199	COVAR	16354	-2.8524	-0.0073163	3.0121	0.82816	Supraventricular Free Water (Isotropic Volume Fraction)		199	Hippocampal dentate gyrus	NEUR	VGLUT1	CART CBLN CCK CHGA CHGB GRP NAMPT NTS NUCB PDYN SCG UBL proSAAS	DG-GRAN
Cluster392	COVAR	16354	-4.5986	-0.0067743	4.8522	0.82836	Resting_State_Cortico - cerebellar		392	Splatter	NEUR	GABA	CHGA CHGB IGF NAMPT NUCB NXPH PENK SCG SST UBL UCN VGF proSAAS	0
Cluster99	COVAR	16354	-4.0311	-0.0074344	4.2529	0.82838	White Matter Connectivitiy		99	Deep-layer corticothalamic and 6b	NEUR	VGLUT1	CBLN CCK CHGA CHGB NAMPT NUCB NXPH SCG UBL UCN VGF proSAAS	0	L6b
Cluster145	COVAR	16354	-4.2519	-0.0072371	4.4857	0.82839	Basal Ganglia + Thalamus + Cerebellum		145	Deep-layer intratelencephalic	NEUR	VGLUT1 VGLUT2	ADCYAP CBLN CCK CHGA CHGB NAMPT NUCB SCG UBL UCN VGF proSAAS	0
Cluster157	COVAR	16354	-4.1021	-0.0077543	4.3275	0.82841	Cortical Grey-White Intensities		157	Amygdala excitatory	NEUR	VGLUT1 VGLUT2	CBLN CCK CHGB NAMPT NUCB UBL VGF proSAAS	0
Cluster158	COVAR	16354	-5.0493	-0.0073276	5.3263	0.82843	Supraventricular Free Water (Isotropic Volume Fraction)		158	Amygdala excitatory	NEUR	VGLUT1 VGLUT2	CBLN CCK CHGB NAMPT NUCB SCG UBL UCN VGF proSAAS	0
Cluster355	COVAR	16354	-6.0365	-0.0073578	6.3615	0.82866	Limbic Volumes		355	Splatter	NEUR	GABA	CBLN CCK CHGA CHGB NAMPT NPPC NPY NUCB NXPH PENK PNOC SCG TAC UBL VGF proSAAS	0
Cluster368	COVAR	16354	-3.22	-0.0066382	3.3921	0.82875	Cingulate		368	Splatter	NEUR	VGLUT2	ADCYAP CBLN CCK CHGA CHGB NAMPT NUCB NXPH SCG TAC UBL VGF proSAAS	0
Cluster324	COVAR	16354	-3.8592	-0.0074736	4.0646	0.8288	Subcortical Intensity + Supraventricular White Matter		324	Mammillary body	NEUR	VGLUT2	ADCYAP CBLN CHGA CHGB NAMPT NUCB NXPH SCG TAC TRH UBL VGF proSAAS	0
Cluster357	COVAR	16354	-4.3125	-0.0072604	4.5417	0.82882	Limbic Volumes		357	Splatter	NEUR	GABA	CHGA CHGB NAMPT NMU NPPC NUCB NXPH PENK PNOC SCG UBL VGF proSAAS	0
Cluster422	COVAR	16354	-5.3696	-0.0068326	5.6508	0.829	Resting_state_Motor		422	Splatter	NEUR	GABA	AVP CCK CHGA CHGB NAMPT NUCB NXPH SCG SST TAC UBL VGF proSAAS	0
Cluster143	COVAR	16354	-5.3026	-0.0080311	5.5789	0.82906	Cortical Grey-White Intensities		143	Deep-layer intratelencephalic	NEUR	VGLUT1	CBLN CCK CHGA CHGB NAMPT NUCB SCG UBL UCN VGF proSAAS	0	L5 IT
Cluster399	COVAR	16354	-2.0892	-0.0067571	2.1973	0.82914	Resting State fMRI		399	Splatter	NEUR	VGLUT2	ADCYAP CART CHGA CHGB GAL NAMPT NPFF NUCB NXPH SCG TAC TRH UBL VGF proSAAS	0
Cluster162	COVAR	16354	-4.4195	-0.0071152	4.6458	0.82926	Ventral Stream Volume and Area		162	Amygdala excitatory	NEUR	VGLUT1 VGLUT2	CART CBLN CCK CHGA CHGB GRP NAMPT NUCB UBL proSAAS	0
Cluster397	COVAR	16354	-3.1259	-0.0070458	3.284	0.82941	Supraventricular Free Water (Isotropic Volume Fraction)		397	Splatter	NEUR	SER VGLUT3	ADCYAP CBLN CCK CHGA CHGB NAMPT NMB NPB NUCB NXPH SCG TAC UBL VGF proSAAS	0
Cluster215	COVAR	16354	-3.3201	-0.0072897	3.4877	0.82943	Temporal Lobe Volume and Area		215	Medium spiny neuron	NEUR	GABA	CBLN CCK CHGB NAMPT NUCB PDYN PENK SCG TAC UBL UCN VGF proSAAS	MSN-D1
Cluster136	COVAR	16354	-3.417	-0.0064167	3.5866	0.82962	Resting_State_Unimodal-heteromodal		136	Deep-layer intratelencephalic	NEUR	VGLUT1 VGLUT2	ADCYAP CBLN CCK CHGA CHGB CRH NAMPT NUCB PYY SCG UBL UCN VGF proSAAS	0
Cluster84	COVAR	16354	-4.3365	-0.0072098	4.5496	0.82974	Cerebellar Peduncle		84	Deep-layer corticothalamic and 6b	NEUR	VGLUT1 VGLUT2 VGLUT3	CCK CHGA CHGB GAL NAMPT NTS NUCB NXPH UBL UCN proSAAS	0
Cluster361	COVAR	16354	-4.2096	-0.0073473	4.415	0.82982	Cingulate		361	Splatter	NEUR	GABA	CBLN CCK CHGA CHGB IGF NAMPT NUCB NXPH PNOC SCG TAC UBL VGF proSAAS	0
Cluster317	COVAR	16354	-3.2221	-0.0078215	3.3784	0.82988	Supraventricular OD		317	Lower rhombic lip	NEUR	VGLUT1 VGLUT2	ADCYAP CALCB CBLN CHGA CHGB IGF NAMPT NUCB NXPH SCG UBL VGF proSAAS	0
Cluster364	COVAR	16354	-4.0965	-0.0069856	4.2938	0.82996	Dorsal Stream Volume and Area		364	Splatter	NEUR	VGLUT2	ADCYAP CBLN CHGA CHGB NAMPT NUCB NXPH SCG TAC UBL VGF proSAAS	0
Cluster431	COVAR	16354	-2.659	-0.0074011	2.7871	0.82996	White Matter Connectivitiy		431	Splatter	NEUR	HDC VGLUT2	CART CBLN CHGA CHGB KISS NAMPT NPPC NUCB NXPH PENK POMC SCG TAC UBL VGF proSAAS	0
Cluster335	COVAR	16354	-2.7511	-0.0075409	2.8823	0.83007	General White Matter Tract		335	Splatter	NEUR	VGLUT2	ADCYAP CBLN CHGA CHGB CRH IGF NAMPT NUCB PENK PTHLH SCG SST UBL VGF proSAAS	0
Cluster412	COVAR	16354	-3.0182	-0.0068204	3.1617	0.8301	Resting_state_Motor		412	Splatter	NEUR	GABA HDC VGLUT2	CBLN CHGA CHGB NAMPT NUCB NXPH SCG SST TAC UBL VGF proSAAS	0
Cluster215	COVAR	16354	-3.3982	-0.0074611	3.5592	0.83014	Supraventricular Free Water (Isotropic Volume Fraction)		215	Medium spiny neuron	NEUR	GABA	CBLN CCK CHGB NAMPT NUCB PDYN PENK SCG TAC UBL UCN VGF proSAAS	MSN-D1
Cluster336	COVAR	16354	-2.8916	-0.0075692	3.0286	0.83014	Supraventricular OD		336	Splatter	NEUR	VGLUT2 VGLUT3	AGT CBLN CCK CHGA CHGB GAL NAMPT NPPC NTS NUCB NXPH POMC SCG SST UBL proSAAS	0
Cluster167	COVAR	16354	-4.3724	-0.0071863	4.5793	0.83016	Cingulate		167	Miscellaneous	NEUR	VGLUT1	ADCYAP CBLN CCK CHGA CHGB GRP NAMPT NUCB SCG UBL VGF proSAAS	0
Cluster320	COVAR	16354	-3.2103	-0.0074813	3.3612	0.83023	Cingulate		320	Lower rhombic lip	NEUR	VGLUT1 VGLUT2	ADCYAP CBLN CHGA CHGB IGF NAMPT NUCB NXPH SCG UBL VGF proSAAS	0
Cluster245	COVAR	16354	-5.1792	-0.0074261	5.4202	0.83034	Supraventricular Free Water (Isotropic Volume Fraction)		245	MGE interneuron	NEUR	GABA	CBLN CCK CHGA CHGB CORT IGF NAMPT NPY NUCB NXPH PNOC SCG SST TAC UBL VGF proSAAS	INT-SST INT-SST-CHODL
Cluster384	COVAR	16354	-5.0232	-0.0074337	5.2545	0.83045	Limbic Volumes		384	Splatter	NEUR	VGLUT2	ADCYAP CBLN CCK CHGA CHGB NAMPT NTS NUCB NXPH SCG TAC UBL VGF proSAAS	0
Cluster343	COVAR	16354	-2.6163	-0.0074478	2.7361	0.83052	General White Matter Tract		343	Splatter	NEUR	VGLUT2	CBLN CHGA CHGB NAMPT NPPC NTS NUCB SCG SST TRH UBL proSAAS	0
Cluster277	COVAR	16354	-5.1785	-0.0082011	5.4141	0.83058	Cortical Grey-White Intensities		277	CGE interneuron	NEUR	GABA VGLUT3	CCK CHGA CHGB CRH IGF NAMPT NUCB NXPH PNOC SCG UBL VGF proSAAS	0
Cluster92	COVAR	16354	-4.5925	-0.0073461	4.8004	0.83063	Orbital Frontal		92	Deep-layer near-projecting	NEUR	VGLUT1	CCK CHGA CHGB GRP NAMPT NUCB NXPH UBL UCN VGF proSAAS	0	L5/6 NP
Cluster89	COVAR	16354	-4.1931	-0.0071054	4.3828	0.83064	Resting_state_DMN+ Intra-network		89	Deep-layer near-projecting	NEUR	VGLUT1 VGLUT2	CCK CHGA CHGB NAMPT NUCB NXPH UBL UCN VGF proSAAS	0	L5/6 NP
Cluster452	COVAR	16354	-3.1769	-0.0072018	3.3201	0.83068	Temporal Lobe Volume and Area		452	Thalamic excitatory	0	VGLUT2	ADCYAP ADM CART CBLN CHGA CHGB CRH NAMPT NTS NUCB SCG UBL VGF proSAAS	0
Cluster410	COVAR	16354	-3.2444	-0.0073647	3.3899	0.83073	General White Matter Tract		410	Splatter	NEUR	VGLUT2	AVP CART CBLN CHGA CHGB CRH HCRT NAMPT NMB NPB NUCB OXT PENK SCG SST TRH UBL VGF proSAAS	0
Cluster332	COVAR	16354	-4.3812	-0.007068	4.577	0.83077	Resting_state_Motor		332	Mammillary body	NEUR	VGLUT2	ADCYAP CCK CHGA CHGB NAMPT NUCB NXPH SCG TAC UBL proSAAS	0
Cluster323	COVAR	16354	-3.5612	-0.0068978	3.7199	0.8308	Resting_State_Cortico - cerebellar		323	Mammillary body	NEUR	VGLUT2	ADCYAP CBLN CHGA CHGB IGF NAMPT NUCB NXPH SCG TAC TRH UBL VGF proSAAS	0
Cluster411	COVAR	16354	-3.0541	-0.0074373	3.1899	0.83082	Basal Ganglia + Thalamus + Cerebellum		411	Splatter	NEUR	VGLUT2	AVP CBLN CCK CHGA CHGB GRP NAMPT NPY NUCB NXPH PDYN SCG UBL VGF proSAAS	0
Cluster127	COVAR	16354	-3.741	-0.0075782	3.9071	0.83083	White Matter Connectivitiy		127	Upper-layer intratelencephalic	NEUR	VGLUT1 VGLUT2	ADCYAP CBLN CCK CHGA CHGB NAMPT NUCB SCG UBL UCN VGF proSAAS	0	L2/3 IT
Cluster224	COVAR	16354	-5.0313	-0.0071488	5.2526	0.83093	Long Tracts		224	Eccentric medium spiny neuron	NEUR	GABA	CART CHGA CHGB CRH NAMPT NPPB NUCB PDYN PENK SCG TAC UBL VGF proSAAS	MSN-D1 MSN-D2 MSN-ECC
Cluster319	COVAR	16354	-3.5741	-0.0075526	3.7312	0.83093	Central White Matter Tracts and Ventricular Volume		319	Lower rhombic lip	NEUR	VGLUT1 VGLUT2	ADCYAP CBLN CHGA CHGB IGF NAMPT NUCB NXPH SCG UBL VGF proSAAS	0
Cluster95	COVAR	16354	-3.756	-0.007285	3.9183	0.83111	Supraventricular OD		95	Deep-layer near-projecting	NEUR	VGLUT1	CCK CHGA CHGB GRP NAMPT NUCB NXPH UBL UCN VGF proSAAS	0	L5/6 NP
Cluster384	COVAR	16354	-4.6342	-0.0068581	4.8338	0.83114	Resting_state_Motor		384	Splatter	NEUR	VGLUT2	ADCYAP CBLN CCK CHGA CHGB NAMPT NTS NUCB NXPH SCG TAC UBL VGF proSAAS	0
Cluster161	COVAR	16354	-4.1111	-0.0072698	4.2871	0.8312	Basal Ganglia + Thalamus + Cerebellum		161	Amygdala excitatory	NEUR	VGLUT1 VGLUT2	CBLN CCK CHGB GRP NAMPT NUCB NXPH PDYN SCG UBL UCN VGF proSAAS	0
Cluster403	COVAR	16354	-4.0196	-0.007423	4.1909	0.83124	Limbic Volumes		403	Splatter	NEUR	GABA	CCK CHGB CORT NAMPT NUCB NXPH PENK SCG TAC VGF proSAAS	0
Cluster407	COVAR	16354	-4.8101	-0.0071935	5.0142	0.83129	Supraventricular Free Water (Isotropic Volume Fraction)		407	Amygdala excitatory	NEUR	VGLUT2 VGLUT3	CART CCK CHGA CHGB NAMPT NUCB NXPH SCG TAC UBL VGF proSAAS	0
Cluster227	COVAR	16354	-5.2599	-0.0076748	5.4828	0.8313	Supraventricular Free Water (Isotropic Volume Fraction)		227	Eccentric medium spiny neuron	NEUR	GABA	CHGB NAMPT NTS NUCB PDYN PENK SCG TAC VGF proSAAS	MSN-D1
Cluster400	COVAR	16354	-2.3763	-0.0072619	2.4725	0.83174	Ventral Stream Volume and Area		400	Splatter	NEUR	CHOL VGLUT3	CHGA CHGB GNRH IGF NAMPT NPPC NUCB PENK SCG UBL VGF proSAAS	0
Cluster193	COVAR	16354	-3.8565	-0.0070975	4.0119	0.83178	Cerebellar Peduncle		193	Hippocampal CA4	NEUR	VGLUT1	CART CBLN CCK CHGA CHGB NAMPT NUCB UBL VGF proSAAS	0
Cluster284	COVAR	16354	-5.2031	-0.0075782	5.4101	0.8319	Subcortical Intensity + Supraventricular White Matter		284	CGE interneuron	NEUR	GABA	CBLN CCK CHGA CHGB IGF NAMPT NPPC NUCB NXPH PNOC PTHLH SCG TAC UBL VGF VIP proSAAS	INT-VIP	Vip
Cluster362	COVAR	16354	-4.5758	-0.0072021	4.7524	0.83218	Resting_state_DMN+ Intra-network		362	Splatter	NEUR	GABA	CHGA CHGB NAMPT NMU NUCB NXPH PNOC SCG TAC UBL VGF proSAAS	0
Cluster175	COVAR	16354	-4.3725	-0.0076531	4.5388	0.83231	Supraventricular OD		175	Amygdala excitatory	NEUR	VGLUT1 VGLUT2	ADCYAP CART CBLN CCK CHGA CHGB GRP NAMPT NTS NUCB PDYN SCG UBL UCN VGF proSAAS	0	L2/3 IT
Cluster291	COVAR	16354	-5.2709	-0.0076183	5.4694	0.8324	Central White Matter Tracts and Ventricular Volume		291	CGE interneuron	NEUR	GABA	CBLN CCK CHGA CHGB CRH IGF NAMPT NUCB PNOC PTHLH SCG UBL VGF VIP proSAAS	INT-VIP	Vip
Cluster438	COVAR	16354	-4.3132	-0.0072395	4.4747	0.83245	Long Tracts		438	Midbrain-derived inhibitory	NEUR	GABA	CBLN CHGA CHGB IGF NAMPT NPPC NUCB NXPH SCG TAC UBL VGF proSAAS	0
Cluster292	COVAR	16354	-5.04	-0.0076473	5.2283	0.83246	Supraventricular Free Water (Isotropic Volume Fraction)		292	CGE interneuron	NEUR	GABA	AGT CBLN CCK CHGA CHGB CRH IGF NAMPT NUCB PTHLH SCG TAC UBL VGF VIP proSAAS	INT-VIP	Vip
Cluster376	COVAR	16354	-4.8102	-0.0073672	4.99	0.83246	Central White Matter Tracts and Ventricular Volume		376	Splatter	NEUR	VGLUT2	ADCYAP AVP CBLN CCK CHGA CHGB NAMPT NUCB NXPH SCG TAC TRH UBL VGF proSAAS	0
Cluster257	COVAR	16354	-5.7077	-0.0077393	5.9176	0.8326	Subcortical Intensity + Supraventricular White Matter		257	MGE interneuron	NEUR	GABA	CCK CHGA CHGB CORT IGF NAMPT NPPC NUCB NXPH SCG TAC UBL VGF proSAAS	INT-PVALB	Pvalb
Cluster370	COVAR	16354	-5.0801	-0.0070746	5.2669	0.8326	Cingulate		370	Splatter	NEUR	VGLUT2	ADCYAP CCK CHGA CHGB NAMPT NUCB NXPH PENK SCG TAC UBL proSAAS	0
Cluster126	COVAR	16354	-3.3235	-0.007355	3.4447	0.83268	Resting_state_Motor		126	Upper-layer intratelencephalic	NEUR	VGLUT1 VGLUT2	ADCYAP CBLN CCK CHGA CHGB GRP NAMPT NUCB SCG UBL UCN VGF proSAAS	0	L2/3 IT
Cluster343	COVAR	16354	-2.511	-0.0071479	2.6006	0.83286	Ventral Stream Volume and Area		343	Splatter	NEUR	VGLUT2	CBLN CHGA CHGB NAMPT NPPC NTS NUCB SCG SST TRH UBL proSAAS	0
Cluster393	COVAR	16354	-5.3175	-0.0072558	5.5066	0.83288	Cingulate		393	Splatter	NEUR	GABA	CBLN CHGA CHGB IGF NAMPT NMU NUCB NXPH PNOC SCG SST UBL VGF proSAAS	0
Cluster3	COVAR	16354	-0.43315	-0.006879	0.44849	0.83292	Resting_state_Motor		3	Miscellaneous	MONO	0	NAMPT	0
Cluster191	COVAR	16354	-3.6974	-0.0075839	3.828	0.83294	Basal Ganglia + Thalamus + Cerebellum		191	Hippocampal CA4	NEUR	VGLUT1	CART CBLN CCK CHGA CHGB GRP NAMPT NTS NUCB SCG UBL VGF proSAAS	0
Cluster221	COVAR	16354	-3.9254	-0.0072678	4.0638	0.83295	Orbital Frontal		221	Medium spiny neuron	NEUR	GABA	CHGA CHGB NAMPT NUCB PENK SCG TAC UBL VGF proSAAS	MSN-D2
Cluster395	COVAR	16354	-3.0999	-0.0075151	3.2091	0.83296	Limbic Volumes		395	Splatter	NEUR	DA VGLUT2	CALCB CBLN CCK CHGA CHGB GRP IGF NAMPT NMB NPB NUCB NXPH SCG TAC UBL proSAAS	0
Cluster135	COVAR	16354	-3.9182	-0.0079028	4.0554	0.83301	Cortical Grey-White Intensities		135	Upper-layer intratelencephalic	NEUR	VGLUT1 VGLUT2	ADCYAP CBLN CCK CHGA CHGB GAL NAMPT NUCB NXPH SCG UBL VGF proSAAS	0
Cluster196	COVAR	16354	-4.0587	-0.0074162	4.1969	0.83324	Subcortical Intensity + Supraventricular White Matter		196	Hippocampal CA4	NEUR	VGLUT1	ADCYAP CART CBLN CCK CHGA CHGB IGF NAMPT NUCB PYY UBL VGF proSAAS	0
Cluster177	COVAR	16354	-4.9631	-0.0069758	5.1314	0.83327	Resting_State_Cortico - cerebellar		177	Miscellaneous	NEUR	VGLUT1 VGLUT2	CBLN CCK CHGA CHGB NAMPT NUCB PDYN SCG UBL VGF proSAAS	0
Cluster307	COVAR	16354	-3.5784	-0.0071701	3.6994	0.83329	Ventral Stream Volume and Area		307	Cerebellar inhibitory	NEUR	GABA	CHGB NAMPT NUCB NXPH UBL VGF proSAAS	CB-MolLayerInt2
Cluster398	COVAR	16354	-2.7504	-0.0075017	2.8426	0.83336	Occiptal Lobe Volume and Area		398	Splatter	NEUR	VGLUT2	ADCYAP CART CBLN CCK CHGA CHGB GAL NAMPT NUCB NXPH SCG TAC UBL VGF proSAAS	0
Cluster379	COVAR	16354	-3.669	-0.0070358	3.7915	0.83339	Resting_state_DMN+ Intra-network		379	Splatter	NEUR	GLY	CBLN CHGA CHGB NAMPT NUCB NXPH SCG SST UBL VGF proSAAS	0
Cluster130	COVAR	16354	-5.6929	-0.0076889	5.8795	0.83353	Basal Ganglia + Thalamus + Cerebellum		130	Upper-layer intratelencephalic	NEUR	VGLUT1 VGLUT2	ADCYAP CBLN CCK CHGA CHGB NAMPT NUCB SCG UBL UCN VGF proSAAS	0	L2/3 IT
Cluster188	COVAR	16354	-4.5158	-0.0071979	4.6613	0.83367	White Matter Connectivitiy		188	Hippocampal CA1-3	NEUR	VGLUT1	CBLN CCK NTS NUCB NXPH SCG proSAAS	0
Cluster354	COVAR	16354	-5.4269	-0.0073654	5.5981	0.83382	Central White Matter Tracts and Ventricular Volume		354	Splatter	NEUR	GABA	CBLN CHGA CHGB IGF NAMPT NMU NPPC NPY NUCB NXPH PNOC SCG TAC UBL UCN VGF proSAAS	0
Cluster253	COVAR	16354	-4.8847	-0.0074783	5.0361	0.83395	Occiptal Lobe Volume and Area		253	MGE interneuron	NEUR	GABA	CBLN CCK CHGA CHGB CORT IGF NAMPT NMU NPY NUCB NXPH PNOC SCG SST TAC UBL VGF proSAAS	INT-SST	Sst
Cluster172	COVAR	16354	-4.6211	-0.0077512	4.7643	0.83395	Basal Ganglia + Thalamus + Cerebellum		172	Amygdala excitatory	NEUR	VGLUT1 VGLUT2	ADCYAP AVP CART CBLN CCK CHGA CHGB NAMPT NUCB PTHLH SCG UBL VGF proSAAS	0
Cluster203	COVAR	16354	-4.4238	-0.0073485	4.5606	0.83397	Cerebellar Peduncle		203	Hippocampal dentate gyrus	NEUR	VGLUT1	CBLN CCK CHGB GRP NAMPT NUCB SCG UBL proSAAS	DG-GRAN
Cluster379	COVAR	16354	-3.8216	-0.0073286	3.939	0.83402	Dorsal Stream Volume and Area		379	Splatter	NEUR	GLY	CBLN CHGA CHGB NAMPT NUCB NXPH SCG SST UBL VGF proSAAS	0
Cluster410	COVAR	16354	-3.1262	-0.0070963	3.222	0.83403	Ventral Stream Volume and Area		410	Splatter	NEUR	VGLUT2	AVP CART CBLN CHGA CHGB CRH HCRT NAMPT NMB NPB NUCB OXT PENK SCG SST TRH UBL VGF proSAAS	0
Cluster186	COVAR	16354	-3.31	-0.0066654	3.4102	0.83412	Resting_State_Unimodal-heteromodal		186	Hippocampal CA1-3	NEUR	VGLUT1	CBLN CCK CHGA CHGB NAMPT NTS NUCB SCG UBL UCN VGF proSAAS	0
Cluster12	COVAR	16354	-0.76481	-0.0065202	0.78722	0.83435	Resting State fMRI		12	Microglia	MAC	0	IGF	0	Micro-PVM
Cluster73	COVAR	16354	-1.3368	-0.0065719	1.3759	0.83436	Resting_State_Cortico - cerebellar		73	Ependymal	EPEN	0	AGT NTS NUCB proSAAS	0
Cluster437	COVAR	16354	-4.1969	-0.0071925	4.3181	0.83445	Resting_state_DMN+ Intra-network		437	Midbrain-derived inhibitory	NEUR	GABA	CBLN CHGA CHGB IGF NAMPT NPPC NUCB NXPH SCG UBL VGF proSAAS	0
Cluster327	COVAR	16354	-4.1508	-0.0070506	4.2694	0.83452	Resting_State_Cortico - cerebellar		327	Mammillary body	NEUR	VGLUT2	ADCYAP CBLN CHGA CHGB NAMPT NUCB NXPH SCG TAC TRH UBL VGF proSAAS	0
Cluster350	COVAR	16354	-3.9503	-0.0080041	4.059	0.83477	Supraventricular Free Water (Isotropic Volume Fraction)		350	Splatter	NEUR	GLY	CART CHGA CHGB NAMPT NUCB NXPH PENK PNOC SCG UBL VGF proSAAS	0
Cluster12	COVAR	16354	-0.79509	-0.0067783	0.81595	0.83507	Cerebellar Peduncle		12	Microglia	MAC	0	IGF	0	Micro-PVM
Cluster270	COVAR	16354	-4.6492	-0.0070258	4.7671	0.83528	Resting_State_Unimodal-heteromodal		270	LAMP5-LHX6 and Chandelier	NEUR	GABA	CCK CHGA CHGB CORT IGF NAMPT NPPC NUCB NXPH PNOC SCG TAC UBL proSAAS	INT-LAMP5-LHX6	Lamp5 Lhx6
Cluster112	COVAR	16354	-5.0484	-0.0076532	5.1763	0.83528	Parietal_Lobe_Volume_and_Area		112	Deep-layer corticothalamic and 6b	NEUR	VGLUT1	CBLN CCK CHGA CHGB NAMPT NUCB UBL proSAAS	0
Cluster344	COVAR	16354	-3.7007	-0.007665	3.7933	0.83536	Supraventricular Free Water (Isotropic Volume Fraction)		344	Splatter	CHRP NEUR	VGLUT2	ADCYAP CBLN CHGA CHGB NAMPT NPFF NPPC NUCB NXPH SCG SST UBL proSAAS	0
Cluster51	COVAR	16354	-1.5788	-0.0071895	1.6168	0.83559	Resting State fMRI		51	Bergmann glia	ASTRO	0	NUCB	0
Cluster126	COVAR	16354	-3.6163	-0.0080029	3.7029	0.83561	Temporal Lobe Volume and Area		126	Upper-layer intratelencephalic	NEUR	VGLUT1 VGLUT2	ADCYAP CBLN CCK CHGA CHGB GRP NAMPT NUCB SCG UBL UCN VGF proSAAS	0	L2/3 IT
Cluster442	COVAR	16354	-4.5047	-0.0076141	4.6125	0.83562	Orbital Frontal		442	Midbrain-derived inhibitory	NEUR	GABA	CBLN CHGA CHGB IGF NAMPT NPPC NUCB NXPH PRL SCG UBL proSAAS	0
Cluster362	COVAR	16354	-5.1711	-0.008139	5.287	0.83597	Cortical Grey-White Intensities		362	Splatter	NEUR	GABA	CHGA CHGB NAMPT NMU NUCB NXPH PNOC SCG TAC UBL VGF proSAAS	0
Cluster175	COVAR	16354	-4.0539	-0.0070956	4.1446	0.83598	Resting_State_Visual+ Inter-hemispheric		175	Amygdala excitatory	NEUR	VGLUT1 VGLUT2	ADCYAP CART CBLN CCK CHGA CHGB GRP NAMPT NTS NUCB PDYN SCG UBL UCN VGF proSAAS	0	L2/3 IT
Cluster336	COVAR	16354	-2.8216	-0.0073861	2.884	0.83604	Long Tracts		336	Splatter	NEUR	VGLUT2 VGLUT3	AGT CBLN CCK CHGA CHGB GAL NAMPT NPPC NTS NUCB NXPH POMC SCG SST UBL proSAAS	0
Cluster209	COVAR	16354	-2.7273	-0.0066986	2.785	0.83627	Resting_state_Motor		209	Medium spiny neuron	NEUR	GABA	CHGB NAMPT NUCB PDYN PENK SCG TAC UBL UCN VGF proSAAS	MSN-D1
Cluster198	COVAR	16354	-3.2499	-0.0072401	3.3178	0.83633	Supraventricular Free Water (Isotropic Volume Fraction)		198	Hippocampal CA4	NEUR	VGLUT1 VGLUT2	ADCYAP CART CBLN CCK CHGA CHGB IGF NAMPT NUCB PYY SCG UBL UCN VGF proSAAS	0
Cluster366	COVAR	16354	-4.3772	-0.0075657	4.4656	0.83649	Parietal_Lobe_Volume_and_Area		366	Splatter	NEUR	VGLUT2	ADCYAP CBLN CCK CHGA CHGB NAMPT NUCB NXPH SCG TAC UBL VGF proSAAS	0
Cluster460	COVAR	16354	-1.5951	-0.0097856	1.6256	0.83676	White Matter Connectivitiy		460	Thalamic excitatory	NEUR	VGLUT2	ADCYAP ADM CBLN CCK CHGA CHGB GAL NAMPT NMU NUCB NXPH SCG UBL VGF proSAAS	0
Cluster336	COVAR	16354	-2.9699	-0.0077743	3.0242	0.83695	Limbic Volumes		336	Splatter	NEUR	VGLUT2 VGLUT3	AGT CBLN CCK CHGA CHGB GAL NAMPT NPPC NTS NUCB NXPH POMC SCG SST UBL proSAAS	0
Cluster387	COVAR	16354	-3.991	-0.0076802	4.062	0.83707	Supraventricular OD		387	Splatter	NEUR	VGLUT2	ADCYAP CBLN CCK CHGA CHGB NAMPT NMB NPB NUCB NXPH PENK SCG UBL proSAAS	0
Cluster152	COVAR	16354	-2.7853	-0.0066709	2.8331	0.83722	Resting_State_Unimodal-heteromodal		152	Deep-layer intratelencephalic	NEUR	VGLUT1 VGLUT2 VGLUT3	CBLN CCK CHGA CHGB NAMPT NUCB PYY SCG UBL UCN VGF proSAAS	0	L6 IT Car3
Cluster363	COVAR	16354	-3.6101	-0.0074477	3.6713	0.83727	General White Matter Tract		363	Splatter	NEUR	VGLUT2	CHGA CHGB CRH NAMPT NUCB NXPH PENK PNOC SCG SST UBL proSAAS	0
Cluster59	COVAR	16354	-1.723	-0.0071503	1.75	0.83758	Resting State fMRI		59	Astrocyte	ASTRO	0	ADM AGT	0	Astro
Cluster402	COVAR	16354	-3.8286	-0.0076143	3.887	0.83767	Parietal_Lobe_Volume_and_Area		402	Splatter	NEUR	GABA	AVP CHGA CHGB NAMPT NUCB SCG SST UBL VGF proSAAS	0
Cluster143	COVAR	16354	-5.2907	-0.0080131	5.3701	0.83773	White Matter Connectivitiy		143	Deep-layer intratelencephalic	NEUR	VGLUT1	CBLN CCK CHGA CHGB NAMPT NUCB SCG UBL UCN VGF proSAAS	0	L5 IT
Cluster348	COVAR	16354	-3.1852	-0.0086801	3.2312	0.83786	Ventral Stream Volume and Area		348	Splatter	NEUR	GLY	CHGA CHGB NAMPT NPPC NPY NUCB NXPH PENK PNOC SCG SST UBL VGF proSAAS	0
Cluster448	COVAR	16354	-2.6345	-0.0075469	2.6716	0.83795	Orbital Frontal		448	Thalamic excitatory	NEUR	VGLUT2	ADCYAP ADM CBLN CHGA CHGB CRH NAMPT NTS NUCB NXPH PTHLH PYY SCG UBL UCN VGF proSAAS	0
Cluster193	COVAR	16354	-4.0531	-0.0074593	4.1075	0.83811	Temporal Lobe Volume and Area		193	Hippocampal CA4	NEUR	VGLUT1	CART CBLN CCK CHGA CHGB NAMPT NUCB UBL VGF proSAAS	0
Cluster96	COVAR	16354	-3.3739	-0.0073371	3.4181	0.83819	Temporal Lobe Volume and Area		96	Deep-layer near-projecting	NEUR	VGLUT1 VGLUT2	CCK CHGA CHGB GRP NAMPT NUCB NXPH UBL UCN proSAAS	0	L5/6 NP
Cluster208	COVAR	16354	-4.363	-0.0076968	4.4186	0.83827	Subcortical Intensity + Supraventricular White Matter		208	Medium spiny neuron	NEUR	GABA	CHGB NAMPT NUCB PENK SCG TAC UBL UCN VGF proSAAS	MSN-D2
Cluster5	COVAR	16354	-0.83965	-0.0066867	0.85023	0.83831	Resting_State_Unimodal-heteromodal		5	Microglia	MGL	0	0	0	Micro-PVM
Cluster187	COVAR	16354	-4.1029	-0.0066138	4.1535	0.83837	Resting_State_Unimodal-heteromodal		187	Hippocampal CA1-3	NEUR	VGLUT1	CBLN CCK CHGA CHGB NAMPT NTS NUCB SCG UBL UCN VGF proSAAS	0
Cluster134	COVAR	16354	-5.0905	-0.0080022	5.1517	0.83845	General White Matter Tract		134	Upper-layer intratelencephalic	NEUR	VGLUT1 VGLUT2	ADCYAP CBLN CCK CHGA CHGB NAMPT NUCB SCG UBL UCN VGF proSAAS	0	L2/3 IT
Cluster381	COVAR	16354	-3.4552	-0.0075649	3.4934	0.83868	General White Matter Tract		381	Splatter	NEUR	GABA	CHGA CHGB NAMPT NUCB NXPH PENK PNOC SCG SST UBL VGF proSAAS	0
Cluster159	COVAR	16354	-4.7899	-0.0074377	4.8401	0.83881	Orbital Frontal		159	Amygdala excitatory	NEUR	VGLUT1 VGLUT2	ADCYAP CBLN CCK CHGA CHGB NAMPT NUCB SCG UBL UCN VGF proSAAS	0
Cluster377	COVAR	16354	-4.7593	-0.0078182	4.809	0.83882	Occiptal Lobe Volume and Area		377	Splatter	NEUR	VGLUT2	ADCYAP AVP CBLN CHGA CHGB NAMPT NUCB NXPH SCG TRH UBL VGF proSAAS	0
Cluster25	COVAR	16354	-1.4069	-0.0071882	1.4216	0.83883	Resting State fMRI		25	Fibroblast	FIB	0	EDN IGF	PIA	VLMC
Cluster110	COVAR	16354	-4.4634	-0.0078926	4.5099	0.83883	White Matter Connectivitiy		110	Deep-layer corticothalamic and 6b	NEUR	VGLUT1	CBLN CCK CHGA CHGB NAMPT NPY NUCB SCG UBL proSAAS	0	L6 CT
Cluster312	COVAR	16354	-2.2034	-0.0071619	2.2261	0.83885	Resting_State_Visual+ Inter-hemispheric		312	Upper rhombic lip	NEUR	VGLUT1	AGT CBLN CHGB UBL proSAAS	CB-GRAN
Cluster208	COVAR	16354	-4.4018	-0.0077652	4.4463	0.8389	Supraventricular Free Water (Isotropic Volume Fraction)		208	Medium spiny neuron	NEUR	GABA	CHGB NAMPT NUCB PENK SCG TAC UBL UCN VGF proSAAS	MSN-D2
Cluster143	COVAR	16354	-5.1676	-0.0078267	5.2157	0.8391	Central White Matter Tracts and Ventricular Volume		143	Deep-layer intratelencephalic	NEUR	VGLUT1	CBLN CCK CHGA CHGB NAMPT NUCB SCG UBL UCN VGF proSAAS	0	L5 IT
Cluster121	COVAR	16354	-4.2902	-0.0079922	4.3299	0.8391	General White Matter Tract		121	Upper-layer intratelencephalic	NEUR	VGLUT1 VGLUT2	CBLN CCK CHGA CHGB NAMPT NUCB SCG UBL UCN VGF proSAAS	0	L2/3 IT
Cluster157	COVAR	16354	-4.092	-0.0077352	4.1294	0.83913	Basal Ganglia + Thalamus + Cerebellum		157	Amygdala excitatory	NEUR	VGLUT1 VGLUT2	CBLN CCK CHGB NAMPT NUCB UBL VGF proSAAS	0
Cluster163	COVAR	16354	-3.9182	-0.0073967	3.9538	0.83914	Central White Matter Tracts and Ventricular Volume		163	Hippocampal CA1-3	NEUR	VGLUT1 VGLUT2	ADCYAP CBLN CCK CHGB NAMPT NUCB PDYN SCG UBL VGF proSAAS	0
Cluster138	COVAR	16354	-4.6875	-0.0079735	4.7275	0.83928	Basal Ganglia + Thalamus + Cerebellum		138	Upper-layer intratelencephalic	NEUR	VGLUT1 VGLUT2	CBLN CCK CHGA CHGB NAMPT NUCB SCG UBL VGF proSAAS	0	L4 IT
Cluster441	COVAR	16354	-5.1924	-0.007977	5.2358	0.83932	Supraventricular Free Water (Isotropic Volume Fraction)		441	Midbrain-derived inhibitory	NEUR	GABA	CBLN CHGA CHGB IGF NAMPT NPPC NUCB PRL SCG UBL proSAAS	0
Cluster91	COVAR	16354	-4.0654	-0.0074238	4.0977	0.83942	Orbital Frontal		91	Deep-layer near-projecting	NEUR	VGLUT1	CCK CHGA CHGB NAMPT NUCB NXPH UBL UCN VGF proSAAS	0	L5/6 NP
Cluster146	COVAR	16354	-4.9671	-0.0070397	5.0051	0.83949	Resting_State_Cortico - cerebellar		146	Deep-layer intratelencephalic	NEUR	VGLUT1 VGLUT2	ADCYAP CBLN CCK CHGA CHGB NAMPT NUCB SCG UBL VGF proSAAS	0
Cluster390	COVAR	16354	-5.1835	-0.0070777	5.2156	0.83984	Resting_State_Cortico - cerebellar		390	Splatter	NEUR	GABA	CBLN CCK CHGA CHGB NAMPT NMB NPB NPPC NUCB NXPH PNOC SCG SST UBL VGF proSAAS	0
Cluster169	COVAR	16354	-4.9738	-0.00786	4.9975	0.84018	Basal Ganglia + Thalamus + Cerebellum		169	Hippocampal CA1-3	NEUR	VGLUT1	CBLN CCK CHGB NAMPT NUCB SCG UBL UCN VGF proSAAS	0
Cluster4	COVAR	16354	-0.81341	-0.0067753	0.81717	0.84022	Resting_State_Unimodal-heteromodal		4	Microglia	MGL	0	NAMPT	0	Micro-PVM
Cluster423	COVAR	16354	-6.6683	-0.0074953	6.6988	0.84023	Central White Matter Tracts and Ventricular Volume		423	Splatter	NEUR	GABA	CART CCK CHGA CHGB IGF NAMPT NUCB NXPH PENK SCG SST UBL VGF proSAAS	INT-LAMP5
Cluster377	COVAR	16354	-4.3574	-0.007158	4.3766	0.84028	Resting_state_Motor		377	Splatter	NEUR	VGLUT2	ADCYAP AVP CBLN CHGA CHGB NAMPT NUCB NXPH SCG TRH UBL VGF proSAAS	0
Cluster346	COVAR	16354	-2.6311	-0.0075908	2.6416	0.84037	Long Tracts		346	Splatter	NEUR	VGLUT2	ADCYAP CBLN CHGA CHGB NAMPT NUCB NXPH PDYN PENK SCG SST TAC UBL proSAAS	0
Cluster319	COVAR	16354	-3.8328	-0.0080994	3.8417	0.84078	White Matter Connectivitiy		319	Lower rhombic lip	NEUR	VGLUT1 VGLUT2	ADCYAP CBLN CHGA CHGB IGF NAMPT NUCB NXPH SCG UBL VGF proSAAS	0
Cluster414	COVAR	16354	-3.0633	-0.0074303	3.0692	0.84087	Basal Ganglia + Thalamus + Cerebellum		414	Splatter	NEUR	VGLUT2	ADCYAP CBLN CCK CHGA CHGB NAMPT NMB NPB NUCB NXPH PENK SCG SST TAC UBL VGF proSAAS	0
Cluster396	COVAR	16354	-4.2438	-0.0075736	4.2517	0.84089	Cortical Thickness		396	Splatter	NEUR	VGLUT3	ADCYAP CBLN CHGA CHGB NAMPT NUCB NXPH PENK SCG SST TAC UBL VGF proSAAS	0
Cluster424	COVAR	16354	-5.4226	-0.0072475	5.4323	0.8409	Cerebellar Peduncle		424	Splatter	NEUR	GABA	AVP CBLN CCK CHGA CHGB NAMPT NUCB NXPH PNOC SCG SST TAC UBL VGF proSAAS	0
Cluster102	COVAR	16354	-4.3636	-0.0077375	4.3712	0.84091	Supraventricular Free Water (Isotropic Volume Fraction)		102	Deep-layer corticothalamic and 6b	NEUR	VGLUT1	CBLN CCK CHGA CHGB EDN IGF NAMPT NUCB NXPH SCG UBL VGF proSAAS	0	L6b
Cluster280	COVAR	16354	-4.7421	-0.0080227	4.7495	0.84096	Parietal_Lobe_Volume_and_Area		280	CGE interneuron	NEUR	GABA	CCK CHGA CHGB CRH IGF NAMPT NUCB PNOC SCG UBL VIP proSAAS	INT-VIP
Cluster325	COVAR	16354	-3.7807	-0.0069789	3.7851	0.84106	Resting_State_Unimodal-heteromodal		325	Mammillary body	NEUR	VGLUT2	ADCYAP CBLN CHGA CHGB IGF NAMPT NUCB NXPH SCG TAC TRH UBL VGF proSAAS	0
Cluster374	COVAR	16354	-4.7977	-0.0076625	4.8029	0.84108	Parietal_Lobe_Volume_and_Area		374	Splatter	NEUR	VGLUT2	ADCYAP CALCB CBLN CCK CHGA CHGB NAMPT NMB NPB NUCB NXPH SCG UBL VGF proSAAS	0
Cluster59	COVAR	16354	-1.6919	-0.0070209	1.6931	0.84116	Resting_State_Unimodal-heteromodal		59	Astrocyte	ASTRO	0	ADM AGT	0	Astro
Cluster94	COVAR	16354	-4.8449	-0.0076991	4.8461	0.84128	Orbital Frontal		94	Deep-layer near-projecting	NEUR	VGLUT1	CCK CHGA CHGB NAMPT NUCB NXPH UBL UCN VGF proSAAS	0	L5/6 NP
Cluster8	COVAR	16354	-1.1246	-0.0072751	1.1244	0.84137	Cerebellar Peduncle		8	Microglia	MGL	0	IGF	0	Micro-PVM
Cluster418	COVAR	16354	-3.7548	-0.0075935	3.7537	0.8414	Cortical Thickness		418	Splatter	NEUR	HDC VGLUT2	ADCYAP AVP CART CBLN CCK CHGA CHGB NAMPT NUCB NXPH SCG SST UBL VGF proSAAS	0
Cluster66	COVAR	16354	-1.0649	-0.0068828	1.0639	0.84155	Resting_State_Visual+ Inter-hemispheric		66	Ependymal	CHRP EPEN	0	AGT NTS NUCB UBL proSAAS	0
Cluster167	COVAR	16354	-4.8144	-0.0079127	4.8096	0.84158	Occiptal Lobe Volume and Area		167	Miscellaneous	NEUR	VGLUT1	ADCYAP CBLN CCK CHGA CHGB GRP NAMPT NUCB SCG UBL VGF proSAAS	0
Cluster175	COVAR	16354	-4.5343	-0.0079365	4.5293	0.8416	Dorsal Stream Volume and Area		175	Amygdala excitatory	NEUR	VGLUT1 VGLUT2	ADCYAP CART CBLN CCK CHGA CHGB GRP NAMPT NTS NUCB PDYN SCG UBL UCN VGF proSAAS	0	L2/3 IT
Cluster382	COVAR	16354	-4.165	-0.0073885	4.1581	0.84174	Resting_state_DMN+ Intra-network		382	Splatter	NEUR	VGLUT2	ADCYAP CCK CHGA CHGB IGF NAMPT NUCB NXPH SCG SST UBL VGF proSAAS	0
Cluster383	COVAR	16354	-3.6282	-0.0071122	3.6175	0.84205	Long Tracts		383	Splatter	NEUR	VGLUT2 VGLUT3	ADCYAP CBLN CCK CHGA CHGB NAMPT NUCB NXPH PTHLH SCG TAC UBL VGF proSAAS	0
Cluster348	COVAR	16354	-3.3354	-0.0090896	3.3254	0.84207	Dorsal Stream Volume and Area		348	Splatter	NEUR	GLY	CHGA CHGB NAMPT NPPC NPY NUCB NXPH PENK PNOC SCG SST UBL VGF proSAAS	0
Cluster182	COVAR	16354	-3.5073	-0.0076943	3.4963	0.84209	Basal Ganglia + Thalamus + Cerebellum		182	Hippocampal CA1-3	NEUR	VGLUT1	CART CBLN CCK CHGA CHGB EDN NAMPT NUCB SCG UBL UCN VGF proSAAS	0
Cluster331	COVAR	16354	-3.8822	-0.0068309	3.8695	0.84213	Resting State fMRI		331	Mammillary body	NEUR	VGLUT2	ADCYAP CBLN CCK CHGA CHGB NAMPT NUCB NXPH SCG TAC UBL VGF proSAAS	0
Cluster301	COVAR	16354	-2.8189	-0.0068859	2.8092	0.84217	Long Tracts		301	Cerebellar inhibitory	NEUR	GLY	ADCYAP CBLN CHGA CHGB NAMPT NUCB NXPH PENK SCG UBL proSAAS	CB-MolLayerInt1
Cluster117	COVAR	16354	-3.5454	-0.0071994	3.5284	0.8425	Resting_State_Unimodal-heteromodal		117	Miscellaneous	NEUR	VGLUT1	ADCYAP CBLN CCK CHGA CHGB NAMPT NUCB SCG UBL UCN VGF proSAAS	L5-ET VonEcon
Cluster26	COVAR	16354	-1.4199	-0.0071545	1.4128	0.84255	Resting_State_Cortico - cerebellar		26	Fibroblast	FIB	0	EDN IGF	PIA	VLMC
Cluster398	COVAR	16354	-2.7951	-0.0076234	2.7809	0.84257	Temporal Lobe Volume and Area		398	Splatter	NEUR	VGLUT2	ADCYAP CART CBLN CCK CHGA CHGB GAL NAMPT NUCB NXPH SCG TAC UBL VGF proSAAS	0
Cluster423	COVAR	16354	-6.6572	-0.0074828	6.6211	0.84265	Temporal Lobe Volume and Area		423	Splatter	NEUR	GABA	CART CCK CHGA CHGB IGF NAMPT NUCB NXPH PENK SCG SST UBL VGF proSAAS	INT-LAMP5
Cluster362	COVAR	16354	-4.9708	-0.0078239	4.9429	0.8427	Central White Matter Tracts and Ventricular Volume		362	Splatter	NEUR	GABA	CHGA CHGB NAMPT NMU NUCB NXPH PNOC SCG TAC UBL VGF proSAAS	0
Cluster325	COVAR	16354	-3.8929	-0.007186	3.8708	0.84271	Resting_State_Cortico - cerebellar		325	Mammillary body	NEUR	VGLUT2	ADCYAP CBLN CHGA CHGB IGF NAMPT NUCB NXPH SCG TAC TRH UBL VGF proSAAS	0
Cluster286	COVAR	16354	-5.0333	-0.0072361	5.0006	0.84291	Resting_State_Unimodal-heteromodal		286	CGE interneuron	NEUR	GABA	CBLN CCK CHGA CHGB CORT CRH IGF NAMPT NPW NPY NUCB NXPH PNOC SCG SST UBL VGF proSAAS	INT-LAMP5	Lamp5
Cluster458	COVAR	16354	-4.0277	-0.0082181	4.0013	0.84293	Cortical Grey-White Intensities		458	Thalamic excitatory	NEUR	VGLUT2	ADCYAP ADM CART CBLN CCK CHGA CHGB CRH GAL NAMPT NMU NTS NUCB NXPH PTHLH SCG UBL UCN VGF proSAAS	0
Cluster112	COVAR	16354	-4.6713	-0.0070815	4.6384	0.84304	Resting_State_Unimodal-heteromodal		112	Deep-layer corticothalamic and 6b	NEUR	VGLUT1	CBLN CCK CHGA CHGB NAMPT NUCB UBL proSAAS	0
Cluster343	COVAR	16354	-2.8862	-0.0082161	2.866	0.84304	Cortical Grey-White Intensities		343	Splatter	NEUR	VGLUT2	CBLN CHGA CHGB NAMPT NPPC NTS NUCB SCG SST TRH UBL proSAAS	0
Cluster94	COVAR	16354	-5.0747	-0.0080643	5.0375	0.84312	Basal Ganglia + Thalamus + Cerebellum		94	Deep-layer near-projecting	NEUR	VGLUT1	CCK CHGA CHGB NAMPT NUCB NXPH UBL UCN VGF proSAAS	0	L5/6 NP
Cluster153	COVAR	16354	-4.1917	-0.0077523	4.1602	0.84316	Basal Ganglia + Thalamus + Cerebellum		153	Amygdala excitatory	NEUR	VGLUT1 VGLUT2	CBLN CCK CHGB NAMPT NUCB UBL VGF proSAAS	0
Cluster150	COVAR	16354	-3.8555	-0.0079643	3.8257	0.84321	Central White Matter Tracts and Ventricular Volume		150	Deep-layer intratelencephalic	NEUR	VGLUT1 VGLUT2	CBLN CCK CHGA CHGB NAMPT NUCB SCG UBL VGF proSAAS	0	L6 IT Car3
Cluster152	COVAR	16354	-3.1705	-0.0075937	3.144	0.84337	Central White Matter Tracts and Ventricular Volume		152	Deep-layer intratelencephalic	NEUR	VGLUT1 VGLUT2 VGLUT3	CBLN CCK CHGA CHGB NAMPT NUCB PYY SCG UBL UCN VGF proSAAS	0	L6 IT Car3
Cluster113	COVAR	16354	-3.0744	-0.0082029	3.0472	0.84348	Supraventricular OD		113	Miscellaneous	NEUR	VGLUT1	ADCYAP CBLN CCK CHGA CHGB NAMPT NUCB UBL UCN VGF proSAAS	L5-ET
Cluster199	COVAR	16354	-2.7769	-0.0071226	2.7518	0.84353	Resting_State_Cortico - cerebellar		199	Hippocampal dentate gyrus	NEUR	VGLUT1	CART CBLN CCK CHGA CHGB GRP NAMPT NTS NUCB PDYN SCG UBL proSAAS	DG-GRAN
Cluster150	COVAR	16354	-3.7486	-0.0077434	3.7131	0.84364	Ventral Stream Volume and Area		150	Deep-layer intratelencephalic	NEUR	VGLUT1 VGLUT2	CBLN CCK CHGA CHGB NAMPT NUCB SCG UBL VGF proSAAS	0	L6 IT Car3
Cluster395	COVAR	16354	-3.3397	-0.0080965	3.3057	0.84381	White Matter Connectivitiy		395	Splatter	NEUR	DA VGLUT2	CALCB CBLN CCK CHGA CHGB GRP IGF NAMPT NMB NPB NUCB NXPH SCG TAC UBL proSAAS	0
Cluster125	COVAR	16354	-5.5306	-0.0077569	5.4726	0.84388	Cerebellar Peduncle		125	Upper-layer intratelencephalic	NEUR	VGLUT1 VGLUT2	ADCYAP CART CBLN CCK CHGA CHGB NAMPT NUCB SCG UBL UCN VGF proSAAS	0	L2/3 IT
Cluster120	COVAR	16354	-6.0653	-0.0085064	5.9999	0.84396	Cortical Grey-White Intensities		120	Upper-layer intratelencephalic	NEUR	VGLUT1 VGLUT2	CBLN CCK CHGA CHGB NAMPT NUCB SCG UBL UCN VGF proSAAS	0	L2/3 IT
Cluster418	COVAR	16354	-3.8348	-0.0077554	3.7904	0.84416	Limbic Volumes		418	Splatter	NEUR	HDC VGLUT2	ADCYAP AVP CART CBLN CCK CHGA CHGB NAMPT NUCB NXPH SCG SST UBL VGF proSAAS	0
Cluster157	COVAR	16354	-3.9734	-0.007511	3.9267	0.8442	Ventral Stream Volume and Area		157	Amygdala excitatory	NEUR	VGLUT1 VGLUT2	CBLN CCK CHGB NAMPT NUCB UBL VGF proSAAS	0
Cluster383	COVAR	16354	-3.8054	-0.0074594	3.7566	0.84445	Cortical Thickness		383	Splatter	NEUR	VGLUT2 VGLUT3	ADCYAP CBLN CCK CHGA CHGB NAMPT NUCB NXPH PTHLH SCG TAC UBL VGF proSAAS	0
Cluster186	COVAR	16354	-3.8553	-0.0077635	3.8056	0.84447	Parietal_Lobe_Volume_and_Area		186	Hippocampal CA1-3	NEUR	VGLUT1	CBLN CCK CHGA CHGB NAMPT NTS NUCB SCG UBL UCN VGF proSAAS	0
Cluster32	COVAR	16354	-2.5591	-0.0074029	2.526	0.84449	Resting_state_DMN+ Intra-network		32	Oligodendrocyte precursor	OPC	0	NUCB NXPH SCG proSAAS	0	OPC
Cluster305	COVAR	16354	-2.8174	-0.0070912	2.7805	0.84453	Long Tracts		305	Cerebellar inhibitory	NEUR	GABA	CHGB NAMPT NPPC NUCB NXPH UBL proSAAS	CB-MolLayerInt1 CB-MolLayerInt2
Cluster321	COVAR	16354	-3.8405	-0.0076222	3.7898	0.84455	Limbic Volumes		321	Lower rhombic lip	NEUR	VGLUT1 VGLUT2	ADCYAP CBLN CHGA CHGB IGF NAMPT NUCB NXPH SCG UBL VGF proSAAS	0
Cluster349	COVAR	16354	-3.6836	-0.0082863	3.6345	0.84458	Parietal_Lobe_Volume_and_Area		349	Splatter	NEUR	GLY	CHGA CHGB NAMPT NPPC NPY NUCB NXPH PNOC SCG SST TAC UBL VGF proSAAS	0
Cluster332	COVAR	16354	-5.0446	-0.0081381	4.9752	0.84468	Limbic Volumes		332	Mammillary body	NEUR	VGLUT2	ADCYAP CCK CHGA CHGB NAMPT NUCB NXPH SCG TAC UBL proSAAS	0
Cluster145	COVAR	16354	-4.0743	-0.0069348	4.0169	0.84477	Resting_State_Visual+ Inter-hemispheric		145	Deep-layer intratelencephalic	NEUR	VGLUT1 VGLUT2	ADCYAP CBLN CCK CHGA CHGB NAMPT NUCB SCG UBL UCN VGF proSAAS	0
Cluster205	COVAR	16354	-4.616	-0.0078567	4.5505	0.84479	Orbital Frontal		205	Hippocampal dentate gyrus	NEUR	VGLUT1	CBLN CCK CHGB GRP NAMPT NUCB SCG UBL proSAAS	DG-GRAN
Cluster392	COVAR	16354	-5.5001	-0.0081023	5.4213	0.84483	White Matter Connectivitiy		392	Splatter	NEUR	GABA	CHGA CHGB IGF NAMPT NUCB NXPH PENK SCG SST UBL UCN VGF proSAAS	0
Cluster16	COVAR	16354	-1.2329	-0.0078536	1.215	0.84486	Orbital Frontal		16	Vascular	ENDO	0	NAMPT NUCB	CAP	Endo
Cluster217	COVAR	16354	-6.2128	-0.0076625	6.1226	0.84488	Ventral Stream Volume and Area		217	Medium spiny neuron	NEUR	GABA	CBLN CCK CHGA CHGB NAMPT NUCB PENK SCG UBL VGF proSAAS	MSN-D2
Cluster166	COVAR	16354	-4.117	-0.0078555	4.0551	0.845	Subcortical Intensity + Supraventricular White Matter		166	Miscellaneous	NEUR	VGLUT1 VGLUT2	ADCYAP AVP CBLN CCK CHGA CHGB CORT NAMPT NUCB PDYN SCG UBL VGF proSAAS	0
Cluster333	COVAR	16354	-3.4856	-0.0072916	3.4321	0.84507	Resting State fMRI		333	Mammillary body	NEUR	HDC VGLUT2	ADCYAP CBLN CHGA CHGB NAMPT NUCB NXPH SCG SST TAC UBL proSAAS	0
Cluster68	COVAR	16354	-1.0102	-0.0074608	0.99465	0.84509	Limbic Volumes		68	Ependymal	CHRP EPEN	0	AGT NTS NUCB UBL proSAAS	0
Cluster433	COVAR	16354	-3.71	-0.007517	3.6524	0.84512	Cingulate		433	Midbrain-derived inhibitory	NEUR	GABA	CHGA CHGB IGF NAMPT NPPC NUCB NXPH SCG TAC UBL proSAAS	0
Cluster131	COVAR	16354	-5.5025	-0.007766	5.4159	0.84517	Ventral Stream Volume and Area		131	Upper-layer intratelencephalic	NEUR	VGLUT1 VGLUT2	ADCYAP CBLN CCK CHGA CHGB NAMPT NUCB SCG UBL UCN VGF proSAAS	0	L2/3 IT
Cluster96	COVAR	16354	-3.2381	-0.0070417	3.1868	0.8452	Resting_State_Cortico - cerebellar		96	Deep-layer near-projecting	NEUR	VGLUT1 VGLUT2	CCK CHGA CHGB GRP NAMPT NUCB NXPH UBL UCN proSAAS	0	L5/6 NP
Cluster317	COVAR	16354	-3.4604	-0.0083998	3.4045	0.84528	Supraventricular Free Water (Isotropic Volume Fraction)		317	Lower rhombic lip	NEUR	VGLUT1 VGLUT2	ADCYAP CALCB CBLN CHGA CHGB IGF NAMPT NUCB NXPH SCG UBL VGF proSAAS	0
Cluster347	COVAR	16354	-4.4533	-0.008854	4.3794	0.84538	Cortical Grey-White Intensities		347	Splatter	NEUR	GLY	CCK CHGA CHGB NAMPT NPPC NUCB NXPH PDYN PNOC SCG SST UBL proSAAS	0
Cluster413	COVAR	16354	-3.3602	-0.0078085	3.3024	0.84554	General White Matter Tract		413	Splatter	NEUR	VGLUT2	ADCYAP CBLN CCK CHGA CHGB NAMPT NTS NUCB NXPH SCG UBL proSAAS	0
Cluster128	COVAR	16354	-5.4751	-0.0077233	5.3769	0.84572	Cerebellar Peduncle		128	Upper-layer intratelencephalic	NEUR	VGLUT1 VGLUT2	ADCYAP CBLN CCK CHGA CHGB NAMPT NUCB SCG UBL VGF proSAAS	0	L2/3 IT
Cluster299	COVAR	16354	-3.831	-0.0076236	3.7599	0.84586	Occiptal Lobe Volume and Area		299	Cerebellar inhibitory	NEUR	GLY	CHGA CHGB NAMPT NMU NUCB NXPH PNOC PTHLH SCG UBL VGF proSAAS	CB-PurkLayerInt
Cluster78	COVAR	16354	-1.6031	-0.0070529	1.5729	0.84594	Resting State fMRI		78	Choroid plexus	CHRP	0	NAMPT NUCB proSAAS	0
Cluster171	COVAR	16354	-3.2758	-0.0070612	3.213	0.84602	Resting_state_Motor		171	Amygdala excitatory	NEUR	VGLUT1 VGLUT2	ADCYAP CBLN CCK CHGA CHGB NAMPT NTS NUCB PDYN PTHLH SCG UBL UCN VGF proSAAS	0
Cluster235	COVAR	16354	-3.632	-0.0078683	3.5619	0.84606	Central White Matter Tracts and Ventricular Volume		235	Splatter	NEUR	GABA	CBLN CCK CHGA CHGB CORT IGF NAMPT NPY NUCB NXPH PNOC SCG SST TAC UBL VGF proSAAS	INT-SST-CHODL
Cluster390	COVAR	16354	-5.3758	-0.0073403	5.2716	0.84607	Resting State fMRI		390	Splatter	NEUR	GABA	CBLN CCK CHGA CHGB NAMPT NMB NPB NPPC NUCB NXPH PNOC SCG SST UBL VGF proSAAS	0
Cluster110	COVAR	16354	-4.5618	-0.0080667	4.4728	0.8461	General White Matter Tract		110	Deep-layer corticothalamic and 6b	NEUR	VGLUT1	CBLN CCK CHGA CHGB NAMPT NPY NUCB SCG UBL proSAAS	0	L6 CT
Cluster236	COVAR	16354	-5.3323	-0.008044	5.2277	0.84613	Occiptal Lobe Volume and Area		236	MGE interneuron	NEUR	GABA	CCK CHGA CHGB CORT IGF NAMPT NPPC NPY NUCB NXPH PNOC SCG SST TAC UBL VGF proSAAS	INT-SST	Pvalb
Cluster358	COVAR	16354	-5.7278	-0.0078678	5.6149	0.84615	Limbic Volumes		358	Splatter	NEUR	GABA	CBLN CCK CHGA CHGB NAMPT NMU NPPC NUCB NXPH PENK PNOC SCG TAC UBL VGF proSAAS	0
Cluster129	COVAR	16354	-5.8205	-0.008282	5.7048	0.8462	Basal Ganglia + Thalamus + Cerebellum		129	Upper-layer intratelencephalic	NEUR	VGLUT1 VGLUT2	ADCYAP CART CBLN CCK CHGA CHGB NAMPT NUCB SCG UBL UCN VGF proSAAS	0	L2/3 IT
Cluster191	COVAR	16354	-3.7598	-0.0077118	3.6826	0.84636	Orbital Frontal		191	Hippocampal CA4	NEUR	VGLUT1	CART CBLN CCK CHGA CHGB GRP NAMPT NTS NUCB SCG UBL VGF proSAAS	0
Cluster205	COVAR	16354	-4.7799	-0.0081357	4.6746	0.84673	Supraventricular Free Water (Isotropic Volume Fraction)		205	Hippocampal dentate gyrus	NEUR	VGLUT1	CBLN CCK CHGB GRP NAMPT NUCB SCG UBL proSAAS	DG-GRAN
Cluster183	COVAR	16354	-3.7373	-0.0069451	3.6538	0.8468	Resting_State_Unimodal-heteromodal		183	Hippocampal CA1-3	NEUR	VGLUT1	CBLN CCK CHGA CHGB EDN NAMPT NUCB SCG UBL UCN VGF proSAAS	0
Cluster385	COVAR	16354	-5.9041	-0.0080656	5.7723	0.8468	Subcortical Intensity + Supraventricular White Matter		385	Splatter	NEUR	VGLUT2	ADCYAP CART CBLN CCK CHGA CHGB NAMPT NUCB NXPH PDYN SCG SST TAC UBL VGF proSAAS	0
Cluster334	COVAR	16354	-2.2153	-0.0072901	2.1658	0.84681	Resting_state_DMN+ Intra-network		334	Splatter	NEUR	CHOL VGLUT1 VGLUT2	ADCYAP CART CBLN CCK CHGB CRH NAMPT NMU NUCB NXPH SCG TAC UBL VGF proSAAS	0
Cluster355	COVAR	16354	-6.5479	-0.0079812	6.4004	0.84685	Parietal_Lobe_Volume_and_Area		355	Splatter	NEUR	GABA	CBLN CCK CHGA CHGB NAMPT NPPC NPY NUCB NXPH PENK PNOC SCG TAC UBL VGF proSAAS	0
Cluster379	COVAR	16354	-3.713	-0.0071202	3.6259	0.84708	Resting_state_Motor		379	Splatter	NEUR	GLY	CBLN CHGA CHGB NAMPT NUCB NXPH SCG SST UBL VGF proSAAS	0
Cluster459	COVAR	16354	-4.3993	-0.0077856	4.2935	0.84723	Central White Matter Tracts and Ventricular Volume		459	Thalamic excitatory	NEUR	VGLUT2	ADCYAP CBLN CCK CHGA CHGB NAMPT NMU NTS NUCB NXPH PTHLH SCG UBL VGF proSAAS	0
Cluster125	COVAR	16354	-5.937	-0.0083269	5.7886	0.84746	General White Matter Tract		125	Upper-layer intratelencephalic	NEUR	VGLUT1 VGLUT2	ADCYAP CART CBLN CCK CHGA CHGB NAMPT NUCB SCG UBL UCN VGF proSAAS	0	L2/3 IT
Cluster407	COVAR	16354	-4.8658	-0.0072767	4.7382	0.84776	Long Tracts		407	Amygdala excitatory	NEUR	VGLUT2 VGLUT3	CART CCK CHGA CHGB NAMPT NUCB NXPH SCG TAC UBL VGF proSAAS	0
Cluster444	COVAR	16354	-3.6283	-0.0071252	3.5299	0.84799	Resting_State_Visual+ Inter-hemispheric		444	Midbrain-derived inhibitory	NEUR	GABA	CBLN CHGA CHGB IGF NAMPT NPPC NUCB NXPH PRL SCG UBL VGF proSAAS	0
Cluster20	COVAR	16354	-1.1962	-0.0077447	1.1634	0.84806	Orbital Frontal		20	Vascular	VSMC	0	AGT NAMPT UBL	0
Cluster356	COVAR	16354	-5.8413	-0.0076251	5.6787	0.84816	Resting_state_DMN+ Intra-network		356	Splatter	NEUR	GABA	CBLN CCK CHGA CHGB IGF NAMPT NUCB NXPH PNOC SCG SST UBL VGF proSAAS	0
Cluster418	COVAR	16354	-3.719	-0.0075212	3.6146	0.84822	Long Tracts		418	Splatter	NEUR	HDC VGLUT2	ADCYAP AVP CART CBLN CCK CHGA CHGB NAMPT NUCB NXPH SCG SST UBL VGF proSAAS	0
Cluster348	COVAR	16354	-3.088	-0.0084151	3	0.84833	Resting_State_Unimodal-heteromodal		348	Splatter	NEUR	GLY	CHGA CHGB NAMPT NPPC NPY NUCB NXPH PENK PNOC SCG SST UBL VGF proSAAS	0
Cluster220	COVAR	16354	-4.7332	-0.0073368	4.5972	0.84839	Resting_State_Cortico - cerebellar		220	Medium spiny neuron	NEUR	GABA	CBLN CCK CHGA CHGB NAMPT NUCB PDYN PENK SCG SST TAC UBL UCN VGF proSAAS	MSN-D1
Cluster425	COVAR	16354	-6.5415	-0.0081319	6.3524	0.84843	General White Matter Tract		425	Splatter	NEUR	GABA	AVP CCK CHGA CHGB NAMPT NPY NUCB NXPH SCG SST UBL VGF proSAAS	0
Cluster327	COVAR	16354	-4.4468	-0.0075534	4.3153	0.8486	Resting State fMRI		327	Mammillary body	NEUR	VGLUT2	ADCYAP CBLN CHGA CHGB NAMPT NUCB NXPH SCG TAC TRH UBL VGF proSAAS	0
Cluster265	COVAR	16354	-5.0712	-0.0078735	4.9187	0.84872	Ventral Stream Volume and Area		265	LAMP5-LHX6 and Chandelier	NEUR	GABA	CBLN CCK CHGA CHGB CRH IGF NAMPT NPPC NUCB NXPH PTHLH SCG TAC UBL VGF proSAAS	CHAND	Chandelier
Cluster332	COVAR	16354	-4.7313	-0.0076327	4.5871	0.84882	Resting_State_Cortico - cerebellar		332	Mammillary body	NEUR	VGLUT2	ADCYAP CCK CHGA CHGB NAMPT NUCB NXPH SCG TAC UBL proSAAS	0
Cluster265	COVAR	16354	-5.2431	-0.0081405	5.0799	0.84898	Subcortical Intensity + Supraventricular White Matter		265	LAMP5-LHX6 and Chandelier	NEUR	GABA	CBLN CCK CHGA CHGB CRH IGF NAMPT NPPC NUCB NXPH PTHLH SCG TAC UBL VGF proSAAS	CHAND	Chandelier
Cluster111	COVAR	16354	-4.0163	-0.0076705	3.8901	0.84905	Subcortical Intensity + Supraventricular White Matter		111	Deep-layer corticothalamic and 6b	NEUR	VGLUT1 VGLUT2	CBLN CHGA CHGB NAMPT NUCB NXPH SCG UBL VGF proSAAS	0
Cluster110	COVAR	16354	-4.348	-0.0076885	4.2114	0.84906	Resting_state_DMN+ Intra-network		110	Deep-layer corticothalamic and 6b	NEUR	VGLUT1	CBLN CCK CHGA CHGB NAMPT NPY NUCB SCG UBL proSAAS	0	L6 CT
Cluster329	COVAR	16354	-4.8646	-0.0074284	4.7115	0.84907	Resting State fMRI		329	Mammillary body	NEUR	HDC VGLUT2	ADCYAP CBLN CHGA CHGB IGF NAMPT NUCB NXPH SCG TAC UBL proSAAS	0
Cluster127	COVAR	16354	-3.6503	-0.0073946	3.5345	0.84914	Resting State fMRI		127	Upper-layer intratelencephalic	NEUR	VGLUT1 VGLUT2	ADCYAP CBLN CCK CHGA CHGB NAMPT NUCB SCG UBL UCN VGF proSAAS	0	L2/3 IT
Cluster325	COVAR	16354	-4.3368	-0.0080054	4.1984	0.84918	Limbic Volumes		325	Mammillary body	NEUR	VGLUT2	ADCYAP CBLN CHGA CHGB IGF NAMPT NUCB NXPH SCG TAC TRH UBL VGF proSAAS	0
Cluster372	COVAR	16354	-5.1023	-0.008048	4.9358	0.84936	White Matter Connectivitiy		372	Thalamic excitatory	NEUR	VGLUT2	ADCYAP CALCB CART CBLN CCK CHGA CHGB CRH IGF NAMPT NMB NPB NUCB NXPH PTHLH SCG UBL VGF proSAAS	0
Cluster339	COVAR	16354	-3.9908	-0.0075745	3.8602	0.84939	Supraventricular Free Water (Isotropic Volume Fraction)		339	Splatter	NEUR	GLY VGLUT2	CHGA CHGB NAMPT NUCB NXPH PENK SCG TAC UBL VGF proSAAS	0
Cluster374	COVAR	16354	-4.7689	-0.0076165	4.6109	0.84949	Cerebellar Peduncle		374	Splatter	NEUR	VGLUT2	ADCYAP CALCB CBLN CCK CHGA CHGB NAMPT NMB NPB NUCB NXPH SCG UBL VGF proSAAS	0
Cluster169	COVAR	16354	-4.6565	-0.0073586	4.502	0.8495	Resting_state_Motor		169	Hippocampal CA1-3	NEUR	VGLUT1	CBLN CCK CHGB NAMPT NUCB SCG UBL UCN VGF proSAAS	0
Cluster337	COVAR	16354	-2.9862	-0.0077043	2.8842	0.84974	Supraventricular Free Water (Isotropic Volume Fraction)		337	Splatter	NEUR	GABA	CALCB CHGA CHGB IGF NAMPT NPPC NUCB NXPH PNOC POMC PYY SCG UBL VGF proSAAS	0
Cluster343	COVAR	16354	-2.7833	-0.007923	2.6858	0.84996	Subcortical Intensity + Supraventricular White Matter		343	Splatter	NEUR	VGLUT2	CBLN CHGA CHGB NAMPT NPPC NTS NUCB SCG SST TRH UBL proSAAS	0
Cluster433	COVAR	16354	-3.6179	-0.0073305	3.4911	0.84997	Resting_state_Motor		433	Midbrain-derived inhibitory	NEUR	GABA	CHGA CHGB IGF NAMPT NPPC NUCB NXPH SCG TAC UBL proSAAS	0
Cluster435	COVAR	16354	-3.2561	-0.0073298	3.1394	0.85016	Long Tracts		435	Midbrain-derived inhibitory	NEUR	GABA	CBLN CHGA CHGB IGF NAMPT NPPC NUCB NXPH SCG TAC UBL proSAAS	0
Cluster119	COVAR	16354	-3.3043	-0.0077108	3.1846	0.85026	Resting_State_Cortico - cerebellar		119	Hippocampal CA1-3	NEUR	VGLUT1	ADCYAP CHGA CHGB NAMPT NTS NUCB NXPH PYY SCG UBL UCN VGF proSAAS	0
Cluster155	COVAR	16354	-5.7937	-0.0078482	5.5815	0.85036	Ventral Stream Volume and Area		155	Amygdala excitatory	NEUR	VGLUT1 VGLUT2	ADCYAP CBLN CCK CHGA CHGB NAMPT NUCB NXPH PYY UBL VGF proSAAS	0
Cluster116	COVAR	16354	-4.3477	-0.0080415	4.1881	0.85038	Orbital Frontal		116	Miscellaneous	NEUR	VGLUT1	CBLN CCK CHGA CHGB NAMPT NUCB SCG UBL UCN VGF proSAAS	0
Cluster356	COVAR	16354	-5.6387	-0.0073606	5.4308	0.85042	Resting_state_Motor		356	Splatter	NEUR	GABA	CBLN CCK CHGA CHGB IGF NAMPT NUCB NXPH PNOC SCG SST UBL VGF proSAAS	0
Cluster376	COVAR	16354	-4.984	-0.0076334	4.8002	0.85042	Cingulate		376	Splatter	NEUR	VGLUT2	ADCYAP AVP CBLN CCK CHGA CHGB NAMPT NUCB NXPH SCG TAC TRH UBL VGF proSAAS	0
Cluster11	COVAR	16354	-1.1768	-0.0076469	1.133	0.85052	Temporal Lobe Volume and Area		11	Microglia	MGL	0	IGF	0	Micro-PVM
Cluster181	COVAR	16354	-4.0583	-0.0077173	3.9039	0.85072	Occiptal Lobe Volume and Area		181	Hippocampal CA1-3	NEUR	VGLUT1	CART CBLN CHGA CHGB CORT NAMPT NUCB NXPH SCG UBL UCN VGF proSAAS	0
Cluster440	COVAR	16354	-5.1123	-0.0079196	4.9156	0.85083	Resting_state_DMN+ Intra-network		440	Midbrain-derived inhibitory	NEUR	GABA	CBLN CHGA CHGB IGF NAMPT NPPC NUCB NXPH PRL SCG UBL proSAAS	0
Cluster6	COVAR	16354	-1.1239	-0.0077771	1.0801	0.85096	Parietal_Lobe_Volume_and_Area		6	Microglia	MGL	0	0	0	Micro-PVM
Cluster320	COVAR	16354	-3.7443	-0.0087259	3.5975	0.85101	White Matter Connectivitiy		320	Lower rhombic lip	NEUR	VGLUT1 VGLUT2	ADCYAP CBLN CHGA CHGB IGF NAMPT NUCB NXPH SCG UBL VGF proSAAS	0
Cluster460	COVAR	16354	-1.6775	-0.010291	1.6115	0.85103	Basal Ganglia + Thalamus + Cerebellum		460	Thalamic excitatory	NEUR	VGLUT2	ADCYAP ADM CBLN CCK CHGA CHGB GAL NAMPT NMU NUCB NXPH SCG UBL VGF proSAAS	0
Cluster79	COVAR	16354	-1.6574	-0.007289	1.5921	0.85106	Resting State fMRI		79	Choroid plexus	CHRP	0	NAMPT NUCB proSAAS	0
Cluster253	COVAR	16354	-5.2349	-0.0080144	5.0277	0.8511	Supraventricular Free Water (Isotropic Volume Fraction)		253	MGE interneuron	NEUR	GABA	CBLN CCK CHGA CHGB CORT IGF NAMPT NMU NPY NUCB NXPH PNOC SCG SST TAC UBL VGF proSAAS	INT-SST	Sst
Cluster198	COVAR	16354	-3.2953	-0.0073412	3.1641	0.85116	Cingulate		198	Hippocampal CA4	NEUR	VGLUT1 VGLUT2	ADCYAP CART CBLN CCK CHGA CHGB IGF NAMPT NUCB PYY SCG UBL UCN VGF proSAAS	0
Cluster162	COVAR	16354	-4.9972	-0.0080452	4.7981	0.85117	Subcortical Intensity + Supraventricular White Matter		162	Amygdala excitatory	NEUR	VGLUT1 VGLUT2	CART CBLN CCK CHGA CHGB GRP NAMPT NUCB UBL proSAAS	0
Cluster403	COVAR	16354	-3.9379	-0.007272	3.7784	0.85133	Resting_State_Unimodal-heteromodal		403	Splatter	NEUR	GABA	CCK CHGB CORT NAMPT NUCB NXPH PENK SCG TAC VGF proSAAS	0
Cluster60	COVAR	16354	-2.0761	-0.0076724	1.9903	0.85153	Resting State fMRI		60	Astrocyte	ASTRO	0	AGT proSAAS	0	Astro
Cluster231	COVAR	16354	-6.2626	-0.0084168	6.0003	0.85168	Supraventricular Free Water (Isotropic Volume Fraction)		231	Eccentric medium spiny neuron	NEUR	GABA	CHGB NAMPT NUCB PDYN PENK SCG VGF proSAAS	MSN-D1
Cluster109	COVAR	16354	-5.7672	-0.0080994	5.5254	0.85169	Dorsal Stream Volume and Area		109	Deep-layer corticothalamic and 6b	NEUR	VGLUT1	CBLN CCK CHGA CHGB NAMPT NUCB NXPH UBL proSAAS	0	L6 CT
Cluster158	COVAR	16354	-5.5689	-0.0080817	5.3351	0.85171	Occiptal Lobe Volume and Area		158	Amygdala excitatory	NEUR	VGLUT1 VGLUT2	CBLN CCK CHGB NAMPT NUCB SCG UBL UCN VGF proSAAS	0
Cluster383	COVAR	16354	-3.9964	-0.0078338	3.8282	0.85173	Supraventricular Free Water (Isotropic Volume Fraction)		383	Splatter	NEUR	VGLUT2 VGLUT3	ADCYAP CBLN CCK CHGA CHGB NAMPT NUCB NXPH PTHLH SCG TAC UBL VGF proSAAS	0
Cluster330	COVAR	16354	-4.7843	-0.008315	4.583	0.85173	White Matter Connectivitiy		330	Mammillary body	NEUR	VGLUT2	ADCYAP CBLN CHGA CHGB NAMPT NUCB NXPH SCG TAC TRH UBL VGF proSAAS	0
Cluster365	COVAR	16354	-5.3086	-0.0073114	5.0852	0.85173	Resting_state_Motor		365	Splatter	NEUR	GABA VGLUT2	ADCYAP CBLN CHGA CHGB NAMPT NUCB NXPH PENK SCG TAC UBL VGF proSAAS	0
Cluster144	COVAR	16354	-4.9904	-0.0073304	4.7781	0.85184	Resting_State_Unimodal-heteromodal		144	Deep-layer intratelencephalic	NEUR	VGLUT1	CBLN CCK CHGA CHGB NAMPT NUCB SCG UBL UCN VGF proSAAS	0	L5 IT
Cluster80	COVAR	16354	-1.6407	-0.0071764	1.5708	0.85185	Resting State fMRI		80	Choroid plexus	CHRP	0	NAMPT NUCB proSAAS	0
Cluster159	COVAR	16354	-4.7104	-0.0073142	4.5055	0.85209	Resting_State_Visual+ Inter-hemispheric		159	Amygdala excitatory	NEUR	VGLUT1 VGLUT2	ADCYAP CBLN CCK CHGA CHGB NAMPT NUCB SCG UBL UCN VGF proSAAS	0
Cluster368	COVAR	16354	-3.6867	-0.0076002	3.5262	0.8521	Central White Matter Tracts and Ventricular Volume		368	Splatter	NEUR	VGLUT2	ADCYAP CBLN CCK CHGA CHGB NAMPT NUCB NXPH SCG TAC UBL VGF proSAAS	0
Cluster460	COVAR	16354	-1.6341	-0.010025	1.5628	0.85212	Cortical Thickness		460	Thalamic excitatory	NEUR	VGLUT2	ADCYAP ADM CBLN CCK CHGA CHGB GAL NAMPT NMU NUCB NXPH SCG UBL VGF proSAAS	0
Cluster443	COVAR	16354	-4.4486	-0.0082317	4.2545	0.85212	Limbic Volumes		443	Midbrain-derived inhibitory	NEUR	GABA	CBLN CHGA CHGB IGF NAMPT NPPC NUCB NXPH SCG UBL VGF proSAAS	0
Cluster376	COVAR	16354	-5.1576	-0.0078992	4.9321	0.85214	Temporal Lobe Volume and Area		376	Splatter	NEUR	VGLUT2	ADCYAP AVP CBLN CCK CHGA CHGB NAMPT NUCB NXPH SCG TAC TRH UBL VGF proSAAS	0
Cluster437	COVAR	16354	-4.742	-0.0081267	4.5301	0.85239	Supraventricular Free Water (Isotropic Volume Fraction)		437	Midbrain-derived inhibitory	NEUR	GABA	CBLN CHGA CHGB IGF NAMPT NPPC NUCB NXPH SCG UBL VGF proSAAS	0
Cluster392	COVAR	16354	-5.3514	-0.0078833	5.1105	0.85247	Ventral Stream Volume and Area		392	Splatter	NEUR	GABA	CHGA CHGB IGF NAMPT NUCB NXPH PENK SCG SST UBL UCN VGF proSAAS	0
Cluster80	COVAR	16354	-1.6144	-0.0070613	1.5415	0.8525	Resting_State_Visual+ Inter-hemispheric		80	Choroid plexus	CHRP	0	NAMPT NUCB proSAAS	0
Cluster359	COVAR	16354	-4.392	-0.0073144	4.1934	0.85253	Resting_state_Motor		359	Splatter	NEUR	GABA	CCK CHGA CHGB NAMPT NPPC NUCB NXPH SCG SST UBL VGF proSAAS	0
Cluster359	COVAR	16354	-4.6364	-0.0077214	4.4264	0.85254	Ventral Stream Volume and Area		359	Splatter	NEUR	GABA	CCK CHGA CHGB NAMPT NPPC NUCB NXPH SCG SST UBL VGF proSAAS	0
Cluster398	COVAR	16354	-2.9484	-0.0080416	2.8121	0.85278	Limbic Volumes		398	Splatter	NEUR	VGLUT2	ADCYAP CART CBLN CCK CHGA CHGB GAL NAMPT NUCB NXPH SCG TAC UBL VGF proSAAS	0
Cluster159	COVAR	16354	-5.1973	-0.0080703	4.9569	0.85279	Parietal_Lobe_Volume_and_Area		159	Amygdala excitatory	NEUR	VGLUT1 VGLUT2	ADCYAP CBLN CCK CHGA CHGB NAMPT NUCB SCG UBL UCN VGF proSAAS	0
Cluster92	COVAR	16354	-5.4869	-0.0087766	5.2293	0.85296	Cortical Grey-White Intensities		92	Deep-layer near-projecting	NEUR	VGLUT1	CCK CHGA CHGB GRP NAMPT NUCB NXPH UBL UCN VGF proSAAS	0	L5/6 NP
Cluster266	COVAR	16354	-5.5401	-0.0081513	5.2791	0.85301	Subcortical Intensity + Supraventricular White Matter		266	LAMP5-LHX6 and Chandelier	NEUR	GABA	CCK CHGA CHGB CRH IGF NAMPT NPPC NUCB NXPH PTHLH SCG SPX TAC UBL proSAAS	CHAND
Cluster190	COVAR	16354	-2.8707	-0.0074107	2.7346	0.85307	Long Tracts		190	Hippocampal CA4	NEUR	VGLUT1	CALCB CART CBLN CCK CHGA CHGB GNRH GRP NAMPT NPPC NUCB PYY SCG UBL UCN VGF proSAAS	0
Cluster91	COVAR	16354	-4.3816	-0.0080014	4.1712	0.85324	Limbic Volumes		91	Deep-layer near-projecting	NEUR	VGLUT1	CCK CHGA CHGB NAMPT NUCB NXPH UBL UCN VGF proSAAS	0	L5/6 NP
Cluster363	COVAR	16354	-3.6495	-0.0075291	3.4709	0.85347	Cerebellar Peduncle		363	Splatter	NEUR	VGLUT2	CHGA CHGB CRH NAMPT NUCB NXPH PENK PNOC SCG SST UBL proSAAS	0
Cluster96	COVAR	16354	-3.5296	-0.0076756	3.3564	0.8535	Ventral Stream Volume and Area		96	Deep-layer near-projecting	NEUR	VGLUT1 VGLUT2	CCK CHGA CHGB GRP NAMPT NUCB NXPH UBL UCN proSAAS	0	L5/6 NP
Cluster115	COVAR	16354	-3.6782	-0.0082194	3.4967	0.85357	Cerebellar Peduncle		115	Hippocampal CA1-3	NEUR	VGLUT1	ADCYAP CBLN CCK CHGA CHGB GNRH NAMPT NUCB PYY SCG UBL UCN VGF proSAAS	L5-ET
Cluster159	COVAR	16354	-5.0344	-0.0078174	4.7843	0.85366	Ventral Stream Volume and Area		159	Amygdala excitatory	NEUR	VGLUT1 VGLUT2	ADCYAP CBLN CCK CHGA CHGB NAMPT NUCB SCG UBL UCN VGF proSAAS	0
Cluster301	COVAR	16354	-3.0102	-0.0073533	2.8605	0.85367	Ventral Stream Volume and Area		301	Cerebellar inhibitory	NEUR	GLY	ADCYAP CBLN CHGA CHGB NAMPT NUCB NXPH PENK SCG UBL proSAAS	CB-MolLayerInt1
Cluster392	COVAR	16354	-5.4857	-0.0080811	5.2119	0.85371	Cortical Thickness		392	Splatter	NEUR	GABA	CHGA CHGB IGF NAMPT NUCB NXPH PENK SCG SST UBL UCN VGF proSAAS	0
Cluster93	COVAR	16354	-5.4235	-0.008356	5.1524	0.85373	Basal Ganglia + Thalamus + Cerebellum		93	Deep-layer near-projecting	NEUR	VGLUT1	CCK CHGA CHGB NAMPT NUCB NXPH UBL UCN VGF proSAAS	0	L5/6 NP
Cluster423	COVAR	16354	-7.2012	-0.0080943	6.8404	0.85376	General White Matter Tract		423	Splatter	NEUR	GABA	CART CCK CHGA CHGB IGF NAMPT NUCB NXPH PENK SCG SST UBL VGF proSAAS	INT-LAMP5
Cluster176	COVAR	16354	-3.6047	-0.0072684	3.4239	0.85378	Ventral Stream Volume and Area		176	Miscellaneous	NEUR	VGLUT1 VGLUT2	CBLN CCK CHGA CHGB GRP NAMPT NUCB PDYN PNOC SCG UBL VGF proSAAS	0
Cluster17	COVAR	16354	-0.86225	-0.0078004	0.81836	0.85396	Cerebellar Peduncle		17	Vascular	ENDO	0	EDN NAMPT NUCB UBL	VENOUS	Endo
Cluster441	COVAR	16354	-5.2584	-0.0080783	4.9907	0.85396	Resting_state_DMN+ Intra-network		441	Midbrain-derived inhibitory	NEUR	GABA	CBLN CHGA CHGB IGF NAMPT NPPC NUCB PRL SCG UBL proSAAS	0
Cluster9	COVAR	16354	-1.009	-0.007185	0.95693	0.85414	Resting_state_Motor		9	Microglia	MGL	0	IGF	0	Micro-PVM
Cluster324	COVAR	16354	-4.2707	-0.0082705	4.0503	0.85414	Dorsal Stream Volume and Area		324	Mammillary body	NEUR	VGLUT2	ADCYAP CBLN CHGA CHGB NAMPT NUCB NXPH SCG TAC TRH UBL VGF proSAAS	0
Cluster459	COVAR	16354	-4.4476	-0.007871	4.2158	0.85428	Orbital Frontal		459	Thalamic excitatory	NEUR	VGLUT2	ADCYAP CBLN CCK CHGA CHGB NAMPT NMU NTS NUCB NXPH PTHLH SCG UBL VGF proSAAS	0
Cluster338	COVAR	16354	-3.162	-0.0081727	2.9939	0.85454	Limbic Volumes		338	Splatter	NEUR	VGLUT2	CBLN CHGA CHGB NAMPT NUCB NXPH SCG UBL proSAAS	0
Cluster368	COVAR	16354	-3.5525	-0.0073235	3.361	0.85473	Long Tracts		368	Splatter	NEUR	VGLUT2	ADCYAP CBLN CCK CHGA CHGB NAMPT NUCB NXPH SCG TAC UBL VGF proSAAS	0
Cluster404	COVAR	16354	-6.297	-0.0073744	5.9566	0.85477	Resting_State_Cortico - cerebellar		404	Miscellaneous	NEUR	VGLUT1	CBLN CCK CHGA CHGB IGF NAMPT NUCB NXPH SCG SST TAC VGF proSAAS	0
Cluster374	COVAR	16354	-5.1063	-0.0081554	4.8255	0.85501	Occiptal Lobe Volume and Area		374	Splatter	NEUR	VGLUT2	ADCYAP CALCB CBLN CCK CHGA CHGB NAMPT NMB NPB NUCB NXPH SCG UBL VGF proSAAS	0
Cluster10	COVAR	16354	-1.2289	-0.0081204	1.1608	0.85511	Basal Ganglia + Thalamus + Cerebellum		10	Microglia	MGL	0	IGF	0	Micro-PVM
Cluster352	COVAR	16354	-4.855	-0.0080693	4.5857	0.85513	Central White Matter Tracts and Ventricular Volume		352	Splatter	0	GABA	CHGA CHGB NAMPT NPPC NUCB NXPH PNOC SCG UBL proSAAS	0
Cluster159	COVAR	16354	-5.3737	-0.0083442	5.0752	0.85515	White Matter Connectivitiy		159	Amygdala excitatory	NEUR	VGLUT1 VGLUT2	ADCYAP CBLN CCK CHGA CHGB NAMPT NUCB SCG UBL UCN VGF proSAAS	0
Cluster1	COVAR	16354	-0.61532	-0.0081334	0.58104	0.85519	White Matter Connectivitiy		1	Miscellaneous	TCELL	0	0	0
Cluster279	COVAR	16354	-4.9844	-0.0087034	4.7048	0.85528	Supraventricular Free Water (Isotropic Volume Fraction)		279	CGE interneuron	NEUR	GABA VGLUT3	CCK CHGA CHGB CRH IGF NAMPT NUCB NXPH SCG UBL VIP proSAAS	INT-VIP
Cluster247	COVAR	16354	-5.1763	-0.0080638	4.8854	0.85531	Subcortical Intensity + Supraventricular White Matter		247	MGE interneuron	NEUR	GABA	CBLN CCK CHGA CHGB CORT IGF NAMPT NMU NPY NUCB NXPH SCG SST TAC UBL VGF proSAAS	0	Sst
Cluster336	COVAR	16354	-3.0845	-0.0080742	2.9107	0.85536	Cingulate		336	Splatter	NEUR	VGLUT2 VGLUT3	AGT CBLN CCK CHGA CHGB GAL NAMPT NPPC NTS NUCB NXPH POMC SCG SST UBL proSAAS	0
Cluster453	COVAR	16354	-3.6965	-0.0080028	3.4861	0.8555	Ventral Stream Volume and Area		453	Thalamic excitatory	0	VGLUT2	ADCYAP CART CBLN CCK CHGA CHGB CRH GAL NAMPT NMU NTS NUCB NXPH PNOC PTHLH SCG UBL VGF proSAAS	0
Cluster347	COVAR	16354	-4.366	-0.0086804	4.1172	0.85551	Parietal_Lobe_Volume_and_Area		347	Splatter	NEUR	GLY	CCK CHGA CHGB NAMPT NPPC NUCB NXPH PDYN PNOC SCG SST UBL proSAAS	0
Cluster101	COVAR	16354	-3.3157	-0.0078727	3.1265	0.85554	Occiptal Lobe Volume and Area		101	Deep-layer corticothalamic and 6b	NEUR	VGLUT1	ADCYAP CBLN CCK CHGA CHGB IGF NAMPT NUCB NXPH PTHLH SCG UBL VGF proSAAS	0	L6b
Cluster340	COVAR	16354	-3.5877	-0.0083608	3.3811	0.85567	Cortical Thickness		340	Splatter	NEUR	VGLUT2	CBLN CCK CHGA CHGB IGF NAMPT NUCB NXPH SCG UBL VGF proSAAS	0
Cluster313	COVAR	16354	-1.9212	-0.0074169	1.8104	0.85569	Resting_State_Cortico - cerebellar		313	Splatter	NEUR	VGLUT2	ADCYAP CHGB NAMPT NPPC NUCB SCG UBL proSAAS	0
Cluster350	COVAR	16354	-4.2694	-0.0086507	4.0195	0.85592	Dorsal Stream Volume and Area		350	Splatter	NEUR	GLY	CART CHGA CHGB NAMPT NUCB NXPH PENK PNOC SCG UBL VGF proSAAS	0
Cluster145	COVAR	16354	-4.7139	-0.0080235	4.4329	0.85619	Supraventricular Free Water (Isotropic Volume Fraction)		145	Deep-layer intratelencephalic	NEUR	VGLUT1 VGLUT2	ADCYAP CBLN CCK CHGA CHGB NAMPT NUCB SCG UBL UCN VGF proSAAS	0
Cluster438	COVAR	16354	-4.8005	-0.0080574	4.5136	0.85623	Resting_state_DMN+ Intra-network		438	Midbrain-derived inhibitory	NEUR	GABA	CBLN CHGA CHGB IGF NAMPT NPPC NUCB NXPH SCG TAC UBL VGF proSAAS	0
Cluster442	COVAR	16354	-4.9387	-0.0083477	4.6431	0.85625	Temporal Lobe Volume and Area		442	Midbrain-derived inhibitory	NEUR	GABA	CBLN CHGA CHGB IGF NAMPT NPPC NUCB NXPH PRL SCG UBL proSAAS	0
Cluster112	COVAR	16354	-5.5932	-0.0084792	5.2563	0.85635	General White Matter Tract		112	Deep-layer corticothalamic and 6b	NEUR	VGLUT1	CBLN CCK CHGA CHGB NAMPT NUCB UBL proSAAS	0
Cluster93	COVAR	16354	-5.3125	-0.0081849	4.9895	0.85649	Temporal Lobe Volume and Area		93	Deep-layer near-projecting	NEUR	VGLUT1	CCK CHGA CHGB NAMPT NUCB NXPH UBL UCN VGF proSAAS	0	L5/6 NP
Cluster374	COVAR	16354	-4.6766	-0.0074691	4.3915	0.85654	Resting_state_Motor		374	Splatter	NEUR	VGLUT2	ADCYAP CALCB CBLN CCK CHGA CHGB NAMPT NMB NPB NUCB NXPH SCG UBL VGF proSAAS	0
Cluster430	COVAR	16354	-4.6464	-0.0074683	4.3629	0.85655	Resting_State_Unimodal-heteromodal		430	Medium spiny neuron	NEUR	GABA	CART CCK CHGA CHGB NAMPT NUCB PENK SCG SST UBL VGF proSAAS	0
Cluster156	COVAR	16354	-5.3649	-0.0078455	5.0371	0.85657	Cingulate		156	Amygdala excitatory	NEUR	VGLUT1 VGLUT2	CBLN CCK CHGB NAMPT NUCB VGF proSAAS	0
Cluster352	COVAR	16354	-4.9136	-0.0081668	4.6114	0.85668	Parietal_Lobe_Volume_and_Area		352	Splatter	0	GABA	CHGA CHGB NAMPT NPPC NUCB NXPH PNOC SCG UBL proSAAS	0
Cluster375	COVAR	16354	-4.473	-0.0080854	4.1976	0.85669	Parietal_Lobe_Volume_and_Area		375	Splatter	NEUR	VGLUT2 VGLUT3	ADCYAP CBLN CCK CHGA CHGB CRH NAMPT NUCB SCG UBL VGF proSAAS	0
Cluster223	COVAR	16354	-4.3153	-0.0076729	4.0489	0.85673	Long Tracts		223	Eccentric medium spiny neuron	NEUR	GABA	CHGA CHGB NAMPT NPPB NUCB PENK SCG TAC UBL VGF proSAAS	MSN-D1 MSN-ECC
Cluster363	COVAR	16354	-3.8303	-0.0079021	3.5934	0.85676	Limbic Volumes		363	Splatter	NEUR	VGLUT2	CHGA CHGB CRH NAMPT NUCB NXPH PENK PNOC SCG SST UBL proSAAS	0
Cluster108	COVAR	16354	-6.2294	-0.0082268	5.8407	0.8569	Central White Matter Tracts and Ventricular Volume		108	Deep-layer corticothalamic and 6b	NEUR	VGLUT1	CBLN CCK CHGA CHGB NAMPT NUCB NXPH UBL proSAAS	0
Cluster68	COVAR	16354	-1.1364	-0.0083925	1.0644	0.85713	Cortical Grey-White Intensities		68	Ependymal	CHRP EPEN	0	AGT NTS NUCB UBL proSAAS	0
Cluster103	COVAR	16354	-3.7017	-0.0080314	3.4656	0.85726	Dorsal Stream Volume and Area		103	Deep-layer corticothalamic and 6b	NEUR	VGLUT1	ADCYAP CBLN CCK CHGA CHGB NAMPT NUCB NXPH PDYN SCG UBL VGF proSAAS	0	L6b
Cluster34	COVAR	16354	-3.2205	-0.0079552	3.0148	0.85728	Resting_state_DMN+ Intra-network		34	Oligodendrocyte precursor	OPC	0	NXPH proSAAS	0	OPC
Cluster73	COVAR	16354	-1.5336	-0.0075394	1.4355	0.8573	Resting_state_DMN+ Intra-network		73	Ependymal	EPEN	0	AGT NTS NUCB proSAAS	0
Cluster410	COVAR	16354	-3.7948	-0.0086141	3.5508	0.85739	Cortical Grey-White Intensities		410	Splatter	NEUR	VGLUT2	AVP CART CBLN CHGA CHGB CRH HCRT NAMPT NMB NPB NUCB OXT PENK SCG SST TRH UBL VGF proSAAS	0
Cluster165	COVAR	16354	-4.4866	-0.0086733	4.1972	0.85744	White Matter Connectivitiy		165	Miscellaneous	NEUR	VGLUT1 VGLUT2	ADCYAP CART CBLN CCK CHGA CHGB CORT IGF NAMPT NUCB NXPH PDYN SCG UBL VGF proSAAS	0
Cluster330	COVAR	16354	-4.3768	-0.0076067	4.0928	0.85754	Resting_state_Motor		330	Mammillary body	NEUR	VGLUT2	ADCYAP CBLN CHGA CHGB NAMPT NUCB NXPH SCG TAC TRH UBL VGF proSAAS	0
Cluster363	COVAR	16354	-3.6654	-0.0075619	3.4268	0.8576	Long Tracts		363	Splatter	NEUR	VGLUT2	CHGA CHGB CRH NAMPT NUCB NXPH PENK PNOC SCG SST UBL proSAAS	0
Cluster86	COVAR	16354	-5.0027	-0.0083265	4.6768	0.85761	Ventral Stream Volume and Area		86	Deep-layer near-projecting	NEUR	VGLUT1 VGLUT2	CCK CHGA CHGB NAMPT NUCB NXPH UBL UCN VGF proSAAS	0	L5/6 NP
Cluster454	COVAR	16354	-4.4635	-0.007707	4.1724	0.85763	Resting_State_Cortico - cerebellar		454	Thalamic excitatory	0	VGLUT2	ADCYAP ADM CART CBLN CCK CHGA CHGB CRH GAL NAMPT NMU NUCB NXPH SCG UBL VGF proSAAS	0
Cluster161	COVAR	16354	-4.5332	-0.0080161	4.2367	0.85768	Supraventricular Free Water (Isotropic Volume Fraction)		161	Amygdala excitatory	NEUR	VGLUT1 VGLUT2	CBLN CCK CHGB GRP NAMPT NUCB NXPH PDYN SCG UBL UCN VGF proSAAS	0
Cluster323	COVAR	16354	-4.024	-0.0077942	3.7598	0.85774	Resting State fMRI		323	Mammillary body	NEUR	VGLUT2	ADCYAP CBLN CHGA CHGB IGF NAMPT NUCB NXPH SCG TAC TRH UBL VGF proSAAS	0
Cluster141	COVAR	16354	-5.6	-0.00811	5.2307	0.85782	Orbital Frontal		141	Deep-layer intratelencephalic	NEUR	VGLUT1 VGLUT2	CCK CHGA CHGB NAMPT NUCB PDYN SCG UBL VGF proSAAS	0	L4 IT
Cluster95	COVAR	16354	-4.1922	-0.0081309	3.9126	0.85801	Limbic Volumes		95	Deep-layer near-projecting	NEUR	VGLUT1	CCK CHGA CHGB GRP NAMPT NUCB NXPH UBL UCN VGF proSAAS	0	L5/6 NP
Cluster385	COVAR	16354	-6.1092	-0.0083457	5.6999	0.85808	Cortical Thickness		385	Splatter	NEUR	VGLUT2	ADCYAP CART CBLN CCK CHGA CHGB NAMPT NUCB NXPH PDYN SCG SST TAC UBL VGF proSAAS	0
Cluster395	COVAR	16354	-3.5152	-0.0085221	3.2785	0.85817	General White Matter Tract		395	Splatter	NEUR	DA VGLUT2	CALCB CBLN CCK CHGA CHGB GRP IGF NAMPT NMB NPB NUCB NXPH SCG TAC UBL proSAAS	0
Cluster108	COVAR	16354	-6.2795	-0.008293	5.8547	0.85826	Subcortical Intensity + Supraventricular White Matter		108	Deep-layer corticothalamic and 6b	NEUR	VGLUT1	CBLN CCK CHGA CHGB NAMPT NUCB NXPH UBL proSAAS	0
Cluster204	COVAR	16354	-4.3066	-0.0083539	4.0152	0.85826	Central White Matter Tracts and Ventricular Volume		204	Hippocampal dentate gyrus	NEUR	VGLUT1	CBLN CCK CHGB GRP NAMPT NUCB SCG UBL proSAAS	DG-GRAN
Cluster105	COVAR	16354	-4.1107	-0.0080928	3.8313	0.85834	Basal Ganglia + Thalamus + Cerebellum		105	Deep-layer corticothalamic and 6b	NEUR	VGLUT1	ADCYAP CBLN CCK CHGA CHGB EDN IGF NAMPT NUCB NXPH SCG UBL UCN VGF proSAAS	0	L6b
Cluster380	COVAR	16354	-4.4948	-0.0077786	4.1891	0.85834	Resting State fMRI		380	Splatter	NEUR	GLY	CHGA CHGB NAMPT NUCB NXPH PENK PNOC SCG SST UBL VGF proSAAS	0
Cluster69	COVAR	16354	-1.2036	-0.0072972	1.1217	0.85835	Resting_State_Visual+ Inter-hemispheric		69	Ependymal	EPEN	0	AGT NAMPT NTS NUCB UBL proSAAS	0
Cluster172	COVAR	16354	-5.1156	-0.0085807	4.7664	0.85841	General White Matter Tract		172	Amygdala excitatory	NEUR	VGLUT1 VGLUT2	ADCYAP AVP CART CBLN CCK CHGA CHGB NAMPT NUCB PTHLH SCG UBL VGF proSAAS	0
Cluster149	COVAR	16354	-5.5789	-0.007637	5.1975	0.85844	Resting_State_Unimodal-heteromodal		149	Deep-layer intratelencephalic	NEUR	VGLUT1	ADCYAP CBLN CCK CHGA CHGB NAMPT NUCB SCG UBL UCN VGF proSAAS	0	L6 IT
Cluster158	COVAR	16354	-5.7017	-0.0082744	5.31	0.85853	Parietal_Lobe_Volume_and_Area		158	Amygdala excitatory	NEUR	VGLUT1 VGLUT2	CBLN CCK CHGB NAMPT NUCB SCG UBL UCN VGF proSAAS	0
Cluster447	COVAR	16354	-3.9942	-0.0078796	3.7182	0.85863	Ventral Stream Volume and Area		447	Thalamic excitatory	0	VGLUT2	ADCYAP CHGA CHGB CRH NAMPT NUCB SCG UBL VGF proSAAS	0
Cluster162	COVAR	16354	-5.2516	-0.0084548	4.8878	0.85867	General White Matter Tract		162	Amygdala excitatory	NEUR	VGLUT1 VGLUT2	CART CBLN CCK CHGA CHGB GRP NAMPT NUCB UBL proSAAS	0
Cluster81	COVAR	16354	-1.7335	-0.0074721	1.6115	0.85896	Resting State fMRI		81	Choroid plexus	CHRP	0	NUCB proSAAS	0
Cluster87	COVAR	16354	-4.219	-0.0079885	3.9194	0.85913	Ventral Stream Volume and Area		87	Deep-layer near-projecting	NEUR	VGLUT1 VGLUT2	CCK CHGA CHGB GRP NAMPT NUCB NXPH UBL UCN VGF proSAAS	0	L5/6 NP
Cluster55	COVAR	16354	-2.3169	-0.0077378	2.151	0.85928	Resting_State_Cortico - cerebellar		55	Astrocyte	ASTRO	0	AGT NUCB PENK UBL proSAAS	0	Astro
Cluster434	COVAR	16354	-4.7405	-0.0082012	4.4008	0.85929	Cingulate		434	Midbrain-derived inhibitory	NEUR	GABA	CBLN CHGA CHGB IGF NAMPT NPPC NUCB NXPH SCG UBL VGF proSAAS	0
Cluster334	COVAR	16354	-2.3987	-0.0078935	2.2265	0.85933	Temporal Lobe Volume and Area		334	Splatter	NEUR	CHOL VGLUT1 VGLUT2	ADCYAP CART CBLN CCK CHGB CRH NAMPT NMU NUCB NXPH SCG TAC UBL VGF proSAAS	0
Cluster372	COVAR	16354	-5.1996	-0.0082015	4.8207	0.85961	Parietal_Lobe_Volume_and_Area		372	Thalamic excitatory	NEUR	VGLUT2	ADCYAP CALCB CART CBLN CCK CHGA CHGB CRH IGF NAMPT NMB NPB NUCB NXPH PTHLH SCG UBL VGF proSAAS	0
Cluster316	COVAR	16354	-2.8957	-0.0076738	2.684	0.85967	Resting State fMRI		316	Lower rhombic lip	NEUR	VGLUT1 VGLUT2	ADCYAP CALCB CBLN CHGA CHGB CRH GAL IGF NAMPT NUCB NXPH SCG UBL VGF proSAAS	0
Cluster194	COVAR	16354	-3.8961	-0.0086877	3.6077	0.8599	Cortical Grey-White Intensities		194	Hippocampal CA4	NEUR	VGLUT1	CART CBLN CCK CHGA CHGB IGF NAMPT NUCB UBL VGF proSAAS	0
Cluster442	COVAR	16354	-5.0716	-0.0085723	4.6951	0.85996	Limbic Volumes		442	Midbrain-derived inhibitory	NEUR	GABA	CBLN CHGA CHGB IGF NAMPT NPPC NUCB NXPH PRL SCG UBL proSAAS	0
Cluster394	COVAR	16354	-4.5005	-0.0081603	4.165	0.86004	Cerebellar Peduncle		394	Splatter	NEUR	VGLUT2	ADCYAP CBLN CCK CHGA CHGB NAMPT NMB NPB NUCB NXPH SCG TAC UBL VGF proSAAS	0
Cluster351	COVAR	16354	-4.2909	-0.007784	3.9666	0.86032	Resting_state_Motor		351	Splatter	NEUR	GABA	CBLN CHGA CHGB IGF NAMPT NUCB NXPH PNOC SCG SST TAC UBL VGF proSAAS	0
Cluster348	COVAR	16354	-3.8529	-0.0105	3.561	0.86036	Cortical Grey-White Intensities		348	Splatter	NEUR	GLY	CHGA CHGB NAMPT NPPC NPY NUCB NXPH PENK PNOC SCG SST UBL VGF proSAAS	0
Cluster354	COVAR	16354	-5.8239	-0.0079043	5.3823	0.86038	Resting_state_DMN+ Intra-network		354	Splatter	NEUR	GABA	CBLN CHGA CHGB IGF NAMPT NMU NPPC NPY NUCB NXPH PNOC SCG TAC UBL UCN VGF proSAAS	0
Cluster322	COVAR	16354	-3.0305	-0.0084289	2.8003	0.86041	Central White Matter Tracts and Ventricular Volume		322	Lower rhombic lip	NEUR	VGLUT1 VGLUT2	ADCYAP AGT CALCB CART CBLN CHGA CHGB CRH IGF NAMPT NUCB NXPH SCG UBL VGF proSAAS	0
Cluster259	COVAR	16354	-6.3699	-0.0083833	5.8847	0.86046	Ventral Stream Volume and Area		259	MGE interneuron	NEUR	GABA	CBLN CCK CHGA CHGB CORT IGF NAMPT NMU NPPC NUCB NXPH PNOC SCG TAC UBL VGF proSAAS	INT-PVALB	Pvalb
Cluster322	COVAR	16354	-2.7891	-0.0077574	2.5748	0.86064	Resting_state_Motor		322	Lower rhombic lip	NEUR	VGLUT1 VGLUT2	ADCYAP AGT CALCB CART CBLN CHGA CHGB CRH IGF NAMPT NUCB NXPH SCG UBL VGF proSAAS	0
Cluster248	COVAR	16354	-5.677	-0.0084263	5.237	0.86081	Temporal Lobe Volume and Area		248	MGE interneuron	NEUR	GABA	CCK CHGA CHGB CORT IGF NAMPT NMU NPY NUCB NXPH PNOC SCG SST TAC UBL VGF proSAAS	INT-SST	Sst
Cluster292	COVAR	16354	-5.6195	-0.0085266	5.1833	0.86084	Central White Matter Tracts and Ventricular Volume		292	CGE interneuron	NEUR	GABA	AGT CBLN CCK CHGA CHGB CRH IGF NAMPT NUCB PTHLH SCG TAC UBL VGF VIP proSAAS	INT-VIP	Vip
Cluster390	COVAR	16354	-6.2671	-0.0085573	5.7794	0.86089	General White Matter Tract		390	Splatter	NEUR	GABA	CBLN CCK CHGA CHGB NAMPT NMB NPB NPPC NUCB NXPH PNOC SCG SST UBL VGF proSAAS	0
Cluster319	COVAR	16354	-3.9284	-0.0083013	3.6214	0.86098	Ventral Stream Volume and Area		319	Lower rhombic lip	NEUR	VGLUT1 VGLUT2	ADCYAP CBLN CHGA CHGB IGF NAMPT NUCB NXPH SCG UBL VGF proSAAS	0
Cluster113	COVAR	16354	-3.0392	-0.008109	2.7992	0.8612	Resting_state_Motor		113	Miscellaneous	NEUR	VGLUT1	ADCYAP CBLN CCK CHGA CHGB NAMPT NUCB UBL UCN VGF proSAAS	L5-ET
Cluster105	COVAR	16354	-4.0712	-0.0080151	3.7494	0.86122	Dorsal Stream Volume and Area		105	Deep-layer corticothalamic and 6b	NEUR	VGLUT1	ADCYAP CBLN CCK CHGA CHGB EDN IGF NAMPT NUCB NXPH SCG UBL UCN VGF proSAAS	0	L6b
Cluster296	COVAR	16354	-4.8457	-0.0077579	4.4608	0.86131	Resting_State_Visual+ Inter-hemispheric		296	CGE interneuron	NEUR	GABA	CBLN CCK CHGA CHGB CRH IGF NAMPT NPPC NUCB NXPH PTHLH SCG TAC UBL VGF VIP proSAAS	INT-VIP	Vip
Cluster448	COVAR	16354	-2.926	-0.0083821	2.6931	0.86135	Cortical Thickness		448	Thalamic excitatory	NEUR	VGLUT2	ADCYAP ADM CBLN CHGA CHGB CRH NAMPT NTS NUCB NXPH PTHLH PYY SCG UBL UCN VGF proSAAS	0
Cluster17	COVAR	16354	-0.90473	-0.0081847	0.83234	0.86147	Orbital Frontal		17	Vascular	ENDO	0	EDN NAMPT NUCB UBL	VENOUS	Endo
Cluster18	COVAR	16354	-0.89554	-0.0080739	0.82316	0.86168	Cerebellar Peduncle		18	Vascular	ENDO	0	NAMPT NUCB	ARTERIOLE ARTERY
Cluster370	COVAR	16354	-5.4925	-0.007649	5.0454	0.86183	Resting_State_Cortico - cerebellar		370	Splatter	NEUR	VGLUT2	ADCYAP CCK CHGA CHGB NAMPT NUCB NXPH PENK SCG TAC UBL proSAAS	0
Cluster100	COVAR	16354	-4.1072	-0.0087053	3.7726	0.86185	Resting_state_DMN+ Intra-network		100	Deep-layer corticothalamic and 6b	NEUR	VGLUT1	CBLN CCK CHGA CHGB NAMPT NUCB NXPH SCG UBL VGF proSAAS	0
Cluster258	COVAR	16354	-5.9566	-0.0089164	5.4631	0.8622	Limbic Volumes		258	MGE interneuron	NEUR	GABA VGLUT3	CCK CHGA CHGB CORT IGF NAMPT NMU NPPC NUCB NXPH PNOC SCG SST TAC UBL VGF proSAAS	INT-SST	Pvalb
Cluster192	COVAR	16354	-3.4498	-0.0083849	3.1636	0.86224	Dorsal Stream Volume and Area		192	Hippocampal CA4	NEUR	VGLUT1	CART CBLN CHGA CHGB NAMPT NUCB NXPH PDYN UBL VGF proSAAS	0
Cluster360	COVAR	16354	-5.2357	-0.0087856	4.8013	0.86224	General White Matter Tract		360	Splatter	NEUR	GABA	CHGA CHGB NAMPT NPPC NUCB SCG TAC UBL proSAAS	0
Cluster170	COVAR	16354	-4.8251	-0.0076241	4.4187	0.86257	Resting_State_Unimodal-heteromodal		170	Miscellaneous	NEUR	VGLUT1 VGLUT2	ADCYAP CBLN CCK CHGB NAMPT NUCB PDYN SCG UBL VGF proSAAS	0
Cluster214	COVAR	16354	-5.5039	-0.0086565	5.0401	0.86258	Basal Ganglia + Thalamus + Cerebellum		214	Medium spiny neuron	NEUR	GABA	CBLN CCK CHGB NAMPT NUCB PDYN PENK SCG TAC UBL UCN VGF proSAAS	MSN-D1
Cluster426	COVAR	16354	-6.7776	-0.008295	6.206	0.8626	Parietal_Lobe_Volume_and_Area		426	Eccentric medium spiny neuron	NEUR	GABA	CCK CHGA CHGB NAMPT NUCB NXPH PENK SCG SST TAC UBL VGF proSAAS	MSN-D1
Cluster442	COVAR	16354	-4.9328	-0.0083376	4.5165	0.86261	Resting_state_DMN+ Intra-network		442	Midbrain-derived inhibitory	NEUR	GABA	CBLN CHGA CHGB IGF NAMPT NPPC NUCB NXPH PRL SCG UBL proSAAS	0
Cluster354	COVAR	16354	-5.6962	-0.0077308	5.2141	0.86267	Resting State fMRI		354	Splatter	NEUR	GABA	CBLN CHGA CHGB IGF NAMPT NMU NPPC NPY NUCB NXPH PNOC SCG TAC UBL UCN VGF proSAAS	0
Cluster433	COVAR	16354	-4.0071	-0.008119	3.6654	0.86284	Cerebellar Peduncle		433	Midbrain-derived inhibitory	NEUR	GABA	CHGA CHGB IGF NAMPT NPPC NUCB NXPH SCG TAC UBL proSAAS	0
Cluster444	COVAR	16354	-4.2191	-0.0082853	3.8575	0.86296	Dorsal Stream Volume and Area		444	Midbrain-derived inhibitory	NEUR	GABA	CBLN CHGA CHGB IGF NAMPT NPPC NUCB NXPH PRL SCG UBL VGF proSAAS	0
Cluster93	COVAR	16354	-5.3107	-0.0081822	4.8535	0.86306	Resting_state_DMN+ Intra-network		93	Deep-layer near-projecting	NEUR	VGLUT1	CCK CHGA CHGB NAMPT NUCB NXPH UBL UCN VGF proSAAS	0	L5/6 NP
Cluster63	COVAR	16354	-1.9	-0.0079894	1.7339	0.8634	Resting_State_Cortico - cerebellar		63	Astrocyte	ASTRO	0	AGT proSAAS	0	Astro
Cluster404	COVAR	16354	-7.2326	-0.0084701	6.6006	0.8634	General White Matter Tract		404	Miscellaneous	NEUR	VGLUT1	CBLN CCK CHGA CHGB IGF NAMPT NUCB NXPH SCG SST TAC VGF proSAAS	0
Cluster177	COVAR	16354	-5.8168	-0.0081757	5.3076	0.86344	Long Tracts		177	Miscellaneous	NEUR	VGLUT1 VGLUT2	CBLN CCK CHGA CHGB NAMPT NUCB PDYN SCG UBL VGF proSAAS	0
Cluster75	COVAR	16354	-2.0353	-0.0073551	1.857	0.86345	Resting_state_Motor		75	Committed oligodendrocyte precursor	CHRP EPEN NEUR	0	CHGB IGF NAMPT NUCB NXPH SCG UBL proSAAS	0
Cluster318	COVAR	16354	-3.8757	-0.0083172	3.5349	0.86354	Ventral Stream Volume and Area		318	Lower rhombic lip	NEUR	VGLUT1 VGLUT2	ADCYAP CBLN CHGA CHGB IGF NAMPT NUCB NXPH SCG UBL VGF proSAAS	0
Cluster386	COVAR	16354	-4.5461	-0.0082888	4.1434	0.86371	Parietal_Lobe_Volume_and_Area		386	Splatter	NEUR	VGLUT2	ADCYAP CBLN CHGA CHGB NAMPT NUCB NXPH SCG VGF proSAAS	0
Cluster379	COVAR	16354	-4.1305	-0.0079208	3.7587	0.86409	Long Tracts		379	Splatter	NEUR	GLY	CBLN CHGA CHGB NAMPT NUCB NXPH SCG SST UBL VGF proSAAS	0
Cluster77	COVAR	16354	-1.6791	-0.0075302	1.5278	0.86411	Resting_state_Motor		77	Choroid plexus	CHRP	0	NUCB UBL proSAAS	0
Cluster252	COVAR	16354	-5.7496	-0.0085419	5.2285	0.86425	Ventral Stream Volume and Area		252	MGE interneuron	NEUR	GABA VGLUT3	CCK CHGA CHGB CORT IGF NAMPT NMU NUCB NXPH PNOC SCG SST TAC UBL VGF proSAAS	INT-SST	Sst
Cluster7	COVAR	16354	-1.1857	-0.0082528	1.0782	0.86426	Supraventricular OD		7	Microglia	MGL	0	0	0	Micro-PVM
Cluster189	COVAR	16354	-3.7108	-0.0081518	3.3708	0.86451	Central White Matter Tracts and Ventricular Volume		189	Hippocampal CA1-3	NEUR	VGLUT1	CART CBLN CCK CHGA CHGB NAMPT NUCB SCG UBL UCN VGF proSAAS	0
Cluster317	COVAR	16354	-3.5419	-0.0085978	3.2171	0.86454	Long Tracts		317	Lower rhombic lip	NEUR	VGLUT1 VGLUT2	ADCYAP CALCB CBLN CHGA CHGB IGF NAMPT NUCB NXPH SCG UBL VGF proSAAS	0
Cluster448	COVAR	16354	-2.9613	-0.0084833	2.6893	0.86458	Temporal Lobe Volume and Area		448	Thalamic excitatory	NEUR	VGLUT2	ADCYAP ADM CBLN CHGA CHGB CRH NAMPT NTS NUCB NXPH PTHLH PYY SCG UBL UCN VGF proSAAS	0
Cluster354	COVAR	16354	-6.2198	-0.0084415	5.6466	0.86465	Supraventricular Free Water (Isotropic Volume Fraction)		354	Splatter	NEUR	GABA	CBLN CHGA CHGB IGF NAMPT NMU NPPC NPY NUCB NXPH PNOC SCG TAC UBL UCN VGF proSAAS	0
Cluster375	COVAR	16354	-4.596	-0.0083077	4.1721	0.86467	Limbic Volumes		375	Splatter	NEUR	VGLUT2 VGLUT3	ADCYAP CBLN CCK CHGA CHGB CRH NAMPT NUCB SCG UBL VGF proSAAS	0
Cluster345	COVAR	16354	-3.2586	-0.0091343	2.9576	0.86471	Cortical Grey-White Intensities		345	Splatter	NEUR	VGLUT2	ADCYAP CALCB CBLN CHGA CHGB GRP NAMPT NMB NMU NPB NPPC NUCB PENK SCG SST TAC UBL proSAAS	0
Cluster116	COVAR	16354	-4.6539	-0.0086078	4.2219	0.86483	Cortical Thickness		116	Miscellaneous	NEUR	VGLUT1	CBLN CCK CHGA CHGB NAMPT NUCB SCG UBL UCN VGF proSAAS	0
Cluster412	COVAR	16354	-3.8732	-0.0087526	3.5112	0.865	General White Matter Tract		412	Splatter	NEUR	GABA HDC VGLUT2	CBLN CHGA CHGB NAMPT NUCB NXPH SCG SST TAC UBL VGF proSAAS	0
Cluster232	COVAR	16354	-6.1876	-0.0084519	5.609	0.86501	Ventral Stream Volume and Area		232	Eccentric medium spiny neuron	NEUR	GABA	CHGB NAMPT NUCB PDYN PENK SCG UBL VGF proSAAS	MSN-D1
Cluster3	COVAR	16354	-0.53867	-0.0085547	0.48822	0.86505	Supraventricular OD		3	Miscellaneous	MONO	0	NAMPT	0
Cluster433	COVAR	16354	-4.1519	-0.0084125	3.7528	0.86571	Temporal Lobe Volume and Area		433	Midbrain-derived inhibitory	NEUR	GABA	CHGA CHGB IGF NAMPT NPPC NUCB NXPH SCG TAC UBL proSAAS	0
Cluster3	COVAR	16354	-0.52121	-0.0082775	0.47088	0.86582	Cerebellar Peduncle		3	Miscellaneous	MONO	0	NAMPT	0
Cluster295	COVAR	16354	-4.2871	-0.0079523	3.8729	0.86584	Resting_State_Visual+ Inter-hemispheric		295	CGE interneuron	NEUR	GABA	CBLN CCK CHGA CHGB CRH IGF NAMPT NPPC NUCB PTHLH SCG TAC UBL VGF VIP proSAAS	INT-VIP	Vip
Cluster6	COVAR	16354	-1.1483	-0.0079457	1.0369	0.86594	Cerebellar Peduncle		6	Microglia	MGL	0	0	0	Micro-PVM
Cluster227	COVAR	16354	-5.8431	-0.0085257	5.2756	0.86596	Ventral Stream Volume and Area		227	Eccentric medium spiny neuron	NEUR	GABA	CHGB NAMPT NTS NUCB PDYN PENK SCG TAC VGF proSAAS	MSN-D1
Cluster106	COVAR	16354	-5.4258	-0.0086355	4.898	0.86601	Supraventricular Free Water (Isotropic Volume Fraction)		106	Deep-layer corticothalamic and 6b	NEUR	VGLUT1	ADCYAP CBLN CCK CHGA CHGB IGF NAMPT NUCB NXPH SCG UBL UCN VGF proSAAS	0	L6b
Cluster315	COVAR	16354	-4.0165	-0.0075588	3.6254	0.86604	Resting_State_Cortico - cerebellar		315	Lower rhombic lip	NEUR	VGLUT1 VGLUT2	ADCYAP CALCB CART CBLN CHGA CHGB IGF NAMPT NUCB NXPH SCG UBL VGF proSAAS	0
Cluster222	COVAR	16354	-4.587	-0.0083548	4.1398	0.86606	Ventral Stream Volume and Area		222	Eccentric medium spiny neuron	NEUR	GABA	CHGA CHGB CRH EDN NAMPT NUCB PDYN PENK PTHLH SCG TAC UBL VGF proSAAS	MSN-D1 MSN-D2 MSN-ECC
Cluster396	COVAR	16354	-4.5793	-0.0081723	4.1299	0.86624	Resting_state_DMN+ Intra-network		396	Splatter	NEUR	VGLUT3	ADCYAP CBLN CHGA CHGB NAMPT NUCB NXPH PENK SCG SST TAC UBL VGF proSAAS	0
Cluster345	COVAR	16354	-3.1314	-0.0087777	2.8235	0.86628	General White Matter Tract		345	Splatter	NEUR	VGLUT2	ADCYAP CALCB CBLN CHGA CHGB GRP NAMPT NMB NMU NPB NPPC NUCB PENK SCG SST TAC UBL proSAAS	0
Cluster160	COVAR	16354	-4.7763	-0.007986	4.3047	0.8664	Ventral Stream Volume and Area		160	Amygdala excitatory	NEUR	VGLUT1 VGLUT2	CBLN CCK CHGA CHGB NAMPT NUCB UBL UCN VGF proSAAS	0
Cluster76	COVAR	16354	-1.8088	-0.0076663	1.6298	0.86646	Resting State fMRI		76	Choroid plexus	CHRP EPEN OLIGO	0	NAMPT NUCB UBL proSAAS	0
Cluster389	COVAR	16354	-5.689	-0.008676	5.1228	0.8666	General White Matter Tract		389	Splatter	NEUR	GABA	CBLN CCK CHGA CHGB NAMPT NUCB NXPH PNOC SCG SST TAC UBL VGF proSAAS	0
Cluster434	COVAR	16354	-4.9313	-0.0085311	4.4402	0.86662	Ventral Stream Volume and Area		434	Midbrain-derived inhibitory	NEUR	GABA	CBLN CHGA CHGB IGF NAMPT NPPC NUCB NXPH SCG UBL VGF proSAAS	0
Cluster106	COVAR	16354	-5.3887	-0.0085765	4.8503	0.86671	Dorsal Stream Volume and Area		106	Deep-layer corticothalamic and 6b	NEUR	VGLUT1	ADCYAP CBLN CCK CHGA CHGB IGF NAMPT NUCB NXPH SCG UBL UCN VGF proSAAS	0	L6b
Cluster354	COVAR	16354	-6.1566	-0.0083557	5.5411	0.86672	Cortical Thickness		354	Splatter	NEUR	GABA	CBLN CHGA CHGB IGF NAMPT NMU NPPC NPY NUCB NXPH PNOC SCG TAC UBL UCN VGF proSAAS	0
Cluster211	COVAR	16354	-3.3664	-0.008261	3.0269	0.86695	Dorsal Stream Volume and Area		211	Medium spiny neuron	NEUR	GABA	CHGB NAMPT NUCB PDYN PENK SCG TAC UBL UCN VGF proSAAS	MSN-D1
Cluster129	COVAR	16354	-6.3488	-0.0090337	5.7073	0.86701	General White Matter Tract		129	Upper-layer intratelencephalic	NEUR	VGLUT1 VGLUT2	ADCYAP CART CBLN CCK CHGA CHGB NAMPT NUCB SCG UBL UCN VGF proSAAS	0	L2/3 IT
Cluster2	COVAR	16354	-0.5218	-0.0082409	0.46894	0.86708	Occiptal Lobe Volume and Area		2	Miscellaneous	NK	0	0	0
Cluster82	COVAR	16354	-1.4392	-0.0076669	1.2927	0.86721	Resting_state_Motor		82	Choroid plexus	CHRP	0	NAMPT NUCB proSAAS	0
Cluster116	COVAR	16354	-4.3422	-0.0080313	3.8986	0.86731	Resting_State_Visual+ Inter-hemispheric		116	Miscellaneous	NEUR	VGLUT1	CBLN CCK CHGA CHGB NAMPT NUCB SCG UBL UCN VGF proSAAS	0
Cluster142	COVAR	16354	-4.3514	-0.0090661	3.9066	0.86732	Cortical Grey-White Intensities		142	Deep-layer intratelencephalic	NEUR	VGLUT1	CBLN CCK CHGA CHGB NAMPT NUCB SCG UBL UCN VGF proSAAS	0	L5 IT
Cluster195	COVAR	16354	-4.2446	-0.0085325	3.8101	0.86736	Central White Matter Tracts and Ventricular Volume		195	Hippocampal CA4	NEUR	VGLUT1	CART CBLN CCK CHGA CHGB IGF NAMPT NUCB UBL VGF proSAAS	0
Cluster426	COVAR	16354	-7.0218	-0.0085938	6.3019	0.8674	General White Matter Tract		426	Eccentric medium spiny neuron	NEUR	GABA	CCK CHGA CHGB NAMPT NUCB NXPH PENK SCG SST TAC UBL VGF proSAAS	MSN-D1
Cluster158	COVAR	16354	-5.8796	-0.0085325	5.2744	0.86751	Dorsal Stream Volume and Area		158	Amygdala excitatory	NEUR	VGLUT1 VGLUT2	CBLN CCK CHGB NAMPT NUCB SCG UBL UCN VGF proSAAS	0
Cluster169	COVAR	16354	-5.4533	-0.0086178	4.8906	0.86758	Dorsal Stream Volume and Area		169	Hippocampal CA1-3	NEUR	VGLUT1	CBLN CCK CHGB NAMPT NUCB SCG UBL UCN VGF proSAAS	0
Cluster353	COVAR	16354	-4.3825	-0.0076021	3.9285	0.86769	Resting_state_Motor		353	Splatter	NEUR	GABA	CBLN CHGA CHGB NAMPT NMB NPB NPY NUCB NXPH PENK PNOC POMC SCG TAC UBL VGF proSAAS	0
Cluster417	COVAR	16354	-5.4187	-0.008755	4.853	0.8679	Supraventricular Free Water (Isotropic Volume Fraction)		417	Splatter	NEUR	GABA HDC	AVP CBLN CHGA CHGB GAL NAMPT NUCB SCG SST UBL VGF proSAAS	0
Cluster71	COVAR	16354	-1.5301	-0.0076575	1.3701	0.86795	Resting_State_Cortico - cerebellar		71	Ependymal	EPEN	0	AGT NAMPT NTS NUCB proSAAS	0
Cluster11	COVAR	16354	-1.2364	-0.0080338	1.1066	0.86805	Cerebellar Peduncle		11	Microglia	MGL	0	IGF	0	Micro-PVM
Cluster9	COVAR	16354	-1.1494	-0.008185	1.0286	0.86807	Temporal Lobe Volume and Area		9	Microglia	MGL	0	IGF	0	Micro-PVM
Cluster104	COVAR	16354	-3.6999	-0.0081172	3.3067	0.8684	Cerebellar Peduncle		104	Deep-layer corticothalamic and 6b	NEUR	VGLUT1	CCK CHGA CHGB NAMPT NUCB NXPH PDYN SCG UBL VGF proSAAS	0
Cluster459	COVAR	16354	-4.668	-0.008261	4.1671	0.86868	Ventral Stream Volume and Area		459	Thalamic excitatory	NEUR	VGLUT2	ADCYAP CBLN CCK CHGA CHGB NAMPT NMU NTS NUCB NXPH PTHLH SCG UBL VGF proSAAS	0
Cluster68	COVAR	16354	-1.0769	-0.0079534	0.96072	0.86883	Cerebellar Peduncle		68	Ependymal	CHRP EPEN	0	AGT NTS NUCB UBL proSAAS	0
Cluster405	COVAR	16354	-5.4151	-0.0081784	4.8282	0.86897	Central White Matter Tracts and Ventricular Volume		405	Amygdala excitatory	NEUR	VGLUT1 VGLUT2	CBLN CCK CHGA CHGB NAMPT NUCB SCG TAC UBL VGF proSAAS	0
Cluster367	COVAR	16354	-6.4711	-0.0081564	5.7648	0.86917	Resting_state_DMN+ Intra-network		367	Splatter	NEUR	VGLUT2	ADCYAP CBLN CCK CHGA CHGB NAMPT NUCB NXPH SCG TAC UBL VGF proSAAS	0
Cluster175	COVAR	16354	-5.1364	-0.0089902	4.5738	0.86927	Supraventricular Free Water (Isotropic Volume Fraction)		175	Amygdala excitatory	NEUR	VGLUT1 VGLUT2	ADCYAP CART CBLN CCK CHGA CHGB GRP NAMPT NTS NUCB PDYN SCG UBL UCN VGF proSAAS	0	L2/3 IT
Cluster353	COVAR	16354	-4.6165	-0.0080079	4.11	0.86932	Cingulate		353	Splatter	NEUR	GABA	CBLN CHGA CHGB NAMPT NMB NPB NPY NUCB NXPH PENK PNOC POMC SCG TAC UBL VGF proSAAS	0
Cluster96	COVAR	16354	-3.8834	-0.008445	3.4564	0.86938	Limbic Volumes		96	Deep-layer near-projecting	NEUR	VGLUT1 VGLUT2	CCK CHGA CHGB GRP NAMPT NUCB NXPH UBL UCN proSAAS	0	L5/6 NP
Cluster97	COVAR	16354	-3.3041	-0.0078352	2.9392	0.86952	Cerebellar Peduncle		97	Deep-layer corticothalamic and 6b	NEUR	VGLUT1	ADCYAP CCK CHGA CHGB GAL NAMPT NUCB NXPH PDYN SCG UBL VGF proSAAS	0
Cluster354	COVAR	16354	-6.29	-0.0085368	5.5952	0.86952	Limbic Volumes		354	Splatter	NEUR	GABA	CBLN CHGA CHGB IGF NAMPT NMU NPPC NPY NUCB NXPH PNOC SCG TAC UBL UCN VGF proSAAS	0
Cluster416	COVAR	16354	-5.1047	-0.0093452	4.5404	0.86954	Supraventricular Free Water (Isotropic Volume Fraction)		416	Splatter	NEUR	GABA	AVP CHGA CHGB GAL NAMPT NTS NUCB NXPH PENK PNOC SCG UBL VGF proSAAS	0
Cluster49	COVAR	16354	-1.9037	-0.0084285	1.6927	0.86962	Limbic Volumes		49	Oligodendrocyte	OLIGO	0	UBL proSAAS	0	Oligo
Cluster401	COVAR	16354	-3.2722	-0.0075502	2.9089	0.86967	Resting_State_Visual+ Inter-hemispheric		401	Miscellaneous	NEUR	VGLUT2	CCK CHGB proSAAS	0
Cluster410	COVAR	16354	-3.6053	-0.0081838	3.2048	0.86969	Cerebellar Peduncle		410	Splatter	NEUR	VGLUT2	AVP CART CBLN CHGA CHGB CRH HCRT NAMPT NMB NPB NUCB OXT PENK SCG SST TRH UBL VGF proSAAS	0
Cluster357	COVAR	16354	-5.0225	-0.0084556	4.4617	0.86984	Orbital Frontal		357	Splatter	NEUR	GABA	CHGA CHGB NAMPT NMU NPPC NUCB NXPH PENK PNOC SCG UBL VGF proSAAS	0
Cluster57	COVAR	16354	-2.6225	-0.0082029	2.3278	0.87003	Resting_State_Cortico - cerebellar		57	Astrocyte	ASTRO	0	AGT	0	Astro
Cluster311	COVAR	16354	-2.6824	-0.0078933	2.3808	0.87005	Resting_State_Visual+ Inter-hemispheric		311	Upper rhombic lip	NEUR	VGLUT1	AGT CBLN CHGB NUCB proSAAS	CB-GRAN
Cluster380	COVAR	16354	-4.8305	-0.0083597	4.2869	0.87008	Long Tracts		380	Splatter	NEUR	GLY	CHGA CHGB NAMPT NUCB NXPH PENK PNOC SCG SST UBL VGF proSAAS	0
Cluster30	COVAR	16354	-1.7604	-0.008434	1.5622	0.87009	Temporal Lobe Volume and Area		30	Fibroblast	CHRP	0	IGF	ARACH
Cluster372	COVAR	16354	-5.5202	-0.0087071	4.8952	0.87026	General White Matter Tract		372	Thalamic excitatory	NEUR	VGLUT2	ADCYAP CALCB CART CBLN CCK CHGA CHGB CRH IGF NAMPT NMB NPB NUCB NXPH PTHLH SCG UBL VGF proSAAS	0
Cluster372	COVAR	16354	-5.4191	-0.0085476	4.8053	0.87027	Subcortical Intensity + Supraventricular White Matter		372	Thalamic excitatory	NEUR	VGLUT2	ADCYAP CALCB CART CBLN CCK CHGA CHGB CRH IGF NAMPT NMB NPB NUCB NXPH PTHLH SCG UBL VGF proSAAS	0
Cluster313	COVAR	16354	-2.0643	-0.0079693	1.8298	0.87035	Resting State fMRI		313	Splatter	NEUR	VGLUT2	ADCYAP CHGB NAMPT NPPC NUCB SCG UBL proSAAS	0
Cluster187	COVAR	16354	-4.7815	-0.0077076	4.2382	0.87037	Resting_state_Motor		187	Hippocampal CA1-3	NEUR	VGLUT1	CBLN CCK CHGA CHGB NAMPT NTS NUCB SCG UBL UCN VGF proSAAS	0
Cluster182	COVAR	16354	-3.9061	-0.0085692	3.4609	0.87047	Occiptal Lobe Volume and Area		182	Hippocampal CA1-3	NEUR	VGLUT1	CART CBLN CCK CHGA CHGB EDN NAMPT NUCB SCG UBL UCN VGF proSAAS	0
Cluster445	COVAR	16354	-2.9767	-0.0082739	2.6367	0.87052	Ventral Stream Volume and Area		445	Thalamic excitatory	0	VGLUT2	ADCYAP CALCB CART CHGA CHGB CRH NAMPT NUCB SCG UBL VGF proSAAS	0
Cluster417	COVAR	16354	-5.2268	-0.008445	4.6282	0.87061	Cingulate		417	Splatter	NEUR	GABA HDC	AVP CBLN CHGA CHGB GAL NAMPT NUCB SCG SST UBL VGF proSAAS	0
Cluster366	COVAR	16354	-5.3645	-0.0092722	4.7499	0.87062	Cortical Grey-White Intensities		366	Splatter	NEUR	VGLUT2	ADCYAP CBLN CCK CHGA CHGB NAMPT NUCB NXPH SCG TAC UBL VGF proSAAS	0
Cluster293	COVAR	16354	-4.4107	-0.0087708	3.9051	0.87064	Parietal_Lobe_Volume_and_Area		293	CGE interneuron	NEUR	GABA	CBLN CCK CHGA CHGB CRH IGF NAMPT NPPC NUCB PTHLH SCG TAC UBL VGF VIP proSAAS	INT-VIP	Vip
Cluster414	COVAR	16354	-3.3364	-0.0080927	2.9526	0.87075	Orbital Frontal		414	Splatter	NEUR	VGLUT2	ADCYAP CBLN CCK CHGA CHGB NAMPT NMB NPB NUCB NXPH PENK SCG SST TAC UBL VGF proSAAS	0
Cluster143	COVAR	16354	-5.901	-0.0089375	5.2206	0.87082	Supraventricular OD		143	Deep-layer intratelencephalic	NEUR	VGLUT1	CBLN CCK CHGA CHGB NAMPT NUCB SCG UBL UCN VGF proSAAS	0	L5 IT
Cluster4	COVAR	16354	-0.95556	-0.0079593	0.84464	0.87103	Resting State fMRI		4	Microglia	MGL	0	NAMPT	0	Micro-PVM
Cluster256	COVAR	16354	-5.6498	-0.0085074	4.9929	0.87109	Cingulate		256	MGE interneuron	NEUR	GABA VGLUT3	CCK CHGA CHGB IGF NAMPT NPPC NUCB NXPH SCG TAC UBL VGF proSAAS	INT-PVALB	Pvalb
Cluster78	COVAR	16354	-1.7474	-0.0076878	1.5435	0.87119	Resting_State_Visual+ Inter-hemispheric		78	Choroid plexus	CHRP	0	NAMPT NUCB proSAAS	0
Cluster188	COVAR	16354	-5.1292	-0.0081756	4.5273	0.87138	Central White Matter Tracts and Ventricular Volume		188	Hippocampal CA1-3	NEUR	VGLUT1	CBLN CCK NTS NUCB NXPH SCG proSAAS	0
Cluster95	COVAR	16354	-4.3073	-0.0083543	3.7993	0.87153	Ventral Stream Volume and Area		95	Deep-layer near-projecting	NEUR	VGLUT1	CCK CHGA CHGB GRP NAMPT NUCB NXPH UBL UCN VGF proSAAS	0	L5/6 NP
Cluster167	COVAR	16354	-5.5101	-0.0090561	4.8587	0.8716	Basal Ganglia + Thalamus + Cerebellum		167	Miscellaneous	NEUR	VGLUT1	ADCYAP CBLN CCK CHGA CHGB GRP NAMPT NUCB SCG UBL VGF proSAAS	0
Cluster246	COVAR	16354	-4.577	-0.008595	4.0352	0.87165	Temporal Lobe Volume and Area		246	MGE interneuron	NEUR	GABA	CBLN CCK CHGA CHGB CORT IGF NAMPT NMU NPPC NPY NUCB NXPH PENK PNOC SCG SST TAC UBL VGF proSAAS	INT-SST
Cluster362	COVAR	16354	-5.2222	-0.0082195	4.6038	0.87166	Resting State fMRI		362	Splatter	NEUR	GABA	CHGA CHGB NAMPT NMU NUCB NXPH PNOC SCG TAC UBL VGF proSAAS	0
Cluster409	COVAR	16354	-2.9894	-0.0083371	2.6346	0.87174	Long Tracts		409	Splatter	NEUR	GABA	CALCB CBLN CHGA CHGB NAMPT NUCB NXPH SCG SST TAC TRH UBL proSAAS	0
Cluster190	COVAR	16354	-3.2563	-0.0084061	2.869	0.8718	Central White Matter Tracts and Ventricular Volume		190	Hippocampal CA4	NEUR	VGLUT1	CALCB CART CBLN CCK CHGA CHGB GNRH GRP NAMPT NPPC NUCB PYY SCG UBL UCN VGF proSAAS	0
Cluster379	COVAR	16354	-4.5729	-0.0087692	4.0268	0.87193	General White Matter Tract		379	Splatter	NEUR	GLY	CBLN CHGA CHGB NAMPT NUCB NXPH SCG SST UBL VGF proSAAS	0
Cluster150	COVAR	16354	-4.4376	-0.0091668	3.9066	0.872	General White Matter Tract		150	Deep-layer intratelencephalic	NEUR	VGLUT1 VGLUT2	CBLN CCK CHGA CHGB NAMPT NUCB SCG UBL VGF proSAAS	0	L6 IT Car3
Cluster87	COVAR	16354	-4.5872	-0.0086856	4.0362	0.87212	Limbic Volumes		87	Deep-layer near-projecting	NEUR	VGLUT1 VGLUT2	CCK CHGA CHGB GRP NAMPT NUCB NXPH UBL UCN VGF proSAAS	0	L5/6 NP
Cluster172	COVAR	16354	-5.3106	-0.0089077	4.6653	0.87249	Limbic Volumes		172	Amygdala excitatory	NEUR	VGLUT1 VGLUT2	ADCYAP AVP CART CBLN CCK CHGA CHGB NAMPT NUCB PTHLH SCG UBL VGF proSAAS	0
Cluster391	COVAR	16354	-4.5988	-0.008156	4.039	0.87255	Cingulate		391	Splatter	NEUR	GABA	AVP CHGA CHGB NAMPT NUCB NXPH SCG UBL proSAAS	0
Cluster323	COVAR	16354	-4.5542	-0.008821	3.9955	0.87281	Cortical Thickness		323	Mammillary body	NEUR	VGLUT2	ADCYAP CBLN CHGA CHGB IGF NAMPT NUCB NXPH SCG TAC TRH UBL VGF proSAAS	0
Cluster365	COVAR	16354	-6.3081	-0.0086881	5.5304	0.87298	Central White Matter Tracts and Ventricular Volume		365	Splatter	NEUR	GABA VGLUT2	ADCYAP CBLN CHGA CHGB NAMPT NUCB NXPH PENK SCG TAC UBL VGF proSAAS	0
Cluster72	COVAR	16354	-1.6582	-0.0078487	1.4527	0.87316	Resting_state_Motor		72	Ependymal	EPEN	0	AGT NUCB proSAAS	0
Cluster342	COVAR	16354	-3.1661	-0.0088068	2.7732	0.8732	General White Matter Tract		342	Splatter	NEUR	VGLUT2	ADCYAP ADM CBLN CHGA CHGB IGF NAMPT NUCB NXPH PYY SCG SPX UBL UCN VGF proSAAS	0
Cluster256	COVAR	16354	-5.7543	-0.0086647	5.0375	0.87332	Ventral Stream Volume and Area		256	MGE interneuron	NEUR	GABA VGLUT3	CCK CHGA CHGB IGF NAMPT NPPC NUCB NXPH SCG TAC UBL VGF proSAAS	INT-PVALB	Pvalb
Cluster192	COVAR	16354	-3.576	-0.0086916	3.1304	0.87333	Temporal Lobe Volume and Area		192	Hippocampal CA4	NEUR	VGLUT1	CART CBLN CHGA CHGB NAMPT NUCB NXPH PDYN UBL VGF proSAAS	0
Cluster390	COVAR	16354	-5.9463	-0.0081192	5.204	0.87339	Resting_state_Motor		390	Splatter	NEUR	GABA	CBLN CCK CHGA CHGB NAMPT NMB NPB NPPC NUCB NXPH PNOC SCG SST UBL VGF proSAAS	0
Cluster89	COVAR	16354	-5.1566	-0.008738	4.5121	0.87344	Cortical Thickness		89	Deep-layer near-projecting	NEUR	VGLUT1 VGLUT2	CCK CHGA CHGB NAMPT NUCB NXPH UBL UCN VGF proSAAS	0	L5/6 NP
Cluster353	COVAR	16354	-4.9101	-0.0085172	4.2964	0.87344	Parietal_Lobe_Volume_and_Area		353	Splatter	NEUR	GABA	CBLN CHGA CHGB NAMPT NMB NPB NPY NUCB NXPH PENK PNOC POMC SCG TAC UBL VGF proSAAS	0
Cluster109	COVAR	16354	-6.0823	-0.008542	5.3184	0.8736	Resting_state_DMN+ Intra-network		109	Deep-layer corticothalamic and 6b	NEUR	VGLUT1	CBLN CCK CHGA CHGB NAMPT NUCB NXPH UBL proSAAS	0	L6 CT
Cluster144	COVAR	16354	-5.6501	-0.0082995	4.9388	0.87368	Resting State fMRI		144	Deep-layer intratelencephalic	NEUR	VGLUT1	CBLN CCK CHGA CHGB NAMPT NUCB SCG UBL UCN VGF proSAAS	0	L5 IT
Cluster224	COVAR	16354	-6.4379	-0.0091473	5.6272	0.87369	General White Matter Tract		224	Eccentric medium spiny neuron	NEUR	GABA	CART CHGA CHGB CRH NAMPT NPPB NUCB PDYN PENK SCG TAC UBL VGF proSAAS	MSN-D1 MSN-D2 MSN-ECC
Cluster399	COVAR	16354	-2.7561	-0.0089142	2.4089	0.8737	General White Matter Tract		399	Splatter	NEUR	VGLUT2	ADCYAP CART CHGA CHGB GAL NAMPT NPFF NUCB NXPH SCG TAC TRH UBL VGF proSAAS	0
Cluster90	COVAR	16354	-5.1074	-0.0088592	4.4636	0.87373	Supraventricular OD		90	Deep-layer near-projecting	NEUR	VGLUT1	CCK CHGA CHGB NAMPT NUCB NXPH UBL UCN VGF proSAAS	0	L5/6 NP
Cluster37	COVAR	16354	-2.5488	-0.0080442	2.2271	0.87377	Resting_State_Unimodal-heteromodal		37	Committed oligodendrocyte precursor	OLIGO	0	NXPH proSAAS	COP	OPC
Cluster135	COVAR	16354	-3.9667	-0.0080005	3.4654	0.87381	Resting_State_Visual+ Inter-hemispheric		135	Upper-layer intratelencephalic	NEUR	VGLUT1 VGLUT2	ADCYAP CBLN CCK CHGA CHGB GAL NAMPT NUCB NXPH SCG UBL VGF proSAAS	0
Cluster414	COVAR	16354	-3.2059	-0.0077762	2.8008	0.87382	Resting State fMRI		414	Splatter	NEUR	VGLUT2	ADCYAP CBLN CCK CHGA CHGB NAMPT NMB NPB NUCB NXPH PENK SCG SST TAC UBL VGF proSAAS	0
Cluster25	COVAR	16354	-1.6104	-0.0082278	1.4064	0.87389	Resting_State_Cortico - cerebellar		25	Fibroblast	FIB	0	EDN IGF	PIA	VLMC
Cluster405	COVAR	16354	-5.6477	-0.0085296	4.9302	0.87399	General White Matter Tract		405	Amygdala excitatory	NEUR	VGLUT1 VGLUT2	CBLN CCK CHGA CHGB NAMPT NUCB SCG TAC UBL VGF proSAAS	0
Cluster187	COVAR	16354	-5.277	-0.0085063	4.6041	0.87413	Dorsal Stream Volume and Area		187	Hippocampal CA1-3	NEUR	VGLUT1	CBLN CCK CHGA CHGB NAMPT NTS NUCB SCG UBL UCN VGF proSAAS	0
Cluster135	COVAR	16354	-4.48	-0.0090358	3.9036	0.87443	White Matter Connectivitiy		135	Upper-layer intratelencephalic	NEUR	VGLUT1 VGLUT2	ADCYAP CBLN CCK CHGA CHGB GAL NAMPT NUCB NXPH SCG UBL VGF proSAAS	0
Cluster400	COVAR	16354	-2.9209	-0.0089262	2.5445	0.87449	Dorsal Stream Volume and Area		400	Splatter	NEUR	CHOL VGLUT3	CHGA CHGB GNRH IGF NAMPT NPPC NUCB PENK SCG UBL VGF proSAAS	0
Cluster102	COVAR	16354	-4.9893	-0.008847	4.3439	0.87462	Subcortical Intensity + Supraventricular White Matter		102	Deep-layer corticothalamic and 6b	NEUR	VGLUT1	CBLN CCK CHGA CHGB EDN IGF NAMPT NUCB NXPH SCG UBL VGF proSAAS	0	L6b
Cluster71	COVAR	16354	-1.5612	-0.0078127	1.359	0.87467	Resting_State_Visual+ Inter-hemispheric		71	Ependymal	EPEN	0	AGT NAMPT NTS NUCB proSAAS	0
Cluster357	COVAR	16354	-5.2152	-0.0087802	4.5387	0.87472	Dorsal Stream Volume and Area		357	Splatter	NEUR	GABA	CHGA CHGB NAMPT NMU NPPC NUCB NXPH PENK PNOC SCG UBL VGF proSAAS	0
Cluster198	COVAR	16354	-3.7801	-0.0084212	3.2892	0.87476	Central White Matter Tracts and Ventricular Volume		198	Hippocampal CA4	NEUR	VGLUT1 VGLUT2	ADCYAP CART CBLN CCK CHGA CHGB IGF NAMPT NUCB PYY SCG UBL UCN VGF proSAAS	0
Cluster409	COVAR	16354	-2.9272	-0.0081636	2.5471	0.87476	Resting_State_Cortico - cerebellar		409	Splatter	NEUR	GABA	CALCB CBLN CHGA CHGB NAMPT NUCB NXPH SCG SST TAC TRH UBL proSAAS	0
Cluster343	COVAR	16354	-3.0799	-0.0087673	2.6794	0.87481	Central White Matter Tracts and Ventricular Volume		343	Splatter	NEUR	VGLUT2	CBLN CHGA CHGB NAMPT NPPC NTS NUCB SCG SST TRH UBL proSAAS	0
Cluster105	COVAR	16354	-4.2725	-0.0084114	3.7154	0.87491	Cortical Thickness		105	Deep-layer corticothalamic and 6b	NEUR	VGLUT1	ADCYAP CBLN CCK CHGA CHGB EDN IGF NAMPT NUCB NXPH SCG UBL UCN VGF proSAAS	0	L6b
Cluster376	COVAR	16354	-5.86	-0.008975	5.0954	0.87493	General White Matter Tract		376	Splatter	NEUR	VGLUT2	ADCYAP AVP CBLN CCK CHGA CHGB NAMPT NUCB NXPH SCG TAC TRH UBL VGF proSAAS	0
Cluster207	COVAR	16354	-4.8716	-0.0087713	4.233	0.8751	Ventral Stream Volume and Area		207	Medium spiny neuron	NEUR	GABA	CHGB NAMPT NUCB PENK SCG TAC UBL UCN VGF proSAAS	MSN-D2
Cluster375	COVAR	16354	-5.1415	-0.0092937	4.4649	0.87523	Cortical Grey-White Intensities		375	Splatter	NEUR	VGLUT2 VGLUT3	ADCYAP CBLN CCK CHGA CHGB CRH NAMPT NUCB SCG UBL VGF proSAAS	0
Cluster119	COVAR	16354	-3.8456	-0.008974	3.3363	0.87547	Cerebellar Peduncle		119	Hippocampal CA1-3	NEUR	VGLUT1	ADCYAP CHGA CHGB NAMPT NTS NUCB NXPH PYY SCG UBL UCN VGF proSAAS	0
Cluster317	COVAR	16354	-4.0068	-0.0097261	3.4751	0.87554	White Matter Connectivitiy		317	Lower rhombic lip	NEUR	VGLUT1 VGLUT2	ADCYAP CALCB CBLN CHGA CHGB IGF NAMPT NUCB NXPH SCG UBL VGF proSAAS	0
Cluster90	COVAR	16354	-5.2542	-0.0091138	4.5516	0.87581	Basal Ganglia + Thalamus + Cerebellum		90	Deep-layer near-projecting	NEUR	VGLUT1	CCK CHGA CHGB NAMPT NUCB NXPH UBL UCN VGF proSAAS	0	L5/6 NP
Cluster423	COVAR	16354	-7.4452	-0.0083686	6.4439	0.87602	Cingulate		423	Splatter	NEUR	GABA	CART CCK CHGA CHGB IGF NAMPT NUCB NXPH PENK SCG SST UBL VGF proSAAS	INT-LAMP5
Cluster404	COVAR	16354	-7.2513	-0.008492	6.2737	0.87611	Ventral Stream Volume and Area		404	Miscellaneous	NEUR	VGLUT1	CBLN CCK CHGA CHGB IGF NAMPT NUCB NXPH SCG SST TAC VGF proSAAS	0
Cluster123	COVAR	16354	-6.5445	-0.008726	5.6578	0.8763	Cingulate		123	Upper-layer intratelencephalic	NEUR	VGLUT1	ADCYAP CBLN CCK CHGA CHGB NAMPT NUCB SCG UBL VGF proSAAS	0	L2/3 IT
Cluster205	COVAR	16354	-5.736	-0.0097629	4.957	0.87638	Cortical Grey-White Intensities		205	Hippocampal dentate gyrus	NEUR	VGLUT1	CBLN CCK CHGB GRP NAMPT NUCB SCG UBL proSAAS	DG-GRAN
Cluster282	COVAR	16354	-5.7414	-0.008941	4.9557	0.87667	Central White Matter Tracts and Ventricular Volume		282	CGE interneuron	NEUR	GABA	CCK CHGA CHGB CRH IGF NAMPT NUCB PNOC SCG UBL proSAAS	0	Sncg
Cluster214	COVAR	16354	-5.7164	-0.0089907	4.9323	0.87675	Dorsal Stream Volume and Area		214	Medium spiny neuron	NEUR	GABA	CBLN CCK CHGB NAMPT NUCB PDYN PENK SCG TAC UBL UCN VGF proSAAS	MSN-D1
Cluster216	COVAR	16354	-5.784	-0.0085694	4.9903	0.87677	Cerebellar Peduncle		216	Medium spiny neuron	NEUR	GABA	CCK CHGB NAMPT NUCB PENK SCG UBL VGF proSAAS	MSN-D2
Cluster88	COVAR	16354	-5.3659	-0.008757	4.6272	0.87689	Orbital Frontal		88	Deep-layer near-projecting	NEUR	VGLUT1	CCK CHGA CHGB NAMPT NUCB NXPH UBL UCN VGF proSAAS	0	L5/6 NP
Cluster342	COVAR	16354	-3.1195	-0.008677	2.6881	0.87706	Cortical Thickness		342	Splatter	NEUR	VGLUT2	ADCYAP ADM CBLN CHGA CHGB IGF NAMPT NUCB NXPH PYY SCG SPX UBL UCN VGF proSAAS	0
Cluster82	COVAR	16354	-1.6129	-0.008592	1.3896	0.8771	Temporal Lobe Volume and Area		82	Choroid plexus	CHRP	0	NAMPT NUCB proSAAS	0
Cluster292	COVAR	16354	-6.0511	-0.0091814	5.2123	0.87715	Parietal_Lobe_Volume_and_Area		292	CGE interneuron	NEUR	GABA	AGT CBLN CCK CHGA CHGB CRH IGF NAMPT NUCB PTHLH SCG TAC UBL VGF VIP proSAAS	INT-VIP	Vip
Cluster5	COVAR	16354	-1.0576	-0.0084222	0.91089	0.87718	Cerebellar Peduncle		5	Microglia	MGL	0	0	0	Micro-PVM
Cluster116	COVAR	16354	-4.6125	-0.0085312	3.9727	0.87718	Resting State fMRI		116	Miscellaneous	NEUR	VGLUT1	CBLN CCK CHGA CHGB NAMPT NUCB SCG UBL UCN VGF proSAAS	0
Cluster229	COVAR	16354	-6.086	-0.0084055	5.2405	0.87724	Ventral Stream Volume and Area		229	Eccentric medium spiny neuron	NEUR	GABA	CCK CHGA CHGB NAMPT NUCB NXPH PDYN PENK SCG TAC UBL VGF proSAAS	MSN-D1
Cluster18	COVAR	16354	-0.97263	-0.0087689	0.83722	0.87732	Orbital Frontal		18	Vascular	ENDO	0	NAMPT NUCB	ARTERIOLE ARTERY
Cluster164	COVAR	16354	-4.3207	-0.0083299	3.7176	0.87742	Long Tracts		164	Miscellaneous	NEUR	VGLUT1 VGLUT2	ADCYAP CART CBLN CCK CHGA CHGB IGF NAMPT NUCB NXPH UBL VGF proSAAS	0
Cluster154	COVAR	16354	-4.5461	-0.0084005	3.9112	0.87744	Resting_state_Motor		154	Amygdala excitatory	NEUR	VGLUT1 VGLUT2	CBLN CCK CHGA CHGB NAMPT NUCB NXPH UBL UCN VGF proSAAS	0
Cluster402	COVAR	16354	-4.5918	-0.0091321	3.947	0.87765	General White Matter Tract		402	Splatter	NEUR	GABA	AVP CHGA CHGB NAMPT NUCB SCG SST UBL VGF proSAAS	0
Cluster393	COVAR	16354	-6.4659	-0.0088228	5.5558	0.87774	Ventral Stream Volume and Area		393	Splatter	NEUR	GABA	CBLN CHGA CHGB IGF NAMPT NMU NUCB NXPH PNOC SCG SST UBL VGF proSAAS	0
Cluster366	COVAR	16354	-5.169	-0.0089344	4.4407	0.87778	Central White Matter Tracts and Ventricular Volume		366	Splatter	NEUR	VGLUT2	ADCYAP CBLN CCK CHGA CHGB NAMPT NUCB NXPH SCG TAC UBL VGF proSAAS	0
Cluster318	COVAR	16354	-4.3667	-0.0093709	3.7499	0.87788	White Matter Connectivitiy		318	Lower rhombic lip	NEUR	VGLUT1 VGLUT2	ADCYAP CBLN CHGA CHGB IGF NAMPT NUCB NXPH SCG UBL VGF proSAAS	0
Cluster180	COVAR	16354	-4.0112	-0.0089983	3.4445	0.87789	Dorsal Stream Volume and Area		180	Hippocampal CA1-3	NEUR	VGLUT1	CART CBLN CHGA CHGB CORT NAMPT NUCB NXPH SCG UBL UCN VGF proSAAS	0
Cluster172	COVAR	16354	-5.1878	-0.0087017	4.449	0.87819	Long Tracts		172	Amygdala excitatory	NEUR	VGLUT1 VGLUT2	ADCYAP AVP CART CBLN CCK CHGA CHGB NAMPT NUCB PTHLH SCG UBL VGF proSAAS	0
Cluster398	COVAR	16354	-3.3101	-0.009028	2.8379	0.87826	Supraventricular Free Water (Isotropic Volume Fraction)		398	Splatter	NEUR	VGLUT2	ADCYAP CART CBLN CCK CHGA CHGB GAL NAMPT NUCB NXPH SCG TAC UBL VGF proSAAS	0
Cluster424	COVAR	16354	-6.7068	-0.008964	5.7458	0.87843	General White Matter Tract		424	Splatter	NEUR	GABA	AVP CBLN CCK CHGA CHGB NAMPT NUCB NXPH PNOC SCG SST TAC UBL VGF proSAAS	0
Cluster319	COVAR	16354	-4.4008	-0.0092996	3.7698	0.87846	Occiptal Lobe Volume and Area		319	Lower rhombic lip	NEUR	VGLUT1 VGLUT2	ADCYAP CBLN CHGA CHGB IGF NAMPT NUCB NXPH SCG UBL VGF proSAAS	0
Cluster405	COVAR	16354	-5.6864	-0.008588	4.87	0.87851	Supraventricular Free Water (Isotropic Volume Fraction)		405	Amygdala excitatory	NEUR	VGLUT1 VGLUT2	CBLN CCK CHGA CHGB NAMPT NUCB SCG TAC UBL VGF proSAAS	0
Cluster195	COVAR	16354	-4.7587	-0.009566	4.0753	0.87853	Cortical Grey-White Intensities		195	Hippocampal CA4	NEUR	VGLUT1	CART CBLN CCK CHGA CHGB IGF NAMPT NUCB UBL VGF proSAAS	0
Cluster410	COVAR	16354	-3.875	-0.0087962	3.3179	0.87857	Limbic Volumes		410	Splatter	NEUR	VGLUT2	AVP CART CBLN CHGA CHGB CRH HCRT NAMPT NMB NPB NUCB OXT PENK SCG SST TRH UBL VGF proSAAS	0
Cluster434	COVAR	16354	-5.2479	-0.0090789	4.492	0.87864	Orbital Frontal		434	Midbrain-derived inhibitory	NEUR	GABA	CBLN CHGA CHGB IGF NAMPT NPPC NUCB NXPH SCG UBL VGF proSAAS	0
Cluster49	COVAR	16354	-1.7829	-0.0078938	1.5261	0.87865	Resting_State_Unimodal-heteromodal		49	Oligodendrocyte	OLIGO	0	UBL proSAAS	0	Oligo
Cluster95	COVAR	16354	-4.5221	-0.0087709	3.8691	0.87874	Temporal Lobe Volume and Area		95	Deep-layer near-projecting	NEUR	VGLUT1	CCK CHGA CHGB GRP NAMPT NUCB NXPH UBL UCN VGF proSAAS	0	L5/6 NP
Cluster148	COVAR	16354	-6.3748	-0.0087328	5.4531	0.87879	Cerebellar Peduncle		148	Deep-layer intratelencephalic	NEUR	VGLUT1	CBLN CCK CHGA CHGB NAMPT NUCB SCG UBL UCN VGF proSAAS	0	L6 IT
Cluster394	COVAR	16354	-5.0955	-0.0092391	4.3588	0.87879	Occiptal Lobe Volume and Area		394	Splatter	NEUR	VGLUT2	ADCYAP CBLN CCK CHGA CHGB NAMPT NMB NPB NUCB NXPH SCG TAC UBL VGF proSAAS	0
Cluster441	COVAR	16354	-6.0661	-0.0093192	5.1881	0.87883	Limbic Volumes		441	Midbrain-derived inhibitory	NEUR	GABA	CBLN CHGA CHGB IGF NAMPT NPPC NUCB PRL SCG UBL proSAAS	0
Cluster362	COVAR	16354	-5.7733	-0.0090869	4.9372	0.87886	Dorsal Stream Volume and Area		362	Splatter	NEUR	GABA	CHGA CHGB NAMPT NMU NUCB NXPH PNOC SCG TAC UBL VGF proSAAS	0
Cluster342	COVAR	16354	-3.2701	-0.009096	2.7962	0.87889	White Matter Connectivitiy		342	Splatter	NEUR	VGLUT2	ADCYAP ADM CBLN CHGA CHGB IGF NAMPT NUCB NXPH PYY SCG SPX UBL UCN VGF proSAAS	0
Cluster220	COVAR	16354	-5.258	-0.0081503	4.4954	0.87892	Resting_State_Unimodal-heteromodal		220	Medium spiny neuron	NEUR	GABA	CBLN CCK CHGA CHGB NAMPT NUCB PDYN PENK SCG SST TAC UBL UCN VGF proSAAS	MSN-D1
Cluster326	COVAR	16354	-4.4979	-0.0085491	3.8453	0.87893	Resting State fMRI		326	Mammillary body	NEUR	VGLUT2	ADCYAP CHGA CHGB NAMPT NUCB NXPH SCG TAC TRH UBL VGF proSAAS	0
Cluster213	COVAR	16354	-5.2095	-0.0091008	4.4528	0.87897	Supraventricular Free Water (Isotropic Volume Fraction)		213	Medium spiny neuron	NEUR	GABA	CBLN CHGB NAMPT NUCB PENK SCG UBL UCN VGF proSAAS	MSN-D2
Cluster433	COVAR	16354	-4.4883	-0.0090939	3.8297	0.87938	Supraventricular Free Water (Isotropic Volume Fraction)		433	Midbrain-derived inhibitory	NEUR	GABA	CHGA CHGB IGF NAMPT NPPC NUCB NXPH SCG TAC UBL proSAAS	0
Cluster164	COVAR	16354	-4.8899	-0.0094272	4.1719	0.87941	Cortical Grey-White Intensities		164	Miscellaneous	NEUR	VGLUT1 VGLUT2	ADCYAP CART CBLN CCK CHGA CHGB IGF NAMPT NUCB NXPH UBL VGF proSAAS	0
Cluster446	COVAR	16354	-4.1631	-0.0086032	3.5513	0.87945	Ventral Stream Volume and Area		446	Thalamic excitatory	0	VGLUT2	ADCYAP CART CHGA CHGB CRH NAMPT NUCB SCG UBL VGF proSAAS	0
Cluster120	COVAR	16354	-6.5691	-0.009213	5.6029	0.87948	Dorsal Stream Volume and Area		120	Upper-layer intratelencephalic	NEUR	VGLUT1 VGLUT2	CBLN CCK CHGA CHGB NAMPT NUCB SCG UBL UCN VGF proSAAS	0	L2/3 IT
Cluster411	COVAR	16354	-3.6217	-0.0088194	3.0889	0.87949	Temporal Lobe Volume and Area		411	Splatter	NEUR	VGLUT2	AVP CBLN CCK CHGA CHGB GRP NAMPT NPY NUCB NXPH PDYN SCG UBL VGF proSAAS	0
Cluster205	COVAR	16354	-5.4356	-0.0092517	4.629	0.87984	Dorsal Stream Volume and Area		205	Hippocampal dentate gyrus	NEUR	VGLUT1	CBLN CCK CHGB GRP NAMPT NUCB SCG UBL proSAAS	DG-GRAN
Cluster419	COVAR	16354	-6.2443	-0.0084064	5.3155	0.87994	Ventral Stream Volume and Area		419	Amygdala excitatory	NEUR	VGLUT1 VGLUT2	ADCYAP CART CCK CHGA CHGB NAMPT NUCB NXPH SCG UBL VGF proSAAS	0
Cluster115	COVAR	16354	-4.2618	-0.0095236	3.6254	0.8801	Supraventricular OD		115	Hippocampal CA1-3	NEUR	VGLUT1	ADCYAP CBLN CCK CHGA CHGB GNRH NAMPT NUCB PYY SCG UBL UCN VGF proSAAS	L5-ET
Cluster430	COVAR	16354	-6.09	-0.0097888	5.1788	0.88018	Cortical Grey-White Intensities		430	Medium spiny neuron	NEUR	GABA	CART CCK CHGA CHGB NAMPT NUCB PENK SCG SST UBL VGF proSAAS	0
Cluster126	COVAR	16354	-4.4985	-0.0099551	3.8237	0.88028	Basal Ganglia + Thalamus + Cerebellum		126	Upper-layer intratelencephalic	NEUR	VGLUT1 VGLUT2	ADCYAP CBLN CCK CHGA CHGB GRP NAMPT NUCB SCG UBL UCN VGF proSAAS	0	L2/3 IT
Cluster397	COVAR	16354	-4.0985	-0.0092381	3.4824	0.88038	Cortical Grey-White Intensities		397	Splatter	NEUR	SER VGLUT3	ADCYAP CBLN CCK CHGA CHGB NAMPT NMB NPB NUCB NXPH SCG TAC UBL VGF proSAAS	0
Cluster166	COVAR	16354	-4.5383	-0.0086593	3.8559	0.88039	Long Tracts		166	Miscellaneous	NEUR	VGLUT1 VGLUT2	ADCYAP AVP CBLN CCK CHGA CHGB CORT NAMPT NUCB PDYN SCG UBL VGF proSAAS	0
Cluster153	COVAR	16354	-4.7425	-0.0087708	4.0286	0.88043	Temporal Lobe Volume and Area		153	Amygdala excitatory	NEUR	VGLUT1 VGLUT2	CBLN CCK CHGB NAMPT NUCB UBL VGF proSAAS	0
Cluster388	COVAR	16354	-4.2157	-0.0083551	3.5807	0.88046	Cingulate		388	Splatter	NEUR	VGLUT2	ADCYAP CBLN CCK CHGA CHGB NAMPT NMU NUCB NXPH SCG SST UBL VGF proSAAS	0
Cluster50	COVAR	16354	-1.8515	-0.0090415	1.5722	0.88052	Orbital Frontal		50	Oligodendrocyte	OLIGO	0	0	0	Oligo
Cluster300	COVAR	16354	-3.4814	-0.0081759	2.9559	0.88055	Resting_State_Unimodal-heteromodal		300	Cerebellar inhibitory	NEUR	GABA	CHGA CHGB NAMPT NUCB NXPH PTHLH SCG UBL VGF proSAAS	CB-PurkLayerInt
Cluster122	COVAR	16354	-6.8156	-0.0092464	5.7865	0.88056	Dorsal Stream Volume and Area		122	Upper-layer intratelencephalic	NEUR	VGLUT1 VGLUT2	ADCYAP CBLN CCK CHGA CHGB NAMPT NUCB SCG UBL VGF proSAAS	0	L2/3 IT
Cluster83	COVAR	16354	-4.5056	-0.0089561	3.8248	0.88059	Orbital Frontal		83	Deep-layer near-projecting	NEUR	VGLUT1	CBLN CCK CHGA CHGB CRH IGF NAMPT NUCB NXPH UBL UCN VGF proSAAS	0
Cluster370	COVAR	16354	-5.9325	-0.0082617	5.0342	0.88068	Resting_state_Motor		370	Splatter	NEUR	VGLUT2	ADCYAP CCK CHGA CHGB NAMPT NUCB NXPH PENK SCG TAC UBL proSAAS	0
Cluster0	COVAR	16354	-0.69733	-0.0086441	0.59155	0.88076	Occiptal Lobe Volume and Area		0	Miscellaneous	BCELL	0	0	0
Cluster333	COVAR	16354	-4.3003	-0.0089959	3.6473	0.8808	Cortical Thickness		333	Mammillary body	NEUR	HDC VGLUT2	ADCYAP CBLN CHGA CHGB NAMPT NUCB NXPH SCG SST TAC UBL proSAAS	0
Cluster217	COVAR	16354	-7.5023	-0.0092529	6.3628	0.88081	Supraventricular Free Water (Isotropic Volume Fraction)		217	Medium spiny neuron	NEUR	GABA	CBLN CCK CHGA CHGB NAMPT NUCB PENK SCG UBL VGF proSAAS	MSN-D2
Cluster182	COVAR	16354	-4.0514	-0.0088879	3.4336	0.88098	Subcortical Intensity + Supraventricular White Matter		182	Hippocampal CA1-3	NEUR	VGLUT1	CART CBLN CCK CHGA CHGB EDN NAMPT NUCB SCG UBL UCN VGF proSAAS	0
Cluster80	COVAR	16354	-1.8309	-0.0080083	1.5507	0.88112	Resting_state_Motor		80	Choroid plexus	CHRP	0	NAMPT NUCB proSAAS	0
Cluster337	COVAR	16354	-3.3163	-0.0085557	2.8076	0.88122	Orbital Frontal		337	Splatter	NEUR	GABA	CALCB CHGA CHGB IGF NAMPT NPPC NUCB NXPH PNOC POMC PYY SCG UBL VGF proSAAS	0
Cluster82	COVAR	16354	-1.5308	-0.008155	1.2956	0.88131	Resting_State_Cortico - cerebellar		82	Choroid plexus	CHRP	0	NAMPT NUCB proSAAS	0
Cluster282	COVAR	16354	-5.9082	-0.0092007	4.9987	0.88138	Supraventricular Free Water (Isotropic Volume Fraction)		282	CGE interneuron	NEUR	GABA	CCK CHGA CHGB CRH IGF NAMPT NUCB PNOC SCG UBL proSAAS	0	Sncg
Cluster440	COVAR	16354	-6.0984	-0.009447	5.157	0.8815	Supraventricular Free Water (Isotropic Volume Fraction)		440	Midbrain-derived inhibitory	NEUR	GABA	CBLN CHGA CHGB IGF NAMPT NPPC NUCB NXPH PRL SCG UBL proSAAS	0
Cluster88	COVAR	16354	-5.9614	-0.0097289	5.0406	0.88152	Cortical Grey-White Intensities		88	Deep-layer near-projecting	NEUR	VGLUT1	CCK CHGA CHGB NAMPT NUCB NXPH UBL UCN VGF proSAAS	0	L5/6 NP
Cluster302	COVAR	16354	-2.9958	-0.0092779	2.5319	0.88163	Subcortical Intensity + Supraventricular White Matter		302	Cerebellar inhibitory	NEUR	GLY	CHGA CHGB NAMPT NPPC NUCB NXPH PENK SCG UBL VGF proSAAS	CB-GranLayerInt
Cluster109	COVAR	16354	-6.686	-0.0093897	5.6486	0.88171	General White Matter Tract		109	Deep-layer corticothalamic and 6b	NEUR	VGLUT1	CBLN CCK CHGA CHGB NAMPT NUCB NXPH UBL proSAAS	0	L6 CT
Cluster427	COVAR	16354	-7.3288	-0.009652	6.1891	0.88181	Cortical Grey-White Intensities		427	Medium spiny neuron	NEUR	GABA	CART CCK CHGA CHGB NAMPT NUCB NXPH SCG SST TAC UBL VGF proSAAS	MSN-D1
Cluster159	COVAR	16354	-5.8378	-0.0090649	4.9236	0.88211	Dorsal Stream Volume and Area		159	Amygdala excitatory	NEUR	VGLUT1 VGLUT2	ADCYAP CBLN CCK CHGA CHGB NAMPT NUCB SCG UBL UCN VGF proSAAS	0
Cluster126	COVAR	16354	-4.471	-0.0098943	3.7673	0.88234	Parietal_Lobe_Volume_and_Area		126	Upper-layer intratelencephalic	NEUR	VGLUT1 VGLUT2	ADCYAP CBLN CCK CHGA CHGB GRP NAMPT NUCB SCG UBL UCN VGF proSAAS	0	L2/3 IT
Cluster235	COVAR	16354	-4.2516	-0.0092104	3.5818	0.88237	Parietal_Lobe_Volume_and_Area		235	Splatter	NEUR	GABA	CBLN CCK CHGA CHGB CORT IGF NAMPT NPY NUCB NXPH PNOC SCG SST TAC UBL VGF proSAAS	INT-SST-CHODL
Cluster343	COVAR	16354	-3.189	-0.009078	2.6819	0.88279	Supraventricular OD		343	Splatter	NEUR	VGLUT2	CBLN CHGA CHGB NAMPT NPPC NTS NUCB SCG SST TRH UBL proSAAS	0
Cluster84	COVAR	16354	-5.6042	-0.0093174	4.7125	0.88281	Central White Matter Tracts and Ventricular Volume		84	Deep-layer corticothalamic and 6b	NEUR	VGLUT1 VGLUT2 VGLUT3	CCK CHGA CHGB GAL NAMPT NTS NUCB NXPH UBL UCN proSAAS	0
Cluster169	COVAR	16354	-5.323	-0.0084119	4.4752	0.88286	Resting_State_Visual+ Inter-hemispheric		169	Hippocampal CA1-3	NEUR	VGLUT1	CBLN CCK CHGB NAMPT NUCB SCG UBL UCN VGF proSAAS	0
Cluster148	COVAR	16354	-7.1893	-0.0098486	6.0418	0.88295	Cortical Grey-White Intensities		148	Deep-layer intratelencephalic	NEUR	VGLUT1	CBLN CCK CHGA CHGB NAMPT NUCB SCG UBL UCN VGF proSAAS	0	L6 IT
Cluster84	COVAR	16354	-5.7241	-0.0095168	4.8099	0.88298	Basal Ganglia + Thalamus + Cerebellum		84	Deep-layer corticothalamic and 6b	NEUR	VGLUT1 VGLUT2 VGLUT3	CCK CHGA CHGB GAL NAMPT NTS NUCB NXPH UBL UCN proSAAS	0
Cluster439	COVAR	16354	-5.1057	-0.0092488	4.2874	0.88313	Cortical Thickness		439	Midbrain-derived inhibitory	NEUR	GABA	CBLN CHGA CHGB IGF NAMPT NPPC NUCB NXPH SCG UBL proSAAS	0
Cluster87	COVAR	16354	-4.8043	-0.0090967	4.0336	0.88318	Dorsal Stream Volume and Area		87	Deep-layer near-projecting	NEUR	VGLUT1 VGLUT2	CCK CHGA CHGB GRP NAMPT NUCB NXPH UBL UCN VGF proSAAS	0	L5/6 NP
Cluster422	COVAR	16354	-7.3855	-0.0093978	6.1988	0.88325	Supraventricular Free Water (Isotropic Volume Fraction)		422	Splatter	NEUR	GABA	AVP CCK CHGA CHGB NAMPT NUCB NXPH SCG SST TAC UBL VGF proSAAS	0
Cluster5	COVAR	16354	-1.1255	-0.0089628	0.94442	0.8833	Supraventricular OD		5	Microglia	MGL	0	0	0	Micro-PVM
Cluster250	COVAR	16354	-5.2976	-0.0090192	4.4451	0.88332	Resting_State_Unimodal-heteromodal		250	MGE interneuron	NEUR	GABA	CBLN CCK CHGA CHGB CORT IGF NAMPT NMU NUCB NXPH PNOC SCG SST TAC UBL VGF proSAAS	0	Sst
Cluster67	COVAR	16354	-1.4909	-0.0086685	1.2507	0.88335	Orbital Frontal		67	Ependymal	CHRP EPEN	0	AGT NAMPT NTS NUCB UBL proSAAS	0
Cluster333	COVAR	16354	-4.4377	-0.0092834	3.7229	0.88336	Occiptal Lobe Volume and Area		333	Mammillary body	NEUR	HDC VGLUT2	ADCYAP CBLN CHGA CHGB NAMPT NUCB NXPH SCG SST TAC UBL proSAAS	0
Cluster125	COVAR	16354	-6.0951	-0.0085487	5.1081	0.8836	Resting_State_Unimodal-heteromodal		125	Upper-layer intratelencephalic	NEUR	VGLUT1 VGLUT2	ADCYAP CART CBLN CCK CHGA CHGB NAMPT NUCB SCG UBL UCN VGF proSAAS	0	L2/3 IT
Cluster307	COVAR	16354	-4.335	-0.0086862	3.633	0.8836	Long Tracts		307	Cerebellar inhibitory	NEUR	GABA	CHGB NAMPT NUCB NXPH UBL VGF proSAAS	CB-MolLayerInt2
Cluster422	COVAR	16354	-7.0548	-0.008977	5.9118	0.88362	Cingulate		422	Splatter	NEUR	GABA	AVP CCK CHGA CHGB NAMPT NUCB NXPH SCG SST TAC UBL VGF proSAAS	0
Cluster157	COVAR	16354	-4.8805	-0.0092258	4.0875	0.88375	Occiptal Lobe Volume and Area		157	Amygdala excitatory	NEUR	VGLUT1 VGLUT2	CBLN CCK CHGB NAMPT NUCB UBL VGF proSAAS	0
Cluster108	COVAR	16354	-7.1216	-0.0094052	5.9642	0.88376	General White Matter Tract		108	Deep-layer corticothalamic and 6b	NEUR	VGLUT1	CBLN CCK CHGA CHGB NAMPT NUCB NXPH UBL proSAAS	0
Cluster233	COVAR	16354	-7.0461	-0.0094713	5.8997	0.88381	Supraventricular Free Water (Isotropic Volume Fraction)		233	Eccentric medium spiny neuron	NEUR	GABA	CHGA CHGB NAMPT NUCB PDYN PENK SCG UBL VGF proSAAS	MSN-D1 MSN-ECC
Cluster351	COVAR	16354	-4.9738	-0.0090227	4.1646	0.88381	Cerebellar Peduncle		351	Splatter	NEUR	GABA	CBLN CHGA CHGB IGF NAMPT NUCB NXPH PNOC SCG SST TAC UBL VGF proSAAS	0
Cluster345	COVAR	16354	-3.3225	-0.0093133	2.7805	0.88393	Parietal_Lobe_Volume_and_Area		345	Splatter	NEUR	VGLUT2	ADCYAP CALCB CBLN CHGA CHGB GRP NAMPT NMB NMU NPB NPPC NUCB PENK SCG SST TAC UBL proSAAS	0
Cluster220	COVAR	16354	-5.7332	-0.0088868	4.7964	0.884	Resting_state_DMN+ Intra-network		220	Medium spiny neuron	NEUR	GABA	CBLN CCK CHGA CHGB NAMPT NUCB PDYN PENK SCG SST TAC UBL UCN VGF proSAAS	MSN-D1
Cluster240	COVAR	16354	-6.8714	-0.0091498	5.747	0.88407	Ventral Stream Volume and Area		240	MGE interneuron	NEUR	GABA	CBLN CCK CHGA CHGB CORT IGF NAMPT NMU NPPC NUCB NXPH PNOC SCG SST TAC UBL proSAAS	INT-SST	Pvalb
Cluster182	COVAR	16354	-3.9564	-0.0086794	3.3069	0.88422	Cerebellar Peduncle		182	Hippocampal CA1-3	NEUR	VGLUT1	CART CBLN CCK CHGA CHGB EDN NAMPT NUCB SCG UBL UCN VGF proSAAS	0
Cluster154	COVAR	16354	-4.652	-0.0085961	3.888	0.88424	Resting_State_Visual+ Inter-hemispheric		154	Amygdala excitatory	NEUR	VGLUT1 VGLUT2	CBLN CCK CHGA CHGB NAMPT NUCB NXPH UBL UCN VGF proSAAS	0
Cluster223	COVAR	16354	-4.9945	-0.0088806	4.171	0.88442	Orbital Frontal		223	Eccentric medium spiny neuron	NEUR	GABA	CHGA CHGB NAMPT NPPB NUCB PENK SCG TAC UBL VGF proSAAS	MSN-D1 MSN-ECC
Cluster287	COVAR	16354	-6.5142	-0.0095986	5.4398	0.88444	Dorsal Stream Volume and Area		287	CGE interneuron	NEUR	GABA	CBLN CCK CHGA CHGB CORT CRH IGF NAMPT NUCB NXPH SCG SST UBL proSAAS	INT-LAMP5	Lamp5
Cluster402	COVAR	16354	-4.9513	-0.009847	4.1344	0.88445	Cortical Grey-White Intensities		402	Splatter	NEUR	GABA	AVP CHGA CHGB NAMPT NUCB SCG SST UBL VGF proSAAS	0
Cluster234	COVAR	16354	-7.1932	-0.0090325	6.0062	0.88446	Cerebellar Peduncle		234	Eccentric medium spiny neuron	NEUR	GABA	CCK CHGA CHGB NAMPT NUCB PENK SCG UBL VGF proSAAS	MSN-D1
Cluster400	COVAR	16354	-3.0551	-0.0093362	2.5498	0.88456	Supraventricular OD		400	Splatter	NEUR	CHOL VGLUT3	CHGA CHGB GNRH IGF NAMPT NPPC NUCB PENK SCG UBL VGF proSAAS	0
Cluster111	COVAR	16354	-4.6469	-0.0088749	3.8764	0.88468	Dorsal Stream Volume and Area		111	Deep-layer corticothalamic and 6b	NEUR	VGLUT1 VGLUT2	CBLN CHGA CHGB NAMPT NUCB NXPH SCG UBL VGF proSAAS	0
Cluster336	COVAR	16354	-3.5864	-0.009388	2.9906	0.88477	Temporal Lobe Volume and Area		336	Splatter	NEUR	VGLUT2 VGLUT3	AGT CBLN CCK CHGA CHGB GAL NAMPT NPPC NTS NUCB NXPH POMC SCG SST UBL proSAAS	0
Cluster258	COVAR	16354	-6.3625	-0.0095241	5.305	0.88479	Ventral Stream Volume and Area		258	MGE interneuron	NEUR	GABA VGLUT3	CCK CHGA CHGB CORT IGF NAMPT NMU NPPC NUCB NXPH PNOC SCG SST TAC UBL VGF proSAAS	INT-SST	Pvalb
Cluster19	COVAR	16354	-1.2661	-0.0088098	1.0553	0.88487	Orbital Frontal		19	Vascular	ENDO VSMC	0	IGF NAMPT NUCB UBL	FIBMYO
Cluster72	COVAR	16354	-1.747	-0.0082687	1.4559	0.88491	Resting_State_Cortico - cerebellar		72	Ependymal	EPEN	0	AGT NUCB proSAAS	0
Cluster319	COVAR	16354	-4.1704	-0.0088127	3.4753	0.88493	Resting State fMRI		319	Lower rhombic lip	NEUR	VGLUT1 VGLUT2	ADCYAP CBLN CHGA CHGB IGF NAMPT NUCB NXPH SCG UBL VGF proSAAS	0
Cluster443	COVAR	16354	-5.2171	-0.0096538	4.3447	0.88508	Basal Ganglia + Thalamus + Cerebellum		443	Midbrain-derived inhibitory	NEUR	GABA	CBLN CHGA CHGB IGF NAMPT NPPC NUCB NXPH SCG UBL VGF proSAAS	0
Cluster145	COVAR	16354	-5.2801	-0.0089872	4.3947	0.8852	Central White Matter Tracts and Ventricular Volume		145	Deep-layer intratelencephalic	NEUR	VGLUT1 VGLUT2	ADCYAP CBLN CCK CHGA CHGB NAMPT NUCB SCG UBL UCN VGF proSAAS	0
Cluster30	COVAR	16354	-1.7501	-0.0083847	1.4565	0.88523	Resting_State_Cortico - cerebellar		30	Fibroblast	CHRP	0	IGF	ARACH
Cluster195	COVAR	16354	-4.5899	-0.0092266	3.8191	0.88527	Subcortical Intensity + Supraventricular White Matter		195	Hippocampal CA4	NEUR	VGLUT1	CART CBLN CCK CHGA CHGB IGF NAMPT NUCB UBL VGF proSAAS	0
Cluster111	COVAR	16354	-4.7047	-0.0089852	3.9145	0.88528	Supraventricular Free Water (Isotropic Volume Fraction)		111	Deep-layer corticothalamic and 6b	NEUR	VGLUT1 VGLUT2	CBLN CHGA CHGB NAMPT NUCB NXPH SCG UBL VGF proSAAS	0
Cluster202	COVAR	16354	-5.5611	-0.0092221	4.6265	0.88531	Central White Matter Tracts and Ventricular Volume		202	Hippocampal dentate gyrus	NEUR	VGLUT1	CBLN CHGB GRP NAMPT NUCB UBL proSAAS	DG-GRAN
Cluster432	COVAR	16354	-2.8327	-0.01003	2.3553	0.88544	Cortical Thickness		432	Splatter	NEUR	HDC	CBLN CHGA CHGB NAMPT NMB NPB NUCB NXPH SCG SST UBL VGF proSAAS	0
Cluster204	COVAR	16354	-4.9323	-0.0095675	4.1	0.8855	General White Matter Tract		204	Hippocampal dentate gyrus	NEUR	VGLUT1	CBLN CCK CHGB GRP NAMPT NUCB SCG UBL proSAAS	DG-GRAN
Cluster316	COVAR	16354	-3.57	-0.0094606	2.9668	0.88556	White Matter Connectivitiy		316	Lower rhombic lip	NEUR	VGLUT1 VGLUT2	ADCYAP CALCB CBLN CHGA CHGB CRH GAL IGF NAMPT NUCB NXPH SCG UBL VGF proSAAS	0
Cluster54	COVAR	16354	-2.8711	-0.008773	2.3859	0.88557	Resting_State_Cortico - cerebellar		54	Astrocyte	ASTRO	0	AGT NUCB	0	Astro
Cluster223	COVAR	16354	-5.2631	-0.0093581	4.3736	0.88557	White Matter Connectivitiy		223	Eccentric medium spiny neuron	NEUR	GABA	CHGA CHGB NAMPT NPPB NUCB PENK SCG TAC UBL VGF proSAAS	MSN-D1 MSN-ECC
Cluster15	COVAR	16354	-1.2072	-0.0093957	1.0029	0.88565	Orbital Frontal		15	Vascular	ENDO	0	EDN NAMPT NUCB	CAP	Endo
Cluster444	COVAR	16354	-4.4698	-0.0087776	3.713	0.88566	Resting_state_DMN+ Intra-network		444	Midbrain-derived inhibitory	NEUR	GABA	CBLN CHGA CHGB IGF NAMPT NPPC NUCB NXPH PRL SCG UBL VGF proSAAS	0
Cluster96	COVAR	16354	-4.0888	-0.0088917	3.3955	0.88573	Orbital Frontal		96	Deep-layer near-projecting	NEUR	VGLUT1 VGLUT2	CCK CHGA CHGB GRP NAMPT NUCB NXPH UBL UCN proSAAS	0	L5/6 NP
Cluster88	COVAR	16354	-5.456	-0.008904	4.5308	0.88573	Resting_state_DMN+ Intra-network		88	Deep-layer near-projecting	NEUR	VGLUT1	CCK CHGA CHGB NAMPT NUCB NXPH UBL UCN VGF proSAAS	0	L5/6 NP
Cluster322	COVAR	16354	-3.3807	-0.0094029	2.8069	0.88577	Subcortical Intensity + Supraventricular White Matter		322	Lower rhombic lip	NEUR	VGLUT1 VGLUT2	ADCYAP AGT CALCB CART CBLN CHGA CHGB CRH IGF NAMPT NUCB NXPH SCG UBL VGF proSAAS	0
Cluster222	COVAR	16354	-5.1497	-0.0093798	4.2755	0.88579	Subcortical Intensity + Supraventricular White Matter		222	Eccentric medium spiny neuron	NEUR	GABA	CHGA CHGB CRH EDN NAMPT NUCB PDYN PENK PTHLH SCG TAC UBL VGF proSAAS	MSN-D1 MSN-D2 MSN-ECC
Cluster7	COVAR	16354	-1.1702	-0.0081447	0.97067	0.886	Resting_State_Unimodal-heteromodal		7	Microglia	MGL	0	0	0	Micro-PVM
Cluster101	COVAR	16354	-3.7278	-0.0088512	3.0909	0.88609	Dorsal Stream Volume and Area		101	Deep-layer corticothalamic and 6b	NEUR	VGLUT1	ADCYAP CBLN CCK CHGA CHGB IGF NAMPT NUCB NXPH PTHLH SCG UBL VGF proSAAS	0	L6b
Cluster168	COVAR	16354	-5.7719	-0.0089261	4.7843	0.88616	Ventral Stream Volume and Area		168	Miscellaneous	NEUR	VGLUT1 VGLUT2	CBLN CCK CHGB NAMPT NUCB SCG UBL UCN VGF proSAAS	0
Cluster302	COVAR	16354	-2.8019	-0.0086775	2.3225	0.88616	Resting_state_Motor		302	Cerebellar inhibitory	NEUR	GLY	CHGA CHGB NAMPT NPPC NUCB NXPH PENK SCG UBL VGF proSAAS	CB-GranLayerInt
Cluster372	COVAR	16354	-5.564	-0.0087761	4.6115	0.88619	Cingulate		372	Thalamic excitatory	NEUR	VGLUT2	ADCYAP CALCB CART CBLN CCK CHGA CHGB CRH IGF NAMPT NMB NPB NUCB NXPH PTHLH SCG UBL VGF proSAAS	0
Cluster326	COVAR	16354	-4.9847	-0.0094744	4.1284	0.88635	Central White Matter Tracts and Ventricular Volume		326	Mammillary body	NEUR	VGLUT2	ADCYAP CHGA CHGB NAMPT NUCB NXPH SCG TAC TRH UBL VGF proSAAS	0
Cluster90	COVAR	16354	-5.4014	-0.0093691	4.47	0.88654	Subcortical Intensity + Supraventricular White Matter		90	Deep-layer near-projecting	NEUR	VGLUT1	CCK CHGA CHGB NAMPT NUCB NXPH UBL UCN VGF proSAAS	0	L5/6 NP
Cluster221	COVAR	16354	-4.5068	-0.0083443	3.7294	0.88655	Resting_State_Unimodal-heteromodal		221	Medium spiny neuron	NEUR	GABA	CHGA CHGB NAMPT NUCB PENK SCG TAC UBL VGF proSAAS	MSN-D2
Cluster4	COVAR	16354	-1.1021	-0.0091799	0.91191	0.88657	Parietal_Lobe_Volume_and_Area		4	Microglia	MGL	0	NAMPT	0	Micro-PVM
Cluster350	COVAR	16354	-4.8757	-0.0098791	4.0336	0.88661	Subcortical Intensity + Supraventricular White Matter		350	Splatter	NEUR	GLY	CART CHGA CHGB NAMPT NUCB NXPH PENK PNOC SCG UBL VGF proSAAS	0
Cluster362	COVAR	16354	-5.4945	-0.008648	4.5448	0.88665	Resting_state_Motor		362	Splatter	NEUR	GABA	CHGA CHGB NAMPT NMU NUCB NXPH PNOC SCG TAC UBL VGF proSAAS	0
Cluster294	COVAR	16354	-6.5895	-0.0094363	5.4477	0.88677	Supraventricular Free Water (Isotropic Volume Fraction)		294	CGE interneuron	NEUR	GABA	CBLN CCK CHGA CHGB CRH IGF NAMPT NPPC NUCB PTHLH SCG TAC UBL VGF VIP proSAAS	INT-VIP	Vip
Cluster190	COVAR	16354	-3.1285	-0.0080763	2.5853	0.88687	Resting_State_Unimodal-heteromodal		190	Hippocampal CA4	NEUR	VGLUT1	CALCB CART CBLN CCK CHGA CHGB GNRH GRP NAMPT NPPC NUCB PYY SCG UBL UCN VGF proSAAS	0
Cluster100	COVAR	16354	-4.7441	-0.010055	3.9193	0.88694	Dorsal Stream Volume and Area		100	Deep-layer corticothalamic and 6b	NEUR	VGLUT1	CBLN CCK CHGA CHGB NAMPT NUCB NXPH SCG UBL VGF proSAAS	0
Cluster95	COVAR	16354	-4.7501	-0.0092131	3.9238	0.88696	Subcortical Intensity + Supraventricular White Matter		95	Deep-layer near-projecting	NEUR	VGLUT1	CCK CHGA CHGB GRP NAMPT NUCB NXPH UBL UCN VGF proSAAS	0	L5/6 NP
Cluster459	COVAR	16354	-5.1954	-0.0091944	4.2913	0.88698	Limbic Volumes		459	Thalamic excitatory	NEUR	VGLUT2	ADCYAP CBLN CCK CHGA CHGB NAMPT NMU NTS NUCB NXPH PTHLH SCG UBL VGF proSAAS	0
Cluster65	COVAR	16354	-2.045	-0.0084176	1.689	0.887	Resting_State_Cortico - cerebellar		65	Ependymal	EPEN	0	AGT NTS NUCB UBL proSAAS	0
Cluster125	COVAR	16354	-6.8666	-0.0096307	5.6686	0.8871	Central White Matter Tracts and Ventricular Volume		125	Upper-layer intratelencephalic	NEUR	VGLUT1 VGLUT2	ADCYAP CART CBLN CCK CHGA CHGB NAMPT NUCB SCG UBL UCN VGF proSAAS	0	L2/3 IT
Cluster212	COVAR	16354	-5.0303	-0.0093402	4.1525	0.88712	Subcortical Intensity + Supraventricular White Matter		212	Medium spiny neuron	NEUR	GABA	CHGB NAMPT NUCB PENK SCG TAC UBL UCN VGF proSAAS	MSN-D2
Cluster222	COVAR	16354	-5.0765	-0.0092465	4.1881	0.88726	Orbital Frontal		222	Eccentric medium spiny neuron	NEUR	GABA	CHGA CHGB CRH EDN NAMPT NUCB PDYN PENK PTHLH SCG TAC UBL VGF proSAAS	MSN-D1 MSN-D2 MSN-ECC
Cluster410	COVAR	16354	-3.9773	-0.0090284	3.2811	0.88727	Temporal Lobe Volume and Area		410	Splatter	NEUR	VGLUT2	AVP CART CBLN CHGA CHGB CRH HCRT NAMPT NMB NPB NUCB OXT PENK SCG SST TRH UBL VGF proSAAS	0
Cluster380	COVAR	16354	-5.4541	-0.009439	4.4976	0.88736	Central White Matter Tracts and Ventricular Volume		380	Splatter	NEUR	GLY	CHGA CHGB NAMPT NUCB NXPH PENK PNOC SCG SST UBL VGF proSAAS	0
Cluster165	COVAR	16354	-4.775	-0.0092309	3.9355	0.88748	Cerebellar Peduncle		165	Miscellaneous	NEUR	VGLUT1 VGLUT2	ADCYAP CART CBLN CCK CHGA CHGB CORT IGF NAMPT NUCB NXPH PDYN SCG UBL VGF proSAAS	0
Cluster460	COVAR	16354	-1.9274	-0.011824	1.5877	0.8876	Parietal_Lobe_Volume_and_Area		460	Thalamic excitatory	NEUR	VGLUT2	ADCYAP ADM CBLN CCK CHGA CHGB GAL NAMPT NMU NUCB NXPH SCG UBL VGF proSAAS	0
Cluster12	COVAR	16354	-1.0271	-0.0087559	0.84597	0.88762	Supraventricular OD		12	Microglia	MAC	0	IGF	0	Micro-PVM
Cluster439	COVAR	16354	-5.3054	-0.0096106	4.3691	0.88768	Supraventricular Free Water (Isotropic Volume Fraction)		439	Midbrain-derived inhibitory	NEUR	GABA	CBLN CHGA CHGB IGF NAMPT NPPC NUCB NXPH SCG UBL proSAAS	0
Cluster114	COVAR	16354	-4.5465	-0.0099487	3.7431	0.88773	General White Matter Tract		114	Miscellaneous	NEUR	VGLUT1	CBLN CCK CHGA CHGB NAMPT NUCB PYY SCG UBL UCN VGF proSAAS	L5-ET
Cluster74	COVAR	16354	-1.7395	-0.0082562	1.4321	0.88774	Resting_state_Motor		74	Ependymal	CHRP EPEN	0	AGT NUCB proSAAS	0
Cluster223	COVAR	16354	-4.6501	-0.0082683	3.8278	0.88777	Resting_State_Unimodal-heteromodal		223	Eccentric medium spiny neuron	NEUR	GABA	CHGA CHGB NAMPT NPPB NUCB PENK SCG TAC UBL VGF proSAAS	MSN-D1 MSN-ECC
Cluster323	COVAR	16354	-4.42	-0.0085611	3.6374	0.88783	Resting_State_Unimodal-heteromodal		323	Mammillary body	NEUR	VGLUT2	ADCYAP CBLN CHGA CHGB IGF NAMPT NUCB NXPH SCG TAC TRH UBL VGF proSAAS	0
Cluster26	COVAR	16354	-1.7353	-0.0087435	1.428	0.88785	Resting State fMRI		26	Fibroblast	FIB	0	EDN IGF	PIA	VLMC
Cluster175	COVAR	16354	-5.3493	-0.009363	4.401	0.8879	Ventral Stream Volume and Area		175	Amygdala excitatory	NEUR	VGLUT1 VGLUT2	ADCYAP CART CBLN CCK CHGA CHGB GRP NAMPT NTS NUCB PDYN SCG UBL UCN VGF proSAAS	0	L2/3 IT
Cluster223	COVAR	16354	-5.524	-0.009822	4.5436	0.88795	Cortical Grey-White Intensities		223	Eccentric medium spiny neuron	NEUR	GABA	CHGA CHGB NAMPT NPPB NUCB PENK SCG TAC UBL VGF proSAAS	MSN-D1 MSN-ECC
Cluster181	COVAR	16354	-4.6926	-0.0089236	3.8595	0.88797	Dorsal Stream Volume and Area		181	Hippocampal CA1-3	NEUR	VGLUT1	CART CBLN CHGA CHGB CORT NAMPT NUCB NXPH SCG UBL UCN VGF proSAAS	0
Cluster81	COVAR	16354	-1.9397	-0.0083608	1.5943	0.88811	Resting_State_Cortico - cerebellar		81	Choroid plexus	CHRP	0	NUCB proSAAS	0
Cluster129	COVAR	16354	-6.5696	-0.0093478	5.3957	0.88829	Cerebellar Peduncle		129	Upper-layer intratelencephalic	NEUR	VGLUT1 VGLUT2	ADCYAP CART CBLN CCK CHGA CHGB NAMPT NUCB SCG UBL UCN VGF proSAAS	0	L2/3 IT
Cluster274	COVAR	16354	-6.1461	-0.0089345	5.0425	0.88854	Resting_State_Cortico - cerebellar		274	LAMP5-LHX6 and Chandelier	NEUR	GABA	CCK CHGA CHGB CORT IGF NAMPT NPPC NUCB NXPH SCG UBL UCN proSAAS	INT-LAMP5-LHX6	Lamp5 Lhx6
Cluster176	COVAR	16354	-4.6003	-0.0092759	3.7732	0.88861	Cortical Grey-White Intensities		176	Miscellaneous	NEUR	VGLUT1 VGLUT2	CBLN CCK CHGA CHGB GRP NAMPT NUCB PDYN PNOC SCG UBL VGF proSAAS	0
Cluster370	COVAR	16354	-6.2179	-0.0086591	5.0995	0.88862	Resting State fMRI		370	Splatter	NEUR	VGLUT2	ADCYAP CCK CHGA CHGB NAMPT NUCB NXPH PENK SCG TAC UBL proSAAS	0
Cluster184	COVAR	16354	-3.0845	-0.0080322	2.529	0.88869	Resting_State_Unimodal-heteromodal		184	Hippocampal CA1-3	NEUR	VGLUT1	CBLN CCK CHGA CHGB EDN NAMPT NUCB SCG UBL UCN VGF proSAAS	0
Cluster53	COVAR	16354	-2.4919	-0.0087441	2.0409	0.88895	Resting State fMRI		53	Astrocyte	ASTRO	0	AGT NUCB	0	Astro
Cluster320	COVAR	16354	-3.9756	-0.0092649	3.2544	0.88907	Resting State fMRI		320	Lower rhombic lip	NEUR	VGLUT1 VGLUT2	ADCYAP CBLN CHGA CHGB IGF NAMPT NUCB NXPH SCG UBL VGF proSAAS	0
Cluster6	COVAR	16354	-1.2001	-0.008304	0.9817	0.88922	Resting_State_Visual+ Inter-hemispheric		6	Microglia	MGL	0	0	0	Micro-PVM
Cluster75	COVAR	16354	-2.5439	-0.0091929	2.0794	0.8894	White Matter Connectivitiy		75	Committed oligodendrocyte precursor	CHRP EPEN NEUR	0	CHGB IGF NAMPT NUCB NXPH SCG UBL proSAAS	0
Cluster152	COVAR	16354	-3.9297	-0.0094118	3.2104	0.88952	General White Matter Tract		152	Deep-layer intratelencephalic	NEUR	VGLUT1 VGLUT2 VGLUT3	CBLN CCK CHGA CHGB NAMPT NUCB PYY SCG UBL UCN VGF proSAAS	0	L6 IT Car3
Cluster168	COVAR	16354	-5.9666	-0.0092271	4.8722	0.88963	Temporal Lobe Volume and Area		168	Miscellaneous	NEUR	VGLUT1 VGLUT2	CBLN CCK CHGB NAMPT NUCB SCG UBL UCN VGF proSAAS	0
Cluster384	COVAR	16354	-6.4492	-0.009544	5.262	0.88982	Supraventricular OD		384	Splatter	NEUR	VGLUT2	ADCYAP CBLN CCK CHGA CHGB NAMPT NTS NUCB NXPH SCG TAC UBL VGF proSAAS	0
Cluster322	COVAR	16354	-3.1644	-0.0088013	2.5804	0.88995	Resting_State_Cortico - cerebellar		322	Lower rhombic lip	NEUR	VGLUT1 VGLUT2	ADCYAP AGT CALCB CART CBLN CHGA CHGB CRH IGF NAMPT NUCB NXPH SCG UBL VGF proSAAS	0
Cluster122	COVAR	16354	-6.8342	-0.0092717	5.5727	0.88996	Cingulate		122	Upper-layer intratelencephalic	NEUR	VGLUT1 VGLUT2	ADCYAP CBLN CCK CHGA CHGB NAMPT NUCB SCG UBL VGF proSAAS	0	L2/3 IT
Cluster80	COVAR	16354	-1.9064	-0.0083387	1.5541	0.89002	Resting_State_Cortico - cerebellar		80	Choroid plexus	CHRP	0	NAMPT NUCB proSAAS	0
Cluster393	COVAR	16354	-6.752	-0.0092131	5.5036	0.89005	Resting_state_DMN+ Intra-network		393	Splatter	NEUR	GABA	CBLN CHGA CHGB IGF NAMPT NMU NUCB NXPH PNOC SCG SST UBL VGF proSAAS	0
Cluster415	COVAR	16354	-5.8119	-0.0095631	4.7364	0.89009	General White Matter Tract		415	Splatter	NEUR	GABA VGLUT2	AVP CHGA CHGB NAMPT NUCB NXPH SCG UBL VGF proSAAS	0
Cluster152	COVAR	16354	-3.8673	-0.0092624	3.1514	0.8901	Subcortical Intensity + Supraventricular White Matter		152	Deep-layer intratelencephalic	NEUR	VGLUT1 VGLUT2 VGLUT3	CBLN CCK CHGA CHGB NAMPT NUCB PYY SCG UBL UCN VGF proSAAS	0	L6 IT Car3
Cluster144	COVAR	16354	-6.5636	-0.0096414	5.3484	0.89012	Supraventricular Free Water (Isotropic Volume Fraction)		144	Deep-layer intratelencephalic	NEUR	VGLUT1	CBLN CCK CHGA CHGB NAMPT NUCB SCG UBL UCN VGF proSAAS	0	L5 IT
Cluster158	COVAR	16354	-6.4974	-0.0094291	5.293	0.89018	Subcortical Intensity + Supraventricular White Matter		158	Amygdala excitatory	NEUR	VGLUT1 VGLUT2	CBLN CCK CHGB NAMPT NUCB SCG UBL UCN VGF proSAAS	0
Cluster430	COVAR	16354	-5.9767	-0.0096066	4.8688	0.89018	Parietal_Lobe_Volume_and_Area		430	Medium spiny neuron	NEUR	GABA	CART CCK CHGA CHGB NAMPT NUCB PENK SCG SST UBL VGF proSAAS	0
Cluster436	COVAR	16354	-5.6751	-0.0095543	4.6226	0.8902	Subcortical Intensity + Supraventricular White Matter		436	Midbrain-derived inhibitory	NEUR	GABA	CBLN CHGA CHGB IGF NAMPT NPPC NUCB NXPH SCG UBL VGF proSAAS	0
Cluster407	COVAR	16354	-5.624	-0.0084106	4.5808	0.89022	Resting_State_Cortico - cerebellar		407	Amygdala excitatory	NEUR	VGLUT2 VGLUT3	CART CCK CHGA CHGB NAMPT NUCB NXPH SCG TAC UBL VGF proSAAS	0
Cluster398	COVAR	16354	-3.3239	-0.0090658	2.7064	0.89029	Cingulate		398	Splatter	NEUR	VGLUT2	ADCYAP CART CBLN CCK CHGA CHGB GAL NAMPT NUCB NXPH SCG TAC UBL VGF proSAAS	0
Cluster322	COVAR	16354	-3.4619	-0.0096288	2.8159	0.89053	Parietal_Lobe_Volume_and_Area		322	Lower rhombic lip	NEUR	VGLUT1 VGLUT2	ADCYAP AGT CALCB CART CBLN CHGA CHGB CRH IGF NAMPT NUCB NXPH SCG UBL VGF proSAAS	0
Cluster91	COVAR	16354	-5.0717	-0.0092615	4.1248	0.89056	Temporal Lobe Volume and Area		91	Deep-layer near-projecting	NEUR	VGLUT1	CCK CHGA CHGB NAMPT NUCB NXPH UBL UCN VGF proSAAS	0	L5/6 NP
Cluster156	COVAR	16354	-6.2495	-0.0091392	5.0821	0.89058	Ventral Stream Volume and Area		156	Amygdala excitatory	NEUR	VGLUT1 VGLUT2	CBLN CCK CHGB NAMPT NUCB VGF proSAAS	0
Cluster75	COVAR	16354	-2.2716	-0.0082092	1.846	0.89075	Resting_State_Visual+ Inter-hemispheric		75	Committed oligodendrocyte precursor	CHRP EPEN NEUR	0	CHGB IGF NAMPT NUCB NXPH SCG UBL proSAAS	0
Cluster101	COVAR	16354	-3.6641	-0.0087001	2.9751	0.89094	Resting_state_DMN+ Intra-network		101	Deep-layer corticothalamic and 6b	NEUR	VGLUT1	ADCYAP CBLN CCK CHGA CHGB IGF NAMPT NUCB NXPH PTHLH SCG UBL VGF proSAAS	0	L6b
Cluster181	COVAR	16354	-4.5958	-0.0087393	3.7302	0.89102	Cerebellar Peduncle		181	Hippocampal CA1-3	NEUR	VGLUT1	CART CBLN CHGA CHGB CORT NAMPT NUCB NXPH SCG UBL UCN VGF proSAAS	0
Cluster230	COVAR	16354	-5.5491	-0.008477	4.5037	0.89104	Resting_state_Motor		230	Eccentric medium spiny neuron	NEUR	GABA	CHGA CHGB NAMPT NUCB NXPH SCG UBL proSAAS	MSN-D1
Cluster14	COVAR	16354	-1.2929	-0.0094604	1.0492	0.89107	Orbital Frontal		14	Vascular	ENDO	0	EDN NAMPT	ARTERIOLE CAP	Endo
Cluster156	COVAR	16354	-6.5257	-0.0095431	5.2904	0.89129	Occiptal Lobe Volume and Area		156	Amygdala excitatory	NEUR	VGLUT1 VGLUT2	CBLN CCK CHGB NAMPT NUCB VGF proSAAS	0
Cluster291	COVAR	16354	-6.7435	-0.0097467	5.4665	0.89132	Limbic Volumes		291	CGE interneuron	NEUR	GABA	CBLN CCK CHGA CHGB CRH IGF NAMPT NUCB PNOC PTHLH SCG UBL VGF VIP proSAAS	INT-VIP	Vip
Cluster88	COVAR	16354	-5.8137	-0.0094877	4.7101	0.89145	Limbic Volumes		88	Deep-layer near-projecting	NEUR	VGLUT1	CCK CHGA CHGB NAMPT NUCB NXPH UBL UCN VGF proSAAS	0	L5/6 NP
Cluster271	COVAR	16354	-5.749	-0.0087825	4.6574	0.89146	Resting_State_Unimodal-heteromodal		271	LAMP5-LHX6 and Chandelier	NEUR	GABA	CCK CHGA CHGB CORT IGF NAMPT NPPC NUCB NXPH PNOC SCG SST TAC UBL VGF proSAAS	INT-LAMP5-LHX6	Lamp5 Lhx6
Cluster116	COVAR	16354	-5.3114	-0.0098239	4.3022	0.89149	Supraventricular Free Water (Isotropic Volume Fraction)		116	Miscellaneous	NEUR	VGLUT1	CBLN CCK CHGA CHGB NAMPT NUCB SCG UBL UCN VGF proSAAS	0
Cluster12	COVAR	16354	-0.9404	-0.0080171	0.76159	0.89153	Resting_State_Unimodal-heteromodal		12	Microglia	MAC	0	IGF	0	Micro-PVM
Cluster224	COVAR	16354	-6.1322	-0.008713	4.9657	0.89156	Resting_State_Unimodal-heteromodal		224	Eccentric medium spiny neuron	NEUR	GABA	CART CHGA CHGB CRH NAMPT NPPB NUCB PDYN PENK SCG TAC UBL VGF proSAAS	MSN-D1 MSN-D2 MSN-ECC
Cluster359	COVAR	16354	-5.6479	-0.0094058	4.5714	0.89166	Subcortical Intensity + Supraventricular White Matter		359	Splatter	NEUR	GABA	CCK CHGA CHGB NAMPT NPPC NUCB NXPH SCG SST UBL VGF proSAAS	0
Cluster388	COVAR	16354	-4.4219	-0.0087638	3.5788	0.89168	Resting_state_DMN+ Intra-network		388	Splatter	NEUR	VGLUT2	ADCYAP CBLN CCK CHGA CHGB NAMPT NMU NUCB NXPH SCG SST UBL VGF proSAAS	0
Cluster34	COVAR	16354	-3.8764	-0.0095754	3.1356	0.89181	Central White Matter Tracts and Ventricular Volume		34	Oligodendrocyte precursor	OPC	0	NXPH proSAAS	0	OPC
Cluster338	COVAR	16354	-3.4141	-0.0088243	2.7603	0.89192	Resting_State_Cortico - cerebellar		338	Splatter	NEUR	VGLUT2	CBLN CHGA CHGB NAMPT NUCB NXPH SCG UBL proSAAS	0
Cluster134	COVAR	16354	-6.2385	-0.0098069	5.0391	0.89213	Dorsal Stream Volume and Area		134	Upper-layer intratelencephalic	NEUR	VGLUT1 VGLUT2	ADCYAP CBLN CCK CHGA CHGB NAMPT NUCB SCG UBL UCN VGF proSAAS	0	L2/3 IT
Cluster126	COVAR	16354	-4.7768	-0.010571	3.8571	0.89221	White Matter Connectivitiy		126	Upper-layer intratelencephalic	NEUR	VGLUT1 VGLUT2	ADCYAP CBLN CCK CHGA CHGB GRP NAMPT NUCB SCG UBL UCN VGF proSAAS	0	L2/3 IT
Cluster27	COVAR	16354	-1.9726	-0.0090931	1.5921	0.89231	Resting State fMRI		27	Fibroblast	FIB	0	EDN IGF	PIA	VLMC
Cluster166	COVAR	16354	-5.0162	-0.0095713	4.0454	0.8925	Central White Matter Tracts and Ventricular Volume		166	Miscellaneous	NEUR	VGLUT1 VGLUT2	ADCYAP AVP CBLN CCK CHGA CHGB CORT NAMPT NUCB PDYN SCG UBL VGF proSAAS	0
Cluster200	COVAR	16354	-4.6718	-0.0095946	3.7666	0.89256	Central White Matter Tracts and Ventricular Volume		200	Hippocampal dentate gyrus	NEUR	VGLUT1	CBLN CHGB GRP NAMPT NUCB PDYN proSAAS	DG-GRAN
Cluster222	COVAR	16354	-5.4029	-0.0098409	4.3555	0.89259	General White Matter Tract		222	Eccentric medium spiny neuron	NEUR	GABA	CHGA CHGB CRH EDN NAMPT NUCB PDYN PENK PTHLH SCG TAC UBL VGF proSAAS	MSN-D1 MSN-D2 MSN-ECC
Cluster460	COVAR	16354	-1.9634	-0.012045	1.5826	0.89261	Subcortical Intensity + Supraventricular White Matter		460	Thalamic excitatory	NEUR	VGLUT2	ADCYAP ADM CBLN CCK CHGA CHGB GAL NAMPT NMU NUCB NXPH SCG UBL VGF proSAAS	0
Cluster145	COVAR	16354	-5.4495	-0.0092755	4.3897	0.89277	Dorsal Stream Volume and Area		145	Deep-layer intratelencephalic	NEUR	VGLUT1 VGLUT2	ADCYAP CBLN CCK CHGA CHGB NAMPT NUCB SCG UBL UCN VGF proSAAS	0
Cluster333	COVAR	16354	-4.4927	-0.0093983	3.6181	0.89282	Orbital Frontal		333	Mammillary body	NEUR	HDC VGLUT2	ADCYAP CBLN CHGA CHGB NAMPT NUCB NXPH SCG SST TAC UBL proSAAS	0
Cluster426	COVAR	16354	-7.3048	-0.0089403	5.8822	0.89284	Long Tracts		426	Eccentric medium spiny neuron	NEUR	GABA	CCK CHGA CHGB NAMPT NUCB NXPH PENK SCG SST TAC UBL VGF proSAAS	MSN-D1
Cluster235	COVAR	16354	-4.2535	-0.0092147	3.4245	0.89288	Resting_state_DMN+ Intra-network		235	Splatter	NEUR	GABA	CBLN CCK CHGA CHGB CORT IGF NAMPT NPY NUCB NXPH PNOC SCG SST TAC UBL VGF proSAAS	INT-SST-CHODL
Cluster99	COVAR	16354	-4.9538	-0.0091362	3.9877	0.89292	Cerebellar Peduncle		99	Deep-layer corticothalamic and 6b	NEUR	VGLUT1	CBLN CCK CHGA CHGB NAMPT NUCB NXPH SCG UBL UCN VGF proSAAS	0	L6b
Cluster144	COVAR	16354	-6.0709	-0.0089176	4.8862	0.89295	Resting_State_Cortico - cerebellar		144	Deep-layer intratelencephalic	NEUR	VGLUT1	CBLN CCK CHGA CHGB NAMPT NUCB SCG UBL UCN VGF proSAAS	0	L5 IT
Cluster418	COVAR	16354	-4.5342	-0.0091697	3.648	0.89304	Cingulate		418	Splatter	NEUR	HDC VGLUT2	ADCYAP AVP CART CBLN CCK CHGA CHGB NAMPT NUCB NXPH SCG SST UBL VGF proSAAS	0
Cluster333	COVAR	16354	-4.6203	-0.0096654	3.7168	0.89308	Supraventricular Free Water (Isotropic Volume Fraction)		333	Mammillary body	NEUR	HDC VGLUT2	ADCYAP CBLN CHGA CHGB NAMPT NUCB NXPH SCG SST TAC UBL proSAAS	0
Cluster103	COVAR	16354	-3.946	-0.0085614	3.1712	0.8933	Resting_State_Visual+ Inter-hemispheric		103	Deep-layer corticothalamic and 6b	NEUR	VGLUT1	ADCYAP CBLN CCK CHGA CHGB NAMPT NUCB NXPH PDYN SCG UBL VGF proSAAS	0	L6b
Cluster155	COVAR	16354	-6.5949	-0.0089334	5.2993	0.89333	Resting_State_Cortico - cerebellar		155	Amygdala excitatory	NEUR	VGLUT1 VGLUT2	ADCYAP CBLN CCK CHGA CHGB NAMPT NUCB NXPH PYY UBL VGF proSAAS	0
Cluster364	COVAR	16354	-5.1474	-0.0087778	4.1351	0.89339	Cingulate		364	Splatter	NEUR	VGLUT2	ADCYAP CBLN CHGA CHGB NAMPT NUCB NXPH SCG TAC UBL VGF proSAAS	0
Cluster216	COVAR	16354	-6.8827	-0.010197	5.529	0.89339	Cortical Grey-White Intensities		216	Medium spiny neuron	NEUR	GABA	CCK CHGB NAMPT NUCB PENK SCG UBL VGF proSAAS	MSN-D2
Cluster146	COVAR	16354	-6.8217	-0.0096682	5.4784	0.89346	Supraventricular Free Water (Isotropic Volume Fraction)		146	Deep-layer intratelencephalic	NEUR	VGLUT1 VGLUT2	ADCYAP CBLN CCK CHGA CHGB NAMPT NUCB SCG UBL VGF proSAAS	0
Cluster134	COVAR	16354	-6.1025	-0.0095931	4.8964	0.89367	Ventral Stream Volume and Area		134	Upper-layer intratelencephalic	NEUR	VGLUT1 VGLUT2	ADCYAP CBLN CCK CHGA CHGB NAMPT NUCB SCG UBL UCN VGF proSAAS	0	L2/3 IT
Cluster438	COVAR	16354	-5.7484	-0.0096483	4.6095	0.8938	Orbital Frontal		438	Midbrain-derived inhibitory	NEUR	GABA	CBLN CHGA CHGB IGF NAMPT NPPC NUCB NXPH SCG TAC UBL VGF proSAAS	0
Cluster3	COVAR	16354	-0.62085	-0.0098599	0.49783	0.89381	Basal Ganglia + Thalamus + Cerebellum		3	Miscellaneous	MONO	0	NAMPT	0
Cluster6	COVAR	16354	-1.2482	-0.0086365	1.0004	0.89392	Resting State fMRI		6	Microglia	MGL	0	0	0	Micro-PVM
Cluster318	COVAR	16354	-4.5553	-0.0097757	3.6508	0.89393	Subcortical Intensity + Supraventricular White Matter		318	Lower rhombic lip	NEUR	VGLUT1 VGLUT2	ADCYAP CBLN CHGA CHGB IGF NAMPT NUCB NXPH SCG UBL VGF proSAAS	0
Cluster2	COVAR	16354	-0.59668	-0.0094235	0.47787	0.89409	White Matter Connectivitiy		2	Miscellaneous	NK	0	0	0
Cluster27	COVAR	16354	-1.9673	-0.0090686	1.5752	0.89414	Resting_State_Cortico - cerebellar		27	Fibroblast	FIB	0	EDN IGF	PIA	VLMC
Cluster117	COVAR	16354	-4.9347	-0.010021	3.9495	0.89424	Supraventricular Free Water (Isotropic Volume Fraction)		117	Miscellaneous	NEUR	VGLUT1	ADCYAP CBLN CCK CHGA CHGB NAMPT NUCB SCG UBL UCN VGF proSAAS	L5-ET VonEcon
Cluster410	COVAR	16354	-4.1851	-0.0095001	3.3484	0.89432	Supraventricular Free Water (Isotropic Volume Fraction)		410	Splatter	NEUR	VGLUT2	AVP CART CBLN CHGA CHGB CRH HCRT NAMPT NMB NPB NUCB OXT PENK SCG SST TRH UBL VGF proSAAS	0
Cluster409	COVAR	16354	-3.5285	-0.0098407	2.8225	0.89437	General White Matter Tract		409	Splatter	NEUR	GABA	CALCB CBLN CHGA CHGB NAMPT NUCB NXPH SCG SST TAC TRH UBL proSAAS	0
Cluster145	COVAR	16354	-5.0638	-0.0086191	4.0498	0.89441	Resting_State_Cortico - cerebellar		145	Deep-layer intratelencephalic	NEUR	VGLUT1 VGLUT2	ADCYAP CBLN CCK CHGA CHGB NAMPT NUCB SCG UBL UCN VGF proSAAS	0
Cluster383	COVAR	16354	-4.7578	-0.0093263	3.8043	0.89446	Subcortical Intensity + Supraventricular White Matter		383	Splatter	NEUR	VGLUT2 VGLUT3	ADCYAP CBLN CCK CHGA CHGB NAMPT NUCB NXPH PTHLH SCG TAC UBL VGF proSAAS	0
Cluster92	COVAR	16354	-6.1088	-0.0097715	4.8832	0.89452	Dorsal Stream Volume and Area		92	Deep-layer near-projecting	NEUR	VGLUT1	CCK CHGA CHGB GRP NAMPT NUCB NXPH UBL UCN VGF proSAAS	0	L5/6 NP
Cluster383	COVAR	16354	-4.6638	-0.0091421	3.7265	0.89462	Orbital Frontal		383	Splatter	NEUR	VGLUT2 VGLUT3	ADCYAP CBLN CCK CHGA CHGB NAMPT NUCB NXPH PTHLH SCG TAC UBL VGF proSAAS	0
Cluster333	COVAR	16354	-4.6105	-0.0096448	3.6829	0.89468	Limbic Volumes		333	Mammillary body	NEUR	HDC VGLUT2	ADCYAP CBLN CHGA CHGB NAMPT NUCB NXPH SCG SST TAC UBL proSAAS	0
Cluster171	COVAR	16354	-4.5067	-0.0097144	3.5977	0.89482	White Matter Connectivitiy		171	Amygdala excitatory	NEUR	VGLUT1 VGLUT2	ADCYAP CBLN CCK CHGA CHGB NAMPT NTS NUCB PDYN PTHLH SCG UBL UCN VGF proSAAS	0
Cluster93	COVAR	16354	-6.7661	-0.010424	5.3994	0.89491	Cortical Grey-White Intensities		93	Deep-layer near-projecting	NEUR	VGLUT1	CCK CHGA CHGB NAMPT NUCB NXPH UBL UCN VGF proSAAS	0	L5/6 NP
Cluster185	COVAR	16354	-5.4812	-0.0096629	4.3674	0.89525	Occiptal Lobe Volume and Area		185	Hippocampal CA1-3	NEUR	VGLUT1	CBLN CCK CHGB NAMPT NTS NUCB SCG UBL VGF proSAAS	0
Cluster367	COVAR	16354	-6.9204	-0.0087227	5.5131	0.8953	Resting_state_Motor		367	Splatter	NEUR	VGLUT2	ADCYAP CBLN CCK CHGA CHGB NAMPT NUCB NXPH SCG TAC UBL VGF proSAAS	0
Cluster1	COVAR	16354	-0.71284	-0.0094224	0.56749	0.89545	Parietal_Lobe_Volume_and_Area		1	Miscellaneous	TCELL	0	0	0
Cluster100	COVAR	16354	-5.0367	-0.010675	4.0067	0.89563	General White Matter Tract		100	Deep-layer corticothalamic and 6b	NEUR	VGLUT1	CBLN CCK CHGA CHGB NAMPT NUCB NXPH SCG UBL VGF proSAAS	0
Cluster363	COVAR	16354	-4.6562	-0.009606	3.7016	0.89578	White Matter Connectivitiy		363	Splatter	NEUR	VGLUT2	CHGA CHGB CRH NAMPT NUCB NXPH PENK PNOC SCG SST UBL proSAAS	0
Cluster88	COVAR	16354	-5.9212	-0.0096632	4.7071	0.89578	Dorsal Stream Volume and Area		88	Deep-layer near-projecting	NEUR	VGLUT1	CCK CHGA CHGB NAMPT NUCB NXPH UBL UCN VGF proSAAS	0	L5/6 NP
Cluster209	COVAR	16354	-3.8156	-0.0093716	3.0317	0.8959	Supraventricular OD		209	Medium spiny neuron	NEUR	GABA	CHGB NAMPT NUCB PDYN PENK SCG TAC UBL UCN VGF proSAAS	MSN-D1
Cluster191	COVAR	16354	-5.052	-0.010362	4.0115	0.89604	Cortical Grey-White Intensities		191	Hippocampal CA4	NEUR	VGLUT1	CART CBLN CCK CHGA CHGB GRP NAMPT NTS NUCB SCG UBL VGF proSAAS	0
Cluster419	COVAR	16354	-6.8973	-0.0092856	5.4766	0.89605	Central White Matter Tracts and Ventricular Volume		419	Amygdala excitatory	NEUR	VGLUT1 VGLUT2	ADCYAP CART CCK CHGA CHGB NAMPT NUCB NXPH SCG UBL VGF proSAAS	0
Cluster152	COVAR	16354	-3.9939	-0.0095657	3.1712	0.89605	Supraventricular Free Water (Isotropic Volume Fraction)		152	Deep-layer intratelencephalic	NEUR	VGLUT1 VGLUT2 VGLUT3	CBLN CCK CHGA CHGB NAMPT NUCB PYY SCG UBL UCN VGF proSAAS	0	L6 IT Car3
Cluster161	COVAR	16354	-5.6606	-0.01001	4.4926	0.89615	Cortical Grey-White Intensities		161	Amygdala excitatory	NEUR	VGLUT1 VGLUT2	CBLN CCK CHGB GRP NAMPT NUCB NXPH PDYN SCG UBL UCN VGF proSAAS	0
Cluster145	COVAR	16354	-5.5534	-0.0094523	4.4052	0.89627	Subcortical Intensity + Supraventricular White Matter		145	Deep-layer intratelencephalic	NEUR	VGLUT1 VGLUT2	ADCYAP CBLN CCK CHGA CHGB NAMPT NUCB SCG UBL UCN VGF proSAAS	0
Cluster364	COVAR	16354	-5.4163	-0.0092364	4.2964	0.89627	Limbic Volumes		364	Splatter	NEUR	VGLUT2	ADCYAP CBLN CHGA CHGB NAMPT NUCB NXPH SCG TAC UBL VGF proSAAS	0
Cluster131	COVAR	16354	-6.3424	-0.0089514	5.0282	0.8964	Resting_State_Unimodal-heteromodal		131	Upper-layer intratelencephalic	NEUR	VGLUT1 VGLUT2	ADCYAP CBLN CCK CHGA CHGB NAMPT NUCB SCG UBL UCN VGF proSAAS	0	L2/3 IT
Cluster332	COVAR	16354	-6.3372	-0.010223	5.0208	0.89655	Supraventricular Free Water (Isotropic Volume Fraction)		332	Mammillary body	NEUR	VGLUT2	ADCYAP CCK CHGA CHGB NAMPT NUCB NXPH SCG TAC UBL proSAAS	0
Cluster422	COVAR	16354	-7.7556	-0.0098687	6.1424	0.89663	Limbic Volumes		422	Splatter	NEUR	GABA	AVP CCK CHGA CHGB NAMPT NUCB NXPH SCG SST TAC UBL VGF proSAAS	0
Cluster349	COVAR	16354	-4.6122	-0.010375	3.6516	0.89671	Occiptal Lobe Volume and Area		349	Splatter	NEUR	GLY	CHGA CHGB NAMPT NPPC NPY NUCB NXPH PNOC SCG SST TAC UBL VGF proSAAS	0
Cluster53	COVAR	16354	-2.5507	-0.0089505	2.0192	0.89674	Resting_State_Cortico - cerebellar		53	Astrocyte	ASTRO	0	AGT NUCB	0	Astro
Cluster417	COVAR	16354	-6.1415	-0.0099229	4.8609	0.89677	Occiptal Lobe Volume and Area		417	Splatter	NEUR	GABA HDC	AVP CBLN CHGA CHGB GAL NAMPT NUCB SCG SST UBL VGF proSAAS	0
Cluster209	COVAR	16354	-3.863	-0.009488	3.0551	0.89695	Supraventricular Free Water (Isotropic Volume Fraction)		209	Medium spiny neuron	NEUR	GABA	CHGB NAMPT NUCB PDYN PENK SCG TAC UBL UCN VGF proSAAS	MSN-D1
Cluster164	COVAR	16354	-4.9321	-0.0095085	3.9003	0.89697	Central White Matter Tracts and Ventricular Volume		164	Miscellaneous	NEUR	VGLUT1 VGLUT2	ADCYAP CART CBLN CCK CHGA CHGB IGF NAMPT NUCB NXPH UBL VGF proSAAS	0
Cluster347	COVAR	16354	-5.1756	-0.01029	4.0922	0.89701	Limbic Volumes		347	Splatter	NEUR	GLY	CCK CHGA CHGB NAMPT NPPC NUCB NXPH PDYN PNOC SCG SST UBL proSAAS	0
Cluster151	COVAR	16354	-3.9977	-0.010045	3.1602	0.89706	Supraventricular OD		151	Deep-layer intratelencephalic	NEUR	VGLUT1 VGLUT2 VGLUT3	CBLN CCK CHGA CHGB NAMPT NUCB PYY SCG UBL VGF proSAAS	0	L6 IT Car3
Cluster357	COVAR	16354	-5.8051	-0.0097732	4.5833	0.89734	Supraventricular Free Water (Isotropic Volume Fraction)		357	Splatter	NEUR	GABA	CHGA CHGB NAMPT NMU NPPC NUCB NXPH PENK PNOC SCG UBL VGF proSAAS	0
Cluster290	COVAR	16354	-6.2207	-0.0098983	4.9089	0.89745	Supraventricular Free Water (Isotropic Volume Fraction)		290	CGE interneuron	NEUR	GABA	CBLN CCK CHGA CHGB CRH IGF NAMPT NPPC NUCB NXPH PTHLH SCG TAC UBL VGF VIP proSAAS	INT-VIP	Vip
Cluster122	COVAR	16354	-7.1268	-0.0096685	5.6226	0.89751	Ventral Stream Volume and Area		122	Upper-layer intratelencephalic	NEUR	VGLUT1 VGLUT2	ADCYAP CBLN CCK CHGA CHGB NAMPT NUCB SCG UBL VGF proSAAS	0	L2/3 IT
Cluster362	COVAR	16354	-6.0273	-0.0094867	4.7548	0.89752	Cingulate		362	Splatter	NEUR	GABA	CHGA CHGB NAMPT NMU NUCB NXPH PNOC SCG TAC UBL VGF proSAAS	0
Cluster380	COVAR	16354	-5.5344	-0.0095778	4.3652	0.89756	Ventral Stream Volume and Area		380	Splatter	NEUR	GLY	CHGA CHGB NAMPT NUCB NXPH PENK PNOC SCG SST UBL VGF proSAAS	0
Cluster286	COVAR	16354	-7.1015	-0.010209	5.5974	0.89772	Supraventricular Free Water (Isotropic Volume Fraction)		286	CGE interneuron	NEUR	GABA	CBLN CCK CHGA CHGB CORT CRH IGF NAMPT NPW NPY NUCB NXPH PNOC SCG SST UBL VGF proSAAS	INT-LAMP5	Lamp5
Cluster316	COVAR	16354	-3.655	-0.0096861	2.8801	0.89778	Limbic Volumes		316	Lower rhombic lip	NEUR	VGLUT1 VGLUT2	ADCYAP CALCB CBLN CHGA CHGB CRH GAL IGF NAMPT NUCB NXPH SCG UBL VGF proSAAS	0
Cluster452	COVAR	16354	-4.1425	-0.0093906	3.2601	0.89806	Ventral Stream Volume and Area		452	Thalamic excitatory	0	VGLUT2	ADCYAP ADM CART CBLN CHGA CHGB CRH NAMPT NTS NUCB SCG UBL VGF proSAAS	0
Cluster419	COVAR	16354	-7.0396	-0.0094772	5.5332	0.89835	Occiptal Lobe Volume and Area		419	Amygdala excitatory	NEUR	VGLUT1 VGLUT2	ADCYAP CART CCK CHGA CHGB NAMPT NUCB NXPH SCG UBL VGF proSAAS	0
Cluster77	COVAR	16354	-1.9337	-0.0086718	1.5187	0.89852	Resting_State_Visual+ Inter-hemispheric		77	Choroid plexus	CHRP	0	NUCB UBL proSAAS	0
Cluster166	COVAR	16354	-5.1555	-0.0098369	4.0492	0.89852	Supraventricular OD		166	Miscellaneous	NEUR	VGLUT1 VGLUT2	ADCYAP AVP CBLN CCK CHGA CHGB CORT NAMPT NUCB PDYN SCG UBL VGF proSAAS	0
Cluster457	COVAR	16354	-4.8306	-0.00866	3.7935	0.89855	Resting_State_Unimodal-heteromodal		457	Thalamic excitatory	NEUR	VGLUT2	ADCYAP CART CHGA CHGB CRH NAMPT NMU NTS NUCB NXPH PYY SCG UBL UCN VGF proSAAS	0
Cluster10	COVAR	16354	-1.306	-0.0086302	1.0248	0.89873	Resting_State_Unimodal-heteromodal		10	Microglia	MGL	0	IGF	0	Micro-PVM
Cluster377	COVAR	16354	-5.8579	-0.0096228	4.595	0.8988	Cerebellar Peduncle		377	Splatter	NEUR	VGLUT2	ADCYAP AVP CBLN CHGA CHGB NAMPT NUCB NXPH SCG TRH UBL VGF proSAAS	0
Cluster274	COVAR	16354	-6.2887	-0.0091419	4.9308	0.8989	Resting_State_Unimodal-heteromodal		274	LAMP5-LHX6 and Chandelier	NEUR	GABA	CCK CHGA CHGB CORT IGF NAMPT NPPC NUCB NXPH SCG UBL UCN proSAAS	INT-LAMP5-LHX6	Lamp5 Lhx6
Cluster32	COVAR	16354	-3.2254	-0.0093302	2.5273	0.89906	Cingulate		32	Oligodendrocyte precursor	OPC	0	NUCB NXPH SCG proSAAS	0	OPC
Cluster87	COVAR	16354	-5.0605	-0.0095818	3.965	0.89906	Orbital Frontal		87	Deep-layer near-projecting	NEUR	VGLUT1 VGLUT2	CCK CHGA CHGB GRP NAMPT NUCB NXPH UBL UCN VGF proSAAS	0	L5/6 NP
Cluster79	COVAR	16354	-2.0076	-0.0088292	1.5717	0.89926	Resting_state_Motor		79	Choroid plexus	CHRP	0	NAMPT NUCB proSAAS	0
Cluster423	COVAR	16354	-8.31	-0.0093407	6.5015	0.89939	Ventral Stream Volume and Area		423	Splatter	NEUR	GABA	CART CCK CHGA CHGB IGF NAMPT NUCB NXPH PENK SCG SST UBL VGF proSAAS	INT-LAMP5
Cluster68	COVAR	16354	-1.2129	-0.0089581	0.94851	0.8995	Long Tracts		68	Ependymal	CHRP EPEN	0	AGT NTS NUCB UBL proSAAS	0
Cluster351	COVAR	16354	-5.3174	-0.0096461	4.1476	0.90008	Resting_state_DMN+ Intra-network		351	Splatter	NEUR	GABA	CBLN CHGA CHGB IGF NAMPT NUCB NXPH PNOC SCG SST TAC UBL VGF proSAAS	0
Cluster115	COVAR	16354	-4.742	-0.010597	3.6985	0.90009	General White Matter Tract		115	Hippocampal CA1-3	NEUR	VGLUT1	ADCYAP CBLN CCK CHGA CHGB GNRH NAMPT NUCB PYY SCG UBL UCN VGF proSAAS	L5-ET
Cluster387	COVAR	16354	-5.1505	-0.0099115	4.0167	0.90011	Cortical Thickness		387	Splatter	NEUR	VGLUT2	ADCYAP CBLN CCK CHGA CHGB NAMPT NMB NPB NUCB NXPH PENK SCG UBL proSAAS	0
Cluster157	COVAR	16354	-5.0095	-0.0094696	3.9057	0.90018	Cerebellar Peduncle		157	Amygdala excitatory	NEUR	VGLUT1 VGLUT2	CBLN CCK CHGB NAMPT NUCB UBL VGF proSAAS	0
Cluster85	COVAR	16354	-5.2589	-0.0087168	4.0976	0.90031	Resting_State_Visual+ Inter-hemispheric		85	Deep-layer near-projecting	NEUR	VGLUT1 VGLUT2 VGLUT3	CBLN CCK CHGA CHGB GRP NAMPT NUCB NXPH SCG UBL UCN proSAAS	0
Cluster350	COVAR	16354	-5.014	-0.010159	3.9056	0.90039	Ventral Stream Volume and Area		350	Splatter	NEUR	GLY	CART CHGA CHGB NAMPT NUCB NXPH PENK PNOC SCG UBL VGF proSAAS	0
Cluster374	COVAR	16354	-5.8997	-0.0094225	4.5919	0.90056	Resting_state_DMN+ Intra-network		374	Splatter	NEUR	VGLUT2	ADCYAP CALCB CBLN CCK CHGA CHGB NAMPT NMB NPB NUCB NXPH SCG UBL VGF proSAAS	0
Cluster84	COVAR	16354	-5.538	-0.0092074	4.3073	0.90072	Resting_State_Visual+ Inter-hemispheric		84	Deep-layer corticothalamic and 6b	NEUR	VGLUT1 VGLUT2 VGLUT3	CCK CHGA CHGB GAL NAMPT NTS NUCB NXPH UBL UCN proSAAS	0
Cluster378	COVAR	16354	-5.782	-0.0097533	4.4966	0.90074	Cortical Thickness		378	Splatter	NEUR	HDC VGLUT2	CBLN CHGA CHGB NAMPT NUCB NXPH SCG UBL proSAAS	0
Cluster184	COVAR	16354	-3.6841	-0.0095937	2.8645	0.90079	Basal Ganglia + Thalamus + Cerebellum		184	Hippocampal CA1-3	NEUR	VGLUT1	CBLN CCK CHGA CHGB EDN NAMPT NUCB SCG UBL UCN VGF proSAAS	0
Cluster171	COVAR	16354	-4.5049	-0.0097105	3.5026	0.90079	Subcortical Intensity + Supraventricular White Matter		171	Amygdala excitatory	NEUR	VGLUT1 VGLUT2	ADCYAP CBLN CCK CHGA CHGB NAMPT NTS NUCB PDYN PTHLH SCG UBL UCN VGF proSAAS	0
Cluster345	COVAR	16354	-3.2698	-0.0091656	2.5424	0.90079	Resting_state_Motor		345	Splatter	NEUR	VGLUT2	ADCYAP CALCB CBLN CHGA CHGB GRP NAMPT NMB NMU NPB NPPC NUCB PENK SCG SST TAC UBL proSAAS	0
Cluster337	COVAR	16354	-3.6987	-0.0095423	2.8754	0.90082	Parietal_Lobe_Volume_and_Area		337	Splatter	NEUR	GABA	CALCB CHGA CHGB IGF NAMPT NPPC NUCB NXPH PNOC POMC PYY SCG UBL VGF proSAAS	0
Cluster93	COVAR	16354	-6.4885	-0.0099968	5.0422	0.90091	Dorsal Stream Volume and Area		93	Deep-layer near-projecting	NEUR	VGLUT1	CCK CHGA CHGB NAMPT NUCB NXPH UBL UCN VGF proSAAS	0	L5/6 NP
Cluster167	COVAR	16354	-5.9461	-0.0097727	4.6202	0.90094	Ventral Stream Volume and Area		167	Miscellaneous	NEUR	VGLUT1	ADCYAP CBLN CCK CHGA CHGB GRP NAMPT NUCB SCG UBL VGF proSAAS	0
Cluster117	COVAR	16354	-5.1456	-0.010449	3.9965	0.90103	Basal Ganglia + Thalamus + Cerebellum		117	Miscellaneous	NEUR	VGLUT1	ADCYAP CBLN CCK CHGA CHGB NAMPT NUCB SCG UBL UCN VGF proSAAS	L5-ET VonEcon
Cluster152	COVAR	16354	-4.004	-0.0095899	3.1075	0.9012	Temporal Lobe Volume and Area		152	Deep-layer intratelencephalic	NEUR	VGLUT1 VGLUT2 VGLUT3	CBLN CCK CHGA CHGB NAMPT NUCB PYY SCG UBL UCN VGF proSAAS	0	L6 IT Car3
Cluster284	COVAR	16354	-6.9558	-0.010131	5.397	0.90126	Central White Matter Tracts and Ventricular Volume		284	CGE interneuron	NEUR	GABA	CBLN CCK CHGA CHGB IGF NAMPT NPPC NUCB NXPH PNOC PTHLH SCG TAC UBL VGF VIP proSAAS	INT-VIP	Vip
Cluster153	COVAR	16354	-5.057	-0.0093524	3.9208	0.90143	Cingulate		153	Amygdala excitatory	NEUR	VGLUT1 VGLUT2	CBLN CCK CHGB NAMPT NUCB UBL VGF proSAAS	0
Cluster453	COVAR	16354	-4.637	-0.010039	3.5951	0.90143	Supraventricular OD		453	Thalamic excitatory	0	VGLUT2	ADCYAP CART CBLN CCK CHGA CHGB CRH GAL NAMPT NMU NTS NUCB NXPH PNOC PTHLH SCG UBL VGF proSAAS	0
Cluster363	COVAR	16354	-4.32	-0.0089123	3.3486	0.90148	Resting State fMRI		363	Splatter	NEUR	VGLUT2	CHGA CHGB CRH NAMPT NUCB NXPH PENK PNOC SCG SST UBL proSAAS	0
Cluster353	COVAR	16354	-5.5171	-0.0095702	4.2765	0.90148	Supraventricular OD		353	Splatter	NEUR	GABA	CBLN CHGA CHGB NAMPT NMB NPB NPY NUCB NXPH PENK PNOC POMC SCG TAC UBL VGF proSAAS	0
Cluster162	COVAR	16354	-5.6804	-0.0091452	4.4011	0.90158	Resting_state_Motor		162	Amygdala excitatory	NEUR	VGLUT1 VGLUT2	CART CBLN CCK CHGA CHGB GRP NAMPT NUCB UBL proSAAS	0
Cluster434	COVAR	16354	-5.8374	-0.010099	4.5217	0.90163	Temporal Lobe Volume and Area		434	Midbrain-derived inhibitory	NEUR	GABA	CBLN CHGA CHGB IGF NAMPT NPPC NUCB NXPH SCG UBL VGF proSAAS	0
Cluster377	COVAR	16354	-6.1416	-0.010089	4.7573	0.90163	Limbic Volumes		377	Splatter	NEUR	VGLUT2	ADCYAP AVP CBLN CHGA CHGB NAMPT NUCB NXPH SCG TRH UBL VGF proSAAS	0
Cluster324	COVAR	16354	-5.1813	-0.010034	4.0136	0.90163	Cortical Thickness		324	Mammillary body	NEUR	VGLUT2	ADCYAP CBLN CHGA CHGB NAMPT NUCB NXPH SCG TAC TRH UBL VGF proSAAS	0
Cluster380	COVAR	16354	-5.8128	-0.01006	4.5018	0.90168	Supraventricular OD		380	Splatter	NEUR	GLY	CHGA CHGB NAMPT NUCB NXPH PENK PNOC SCG SST UBL VGF proSAAS	0
Cluster411	COVAR	16354	-3.715	-0.0090467	2.8735	0.90196	Resting_state_Motor		411	Splatter	NEUR	VGLUT2	AVP CBLN CCK CHGA CHGB GRP NAMPT NPY NUCB NXPH PDYN SCG UBL VGF proSAAS	0
Cluster361	COVAR	16354	-5.9347	-0.010358	4.5871	0.90212	Limbic Volumes		361	Splatter	NEUR	GABA	CBLN CCK CHGA CHGB IGF NAMPT NUCB NXPH PNOC SCG TAC UBL VGF proSAAS	0
Cluster381	COVAR	16354	-4.4245	-0.0096871	3.4192	0.90216	Limbic Volumes		381	Splatter	NEUR	GABA	CHGA CHGB NAMPT NUCB NXPH PENK PNOC SCG SST UBL VGF proSAAS	0
Cluster163	COVAR	16354	-4.6793	-0.0088335	3.6138	0.9023	Resting_State_Visual+ Inter-hemispheric		163	Hippocampal CA1-3	NEUR	VGLUT1 VGLUT2	ADCYAP CBLN CCK CHGB NAMPT NUCB PDYN SCG UBL VGF proSAAS	0
Cluster119	COVAR	16354	-4.608	-0.010753	3.558	0.90235	White Matter Connectivitiy		119	Hippocampal CA1-3	NEUR	VGLUT1	ADCYAP CHGA CHGB NAMPT NTS NUCB NXPH PYY SCG UBL UCN VGF proSAAS	0
Cluster119	COVAR	16354	-4.4771	-0.010448	3.454	0.90254	Limbic Volumes		119	Hippocampal CA1-3	NEUR	VGLUT1	ADCYAP CHGA CHGB NAMPT NTS NUCB NXPH PYY SCG UBL UCN VGF proSAAS	0
Cluster169	COVAR	16354	-6.4145	-0.010137	4.9468	0.90262	Occiptal Lobe Volume and Area		169	Hippocampal CA1-3	NEUR	VGLUT1	CBLN CCK CHGB NAMPT NUCB SCG UBL UCN VGF proSAAS	0
Cluster84	COVAR	16354	-6.3033	-0.01048	4.8519	0.90304	White Matter Connectivitiy		84	Deep-layer corticothalamic and 6b	NEUR	VGLUT1 VGLUT2 VGLUT3	CCK CHGA CHGB GAL NAMPT NTS NUCB NXPH UBL UCN proSAAS	0
Cluster390	COVAR	16354	-7.3489	-0.010034	5.6568	0.90304	Limbic Volumes		390	Splatter	NEUR	GABA	CBLN CCK CHGA CHGB NAMPT NMB NPB NPPC NUCB NXPH PNOC SCG SST UBL VGF proSAAS	0
Cluster326	COVAR	16354	-4.8347	-0.0091892	3.7201	0.90312	Resting_State_Unimodal-heteromodal		326	Mammillary body	NEUR	VGLUT2	ADCYAP CHGA CHGB NAMPT NUCB NXPH SCG TAC TRH UBL VGF proSAAS	0
Cluster151	COVAR	16354	-4.1294	-0.010376	3.1749	0.9033	Parietal_Lobe_Volume_and_Area		151	Deep-layer intratelencephalic	NEUR	VGLUT1 VGLUT2 VGLUT3	CBLN CCK CHGA CHGB NAMPT NUCB PYY SCG UBL VGF proSAAS	0	L6 IT Car3
Cluster367	COVAR	16354	-7.7212	-0.0097321	5.9348	0.90336	Cortical Thickness		367	Splatter	NEUR	VGLUT2	ADCYAP CBLN CCK CHGA CHGB NAMPT NUCB NXPH SCG TAC UBL VGF proSAAS	0
Cluster162	COVAR	16354	-6.2923	-0.01013	4.836	0.90338	Occiptal Lobe Volume and Area		162	Amygdala excitatory	NEUR	VGLUT1 VGLUT2	CART CBLN CCK CHGA CHGB GRP NAMPT NUCB UBL proSAAS	0
Cluster100	COVAR	16354	-5.0162	-0.010632	3.8527	0.90353	Orbital Frontal		100	Deep-layer corticothalamic and 6b	NEUR	VGLUT1	CBLN CCK CHGA CHGB NAMPT NUCB NXPH SCG UBL VGF proSAAS	0
Cluster154	COVAR	16354	-5.5528	-0.010261	4.2638	0.90358	Subcortical Intensity + Supraventricular White Matter		154	Amygdala excitatory	NEUR	VGLUT1 VGLUT2	CBLN CCK CHGA CHGB NAMPT NUCB NXPH UBL UCN VGF proSAAS	0
Cluster418	COVAR	16354	-5.046	-0.010205	3.8724	0.90371	General White Matter Tract		418	Splatter	NEUR	HDC VGLUT2	ADCYAP AVP CART CBLN CCK CHGA CHGB NAMPT NUCB NXPH SCG SST UBL VGF proSAAS	0
Cluster139	COVAR	16354	-6.219	-0.0096483	4.7719	0.90374	Ventral Stream Volume and Area		139	Deep-layer intratelencephalic	NEUR	VGLUT1 VGLUT2	CBLN CCK CHGA CHGB NAMPT NUCB SCG UBL UCN VGF proSAAS	0	L5 IT
Cluster217	COVAR	16354	-7.9362	-0.0097882	6.0898	0.90374	Cerebellar Peduncle		217	Medium spiny neuron	NEUR	GABA	CBLN CCK CHGA CHGB NAMPT NUCB PENK SCG UBL VGF proSAAS	MSN-D2
Cluster214	COVAR	16354	-6.4347	-0.01012	4.9354	0.90383	Limbic Volumes		214	Medium spiny neuron	NEUR	GABA	CBLN CCK CHGB NAMPT NUCB PDYN PENK SCG TAC UBL UCN VGF proSAAS	MSN-D1
Cluster216	COVAR	16354	-6.7388	-0.009984	5.1664	0.90393	Limbic Volumes		216	Medium spiny neuron	NEUR	GABA	CCK CHGB NAMPT NUCB PENK SCG UBL VGF proSAAS	MSN-D2
Cluster204	COVAR	16354	-5.2834	-0.010249	4.0499	0.90397	Supraventricular Free Water (Isotropic Volume Fraction)		204	Hippocampal dentate gyrus	NEUR	VGLUT1	CBLN CCK CHGB GRP NAMPT NUCB SCG UBL proSAAS	DG-GRAN
Cluster284	COVAR	16354	-6.346	-0.0092428	4.8633	0.90402	Resting_State_Unimodal-heteromodal		284	CGE interneuron	NEUR	GABA	CBLN CCK CHGA CHGB IGF NAMPT NPPC NUCB NXPH PNOC PTHLH SCG TAC UBL VGF VIP proSAAS	INT-VIP	Vip
Cluster189	COVAR	16354	-4.3554	-0.0095679	3.3365	0.90411	Cortical Thickness		189	Hippocampal CA1-3	NEUR	VGLUT1	CART CBLN CCK CHGA CHGB NAMPT NUCB SCG UBL UCN VGF proSAAS	0
Cluster337	COVAR	16354	-3.7383	-0.0096446	2.8621	0.90424	Supraventricular OD		337	Splatter	NEUR	GABA	CALCB CHGA CHGB IGF NAMPT NPPC NUCB NXPH PNOC POMC PYY SCG UBL VGF proSAAS	0
Cluster438	COVAR	16354	-5.9013	-0.009905	4.5159	0.90434	Cingulate		438	Midbrain-derived inhibitory	NEUR	GABA	CBLN CHGA CHGB IGF NAMPT NPPC NUCB NXPH SCG TAC UBL VGF proSAAS	0
Cluster124	COVAR	16354	-6.4031	-0.010348	4.8977	0.90445	Dorsal Stream Volume and Area		124	Upper-layer intratelencephalic	NEUR	VGLUT1 VGLUT2	ADCYAP CBLN CCK CHGA CHGB NAMPT NUCB SCG UBL UCN VGF proSAAS	0	L2/3 IT
Cluster131	COVAR	16354	-7.0238	-0.0099131	5.3677	0.90464	Cingulate		131	Upper-layer intratelencephalic	NEUR	VGLUT1 VGLUT2	ADCYAP CBLN CCK CHGA CHGB NAMPT NUCB SCG UBL UCN VGF proSAAS	0	L2/3 IT
Cluster411	COVAR	16354	-3.8981	-0.0094926	2.9787	0.90466	Long Tracts		411	Splatter	NEUR	VGLUT2	AVP CBLN CCK CHGA CHGB GRP NAMPT NPY NUCB NXPH PDYN SCG UBL VGF proSAAS	0
Cluster123	COVAR	16354	-7.6908	-0.010255	5.8747	0.90475	Dorsal Stream Volume and Area		123	Upper-layer intratelencephalic	NEUR	VGLUT1	ADCYAP CBLN CCK CHGA CHGB NAMPT NUCB SCG UBL VGF proSAAS	0	L2/3 IT
Cluster418	COVAR	16354	-4.9773	-0.010066	3.8012	0.90479	Subcortical Intensity + Supraventricular White Matter		418	Splatter	NEUR	HDC VGLUT2	ADCYAP AVP CART CBLN CCK CHGA CHGB NAMPT NUCB NXPH SCG SST UBL VGF proSAAS	0
Cluster303	COVAR	16354	-3.1131	-0.0092722	2.3754	0.90498	Long Tracts		303	Cerebellar inhibitory	0	GABA	CHGB NAMPT NPPC NUCB PTHLH UBL proSAAS	CB-MolLayerInt1
Cluster150	COVAR	16354	-5.0687	-0.01047	3.8652	0.90512	Occiptal Lobe Volume and Area		150	Deep-layer intratelencephalic	NEUR	VGLUT1 VGLUT2	CBLN CCK CHGA CHGB NAMPT NUCB SCG UBL VGF proSAAS	0	L6 IT Car3
Cluster147	COVAR	16354	-7.5635	-0.0096615	5.7625	0.90532	Cerebellar Peduncle		147	Deep-layer intratelencephalic	NEUR	VGLUT1	CBLN CCK CHGA CHGB NAMPT NUCB SCG UBL VGF proSAAS	0
Cluster365	COVAR	16354	-6.9858	-0.0096214	5.32	0.90542	Cingulate		365	Splatter	NEUR	GABA VGLUT2	ADCYAP CBLN CHGA CHGB NAMPT NUCB NXPH PENK SCG TAC UBL VGF proSAAS	0
Cluster316	COVAR	16354	-3.7889	-0.010041	2.8843	0.9055	Supraventricular OD		316	Lower rhombic lip	NEUR	VGLUT1 VGLUT2	ADCYAP CALCB CBLN CHGA CHGB CRH GAL IGF NAMPT NUCB NXPH SCG UBL VGF proSAAS	0
Cluster412	COVAR	16354	-4.3458	-0.0098206	3.3059	0.90566	Resting_state_DMN+ Intra-network		412	Splatter	NEUR	GABA HDC VGLUT2	CBLN CHGA CHGB NAMPT NUCB NXPH SCG SST TAC UBL VGF proSAAS	0
Cluster415	COVAR	16354	-6.1063	-0.010048	4.6426	0.90578	Supraventricular OD		415	Splatter	NEUR	GABA VGLUT2	AVP CHGA CHGB NAMPT NUCB NXPH SCG UBL VGF proSAAS	0
Cluster322	COVAR	16354	-3.7612	-0.010461	2.8594	0.9058	General White Matter Tract		322	Lower rhombic lip	NEUR	VGLUT1 VGLUT2	ADCYAP AGT CALCB CART CBLN CHGA CHGB CRH IGF NAMPT NUCB NXPH SCG UBL VGF proSAAS	0
Cluster328	COVAR	16354	-5.7221	-0.0098241	4.3469	0.90596	Resting_state_DMN+ Intra-network		328	Mammillary body	NEUR	HDC VGLUT2	ADCYAP CHGA CHGB NAMPT NUCB NXPH SCG TAC VGF proSAAS	0
Cluster128	COVAR	16354	-7.4843	-0.010557	5.6845	0.906	Basal Ganglia + Thalamus + Cerebellum		128	Upper-layer intratelencephalic	NEUR	VGLUT1 VGLUT2	ADCYAP CBLN CCK CHGA CHGB NAMPT NUCB SCG UBL VGF proSAAS	0	L2/3 IT
Cluster284	COVAR	16354	-7.168	-0.01044	5.4438	0.90602	Supraventricular Free Water (Isotropic Volume Fraction)		284	CGE interneuron	NEUR	GABA	CBLN CCK CHGA CHGB IGF NAMPT NPPC NUCB NXPH PNOC PTHLH SCG TAC UBL VGF VIP proSAAS	INT-VIP	Vip
Cluster426	COVAR	16354	-7.3283	-0.008969	5.561	0.9062	Resting_State_Unimodal-heteromodal		426	Eccentric medium spiny neuron	NEUR	GABA	CCK CHGA CHGB NAMPT NUCB NXPH PENK SCG SST TAC UBL VGF proSAAS	MSN-D1
Cluster9	COVAR	16354	-1.3864	-0.0098725	1.0515	0.90632	Occiptal Lobe Volume and Area		9	Microglia	MGL	0	IGF	0	Micro-PVM
Cluster342	COVAR	16354	-3.5901	-0.0099859	2.7222	0.90637	Subcortical Intensity + Supraventricular White Matter		342	Splatter	NEUR	VGLUT2	ADCYAP ADM CBLN CHGA CHGB IGF NAMPT NUCB NXPH PYY SCG SPX UBL UCN VGF proSAAS	0
Cluster370	COVAR	16354	-7.2622	-0.010113	5.5057	0.90641	Parietal_Lobe_Volume_and_Area		370	Splatter	NEUR	VGLUT2	ADCYAP CCK CHGA CHGB NAMPT NUCB NXPH PENK SCG TAC UBL proSAAS	0
Cluster84	COVAR	16354	-6.3473	-0.010553	4.8121	0.90641	General White Matter Tract		84	Deep-layer corticothalamic and 6b	NEUR	VGLUT1 VGLUT2 VGLUT3	CCK CHGA CHGB GAL NAMPT NTS NUCB NXPH UBL UCN proSAAS	0
Cluster330	COVAR	16354	-5.4701	-0.0095068	4.1458	0.90647	Resting State fMRI		330	Mammillary body	NEUR	VGLUT2	ADCYAP CBLN CHGA CHGB NAMPT NUCB NXPH SCG TAC TRH UBL VGF proSAAS	0
Cluster101	COVAR	16354	-3.9444	-0.0093655	2.9873	0.90663	Cerebellar Peduncle		101	Deep-layer corticothalamic and 6b	NEUR	VGLUT1	ADCYAP CBLN CCK CHGA CHGB IGF NAMPT NUCB NXPH PTHLH SCG UBL VGF proSAAS	0	L6b
Cluster329	COVAR	16354	-6.1411	-0.0093776	4.651	0.90663	Resting_state_Motor		329	Mammillary body	NEUR	HDC VGLUT2	ADCYAP CBLN CHGA CHGB IGF NAMPT NUCB NXPH SCG TAC UBL proSAAS	0
Cluster122	COVAR	16354	-6.8935	-0.0093521	5.2201	0.90666	Resting_State_Unimodal-heteromodal		122	Upper-layer intratelencephalic	NEUR	VGLUT1 VGLUT2	ADCYAP CBLN CCK CHGA CHGB NAMPT NUCB SCG UBL VGF proSAAS	0	L2/3 IT
Cluster343	COVAR	16354	-3.5384	-0.010073	2.678	0.90679	Limbic Volumes		343	Splatter	NEUR	VGLUT2	CBLN CHGA CHGB NAMPT NPPC NTS NUCB SCG SST TRH UBL proSAAS	0
Cluster343	COVAR	16354	-3.5716	-0.010167	2.7026	0.90683	Supraventricular Free Water (Isotropic Volume Fraction)		343	Splatter	NEUR	VGLUT2	CBLN CHGA CHGB NAMPT NPPC NTS NUCB SCG SST TRH UBL proSAAS	0
Cluster120	COVAR	16354	-7.1953	-0.010091	5.4441	0.90685	Ventral Stream Volume and Area		120	Upper-layer intratelencephalic	NEUR	VGLUT1 VGLUT2	CBLN CCK CHGA CHGB NAMPT NUCB SCG UBL UCN VGF proSAAS	0	L2/3 IT
Cluster358	COVAR	16354	-7.4673	-0.010257	5.6491	0.90688	Parietal_Lobe_Volume_and_Area		358	Splatter	NEUR	GABA	CBLN CCK CHGA CHGB NAMPT NMU NPPC NUCB NXPH PENK PNOC SCG TAC UBL VGF proSAAS	0
Cluster204	COVAR	16354	-5.1065	-0.0099056	3.8624	0.90693	Cingulate		204	Hippocampal dentate gyrus	NEUR	VGLUT1	CBLN CCK CHGB GRP NAMPT NUCB SCG UBL proSAAS	DG-GRAN
Cluster392	COVAR	16354	-7.1107	-0.010475	5.3767	0.90699	General White Matter Tract		392	Splatter	NEUR	GABA	CHGA CHGB IGF NAMPT NUCB NXPH PENK SCG SST UBL UCN VGF proSAAS	0
Cluster216	COVAR	16354	-6.7585	-0.010013	5.1091	0.90704	Temporal Lobe Volume and Area		216	Medium spiny neuron	NEUR	GABA	CCK CHGB NAMPT NUCB PENK SCG UBL VGF proSAAS	MSN-D2
Cluster144	COVAR	16354	-6.8878	-0.010118	5.2064	0.90706	Orbital Frontal		144	Deep-layer intratelencephalic	NEUR	VGLUT1	CBLN CCK CHGA CHGB NAMPT NUCB SCG UBL UCN VGF proSAAS	0	L5 IT
Cluster397	COVAR	16354	-4.2641	-0.0096111	3.2225	0.9071	Cortical Thickness		397	Splatter	NEUR	SER VGLUT3	ADCYAP CBLN CCK CHGA CHGB NAMPT NMB NPB NUCB NXPH SCG TAC UBL VGF proSAAS	0
Cluster392	COVAR	16354	-7.0067	-0.010322	5.2948	0.90712	Parietal_Lobe_Volume_and_Area		392	Splatter	NEUR	GABA	CHGA CHGB IGF NAMPT NUCB NXPH PENK SCG SST UBL UCN VGF proSAAS	0
Cluster444	COVAR	16354	-5.1107	-0.010036	3.8618	0.90714	Central White Matter Tracts and Ventricular Volume		444	Midbrain-derived inhibitory	NEUR	GABA	CBLN CHGA CHGB IGF NAMPT NPPC NUCB NXPH PRL SCG UBL VGF proSAAS	0
Cluster413	COVAR	16354	-4.2811	-0.0099485	3.2323	0.90732	Limbic Volumes		413	Splatter	NEUR	VGLUT2	ADCYAP CBLN CCK CHGA CHGB NAMPT NTS NUCB NXPH SCG UBL proSAAS	0
Cluster366	COVAR	16354	-5.4216	-0.009371	4.0921	0.90739	Resting_State_Cortico - cerebellar		366	Splatter	NEUR	VGLUT2	ADCYAP CBLN CCK CHGA CHGB NAMPT NUCB NXPH SCG TAC UBL VGF proSAAS	0
Cluster112	COVAR	16354	-6.5848	-0.0099824	4.9692	0.90742	Cerebellar Peduncle		112	Deep-layer corticothalamic and 6b	NEUR	VGLUT1	CBLN CCK CHGA CHGB NAMPT NUCB UBL proSAAS	0
Cluster440	COVAR	16354	-6.8134	-0.010555	5.1412	0.90744	Parietal_Lobe_Volume_and_Area		440	Midbrain-derived inhibitory	NEUR	GABA	CBLN CHGA CHGB IGF NAMPT NPPC NUCB NXPH PRL SCG UBL proSAAS	0
Cluster198	COVAR	16354	-4.3554	-0.0097029	3.2854	0.90752	Dorsal Stream Volume and Area		198	Hippocampal CA4	NEUR	VGLUT1 VGLUT2	ADCYAP CART CBLN CCK CHGA CHGB IGF NAMPT NUCB PYY SCG UBL UCN VGF proSAAS	0
Cluster359	COVAR	16354	-6.0982	-0.010156	4.6	0.90752	Supraventricular Free Water (Isotropic Volume Fraction)		359	Splatter	NEUR	GABA	CCK CHGA CHGB NAMPT NPPC NUCB NXPH SCG SST UBL VGF proSAAS	0
Cluster337	COVAR	16354	-3.7514	-0.0096782	2.8262	0.90779	Temporal Lobe Volume and Area		337	Splatter	NEUR	GABA	CALCB CHGA CHGB IGF NAMPT NPPC NUCB NXPH PNOC POMC PYY SCG UBL VGF proSAAS	0
Cluster138	COVAR	16354	-6.3386	-0.010782	4.7687	0.9081	White Matter Connectivitiy		138	Upper-layer intratelencephalic	NEUR	VGLUT1 VGLUT2	CBLN CCK CHGA CHGB NAMPT NUCB SCG UBL VGF proSAAS	0	L4 IT
Cluster280	COVAR	16354	-6.2791	-0.010623	4.7229	0.90815	Central White Matter Tracts and Ventricular Volume		280	CGE interneuron	NEUR	GABA	CCK CHGA CHGB CRH IGF NAMPT NUCB PNOC SCG UBL VIP proSAAS	INT-VIP
Cluster173	COVAR	16354	-4.85	-0.010126	3.6471	0.9082	Occiptal Lobe Volume and Area		173	Amygdala excitatory	NEUR	VGLUT1 VGLUT2	ADCYAP CART CBLN CCK CHGA CHGB IGF NAMPT NUCB PDYN PYY SCG UBL UCN VGF proSAAS	0
Cluster321	COVAR	16354	-5.0867	-0.010096	3.8245	0.90823	Supraventricular Free Water (Isotropic Volume Fraction)		321	Lower rhombic lip	NEUR	VGLUT1 VGLUT2	ADCYAP CBLN CHGA CHGB IGF NAMPT NUCB NXPH SCG UBL VGF proSAAS	0
Cluster150	COVAR	16354	-5.1012	-0.010538	3.8347	0.90827	Subcortical Intensity + Supraventricular White Matter		150	Deep-layer intratelencephalic	NEUR	VGLUT1 VGLUT2	CBLN CCK CHGA CHGB NAMPT NUCB SCG UBL VGF proSAAS	0	L6 IT Car3
Cluster450	COVAR	16354	-4.901	-0.010315	3.682	0.90841	Temporal Lobe Volume and Area		450	Thalamic excitatory	0	VGLUT2	ADCYAP ADM CART CBLN CCK CHGA CHGB CRH NAMPT NMU NTS NUCB NXPH PTHLH SCG UBL UCN VGF proSAAS	0
Cluster127	COVAR	16354	-4.6452	-0.0094099	3.4891	0.90845	Resting_state_Motor		127	Upper-layer intratelencephalic	NEUR	VGLUT1 VGLUT2	ADCYAP CBLN CCK CHGA CHGB NAMPT NUCB SCG UBL UCN VGF proSAAS	0	L2/3 IT
Cluster99	COVAR	16354	-5.2874	-0.0097514	3.9714	0.90846	Resting_state_DMN+ Intra-network		99	Deep-layer corticothalamic and 6b	NEUR	VGLUT1	CBLN CCK CHGA CHGB NAMPT NUCB NXPH SCG UBL UCN VGF proSAAS	0	L6b
Cluster392	COVAR	16354	-6.6861	-0.0098494	5.0187	0.9086	Long Tracts		392	Splatter	NEUR	GABA	CHGA CHGB IGF NAMPT NUCB NXPH PENK SCG SST UBL UCN VGF proSAAS	0
Cluster321	COVAR	16354	-5.1037	-0.010129	3.8309	0.9086	Occiptal Lobe Volume and Area		321	Lower rhombic lip	NEUR	VGLUT1 VGLUT2	ADCYAP CBLN CHGA CHGB IGF NAMPT NUCB NXPH SCG UBL VGF proSAAS	0
Cluster358	COVAR	16354	-7.6424	-0.010498	5.7364	0.9086	General White Matter Tract		358	Splatter	NEUR	GABA	CBLN CCK CHGA CHGB NAMPT NMU NPPC NUCB NXPH PENK PNOC SCG TAC UBL VGF proSAAS	0
Cluster246	COVAR	16354	-5.4952	-0.010319	4.1247	0.9086	Occiptal Lobe Volume and Area		246	MGE interneuron	NEUR	GABA	CBLN CCK CHGA CHGB CORT IGF NAMPT NMU NPPC NPY NUCB NXPH PENK PNOC SCG SST TAC UBL VGF proSAAS	INT-SST
Cluster362	COVAR	16354	-6.5833	-0.010362	4.9402	0.90866	Limbic Volumes		362	Splatter	NEUR	GABA	CHGA CHGB NAMPT NMU NUCB NXPH PNOC SCG TAC UBL VGF proSAAS	0
Cluster355	COVAR	16354	-8.1639	-0.0099509	6.1224	0.90879	Cingulate		355	Splatter	NEUR	GABA	CBLN CCK CHGA CHGB NAMPT NPPC NPY NUCB NXPH PENK PNOC SCG TAC UBL VGF proSAAS	0
Cluster110	COVAR	16354	-5.6701	-0.010026	4.2512	0.90885	Ventral Stream Volume and Area		110	Deep-layer corticothalamic and 6b	NEUR	VGLUT1	CBLN CCK CHGA CHGB NAMPT NPY NUCB SCG UBL proSAAS	0	L6 CT
Cluster127	COVAR	16354	-5.1674	-0.010468	3.8731	0.90891	Basal Ganglia + Thalamus + Cerebellum		127	Upper-layer intratelencephalic	NEUR	VGLUT1 VGLUT2	ADCYAP CBLN CCK CHGA CHGB NAMPT NUCB SCG UBL UCN VGF proSAAS	0	L2/3 IT
Cluster224	COVAR	16354	-7.1393	-0.010144	5.3484	0.90902	Ventral Stream Volume and Area		224	Eccentric medium spiny neuron	NEUR	GABA	CART CHGA CHGB CRH NAMPT NPPB NUCB PDYN PENK SCG TAC UBL VGF proSAAS	MSN-D1 MSN-D2 MSN-ECC
Cluster99	COVAR	16354	-5.5083	-0.010159	4.1258	0.90906	Dorsal Stream Volume and Area		99	Deep-layer corticothalamic and 6b	NEUR	VGLUT1	CBLN CCK CHGA CHGB NAMPT NUCB NXPH SCG UBL UCN VGF proSAAS	0	L6b
Cluster103	COVAR	16354	-4.7284	-0.010259	3.5412	0.90909	Basal Ganglia + Thalamus + Cerebellum		103	Deep-layer corticothalamic and 6b	NEUR	VGLUT1	ADCYAP CBLN CCK CHGA CHGB NAMPT NUCB NXPH PDYN SCG UBL VGF proSAAS	0	L6b
Cluster459	COVAR	16354	-5.7694	-0.01021	4.3174	0.90926	Parietal_Lobe_Volume_and_Area		459	Thalamic excitatory	NEUR	VGLUT2	ADCYAP CBLN CCK CHGA CHGB NAMPT NMU NTS NUCB NXPH PTHLH SCG UBL VGF proSAAS	0
Cluster394	COVAR	16354	-5.7601	-0.010444	4.3092	0.90933	Dorsal Stream Volume and Area		394	Splatter	NEUR	VGLUT2	ADCYAP CBLN CCK CHGA CHGB NAMPT NMB NPB NUCB NXPH SCG TAC UBL VGF proSAAS	0
Cluster117	COVAR	16354	-5.3469	-0.010858	3.9983	0.90943	General White Matter Tract		117	Miscellaneous	NEUR	VGLUT1	ADCYAP CBLN CCK CHGA CHGB NAMPT NUCB SCG UBL UCN VGF proSAAS	L5-ET VonEcon
Cluster184	COVAR	16354	-3.6858	-0.0095982	2.7557	0.90947	Orbital Frontal		184	Hippocampal CA1-3	NEUR	VGLUT1	CBLN CCK CHGA CHGB EDN NAMPT NUCB SCG UBL UCN VGF proSAAS	0
Cluster147	COVAR	16354	-8.5431	-0.010913	6.3846	0.90956	Cortical Grey-White Intensities		147	Deep-layer intratelencephalic	NEUR	VGLUT1	CBLN CCK CHGA CHGB NAMPT NUCB SCG UBL VGF proSAAS	0
Cluster345	COVAR	16354	-3.6635	-0.010269	2.7369	0.90964	Cortical Thickness		345	Splatter	NEUR	VGLUT2	ADCYAP CALCB CBLN CHGA CHGB GRP NAMPT NMB NMU NPB NPPC NUCB PENK SCG SST TAC UBL proSAAS	0
Cluster407	COVAR	16354	-6.7968	-0.010165	5.0737	0.90981	Basal Ganglia + Thalamus + Cerebellum		407	Amygdala excitatory	NEUR	VGLUT2 VGLUT3	CART CCK CHGA CHGB NAMPT NUCB NXPH SCG TAC UBL VGF proSAAS	0
Cluster50	COVAR	16354	-2.1426	-0.010463	1.5993	0.90982	Dorsal Stream Volume and Area		50	Oligodendrocyte	OLIGO	0	0	0	Oligo
Cluster319	COVAR	16354	-5.0431	-0.010657	3.7635	0.90987	Supraventricular Free Water (Isotropic Volume Fraction)		319	Lower rhombic lip	NEUR	VGLUT1 VGLUT2	ADCYAP CBLN CHGA CHGB IGF NAMPT NUCB NXPH SCG UBL VGF proSAAS	0
Cluster397	COVAR	16354	-4.2347	-0.0095449	3.1599	0.90989	Ventral Stream Volume and Area		397	Splatter	NEUR	SER VGLUT3	ADCYAP CBLN CCK CHGA CHGB NAMPT NMB NPB NUCB NXPH SCG TAC UBL VGF proSAAS	0
Cluster13	COVAR	16354	-1.1762	-0.0098851	0.87719	0.91	Orbital Frontal		13	Vascular	CHRP ENDO	0	NAMPT NUCB	0
Cluster167	COVAR	16354	-6.4514	-0.010603	4.8015	0.91045	Supraventricular Free Water (Isotropic Volume Fraction)		167	Miscellaneous	NEUR	VGLUT1	ADCYAP CBLN CCK CHGA CHGB GRP NAMPT NUCB SCG UBL VGF proSAAS	0
Cluster67	COVAR	16354	-1.5737	-0.0091503	1.1712	0.91046	Resting_state_Motor		67	Ependymal	CHRP EPEN	0	AGT NAMPT NTS NUCB UBL proSAAS	0
Cluster371	COVAR	16354	-5.2103	-0.010142	3.8755	0.91058	Ventral Stream Volume and Area		371	Splatter	NEUR	VGLUT2	ADCYAP CART CCK CHGA CHGB CRH NAMPT NTS NUCB NXPH SCG UBL VGF proSAAS	0
Cluster114	COVAR	16354	-4.5422	-0.0099393	3.3778	0.91063	Resting_State_Cortico - cerebellar		114	Miscellaneous	NEUR	VGLUT1	CBLN CCK CHGA CHGB NAMPT NUCB PYY SCG UBL UCN VGF proSAAS	L5-ET
Cluster228	COVAR	16354	-7.4867	-0.0094772	5.5661	0.91069	Resting_State_Unimodal-heteromodal		228	Eccentric medium spiny neuron	NEUR	GABA	CCK CHGA CHGB NAMPT NUCB PDYN SCG TAC UBL VGF proSAAS	MSN-D1
Cluster4	COVAR	16354	-1.1216	-0.0093422	0.8338	0.9107	Resting_state_Motor		4	Microglia	MGL	0	NAMPT	0	Micro-PVM
Cluster172	COVAR	16354	-6.3447	-0.010642	4.7159	0.91074	Occiptal Lobe Volume and Area		172	Amygdala excitatory	NEUR	VGLUT1 VGLUT2	ADCYAP AVP CART CBLN CCK CHGA CHGB NAMPT NUCB PTHLH SCG UBL VGF proSAAS	0
Cluster208	COVAR	16354	-5.7281	-0.010105	4.2554	0.91085	Cerebellar Peduncle		208	Medium spiny neuron	NEUR	GABA	CHGB NAMPT NUCB PENK SCG TAC UBL UCN VGF proSAAS	MSN-D2
Cluster346	COVAR	16354	-3.8128	-0.011	2.83	0.91105	General White Matter Tract		346	Splatter	NEUR	VGLUT2	ADCYAP CBLN CHGA CHGB NAMPT NUCB NXPH PDYN PENK SCG SST TAC UBL proSAAS	0
Cluster184	COVAR	16354	-3.8166	-0.0099389	2.8308	0.9112	Supraventricular Free Water (Isotropic Volume Fraction)		184	Hippocampal CA1-3	NEUR	VGLUT1	CBLN CCK CHGA CHGB EDN NAMPT NUCB SCG UBL UCN VGF proSAAS	0
Cluster164	COVAR	16354	-5.2777	-0.010175	3.9096	0.91147	Subcortical Intensity + Supraventricular White Matter		164	Miscellaneous	NEUR	VGLUT1 VGLUT2	ADCYAP CART CBLN CCK CHGA CHGB IGF NAMPT NUCB NXPH UBL VGF proSAAS	0
Cluster1	COVAR	16354	-0.7786	-0.010292	0.57625	0.91166	General White Matter Tract		1	Miscellaneous	TCELL	0	0	0
Cluster387	COVAR	16354	-5.6011	-0.010779	4.1438	0.91175	General White Matter Tract		387	Splatter	NEUR	VGLUT2	ADCYAP CBLN CCK CHGA CHGB NAMPT NMB NPB NUCB NXPH PENK SCG UBL proSAAS	0
Cluster145	COVAR	16354	-5.7355	-0.0097624	4.2426	0.91178	Cerebellar Peduncle		145	Deep-layer intratelencephalic	NEUR	VGLUT1 VGLUT2	ADCYAP CBLN CCK CHGA CHGB NAMPT NUCB SCG UBL UCN VGF proSAAS	0
Cluster397	COVAR	16354	-4.4066	-0.0099323	3.2588	0.91184	Supraventricular OD		397	Splatter	NEUR	SER VGLUT3	ADCYAP CBLN CCK CHGA CHGB NAMPT NMB NPB NUCB NXPH SCG TAC UBL VGF proSAAS	0
Cluster460	COVAR	16354	-1.9676	-0.01207	1.4549	0.91186	Resting_State_Cortico - cerebellar		460	Thalamic excitatory	NEUR	VGLUT2	ADCYAP ADM CBLN CCK CHGA CHGB GAL NAMPT NMU NUCB NXPH SCG UBL VGF proSAAS	0
Cluster299	COVAR	16354	-5.0452	-0.01004	3.7302	0.91189	Subcortical Intensity + Supraventricular White Matter		299	Cerebellar inhibitory	NEUR	GLY	CHGA CHGB NAMPT NMU NUCB NXPH PNOC PTHLH SCG UBL VGF proSAAS	CB-PurkLayerInt
Cluster336	COVAR	16354	-4.1793	-0.01094	3.0882	0.91201	Basal Ganglia + Thalamus + Cerebellum		336	Splatter	NEUR	VGLUT2 VGLUT3	AGT CBLN CCK CHGA CHGB GAL NAMPT NPPC NTS NUCB NXPH POMC SCG SST UBL proSAAS	0
Cluster196	COVAR	16354	-5.1079	-0.0093334	3.7728	0.9121	Resting_State_Unimodal-heteromodal		196	Hippocampal CA4	NEUR	VGLUT1	ADCYAP CART CBLN CCK CHGA CHGB IGF NAMPT NUCB PYY UBL VGF proSAAS	0
Cluster235	COVAR	16354	-4.4942	-0.0097361	3.3175	0.91223	Resting State fMRI		235	Splatter	NEUR	GABA	CBLN CCK CHGA CHGB CORT IGF NAMPT NPY NUCB NXPH PNOC SCG SST TAC UBL VGF proSAAS	INT-SST-CHODL
Cluster173	COVAR	16354	-4.4981	-0.0093913	3.3191	0.91231	Resting_state_Motor		173	Amygdala excitatory	NEUR	VGLUT1 VGLUT2	ADCYAP CART CBLN CCK CHGA CHGB IGF NAMPT NUCB PDYN PYY SCG UBL UCN VGF proSAAS	0
Cluster296	COVAR	16354	-6.6722	-0.010682	4.9226	0.91235	Supraventricular Free Water (Isotropic Volume Fraction)		296	CGE interneuron	NEUR	GABA	CBLN CCK CHGA CHGB CRH IGF NAMPT NPPC NUCB NXPH PTHLH SCG TAC UBL VGF VIP proSAAS	INT-VIP	Vip
Cluster435	COVAR	16354	-4.2949	-0.0096684	3.1684	0.91237	Cingulate		435	Midbrain-derived inhibitory	NEUR	GABA	CBLN CHGA CHGB IGF NAMPT NPPC NUCB NXPH SCG TAC UBL proSAAS	0
Cluster324	COVAR	16354	-5.3378	-0.010337	3.9355	0.91249	Ventral Stream Volume and Area		324	Mammillary body	NEUR	VGLUT2	ADCYAP CBLN CHGA CHGB NAMPT NUCB NXPH SCG TAC TRH UBL VGF proSAAS	0
Cluster35	COVAR	16354	-4.2268	-0.010456	3.1156	0.91254	Central White Matter Tracts and Ventricular Volume		35	Oligodendrocyte precursor	OPC	0	NXPH proSAAS	0	OPC
Cluster281	COVAR	16354	-5.0989	-0.0094625	3.7571	0.91262	Resting_State_Visual+ Inter-hemispheric		281	CGE interneuron	NEUR	GABA	CCK CHGA CHGB CRH IGF NAMPT NUCB PNOC SCG UBL VIP proSAAS	INT-VIP
Cluster459	COVAR	16354	-5.6023	-0.0099145	4.1279	0.91263	Resting_state_DMN+ Intra-network		459	Thalamic excitatory	NEUR	VGLUT2	ADCYAP CBLN CCK CHGA CHGB NAMPT NMU NTS NUCB NXPH PTHLH SCG UBL VGF proSAAS	0
Cluster204	COVAR	16354	-5.2893	-0.01026	3.8969	0.91265	Ventral Stream Volume and Area		204	Hippocampal dentate gyrus	NEUR	VGLUT1	CBLN CCK CHGB GRP NAMPT NUCB SCG UBL proSAAS	DG-GRAN
Cluster149	COVAR	16354	-7.6029	-0.010408	5.598	0.91278	Ventral Stream Volume and Area		149	Deep-layer intratelencephalic	NEUR	VGLUT1	ADCYAP CBLN CCK CHGA CHGB NAMPT NUCB SCG UBL UCN VGF proSAAS	0	L6 IT
Cluster457	COVAR	16354	-5.7671	-0.010339	4.2463	0.91278	Supraventricular Free Water (Isotropic Volume Fraction)		457	Thalamic excitatory	NEUR	VGLUT2	ADCYAP CART CHGA CHGB CRH NAMPT NMU NTS NUCB NXPH PYY SCG UBL UCN VGF proSAAS	0
Cluster114	COVAR	16354	-5.1264	-0.011218	3.774	0.91281	White Matter Connectivitiy		114	Miscellaneous	NEUR	VGLUT1	CBLN CCK CHGA CHGB NAMPT NUCB PYY SCG UBL UCN VGF proSAAS	L5-ET
Cluster112	COVAR	16354	-6.391	-0.0096886	4.7048	0.91282	Resting_State_Visual+ Inter-hemispheric		112	Deep-layer corticothalamic and 6b	NEUR	VGLUT1	CBLN CCK CHGA CHGB NAMPT NUCB UBL proSAAS	0
Cluster374	COVAR	16354	-6.546	-0.010455	4.8174	0.91289	Supraventricular Free Water (Isotropic Volume Fraction)		374	Splatter	NEUR	VGLUT2	ADCYAP CALCB CBLN CCK CHGA CHGB NAMPT NMB NPB NUCB NXPH SCG UBL VGF proSAAS	0
Cluster371	COVAR	16354	-5.3763	-0.010465	3.9523	0.91312	Cortical Thickness		371	Splatter	NEUR	VGLUT2	ADCYAP CART CCK CHGA CHGB CRH NAMPT NTS NUCB NXPH SCG UBL VGF proSAAS	0
Cluster126	COVAR	16354	-5.1431	-0.011382	3.7787	0.91325	Supraventricular Free Water (Isotropic Volume Fraction)		126	Upper-layer intratelencephalic	NEUR	VGLUT1 VGLUT2	ADCYAP CBLN CCK CHGA CHGB GRP NAMPT NUCB SCG UBL UCN VGF proSAAS	0	L2/3 IT
Cluster343	COVAR	16354	-3.6106	-0.010278	2.6521	0.9133	Cortical Thickness		343	Splatter	NEUR	VGLUT2	CBLN CHGA CHGB NAMPT NPPC NTS NUCB SCG SST TRH UBL proSAAS	0
Cluster374	COVAR	16354	-6.5099	-0.010397	4.7805	0.91335	Supraventricular OD		374	Splatter	NEUR	VGLUT2	ADCYAP CALCB CBLN CCK CHGA CHGB NAMPT NMB NPB NUCB NXPH SCG UBL VGF proSAAS	0
Cluster351	COVAR	16354	-5.9365	-0.010769	4.3584	0.9134	Occiptal Lobe Volume and Area		351	Splatter	NEUR	GABA	CBLN CHGA CHGB IGF NAMPT NUCB NXPH PNOC SCG SST TAC UBL VGF proSAAS	0
Cluster431	COVAR	16354	-3.6516	-0.010164	2.6793	0.91353	Cortical Thickness		431	Splatter	NEUR	HDC VGLUT2	CART CBLN CHGA CHGB KISS NAMPT NPPC NUCB NXPH PENK POMC SCG TAC UBL VGF proSAAS	0
Cluster438	COVAR	16354	-6.4015	-0.010745	4.6944	0.91365	Central White Matter Tracts and Ventricular Volume		438	Midbrain-derived inhibitory	NEUR	GABA	CBLN CHGA CHGB IGF NAMPT NPPC NUCB NXPH SCG TAC UBL VGF proSAAS	0
Cluster1	COVAR	16354	-0.77764	-0.010279	0.57016	0.91369	Occiptal Lobe Volume and Area		1	Miscellaneous	TCELL	0	0	0
Cluster97	COVAR	16354	-4.1105	-0.0097474	3.0134	0.91372	Cortical Thickness		97	Deep-layer corticothalamic and 6b	NEUR	VGLUT1	ADCYAP CCK CHGA CHGB GAL NAMPT NUCB NXPH PDYN SCG UBL VGF proSAAS	0
Cluster344	COVAR	16354	-5.1843	-0.010738	3.7995	0.91378	Occiptal Lobe Volume and Area		344	Splatter	CHRP NEUR	VGLUT2	ADCYAP CBLN CHGA CHGB NAMPT NPFF NPPC NUCB NXPH SCG SST UBL proSAAS	0
Cluster145	COVAR	16354	-5.5174	-0.0093911	4.0408	0.91393	Resting_state_Motor		145	Deep-layer intratelencephalic	NEUR	VGLUT1 VGLUT2	ADCYAP CBLN CCK CHGA CHGB NAMPT NUCB SCG UBL UCN VGF proSAAS	0
Cluster425	COVAR	16354	-7.6539	-0.0095147	5.6055	0.91393	Resting_State_Unimodal-heteromodal		425	Splatter	NEUR	GABA	AVP CCK CHGA CHGB NAMPT NPY NUCB NXPH SCG SST UBL VGF proSAAS	0
Cluster114	COVAR	16354	-5.0177	-0.01098	3.6743	0.91396	Subcortical Intensity + Supraventricular White Matter		114	Miscellaneous	NEUR	VGLUT1	CBLN CCK CHGA CHGB NAMPT NUCB PYY SCG UBL UCN VGF proSAAS	L5-ET
Cluster162	COVAR	16354	-6.5369	-0.010524	4.7865	0.91397	Central White Matter Tracts and Ventricular Volume		162	Amygdala excitatory	NEUR	VGLUT1 VGLUT2	CART CBLN CCK CHGA CHGB GRP NAMPT NUCB UBL proSAAS	0
Cluster440	COVAR	16354	-7.0051	-0.010852	5.1247	0.91416	Subcortical Intensity + Supraventricular White Matter		440	Midbrain-derived inhibitory	NEUR	GABA	CBLN CHGA CHGB IGF NAMPT NPPC NUCB NXPH PRL SCG UBL proSAAS	0
Cluster412	COVAR	16354	-5.0279	-0.011362	3.6779	0.91419	Cortical Grey-White Intensities		412	Splatter	NEUR	GABA HDC VGLUT2	CBLN CHGA CHGB NAMPT NUCB NXPH SCG SST TAC UBL VGF proSAAS	0
Cluster194	COVAR	16354	-4.6525	-0.010375	3.402	0.91427	Supraventricular Free Water (Isotropic Volume Fraction)		194	Hippocampal CA4	NEUR	VGLUT1	CART CBLN CCK CHGA CHGB IGF NAMPT NUCB UBL VGF proSAAS	0
Cluster390	COVAR	16354	-7.7574	-0.010592	5.665	0.91455	Supraventricular OD		390	Splatter	NEUR	GABA	CBLN CCK CHGA CHGB NAMPT NMB NPB NPPC NUCB NXPH PNOC SCG SST UBL VGF proSAAS	0
Cluster365	COVAR	16354	-7.6517	-0.010539	5.5875	0.91456	Occiptal Lobe Volume and Area		365	Splatter	NEUR	GABA VGLUT2	ADCYAP CBLN CHGA CHGB NAMPT NUCB NXPH PENK SCG TAC UBL VGF proSAAS	0
Cluster165	COVAR	16354	-5.5967	-0.010819	4.0862	0.91459	Subcortical Intensity + Supraventricular White Matter		165	Miscellaneous	NEUR	VGLUT1 VGLUT2	ADCYAP CART CBLN CCK CHGA CHGB CORT IGF NAMPT NUCB NXPH PDYN SCG UBL VGF proSAAS	0
Cluster222	COVAR	16354	-6.262	-0.011406	4.5622	0.91505	Cortical Grey-White Intensities		222	Eccentric medium spiny neuron	NEUR	GABA	CHGA CHGB CRH EDN NAMPT NUCB PDYN PENK PTHLH SCG TAC UBL VGF proSAAS	MSN-D1 MSN-D2 MSN-ECC
Cluster244	COVAR	16354	-6.9778	-0.010363	5.0834	0.91506	Temporal Lobe Volume and Area		244	MGE interneuron	NEUR	GABA	CBLN CCK CHGA CHGB CORT IGF NAMPT NPY NUCB NXPH PENK SCG SST TAC UBL VGF proSAAS	INT-SST INT-SST-CHODL
Cluster278	COVAR	16354	-7.6042	-0.011112	5.5369	0.91517	Supraventricular Free Water (Isotropic Volume Fraction)		278	CGE interneuron	NEUR	GABA VGLUT3	CCK CHGA CHGB CRH IGF NAMPT NPW NUCB NXPH PNOC SCG SST UBL proSAAS	0	Pax6
Cluster154	COVAR	16354	-6.2535	-0.011556	4.5498	0.91534	Cortical Grey-White Intensities		154	Amygdala excitatory	NEUR	VGLUT1 VGLUT2	CBLN CCK CHGA CHGB NAMPT NUCB NXPH UBL UCN VGF proSAAS	0
Cluster235	COVAR	16354	-5	-0.010832	3.6371	0.91538	General White Matter Tract		235	Splatter	NEUR	GABA	CBLN CCK CHGA CHGB CORT IGF NAMPT NPY NUCB NXPH PNOC SCG SST TAC UBL VGF proSAAS	INT-SST-CHODL
Cluster92	COVAR	16354	-6.8599	-0.010973	4.9898	0.91539	Basal Ganglia + Thalamus + Cerebellum		92	Deep-layer near-projecting	NEUR	VGLUT1	CCK CHGA CHGB GRP NAMPT NUCB NXPH UBL UCN VGF proSAAS	0	L5/6 NP
Cluster335	COVAR	16354	-3.904	-0.010701	2.8383	0.91549	Parietal_Lobe_Volume_and_Area		335	Splatter	NEUR	VGLUT2	ADCYAP CBLN CHGA CHGB CRH IGF NAMPT NUCB PENK PTHLH SCG SST UBL VGF proSAAS	0
Cluster437	COVAR	16354	-6.115	-0.01048	4.4453	0.91551	Cortical Thickness		437	Midbrain-derived inhibitory	NEUR	GABA	CBLN CHGA CHGB IGF NAMPT NPPC NUCB NXPH SCG UBL VGF proSAAS	0
Cluster281	COVAR	16354	-5.6567	-0.010498	4.1104	0.9156	Central White Matter Tracts and Ventricular Volume		281	CGE interneuron	NEUR	GABA	CCK CHGA CHGB CRH IGF NAMPT NUCB PNOC SCG UBL VIP proSAAS	INT-VIP
Cluster157	COVAR	16354	-5.3572	-0.010127	3.8918	0.91566	Cingulate		157	Amygdala excitatory	NEUR	VGLUT1 VGLUT2	CBLN CCK CHGB NAMPT NUCB UBL VGF proSAAS	0
Cluster389	COVAR	16354	-6.8372	-0.010427	4.9655	0.91572	Cortical Thickness		389	Splatter	NEUR	GABA	CBLN CCK CHGA CHGB NAMPT NUCB NXPH PNOC SCG SST TAC UBL VGF proSAAS	0
Cluster153	COVAR	16354	-5.1636	-0.0095496	3.7476	0.91586	Resting_state_Motor		153	Amygdala excitatory	NEUR	VGLUT1 VGLUT2	CBLN CCK CHGB NAMPT NUCB UBL VGF proSAAS	0
Cluster107	COVAR	16354	-5.3102	-0.010828	3.8535	0.91589	Cortical Grey-White Intensities		107	Deep-layer corticothalamic and 6b	NEUR	VGLUT1	CBLN CCK CHGA CHGB NAMPT NUCB NXPH SCG UBL UCN VGF proSAAS	0
Cluster369	COVAR	16354	-7.5675	-0.0105	5.4888	0.916	Parietal_Lobe_Volume_and_Area		369	Splatter	NEUR	VGLUT2	CBLN CCK CHGA CHGB NAMPT NTS NUCB NXPH SCG TAC UBL VGF proSAAS	0
Cluster428	COVAR	16354	-7.6727	-0.00978	5.5652	0.916	Resting_State_Unimodal-heteromodal		428	Splatter	NEUR	GABA	CBLN CCK CHGA CHGB NAMPT NUCB NXPH PNOC SCG UBL VGF proSAAS	0
Cluster104	COVAR	16354	-4.6751	-0.010257	3.3903	0.91604	Cortical Thickness		104	Deep-layer corticothalamic and 6b	NEUR	VGLUT1	CCK CHGA CHGB NAMPT NUCB NXPH PDYN SCG UBL VGF proSAAS	0
Cluster192	COVAR	16354	-4.2402	-0.010306	3.0739	0.91611	Ventral Stream Volume and Area		192	Hippocampal CA4	NEUR	VGLUT1	CART CBLN CHGA CHGB NAMPT NUCB NXPH PDYN UBL VGF proSAAS	0
Cluster344	COVAR	16354	-5.1923	-0.010754	3.7641	0.91611	Supraventricular OD		344	Splatter	CHRP NEUR	VGLUT2	ADCYAP CBLN CHGA CHGB NAMPT NPFF NPPC NUCB NXPH SCG SST UBL proSAAS	0
Cluster431	COVAR	16354	-3.7749	-0.010507	2.7349	0.91624	Occiptal Lobe Volume and Area		431	Splatter	NEUR	HDC VGLUT2	CART CBLN CHGA CHGB KISS NAMPT NPPC NUCB NXPH PENK POMC SCG TAC UBL VGF proSAAS	0
Cluster435	COVAR	16354	-4.5874	-0.010327	3.3222	0.91632	Supraventricular Free Water (Isotropic Volume Fraction)		435	Midbrain-derived inhibitory	NEUR	GABA	CBLN CHGA CHGB IGF NAMPT NPPC NUCB NXPH SCG TAC UBL proSAAS	0
Cluster131	COVAR	16354	-7.6991	-0.010866	5.5736	0.9164	Dorsal Stream Volume and Area		131	Upper-layer intratelencephalic	NEUR	VGLUT1 VGLUT2	ADCYAP CBLN CCK CHGA CHGB NAMPT NUCB SCG UBL UCN VGF proSAAS	0	L2/3 IT
Cluster104	COVAR	16354	-4.5521	-0.0099868	3.2931	0.91655	Resting_state_DMN+ Intra-network		104	Deep-layer corticothalamic and 6b	NEUR	VGLUT1	CCK CHGA CHGB NAMPT NUCB NXPH PDYN SCG UBL VGF proSAAS	0
Cluster160	COVAR	16354	-6.147	-0.010278	4.4457	0.91661	Subcortical Intensity + Supraventricular White Matter		160	Amygdala excitatory	NEUR	VGLUT1 VGLUT2	CBLN CCK CHGA CHGB NAMPT NUCB UBL UCN VGF proSAAS	0
Cluster13	COVAR	16354	-1.1927	-0.010024	0.86245	0.91664	Cerebellar Peduncle		13	Vascular	CHRP ENDO	0	NAMPT NUCB	0
Cluster35	COVAR	16354	-4.3191	-0.010684	3.123	0.91665	Subcortical Intensity + Supraventricular White Matter		35	Oligodendrocyte precursor	OPC	0	NXPH proSAAS	0	OPC
Cluster246	COVAR	16354	-5.644	-0.010599	4.0804	0.91668	Limbic Volumes		246	MGE interneuron	NEUR	GABA	CBLN CCK CHGA CHGB CORT IGF NAMPT NMU NPPC NPY NUCB NXPH PENK PNOC SCG SST TAC UBL VGF proSAAS	INT-SST
Cluster1	COVAR	16354	-0.79696	-0.010534	0.57599	0.91675	Basal Ganglia + Thalamus + Cerebellum		1	Miscellaneous	TCELL	0	0	0
Cluster96	COVAR	16354	-4.7854	-0.010406	3.4541	0.91702	Dorsal Stream Volume and Area		96	Deep-layer near-projecting	NEUR	VGLUT1 VGLUT2	CCK CHGA CHGB GRP NAMPT NUCB NXPH UBL UCN proSAAS	0	L5/6 NP
Cluster438	COVAR	16354	-6.5239	-0.01095	4.7056	0.91718	Subcortical Intensity + Supraventricular White Matter		438	Midbrain-derived inhibitory	NEUR	GABA	CBLN CHGA CHGB IGF NAMPT NPPC NUCB NXPH SCG TAC UBL VGF proSAAS	0
Cluster321	COVAR	16354	-5.6228	-0.01116	4.0556	0.91718	Cortical Grey-White Intensities		321	Lower rhombic lip	NEUR	VGLUT1 VGLUT2	ADCYAP CBLN CHGA CHGB IGF NAMPT NUCB NXPH SCG UBL VGF proSAAS	0
Cluster158	COVAR	16354	-7.8337	-0.011368	5.6479	0.91727	Cortical Grey-White Intensities		158	Amygdala excitatory	NEUR	VGLUT1 VGLUT2	CBLN CCK CHGB NAMPT NUCB SCG UBL UCN VGF proSAAS	0
Cluster8	COVAR	16354	-1.4561	-0.0094199	1.0495	0.91734	Resting_State_Unimodal-heteromodal		8	Microglia	MGL	0	IGF	0	Micro-PVM
Cluster339	COVAR	16354	-5.1079	-0.0096946	3.6813	0.91735	Cingulate		339	Splatter	NEUR	GLY VGLUT2	CHGA CHGB NAMPT NUCB NXPH PENK SCG TAC UBL VGF proSAAS	0
Cluster357	COVAR	16354	-6.0691	-0.010218	4.371	0.91749	Cingulate		357	Splatter	NEUR	GABA	CHGA CHGB NAMPT NMU NPPC NUCB NXPH PENK PNOC SCG UBL VGF proSAAS	0
Cluster405	COVAR	16354	-6.6997	-0.010118	4.8225	0.91761	Dorsal Stream Volume and Area		405	Amygdala excitatory	NEUR	VGLUT1 VGLUT2	CBLN CCK CHGA CHGB NAMPT NUCB SCG TAC UBL VGF proSAAS	0
Cluster388	COVAR	16354	-5.2158	-0.010337	3.7545	0.91761	Supraventricular Free Water (Isotropic Volume Fraction)		388	Splatter	NEUR	VGLUT2	ADCYAP CBLN CCK CHGA CHGB NAMPT NMU NUCB NXPH SCG SST UBL VGF proSAAS	0
Cluster386	COVAR	16354	-5.1597	-0.0094076	3.7128	0.91768	Resting_State_Unimodal-heteromodal		386	Splatter	NEUR	VGLUT2	ADCYAP CBLN CHGA CHGB NAMPT NUCB NXPH SCG VGF proSAAS	0
Cluster340	COVAR	16354	-4.7885	-0.011159	3.4454	0.9177	Supraventricular Free Water (Isotropic Volume Fraction)		340	Splatter	NEUR	VGLUT2	CBLN CCK CHGA CHGB IGF NAMPT NUCB NXPH SCG UBL VGF proSAAS	0
Cluster236	COVAR	16354	-7.1934	-0.010852	5.174	0.91777	Central White Matter Tracts and Ventricular Volume		236	MGE interneuron	NEUR	GABA	CCK CHGA CHGB CORT IGF NAMPT NPPC NPY NUCB NXPH PNOC SCG SST TAC UBL VGF proSAAS	INT-SST	Pvalb
Cluster389	COVAR	16354	-7.0372	-0.010732	5.0601	0.91783	Supraventricular Free Water (Isotropic Volume Fraction)		389	Splatter	NEUR	GABA	CBLN CCK CHGA CHGB NAMPT NUCB NXPH PNOC SCG SST TAC UBL VGF proSAAS	0
Cluster320	COVAR	16354	-4.9021	-0.011424	3.5242	0.91787	Supraventricular Free Water (Isotropic Volume Fraction)		320	Lower rhombic lip	NEUR	VGLUT1 VGLUT2	ADCYAP CBLN CHGA CHGB IGF NAMPT NUCB NXPH SCG UBL VGF proSAAS	0
Cluster352	COVAR	16354	-6.3767	-0.010599	4.5832	0.91793	Limbic Volumes		352	Splatter	0	GABA	CHGA CHGB NAMPT NPPC NUCB NXPH PNOC SCG UBL proSAAS	0
Cluster362	COVAR	16354	-7.0233	-0.011054	5.0472	0.91795	General White Matter Tract		362	Splatter	NEUR	GABA	CHGA CHGB NAMPT NMU NUCB NXPH PNOC SCG TAC UBL VGF proSAAS	0
Cluster314	COVAR	16354	-1.7572	-0.010292	1.2626	0.91799	General White Matter Tract		314	Miscellaneous	NEUR	GABA	ADCYAP CHGB IGF KISS NAMPT NPPC NUCB TAC UBL proSAAS	CB-PURK
Cluster246	COVAR	16354	-5.2369	-0.0098341	3.7538	0.9185	Resting_state_Motor		246	MGE interneuron	NEUR	GABA	CBLN CCK CHGA CHGB CORT IGF NAMPT NMU NPPC NPY NUCB NXPH PENK PNOC SCG SST TAC UBL VGF proSAAS	INT-SST
Cluster160	COVAR	16354	-5.6944	-0.009521	4.078	0.91869	Resting_state_Motor		160	Amygdala excitatory	NEUR	VGLUT1 VGLUT2	CBLN CCK CHGA CHGB NAMPT NUCB UBL UCN VGF proSAAS	0
Cluster218	COVAR	16354	-6.6773	-0.01058	4.7791	0.91881	Supraventricular Free Water (Isotropic Volume Fraction)		218	Medium spiny neuron	NEUR	0	CART CCK CHGA CHGB NAMPT NUCB SCG TAC UBL proSAAS	0
Cluster317	COVAR	16354	-4.8184	-0.011696	3.4465	0.91894	General White Matter Tract		317	Lower rhombic lip	NEUR	VGLUT1 VGLUT2	ADCYAP CALCB CBLN CHGA CHGB IGF NAMPT NUCB NXPH SCG UBL VGF proSAAS	0
Cluster152	COVAR	16354	-4.5282	-0.010845	3.2369	0.91907	White Matter Connectivitiy		152	Deep-layer intratelencephalic	NEUR	VGLUT1 VGLUT2 VGLUT3	CBLN CCK CHGA CHGB NAMPT NUCB PYY SCG UBL UCN VGF proSAAS	0	L6 IT Car3
Cluster221	COVAR	16354	-5.7867	-0.010714	4.1365	0.91907	Limbic Volumes		221	Medium spiny neuron	NEUR	GABA	CHGA CHGB NAMPT NUCB PENK SCG TAC UBL VGF proSAAS	MSN-D2
Cluster396	COVAR	16354	-6.4275	-0.011471	4.5944	0.91908	Cortical Grey-White Intensities		396	Splatter	NEUR	VGLUT3	ADCYAP CBLN CHGA CHGB NAMPT NUCB NXPH PENK SCG SST TAC UBL VGF proSAAS	0
Cluster87	COVAR	16354	-6.0453	-0.011447	4.3192	0.91917	Cortical Grey-White Intensities		87	Deep-layer near-projecting	NEUR	VGLUT1 VGLUT2	CCK CHGA CHGB GRP NAMPT NUCB NXPH UBL UCN VGF proSAAS	0	L5/6 NP
Cluster405	COVAR	16354	-6.8994	-0.01042	4.9279	0.91924	Basal Ganglia + Thalamus + Cerebellum		405	Amygdala excitatory	NEUR	VGLUT1 VGLUT2	CBLN CCK CHGA CHGB NAMPT NUCB SCG TAC UBL VGF proSAAS	0
Cluster344	COVAR	16354	-4.7499	-0.009838	3.3887	0.91948	Resting_State_Unimodal-heteromodal		344	Splatter	CHRP NEUR	VGLUT2	ADCYAP CBLN CHGA CHGB NAMPT NPFF NPPC NUCB NXPH SCG SST UBL proSAAS	0
Cluster110	COVAR	16354	-5.9278	-0.010482	4.2285	0.91951	Cerebellar Peduncle		110	Deep-layer corticothalamic and 6b	NEUR	VGLUT1	CBLN CCK CHGA CHGB NAMPT NPY NUCB SCG UBL proSAAS	0	L6 CT
Cluster173	COVAR	16354	-5.4161	-0.011308	3.8611	0.91964	Cortical Grey-White Intensities		173	Amygdala excitatory	NEUR	VGLUT1 VGLUT2	ADCYAP CART CBLN CCK CHGA CHGB IGF NAMPT NUCB PDYN PYY SCG UBL UCN VGF proSAAS	0
Cluster168	COVAR	16354	-6.2353	-0.0096426	4.4418	0.91979	Resting_State_Unimodal-heteromodal		168	Miscellaneous	NEUR	VGLUT1 VGLUT2	CBLN CCK CHGB NAMPT NUCB SCG UBL UCN VGF proSAAS	0
Cluster418	COVAR	16354	-5.3272	-0.010773	3.7921	0.91995	Central White Matter Tracts and Ventricular Volume		418	Splatter	NEUR	HDC VGLUT2	ADCYAP AVP CART CBLN CCK CHGA CHGB NAMPT NUCB NXPH SCG SST UBL VGF proSAAS	0
Cluster357	COVAR	16354	-6.2026	-0.010442	4.4101	0.92019	Ventral Stream Volume and Area		357	Splatter	NEUR	GABA	CHGA CHGB NAMPT NMU NPPC NUCB NXPH PENK PNOC SCG UBL VGF proSAAS	0
Cluster347	COVAR	16354	-5.818	-0.011567	4.1365	0.9202	Occiptal Lobe Volume and Area		347	Splatter	NEUR	GLY	CCK CHGA CHGB NAMPT NPPC NUCB NXPH PDYN PNOC SCG SST UBL proSAAS	0
Cluster392	COVAR	16354	-7.4235	-0.010936	5.2779	0.92021	Subcortical Intensity + Supraventricular White Matter		392	Splatter	NEUR	GABA	CHGA CHGB IGF NAMPT NUCB NXPH PENK SCG SST UBL UCN VGF proSAAS	0
Cluster94	COVAR	16354	-6.935	-0.011021	4.9296	0.92025	Dorsal Stream Volume and Area		94	Deep-layer near-projecting	NEUR	VGLUT1	CCK CHGA CHGB NAMPT NUCB NXPH UBL UCN VGF proSAAS	0	L5/6 NP
Cluster320	COVAR	16354	-4.9661	-0.011573	3.5301	0.92025	Occiptal Lobe Volume and Area		320	Lower rhombic lip	NEUR	VGLUT1 VGLUT2	ADCYAP CBLN CHGA CHGB IGF NAMPT NUCB NXPH SCG UBL VGF proSAAS	0
Cluster84	COVAR	16354	-6.5601	-0.010907	4.6577	0.92048	Temporal Lobe Volume and Area		84	Deep-layer corticothalamic and 6b	NEUR	VGLUT1 VGLUT2 VGLUT3	CCK CHGA CHGB GAL NAMPT NTS NUCB NXPH UBL UCN proSAAS	0
Cluster285	COVAR	16354	-7.5935	-0.010975	5.3854	0.92072	Limbic Volumes		285	CGE interneuron	NEUR	GABA	CCK CHGA CHGB IGF NAMPT NUCB NXPH PENK PNOC SCG TAC UBL VIP proSAAS	INT-VIP	Vip
Cluster458	COVAR	16354	-5.389	-0.010996	3.8181	0.92093	Basal Ganglia + Thalamus + Cerebellum		458	Thalamic excitatory	NEUR	VGLUT2	ADCYAP ADM CART CBLN CCK CHGA CHGB CRH GAL NAMPT NMU NTS NUCB NXPH PTHLH SCG UBL UCN VGF proSAAS	0
Cluster376	COVAR	16354	-7.1887	-0.01101	5.093	0.92094	Basal Ganglia + Thalamus + Cerebellum		376	Splatter	NEUR	VGLUT2	ADCYAP AVP CBLN CCK CHGA CHGB NAMPT NUCB NXPH SCG TAC TRH UBL VGF proSAAS	0
Cluster387	COVAR	16354	-5.7261	-0.011019	4.0559	0.92098	Limbic Volumes		387	Splatter	NEUR	VGLUT2	ADCYAP CBLN CCK CHGA CHGB NAMPT NMB NPB NUCB NXPH PENK SCG UBL proSAAS	0
Cluster404	COVAR	16354	-8.229	-0.009637	5.8245	0.92113	Resting_State_Unimodal-heteromodal		404	Miscellaneous	NEUR	VGLUT1	CBLN CCK CHGA CHGB IGF NAMPT NUCB NXPH SCG SST TAC VGF proSAAS	0
Cluster156	COVAR	16354	-7.4165	-0.010846	5.2486	0.92117	Subcortical Intensity + Supraventricular White Matter		156	Amygdala excitatory	NEUR	VGLUT1 VGLUT2	CBLN CCK CHGB NAMPT NUCB VGF proSAAS	0
Cluster372	COVAR	16354	-7.2464	-0.01143	5.1275	0.92119	Cortical Grey-White Intensities		372	Thalamic excitatory	NEUR	VGLUT2	ADCYAP CALCB CART CBLN CCK CHGA CHGB CRH IGF NAMPT NMB NPB NUCB NXPH PTHLH SCG UBL VGF proSAAS	0
Cluster184	COVAR	16354	-3.9326	-0.010241	2.7779	0.92155	Cortical Thickness		184	Hippocampal CA1-3	NEUR	VGLUT1	CBLN CCK CHGA CHGB EDN NAMPT NUCB SCG UBL UCN VGF proSAAS	0
Cluster10	COVAR	16354	-1.4819	-0.0097923	1.0457	0.92177	Resting_state_Motor		10	Microglia	MGL	0	IGF	0	Micro-PVM
Cluster346	COVAR	16354	-4.206	-0.012135	2.9643	0.92202	Cortical Grey-White Intensities		346	Splatter	NEUR	VGLUT2	ADCYAP CBLN CHGA CHGB NAMPT NUCB NXPH PDYN PENK SCG SST TAC UBL proSAAS	0
Cluster385	COVAR	16354	-8.0904	-0.011052	5.6916	0.9224	Temporal Lobe Volume and Area		385	Splatter	NEUR	VGLUT2	ADCYAP CART CBLN CCK CHGA CHGB NAMPT NUCB NXPH PDYN SCG SST TAC UBL VGF proSAAS	0
Cluster144	COVAR	16354	-6.9343	-0.010186	4.8754	0.92252	Resting_state_Motor		144	Deep-layer intratelencephalic	NEUR	VGLUT1	CBLN CCK CHGA CHGB NAMPT NUCB SCG UBL UCN VGF proSAAS	0	L5 IT
Cluster449	COVAR	16354	-5.6326	-0.010878	3.9601	0.92253	Temporal Lobe Volume and Area		449	Thalamic excitatory	0	VGLUT2	ADCYAP ADM CART CBLN CHGA CHGB CRH NAMPT NMU NTS NUCB NXPH PTHLH SCG UBL VGF proSAAS	0
Cluster127	COVAR	16354	-5.3979	-0.010935	3.7927	0.92266	Limbic Volumes		127	Upper-layer intratelencephalic	NEUR	VGLUT1 VGLUT2	ADCYAP CBLN CCK CHGA CHGB NAMPT NUCB SCG UBL UCN VGF proSAAS	0	L2/3 IT
Cluster344	COVAR	16354	-5.2087	-0.010788	3.6499	0.92321	Ventral Stream Volume and Area		344	Splatter	CHRP NEUR	VGLUT2	ADCYAP CBLN CHGA CHGB NAMPT NPFF NPPC NUCB NXPH SCG SST UBL proSAAS	0
Cluster420	COVAR	16354	-6.3548	-0.010179	4.4489	0.9234	Resting_state_DMN+ Intra-network		420	Splatter	NEUR	VGLUT2	ADCYAP AVP CART CBLN CCK CHGA CHGB NAMPT NUCB NXPH SCG TAC TRH UBL VGF proSAAS	0
Cluster170	COVAR	16354	-7.0063	-0.011071	4.9035	0.92346	Central White Matter Tracts and Ventricular Volume		170	Miscellaneous	NEUR	VGLUT1 VGLUT2	ADCYAP CBLN CCK CHGB NAMPT NUCB PDYN SCG UBL VGF proSAAS	0
Cluster128	COVAR	16354	-7.1745	-0.01012	5.0186	0.92357	Resting_State_Unimodal-heteromodal		128	Upper-layer intratelencephalic	NEUR	VGLUT1 VGLUT2	ADCYAP CBLN CCK CHGA CHGB NAMPT NUCB SCG UBL VGF proSAAS	0	L2/3 IT
Cluster318	COVAR	16354	-5.2093	-0.011179	3.642	0.92368	Central White Matter Tracts and Ventricular Volume		318	Lower rhombic lip	NEUR	VGLUT1 VGLUT2	ADCYAP CBLN CHGA CHGB IGF NAMPT NUCB NXPH SCG UBL VGF proSAAS	0
Cluster320	COVAR	16354	-4.9997	-0.011652	3.4939	0.92377	Central White Matter Tracts and Ventricular Volume		320	Lower rhombic lip	NEUR	VGLUT1 VGLUT2	ADCYAP CBLN CHGA CHGB IGF NAMPT NUCB NXPH SCG UBL VGF proSAAS	0
Cluster361	COVAR	16354	-6.0405	-0.010543	4.2198	0.92384	Resting_state_Motor		361	Splatter	NEUR	GABA	CBLN CCK CHGA CHGB IGF NAMPT NUCB NXPH PNOC SCG TAC UBL VGF proSAAS	0
Cluster10	COVAR	16354	-1.5732	-0.010396	1.0979	0.92405	Cerebellar Peduncle		10	Microglia	MGL	0	IGF	0	Micro-PVM
Cluster118	COVAR	16354	-5.5487	-0.011113	3.8721	0.92406	Subcortical Intensity + Supraventricular White Matter		118	Miscellaneous	NEUR	VGLUT1	ADCYAP CBLN CCK CHGA CHGB NAMPT NUCB NXPH SCG UBL VGF proSAAS	L5-ET
Cluster439	COVAR	16354	-6.2221	-0.011271	4.3418	0.92407	Subcortical Intensity + Supraventricular White Matter		439	Midbrain-derived inhibitory	NEUR	GABA	CBLN CHGA CHGB IGF NAMPT NPPC NUCB NXPH SCG UBL proSAAS	0
Cluster112	COVAR	16354	-7.5958	-0.011515	5.2996	0.9241	White Matter Connectivitiy		112	Deep-layer corticothalamic and 6b	NEUR	VGLUT1	CBLN CCK CHGA CHGB NAMPT NUCB UBL proSAAS	0
Cluster319	COVAR	16354	-5.4661	-0.011551	3.81	0.9243	General White Matter Tract		319	Lower rhombic lip	NEUR	VGLUT1 VGLUT2	ADCYAP CBLN CHGA CHGB IGF NAMPT NUCB NXPH SCG UBL VGF proSAAS	0
Cluster186	COVAR	16354	-5.4765	-0.011028	3.8171	0.92431	Supraventricular Free Water (Isotropic Volume Fraction)		186	Hippocampal CA1-3	NEUR	VGLUT1	CBLN CCK CHGA CHGB NAMPT NTS NUCB SCG UBL UCN VGF proSAAS	0
Cluster413	COVAR	16354	-4.7784	-0.011104	3.3296	0.92436	White Matter Connectivitiy		413	Splatter	NEUR	VGLUT2	ADCYAP CBLN CCK CHGA CHGB NAMPT NTS NUCB NXPH SCG UBL proSAAS	0
Cluster94	COVAR	16354	-6.817	-0.010833	4.7475	0.92447	Cingulate		94	Deep-layer near-projecting	NEUR	VGLUT1	CCK CHGA CHGB NAMPT NUCB NXPH UBL UCN VGF proSAAS	0	L5/6 NP
Cluster94	COVAR	16354	-6.8793	-0.010932	4.79	0.92451	Ventral Stream Volume and Area		94	Deep-layer near-projecting	NEUR	VGLUT1	CCK CHGA CHGB NAMPT NUCB NXPH UBL UCN VGF proSAAS	0	L5/6 NP
Cluster406	COVAR	16354	-6.29	-0.010902	4.3786	0.92456	Subcortical Intensity + Supraventricular White Matter		406	Amygdala excitatory	NEUR	VGLUT1 VGLUT2	ADCYAP CART CCK CHGA CHGB NAMPT NUCB NXPH SCG TAC UBL UCN VGF proSAAS	0
Cluster394	COVAR	16354	-5.6992	-0.010334	3.9667	0.92459	Resting_state_Motor		394	Splatter	NEUR	VGLUT2	ADCYAP CBLN CCK CHGA CHGB NAMPT NMB NPB NUCB NXPH SCG TAC UBL VGF proSAAS	0
Cluster89	COVAR	16354	-6.5472	-0.011095	4.556	0.92464	Limbic Volumes		89	Deep-layer near-projecting	NEUR	VGLUT1 VGLUT2	CCK CHGA CHGB NAMPT NUCB NXPH UBL UCN VGF proSAAS	0	L5/6 NP
Cluster113	COVAR	16354	-4.4663	-0.011917	3.1072	0.92469	Basal Ganglia + Thalamus + Cerebellum		113	Miscellaneous	NEUR	VGLUT1	ADCYAP CBLN CCK CHGA CHGB NAMPT NUCB UBL UCN VGF proSAAS	L5-ET
Cluster162	COVAR	16354	-6.2012	-0.0099836	4.3131	0.92474	Resting_State_Unimodal-heteromodal		162	Amygdala excitatory	NEUR	VGLUT1 VGLUT2	CART CBLN CCK CHGA CHGB GRP NAMPT NUCB UBL proSAAS	0
Cluster143	COVAR	16354	-7.5761	-0.011475	5.2607	0.92507	Supraventricular Free Water (Isotropic Volume Fraction)		143	Deep-layer intratelencephalic	NEUR	VGLUT1	CBLN CCK CHGA CHGB NAMPT NUCB SCG UBL UCN VGF proSAAS	0	L5 IT
Cluster155	COVAR	16354	-8.2866	-0.011225	5.7505	0.9252	Central White Matter Tracts and Ventricular Volume		155	Amygdala excitatory	NEUR	VGLUT1 VGLUT2	ADCYAP CBLN CCK CHGA CHGB NAMPT NUCB NXPH PYY UBL VGF proSAAS	0
Cluster400	COVAR	16354	-3.6692	-0.011213	2.546	0.92521	Limbic Volumes		400	Splatter	NEUR	CHOL VGLUT3	CHGA CHGB GNRH IGF NAMPT NPPC NUCB PENK SCG UBL VGF proSAAS	0
Cluster7	COVAR	16354	-1.4992	-0.010435	1.0399	0.92529	Cerebellar Peduncle		7	Microglia	MGL	0	0	0	Micro-PVM
Cluster67	COVAR	16354	-1.6938	-0.0098483	1.1738	0.92548	Resting_State_Cortico - cerebellar		67	Ependymal	CHRP EPEN	0	AGT NAMPT NTS NUCB UBL proSAAS	0
Cluster362	COVAR	16354	-7.0047	-0.011025	4.8532	0.92552	Orbital Frontal		362	Splatter	NEUR	GABA	CHGA CHGB NAMPT NMU NUCB NXPH PNOC SCG TAC UBL VGF proSAAS	0
Cluster43	COVAR	16354	-3.2462	-0.0096552	2.249	0.92553	Resting_State_Unimodal-heteromodal		43	Committed oligodendrocyte precursor	OLIGO	0	NXPH	0
Cluster450	COVAR	16354	-5.2227	-0.010992	3.6155	0.9257	Ventral Stream Volume and Area		450	Thalamic excitatory	0	VGLUT2	ADCYAP ADM CART CBLN CCK CHGA CHGB CRH NAMPT NMU NTS NUCB NXPH PTHLH SCG UBL UCN VGF proSAAS	0
Cluster215	COVAR	16354	-5.0914	-0.011179	3.5244	0.9257	Dorsal Stream Volume and Area		215	Medium spiny neuron	NEUR	GABA	CBLN CCK CHGB NAMPT NUCB PDYN PENK SCG TAC UBL UCN VGF proSAAS	MSN-D1
Cluster48	COVAR	16354	-2.4443	-0.0098946	1.6909	0.92585	Resting_State_Unimodal-heteromodal		48	Oligodendrocyte	OLIGO	0	UBL	0	Oligo
Cluster409	COVAR	16354	-3.9958	-0.011144	2.7626	0.92596	Limbic Volumes		409	Splatter	NEUR	GABA	CALCB CBLN CHGA CHGB NAMPT NUCB NXPH SCG SST TAC TRH UBL proSAAS	0
Cluster61	COVAR	16354	-2.6092	-0.010664	1.8032	0.92603	Resting State fMRI		61	Astrocyte	ASTRO	0	AGT proSAAS	0	Astro
Cluster11	COVAR	16354	-1.6762	-0.010892	1.1581	0.92609	Occiptal Lobe Volume and Area		11	Microglia	MGL	0	IGF	0	Micro-PVM
Cluster89	COVAR	16354	-6.7366	-0.011416	4.6526	0.92617	Basal Ganglia + Thalamus + Cerebellum		89	Deep-layer near-projecting	NEUR	VGLUT1 VGLUT2	CCK CHGA CHGB NAMPT NUCB NXPH UBL UCN VGF proSAAS	0	L5/6 NP
Cluster152	COVAR	16354	-4.3799	-0.01049	3.0243	0.92622	Cingulate		152	Deep-layer intratelencephalic	NEUR	VGLUT1 VGLUT2 VGLUT3	CBLN CCK CHGA CHGB NAMPT NUCB PYY SCG UBL UCN VGF proSAAS	0	L6 IT Car3
Cluster326	COVAR	16354	-5.8741	-0.011165	4.0536	0.92634	Orbital Frontal		326	Mammillary body	NEUR	VGLUT2	ADCYAP CHGA CHGB NAMPT NUCB NXPH SCG TAC TRH UBL VGF proSAAS	0
Cluster174	COVAR	16354	-6.5903	-0.011551	4.5461	0.92641	Dorsal Stream Volume and Area		174	Amygdala excitatory	NEUR	VGLUT1 VGLUT2	ADCYAP CBLN CCK CHGA CHGB GRP NAMPT NUCB SCG UBL UCN VGF proSAAS	0
Cluster432	COVAR	16354	-3.5233	-0.012476	2.4298	0.92647	General White Matter Tract		432	Splatter	NEUR	HDC	CBLN CHGA CHGB NAMPT NMB NPB NUCB NXPH SCG SST UBL VGF proSAAS	0
Cluster98	COVAR	16354	-6.7447	-0.011753	4.6465	0.92668	Cortical Grey-White Intensities		98	Deep-layer corticothalamic and 6b	NEUR	VGLUT1	CBLN CCK CHGA CHGB IGF NAMPT NPY NUCB NXPH SCG UBL UCN VGF proSAAS	0	L6b
Cluster151	COVAR	16354	-4.9019	-0.012317	3.377	0.92668	Cortical Grey-White Intensities		151	Deep-layer intratelencephalic	NEUR	VGLUT1 VGLUT2 VGLUT3	CBLN CCK CHGA CHGB NAMPT NUCB PYY SCG UBL VGF proSAAS	0	L6 IT Car3
Cluster236	COVAR	16354	-7.2895	-0.010997	5.0217	0.92668	Ventral Stream Volume and Area		236	MGE interneuron	NEUR	GABA	CCK CHGA CHGB CORT IGF NAMPT NPPC NPY NUCB NXPH PNOC SCG SST TAC UBL VGF proSAAS	INT-SST	Pvalb
Cluster125	COVAR	16354	-8.2222	-0.011532	5.662	0.92676	Dorsal Stream Volume and Area		125	Upper-layer intratelencephalic	NEUR	VGLUT1 VGLUT2	ADCYAP CART CBLN CCK CHGA CHGB NAMPT NUCB SCG UBL UCN VGF proSAAS	0	L2/3 IT
Cluster338	COVAR	16354	-4.3072	-0.011133	2.9648	0.92684	Cortical Thickness		338	Splatter	NEUR	VGLUT2	CBLN CHGA CHGB NAMPT NUCB NXPH SCG UBL proSAAS	0
Cluster92	COVAR	16354	-6.8309	-0.010926	4.7003	0.92692	Resting_state_DMN+ Intra-network		92	Deep-layer near-projecting	NEUR	VGLUT1	CCK CHGA CHGB GRP NAMPT NUCB NXPH UBL UCN VGF proSAAS	0	L5/6 NP
Cluster149	COVAR	16354	-8.3761	-0.011466	5.7611	0.927	Dorsal Stream Volume and Area		149	Deep-layer intratelencephalic	NEUR	VGLUT1	ADCYAP CBLN CCK CHGA CHGB NAMPT NUCB SCG UBL UCN VGF proSAAS	0	L6 IT
Cluster57	COVAR	16354	-3.423	-0.010707	2.3528	0.92714	Resting State fMRI		57	Astrocyte	ASTRO	0	AGT	0	Astro
Cluster293	COVAR	16354	-5.1655	-0.010272	3.5494	0.9272	Resting_State_Visual+ Inter-hemispheric		293	CGE interneuron	NEUR	GABA	CBLN CCK CHGA CHGB CRH IGF NAMPT NPPC NUCB PTHLH SCG TAC UBL VGF VIP proSAAS	INT-VIP	Vip
Cluster406	COVAR	16354	-6.3576	-0.011019	4.3682	0.92721	Central White Matter Tracts and Ventricular Volume		406	Amygdala excitatory	NEUR	VGLUT1 VGLUT2	ADCYAP CART CCK CHGA CHGB NAMPT NUCB NXPH SCG TAC UBL UCN VGF proSAAS	0
Cluster324	COVAR	16354	-5.8336	-0.011297	4.0077	0.92724	Temporal Lobe Volume and Area		324	Mammillary body	NEUR	VGLUT2	ADCYAP CBLN CHGA CHGB NAMPT NUCB NXPH SCG TAC TRH UBL VGF proSAAS	0
Cluster135	COVAR	16354	-5.3095	-0.010709	3.6471	0.92727	Cingulate		135	Upper-layer intratelencephalic	NEUR	VGLUT1 VGLUT2	ADCYAP CBLN CCK CHGA CHGB GAL NAMPT NUCB NXPH SCG UBL VGF proSAAS	0
Cluster175	COVAR	16354	-6.5259	-0.011422	4.4817	0.92731	Temporal Lobe Volume and Area		175	Amygdala excitatory	NEUR	VGLUT1 VGLUT2	ADCYAP CART CBLN CCK CHGA CHGB GRP NAMPT NTS NUCB PDYN SCG UBL UCN VGF proSAAS	0	L2/3 IT
Cluster184	COVAR	16354	-4.1733	-0.010868	2.8658	0.92733	General White Matter Tract		184	Hippocampal CA1-3	NEUR	VGLUT1	CBLN CCK CHGA CHGB EDN NAMPT NUCB SCG UBL UCN VGF proSAAS	0
Cluster369	COVAR	16354	-8.0193	-0.011127	5.5055	0.92737	Supraventricular Free Water (Isotropic Volume Fraction)		369	Splatter	NEUR	VGLUT2	CBLN CCK CHGA CHGB NAMPT NTS NUCB NXPH SCG TAC UBL VGF proSAAS	0
Cluster315	COVAR	16354	-5.1676	-0.009725	3.545	0.92753	Resting_State_Unimodal-heteromodal		315	Lower rhombic lip	NEUR	VGLUT1 VGLUT2	ADCYAP CALCB CART CBLN CHGA CHGB IGF NAMPT NUCB NXPH SCG UBL VGF proSAAS	0
Cluster353	COVAR	16354	-6.2308	-0.010808	4.2702	0.92772	Limbic Volumes		353	Splatter	NEUR	GABA	CBLN CHGA CHGB NAMPT NMB NPB NPY NUCB NXPH PENK PNOC POMC SCG TAC UBL VGF proSAAS	0
Cluster339	COVAR	16354	-5.1343	-0.0097448	3.5187	0.92773	Resting_state_Motor		339	Splatter	NEUR	GLY VGLUT2	CHGA CHGB NAMPT NUCB NXPH PENK SCG TAC UBL VGF proSAAS	0
Cluster418	COVAR	16354	-5.6979	-0.011523	3.9044	0.92776	White Matter Connectivitiy		418	Splatter	NEUR	HDC VGLUT2	ADCYAP AVP CART CBLN CCK CHGA CHGB NAMPT NUCB NXPH SCG SST UBL VGF proSAAS	0
Cluster315	COVAR	16354	-5.745	-0.010812	3.934	0.92789	Central White Matter Tracts and Ventricular Volume		315	Lower rhombic lip	NEUR	VGLUT1 VGLUT2	ADCYAP CALCB CART CBLN CHGA CHGB IGF NAMPT NUCB NXPH SCG UBL VGF proSAAS	0
Cluster384	COVAR	16354	-7.3222	-0.010836	5.0106	0.92803	Long Tracts		384	Splatter	NEUR	VGLUT2	ADCYAP CBLN CCK CHGA CHGB NAMPT NTS NUCB NXPH SCG TAC UBL VGF proSAAS	0
Cluster52	COVAR	16354	-3.0558	-0.010519	2.0896	0.92817	Resting_State_Cortico - cerebellar		52	Astrocyte	ASTRO	0	AGT	0	Astro
Cluster413	COVAR	16354	-4.5908	-0.010668	3.1387	0.92821	Ventral Stream Volume and Area		413	Splatter	NEUR	VGLUT2	ADCYAP CBLN CCK CHGA CHGB NAMPT NTS NUCB NXPH SCG UBL proSAAS	0
Cluster454	COVAR	16354	-6.4284	-0.0111	4.3943	0.92824	Ventral Stream Volume and Area		454	Thalamic excitatory	0	VGLUT2	ADCYAP ADM CART CBLN CCK CHGA CHGB CRH GAL NAMPT NMU NUCB NXPH SCG UBL VGF proSAAS	0
Cluster94	COVAR	16354	-7.1451	-0.011354	4.878	0.92849	Temporal Lobe Volume and Area		94	Deep-layer near-projecting	NEUR	VGLUT1	CCK CHGA CHGB NAMPT NUCB NXPH UBL UCN VGF proSAAS	0	L5/6 NP
Cluster429	COVAR	16354	-7.3832	-0.011079	5.0405	0.9285	Ventral Stream Volume and Area		429	Splatter	NEUR	GABA	CHGA CHGB NAMPT NUCB NXPH PNOC SCG UBL VGF proSAAS	0
Cluster334	COVAR	16354	-3.0168	-0.0099275	2.0589	0.92857	Resting_State_Visual+ Inter-hemispheric		334	Splatter	NEUR	CHOL VGLUT1 VGLUT2	ADCYAP CART CBLN CCK CHGB CRH NAMPT NMU NUCB NXPH SCG TAC UBL VGF proSAAS	0
Cluster338	COVAR	16354	-4.3853	-0.011335	2.9919	0.92863	Dorsal Stream Volume and Area		338	Splatter	NEUR	VGLUT2	CBLN CHGA CHGB NAMPT NUCB NXPH SCG UBL proSAAS	0
Cluster145	COVAR	16354	-5.8086	-0.0098867	3.96	0.92877	Resting_State_Unimodal-heteromodal		145	Deep-layer intratelencephalic	NEUR	VGLUT1 VGLUT2	ADCYAP CBLN CCK CHGA CHGB NAMPT NUCB SCG UBL UCN VGF proSAAS	0
Cluster11	COVAR	16354	-1.5161	-0.0098516	1.0329	0.92892	Resting_State_Unimodal-heteromodal		11	Microglia	MGL	0	IGF	0	Micro-PVM
Cluster359	COVAR	16354	-6.6941	-0.011148	4.5604	0.92892	Central White Matter Tracts and Ventricular Volume		359	Splatter	NEUR	GABA	CCK CHGA CHGB NAMPT NPPC NUCB NXPH SCG SST UBL VGF proSAAS	0
Cluster361	COVAR	16354	-6.5387	-0.011413	4.4543	0.92893	Ventral Stream Volume and Area		361	Splatter	NEUR	GABA	CBLN CCK CHGA CHGB IGF NAMPT NUCB NXPH PNOC SCG TAC UBL VGF proSAAS	0
Cluster124	COVAR	16354	-6.9546	-0.01124	4.7336	0.9291	Cerebellar Peduncle		124	Upper-layer intratelencephalic	NEUR	VGLUT1 VGLUT2	ADCYAP CBLN CCK CHGA CHGB NAMPT NUCB SCG UBL UCN VGF proSAAS	0	L2/3 IT
Cluster376	COVAR	16354	-7.0794	-0.010843	4.8171	0.92916	Cerebellar Peduncle		376	Splatter	NEUR	VGLUT2	ADCYAP AVP CBLN CCK CHGA CHGB NAMPT NUCB NXPH SCG TAC TRH UBL VGF proSAAS	0
Cluster34	COVAR	16354	-4.6207	-0.011414	3.143	0.92923	Subcortical Intensity + Supraventricular White Matter		34	Oligodendrocyte precursor	OPC	0	NXPH proSAAS	0	OPC
Cluster79	COVAR	16354	-2.2971	-0.010102	1.5623	0.92925	Resting_State_Visual+ Inter-hemispheric		79	Choroid plexus	CHRP	0	NAMPT NUCB proSAAS	0
Cluster452	COVAR	16354	-4.8891	-0.011083	3.3247	0.92928	Cortical Thickness		452	Thalamic excitatory	0	VGLUT2	ADCYAP ADM CART CBLN CHGA CHGB CRH NAMPT NTS NUCB SCG UBL VGF proSAAS	0
Cluster315	COVAR	16354	-5.8005	-0.010916	3.9434	0.92933	Subcortical Intensity + Supraventricular White Matter		315	Lower rhombic lip	NEUR	VGLUT1 VGLUT2	ADCYAP CALCB CART CBLN CHGA CHGB IGF NAMPT NUCB NXPH SCG UBL VGF proSAAS	0
Cluster410	COVAR	16354	-4.8937	-0.011108	3.3227	0.92959	Supraventricular OD		410	Splatter	NEUR	VGLUT2	AVP CART CBLN CHGA CHGB CRH HCRT NAMPT NMB NPB NUCB OXT PENK SCG SST TRH UBL VGF proSAAS	0
Cluster325	COVAR	16354	-5.7632	-0.010638	3.9122	0.92963	Resting State fMRI		325	Mammillary body	NEUR	VGLUT2	ADCYAP CBLN CHGA CHGB IGF NAMPT NUCB NXPH SCG TAC TRH UBL VGF proSAAS	0
Cluster418	COVAR	16354	-5.5228	-0.011169	3.7481	0.92968	Temporal Lobe Volume and Area		418	Splatter	NEUR	HDC VGLUT2	ADCYAP AVP CART CBLN CCK CHGA CHGB NAMPT NUCB NXPH SCG SST UBL VGF proSAAS	0
Cluster173	COVAR	16354	-5.3328	-0.011134	3.6184	0.92972	Subcortical Intensity + Supraventricular White Matter		173	Amygdala excitatory	NEUR	VGLUT1 VGLUT2	ADCYAP CART CBLN CCK CHGA CHGB IGF NAMPT NUCB PDYN PYY SCG UBL UCN VGF proSAAS	0
Cluster116	COVAR	16354	-6.4169	-0.011869	4.3533	0.92975	Basal Ganglia + Thalamus + Cerebellum		116	Miscellaneous	NEUR	VGLUT1	CBLN CCK CHGA CHGB NAMPT NUCB SCG UBL UCN VGF proSAAS	0
Cluster255	COVAR	16354	-7.0866	-0.011006	4.7995	0.93009	Ventral Stream Volume and Area		255	MGE interneuron	NEUR	GABA	CBLN CCK CHGA CHGB CORT IGF NAMPT NPPC NUCB NXPH PNOC SCG TAC UBL VGF proSAAS	0	Pvalb
Cluster101	COVAR	16354	-4.5237	-0.010741	3.0628	0.93015	Cortical Thickness		101	Deep-layer corticothalamic and 6b	NEUR	VGLUT1	ADCYAP CBLN CCK CHGA CHGB IGF NAMPT NUCB NXPH PTHLH SCG UBL VGF proSAAS	0	L6b
Cluster117	COVAR	16354	-5.5847	-0.01134	3.78	0.93021	Cerebellar Peduncle		117	Miscellaneous	NEUR	VGLUT1	ADCYAP CBLN CCK CHGA CHGB NAMPT NUCB SCG UBL UCN VGF proSAAS	L5-ET VonEcon
Cluster308	COVAR	16354	-3.9806	-0.010325	2.6941	0.93022	Resting_State_Cortico - cerebellar		308	Upper rhombic lip	0	VGLUT1	ADCYAP AGT CBLN CHGA CHGB NAMPT NUCB SCG UBL proSAAS	UBC
Cluster348	COVAR	16354	-4.965	-0.01353	3.3579	0.93036	Supraventricular Free Water (Isotropic Volume Fraction)		348	Splatter	NEUR	GLY	CHGA CHGB NAMPT NPPC NPY NUCB NXPH PENK PNOC SCG SST UBL VGF proSAAS	0
Cluster318	COVAR	16354	-5.4421	-0.011679	3.6797	0.93041	Occiptal Lobe Volume and Area		318	Lower rhombic lip	NEUR	VGLUT1 VGLUT2	ADCYAP CBLN CHGA CHGB IGF NAMPT NUCB NXPH SCG UBL VGF proSAAS	0
Cluster406	COVAR	16354	-6.2377	-0.010811	4.2171	0.93044	Cerebellar Peduncle		406	Amygdala excitatory	NEUR	VGLUT1 VGLUT2	ADCYAP CART CCK CHGA CHGB NAMPT NUCB NXPH SCG TAC UBL UCN VGF proSAAS	0
Cluster391	COVAR	16354	-6.2184	-0.011028	4.2026	0.93051	Supraventricular OD		391	Splatter	NEUR	GABA	AVP CHGA CHGB NAMPT NUCB NXPH SCG UBL proSAAS	0
Cluster95	COVAR	16354	-5.7864	-0.011223	3.9099	0.93054	Dorsal Stream Volume and Area		95	Deep-layer near-projecting	NEUR	VGLUT1	CCK CHGA CHGB GRP NAMPT NUCB NXPH UBL UCN VGF proSAAS	0	L5/6 NP
Cluster451	COVAR	16354	-5.7314	-0.011418	3.8693	0.93072	Ventral Stream Volume and Area		451	Thalamic excitatory	0	VGLUT2	ADCYAP ADM CART CBLN CCK CHGA CHGB CRH GAL NAMPT NMU NTS NUCB NXPH PNOC PTHLH SCG UBL UCN VGF proSAAS	0
Cluster91	COVAR	16354	-6.1749	-0.011276	4.1683	0.93074	Dorsal Stream Volume and Area		91	Deep-layer near-projecting	NEUR	VGLUT1	CCK CHGA CHGB NAMPT NUCB NXPH UBL UCN VGF proSAAS	0	L5/6 NP
Cluster127	COVAR	16354	-5.0708	-0.010272	3.4193	0.93095	Resting_State_Unimodal-heteromodal		127	Upper-layer intratelencephalic	NEUR	VGLUT1 VGLUT2	ADCYAP CBLN CCK CHGA CHGB NAMPT NUCB SCG UBL UCN VGF proSAAS	0	L2/3 IT
Cluster129	COVAR	16354	-8.2795	-0.011781	5.5826	0.93096	Dorsal Stream Volume and Area		129	Upper-layer intratelencephalic	NEUR	VGLUT1 VGLUT2	ADCYAP CART CBLN CCK CHGA CHGB NAMPT NUCB SCG UBL UCN VGF proSAAS	0	L2/3 IT
Cluster354	COVAR	16354	-8.3906	-0.011388	5.6558	0.93102	Occiptal Lobe Volume and Area		354	Splatter	NEUR	GABA	CBLN CHGA CHGB IGF NAMPT NMU NPPC NPY NUCB NXPH PNOC SCG TAC UBL UCN VGF proSAAS	0
Cluster82	COVAR	16354	-1.9076	-0.010162	1.285	0.93115	Resting_State_Visual+ Inter-hemispheric		82	Choroid plexus	CHRP	0	NAMPT NUCB proSAAS	0
Cluster357	COVAR	16354	-6.6775	-0.011242	4.4975	0.93118	Cortical Thickness		357	Splatter	NEUR	GABA	CHGA CHGB NAMPT NMU NPPC NUCB NXPH PENK PNOC SCG UBL VGF proSAAS	0
Cluster115	COVAR	16354	-5.7527	-0.012855	3.874	0.93121	Cortical Grey-White Intensities		115	Hippocampal CA1-3	NEUR	VGLUT1	ADCYAP CBLN CCK CHGA CHGB GNRH NAMPT NUCB PYY SCG UBL UCN VGF proSAAS	L5-ET
Cluster255	COVAR	16354	-7.3622	-0.011434	4.9568	0.93125	Subcortical Intensity + Supraventricular White Matter		255	MGE interneuron	NEUR	GABA	CBLN CCK CHGA CHGB CORT IGF NAMPT NPPC NUCB NXPH PNOC SCG TAC UBL VGF proSAAS	0	Pvalb
Cluster405	COVAR	16354	-6.9316	-0.010469	4.661	0.9315	Cerebellar Peduncle		405	Amygdala excitatory	NEUR	VGLUT1 VGLUT2	CBLN CCK CHGA CHGB NAMPT NUCB SCG TAC UBL VGF proSAAS	0
Cluster402	COVAR	16354	-5.5342	-0.011006	3.7182	0.93167	Cingulate		402	Splatter	NEUR	GABA	AVP CHGA CHGB NAMPT NUCB SCG SST UBL VGF proSAAS	0
Cluster415	COVAR	16354	-6.6655	-0.010968	4.4777	0.93169	Cerebellar Peduncle		415	Splatter	NEUR	GABA VGLUT2	AVP CHGA CHGB NAMPT NUCB NXPH SCG UBL VGF proSAAS	0
Cluster278	COVAR	16354	-7.368	-0.010767	4.9464	0.93182	Resting_State_Unimodal-heteromodal		278	CGE interneuron	NEUR	GABA VGLUT3	CCK CHGA CHGB CRH IGF NAMPT NPW NUCB NXPH PNOC SCG SST UBL proSAAS	0	Pax6
Cluster42	COVAR	16354	-4.0643	-0.010045	2.7231	0.93221	Resting_State_Unimodal-heteromodal		42	Committed oligodendrocyte precursor	OLIGO	0	0	0
Cluster356	COVAR	16354	-8.9001	-0.011618	5.9574	0.9324	Supraventricular Free Water (Isotropic Volume Fraction)		356	Splatter	NEUR	GABA	CBLN CCK CHGA CHGB IGF NAMPT NUCB NXPH PNOC SCG SST UBL VGF proSAAS	0
Cluster453	COVAR	16354	-5.3045	-0.011484	3.55	0.93243	Temporal Lobe Volume and Area		453	Thalamic excitatory	0	VGLUT2	ADCYAP CART CBLN CCK CHGA CHGB CRH GAL NAMPT NMU NTS NUCB NXPH PNOC PTHLH SCG UBL VGF proSAAS	0
Cluster68	COVAR	16354	-1.5313	-0.011309	1.0246	0.93247	White Matter Connectivitiy		68	Ependymal	CHRP EPEN	0	AGT NTS NUCB UBL proSAAS	0
Cluster420	COVAR	16354	-6.9781	-0.011177	4.6674	0.93254	Supraventricular Free Water (Isotropic Volume Fraction)		420	Splatter	NEUR	VGLUT2	ADCYAP AVP CART CBLN CCK CHGA CHGB NAMPT NUCB NXPH SCG TAC TRH UBL VGF proSAAS	0
Cluster318	COVAR	16354	-5.5611	-0.011934	3.719	0.93257	General White Matter Tract		318	Lower rhombic lip	NEUR	VGLUT1 VGLUT2	ADCYAP CBLN CHGA CHGB IGF NAMPT NUCB NXPH SCG UBL VGF proSAAS	0
Cluster128	COVAR	16354	-8.5041	-0.011996	5.687	0.93258	General White Matter Tract		128	Upper-layer intratelencephalic	NEUR	VGLUT1 VGLUT2	ADCYAP CBLN CCK CHGA CHGB NAMPT NUCB SCG UBL VGF proSAAS	0	L2/3 IT
Cluster353	COVAR	16354	-6.3259	-0.010973	4.2288	0.93265	Cortical Thickness		353	Splatter	NEUR	GABA	CBLN CHGA CHGB NAMPT NMB NPB NPY NUCB NXPH PENK PNOC POMC SCG TAC UBL VGF proSAAS	0
Cluster223	COVAR	16354	-6.3726	-0.011331	4.2579	0.93275	Subcortical Intensity + Supraventricular White Matter		223	Eccentric medium spiny neuron	NEUR	GABA	CHGA CHGB NAMPT NPPB NUCB PENK SCG TAC UBL VGF proSAAS	MSN-D1 MSN-ECC
Cluster440	COVAR	16354	-7.5757	-0.011736	5.0604	0.9328	Cortical Thickness		440	Midbrain-derived inhibitory	NEUR	GABA	CBLN CHGA CHGB IGF NAMPT NPPC NUCB NXPH PRL SCG UBL proSAAS	0
Cluster422	COVAR	16354	-8.8484	-0.011259	5.9084	0.93287	Resting_state_DMN+ Intra-network		422	Splatter	NEUR	GABA	AVP CCK CHGA CHGB NAMPT NUCB NXPH SCG SST TAC UBL VGF proSAAS	0
Cluster208	COVAR	16354	-7.0636	-0.012461	4.7147	0.93295	Cortical Grey-White Intensities		208	Medium spiny neuron	NEUR	GABA	CHGB NAMPT NUCB PENK SCG TAC UBL UCN VGF proSAAS	MSN-D2
Cluster215	COVAR	16354	-5.3973	-0.01185	3.6014	0.93301	Basal Ganglia + Thalamus + Cerebellum		215	Medium spiny neuron	NEUR	GABA	CBLN CCK CHGB NAMPT NUCB PDYN PENK SCG TAC UBL UCN VGF proSAAS	MSN-D1
Cluster333	COVAR	16354	-5.3598	-0.011212	3.5763	0.93301	Ventral Stream Volume and Area		333	Mammillary body	NEUR	HDC VGLUT2	ADCYAP CBLN CHGA CHGB NAMPT NUCB NXPH SCG SST TAC UBL proSAAS	0
Cluster440	COVAR	16354	-7.6634	-0.011871	5.1124	0.93305	Central White Matter Tracts and Ventricular Volume		440	Midbrain-derived inhibitory	NEUR	GABA	CBLN CHGA CHGB IGF NAMPT NPPC NUCB NXPH PRL SCG UBL proSAAS	0
Cluster337	COVAR	16354	-4.1231	-0.010637	2.7505	0.93305	Cingulate		337	Splatter	NEUR	GABA	CALCB CHGA CHGB IGF NAMPT NPPC NUCB NXPH PNOC POMC PYY SCG UBL VGF proSAAS	0
Cluster203	COVAR	16354	-7.2302	-0.01201	4.8215	0.93313	Basal Ganglia + Thalamus + Cerebellum		203	Hippocampal dentate gyrus	NEUR	VGLUT1	CBLN CCK CHGB GRP NAMPT NUCB SCG UBL proSAAS	DG-GRAN
Cluster402	COVAR	16354	-5.8102	-0.011555	3.8744	0.93313	Subcortical Intensity + Supraventricular White Matter		402	Splatter	NEUR	GABA	AVP CHGA CHGB NAMPT NUCB SCG SST UBL VGF proSAAS	0
Cluster211	COVAR	16354	-4.5502	-0.011166	3.0332	0.9332	Supraventricular OD		211	Medium spiny neuron	NEUR	GABA	CHGB NAMPT NUCB PDYN PENK SCG TAC UBL UCN VGF proSAAS	MSN-D1
Cluster302	COVAR	16354	-3.7922	-0.011745	2.5258	0.93336	Central White Matter Tracts and Ventricular Volume		302	Cerebellar inhibitory	NEUR	GLY	CHGA CHGB NAMPT NPPC NUCB NXPH PENK SCG UBL VGF proSAAS	CB-GranLayerInt
Cluster160	COVAR	16354	-6.1383	-0.010263	4.0869	0.93343	Resting_State_Cortico - cerebellar		160	Amygdala excitatory	NEUR	VGLUT1 VGLUT2	CBLN CCK CHGA CHGB NAMPT NUCB UBL UCN VGF proSAAS	0
Cluster9	COVAR	16354	-1.5091	-0.010747	1.0047	0.93345	Cerebellar Peduncle		9	Microglia	MGL	0	IGF	0	Micro-PVM
Cluster330	COVAR	16354	-6.4327	-0.01118	4.2818	0.93348	Cingulate		330	Mammillary body	NEUR	VGLUT2	ADCYAP CBLN CHGA CHGB NAMPT NUCB NXPH SCG TAC TRH UBL VGF proSAAS	0
Cluster5	COVAR	16354	-1.3037	-0.010382	0.86753	0.93354	Resting_state_Motor		5	Microglia	MGL	0	0	0	Micro-PVM
Cluster36	COVAR	16354	-4.0136	-0.010203	2.6706	0.93356	Resting_State_Unimodal-heteromodal		36	Oligodendrocyte precursor	OPC	0	NXPH proSAAS	0	OPC
Cluster442	COVAR	16354	-7.1209	-0.012036	4.7381	0.93356	Supraventricular Free Water (Isotropic Volume Fraction)		442	Midbrain-derived inhibitory	NEUR	GABA	CBLN CHGA CHGB IGF NAMPT NPPC NUCB NXPH PRL SCG UBL proSAAS	0
Cluster15	COVAR	16354	-1.4822	-0.011536	0.98598	0.93361	Cerebellar Peduncle		15	Vascular	ENDO	0	EDN NAMPT NUCB	CAP	Endo
Cluster189	COVAR	16354	-5.1746	-0.011368	3.4404	0.93371	Basal Ganglia + Thalamus + Cerebellum		189	Hippocampal CA1-3	NEUR	VGLUT1	CART CBLN CCK CHGA CHGB NAMPT NUCB SCG UBL UCN VGF proSAAS	0
Cluster368	COVAR	16354	-5.673	-0.011695	3.7715	0.93372	Cortical Grey-White Intensities		368	Splatter	NEUR	VGLUT2	ADCYAP CBLN CCK CHGA CHGB NAMPT NUCB NXPH SCG TAC UBL VGF proSAAS	0
Cluster104	COVAR	16354	-5.0618	-0.011105	3.3631	0.93384	Orbital Frontal		104	Deep-layer corticothalamic and 6b	NEUR	VGLUT1	CCK CHGA CHGB NAMPT NUCB NXPH PDYN SCG UBL VGF proSAAS	0
Cluster96	COVAR	16354	-5.5678	-0.012108	3.6988	0.93386	Cortical Grey-White Intensities		96	Deep-layer near-projecting	NEUR	VGLUT1 VGLUT2	CCK CHGA CHGB GRP NAMPT NUCB NXPH UBL UCN proSAAS	0	L5/6 NP
Cluster403	COVAR	16354	-6.0198	-0.011117	3.9964	0.93399	Long Tracts		403	Splatter	NEUR	GABA	CCK CHGB CORT NAMPT NUCB NXPH PENK SCG TAC VGF proSAAS	0
Cluster205	COVAR	16354	-6.7462	-0.011482	4.4739	0.9342	Cerebellar Peduncle		205	Hippocampal dentate gyrus	NEUR	VGLUT1	CBLN CCK CHGB GRP NAMPT NUCB SCG UBL proSAAS	DG-GRAN
Cluster151	COVAR	16354	-4.7074	-0.011829	3.1205	0.93428	Temporal Lobe Volume and Area		151	Deep-layer intratelencephalic	NEUR	VGLUT1 VGLUT2 VGLUT3	CBLN CCK CHGA CHGB NAMPT NUCB PYY SCG UBL VGF proSAAS	0	L6 IT Car3
Cluster205	COVAR	16354	-6.7869	-0.011552	4.4978	0.93433	Ventral Stream Volume and Area		205	Hippocampal dentate gyrus	NEUR	VGLUT1	CBLN CCK CHGB GRP NAMPT NUCB SCG UBL proSAAS	DG-GRAN
Cluster372	COVAR	16354	-6.6665	-0.010515	4.4174	0.93436	Resting_State_Cortico - cerebellar		372	Thalamic excitatory	NEUR	VGLUT2	ADCYAP CALCB CART CBLN CCK CHGA CHGB CRH IGF NAMPT NMB NPB NUCB NXPH PTHLH SCG UBL VGF proSAAS	0
Cluster193	COVAR	16354	-6.0889	-0.011206	4.0332	0.93443	Ventral Stream Volume and Area		193	Hippocampal CA4	NEUR	VGLUT1	CART CBLN CCK CHGA CHGB NAMPT NUCB UBL VGF proSAAS	0
Cluster351	COVAR	16354	-6.5149	-0.011818	4.3137	0.9345	Central White Matter Tracts and Ventricular Volume		351	Splatter	NEUR	GABA	CBLN CHGA CHGB IGF NAMPT NUCB NXPH PNOC SCG SST TAC UBL VGF proSAAS	0
Cluster154	COVAR	16354	-6.4826	-0.011979	4.2905	0.93459	Supraventricular Free Water (Isotropic Volume Fraction)		154	Amygdala excitatory	NEUR	VGLUT1 VGLUT2	CBLN CCK CHGA CHGB NAMPT NUCB NXPH UBL UCN VGF proSAAS	0
Cluster28	COVAR	16354	-1.8113	-0.010885	1.1986	0.93461	Resting_State_Cortico - cerebellar		28	Fibroblast	FIB	0	EDN IGF	PIA	VLMC
Cluster156	COVAR	16354	-7.6397	-0.011172	5.055	0.93464	Cerebellar Peduncle		156	Amygdala excitatory	NEUR	VGLUT1 VGLUT2	CBLN CCK CHGB NAMPT NUCB VGF proSAAS	0
Cluster290	COVAR	16354	-7.4047	-0.011782	4.8938	0.93486	Parietal_Lobe_Volume_and_Area		290	CGE interneuron	NEUR	GABA	CBLN CCK CHGA CHGB CRH IGF NAMPT NPPC NUCB NXPH PTHLH SCG TAC UBL VGF VIP proSAAS	INT-VIP	Vip
Cluster372	COVAR	16354	-7.2555	-0.011444	4.7937	0.93492	Central White Matter Tracts and Ventricular Volume		372	Thalamic excitatory	NEUR	VGLUT2	ADCYAP CALCB CART CBLN CCK CHGA CHGB CRH IGF NAMPT NMB NPB NUCB NXPH PTHLH SCG UBL VGF proSAAS	0
Cluster142	COVAR	16354	-5.4294	-0.011312	3.5861	0.93498	Orbital Frontal		142	Deep-layer intratelencephalic	NEUR	VGLUT1	CBLN CCK CHGA CHGB NAMPT NUCB SCG UBL UCN VGF proSAAS	0	L5 IT
Cluster383	COVAR	16354	-5.7479	-0.011267	3.7932	0.93514	Limbic Volumes		383	Splatter	NEUR	VGLUT2 VGLUT3	ADCYAP CBLN CCK CHGA CHGB NAMPT NUCB NXPH PTHLH SCG TAC UBL VGF proSAAS	0
Cluster210	COVAR	16354	-6.3368	-0.011953	4.1817	0.93515	Basal Ganglia + Thalamus + Cerebellum		210	Medium spiny neuron	NEUR	GABA	CHGB NAMPT NUCB PENK SCG TAC UBL UCN VGF proSAAS	MSN-D1
Cluster199	COVAR	16354	-4.6601	-0.011953	3.0745	0.9352	White Matter Connectivitiy		199	Hippocampal dentate gyrus	NEUR	VGLUT1	CART CBLN CCK CHGA CHGB GRP NAMPT NTS NUCB PDYN SCG UBL proSAAS	DG-GRAN
Cluster369	COVAR	16354	-8.2743	-0.011481	5.4582	0.93522	Central White Matter Tracts and Ventricular Volume		369	Splatter	NEUR	VGLUT2	CBLN CCK CHGA CHGB NAMPT NTS NUCB NXPH SCG TAC UBL VGF proSAAS	0
Cluster100	COVAR	16354	-6.1267	-0.012985	4.0398	0.9353	White Matter Connectivitiy		100	Deep-layer corticothalamic and 6b	NEUR	VGLUT1	CBLN CCK CHGA CHGB NAMPT NUCB NXPH SCG UBL VGF proSAAS	0
Cluster203	COVAR	16354	-7.1647	-0.011901	4.7238	0.93532	Central White Matter Tracts and Ventricular Volume		203	Hippocampal dentate gyrus	NEUR	VGLUT1	CBLN CCK CHGB GRP NAMPT NUCB SCG UBL proSAAS	DG-GRAN
Cluster365	COVAR	16354	-8.3062	-0.01144	5.4739	0.93541	Cortical Thickness		365	Splatter	NEUR	GABA VGLUT2	ADCYAP CBLN CHGA CHGB NAMPT NUCB NXPH PENK SCG TAC UBL VGF proSAAS	0
Cluster291	COVAR	16354	-8.3721	-0.012101	5.5165	0.93544	Supraventricular Free Water (Isotropic Volume Fraction)		291	CGE interneuron	NEUR	GABA	CBLN CCK CHGA CHGB CRH IGF NAMPT NUCB PNOC PTHLH SCG UBL VGF VIP proSAAS	INT-VIP	Vip
Cluster8	COVAR	16354	-1.7863	-0.011556	1.1767	0.93549	Occiptal Lobe Volume and Area		8	Microglia	MGL	0	IGF	0	Micro-PVM
Cluster320	COVAR	16354	-4.8768	-0.011365	3.2126	0.93549	Resting_state_Motor		320	Lower rhombic lip	NEUR	VGLUT1 VGLUT2	ADCYAP CBLN CHGA CHGB IGF NAMPT NUCB NXPH SCG UBL VGF proSAAS	0
Cluster321	COVAR	16354	-5.3617	-0.010641	3.5315	0.93551	Resting State fMRI		321	Lower rhombic lip	NEUR	VGLUT1 VGLUT2	ADCYAP CBLN CHGA CHGB IGF NAMPT NUCB NXPH SCG UBL VGF proSAAS	0
Cluster33	COVAR	16354	-4.5913	-0.011772	3.0235	0.93554	Central White Matter Tracts and Ventricular Volume		33	Oligodendrocyte precursor	OPC	0	NXPH proSAAS	0	OPC
Cluster213	COVAR	16354	-6.7231	-0.011745	4.4249	0.93565	Subcortical Intensity + Supraventricular White Matter		213	Medium spiny neuron	NEUR	GABA	CBLN CHGB NAMPT NUCB PENK SCG UBL UCN VGF proSAAS	MSN-D2
Cluster174	COVAR	16354	-6.9894	-0.01225	4.5983	0.93573	Occiptal Lobe Volume and Area		174	Amygdala excitatory	NEUR	VGLUT1 VGLUT2	ADCYAP CBLN CCK CHGA CHGB GRP NAMPT NUCB SCG UBL UCN VGF proSAAS	0
Cluster375	COVAR	16354	-6.3999	-0.011568	4.2103	0.93574	Supraventricular Free Water (Isotropic Volume Fraction)		375	Splatter	NEUR	VGLUT2 VGLUT3	ADCYAP CBLN CCK CHGA CHGB CRH NAMPT NUCB SCG UBL VGF proSAAS	0
Cluster144	COVAR	16354	-7.8255	-0.011495	5.1462	0.93581	Ventral Stream Volume and Area		144	Deep-layer intratelencephalic	NEUR	VGLUT1	CBLN CCK CHGA CHGB NAMPT NUCB SCG UBL UCN VGF proSAAS	0	L5 IT
Cluster365	COVAR	16354	-8.1624	-0.011242	5.3675	0.93582	Ventral Stream Volume and Area		365	Splatter	NEUR	GABA VGLUT2	ADCYAP CBLN CHGA CHGB NAMPT NUCB NXPH PENK SCG TAC UBL VGF proSAAS	0
Cluster380	COVAR	16354	-6.2969	-0.010897	4.1353	0.93607	Resting_state_Motor		380	Splatter	NEUR	GLY	CHGA CHGB NAMPT NUCB NXPH PENK PNOC SCG SST UBL VGF proSAAS	0
Cluster375	COVAR	16354	-6.3786	-0.01153	4.184	0.9363	Subcortical Intensity + Supraventricular White Matter		375	Splatter	NEUR	VGLUT2 VGLUT3	ADCYAP CBLN CCK CHGA CHGB CRH NAMPT NUCB SCG UBL VGF proSAAS	0
Cluster6	COVAR	16354	-1.4755	-0.010209	0.96779	0.93631	Resting_State_Unimodal-heteromodal		6	Microglia	MGL	0	0	0	Micro-PVM
Cluster372	COVAR	16354	-7.4596	-0.011766	4.8928	0.93631	Basal Ganglia + Thalamus + Cerebellum		372	Thalamic excitatory	NEUR	VGLUT2	ADCYAP CALCB CART CBLN CCK CHGA CHGB CRH IGF NAMPT NMB NPB NUCB NXPH PTHLH SCG UBL VGF proSAAS	0
Cluster111	COVAR	16354	-6.0447	-0.011544	3.9628	0.9364	General White Matter Tract		111	Deep-layer corticothalamic and 6b	NEUR	VGLUT1 VGLUT2	CBLN CHGA CHGB NAMPT NUCB NXPH SCG UBL VGF proSAAS	0
Cluster336	COVAR	16354	-4.6558	-0.012187	3.0518	0.93643	Supraventricular Free Water (Isotropic Volume Fraction)		336	Splatter	NEUR	VGLUT2 VGLUT3	AGT CBLN CCK CHGA CHGB GAL NAMPT NPPC NTS NUCB NXPH POMC SCG SST UBL proSAAS	0
Cluster246	COVAR	16354	-6.2258	-0.011691	4.0777	0.93658	Dorsal Stream Volume and Area		246	MGE interneuron	NEUR	GABA	CBLN CCK CHGA CHGB CORT IGF NAMPT NMU NPPC NPY NUCB NXPH PENK PNOC SCG SST TAC UBL VGF proSAAS	INT-SST
Cluster126	COVAR	16354	-6.118	-0.013539	4.007	0.93659	Cortical Grey-White Intensities		126	Upper-layer intratelencephalic	NEUR	VGLUT1 VGLUT2	ADCYAP CBLN CCK CHGA CHGB GRP NAMPT NUCB SCG UBL UCN VGF proSAAS	0	L2/3 IT
Cluster75	COVAR	16354	-3.0479	-0.011015	1.9961	0.9366	Temporal Lobe Volume and Area		75	Committed oligodendrocyte precursor	CHRP EPEN NEUR	0	CHGB IGF NAMPT NUCB NXPH SCG UBL proSAAS	0
Cluster364	COVAR	16354	-6.2586	-0.010673	4.0971	0.93668	Long Tracts		364	Splatter	NEUR	VGLUT2	ADCYAP CBLN CHGA CHGB NAMPT NUCB NXPH SCG TAC UBL VGF proSAAS	0
Cluster415	COVAR	16354	-7.0834	-0.011655	4.6358	0.93673	Limbic Volumes		415	Splatter	NEUR	GABA VGLUT2	AVP CHGA CHGB NAMPT NUCB NXPH SCG UBL VGF proSAAS	0
Cluster383	COVAR	16354	-6.2034	-0.01216	4.0593	0.93676	Cortical Grey-White Intensities		383	Splatter	NEUR	VGLUT2 VGLUT3	ADCYAP CBLN CCK CHGA CHGB NAMPT NUCB NXPH PTHLH SCG TAC UBL VGF proSAAS	0
Cluster453	COVAR	16354	-5.4396	-0.011777	3.5551	0.93699	Cortical Thickness		453	Thalamic excitatory	0	VGLUT2	ADCYAP CART CBLN CCK CHGA CHGB CRH GAL NAMPT NMU NTS NUCB NXPH PNOC PTHLH SCG UBL VGF proSAAS	0
Cluster116	COVAR	16354	-6.3363	-0.011719	4.1396	0.93706	Ventral Stream Volume and Area		116	Miscellaneous	NEUR	VGLUT1	CBLN CCK CHGA CHGB NAMPT NUCB SCG UBL UCN VGF proSAAS	0
Cluster234	COVAR	16354	-9.608	-0.012065	6.2752	0.93712	Supraventricular Free Water (Isotropic Volume Fraction)		234	Eccentric medium spiny neuron	NEUR	GABA	CCK CHGA CHGB NAMPT NUCB PENK SCG UBL VGF proSAAS	MSN-D1
Cluster186	COVAR	16354	-5.9219	-0.011925	3.8625	0.93737	Basal Ganglia + Thalamus + Cerebellum		186	Hippocampal CA1-3	NEUR	VGLUT1	CBLN CCK CHGA CHGB NAMPT NTS NUCB SCG UBL UCN VGF proSAAS	0
Cluster246	COVAR	16354	-6.3156	-0.01186	4.1178	0.93744	Supraventricular Free Water (Isotropic Volume Fraction)		246	MGE interneuron	NEUR	GABA	CBLN CCK CHGA CHGB CORT IGF NAMPT NMU NPPC NPY NUCB NXPH PENK PNOC SCG SST TAC UBL VGF proSAAS	INT-SST
Cluster220	COVAR	16354	-8.1841	-0.012686	5.3359	0.93745	Cortical Grey-White Intensities		220	Medium spiny neuron	NEUR	GABA	CBLN CCK CHGA CHGB NAMPT NUCB PDYN PENK SCG SST TAC UBL UCN VGF proSAAS	MSN-D1
Cluster148	COVAR	16354	-7.8088	-0.010697	5.0897	0.9375	Resting_State_Unimodal-heteromodal		148	Deep-layer intratelencephalic	NEUR	VGLUT1	CBLN CCK CHGA CHGB NAMPT NUCB SCG UBL UCN VGF proSAAS	0	L6 IT
Cluster152	COVAR	16354	-4.818	-0.01154	3.1403	0.93751	Dorsal Stream Volume and Area		152	Deep-layer intratelencephalic	NEUR	VGLUT1 VGLUT2 VGLUT3	CBLN CCK CHGA CHGB NAMPT NUCB PYY SCG UBL UCN VGF proSAAS	0	L6 IT Car3
Cluster275	COVAR	16354	-7.2401	-0.010871	4.7174	0.93757	Resting_State_Unimodal-heteromodal		275	LAMP5-LHX6 and Chandelier	NEUR	GABA	CCK CHGA CHGB CORT IGF NAMPT NPPC NUCB NXPH PTHLH SCG UBL UCN proSAAS	INT-LAMP5-LHX6	Lamp5 Lhx6
Cluster373	COVAR	16354	-7.1754	-0.011503	4.6736	0.93763	Occiptal Lobe Volume and Area		373	Splatter	NEUR	VGLUT2	ADCYAP CART CBLN CCK CHGA CHGB NAMPT NMB NPB NUCB NXPH PTH SCG TAC UBL VGF proSAAS	0
Cluster365	COVAR	16354	-8.0972	-0.011152	5.2711	0.93774	Long Tracts		365	Splatter	NEUR	GABA VGLUT2	ADCYAP CBLN CHGA CHGB NAMPT NUCB NXPH PENK SCG TAC UBL VGF proSAAS	0
Cluster132	COVAR	16354	-6.5112	-0.010582	4.2348	0.93791	Resting_State_Unimodal-heteromodal		132	Miscellaneous	NEUR	VGLUT1 VGLUT2	CBLN CCK CHGA CHGB NAMPT NUCB SCG UBL VGF proSAAS	0
Cluster162	COVAR	16354	-6.7846	-0.010923	4.4107	0.93799	Resting_State_Cortico - cerebellar		162	Amygdala excitatory	NEUR	VGLUT1 VGLUT2	CART CBLN CCK CHGA CHGB GRP NAMPT NUCB UBL proSAAS	0
Cluster324	COVAR	16354	-5.8098	-0.011251	3.7766	0.93801	Resting State fMRI		324	Mammillary body	NEUR	VGLUT2	ADCYAP CBLN CHGA CHGB NAMPT NUCB NXPH SCG TAC TRH UBL VGF proSAAS	0
Cluster155	COVAR	16354	-7.9799	-0.01081	5.1818	0.93821	Resting_State_Unimodal-heteromodal		155	Amygdala excitatory	NEUR	VGLUT1 VGLUT2	ADCYAP CBLN CCK CHGA CHGB NAMPT NUCB NXPH PYY UBL VGF proSAAS	0
Cluster391	COVAR	16354	-5.9484	-0.01055	3.8605	0.93831	Resting_state_Motor		391	Splatter	NEUR	GABA	AVP CHGA CHGB NAMPT NUCB NXPH SCG UBL proSAAS	0
Cluster344	COVAR	16354	-6.2015	-0.012845	4.0223	0.93842	Cortical Grey-White Intensities		344	Splatter	CHRP NEUR	VGLUT2	ADCYAP CBLN CHGA CHGB NAMPT NPFF NPPC NUCB NXPH SCG SST UBL proSAAS	0
Cluster399	COVAR	16354	-3.6013	-0.011648	2.3349	0.93849	Cortical Thickness		399	Splatter	NEUR	VGLUT2	ADCYAP CART CHGA CHGB GAL NAMPT NPFF NUCB NXPH SCG TAC TRH UBL VGF proSAAS	0
Cluster409	COVAR	16354	-4.3019	-0.011998	2.7879	0.93858	Supraventricular Free Water (Isotropic Volume Fraction)		409	Splatter	NEUR	GABA	CALCB CBLN CHGA CHGB NAMPT NUCB NXPH SCG SST TAC TRH UBL proSAAS	0
Cluster213	COVAR	16354	-6.7326	-0.011762	4.3632	0.93858	Temporal Lobe Volume and Area		213	Medium spiny neuron	NEUR	GABA	CBLN CHGB NAMPT NUCB PENK SCG UBL UCN VGF proSAAS	MSN-D2
Cluster348	COVAR	16354	-5.192	-0.014149	3.3635	0.93865	Occiptal Lobe Volume and Area		348	Splatter	NEUR	GLY	CHGA CHGB NAMPT NPPC NPY NUCB NXPH PENK PNOC SCG SST UBL VGF proSAAS	0
Cluster272	COVAR	16354	-6.2587	-0.011689	4.054	0.93868	Dorsal Stream Volume and Area		272	LAMP5-LHX6 and Chandelier	NEUR	GABA	CCK CHGA CHGB CORT IGF NAMPT NPPC NUCB NXPH PNOC SCG TAC UBL UCN VGF proSAAS	INT-LAMP5-LHX6	Lamp5 Lhx6
Cluster409	COVAR	16354	-4.2661	-0.011898	2.7608	0.93885	Dorsal Stream Volume and Area		409	Splatter	NEUR	GABA	CALCB CBLN CHGA CHGB NAMPT NUCB NXPH SCG SST TAC TRH UBL proSAAS	0
Cluster389	COVAR	16354	-8.292	-0.012646	5.3658	0.93886	Cortical Grey-White Intensities		389	Splatter	NEUR	GABA	CBLN CCK CHGA CHGB NAMPT NUCB NXPH PNOC SCG SST TAC UBL VGF proSAAS	0
Cluster344	COVAR	16354	-5.9318	-0.012286	3.8383	0.93887	Basal Ganglia + Thalamus + Cerebellum		344	Splatter	CHRP NEUR	VGLUT2	ADCYAP CBLN CHGA CHGB NAMPT NPFF NPPC NUCB NXPH SCG SST UBL proSAAS	0
Cluster416	COVAR	16354	-6.8791	-0.012594	4.449	0.93896	Temporal Lobe Volume and Area		416	Splatter	NEUR	GABA	AVP CHGA CHGB GAL NAMPT NTS NUCB NXPH PENK PNOC SCG UBL VGF proSAAS	0
Cluster323	COVAR	16354	-6.2958	-0.012194	4.0715	0.93897	Supraventricular Free Water (Isotropic Volume Fraction)		323	Mammillary body	NEUR	VGLUT2	ADCYAP CBLN CHGA CHGB IGF NAMPT NUCB NXPH SCG TAC TRH UBL VGF proSAAS	0
Cluster303	COVAR	16354	-3.7401	-0.01114	2.4188	0.93897	Ventral Stream Volume and Area		303	Cerebellar inhibitory	0	GABA	CHGB NAMPT NPPC NUCB PTHLH UBL proSAAS	CB-MolLayerInt1
Cluster146	COVAR	16354	-8.4556	-0.011984	5.4616	0.9392	Parietal_Lobe_Volume_and_Area		146	Deep-layer intratelencephalic	NEUR	VGLUT1 VGLUT2	ADCYAP CBLN CCK CHGA CHGB NAMPT NUCB SCG UBL VGF proSAAS	0
Cluster213	COVAR	16354	-6.6367	-0.011594	4.2845	0.9393	Ventral Stream Volume and Area		213	Medium spiny neuron	NEUR	GABA	CBLN CHGB NAMPT NUCB PENK SCG UBL UCN VGF proSAAS	MSN-D2
Cluster152	COVAR	16354	-4.454	-0.010668	2.8735	0.93942	Resting_State_Visual+ Inter-hemispheric		152	Deep-layer intratelencephalic	NEUR	VGLUT1 VGLUT2 VGLUT3	CBLN CCK CHGA CHGB NAMPT NUCB PYY SCG UBL UCN VGF proSAAS	0	L6 IT Car3
Cluster117	COVAR	16354	-6.0721	-0.01233	3.9154	0.93951	Central White Matter Tracts and Ventricular Volume		117	Miscellaneous	NEUR	VGLUT1	ADCYAP CBLN CCK CHGA CHGB NAMPT NUCB SCG UBL UCN VGF proSAAS	L5-ET VonEcon
Cluster376	COVAR	16354	-7.6647	-0.011739	4.9389	0.93965	Cortical Thickness		376	Splatter	NEUR	VGLUT2	ADCYAP AVP CBLN CCK CHGA CHGB NAMPT NUCB NXPH SCG TAC TRH UBL VGF proSAAS	0
Cluster324	COVAR	16354	-6.2976	-0.012196	4.0547	0.93979	Central White Matter Tracts and Ventricular Volume		324	Mammillary body	NEUR	VGLUT2	ADCYAP CBLN CHGA CHGB NAMPT NUCB NXPH SCG TAC TRH UBL VGF proSAAS	0
Cluster318	COVAR	16354	-5.3917	-0.011571	3.4713	0.9398	Long Tracts		318	Lower rhombic lip	NEUR	VGLUT1 VGLUT2	ADCYAP CBLN CHGA CHGB IGF NAMPT NUCB NXPH SCG UBL VGF proSAAS	0
Cluster2	COVAR	16354	-0.69349	-0.010952	0.44623	0.93991	Resting_state_DMN+ Intra-network		2	Miscellaneous	NK	0	0	0
Cluster376	COVAR	16354	-7.4557	-0.011419	4.7974	0.93991	Resting_state_DMN+ Intra-network		376	Splatter	NEUR	VGLUT2	ADCYAP AVP CBLN CCK CHGA CHGB NAMPT NUCB NXPH SCG TAC TRH UBL VGF proSAAS	0
Cluster433	COVAR	16354	-5.9413	-0.012038	3.8179	0.94015	Parietal_Lobe_Volume_and_Area		433	Midbrain-derived inhibitory	NEUR	GABA	CHGA CHGB IGF NAMPT NPPC NUCB NXPH SCG TAC UBL proSAAS	0
Cluster300	COVAR	16354	-4.9556	-0.011638	3.1836	0.94021	Ventral Stream Volume and Area		300	Cerebellar inhibitory	NEUR	GABA	CHGA CHGB NAMPT NUCB NXPH PTHLH SCG UBL VGF proSAAS	CB-PurkLayerInt
Cluster152	COVAR	16354	-4.7499	-0.011376	3.0513	0.94022	Ventral Stream Volume and Area		152	Deep-layer intratelencephalic	NEUR	VGLUT1 VGLUT2 VGLUT3	CBLN CCK CHGA CHGB NAMPT NUCB PYY SCG UBL UCN VGF proSAAS	0	L6 IT Car3
Cluster171	COVAR	16354	-4.9025	-0.010568	3.1487	0.94026	Resting_State_Unimodal-heteromodal		171	Amygdala excitatory	NEUR	VGLUT1 VGLUT2	ADCYAP CBLN CCK CHGA CHGB NAMPT NTS NUCB PDYN PTHLH SCG UBL UCN VGF proSAAS	0
Cluster373	COVAR	16354	-7.1339	-0.011436	4.5787	0.94038	Cortical Thickness		373	Splatter	NEUR	VGLUT2	ADCYAP CART CBLN CCK CHGA CHGB NAMPT NMB NPB NUCB NXPH PTH SCG TAC UBL VGF proSAAS	0
Cluster297	COVAR	16354	-1.3478	-0.01167	0.86453	0.94049	Resting_state_DMN+ Intra-network		297	Upper rhombic lip	0	VGLUT1	CHGA CHGB GRP NUCB NXPH SCG UBL proSAAS	0
Cluster410	COVAR	16354	-4.9352	-0.011203	3.164	0.94058	Long Tracts		410	Splatter	NEUR	VGLUT2	AVP CART CBLN CHGA CHGB CRH HCRT NAMPT NMB NPB NUCB OXT PENK SCG SST TRH UBL VGF proSAAS	0
Cluster399	COVAR	16354	-3.7117	-0.012005	2.3794	0.9406	Supraventricular Free Water (Isotropic Volume Fraction)		399	Splatter	NEUR	VGLUT2	ADCYAP CART CHGA CHGB GAL NAMPT NPFF NUCB NXPH SCG TAC TRH UBL VGF proSAAS	0
Cluster116	COVAR	16354	-6.5768	-0.012164	4.2156	0.94062	Temporal Lobe Volume and Area		116	Miscellaneous	NEUR	VGLUT1	CBLN CCK CHGA CHGB NAMPT NUCB SCG UBL UCN VGF proSAAS	0
Cluster235	COVAR	16354	-5.6051	-0.012143	3.5926	0.94063	Supraventricular Free Water (Isotropic Volume Fraction)		235	Splatter	NEUR	GABA	CBLN CCK CHGA CHGB CORT IGF NAMPT NPY NUCB NXPH PNOC SCG SST TAC UBL VGF proSAAS	INT-SST-CHODL
Cluster364	COVAR	16354	-6.7129	-0.011447	4.3026	0.94063	Supraventricular OD		364	Splatter	NEUR	VGLUT2	ADCYAP CBLN CHGA CHGB NAMPT NUCB NXPH SCG TAC UBL VGF proSAAS	0
Cluster360	COVAR	16354	-7.2622	-0.012186	4.6538	0.94066	Cortical Thickness		360	Splatter	NEUR	GABA	CHGA CHGB NAMPT NPPC NUCB SCG TAC UBL proSAAS	0
Cluster78	COVAR	16354	-2.4229	-0.01066	1.5527	0.94067	Resting_state_Motor		78	Choroid plexus	CHRP	0	NAMPT NUCB proSAAS	0
Cluster405	COVAR	16354	-7.5558	-0.011411	4.8395	0.94076	Subcortical Intensity + Supraventricular White Matter		405	Amygdala excitatory	NEUR	VGLUT1 VGLUT2	CBLN CCK CHGA CHGB NAMPT NUCB SCG TAC UBL VGF proSAAS	0
Cluster310	COVAR	16354	-4.5369	-0.011115	2.9041	0.94087	Resting_State_Visual+ Inter-hemispheric		310	Upper rhombic lip	NEUR	VGLUT1	AGT CBLN CHGB NUCB UBL proSAAS	CB-GRAN
Cluster124	COVAR	16354	-6.9045	-0.011159	4.4183	0.94093	Resting_State_Unimodal-heteromodal		124	Upper-layer intratelencephalic	NEUR	VGLUT1 VGLUT2	ADCYAP CBLN CCK CHGA CHGB NAMPT NUCB SCG UBL UCN VGF proSAAS	0	L2/3 IT
Cluster430	COVAR	16354	-7.5641	-0.012158	4.839	0.94098	Limbic Volumes		430	Medium spiny neuron	NEUR	GABA	CART CCK CHGA CHGB NAMPT NUCB PENK SCG SST UBL VGF proSAAS	0
Cluster117	COVAR	16354	-6.1149	-0.012417	3.911	0.94102	Dorsal Stream Volume and Area		117	Miscellaneous	NEUR	VGLUT1	ADCYAP CBLN CCK CHGA CHGB NAMPT NUCB SCG UBL UCN VGF proSAAS	L5-ET VonEcon
Cluster318	COVAR	16354	-5.7436	-0.012326	3.6735	0.94102	Supraventricular Free Water (Isotropic Volume Fraction)		318	Lower rhombic lip	NEUR	VGLUT1 VGLUT2	ADCYAP CBLN CHGA CHGB IGF NAMPT NUCB NXPH SCG UBL VGF proSAAS	0
Cluster206	COVAR	16354	-6.019	-0.012267	3.8494	0.94103	General White Matter Tract		206	Medium spiny neuron	NEUR	0	CCK CHGB NUCB PDYN SCG TAC UBL UCN VGF proSAAS	0
Cluster157	COVAR	16354	-6.3412	-0.011987	4.0552	0.94105	Subcortical Intensity + Supraventricular White Matter		157	Amygdala excitatory	NEUR	VGLUT1 VGLUT2	CBLN CCK CHGB NAMPT NUCB UBL VGF proSAAS	0
Cluster66	COVAR	16354	-1.678	-0.010846	1.0726	0.94114	Resting_State_Cortico - cerebellar		66	Ependymal	CHRP EPEN	0	AGT NTS NUCB UBL proSAAS	0
Cluster388	COVAR	16354	-5.8852	-0.011664	3.7606	0.94119	Occiptal Lobe Volume and Area		388	Splatter	NEUR	VGLUT2	ADCYAP CBLN CCK CHGA CHGB NAMPT NMU NUCB NXPH SCG SST UBL VGF proSAAS	0
Cluster333	COVAR	16354	-5.3088	-0.011106	3.388	0.94142	Resting_state_Motor		333	Mammillary body	NEUR	HDC VGLUT2	ADCYAP CBLN CHGA CHGB NAMPT NUCB NXPH SCG SST TAC UBL proSAAS	0
Cluster340	COVAR	16354	-5.1053	-0.011898	3.2557	0.94156	Long Tracts		340	Splatter	NEUR	VGLUT2	CBLN CCK CHGA CHGB IGF NAMPT NUCB NXPH SCG UBL VGF proSAAS	0
Cluster439	COVAR	16354	-6.5339	-0.011836	4.1666	0.94157	Cingulate		439	Midbrain-derived inhibitory	NEUR	GABA	CBLN CHGA CHGB IGF NAMPT NPPC NUCB NXPH SCG UBL proSAAS	0
Cluster5	COVAR	16354	-1.4878	-0.011849	0.94878	0.94157	Parietal_Lobe_Volume_and_Area		5	Microglia	MGL	0	0	0	Micro-PVM
Cluster362	COVAR	16354	-7.7975	-0.012273	4.9703	0.94164	Parietal_Lobe_Volume_and_Area		362	Splatter	NEUR	GABA	CHGA CHGB NAMPT NMU NUCB NXPH PNOC SCG TAC UBL VGF proSAAS	0
Cluster68	COVAR	16354	-1.5777	-0.011652	1.0054	0.94169	Occiptal Lobe Volume and Area		68	Ependymal	CHRP EPEN	0	AGT NTS NUCB UBL proSAAS	0
Cluster364	COVAR	16354	-6.5473	-0.011165	4.172	0.94171	Ventral Stream Volume and Area		364	Splatter	NEUR	VGLUT2	ADCYAP CBLN CHGA CHGB NAMPT NUCB NXPH SCG TAC UBL VGF proSAAS	0
Cluster127	COVAR	16354	-6.0138	-0.012182	3.8275	0.94192	Supraventricular Free Water (Isotropic Volume Fraction)		127	Upper-layer intratelencephalic	NEUR	VGLUT1 VGLUT2	ADCYAP CBLN CCK CHGA CHGB NAMPT NUCB SCG UBL UCN VGF proSAAS	0	L2/3 IT
Cluster339	COVAR	16354	-5.9534	-0.011299	3.7878	0.94198	Cortical Thickness		339	Splatter	NEUR	GLY VGLUT2	CHGA CHGB NAMPT NUCB NXPH PENK SCG TAC UBL VGF proSAAS	0
Cluster431	COVAR	16354	-4.2515	-0.011834	2.7037	0.94207	Dorsal Stream Volume and Area		431	Splatter	NEUR	HDC VGLUT2	CART CBLN CHGA CHGB KISS NAMPT NPPC NUCB NXPH PENK POMC SCG TAC UBL VGF proSAAS	0
Cluster406	COVAR	16354	-6.1963	-0.010739	3.9362	0.94227	Resting_State_Unimodal-heteromodal		406	Amygdala excitatory	NEUR	VGLUT1 VGLUT2	ADCYAP CART CCK CHGA CHGB NAMPT NUCB NXPH SCG TAC UBL UCN VGF proSAAS	0
Cluster411	COVAR	16354	-4.7778	-0.011635	3.0331	0.94239	Ventral Stream Volume and Area		411	Splatter	NEUR	VGLUT2	AVP CBLN CCK CHGA CHGB GRP NAMPT NPY NUCB NXPH PDYN SCG UBL VGF proSAAS	0
Cluster323	COVAR	16354	-6.3598	-0.012318	4.0365	0.94243	Central White Matter Tracts and Ventricular Volume		323	Mammillary body	NEUR	VGLUT2	ADCYAP CBLN CHGA CHGB IGF NAMPT NUCB NXPH SCG TAC TRH UBL VGF proSAAS	0
Cluster143	COVAR	16354	-7.407	-0.011218	4.6997	0.94248	Resting_State_Unimodal-heteromodal		143	Deep-layer intratelencephalic	NEUR	VGLUT1	CBLN CCK CHGA CHGB NAMPT NUCB SCG UBL UCN VGF proSAAS	0	L5 IT
Cluster191	COVAR	16354	-5.3274	-0.010927	3.3794	0.94252	Resting_State_Unimodal-heteromodal		191	Hippocampal CA4	NEUR	VGLUT1	CART CBLN CCK CHGA CHGB GRP NAMPT NTS NUCB SCG UBL VGF proSAAS	0
Cluster120	COVAR	16354	-8.8751	-0.012447	5.6224	0.94276	Subcortical Intensity + Supraventricular White Matter		120	Upper-layer intratelencephalic	NEUR	VGLUT1 VGLUT2	CBLN CCK CHGA CHGB NAMPT NUCB SCG UBL UCN VGF proSAAS	0	L2/3 IT
Cluster326	COVAR	16354	-6.5352	-0.012421	4.1381	0.94285	Subcortical Intensity + Supraventricular White Matter		326	Mammillary body	NEUR	VGLUT2	ADCYAP CHGA CHGB NAMPT NUCB NXPH SCG TAC TRH UBL VGF proSAAS	0
Cluster395	COVAR	16354	-5.0996	-0.012363	3.2285	0.94289	Parietal_Lobe_Volume_and_Area		395	Splatter	NEUR	DA VGLUT2	CALCB CBLN CCK CHGA CHGB GRP IGF NAMPT NMB NPB NUCB NXPH SCG TAC UBL proSAAS	0
Cluster101	COVAR	16354	-5.2289	-0.012415	3.3097	0.94292	Cortical Grey-White Intensities		101	Deep-layer corticothalamic and 6b	NEUR	VGLUT1	ADCYAP CBLN CCK CHGA CHGB IGF NAMPT NUCB NXPH PTHLH SCG UBL VGF proSAAS	0	L6b
Cluster64	COVAR	16354	-2.4067	-0.011899	1.523	0.94297	Temporal Lobe Volume and Area		64	Astrocyte	ASTRO	0	ADM AGT NAMPT NUCB SPX	0	Astro
Cluster358	COVAR	16354	-8.7872	-0.01207	5.5603	0.94297	Cortical Thickness		358	Splatter	NEUR	GABA	CBLN CCK CHGA CHGB NAMPT NMU NPPC NUCB NXPH PENK PNOC SCG TAC UBL VGF proSAAS	0
Cluster124	COVAR	16354	-7.9142	-0.01279	5.0068	0.94301	General White Matter Tract		124	Upper-layer intratelencephalic	NEUR	VGLUT1 VGLUT2	ADCYAP CBLN CCK CHGA CHGB NAMPT NUCB SCG UBL UCN VGF proSAAS	0	L2/3 IT
Cluster12	COVAR	16354	-1.3434	-0.011453	0.84987	0.94302	Parietal_Lobe_Volume_and_Area		12	Microglia	MAC	0	IGF	0	Micro-PVM
Cluster14	COVAR	16354	-1.6312	-0.011936	1.0315	0.94309	Cerebellar Peduncle		14	Vascular	ENDO	0	EDN NAMPT	ARTERIOLE CAP	Endo
Cluster139	COVAR	16354	-7.6347	-0.011845	4.8275	0.94311	Orbital Frontal		139	Deep-layer intratelencephalic	NEUR	VGLUT1 VGLUT2	CBLN CCK CHGA CHGB NAMPT NUCB SCG UBL UCN VGF proSAAS	0	L5 IT
Cluster375	COVAR	16354	-6.4103	-0.011587	4.0512	0.9432	Ventral Stream Volume and Area		375	Splatter	NEUR	VGLUT2 VGLUT3	ADCYAP CBLN CCK CHGA CHGB CRH NAMPT NUCB SCG UBL VGF proSAAS	0
Cluster385	COVAR	16354	-8.768	-0.011978	5.5363	0.94336	Resting_state_DMN+ Intra-network		385	Splatter	NEUR	VGLUT2	ADCYAP CART CBLN CCK CHGA CHGB NAMPT NUCB NXPH PDYN SCG SST TAC UBL VGF proSAAS	0
Cluster161	COVAR	16354	-5.9971	-0.010605	3.7847	0.94346	Resting_State_Unimodal-heteromodal		161	Amygdala excitatory	NEUR	VGLUT1 VGLUT2	CBLN CCK CHGB GRP NAMPT NUCB NXPH PDYN SCG UBL UCN VGF proSAAS	0
Cluster325	COVAR	16354	-6.4644	-0.011933	4.0767	0.94359	Ventral Stream Volume and Area		325	Mammillary body	NEUR	VGLUT2	ADCYAP CBLN CHGA CHGB IGF NAMPT NUCB NXPH SCG TAC TRH UBL VGF proSAAS	0
Cluster413	COVAR	16354	-5.2357	-0.012167	3.3007	0.94365	Basal Ganglia + Thalamus + Cerebellum		413	Splatter	NEUR	VGLUT2	ADCYAP CBLN CCK CHGA CHGB NAMPT NTS NUCB NXPH SCG UBL proSAAS	0
Cluster392	COVAR	16354	-8.4548	-0.012455	5.3196	0.944	Occiptal Lobe Volume and Area		392	Splatter	NEUR	GABA	CHGA CHGB IGF NAMPT NUCB NXPH PENK SCG SST UBL UCN VGF proSAAS	0
Cluster189	COVAR	16354	-4.8343	-0.01062	3.0374	0.94425	Resting_State_Unimodal-heteromodal		189	Hippocampal CA1-3	NEUR	VGLUT1	CART CBLN CCK CHGA CHGB NAMPT NUCB SCG UBL UCN VGF proSAAS	0
Cluster8	COVAR	16354	-1.7047	-0.011028	1.0709	0.94428	Resting_state_Motor		8	Microglia	MGL	0	IGF	0	Micro-PVM
Cluster417	COVAR	16354	-7.5842	-0.012254	4.762	0.94437	Cortical Thickness		417	Splatter	NEUR	GABA HDC	AVP CBLN CHGA CHGB GAL NAMPT NUCB SCG SST UBL VGF proSAAS	0
Cluster460	COVAR	16354	-2.6904	-0.016505	1.6887	0.94443	Cortical Grey-White Intensities		460	Thalamic excitatory	NEUR	VGLUT2	ADCYAP ADM CBLN CCK CHGA CHGB GAL NAMPT NMU NUCB NXPH SCG UBL VGF proSAAS	0
Cluster344	COVAR	16354	-6.0272	-0.012484	3.7816	0.9445	Parietal_Lobe_Volume_and_Area		344	Splatter	CHRP NEUR	VGLUT2	ADCYAP CBLN CHGA CHGB NAMPT NPFF NPPC NUCB NXPH SCG SST UBL proSAAS	0
Cluster116	COVAR	16354	-6.8038	-0.012584	4.2651	0.94466	Central White Matter Tracts and Ventricular Volume		116	Miscellaneous	NEUR	VGLUT1	CBLN CCK CHGA CHGB NAMPT NUCB SCG UBL UCN VGF proSAAS	0
Cluster105	COVAR	16354	-6.0398	-0.011891	3.786	0.94467	Supraventricular Free Water (Isotropic Volume Fraction)		105	Deep-layer corticothalamic and 6b	NEUR	VGLUT1	ADCYAP CBLN CCK CHGA CHGB EDN IGF NAMPT NUCB NXPH SCG UBL UCN VGF proSAAS	0	L6b
Cluster215	COVAR	16354	-6.0236	-0.013225	3.774	0.94475	Cortical Grey-White Intensities		215	Medium spiny neuron	NEUR	GABA	CBLN CCK CHGB NAMPT NUCB PDYN PENK SCG TAC UBL UCN VGF proSAAS	MSN-D1
Cluster90	COVAR	16354	-6.9883	-0.012122	4.3785	0.94475	Orbital Frontal		90	Deep-layer near-projecting	NEUR	VGLUT1	CCK CHGA CHGB NAMPT NUCB NXPH UBL UCN VGF proSAAS	0	L5/6 NP
Cluster297	COVAR	16354	-1.4656	-0.01269	0.9182	0.94476	General White Matter Tract		297	Upper rhombic lip	0	VGLUT1	CHGA CHGB GRP NUCB NXPH SCG UBL proSAAS	0
Cluster357	COVAR	16354	-7.2537	-0.012212	4.5437	0.94479	Central White Matter Tracts and Ventricular Volume		357	Splatter	NEUR	GABA	CHGA CHGB NAMPT NMU NPPC NUCB NXPH PENK PNOC SCG UBL VGF proSAAS	0
Cluster316	COVAR	16354	-4.2318	-0.011214	2.6494	0.94488	Resting_state_Motor		316	Lower rhombic lip	NEUR	VGLUT1 VGLUT2	ADCYAP CALCB CBLN CHGA CHGB CRH GAL IGF NAMPT NUCB NXPH SCG UBL VGF proSAAS	0
Cluster258	COVAR	16354	-8.7584	-0.013111	5.4787	0.94504	Subcortical Intensity + Supraventricular White Matter		258	MGE interneuron	NEUR	GABA VGLUT3	CCK CHGA CHGB CORT IGF NAMPT NMU NPPC NUCB NXPH PNOC SCG SST TAC UBL VGF proSAAS	INT-SST	Pvalb
Cluster10	COVAR	16354	-1.8381	-0.012146	1.149	0.94515	Occiptal Lobe Volume and Area		10	Microglia	MGL	0	IGF	0	Micro-PVM
Cluster71	COVAR	16354	-2.2881	-0.01145	1.4294	0.94527	Resting_state_DMN+ Intra-network		71	Ependymal	EPEN	0	AGT NAMPT NTS NUCB proSAAS	0
Cluster81	COVAR	16354	-2.5469	-0.010978	1.5907	0.94531	Resting_state_Motor		81	Choroid plexus	CHRP	0	NUCB proSAAS	0
Cluster360	COVAR	16354	-7.243	-0.012154	4.5228	0.94535	Cingulate		360	Splatter	NEUR	GABA	CHGA CHGB NAMPT NPPC NUCB SCG TAC UBL proSAAS	0
Cluster58	COVAR	16354	-3.2322	-0.011894	2.0169	0.94547	Resting State fMRI		58	Astrocyte	ASTRO	0	AGT UBL proSAAS	0	Astro
Cluster212	COVAR	16354	-7.1019	-0.013187	4.4308	0.9455	Cortical Grey-White Intensities		212	Medium spiny neuron	NEUR	GABA	CHGB NAMPT NUCB PENK SCG TAC UBL UCN VGF proSAAS	MSN-D2
Cluster143	COVAR	16354	-8.1226	-0.012302	5.0619	0.9457	Ventral Stream Volume and Area		143	Deep-layer intratelencephalic	NEUR	VGLUT1	CBLN CCK CHGA CHGB NAMPT NUCB SCG UBL UCN VGF proSAAS	0	L5 IT
Cluster133	COVAR	16354	-9.4554	-0.012164	5.8906	0.94576	Ventral Stream Volume and Area		133	Upper-layer intratelencephalic	NEUR	VGLUT1 VGLUT2	ADCYAP CBLN CCK CHGA CHGB NAMPT NUCB SCG UBL VGF proSAAS	0
Cluster340	COVAR	16354	-5.477	-0.012764	3.4118	0.94578	Dorsal Stream Volume and Area		340	Splatter	NEUR	VGLUT2	CBLN CCK CHGA CHGB IGF NAMPT NUCB NXPH SCG UBL VGF proSAAS	0
Cluster207	COVAR	16354	-7.1469	-0.012868	4.4513	0.9458	Basal Ganglia + Thalamus + Cerebellum		207	Medium spiny neuron	NEUR	GABA	CHGB NAMPT NUCB PENK SCG TAC UBL UCN VGF proSAAS	MSN-D2
Cluster190	COVAR	16354	-4.7014	-0.012137	2.9282	0.9458	Basal Ganglia + Thalamus + Cerebellum		190	Hippocampal CA4	NEUR	VGLUT1	CALCB CART CBLN CCK CHGA CHGB GNRH GRP NAMPT NPPC NUCB PYY SCG UBL UCN VGF proSAAS	0
Cluster182	COVAR	16354	-5.4931	-0.012051	3.4214	0.9458	Dorsal Stream Volume and Area		182	Hippocampal CA1-3	NEUR	VGLUT1	CART CBLN CCK CHGA CHGB EDN NAMPT NUCB SCG UBL UCN VGF proSAAS	0
Cluster330	COVAR	16354	-6.936	-0.012055	4.32	0.9458	Ventral Stream Volume and Area		330	Mammillary body	NEUR	VGLUT2	ADCYAP CBLN CHGA CHGB NAMPT NUCB NXPH SCG TAC TRH UBL VGF proSAAS	0
Cluster319	COVAR	16354	-5.5086	-0.011641	3.4306	0.94582	Resting_state_Motor		319	Lower rhombic lip	NEUR	VGLUT1 VGLUT2	ADCYAP CBLN CHGA CHGB IGF NAMPT NUCB NXPH SCG UBL VGF proSAAS	0
Cluster393	COVAR	16354	-9.0989	-0.012416	5.6657	0.94585	Cortical Thickness		393	Splatter	NEUR	GABA	CBLN CHGA CHGB IGF NAMPT NMU NUCB NXPH PNOC SCG SST UBL VGF proSAAS	0
Cluster418	COVAR	16354	-6.0974	-0.012331	3.7957	0.9459	Supraventricular OD		418	Splatter	NEUR	HDC VGLUT2	ADCYAP AVP CART CBLN CCK CHGA CHGB NAMPT NUCB NXPH SCG SST UBL VGF proSAAS	0
Cluster121	COVAR	16354	-6.9627	-0.012971	4.3277	0.94617	Basal Ganglia + Thalamus + Cerebellum		121	Upper-layer intratelencephalic	NEUR	VGLUT1 VGLUT2	CBLN CCK CHGA CHGB NAMPT NUCB SCG UBL UCN VGF proSAAS	0	L2/3 IT
Cluster143	COVAR	16354	-8.5658	-0.012973	5.3232	0.94619	Basal Ganglia + Thalamus + Cerebellum		143	Deep-layer intratelencephalic	NEUR	VGLUT1	CBLN CCK CHGA CHGB NAMPT NUCB SCG UBL UCN VGF proSAAS	0	L5 IT
Cluster109	COVAR	16354	-8.5939	-0.012069	5.34	0.94622	Cerebellar Peduncle		109	Deep-layer corticothalamic and 6b	NEUR	VGLUT1	CBLN CCK CHGA CHGB NAMPT NUCB NXPH UBL proSAAS	0	L6 CT
Cluster165	COVAR	16354	-6.6289	-0.012815	4.1185	0.94624	Occiptal Lobe Volume and Area		165	Miscellaneous	NEUR	VGLUT1 VGLUT2	ADCYAP CART CBLN CCK CHGA CHGB CORT IGF NAMPT NUCB NXPH PDYN SCG UBL VGF proSAAS	0
Cluster423	COVAR	16354	-10.373	-0.01166	6.4402	0.94636	Resting_state_DMN+ Intra-network		423	Splatter	NEUR	GABA	CART CCK CHGA CHGB IGF NAMPT NUCB NXPH PENK SCG SST UBL VGF proSAAS	INT-LAMP5
Cluster380	COVAR	16354	-7.288	-0.012613	4.5226	0.94645	Parietal_Lobe_Volume_and_Area		380	Splatter	NEUR	GLY	CHGA CHGB NAMPT NUCB NXPH PENK PNOC SCG SST UBL VGF proSAAS	0
Cluster209	COVAR	16354	-4.9849	-0.012243	3.0928	0.94648	General White Matter Tract		209	Medium spiny neuron	NEUR	GABA	CHGB NAMPT NUCB PDYN PENK SCG TAC UBL UCN VGF proSAAS	MSN-D1
Cluster2	COVAR	16354	-0.75224	-0.01188	0.46671	0.94648	Parietal_Lobe_Volume_and_Area		2	Miscellaneous	NK	0	0	0
Cluster127	COVAR	16354	-5.5909	-0.011326	3.4683	0.94651	Resting_State_Visual+ Inter-hemispheric		127	Upper-layer intratelencephalic	NEUR	VGLUT1 VGLUT2	ADCYAP CBLN CCK CHGA CHGB NAMPT NUCB SCG UBL UCN VGF proSAAS	0	L2/3 IT
Cluster321	COVAR	16354	-5.8321	-0.011575	3.6139	0.9467	Long Tracts		321	Lower rhombic lip	NEUR	VGLUT1 VGLUT2	ADCYAP CBLN CHGA CHGB IGF NAMPT NUCB NXPH SCG UBL VGF proSAAS	0
Cluster184	COVAR	16354	-4.5404	-0.011823	2.8131	0.94673	Subcortical Intensity + Supraventricular White Matter		184	Hippocampal CA1-3	NEUR	VGLUT1	CBLN CCK CHGA CHGB EDN NAMPT NUCB SCG UBL UCN VGF proSAAS	0
Cluster88	COVAR	16354	-7.522	-0.012276	4.6576	0.94683	Temporal Lobe Volume and Area		88	Deep-layer near-projecting	NEUR	VGLUT1	CCK CHGA CHGB NAMPT NUCB NXPH UBL UCN VGF proSAAS	0	L5/6 NP
Cluster100	COVAR	16354	-6.3568	-0.013473	3.933	0.94697	Subcortical Intensity + Supraventricular White Matter		100	Deep-layer corticothalamic and 6b	NEUR	VGLUT1	CBLN CCK CHGA CHGB NAMPT NUCB NXPH SCG UBL VGF proSAAS	0
Cluster355	COVAR	16354	-10.376	-0.012647	6.4195	0.94698	Supraventricular Free Water (Isotropic Volume Fraction)		355	Splatter	NEUR	GABA	CBLN CCK CHGA CHGB NAMPT NPPC NPY NUCB NXPH PENK PNOC SCG TAC UBL VGF proSAAS	0
Cluster458	COVAR	16354	-5.872	-0.011981	3.6305	0.94709	Ventral Stream Volume and Area		458	Thalamic excitatory	NEUR	VGLUT2	ADCYAP ADM CART CBLN CCK CHGA CHGB CRH GAL NAMPT NMU NTS NUCB NXPH PTHLH SCG UBL UCN VGF proSAAS	0
Cluster342	COVAR	16354	-4.3975	-0.012232	2.7143	0.94739	Limbic Volumes		342	Splatter	NEUR	VGLUT2	ADCYAP ADM CBLN CHGA CHGB IGF NAMPT NUCB NXPH PYY SCG SPX UBL UCN VGF proSAAS	0
Cluster89	COVAR	16354	-7.9018	-0.01339	4.8756	0.94744	Cortical Grey-White Intensities		89	Deep-layer near-projecting	NEUR	VGLUT1 VGLUT2	CCK CHGA CHGB NAMPT NUCB NXPH UBL UCN VGF proSAAS	0	L5/6 NP
Cluster358	COVAR	16354	-8.8371	-0.012139	5.4521	0.94746	Ventral Stream Volume and Area		358	Splatter	NEUR	GABA	CBLN CCK CHGA CHGB NAMPT NMU NPPC NUCB NXPH PENK PNOC SCG TAC UBL VGF proSAAS	0
Cluster353	COVAR	16354	-6.9848	-0.012116	4.3093	0.94746	Supraventricular Free Water (Isotropic Volume Fraction)		353	Splatter	NEUR	GABA	CBLN CHGA CHGB NAMPT NMB NPB NPY NUCB NXPH PENK PNOC POMC SCG TAC UBL VGF proSAAS	0
Cluster190	COVAR	16354	-4.4919	-0.011596	2.7696	0.94757	Cerebellar Peduncle		190	Hippocampal CA4	NEUR	VGLUT1	CALCB CART CBLN CCK CHGA CHGB GNRH GRP NAMPT NPPC NUCB PYY SCG UBL UCN VGF proSAAS	0
Cluster280	COVAR	16354	-7.7261	-0.013071	4.7637	0.94757	Supraventricular Free Water (Isotropic Volume Fraction)		280	CGE interneuron	NEUR	GABA	CCK CHGA CHGB CRH IGF NAMPT NUCB PNOC SCG UBL VIP proSAAS	INT-VIP
Cluster12	COVAR	16354	-1.3554	-0.011555	0.83533	0.94765	Temporal Lobe Volume and Area		12	Microglia	MAC	0	IGF	0	Micro-PVM
Cluster66	COVAR	16354	-1.8161	-0.011739	1.119	0.94769	Resting_state_DMN+ Intra-network		66	Ependymal	CHRP EPEN	0	AGT NTS NUCB UBL proSAAS	0
Cluster371	COVAR	16354	-6.539	-0.012729	4.0275	0.94776	Supraventricular Free Water (Isotropic Volume Fraction)		371	Splatter	NEUR	VGLUT2	ADCYAP CART CCK CHGA CHGB CRH NAMPT NTS NUCB NXPH SCG UBL VGF proSAAS	0
Cluster126	COVAR	16354	-6.2112	-0.013745	3.8253	0.94777	General White Matter Tract		126	Upper-layer intratelencephalic	NEUR	VGLUT1 VGLUT2	ADCYAP CBLN CCK CHGA CHGB GRP NAMPT NUCB SCG UBL UCN VGF proSAAS	0	L2/3 IT
Cluster344	COVAR	16354	-6.2396	-0.012923	3.84	0.9479	General White Matter Tract		344	Splatter	CHRP NEUR	VGLUT2	ADCYAP CBLN CHGA CHGB NAMPT NPFF NPPC NUCB NXPH SCG SST UBL proSAAS	0
Cluster380	COVAR	16354	-6.7361	-0.011657	4.1444	0.94794	Resting_State_Cortico - cerebellar		380	Splatter	NEUR	GLY	CHGA CHGB NAMPT NUCB NXPH PENK PNOC SCG SST UBL VGF proSAAS	0
Cluster323	COVAR	16354	-6.0342	-0.011688	3.7114	0.948	Resting_state_Motor		323	Mammillary body	NEUR	VGLUT2	ADCYAP CBLN CHGA CHGB IGF NAMPT NUCB NXPH SCG TAC TRH UBL VGF proSAAS	0
Cluster64	COVAR	16354	-2.3337	-0.011538	1.4352	0.94802	Resting State fMRI		64	Astrocyte	ASTRO	0	ADM AGT NAMPT NUCB SPX	0	Astro
Cluster362	COVAR	16354	-7.6612	-0.012058	4.711	0.94804	Long Tracts		362	Splatter	NEUR	GABA	CHGA CHGB NAMPT NMU NUCB NXPH PNOC SCG TAC UBL VGF proSAAS	0
Cluster321	COVAR	16354	-6.181	-0.012268	3.8006	0.94805	Subcortical Intensity + Supraventricular White Matter		321	Lower rhombic lip	NEUR	VGLUT1 VGLUT2	ADCYAP CBLN CHGA CHGB IGF NAMPT NUCB NXPH SCG UBL VGF proSAAS	0
Cluster161	COVAR	16354	-6.8392	-0.012094	4.2	0.94827	Central White Matter Tracts and Ventricular Volume		161	Amygdala excitatory	NEUR	VGLUT1 VGLUT2	CBLN CCK CHGB GRP NAMPT NUCB NXPH PDYN SCG UBL UCN VGF proSAAS	0
Cluster395	COVAR	16354	-5.1748	-0.012546	3.1778	0.94827	Cortical Thickness		395	Splatter	NEUR	DA VGLUT2	CALCB CBLN CCK CHGA CHGB GRP IGF NAMPT NMB NPB NUCB NXPH SCG TAC UBL proSAAS	0
Cluster336	COVAR	16354	-4.9393	-0.01293	3.0328	0.94829	Subcortical Intensity + Supraventricular White Matter		336	Splatter	NEUR	VGLUT2 VGLUT3	AGT CBLN CCK CHGA CHGB GAL NAMPT NPPC NTS NUCB NXPH POMC SCG SST UBL proSAAS	0
Cluster431	COVAR	16354	-4.2578	-0.011851	2.6132	0.94837	Cerebellar Peduncle		431	Splatter	NEUR	HDC VGLUT2	CART CBLN CHGA CHGB KISS NAMPT NPPC NUCB NXPH PENK POMC SCG TAC UBL VGF proSAAS	0
Cluster180	COVAR	16354	-6.0105	-0.013483	3.6883	0.9484	Cortical Grey-White Intensities		180	Hippocampal CA1-3	NEUR	VGLUT1	CART CBLN CHGA CHGB CORT NAMPT NUCB NXPH SCG UBL UCN VGF proSAAS	0
Cluster68	COVAR	16354	-1.5595	-0.011518	0.95674	0.94844	Resting_state_DMN+ Intra-network		68	Ependymal	CHRP EPEN	0	AGT NTS NUCB UBL proSAAS	0
Cluster165	COVAR	16354	-6.6485	-0.012853	4.0764	0.94854	Central White Matter Tracts and Ventricular Volume		165	Miscellaneous	NEUR	VGLUT1 VGLUT2	ADCYAP CART CBLN CCK CHGA CHGB CORT IGF NAMPT NUCB NXPH PDYN SCG UBL VGF proSAAS	0
Cluster153	COVAR	16354	-6.4191	-0.011872	3.9347	0.94859	Cerebellar Peduncle		153	Amygdala excitatory	NEUR	VGLUT1 VGLUT2	CBLN CCK CHGB NAMPT NUCB UBL VGF proSAAS	0
Cluster316	COVAR	16354	-4.3323	-0.011481	2.6553	0.9486	Resting_State_Cortico - cerebellar		316	Lower rhombic lip	NEUR	VGLUT1 VGLUT2	ADCYAP CALCB CBLN CHGA CHGB CRH GAL IGF NAMPT NUCB NXPH SCG UBL VGF proSAAS	0
Cluster244	COVAR	16354	-8.48	-0.012594	5.1961	0.94865	Occiptal Lobe Volume and Area		244	MGE interneuron	NEUR	GABA	CBLN CCK CHGA CHGB CORT IGF NAMPT NPY NUCB NXPH PENK SCG SST TAC UBL VGF proSAAS	INT-SST INT-SST-CHODL
Cluster216	COVAR	16354	-8.6857	-0.012868	5.3218	0.94866	White Matter Connectivitiy		216	Medium spiny neuron	NEUR	GABA	CCK CHGB NAMPT NUCB PENK SCG UBL VGF proSAAS	MSN-D2
Cluster156	COVAR	16354	-7.7013	-0.011262	4.7182	0.94868	Resting_State_Unimodal-heteromodal		156	Amygdala excitatory	NEUR	VGLUT1 VGLUT2	CBLN CCK CHGB NAMPT NUCB VGF proSAAS	0
Cluster107	COVAR	16354	-5.3	-0.010807	3.2463	0.94872	Resting_State_Unimodal-heteromodal		107	Deep-layer corticothalamic and 6b	NEUR	VGLUT1	CBLN CCK CHGA CHGB NAMPT NUCB NXPH SCG UBL UCN VGF proSAAS	0
Cluster166	COVAR	16354	-6.7421	-0.012864	4.1288	0.94875	Basal Ganglia + Thalamus + Cerebellum		166	Miscellaneous	NEUR	VGLUT1 VGLUT2	ADCYAP AVP CBLN CCK CHGA CHGB CORT NAMPT NUCB PDYN SCG UBL VGF proSAAS	0
Cluster442	COVAR	16354	-7.7232	-0.013054	4.7236	0.94897	Parietal_Lobe_Volume_and_Area		442	Midbrain-derived inhibitory	NEUR	GABA	CBLN CHGA CHGB IGF NAMPT NPPC NUCB NXPH PRL SCG UBL proSAAS	0
Cluster368	COVAR	16354	-5.8154	-0.011989	3.5566	0.94898	Supraventricular Free Water (Isotropic Volume Fraction)		368	Splatter	NEUR	VGLUT2	ADCYAP CBLN CCK CHGA CHGB NAMPT NUCB NXPH SCG TAC UBL VGF proSAAS	0
Cluster320	COVAR	16354	-6.1148	-0.01425	3.7371	0.94909	Cortical Grey-White Intensities		320	Lower rhombic lip	NEUR	VGLUT1 VGLUT2	ADCYAP CBLN CHGA CHGB IGF NAMPT NUCB NXPH SCG UBL VGF proSAAS	0
Cluster252	COVAR	16354	-8.8928	-0.013212	5.4334	0.94914	Supraventricular Free Water (Isotropic Volume Fraction)		252	MGE interneuron	NEUR	GABA VGLUT3	CCK CHGA CHGB CORT IGF NAMPT NMU NUCB NXPH PNOC SCG SST TAC UBL VGF proSAAS	INT-SST	Sst
Cluster173	COVAR	16354	-5.909	-0.012337	3.6097	0.94917	Central White Matter Tracts and Ventricular Volume		173	Amygdala excitatory	NEUR	VGLUT1 VGLUT2	ADCYAP CART CBLN CCK CHGA CHGB IGF NAMPT NUCB PDYN PYY SCG UBL UCN VGF proSAAS	0
Cluster201	COVAR	16354	-8.2013	-0.012691	5.0088	0.94921	Central White Matter Tracts and Ventricular Volume		201	Hippocampal dentate gyrus	NEUR	VGLUT1	CBLN CHGB GRP IGF NAMPT NUCB PDYN UBL proSAAS	DG-GRAN
Cluster443	COVAR	16354	-6.9727	-0.012902	4.2564	0.94929	Central White Matter Tracts and Ventricular Volume		443	Midbrain-derived inhibitory	NEUR	GABA	CBLN CHGA CHGB IGF NAMPT NPPC NUCB NXPH SCG UBL VGF proSAAS	0
Cluster372	COVAR	16354	-7.5511	-0.01191	4.6088	0.94932	Resting_state_DMN+ Intra-network		372	Thalamic excitatory	NEUR	VGLUT2	ADCYAP CALCB CART CBLN CCK CHGA CHGB CRH IGF NAMPT NMB NPB NUCB NXPH PTHLH SCG UBL VGF proSAAS	0
Cluster157	COVAR	16354	-5.9749	-0.011295	3.6454	0.94938	Resting_State_Unimodal-heteromodal		157	Amygdala excitatory	NEUR	VGLUT1 VGLUT2	CBLN CCK CHGB NAMPT NUCB UBL VGF proSAAS	0
Cluster437	COVAR	16354	-7.4036	-0.012688	4.5161	0.94942	Parietal_Lobe_Volume_and_Area		437	Midbrain-derived inhibitory	NEUR	GABA	CBLN CHGA CHGB IGF NAMPT NPPC NUCB NXPH SCG UBL VGF proSAAS	0
Cluster97	COVAR	16354	-4.7987	-0.011379	2.927	0.94943	Resting_state_DMN+ Intra-network		97	Deep-layer corticothalamic and 6b	NEUR	VGLUT1	ADCYAP CCK CHGA CHGB GAL NAMPT NUCB NXPH PDYN SCG UBL VGF proSAAS	0
Cluster327	COVAR	16354	-7.3085	-0.012414	4.4542	0.94957	Resting_state_DMN+ Intra-network		327	Mammillary body	NEUR	VGLUT2	ADCYAP CBLN CHGA CHGB NAMPT NUCB NXPH SCG TAC TRH UBL VGF proSAAS	0
Cluster154	COVAR	16354	-6.2957	-0.011634	3.8329	0.94975	Resting_State_Unimodal-heteromodal		154	Amygdala excitatory	NEUR	VGLUT1 VGLUT2	CBLN CCK CHGA CHGB NAMPT NUCB NXPH UBL UCN VGF proSAAS	0
Cluster459	COVAR	16354	-6.9831	-0.012358	4.2495	0.94982	Cortical Thickness		459	Thalamic excitatory	NEUR	VGLUT2	ADCYAP CBLN CCK CHGA CHGB NAMPT NMU NTS NUCB NXPH PTHLH SCG UBL VGF proSAAS	0
Cluster393	COVAR	16354	-9.5039	-0.012968	5.7832	0.94984	Occiptal Lobe Volume and Area		393	Splatter	NEUR	GABA	CBLN CHGA CHGB IGF NAMPT NMU NUCB NXPH PNOC SCG SST UBL VGF proSAAS	0
Cluster409	COVAR	16354	-4.3711	-0.012191	2.6588	0.9499	Cingulate		409	Splatter	NEUR	GABA	CALCB CBLN CHGA CHGB NAMPT NUCB NXPH SCG SST TAC TRH UBL proSAAS	0
Cluster121	COVAR	16354	-6.9898	-0.013022	4.2501	0.94996	Subcortical Intensity + Supraventricular White Matter		121	Upper-layer intratelencephalic	NEUR	VGLUT1 VGLUT2	CBLN CCK CHGA CHGB NAMPT NUCB SCG UBL UCN VGF proSAAS	0	L2/3 IT
Cluster411	COVAR	16354	-4.9661	-0.012093	3.0169	0.95011	Cerebellar Peduncle		411	Splatter	NEUR	VGLUT2	AVP CBLN CCK CHGA CHGB GRP NAMPT NPY NUCB NXPH PDYN SCG UBL VGF proSAAS	0
Cluster91	COVAR	16354	-7.3477	-0.013418	4.4636	0.95012	Cortical Grey-White Intensities		91	Deep-layer near-projecting	NEUR	VGLUT1	CCK CHGA CHGB NAMPT NUCB NXPH UBL UCN VGF proSAAS	0	L5/6 NP
Cluster419	COVAR	16354	-8.7081	-0.011723	5.2869	0.95022	Cerebellar Peduncle		419	Amygdala excitatory	NEUR	VGLUT1 VGLUT2	ADCYAP CART CCK CHGA CHGB NAMPT NUCB NXPH SCG UBL VGF proSAAS	0
Cluster438	COVAR	16354	-7.5056	-0.012598	4.5562	0.95025	Ventral Stream Volume and Area		438	Midbrain-derived inhibitory	NEUR	GABA	CBLN CHGA CHGB IGF NAMPT NPPC NUCB NXPH SCG TAC UBL VGF proSAAS	0
Cluster209	COVAR	16354	-5.0948	-0.012513	3.0913	0.95032	Basal Ganglia + Thalamus + Cerebellum		209	Medium spiny neuron	NEUR	GABA	CHGB NAMPT NUCB PDYN PENK SCG TAC UBL UCN VGF proSAAS	MSN-D1
Cluster172	COVAR	16354	-7.9197	-0.013284	4.8056	0.95032	White Matter Connectivitiy		172	Amygdala excitatory	NEUR	VGLUT1 VGLUT2	ADCYAP AVP CART CBLN CCK CHGA CHGB NAMPT NUCB PTHLH SCG UBL VGF proSAAS	0
Cluster373	COVAR	16354	-8.1558	-0.013074	4.9478	0.95035	Cortical Grey-White Intensities		373	Splatter	NEUR	VGLUT2	ADCYAP CART CBLN CCK CHGA CHGB NAMPT NMB NPB NUCB NXPH PTH SCG TAC UBL VGF proSAAS	0
Cluster415	COVAR	16354	-7.5678	-0.012452	4.5909	0.95036	Cortical Thickness		415	Splatter	NEUR	GABA VGLUT2	AVP CHGA CHGB NAMPT NUCB NXPH SCG UBL VGF proSAAS	0
Cluster402	COVAR	16354	-6.5618	-0.01305	3.9795	0.9504	White Matter Connectivitiy		402	Splatter	NEUR	GABA	AVP CHGA CHGB NAMPT NUCB SCG SST UBL VGF proSAAS	0
Cluster432	COVAR	16354	-4.1967	-0.01486	2.5451	0.95041	Cortical Grey-White Intensities		432	Splatter	NEUR	HDC	CBLN CHGA CHGB NAMPT NMB NPB NUCB NXPH SCG SST UBL VGF proSAAS	0
Cluster306	COVAR	16354	-6.2362	-0.012466	3.7816	0.95043	Ventral Stream Volume and Area		306	Cerebellar inhibitory	0	GABA	CHGB NAMPT NPPC NUCB UBL proSAAS	CB-MolLayerInt1
Cluster391	COVAR	16354	-6.925	-0.012282	4.1964	0.95054	Limbic Volumes		391	Splatter	NEUR	GABA	AVP CHGA CHGB NAMPT NUCB NXPH SCG UBL proSAAS	0
Cluster6	COVAR	16354	-1.6306	-0.011283	0.98751	0.95064	Resting_state_Motor		6	Microglia	MGL	0	0	0	Micro-PVM
Cluster208	COVAR	16354	-7.4307	-0.013109	4.4989	0.95069	Basal Ganglia + Thalamus + Cerebellum		208	Medium spiny neuron	NEUR	GABA	CHGB NAMPT NUCB PENK SCG TAC UBL UCN VGF proSAAS	MSN-D2
Cluster0	COVAR	16354	-0.92185	-0.011427	0.55804	0.95072	Long Tracts		0	Miscellaneous	BCELL	0	0	0
Cluster288	COVAR	16354	-8.2642	-0.011763	5.0022	0.95073	Resting_State_Unimodal-heteromodal		288	CGE interneuron	NEUR	GABA	CBLN CCK CHGA CHGB CORT CRH IGF NAMPT NUCB NXPH SCG UBL proSAAS	INT-LAMP5	Lamp5
Cluster175	COVAR	16354	-6.9084	-0.012092	4.1783	0.95086	Resting_State_Cortico - cerebellar		175	Amygdala excitatory	NEUR	VGLUT1 VGLUT2	ADCYAP CART CBLN CCK CHGA CHGB GRP NAMPT NTS NUCB PDYN SCG UBL UCN VGF proSAAS	0	L2/3 IT
Cluster187	COVAR	16354	-7.7013	-0.012414	4.6567	0.9509	Occiptal Lobe Volume and Area		187	Hippocampal CA1-3	NEUR	VGLUT1	CBLN CCK CHGA CHGB NAMPT NTS NUCB SCG UBL UCN VGF proSAAS	0
Cluster7	COVAR	16354	-1.6419	-0.011428	0.99042	0.95131	Resting_state_Motor		7	Microglia	MGL	0	0	0	Micro-PVM
Cluster74	COVAR	16354	-2.4829	-0.011785	1.4974	0.95134	Resting_state_DMN+ Intra-network		74	Ependymal	CHRP EPEN	0	AGT NUCB proSAAS	0
Cluster111	COVAR	16354	-5.885	-0.011239	3.547	0.95144	Resting_State_Visual+ Inter-hemispheric		111	Deep-layer corticothalamic and 6b	NEUR	VGLUT1 VGLUT2	CBLN CHGA CHGB NAMPT NUCB NXPH SCG UBL VGF proSAAS	0
Cluster153	COVAR	16354	-6.7828	-0.012544	4.0854	0.95156	Subcortical Intensity + Supraventricular White Matter		153	Amygdala excitatory	NEUR	VGLUT1 VGLUT2	CBLN CCK CHGB NAMPT NUCB UBL VGF proSAAS	0
Cluster412	COVAR	16354	-5.6568	-0.012783	3.4033	0.95175	Cortical Thickness		412	Splatter	NEUR	GABA HDC VGLUT2	CBLN CHGA CHGB NAMPT NUCB NXPH SCG SST TAC UBL VGF proSAAS	0
Cluster402	COVAR	16354	-6.5591	-0.013045	3.945	0.95179	Basal Ganglia + Thalamus + Cerebellum		402	Splatter	NEUR	GABA	AVP CHGA CHGB NAMPT NUCB SCG SST UBL VGF proSAAS	0
Cluster301	COVAR	16354	-4.8522	-0.011853	2.917	0.95187	Cortical Thickness		301	Cerebellar inhibitory	NEUR	GLY	ADCYAP CBLN CHGA CHGB NAMPT NUCB NXPH PENK SCG UBL proSAAS	CB-MolLayerInt1
Cluster324	COVAR	16354	-6.745	-0.013062	4.0526	0.95197	Limbic Volumes		324	Mammillary body	NEUR	VGLUT2	ADCYAP CBLN CHGA CHGB NAMPT NUCB NXPH SCG TAC TRH UBL VGF proSAAS	0
Cluster402	COVAR	16354	-6.4411	-0.01281	3.8688	0.95202	Supraventricular OD		402	Splatter	NEUR	GABA	AVP CHGA CHGB NAMPT NUCB SCG SST UBL VGF proSAAS	0
Cluster143	COVAR	16354	-8.6765	-0.013141	5.2094	0.95209	Dorsal Stream Volume and Area		143	Deep-layer intratelencephalic	NEUR	VGLUT1	CBLN CCK CHGA CHGB NAMPT NUCB SCG UBL UCN VGF proSAAS	0	L5 IT
Cluster346	COVAR	16354	-4.5698	-0.013184	2.7431	0.95213	Cortical Thickness		346	Splatter	NEUR	VGLUT2	ADCYAP CBLN CHGA CHGB NAMPT NUCB NXPH PDYN PENK SCG SST TAC UBL proSAAS	0
Cluster114	COVAR	16354	-6.0412	-0.01322	3.6229	0.95228	Temporal Lobe Volume and Area		114	Miscellaneous	NEUR	VGLUT1	CBLN CCK CHGA CHGB NAMPT NUCB PYY SCG UBL UCN VGF proSAAS	L5-ET
Cluster446	COVAR	16354	-5.9948	-0.012389	3.5925	0.9524	Orbital Frontal		446	Thalamic excitatory	0	VGLUT2	ADCYAP CART CHGA CHGB CRH NAMPT NUCB SCG UBL VGF proSAAS	0
Cluster109	COVAR	16354	-9.2537	-0.012996	5.5445	0.95243	Subcortical Intensity + Supraventricular White Matter		109	Deep-layer corticothalamic and 6b	NEUR	VGLUT1	CBLN CCK CHGA CHGB NAMPT NUCB NXPH UBL proSAAS	0	L6 CT
Cluster436	COVAR	16354	-7.7644	-0.013072	4.6514	0.95246	Supraventricular Free Water (Isotropic Volume Fraction)		436	Midbrain-derived inhibitory	NEUR	GABA	CBLN CHGA CHGB IGF NAMPT NPPC NUCB NXPH SCG UBL VGF proSAAS	0
Cluster333	COVAR	16354	-6.1452	-0.012855	3.6804	0.9525	Dorsal Stream Volume and Area		333	Mammillary body	NEUR	HDC VGLUT2	ADCYAP CBLN CHGA CHGB NAMPT NUCB NXPH SCG SST TAC UBL proSAAS	0
Cluster158	COVAR	16354	-8.1078	-0.011766	4.855	0.95253	Resting_state_Motor		158	Amygdala excitatory	NEUR	VGLUT1 VGLUT2	CBLN CCK CHGB NAMPT NUCB SCG UBL UCN VGF proSAAS	0
Cluster216	COVAR	16354	-8.8157	-0.013061	5.2757	0.95263	Basal Ganglia + Thalamus + Cerebellum		216	Medium spiny neuron	NEUR	GABA	CCK CHGB NAMPT NUCB PENK SCG UBL VGF proSAAS	MSN-D2
Cluster209	COVAR	16354	-5.2113	-0.0128	3.1183	0.95265	White Matter Connectivitiy		209	Medium spiny neuron	NEUR	GABA	CHGB NAMPT NUCB PDYN PENK SCG TAC UBL UCN VGF proSAAS	MSN-D1
Cluster163	COVAR	16354	-6.5403	-0.012347	3.9133	0.95266	Cortical Thickness		163	Hippocampal CA1-3	NEUR	VGLUT1 VGLUT2	ADCYAP CBLN CCK CHGB NAMPT NUCB PDYN SCG UBL VGF proSAAS	0
Cluster175	COVAR	16354	-7.6616	-0.01341	4.5811	0.95277	Occiptal Lobe Volume and Area		175	Amygdala excitatory	NEUR	VGLUT1 VGLUT2	ADCYAP CART CBLN CCK CHGA CHGB GRP NAMPT NTS NUCB PDYN SCG UBL UCN VGF proSAAS	0	L2/3 IT
Cluster171	COVAR	16354	-5.889	-0.012694	3.5137	0.95312	Parietal_Lobe_Volume_and_Area		171	Amygdala excitatory	NEUR	VGLUT1 VGLUT2	ADCYAP CBLN CCK CHGA CHGB NAMPT NTS NUCB PDYN PTHLH SCG UBL UCN VGF proSAAS	0
Cluster377	COVAR	16354	-7.7473	-0.012727	4.6194	0.95323	Ventral Stream Volume and Area		377	Splatter	NEUR	VGLUT2	ADCYAP AVP CBLN CHGA CHGB NAMPT NUCB NXPH SCG TRH UBL VGF proSAAS	0
Cluster163	COVAR	16354	-5.9766	-0.011283	3.5626	0.95328	Resting_State_Unimodal-heteromodal		163	Hippocampal CA1-3	NEUR	VGLUT1 VGLUT2	ADCYAP CBLN CCK CHGB NAMPT NUCB PDYN SCG UBL VGF proSAAS	0
Cluster169	COVAR	16354	-7.8298	-0.012373	4.6666	0.9533	Long Tracts		169	Hippocampal CA1-3	NEUR	VGLUT1	CBLN CCK CHGB NAMPT NUCB SCG UBL UCN VGF proSAAS	0
Cluster116	COVAR	16354	-6.5944	-0.012197	3.9303	0.9533	Resting_State_Cortico - cerebellar		116	Miscellaneous	NEUR	VGLUT1	CBLN CCK CHGA CHGB NAMPT NUCB SCG UBL UCN VGF proSAAS	0
Cluster350	COVAR	16354	-6.825	-0.013829	4.0654	0.95339	Occiptal Lobe Volume and Area		350	Splatter	NEUR	GLY	CART CHGA CHGB NAMPT NUCB NXPH PENK PNOC SCG UBL VGF proSAAS	0
Cluster33	COVAR	16354	-5.0949	-0.013063	3.0307	0.95362	Subcortical Intensity + Supraventricular White Matter		33	Oligodendrocyte precursor	OPC	0	NXPH proSAAS	0	OPC
Cluster209	COVAR	16354	-4.9432	-0.012141	2.9396	0.95367	Ventral Stream Volume and Area		209	Medium spiny neuron	NEUR	GABA	CHGB NAMPT NUCB PDYN PENK SCG TAC UBL UCN VGF proSAAS	MSN-D1
Cluster158	COVAR	16354	-8.8883	-0.012899	5.2801	0.95384	Central White Matter Tracts and Ventricular Volume		158	Amygdala excitatory	NEUR	VGLUT1 VGLUT2	CBLN CCK CHGB NAMPT NUCB SCG UBL UCN VGF proSAAS	0
Cluster87	COVAR	16354	-6.7994	-0.012874	4.038	0.95389	Central White Matter Tracts and Ventricular Volume		87	Deep-layer near-projecting	NEUR	VGLUT1 VGLUT2	CCK CHGA CHGB GRP NAMPT NUCB NXPH UBL UCN VGF proSAAS	0	L5/6 NP
Cluster196	COVAR	16354	-7.0526	-0.012887	4.1866	0.95395	Central White Matter Tracts and Ventricular Volume		196	Hippocampal CA4	NEUR	VGLUT1	ADCYAP CART CBLN CCK CHGA CHGB IGF NAMPT NUCB PYY UBL VGF proSAAS	0
Cluster418	COVAR	16354	-6.3811	-0.012905	3.7877	0.95396	Dorsal Stream Volume and Area		418	Splatter	NEUR	HDC VGLUT2	ADCYAP AVP CART CBLN CCK CHGA CHGB NAMPT NUCB NXPH SCG SST UBL VGF proSAAS	0
Cluster330	COVAR	16354	-7.4982	-0.013031	4.4487	0.95404	Limbic Volumes		330	Mammillary body	NEUR	VGLUT2	ADCYAP CBLN CHGA CHGB NAMPT NUCB NXPH SCG TAC TRH UBL VGF proSAAS	0
Cluster138	COVAR	16354	-7.0347	-0.011966	4.1734	0.95405	Resting_State_Unimodal-heteromodal		138	Upper-layer intratelencephalic	NEUR	VGLUT1 VGLUT2	CBLN CCK CHGA CHGB NAMPT NUCB SCG UBL VGF proSAAS	0	L4 IT
Cluster358	COVAR	16354	-9.472	-0.013011	5.6174	0.95411	Central White Matter Tracts and Ventricular Volume		358	Splatter	NEUR	GABA	CBLN CCK CHGA CHGB NAMPT NMU NPPC NUCB NXPH PENK PNOC SCG TAC UBL VGF proSAAS	0
Cluster99	COVAR	16354	-7.4508	-0.013741	4.418	0.95414	Cortical Grey-White Intensities		99	Deep-layer corticothalamic and 6b	NEUR	VGLUT1	CBLN CCK CHGA CHGB NAMPT NUCB NXPH SCG UBL UCN VGF proSAAS	0	L6b
Cluster104	COVAR	16354	-5.7699	-0.012659	3.4211	0.95415	Dorsal Stream Volume and Area		104	Deep-layer corticothalamic and 6b	NEUR	VGLUT1	CCK CHGA CHGB NAMPT NUCB NXPH PDYN SCG UBL VGF proSAAS	0
Cluster119	COVAR	16354	-5.7691	-0.013463	3.4204	0.95415	Cortical Thickness		119	Hippocampal CA1-3	NEUR	VGLUT1	ADCYAP CHGA CHGB NAMPT NTS NUCB NXPH PYY SCG UBL UCN VGF proSAAS	0
Cluster115	COVAR	16354	-6.2904	-0.014057	3.7289	0.95418	White Matter Connectivitiy		115	Hippocampal CA1-3	NEUR	VGLUT1	ADCYAP CBLN CCK CHGA CHGB GNRH NAMPT NUCB PYY SCG UBL UCN VGF proSAAS	L5-ET
Cluster317	COVAR	16354	-5.7524	-0.013964	3.4099	0.95418	Occiptal Lobe Volume and Area		317	Lower rhombic lip	NEUR	VGLUT1 VGLUT2	ADCYAP CALCB CBLN CHGA CHGB IGF NAMPT NUCB NXPH SCG UBL VGF proSAAS	0
Cluster338	COVAR	16354	-5.203	-0.013448	3.0839	0.9542	White Matter Connectivitiy		338	Splatter	NEUR	VGLUT2	CBLN CHGA CHGB NAMPT NUCB NXPH SCG UBL proSAAS	0
Cluster72	COVAR	16354	-2.5653	-0.012142	1.5189	0.95437	Resting_state_DMN+ Intra-network		72	Ependymal	EPEN	0	AGT NUCB proSAAS	0
Cluster394	COVAR	16354	-7.2343	-0.013117	4.27	0.95487	Cortical Thickness		394	Splatter	NEUR	VGLUT2	ADCYAP CBLN CCK CHGA CHGB NAMPT NMB NPB NUCB NXPH SCG TAC UBL VGF proSAAS	0
Cluster124	COVAR	16354	-8.0641	-0.013033	4.7588	0.95491	Ventral Stream Volume and Area		124	Upper-layer intratelencephalic	NEUR	VGLUT1 VGLUT2	ADCYAP CBLN CCK CHGA CHGB NAMPT NUCB SCG UBL UCN VGF proSAAS	0	L2/3 IT
Cluster175	COVAR	16354	-7.0673	-0.01237	4.1691	0.95497	Resting_state_Motor		175	Amygdala excitatory	NEUR	VGLUT1 VGLUT2	ADCYAP CART CBLN CCK CHGA CHGB GRP NAMPT NTS NUCB PDYN SCG UBL UCN VGF proSAAS	0	L2/3 IT
Cluster320	COVAR	16354	-5.6458	-0.013157	3.3301	0.95498	Long Tracts		320	Lower rhombic lip	NEUR	VGLUT1 VGLUT2	ADCYAP CBLN CHGA CHGB IGF NAMPT NUCB NXPH SCG UBL VGF proSAAS	0
Cluster114	COVAR	16354	-6.1599	-0.013479	3.6281	0.95522	Cortical Thickness		114	Miscellaneous	NEUR	VGLUT1	CBLN CCK CHGA CHGB NAMPT NUCB PYY SCG UBL UCN VGF proSAAS	L5-ET
Cluster361	COVAR	16354	-7.7962	-0.013607	4.5892	0.95531	Central White Matter Tracts and Ventricular Volume		361	Splatter	NEUR	GABA	CBLN CCK CHGA CHGB IGF NAMPT NUCB NXPH PNOC SCG TAC UBL VGF proSAAS	0
Cluster368	COVAR	16354	-5.9914	-0.012352	3.5242	0.95543	Limbic Volumes		368	Splatter	NEUR	VGLUT2	ADCYAP CBLN CCK CHGA CHGB NAMPT NUCB NXPH SCG TAC UBL VGF proSAAS	0
Cluster164	COVAR	16354	-6.3764	-0.012293	3.7498	0.95547	Resting_state_DMN+ Intra-network		164	Miscellaneous	NEUR	VGLUT1 VGLUT2	ADCYAP CART CBLN CCK CHGA CHGB IGF NAMPT NUCB NXPH UBL VGF proSAAS	0
Cluster167	COVAR	16354	-7.2949	-0.011989	4.2893	0.95549	Resting_State_Unimodal-heteromodal		167	Miscellaneous	NEUR	VGLUT1	ADCYAP CBLN CCK CHGA CHGB GRP NAMPT NUCB SCG UBL VGF proSAAS	0
Cluster321	COVAR	16354	-6.5867	-0.013073	3.8717	0.95554	General White Matter Tract		321	Lower rhombic lip	NEUR	VGLUT1 VGLUT2	ADCYAP CBLN CHGA CHGB IGF NAMPT NUCB NXPH SCG UBL VGF proSAAS	0
Cluster392	COVAR	16354	-8.958	-0.013196	5.2651	0.95555	Central White Matter Tracts and Ventricular Volume		392	Splatter	NEUR	GABA	CHGA CHGB IGF NAMPT NUCB NXPH PENK SCG SST UBL UCN VGF proSAAS	0
Cluster69	COVAR	16354	-2.0096	-0.012184	1.1799	0.95573	Resting_state_DMN+ Intra-network		69	Ependymal	EPEN	0	AGT NAMPT NTS NUCB UBL proSAAS	0
Cluster322	COVAR	16354	-4.8173	-0.013399	2.8244	0.95595	Supraventricular Free Water (Isotropic Volume Fraction)		322	Lower rhombic lip	NEUR	VGLUT1 VGLUT2	ADCYAP AGT CALCB CART CBLN CHGA CHGB CRH IGF NAMPT NUCB NXPH SCG UBL VGF proSAAS	0
Cluster82	COVAR	16354	-2.2336	-0.011898	1.3094	0.95596	Resting State fMRI		82	Choroid plexus	CHRP	0	NAMPT NUCB proSAAS	0
Cluster356	COVAR	16354	-9.9806	-0.013028	5.8459	0.9561	Cortical Thickness		356	Splatter	NEUR	GABA	CBLN CCK CHGA CHGB IGF NAMPT NUCB NXPH PNOC SCG SST UBL VGF proSAAS	0
Cluster441	COVAR	16354	-8.8643	-0.013618	5.1904	0.95615	Central White Matter Tracts and Ventricular Volume		441	Midbrain-derived inhibitory	NEUR	GABA	CBLN CHGA CHGB IGF NAMPT NPPC NUCB PRL SCG UBL proSAAS	0
Cluster119	COVAR	16354	-5.6357	-0.013151	3.2937	0.95645	Long Tracts		119	Hippocampal CA1-3	NEUR	VGLUT1	ADCYAP CHGA CHGB NAMPT NTS NUCB NXPH PYY SCG UBL UCN VGF proSAAS	0
Cluster126	COVAR	16354	-5.7762	-0.012783	3.3756	0.95646	Resting_State_Unimodal-heteromodal		126	Upper-layer intratelencephalic	NEUR	VGLUT1 VGLUT2	ADCYAP CBLN CCK CHGA CHGB GRP NAMPT NUCB SCG UBL UCN VGF proSAAS	0	L2/3 IT
Cluster330	COVAR	16354	-7.5569	-0.013134	4.4056	0.95684	Cortical Thickness		330	Mammillary body	NEUR	VGLUT2	ADCYAP CBLN CHGA CHGB NAMPT NUCB NXPH SCG TAC TRH UBL VGF proSAAS	0
Cluster356	COVAR	16354	-10.145	-0.013242	5.903	0.95714	Limbic Volumes		356	Splatter	NEUR	GABA	CBLN CCK CHGA CHGB IGF NAMPT NUCB NXPH PNOC SCG SST UBL VGF proSAAS	0
Cluster95	COVAR	16354	-7.2039	-0.013972	4.1868	0.95733	Cortical Grey-White Intensities		95	Deep-layer near-projecting	NEUR	VGLUT1	CCK CHGA CHGB GRP NAMPT NUCB NXPH UBL UCN VGF proSAAS	0	L5/6 NP
Cluster285	COVAR	16354	-9.3631	-0.013533	5.4347	0.95753	Supraventricular Free Water (Isotropic Volume Fraction)		285	CGE interneuron	NEUR	GABA	CCK CHGA CHGB IGF NAMPT NUCB NXPH PENK PNOC SCG TAC UBL VIP proSAAS	INT-VIP	Vip
Cluster5	COVAR	16354	-1.6432	-0.013086	0.95323	0.95762	Occiptal Lobe Volume and Area		5	Microglia	MGL	0	0	0	Micro-PVM
Cluster138	COVAR	16354	-8.1531	-0.013869	4.7293	0.95763	General White Matter Tract		138	Upper-layer intratelencephalic	NEUR	VGLUT1 VGLUT2	CBLN CCK CHGA CHGB NAMPT NUCB SCG UBL VGF proSAAS	0	L4 IT
Cluster319	COVAR	16354	-6.8863	-0.014552	3.9907	0.95778	Cortical Grey-White Intensities		319	Lower rhombic lip	NEUR	VGLUT1 VGLUT2	ADCYAP CBLN CHGA CHGB IGF NAMPT NUCB NXPH SCG UBL VGF proSAAS	0
Cluster255	COVAR	16354	-8.6244	-0.013394	4.996	0.95784	Occiptal Lobe Volume and Area		255	MGE interneuron	NEUR	GABA	CBLN CCK CHGA CHGB CORT IGF NAMPT NPPC NUCB NXPH PNOC SCG TAC UBL VGF proSAAS	0	Pvalb
Cluster402	COVAR	16354	-6.1356	-0.012202	3.5539	0.95786	Resting_state_Motor		402	Splatter	NEUR	GABA	AVP CHGA CHGB NAMPT NUCB SCG SST UBL VGF proSAAS	0
Cluster172	COVAR	16354	-7.8248	-0.013125	4.53	0.95793	Ventral Stream Volume and Area		172	Amygdala excitatory	NEUR	VGLUT1 VGLUT2	ADCYAP AVP CART CBLN CCK CHGA CHGB NAMPT NUCB PTHLH SCG UBL VGF proSAAS	0
Cluster400	COVAR	16354	-4.4387	-0.013565	2.5693	0.95796	Supraventricular Free Water (Isotropic Volume Fraction)		400	Splatter	NEUR	CHOL VGLUT3	CHGA CHGB GNRH IGF NAMPT NPPC NUCB PENK SCG UBL VGF proSAAS	0
Cluster101	COVAR	16354	-5.2493	-0.012464	3.0382	0.95797	Orbital Frontal		101	Deep-layer corticothalamic and 6b	NEUR	VGLUT1	ADCYAP CBLN CCK CHGA CHGB IGF NAMPT NUCB NXPH PTHLH SCG UBL VGF proSAAS	0	L6b
Cluster336	COVAR	16354	-5.2356	-0.013705	3.0255	0.95822	Central White Matter Tracts and Ventricular Volume		336	Splatter	NEUR	VGLUT2 VGLUT3	AGT CBLN CCK CHGA CHGB GAL NAMPT NPPC NTS NUCB NXPH POMC SCG SST UBL proSAAS	0
Cluster441	COVAR	16354	-9.009	-0.01384	5.2028	0.95831	Subcortical Intensity + Supraventricular White Matter		441	Midbrain-derived inhibitory	NEUR	GABA	CBLN CHGA CHGB IGF NAMPT NPPC NUCB PRL SCG UBL proSAAS	0
Cluster320	COVAR	16354	-6.0881	-0.014188	3.5134	0.95843	Parietal_Lobe_Volume_and_Area		320	Lower rhombic lip	NEUR	VGLUT1 VGLUT2	ADCYAP CBLN CHGA CHGB IGF NAMPT NUCB NXPH SCG UBL VGF proSAAS	0
Cluster174	COVAR	16354	-7.1124	-0.012466	4.101	0.95856	Resting_State_Unimodal-heteromodal		174	Amygdala excitatory	NEUR	VGLUT1 VGLUT2	ADCYAP CBLN CCK CHGA CHGB GRP NAMPT NUCB SCG UBL UCN VGF proSAAS	0
Cluster317	COVAR	16354	-5.8682	-0.014245	3.383	0.95858	Subcortical Intensity + Supraventricular White Matter		317	Lower rhombic lip	NEUR	VGLUT1 VGLUT2	ADCYAP CALCB CBLN CHGA CHGB IGF NAMPT NUCB NXPH SCG UBL VGF proSAAS	0
Cluster63	COVAR	16354	-3.0405	-0.012785	1.7524	0.95862	Resting State fMRI		63	Astrocyte	ASTRO	0	AGT proSAAS	0	Astro
Cluster235	COVAR	16354	-6.3105	-0.013671	3.6353	0.9587	Basal Ganglia + Thalamus + Cerebellum		235	Splatter	NEUR	GABA	CBLN CCK CHGA CHGB CORT IGF NAMPT NPY NUCB NXPH PNOC SCG SST TAC UBL VGF proSAAS	INT-SST-CHODL
Cluster348	COVAR	16354	-5.5121	-0.015021	3.173	0.95881	Long Tracts		348	Splatter	NEUR	GLY	CHGA CHGB NAMPT NPPC NPY NUCB NXPH PENK PNOC SCG SST UBL VGF proSAAS	0
Cluster412	COVAR	16354	-5.9772	-0.013507	3.4366	0.959	Limbic Volumes		412	Splatter	NEUR	GABA HDC VGLUT2	CBLN CHGA CHGB NAMPT NUCB NXPH SCG SST TAC UBL VGF proSAAS	0
Cluster128	COVAR	16354	-9.6813	-0.013657	5.5628	0.95909	Dorsal Stream Volume and Area		128	Upper-layer intratelencephalic	NEUR	VGLUT1 VGLUT2	ADCYAP CBLN CCK CHGA CHGB NAMPT NUCB SCG UBL VGF proSAAS	0	L2/3 IT
Cluster320	COVAR	16354	-6.2137	-0.014481	3.5677	0.9592	General White Matter Tract		320	Lower rhombic lip	NEUR	VGLUT1 VGLUT2	ADCYAP CBLN CHGA CHGB IGF NAMPT NUCB NXPH SCG UBL VGF proSAAS	0
Cluster416	COVAR	16354	-7.6104	-0.013933	4.3686	0.95924	Ventral Stream Volume and Area		416	Splatter	NEUR	GABA	AVP CHGA CHGB GAL NAMPT NTS NUCB NXPH PENK PNOC SCG UBL VGF proSAAS	0
Cluster374	COVAR	16354	-8.2286	-0.013142	4.7203	0.95934	Temporal Lobe Volume and Area		374	Splatter	NEUR	VGLUT2	ADCYAP CALCB CBLN CCK CHGA CHGB NAMPT NMB NPB NUCB NXPH SCG UBL VGF proSAAS	0
Cluster389	COVAR	16354	-8.0445	-0.012268	4.6125	0.95941	Resting_state_Motor		389	Splatter	NEUR	GABA	CBLN CCK CHGA CHGB NAMPT NUCB NXPH PNOC SCG SST TAC UBL VGF proSAAS	0
Cluster367	COVAR	16354	-10.451	-0.013173	5.9925	0.95941	Limbic Volumes		367	Splatter	NEUR	VGLUT2	ADCYAP CBLN CCK CHGA CHGB NAMPT NUCB NXPH SCG TAC UBL VGF proSAAS	0
Cluster392	COVAR	16354	-9.1756	-0.013517	5.2591	0.95947	Dorsal Stream Volume and Area		392	Splatter	NEUR	GABA	CHGA CHGB IGF NAMPT NUCB NXPH PENK SCG SST UBL UCN VGF proSAAS	0
Cluster221	COVAR	16354	-7.2403	-0.013405	4.1483	0.95953	Subcortical Intensity + Supraventricular White Matter		221	Medium spiny neuron	NEUR	GABA	CHGA CHGB NAMPT NUCB PENK SCG TAC UBL VGF proSAAS	MSN-D2
Cluster398	COVAR	16354	-4.864	-0.013267	2.7846	0.95965	Cortical Thickness		398	Splatter	NEUR	VGLUT2	ADCYAP CART CBLN CCK CHGA CHGB GAL NAMPT NUCB NXPH SCG TAC UBL VGF proSAAS	0
Cluster427	COVAR	16354	-9.6345	-0.012689	5.5148	0.95967	Long Tracts		427	Medium spiny neuron	NEUR	GABA	CART CCK CHGA CHGB NAMPT NUCB NXPH SCG SST TAC UBL VGF proSAAS	MSN-D1
Cluster370	COVAR	16354	-10.231	-0.014248	5.8559	0.95968	Cortical Grey-White Intensities		370	Splatter	NEUR	VGLUT2	ADCYAP CCK CHGA CHGB NAMPT NUCB NXPH PENK SCG TAC UBL proSAAS	0
Cluster378	COVAR	16354	-7.7054	-0.012998	4.4089	0.95973	Ventral Stream Volume and Area		378	Splatter	NEUR	HDC VGLUT2	CBLN CHGA CHGB NAMPT NUCB NXPH SCG UBL proSAAS	0
Cluster300	COVAR	16354	-5.7462	-0.013495	3.2879	0.95973	Subcortical Intensity + Supraventricular White Matter		300	Cerebellar inhibitory	NEUR	GABA	CHGA CHGB NAMPT NUCB NXPH PTHLH SCG UBL VGF proSAAS	CB-PurkLayerInt
Cluster323	COVAR	16354	-6.8542	-0.013276	3.9176	0.9599	Ventral Stream Volume and Area		323	Mammillary body	NEUR	VGLUT2	ADCYAP CBLN CHGA CHGB IGF NAMPT NUCB NXPH SCG TAC TRH UBL VGF proSAAS	0
Cluster138	COVAR	16354	-7.8816	-0.013407	4.4951	0.96022	Ventral Stream Volume and Area		138	Upper-layer intratelencephalic	NEUR	VGLUT1 VGLUT2	CBLN CCK CHGA CHGB NAMPT NUCB SCG UBL VGF proSAAS	0	L4 IT
Cluster424	COVAR	16354	-9.9609	-0.013313	5.6753	0.96037	Supraventricular Free Water (Isotropic Volume Fraction)		424	Splatter	NEUR	GABA	AVP CBLN CCK CHGA CHGB NAMPT NUCB NXPH PNOC SCG SST TAC UBL VGF proSAAS	0
Cluster376	COVAR	16354	-8.8069	-0.013488	5.0175	0.96038	Parietal_Lobe_Volume_and_Area		376	Splatter	NEUR	VGLUT2	ADCYAP AVP CBLN CCK CHGA CHGB NAMPT NUCB NXPH SCG TAC TRH UBL VGF proSAAS	0
Cluster390	COVAR	16354	-9.5636	-0.013058	5.4412	0.96058	Resting_state_DMN+ Intra-network		390	Splatter	NEUR	GABA	CBLN CCK CHGA CHGB NAMPT NMB NPB NPPC NUCB NXPH PNOC SCG SST UBL VGF proSAAS	0
Cluster380	COVAR	16354	-7.9751	-0.013802	4.5363	0.96062	Supraventricular Free Water (Isotropic Volume Fraction)		380	Splatter	NEUR	GLY	CHGA CHGB NAMPT NUCB NXPH PENK PNOC SCG SST UBL VGF proSAAS	0
Cluster188	COVAR	16354	-7.6885	-0.012255	4.3703	0.96072	Cerebellar Peduncle		188	Hippocampal CA1-3	NEUR	VGLUT1	CBLN CCK NTS NUCB NXPH SCG proSAAS	0
Cluster319	COVAR	16354	-6.6006	-0.013948	3.7518	0.96072	Parietal_Lobe_Volume_and_Area		319	Lower rhombic lip	NEUR	VGLUT1 VGLUT2	ADCYAP CBLN CHGA CHGB IGF NAMPT NUCB NXPH SCG UBL VGF proSAAS	0
Cluster91	COVAR	16354	-7.4933	-0.013684	4.2592	0.96073	Basal Ganglia + Thalamus + Cerebellum		91	Deep-layer near-projecting	NEUR	VGLUT1	CCK CHGA CHGB NAMPT NUCB NXPH UBL UCN VGF proSAAS	0	L5/6 NP
Cluster413	COVAR	16354	-5.7518	-0.013366	3.2672	0.96082	Occiptal Lobe Volume and Area		413	Splatter	NEUR	VGLUT2	ADCYAP CBLN CCK CHGA CHGB NAMPT NTS NUCB NXPH SCG UBL proSAAS	0
Cluster58	COVAR	16354	-3.5135	-0.012929	1.9954	0.96085	Resting_State_Cortico - cerebellar		58	Astrocyte	ASTRO	0	AGT UBL proSAAS	0	Astro
Cluster402	COVAR	16354	-6.4887	-0.012905	3.684	0.9609	Long Tracts		402	Splatter	NEUR	GABA	AVP CHGA CHGB NAMPT NUCB SCG SST UBL VGF proSAAS	0
Cluster216	COVAR	16354	-9.301	-0.01378	5.2781	0.96097	General White Matter Tract		216	Medium spiny neuron	NEUR	GABA	CCK CHGB NAMPT NUCB PENK SCG UBL VGF proSAAS	MSN-D2
Cluster412	COVAR	16354	-6.1145	-0.013818	3.4681	0.96104	Supraventricular Free Water (Isotropic Volume Fraction)		412	Splatter	NEUR	GABA HDC VGLUT2	CBLN CHGA CHGB NAMPT NUCB NXPH SCG SST TAC UBL VGF proSAAS	0
Cluster40	COVAR	16354	-3.9637	-0.012104	2.2474	0.9611	Resting_State_Unimodal-heteromodal		40	Oligodendrocyte	OLIGO	0	0	0	Oligo
Cluster207	COVAR	16354	-7.9215	-0.014263	4.4901	0.96114	White Matter Connectivitiy		207	Medium spiny neuron	NEUR	GABA	CHGB NAMPT NUCB PENK SCG TAC UBL UCN VGF proSAAS	MSN-D2
Cluster365	COVAR	16354	-9.8415	-0.013554	5.578	0.96115	Supraventricular Free Water (Isotropic Volume Fraction)		365	Splatter	NEUR	GABA VGLUT2	ADCYAP CBLN CHGA CHGB NAMPT NUCB NXPH PENK SCG TAC UBL VGF proSAAS	0
Cluster318	COVAR	16354	-6.4684	-0.013881	3.6623	0.96131	Parietal_Lobe_Volume_and_Area		318	Lower rhombic lip	NEUR	VGLUT1 VGLUT2	ADCYAP CBLN CHGA CHGB IGF NAMPT NUCB NXPH SCG UBL VGF proSAAS	0
Cluster137	COVAR	16354	-8.6568	-0.013527	4.9001	0.96135	Ventral Stream Volume and Area		137	Deep-layer intratelencephalic	NEUR	VGLUT1 VGLUT2	CBLN CCK CHGA CHGB CRH NAMPT NUCB SCG UBL UCN VGF proSAAS	0	L5 IT
Cluster7	COVAR	16354	-1.9231	-0.013385	1.0883	0.96138	Occiptal Lobe Volume and Area		7	Microglia	MGL	0	0	0	Micro-PVM
Cluster410	COVAR	16354	-5.9886	-0.013594	3.388	0.96142	Basal Ganglia + Thalamus + Cerebellum		410	Splatter	NEUR	VGLUT2	AVP CART CBLN CHGA CHGB CRH HCRT NAMPT NMB NPB NUCB OXT PENK SCG SST TRH UBL VGF proSAAS	0
Cluster235	COVAR	16354	-6.4828	-0.014044	3.667	0.96145	White Matter Connectivitiy		235	Splatter	NEUR	GABA	CBLN CCK CHGA CHGB CORT IGF NAMPT NPY NUCB NXPH PNOC SCG SST TAC UBL VGF proSAAS	INT-SST-CHODL
Cluster92	COVAR	16354	-8.3888	-0.013418	4.7447	0.96146	Ventral Stream Volume and Area		92	Deep-layer near-projecting	NEUR	VGLUT1	CCK CHGA CHGB GRP NAMPT NUCB NXPH UBL UCN VGF proSAAS	0	L5/6 NP
Cluster38	COVAR	16354	-3.6225	-0.012163	2.0476	0.96156	Resting_State_Unimodal-heteromodal		38	Committed oligodendrocyte precursor	OLIGO	0	NXPH proSAAS	COP	OPC
Cluster153	COVAR	16354	-6.5057	-0.012032	3.6725	0.96174	Resting_State_Unimodal-heteromodal		153	Amygdala excitatory	NEUR	VGLUT1 VGLUT2	CBLN CCK CHGB NAMPT NUCB UBL VGF proSAAS	0
Cluster337	COVAR	16354	-4.918	-0.012688	2.7751	0.96181	Ventral Stream Volume and Area		337	Splatter	NEUR	GABA	CALCB CHGA CHGB IGF NAMPT NPPC NUCB NXPH PNOC POMC PYY SCG UBL VGF proSAAS	0
Cluster415	COVAR	16354	-7.9147	-0.013023	4.4592	0.96203	Resting_state_DMN+ Intra-network		415	Splatter	NEUR	GABA VGLUT2	AVP CHGA CHGB NAMPT NUCB NXPH SCG UBL VGF proSAAS	0
Cluster365	COVAR	16354	-9.8371	-0.013548	5.5353	0.96222	Supraventricular OD		365	Splatter	NEUR	GABA VGLUT2	ADCYAP CBLN CHGA CHGB NAMPT NUCB NXPH PENK SCG TAC UBL VGF proSAAS	0
Cluster4	COVAR	16354	-1.5559	-0.01296	0.8754	0.96224	Cerebellar Peduncle		4	Microglia	MGL	0	NAMPT	0	Micro-PVM
Cluster160	COVAR	16354	-7.9777	-0.013339	4.4808	0.96249	Occiptal Lobe Volume and Area		160	Amygdala excitatory	NEUR	VGLUT1 VGLUT2	CBLN CCK CHGA CHGB NAMPT NUCB UBL UCN VGF proSAAS	0
Cluster406	COVAR	16354	-8.3332	-0.014443	4.6722	0.96274	Cortical Grey-White Intensities		406	Amygdala excitatory	NEUR	VGLUT1 VGLUT2	ADCYAP CART CCK CHGA CHGB NAMPT NUCB NXPH SCG TAC UBL UCN VGF proSAAS	0
Cluster210	COVAR	16354	-7.5279	-0.0142	4.2181	0.96283	White Matter Connectivitiy		210	Medium spiny neuron	NEUR	GABA	CHGB NAMPT NUCB PENK SCG TAC UBL UCN VGF proSAAS	MSN-D1
Cluster283	COVAR	16354	-9.7711	-0.014034	5.4724	0.9629	Supraventricular Free Water (Isotropic Volume Fraction)		283	CGE interneuron	NEUR	GABA	CCK CHGA CHGB IGF NAMPT NUCB NXPH PNOC SCG SST UBL VGF proSAAS	0	Sncg
Cluster112	COVAR	16354	-9.1936	-0.013937	5.147	0.96295	Central White Matter Tracts and Ventricular Volume		112	Deep-layer corticothalamic and 6b	NEUR	VGLUT1	CBLN CCK CHGA CHGB NAMPT NUCB UBL proSAAS	0
Cluster184	COVAR	16354	-5.018	-0.013067	2.809	0.96297	Supraventricular OD		184	Hippocampal CA1-3	NEUR	VGLUT1	CBLN CCK CHGA CHGB EDN NAMPT NUCB SCG UBL UCN VGF proSAAS	0
Cluster315	COVAR	16354	-6.6993	-0.012608	3.7496	0.96299	Long Tracts		315	Lower rhombic lip	NEUR	VGLUT1 VGLUT2	ADCYAP CALCB CART CBLN CHGA CHGB IGF NAMPT NUCB NXPH SCG UBL VGF proSAAS	0
Cluster210	COVAR	16354	-7.1069	-0.013405	3.9763	0.96305	Ventral Stream Volume and Area		210	Medium spiny neuron	NEUR	GABA	CHGB NAMPT NUCB PENK SCG TAC UBL UCN VGF proSAAS	MSN-D1
Cluster157	COVAR	16354	-7.2964	-0.013793	4.0805	0.96311	Supraventricular Free Water (Isotropic Volume Fraction)		157	Amygdala excitatory	NEUR	VGLUT1 VGLUT2	CBLN CCK CHGB NAMPT NUCB UBL VGF proSAAS	0
Cluster443	COVAR	16354	-7.6781	-0.014208	4.2933	0.96313	Supraventricular Free Water (Isotropic Volume Fraction)		443	Midbrain-derived inhibitory	NEUR	GABA	CBLN CHGA CHGB IGF NAMPT NPPC NUCB NXPH SCG UBL VGF proSAAS	0
Cluster152	COVAR	16354	-5.6546	-0.013543	3.1614	0.96316	Parietal_Lobe_Volume_and_Area		152	Deep-layer intratelencephalic	NEUR	VGLUT1 VGLUT2 VGLUT3	CBLN CCK CHGA CHGB NAMPT NUCB PYY SCG UBL UCN VGF proSAAS	0	L6 IT Car3
Cluster336	COVAR	16354	-4.987	-0.013054	2.7819	0.96348	Resting_state_Motor		336	Splatter	NEUR	VGLUT2 VGLUT3	AGT CBLN CCK CHGA CHGB GAL NAMPT NPPC NTS NUCB NXPH POMC SCG SST UBL proSAAS	0
Cluster430	COVAR	16354	-8.7548	-0.014072	4.8833	0.96349	Supraventricular Free Water (Isotropic Volume Fraction)		430	Medium spiny neuron	NEUR	GABA	CART CCK CHGA CHGB NAMPT NUCB PENK SCG SST UBL VGF proSAAS	0
Cluster143	COVAR	16354	-9.1889	-0.013917	5.1209	0.96361	Orbital Frontal		143	Deep-layer intratelencephalic	NEUR	VGLUT1	CBLN CCK CHGA CHGB NAMPT NUCB SCG UBL UCN VGF proSAAS	0	L5 IT
Cluster323	COVAR	16354	-7.2609	-0.014064	4.046	0.96363	Subcortical Intensity + Supraventricular White Matter		323	Mammillary body	NEUR	VGLUT2	ADCYAP CBLN CHGA CHGB IGF NAMPT NUCB NXPH SCG TAC TRH UBL VGF proSAAS	0
Cluster171	COVAR	16354	-6.2716	-0.013519	3.4941	0.96365	Central White Matter Tracts and Ventricular Volume		171	Amygdala excitatory	NEUR	VGLUT1 VGLUT2	ADCYAP CBLN CCK CHGA CHGB NAMPT NTS NUCB PDYN PTHLH SCG UBL UCN VGF proSAAS	0
Cluster183	COVAR	16354	-7.2948	-0.013556	4.0641	0.96366	Subcortical Intensity + Supraventricular White Matter		183	Hippocampal CA1-3	NEUR	VGLUT1	CBLN CCK CHGA CHGB EDN NAMPT NUCB SCG UBL UCN VGF proSAAS	0
Cluster87	COVAR	16354	-7.2907	-0.013805	4.0475	0.96416	Subcortical Intensity + Supraventricular White Matter		87	Deep-layer near-projecting	NEUR	VGLUT1 VGLUT2	CCK CHGA CHGB GRP NAMPT NUCB NXPH UBL UCN VGF proSAAS	0	L5/6 NP
Cluster142	COVAR	16354	-5.9301	-0.012355	3.2909	0.96422	Resting_State_Unimodal-heteromodal		142	Deep-layer intratelencephalic	NEUR	VGLUT1	CBLN CCK CHGA CHGB NAMPT NUCB SCG UBL UCN VGF proSAAS	0	L5 IT
Cluster174	COVAR	16354	-7.5437	-0.013221	4.1846	0.96427	Resting_state_Motor		174	Amygdala excitatory	NEUR	VGLUT1 VGLUT2	ADCYAP CBLN CCK CHGA CHGB GRP NAMPT NUCB SCG UBL UCN VGF proSAAS	0
Cluster438	COVAR	16354	-8.5184	-0.014298	4.7205	0.96442	Parietal_Lobe_Volume_and_Area		438	Midbrain-derived inhibitory	NEUR	GABA	CBLN CHGA CHGB IGF NAMPT NPPC NUCB NXPH SCG TAC UBL VGF proSAAS	0
Cluster111	COVAR	16354	-7.2126	-0.013775	3.9954	0.96447	White Matter Connectivitiy		111	Deep-layer corticothalamic and 6b	NEUR	VGLUT1 VGLUT2	CBLN CHGA CHGB NAMPT NUCB NXPH SCG UBL VGF proSAAS	0
Cluster68	COVAR	16354	-1.7641	-0.013029	0.97706	0.96449	Orbital Frontal		68	Ependymal	CHRP EPEN	0	AGT NTS NUCB UBL proSAAS	0
Cluster395	COVAR	16354	-5.8508	-0.014184	3.2382	0.96459	Supraventricular Free Water (Isotropic Volume Fraction)		395	Splatter	NEUR	DA VGLUT2	CALCB CBLN CCK CHGA CHGB GRP IGF NAMPT NMB NPB NUCB NXPH SCG TAC UBL proSAAS	0
Cluster395	COVAR	16354	-5.8149	-0.014097	3.2181	0.9646	Subcortical Intensity + Supraventricular White Matter		395	Splatter	NEUR	DA VGLUT2	CALCB CBLN CCK CHGA CHGB GRP IGF NAMPT NMB NPB NUCB NXPH SCG TAC UBL proSAAS	0
Cluster404	COVAR	16354	-11.688	-0.013688	6.4635	0.96471	Central White Matter Tracts and Ventricular Volume		404	Miscellaneous	NEUR	VGLUT1	CBLN CCK CHGA CHGB IGF NAMPT NUCB NXPH SCG SST TAC VGF proSAAS	0
Cluster384	COVAR	16354	-9.4116	-0.013928	5.2032	0.96475	Cortical Thickness		384	Splatter	NEUR	VGLUT2	ADCYAP CBLN CCK CHGA CHGB NAMPT NTS NUCB NXPH SCG TAC UBL VGF proSAAS	0
Cluster443	COVAR	16354	-7.723	-0.014291	4.2665	0.96485	Subcortical Intensity + Supraventricular White Matter		443	Midbrain-derived inhibitory	NEUR	GABA	CBLN CHGA CHGB IGF NAMPT NPPC NUCB NXPH SCG UBL VGF proSAAS	0
Cluster142	COVAR	16354	-6.6065	-0.013765	3.6479	0.96492	Dorsal Stream Volume and Area		142	Deep-layer intratelencephalic	NEUR	VGLUT1	CBLN CCK CHGA CHGB NAMPT NUCB SCG UBL UCN VGF proSAAS	0	L5 IT
Cluster324	COVAR	16354	-6.7678	-0.013106	3.7363	0.96495	Resting_State_Cortico - cerebellar		324	Mammillary body	NEUR	VGLUT2	ADCYAP CBLN CHGA CHGB NAMPT NUCB NXPH SCG TAC TRH UBL VGF proSAAS	0
Cluster388	COVAR	16354	-6.5472	-0.012976	3.6125	0.96502	Ventral Stream Volume and Area		388	Splatter	NEUR	VGLUT2	ADCYAP CBLN CCK CHGA CHGB NAMPT NMU NUCB NXPH SCG SST UBL VGF proSAAS	0
Cluster434	COVAR	16354	-8.2962	-0.014353	4.5745	0.96512	Central White Matter Tracts and Ventricular Volume		434	Midbrain-derived inhibitory	NEUR	GABA	CBLN CHGA CHGB IGF NAMPT NPPC NUCB NXPH SCG UBL VGF proSAAS	0
Cluster455	COVAR	16354	-6.7691	-0.013427	3.7316	0.96515	Supraventricular OD		455	Thalamic excitatory	NEUR	VGLUT2	ADCYAP ADM CART CBLN CCK CHGA CHGB CRH GAL NAMPT NMU NUCB NXPH SCG UBL UCN VGF proSAAS	0
Cluster97	COVAR	16354	-5.6418	-0.013378	3.1086	0.96522	General White Matter Tract		97	Deep-layer corticothalamic and 6b	NEUR	VGLUT1	ADCYAP CCK CHGA CHGB GAL NAMPT NUCB NXPH PDYN SCG UBL VGF proSAAS	0
Cluster321	COVAR	16354	-6.3284	-0.01256	3.4862	0.96525	Resting_state_Motor		321	Lower rhombic lip	NEUR	VGLUT1 VGLUT2	ADCYAP CBLN CHGA CHGB IGF NAMPT NUCB NXPH SCG UBL VGF proSAAS	0
Cluster16	COVAR	16354	-2.1696	-0.01382	1.1945	0.96532	Cerebellar Peduncle		16	Vascular	ENDO	0	NAMPT NUCB	CAP	Endo
Cluster326	COVAR	16354	-7.498	-0.014251	4.126	0.9654	Limbic Volumes		326	Mammillary body	NEUR	VGLUT2	ADCYAP CHGA CHGB NAMPT NUCB NXPH SCG TAC TRH UBL VGF proSAAS	0
Cluster431	COVAR	16354	-4.733	-0.013174	2.6038	0.96544	Cingulate		431	Splatter	NEUR	HDC VGLUT2	CART CBLN CHGA CHGB KISS NAMPT NPPC NUCB NXPH PENK POMC SCG TAC UBL VGF proSAAS	0
Cluster92	COVAR	16354	-8.7839	-0.01405	4.8318	0.96545	Temporal Lobe Volume and Area		92	Deep-layer near-projecting	NEUR	VGLUT1	CCK CHGA CHGB GRP NAMPT NUCB NXPH UBL UCN VGF proSAAS	0	L5/6 NP
Cluster214	COVAR	16354	-8.6676	-0.013632	4.7668	0.96548	Cerebellar Peduncle		214	Medium spiny neuron	NEUR	GABA	CBLN CCK CHGB NAMPT NUCB PDYN PENK SCG TAC UBL UCN VGF proSAAS	MSN-D1
Cluster169	COVAR	16354	-8.9052	-0.014073	4.8958	0.96553	Central White Matter Tracts and Ventricular Volume		169	Hippocampal CA1-3	NEUR	VGLUT1	CBLN CCK CHGB NAMPT NUCB SCG UBL UCN VGF proSAAS	0
Cluster366	COVAR	16354	-8.0906	-0.013984	4.4446	0.96563	Supraventricular OD		366	Splatter	NEUR	VGLUT2	ADCYAP CBLN CCK CHGA CHGB NAMPT NUCB NXPH SCG TAC UBL VGF proSAAS	0
Cluster121	COVAR	16354	-8.2693	-0.015405	4.5351	0.96587	Cortical Grey-White Intensities		121	Upper-layer intratelencephalic	NEUR	VGLUT1 VGLUT2	CBLN CCK CHGA CHGB NAMPT NUCB SCG UBL UCN VGF proSAAS	0	L2/3 IT
Cluster127	COVAR	16354	-6.8389	-0.013854	3.7504	0.96588	Temporal Lobe Volume and Area		127	Upper-layer intratelencephalic	NEUR	VGLUT1 VGLUT2	ADCYAP CBLN CCK CHGA CHGB NAMPT NUCB SCG UBL UCN VGF proSAAS	0	L2/3 IT
Cluster438	COVAR	16354	-8.4757	-0.014226	4.6464	0.96592	Cortical Thickness		438	Midbrain-derived inhibitory	NEUR	GABA	CBLN CHGA CHGB IGF NAMPT NPPC NUCB NXPH SCG TAC UBL VGF proSAAS	0
Cluster193	COVAR	16354	-8.1133	-0.014932	4.4446	0.96602	Cortical Grey-White Intensities		193	Hippocampal CA4	NEUR	VGLUT1	CART CBLN CCK CHGA CHGB NAMPT NUCB UBL VGF proSAAS	0
Cluster414	COVAR	16354	-5.5367	-0.01343	3.0329	0.96603	Supraventricular Free Water (Isotropic Volume Fraction)		414	Splatter	NEUR	VGLUT2	ADCYAP CBLN CCK CHGA CHGB NAMPT NMB NPB NUCB NXPH PENK SCG SST TAC UBL VGF proSAAS	0
Cluster205	COVAR	16354	-8.46	-0.014399	4.634	0.96604	Central White Matter Tracts and Ventricular Volume		205	Hippocampal dentate gyrus	NEUR	VGLUT1	CBLN CCK CHGB GRP NAMPT NUCB SCG UBL proSAAS	DG-GRAN
Cluster84	COVAR	16354	-8.6242	-0.014338	4.7234	0.96605	Subcortical Intensity + Supraventricular White Matter		84	Deep-layer corticothalamic and 6b	NEUR	VGLUT1 VGLUT2 VGLUT3	CCK CHGA CHGB GAL NAMPT NTS NUCB NXPH UBL UCN proSAAS	0
Cluster148	COVAR	16354	-10.305	-0.014117	5.6416	0.96612	Dorsal Stream Volume and Area		148	Deep-layer intratelencephalic	NEUR	VGLUT1	CBLN CCK CHGA CHGB NAMPT NUCB SCG UBL UCN VGF proSAAS	0	L6 IT
Cluster406	COVAR	16354	-7.6074	-0.013185	4.1634	0.96615	Long Tracts		406	Amygdala excitatory	NEUR	VGLUT1 VGLUT2	ADCYAP CART CCK CHGA CHGB NAMPT NUCB NXPH SCG TAC UBL UCN VGF proSAAS	0
Cluster460	COVAR	16354	-2.8855	-0.017701	1.5788	0.96619	Central White Matter Tracts and Ventricular Volume		460	Thalamic excitatory	NEUR	VGLUT2	ADCYAP ADM CBLN CCK CHGA CHGB GAL NAMPT NMU NUCB NXPH SCG UBL VGF proSAAS	0
Cluster449	COVAR	16354	-7.1148	-0.01374	3.8884	0.96635	Ventral Stream Volume and Area		449	Thalamic excitatory	0	VGLUT2	ADCYAP ADM CART CBLN CHGA CHGB CRH NAMPT NMU NTS NUCB NXPH PTHLH SCG UBL VGF proSAAS	0
Cluster332	COVAR	16354	-8.8473	-0.014273	4.8309	0.96647	Ventral Stream Volume and Area		332	Mammillary body	NEUR	VGLUT2	ADCYAP CCK CHGA CHGB NAMPT NUCB NXPH SCG TAC UBL proSAAS	0
Cluster383	COVAR	16354	-6.6893	-0.013113	3.6487	0.96661	Resting_state_DMN+ Intra-network		383	Splatter	NEUR	VGLUT2 VGLUT3	ADCYAP CBLN CCK CHGA CHGB NAMPT NUCB NXPH PTHLH SCG TAC UBL VGF proSAAS	0
Cluster283	COVAR	16354	-10.013	-0.014381	5.4557	0.96676	Parietal_Lobe_Volume_and_Area		283	CGE interneuron	NEUR	GABA	CCK CHGA CHGB IGF NAMPT NUCB NXPH PNOC SCG SST UBL VGF proSAAS	0	Sncg
Cluster220	COVAR	16354	-8.8937	-0.013786	4.8416	0.96688	Ventral Stream Volume and Area		220	Medium spiny neuron	NEUR	GABA	CBLN CCK CHGA CHGB NAMPT NUCB PDYN PENK SCG SST TAC UBL UCN VGF proSAAS	MSN-D1
Cluster216	COVAR	16354	-9.2237	-0.013665	5.0166	0.967	Ventral Stream Volume and Area		216	Medium spiny neuron	NEUR	GABA	CCK CHGB NAMPT NUCB PENK SCG UBL VGF proSAAS	MSN-D2
Cluster387	COVAR	16354	-7.1113	-0.013685	3.8677	0.96701	Long Tracts		387	Splatter	NEUR	VGLUT2	ADCYAP CBLN CCK CHGA CHGB NAMPT NMB NPB NUCB NXPH PENK SCG UBL proSAAS	0
Cluster347	COVAR	16354	-7.6037	-0.015118	4.1295	0.9672	Supraventricular Free Water (Isotropic Volume Fraction)		347	Splatter	NEUR	GLY	CCK CHGA CHGB NAMPT NPPC NUCB NXPH PDYN PNOC SCG SST UBL proSAAS	0
Cluster345	COVAR	16354	-5.0892	-0.014266	2.7634	0.96722	Limbic Volumes		345	Splatter	NEUR	VGLUT2	ADCYAP CALCB CBLN CHGA CHGB GRP NAMPT NMB NMU NPB NPPC NUCB PENK SCG SST TAC UBL proSAAS	0
Cluster351	COVAR	16354	-8.0173	-0.014544	4.351	0.9673	Supraventricular Free Water (Isotropic Volume Fraction)		351	Splatter	NEUR	GABA	CBLN CHGA CHGB IGF NAMPT NUCB NXPH PNOC SCG SST TAC UBL VGF proSAAS	0
Cluster400	COVAR	16354	-4.648	-0.014204	2.5213	0.96736	Cortical Thickness		400	Splatter	NEUR	CHOL VGLUT3	CHGA CHGB GNRH IGF NAMPT NPPC NUCB PENK SCG UBL VGF proSAAS	0
Cluster345	COVAR	16354	-5.15	-0.014436	2.7934	0.96737	Occiptal Lobe Volume and Area		345	Splatter	NEUR	VGLUT2	ADCYAP CALCB CBLN CHGA CHGB GRP NAMPT NMB NMU NPB NPPC NUCB PENK SCG SST TAC UBL proSAAS	0
Cluster427	COVAR	16354	-10.67	-0.014052	5.7829	0.96748	Limbic Volumes		427	Medium spiny neuron	NEUR	GABA	CART CCK CHGA CHGB NAMPT NUCB NXPH SCG SST TAC UBL VGF proSAAS	MSN-D1
Cluster366	COVAR	16354	-7.9619	-0.013762	4.3097	0.96765	Ventral Stream Volume and Area		366	Splatter	NEUR	VGLUT2	ADCYAP CBLN CCK CHGA CHGB NAMPT NUCB NXPH SCG TAC UBL VGF proSAAS	0
Cluster370	COVAR	16354	-10.204	-0.01421	5.5221	0.96768	Supraventricular Free Water (Isotropic Volume Fraction)		370	Splatter	NEUR	VGLUT2	ADCYAP CCK CHGA CHGB NAMPT NUCB NXPH PENK SCG TAC UBL proSAAS	0
Cluster420	COVAR	16354	-8.7456	-0.014008	4.7249	0.9679	General White Matter Tract		420	Splatter	NEUR	VGLUT2	ADCYAP AVP CART CBLN CCK CHGA CHGB NAMPT NUCB NXPH SCG TAC TRH UBL VGF proSAAS	0
Cluster443	COVAR	16354	-7.5753	-0.014017	4.0923	0.96791	Resting_state_DMN+ Intra-network		443	Midbrain-derived inhibitory	NEUR	GABA	CBLN CHGA CHGB IGF NAMPT NPPC NUCB NXPH SCG UBL VGF proSAAS	0
Cluster411	COVAR	16354	-5.7859	-0.01409	3.1234	0.96801	Limbic Volumes		411	Splatter	NEUR	VGLUT2	AVP CBLN CCK CHGA CHGB GRP NAMPT NPY NUCB NXPH PDYN SCG UBL VGF proSAAS	0
Cluster317	COVAR	16354	-6.2551	-0.015184	3.3749	0.96808	Central White Matter Tracts and Ventricular Volume		317	Lower rhombic lip	NEUR	VGLUT1 VGLUT2	ADCYAP CALCB CBLN CHGA CHGB IGF NAMPT NUCB NXPH SCG UBL VGF proSAAS	0
Cluster110	COVAR	16354	-8.1395	-0.014393	4.3903	0.96812	Subcortical Intensity + Supraventricular White Matter		110	Deep-layer corticothalamic and 6b	NEUR	VGLUT1	CBLN CCK CHGA CHGB NAMPT NPY NUCB SCG UBL proSAAS	0	L6 CT
Cluster435	COVAR	16354	-5.8739	-0.013223	3.1665	0.96819	Resting_state_DMN+ Intra-network		435	Midbrain-derived inhibitory	NEUR	GABA	CBLN CHGA CHGB IGF NAMPT NPPC NUCB NXPH SCG TAC UBL proSAAS	0
Cluster215	COVAR	16354	-6.3223	-0.013881	3.4062	0.96827	Cerebellar Peduncle		215	Medium spiny neuron	NEUR	GABA	CBLN CCK CHGB NAMPT NUCB PDYN PENK SCG TAC UBL UCN VGF proSAAS	MSN-D1
Cluster84	COVAR	16354	-9.359	-0.01556	5.0402	0.96832	Cortical Grey-White Intensities		84	Deep-layer corticothalamic and 6b	NEUR	VGLUT1 VGLUT2 VGLUT3	CCK CHGA CHGB GAL NAMPT NTS NUCB NXPH UBL UCN proSAAS	0
Cluster93	COVAR	16354	-9.0976	-0.014017	4.8991	0.96833	Ventral Stream Volume and Area		93	Deep-layer near-projecting	NEUR	VGLUT1	CCK CHGA CHGB NAMPT NUCB NXPH UBL UCN VGF proSAAS	0	L5/6 NP
Cluster175	COVAR	16354	-8.4202	-0.014738	4.5341	0.96834	Central White Matter Tracts and Ventricular Volume		175	Amygdala excitatory	NEUR	VGLUT1 VGLUT2	ADCYAP CART CBLN CCK CHGA CHGB GRP NAMPT NTS NUCB PDYN SCG UBL UCN VGF proSAAS	0	L2/3 IT
Cluster222	COVAR	16354	-7.1424	-0.013009	3.8432	0.96844	Resting_State_Unimodal-heteromodal		222	Eccentric medium spiny neuron	NEUR	GABA	CHGA CHGB CRH EDN NAMPT NUCB PDYN PENK PTHLH SCG TAC UBL VGF proSAAS	MSN-D1 MSN-D2 MSN-ECC
Cluster197	COVAR	16354	-7.5531	-0.014033	4.0621	0.9685	Subcortical Intensity + Supraventricular White Matter		197	Hippocampal CA4	NEUR	VGLUT1	CART CBLN CCK CHGA CHGB IGF NAMPT NUCB PYY UBL VGF proSAAS	0
Cluster388	COVAR	16354	-6.3646	-0.012614	3.4223	0.96853	Resting_state_Motor		388	Splatter	NEUR	VGLUT2	ADCYAP CBLN CCK CHGA CHGB NAMPT NMU NUCB NXPH SCG SST UBL VGF proSAAS	0
Cluster319	COVAR	16354	-6.6174	-0.013983	3.5561	0.96861	Long Tracts		319	Lower rhombic lip	NEUR	VGLUT1 VGLUT2	ADCYAP CBLN CHGA CHGB IGF NAMPT NUCB NXPH SCG UBL VGF proSAAS	0
Cluster435	COVAR	16354	-6.0676	-0.013659	3.2599	0.96864	Cortical Thickness		435	Midbrain-derived inhibitory	NEUR	GABA	CBLN CHGA CHGB IGF NAMPT NPPC NUCB NXPH SCG TAC UBL proSAAS	0
Cluster213	COVAR	16354	-8.7893	-0.015355	4.7215	0.96865	Cortical Grey-White Intensities		213	Medium spiny neuron	NEUR	GABA	CBLN CHGB NAMPT NUCB PENK SCG UBL UCN VGF proSAAS	MSN-D2
Cluster421	COVAR	16354	-9.2464	-0.014647	4.9647	0.96872	Supraventricular Free Water (Isotropic Volume Fraction)		421	Splatter	NEUR	GABA	AVP CBLN CHGA CHGB NAMPT NTS NUCB NXPH OXT PNOC SCG TAC UBL VGF proSAAS	0
Cluster430	COVAR	16354	-8.752	-0.014067	4.6988	0.96873	Ventral Stream Volume and Area		430	Medium spiny neuron	NEUR	GABA	CART CCK CHGA CHGB NAMPT NUCB PENK SCG SST UBL VGF proSAAS	0
Cluster113	COVAR	16354	-5.7919	-0.015454	3.1084	0.96878	General White Matter Tract		113	Miscellaneous	NEUR	VGLUT1	ADCYAP CBLN CCK CHGA CHGB NAMPT NUCB UBL UCN VGF proSAAS	L5-ET
Cluster384	COVAR	16354	-9.8598	-0.014591	5.2861	0.96892	Parietal_Lobe_Volume_and_Area		384	Splatter	NEUR	VGLUT2	ADCYAP CBLN CCK CHGA CHGB NAMPT NTS NUCB NXPH SCG TAC UBL VGF proSAAS	0
Cluster439	COVAR	16354	-8.1281	-0.014724	4.3555	0.96898	Parietal_Lobe_Volume_and_Area		439	Midbrain-derived inhibitory	NEUR	GABA	CBLN CHGA CHGB IGF NAMPT NPPC NUCB NXPH SCG UBL proSAAS	0
Cluster205	COVAR	16354	-8.8313	-0.015031	4.7298	0.96905	Basal Ganglia + Thalamus + Cerebellum		205	Hippocampal dentate gyrus	NEUR	VGLUT1	CBLN CCK CHGB GRP NAMPT NUCB SCG UBL proSAAS	DG-GRAN
Cluster432	COVAR	16354	-4.3642	-0.015453	2.3363	0.96911	Orbital Frontal		432	Splatter	NEUR	HDC	CBLN CHGA CHGB NAMPT NMB NPB NUCB NXPH SCG SST UBL VGF proSAAS	0
Cluster198	COVAR	16354	-6.5719	-0.014641	3.5179	0.96912	Cortical Grey-White Intensities		198	Hippocampal CA4	NEUR	VGLUT1 VGLUT2	ADCYAP CART CBLN CCK CHGA CHGB IGF NAMPT NUCB PYY SCG UBL UCN VGF proSAAS	0
Cluster321	COVAR	16354	-7.1234	-0.014138	3.8127	0.96913	Parietal_Lobe_Volume_and_Area		321	Lower rhombic lip	NEUR	VGLUT1 VGLUT2	ADCYAP CBLN CHGA CHGB IGF NAMPT NUCB NXPH SCG UBL VGF proSAAS	0
Cluster142	COVAR	16354	-6.8345	-0.01424	3.6555	0.96922	Supraventricular OD		142	Deep-layer intratelencephalic	NEUR	VGLUT1	CBLN CCK CHGA CHGB NAMPT NUCB SCG UBL UCN VGF proSAAS	0	L5 IT
Cluster345	COVAR	16354	-5.1743	-0.014504	2.7675	0.96923	Supraventricular OD		345	Splatter	NEUR	VGLUT2	ADCYAP CALCB CBLN CHGA CHGB GRP NAMPT NMB NMU NPB NPPC NUCB PENK SCG SST TAC UBL proSAAS	0
Cluster173	COVAR	16354	-6.517	-0.013607	3.4847	0.96926	Cerebellar Peduncle		173	Amygdala excitatory	NEUR	VGLUT1 VGLUT2	ADCYAP CART CBLN CCK CHGA CHGB IGF NAMPT NUCB PDYN PYY SCG UBL UCN VGF proSAAS	0
Cluster316	COVAR	16354	-5.4469	-0.014435	2.9111	0.96932	Occiptal Lobe Volume and Area		316	Lower rhombic lip	NEUR	VGLUT1 VGLUT2	ADCYAP CALCB CBLN CHGA CHGB CRH GAL IGF NAMPT NUCB NXPH SCG UBL VGF proSAAS	0
Cluster114	COVAR	16354	-6.8649	-0.015022	3.6688	0.96933	Supraventricular OD		114	Miscellaneous	NEUR	VGLUT1	CBLN CCK CHGA CHGB NAMPT NUCB PYY SCG UBL UCN VGF proSAAS	L5-ET
Cluster317	COVAR	16354	-5.8883	-0.014293	3.1434	0.96947	Resting State fMRI		317	Lower rhombic lip	NEUR	VGLUT1 VGLUT2	ADCYAP CALCB CBLN CHGA CHGB IGF NAMPT NUCB NXPH SCG UBL VGF proSAAS	0
Cluster109	COVAR	16354	-11.087	-0.015571	5.9163	0.96953	Cortical Grey-White Intensities		109	Deep-layer corticothalamic and 6b	NEUR	VGLUT1	CBLN CCK CHGA CHGB NAMPT NUCB NXPH UBL proSAAS	0	L6 CT
Cluster345	COVAR	16354	-5.0311	-0.014103	2.6835	0.96958	Ventral Stream Volume and Area		345	Splatter	NEUR	VGLUT2	ADCYAP CALCB CBLN CHGA CHGB GRP NAMPT NMB NMU NPB NPPC NUCB PENK SCG SST TAC UBL proSAAS	0
Cluster236	COVAR	16354	-9.724	-0.014669	5.186	0.96959	Subcortical Intensity + Supraventricular White Matter		236	MGE interneuron	NEUR	GABA	CCK CHGA CHGB CORT IGF NAMPT NPPC NPY NUCB NXPH PNOC SCG SST TAC UBL VGF proSAAS	INT-SST	Pvalb
Cluster70	COVAR	16354	-2.5404	-0.012818	1.3544	0.96964	Resting_State_Cortico - cerebellar		70	Ependymal	EPEN	0	AGT NTS NUCB proSAAS	0
Cluster127	COVAR	16354	-6.5591	-0.013287	3.4966	0.96965	Resting_State_Cortico - cerebellar		127	Upper-layer intratelencephalic	NEUR	VGLUT1 VGLUT2	ADCYAP CBLN CCK CHGA CHGB NAMPT NUCB SCG UBL UCN VGF proSAAS	0	L2/3 IT
Cluster374	COVAR	16354	-8.9539	-0.0143	4.7732	0.96965	Limbic Volumes		374	Splatter	NEUR	VGLUT2	ADCYAP CALCB CBLN CCK CHGA CHGB NAMPT NMB NPB NUCB NXPH SCG UBL VGF proSAAS	0
Cluster96	COVAR	16354	-6.6232	-0.014403	3.5294	0.9697	Basal Ganglia + Thalamus + Cerebellum		96	Deep-layer near-projecting	NEUR	VGLUT1 VGLUT2	CCK CHGA CHGB GRP NAMPT NUCB NXPH UBL UCN proSAAS	0	L5/6 NP
Cluster215	COVAR	16354	-6.427	-0.014111	3.4244	0.96972	Ventral Stream Volume and Area		215	Medium spiny neuron	NEUR	GABA	CBLN CCK CHGB NAMPT NUCB PDYN PENK SCG TAC UBL UCN VGF proSAAS	MSN-D1
Cluster211	COVAR	16354	-5.8063	-0.014248	3.0928	0.96975	Basal Ganglia + Thalamus + Cerebellum		211	Medium spiny neuron	NEUR	GABA	CHGB NAMPT NUCB PDYN PENK SCG TAC UBL UCN VGF proSAAS	MSN-D1
Cluster121	COVAR	16354	-7.6882	-0.014322	4.0932	0.96982	Cerebellar Peduncle		121	Upper-layer intratelencephalic	NEUR	VGLUT1 VGLUT2	CBLN CCK CHGA CHGB NAMPT NUCB SCG UBL UCN VGF proSAAS	0	L2/3 IT
Cluster112	COVAR	16354	-9.6945	-0.014697	5.1593	0.96987	Subcortical Intensity + Supraventricular White Matter		112	Deep-layer corticothalamic and 6b	NEUR	VGLUT1	CBLN CCK CHGA CHGB NAMPT NUCB UBL proSAAS	0
Cluster121	COVAR	16354	-7.1805	-0.013377	3.8206	0.9699	Resting_State_Unimodal-heteromodal		121	Upper-layer intratelencephalic	NEUR	VGLUT1 VGLUT2	CBLN CCK CHGA CHGB NAMPT NUCB SCG UBL UCN VGF proSAAS	0	L2/3 IT
Cluster50	COVAR	16354	-3.0115	-0.014706	1.6002	0.97006	Limbic Volumes		50	Oligodendrocyte	OLIGO	0	0	0	Oligo
Cluster184	COVAR	16354	-5.2792	-0.013747	2.8031	0.97016	Dorsal Stream Volume and Area		184	Hippocampal CA1-3	NEUR	VGLUT1	CBLN CCK CHGA CHGB EDN NAMPT NUCB SCG UBL UCN VGF proSAAS	0
Cluster127	COVAR	16354	-6.8992	-0.013976	3.6631	0.97017	Cerebellar Peduncle		127	Upper-layer intratelencephalic	NEUR	VGLUT1 VGLUT2	ADCYAP CBLN CCK CHGA CHGB NAMPT NUCB SCG UBL UCN VGF proSAAS	0	L2/3 IT
Cluster360	COVAR	16354	-8.1446	-0.013667	4.3229	0.97021	Resting_state_Motor		360	Splatter	NEUR	GABA	CHGA CHGB NAMPT NPPC NUCB SCG TAC UBL proSAAS	0
Cluster123	COVAR	16354	-10.758	-0.014345	5.708	0.97026	Ventral Stream Volume and Area		123	Upper-layer intratelencephalic	NEUR	VGLUT1	ADCYAP CBLN CCK CHGA CHGB NAMPT NUCB SCG UBL VGF proSAAS	0	L2/3 IT
Cluster211	COVAR	16354	-5.5493	-0.013618	2.941	0.9704	Ventral Stream Volume and Area		211	Medium spiny neuron	NEUR	GABA	CHGB NAMPT NUCB PDYN PENK SCG TAC UBL UCN VGF proSAAS	MSN-D1
Cluster419	COVAR	16354	-9.9357	-0.013376	5.2651	0.97042	Resting_state_DMN+ Intra-network		419	Amygdala excitatory	NEUR	VGLUT1 VGLUT2	ADCYAP CART CCK CHGA CHGB NAMPT NUCB NXPH SCG UBL VGF proSAAS	0
Cluster373	COVAR	16354	-8.3938	-0.013456	4.4473	0.97044	Resting_state_DMN+ Intra-network		373	Splatter	NEUR	VGLUT2	ADCYAP CART CBLN CCK CHGA CHGB NAMPT NMB NPB NUCB NXPH PTH SCG TAC UBL VGF proSAAS	0
Cluster126	COVAR	16354	-7.0699	-0.015646	3.7417	0.97058	Dorsal Stream Volume and Area		126	Upper-layer intratelencephalic	NEUR	VGLUT1 VGLUT2	ADCYAP CBLN CCK CHGA CHGB GRP NAMPT NUCB SCG UBL UCN VGF proSAAS	0	L2/3 IT
Cluster342	COVAR	16354	-5.1371	-0.014289	2.7156	0.97073	Central White Matter Tracts and Ventricular Volume		342	Splatter	NEUR	VGLUT2	ADCYAP ADM CBLN CHGA CHGB IGF NAMPT NUCB NXPH PYY SCG SPX UBL UCN VGF proSAAS	0
Cluster456	COVAR	16354	-9.5288	-0.01423	5.0354	0.97077	Ventral Stream Volume and Area		456	Thalamic excitatory	NEUR	VGLUT2	ADCYAP CART CBLN CCK CHGA CHGB CRH NAMPT NUCB NXPH SCG UBL VGF proSAAS	0
Cluster322	COVAR	16354	-5.0539	-0.014057	2.6688	0.97086	Long Tracts		322	Lower rhombic lip	NEUR	VGLUT1 VGLUT2	ADCYAP AGT CALCB CART CBLN CHGA CHGB CRH IGF NAMPT NUCB NXPH SCG UBL VGF proSAAS	0
Cluster443	COVAR	16354	-8.1131	-0.015012	4.2801	0.97098	Parietal_Lobe_Volume_and_Area		443	Midbrain-derived inhibitory	NEUR	GABA	CBLN CHGA CHGB IGF NAMPT NPPC NUCB NXPH SCG UBL VGF proSAAS	0
Cluster173	COVAR	16354	-6.1675	-0.012877	3.2526	0.97102	Resting_State_Unimodal-heteromodal		173	Amygdala excitatory	NEUR	VGLUT1 VGLUT2	ADCYAP CART CBLN CCK CHGA CHGB IGF NAMPT NUCB PDYN PYY SCG UBL UCN VGF proSAAS	0
Cluster390	COVAR	16354	-10.824	-0.014779	5.7083	0.97102	Supraventricular Free Water (Isotropic Volume Fraction)		390	Splatter	NEUR	GABA	CBLN CCK CHGA CHGB NAMPT NMB NPB NPPC NUCB NXPH PNOC SCG SST UBL VGF proSAAS	0
Cluster299	COVAR	16354	-7.0595	-0.014049	3.7211	0.97109	Central White Matter Tracts and Ventricular Volume		299	Cerebellar inhibitory	NEUR	GLY	CHGA CHGB NAMPT NMU NUCB NXPH PNOC PTHLH SCG UBL VGF proSAAS	CB-PurkLayerInt
Cluster413	COVAR	16354	-6.03	-0.014012	3.1751	0.97121	Orbital Frontal		413	Splatter	NEUR	VGLUT2	ADCYAP CBLN CCK CHGA CHGB NAMPT NTS NUCB NXPH SCG UBL proSAAS	0
Cluster398	COVAR	16354	-5.3478	-0.014586	2.8159	0.97122	Supraventricular OD		398	Splatter	NEUR	VGLUT2	ADCYAP CART CBLN CCK CHGA CHGB GAL NAMPT NUCB NXPH SCG TAC UBL VGF proSAAS	0
Cluster113	COVAR	16354	-5.681	-0.015158	2.9889	0.97132	Orbital Frontal		113	Miscellaneous	NEUR	VGLUT1	ADCYAP CBLN CCK CHGA CHGB NAMPT NUCB UBL UCN VGF proSAAS	L5-ET
Cluster398	COVAR	16354	-5.7236	-0.015611	3.0091	0.97141	Cortical Grey-White Intensities		398	Splatter	NEUR	VGLUT2	ADCYAP CART CBLN CCK CHGA CHGB GAL NAMPT NUCB NXPH SCG TAC UBL VGF proSAAS	0
Cluster394	COVAR	16354	-8.2014	-0.014871	4.3117	0.97141	Limbic Volumes		394	Splatter	NEUR	VGLUT2	ADCYAP CBLN CCK CHGA CHGB NAMPT NMB NPB NUCB NXPH SCG TAC UBL VGF proSAAS	0
Cluster366	COVAR	16354	-8.3632	-0.014455	4.3951	0.97146	Cortical Thickness		366	Splatter	NEUR	VGLUT2	ADCYAP CBLN CCK CHGA CHGB NAMPT NUCB NXPH SCG TAC UBL VGF proSAAS	0
Cluster95	COVAR	16354	-7.1663	-0.013899	3.7633	0.97155	Resting_state_DMN+ Intra-network		95	Deep-layer near-projecting	NEUR	VGLUT1	CCK CHGA CHGB GRP NAMPT NUCB NXPH UBL UCN VGF proSAAS	0	L5/6 NP
Cluster90	COVAR	16354	-8.4835	-0.014715	4.4539	0.97158	Dorsal Stream Volume and Area		90	Deep-layer near-projecting	NEUR	VGLUT1	CCK CHGA CHGB NAMPT NUCB NXPH UBL UCN VGF proSAAS	0	L5/6 NP
Cluster108	COVAR	16354	-11.902	-0.015718	6.2468	0.97161	Cortical Grey-White Intensities		108	Deep-layer corticothalamic and 6b	NEUR	VGLUT1	CBLN CCK CHGA CHGB NAMPT NUCB NXPH UBL proSAAS	0
Cluster179	COVAR	16354	-9.9845	-0.015725	5.2382	0.97167	Cortical Grey-White Intensities		179	Hippocampal CA1-3	NEUR	VGLUT1	CBLN CHGA CHGB NAMPT NUCB UBL proSAAS	0
Cluster226	COVAR	16354	-10.4	-0.014367	5.4527	0.97175	Ventral Stream Volume and Area		226	Eccentric medium spiny neuron	NEUR	GABA	CHGB NAMPT NUCB PDYN PENK SCG TAC UBL VGF proSAAS	MSN-D1 MSN-ECC
Cluster154	COVAR	16354	-7.8409	-0.014489	4.1062	0.97189	Cerebellar Peduncle		154	Amygdala excitatory	NEUR	VGLUT1 VGLUT2	CBLN CCK CHGA CHGB NAMPT NUCB NXPH UBL UCN VGF proSAAS	0
Cluster373	COVAR	16354	-8.8541	-0.014194	4.6366	0.9719	Subcortical Intensity + Supraventricular White Matter		373	Splatter	NEUR	VGLUT2	ADCYAP CART CBLN CCK CHGA CHGB NAMPT NMB NPB NUCB NXPH PTH SCG TAC UBL VGF proSAAS	0
Cluster197	COVAR	16354	-6.976	-0.01296	3.6517	0.97195	Resting_State_Unimodal-heteromodal		197	Hippocampal CA4	NEUR	VGLUT1	CART CBLN CCK CHGA CHGB IGF NAMPT NUCB PYY UBL VGF proSAAS	0
Cluster3	COVAR	16354	-0.90438	-0.014363	0.47336	0.97196	Ventral Stream Volume and Area		3	Miscellaneous	MONO	0	NAMPT	0
Cluster152	COVAR	16354	-6.07	-0.014538	3.1762	0.97199	Occiptal Lobe Volume and Area		152	Deep-layer intratelencephalic	NEUR	VGLUT1 VGLUT2 VGLUT3	CBLN CCK CHGA CHGB NAMPT NUCB PYY SCG UBL UCN VGF proSAAS	0	L6 IT Car3
Cluster28	COVAR	16354	-2.3256	-0.013975	1.2115	0.97254	Resting State fMRI		28	Fibroblast	FIB	0	EDN IGF	PIA	VLMC
Cluster174	COVAR	16354	-8.057	-0.014121	4.1938	0.97264	Resting_State_Cortico - cerebellar		174	Amygdala excitatory	NEUR	VGLUT1 VGLUT2	ADCYAP CBLN CCK CHGA CHGB GRP NAMPT NUCB SCG UBL UCN VGF proSAAS	0
Cluster113	COVAR	16354	-6.2648	-0.016715	3.256	0.97282	Cortical Grey-White Intensities		113	Miscellaneous	NEUR	VGLUT1	ADCYAP CBLN CCK CHGA CHGB NAMPT NUCB UBL UCN VGF proSAAS	L5-ET
Cluster441	COVAR	16354	-9.8886	-0.015192	5.1375	0.97286	Cortical Thickness		441	Midbrain-derived inhibitory	NEUR	GABA	CBLN CHGA CHGB IGF NAMPT NPPC NUCB PRL SCG UBL proSAAS	0
Cluster127	COVAR	16354	-7.3217	-0.014832	3.7944	0.97316	Central White Matter Tracts and Ventricular Volume		127	Upper-layer intratelencephalic	NEUR	VGLUT1 VGLUT2	ADCYAP CBLN CCK CHGA CHGB NAMPT NUCB SCG UBL UCN VGF proSAAS	0	L2/3 IT
Cluster214	COVAR	16354	-9.7314	-0.015305	5.0419	0.97319	General White Matter Tract		214	Medium spiny neuron	NEUR	GABA	CBLN CCK CHGB NAMPT NUCB PDYN PENK SCG TAC UBL UCN VGF proSAAS	MSN-D1
Cluster185	COVAR	16354	-8.9318	-0.015746	4.6233	0.9733	Cortical Grey-White Intensities		185	Hippocampal CA1-3	NEUR	VGLUT1	CBLN CCK CHGB NAMPT NTS NUCB SCG UBL VGF proSAAS	0
Cluster373	COVAR	16354	-8.9365	-0.014326	4.6255	0.97331	Central White Matter Tracts and Ventricular Volume		373	Splatter	NEUR	VGLUT2	ADCYAP CART CBLN CCK CHGA CHGB NAMPT NMB NPB NUCB NXPH PTH SCG TAC UBL VGF proSAAS	0
Cluster349	COVAR	16354	-6.9159	-0.015557	3.5771	0.97339	Cortical Thickness		349	Splatter	NEUR	GLY	CHGA CHGB NAMPT NPPC NPY NUCB NXPH PNOC SCG SST TAC UBL VGF proSAAS	0
Cluster418	COVAR	16354	-7.8544	-0.015885	4.0559	0.97359	Cortical Grey-White Intensities		418	Splatter	NEUR	HDC VGLUT2	ADCYAP AVP CART CBLN CCK CHGA CHGB NAMPT NUCB NXPH SCG SST UBL VGF proSAAS	0
Cluster419	COVAR	16354	-9.5664	-0.012879	4.9346	0.97372	Resting_State_Unimodal-heteromodal		419	Amygdala excitatory	NEUR	VGLUT1 VGLUT2	ADCYAP CART CCK CHGA CHGB NAMPT NUCB NXPH SCG UBL VGF proSAAS	0
Cluster435	COVAR	16354	-6.421	-0.014454	3.3013	0.9741	Subcortical Intensity + Supraventricular White Matter		435	Midbrain-derived inhibitory	NEUR	GABA	CBLN CHGA CHGB IGF NAMPT NPPC NUCB NXPH SCG TAC UBL proSAAS	0
Cluster95	COVAR	16354	-7.7708	-0.015072	3.9951	0.97411	Basal Ganglia + Thalamus + Cerebellum		95	Deep-layer near-projecting	NEUR	VGLUT1	CCK CHGA CHGB GRP NAMPT NUCB NXPH UBL UCN VGF proSAAS	0	L5/6 NP
Cluster390	COVAR	16354	-10.605	-0.01448	5.444	0.97428	Cingulate		390	Splatter	NEUR	GABA	CBLN CCK CHGA CHGB NAMPT NMB NPB NPPC NUCB NXPH PNOC SCG SST UBL VGF proSAAS	0
Cluster387	COVAR	16354	-7.2844	-0.014018	3.7392	0.97429	Resting_State_Cortico - cerebellar		387	Splatter	NEUR	VGLUT2	ADCYAP CBLN CCK CHGA CHGB NAMPT NMB NPB NUCB NXPH PENK SCG UBL proSAAS	0
Cluster67	COVAR	16354	-2.3869	-0.013878	1.2246	0.97435	Resting_state_DMN+ Intra-network		67	Ependymal	CHRP EPEN	0	AGT NAMPT NTS NUCB UBL proSAAS	0
Cluster374	COVAR	16354	-9.5133	-0.015194	4.8766	0.97445	General White Matter Tract		374	Splatter	NEUR	VGLUT2	ADCYAP CALCB CBLN CCK CHGA CHGB NAMPT NMB NPB NUCB NXPH SCG UBL VGF proSAAS	0
Cluster414	COVAR	16354	-5.8649	-0.014226	3.0033	0.97457	Dorsal Stream Volume and Area		414	Splatter	NEUR	VGLUT2	ADCYAP CBLN CCK CHGA CHGB NAMPT NMB NPB NUCB NXPH PENK SCG SST TAC UBL VGF proSAAS	0
Cluster405	COVAR	16354	-10.092	-0.015242	5.1638	0.97466	Cortical Grey-White Intensities		405	Amygdala excitatory	NEUR	VGLUT1 VGLUT2	CBLN CCK CHGA CHGB NAMPT NUCB SCG TAC UBL VGF proSAAS	0
Cluster394	COVAR	16354	-8.4794	-0.015375	4.338	0.97468	Parietal_Lobe_Volume_and_Area		394	Splatter	NEUR	VGLUT2	ADCYAP CBLN CCK CHGA CHGB NAMPT NMB NPB NUCB NXPH SCG TAC UBL VGF proSAAS	0
Cluster326	COVAR	16354	-7.8377	-0.014897	4.0066	0.97477	Ventral Stream Volume and Area		326	Mammillary body	NEUR	VGLUT2	ADCYAP CHGA CHGB NAMPT NUCB NXPH SCG TAC TRH UBL VGF proSAAS	0
Cluster455	COVAR	16354	-7.361	-0.014601	3.7603	0.97485	Supraventricular Free Water (Isotropic Volume Fraction)		455	Thalamic excitatory	NEUR	VGLUT2	ADCYAP ADM CART CBLN CCK CHGA CHGB CRH GAL NAMPT NMU NUCB NXPH SCG UBL UCN VGF proSAAS	0
Cluster439	COVAR	16354	-8.4794	-0.01536	4.3311	0.97486	Central White Matter Tracts and Ventricular Volume		439	Midbrain-derived inhibitory	NEUR	GABA	CBLN CHGA CHGB IGF NAMPT NPPC NUCB NXPH SCG UBL proSAAS	0
Cluster385	COVAR	16354	-12.059	-0.016474	6.1589	0.97488	Cortical Grey-White Intensities		385	Splatter	NEUR	VGLUT2	ADCYAP CART CBLN CCK CHGA CHGB NAMPT NUCB NXPH PDYN SCG SST TAC UBL VGF proSAAS	0
Cluster300	COVAR	16354	-6.4254	-0.01509	3.28	0.97493	Central White Matter Tracts and Ventricular Volume		300	Cerebellar inhibitory	NEUR	GABA	CHGA CHGB NAMPT NUCB NXPH PTHLH SCG UBL VGF proSAAS	CB-PurkLayerInt
Cluster381	COVAR	16354	-6.7686	-0.014819	3.4503	0.97509	Supraventricular Free Water (Isotropic Volume Fraction)		381	Splatter	NEUR	GABA	CHGA CHGB NAMPT NUCB NXPH PENK PNOC SCG SST UBL VGF proSAAS	0
Cluster135	COVAR	16354	-7.5974	-0.015323	3.8712	0.97514	General White Matter Tract		135	Upper-layer intratelencephalic	NEUR	VGLUT1 VGLUT2	ADCYAP CBLN CCK CHGA CHGB GAL NAMPT NUCB NXPH SCG UBL VGF proSAAS	0
Cluster422	COVAR	16354	-12.062	-0.015349	6.1379	0.97529	Dorsal Stream Volume and Area		422	Splatter	NEUR	GABA	AVP CCK CHGA CHGB NAMPT NUCB NXPH SCG SST TAC UBL VGF proSAAS	0
Cluster377	COVAR	16354	-9.4407	-0.015508	4.8006	0.97537	Supraventricular Free Water (Isotropic Volume Fraction)		377	Splatter	NEUR	VGLUT2	ADCYAP AVP CBLN CHGA CHGB NAMPT NUCB NXPH SCG TRH UBL VGF proSAAS	0
Cluster426	COVAR	16354	-12.275	-0.015023	6.2243	0.97569	Supraventricular Free Water (Isotropic Volume Fraction)		426	Eccentric medium spiny neuron	NEUR	GABA	CCK CHGA CHGB NAMPT NUCB NXPH PENK SCG SST TAC UBL VGF proSAAS	MSN-D1
Cluster104	COVAR	16354	-6.1743	-0.013546	3.1304	0.97571	Resting_State_Visual+ Inter-hemispheric		104	Deep-layer corticothalamic and 6b	NEUR	VGLUT1	CCK CHGA CHGB NAMPT NUCB NXPH PDYN SCG UBL VGF proSAAS	0
Cluster174	COVAR	16354	-9.1643	-0.016062	4.6451	0.97574	Basal Ganglia + Thalamus + Cerebellum		174	Amygdala excitatory	NEUR	VGLUT1 VGLUT2	ADCYAP CBLN CCK CHGA CHGB GRP NAMPT NUCB SCG UBL UCN VGF proSAAS	0
Cluster235	COVAR	16354	-7.101	-0.015383	3.5983	0.97577	Occiptal Lobe Volume and Area		235	Splatter	NEUR	GABA	CBLN CCK CHGA CHGB CORT IGF NAMPT NPY NUCB NXPH PNOC SCG SST TAC UBL VGF proSAAS	INT-SST-CHODL
Cluster383	COVAR	16354	-7.4984	-0.014698	3.7949	0.97591	Central White Matter Tracts and Ventricular Volume		383	Splatter	NEUR	VGLUT2 VGLUT3	ADCYAP CBLN CCK CHGA CHGB NAMPT NUCB NXPH PTHLH SCG TAC UBL VGF proSAAS	0
Cluster338	COVAR	16354	-6.0473	-0.01563	3.0584	0.97598	General White Matter Tract		338	Splatter	NEUR	VGLUT2	CBLN CHGA CHGB NAMPT NUCB NXPH SCG UBL proSAAS	0
Cluster171	COVAR	16354	-6.9817	-0.015049	3.5302	0.97601	Occiptal Lobe Volume and Area		171	Amygdala excitatory	NEUR	VGLUT1 VGLUT2	ADCYAP CBLN CCK CHGA CHGB NAMPT NTS NUCB PDYN PTHLH SCG UBL UCN VGF proSAAS	0
Cluster358	COVAR	16354	-10.687	-0.01468	5.4035	0.97602	Cingulate		358	Splatter	NEUR	GABA	CBLN CCK CHGA CHGB NAMPT NMU NPPC NUCB NXPH PENK PNOC SCG TAC UBL VGF proSAAS	0
Cluster324	COVAR	16354	-7.3841	-0.0143	3.728	0.97618	Resting_state_Motor		324	Mammillary body	NEUR	VGLUT2	ADCYAP CBLN CHGA CHGB NAMPT NUCB NXPH SCG TAC TRH UBL VGF proSAAS	0
Cluster348	COVAR	16354	-6.5276	-0.017789	3.295	0.9762	Cortical Thickness		348	Splatter	NEUR	GLY	CHGA CHGB NAMPT NPPC NPY NUCB NXPH PENK PNOC SCG SST UBL VGF proSAAS	0
Cluster141	COVAR	16354	-10.245	-0.014837	5.1698	0.97623	Ventral Stream Volume and Area		141	Deep-layer intratelencephalic	NEUR	VGLUT1 VGLUT2	CCK CHGA CHGB NAMPT NUCB PDYN SCG UBL VGF proSAAS	0	L4 IT
Cluster322	COVAR	16354	-5.4969	-0.015289	2.7715	0.97633	Cortical Thickness		322	Lower rhombic lip	NEUR	VGLUT1 VGLUT2	ADCYAP AGT CALCB CART CBLN CHGA CHGB CRH IGF NAMPT NUCB NXPH SCG UBL VGF proSAAS	0
Cluster117	COVAR	16354	-7.7846	-0.015807	3.9246	0.97634	Subcortical Intensity + Supraventricular White Matter		117	Miscellaneous	NEUR	VGLUT1	ADCYAP CBLN CCK CHGA CHGB NAMPT NUCB SCG UBL UCN VGF proSAAS	L5-ET VonEcon
Cluster366	COVAR	16354	-9.069	-0.015675	4.5717	0.97635	White Matter Connectivitiy		366	Splatter	NEUR	VGLUT2	ADCYAP CBLN CCK CHGA CHGB NAMPT NUCB NXPH SCG TAC UBL VGF proSAAS	0
Cluster159	COVAR	16354	-9.8688	-0.015324	4.9715	0.97642	Supraventricular Free Water (Isotropic Volume Fraction)		159	Amygdala excitatory	NEUR	VGLUT1 VGLUT2	ADCYAP CBLN CCK CHGA CHGB NAMPT NUCB SCG UBL UCN VGF proSAAS	0
Cluster329	COVAR	16354	-9.6623	-0.014755	4.863	0.97652	Resting_state_DMN+ Intra-network		329	Mammillary body	NEUR	HDC VGLUT2	ADCYAP CBLN CHGA CHGB IGF NAMPT NUCB NXPH SCG TAC UBL proSAAS	0
Cluster321	COVAR	16354	-7.5338	-0.014952	3.7914	0.97653	Central White Matter Tracts and Ventricular Volume		321	Lower rhombic lip	NEUR	VGLUT1 VGLUT2	ADCYAP CBLN CHGA CHGB IGF NAMPT NUCB NXPH SCG UBL VGF proSAAS	0
Cluster431	COVAR	16354	-5.7584	-0.016028	2.8951	0.97664	Cortical Grey-White Intensities		431	Splatter	NEUR	HDC VGLUT2	CART CBLN CHGA CHGB KISS NAMPT NPPC NUCB NXPH PENK POMC SCG TAC UBL VGF proSAAS	0
Cluster119	COVAR	16354	-6.867	-0.016024	3.4515	0.97667	Dorsal Stream Volume and Area		119	Hippocampal CA1-3	NEUR	VGLUT1	ADCYAP CHGA CHGB NAMPT NTS NUCB NXPH PYY SCG UBL UCN VGF proSAAS	0
Cluster341	COVAR	16354	-7.1038	-0.015334	3.5703	0.97668	Occiptal Lobe Volume and Area		341	Splatter	NEUR	VGLUT2	CBLN CHGA CHGB NAMPT NUCB SCG UBL UCN proSAAS	0
Cluster183	COVAR	16354	-8.0688	-0.014995	4.0543	0.9767	Central White Matter Tracts and Ventricular Volume		183	Hippocampal CA1-3	NEUR	VGLUT1	CBLN CCK CHGA CHGB EDN NAMPT NUCB SCG UBL UCN VGF proSAAS	0
Cluster399	COVAR	16354	-4.7434	-0.015342	2.3832	0.97671	Occiptal Lobe Volume and Area		399	Splatter	NEUR	VGLUT2	ADCYAP CART CHGA CHGB GAL NAMPT NPFF NUCB NXPH SCG TAC TRH UBL VGF proSAAS	0
Cluster385	COVAR	16354	-11.13	-0.015205	5.5885	0.97678	Ventral Stream Volume and Area		385	Splatter	NEUR	VGLUT2	ADCYAP CART CBLN CCK CHGA CHGB NAMPT NUCB NXPH PDYN SCG SST TAC UBL VGF proSAAS	0
Cluster161	COVAR	16354	-8.0838	-0.014295	4.0545	0.9769	Cerebellar Peduncle		161	Amygdala excitatory	NEUR	VGLUT1 VGLUT2	CBLN CCK CHGB GRP NAMPT NUCB NXPH PDYN SCG UBL UCN VGF proSAAS	0
Cluster175	COVAR	16354	-9.0707	-0.015876	4.5448	0.97701	Subcortical Intensity + Supraventricular White Matter		175	Amygdala excitatory	NEUR	VGLUT1 VGLUT2	ADCYAP CART CBLN CCK CHGA CHGB GRP NAMPT NTS NUCB PDYN SCG UBL UCN VGF proSAAS	0	L2/3 IT
Cluster460	COVAR	16354	-3.0584	-0.018762	1.5323	0.97702	Ventral Stream Volume and Area		460	Thalamic excitatory	NEUR	VGLUT2	ADCYAP ADM CBLN CCK CHGA CHGB GAL NAMPT NMU NUCB NXPH SCG UBL VGF proSAAS	0
Cluster336	COVAR	16354	-6.2199	-0.016282	3.1149	0.97707	White Matter Connectivitiy		336	Splatter	NEUR	VGLUT2 VGLUT3	AGT CBLN CCK CHGA CHGB GAL NAMPT NPPC NTS NUCB NXPH POMC SCG SST UBL proSAAS	0
