## Supplementary Table 5 for "A Pleiotropic Map of Brain Imaging Genetics Reveals Biologically Distinct Latent Endophenotypes" (part 3 of 3)

### Sheet: Supplementary_Table 5 (continued)
VARIABLE	TYPE	NGENES	BETA	BETA_STD	SE	P	cluster_name	independent_cluster	Cell_type	Supercluster	Class auto-annotation	Neurotransmitter auto-annotation	Neuropeptide auto-annotation	Subtype auto-annotation	Transferred MTG Label
Cluster189	COVAR	16354	-7.1995	-0.015816	3.6052	0.97708	Cortical Grey-White Intensities		189	Hippocampal CA1-3	NEUR	VGLUT1	CART CBLN CCK CHGA CHGB NAMPT NUCB SCG UBL UCN VGF proSAAS	0
Cluster187	COVAR	16354	-9.2075	-0.014842	4.6089	0.97712	Central White Matter Tracts and Ventricular Volume		187	Hippocampal CA1-3	NEUR	VGLUT1	CBLN CCK CHGA CHGB NAMPT NTS NUCB SCG UBL UCN VGF proSAAS	0
Cluster344	COVAR	16354	-7.5092	-0.015553	3.7584	0.97713	Limbic Volumes		344	Splatter	CHRP NEUR	VGLUT2	ADCYAP CBLN CHGA CHGB NAMPT NPFF NPPC NUCB NXPH SCG SST UBL proSAAS	0
Cluster62	COVAR	16354	-3.8692	-0.01512	1.9333	0.97731	Resting State fMRI		62	Astrocyte	ASTRO	0	ADM AGT proSAAS	0	Astro
Cluster369	COVAR	16354	-10.413	-0.014449	5.2021	0.97733	Long Tracts		369	Splatter	NEUR	VGLUT2	CBLN CCK CHGA CHGB NAMPT NTS NUCB NXPH SCG TAC UBL VGF proSAAS	0
Cluster174	COVAR	16354	-9.1309	-0.016003	4.5618	0.97733	Subcortical Intensity + Supraventricular White Matter		174	Amygdala excitatory	NEUR	VGLUT1 VGLUT2	ADCYAP CBLN CCK CHGA CHGB GRP NAMPT NUCB SCG UBL UCN VGF proSAAS	0
Cluster337	COVAR	16354	-5.7833	-0.01492	2.8887	0.97735	Occiptal Lobe Volume and Area		337	Splatter	NEUR	GABA	CALCB CHGA CHGB IGF NAMPT NPPC NUCB NXPH PNOC POMC PYY SCG UBL VGF proSAAS	0
Cluster256	COVAR	16354	-10.427	-0.0157	5.2021	0.97747	Subcortical Intensity + Supraventricular White Matter		256	MGE interneuron	NEUR	GABA VGLUT3	CCK CHGA CHGB IGF NAMPT NPPC NUCB NXPH SCG TAC UBL VGF proSAAS	INT-PVALB	Pvalb
Cluster152	COVAR	16354	-6.7436	-0.016151	3.3625	0.97754	Cortical Grey-White Intensities		152	Deep-layer intratelencephalic	NEUR	VGLUT1 VGLUT2 VGLUT3	CBLN CCK CHGA CHGB NAMPT NUCB PYY SCG UBL UCN VGF proSAAS	0	L6 IT Car3
Cluster221	COVAR	16354	-8.0569	-0.014917	4.0165	0.97756	Ventral Stream Volume and Area		221	Medium spiny neuron	NEUR	GABA	CHGA CHGB NAMPT NUCB PENK SCG TAC UBL VGF proSAAS	MSN-D2
Cluster317	COVAR	16354	-6.2311	-0.015126	3.1031	0.97767	Resting_state_Motor		317	Lower rhombic lip	NEUR	VGLUT1 VGLUT2	ADCYAP CALCB CBLN CHGA CHGB IGF NAMPT NUCB NXPH SCG UBL VGF proSAAS	0
Cluster373	COVAR	16354	-9.3009	-0.01491	4.6299	0.97772	Supraventricular OD		373	Splatter	NEUR	VGLUT2	ADCYAP CART CBLN CCK CHGA CHGB NAMPT NMB NPB NUCB NXPH PTH SCG TAC UBL VGF proSAAS	0
Cluster343	COVAR	16354	-5.4426	-0.015493	2.7068	0.97781	Occiptal Lobe Volume and Area		343	Splatter	NEUR	VGLUT2	CBLN CHGA CHGB NAMPT NPPC NTS NUCB SCG SST TRH UBL proSAAS	0
Cluster387	COVAR	16354	-8.204	-0.015788	4.0804	0.97781	Parietal_Lobe_Volume_and_Area		387	Splatter	NEUR	VGLUT2	ADCYAP CBLN CCK CHGA CHGB NAMPT NMB NPB NUCB NXPH PENK SCG UBL proSAAS	0
Cluster409	COVAR	16354	-5.5572	-0.015499	2.7638	0.97781	Central White Matter Tracts and Ventricular Volume		409	Splatter	NEUR	GABA	CALCB CBLN CHGA CHGB NAMPT NUCB NXPH SCG SST TAC TRH UBL proSAAS	0
Cluster159	COVAR	16354	-9.9109	-0.015389	4.9288	0.97782	Central White Matter Tracts and Ventricular Volume		159	Amygdala excitatory	NEUR	VGLUT1 VGLUT2	ADCYAP CBLN CCK CHGA CHGB NAMPT NUCB SCG UBL UCN VGF proSAAS	0
Cluster436	COVAR	16354	-9.28	-0.015624	4.6112	0.97791	Central White Matter Tracts and Ventricular Volume		436	Midbrain-derived inhibitory	NEUR	GABA	CBLN CHGA CHGB IGF NAMPT NPPC NUCB NXPH SCG UBL VGF proSAAS	0
Cluster347	COVAR	16354	-8.0065	-0.015918	3.9734	0.97804	Ventral Stream Volume and Area		347	Splatter	NEUR	GLY	CCK CHGA CHGB NAMPT NPPC NUCB NXPH PDYN PNOC SCG SST UBL proSAAS	0
Cluster322	COVAR	16354	-6.0379	-0.016794	2.9949	0.97809	Cortical Grey-White Intensities		322	Lower rhombic lip	NEUR	VGLUT1 VGLUT2	ADCYAP AGT CALCB CART CBLN CHGA CHGB CRH IGF NAMPT NUCB NXPH SCG UBL VGF proSAAS	0
Cluster416	COVAR	16354	-9.0893	-0.01664	4.5052	0.97817	Supraventricular OD		416	Splatter	NEUR	GABA	AVP CHGA CHGB GAL NAMPT NTS NUCB NXPH PENK PNOC SCG UBL VGF proSAAS	0
Cluster45	COVAR	16354	-3.6984	-0.013753	1.8319	0.97824	Resting_State_Unimodal-heteromodal		45	Oligodendrocyte	OLIGO	0	0	0	Oligo
Cluster182	COVAR	16354	-7.4073	-0.01625	3.6636	0.9784	Cortical Grey-White Intensities		182	Hippocampal CA1-3	NEUR	VGLUT1	CART CBLN CCK CHGA CHGB EDN NAMPT NUCB SCG UBL UCN VGF proSAAS	0
Cluster434	COVAR	16354	-9.2748	-0.016046	4.5853	0.97844	Subcortical Intensity + Supraventricular White Matter		434	Midbrain-derived inhibitory	NEUR	GABA	CBLN CHGA CHGB IGF NAMPT NPPC NUCB NXPH SCG UBL VGF proSAAS	0
Cluster424	COVAR	16354	-10.95	-0.014635	5.4094	0.97852	Resting_state_DMN+ Intra-network		424	Splatter	NEUR	GABA	AVP CBLN CCK CHGA CHGB NAMPT NUCB NXPH PNOC SCG SST TAC UBL VGF proSAAS	0
Cluster343	COVAR	16354	-5.2382	-0.014911	2.5864	0.97857	Cerebellar Peduncle		343	Splatter	NEUR	VGLUT2	CBLN CHGA CHGB NAMPT NPPC NTS NUCB SCG SST TRH UBL proSAAS	0
Cluster164	COVAR	16354	-7.1242	-0.013735	3.5143	0.97867	Resting_State_Unimodal-heteromodal		164	Miscellaneous	NEUR	VGLUT1 VGLUT2	ADCYAP CART CBLN CCK CHGA CHGB IGF NAMPT NUCB NXPH UBL VGF proSAAS	0
Cluster354	COVAR	16354	-10.448	-0.01418	5.1468	0.97882	Resting_state_Motor		354	Splatter	NEUR	GABA	CBLN CHGA CHGB IGF NAMPT NMU NPPC NPY NUCB NXPH PNOC SCG TAC UBL UCN VGF proSAAS	0
Cluster44	COVAR	16354	-4.0647	-0.013849	2.0019	0.97883	Resting_State_Unimodal-heteromodal		44	Oligodendrocyte	OLIGO	0	UBL	0	Oligo
Cluster173	COVAR	16354	-6.7636	-0.014121	3.3262	0.97899	Resting_State_Cortico - cerebellar		173	Amygdala excitatory	NEUR	VGLUT1 VGLUT2	ADCYAP CART CBLN CCK CHGA CHGB IGF NAMPT NUCB PDYN PYY SCG UBL UCN VGF proSAAS	0
Cluster214	COVAR	16354	-10.338	-0.01626	5.0836	0.97899	White Matter Connectivitiy		214	Medium spiny neuron	NEUR	GABA	CBLN CCK CHGB NAMPT NUCB PDYN PENK SCG TAC UBL UCN VGF proSAAS	MSN-D1
Cluster100	COVAR	16354	-7.9787	-0.016911	3.9234	0.979	Central White Matter Tracts and Ventricular Volume		100	Deep-layer corticothalamic and 6b	NEUR	VGLUT1	CBLN CCK CHGA CHGB NAMPT NUCB NXPH SCG UBL VGF proSAAS	0
Cluster444	COVAR	16354	-7.9117	-0.015537	3.8831	0.97919	Parietal_Lobe_Volume_and_Area		444	Midbrain-derived inhibitory	NEUR	GABA	CBLN CHGA CHGB IGF NAMPT NPPC NUCB NXPH PRL SCG UBL VGF proSAAS	0
Cluster367	COVAR	16354	-11.859	-0.014947	5.8189	0.97921	Ventral Stream Volume and Area		367	Splatter	NEUR	VGLUT2	ADCYAP CBLN CCK CHGA CHGB NAMPT NUCB NXPH SCG TAC UBL VGF proSAAS	0
Cluster219	COVAR	16354	-8.4614	-0.014414	4.1481	0.97931	Ventral Stream Volume and Area		219	Medium spiny neuron	NEUR	GABA	CHGA CHGB NAMPT NUCB NXPH PDYN PENK SCG TAC UBL VGF VIP proSAAS	MSN-D1
Cluster184	COVAR	16354	-5.7313	-0.014925	2.8062	0.97943	Central White Matter Tracts and Ventricular Volume		184	Hippocampal CA1-3	NEUR	VGLUT1	CBLN CCK CHGA CHGB EDN NAMPT NUCB SCG UBL UCN VGF proSAAS	0
Cluster126	COVAR	16354	-7.6705	-0.016975	3.7548	0.97946	Subcortical Intensity + Supraventricular White Matter		126	Upper-layer intratelencephalic	NEUR	VGLUT1 VGLUT2	ADCYAP CBLN CCK CHGA CHGB GRP NAMPT NUCB SCG UBL UCN VGF proSAAS	0	L2/3 IT
Cluster32	COVAR	16354	-5.3808	-0.015565	2.6269	0.97973	Central White Matter Tracts and Ventricular Volume		32	Oligodendrocyte precursor	OPC	0	NUCB NXPH SCG proSAAS	0	OPC
Cluster189	COVAR	16354	-6.6665	-0.014645	3.2539	0.97975	Cerebellar Peduncle		189	Hippocampal CA1-3	NEUR	VGLUT1	CART CBLN CCK CHGA CHGB NAMPT NUCB SCG UBL UCN VGF proSAAS	0
Cluster421	COVAR	16354	-9.7016	-0.015368	4.7322	0.97981	Resting_state_DMN+ Intra-network		421	Splatter	NEUR	GABA	AVP CBLN CHGA CHGB NAMPT NTS NUCB NXPH OXT PNOC SCG TAC UBL VGF proSAAS	0
Cluster212	COVAR	16354	-8.6687	-0.016096	4.2278	0.97983	Basal Ganglia + Thalamus + Cerebellum		212	Medium spiny neuron	NEUR	GABA	CHGB NAMPT NUCB PENK SCG TAC UBL UCN VGF proSAAS	MSN-D2
Cluster420	COVAR	16354	-9.2079	-0.014749	4.4908	0.97983	Ventral Stream Volume and Area		420	Splatter	NEUR	VGLUT2	ADCYAP AVP CART CBLN CCK CHGA CHGB NAMPT NUCB NXPH SCG TAC TRH UBL VGF proSAAS	0
Cluster372	COVAR	16354	-9.7314	-0.015349	4.7446	0.97986	Cortical Thickness		372	Thalamic excitatory	NEUR	VGLUT2	ADCYAP CALCB CART CBLN CCK CHGA CHGB CRH IGF NAMPT NMB NPB NUCB NXPH PTHLH SCG UBL VGF proSAAS	0
Cluster393	COVAR	16354	-11.873	-0.0162	5.7733	0.98012	Supraventricular Free Water (Isotropic Volume Fraction)		393	Splatter	NEUR	GABA	CBLN CHGA CHGB IGF NAMPT NMU NUCB NXPH PNOC SCG SST UBL VGF proSAAS	0
Cluster414	COVAR	16354	-6.2198	-0.015087	3.0235	0.98015	Parietal_Lobe_Volume_and_Area		414	Splatter	NEUR	VGLUT2	ADCYAP CBLN CCK CHGA CHGB NAMPT NMB NPB NUCB NXPH PENK SCG SST TAC UBL VGF proSAAS	0
Cluster204	COVAR	16354	-8.4298	-0.016352	4.0977	0.98016	Basal Ganglia + Thalamus + Cerebellum		204	Hippocampal dentate gyrus	NEUR	VGLUT1	CBLN CCK CHGB GRP NAMPT NUCB SCG UBL proSAAS	DG-GRAN
Cluster208	COVAR	16354	-8.8041	-0.015531	4.2778	0.9802	Ventral Stream Volume and Area		208	Medium spiny neuron	NEUR	GABA	CHGB NAMPT NUCB PENK SCG TAC UBL UCN VGF proSAAS	MSN-D2
Cluster362	COVAR	16354	-10.282	-0.016184	4.9934	0.98025	Occiptal Lobe Volume and Area		362	Splatter	NEUR	GABA	CHGA CHGB NAMPT NMU NUCB NXPH PNOC SCG TAC UBL VGF proSAAS	0
Cluster366	COVAR	16354	-9.1542	-0.015822	4.438	0.98042	Limbic Volumes		366	Splatter	NEUR	VGLUT2	ADCYAP CBLN CCK CHGA CHGB NAMPT NUCB NXPH SCG TAC UBL VGF proSAAS	0
Cluster126	COVAR	16354	-7.7367	-0.017121	3.7459	0.98055	Central White Matter Tracts and Ventricular Volume		126	Upper-layer intratelencephalic	NEUR	VGLUT1 VGLUT2	ADCYAP CBLN CCK CHGA CHGB GRP NAMPT NUCB SCG UBL UCN VGF proSAAS	0	L2/3 IT
Cluster157	COVAR	16354	-8.3557	-0.015795	4.0453	0.98056	Central White Matter Tracts and Ventricular Volume		157	Amygdala excitatory	NEUR	VGLUT1 VGLUT2	CBLN CCK CHGB NAMPT NUCB UBL VGF proSAAS	0
Cluster225	COVAR	16354	-9.9578	-0.015625	4.8125	0.98073	Ventral Stream Volume and Area		225	Eccentric medium spiny neuron	NEUR	GABA	CHGB NAMPT NUCB PDYN PENK SCG TAC UBL VGF proSAAS	MSN-D1 MSN-ECC
Cluster117	COVAR	16354	-7.9559	-0.016155	3.8443	0.98074	Orbital Frontal		117	Miscellaneous	NEUR	VGLUT1	ADCYAP CBLN CCK CHGA CHGB NAMPT NUCB SCG UBL UCN VGF proSAAS	L5-ET VonEcon
Cluster377	COVAR	16354	-9.4694	-0.015556	4.5758	0.98074	Resting_state_DMN+ Intra-network		377	Splatter	NEUR	VGLUT2	ADCYAP AVP CBLN CHGA CHGB NAMPT NUCB NXPH SCG TRH UBL VGF proSAAS	0
Cluster161	COVAR	16354	-8.7127	-0.015407	4.2098	0.98075	Subcortical Intensity + Supraventricular White Matter		161	Amygdala excitatory	NEUR	VGLUT1 VGLUT2	CBLN CCK CHGB GRP NAMPT NUCB NXPH PDYN SCG UBL UCN VGF proSAAS	0
Cluster12	COVAR	16354	-1.7853	-0.01522	0.86256	0.98075	Basal Ganglia + Thalamus + Cerebellum		12	Microglia	MAC	0	IGF	0	Micro-PVM
Cluster340	COVAR	16354	-6.862	-0.015991	3.3149	0.98077	Ventral Stream Volume and Area		340	Splatter	NEUR	VGLUT2	CBLN CCK CHGA CHGB IGF NAMPT NUCB NXPH SCG UBL VGF proSAAS	0
Cluster410	COVAR	16354	-6.91	-0.015686	3.3379	0.98077	Parietal_Lobe_Volume_and_Area		410	Splatter	NEUR	VGLUT2	AVP CART CBLN CHGA CHGB CRH HCRT NAMPT NMB NPB NUCB OXT PENK SCG SST TRH UBL VGF proSAAS	0
Cluster113	COVAR	16354	-6.2381	-0.016644	3.013	0.98078	Cortical Thickness		113	Miscellaneous	NEUR	VGLUT1	ADCYAP CBLN CCK CHGA CHGB NAMPT NUCB UBL UCN VGF proSAAS	L5-ET
Cluster364	COVAR	16354	-9.5189	-0.016232	4.5974	0.98079	Cortical Grey-White Intensities		364	Splatter	NEUR	VGLUT2	ADCYAP CBLN CHGA CHGB NAMPT NUCB NXPH SCG TAC UBL VGF proSAAS	0
Cluster383	COVAR	16354	-7.9448	-0.015574	3.8341	0.98087	Occiptal Lobe Volume and Area		383	Splatter	NEUR	VGLUT2 VGLUT3	ADCYAP CBLN CCK CHGA CHGB NAMPT NUCB NXPH PTHLH SCG TAC UBL VGF proSAAS	0
Cluster172	COVAR	16354	-9.3462	-0.015677	4.5057	0.98096	Cerebellar Peduncle		172	Amygdala excitatory	NEUR	VGLUT1 VGLUT2	ADCYAP AVP CART CBLN CCK CHGA CHGB NAMPT NUCB PTHLH SCG UBL VGF proSAAS	0
Cluster184	COVAR	16354	-5.7576	-0.014993	2.7737	0.98103	Temporal Lobe Volume and Area		184	Hippocampal CA1-3	NEUR	VGLUT1	CBLN CCK CHGA CHGB EDN NAMPT NUCB SCG UBL UCN VGF proSAAS	0
Cluster113	COVAR	16354	-6.3151	-0.016849	3.0424	0.98103	Limbic Volumes		113	Miscellaneous	NEUR	VGLUT1	ADCYAP CBLN CCK CHGA CHGB NAMPT NUCB UBL UCN VGF proSAAS	L5-ET
Cluster169	COVAR	16354	-10.194	-0.016109	4.9073	0.9811	Subcortical Intensity + Supraventricular White Matter		169	Hippocampal CA1-3	NEUR	VGLUT1	CBLN CCK CHGB NAMPT NUCB SCG UBL UCN VGF proSAAS	0
Cluster336	COVAR	16354	-6.7222	-0.017597	3.236	0.9811	Cortical Grey-White Intensities		336	Splatter	NEUR	VGLUT2 VGLUT3	AGT CBLN CCK CHGA CHGB GAL NAMPT NPPC NTS NUCB NXPH POMC SCG SST UBL proSAAS	0
Cluster116	COVAR	16354	-8.8832	-0.01643	4.275	0.98113	Subcortical Intensity + Supraventricular White Matter		116	Miscellaneous	NEUR	VGLUT1	CBLN CCK CHGA CHGB NAMPT NUCB SCG UBL UCN VGF proSAAS	0
Cluster276	COVAR	16354	-10.343	-0.01645	4.9641	0.98139	Supraventricular Free Water (Isotropic Volume Fraction)		276	CGE interneuron	NEUR	GABA VGLUT3	CCK CHGA CHGB GRP IGF NAMPT NPY NUCB NXPH PNOC SCG SST UBL VGF VIP proSAAS	INT-VIP
Cluster435	COVAR	16354	-6.9095	-0.015554	3.3118	0.98152	Parietal_Lobe_Volume_and_Area		435	Midbrain-derived inhibitory	NEUR	GABA	CBLN CHGA CHGB IGF NAMPT NPPC NUCB NXPH SCG TAC UBL proSAAS	0
Cluster174	COVAR	16354	-10.168	-0.017821	4.8677	0.98163	Cortical Grey-White Intensities		174	Amygdala excitatory	NEUR	VGLUT1 VGLUT2	ADCYAP CBLN CCK CHGA CHGB GRP NAMPT NUCB SCG UBL UCN VGF proSAAS	0
Cluster337	COVAR	16354	-5.995	-0.015467	2.8659	0.98176	Subcortical Intensity + Supraventricular White Matter		337	Splatter	NEUR	GABA	CALCB CHGA CHGB IGF NAMPT NPPC NUCB NXPH PNOC POMC PYY SCG UBL VGF proSAAS	0
Cluster434	COVAR	16354	-9.6228	-0.016648	4.5999	0.98177	Parietal_Lobe_Volume_and_Area		434	Midbrain-derived inhibitory	NEUR	GABA	CBLN CHGA CHGB IGF NAMPT NPPC NUCB NXPH SCG UBL VGF proSAAS	0
Cluster392	COVAR	16354	-11.114	-0.016372	5.3105	0.98181	Supraventricular Free Water (Isotropic Volume Fraction)		392	Splatter	NEUR	GABA	CHGA CHGB IGF NAMPT NUCB NXPH PENK SCG SST UBL UCN VGF proSAAS	0
Cluster442	COVAR	16354	-9.8335	-0.016621	4.697	0.98184	Central White Matter Tracts and Ventricular Volume		442	Midbrain-derived inhibitory	NEUR	GABA	CBLN CHGA CHGB IGF NAMPT NPPC NUCB NXPH PRL SCG UBL proSAAS	0
Cluster444	COVAR	16354	-8.0096	-0.015729	3.8221	0.98193	Cortical Thickness		444	Midbrain-derived inhibitory	NEUR	GABA	CBLN CHGA CHGB IGF NAMPT NPPC NUCB NXPH PRL SCG UBL VGF proSAAS	0
Cluster159	COVAR	16354	-11.052	-0.017161	5.2719	0.98197	Cortical Grey-White Intensities		159	Amygdala excitatory	NEUR	VGLUT1 VGLUT2	ADCYAP CBLN CCK CHGA CHGB NAMPT NUCB SCG UBL UCN VGF proSAAS	0
Cluster207	COVAR	16354	-9.3457	-0.016827	4.453	0.98207	General White Matter Tract		207	Medium spiny neuron	NEUR	GABA	CHGB NAMPT NUCB PENK SCG TAC UBL UCN VGF proSAAS	MSN-D2
Cluster187	COVAR	16354	-9.6957	-0.015629	4.6198	0.98207	Subcortical Intensity + Supraventricular White Matter		187	Hippocampal CA1-3	NEUR	VGLUT1	CBLN CCK CHGA CHGB NAMPT NTS NUCB SCG UBL UCN VGF proSAAS	0
Cluster221	COVAR	16354	-9.3094	-0.017236	4.4263	0.98227	Cortical Grey-White Intensities		221	Medium spiny neuron	NEUR	GABA	CHGA CHGB NAMPT NUCB PENK SCG TAC UBL VGF proSAAS	MSN-D2
Cluster337	COVAR	16354	-6.0236	-0.015541	2.8558	0.98253	Dorsal Stream Volume and Area		337	Splatter	NEUR	GABA	CALCB CHGA CHGB IGF NAMPT NPPC NUCB NXPH PNOC POMC PYY SCG UBL VGF proSAAS	0
Cluster416	COVAR	16354	-9.4011	-0.017211	4.455	0.98257	Cortical Thickness		416	Splatter	NEUR	GABA	AVP CHGA CHGB GAL NAMPT NTS NUCB NXPH PENK PNOC SCG UBL VGF proSAAS	0
Cluster113	COVAR	16354	-6.6168	-0.017654	3.134	0.98262	White Matter Connectivitiy		113	Miscellaneous	NEUR	VGLUT1	ADCYAP CBLN CCK CHGA CHGB NAMPT NUCB UBL UCN VGF proSAAS	L5-ET
Cluster435	COVAR	16354	-6.9553	-0.015657	3.2933	0.98264	Central White Matter Tracts and Ventricular Volume		435	Midbrain-derived inhibitory	NEUR	GABA	CBLN CHGA CHGB IGF NAMPT NPPC NUCB NXPH SCG TAC UBL proSAAS	0
Cluster159	COVAR	16354	-9.5871	-0.014887	4.5318	0.9828	Resting_state_Motor		159	Amygdala excitatory	NEUR	VGLUT1 VGLUT2	ADCYAP CBLN CCK CHGA CHGB NAMPT NUCB SCG UBL UCN VGF proSAAS	0
Cluster183	COVAR	16354	-8.6752	-0.016122	4.0962	0.9829	Occiptal Lobe Volume and Area		183	Hippocampal CA1-3	NEUR	VGLUT1	CBLN CCK CHGA CHGB EDN NAMPT NUCB SCG UBL UCN VGF proSAAS	0
Cluster160	COVAR	16354	-10.051	-0.016805	4.7434	0.98294	Cortical Grey-White Intensities		160	Amygdala excitatory	NEUR	VGLUT1 VGLUT2	CBLN CCK CHGA CHGB NAMPT NUCB UBL UCN VGF proSAAS	0
Cluster183	COVAR	16354	-8.2932	-0.015412	3.914	0.98294	Cerebellar Peduncle		183	Hippocampal CA1-3	NEUR	VGLUT1	CBLN CCK CHGA CHGB EDN NAMPT NUCB SCG UBL UCN VGF proSAAS	0
Cluster334	COVAR	16354	-4.5493	-0.01497	2.1468	0.98295	Long Tracts		334	Splatter	NEUR	CHOL VGLUT1 VGLUT2	ADCYAP CART CBLN CCK CHGB CRH NAMPT NMU NUCB NXPH SCG TAC UBL VGF proSAAS	0
Cluster385	COVAR	16354	-12.31	-0.016816	5.8078	0.98297	Supraventricular Free Water (Isotropic Volume Fraction)		385	Splatter	NEUR	VGLUT2	ADCYAP CART CBLN CCK CHGA CHGB NAMPT NUCB NXPH PDYN SCG SST TAC UBL VGF proSAAS	0
Cluster411	COVAR	16354	-6.6818	-0.016271	3.1519	0.98298	Supraventricular Free Water (Isotropic Volume Fraction)		411	Splatter	NEUR	VGLUT2	AVP CBLN CCK CHGA CHGB GRP NAMPT NPY NUCB NXPH PDYN SCG UBL VGF proSAAS	0
Cluster206	COVAR	16354	-7.774	-0.015844	3.6585	0.98319	Ventral Stream Volume and Area		206	Medium spiny neuron	NEUR	0	CCK CHGB NUCB PDYN SCG TAC UBL UCN VGF proSAAS	0
Cluster358	COVAR	16354	-12.047	-0.016548	5.6658	0.98325	Supraventricular Free Water (Isotropic Volume Fraction)		358	Splatter	NEUR	GABA	CBLN CCK CHGA CHGB NAMPT NMU NPPC NUCB NXPH PENK PNOC SCG TAC UBL VGF proSAAS	0
Cluster320	COVAR	16354	-6.8597	-0.015986	3.2194	0.98344	Resting_State_Cortico - cerebellar		320	Lower rhombic lip	NEUR	VGLUT1 VGLUT2	ADCYAP CBLN CHGA CHGB IGF NAMPT NUCB NXPH SCG UBL VGF proSAAS	0
Cluster210	COVAR	16354	-8.9148	-0.016816	4.1833	0.98345	General White Matter Tract		210	Medium spiny neuron	NEUR	GABA	CHGB NAMPT NUCB PENK SCG TAC UBL UCN VGF proSAAS	MSN-D1
Cluster47	COVAR	16354	-4.4784	-0.014478	2.0994	0.98353	Resting_State_Unimodal-heteromodal		47	Oligodendrocyte	OLIGO	0	0	0	Oligo
Cluster190	COVAR	16354	-6.5486	-0.016905	3.0684	0.98358	Cortical Grey-White Intensities		190	Hippocampal CA4	NEUR	VGLUT1	CALCB CART CBLN CCK CHGA CHGB GNRH GRP NAMPT NPPC NUCB PYY SCG UBL UCN VGF proSAAS	0
Cluster110	COVAR	16354	-9.3476	-0.016529	4.3796	0.98358	Central White Matter Tracts and Ventricular Volume		110	Deep-layer corticothalamic and 6b	NEUR	VGLUT1	CBLN CCK CHGA CHGB NAMPT NPY NUCB SCG UBL proSAAS	0	L6 CT
Cluster153	COVAR	16354	-8.7015	-0.016093	4.0754	0.98362	Central White Matter Tracts and Ventricular Volume		153	Amygdala excitatory	NEUR	VGLUT1 VGLUT2	CBLN CCK CHGB NAMPT NUCB UBL VGF proSAAS	0
Cluster120	COVAR	16354	-11.98	-0.016801	5.6086	0.98365	Central White Matter Tracts and Ventricular Volume		120	Upper-layer intratelencephalic	NEUR	VGLUT1 VGLUT2	CBLN CCK CHGA CHGB NAMPT NUCB SCG UBL UCN VGF proSAAS	0	L2/3 IT
Cluster41	COVAR	16354	-5.9984	-0.014737	2.8022	0.98384	Resting_State_Unimodal-heteromodal		41	Committed oligodendrocyte precursor	OLIGO	0	0	0
Cluster459	COVAR	16354	-9.382	-0.016604	4.3817	0.98386	Basal Ganglia + Thalamus + Cerebellum		459	Thalamic excitatory	NEUR	VGLUT2	ADCYAP CBLN CCK CHGA CHGB NAMPT NMU NTS NUCB NXPH PTHLH SCG UBL VGF proSAAS	0
Cluster318	COVAR	16354	-7.2703	-0.015602	3.3919	0.98395	Resting State fMRI		318	Lower rhombic lip	NEUR	VGLUT1 VGLUT2	ADCYAP CBLN CHGA CHGB IGF NAMPT NUCB NXPH SCG UBL VGF proSAAS	0
Cluster376	COVAR	16354	-10.72	-0.016418	4.994	0.98408	Supraventricular OD		376	Splatter	NEUR	VGLUT2	ADCYAP AVP CBLN CCK CHGA CHGB NAMPT NUCB NXPH SCG TAC TRH UBL VGF proSAAS	0
Cluster141	COVAR	16354	-10.313	-0.014935	4.7997	0.98416	Resting_State_Unimodal-heteromodal		141	Deep-layer intratelencephalic	NEUR	VGLUT1 VGLUT2	CCK CHGA CHGB NAMPT NUCB PDYN SCG UBL VGF proSAAS	0	L4 IT
Cluster368	COVAR	16354	-7.584	-0.015635	3.5291	0.98417	Supraventricular OD		368	Splatter	NEUR	VGLUT2	ADCYAP CBLN CCK CHGA CHGB NAMPT NUCB NXPH SCG TAC UBL VGF proSAAS	0
Cluster298	COVAR	16354	-7.7085	-0.015962	3.5835	0.98426	Cortical Thickness		298	Cerebellar inhibitory	NEUR	GLY	CHGA CHGB IGF NAMPT NUCB NXPH PNOC SCG TAC UBL VGF proSAAS	CB-PurkLayerInt
Cluster184	COVAR	16354	-6.1098	-0.015911	2.8352	0.98441	Occiptal Lobe Volume and Area		184	Hippocampal CA1-3	NEUR	VGLUT1	CBLN CCK CHGA CHGB EDN NAMPT NUCB SCG UBL UCN VGF proSAAS	0
Cluster39	COVAR	16354	-3.3536	-0.014967	1.5523	0.98462	Resting_State_Unimodal-heteromodal		39	Committed oligodendrocyte precursor	OLIGO	0	0	COP
Cluster370	COVAR	16354	-11.48	-0.015987	5.3133	0.98463	Ventral Stream Volume and Area		370	Splatter	NEUR	VGLUT2	ADCYAP CCK CHGA CHGB NAMPT NUCB NXPH PENK SCG TAC UBL proSAAS	0
Cluster373	COVAR	16354	-9.9951	-0.016023	4.6231	0.98468	Limbic Volumes		373	Splatter	NEUR	VGLUT2	ADCYAP CART CBLN CCK CHGA CHGB NAMPT NMB NPB NUCB NXPH PTH SCG TAC UBL VGF proSAAS	0
Cluster174	COVAR	16354	-9.8482	-0.01726	4.5508	0.98476	Central White Matter Tracts and Ventricular Volume		174	Amygdala excitatory	NEUR	VGLUT1 VGLUT2	ADCYAP CBLN CCK CHGA CHGB GRP NAMPT NUCB SCG UBL UCN VGF proSAAS	0
Cluster441	COVAR	16354	-11.31	-0.017376	5.2192	0.98488	Parietal_Lobe_Volume_and_Area		441	Midbrain-derived inhibitory	NEUR	GABA	CBLN CHGA CHGB IGF NAMPT NPPC NUCB PRL SCG UBL proSAAS	0
Cluster381	COVAR	16354	-7.4294	-0.016266	3.4238	0.98498	Supraventricular OD		381	Splatter	NEUR	GABA	CHGA CHGB NAMPT NUCB NXPH PENK PNOC SCG SST UBL VGF proSAAS	0
Cluster350	COVAR	16354	-8.6611	-0.017549	3.9826	0.98517	Cortical Thickness		350	Splatter	NEUR	GLY	CART CHGA CHGB NAMPT NUCB NXPH PENK PNOC SCG UBL VGF proSAAS	0
Cluster422	COVAR	16354	-12.975	-0.01651	5.9639	0.9852	Ventral Stream Volume and Area		422	Splatter	NEUR	GABA	AVP CCK CHGA CHGB NAMPT NUCB NXPH SCG SST TAC UBL VGF proSAAS	0
Cluster120	COVAR	16354	-11.006	-0.015436	5.0539	0.98528	Resting_State_Unimodal-heteromodal		120	Upper-layer intratelencephalic	NEUR	VGLUT1 VGLUT2	CBLN CCK CHGA CHGB NAMPT NUCB SCG UBL UCN VGF proSAAS	0	L2/3 IT
Cluster120	COVAR	16354	-11.795	-0.016542	5.4146	0.9853	Cerebellar Peduncle		120	Upper-layer intratelencephalic	NEUR	VGLUT1 VGLUT2	CBLN CCK CHGA CHGB NAMPT NUCB SCG UBL UCN VGF proSAAS	0	L2/3 IT
Cluster362	COVAR	16354	-10.667	-0.016789	4.8919	0.98538	Cortical Thickness		362	Splatter	NEUR	GABA	CHGA CHGB NAMPT NMU NUCB NXPH PNOC SCG TAC UBL VGF proSAAS	0
Cluster337	COVAR	16354	-6.2309	-0.016075	2.8576	0.98538	Limbic Volumes		337	Splatter	NEUR	GABA	CALCB CHGA CHGB IGF NAMPT NPPC NUCB NXPH PNOC POMC PYY SCG UBL VGF proSAAS	0
Cluster460	COVAR	16354	-3.3143	-0.020332	1.5186	0.98545	Cingulate		460	Thalamic excitatory	NEUR	VGLUT2	ADCYAP ADM CBLN CCK CHGA CHGB GAL NAMPT NMU NUCB NXPH SCG UBL VGF proSAAS	0
Cluster192	COVAR	16354	-7.3976	-0.01798	3.3873	0.98551	Cortical Grey-White Intensities		192	Hippocampal CA4	NEUR	VGLUT1	CART CBLN CHGA CHGB NAMPT NUCB NXPH PDYN UBL VGF proSAAS	0
Cluster437	COVAR	16354	-9.8173	-0.016825	4.4905	0.98559	Central White Matter Tracts and Ventricular Volume		437	Midbrain-derived inhibitory	NEUR	GABA	CBLN CHGA CHGB IGF NAMPT NPPC NUCB NXPH SCG UBL VGF proSAAS	0
Cluster213	COVAR	16354	-9.8521	-0.017211	4.5053	0.98561	Basal Ganglia + Thalamus + Cerebellum		213	Medium spiny neuron	NEUR	GABA	CBLN CHGB NAMPT NUCB PENK SCG UBL UCN VGF proSAAS	MSN-D2
Cluster380	COVAR	16354	-9.9483	-0.017217	4.5435	0.98571	Occiptal Lobe Volume and Area		380	Splatter	NEUR	GLY	CHGA CHGB NAMPT NUCB NXPH PENK PNOC SCG SST UBL VGF proSAAS	0
Cluster199	COVAR	16354	-6.6776	-0.017128	3.0489	0.98573	General White Matter Tract		199	Hippocampal dentate gyrus	NEUR	VGLUT1	CART CBLN CCK CHGA CHGB GRP NAMPT NTS NUCB PDYN SCG UBL proSAAS	DG-GRAN
Cluster145	COVAR	16354	-10.302	-0.017535	4.7001	0.98579	Cortical Grey-White Intensities		145	Deep-layer intratelencephalic	NEUR	VGLUT1 VGLUT2	ADCYAP CBLN CCK CHGA CHGB NAMPT NUCB SCG UBL UCN VGF proSAAS	0
Cluster437	COVAR	16354	-9.8767	-0.016926	4.5013	0.98588	Subcortical Intensity + Supraventricular White Matter		437	Midbrain-derived inhibitory	NEUR	GABA	CBLN CHGA CHGB IGF NAMPT NPPC NUCB NXPH SCG UBL VGF proSAAS	0
Cluster434	COVAR	16354	-10.127	-0.017519	4.6139	0.9859	Supraventricular Free Water (Isotropic Volume Fraction)		434	Midbrain-derived inhibitory	NEUR	GABA	CBLN CHGA CHGB IGF NAMPT NPPC NUCB NXPH SCG UBL VGF proSAAS	0
Cluster97	COVAR	16354	-6.8828	-0.016321	3.1342	0.98595	White Matter Connectivitiy		97	Deep-layer corticothalamic and 6b	NEUR	VGLUT1	ADCYAP CCK CHGA CHGB GAL NAMPT NUCB NXPH PDYN SCG UBL VGF proSAAS	0
Cluster197	COVAR	16354	-9.5209	-0.017688	4.3344	0.98597	Cortical Grey-White Intensities		197	Hippocampal CA4	NEUR	VGLUT1	CART CBLN CCK CHGA CHGB IGF NAMPT NUCB PYY UBL VGF proSAAS	0
Cluster322	COVAR	16354	-6.2249	-0.017314	2.8288	0.98611	Occiptal Lobe Volume and Area		322	Lower rhombic lip	NEUR	VGLUT1 VGLUT2	ADCYAP AGT CALCB CART CBLN CHGA CHGB CRH IGF NAMPT NUCB NXPH SCG UBL VGF proSAAS	0
Cluster436	COVAR	16354	-10.221	-0.017209	4.6369	0.98624	Parietal_Lobe_Volume_and_Area		436	Midbrain-derived inhibitory	NEUR	GABA	CBLN CHGA CHGB IGF NAMPT NPPC NUCB NXPH SCG UBL VGF proSAAS	0
Cluster166	COVAR	16354	-8.6239	-0.016455	3.9049	0.98639	Cerebellar Peduncle		166	Miscellaneous	NEUR	VGLUT1 VGLUT2	ADCYAP AVP CBLN CCK CHGA CHGB CORT NAMPT NUCB PDYN SCG UBL VGF proSAAS	0
Cluster394	COVAR	16354	-9.7295	-0.017642	4.4049	0.9864	General White Matter Tract		394	Splatter	NEUR	VGLUT2	ADCYAP CBLN CCK CHGA CHGB NAMPT NMB NPB NUCB NXPH SCG TAC UBL VGF proSAAS	0
Cluster357	COVAR	16354	-10.094	-0.016994	4.5688	0.98642	Parietal_Lobe_Volume_and_Area		357	Splatter	NEUR	GABA	CHGA CHGB NAMPT NMU NPPC NUCB NXPH PENK PNOC SCG UBL VGF proSAAS	0
Cluster333	COVAR	16354	-7.8548	-0.016432	3.5423	0.98669	Resting_state_DMN+ Intra-network		333	Mammillary body	NEUR	HDC VGLUT2	ADCYAP CBLN CHGA CHGB NAMPT NUCB NXPH SCG SST TAC UBL proSAAS	0
Cluster342	COVAR	16354	-6.0153	-0.016732	2.7123	0.98671	Dorsal Stream Volume and Area		342	Splatter	NEUR	VGLUT2	ADCYAP ADM CBLN CHGA CHGB IGF NAMPT NUCB NXPH PYY SCG SPX UBL UCN VGF proSAAS	0
Cluster364	COVAR	16354	-9.618	-0.016401	4.3354	0.98673	Supraventricular Free Water (Isotropic Volume Fraction)		364	Splatter	NEUR	VGLUT2	ADCYAP CBLN CHGA CHGB NAMPT NUCB NXPH SCG TAC UBL VGF proSAAS	0
Cluster374	COVAR	16354	-11.332	-0.018098	5.1079	0.98673	Cortical Grey-White Intensities		374	Splatter	NEUR	VGLUT2	ADCYAP CALCB CBLN CCK CHGA CHGB NAMPT NMB NPB NUCB NXPH SCG UBL VGF proSAAS	0
Cluster213	COVAR	16354	-9.7892	-0.017102	4.4117	0.98675	Limbic Volumes		213	Medium spiny neuron	NEUR	GABA	CBLN CHGB NAMPT NUCB PENK SCG UBL UCN VGF proSAAS	MSN-D2
Cluster69	COVAR	16354	-2.5368	-0.015381	1.1429	0.98677	Resting State fMRI		69	Ependymal	EPEN	0	AGT NAMPT NTS NUCB UBL proSAAS	0
Cluster184	COVAR	16354	-6.4249	-0.016731	2.8892	0.98691	White Matter Connectivitiy		184	Hippocampal CA1-3	NEUR	VGLUT1	CBLN CCK CHGA CHGB EDN NAMPT NUCB SCG UBL UCN VGF proSAAS	0
Cluster342	COVAR	16354	-5.758	-0.016016	2.5882	0.98694	Long Tracts		342	Splatter	NEUR	VGLUT2	ADCYAP ADM CBLN CHGA CHGB IGF NAMPT NUCB NXPH PYY SCG SPX UBL UCN VGF proSAAS	0
Cluster330	COVAR	16354	-9.5339	-0.01657	4.2791	0.98705	Resting_state_DMN+ Intra-network		330	Mammillary body	NEUR	VGLUT2	ADCYAP CBLN CHGA CHGB NAMPT NUCB NXPH SCG TAC TRH UBL VGF proSAAS	0
Cluster372	COVAR	16354	-9.9747	-0.015733	4.4645	0.98726	Resting State fMRI		372	Thalamic excitatory	NEUR	VGLUT2	ADCYAP CALCB CART CBLN CCK CHGA CHGB CRH IGF NAMPT NMB NPB NUCB NXPH PTHLH SCG UBL VGF proSAAS	0
Cluster351	COVAR	16354	-9.6613	-0.017526	4.3236	0.98727	Subcortical Intensity + Supraventricular White Matter		351	Splatter	NEUR	GABA	CBLN CHGA CHGB IGF NAMPT NUCB NXPH PNOC SCG SST TAC UBL VGF proSAAS	0
Cluster172	COVAR	16354	-10.462	-0.017549	4.6782	0.98733	Subcortical Intensity + Supraventricular White Matter		172	Amygdala excitatory	NEUR	VGLUT1 VGLUT2	ADCYAP AVP CART CBLN CCK CHGA CHGB NAMPT NUCB PTHLH SCG UBL VGF proSAAS	0
Cluster148	COVAR	16354	-12.261	-0.016796	5.4815	0.98734	Ventral Stream Volume and Area		148	Deep-layer intratelencephalic	NEUR	VGLUT1	CBLN CCK CHGA CHGB NAMPT NUCB SCG UBL UCN VGF proSAAS	0	L6 IT
Cluster418	COVAR	16354	-8.5462	-0.017284	3.813	0.98749	Parietal_Lobe_Volume_and_Area		418	Splatter	NEUR	HDC VGLUT2	ADCYAP AVP CART CBLN CCK CHGA CHGB NAMPT NUCB NXPH SCG SST UBL VGF proSAAS	0
Cluster385	COVAR	16354	-12.902	-0.017626	5.7548	0.98751	Limbic Volumes		385	Splatter	NEUR	VGLUT2	ADCYAP CART CBLN CCK CHGA CHGB NAMPT NUCB NXPH PDYN SCG SST TAC UBL VGF proSAAS	0
Cluster380	COVAR	16354	-10.079	-0.017443	4.4947	0.98753	Limbic Volumes		380	Splatter	NEUR	GLY	CHGA CHGB NAMPT NUCB NXPH PENK PNOC SCG SST UBL VGF proSAAS	0
Cluster316	COVAR	16354	-6.5999	-0.01749	2.9421	0.98755	General White Matter Tract		316	Lower rhombic lip	NEUR	VGLUT1 VGLUT2	ADCYAP CALCB CBLN CHGA CHGB CRH GAL IGF NAMPT NUCB NXPH SCG UBL VGF proSAAS	0
Cluster65	COVAR	16354	-3.833	-0.015777	1.7069	0.98762	Resting State fMRI		65	Ependymal	EPEN	0	AGT NTS NUCB UBL proSAAS	0
Cluster365	COVAR	16354	-12.426	-0.017114	5.5269	0.98771	Limbic Volumes		365	Splatter	NEUR	GABA VGLUT2	ADCYAP CBLN CHGA CHGB NAMPT NUCB NXPH PENK SCG TAC UBL VGF proSAAS	0
Cluster326	COVAR	16354	-8.9335	-0.01698	3.9688	0.9878	Resting_state_DMN+ Intra-network		326	Mammillary body	NEUR	VGLUT2	ADCYAP CHGA CHGB NAMPT NUCB NXPH SCG TAC TRH UBL VGF proSAAS	0
Cluster304	COVAR	16354	-7.1831	-0.01661	3.1865	0.9879	Ventral Stream Volume and Area		304	Cerebellar inhibitory	0	GABA	CHGB NAMPT NPPC NUCB UBL proSAAS	CB-MolLayerInt1
Cluster153	COVAR	16354	-8.9246	-0.016505	3.9554	0.98797	Ventral Stream Volume and Area		153	Amygdala excitatory	NEUR	VGLUT1 VGLUT2	CBLN CCK CHGB NAMPT NUCB UBL VGF proSAAS	0
Cluster414	COVAR	16354	-6.5861	-0.015975	2.9181	0.98799	Ventral Stream Volume and Area		414	Splatter	NEUR	VGLUT2	ADCYAP CBLN CCK CHGA CHGB NAMPT NMB NPB NUCB NXPH PENK SCG SST TAC UBL VGF proSAAS	0
Cluster333	COVAR	16354	-8.0078	-0.016752	3.5442	0.98806	Cingulate		333	Mammillary body	NEUR	HDC VGLUT2	ADCYAP CBLN CHGA CHGB NAMPT NUCB NXPH SCG SST TAC UBL proSAAS	0
Cluster169	COVAR	16354	-11.839	-0.01871	5.2364	0.98811	Cortical Grey-White Intensities		169	Hippocampal CA1-3	NEUR	VGLUT1	CBLN CCK CHGB NAMPT NUCB SCG UBL UCN VGF proSAAS	0
Cluster394	COVAR	16354	-9.7636	-0.017703	4.3177	0.98812	Supraventricular OD		394	Splatter	NEUR	VGLUT2	ADCYAP CBLN CCK CHGA CHGB NAMPT NMB NPB NUCB NXPH SCG TAC UBL VGF proSAAS	0
Cluster222	COVAR	16354	-9.9507	-0.018124	4.391	0.98827	White Matter Connectivitiy		222	Eccentric medium spiny neuron	NEUR	GABA	CHGA CHGB CRH EDN NAMPT NUCB PDYN PENK PTHLH SCG TAC UBL VGF proSAAS	MSN-D1 MSN-D2 MSN-ECC
Cluster213	COVAR	16354	-9.6611	-0.016878	4.2612	0.9883	Cerebellar Peduncle		213	Medium spiny neuron	NEUR	GABA	CBLN CHGB NAMPT NUCB PENK SCG UBL UCN VGF proSAAS	MSN-D2
Cluster325	COVAR	16354	-8.7619	-0.016174	3.8617	0.98836	Resting_state_Motor		325	Mammillary body	NEUR	VGLUT2	ADCYAP CBLN CHGA CHGB IGF NAMPT NUCB NXPH SCG TAC TRH UBL VGF proSAAS	0
Cluster418	COVAR	16354	-8.2759	-0.016737	3.6456	0.98839	Resting_state_DMN+ Intra-network		418	Splatter	NEUR	HDC VGLUT2	ADCYAP AVP CART CBLN CCK CHGA CHGB NAMPT NUCB NXPH SCG SST UBL VGF proSAAS	0
Cluster187	COVAR	16354	-10.106	-0.01629	4.4492	0.98843	Cerebellar Peduncle		187	Hippocampal CA1-3	NEUR	VGLUT1	CBLN CCK CHGA CHGB NAMPT NTS NUCB SCG UBL UCN VGF proSAAS	0
Cluster367	COVAR	16354	-13.735	-0.017312	6.0471	0.98843	Supraventricular Free Water (Isotropic Volume Fraction)		367	Splatter	NEUR	VGLUT2	ADCYAP CBLN CCK CHGA CHGB NAMPT NUCB NXPH SCG TAC UBL VGF proSAAS	0
Cluster391	COVAR	16354	-9.2639	-0.01643	4.0746	0.9885	Ventral Stream Volume and Area		391	Splatter	NEUR	GABA	AVP CHGA CHGB NAMPT NUCB NXPH SCG UBL proSAAS	0
Cluster244	COVAR	16354	-11.35	-0.016857	4.9911	0.98851	Ventral Stream Volume and Area		244	MGE interneuron	NEUR	GABA	CBLN CCK CHGA CHGB CORT IGF NAMPT NPY NUCB NXPH PENK SCG SST TAC UBL VGF proSAAS	INT-SST INT-SST-CHODL
Cluster376	COVAR	16354	-11.446	-0.01753	5.0325	0.98852	Supraventricular Free Water (Isotropic Volume Fraction)		376	Splatter	NEUR	VGLUT2	ADCYAP AVP CBLN CCK CHGA CHGB NAMPT NUCB NXPH SCG TAC TRH UBL VGF proSAAS	0
Cluster254	COVAR	16354	-9.2731	-0.017474	4.0769	0.98853	Supraventricular Free Water (Isotropic Volume Fraction)		254	MGE interneuron	NEUR	GABA VGLUT3	CBLN CCK CHGA CHGB CORT IGF NAMPT NMU NUCB NXPH PNOC SCG SST TAC UBL VGF proSAAS	INT-SST	Sst
Cluster160	COVAR	16354	-9.7429	-0.01629	4.2812	0.98856	Cerebellar Peduncle		160	Amygdala excitatory	NEUR	VGLUT1 VGLUT2	CBLN CCK CHGA CHGB NAMPT NUCB UBL UCN VGF proSAAS	0
Cluster2	COVAR	16354	-1.0794	-0.017047	0.47388	0.98862	General White Matter Tract		2	Miscellaneous	NK	0	0	0
Cluster412	COVAR	16354	-8.0033	-0.018086	3.5091	0.98871	Basal Ganglia + Thalamus + Cerebellum		412	Splatter	NEUR	GABA HDC VGLUT2	CBLN CHGA CHGB NAMPT NUCB NXPH SCG SST TAC UBL VGF proSAAS	0
Cluster12	COVAR	16354	-1.7736	-0.01512	0.77701	0.98876	Resting_state_Motor		12	Microglia	MAC	0	IGF	0	Micro-PVM
Cluster156	COVAR	16354	-11.959	-0.017488	5.2355	0.98881	Central White Matter Tracts and Ventricular Volume		156	Amygdala excitatory	NEUR	VGLUT1 VGLUT2	CBLN CCK CHGB NAMPT NUCB VGF proSAAS	0
Cluster208	COVAR	16354	-10.386	-0.018321	4.5378	0.98894	White Matter Connectivitiy		208	Medium spiny neuron	NEUR	GABA	CHGB NAMPT NUCB PENK SCG TAC UBL UCN VGF proSAAS	MSN-D2
Cluster3	COVAR	16354	-1.064	-0.016897	0.46483	0.98895	Long Tracts		3	Miscellaneous	MONO	0	NAMPT	0
Cluster336	COVAR	16354	-7.0719	-0.018512	3.0892	0.98896	General White Matter Tract		336	Splatter	NEUR	VGLUT2 VGLUT3	AGT CBLN CCK CHGA CHGB GAL NAMPT NPPC NTS NUCB NXPH POMC SCG SST UBL proSAAS	0
Cluster212	COVAR	16354	-9.2199	-0.017119	4.0201	0.98908	Ventral Stream Volume and Area		212	Medium spiny neuron	NEUR	GABA	CHGB NAMPT NUCB PENK SCG TAC UBL UCN VGF proSAAS	MSN-D2
Cluster212	COVAR	16354	-9.786	-0.018171	4.2646	0.98912	White Matter Connectivitiy		212	Medium spiny neuron	NEUR	GABA	CHGB NAMPT NUCB PENK SCG TAC UBL UCN VGF proSAAS	MSN-D2
Cluster181	COVAR	16354	-9.5119	-0.018088	4.1323	0.98932	Cortical Grey-White Intensities		181	Hippocampal CA1-3	NEUR	VGLUT1	CART CBLN CHGA CHGB CORT NAMPT NUCB NXPH SCG UBL UCN VGF proSAAS	0
Cluster317	COVAR	16354	-7.8139	-0.018968	3.3936	0.98934	Parietal_Lobe_Volume_and_Area		317	Lower rhombic lip	NEUR	VGLUT1 VGLUT2	ADCYAP CALCB CBLN CHGA CHGB IGF NAMPT NUCB NXPH SCG UBL VGF proSAAS	0
Cluster362	COVAR	16354	-11.496	-0.018095	4.9849	0.98944	Supraventricular Free Water (Isotropic Volume Fraction)		362	Splatter	NEUR	GABA	CHGA CHGB NAMPT NMU NUCB NXPH PNOC SCG TAC UBL VGF proSAAS	0
Cluster46	COVAR	16354	-4.6813	-0.015722	2.0261	0.98956	Resting_State_Unimodal-heteromodal		46	Oligodendrocyte	OLIGO	0	0	0	Oligo
Cluster302	COVAR	16354	-5.7835	-0.017912	2.4998	0.98965	Cortical Thickness		302	Cerebellar inhibitory	NEUR	GLY	CHGA CHGB NAMPT NPPC NUCB NXPH PENK SCG UBL VGF proSAAS	CB-GranLayerInt
Cluster160	COVAR	16354	-10.28	-0.017187	4.4345	0.98977	Central White Matter Tracts and Ventricular Volume		160	Amygdala excitatory	NEUR	VGLUT1 VGLUT2	CBLN CCK CHGA CHGB NAMPT NUCB UBL UCN VGF proSAAS	0
Cluster337	COVAR	16354	-6.6274	-0.017098	2.859	0.98977	Central White Matter Tracts and Ventricular Volume		337	Splatter	NEUR	GABA	CALCB CHGA CHGB IGF NAMPT NPPC NUCB NXPH PNOC POMC PYY SCG UBL VGF proSAAS	0
Cluster423	COVAR	16354	-15.704	-0.017652	6.7558	0.98995	Supraventricular Free Water (Isotropic Volume Fraction)		423	Splatter	NEUR	GABA	CART CCK CHGA CHGB IGF NAMPT NUCB NXPH PENK SCG SST UBL VGF proSAAS	INT-LAMP5
Cluster376	COVAR	16354	-11.277	-0.017272	4.8423	0.99006	Ventral Stream Volume and Area		376	Splatter	NEUR	VGLUT2	ADCYAP AVP CBLN CCK CHGA CHGB NAMPT NUCB NXPH SCG TAC TRH UBL VGF proSAAS	0
Cluster348	COVAR	16354	-7.8056	-0.021271	3.3473	0.99014	Parietal_Lobe_Volume_and_Area		348	Splatter	NEUR	GLY	CHGA CHGB NAMPT NPPC NPY NUCB NXPH PENK PNOC SCG SST UBL VGF proSAAS	0
Cluster235	COVAR	16354	-7.6498	-0.016572	3.2745	0.99025	Resting_state_Motor		235	Splatter	NEUR	GABA	CBLN CCK CHGA CHGB CORT IGF NAMPT NPY NUCB NXPH PNOC SCG SST TAC UBL VGF proSAAS	INT-SST-CHODL
Cluster64	COVAR	16354	-3.5358	-0.017481	1.5128	0.99028	Orbital Frontal		64	Astrocyte	ASTRO	0	ADM AGT NAMPT NUCB SPX	0	Astro
Cluster140	COVAR	16354	-11.823	-0.016458	5.0572	0.9903	Resting_State_Unimodal-heteromodal		140	Deep-layer intratelencephalic	NEUR	VGLUT1 VGLUT2	CBLN CCK CHGA CHGB NAMPT NUCB SCG UBL VGF proSAAS	0
Cluster460	COVAR	16354	-3.6249	-0.022238	1.5501	0.99031	Orbital Frontal		460	Thalamic excitatory	NEUR	VGLUT2	ADCYAP ADM CBLN CCK CHGA CHGB GAL NAMPT NMU NUCB NXPH SCG UBL VGF proSAAS	0
Cluster158	COVAR	16354	-11.924	-0.017304	5.0969	0.99034	Cerebellar Peduncle		158	Amygdala excitatory	NEUR	VGLUT1 VGLUT2	CBLN CCK CHGB NAMPT NUCB SCG UBL UCN VGF proSAAS	0
Cluster71	COVAR	16354	-3.2393	-0.016211	1.3846	0.99034	Resting State fMRI		71	Ependymal	EPEN	0	AGT NAMPT NTS NUCB proSAAS	0
Cluster366	COVAR	16354	-10.478	-0.018111	4.4785	0.99034	Supraventricular Free Water (Isotropic Volume Fraction)		366	Splatter	NEUR	VGLUT2	ADCYAP CBLN CCK CHGA CHGB NAMPT NUCB NXPH SCG TAC UBL VGF proSAAS	0
Cluster373	COVAR	16354	-10.427	-0.016716	4.4493	0.99044	Cingulate		373	Splatter	NEUR	VGLUT2	ADCYAP CART CBLN CCK CHGA CHGB NAMPT NMB NPB NUCB NXPH PTH SCG TAC UBL VGF proSAAS	0
Cluster159	COVAR	16354	-11.161	-0.017331	4.758	0.9905	Cerebellar Peduncle		159	Amygdala excitatory	NEUR	VGLUT1 VGLUT2	ADCYAP CBLN CCK CHGA CHGB NAMPT NUCB SCG UBL UCN VGF proSAAS	0
Cluster436	COVAR	16354	-10.71	-0.018031	4.564	0.99052	Cortical Thickness		436	Midbrain-derived inhibitory	NEUR	GABA	CBLN CHGA CHGB IGF NAMPT NPPC NUCB NXPH SCG UBL VGF proSAAS	0
Cluster186	COVAR	16354	-8.9855	-0.018094	3.823	0.99062	Occiptal Lobe Volume and Area		186	Hippocampal CA1-3	NEUR	VGLUT1	CBLN CCK CHGA CHGB NAMPT NTS NUCB SCG UBL UCN VGF proSAAS	0
Cluster74	COVAR	16354	-3.3797	-0.016041	1.435	0.99073	Resting_State_Cortico - cerebellar		74	Ependymal	CHRP EPEN	0	AGT NUCB proSAAS	0
Cluster431	COVAR	16354	-6.51	-0.01812	2.7625	0.99077	Basal Ganglia + Thalamus + Cerebellum		431	Splatter	NEUR	HDC VGLUT2	CART CBLN CHGA CHGB KISS NAMPT NPPC NUCB NXPH PENK POMC SCG TAC UBL VGF proSAAS	0
Cluster223	COVAR	16354	-9.7187	-0.017281	4.1222	0.9908	Ventral Stream Volume and Area		223	Eccentric medium spiny neuron	NEUR	GABA	CHGA CHGB NAMPT NPPB NUCB PENK SCG TAC UBL VGF proSAAS	MSN-D1 MSN-ECC
Cluster277	COVAR	16354	-10.755	-0.017033	4.5603	0.99082	Resting_State_Unimodal-heteromodal		277	CGE interneuron	NEUR	GABA VGLUT3	CCK CHGA CHGB CRH IGF NAMPT NUCB NXPH PNOC SCG UBL VGF proSAAS	0
Cluster433	COVAR	16354	-8.9578	-0.01815	3.7962	0.99085	Central White Matter Tracts and Ventricular Volume		433	Midbrain-derived inhibitory	NEUR	GABA	CHGA CHGB IGF NAMPT NPPC NUCB NXPH SCG TAC UBL proSAAS	0
Cluster431	COVAR	16354	-6.3197	-0.017591	2.6751	0.99091	Temporal Lobe Volume and Area		431	Splatter	NEUR	HDC VGLUT2	CART CBLN CHGA CHGB KISS NAMPT NPPC NUCB NXPH PENK POMC SCG TAC UBL VGF proSAAS	0
Cluster448	COVAR	16354	-6.4838	-0.018574	2.744	0.99093	Supraventricular Free Water (Isotropic Volume Fraction)		448	Thalamic excitatory	NEUR	VGLUT2	ADCYAP ADM CBLN CHGA CHGB CRH NAMPT NTS NUCB NXPH PTHLH PYY SCG UBL UCN VGF proSAAS	0
Cluster318	COVAR	16354	-7.9297	-0.017017	3.3557	0.99093	Resting_State_Cortico - cerebellar		318	Lower rhombic lip	NEUR	VGLUT1 VGLUT2	ADCYAP CBLN CHGA CHGB IGF NAMPT NUCB NXPH SCG UBL VGF proSAAS	0
Cluster318	COVAR	16354	-7.9283	-0.017014	3.3483	0.99105	Resting_state_Motor		318	Lower rhombic lip	NEUR	VGLUT1 VGLUT2	ADCYAP CBLN CHGA CHGB IGF NAMPT NUCB NXPH SCG UBL VGF proSAAS	0
Cluster405	COVAR	16354	-10.311	-0.015572	4.35	0.99111	Resting_State_Unimodal-heteromodal		405	Amygdala excitatory	NEUR	VGLUT1 VGLUT2	CBLN CCK CHGA CHGB NAMPT NUCB SCG TAC UBL VGF proSAAS	0
Cluster361	COVAR	16354	-11.22	-0.019583	4.7245	0.99121	White Matter Connectivitiy		361	Splatter	NEUR	GABA	CBLN CCK CHGA CHGB IGF NAMPT NUCB NXPH PNOC SCG TAC UBL VGF proSAAS	0
Cluster399	COVAR	16354	-6.0026	-0.019414	2.5229	0.99132	Cortical Grey-White Intensities		399	Splatter	NEUR	VGLUT2	ADCYAP CART CHGA CHGB GAL NAMPT NPFF NUCB NXPH SCG TAC TRH UBL VGF proSAAS	0
Cluster224	COVAR	16354	-13.508	-0.019193	5.6728	0.99136	White Matter Connectivitiy		224	Eccentric medium spiny neuron	NEUR	GABA	CART CHGA CHGB CRH NAMPT NPPB NUCB PDYN PENK SCG TAC UBL VGF proSAAS	MSN-D1 MSN-D2 MSN-ECC
Cluster390	COVAR	16354	-13.11	-0.017901	5.4923	0.9915	Ventral Stream Volume and Area		390	Splatter	NEUR	GABA	CBLN CCK CHGA CHGB NAMPT NMB NPB NPPC NUCB NXPH PNOC SCG SST UBL VGF proSAAS	0
Cluster188	COVAR	16354	-11.582	-0.018462	4.8417	0.99162	Cortical Grey-White Intensities		188	Hippocampal CA1-3	NEUR	VGLUT1	CBLN CCK NTS NUCB NXPH SCG proSAAS	0
Cluster287	COVAR	16354	-11.766	-0.017337	4.9067	0.99175	Resting_State_Unimodal-heteromodal		287	CGE interneuron	NEUR	GABA	CBLN CCK CHGA CHGB CORT CRH IGF NAMPT NUCB NXPH SCG SST UBL proSAAS	INT-LAMP5	Lamp5
Cluster433	COVAR	16354	-9.1297	-0.018498	3.8052	0.99178	Subcortical Intensity + Supraventricular White Matter		433	Midbrain-derived inhibitory	NEUR	GABA	CHGA CHGB IGF NAMPT NPPC NUCB NXPH SCG TAC UBL proSAAS	0
Cluster174	COVAR	16354	-11.032	-0.019335	4.5901	0.99187	Supraventricular Free Water (Isotropic Volume Fraction)		174	Amygdala excitatory	NEUR	VGLUT1 VGLUT2	ADCYAP CBLN CCK CHGA CHGB GRP NAMPT NUCB SCG UBL UCN VGF proSAAS	0
Cluster112	COVAR	16354	-13.245	-0.020079	5.5049	0.99193	Cortical Grey-White Intensities		112	Deep-layer corticothalamic and 6b	NEUR	VGLUT1	CBLN CCK CHGA CHGB NAMPT NUCB UBL proSAAS	0
Cluster109	COVAR	16354	-13.326	-0.018716	5.5307	0.99201	Central White Matter Tracts and Ventricular Volume		109	Deep-layer corticothalamic and 6b	NEUR	VGLUT1	CBLN CCK CHGA CHGB NAMPT NUCB NXPH UBL proSAAS	0	L6 CT
Cluster340	COVAR	16354	-7.9164	-0.018448	3.2853	0.99201	Cingulate		340	Splatter	NEUR	VGLUT2	CBLN CCK CHGA CHGB IGF NAMPT NUCB NXPH SCG UBL VGF proSAAS	0
Cluster172	COVAR	16354	-11.247	-0.018865	4.6616	0.99208	Dorsal Stream Volume and Area		172	Amygdala excitatory	NEUR	VGLUT1 VGLUT2	ADCYAP AVP CART CBLN CCK CHGA CHGB NAMPT NUCB PTHLH SCG UBL VGF proSAAS	0
Cluster102	COVAR	16354	-11.201	-0.019862	4.6345	0.99217	Cortical Grey-White Intensities		102	Deep-layer corticothalamic and 6b	NEUR	VGLUT1	CBLN CCK CHGA CHGB EDN IGF NAMPT NUCB NXPH SCG UBL VGF proSAAS	0	L6b
Cluster361	COVAR	16354	-11.213	-0.019571	4.6285	0.99229	Supraventricular Free Water (Isotropic Volume Fraction)		361	Splatter	NEUR	GABA	CBLN CCK CHGA CHGB IGF NAMPT NUCB NXPH PNOC SCG TAC UBL VGF proSAAS	0
Cluster3	COVAR	16354	-1.1381	-0.018075	0.46912	0.99236	Cingulate		3	Miscellaneous	MONO	0	NAMPT	0
Cluster387	COVAR	16354	-9.9415	-0.019131	4.0926	0.99243	Supraventricular Free Water (Isotropic Volume Fraction)		387	Splatter	NEUR	VGLUT2	ADCYAP CBLN CCK CHGA CHGB NAMPT NMB NPB NUCB NXPH PENK SCG UBL proSAAS	0
Cluster402	COVAR	16354	-9.4726	-0.018839	3.8982	0.99244	Supraventricular Free Water (Isotropic Volume Fraction)		402	Splatter	NEUR	GABA	AVP CHGA CHGB NAMPT NUCB SCG SST UBL VGF proSAAS	0
Cluster351	COVAR	16354	-10.376	-0.018823	4.2692	0.99245	Cortical Thickness		351	Splatter	NEUR	GABA	CBLN CHGA CHGB IGF NAMPT NUCB NXPH PNOC SCG SST TAC UBL VGF proSAAS	0
Cluster110	COVAR	16354	-11.399	-0.020156	4.6843	0.99251	Cortical Grey-White Intensities		110	Deep-layer corticothalamic and 6b	NEUR	VGLUT1	CBLN CCK CHGA CHGB NAMPT NPY NUCB SCG UBL proSAAS	0	L6 CT
Cluster397	COVAR	16354	-7.3065	-0.016469	2.9931	0.99267	Resting_state_Motor		397	Splatter	NEUR	SER VGLUT3	ADCYAP CBLN CCK CHGA CHGB NAMPT NMB NPB NUCB NXPH SCG TAC UBL VGF proSAAS	0
Cluster373	COVAR	16354	-11.389	-0.018258	4.6653	0.99268	Supraventricular Free Water (Isotropic Volume Fraction)		373	Splatter	NEUR	VGLUT2	ADCYAP CART CBLN CCK CHGA CHGB NAMPT NMB NPB NUCB NXPH PTH SCG TAC UBL VGF proSAAS	0
Cluster417	COVAR	16354	-11.745	-0.018977	4.808	0.99271	Limbic Volumes		417	Splatter	NEUR	GABA HDC	AVP CBLN CHGA CHGB GAL NAMPT NUCB SCG SST UBL VGF proSAAS	0
Cluster317	COVAR	16354	-7.6082	-0.018468	3.1097	0.99278	Resting_State_Cortico - cerebellar		317	Lower rhombic lip	NEUR	VGLUT1 VGLUT2	ADCYAP CALCB CBLN CHGA CHGB IGF NAMPT NUCB NXPH SCG UBL VGF proSAAS	0
Cluster316	COVAR	16354	-6.726	-0.017824	2.7461	0.99284	Long Tracts		316	Lower rhombic lip	NEUR	VGLUT1 VGLUT2	ADCYAP CALCB CBLN CHGA CHGB CRH GAL IGF NAMPT NUCB NXPH SCG UBL VGF proSAAS	0
Cluster404	COVAR	16354	-15.871	-0.018586	6.4782	0.99285	Subcortical Intensity + Supraventricular White Matter		404	Miscellaneous	NEUR	VGLUT1	CBLN CCK CHGA CHGB IGF NAMPT NUCB NXPH SCG SST TAC VGF proSAAS	0
Cluster137	COVAR	16354	-11.165	-0.017446	4.5489	0.99294	Resting_State_Unimodal-heteromodal		137	Deep-layer intratelencephalic	NEUR	VGLUT1 VGLUT2	CBLN CCK CHGA CHGB CRH NAMPT NUCB SCG UBL UCN VGF proSAAS	0	L5 IT
Cluster413	COVAR	16354	-7.9271	-0.018421	3.2297	0.99294	Dorsal Stream Volume and Area		413	Splatter	NEUR	VGLUT2	ADCYAP CBLN CCK CHGA CHGB NAMPT NTS NUCB NXPH SCG UBL proSAAS	0
Cluster172	COVAR	16354	-11.459	-0.019221	4.6669	0.99296	Central White Matter Tracts and Ventricular Volume		172	Amygdala excitatory	NEUR	VGLUT1 VGLUT2	ADCYAP AVP CART CBLN CCK CHGA CHGB NAMPT NUCB PTHLH SCG UBL VGF proSAAS	0
Cluster121	COVAR	16354	-10.44	-0.019449	4.2395	0.9931	Central White Matter Tracts and Ventricular Volume		121	Upper-layer intratelencephalic	NEUR	VGLUT1 VGLUT2	CBLN CCK CHGA CHGB NAMPT NUCB SCG UBL UCN VGF proSAAS	0	L2/3 IT
Cluster325	COVAR	16354	-9.9524	-0.018371	4.0378	0.99314	Resting_state_DMN+ Intra-network		325	Mammillary body	NEUR	VGLUT2	ADCYAP CBLN CHGA CHGB IGF NAMPT NUCB NXPH SCG TAC TRH UBL VGF proSAAS	0
Cluster175	COVAR	16354	-10.794	-0.018893	4.3768	0.99317	Cerebellar Peduncle		175	Amygdala excitatory	NEUR	VGLUT1 VGLUT2	ADCYAP CART CBLN CCK CHGA CHGB GRP NAMPT NTS NUCB PDYN SCG UBL UCN VGF proSAAS	0	L2/3 IT
Cluster323	COVAR	16354	-9.5891	-0.018573	3.8804	0.99326	Resting_state_DMN+ Intra-network		323	Mammillary body	NEUR	VGLUT2	ADCYAP CBLN CHGA CHGB IGF NAMPT NUCB NXPH SCG TAC TRH UBL VGF proSAAS	0
Cluster119	COVAR	16354	-8.6288	-0.020136	3.4909	0.99327	Occiptal Lobe Volume and Area		119	Hippocampal CA1-3	NEUR	VGLUT1	ADCYAP CHGA CHGB NAMPT NTS NUCB NXPH PYY SCG UBL UCN VGF proSAAS	0
Cluster221	COVAR	16354	-10.465	-0.019376	4.2254	0.99336	General White Matter Tract		221	Medium spiny neuron	NEUR	GABA	CHGA CHGB NAMPT NUCB PENK SCG TAC UBL VGF proSAAS	MSN-D2
Cluster415	COVAR	16354	-11.597	-0.019082	4.6777	0.99341	Supraventricular Free Water (Isotropic Volume Fraction)		415	Splatter	NEUR	GABA VGLUT2	AVP CHGA CHGB NAMPT NUCB NXPH SCG UBL VGF proSAAS	0
Cluster166	COVAR	16354	-10.139	-0.019346	4.0865	0.99344	Occiptal Lobe Volume and Area		166	Miscellaneous	NEUR	VGLUT1 VGLUT2	ADCYAP AVP CBLN CCK CHGA CHGB CORT NAMPT NUCB PDYN SCG UBL VGF proSAAS	0
Cluster376	COVAR	16354	-13.24	-0.020278	5.3364	0.99344	Cortical Grey-White Intensities		376	Splatter	NEUR	VGLUT2	ADCYAP AVP CBLN CCK CHGA CHGB NAMPT NUCB NXPH SCG TAC TRH UBL VGF proSAAS	0
Cluster183	COVAR	16354	-10.764	-0.020004	4.3363	0.99347	Cortical Grey-White Intensities		183	Hippocampal CA1-3	NEUR	VGLUT1	CBLN CCK CHGA CHGB EDN NAMPT NUCB SCG UBL UCN VGF proSAAS	0
Cluster175	COVAR	16354	-12.082	-0.021147	4.8493	0.99363	Cortical Grey-White Intensities		175	Amygdala excitatory	NEUR	VGLUT1 VGLUT2	ADCYAP CART CBLN CCK CHGA CHGB GRP NAMPT NTS NUCB PDYN SCG UBL UCN VGF proSAAS	0	L2/3 IT
Cluster394	COVAR	16354	-10.447	-0.018943	4.1865	0.9937	Ventral Stream Volume and Area		394	Splatter	NEUR	VGLUT2	ADCYAP CBLN CCK CHGA CHGB NAMPT NMB NPB NUCB NXPH SCG TAC UBL VGF proSAAS	0
Cluster408	COVAR	16354	-6.1848	-0.018596	2.4772	0.99373	Occiptal Lobe Volume and Area		408	Amygdala excitatory	NEUR	VGLUT1 VGLUT2	ADCYAP CART CBLN CCK CHGA CHGB IGF NAMPT NUCB NXPH SCG VGF proSAAS	0
Cluster32	COVAR	16354	-6.5791	-0.019031	2.633	0.99376	Subcortical Intensity + Supraventricular White Matter		32	Oligodendrocyte precursor	OPC	0	NUCB NXPH SCG proSAAS	0	OPC
Cluster459	COVAR	16354	-11.498	-0.020347	4.5915	0.99386	Cortical Grey-White Intensities		459	Thalamic excitatory	NEUR	VGLUT2	ADCYAP CBLN CCK CHGA CHGB NAMPT NMU NTS NUCB NXPH PTHLH SCG UBL VGF proSAAS	0
Cluster434	COVAR	16354	-11.35	-0.019636	4.5274	0.99391	Cortical Thickness		434	Midbrain-derived inhibitory	NEUR	GABA	CBLN CHGA CHGB IGF NAMPT NPPC NUCB NXPH SCG UBL VGF proSAAS	0
Cluster417	COVAR	16354	-11.712	-0.018923	4.6688	0.99393	Ventral Stream Volume and Area		417	Splatter	NEUR	GABA HDC	AVP CBLN CHGA CHGB GAL NAMPT NUCB SCG SST UBL VGF proSAAS	0
Cluster106	COVAR	16354	-13.035	-0.020745	5.193	0.99396	Cortical Grey-White Intensities		106	Deep-layer corticothalamic and 6b	NEUR	VGLUT1	ADCYAP CBLN CCK CHGA CHGB IGF NAMPT NUCB NXPH SCG UBL UCN VGF proSAAS	0	L6b
Cluster73	COVAR	16354	-3.4962	-0.017188	1.3904	0.99404	Resting State fMRI		73	Ependymal	EPEN	0	AGT NTS NUCB proSAAS	0
Cluster383	COVAR	16354	-9.5968	-0.018812	3.8158	0.99404	Parietal_Lobe_Volume_and_Area		383	Splatter	NEUR	VGLUT2 VGLUT3	ADCYAP CBLN CCK CHGA CHGB NAMPT NUCB NXPH PTHLH SCG TAC UBL VGF proSAAS	0
Cluster369	COVAR	16354	-13.587	-0.018853	5.4018	0.99405	Cortical Thickness		369	Splatter	NEUR	VGLUT2	CBLN CCK CHGA CHGB NAMPT NTS NUCB NXPH SCG TAC UBL VGF proSAAS	0
Cluster116	COVAR	16354	-10.723	-0.019834	4.2596	0.99408	Dorsal Stream Volume and Area		116	Miscellaneous	NEUR	VGLUT1	CBLN CCK CHGA CHGB NAMPT NUCB SCG UBL UCN VGF proSAAS	0
Cluster218	COVAR	16354	-11.578	-0.018344	4.5979	0.99409	Ventral Stream Volume and Area		218	Medium spiny neuron	NEUR	0	CART CCK CHGA CHGB NAMPT NUCB SCG TAC UBL proSAAS	0
Cluster214	COVAR	16354	-12.069	-0.018982	4.7918	0.99411	Ventral Stream Volume and Area		214	Medium spiny neuron	NEUR	GABA	CBLN CCK CHGB NAMPT NUCB PDYN PENK SCG TAC UBL UCN VGF proSAAS	MSN-D1
Cluster366	COVAR	16354	-10.702	-0.018497	4.2319	0.99427	Long Tracts		366	Splatter	NEUR	VGLUT2	ADCYAP CBLN CCK CHGA CHGB NAMPT NUCB NXPH SCG TAC UBL VGF proSAAS	0
Cluster186	COVAR	16354	-10.239	-0.020619	4.0471	0.99429	Cortical Grey-White Intensities		186	Hippocampal CA1-3	NEUR	VGLUT1	CBLN CCK CHGA CHGB NAMPT NTS NUCB SCG UBL UCN VGF proSAAS	0
Cluster170	COVAR	16354	-13.284	-0.020989	5.244	0.99434	Cortical Grey-White Intensities		170	Miscellaneous	NEUR	VGLUT1 VGLUT2	ADCYAP CBLN CCK CHGB NAMPT NUCB PDYN SCG UBL VGF proSAAS	0
Cluster427	COVAR	16354	-14.269	-0.018793	5.6149	0.99447	Ventral Stream Volume and Area		427	Medium spiny neuron	NEUR	GABA	CART CCK CHGA CHGB NAMPT NUCB NXPH SCG SST TAC UBL VGF proSAAS	MSN-D1
Cluster443	COVAR	16354	-10.734	-0.019862	4.2125	0.99458	Cortical Thickness		443	Midbrain-derived inhibitory	NEUR	GABA	CBLN CHGA CHGB IGF NAMPT NPPC NUCB NXPH SCG UBL VGF proSAAS	0
Cluster68	COVAR	16354	-2.3662	-0.017476	0.92671	0.99466	Resting State fMRI		68	Ependymal	CHRP EPEN	0	AGT NTS NUCB UBL proSAAS	0
Cluster417	COVAR	16354	-12.339	-0.019937	4.8149	0.9948	Supraventricular OD		417	Splatter	NEUR	GABA HDC	AVP CBLN CHGA CHGB GAL NAMPT NUCB SCG SST UBL VGF proSAAS	0
Cluster171	COVAR	16354	-9.5949	-0.020682	3.7369	0.99487	Cortical Grey-White Intensities		171	Amygdala excitatory	NEUR	VGLUT1 VGLUT2	ADCYAP CBLN CCK CHGA CHGB NAMPT NTS NUCB PDYN PTHLH SCG UBL UCN VGF proSAAS	0
Cluster336	COVAR	16354	-7.8252	-0.020484	3.0421	0.99494	Parietal_Lobe_Volume_and_Area		336	Splatter	NEUR	VGLUT2 VGLUT3	AGT CBLN CCK CHGA CHGB GAL NAMPT NPPC NTS NUCB NXPH POMC SCG SST UBL proSAAS	0
Cluster187	COVAR	16354	-12.699	-0.02047	4.9293	0.995	Cortical Grey-White Intensities		187	Hippocampal CA1-3	NEUR	VGLUT1	CBLN CCK CHGA CHGB NAMPT NTS NUCB SCG UBL UCN VGF proSAAS	0
Cluster114	COVAR	16354	-10.105	-0.022112	3.9201	0.99502	Cortical Grey-White Intensities		114	Miscellaneous	NEUR	VGLUT1	CBLN CCK CHGA CHGB NAMPT NUCB PYY SCG UBL UCN VGF proSAAS	L5-ET
Cluster374	COVAR	16354	-11.947	-0.019081	4.6346	0.99502	Ventral Stream Volume and Area		374	Splatter	NEUR	VGLUT2	ADCYAP CALCB CBLN CCK CHGA CHGB NAMPT NMB NPB NUCB NXPH SCG UBL VGF proSAAS	0
Cluster427	COVAR	16354	-15.062	-0.019836	5.8353	0.99507	Supraventricular Free Water (Isotropic Volume Fraction)		427	Medium spiny neuron	NEUR	GABA	CART CCK CHGA CHGB NAMPT NUCB NXPH SCG SST TAC UBL VGF proSAAS	MSN-D1
Cluster366	COVAR	16354	-11.706	-0.020233	4.5337	0.99508	General White Matter Tract		366	Splatter	NEUR	VGLUT2	ADCYAP CBLN CCK CHGA CHGB NAMPT NUCB NXPH SCG TAC UBL VGF proSAAS	0
Cluster197	COVAR	16354	-10.487	-0.019483	4.052	0.99517	Central White Matter Tracts and Ventricular Volume		197	Hippocampal CA4	NEUR	VGLUT1	CART CBLN CCK CHGA CHGB IGF NAMPT NUCB PYY UBL VGF proSAAS	0
Cluster431	COVAR	16354	-6.8078	-0.018949	2.6268	0.99522	Ventral Stream Volume and Area		431	Splatter	NEUR	HDC VGLUT2	CART CBLN CHGA CHGB KISS NAMPT NPPC NUCB NXPH PENK POMC SCG TAC UBL VGF proSAAS	0
Cluster372	COVAR	16354	-12.544	-0.019786	4.8345	0.99526	Supraventricular Free Water (Isotropic Volume Fraction)		372	Thalamic excitatory	NEUR	VGLUT2	ADCYAP CALCB CART CBLN CCK CHGA CHGB CRH IGF NAMPT NMB NPB NUCB NXPH PTHLH SCG UBL VGF proSAAS	0
Cluster450	COVAR	16354	-9.7601	-0.020542	3.7568	0.99531	Supraventricular Free Water (Isotropic Volume Fraction)		450	Thalamic excitatory	0	VGLUT2	ADCYAP ADM CART CBLN CCK CHGA CHGB CRH NAMPT NMU NTS NUCB NXPH PTHLH SCG UBL UCN VGF proSAAS	0
Cluster158	COVAR	16354	-12.4	-0.017995	4.7572	0.99542	Resting_State_Unimodal-heteromodal		158	Amygdala excitatory	NEUR	VGLUT1 VGLUT2	CBLN CCK CHGB NAMPT NUCB SCG UBL UCN VGF proSAAS	0
Cluster105	COVAR	16354	-10.471	-0.020613	4.0142	0.99545	Cortical Grey-White Intensities		105	Deep-layer corticothalamic and 6b	NEUR	VGLUT1	ADCYAP CBLN CCK CHGA CHGB EDN IGF NAMPT NUCB NXPH SCG UBL UCN VGF proSAAS	0	L6b
Cluster324	COVAR	16354	-10.181	-0.019716	3.8978	0.99549	Resting_state_DMN+ Intra-network		324	Mammillary body	NEUR	VGLUT2	ADCYAP CBLN CHGA CHGB NAMPT NUCB NXPH SCG TAC TRH UBL VGF proSAAS	0
Cluster321	COVAR	16354	-9.1339	-0.018128	3.4934	0.99553	Resting_State_Cortico - cerebellar		321	Lower rhombic lip	NEUR	VGLUT1 VGLUT2	ADCYAP CBLN CHGA CHGB IGF NAMPT NUCB NXPH SCG UBL VGF proSAAS	0
Cluster412	COVAR	16354	-8.7777	-0.019836	3.3366	0.99573	Ventral Stream Volume and Area		412	Splatter	NEUR	GABA HDC VGLUT2	CBLN CHGA CHGB NAMPT NUCB NXPH SCG SST TAC UBL VGF proSAAS	0
Cluster96	COVAR	16354	-8.7531	-0.019035	3.3242	0.99577	Resting_state_DMN+ Intra-network		96	Deep-layer near-projecting	NEUR	VGLUT1 VGLUT2	CCK CHGA CHGB GRP NAMPT NUCB NXPH UBL UCN proSAAS	0	L5/6 NP
Cluster425	COVAR	16354	-16.538	-0.020559	6.2734	0.9958	Supraventricular Free Water (Isotropic Volume Fraction)		425	Splatter	NEUR	GABA	AVP CCK CHGA CHGB NAMPT NPY NUCB NXPH SCG SST UBL VGF proSAAS	0
Cluster384	COVAR	16354	-13.989	-0.020701	5.3015	0.99583	Supraventricular Free Water (Isotropic Volume Fraction)		384	Splatter	NEUR	VGLUT2	ADCYAP CBLN CCK CHGA CHGB NAMPT NTS NUCB NXPH SCG TAC UBL VGF proSAAS	0
Cluster460	COVAR	16354	-4.2121	-0.02584	1.5922	0.99592	Supraventricular Free Water (Isotropic Volume Fraction)		460	Thalamic excitatory	NEUR	VGLUT2	ADCYAP ADM CBLN CCK CHGA CHGB GAL NAMPT NMU NUCB NXPH SCG UBL VGF proSAAS	0
Cluster442	COVAR	16354	-12.32	-0.020824	4.6487	0.99597	Cortical Thickness		442	Midbrain-derived inhibitory	NEUR	GABA	CBLN CHGA CHGB IGF NAMPT NPPC NUCB NXPH PRL SCG UBL proSAAS	0
Cluster116	COVAR	16354	-12.13	-0.022435	4.5613	0.99608	Cortical Grey-White Intensities		116	Miscellaneous	NEUR	VGLUT1	CBLN CCK CHGA CHGB NAMPT NUCB SCG UBL UCN VGF proSAAS	0
Cluster87	COVAR	16354	-10.353	-0.019603	3.8817	0.99617	Resting_state_DMN+ Intra-network		87	Deep-layer near-projecting	NEUR	VGLUT1 VGLUT2	CCK CHGA CHGB GRP NAMPT NUCB NXPH UBL UCN VGF proSAAS	0	L5/6 NP
Cluster175	COVAR	16354	-12.389	-0.021684	4.6272	0.99629	Basal Ganglia + Thalamus + Cerebellum		175	Amygdala excitatory	NEUR	VGLUT1 VGLUT2	ADCYAP CART CBLN CCK CHGA CHGB GRP NAMPT NTS NUCB PDYN SCG UBL UCN VGF proSAAS	0	L2/3 IT
Cluster184	COVAR	16354	-8.04	-0.020937	3.0013	0.9963	Cortical Grey-White Intensities		184	Hippocampal CA1-3	NEUR	VGLUT1	CBLN CCK CHGA CHGB EDN NAMPT NUCB SCG UBL UCN VGF proSAAS	0
Cluster351	COVAR	16354	-11.015	-0.019982	4.1109	0.99631	Long Tracts		351	Splatter	NEUR	GABA	CBLN CHGA CHGB IGF NAMPT NUCB NXPH PNOC SCG SST TAC UBL VGF proSAAS	0
Cluster319	COVAR	16354	-9.2424	-0.01953	3.4376	0.99641	Resting_State_Cortico - cerebellar		319	Lower rhombic lip	NEUR	VGLUT1 VGLUT2	ADCYAP CBLN CHGA CHGB IGF NAMPT NUCB NXPH SCG UBL VGF proSAAS	0
Cluster432	COVAR	16354	-6.4521	-0.022846	2.3997	0.99641	Supraventricular Free Water (Isotropic Volume Fraction)		432	Splatter	NEUR	HDC	CBLN CHGA CHGB NAMPT NMB NPB NUCB NXPH SCG SST UBL VGF proSAAS	0
Cluster172	COVAR	16354	-13.459	-0.022575	4.9916	0.99649	Cortical Grey-White Intensities		172	Amygdala excitatory	NEUR	VGLUT1 VGLUT2	ADCYAP AVP CART CBLN CCK CHGA CHGB NAMPT NUCB PTHLH SCG UBL VGF proSAAS	0
Cluster431	COVAR	16354	-7.1646	-0.019942	2.6574	0.99649	Orbital Frontal		431	Splatter	NEUR	HDC VGLUT2	CART CBLN CHGA CHGB KISS NAMPT NPPC NUCB NXPH PENK POMC SCG TAC UBL VGF proSAAS	0
Cluster212	COVAR	16354	-11.426	-0.021216	4.2293	0.99655	General White Matter Tract		212	Medium spiny neuron	NEUR	GABA	CHGB NAMPT NUCB PENK SCG TAC UBL UCN VGF proSAAS	MSN-D2
Cluster208	COVAR	16354	-12.164	-0.021458	4.5002	0.99656	General White Matter Tract		208	Medium spiny neuron	NEUR	GABA	CHGB NAMPT NUCB PENK SCG TAC UBL UCN VGF proSAAS	MSN-D2
Cluster459	COVAR	16354	-11.647	-0.020612	4.2966	0.99664	Supraventricular OD		459	Thalamic excitatory	NEUR	VGLUT2	ADCYAP CBLN CCK CHGA CHGB NAMPT NMU NTS NUCB NXPH PTHLH SCG UBL VGF proSAAS	0
Cluster453	COVAR	16354	-9.8243	-0.021269	3.6221	0.99665	Supraventricular Free Water (Isotropic Volume Fraction)		453	Thalamic excitatory	0	VGLUT2	ADCYAP CART CBLN CCK CHGA CHGB CRH GAL NAMPT NMU NTS NUCB NXPH PNOC PTHLH SCG UBL VGF proSAAS	0
Cluster394	COVAR	16354	-11.269	-0.020434	4.147	0.99671	Resting_state_DMN+ Intra-network		394	Splatter	NEUR	VGLUT2	ADCYAP CBLN CCK CHGA CHGB NAMPT NMB NPB NUCB NXPH SCG TAC UBL VGF proSAAS	0
Cluster70	COVAR	16354	-3.7336	-0.018839	1.3688	0.99681	Resting State fMRI		70	Ependymal	EPEN	0	AGT NTS NUCB proSAAS	0
Cluster174	COVAR	16354	-12.034	-0.021092	4.3929	0.99692	Cerebellar Peduncle		174	Amygdala excitatory	NEUR	VGLUT1 VGLUT2	ADCYAP CBLN CCK CHGA CHGB GRP NAMPT NUCB SCG UBL UCN VGF proSAAS	0
Cluster363	COVAR	16354	-9.9483	-0.020524	3.6316	0.99692	Occiptal Lobe Volume and Area		363	Splatter	NEUR	VGLUT2	CHGA CHGB CRH NAMPT NUCB NXPH PENK PNOC SCG SST UBL proSAAS	0
Cluster415	COVAR	16354	-12.355	-0.02033	4.5008	0.99697	Ventral Stream Volume and Area		415	Splatter	NEUR	GABA VGLUT2	AVP CHGA CHGB NAMPT NUCB NXPH SCG UBL VGF proSAAS	0
Cluster215	COVAR	16354	-9.8924	-0.02172	3.6023	0.99698	General White Matter Tract		215	Medium spiny neuron	NEUR	GABA	CBLN CCK CHGB NAMPT NUCB PDYN PENK SCG TAC UBL UCN VGF proSAAS	MSN-D1
Cluster221	COVAR	16354	-11.722	-0.021702	4.2602	0.99703	White Matter Connectivitiy		221	Medium spiny neuron	NEUR	GABA	CHGA CHGB NAMPT NUCB PENK SCG TAC UBL VGF proSAAS	MSN-D2
Cluster104	COVAR	16354	-10.137	-0.02224	3.6628	0.99717	Cortical Grey-White Intensities		104	Deep-layer corticothalamic and 6b	NEUR	VGLUT1	CCK CHGA CHGB NAMPT NUCB NXPH PDYN SCG UBL VGF proSAAS	0
Cluster354	COVAR	16354	-15.086	-0.020474	5.432	0.99725	Ventral Stream Volume and Area		354	Splatter	NEUR	GABA	CBLN CHGA CHGB IGF NAMPT NMU NPPC NPY NUCB NXPH PNOC SCG TAC UBL UCN VGF proSAAS	0
Cluster186	COVAR	16354	-10.556	-0.021257	3.7925	0.99731	Subcortical Intensity + Supraventricular White Matter		186	Hippocampal CA1-3	NEUR	VGLUT1	CBLN CCK CHGA CHGB NAMPT NTS NUCB SCG UBL UCN VGF proSAAS	0
Cluster103	COVAR	16354	-10.416	-0.0226	3.7102	0.9975	Cortical Grey-White Intensities		103	Deep-layer corticothalamic and 6b	NEUR	VGLUT1	ADCYAP CBLN CCK CHGA CHGB NAMPT NUCB NXPH PDYN SCG UBL VGF proSAAS	0	L6b
Cluster126	COVAR	16354	-10.182	-0.022533	3.6158	0.99757	Cerebellar Peduncle		126	Upper-layer intratelencephalic	NEUR	VGLUT1 VGLUT2	ADCYAP CBLN CCK CHGA CHGB GRP NAMPT NUCB SCG UBL UCN VGF proSAAS	0	L2/3 IT
Cluster184	COVAR	16354	-7.6313	-0.019873	2.7088	0.99757	Cerebellar Peduncle		184	Hippocampal CA1-3	NEUR	VGLUT1	CBLN CCK CHGA CHGB EDN NAMPT NUCB SCG UBL UCN VGF proSAAS	0
Cluster442	COVAR	16354	-13.347	-0.022559	4.7075	0.99771	Subcortical Intensity + Supraventricular White Matter		442	Midbrain-derived inhibitory	NEUR	GABA	CBLN CHGA CHGB IGF NAMPT NPPC NUCB NXPH PRL SCG UBL proSAAS	0
Cluster416	COVAR	16354	-12.756	-0.023353	4.498	0.99771	Limbic Volumes		416	Splatter	NEUR	GABA	AVP CHGA CHGB GAL NAMPT NTS NUCB NXPH PENK PNOC SCG UBL VGF proSAAS	0
Cluster3	COVAR	16354	-1.4049	-0.022311	0.49036	0.99791	Parietal_Lobe_Volume_and_Area		3	Miscellaneous	MONO	0	NAMPT	0
Cluster72	COVAR	16354	-4.2157	-0.019953	1.4712	0.99792	Resting State fMRI		72	Ependymal	EPEN	0	AGT NUCB proSAAS	0
Cluster139	COVAR	16354	-12.925	-0.020052	4.4293	0.99824	Resting_State_Unimodal-heteromodal		139	Deep-layer intratelencephalic	NEUR	VGLUT1 VGLUT2	CBLN CCK CHGA CHGB NAMPT NUCB SCG UBL UCN VGF proSAAS	0	L5 IT
Cluster119	COVAR	16354	-10.113	-0.0236	3.4549	0.99829	Central White Matter Tracts and Ventricular Volume		119	Hippocampal CA1-3	NEUR	VGLUT1	ADCYAP CHGA CHGB NAMPT NTS NUCB NXPH PYY SCG UBL UCN VGF proSAAS	0
Cluster454	COVAR	16354	-13.443	-0.023211	4.5657	0.99838	Supraventricular Free Water (Isotropic Volume Fraction)		454	Thalamic excitatory	0	VGLUT2	ADCYAP ADM CART CBLN CCK CHGA CHGB CRH GAL NAMPT NMU NUCB NXPH SCG UBL VGF proSAAS	0
Cluster186	COVAR	16354	-11.203	-0.022559	3.7834	0.99846	Central White Matter Tracts and Ventricular Volume		186	Hippocampal CA1-3	NEUR	VGLUT1	CBLN CCK CHGA CHGB NAMPT NTS NUCB SCG UBL UCN VGF proSAAS	0
Cluster119	COVAR	16354	-10.993	-0.025653	3.6954	0.99853	Cortical Grey-White Intensities		119	Hippocampal CA1-3	NEUR	VGLUT1	ADCYAP CHGA CHGB NAMPT NTS NUCB NXPH PYY SCG UBL UCN VGF proSAAS	0
Cluster215	COVAR	16354	-10.836	-0.023792	3.6319	0.99857	White Matter Connectivitiy		215	Medium spiny neuron	NEUR	GABA	CBLN CCK CHGB NAMPT NUCB PDYN PENK SCG TAC UBL UCN VGF proSAAS	MSN-D1
Cluster211	COVAR	16354	-9.2321	-0.022655	3.0936	0.99858	General White Matter Tract		211	Medium spiny neuron	NEUR	GABA	CHGB NAMPT NUCB PDYN PENK SCG TAC UBL UCN VGF proSAAS	MSN-D1
Cluster165	COVAR	16354	-13.037	-0.025202	4.3592	0.99861	Cortical Grey-White Intensities		165	Miscellaneous	NEUR	VGLUT1 VGLUT2	ADCYAP CART CBLN CCK CHGA CHGB CORT IGF NAMPT NUCB NXPH PDYN SCG UBL VGF proSAAS	0
Cluster119	COVAR	16354	-10.37	-0.024198	3.4631	0.99862	Subcortical Intensity + Supraventricular White Matter		119	Hippocampal CA1-3	NEUR	VGLUT1	ADCYAP CHGA CHGB NAMPT NTS NUCB NXPH PYY SCG UBL UCN VGF proSAAS	0
Cluster154	COVAR	16354	-12.782	-0.023619	4.2525	0.99867	Central White Matter Tracts and Ventricular Volume		154	Amygdala excitatory	NEUR	VGLUT1 VGLUT2	CBLN CCK CHGA CHGB NAMPT NUCB NXPH UBL UCN VGF proSAAS	0
Cluster361	COVAR	16354	-13.733	-0.02397	4.5414	0.99875	Cortical Thickness		361	Splatter	NEUR	GABA	CBLN CCK CHGA CHGB IGF NAMPT NUCB NXPH PNOC SCG TAC UBL VGF proSAAS	0
Cluster431	COVAR	16354	-8.178	-0.022763	2.7048	0.99875	Limbic Volumes		431	Splatter	NEUR	HDC VGLUT2	CART CBLN CHGA CHGB KISS NAMPT NPPC NUCB NXPH PENK POMC SCG TAC UBL VGF proSAAS	0
Cluster369	COVAR	16354	-16.105	-0.022347	5.2962	0.99882	Ventral Stream Volume and Area		369	Splatter	NEUR	VGLUT2	CBLN CCK CHGA CHGB NAMPT NTS NUCB NXPH SCG TAC UBL VGF proSAAS	0
Cluster336	COVAR	16354	-9.1038	-0.023831	2.994	0.99882	Cortical Thickness		336	Splatter	NEUR	VGLUT2 VGLUT3	AGT CBLN CCK CHGA CHGB GAL NAMPT NPPC NTS NUCB NXPH POMC SCG SST UBL proSAAS	0
Cluster452	COVAR	16354	-10.317	-0.023388	3.3871	0.99884	Supraventricular Free Water (Isotropic Volume Fraction)		452	Thalamic excitatory	0	VGLUT2	ADCYAP ADM CART CBLN CHGA CHGB CRH NAMPT NTS NUCB SCG UBL VGF proSAAS	0
Cluster459	COVAR	16354	-13.195	-0.023351	4.3294	0.99884	Supraventricular Free Water (Isotropic Volume Fraction)		459	Thalamic excitatory	NEUR	VGLUT2	ADCYAP CBLN CCK CHGA CHGB NAMPT NMU NTS NUCB NXPH PTHLH SCG UBL VGF proSAAS	0
Cluster418	COVAR	16354	-11.236	-0.022724	3.6796	0.99887	Ventral Stream Volume and Area		418	Splatter	NEUR	HDC VGLUT2	ADCYAP AVP CART CBLN CCK CHGA CHGB NAMPT NUCB NXPH SCG SST UBL VGF proSAAS	0
Cluster186	COVAR	16354	-11.188	-0.022529	3.6524	0.9989	Cerebellar Peduncle		186	Hippocampal CA1-3	NEUR	VGLUT1	CBLN CCK CHGA CHGB NAMPT NTS NUCB SCG UBL UCN VGF proSAAS	0
Cluster3	COVAR	16354	-1.5121	-0.024014	0.49265	0.99893	Occiptal Lobe Volume and Area		3	Miscellaneous	MONO	0	NAMPT	0
Cluster162	COVAR	16354	-14.186	-0.022839	4.6196	0.99893	Cerebellar Peduncle		162	Amygdala excitatory	NEUR	VGLUT1 VGLUT2	CART CBLN CCK CHGA CHGB GRP NAMPT NUCB UBL proSAAS	0
Cluster451	COVAR	16354	-12.384	-0.024671	4.0201	0.99896	Supraventricular Free Water (Isotropic Volume Fraction)		451	Thalamic excitatory	0	VGLUT2	ADCYAP ADM CART CBLN CCK CHGA CHGB CRH GAL NAMPT NMU NTS NUCB NXPH PNOC PTHLH SCG UBL UCN VGF proSAAS	0
Cluster347	COVAR	16354	-12.488	-0.024829	4.0514	0.99897	Cortical Thickness		347	Splatter	NEUR	GLY	CCK CHGA CHGB NAMPT NPPC NUCB NXPH PDYN PNOC SCG SST UBL proSAAS	0
Cluster398	COVAR	16354	-8.4252	-0.02298	2.7298	0.99898	Ventral Stream Volume and Area		398	Splatter	NEUR	VGLUT2	ADCYAP CART CBLN CCK CHGA CHGB GAL NAMPT NUCB NXPH SCG TAC UBL VGF proSAAS	0
Cluster376	COVAR	16354	-15.389	-0.02357	4.9859	0.99899	Limbic Volumes		376	Splatter	NEUR	VGLUT2	ADCYAP AVP CBLN CCK CHGA CHGB NAMPT NUCB NXPH SCG TAC TRH UBL VGF proSAAS	0
Cluster402	COVAR	16354	-11.677	-0.023222	3.7504	0.99907	Ventral Stream Volume and Area		402	Splatter	NEUR	GABA	AVP CHGA CHGB NAMPT NUCB SCG SST UBL VGF proSAAS	0
Cluster66	COVAR	16354	-3.3945	-0.021941	1.0838	0.99913	Resting State fMRI		66	Ependymal	CHRP EPEN	0	AGT NTS NUCB UBL proSAAS	0
Cluster361	COVAR	16354	-14.741	-0.025729	4.685	0.99917	General White Matter Tract		361	Splatter	NEUR	GABA	CBLN CCK CHGA CHGB IGF NAMPT NUCB NXPH PNOC SCG TAC UBL VGF proSAAS	0
Cluster67	COVAR	16354	-3.7548	-0.021832	1.1861	0.99923	Resting State fMRI		67	Ependymal	CHRP EPEN	0	AGT NAMPT NTS NUCB UBL proSAAS	0
Cluster372	COVAR	16354	-15.189	-0.023957	4.7969	0.99923	Supraventricular OD		372	Thalamic excitatory	NEUR	VGLUT2	ADCYAP CALCB CART CBLN CCK CHGA CHGB CRH IGF NAMPT NMB NPB NUCB NXPH PTHLH SCG UBL VGF proSAAS	0
Cluster418	COVAR	16354	-12.13	-0.024531	3.8239	0.99924	Supraventricular Free Water (Isotropic Volume Fraction)		418	Splatter	NEUR	HDC VGLUT2	ADCYAP AVP CART CBLN CCK CHGA CHGB NAMPT NUCB NXPH SCG SST UBL VGF proSAAS	0
Cluster375	COVAR	16354	-12.621	-0.022813	3.9774	0.99924	Long Tracts		375	Splatter	NEUR	VGLUT2 VGLUT3	ADCYAP CBLN CCK CHGA CHGB CRH NAMPT NUCB SCG UBL VGF proSAAS	0
Cluster111	COVAR	16354	-13.266	-0.025337	4.1497	0.9993	Cortical Grey-White Intensities		111	Deep-layer corticothalamic and 6b	NEUR	VGLUT1 VGLUT2	CBLN CHGA CHGB NAMPT NUCB NXPH SCG UBL VGF proSAAS	0
Cluster211	COVAR	16354	-10.017	-0.024582	3.119	0.99934	White Matter Connectivitiy		211	Medium spiny neuron	NEUR	GABA	CHGB NAMPT NUCB PDYN PENK SCG TAC UBL UCN VGF proSAAS	MSN-D1
Cluster407	COVAR	16354	-15.533	-0.023229	4.8231	0.99936	Ventral Stream Volume and Area		407	Amygdala excitatory	NEUR	VGLUT2 VGLUT3	CART CCK CHGA CHGB NAMPT NUCB NXPH SCG TAC UBL VGF proSAAS	0
Cluster402	COVAR	16354	-12.52	-0.0249	3.8192	0.99948	Temporal Lobe Volume and Area		402	Splatter	NEUR	GABA	AVP CHGA CHGB NAMPT NUCB SCG SST UBL VGF proSAAS	0
Cluster402	COVAR	16354	-12.69	-0.025237	3.862	0.99949	Limbic Volumes		402	Splatter	NEUR	GABA	AVP CHGA CHGB NAMPT NUCB SCG SST UBL VGF proSAAS	0
Cluster213	COVAR	16354	-15.258	-0.026655	4.5435	0.99961	White Matter Connectivitiy		213	Medium spiny neuron	NEUR	GABA	CBLN CHGB NAMPT NUCB PENK SCG UBL UCN VGF proSAAS	MSN-D2
Cluster213	COVAR	16354	-15.179	-0.026518	4.5062	0.99962	General White Matter Tract		213	Medium spiny neuron	NEUR	GABA	CBLN CHGB NAMPT NUCB PENK SCG UBL UCN VGF proSAAS	MSN-D2
Cluster372	COVAR	16354	-15.982	-0.025209	4.651	0.9997	Ventral Stream Volume and Area		372	Thalamic excitatory	NEUR	VGLUT2	ADCYAP CALCB CART CBLN CCK CHGA CHGB CRH IGF NAMPT NMB NPB NUCB NXPH PTHLH SCG UBL VGF proSAAS	0
Cluster117	COVAR	16354	-14.533	-0.029511	4.1866	0.99974	Cortical Grey-White Intensities		117	Miscellaneous	NEUR	VGLUT1	ADCYAP CBLN CCK CHGA CHGB NAMPT NUCB SCG UBL UCN VGF proSAAS	L5-ET VonEcon
Cluster431	COVAR	16354	-9.4919	-0.02642	2.7293	0.99975	Supraventricular Free Water (Isotropic Volume Fraction)		431	Splatter	NEUR	HDC VGLUT2	CART CBLN CHGA CHGB KISS NAMPT NPPC NUCB NXPH PENK POMC SCG TAC UBL VGF proSAAS	0
Cluster399	COVAR	16354	-7.9997	-0.025874	2.2887	0.99976	Ventral Stream Volume and Area		399	Splatter	NEUR	VGLUT2	ADCYAP CART CHGA CHGB GAL NAMPT NPFF NUCB NXPH SCG TAC TRH UBL VGF proSAAS	0
Cluster421	COVAR	16354	-16.67	-0.026405	4.7756	0.99976	Ventral Stream Volume and Area		421	Splatter	NEUR	GABA	AVP CBLN CHGA CHGB NAMPT NTS NUCB NXPH OXT PNOC SCG TAC UBL VGF proSAAS	0
Cluster97	COVAR	16354	-11.437	-0.027121	3.2551	0.99978	Cortical Grey-White Intensities		97	Deep-layer corticothalamic and 6b	NEUR	VGLUT1	ADCYAP CCK CHGA CHGB GAL NAMPT NUCB NXPH PDYN SCG UBL VGF proSAAS	0
Cluster166	COVAR	16354	-15.273	-0.029142	4.3253	0.99979	Cortical Grey-White Intensities		166	Miscellaneous	NEUR	VGLUT1 VGLUT2	ADCYAP AVP CBLN CCK CHGA CHGB CORT NAMPT NUCB PDYN SCG UBL VGF proSAAS	0
Cluster395	COVAR	16354	-12.105	-0.029347	3.4328	0.99979	Cortical Grey-White Intensities		395	Splatter	NEUR	DA VGLUT2	CALCB CBLN CCK CHGA CHGB GRP IGF NAMPT NMB NPB NUCB NXPH SCG TAC UBL proSAAS	0
Cluster394	COVAR	16354	-15.359	-0.027849	4.3498	0.99979	Supraventricular Free Water (Isotropic Volume Fraction)		394	Splatter	NEUR	VGLUT2	ADCYAP CBLN CCK CHGA CHGB NAMPT NMB NPB NUCB NXPH SCG TAC UBL VGF proSAAS	0
Cluster380	COVAR	16354	-15.853	-0.027435	4.4499	0.99982	Cortical Thickness		380	Splatter	NEUR	GLY	CHGA CHGB NAMPT NUCB NXPH PENK PNOC SCG SST UBL VGF proSAAS	0
Cluster100	COVAR	16354	-15.099	-0.032002	4.1952	0.99984	Cortical Grey-White Intensities		100	Deep-layer corticothalamic and 6b	NEUR	VGLUT1	CBLN CCK CHGA CHGB NAMPT NUCB NXPH SCG UBL VGF proSAAS	0
Cluster373	COVAR	16354	-16.305	-0.026138	4.4879	0.99986	Ventral Stream Volume and Area		373	Splatter	NEUR	VGLUT2	ADCYAP CART CBLN CCK CHGA CHGB NAMPT NMB NPB NUCB NXPH PTH SCG TAC UBL VGF proSAAS	0
Cluster449	COVAR	16354	-14.8	-0.028582	4.0396	0.99988	Supraventricular Free Water (Isotropic Volume Fraction)		449	Thalamic excitatory	0	VGLUT2	ADCYAP ADM CART CBLN CHGA CHGB CRH NAMPT NMU NTS NUCB NXPH PTHLH SCG UBL VGF proSAAS	0
Cluster458	COVAR	16354	-14.252	-0.029081	3.7714	0.99992	Supraventricular Free Water (Isotropic Volume Fraction)		458	Thalamic excitatory	NEUR	VGLUT2	ADCYAP ADM CART CBLN CCK CHGA CHGB CRH GAL NAMPT NMU NTS NUCB NXPH PTHLH SCG UBL UCN VGF proSAAS	0
Cluster74	COVAR	16354	-5.6949	-0.02703	1.4499	0.99996	Resting State fMRI		74	Ependymal	CHRP EPEN	0	AGT NUCB proSAAS	0
