## Supplementary Table 6 for "A Pleiotropic Map of Brain Imaging Genetics Reveals Biologically Distinct Latent Endophenotypes" (part 1 of 3)

### Sheet: Column description
Supplementary Table 6	Multi-omics Mendelian randomization and causal inference of DIMPLE-GWAS clusters
Table Name	Description	Column Name	Description
6a, 6b, and 6c (SMR analysis)		Source_File / Outcome_ID	The descriptive name of the DIMPLE-GWAS cluster.
		index / Gene / gene_id	The gene symbol or Ensembl identifier associated with the QTL probe.
		qtl_name	The reference dataset or cohort used for the underlying QTL data (e.g., eQTLGen, BrainMeta).
		probeID / ProbeChr / Probe_bp	The specific identifier, chromosome, and base pair position of the molecular probe (e.g., methylation site or spliced transcript).
		topSNP / topSNP_chr / topSNP_bp	The rsID, chromosome, and base pair position of the top associated genetic variant.
		A1 / A2	The effect allele (A1) and the reference allele (A2).
		Freq	The frequency of the effect allele (A1).
		b_GWAS / se_GWAS / p_GWAS	The effect size (beta), standard error, and P value from the primary DIMPLE-GWAS.
		b_eQTL / se_eQTL / p_eQTL	The effect size, standard error, and P value from the reference QTL study (despite the column name, this applies to mQTLs and sQTLs in their respective tables).
		b_SMR / se_SMR / p_SMR	The effect size, standard error, and P value from the SMR test, evaluating the pleiotropic association between the molecular trait and the imaging phenotype.
		p_HEIDI / nsnp_HEIDI	The P value and number of SNPs used in the HEIDI test (a P > 0.05 indicates the shared association is likely driven by a single causal variant rather than linkage).
		chr / start / end / strand	The genomic coordinates and strand orientation of the mapped gene.
6d, 6e, and 6f (Mendelian Randomization Analyses)		Exposure / HGNC_ID / HGNC_symbol	The identifier or gene symbol for the protein exposure evaluated in the MR model.
		Outcome_ID / Outcome_Name (Cluster_Name)	The associated DIMPLE-GWAS imaging cluster.
		nsnp (Decode_nsnp / UKB-PPP_nsnp)	The number of independent SNPs utilized as genetic instruments for the MR analysis.
		effect_direction	The direction of the causal effect (e.g., "+" or "-") across the analyzed cohorts.
		pval / Beta / SE [Method]	The P value, causal effect estimate (Beta), and standard error for specific MR methodologies, prominently Inverse variance weighted (IVW), Wald ratio, MR-Egger, and Weighted median. Columns prefixed with Meta_ indicate combined statistics across blood cohorts.
		Heterogeneity_Q / _df / _pval	Cochran's Q statistic, degrees of freedom, and corresponding P value testing for heterogeneity among the genetic instruments.
		Directionality_snp_r2.exposure / .outcome	The proportion of variance explained by the genetic instruments in the exposure (protein) versus the outcome (imaging phenotype).
		Directionality_correct_causal_direction / steiger_pval	Boolean indicator and Steiger test P value verifying that the assumed direction of causality (protein → brain phenotype) is statistically robust.
		Hpleiotropy_egger_intercept / se / pval	The MR-Egger intercept, its standard error, and P value, used as a specific test for unbalanced horizontal pleiotropy (a significant P value indicates potential pleiotropic bias in the IVW estimate).
Supplementary Table 6a	Summary-data-based Mendelian Randomization (SMR) of expression quantitative trait loci (eQTL) for DIMPLE-GWAS clusters
Supplementary Table 6b	Summary-data-based Mendelian Randomization (SMR) of methylation quantitative trait loci (meQTL) for DIMPLE-GWAS clusters
Supplementary Table 6c	Summary-data-based Mendelian Randomization (SMR) of splicing quantitative trait loci (sQTL) for DIMPLE-GWAS clusters
Supplementary Table 6d	Cis-protein quantitative trait loci (cis-pQTL) associations in blood for DIMPLE-GWAS clusters
Supplementary Table 6e	Trans-protein quantitative trait loci (trans-pQTL) associations in blood for DIMPLE-GWAS clusters
Supplementary Table 6f	Protein quantitative trait loci (pQTL) associations in brain tissue for DIMPLE-GWAS clusters

### Sheet: 6a.eQTL
Cluster_Name	index	qtl_name	probeID	ProbeChr	Probe_bp	topSNP	topSNP_chr	topSNP_bp	A1	A2	Freq	b_GWAS	se_GWAS	p_GWAS	b_eQTL	se_eQTL	p_eQTL	b_SMR	se_SMR	p_SMR	p_HEIDI	nsnp_HEIDI	gene_id	chr	start	end	strand
Cortical Grey-White Intensities	STX6	eQTL_BrainMeta	ENSG00000135823.14	1	180997916	rs11586493	1	180992109	G	A	0.403642	-0.0126337	0.000962679	2.41546e-39	0.670381	0.0332644	2.52782e-90	-0.0188455	0.00171365	3.93661e-28	0.0948869	20	ENSG00000135823	1	180972712	181023121	-
Limbic Volumes	HRK	eQTLGen	ENSG00000135116	12	116868792	rs7294919	12	116889787	C	T	0.09455	0.0164583	0.00149779	4.3471e-28	0.776487	0.0125777	0	0.0211958	0.00195925	2.81786e-27	1.14658e-07	20	ENSG00000135116	12	116856144	116881441	-
Limbic Volumes	FBXW8	eQTLGen	ENSG00000174989	12	116971049	rs10850728	12	116892678	C	T	0.09445	0.0164364	0.00149948	5.86003e-28	0.483286	0.0131613	3.47289e-295	0.0340097	0.00323796	8.33139e-26	4.62309e-15	20	ENSG00000174989	12	116910950	117031148	+
Cortical Grey-White Intensities	CLEC18A	eQTLGen	ENSG00000157322	16	69957526	rs3192882	16	69941728	T	A	0.381723	-0.00988764	0.00097064	2.273e-24	-0.968364	0.0140562	0	0.0102107	0.00101325	6.97156e-24	0.00114035	20	ENSG00000157322	16	69950705	69964452	+
Cortical Grey-White Intensities	PYGB	eQTLGen	ENSG00000100994	20	25273048	rs11699953	20	25260709	G	C	0.485078	-0.00935998	0.000944853	3.90931e-23	0.74915	0.0067536	0	-0.0124941	0.00126625	5.7862e-23	0.0874302	20	ENSG00000100994	20	25248085	25298012	+
Cortical Grey-White Intensities	CD82	eQTL_BrainMeta	ENSG00000085117.12	11	44592392	rs2303865	11	44615283	A	G	0.131155	-0.0148014	0.00139462	2.58702e-26	0.894513	0.0414127	1.79751e-103	-0.0165469	0.00173712	1.64307e-21	0.00508467	12	ENSG00000085117	11	44564427	44620358	+
Limbic Volumes	RNFT2	eQTLGen	ENSG00000135119	12	116795904	rs10850728	12	116892678	C	T	0.09445	0.0164364	0.00149948	5.86003e-28	0.240329	0.0134918	5.60253e-71	0.0683912	0.00732596	1.00542e-20	0.00152859	20	ENSG00000135119	12	116738178	116853631	+
Cortical Grey-White Intensities	NINL	eQTL_BrainMeta	ENSG00000101004.15	20	25519114	rs6050600	20	25420237	G	A	0.44665	-0.00984265	0.000951665	4.52272e-25	0.753375	0.0351924	1.14196e-101	-0.0130647	0.0014029	1.24687e-20	5.40203e-05	20	ENSG00000101004	20	25452697	25585531	-
Cortical Grey-White Intensities	CLEC18A	eQTL_BrainMeta	ENSG00000157322.17	16	69957579	rs117345837	16	69977395	C	T	0.386203	-0.00979164	0.000968547	5.00726e-24	-0.913843	0.0409429	2.36602e-110	0.0107148	0.00116351	3.29132e-20	0.00217345	20	ENSG00000157322	16	69950705	69964452	+
Supraventricular OD	LRRC37A2	eQTLGen	ENSG00000238083	17	46533580	rs112560196	17	46122712	T	A	0.223827	-0.0166115	0.00190419	2.69339e-18	0.994392	0.0184858	0	-0.0167052	0.00193995	7.23285e-18	0.0382846	20	ENSG00000238083	17	46511511	46555650	+
Cortical Grey-White Intensities	ABHD12	eQTL_BrainMeta	ENSG00000100997.20	20	25342788	rs6083851	20	25420599	G	A	0.48435	-0.00838784	0.000945294	7.10395e-19	0.824088	0.0320037	3.24624e-146	-0.0101783	0.00121328	4.89717e-17	0.00165011	20	ENSG00000100997	20	25294742	25390835	-
Supraventricular OD	LRRC37A	eQTL_BrainMeta	ENSG00000176681.14	17	46315264	rs2696524	17	46279427	G	A	0.213675	-0.0163546	0.00191616	1.40088e-17	1.24363	0.0368584	1.46554e-249	-0.0131507	0.00158932	1.29043e-16			ENSG00000176681	17	46292733	46337794	+
Cortical Grey-White Intensities	WWP2	eQTL_BrainMeta	ENSG00000198373.13	16	69852035	rs2270843	16	69939224	G	A	0.382627	-0.00986936	0.000970397	2.6872e-24	0.481302	0.0351149	9.28774e-43	-0.0205056	0.00251062	3.14752e-16	0.13649	20	ENSG00000198373	16	69762328	69941741	+
Cortical Grey-White Intensities	AMPD3	eQTL_BrainMeta	ENSG00000133805.15	11	10407946	rs11042812	11	10452463	A	G	0.455779	-0.00798662	0.000946974	3.3458e-17	0.907814	0.0292246	7.53623e-212	-0.00879764	0.0010809	3.97972e-16	0.0527151	20	ENSG00000133805	11	10308313	10507579	+
Supraventricular FreeWater	ENPP6	eQTL_BrainMeta	ENSG00000164303.11	4	184154968	rs1882327	4	184215652	A	G	0.432987	-0.0150129	0.00141197	2.10184e-26	-0.376052	0.0298214	1.85662e-36	0.0399224	0.0049113	4.33952e-16	0.166276	20	ENSG00000164303	4	184088706	184221230	-
Cortical Grey-White Intensities	CREB3L4	eQTLGen	ENSG00000143578	1	153970948	rs11264736	1	153966654	T	C	0.47995	-0.00835527	0.000945462	9.81296e-19	0.160064	0.00789621	2.31898e-91	-0.0521996	0.00644368	5.45594e-16	0.231399	20	ENSG00000143578	1	153967534	153974361	+
Ventral Stream Volume and Area	LRRC37A	eQTLGen	ENSG00000176681	17	46315264	rs17698176	17	46742229	G	T	0.222114	0.00872002	0.00107324	4.47713e-16	0.825571	0.0194205	0	0.0105624	0.00132353	1.45752e-15	3.14899e-09	20	ENSG00000176681	17	46292733	46337794	+
Ventral Stream Volume and Area	ARL17B	eQTLGen	ENSG00000228696	17	46318290	rs17698176	17	46742229	G	T	0.222114	0.00872002	0.00107324	4.47713e-16	0.56579	0.018346	7.63648e-209	0.0154121	0.00196161	3.93896e-15	1.52813e-08	20	ENSG00000228696	17	46274784	46361797	-
Cerebellar Peduncle	SGTB	eQTL_BrainMeta	ENSG00000197860.10	5	65694481	rs1549192	5	65670073	C	T	0.251227	-0.0134511	0.00160026	4.25794e-17	-0.719954	0.0336569	1.62003e-101	0.0186833	0.00238817	5.14749e-15	0.0101795	20	ENSG00000197860	5	65665928	65723035	-
General White Matter Tract	LRRC37A2	eQTLGen	ENSG00000238083	17	46533580	rs112560196	17	46122712	T	A	0.223827	0.00447196	0.000565628	2.65399e-15	0.994392	0.0184858	0	0.00449718	0.000574929	5.19288e-15	0.00816869	20	ENSG00000238083	17	46511511	46555650	+
General White Matter Tract	LRRC37A	eQTL_BrainMeta	ENSG00000176681.14	17	46315264	rs2696524	17	46279427	G	A	0.213675	0.0045658	0.000569185	1.04328e-15	1.24363	0.0368584	1.46554e-249	0.00367136	0.000470438	5.99167e-15			ENSG00000176681	17	46292733	46337794	+
Cortical Grey-White Intensities	PM20D1	eQTLGen	ENSG00000162877	1	205839078	rs823080	1	205820154	A	G	0.415511	0.00759882	0.000958205	2.18675e-15	-0.34657	0.00789323	0	-0.0219258	0.00280956	5.99761e-15	0.00113099	20	ENSG00000162877	1	205828025	205850132	-
Resting_state_DMN+ Intra-network	GRAP	eQTLGen	ENSG00000154016	17	19033826	rs4924967	17	19268883	G	T	0.190665	-0.0211664	0.00267132	2.30834e-15	-0.410309	0.00999175	0	0.0515865	0.0066306	7.24859e-15	0.0158054	20	ENSG00000154016	17	19020656	19047011	-
Cortical Grey-White Intensities	GCHFR	eQTLGen	ENSG00000137880	15	40765888	rs34285050	15	40702386	G	A	0.154443	-0.0103497	0.00129033	1.04906e-15	-0.318212	0.0103906	5.69121e-206	0.0325245	0.00419171	8.5429e-15	2.04648e-05	20	ENSG00000137880	15	40764068	40767708	+
Supraventricular OD	ARL17B	eQTL_BrainMeta	ENSG00000228696.10	17	46318290	rs199456	17	46720553	T	C	0.210942	-0.0155219	0.00193826	1.16413e-15	1.28927	0.0428938	1.7576e-198	-0.0120393	0.00155583	1.00818e-14	0.0408358	3	ENSG00000228696	17	46274784	46361797	-
General White Matter Tract	ARL17B	eQTL_BrainMeta	ENSG00000228696.10	17	46318290	rs199456	17	46720553	T	C	0.210942	0.004607	0.000575748	1.22631e-15	1.28927	0.0428938	1.7576e-198	0.00357335	0.000462124	1.05498e-14	0.853406	3	ENSG00000228696	17	46274784	46361797	-
Limbic Volumes	NUP43	eQTLGen	ENSG00000120253	6	149736990	rs10457850	6	149775136	C	G	0.34982	0.00712065	0.000921309	1.08518e-14	-0.695994	0.008392	0	-0.0102309	0.00132947	1.40946e-14	0.0693499	20	ENSG00000120253	6	149724315	149749665	-
Supraventricular FreeWater	SNX31	eQTL_BrainMeta	ENSG00000174226.9	8	100618152	rs1693568	8	100665465	A	G	0.455289	-0.0112918	0.00140151	7.82528e-16	0.728169	0.0291668	1.44403e-137	-0.0155071	0.00202245	1.75389e-14	0.215502	20	ENSG00000174226	8	100572889	100663415	-
Supraventricular OD	LRRC37A2	eQTL_BrainMeta	ENSG00000238083.8	17	46533580	rs62062271	17	46014622	C	T	0.224796	-0.0160663	0.00189629	2.40215e-17	1.23061	0.0684412	2.77076e-72	-0.0130556	0.00170344	1.79884e-14	0.0865254	18	ENSG00000238083	17	46511511	46555650	+
Cortical Grey-White Intensities	CLEC18C	eQTL_BrainMeta	ENSG00000157335.21	16	70180341	rs4985394	16	70105326	T	A	0.413592	-0.00916176	0.000957046	1.03896e-21	0.533185	0.0419465	5.13205e-37	-0.0171831	0.00224706	2.0588e-14	0.436543	20	ENSG00000157335	16	70173322	70187361	+
Limbic Volumes	PCMT1	eQTLGen	ENSG00000120265	6	149780432	rs7818	6	149810956	G	A	0.34957	0.00720958	0.000921356	5.07809e-15	0.252954	0.00808601	7.96731e-215	0.0285015	0.0037546	3.17224e-14	0.005323	20	ENSG00000120265	6	149749443	149811420	+
Cortical Grey-White Intensities	YPEL3	eQTLGen	ENSG00000090238	16	30094614	rs9932605	16	30080727	G	A	0.477243	-0.00736979	0.000944766	6.15886e-15	0.247865	0.0078568	1.9202e-218	-0.0297331	0.00392641	3.65848e-14	0.0106771	20	ENSG00000090238	16	30092314	30096915	-
Occiptal Lobe Volume and Area	WNT2B	eQTL_BrainMeta	ENSG00000134245.18	1	112498353	rs12029985	1	112539161	C	G	0.20219	-0.00661647	0.000851829	8.01309e-15	1.02557	0.0310535	3.43578e-239	-0.00645148	0.00085325	3.99776e-14	0.000266334	20	ENSG00000134245	1	112466541	112530165	+
Cortical Grey-White Intensities	GINS1	eQTL_BrainMeta	ENSG00000101003.10	20	25430150	rs6083809	20	25348673	A	G	0.446829	-0.00987635	0.0009516	3.10027e-25	0.347983	0.0315583	2.84207e-28	-0.0283817	0.00375542	4.10781e-14	0.00649892	20	ENSG00000101003	20	25391008	25452700	+
Cortical Grey-White Intensities	SLC41A1	eQTLGen	ENSG00000133065	1	205801421	rs823075	1	205805769	T	C	0.415852	0.00754251	0.000958017	3.46099e-15	0.21453	0.00803926	6.97379e-157	0.0351583	0.00465596	4.31091e-14	0.00223312	20	ENSG00000133065	1	205789094	205813748	-
Basal Ganglia + Thalamus + Cerebellum	PYGB	eQTLGen	ENSG00000100994	20	25273048	rs11699953	20	25260709	G	C	0.485078	-0.0053106	0.000708314	6.50429e-14	0.74915	0.0067536	0	-0.00708883	0.000947648	7.40659e-14	0.70301	20	ENSG00000100994	20	25248085	25298012	+
General White Matter Tract	KANSL1	eQTL_BrainMeta	ENSG00000120071.15	17	46127652	rs199534	17	46746847	G	T	0.210743	0.00456208	0.000575493	2.24027e-15	1.08126	0.0521016	1.15167e-95	0.00421921	0.000569749	1.3077e-13	0.471158	3	ENSG00000120071	17	46029916	46225389	-
Supraventricular OD	KANSL1	eQTL_BrainMeta	ENSG00000120071.15	17	46127652	rs199534	17	46746847	G	T	0.210743	-0.0152795	0.0019374	3.10456e-15	1.08126	0.0521016	1.15167e-95	-0.0141311	0.00191681	1.67822e-13	0.0161563	3	ENSG00000120071	17	46029916	46225389	-
General White Matter Tract	LRRC37A2	eQTL_BrainMeta	ENSG00000238083.8	17	46533580	rs62062271	17	46014622	C	T	0.224796	0.00453508	0.000563282	8.19974e-16	1.23061	0.0684412	2.77076e-72	0.00368524	0.00050152	2.00972e-13	0.00982887	18	ENSG00000238083	17	46511511	46555650	+
Limbic Volumes	GINM1	eQTLGen	ENSG00000055211	6	149579021	rs2064521	6	149625336	T	G	0.342372	0.00689017	0.000925057	9.44931e-14	-0.393619	0.00887498	0	-0.0175047	0.00238304	2.04978e-13	0.083781	20	ENSG00000055211	6	149566294	149591748	+
Cortical Grey-White Intensities	NUCKS1	eQTLGen	ENSG00000069275	1	205731502	rs823111	1	205732742	T	C	0.425266	0.00710713	0.000953841	9.25977e-14	-0.320222	0.00789366	0	-0.0221944	0.00302851	2.3279e-13	0.201142	20	ENSG00000069275	1	205712822	205750182	-
Cortical Grey-White Intensities	RMDN3	eQTL_BrainMeta	ENSG00000137824.16	15	40745868	rs11633367	15	40727885	G	A	0.14285	-0.0106195	0.00132811	1.28617e-15	-0.770981	0.0435692	4.53836e-70	0.013774	0.00189032	3.17896e-13	0.00130484	20	ENSG00000137824	15	40735884	40755851	-
Supraventricular OD	CRHR1	eQTL_BrainMeta	ENSG00000120088.15	17	45810054	rs2696578	17	46150257	C	T	0.226442	-0.0164185	0.00189567	4.67412e-18	0.701842	0.0526144	1.36633e-40	-0.0233934	0.00322038	3.75321e-13			ENSG00000120088	17	45784280	45835828	+
Cortical Grey-White Intensities	PPP4C	eQTLGen	ENSG00000149923	16	30080677	rs12596543	16	30017814	G	A	0.465431	-0.00722201	0.000945801	2.24285e-14	-0.203013	0.00866392	2.01726e-121	0.0355741	0.00489995	3.86796e-13	0.0227173	20	ENSG00000149923	16	30075978	30085376	+
White Matter Connectivitiy	ARL17B	eQTL_BrainMeta	ENSG00000228696.10	17	46318290	rs199456	17	46720553	T	C	0.210942	-0.0052044	0.000696242	7.72147e-14	1.28927	0.0428938	1.7576e-198	-0.00403671	0.000556479	4.04551e-13	0.973679	3	ENSG00000228696	17	46274784	46361797	-
Occiptal Lobe Volume and Area	LRRC37A2	eQTLGen	ENSG00000238083	17	46533580	rs112560196	17	46122712	T	A	0.223827	-0.00597427	0.000821335	3.49382e-13	0.994392	0.0184858	0	-0.00600796	0.000833484	5.66752e-13	0.0462153	20	ENSG00000238083	17	46511511	46555650	+
White Matter Connectivitiy	LRRC37A	eQTL_BrainMeta	ENSG00000176681.14	17	46315264	rs2696524	17	46279427	G	A	0.213675	-0.00507777	0.000688306	1.61659e-13	1.24363	0.0368584	1.46554e-249	-0.00408303	0.000566542	5.72213e-13			ENSG00000176681	17	46292733	46337794	+
Cortical Grey-White Intensities	NANP	eQTLGen	ENSG00000170191	20	25618474	rs13040726	20	25579245	G	T	0.408013	0.00700344	0.000958256	2.70085e-13	-0.338395	0.00788192	0	-0.0206961	0.0028725	5.80952e-13	4.64651e-10	20	ENSG00000170191	20	25612935	25624014	-
Cortical Grey-White Intensities	INO80E	eQTLGen	ENSG00000169592	16	30000754	rs9925915	16	29982365	C	G	0.455346	-0.0069443	0.000947699	2.34423e-13	-0.305033	0.00782635	0	0.0227657	0.0031613	5.96094e-13	0.00325382	20	ENSG00000169592	16	29995715	30005793	+
Cortical Grey-White Intensities	TBX6	eQTLGen	ENSG00000149922	16	30088858	rs8060511	16	30090275	A	C	0.4762	-0.0073474	0.00094482	7.4559e-15	0.150824	0.00792035	7.56773e-81	-0.0487151	0.00676661	6.05093e-13	0.00308225	20	ENSG00000149922	16	30085793	30091924	-
Resting_state_DMN+ Intra-network	RNF112	eQTLGen	ENSG00000128482	17	19414200	rs7502682	17	19392137	G	T	0.216858	-0.0186063	0.00253829	2.29774e-13	0.316803	0.00925338	6.93581e-257	-0.0587314	0.00819379	7.6213e-13	0.0163793	20	ENSG00000128482	17	19411125	19417276	+
Limbic Volumes	LEMD3	eQTLGen	ENSG00000174106	12	65208969	rs2888	12	65248205	T	C	0.32686	-0.00680887	0.000941544	4.77309e-13	-0.446456	0.00826238	0	0.0152509	0.00212773	7.62711e-13	3.01032e-11	20	ENSG00000174106	12	65169583	65248355	+
White Matter Connectivitiy	LRRC37A2	eQTLGen	ENSG00000238083	17	46533580	rs112560196	17	46122712	T	A	0.223827	-0.00493727	0.000684004	5.26866e-13	0.994392	0.0184858	0	-0.00496511	0.000694027	8.42433e-13	0.00883434	20	ENSG00000238083	17	46511511	46555650	+
Cortical Grey-White Intensities	ASNSD1	eQTLGen	ENSG00000138381	2	189666108	rs1437891	2	189697982	A	G	0.257875	-0.00775323	0.00108149	7.5544e-13	-0.823626	0.00755519	0	0.00941353	0.00131592	8.45469e-13	0.00288106	20	ENSG00000138381	2	189661385	189670831	+
Cortical Grey-White Intensities	MARS2	eQTLGen	ENSG00000247626	2	197706882	rs2341510	2	197693955	T	C	0.459396	-0.00703584	0.000945973	1.02471e-13	0.202769	0.00787501	3.35913e-146	-0.0346988	0.00485601	8.96456e-13	0.238139	20	ENSG00000247626	2	197705369	197708395	+
Supraventricular OD	PLEKHM1	eQTLGen	ENSG00000225190	17	45463324	rs55663797	17	45467013	A	G	0.187	-0.0157965	0.00205763	1.62817e-14	0.213087	0.0110228	2.92369e-83	-0.0741317	0.0103899	9.67914e-13	8.13463e-06	20	ENSG00000225190	17	45435900	45490749	-
Occiptal Lobe Volume and Area	MOV10	eQTLGen	ENSG00000155363	1	112686944	rs3790598	1	112654274	A	G	0.16625	-0.00686735	0.000924911	1.12876e-13	0.272653	0.0108798	1.34468e-138	-0.0251871	0.00353802	1.0872e-12	0.000340409	20	ENSG00000155363	1	112673141	112700756	+
Orbital Frontal	ZIC4	eQTL_BrainMeta	ENSG00000174963.18	3	147396427	rs58262807	3	147392042	C	T	0.368254	0.00570176	0.000677444	3.87614e-17	0.379906	0.0285137	1.68674e-40	0.0150083	0.00210918	1.11325e-12	0.0417721	20	ENSG00000174963	3	147386046	147406809	-
Cortical Grey-White Intensities	ASNSD1	eQTL_BrainMeta	ENSG00000138381.10	2	189666108	rs1132360	2	189661498	C	T	0.255294	-0.00792912	0.00108514	2.73212e-13	-1.02661	0.0332492	2.48392e-209	0.00772358	0.00108621	1.1554e-12	0.00404289	20	ENSG00000138381	2	189661385	189670831	+
Occiptal Lobe Volume and Area	ST7L	eQTLGen	ENSG00000007341	1	112572170	rs10745330	1	112540817	T	C	0.4802	-0.00490446	0.000686317	8.931e-13	0.474066	0.00748603	0	-0.0103455	0.00145691	1.23868e-12	0.000368223	20	ENSG00000007341	1	112523514	112620825	-
Cortical Grey-White Intensities	PMS1	eQTLGen	ENSG00000064933	2	189830857	rs56324258	2	189811589	C	T	0.143014	-0.00988545	0.00135989	3.6141e-13	0.532675	0.0162375	4.95774e-236	-0.0185581	0.00261487	1.27358e-12	0.00155255	20	ENSG00000064933	2	189784085	189877629	+
Occiptal Lobe Volume and Area	LRRC37A	eQTL_BrainMeta	ENSG00000176681.14	17	46315264	rs2696524	17	46279427	G	A	0.213675	-0.00596253	0.000826501	5.425e-13	1.24363	0.0368584	1.46554e-249	-0.00479447	0.000679611	1.72937e-12			ENSG00000176681	17	46292733	46337794	+
Cortical Grey-White Intensities	PLCL1	eQTLGen	ENSG00000115896	2	198188587	rs10497811	2	198038185	A	C	0.500854	0.006688	0.000944147	1.40411e-12	0.482041	0.00747925	0	0.0138743	0.00197044	1.90534e-12	0.00966557	20	ENSG00000115896	2	197804593	198572581	+
General White Matter Tract	CD82	eQTL_BrainMeta	ENSG00000085117.12	11	44592392	rs2303865	11	44615283	A	G	0.131155	0.0051879	0.000697308	1.00763e-13	0.894513	0.0414127	1.79751e-103	0.00579969	0.000824485	2.00239e-12	0.0204795	12	ENSG00000085117	11	44564427	44620358	+
General White Matter Tract	DCAKD	eQTLGen	ENSG00000172992	17	45042224	rs6503417	17	45066850	T	C	0.37283	-0.00346051	0.000488548	1.40799e-12	-0.497183	0.00836046	0	0.00696023	0.000989578	2.01361e-12	0.0382238	20	ENSG00000172992	17	45023338	45061131	-
White Matter Connectivitiy	EGFR	eQTL_BrainMeta	ENSG00000146648.19	7	55115323	rs74504435	7	54881563	G	A	0.093095	-0.00731747	0.000984058	1.03777e-13	-1.07145	0.0497873	9.97905e-103	0.00682948	0.000971713	2.09086e-12	0.924677	20	ENSG00000146648	7	55019017	55211628	+
White Matter Connectivitiy	KANSL1	eQTL_BrainMeta	ENSG00000120071.15	17	46127652	rs199534	17	46746847	G	T	0.210743	-0.00517532	0.000695934	1.03371e-13	1.08126	0.0521016	1.15167e-95	-0.00478636	0.000683705	2.54819e-12	0.757079	3	ENSG00000120071	17	46029916	46225389	-
Parietal Lobe Volume and Area	JKAMP	eQTLGen	ENSG00000050130	14	59494926	rs113112586	14	59502424	G	A	0.051502	0.0197246	0.00278167	1.33199e-12	0.671823	0.0163593	0	0.0293598	0.00420175	2.79785e-12	2.03841e-07	20	ENSG00000050130	14	59484443	59505410	+
Cortical Grey-White Intensities	ORMDL1	eQTL_BrainMeta	ENSG00000128699.14	2	189777316	rs6741074	2	189732515	G	T	0.259712	-0.00777941	0.00107922	5.66239e-13	0.852493	0.0329239	8.01705e-148	-0.00912548	0.0013141	3.80379e-12	0.00832116	20	ENSG00000128699	2	189770267	189784364	-
Supraventricular OD	ARL17A	eQTL_BrainMeta	ENSG00000185829.18	17	46548196	rs2463518	17	45579261	C	T	0.193043	-0.0159888	0.00197474	5.64937e-16	0.991165	0.0735953	2.42067e-41	-0.0161313	0.00232467	3.94355e-12	0.00215115	6	ENSG00000185829	17	46516702	46579691	-
Limbic Volumes	EEF1AKMT2	eQTL_BrainMeta	ENSG00000203791.15	10	124770018	rs11245357	10	124763473	A	G	0.428106	0.00641416	0.000890487	5.89115e-13	0.735839	0.0287312	1.14765e-144	0.0087168	0.00125712	4.09205e-12	0.0050143	20	ENSG00000203791	10	124748149	124791887	-
Dorsal Stream Volume and Area	LIN7C	eQTLGen	ENSG00000148943	11	27500594	rs11030027	11	27490177	C	T	0.453	-0.00394418	0.000516632	2.26882e-14	0.131764	0.00797024	2.15859e-61	-0.0299337	0.00431878	4.17715e-12	0.0401272	20	ENSG00000148943	11	27494418	27506769	-
Cerebellar Peduncle	CENPK	eQTL_BrainMeta	ENSG00000123219.13	5	65540467	rs9790869	5	65562753	T	G	0.3384	-0.0109246	0.00147423	1.25922e-13	0.689537	0.0354528	2.94714e-84	-0.0158434	0.00228793	4.36656e-12	0.00759633	20	ENSG00000123219	5	65517766	65563168	-
White Matter Connectivitiy	LRRC37A2	eQTL_BrainMeta	ENSG00000238083.8	17	46533580	rs62062271	17	46014622	C	T	0.224796	-0.00510249	0.000681168	6.84542e-14	1.23061	0.0684412	2.77076e-72	-0.00414632	0.000599637	4.68767e-12	0.00507126	18	ENSG00000238083	17	46511511	46555650	+
Supraventricular OD	AMPD3	eQTL_BrainMeta	ENSG00000133805.15	11	10407946	rs11042812	11	10452463	A	G	0.455779	-0.0112893	0.001594	1.4171e-12	0.907814	0.0292246	7.53623e-212	-0.0124357	0.00180093	5.01435e-12	0.0526643	20	ENSG00000133805	11	10308313	10507579	+
General White Matter Tract	WNT3	eQTLGen	ENSG00000108379	17	46797782	rs199520	17	46776506	G	A	0.23329	0.00432175	0.000552209	5.02458e-15	0.146261	0.00999733	1.80786e-48	0.0295482	0.00428178	5.16666e-12	0.000106901	20	ENSG00000108379	17	46762506	46833154	-
White Matter Connectivitiy	SRA1	eQTLGen	ENSG00000213523	5	140547796	rs3822328	5	140440443	G	T	0.303271	0.00433737	0.000624311	3.71963e-12	-0.476126	0.00931885	0	-0.00910971	0.0013233	5.81542e-12	3.89739e-06	20	ENSG00000213523	5	140537340	140557677	-
Long Tracts	SUPT3H	eQTLGen	ENSG00000196284	6	45093635	rs9395084	6	45252438	C	T	0.389123	-0.00833577	0.0012046	4.51752e-12	-0.423127	0.00850337	0	0.0197004	0.0028743	7.18184e-12	0.190797	20	ENSG00000196284	6	44809317	45377953	-
General White Matter Tract	PLEKHM1	eQTLGen	ENSG00000225190	17	45463324	rs55663797	17	45467013	A	G	0.187	0.00447271	0.000611207	2.52e-13	0.213087	0.0110228	2.92369e-83	0.0209901	0.00306698	7.70728e-12	7.20193e-06	20	ENSG00000225190	17	45435900	45490749	-
Cortical Grey-White Intensities	COG4	eQTLGen	ENSG00000103051	16	70502064	rs7192865	16	70473004	C	T	0.475287	-0.00668389	0.000945033	1.51985e-12	-0.213856	0.00789502	1.38384e-161	0.0312542	0.00456717	7.74282e-12	4.32268e-09	20	ENSG00000103051	16	70480568	70523560	-
General White Matter Tract	CRHR1	eQTL_BrainMeta	ENSG00000120088.15	17	45810054	rs2696578	17	46150257	C	T	0.226442	0.00447434	0.000563099	1.92752e-15	0.701842	0.0526144	1.36633e-40	0.00637513	0.000933872	8.69737e-12			ENSG00000120088	17	45784280	45835828	+
White Matter Connectivitiy	SLC35A4	eQTLGen	ENSG00000176087	5	140566964	rs13174202	5	140530298	G	A	0.302904	0.00436764	0.000624456	2.66563e-12	-0.29031	0.00944522	1.87091e-207	-0.0150447	0.00220599	9.10657e-12	0.000935517	20	ENSG00000176087	5	140564446	140569100	+
Occiptal Lobe Volume and Area	ARL17B	eQTL_BrainMeta	ENSG00000228696.10	17	46318290	rs199456	17	46720553	T	C	0.210942	-0.00581129	0.00083603	3.62577e-12	1.28927	0.0428938	1.7576e-198	-0.00450744	0.000665568	1.26737e-11	0.284873	3	ENSG00000228696	17	46274784	46361797	-
White Matter Connectivitiy	PICK1	eQTL_BrainMeta	ENSG00000100151.16	22	38066006	rs6000991	22	38064477	T	C	0.376426	-0.00449357	0.000590484	2.74157e-14	0.496172	0.0336458	3.22034e-49	-0.00905648	0.00133919	1.35506e-11	0.482769	20	ENSG00000100151	22	38056311	38075701	+
Occiptal Lobe Volume and Area	KANSL1	eQTL_BrainMeta	ENSG00000120071.15	17	46127652	rs199534	17	46746847	G	T	0.210743	-0.0059536	0.00083566	1.0452e-12	1.08126	0.0521016	1.15167e-95	-0.00550615	0.000817128	1.60123e-11	0.306538	3	ENSG00000120071	17	46029916	46225389	-
Cerebellar Peduncle	CREB3L4	eQTLGen	ENSG00000143578	1	153970948	rs11264736	1	153966654	T	C	0.47995	0.00997645	0.00140029	1.04424e-12	0.160064	0.00789621	2.31898e-91	0.0623279	0.00927292	1.79866e-11	0.0414894	20	ENSG00000143578	1	153967534	153974361	+
Limbic Volumes	LATS1	eQTL_BrainMeta	ENSG00000131023.13	6	149688129	rs9377228	6	149600862	A	G	0.336824	0.00695921	0.000928027	6.43428e-14	0.453103	0.0303093	1.57351e-50	0.015359	0.0022914	2.04339e-11	0.25577	20	ENSG00000131023	6	149658153	149718105	-
Occiptal Lobe Volume and Area	LRRC37A2	eQTL_BrainMeta	ENSG00000238083.8	17	46533580	rs62062271	17	46014622	C	T	0.224796	-0.00590045	0.000817929	5.43751e-13	1.23061	0.0684412	2.77076e-72	-0.00479475	0.000716154	2.15466e-11	0.105557	18	ENSG00000238083	17	46511511	46555650	+
Supraventricular OD	CD82	eQTL_BrainMeta	ENSG00000085117.12	11	44592392	rs2303865	11	44615283	A	G	0.131155	-0.0165298	0.00234749	1.90239e-12	0.894513	0.0414127	1.79751e-103	-0.0184791	0.00276025	2.16077e-11	0.055919	12	ENSG00000085117	11	44564427	44620358	+
Cortical Grey-White Intensities	SLC39A1	eQTLGen	ENSG00000143570	1	153963642	rs6724	1	153959736	C	G	0.296767	-0.00717138	0.00104753	7.59626e-12	0.2564	0.00857801	2.62421e-196	-0.0279695	0.00419132	2.5029e-11	3.87635e-05	20	ENSG00000143570	1	153959099	153968184	-
Cortical Grey-White Intensities	INO80E	eQTL_BrainMeta	ENSG00000169592.15	16	30000754	rs4787489	16	29984559	A	G	0.455146	-0.00697858	0.000947732	1.79226e-13	-0.527269	0.0334563	5.86763e-56	0.0132353	0.00198395	2.53707e-11	0.000228161	20	ENSG00000169592	16	29995715	30005793	+
General White Matter Tract	DCAKD	eQTL_BrainMeta	ENSG00000172992.12	17	45042224	rs4793173	17	45050347	A	C	0.37262	-0.00343622	0.00048858	2.02023e-12	-0.749686	0.0361184	1.07466e-95	0.00458355	0.000688109	2.71831e-11	0.0626926	20	ENSG00000172992	17	45023338	45061131	-
Cortical Grey-White Intensities	GATAD2B	eQTL_BrainMeta	ENSG00000143614.10	1	153856195	rs12130611	1	153844862	T	C	0.491693	-0.00831378	0.00094446	1.33567e-18	0.35569	0.034968	2.64736e-24	-0.0233737	0.00351152	2.80839e-11	0.00079738	20	ENSG00000143614	1	153789030	153923360	-
White Matter Connectivitiy	SNX31	eQTL_BrainMeta	ENSG00000174226.9	8	100618152	rs1693568	8	100665465	A	G	0.455289	-0.00394555	0.000572162	5.35427e-12	0.728169	0.0291668	1.44403e-137	-0.00541846	0.000815178	2.99209e-11	0.712921	20	ENSG00000174226	8	100572889	100663415	-
Cortical Grey-White Intensities	RTF1	eQTLGen	ENSG00000137815	15	41445986	rs7173571	15	41420609	T	C	0.469423	-0.00661605	0.000945294	2.57929e-12	-0.164035	0.00796944	3.89809e-94	0.0403332	0.0060868	3.44136e-11	0.323742	20	ENSG00000137815	15	41408408	41483563	+
Occiptal Lobe Volume and Area	ST7L	eQTL_BrainMeta	ENSG00000007341.19	1	112572170	rs12728001	1	112534134	C	T	0.480544	-0.00491801	0.0006863	7.72325e-13	0.535027	0.0310224	1.18923e-66	-0.00919208	0.00138906	3.65381e-11	8.29232e-05	20	ENSG00000007341	1	112523514	112620825	-
Supraventricular OD	LURAP1L	eQTL_BrainMeta	ENSG00000153714.6	9	12799040	rs7025914	9	12760885	C	T	0.373533	-0.0109841	0.00164012	2.1252e-11	-0.940585	0.0265255	2.06097e-275	0.0116779	0.00177455	4.67954e-11	0.0363473	20	ENSG00000153714	9	12775020	12823060	+
Occiptal Lobe Volume and Area	B4GALT4	eQTLGen	ENSG00000121578	3	119226339	rs9842789	3	119238523	A	G	0.20267	-0.00566013	0.000856419	3.86723e-11	0.62646	0.00913398	0	-0.0090351	0.00137341	4.74919e-11	0.000516594	20	ENSG00000121578	3	119211732	119240946	-
Cortical Grey-White Intensities	SPTLC1	eQTL_BrainMeta	ENSG00000090054.15	9	92057750	rs10118072	9	92078697	C	T	0.371886	0.00685634	0.000974036	1.93464e-12	0.668945	0.0362301	4.03992e-76	0.0102495	0.0015583	4.78972e-11	0.0742224	20	ENSG00000090054	9	92000087	92115413	-
Cortical Grey-White Intensities	RAB29	eQTL_BrainMeta	ENSG00000117280.13	1	205771734	rs823118	1	205754444	C	T	0.454327	-0.00683632	0.000948081	5.56673e-13	-0.530027	0.0336144	5.17793e-56	0.0128981	0.00196691	5.47018e-11	0.000876534	20	ENSG00000117280	1	205767986	205775482	-
Occiptal Lobe Volume and Area	CRHR1	eQTL_BrainMeta	ENSG00000120088.15	17	45810054	rs2696578	17	46150257	C	T	0.226442	-0.00614809	0.000817663	5.51569e-14	0.701842	0.0526144	1.36633e-40	-0.00875993	0.00133736	5.74738e-11			ENSG00000120088	17	45784280	45835828	+
White Matter Connectivitiy	DCAKD	eQTLGen	ENSG00000172992	17	45042224	rs6503417	17	45066850	T	C	0.37283	0.00389048	0.000590793	4.5436e-11	-0.497183	0.00836046	0	-0.00782505	0.00119554	5.94251e-11	0.0470663	20	ENSG00000172992	17	45023338	45061131	-
Basal Ganglia + Thalamus + Cerebellum	ARL17B	eQTL_BrainMeta	ENSG00000228696.10	17	46318290	rs199456	17	46720553	T	C	0.210942	-0.00578405	0.000863225	2.07683e-11	1.28927	0.0428938	1.7576e-198	-0.00448631	0.000685982	6.15277e-11	0.950759	3	ENSG00000228696	17	46274784	46361797	-
General White Matter Tract	ARL17A	eQTL_BrainMeta	ENSG00000185829.18	17	46548196	rs2463518	17	45579261	C	T	0.193043	0.00438436	0.000586585	7.75711e-14	0.991165	0.0735953	2.42067e-41	0.00442344	0.000676846	6.34511e-11	0.00150935	6	ENSG00000185829	17	46516702	46579691	-
Resting_state_DMN+ Intra-network	MAPK7	eQTLGen	ENSG00000166484	17	19380632	rs7502682	17	19392137	G	T	0.216858	-0.0186063	0.00253829	2.29774e-13	-0.133848	0.00928533	4.16443e-47	0.139011	0.0212751	6.40497e-11	0.0547029	20	ENSG00000166484	17	19377721	19383544	+
Cortical Grey-White Intensities	VPS11	eQTL_BrainMeta	ENSG00000160695.15	11	119074896	rs474201	11	119087519	G	A	0.432527	-0.00641075	0.000952809	1.71712e-11	0.782855	0.0295259	6.64812e-155	-0.00818894	0.00125567	6.95786e-11	0.308158	20	ENSG00000160695	11	119067818	119081972	+
Cortical Grey-White Intensities	TPM3	eQTLGen	ENSG00000143549	1	154174976	rs60633748	1	154149034	C	T	0.393292	-0.00673685	0.000970312	3.83884e-12	0.154307	0.00815567	7.77594e-80	-0.0436587	0.00669821	7.12639e-11	0.000138619	20	ENSG00000143549	1	154155304	154194648	-
Basal Ganglia + Thalamus + Cerebellum	NINL	eQTL_BrainMeta	ENSG00000101004.15	20	25519114	rs6050600	20	25420237	G	A	0.44665	-0.00487618	0.000713421	8.2054e-12	0.753375	0.0351924	1.14196e-101	-0.00647244	0.000994062	7.45982e-11	0.00911497	20	ENSG00000101004	20	25452697	25585531	-
General White Matter Tract	NMT1	eQTLGen	ENSG00000136448	17	45033504	rs7214267	17	45080341	G	A	0.424059	-0.00329783	0.000478951	5.75705e-12	0.189517	0.00959648	8.24731e-87	-0.0174012	0.00267642	7.943e-11	0.0176981	20	ENSG00000136448	17	44957992	45109016	+
Cortical Grey-White Intensities	ABHD12	eQTLGen	ENSG00000100997	20	25342788	rs6115202	20	25516902	A	G	0.260084	-0.00737651	0.00108245	9.44931e-12	0.190801	0.0089647	1.6109e-100	-0.0386608	0.00595689	8.57875e-11	0.00110585	20	ENSG00000100997	20	25294742	25390835	-
Basal Ganglia + Thalamus + Cerebellum	LRRC37A2	eQTLGen	ENSG00000238083	17	46533580	rs112560196	17	46122712	T	A	0.223827	-0.0055439	0.000848052	6.26758e-11	0.994392	0.0184858	0	-0.00557517	0.000859109	8.61379e-11	0.0110313	20	ENSG00000238083	17	46511511	46555650	+
Cortical Grey-White Intensities	STMN4	eQTL_BrainMeta	ENSG00000015592.16	8	27246871	rs17366947	8	27245507	G	A	0.400547	0.00638408	0.000961532	3.14775e-11	-0.906143	0.0298105	6.05642e-203	-0.00704533	0.00108614	8.78227e-11	0.179459	20	ENSG00000015592	8	27235308	27258420	-
Cortical Grey-White Intensities	YPEL3	eQTL_BrainMeta	ENSG00000090238.12	16	30094615	rs12444973	16	30095964	T	A	0.47637	-0.00726453	0.000944804	1.48354e-14	0.364991	0.030508	5.50049e-33	-0.0199033	0.00307707	9.91316e-11	0.00463959	20	ENSG00000090238	16	30092314	30096915	-
White Matter Connectivitiy	JAK1	eQTL_BrainMeta	ENSG00000162434.13	1	64950491	rs2780902	1	64863417	T	C	0.223368	0.00467799	0.000685091	8.59409e-12	-0.671653	0.033288	1.55747e-90	-0.00696489	0.00107683	9.93497e-11	0.0123669	20	ENSG00000162434	1	64833229	65067754	-
Cortical Grey-White Intensities	EXOSC6	eQTLGen	ENSG00000223496	16	70249359	rs7192268	16	70348276	T	C	0.498197	-0.00611494	0.00094407	9.34329e-11	-0.59433	0.00754698	0	0.0102888	0.00159382	1.07925e-10	1.24638e-16	20	ENSG00000223496	16	70246778	70251940	-
White Matter Connectivitiy	EFTUD2	eQTLGen	ENSG00000108883	17	44874696	rs3809756	17	44900676	C	A	0.370058	-0.00389428	0.000591418	4.55932e-11	-0.247605	0.00809023	1.03624e-205	0.0157278	0.00244321	1.21579e-10	0.000116903	20	ENSG00000108883	17	44849948	44899445	-
White Matter Connectivitiy	ARHGAP22	eQTLGen	ENSG00000128805	10	48551150	rs1822861	10	48626281	T	G	0.50455	0.00370392	0.000570874	8.6896e-11	0.359181	0.00771635	0	0.0103121	0.00160474	1.30977e-10	0.312223	19	ENSG00000128805	10	48446036	48656265	-
White Matter Connectivitiy	WNT3	eQTLGen	ENSG00000108379	17	46797782	rs199520	17	46776506	G	A	0.23329	-0.00477503	0.000667777	8.63774e-13	0.146261	0.00999733	1.80786e-48	-0.0326473	0.00508182	1.32449e-10	6.61328e-05	20	ENSG00000108379	17	46762506	46833154	-
Cortical Grey-White Intensities	PDPR	eQTLGen	ENSG00000090857	16	70138434	rs34729113	16	70026536	C	T	0.384542	-0.00990581	0.000969402	1.63908e-24	0.0808235	0.00978729	1.4813e-16	-0.122561	0.0190821	1.33772e-10	0.0194134	20	ENSG00000090857	16	70114332	70162537	+
Cortical Grey-White Intensities	LARP6	eQTL_BrainMeta	ENSG00000166173.11	15	70841643	rs1534615	15	70867680	C	T	0.39858	0.00664218	0.000965136	5.89658e-12	0.570025	0.0320618	1.02908e-70	0.0116524	0.00181557	1.38031e-10	0.964094	20	ENSG00000166173	15	70829130	70854157	-
White Matter Connectivitiy	HBEGF	eQTL_BrainMeta	ENSG00000113070.8	5	140339723	rs4150197	5	140346707	T	C	0.264709	0.00562661	0.000651415	5.74513e-18	-0.333626	0.0348415	1.01326e-21	-0.016865	0.00262953	1.42022e-10	0.388045	20	ENSG00000113070	5	140332843	140346603	-
Cortical Grey-White Intensities	EXOSC6	eQTL_BrainMeta	ENSG00000223496.3	16	70249359	rs7192268	16	70348276	T	C	0.498197	-0.00611494	0.00094407	9.34329e-11	-1.17841	0.026375	0	0.00518914	0.000809513	1.45329e-10	5.17265e-12	20	ENSG00000223496	16	70246778	70251940	-
Supraventricular FreeWater	PABPC1	eQTL_BrainMeta	ENSG00000070756.17	8	100704312	rs1786345	8	100662523	C	A	0.429353	-0.010716	0.00140831	2.75994e-14	0.341299	0.0286905	1.24301e-32	-0.0313977	0.00489824	1.45533e-10	0.0683594	20	ENSG00000070756	8	100685816	100722809	-
Basal Ganglia + Thalamus + Cerebellum	SGTB	eQTL_BrainMeta	ENSG00000197860.10	5	65694481	rs1549192	5	65670073	C	T	0.251227	0.00543451	0.00080999	1.95479e-11	-0.719954	0.0336569	1.62003e-101	-0.00754841	0.0011791	1.53516e-10	0.000219638	20	ENSG00000197860	5	65665928	65723035	-
White Matter Connectivitiy	NMT1	eQTLGen	ENSG00000136448	17	45033504	rs7214267	17	45080341	G	A	0.424059	0.00389966	0.000579188	1.66226e-11	0.189517	0.00959648	8.24731e-87	0.0205768	0.00322886	1.85629e-10	0.0169207	20	ENSG00000136448	17	44957992	45109016	+
White Matter Connectivitiy	PLEKHM1	eQTLGen	ENSG00000225190	17	45463324	rs55663797	17	45467013	A	G	0.187	-0.00498653	0.000739123	1.51391e-11	0.213087	0.0110228	2.92369e-83	-0.0234014	0.00367381	1.89297e-10	1.02803e-05	20	ENSG00000225190	17	45435900	45490749	-
Occiptal Lobe Volume and Area	JKAMP	eQTLGen	ENSG00000050130	14	59494926	rs113112586	14	59502424	G	A	0.051502	-0.0102074	0.00158721	1.2678e-10	0.671823	0.0163593	0	-0.0151936	0.00239134	2.10335e-10	1.43926e-17	20	ENSG00000050130	14	59484443	59505410	+
Basal Ganglia + Thalamus + Cerebellum	LRRC37A	eQTL_BrainMeta	ENSG00000176681.14	17	46315264	rs2696524	17	46279427	G	A	0.213675	-0.00551964	0.000853386	9.93574e-11	1.24363	0.0368584	1.46554e-249	-0.00443834	0.000698702	2.12163e-10			ENSG00000176681	17	46292733	46337794	+
Cortical Grey-White Intensities	C1orf43	eQTLGen	ENSG00000143612	1	154213666	rs10797047	1	154176764	A	G	0.392764	-0.00664715	0.000970664	7.48686e-12	0.137958	0.00815143	2.97355e-64	-0.0481824	0.00759008	2.18027e-10	0.00500998	20	ENSG00000143612	1	154206696	154220637	-
Cortical Grey-White Intensities	PYROXD2	eQTL_BrainMeta	ENSG00000119943.13	10	98399373	rs1079179	10	98389589	C	T	0.335054	-0.0065133	0.00100002	7.35699e-11	0.82839	0.0295266	3.40541e-173	-0.0078626	0.00123929	2.23224e-10	0.108577	20	ENSG00000119943	10	98383565	98415182	-
White Matter Connectivitiy	CRHR1	eQTL_BrainMeta	ENSG00000120088.15	17	45810054	rs2696578	17	46150257	C	T	0.226442	-0.00490688	0.000680946	5.76235e-13	0.701842	0.0526144	1.36633e-40	-0.00699143	0.00110274	2.29712e-10			ENSG00000120088	17	45784280	45835828	+
Basal Ganglia + Thalamus + Cerebellum	KANSL1	eQTL_BrainMeta	ENSG00000120071.15	17	46127652	rs199534	17	46746847	G	T	0.210743	-0.00574113	0.000862843	2.85759e-11	1.08126	0.0521016	1.15167e-95	-0.00530965	0.000838006	2.35736e-10	0.882811	3	ENSG00000120071	17	46029916	46225389	-
Supraventricular OD	WNT3	eQTLGen	ENSG00000108379	17	46797782	rs199520	17	46776506	G	A	0.23329	-0.0130024	0.00185901	2.66686e-12	0.146261	0.00999733	1.80786e-48	-0.0888986	0.014088	2.78649e-10	5.24581e-06	20	ENSG00000108379	17	46762506	46833154	-
Cortical Grey-White Intensities	VPS11	eQTLGen	ENSG00000160695	11	119074895	rs657685	11	119042272	C	G	0.452175	-0.00607859	0.000948253	1.45225e-10	0.244385	0.0078611	3.51133e-212	-0.024873	0.00396179	3.42462e-10	0.351363	20	ENSG00000160695	11	119067818	119081972	+
Occiptal Lobe Volume and Area	WNT3	eQTLGen	ENSG00000108379	17	46797782	rs199520	17	46776506	G	A	0.23329	-0.00555967	0.00080185	4.10393e-12	0.146261	0.00999733	1.80786e-48	-0.038012	0.00606685	3.71569e-10	3.13895e-05	20	ENSG00000108379	17	46762506	46833154	-
Cortical Grey-White Intensities	OIP5	eQTLGen	ENSG00000104147	15	41320932	rs11070327	15	41310668	A	G	0.519856	0.00683731	0.000944539	4.52689e-13	0.0990955	0.00796575	1.5811e-35	0.0689972	0.0110278	3.93354e-10	0.0127458	20	ENSG00000104147	15	41309273	41332591	-
White Matter Connectivitiy	DCAKD	eQTL_BrainMeta	ENSG00000172992.12	17	45042224	rs4793173	17	45050347	A	C	0.37262	0.00387303	0.000590832	5.55648e-11	-0.749686	0.0361184	1.07466e-95	-0.0051662	0.000826475	4.08126e-10	0.0372112	20	ENSG00000172992	17	45023338	45061131	-
Cortical Grey-White Intensities	SLC27A1	eQTL_BrainMeta	ENSG00000130304.17	19	17487469	rs8109783	19	17477953	A	G	0.526142	-0.00727202	0.000945029	1.41482e-14	-0.283985	0.0265272	9.59794e-27	0.0256071	0.00409822	4.14835e-10	0.000121277	19	ENSG00000130304	19	17468769	17506168	+
Basal Ganglia + Thalamus + Cerebellum	CENPK	eQTL_BrainMeta	ENSG00000123219.13	5	65540467	rs9790869	5	65562753	T	G	0.3384	0.00490933	0.000746196	4.73151e-11	0.689537	0.0354528	2.94714e-84	0.00711975	0.00114241	4.59833e-10	0.274209	20	ENSG00000123219	5	65517766	65563168	-
Basal Ganglia + Thalamus + Cerebellum	EGFR	eQTL_BrainMeta	ENSG00000146648.19	7	55115323	rs74504435	7	54881563	G	A	0.093095	0.00793915	0.00122007	7.65949e-11	-1.07145	0.0497873	9.97905e-103	-0.0074097	0.00118962	4.70547e-10	0.0965259	20	ENSG00000146648	7	55019017	55211628	+
Cortical Thickness	ACTR1B	eQTLGen	ENSG00000115073	2	97659992	rs11692435	2	97658891	A	G	0.073078	-0.0053028	0.000842646	3.11315e-10	0.457315	0.0132274	6.36456e-262	-0.0115955	0.00187287	5.96674e-10	0.439123	20	ENSG00000115073	2	97655939	97664044	-
Cortical Grey-White Intensities	TRIM47	eQTL_BrainMeta	ENSG00000132481.7	17	75876373	rs116044941	17	75878603	C	G	0.148144	-0.0085382	0.00132334	1.10385e-10	-0.918875	0.0419865	3.61092e-106	0.00929201	0.00150146	6.06757e-10	0.0210326	20	ENSG00000132481	17	75874164	75878581	-
Supraventricular OD	MOBP	eQTL_BrainMeta	ENSG00000168314.17	3	39498339	rs1464047	3	39485383	T	C	0.515816	-0.0120544	0.00159079	3.51884e-14	-0.290298	0.0270974	8.83156e-27	0.0415242	0.00671209	6.15235e-10	0.115294	20	ENSG00000168314	3	39467198	39529479	+
Basal Ganglia + Thalamus + Cerebellum	LRRC37A2	eQTL_BrainMeta	ENSG00000238083.8	17	46533580	rs62062271	17	46014622	C	T	0.224796	-0.00556128	0.000844535	4.54883e-11	1.23061	0.0684412	2.77076e-72	-0.00451914	0.000730852	6.274e-10	0.210827	18	ENSG00000238083	17	46511511	46555650	+
Cortical Grey-White Intensities	PLD1	eQTL_BrainMeta	ENSG00000075651.16	3	171705677	rs4894769	3	171798516	A	T	0.437863	0.00643283	0.000951092	1.34586e-11	0.433682	0.0288417	4.22299e-51	0.014833	0.00240471	6.90122e-10	0.000788598	20	ENSG00000075651	3	171600404	171810950	-
Cortical Grey-White Intensities	CREB3L4	eQTL_BrainMeta	ENSG00000143578.16	1	153970948	rs6671362	1	153971312	G	A	0.480179	-0.00833663	0.000945517	1.17544e-18	0.272745	0.0316612	7.0254e-18	-0.0305656	0.00496057	7.19604e-10	0.973858	20	ENSG00000143578	1	153967534	153974361	+
Occiptal Lobe Volume and Area	ARL17A	eQTL_BrainMeta	ENSG00000185829.18	17	46548196	rs2463518	17	45579261	C	T	0.193043	-0.00587687	0.000851766	5.21435e-12	0.991165	0.0735953	2.42067e-41	-0.00592926	0.000965568	8.2163e-10	0.0657491	6	ENSG00000185829	17	46516702	46579691	-
Cortical Grey-White Intensities	MED8	eQTLGen	ENSG00000159479	1	43386862	rs839765	1	43369327	G	A	0.389206	-0.00612339	0.000970707	2.82332e-10	-0.246002	0.00938352	1.72845e-151	0.0248916	0.00405855	8.61687e-10	0.0119645	20	ENSG00000159479	1	43383917	43389808	-
Supraventricular OD	SPPL2C	eQTL_BrainMeta	ENSG00000185294.7	17	45845974	rs62061821	17	46108689	A	G	0.223009	-0.0165787	0.00190612	3.38922e-18	0.42488	0.0493067	6.86797e-18	-0.0390197	0.00637423	9.27143e-10			ENSG00000185294	17	45844881	45847067	+
Dorsal Stream Volume and Area	PLEKHM1	eQTLGen	ENSG00000225190	17	45463324	rs55663797	17	45467013	A	G	0.187	-0.00429829	0.000666124	1.09888e-10	0.213087	0.0110228	2.92369e-83	-0.0201715	0.00329562	9.3158e-10	2.52683e-05	20	ENSG00000225190	17	45435900	45490749	-
White Matter Connectivitiy	ARL17A	eQTL_BrainMeta	ENSG00000185829.18	17	46548196	rs2463518	17	45579261	C	T	0.193043	-0.0048645	0.000709347	6.99681e-12	0.991165	0.0735953	2.42067e-41	-0.00490786	0.000803108	9.89548e-10	0.00758599	6	ENSG00000185829	17	46516702	46579691	-
White Matter Connectivitiy	POLR2F	eQTL_BrainMeta	ENSG00000100142.16	22	37997261	rs742396	22	38056247	C	G	0.377341	-0.00450973	0.00059013	2.13993e-14	0.296058	0.0293958	7.38787e-24	-0.0152326	0.00250214	1.14462e-09	0.486731	20	ENSG00000100142	22	37952607	38041915	+
White Matter Connectivitiy	BCAN	eQTL_BrainMeta	ENSG00000132692.19	1	156650461	rs3795736	1	156643140	C	T	0.29945	0.00453894	0.000623588	3.36977e-13	-0.337921	0.0307261	3.91327e-28	-0.013432	0.00221292	1.28077e-09	0.545789	20	ENSG00000132692	1	156641390	156659532	+
Basal Ganglia + Thalamus + Cerebellum	ABHD12	eQTL_BrainMeta	ENSG00000100997.20	20	25342788	rs6083851	20	25420599	G	A	0.48435	-0.0044203	0.000708645	4.44109e-10	0.824088	0.0320037	3.24624e-146	-0.00536387	0.000884786	1.34154e-09	0.000432621	20	ENSG00000100997	20	25294742	25390835	-
Cortical Thickness	EML2	eQTL_BrainMeta	ENSG00000125746.18	19	45626298	rs12979428	19	45627922	A	G	0.384094	-0.00340816	0.000482017	1.54241e-12	-0.357322	0.0303643	5.71841e-32	0.00953806	0.00157374	1.35488e-09	0.33944	20	ENSG00000125746	19	45606994	45645602	-
Ventral Stream Volume and Area	NSF	eQTL_BrainMeta	ENSG00000073969.18	17	46674066	rs8079695	17	46084075	T	C	0.181695	0.00957433	0.00115336	1.03039e-16	0.387906	0.0438203	8.58091e-19	0.0246821	0.00407612	1.40172e-09	2.86505e-06	20	ENSG00000073969	17	46590669	46757464	+
Cortical Grey-White Intensities	TBX6	eQTL_BrainMeta	ENSG00000149922.11	16	30088859	rs2289292	16	30086309	T	C	0.341866	0.00705532	0.000998224	1.57326e-12	-0.418242	0.0362436	8.31598e-31	-0.016869	0.0027988	1.66811e-09	4.81881e-05	20	ENSG00000149922	16	30085793	30091924	-
Basal Ganglia + Thalamus + Cerebellum	ARL17A	eQTL_BrainMeta	ENSG00000185829.18	17	46548196	rs2463518	17	45579261	C	T	0.193043	-0.00592656	0.000879473	1.59735e-11	0.991165	0.0735953	2.42067e-41	-0.00597939	0.00099219	1.6759e-09	0.00101067	6	ENSG00000185829	17	46516702	46579691	-
Cortical Thickness	CLEC18A	eQTLGen	ENSG00000157322	16	69957526	rs3192882	16	69941728	T	A	0.381723	-0.00290931	0.00048092	1.45332e-09	-0.968364	0.0140562	0	0.00300436	0.000498542	1.67778e-09	0.000703245	20	ENSG00000157322	16	69950705	69964452	+
Cortical Thickness	CLEC18A	eQTL_BrainMeta	ENSG00000157322.17	16	69957579	rs117345837	16	69977395	C	T	0.386203	-0.00299846	0.000479883	4.14878e-10	-0.913843	0.0409429	2.36602e-110	0.00328115	0.000545315	1.77689e-09	0.00142438	20	ENSG00000157322	16	69950705	69964452	+
Basal Ganglia + Thalamus + Cerebellum	NUP43	eQTLGen	ENSG00000120253	6	149736990	rs10457850	6	149775136	C	G	0.34982	0.00445931	0.000739707	1.65508e-09	-0.695994	0.008392	0	-0.00640711	0.00106561	1.82551e-09	0.0243975	20	ENSG00000120253	6	149724315	149749665	-
Cortical Grey-White Intensities	SLC45A3	eQTLGen	ENSG00000158715	1	205669180	rs11582805	1	205683928	T	C	0.457868	0.00624966	0.00094655	4.0411e-11	-0.115482	0.00802036	5.28017e-47	-0.054118	0.00901719	1.95316e-09	0.000319832	20	ENSG00000158715	1	205657851	205680509	-
Supraventricular OD	TIE1	eQTL_BrainMeta	ENSG00000066056.14	1	43312045	rs3120124	1	43298494	C	G	0.384518	0.00807358	0.00125054	1.07439e-10	-0.543964	0.0337131	1.44645e-58	-0.0148421	0.00247614	2.04675e-09	0.218552	20	ENSG00000066056	1	43300982	43323108	+
Basal Ganglia + Thalamus + Cerebellum	GINM1	eQTLGen	ENSG00000055211	6	149579021	rs2064521	6	149625336	T	G	0.342372	0.00448006	0.000742717	1.6195e-09	-0.393619	0.00887498	0	-0.0113817	0.00190426	2.27336e-09	0.105122	20	ENSG00000055211	6	149566294	149591748	+
Supraventricular OD	MED8	eQTLGen	ENSG00000159479	1	43386862	rs839765	1	43369327	G	A	0.389206	0.0076593	0.00125012	8.96252e-10	-0.246002	0.00938352	1.72845e-151	-0.0311351	0.00521868	2.43003e-09	0.025118	20	ENSG00000159479	1	43383917	43389808	-
Limbic Volumes	KATNA1	eQTLGen	ENSG00000186625	6	149621922	rs62439784	6	149592448	T	C	0.323987	0.00672647	0.000936513	6.84699e-13	0.195294	0.0182682	1.12881e-26	0.0344428	0.00577721	2.49414e-09	0.000299983	20	ENSG00000186625	6	149594873	149648972	-
Dorsal Stream Volume and Area	LRRC37A	eQTL_BrainMeta	ENSG00000176681.14	17	46315264	rs2696524	17	46279427	G	A	0.213675	-0.00375674	0.000620326	1.39492e-09	1.24363	0.0368584	1.46554e-249	-0.00302079	0.000506775	2.50979e-09			ENSG00000176681	17	46292733	46337794	+
Basal Ganglia + Thalamus + Cerebellum	PCMT1	eQTLGen	ENSG00000120265	6	149780432	rs7818	6	149810956	G	A	0.34957	0.00447838	0.000739745	1.41332e-09	0.252954	0.00808601	7.96731e-215	0.0177043	0.00297868	2.78701e-09	0.0069236	20	ENSG00000120265	6	149749443	149811420	+
Dorsal Stream Volume and Area	LRRC37A2	eQTLGen	ENSG00000238083	17	46533580	rs112560196	17	46122712	T	A	0.223827	-0.00367771	0.000616449	2.43204e-09	0.994392	0.0184858	0	-0.00369845	0.000623727	3.03668e-09	0.127389	20	ENSG00000238083	17	46511511	46555650	+
Occiptal Lobe Volume and Area	LRRC37A	eQTLGen	ENSG00000176681	17	46315264	rs17698176	17	46742229	G	T	0.222114	0.00486086	0.000812867	2.2328e-09	0.825571	0.0194205	0	0.00588788	0.000994306	3.18834e-09	1.53125e-10	20	ENSG00000176681	17	46292733	46337794	+
Resting_state_DMN+ Intra-network	SLC5A10	eQTLGen	ENSG00000154025	17	18986470	rs6587216	17	19321084	G	C	0.190731	-0.0209891	0.00267166	3.95913e-15	-0.0874528	0.0097447	2.84901e-19	0.240005	0.0406016	3.39586e-09	0.000982666	20	ENSG00000154025	17	18950345	19022595	+
White Matter Connectivitiy	EIF4EBP3	eQTL_BrainMeta	ENSG00000243056.2	5	140548619	rs250431	5	140560648	G	A	0.303266	0.00440179	0.00062387	1.7183e-12	0.333488	0.0308154	2.70435e-27	0.0131993	0.00223321	3.41208e-09	0.160255	20	ENSG00000243056	5	140547662	140549576	+
Subcortical Intensity + Supraventricular White Matter	AMZ1	eQTL_BrainMeta	ENSG00000174945.13	7	2727511	rs798549	7	2721116	C	A	0.269374	0.006854	0.00107705	1.9697e-10	0.51481	0.0323101	3.71546e-57	0.0133137	0.00225282	3.42596e-09	0.0079254	20	ENSG00000174945	7	2679522	2775500	+
Limbic Volumes	TESC	eQTL_BrainMeta	ENSG00000088992.18	12	117069201	rs7978725	12	117040011	A	G	0.111083	0.00847453	0.0014021	1.50165e-09	-1.08407	0.0410493	1.08152e-153	-0.00781733	0.00132681	3.81942e-09	6.15557e-05	20	ENSG00000088992	12	117038923	117099479	-
Supraventricular OD	TRIOBP	eQTLGen	ENSG00000100106	22	37736802	rs4239889	22	37744345	G	T	0.287352	0.0079448	0.00134328	3.32889e-09	-0.46192	0.00811502	0	-0.0171995	0.00292369	4.03367e-09	0.00763211	20	ENSG00000100106	22	37697048	37776556	+
Cortical Grey-White Intensities	PYROXD2	eQTLGen	ENSG00000119943	10	98399374	rs1739	10	98416582	G	A	0.318722	-0.00648609	0.0010109	1.39756e-10	-0.122742	0.00833811	4.75417e-49	0.0528433	0.0089843	4.0598e-09	0.00268524	20	ENSG00000119943	10	98383565	98415182	-
Basal Ganglia + Thalamus + Cerebellum	CRHR1	eQTL_BrainMeta	ENSG00000120088.15	17	45810054	rs2696578	17	46150257	C	T	0.226442	-0.00552713	0.00084426	5.88166e-11	0.701842	0.0526144	1.36633e-40	-0.00787517	0.00133998	4.17592e-09			ENSG00000120088	17	45784280	45835828	+
Occiptal Lobe Volume and Area	ARL17B	eQTLGen	ENSG00000228696	17	46318290	rs17698176	17	46742229	G	T	0.222114	0.00486086	0.000812867	2.2328e-09	0.56579	0.018346	7.63648e-209	0.00859128	0.00146345	4.34339e-09	1.53861e-07	20	ENSG00000228696	17	46274784	46361797	-
Cortical Grey-White Intensities	WBP2	eQTL_BrainMeta	ENSG00000132471.12	17	75851103	rs74410877	17	75836303	T	C	0.12431	-0.00974259	0.00142302	7.57182e-12	-0.503649	0.0443167	6.26272e-30	0.019344	0.0032985	4.50562e-09	0.647243	20	ENSG00000132471	17	75845699	75856507	-
Cerebellar Peduncle	C1orf43	eQTLGen	ENSG00000143612	1	154213666	rs10797047	1	154176764	A	G	0.392764	0.00898236	0.00143761	4.1548e-10	0.137958	0.00815143	2.97355e-64	0.0651094	0.0111081	4.58871e-09	0.0156007	20	ENSG00000143612	1	154206696	154220637	-
Occiptal Lobe Volume and Area	PLEKHM1	eQTLGen	ENSG00000225190	17	45463324	rs55663797	17	45467013	A	G	0.187	-0.00545386	0.00088752	7.99337e-10	0.213087	0.0110228	2.92369e-83	-0.0255945	0.00437043	4.73311e-09	1.84807e-05	20	ENSG00000225190	17	45435900	45490749	-
Basal Ganglia + Thalamus + Cerebellum	GINS1	eQTL_BrainMeta	ENSG00000101003.10	20	25430150	rs6083809	20	25348673	A	G	0.446829	-0.00491051	0.000713372	5.83848e-12	0.347983	0.0315583	2.84207e-28	-0.0141113	0.00241668	5.24675e-09	0.0561767	20	ENSG00000101003	20	25391008	25452700	+
Supraventricular OD	TRIOBP	eQTL_BrainMeta	ENSG00000100106.22	22	37736802	rs4396807	22	37742372	C	G	0.315855	0.00796736	0.00130775	1.11206e-09	-0.629944	0.0310512	1.6654e-91	-0.0126477	0.00216757	5.37955e-09	0.262275	20	ENSG00000100106	22	37697048	37776556	+
General White Matter Tract	SPPL2C	eQTL_BrainMeta	ENSG00000185294.7	17	45845974	rs62061821	17	46108689	A	G	0.223009	0.00447034	0.000566202	2.89601e-15	0.42488	0.0493067	6.86797e-18	0.0105214	0.0018074	5.83916e-09			ENSG00000185294	17	45844881	45847067	+
Cortical Grey-White Intensities	SF3B3	eQTLGen	ENSG00000189091	16	70550730	rs2288491	16	70524136	G	A	0.42435	0.00575199	0.000955939	1.77562e-09	0.183195	0.00797492	9.00609e-117	0.0313982	0.00539419	5.85891e-09	1.73433e-06	20	ENSG00000189091	16	70523791	70577670	+
General White Matter Tract	NMT1	eQTL_BrainMeta	ENSG00000136448.13	17	45033504	rs6503422	17	45086483	T	C	0.423785	-0.00329516	0.000478973	6.00067e-12	0.417994	0.0383811	1.27745e-27	-0.00788327	0.00135537	6.01526e-09	0.735674	20	ENSG00000136448	17	44957992	45109016	+
Subcortical Intensity + Supraventricular White Matter	TRIOBP	eQTL_BrainMeta	ENSG00000100106.22	22	37736802	rs4396807	22	37742372	C	G	0.315855	-0.0062033	0.00102301	1.32944e-09	-0.629944	0.0310512	1.6654e-91	0.00984738	0.00169496	6.25459e-09	0.302531	20	ENSG00000100106	22	37697048	37776556	+
Ventral Stream Volume and Area	LRRC37A	eQTL_BrainMeta	ENSG00000176681.14	17	46315264	rs2696524	17	46279427	G	A	0.213675	-0.00643271	0.00109124	3.75051e-09	1.24363	0.0368584	1.46554e-249	-0.00517254	0.000890757	6.36385e-09			ENSG00000176681	17	46292733	46337794	+
Temporal Lobe Volume and Area	LIN7C	eQTLGen	ENSG00000148943	11	27500594	rs11030027	11	27490177	C	T	0.453	-0.00595674	0.000962337	6.02143e-10	0.131764	0.00797024	2.15859e-61	-0.0452076	0.00779864	6.75662e-09	0.182216	20	ENSG00000148943	11	27494418	27506769	-
Dorsal Stream Volume and Area	LRRC37A2	eQTL_BrainMeta	ENSG00000238083.8	17	46533580	rs62062271	17	46014622	C	T	0.224796	-0.00375828	0.000613893	9.23847e-10	1.23061	0.0684412	2.77076e-72	-0.00305401	0.000526977	6.81865e-09	0.142114	18	ENSG00000238083	17	46511511	46555650	+
Subcortical Intensity + Supraventricular White Matter	KIAA1614	eQTL_BrainMeta	ENSG00000135835.12	1	180932256	rs3795503	1	180936558	T	C	0.315776	0.00629661	0.0010232	7.56223e-10	-0.59428	0.0347041	9.79519e-66	-0.0105954	0.00182955	6.98678e-09	0.220958	20	ENSG00000135835	1	180912897	180951614	+
Cerebellar Peduncle	SLC39A1	eQTLGen	ENSG00000143570	1	153963642	rs6724	1	153959736	C	G	0.296767	0.00915602	0.00155146	3.60131e-09	0.2564	0.00857801	2.62421e-196	0.0357099	0.00616775	7.04788e-09	2.36096e-05	20	ENSG00000143570	1	153959099	153968184	-
Subcortical Intensity + Supraventricular White Matter	TRIOBP	eQTLGen	ENSG00000100106	22	37736802	rs4239889	22	37744345	G	T	0.287352	-0.00611244	0.0010508	5.99349e-09	-0.46192	0.00811502	0	0.0132327	0.0022867	7.17393e-09	0.00967093	20	ENSG00000100106	22	37697048	37776556	+
General White Matter Tract	PICK1	eQTL_BrainMeta	ENSG00000100151.16	22	38066006	rs6000991	22	38064477	T	C	0.376426	0.00307096	0.000488293	3.19161e-10	0.496172	0.0336458	3.22034e-49	0.0061893	0.00106988	7.24915e-09	0.666735	20	ENSG00000100151	22	38056311	38075701	+
Cortical Grey-White Intensities	MPL	eQTLGen	ENSG00000117400	1	43346142	rs839764	1	43367703	A	T	0.388989	-0.0061376	0.000970817	2.5803e-10	-0.197584	0.0137781	1.22349e-46	0.0310632	0.00536973	7.25653e-09	0.388154	20	ENSG00000117400	1	43337818	43354466	+
Supraventricular OD	MAPT	eQTL_BrainMeta	ENSG00000186868.17	17	45961430	rs7207582	17	46133567	G	A	0.226351	-0.0164354	0.00189662	4.48849e-18	-0.363862	0.0468659	8.23616e-15	0.0451693	0.00781137	7.35937e-09	0.382995	3	ENSG00000186868	17	45894527	46028334	+
Dorsal Stream Volume and Area	KANSL1	eQTL_BrainMeta	ENSG00000120071.15	17	46127652	rs199534	17	46746847	G	T	0.210743	-0.00377294	0.000627201	1.79308e-09	1.08126	0.0521016	1.15167e-95	-0.00348938	0.00060394	7.57319e-09	0.413282	3	ENSG00000120071	17	46029916	46225389	-
White Matter Connectivitiy	SLC16A8	eQTL_BrainMeta	ENSG00000100156.11	22	38081113	rs6000991	22	38064477	T	C	0.376426	-0.00449357	0.000590484	2.74157e-14	0.279272	0.0315585	8.80266e-19	-0.0160903	0.00278865	7.93077e-09	0.276401	20	ENSG00000100156	22	38078134	38084184	-
Orbital Frontal	FCHO2	eQTLGen	ENSG00000157107	5	73023282	rs7713398	5	72956648	A	G	0.458258	0.00377439	0.000652436	7.24803e-09	0.560025	0.00733063	0	0.00673968	0.00116835	7.9953e-09	0.0176314	20	ENSG00000157107	5	72956041	73090522	+
Cortical Thickness	PAFAH1B1	eQTLGen	ENSG00000007168	17	2639412	rs11654991	17	2695978	G	A	0.375973	-0.00295561	0.000481879	8.59607e-10	0.148718	0.00894404	4.39864e-62	-0.0198739	0.00345364	8.69042e-09	0.00135814	20	ENSG00000007168	17	2593210	2685615	+
Resting_state_DMN+ Intra-network	UFL1	eQTL_BrainMeta	ENSG00000014123.10	6	96538436	rs12190508	6	96450393	C	T	0.18845	-0.0176669	0.00267459	3.96369e-11	0.415564	0.035503	1.20086e-31	-0.042513	0.00739015	8.78474e-09	0.44514	20	ENSG00000014123	6	96521595	96555276	+
Basal Ganglia + Thalamus + Cerebellum	WNT3	eQTLGen	ENSG00000108379	17	46797782	rs199520	17	46776506	G	A	0.23329	-0.00517311	0.000827933	4.15155e-10	0.146261	0.00999733	1.80786e-48	-0.035369	0.00615529	9.1317e-09	2.06016e-06	20	ENSG00000108379	17	46762506	46833154	-
Cortical Grey-White Intensities	MAPK3	eQTLGen	ENSG00000102882	16	30118806	rs55732507	16	30130664	C	T	0.403926	0.00555544	0.000963476	8.11559e-09	0.508772	0.00767103	0	0.0109193	0.00190087	9.22632e-09	3.95872e-05	20	ENSG00000102882	16	30114105	30123506	-
General White Matter Tract	EFTUD2	eQTLGen	ENSG00000108883	17	44874696	rs3809756	17	44900676	C	A	0.370058	0.00285522	0.000489065	5.27971e-09	-0.247605	0.00809023	1.03624e-205	-0.0115314	0.0020108	9.76755e-09	0.00227793	20	ENSG00000108883	17	44849948	44899445	-
White Matter Connectivitiy	NMT1	eQTL_BrainMeta	ENSG00000136448.13	17	45033504	rs6503422	17	45086483	T	C	0.423785	0.00390514	0.000579214	1.56099e-11	0.417994	0.0383811	1.27745e-27	0.00934257	0.00162975	9.89436e-09	0.806471	20	ENSG00000136448	17	44957992	45109016	+
Cortical Grey-White Intensities	MRPL18	eQTLGen	ENSG00000112110	6	159794124	rs9365097	6	159790227	G	A	0.228396	0.00643734	0.0011199	9.02236e-09	0.606732	0.0095833	0	0.0106099	0.00185338	1.03682e-08	0.00506337	20	ENSG00000112110	6	159789812	159798436	+
Dorsal Stream Volume and Area	ARL17B	eQTL_BrainMeta	ENSG00000228696.10	17	46318290	rs199456	17	46720553	T	C	0.210942	-0.00365716	0.000627479	5.59809e-09	1.28927	0.0428938	1.7576e-198	-0.00283662	0.00049576	1.05426e-08	0.370165	3	ENSG00000228696	17	46274784	46361797	-
General White Matter Tract	SH3PXD2A	eQTLGen	ENSG00000107957	10	103724785	rs10786772	10	103850568	A	G	0.36075	-0.00286512	0.00049119	5.44352e-09	-0.238653	0.00818984	1.11424e-186	0.0120054	0.00209901	1.06803e-08	9.47026e-06	20	ENSG00000107957	10	103594027	103855584	-
Parietal Lobe Volume and Area	SSH2	eQTLGen	ENSG00000141298	17	29778107	rs2628170	17	29729594	A	T	0.529801	0.00691255	0.00120319	9.18206e-09	-0.510241	0.0110446	0	-0.0135476	0.00237625	1.18919e-08	0.011977	20	ENSG00000141298	17	29625938	29930276	-
Cerebellar Peduncle	TPM3	eQTLGen	ENSG00000143549	1	154174976	rs60633748	1	154149034	C	T	0.393292	0.00858744	0.00143709	2.29298e-09	0.154307	0.00815567	7.77594e-80	0.0556517	0.00976664	1.21123e-08	0.00535086	20	ENSG00000143549	1	154155304	154194648	-
Supraventricular OD	ENO4	eQTLGen	ENSG00000188316	10	116880644	rs2101264	10	116977526	C	T	0.246347	-0.0110014	0.00183132	1.88569e-09	0.195581	0.0111253	3.51809e-69	-0.0562498	0.00989509	1.31104e-08	0.0132196	20	ENSG00000188316	10	116849499	116911788	+
General White Matter Tract	KLHL24	eQTLGen	ENSG00000114796	3	183660064	rs28594592	3	183647175	T	C	0.25245	-0.00311615	0.000536695	6.39116e-09	-0.366022	0.013202	3.51466e-169	0.00851356	0.0014981	1.32429e-08	0.671146	20	ENSG00000114796	3	183635610	183684519	+
Ventral Stream Volume and Area	KANSL1	eQTLGen	ENSG00000120071	17	46127652	rs35937770	17	46730994	A	G	0.331651	0.00611247	0.000958182	1.77975e-10	-0.119687	0.00958293	8.50792e-36	-0.0510705	0.00898955	1.33837e-08	5.16206e-07	20	ENSG00000120071	17	46029916	46225389	-
Resting_state_DMN+ Intra-network	INPP5A	eQTL_BrainMeta	ENSG00000068383.19	10	132660634	rs7923337	10	132482246	A	T	0.481322	-0.0153326	0.00208084	1.72584e-13	-0.296394	0.0334844	8.61814e-19	0.0517304	0.00913462	1.48647e-08	7.39476e-06	20	ENSG00000068383	10	132537787	132783480	+
Cortical Grey-White Intensities	TCP1	eQTLGen	ENSG00000120438	6	159784100	rs2273824	6	159790413	C	T	0.235142	0.00627813	0.00110663	1.40146e-08	0.624256	0.00940335	0	0.010057	0.00177918	1.58044e-08	0.00435481	20	ENSG00000120438	6	159778498	159789703	-
Supraventricular OD	MPL	eQTLGen	ENSG00000117400	1	43346142	rs839764	1	43367703	A	T	0.388989	0.00768886	0.00125026	7.75711e-10	-0.197584	0.0137781	1.22349e-46	-0.0389144	0.00688506	1.58586e-08	0.0257713	20	ENSG00000117400	1	43337818	43354466	+
White Matter Connectivitiy	CDKN2B	eQTL_BrainMeta	ENSG00000147883.12	9	22006104	rs7030641	9	22054041	C	T	0.43071	-0.00363414	0.000575857	2.7753e-10	-0.395742	0.0312729	1.05694e-36	0.0091831	0.00162604	1.6279e-08	0.426243	20	ENSG00000147883	9	22002903	22009305	-
Supraventricular OD	ACAP2	eQTL_BrainMeta	ENSG00000114331.15	3	195358895	rs6437374	3	195356148	C	G	0.34907	-0.00949519	0.00166411	1.15752e-08	1.0261	0.0265816	0	-0.00925369	0.00163941	1.65626e-08	0.0278949	20	ENSG00000114331	3	195274745	195443044	-
White Matter Connectivitiy	CD14	eQTL_BrainMeta	ENSG00000170458.14	5	140632715	rs2569185	5	140624448	A	G	0.29005	0.00406423	0.000631689	1.24357e-10	0.42568	0.0363442	1.1005e-31	0.00954762	0.00169311	1.70934e-08	0.027197	20	ENSG00000170458	5	140631728	140633700	-
Basal Ganglia + Thalamus + Cerebellum	LATS1	eQTL_BrainMeta	ENSG00000131023.13	6	149688129	rs9377228	6	149600862	A	G	0.336824	0.00451996	0.000745102	1.30945e-09	0.453103	0.0303093	1.57351e-50	0.00997557	0.00177468	1.89781e-08	0.294601	20	ENSG00000131023	6	149658153	149718105	-
White Matter Connectivitiy	TMEM258	eQTLGen	ENSG00000134825	11	61780652	rs174559	11	61814184	A	G	0.283447	-0.00361225	0.000634682	1.25982e-08	0.332767	0.00980651	2.15284e-252	-0.0108552	0.00193393	1.98815e-08	0.0839806	20	ENSG00000134825	11	61768501	61792802	-
Cerebellar Peduncle	ARL17B	eQTL_BrainMeta	ENSG00000228696.10	17	46318290	rs199456	17	46720553	T	C	0.210942	0.00974331	0.00170544	1.10948e-08	1.28927	0.0428938	1.7576e-198	0.00755725	0.00134648	1.99319e-08	0.928751	3	ENSG00000228696	17	46274784	46361797	-
Supraventricular FreeWater	KIAA1614	eQTL_BrainMeta	ENSG00000135835.12	1	180932256	rs3795503	1	180936558	T	C	0.315776	0.00893551	0.00150424	2.8463e-09	-0.59428	0.0347041	9.79519e-66	-0.0150359	0.00267917	1.99837e-08	1.0602e-06	20	ENSG00000135835	1	180912897	180951614	+
Supraventricular OD	CSE1L	eQTLGen	ENSG00000124207	20	49071603	rs1048590	20	48993760	T	G	0.320513	0.00965448	0.0016967	1.26926e-08	-0.269879	0.00851167	1.24652e-220	-0.0357734	0.00638733	2.13515e-08	0.140411	20	ENSG00000124207	20	49046246	49096960	+
Occiptal Lobe Volume and Area	MOV10	eQTL_BrainMeta	ENSG00000155363.18	1	112686944	rs56135413	1	112550284	C	T	0.202211	-0.00659829	0.000851439	9.21934e-15	0.296624	0.0366318	5.61305e-16	-0.0222446	0.00397317	2.15946e-08	7.77567e-07	19	ENSG00000155363	1	112673141	112700756	+
Parietal Lobe Volume and Area	EFCAB5	eQTLGen	ENSG00000176927	17	30018826	rs3936006	17	29930642	A	G	0.508322	0.00706448	0.00120148	4.10781e-09	-0.143943	0.00790861	5.08587e-74	-0.0490783	0.00877166	2.20496e-08	0.860183	20	ENSG00000176927	17	29929200	30108452	+
General White Matter Tract	CTNNAL1	eQTLGen	ENSG00000119326	9	108978046	rs145921138	9	109026726	A	T	0.023612	-0.00854362	0.00151744	1.79904e-08	1.18806	0.0237839	0	-0.00719124	0.00128533	2.20802e-08	0.953973	20	ENSG00000119326	9	108942569	109013522	-
Cerebellar Peduncle	LRRC37A2	eQTLGen	ENSG00000238083	17	46533580	rs112560196	17	46122712	T	A	0.223827	0.00942265	0.00167546	1.86681e-08	0.994392	0.0184858	0	0.00947579	0.00169409	2.22625e-08	0.0810515	20	ENSG00000238083	17	46511511	46555650	+
White Matter Connectivitiy	TTC24	eQTLGen	ENSG00000187862	1	156583248	rs6682716	1	156582056	A	G	0.26075	0.00374261	0.0006518	9.35901e-09	0.229253	0.00932962	2.48037e-133	0.0163252	0.00291974	2.25328e-08	0.389575	20	ENSG00000187862	1	156579723	156587719	+
Dorsal Stream Volume and Area	ARL17A	eQTL_BrainMeta	ENSG00000185829.18	17	46548196	rs2463518	17	45579261	C	T	0.193043	-0.00392802	0.00063929	8.02879e-10	0.991165	0.0735953	2.42067e-41	-0.00396303	0.000708943	2.26987e-08	0.0563328	6	ENSG00000185829	17	46516702	46579691	-
Parietal Lobe Volume and Area	RASL11B	eQTL_BrainMeta	ENSG00000128045.7	4	52864576	rs11538878	4	52862357	C	T	0.241455	-0.00962771	0.00140329	6.84857e-12	-0.35343	0.0366701	5.51965e-22	0.0272407	0.00487371	2.27954e-08	0.162997	20	ENSG00000128045	4	52862317	52866835	+
Cerebellar Peduncle	PPWD1	eQTLGen	ENSG00000113593	5	65575394	rs154861	5	65601228	G	A	0.338272	0.00836235	0.00148457	1.77247e-08	0.343663	0.0080934	0	0.024333	0.00435769	2.35149e-08	3.8438e-13	20	ENSG00000113593	5	65563236	65587549	+
White Matter Connectivitiy	SOX10	eQTL_BrainMeta	ENSG00000100146.18	22	37979054	rs2076370	22	38067961	A	G	0.376238	-0.0044763	0.000590526	3.45064e-14	0.230216	0.0279161	1.62836e-16	-0.0194439	0.00348409	2.39443e-08	0.661725	20	ENSG00000100146	22	37970686	37987422	-
White Matter Connectivitiy	SGTB	eQTL_BrainMeta	ENSG00000197860.10	5	65694481	rs1549192	5	65670073	C	T	0.251227	0.00377663	0.000653305	7.43447e-09	-0.719954	0.0336569	1.62003e-101	-0.00524565	0.000939978	2.39669e-08	0.055544	20	ENSG00000197860	5	65665928	65723035	-
Occiptal Lobe Volume and Area	SPPL2C	eQTL_BrainMeta	ENSG00000185294.7	17	45845974	rs62061821	17	46108689	A	G	0.223009	-0.00600917	0.000822169	2.69277e-13	0.42488	0.0493067	6.86797e-18	-0.0141432	0.00253738	2.49053e-08			ENSG00000185294	17	45844881	45847067	+
Cortical Grey-White Intensities	MAPK3	eQTL_BrainMeta	ENSG00000102882.12	16	30118805	rs55732507	16	30130664	C	T	0.403926	0.00555544	0.000963476	8.11559e-09	0.693484	0.0319741	2.6089e-104	0.00801091	0.00143759	2.51142e-08	7.09759e-07	20	ENSG00000102882	16	30114105	30123506	-
Cortical Thickness	STMN4	eQTL_BrainMeta	ENSG00000015592.16	8	27246871	rs17366947	8	27245507	G	A	0.400547	0.00269961	0.000476407	1.4566e-08	-0.906143	0.0298105	6.05642e-203	-0.00297923	0.00053481	2.53815e-08	0.889065	20	ENSG00000015592	8	27235308	27258420	-
Parietal Lobe Volume and Area	EFCAB5	eQTL_BrainMeta	ENSG00000176927.15	17	30018826	rs3936006	17	29930642	A	G	0.508322	0.00706448	0.00120148	4.10781e-09	-0.632483	0.036578	5.46699e-67	-0.0111694	0.00200645	2.59499e-08	0.869756	20	ENSG00000176927	17	29929200	30108452	+
Cortical Thickness	MOBP	eQTL_BrainMeta	ENSG00000168314.17	3	39498339	rs1464047	3	39485383	T	C	0.515816	0.00305038	0.00046825	7.29794e-11	-0.290298	0.0270974	8.83156e-27	-0.0105077	0.0018878	2.60445e-08	0.783471	20	ENSG00000168314	3	39467198	39529479	+
White Matter Connectivitiy	PABPC1	eQTL_BrainMeta	ENSG00000070756.17	8	100704312	rs1786345	8	100662523	C	A	0.429353	-0.00362	0.00057494	3.04825e-10	0.341299	0.0286905	1.24301e-32	-0.0106065	0.00190597	2.62308e-08	0.4458	20	ENSG00000070756	8	100685816	100722809	-
Cingulate	LRRC37A2	eQTLGen	ENSG00000238083	17	46533580	rs112560196	17	46122712	T	A	0.223827	-0.0076129	0.00136071	2.20892e-08	0.994392	0.0184858	0	-0.00765583	0.00137577	2.6248e-08	0.00103474	20	ENSG00000238083	17	46511511	46555650	+
White Matter Connectivitiy	GJC1	eQTL_BrainMeta	ENSG00000182963.11	17	44814632	rs2108393	17	44803385	T	C	0.368215	-0.0039434	0.000592086	2.73464e-11	0.371213	0.0366599	4.24247e-24	-0.010623	0.0019091	2.63019e-08	0.0989829	20	ENSG00000182963	17	44798448	44830816	-
Dorsal Stream Volume and Area	CRHR1	eQTL_BrainMeta	ENSG00000120088.15	17	45810054	rs2696578	17	46150257	C	T	0.226442	-0.00375398	0.000613693	9.53301e-10	0.701842	0.0526144	1.36633e-40	-0.00534875	0.000961957	2.69342e-08			ENSG00000120088	17	45784280	45835828	+
Supraventricular FreeWater	EGFR	eQTL_BrainMeta	ENSG00000146648.19	7	55115323	rs74504435	7	54881563	G	A	0.093095	-0.0138714	0.00241044	8.67761e-09	-1.07145	0.0497873	9.97905e-103	0.0129463	0.00232873	2.70725e-08	0.3096	20	ENSG00000146648	7	55019017	55211628	+
Cortical Grey-White Intensities	IER5	eQTLGen	ENSG00000162783	1	181090800	rs6681513	1	181073225	G	C	0.385043	-0.00544396	0.000968058	1.87025e-08	0.292293	0.00805065	1.2657e-288	-0.018625	0.00335144	2.73948e-08	1.85008e-08	20	ENSG00000162783	1	181088700	181092900	+
General White Matter Tract	MAPT	eQTL_BrainMeta	ENSG00000186868.17	17	45961430	rs7207582	17	46133567	G	A	0.226351	0.00448035	0.000563379	1.826e-15	-0.363862	0.0468659	8.23616e-15	-0.0123133	0.00221645	2.76927e-08	0.0646654	3	ENSG00000186868	17	45894527	46028334	+
Cortical Thickness	LRRC37A2	eQTLGen	ENSG00000238083	17	46533580	rs112560196	17	46122712	T	A	0.223827	0.00312717	0.0005605	2.41557e-08	0.994392	0.0184858	0	0.00314481	0.000566685	2.86519e-08	0.00085839	20	ENSG00000238083	17	46511511	46555650	+
Cerebellar Peduncle	GATAD2B	eQTL_BrainMeta	ENSG00000143614.10	1	153856195	rs12130611	1	153844862	T	C	0.491693	0.00924845	0.0013988	3.80014e-11	0.35569	0.034968	2.64736e-24	0.0260014	0.0046904	2.96407e-08	3.14066e-05	20	ENSG00000143614	1	153789030	153923360	-
Cortical Grey-White Intensities	MED8	eQTL_BrainMeta	ENSG00000159479.17	1	43386863	rs11172	1	43384802	G	A	0.391608	-0.00596184	0.000969742	7.8538e-10	0.383536	0.0299356	1.4039e-37	-0.0155444	0.00280445	2.97736e-08	0.101522	20	ENSG00000159479	1	43383917	43389808	-
Cortical Thickness	WWP2	eQTL_BrainMeta	ENSG00000198373.13	16	69852035	rs2270843	16	69939224	G	A	0.382627	-0.0029089	0.0004808	1.44737e-09	0.481302	0.0351149	9.28774e-43	-0.00604382	0.00109195	3.11413e-08	0.0315183	20	ENSG00000198373	16	69762328	69941741	+
General White Matter Tract	KLHL24	eQTL_BrainMeta	ENSG00000114796.16	3	183660064	rs6796766	3	183666159	G	T	0.252875	-0.00310559	0.000536484	7.09006e-09	0.461923	0.0244866	2.24296e-79	-0.00672318	0.00121487	3.12859e-08	0.0305013	20	ENSG00000114796	3	183635610	183684519	+
Cortical Grey-White Intensities	COG4	eQTL_BrainMeta	ENSG00000103051.20	16	70502064	rs8049786	16	70517018	A	G	0.42408	0.00583078	0.00095623	1.07627e-09	-0.497541	0.0378893	2.17426e-39	-0.0117192	0.00211901	3.19325e-08	1.57819e-05	20	ENSG00000103051	16	70480568	70523560	-
Cerebellar Peduncle	ACSL6	eQTLGen	ENSG00000164398	5	131981108	rs253947	5	131994822	C	T	0.196068	-0.0102372	0.00176232	6.28637e-09	0.175383	0.00990294	3.49827e-70	-0.0583705	0.0105751	3.39758e-08	0.162167	20	ENSG00000164398	5	131949973	132012243	-
White Matter Connectivitiy	SPPL2C	eQTL_BrainMeta	ENSG00000185294.7	17	45845974	rs62061821	17	46108689	A	G	0.223009	-0.00491979	0.000684699	6.70502e-13	0.42488	0.0493067	6.86797e-18	-0.0115792	0.00209825	3.41846e-08			ENSG00000185294	17	45844881	45847067	+
Cortical Grey-White Intensities	GDPD3	eQTLGen	ENSG00000102886	16	30109174	rs57149692	16	30130700	C	G	0.403622	0.00549113	0.000963576	1.20729e-08	0.177536	0.00811987	5.67072e-106	0.0309297	0.00560882	3.4983e-08	4.90133e-06	20	ENSG00000102886	16	30104810	30113537	-
Cortical Grey-White Intensities	DCAKD	eQTLGen	ENSG00000172992	17	45042224	rs6503417	17	45066850	T	C	0.37283	0.00541109	0.000977096	3.06062e-08	-0.497183	0.00836046	0	-0.0108835	0.00197377	3.50623e-08	0.0846452	20	ENSG00000172992	17	45023338	45061131	-
Ventral Stream Volume and Area	LRRC37A2	eQTLGen	ENSG00000238083	17	46533580	rs112560196	17	46122712	T	A	0.223827	-0.00601121	0.00108442	2.96948e-08	0.994392	0.0184858	0	-0.00604511	0.00109631	3.50671e-08	0.000119982	20	ENSG00000238083	17	46511511	46555650	+
Cortical Thickness	ACTR1B	eQTL_BrainMeta	ENSG00000115073.8	2	97659991	rs11692435	2	97658891	A	G	0.073078	-0.0053028	0.000842646	3.11315e-10	0.683468	0.0597439	2.64019e-30	-0.00775866	0.00140713	3.51085e-08	0.0100482	20	ENSG00000115073	2	97655939	97664044	-
Occiptal Lobe Volume and Area	USP46	eQTLGen	ENSG00000109189	4	52625130	rs9994546	4	52712046	T	C	0.110833	0.00693012	0.00110158	3.15312e-10	0.140242	0.0122536	2.49102e-30	0.0494154	0.0089633	3.52596e-08	0.133163	20	ENSG00000109189	4	52590960	52659301	-
Limbic Volumes	ZNF282	eQTLGen	ENSG00000170265	7	149210892	rs12539300	7	149191446	C	T	0.387205	0.00504804	0.000904776	2.41452e-08	-0.288651	0.00813719	1.27978e-275	-0.0174884	0.00317303	3.55648e-08	0.961315	20	ENSG00000170265	7	149195546	149226238	+
White Matter Connectivitiy	FANCA	eQTLGen	ENSG00000187741	16	89777103	rs56126256	16	89757543	T	A	0.169621	0.00421314	0.000755636	2.46649e-08	-0.39851	0.0112175	1.96893e-276	-0.0105722	0.00191936	3.62532e-08	0.00750617	20	ENSG00000187741	16	89726683	89816977	-
Cortical Grey-White Intensities	STX6	eQTLGen	ENSG00000135823	1	180997916	rs10914146	1	180980829	C	T	0.117063	-0.00820942	0.00146588	2.13919e-08	-0.369376	0.0122782	7.87251e-199	0.0222251	0.00403671	3.67603e-08	3.43225e-06	20	ENSG00000135823	1	180972712	181023121	-
Occiptal Lobe Volume and Area	PDGFD	eQTL_BrainMeta	ENSG00000170962.13	11	104035784	rs2170719	11	104142039	G	A	0.421151	-0.00439861	0.000692842	2.17205e-10	-0.370249	0.0341357	2.07445e-27	0.0118801	0.00216827	4.27551e-08	0.160341	20	ENSG00000170962	11	103907189	104164379	-
Cerebellar Peduncle	CREB3L4	eQTL_BrainMeta	ENSG00000143578.16	1	153970948	rs6671362	1	153971312	G	A	0.480179	0.00993976	0.00140037	1.26619e-12	0.272745	0.0316612	7.0254e-18	0.0364434	0.0066527	4.30209e-08	0.326401	20	ENSG00000143578	1	153967534	153974361	+
Parietal Lobe Volume and Area	MEGF9	eQTLGen	ENSG00000106780	9	120657640	rs10616	9	120601255	T	C	0.300353	-0.00718682	0.00130859	3.9732e-08	-0.449961	0.0083192	0	0.0159721	0.00292318	4.65687e-08	0.731354	20	ENSG00000106780	9	120600811	120714470	-
Cortical Grey-White Intensities	TIE1	eQTL_BrainMeta	ENSG00000066056.14	1	43312045	rs3120124	1	43298494	C	G	0.384518	-0.00562963	0.000971032	6.72806e-09	-0.543964	0.0337131	1.44645e-58	0.0103493	0.00189684	4.86831e-08	0.537592	20	ENSG00000066056	1	43300982	43323108	+
Parietal Lobe Volume and Area	JKAMP	eQTL_BrainMeta	ENSG00000050130.18	14	59494926	rs113613442	14	59505845	G	T	0.051486	0.0196567	0.00278253	1.61399e-12	0.626774	0.073073	9.7075e-18	0.0313617	0.0057513	4.95342e-08	0.00879008	20	ENSG00000050130	14	59484443	59505410	+
Cerebellar Peduncle	LRRC37A	eQTL_BrainMeta	ENSG00000176681.14	17	46315264	rs2696524	17	46279427	G	A	0.213675	0.00931164	0.001686	3.33411e-08	1.24363	0.0368584	1.46554e-249	0.00748749	0.00137375	5.02614e-08			ENSG00000176681	17	46292733	46337794	+
Cerebellar Peduncle	TRIM23	eQTLGen	ENSG00000113595	5	65607832	rs194600	5	65598455	C	T	0.3382	0.00833688	0.00148459	1.95871e-08	0.205358	0.00924145	2.13322e-109	0.0405968	0.00745655	5.19654e-08	1.58212e-10	20	ENSG00000113595	5	65589690	65625975	-
Cortical Grey-White Intensities	AARS1	eQTL_BrainMeta	ENSG00000090861.17	16	70270845	rs72790691	16	70377208	G	C	0.497188	-0.00626096	0.000944075	3.31513e-11	0.359833	0.037913	2.28789e-21	-0.0173997	0.00320069	5.44254e-08	3.95244e-07	20	ENSG00000090861	16	70251983	70289707	-
Cerebellar Peduncle	KANSL1	eQTL_BrainMeta	ENSG00000120071.15	17	46127652	rs199534	17	46746847	G	T	0.210743	0.00958925	0.00170468	1.85251e-08	1.08126	0.0521016	1.15167e-95	0.00886856	0.00163345	5.65653e-08	0.787255	3	ENSG00000120071	17	46029916	46225389	-
Supraventricular OD	SEMA4D	eQTLGen	ENSG00000187764	9	89429458	rs9695896	9	89490505	C	T	0.384156	-0.0089404	0.00163193	4.29171e-08	0.306286	0.00796737	0	-0.0291897	0.00538196	5.84026e-08	0.164546	20	ENSG00000187764	9	89360787	89498130	-
General White Matter Tract	HBEGF	eQTL_BrainMeta	ENSG00000113070.8	5	140339723	rs4150197	5	140346707	T	C	0.264709	-0.00354455	0.000538679	4.70219e-11	-0.333626	0.0348415	1.01326e-21	0.0106243	0.00195909	5.85803e-08	0.457424	20	ENSG00000113070	5	140332843	140346603	-
White Matter Connectivitiy	CD82	eQTL_BrainMeta	ENSG00000085117.12	11	44592392	rs2303865	11	44615283	A	G	0.131155	-0.00472214	0.000843243	2.14383e-08	0.894513	0.0414127	1.79751e-103	-0.00527901	0.00097385	5.93463e-08	0.110801	12	ENSG00000085117	11	44564427	44620358	+
Parietal Lobe Volume and Area	CORO6	eQTLGen	ENSG00000167549	17	29618832	rs7501472	17	29683610	T	G	0.531288	0.00689633	0.00120349	1.00261e-08	0.130631	0.00791156	3.03751e-61	0.0527924	0.00975194	6.17941e-08	0.818896	20	ENSG00000167549	17	29614756	29622912	-
Occiptal Lobe Volume and Area	MAPT	eQTL_BrainMeta	ENSG00000186868.17	17	45961430	rs7207582	17	46133567	G	A	0.226351	-0.00615928	0.000818069	5.11093e-14	-0.363862	0.0468659	8.23616e-15	0.0169275	0.00313185	6.48235e-08	0.382633	3	ENSG00000186868	17	45894527	46028334	+
Occiptal Lobe Volume and Area	HHIP	eQTL_BrainMeta	ENSG00000164161.10	4	144695714	rs2087826	4	144718166	G	A	0.459392	0.00464143	0.000687024	1.42004e-11	-0.273343	0.0304182	2.55946e-19	-0.0169802	0.00314448	6.66405e-08	0.0736	20	ENSG00000164161	4	144646156	144745271	+
Supraventricular OD	MED8	eQTL_BrainMeta	ENSG00000159479.17	1	43386863	rs11172	1	43384802	G	A	0.391608	0.00743634	0.00124887	2.60976e-09	0.383536	0.0299356	1.4039e-37	0.0193889	0.00359069	6.67239e-08	0.4458	20	ENSG00000159479	1	43383917	43389808	-
Supraventricular OD	TMEM125	eQTL_BrainMeta	ENSG00000179178.11	1	43271993	rs3120124	1	43298494	C	G	0.384518	0.00807358	0.00125054	1.07439e-10	-0.304489	0.0309144	6.89351e-23	-0.0265151	0.00491066	6.68264e-08	0.365461	20	ENSG00000179178	1	43269983	43274002	+
Occiptal Lobe Volume and Area	RASL11B	eQTL_BrainMeta	ENSG00000128045.7	4	52864576	rs11538878	4	52862357	C	T	0.241455	0.00521831	0.000800716	7.16968e-11	-0.35343	0.0366701	5.51965e-22	-0.0147647	0.00273487	6.7123e-08	0.0462953	20	ENSG00000128045	4	52862317	52866835	+
Cortical Grey-White Intensities	UNC13D	eQTLGen	ENSG00000092929	17	75835888	rs2290769	17	75830325	C	G	0.235176	-0.00615128	0.001112	3.17095e-08	-0.243633	0.00984893	4.27886e-135	0.0252481	0.00467697	6.72395e-08	0.000387237	20	ENSG00000092929	17	75827225	75844552	-
Dorsal Stream Volume and Area	LIN7C	eQTL_BrainMeta	ENSG00000148943.12	11	27500593	rs11030032	11	27493120	G	A	0.453291	-0.00394268	0.00051663	2.31953e-14	0.200276	0.0262295	2.24951e-14	-0.0196863	0.00364715	6.74967e-08	0.0128569	20	ENSG00000148943	11	27494418	27506769	-
Temporal Lobe Volume and Area	PTCH1	eQTLGen	ENSG00000185920	9	95480018	rs59925771	9	95448659	T	G	0.098424	0.0087408	0.001601	4.77265e-08	0.488162	0.0138269	4.8801e-273	0.0179055	0.00331863	6.83493e-08	0.00047995	20	ENSG00000185920	9	95442980	95517057	-
General White Matter Tract	POLR2F	eQTL_BrainMeta	ENSG00000100142.16	22	37997261	rs742396	22	38056247	C	G	0.377341	0.0031124	0.000488	1.79581e-10	0.296058	0.0293958	7.38787e-24	0.0105128	0.00195104	7.11198e-08	0.792964	20	ENSG00000100142	22	37952607	38041915	+
Cerebellar Peduncle	CENPK	eQTLGen	ENSG00000123219	5	65540467	rs432206	5	65562860	G	C	0.353919	0.00790422	0.00146737	7.1786e-08	0.967579	0.00612133	0	0.00816907	0.00151742	7.3038e-08	1.49013e-13	20	ENSG00000123219	5	65517766	65563168	-
Cortical Grey-White Intensities	DCAKD	eQTL_BrainMeta	ENSG00000172992.12	17	45042224	rs4793173	17	45050347	A	C	0.37262	0.00542507	0.000977161	2.82631e-08	-0.749686	0.0361184	1.07466e-95	-0.00723646	0.00134925	8.1704e-08	0.0381632	20	ENSG00000172992	17	45023338	45061131	-
General White Matter Tract	ARHGAP22	eQTLGen	ENSG00000128805	10	48551150	rs1822861	10	48626281	T	G	0.50455	-0.00254787	0.000472077	6.77033e-08	0.359181	0.00771635	0	-0.00709355	0.00132312	8.26565e-08	0.474678	19	ENSG00000128805	10	48446036	48656265	-
Cortical Thickness	COX6B1	eQTL_BrainMeta	ENSG00000126267.11	19	35653552	rs1269214	19	35702777	G	A	0.4688	0.00258718	0.000468596	3.36814e-08	-0.666159	0.0298373	2.048e-110	-0.00388373	0.000724619	8.33685e-08	0.80254	20	ENSG00000126267	19	35648323	35658782	+
Cingulate	ARL17A	eQTL_BrainMeta	ENSG00000185829.18	17	46548196	rs2463518	17	45579261	C	T	0.193043	-0.00822304	0.00141113	5.63378e-09	0.991165	0.0735953	2.42067e-41	-0.00829634	0.00155126	8.88747e-08	0.00316442	6	ENSG00000185829	17	46516702	46579691	-
Supraventricular OD	KIAA1614	eQTL_BrainMeta	ENSG00000135835.12	1	180932256	rs3795503	1	180936558	T	C	0.315776	-0.00735819	0.00130799	1.8491e-08	-0.59428	0.0347041	9.79519e-66	0.0123817	0.00231669	9.06376e-08	0.339081	20	ENSG00000135835	1	180912897	180951614	+
Cortical Grey-White Intensities	KCTD13	eQTLGen	ENSG00000174943	16	29915624	rs11150575	16	29923745	G	C	0.447258	0.00573031	0.000950288	1.63882e-09	-0.0918543	0.0079602	8.37005e-31	-0.0623848	0.011673	9.07442e-08	0.00723206	20	ENSG00000174943	16	29905012	29926236	-
Cortical Thickness	GOLGA7	eQTL_BrainMeta	ENSG00000147533.17	8	41500688	rs77984864	8	41505358	G	A	0.047142	0.00610802	0.0010939	2.35413e-08	-1.18945	0.0654768	9.61071e-74	-0.00513518	0.000962136	9.43558e-08	0.647064	16	ENSG00000147533	8	41488200	41511095	+
Cortical Grey-White Intensities	FBF1	eQTL_BrainMeta	ENSG00000188878.19	17	75925357	rs59867239	17	75935706	A	G	0.228619	-0.00638904	0.00112614	1.4001e-08	0.544229	0.0349847	1.44459e-54	-0.0117396	0.00220256	9.82169e-08	0.00241997	20	ENSG00000188878	17	75909574	75941140	-
Ventral Stream Volume and Area	PLEKHM1	eQTLGen	ENSG00000225190	17	45463324	rs55663797	17	45467013	A	G	0.187	-0.00649736	0.00117181	2.94429e-08	0.213087	0.0110228	2.92369e-83	-0.0304916	0.00572094	9.83121e-08	0.000759521	20	ENSG00000225190	17	45435900	45490749	-
Cingulate	LRRC37A2	eQTL_BrainMeta	ENSG00000238083.8	17	46533580	rs62062271	17	46014622	C	T	0.224796	-0.00756127	0.00135507	2.40541e-08	1.23061	0.0684412	2.77076e-72	-0.00614435	0.00115295	9.86153e-08	0.487727	18	ENSG00000238083	17	46511511	46555650	+
Supraventricular OD	MAPKAPK5	eQTLGen	ENSG00000089022	12	111872225	rs79271898	12	112016815	T	C	0.081055	-0.0156819	0.00287653	4.98965e-08	0.368808	0.0146049	1.06591e-140	-0.0425205	0.00797922	9.88073e-08	0.55582	20	ENSG00000089022	12	111842228	111902222	+
Cortical Thickness	LRRC37A2	eQTL_BrainMeta	ENSG00000238083.8	17	46533580	rs62062271	17	46014622	C	T	0.224796	0.00311384	0.000558175	2.4246e-08	1.23061	0.0684412	2.77076e-72	0.00253033	0.000474907	9.92682e-08	0.853596	18	ENSG00000238083	17	46511511	46555650	+
Parietal Lobe Volume and Area	NEUROG2	eQTL_BrainMeta	ENSG00000178403.4	4	112514848	rs701760	4	112518056	G	C	0.475821	-0.0081998	0.00120197	8.97842e-12	-0.282964	0.0332051	1.57211e-17	0.0289782	0.00544125	1.00587e-07	0.0807982	20	ENSG00000178403	4	112513516	112516180	-
White Matter Connectivitiy	CDKN2A	eQTL_BrainMeta	ENSG00000147889.18	9	21981527	rs62560774	9	22028407	A	C	0.32	-0.00380476	0.000612887	5.36859e-10	-0.33939	0.0330487	9.6835e-25	0.0112106	0.00211017	1.08038e-07	0.000357563	20	ENSG00000147889	9	21967752	21995301	-
Cingulate	LRRC37A	eQTL_BrainMeta	ENSG00000176681.14	17	46315264	rs2696524	17	46279427	G	A	0.213675	-0.00736185	0.00136927	7.59591e-08	1.24363	0.0368584	1.46554e-249	-0.00591966	0.00111492	1.09931e-07			ENSG00000176681	17	46292733	46337794	+
Cerebellar Peduncle	SGTB	eQTLGen	ENSG00000197860	5	65694482	rs165978	5	65645176	C	T	0.343788	0.00788728	0.00147866	9.60307e-08	0.441909	0.00846992	0	0.0178482	0.00336352	1.11804e-07	8.44446e-07	20	ENSG00000197860	5	65665928	65723035	-
Cortical Thickness	SFRP1	eQTL_BrainMeta	ENSG00000104332.12	8	41285717	rs77984864	8	41505358	G	A	0.047142	0.00610802	0.0010939	2.35413e-08	-1.22615	0.0728174	1.27027e-63	-0.00498146	0.000939913	1.15852e-07	0.456594	16	ENSG00000104332	8	41261962	41309473	-
Supraventricular OD	PLEKHM1	eQTL_BrainMeta	ENSG00000225190.11	17	45463324	rs55746869	17	45473717	T	C	0.186631	-0.0158516	0.00205838	1.34958e-14	0.39232	0.0537885	3.01441e-13	-0.0404048	0.0076299	1.18636e-07	0.0203562	3	ENSG00000225190	17	45435900	45490749	-
General White Matter Tract	SLC35A4	eQTLGen	ENSG00000176087	5	140566964	rs13174202	5	140530298	G	A	0.302904	-0.00277605	0.000516385	7.61868e-08	-0.29031	0.00944522	1.87091e-207	0.00956236	0.00180574	1.18665e-07	0.00408962	20	ENSG00000176087	5	140564446	140569100	+
Supraventricular FreeWater	SH3PXD2A	eQTLGen	ENSG00000107957	10	103724785	rs10786772	10	103850568	A	G	0.36075	-0.00783347	0.00145497	7.28669e-08	-0.238653	0.00818984	1.11424e-186	0.0328237	0.00619978	1.19452e-07	0.00264033	20	ENSG00000107957	10	103594027	103855584	-
General White Matter Tract	SRA1	eQTLGen	ENSG00000213523	5	140547796	rs3822328	5	140440443	G	T	0.303271	-0.00274648	0.000516265	1.03825e-07	-0.476126	0.00931885	0	0.00576839	0.00109017	1.21451e-07	0.000128308	20	ENSG00000213523	5	140537340	140557677	-
Supraventricular OD	DCAKD	eQTLGen	ENSG00000172992	17	45042224	rs6503417	17	45066850	T	C	0.37283	0.00873367	0.0016447	1.09504e-07	-0.497183	0.00836046	0	-0.0175663	0.0033212	1.22889e-07	0.0133874	20	ENSG00000172992	17	45023338	45061131	-
Cerebellar Peduncle	LRRC37A2	eQTL_BrainMeta	ENSG00000238083.8	17	46533580	rs62062271	17	46014622	C	T	0.224796	0.0092268	0.00166851	3.20317e-08	1.23061	0.0684412	2.77076e-72	0.00749777	0.00141852	1.25273e-07	0.278297	18	ENSG00000238083	17	46511511	46555650	+
Supraventricular OD	AMZ1	eQTL_BrainMeta	ENSG00000174945.13	7	2727511	rs798549	7	2721116	C	A	0.269374	-0.00770883	0.00137683	2.15645e-08	0.51481	0.0323101	3.71546e-57	-0.0149741	0.00283476	1.27553e-07	0.0137803	20	ENSG00000174945	7	2679522	2775500	+
Cortical Grey-White Intensities	TMEM219	eQTL_BrainMeta	ENSG00000149932.17	16	29956967	rs3814883	16	29983601	T	C	0.480366	-0.00704449	0.000944542	8.77809e-14	-0.223484	0.0299452	8.45189e-14	0.0315212	0.0059751	1.32441e-07	0.233295	20	ENSG00000149932	16	29940885	29973050	+
White Matter Connectivitiy	MAPT	eQTL_BrainMeta	ENSG00000186868.17	17	45961430	rs7207582	17	46133567	G	A	0.226351	-0.00489005	0.000681284	7.08925e-13	-0.363862	0.0468659	8.23616e-15	0.0134393	0.00254993	1.36079e-07	0.030197	3	ENSG00000186868	17	45894527	46028334	+
Cortical Grey-White Intensities	PACC1	eQTL_BrainMeta	ENSG00000065600.13	1	212389414	rs6540738	1	212383766	A	T	0.423947	-0.00539436	0.000955994	1.67436e-08	0.447112	0.0304772	9.9799e-49	-0.0120649	0.00229086	1.39022e-07	0.081747	20	ENSG00000065600	1	212363928	212414901	-
Supraventricular OD	NAA25	eQTLGen	ENSG00000111300	12	112067742	rs78745958	12	111990367	T	C	0.08105	-0.0156303	0.00288003	5.72598e-08	0.297303	0.0140367	1.44804e-99	-0.0525736	0.0100001	1.46195e-07	0.0306279	15	ENSG00000111300	12	112026689	112108796	-
Limbic Volumes	LEMD3	eQTL_BrainMeta	ENSG00000174106.3	12	65208969	rs59829994	12	65167051	G	A	0.327203	-0.00678497	0.000941491	5.73588e-13	0.248728	0.0323629	1.52304e-14	-0.0272787	0.005189	1.46405e-07	0.00364428	20	ENSG00000174106	12	65169583	65248355	+
Cerebellar Peduncle	AMPD3	eQTL_BrainMeta	ENSG00000133805.15	11	10407946	rs11042812	11	10452463	A	G	0.455779	0.00747614	0.00140253	9.7958e-08	0.907814	0.0292246	7.53623e-212	0.00823532	0.00156753	1.49092e-07	0.107652	20	ENSG00000133805	11	10308313	10507579	+
Ventral Stream Volume and Area	CRHR1	eQTL_BrainMeta	ENSG00000120088.15	17	45810054	rs2696578	17	46150257	C	T	0.226442	-0.0061699	0.00107958	1.09625e-08	0.701842	0.0526144	1.36633e-40	-0.008791	0.00167344	1.49437e-07			ENSG00000120088	17	45784280	45835828	+
White Matter Connectivitiy	CTNNAL1	eQTLGen	ENSG00000119326	9	108978046	rs145921138	9	109026726	A	T	0.023612	0.00967668	0.00183501	1.33949e-07	1.18806	0.0237839	0	0.00814494	0.00155313	1.56941e-07	0.920644	20	ENSG00000119326	9	108942569	109013522	-
Supraventricular OD	STX6	eQTL_BrainMeta	ENSG00000135823.14	1	180997916	rs11586493	1	180992109	G	A	0.403642	-0.00878814	0.00162043	5.84965e-08	0.670381	0.0332644	2.52782e-90	-0.0131092	0.00250317	1.63187e-07	0.805699	20	ENSG00000135823	1	180972712	181023121	-
Supraventricular OD	COX6B1	eQTL_BrainMeta	ENSG00000126267.11	19	35653552	rs1269214	19	35702777	G	A	0.4688	-0.00857592	0.00159196	7.16374e-08	-0.666159	0.0298373	2.048e-110	0.0128737	0.00245834	1.63439e-07	0.929123	20	ENSG00000126267	19	35648323	35658782	+
Orbital Frontal	EFCAB5	eQTLGen	ENSG00000176927	17	30018826	rs3936006	17	29930642	A	G	0.508322	0.00355934	0.00065114	4.59484e-08	-0.143943	0.00790861	5.08587e-74	-0.0247274	0.00472321	1.64714e-07	0.759949	20	ENSG00000176927	17	29929200	30108452	+
Resting_state_DMN+ Intra-network	B9D1	eQTL_BrainMeta	ENSG00000108641.19	17	19356251	rs6587216	17	19321084	G	C	0.190731	-0.0209891	0.00267166	3.95913e-15	0.302097	0.0430249	2.19555e-12	-0.0694779	0.0132712	1.64755e-07	0.63043	20	ENSG00000108641	17	19334308	19378193	-
Cortical Thickness	ZBTB32	eQTL_BrainMeta	ENSG00000011590.14	19	35710798	rs107068	19	35713788	G	A	0.465117	0.00263174	0.000468762	1.97433e-08	0.565638	0.0397028	4.6943e-46	0.0046527	0.000890758	1.75764e-07	0.988766	20	ENSG00000011590	19	35704558	35717038	+
Basal Ganglia + Thalamus + Cerebellum	SPPL2C	eQTL_BrainMeta	ENSG00000185294.7	17	45845974	rs62061821	17	46108689	A	G	0.223009	-0.00557423	0.000848913	5.15703e-11	0.42488	0.0493067	6.86797e-18	-0.0131195	0.00251198	1.7625e-07			ENSG00000185294	17	45844881	45847067	+
Cortical Grey-White Intensities	PPP4C	eQTL_BrainMeta	ENSG00000149923.14	16	30080677	rs12444415	16	30107024	C	T	0.474735	-0.00721451	0.000944952	2.26152e-14	-0.220786	0.0308392	8.10993e-13	0.0326764	0.00625698	1.76624e-07	0.195511	20	ENSG00000149923	16	30075978	30085376	+
Cerebellar Peduncle	PYGB	eQTLGen	ENSG00000100994	20	25273048	rs11699953	20	25260709	G	C	0.485078	0.00731217	0.00139939	1.73908e-07	0.74915	0.0067536	0	0.00976062	0.00187004	1.79438e-07	0.495592	20	ENSG00000100994	20	25248085	25298012	+
Cortical Grey-White Intensities	TLR1	eQTLGen	ENSG00000174125	4	38823747	rs189688666	4	38808501	T	G	0.152161	0.0069897	0.00130832	9.16664e-08	-0.612527	0.0252547	5.99983e-130	-0.0114113	0.00218714	1.81428e-07	1.73593e-06	20	ENSG00000174125	4	38790677	38856817	-
Basal Ganglia + Thalamus + Cerebellum	KATNA1	eQTLGen	ENSG00000186625	6	149621922	rs62439784	6	149592448	T	C	0.323987	0.00449459	0.000751915	2.26543e-09	0.195294	0.0182682	1.12881e-26	0.0230145	0.00441117	1.81532e-07	0.00102584	20	ENSG00000186625	6	149594873	149648972	-
White Matter Connectivitiy	C9orf64	eQTLGen	ENSG00000165118	9	83947648	rs62565780	9	83960896	G	A	0.284326	-0.00336583	0.000632601	1.03417e-07	0.23862	0.00897849	1.25722e-155	-0.0141054	0.00270369	1.81747e-07	0.649184	20	ENSG00000165118	9	83938311	83956986	-
Supraventricular OD	MAPKAPK5	eQTL_BrainMeta	ENSG00000089022.14	12	111872225	rs12580246	12	111893513	A	G	0.08105	-0.0158	0.0028827	4.23e-08	-1.10722	0.0651304	8.21313e-65	0.01427	0.00273553	1.82288e-07	0.51133	20	ENSG00000089022	12	111842228	111902222	+
Cerebellar Peduncle	ARL17A	eQTL_BrainMeta	ENSG00000185829.18	17	46548196	rs2463518	17	45579261	C	T	0.193043	0.00982336	0.00173754	1.57116e-08	0.991165	0.0735953	2.42067e-41	0.00991093	0.00190123	1.85896e-07	0.00770856	6	ENSG00000185829	17	46516702	46579691	-
Dorsal Stream Volume and Area	WNT3	eQTLGen	ENSG00000108379	17	46797782	rs199520	17	46776506	G	A	0.23329	-0.00335745	0.000601825	2.42226e-08	0.146261	0.00999733	1.80786e-48	-0.0229552	0.00440374	1.86155e-07	0.000135369	20	ENSG00000108379	17	46762506	46833154	-
Limbic Volumes	TESC	eQTLGen	ENSG00000088992	12	117069201	rs11838192	12	117055684	A	G	0.128882	0.00691717	0.00131429	1.41677e-07	0.424002	0.0112909	0	0.016314	0.00313002	1.86708e-07	0.00293898	20	ENSG00000088992	12	117038923	117099479	-
Orbital Frontal	EFCAB5	eQTL_BrainMeta	ENSG00000176927.15	17	30018826	rs3936006	17	29930642	A	G	0.508322	0.00355934	0.00065114	4.59484e-08	-0.632483	0.036578	5.46699e-67	-0.00562757	0.00107972	1.86737e-07	0.990762	20	ENSG00000176927	17	29929200	30108452	+
General White Matter Tract	BCAN	eQTL_BrainMeta	ENSG00000132692.19	1	156650461	rs3795736	1	156643140	C	T	0.29945	-0.00304888	0.000515668	3.36969e-09	-0.337921	0.0307261	3.91327e-28	0.00902247	0.00173255	1.9126e-07	0.633767	20	ENSG00000132692	1	156641390	156659532	+
Ventral Stream Volume and Area	ARL17B	eQTL_BrainMeta	ENSG00000228696.10	17	46318290	rs199456	17	46720553	T	C	0.210942	-0.00582909	0.00110383	1.28623e-07	1.28927	0.0428938	1.7576e-198	-0.00452124	0.000869282	1.98087e-07	0.0887093	3	ENSG00000228696	17	46274784	46361797	-
Supraventricular OD	COX6B1	eQTLGen	ENSG00000126267	19	35653552	rs2285421	19	35678012	T	C	0.518926	0.00832461	0.0015899	1.64142e-07	0.373161	0.00833804	0	0.0223084	0.00428969	1.98792e-07	0.448924	20	ENSG00000126267	19	35648323	35658782	+
Occiptal Lobe Volume and Area	KANSL1	eQTLGen	ENSG00000120071	17	46127652	rs35937770	17	46730994	A	G	0.331651	0.0041453	0.00072572	1.11671e-08	-0.119687	0.00958293	8.50792e-36	-0.0346345	0.00666751	2.05252e-07	9.85217e-09	20	ENSG00000120071	17	46029916	46225389	-
White Matter Connectivitiy	WDR55	eQTL_BrainMeta	ENSG00000120314.18	5	140669400	rs35983033	5	140669122	G	A	0.0929	0.00544643	0.000985725	3.28912e-08	0.796423	0.0524754	5.0156e-52	0.00683861	0.00131716	2.08109e-07	0.0572978	20	ENSG00000120314	5	140664868	140674124	+
General White Matter Tract	C9orf64	eQTLGen	ENSG00000165118	9	83947648	rs62565780	9	83960896	G	A	0.284326	0.00276239	0.000523121	1.28766e-07	0.23862	0.00897849	1.25722e-155	0.0115765	0.00223513	2.22662e-07	0.623291	20	ENSG00000165118	9	83938311	83956986	-
Ventral Stream Volume and Area	KANSL1	eQTL_BrainMeta	ENSG00000120071.15	17	46127652	rs199534	17	46746847	G	T	0.210743	-0.00589846	0.00110334	8.99146e-08	1.08126	0.0521016	1.15167e-95	-0.00545515	0.00105373	2.2549e-07	0.0661846	3	ENSG00000120071	17	46029916	46225389	-
Ventral Stream Volume and Area	LRRC37A2	eQTL_BrainMeta	ENSG00000238083.8	17	46533580	rs62062271	17	46014622	C	T	0.224796	-0.00583705	0.00107993	6.47933e-08	1.23061	0.0684412	2.77076e-72	-0.00474323	0.000916352	2.26435e-07	0.250203	18	ENSG00000238083	17	46511511	46555650	+
Cortical Grey-White Intensities	GDPD3	eQTL_BrainMeta	ENSG00000102886.15	16	30109173	rs3809624	16	30091481	C	T	0.332076	0.00723072	0.00100555	6.44021e-13	0.233622	0.0314282	1.0574e-13	0.0309505	0.00598846	2.36172e-07	0.000219255	20	ENSG00000102886	16	30104810	30113537	-
Cortical Thickness	LRRC37A	eQTL_BrainMeta	ENSG00000176681.14	17	46315264	rs2696524	17	46279427	G	A	0.213675	0.00294911	0.000564025	1.70714e-07	1.24363	0.0368584	1.46554e-249	0.00237138	0.000458946	2.37865e-07			ENSG00000176681	17	46292733	46337794	+
Cingulate	LIN7C	eQTLGen	ENSG00000148943	11	27500594	rs11030027	11	27490177	C	T	0.453	-0.00620028	0.00114038	5.41776e-08	0.131764	0.00797024	2.15859e-61	-0.047056	0.00911075	2.40594e-07	0.275143	20	ENSG00000148943	11	27494418	27506769	-
Cerebellar Peduncle	CRHR1	eQTL_BrainMeta	ENSG00000120088.15	17	45810054	rs2696578	17	46150257	C	T	0.226442	0.00933014	0.00166797	2.22264e-08	0.701842	0.0526144	1.36633e-40	0.0132938	0.00257705	2.48913e-07			ENSG00000120088	17	45784280	45835828	+
Cortical Grey-White Intensities	TCN2	eQTLGen	ENSG00000185339	22	30617177	rs9621047	22	30608140	A	G	0.418795	-0.00496221	0.00095712	2.16566e-07	0.383414	0.00774185	0	-0.0129422	0.00250995	2.51817e-07	0.121947	20	ENSG00000185339	22	30607003	30627271	+
Occiptal Lobe Volume and Area	ARHGAP31	eQTLGen	ENSG00000031081	3	119357548	rs11914541	3	119304591	G	A	0.218175	-0.00438258	0.000820622	9.26595e-08	-0.200667	0.0101723	1.26963e-86	0.0218401	0.00423669	2.53648e-07	0.000120386	20	ENSG00000031081	3	119294383	119420714	+
General White Matter Tract	PLEKHM1	eQTL_BrainMeta	ENSG00000225190.11	17	45463324	rs55746869	17	45473717	T	C	0.186631	0.0044523	0.000611429	3.29382e-13	0.39232	0.0537885	3.01441e-13	0.0113486	0.00220224	2.5604e-07	0.0336637	3	ENSG00000225190	17	45435900	45490749	-
General White Matter Tract	SPATS2L	eQTLGen	ENSG00000196141	2	200394072	rs34693942	2	200319625	T	C	0.449445	-0.00251535	0.000474751	1.1692e-07	-0.174627	0.00794923	5.85347e-107	0.0144041	0.00279661	2.59701e-07	0.1174	20	ENSG00000196141	2	200305881	200482264	+
Basal Ganglia + Thalamus + Cerebellum	PLEKHM1	eQTLGen	ENSG00000225190	17	45463324	rs55663797	17	45467013	A	G	0.187	-0.00489119	0.00091639	9.42627e-08	0.213087	0.0110228	2.92369e-83	-0.022954	0.00446145	2.67593e-07	4.96934e-06	20	ENSG00000225190	17	45435900	45490749	-
Occiptal Lobe Volume and Area	JKAMP	eQTL_BrainMeta	ENSG00000050130.18	14	59494926	rs113613442	14	59505845	G	T	0.051486	-0.0102032	0.00158771	1.30659e-10	0.626774	0.073073	9.7075e-18	-0.0162789	0.00316525	2.70378e-07	3.76214e-05	20	ENSG00000050130	14	59484443	59505410	+
Cingulate	KANSL1	eQTL_BrainMeta	ENSG00000120071.15	17	46127652	rs199534	17	46746847	G	T	0.210743	-0.00734872	0.00138445	1.10798e-07	1.08126	0.0521016	1.15167e-95	-0.00679642	0.00132162	2.7111e-07	0.265534	3	ENSG00000120071	17	46029916	46225389	-
White Matter Connectivitiy	MAFF	eQTLGen	ENSG00000185022	22	38209220	rs4820323	22	38203760	C	G	0.421762	-0.00313217	0.000578914	6.28738e-08	0.13232	0.00801609	3.27815e-61	-0.0236712	0.00460413	2.7285e-07	0.010114	20	ENSG00000185022	22	38200767	38216507	+
Cortical Grey-White Intensities	PPP2R5A	eQTL_BrainMeta	ENSG00000066027.12	1	212323632	rs12127560	1	212365557	G	A	0.402563	-0.00567015	0.000963758	4.01976e-09	0.34778	0.0329728	5.21773e-26	-0.0163038	0.00317313	2.77539e-07	0.437877	20	ENSG00000066027	1	212285410	212361853	+
General White Matter Tract	EGFR	eQTL_BrainMeta	ENSG00000146648.19	7	55115323	rs74504435	7	54881563	G	A	0.093095	0.00429685	0.000813753	1.28979e-07	-1.07145	0.0497873	9.97905e-103	-0.0040103	0.000782012	2.92553e-07	0.887057	20	ENSG00000146648	7	55019017	55211628	+
General White Matter Tract	SLC16A8	eQTL_BrainMeta	ENSG00000100156.11	22	38081113	rs6000991	22	38064477	T	C	0.376426	0.00307096	0.000488293	3.19161e-10	0.279272	0.0315585	8.80266e-19	0.0109963	0.00214503	2.95322e-07	0.221847	20	ENSG00000100156	22	38078134	38084184	-
Cingulate	ARL17B	eQTL_BrainMeta	ENSG00000228696.10	17	46318290	rs199456	17	46720553	T	C	0.210942	-0.00719231	0.00138506	2.07171e-07	1.28927	0.0428938	1.7576e-198	-0.00557861	0.00109022	3.10472e-07	0.23102	3	ENSG00000228696	17	46274784	46361797	-
General White Matter Tract	GJC1	eQTL_BrainMeta	ENSG00000182963.11	17	44814632	rs2108393	17	44803385	T	C	0.368215	0.00290334	0.000489617	3.03249e-09	0.371213	0.0366599	4.24247e-24	0.00782123	0.00152849	3.10481e-07	0.0458732	20	ENSG00000182963	17	44798448	44830816	-
Supraventricular OD	ZBTB32	eQTL_BrainMeta	ENSG00000011590.14	19	35710798	rs107068	19	35713788	G	A	0.465117	-0.00872989	0.00159253	4.21046e-08	0.565638	0.0397028	4.6943e-46	-0.0154337	0.00301668	3.11885e-07	0.281564	20	ENSG00000011590	19	35704558	35717038	+
Supraventricular FreeWater	OMG	eQTL_BrainMeta	ENSG00000126861.5	17	31284776	rs12449302	17	31084555	C	T	0.140959	-0.0122155	0.00201433	1.32507e-09	-0.429447	0.0450744	1.61091e-21	0.0284447	0.00556008	3.12263e-07	0.571669	20	ENSG00000126861	17	31272013	31297539	-
General White Matter Tract	CTNNAL1	eQTL_BrainMeta	ENSG00000119326.15	9	108978046	rs148161226	9	108914346	T	C	0.023766	-0.00820064	0.00147318	2.59717e-08	1.30287	0.100405	1.67077e-38	-0.0062943	0.00123037	3.12478e-07	0.0839746	20	ENSG00000119326	9	108942569	109013522	-
Parietal Lobe Volume and Area	NICN1	eQTLGen	ENSG00000145029	3	49425830	rs73073004	3	49452587	G	A	0.218222	-0.00750371	0.00145576	2.5429e-07	0.403826	0.009924	0	-0.0185815	0.00363373	3.16019e-07	0.518423	20	ENSG00000145029	3	49422333	49429326	-
Limbic Volumes	MAPK3	eQTLGen	ENSG00000102882	16	30118806	rs55732507	16	30130664	C	T	0.403926	0.00460829	0.000899597	3.01328e-07	0.508772	0.00767103	0	0.00905767	0.00177344	3.26614e-07	0.0853713	20	ENSG00000102882	16	30114105	30123506	-
White Matter Connectivitiy	KLHL24	eQTLGen	ENSG00000114796	3	183660064	rs28594592	3	183647175	T	C	0.25245	0.00337147	0.000649016	2.04998e-07	-0.366022	0.013202	3.51466e-169	-0.00921111	0.00180402	3.29245e-07	0.276675	20	ENSG00000114796	3	183635610	183684519	+
Resting State fMRI	INPP5A	eQTL_BrainMeta	ENSG00000068383.19	10	132660634	rs7923337	10	132482246	A	T	0.481322	0.00366601	0.000586876	4.19353e-10	-0.296394	0.0334844	8.61814e-19	-0.0123687	0.00242345	3.32981e-07	0.00373802	20	ENSG00000068383	10	132537787	132783480	+
Cingulate	CRHR1	eQTL_BrainMeta	ENSG00000120088.15	17	45810054	rs2696578	17	46150257	C	T	0.226442	-0.00747861	0.00135463	3.37489e-08	0.701842	0.0526144	1.36633e-40	-0.0106557	0.00208888	3.37596e-07			ENSG00000120088	17	45784280	45835828	+
Cortical Grey-White Intensities	FAM114A1	eQTLGen	ENSG00000197712	4	38906708	rs2174284	4	38857718	T	C	0.16583	0.00681812	0.00127907	9.79197e-08	0.262651	0.0152136	8.75078e-67	0.0259589	0.00509669	3.51932e-07	0.0883334	20	ENSG00000197712	4	38867677	38945739	+
Supraventricular OD	DCAKD	eQTL_BrainMeta	ENSG00000172992.12	17	45042224	rs4793173	17	45050347	A	C	0.37262	0.00862977	0.00164481	1.54867e-07	-0.749686	0.0361184	1.07466e-95	-0.0115112	0.00226301	3.64392e-07	0.447117	20	ENSG00000172992	17	45023338	45061131	-
Cortical Grey-White Intensities	SLC45A3	eQTL_BrainMeta	ENSG00000158715.6	1	205669180	rs11582805	1	205683928	T	C	0.457868	0.00624966	0.00094655	4.0411e-11	0.214417	0.0268838	1.51563e-15	0.0291473	0.00573094	3.65793e-07	0.0011971	20	ENSG00000158715	1	205657851	205680509	-
Temporal Lobe Volume and Area	TBX6	eQTL_BrainMeta	ENSG00000149922.11	16	30088859	rs2289292	16	30086309	T	C	0.341866	0.00573738	0.00101324	1.49242e-08	-0.418242	0.0362436	8.31598e-31	-0.0137178	0.00269855	3.70722e-07	0.0149753	20	ENSG00000149922	16	30085793	30091924	-
Cingulate	PLEKHM1	eQTLGen	ENSG00000225190	17	45463324	rs55663797	17	45467013	A	G	0.187	-0.00774265	0.00147036	1.39566e-07	0.213087	0.0110228	2.92369e-83	-0.0363356	0.0071517	3.76052e-07	5.15844e-05	20	ENSG00000225190	17	45435900	45490749	-
Cortical Thickness	COX6B1	eQTLGen	ENSG00000126267	19	35653552	rs2285421	19	35678012	T	C	0.518926	-0.00239145	0.000467988	3.2204e-07	0.373161	0.00833804	0	-0.00640863	0.00126227	3.83283e-07	0.106484	20	ENSG00000126267	19	35648323	35658782	+
Cerebellar Peduncle	ADAMTS6	eQTLGen	ENSG00000049192	5	65315329	rs6897886	5	65533431	A	C	0.35435	0.00756954	0.00146639	2.44287e-07	0.246044	0.00879277	2.65081e-172	0.030765	0.00606043	3.84712e-07	8.94232e-05	20	ENSG00000049192	5	65148738	65481920	-
Orbital Frontal	SSH2	eQTLGen	ENSG00000141298	17	29778107	rs2628170	17	29729594	A	T	0.529801	0.00332929	0.000652065	3.29466e-07	-0.510241	0.0110446	0	-0.00652494	0.00128574	3.87771e-07	0.11912	20	ENSG00000141298	17	29625938	29930276	-
Orbital Frontal	UBAP2L	eQTLGen	ENSG00000143569	1	154245844	rs1044013	1	154270639	C	T	0.455178	0.00336678	0.000654858	2.72942e-07	0.246522	0.00785573	3.65642e-216	0.0136571	0.0026918	3.90364e-07	0.302161	20	ENSG00000143569	1	154220179	154271510	+
Cortical Grey-White Intensities	GALK1	eQTLGen	ENSG00000108479	17	75758415	rs1106343	17	75822791	A	G	0.1893	-0.00618932	0.00119622	2.29029e-07	-0.26016	0.0104064	6.11378e-138	0.0237904	0.00469546	4.04791e-07	0.0277906	20	ENSG00000108479	17	75751594	75765236	-
Ventral Stream Volume and Area	MAPT	eQTLGen	ENSG00000186868	17	45961442	rs17698176	17	46742229	G	T	0.222114	0.00872002	0.00107324	4.47713e-16	0.0647023	0.00999448	9.55678e-11	0.134771	0.0266182	4.12426e-07	0.106067	16	ENSG00000186868	17	45894527	46028334	+
Long Tracts	TNFRSF11B	eQTL_BrainMeta	ENSG00000164761.9	8	118937721	rs3102732	8	118948308	A	C	0.50582	-0.00729487	0.00117383	5.14529e-10	-0.264534	0.0304142	3.38646e-18	0.0275763	0.00545365	4.27053e-07	0.0753437	20	ENSG00000164761	8	118923557	118951885	-
Dorsal Stream Volume and Area	WNT2B	eQTL_BrainMeta	ENSG00000134245.18	1	112498353	rs12029985	1	112539161	C	G	0.20219	-0.00326886	0.000639337	3.17249e-07	1.02557	0.0310535	3.43578e-239	-0.00318735	0.00063082	4.3561e-07	0.00868262	20	ENSG00000134245	1	112466541	112530165	+
Cerebellar Peduncle	PLEKHM1	eQTLGen	ENSG00000225190	17	45463324	rs55663797	17	45467013	A	G	0.187	0.00947265	0.00181047	1.67556e-07	0.213087	0.0110228	2.92369e-83	0.0444544	0.00880209	4.40804e-07	7.96078e-05	20	ENSG00000225190	17	45435900	45490749	-
Cortical Thickness	PDPR	eQTLGen	ENSG00000090857	16	70138434	rs34729113	16	70026536	C	T	0.384542	-0.00306555	0.000480307	1.74249e-10	0.0808235	0.00978729	1.4813e-16	-0.0379289	0.00751072	4.41862e-07	0.034968	20	ENSG00000090857	16	70114332	70162537	+
Temporal Lobe Volume and Area	NT5DC2	eQTLGen	ENSG00000168268	3	52529720	rs4687626	3	52535082	A	G	0.44509	-0.00489524	0.000964399	3.85576e-07	-0.372058	0.00771619	0	0.0131572	0.00260639	4.46332e-07	0.297015	20	ENSG00000168268	3	52524385	52535054	-
Cortical Grey-White Intensities	CLEC18C	eQTLGen	ENSG00000157335	16	70180289	rs7206524	16	69941993	T	G	0.308249	0.00525162	0.00102181	2.75404e-07	-0.556339	0.0207753	5.69584e-158	-0.0094396	0.00187019	4.47847e-07	4.12881e-12	20	ENSG00000157335	16	70173322	70187361	+
General White Matter Tract	ENPP6	eQTL_BrainMeta	ENSG00000164303.11	4	184154968	rs1882327	4	184215652	A	G	0.432987	-0.00262008	0.000476674	3.87204e-08	-0.376052	0.0298214	1.85662e-36	0.00696734	0.00138276	4.68657e-07	0.598938	20	ENSG00000164303	4	184088706	184221230	-
Subcortical Intensity + Supraventricular White Matter	PLEKHM1	eQTLGen	ENSG00000225190	17	45463324	rs55663797	17	45467013	A	G	0.187	-0.00642004	0.0012315	1.85635e-07	0.213087	0.0110228	2.92369e-83	-0.0301287	0.00598579	4.8192e-07	0.0324812	20	ENSG00000225190	17	45435900	45490749	-
Cortical Grey-White Intensities	ILRUN	eQTL_BrainMeta	ENSG00000196821.10	6	34642073	rs76967117	6	34635914	A	G	0.117559	0.00760994	0.0014834	2.89621e-07	1.25349	0.0490221	3.29436e-144	0.00607099	0.001207	4.90903e-07	0.843596	20	ENSG00000196821	6	34587288	34696859	-
White Matter Connectivitiy	COX6B1	eQTLGen	ENSG00000126267	19	35653552	rs2285421	19	35678012	T	C	0.518926	-0.00288769	0.000571108	4.27484e-07	0.373161	0.00833804	0	-0.00773846	0.0015402	5.05194e-07	0.190587	20	ENSG00000126267	19	35648323	35658782	+
Supraventricular FreeWater	CALCRL	eQTLGen	ENSG00000064989	2	187395212	rs8176580	2	187470519	C	T	0.297127	-0.00783978	0.00153046	3.01523e-07	-0.212398	0.00845332	2.58604e-139	0.0369108	0.00735385	5.18733e-07	0.0733047	20	ENSG00000064989	2	187341964	187448460	-
Supraventricular FreeWater	SH3BP1	eQTLGen	ENSG00000100092	22	37645386	rs116948647	22	37656832	T	A	0.419693	-0.00729023	0.00141346	2.49988e-07	-0.213032	0.00981118	1.53956e-104	0.0342213	0.00681958	5.21876e-07	4.4148e-05	20	ENSG00000100092	22	37634654	37656117	+
Cortical Grey-White Intensities	CDKN2A	eQTL_BrainMeta	ENSG00000147889.18	9	21981527	rs62560774	9	22028407	A	C	0.32	-0.00582844	0.00101364	8.92278e-09	-0.33939	0.0330487	9.6835e-25	0.0171733	0.00342296	5.24593e-07	0.00613499	20	ENSG00000147889	9	21967752	21995301	-
Resting_state_DMN+ Intra-network	IFITM3	eQTL_BrainMeta	ENSG00000142089.17	11	324576	rs7944394	11	323649	T	C	0.466359	-0.0107877	0.00208413	2.26564e-07	-0.584621	0.0286786	2.26184e-92	0.0184525	0.00367805	5.25078e-07	0.350453	20	ENSG00000142089	11	319676	329475	-
Cortical Grey-White Intensities	EGFR	eQTL_BrainMeta	ENSG00000146648.19	7	55115323	rs74504435	7	54881563	G	A	0.093095	-0.00839195	0.00162751	2.51843e-07	-1.07145	0.0497873	9.97905e-103	0.0078323	0.00156197	5.32022e-07	0.077367	20	ENSG00000146648	7	55019017	55211628	+
Cortical Grey-White Intensities	ANKAR	eQTL_BrainMeta	ENSG00000151687.14	2	189717742	rs10195109	2	189704465	C	A	0.194105	-0.00905459	0.00119681	3.86011e-14	0.234346	0.0350097	2.17519e-11	-0.0386377	0.00770714	5.35225e-07	0.169919	18	ENSG00000151687	2	189674290	189761193	+
Basal Ganglia + Thalamus + Cerebellum	MAPT	eQTL_BrainMeta	ENSG00000186868.17	17	45961430	rs7207582	17	46133567	G	A	0.226351	-0.00554449	0.00084468	5.23842e-11	-0.363862	0.0468659	8.23616e-15	0.0152379	0.00303991	5.36975e-07	0.10047	3	ENSG00000186868	17	45894527	46028334	+
Cortical Grey-White Intensities	GINS1	eQTLGen	ENSG00000101003	20	25430150	rs6076343	20	25396027	C	T	0.484433	-0.00845776	0.00094528	3.64083e-19	0.0503224	0.00832794	1.5165e-09	-0.168071	0.0335634	5.51163e-07	0.00438699	20	ENSG00000101003	20	25391008	25452700	+
Cortical Grey-White Intensities	TLR1	eQTL_BrainMeta	ENSG00000174125.8	4	38823747	rs5743560	4	38804579	T	G	0.1601	0.00695957	0.00130171	8.96685e-08	0.588334	0.0413293	5.53348e-46	0.0118293	0.00236344	5.58291e-07	0.0445545	20	ENSG00000174125	4	38790677	38856817	-
Ventral Stream Volume and Area	ARL17A	eQTL_BrainMeta	ENSG00000185829.18	17	46548196	rs2463518	17	45579261	C	T	0.193043	-0.00605848	0.0011246	7.15599e-08	0.991165	0.0735953	2.42067e-41	-0.00611249	0.00122203	5.67672e-07	0.506459	6	ENSG00000185829	17	46516702	46579691	-
Cortical Grey-White Intensities	CDKN2B	eQTL_BrainMeta	ENSG00000147883.12	9	22006104	rs7030641	9	22054041	C	T	0.43071	-0.00518371	0.000952395	5.24433e-08	-0.395742	0.0312729	1.05694e-36	0.0130987	0.00261977	5.73462e-07	0.0331514	20	ENSG00000147883	9	22002903	22009305	-
Cortical Grey-White Intensities	SF3B1	eQTL_BrainMeta	ENSG00000115524.17	2	197411797	rs2914983	2	197449844	A	G	0.329498	0.00570719	0.00100789	1.49149e-08	0.418347	0.0392964	1.82173e-26	0.0136422	0.00272882	5.75336e-07	0.00128843	20	ENSG00000115524	2	197388515	197435079	-
General White Matter Tract	SOX10	eQTL_BrainMeta	ENSG00000100146.18	22	37979054	rs2076370	22	38067961	A	G	0.376238	0.00306794	0.000488328	3.33073e-10	0.230216	0.0279161	1.62836e-16	0.0133264	0.00266659	5.80714e-07	0.399663	20	ENSG00000100146	22	37970686	37987422	-
Supraventricular OD	LRRC37A	eQTLGen	ENSG00000176681	17	46315264	rs17698176	17	46742229	G	T	0.222114	0.00948372	0.00188455	4.84529e-07	0.825571	0.0194205	0	0.0114875	0.00229866	5.8091e-07	3.71283e-12	20	ENSG00000176681	17	46292733	46337794	+
Supraventricular FreeWater	STX6	eQTL_BrainMeta	ENSG00000135823.14	1	180997916	rs11586493	1	180992109	G	A	0.403642	-0.00735383	0.00142579	2.49965e-07	0.670381	0.0332644	2.52782e-90	-0.0109696	0.00219538	5.83256e-07	0.380608	20	ENSG00000135823	1	180972712	181023121	-
Cortical Grey-White Intensities	TMEM125	eQTL_BrainMeta	ENSG00000179178.11	1	43271993	rs3120124	1	43298494	C	G	0.384518	-0.00562963	0.000971032	6.72806e-09	-0.304489	0.0309144	6.89351e-23	0.0184888	0.0037005	5.84448e-07	0.415737	20	ENSG00000179178	1	43269983	43274002	+
Parietal Lobe Volume and Area	QRICH1	eQTLGen	ENSG00000198218	3	49062035	rs9311431	3	48811354	T	A	0.236268	-0.0072435	0.00142847	3.9615e-07	0.266743	0.00917378	7.08111e-186	-0.0271554	0.00543605	5.87093e-07	0.167969	20	ENSG00000198218	3	49029707	49094363	-
White Matter Connectivitiy	KLHL24	eQTL_BrainMeta	ENSG00000114796.16	3	183660064	rs6796766	3	183666159	G	T	0.252875	0.00335971	0.000648761	2.23481e-07	0.461923	0.0244866	2.24296e-79	0.00727332	0.00145644	5.91726e-07	0.0132098	20	ENSG00000114796	3	183635610	183684519	+
Limbic Volumes	GDPD3	eQTLGen	ENSG00000102886	16	30109174	rs57149692	16	30130700	C	G	0.403622	0.00460757	0.000899691	3.03473e-07	0.177536	0.00811987	5.67072e-106	0.0259529	0.00520481	6.1539e-07	0.421446	20	ENSG00000102886	16	30104810	30113537	-
Limbic Volumes	MAPK3	eQTL_BrainMeta	ENSG00000102882.12	16	30118805	rs55732507	16	30130664	C	T	0.403926	0.00460829	0.000899597	3.01328e-07	0.693484	0.0319741	2.6089e-104	0.00664513	0.0013329	6.18178e-07	0.0228948	20	ENSG00000102882	16	30114105	30123506	-
Cortical Grey-White Intensities	HMBS	eQTLGen	ENSG00000256269	11	119089208	rs1799993	11	119087417	A	C	0.406528	0.00481512	0.000960365	5.33544e-07	0.358505	0.0078901	0	0.0134311	0.00269506	6.24138e-07	3.24798e-08	20	ENSG00000256269	11	119084866	119093834	+
Cerebellar Peduncle	C1orf43	eQTL_BrainMeta	ENSG00000143612.21	1	154213666	rs12044616	1	154216941	G	A	0.440188	-0.00997476	0.00140593	1.29569e-12	0.195339	0.027906	2.56157e-12	-0.0510639	0.0102479	6.26449e-07	0.0369041	20	ENSG00000143612	1	154206696	154220637	-
Occiptal Lobe Volume and Area	TNRC6A	eQTLGen	ENSG00000090905	16	24718920	rs4788432	16	24807595	G	A	0.11198	-0.00558791	0.00110265	4.02671e-07	-0.303812	0.0114827	2.93339e-154	0.0183927	0.00369536	6.44992e-07	0.00113015	20	ENSG00000090905	16	24610209	24827632	+
Cortical Grey-White Intensities	RPUSD2	eQTLGen	ENSG00000166133	15	40572124	rs12441451	15	40584066	C	T	0.211964	-0.00768083	0.00115851	3.35815e-11	-0.0697815	0.00926221	4.92093e-14	0.11007	0.0221149	6.45203e-07	0.000829228	20	ENSG00000166133	15	40569299	40574949	+
Parietal Lobe Volume and Area	ZGRF1	eQTL_BrainMeta	ENSG00000138658.16	4	112588164	rs6533629	4	112573451	A	G	0.423037	-0.00626286	0.00121417	2.49402e-07	-0.610525	0.0323988	3.28578e-79	0.0102581	0.00206189	6.52063e-07	3.67199e-05	20	ENSG00000138658	4	112539333	112636995	-
Supraventricular OD	ARL17B	eQTLGen	ENSG00000228696	17	46318290	rs17698176	17	46742229	G	T	0.222114	0.00948372	0.00188455	4.84529e-07	0.56579	0.018346	7.63648e-209	0.0167619	0.00337488	6.81143e-07	2.47786e-09	20	ENSG00000228696	17	46274784	46361797	-
Cortical Grey-White Intensities	ATP5MC2	eQTL_BrainMeta	ENSG00000135390.21	12	53655067	rs10876481	12	53672959	C	T	0.287413	0.00529838	0.00104079	3.56681e-07	0.653374	0.029247	1.51347e-110	0.00810926	0.00163378	6.92378e-07	0.0850771	20	ENSG00000135390	12	53632726	53677408	-
Cortical Grey-White Intensities	MRTO4	eQTL_BrainMeta	ENSG00000053372.5	1	19255966	rs1042380	1	19257510	A	G	0.25195	0.00544609	0.00108531	5.22132e-07	-0.990979	0.0316364	2.20061e-215	-0.00549566	0.00110915	7.2394e-07	0.0682166	20	ENSG00000053372	1	19251805	19260128	+
Cortical Thickness	CRHR1	eQTL_BrainMeta	ENSG00000120088.15	17	45810054	rs2696578	17	46150257	C	T	0.226442	0.00297777	0.000557993	9.4724e-08	0.701842	0.0526144	1.36633e-40	0.00424279	0.000856303	7.24134e-07			ENSG00000120088	17	45784280	45835828	+
Occiptal Lobe Volume and Area	RAET1G	eQTL_BrainMeta	ENSG00000203722.8	6	149920000	rs9371505	6	149863012	C	A	0.38765	0.00365935	0.000700638	1.76161e-07	0.475692	0.0305473	1.12245e-54	0.00769269	0.00155352	7.35339e-07	0.270627	20	ENSG00000203722	6	149916878	149923121	-
General White Matter Tract	ICA1L	eQTL_BrainMeta	ENSG00000163596.17	2	202822458	rs72932770	2	202816231	C	T	0.125252	-0.00365852	0.000704085	2.03475e-07	-0.726086	0.0444403	5.25738e-60	0.00503869	0.00101756	7.35507e-07	0.00484721	20	ENSG00000163596	2	202773150	202871766	-
White Matter Connectivitiy	ZSCAN26	eQTL_BrainMeta	ENSG00000197062.12	6	28272641	rs34477097	6	28229408	T	C	0.2496	0.00358535	0.000654056	4.2124e-08	-0.376307	0.0328769	2.46396e-30	-0.00952772	0.00192714	7.65469e-07	0.387093	20	ENSG00000197062	6	28267058	28278224	+
White Matter Connectivitiy	RAVER2	eQTL_BrainMeta	ENSG00000162437.14	1	64789163	rs1926310	1	64722815	C	G	0.234649	0.00412428	0.000671643	8.22186e-10	-0.285253	0.0342978	9.02717e-17	-0.0144583	0.00292678	7.81163e-07	0.0281378	20	ENSG00000162437	1	64745075	64833232	+
White Matter Connectivitiy	PLEKHM1	eQTL_BrainMeta	ENSG00000225190.11	17	45463324	rs55746869	17	45473717	T	C	0.186631	-0.00495956	0.00073939	1.97788e-11	0.39232	0.0537885	3.01441e-13	-0.0126416	0.00256046	7.9236e-07	0.0429764	3	ENSG00000225190	17	45435900	45490749	-
Cerebellar Peduncle	WNT3	eQTLGen	ENSG00000108379	17	46797782	rs199520	17	46776506	G	A	0.23329	0.00857522	0.00163571	1.5842e-07	0.146261	0.00999733	1.80786e-48	0.0586296	0.0118798	8.00627e-07	6.33908e-05	20	ENSG00000108379	17	46762506	46833154	-
Parietal Lobe Volume and Area	DAAM1	eQTLGen	ENSG00000100592	14	59280036	rs10083442	14	59364162	A	C	0.16615	0.0080708	0.00162486	6.79657e-07	0.442082	0.0101672	0	0.0182563	0.00369938	8.01595e-07	1.58238e-06	20	ENSG00000100592	14	59188646	59371405	+
Cortical Grey-White Intensities	NINL	eQTLGen	ENSG00000101004	20	25519114	rs2281212	20	25484953	T	C	0.151417	-0.00661627	0.00132466	5.89264e-07	0.339055	0.0109772	1.77443e-209	-0.0195139	0.00395767	8.19596e-07	8.42016e-06	20	ENSG00000101004	20	25452697	25585531	-
Cortical Thickness	CD82	eQTL_BrainMeta	ENSG00000085117.12	11	44592392	rs2303865	11	44615283	A	G	0.131155	-0.00349885	0.000690986	4.115e-07	0.894513	0.0414127	1.79751e-103	-0.00391146	0.000793413	8.22668e-07	0.838959	12	ENSG00000085117	11	44564427	44620358	+
Basal Ganglia + Thalamus + Cerebellum	LIN7C	eQTLGen	ENSG00000148943	11	27500594	rs11030027	11	27490177	C	T	0.453	-0.00367045	0.000710733	2.41313e-07	0.131764	0.00797024	2.15859e-61	-0.0278562	0.00565104	8.24823e-07	0.735072	20	ENSG00000148943	11	27494418	27506769	-
Supraventricular FreeWater	LPAR1	eQTL_BrainMeta	ENSG00000198121.13	9	110955860	rs6833	9	110873411	T	C	0.384223	0.00847182	0.0014382	3.84902e-09	-0.27036	0.0300298	2.19517e-19	-0.0313353	0.00635704	8.25514e-07	1.07889e-05	20	ENSG00000198121	9	110873263	111038470	-
Occiptal Lobe Volume and Area	PPM1J	eQTL_BrainMeta	ENSG00000155367.15	1	112712736	rs35147679	1	112525955	T	C	0.200581	-0.00669869	0.000853682	4.26678e-15	0.22513	0.035599	2.54791e-10	-0.0297548	0.00604286	8.48101e-07	9.15266e-06	17	ENSG00000155367	1	112709994	112715332	-
Basal Ganglia + Thalamus + Cerebellum	PANX2	eQTLGen	ENSG00000073150	22	50175513	rs6010198	22	50172199	G	A	0.274287	0.00395062	0.000791904	6.07659e-07	-0.277521	0.00920525	1.13514e-199	-0.0142354	0.0028923	8.5738e-07	0.0046599	20	ENSG00000073150	22	50170731	50180295	+
Cortical Grey-White Intensities	HSPE1	eQTLGen	ENSG00000115541	2	197501794	rs2565163	2	197489690	T	C	0.328929	0.00577258	0.00100789	1.01969e-08	0.134256	0.0139655	7.01917e-22	0.0429968	0.00873856	8.63886e-07	8.85114e-07	20	ENSG00000115541	2	197500140	197503449	+
Occiptal Lobe Volume and Area	ULBP2	eQTL_BrainMeta	ENSG00000131015.5	6	149945624	rs9371505	6	149863012	C	A	0.38765	0.00365935	0.000700638	1.76161e-07	0.448304	0.0305997	1.3355e-48	0.00816265	0.00165921	8.67151e-07	0.533914	20	ENSG00000131015	6	149942014	149949235	+
Cortical Grey-White Intensities	STK36	eQTLGen	ENSG00000163482	2	218687392	rs7574429	2	218634036	T	G	0.39245	0.0048983	0.000967096	4.08498e-07	-0.168898	0.00855717	1.02532e-86	-0.0290015	0.00591144	9.29526e-07	0.00157939	15	ENSG00000163482	2	218672069	218702716	+
White Matter Connectivitiy	HIGD1B	eQTL_BrainMeta	ENSG00000131097.7	17	44848414	rs7213960	17	44846030	T	C	0.3918	0.00334929	0.000586568	1.1299e-08	0.319858	0.0333613	9.00605e-22	0.0104712	0.00213442	9.30157e-07	0.00142886	20	ENSG00000131097	17	44846353	44850476	+
Cortical Grey-White Intensities	DOC2A	eQTL_BrainMeta	ENSG00000149927.18	16	30014392	rs3935873	16	30007179	T	C	0.455255	-0.00695107	0.00094773	2.22638e-13	-0.214373	0.0325494	4.5161e-11	0.0324251	0.00661691	9.56687e-07	2.31021e-05	16	ENSG00000149927	16	30005514	30023270	-
Occiptal Lobe Volume and Area	NUP43	eQTLGen	ENSG00000120253	6	149736990	rs10457850	6	149775136	C	G	0.34982	0.00351422	0.000716403	9.32545e-07	-0.695994	0.008392	0	-0.00504921	0.00103112	9.74051e-07	0.0488993	20	ENSG00000120253	6	149724315	149749665	-
Occiptal Lobe Volume and Area	DAP3	eQTLGen	ENSG00000132676	1	155713485	rs6662953	1	155784657	T	C	0.294615	0.00374449	0.000748065	5.56993e-07	-0.20289	0.00870451	3.62683e-120	-0.0184558	0.00377111	9.88128e-07	0.522652	20	ENSG00000132676	1	155687960	155739010	+
White Matter Connectivitiy	UPK1A	eQTL_BrainMeta	ENSG00000105668.7	19	35672500	rs10422762	19	35666265	A	G	0.469	0.00297868	0.000571612	1.87806e-07	0.576989	0.0405642	6.49431e-46	0.00516246	0.00105507	9.9311e-07	0.0004932	20	ENSG00000105668	19	35666517	35678481	+
Parietal Lobe Volume and Area	AMT	eQTLGen	ENSG00000145020	3	49419732	rs3448	3	49359318	T	C	0.260702	-0.00677049	0.00137941	9.18904e-07	-0.499935	0.00863175	0	0.0135427	0.00276907	1.00468e-06	0.121716	20	ENSG00000145020	3	49416778	49422685	-
Limbic Volumes	TBX6	eQTL_BrainMeta	ENSG00000149922.11	16	30088859	rs2289292	16	30086309	T	C	0.341866	0.00503058	0.000932041	6.76208e-08	-0.418242	0.0362436	8.31598e-31	-0.0120279	0.00246018	1.01329e-06	0.0286821	20	ENSG00000149922	16	30085793	30091924	-
Occiptal Lobe Volume and Area	ARHGAP28	eQTL_BrainMeta	ENSG00000088756.13	18	6822716	rs12458536	18	6713491	G	C	0.479489	-0.00341961	0.000686008	6.20283e-07	0.674758	0.0269916	6.29795e-138	-0.0050679	0.00103669	1.01578e-06	0.0612996	20	ENSG00000088756	18	6729716	6915716	+
Cortical Grey-White Intensities	TMEM140	eQTL_BrainMeta	ENSG00000146859.6	7	135157144	rs12707205	7	135049571	T	G	0.291612	0.00569551	0.00103323	3.54136e-08	-0.336016	0.0318615	5.29154e-26	-0.0169501	0.00346965	1.03296e-06	0.0683059	20	ENSG00000146859	7	135148072	135166215	+
Cortical Grey-White Intensities	ASPHD1	eQTL_BrainMeta	ENSG00000174939.11	16	29910119	rs4407079	16	29920578	A	G	0.544954	-0.00577236	0.00094851	1.15974e-09	0.224628	0.0274454	2.73362e-16	-0.0256975	0.00526197	1.04156e-06	0.0070478	20	ENSG00000174939	16	29900375	29919864	+
Dorsal Stream Volume and Area	SPPL2C	eQTL_BrainMeta	ENSG00000185294.7	17	45845974	rs62061821	17	46108689	A	G	0.223009	-0.0036551	0.000617075	3.15602e-09	0.42488	0.0493067	6.86797e-18	-0.00860266	0.00176238	1.054e-06			ENSG00000185294	17	45844881	45847067	+
Cerebellar Peduncle	UBAP2L	eQTLGen	ENSG00000143569	1	154245844	rs1044013	1	154270639	C	T	0.455178	0.00694651	0.00140648	7.85543e-07	0.246522	0.00785573	3.65642e-216	0.0281781	0.00577552	1.06692e-06	0.000228738	20	ENSG00000143569	1	154220179	154271510	+
Limbic Volumes	BOLA2	eQTL_BrainMeta	ENSG00000183336.8	16	29449010	rs1132812	16	30186830	A	G	0.473241	-0.00456001	0.000882029	2.34212e-07	-0.515383	0.0350477	5.97097e-49	0.00884782	0.00181409	1.07565e-06	0.0208108	20	ENSG00000183336	16	29453590	29454351	-
Ventral Stream Volume and Area	PCMT1	eQTLGen	ENSG00000120265	6	149780432	rs7818	6	149810956	G	A	0.34957	0.00466895	0.000945929	7.98068e-07	0.252954	0.00808601	7.96731e-215	0.0184577	0.00378579	1.08521e-06	0.431748	20	ENSG00000120265	6	149749443	149811420	+
Cortical Grey-White Intensities	CNOT9	eQTL_BrainMeta	ENSG00000144580.14	2	218582830	rs10439351	2	218433972	A	G	0.392636	0.00488993	0.000966449	4.19943e-07	0.543703	0.0298409	3.57616e-74	0.00899375	0.0018448	1.08699e-06	0.274707	20	ENSG00000144580	2	218568580	218597080	+
Ventral Stream Volume and Area	NUP43	eQTLGen	ENSG00000120253	6	149736990	rs10457850	6	149775136	C	G	0.34982	0.00461859	0.000945881	1.04566e-06	-0.695994	0.008392	0	-0.00663596	0.00136139	1.09137e-06	0.396846	20	ENSG00000120253	6	149724315	149749665	-
Cortical Thickness	RAMAC	eQTL_BrainMeta	ENSG00000169612.4	15	82988634	rs6603039	15	82995889	G	C	0.021106	-0.00965784	0.00166978	7.2981e-09	-1.03134	0.11408	1.55987e-19	0.00936437	0.00192204	1.10416e-06	0.415807	20	ENSG00000169612	15	82986210	82991057	+
White Matter Connectivitiy	IGFBP2	eQTL_BrainMeta	ENSG00000115457.10	2	216648632	rs10194227	2	216517041	A	G	0.303996	0.00324765	0.000621496	1.73648e-07	-0.410947	0.0311521	9.80158e-40	-0.00790284	0.00162668	1.18425e-06	0.272068	20	ENSG00000115457	2	216632828	216664436	+
White Matter Connectivitiy	NAXE	eQTL_BrainMeta	ENSG00000163382.13	1	156600632	rs55756370	1	156604386	G	A	0.227232	0.00333741	0.000680376	9.33104e-07	-1.04964	0.0325922	1.48505e-227	-0.00317957	0.000655673	1.23887e-06	0.0173549	20	ENSG00000163382	1	156591756	156609507	+
General White Matter Tract	EIF4EBP3	eQTL_BrainMeta	ENSG00000243056.2	5	140548619	rs250431	5	140560648	G	A	0.303266	-0.00279839	0.000515901	5.81889e-08	0.333488	0.0308154	2.70435e-27	-0.00839128	0.00173043	1.23929e-06	0.136162	20	ENSG00000243056	5	140547662	140549576	+
Occiptal Lobe Volume and Area	GINM1	eQTLGen	ENSG00000055211	6	149579021	rs2064521	6	149625336	T	G	0.342372	0.00350451	0.000719318	1.10477e-06	-0.393619	0.00887498	0	-0.0089033	0.00183844	1.27984e-06	0.0967859	20	ENSG00000055211	6	149566294	149591748	+
Supraventricular FreeWater	EVI2B	eQTLGen	ENSG00000185862	17	31308938	rs9902893	17	31298620	A	G	0.304302	-0.00787273	0.00152203	2.30978e-07	-0.117582	0.00853515	3.54438e-43	0.0669552	0.0138268	1.28257e-06	0.00338124	20	ENSG00000185862	17	31303770	31314105	-
White Matter Connectivitiy	DEPTOR	eQTLGen	ENSG00000155792	8	119962318	rs1467044	8	119874801	G	A	0.45355	-0.00283478	0.000573437	7.67344e-07	-0.201867	0.00858957	3.94645e-122	0.0140428	0.00290283	1.314e-06	0.0146006	20	ENSG00000155792	8	119873717	120050918	+
Limbic Volumes	ZNF786	eQTLGen	ENSG00000197362	7	149080212	rs74607840	7	149084155	G	A	0.375465	0.00444654	0.000910746	1.0485e-06	-0.415608	0.0118156	4.90586e-271	-0.0106989	0.00221237	1.32516e-06	0.105089	20	ENSG00000197362	7	149069641	149090782	-
Orbital Frontal	MCPH1	eQTL_BrainMeta	ENSG00000147316.13	8	6527552	rs2979647	8	6457826	C	G	0.167773	-0.00445877	0.000868163	2.80847e-07	0.552373	0.0385227	1.25042e-46	-0.00807203	0.00166947	1.33096e-06	0.116925	20	ENSG00000147316	8	6406592	6648508	+
White Matter Connectivitiy	COX6B1	eQTL_BrainMeta	ENSG00000126267.11	19	35653552	rs1269214	19	35702777	G	A	0.4688	0.00283122	0.000571849	7.38363e-07	-0.666159	0.0298373	2.048e-110	-0.00425007	0.00087928	1.34105e-06	0.557107	20	ENSG00000126267	19	35648323	35658782	+
Supraventricular OD	GOLGA7	eQTL_BrainMeta	ENSG00000147533.17	8	41500688	rs77984864	8	41505358	G	A	0.047142	-0.0186274	0.0037163	5.377e-07	-1.18945	0.0654768	9.61071e-74	0.0156606	0.00324115	1.35306e-06	0.652448	16	ENSG00000147533	8	41488200	41511095	+
White Matter Connectivitiy	FADS1	eQTL_BrainMeta	ENSG00000149485.19	11	61814472	rs174537	11	61785208	T	G	0.347848	-0.00300122	0.000599954	5.66148e-07	-0.630053	0.0338807	3.44782e-77	0.00476344	0.000986079	1.36061e-06	0.31354	20	ENSG00000149485	11	61799627	61829318	-
General White Matter Tract	WDR55	eQTL_BrainMeta	ENSG00000120314.18	5	140669400	rs35983033	5	140669122	G	A	0.0929	-0.00414923	0.000815132	3.57569e-07	0.796423	0.0524754	5.0156e-52	-0.00520983	0.00107952	1.39265e-06	0.10491	20	ENSG00000120314	5	140664868	140674124	+
Cortical Grey-White Intensities	MRTO4	eQTLGen	ENSG00000053372	1	19255966	rs9426684	1	19259409	A	G	0.25145	0.0053571	0.00108621	8.14179e-07	-0.216275	0.00928729	5.97621e-120	-0.0247699	0.00513376	1.40074e-06	0.00999058	20	ENSG00000053372	1	19251805	19260128	+
Supraventricular OD	UHRF1BP1	eQTLGen	ENSG00000065060	6	34837576	rs13220394	6	34842395	C	T	0.332048	0.00818621	0.00169543	1.37639e-06	0.828796	0.00769305	0	0.00987723	0.00204771	1.41022e-06	0.907115	20	ENSG00000065060	6	34792083	34877514	+
Cortical Grey-White Intensities	USP37	eQTLGen	ENSG00000135913	2	218509301	rs733925	2	218437743	A	G	0.392709	0.00483096	0.000966302	5.75016e-07	0.149714	0.00817171	5.62687e-75	0.0322679	0.00669031	1.41356e-06	0.893583	20	ENSG00000135913	2	218450251	218568351	-
Resting_state_DMN+ Intra-network	HSPG2	eQTL_BrainMeta	ENSG00000142798.20	1	21879777	rs61776287	1	21947568	C	T	0.377783	-0.0112773	0.00214537	1.46764e-07	0.382528	0.0315637	8.35291e-34	-0.029481	0.00611322	1.41778e-06	0.504693	20	ENSG00000142798	1	21822244	21937310	-
Orbital Frontal	LIN7C	eQTLGen	ENSG00000148943	11	27500594	rs11030027	11	27490177	C	T	0.453	-0.00329438	0.000653779	4.68015e-07	0.131764	0.00797024	2.15859e-61	-0.0250021	0.00518711	1.43521e-06	0.945396	20	ENSG00000148943	11	27494418	27506769	-
Limbic Volumes	CORO1A	eQTLGen	ENSG00000102879	16	30185952	rs7199462	16	30147436	G	T	0.506337	0.00444024	0.000881493	4.72444e-07	0.13145	0.0079355	1.252e-61	0.0337789	0.00700911	1.44073e-06	0.0555305	20	ENSG00000102879	16	30182827	30189076	+
Cortical Grey-White Intensities	HMBS	eQTL_BrainMeta	ENSG00000256269.10	11	119089208	rs1799993	11	119087417	A	C	0.406528	0.00481512	0.000960365	5.33544e-07	0.546493	0.0313896	6.93036e-68	0.00881095	0.00182875	1.44984e-06	8.23835e-06	16	ENSG00000256269	11	119084866	119093834	+
Supraventricular FreeWater	NF1	eQTLGen	ENSG00000196712	17	31238522	rs12943365	17	31353508	C	G	0.391862	-0.00715789	0.0014341	5.99998e-07	0.220734	0.0120184	2.44065e-75	-0.0324277	0.00673259	1.46084e-06	0.0144606	20	ENSG00000196712	17	31094927	31382116	+
Subcortical Intensity + Supraventricular White Matter	ENKUR	eQTLGen	ENSG00000151023	10	25022129	rs2291583	10	25016442	A	G	0.285965	0.00529414	0.00104745	4.31927e-07	0.137559	0.00866077	8.31065e-57	0.0384863	0.0079908	1.46223e-06	0.104313	20	ENSG00000151023	10	24981979	25062279	-
Parietal Lobe Volume and Area	DALRD3	eQTLGen	ENSG00000178149	3	49018890	rs9284885	3	48845667	A	C	0.237347	-0.00719738	0.00142476	4.38036e-07	-0.167412	0.010654	1.22051e-55	0.042992	0.00893947	1.5151e-06	0.10127	20	ENSG00000178149	3	49015488	49022293	-
White Matter Connectivitiy	CDK10	eQTLGen	ENSG00000185324	16	89688546	rs77651727	16	89641859	T	C	0.074659	0.00496782	0.00102958	1.39949e-06	-0.944769	0.0170061	0	-0.00525824	0.00109387	1.53214e-06	0.103479	20	ENSG00000185324	16	89680737	89696354	+
Limbic Volumes	RAET1G	eQTL_BrainMeta	ENSG00000203722.8	6	149920000	rs9371505	6	149863012	C	A	0.38765	0.0045508	0.000901034	4.40322e-07	0.475692	0.0305473	1.12245e-54	0.0095667	0.00199129	1.55316e-06	6.94436e-06	20	ENSG00000203722	6	149916878	149923121	-
Supraventricular OD	SFRP1	eQTL_BrainMeta	ENSG00000104332.12	8	41285717	rs77984864	8	41505358	G	A	0.047142	-0.0186274	0.0037163	5.377e-07	-1.22615	0.0728174	1.27027e-63	0.0151918	0.0031623	1.55501e-06	0.409059	16	ENSG00000104332	8	41261962	41309473	-
Cerebellar Peduncle	RAPGEF6	eQTL_BrainMeta	ENSG00000158987.22	5	131529576	rs11750704	5	131575885	C	A	0.225175	-0.00857051	0.00168278	3.52322e-07	0.627712	0.0438401	1.68329e-46	-0.0136536	0.00284536	1.5983e-06	0.084751	20	ENSG00000158987	5	131423921	131635231	-
Temporal Lobe Volume and Area	LIN7C	eQTL_BrainMeta	ENSG00000148943.12	11	27500593	rs11030032	11	27493120	G	A	0.453291	-0.00593305	0.000962333	7.03591e-10	0.200276	0.0262295	2.24951e-14	-0.0296244	0.00617588	1.61226e-06	0.0797553	20	ENSG00000148943	11	27494418	27506769	-
Occiptal Lobe Volume and Area	EEF1AKMT2	eQTL_BrainMeta	ENSG00000203791.15	10	124770018	rs11245357	10	124763473	A	G	0.428106	-0.00338117	0.000692437	1.04482e-06	0.735839	0.0287312	1.14765e-144	-0.00459499	0.000957968	1.61383e-06	0.0496344	20	ENSG00000203791	10	124748149	124791887	-
Dorsal Stream Volume and Area	PLEKHM1	eQTL_BrainMeta	ENSG00000225190.11	17	45463324	rs55746869	17	45473717	T	C	0.186631	-0.0042408	0.000666366	1.96467e-10	0.39232	0.0537885	3.01441e-13	-0.0108095	0.0022542	1.62433e-06	0.347096	3	ENSG00000225190	17	45435900	45490749	-
Cingulate	ADAM15	eQTLGen	ENSG00000143537	1	155056670	rs41264285	1	155061442	T	C	0.22435	0.00655518	0.00136433	1.54999e-06	-0.702347	0.00937135	0	-0.00933325	0.00194652	1.62801e-06	0.17226	20	ENSG00000143537	1	155050566	155062775	+
White Matter Connectivitiy	PRDM5	eQTL_BrainMeta	ENSG00000138738.11	4	120803895	rs59085467	4	120805979	C	G	0.318955	0.00336784	0.000614486	4.23545e-08	0.350646	0.0354939	5.13223e-23	0.00960468	0.00200407	1.64635e-06	0.0372636	20	ENSG00000138738	4	120684919	120922870	-
Cortical Thickness	CLEC18C	eQTL_BrainMeta	ENSG00000157335.21	16	70180341	rs4985394	16	70105326	T	A	0.413592	-0.00245181	0.000474184	2.33362e-07	0.533185	0.0419465	5.13205e-37	-0.00459842	0.000960105	1.67202e-06	0.0527212	20	ENSG00000157335	16	70173322	70187361	+
Basal Ganglia + Thalamus + Cerebellum	NLN	eQTLGen	ENSG00000123213	5	65796965	rs2247193	5	65742548	A	C	0.253603	-0.00391154	0.000814259	1.55675e-06	0.517467	0.00896447	0	-0.00755901	0.00157899	1.69078e-06	1.40241e-05	20	ENSG00000123213	5	65722205	65871725	+
Occiptal Lobe Volume and Area	PCMT1	eQTLGen	ENSG00000120265	6	149780432	rs7818	6	149810956	G	A	0.34957	0.00346901	0.00071644	1.28532e-06	0.252954	0.00808601	7.96731e-215	0.013714	0.00286602	1.7096e-06	0.0871584	20	ENSG00000120265	6	149749443	149811420	+
Cortical Grey-White Intensities	NMT1	eQTLGen	ENSG00000136448	17	45033504	rs7214267	17	45080341	G	A	0.424059	0.00472291	0.000957903	8.20333e-07	0.189517	0.00959648	8.24731e-87	0.0249208	0.00520959	1.72151e-06	0.00632843	20	ENSG00000136448	17	44957992	45109016	+
Dorsal Stream Volume and Area	MAPT	eQTL_BrainMeta	ENSG00000186868.17	17	45961430	rs7207582	17	46133567	G	A	0.226351	-0.00372786	0.000613998	1.26759e-09	-0.363862	0.0468659	8.23616e-15	0.0102453	0.00214216	1.72968e-06	0.138682	3	ENSG00000186868	17	45894527	46028334	+
White Matter Connectivitiy	CTNNAL1	eQTL_BrainMeta	ENSG00000119326.15	9	108978046	rs148161226	9	108914346	T	C	0.023766	0.00916022	0.00178149	2.71994e-07	1.30287	0.100405	1.67077e-38	0.00703081	0.0014708	1.75062e-06	0.0800858	20	ENSG00000119326	9	108942569	109013522	-
Cortical Thickness	ARL17A	eQTL_BrainMeta	ENSG00000185829.18	17	46548196	rs2463518	17	45579261	C	T	0.193043	0.00297099	0.000581267	3.20066e-07	0.991165	0.0735953	2.42067e-41	0.00299747	0.000627262	1.76465e-06	0.00118823	6	ENSG00000185829	17	46516702	46579691	-
Orbital Frontal	CORO6	eQTLGen	ENSG00000167549	17	29618832	rs7501472	17	29683610	T	G	0.531288	0.00325572	0.000652227	5.9848e-07	0.130631	0.00791156	3.03751e-61	0.024923	0.00521607	1.76942e-06	0.435967	20	ENSG00000167549	17	29614756	29622912	-
Supraventricular OD	SNRPC	eQTLGen	ENSG00000124562	6	34765681	rs7739771	6	34812024	A	C	0.331832	0.00817929	0.00169528	1.40191e-06	-0.285074	0.00827942	8.48005e-260	-0.0286918	0.00600491	1.76993e-06	0.51688	20	ENSG00000124562	6	34757505	34773857	+
White Matter Connectivitiy	TMEM167A	eQTL_BrainMeta	ENSG00000174695.10	5	83065355	rs10061690	5	83063226	A	G	0.410805	0.00291167	0.000580136	5.19565e-07	-0.530798	0.03414	1.64907e-54	-0.00548546	0.00114849	1.78592e-06	7.07917e-05	20	ENSG00000174695	5	83052846	83077863	-
Limbic Volumes	ULBP2	eQTL_BrainMeta	ENSG00000131015.5	6	149945624	rs9371505	6	149863012	C	A	0.38765	0.0045508	0.000901034	4.40322e-07	0.448304	0.0305997	1.3355e-48	0.0101511	0.00212595	1.79824e-06	2.22466e-05	20	ENSG00000131015	6	149942014	149949235	+
Parietal Lobe Volume and Area	DMTN	eQTL_BrainMeta	ENSG00000158856.18	8	22065761	rs1078363	8	22046701	T	C	0.27235	-0.00668811	0.00135148	7.47016e-07	0.575354	0.0317176	1.54433e-73	-0.0116243	0.0024348	1.80373e-06	3.55577e-05	20	ENSG00000158856	8	22048995	22082527	+
Occiptal Lobe Volume and Area	RHOC	eQTL_BrainMeta	ENSG00000155366.17	1	112704280	rs2999158	1	112696856	T	C	0.334239	-0.00582786	0.000727822	1.17301e-15	-0.19135	0.0322079	2.83153e-09	0.0304566	0.00638341	1.83123e-06	0.00043005	14	ENSG00000155366	1	112701127	112707434	-
White Matter Connectivitiy	RNF185	eQTLGen	ENSG00000138942	22	31183600	rs5753609	22	31423226	G	A	0.302532	-0.00296106	0.000616743	1.57772e-06	0.550954	0.0133906	0	-0.00537442	0.001127	1.85356e-06	0.0192685	20	ENSG00000138942	22	31160182	31207019	+
Cortical Grey-White Intensities	PYGB	eQTL_BrainMeta	ENSG00000100994.12	20	25273048	rs2281560	20	25276551	T	C	0.149878	-0.00663705	0.00131699	4.66606e-07	-0.698886	0.0475062	5.44267e-49	0.00949662	0.00199191	1.86447e-06	8.90035e-05	20	ENSG00000100994	20	25248085	25298012	+
Dorsal Stream Volume and Area	THBS1	eQTLGen	ENSG00000137801	15	39590272	rs9806435	15	39362755	G	A	0.381278	0.00254012	0.000531073	1.72695e-06	0.348703	0.00786468	0	0.00728448	0.00153183	1.98048e-06	7.79896e-08	20	ENSG00000137801	15	39581079	39599466	+
Cortical Thickness	UPK1A	eQTL_BrainMeta	ENSG00000105668.7	19	35672500	rs10422762	19	35666265	A	G	0.469	0.00236285	0.000468401	4.54705e-07	0.576989	0.0405642	6.49431e-46	0.00409514	0.000861342	1.99067e-06	0.0075968	20	ENSG00000105668	19	35666517	35678481	+
Supraventricular OD	UHRF1BP1	eQTL_BrainMeta	ENSG00000065060.17	6	34837577	rs4259246	6	34836170	T	C	0.33215	0.00820207	0.00169496	1.30431e-06	0.880691	0.0349672	5.67831e-140	0.00931322	0.00195978	2.0124e-06	0.962677	20	ENSG00000065060	6	34792083	34877514	+
Basal Ganglia + Thalamus + Cerebellum	TBKBP1	eQTLGen	ENSG00000198933	17	47703066	rs4794052	17	47691870	T	C	0.414263	0.00341879	0.000718253	1.93722e-06	0.582704	0.00741693	0	0.00586711	0.00123488	2.02256e-06	0.0603907	20	ENSG00000198933	17	47694161	47712052	+
Cortical Grey-White Intensities	MAP1LC3A	eQTLGen	ENSG00000101460	20	34553600	rs6059919	20	34563741	G	T	0.181868	-0.00585006	0.00122712	1.8669e-06	-0.582393	0.0103008	0	0.0100449	0.00211451	2.02963e-06	0.214982	20	ENSG00000101460	20	34546854	34560345	+
General White Matter Tract	EVI2A	eQTLGen	ENSG00000126860	17	31319080	rs964288	17	31352228	G	A	0.387526	-0.00231361	0.000485106	1.8488e-06	-0.368562	0.0078596	0	0.0062774	0.001323	2.08701e-06	0.530122	20	ENSG00000126860	17	31316410	31321749	-
Occiptal Lobe Volume and Area	LATS1	eQTL_BrainMeta	ENSG00000131023.13	6	149688129	rs9377228	6	149600862	A	G	0.336824	0.00361032	0.000721628	5.64391e-07	0.453103	0.0303093	1.57351e-50	0.00796799	0.00167946	2.09143e-06	0.268569	20	ENSG00000131023	6	149658153	149718105	-
Cortical Grey-White Intensities	KCTD13	eQTL_BrainMeta	ENSG00000174943.11	16	29915624	rs7184288	16	29923731	G	C	0.387779	0.00670207	0.000970402	4.96821e-12	0.201038	0.0308555	7.2465e-11	0.0333374	0.00703418	2.14417e-06	0.0192203	16	ENSG00000174943	16	29905012	29926236	-
Supraventricular OD	PTPN11	eQTLGen	ENSG00000179295	12	112464134	rs12425405	12	112516333	C	G	0.080573	-0.0152124	0.00287578	1.22417e-07	0.250372	0.0235047	1.7066e-26	-0.0607592	0.0128244	2.16063e-06	0.0371904	18	ENSG00000179295	12	112418351	112509918	+
Temporal Lobe Volume and Area	MAPK3	eQTLGen	ENSG00000102882	16	30118806	rs55732507	16	30130664	C	T	0.403926	0.00464426	0.000977965	2.04527e-06	0.508772	0.00767103	0	0.00912837	0.00192713	2.17146e-06	0.0972712	20	ENSG00000102882	16	30114105	30123506	-
Cortical Thickness	PICK1	eQTLGen	ENSG00000100151	22	38066006	rs3026685	22	38066673	T	C	0.3112	0.00239824	0.000505495	2.09199e-06	-0.580224	0.00803131	0	-0.0041333	0.000873083	2.19983e-06	0.0195002	20	ENSG00000100151	22	38056311	38075701	+
Supraventricular FreeWater	EVI2A	eQTLGen	ENSG00000126860	17	31319080	rs964288	17	31352228	G	A	0.387526	-0.00683168	0.00143695	1.99132e-06	-0.368562	0.0078596	0	0.018536	0.00391879	2.24471e-06	0.00625136	20	ENSG00000126860	17	31316410	31321749	-
Parietal Lobe Volume and Area	NDUFAF3	eQTLGen	ENSG00000178057	3	49021977	rs12715430	3	48905422	A	C	0.237221	-0.00719396	0.00142496	4.45174e-07	-0.144347	0.0106751	1.163e-41	0.049838	0.0105374	2.24928e-06	0.445746	20	ENSG00000178057	3	49020459	49023495	+
Supraventricular OD	EFTUD2	eQTLGen	ENSG00000108883	17	44874696	rs3809756	17	44900676	C	A	0.370058	-0.0078718	0.00164644	1.74333e-06	-0.247605	0.00809023	1.03624e-205	0.0317918	0.00673011	2.31465e-06	0.0606865	20	ENSG00000108883	17	44849948	44899445	-
White Matter Connectivitiy	PIK3IP1	eQTLGen	ENSG00000100100	22	31287067	rs4820963	22	31302180	C	T	0.2854	-0.00296689	0.000626048	2.14684e-06	-0.514421	0.00877715	0	0.00576744	0.00122097	2.31637e-06	0.00274318	20	ENSG00000100100	22	31281594	31292534	-
White Matter Connectivitiy	BTN3A2	eQTLGen	ENSG00000186470	6	26371740	rs9357006	6	26364400	C	A	0.13434	0.00394268	0.000834742	2.32129e-06	-1.34457	0.010194	0	-0.0029323	0.000621222	2.35606e-06	0.00222002	20	ENSG00000186470	6	26365159	26378320	+
White Matter Connectivitiy	DBF4B	eQTLGen	ENSG00000161692	17	44730436	rs16970944	17	44722397	T	C	0.145913	0.00384935	0.000810898	2.06443e-06	-0.462676	0.0105801	0	-0.00831975	0.00176292	2.3666e-06	4.786e-10	20	ENSG00000161692	17	44708608	44752264	+
Dorsal Stream Volume and Area	EML2	eQTL_BrainMeta	ENSG00000125746.18	19	45626298	rs12979428	19	45627922	A	G	0.384094	0.00273015	0.000530133	2.60579e-07	-0.357322	0.0303643	5.71841e-32	-0.00764059	0.00161948	2.3826e-06	0.321023	20	ENSG00000125746	19	45606994	45645602	-
Cerebellar Peduncle	TRAPPC13	eQTLGen	ENSG00000113597	5	65645630	rs149514	5	65555910	C	A	0.44155	0.00682103	0.00141022	1.31914e-06	0.186104	0.00880749	4.19764e-99	0.0366517	0.00777358	2.41823e-06	8.58912e-13	20	ENSG00000113597	5	65625004	65666233	+
White Matter Connectivitiy	ZBTB32	eQTL_BrainMeta	ENSG00000011590.14	19	35710798	rs107068	19	35713788	G	A	0.465117	0.00285799	0.000572052	5.85248e-07	0.565638	0.0397028	4.6943e-46	0.00505269	0.00107172	2.42247e-06	0.226114	20	ENSG00000011590	19	35704558	35717038	+
Resting_state_DMN+ Intra-network	HSPG2	eQTLGen	ENSG00000142798	1	21879777	rs11587857	1	21933815	C	T	0.235677	-0.0117467	0.00244106	1.49345e-06	0.392613	0.0167367	1.09021e-121	-0.0299193	0.00634694	2.42938e-06	0.00444698	20	ENSG00000142798	1	21822244	21937310	-
Limbic Volumes	ZNF786	eQTL_BrainMeta	ENSG00000197362.15	7	149080212	rs2373438	7	149083195	C	A	0.37301	0.00434679	0.000912219	1.88777e-06	-0.87484	0.0278705	2.82092e-216	-0.00496867	0.00105467	2.46385e-06	0.0143319	20	ENSG00000197362	7	149069641	149090782	-
White Matter Connectivitiy	CDKN1B	eQTLGen	ENSG00000111276	12	12718714	rs56692845	12	12734877	T	C	0.281435	-0.00316679	0.000634013	5.88857e-07	-0.127241	0.00899904	2.17134e-45	0.0248881	0.00528454	2.48186e-06	0.0579605	20	ENSG00000111276	12	12685498	12722369	+
Parietal Lobe Volume and Area	AMT	eQTL_BrainMeta	ENSG00000145020.16	3	49419731	rs4855869	3	49451551	T	C	0.261229	-0.00677922	0.00137902	8.83385e-07	-0.738995	0.0453467	1.04418e-59	0.00917356	0.00194913	2.52015e-06	0.0324634	20	ENSG00000145020	3	49416778	49422685	-
Cortical Grey-White Intensities	PLCD4	eQTL_BrainMeta	ENSG00000115556.14	2	218622519	rs56296980	2	218619354	G	C	0.392378	0.00501487	0.00096718	2.15958e-07	-0.331415	0.0296044	4.32583e-29	-0.0151317	0.00321617	2.54004e-06	0.629211	20	ENSG00000115556	2	218607855	218637184	+
Cortical Grey-White Intensities	VIL1	eQTLGen	ENSG00000127831	2	218436208	rs832806	2	218609191	A	T	0.433243	0.00456768	0.000952901	1.63938e-06	-0.316584	0.0130342	2.57456e-130	-0.014428	0.003068	2.56693e-06	0.00189278	20	ENSG00000127831	2	218419121	218453295	+
Limbic Volumes	HRK	eQTL_BrainMeta	ENSG00000135116.9	12	116868793	rs903770	12	116854152	G	A	0.245	-0.00680372	0.00102587	3.30826e-11	0.243317	0.036513	2.66719e-11	-0.0279623	0.0059484	2.59132e-06	9.73092e-05	20	ENSG00000135116	12	116856144	116881441	-
Cortical Thickness	MAP1LC3A	eQTLGen	ENSG00000101460	20	34553600	rs6059919	20	34563741	G	T	0.181868	-0.00286717	0.000607995	2.40791e-06	-0.582393	0.0103008	0	0.00492308	0.00104759	2.6085e-06	0.00111119	20	ENSG00000101460	20	34546854	34560345	+
Basal Ganglia + Thalamus + Cerebellum	LACTB	eQTL_BrainMeta	ENSG00000103642.12	15	63131947	rs12594313	15	63144463	G	A	0.514682	-0.00342657	0.000707935	1.29688e-06	0.619388	0.0322273	2.55106e-82	-0.00553219	0.00117865	2.68342e-06	0.0433989	20	ENSG00000103642	15	63121833	63142061	+
White Matter Connectivitiy	DBF4B	eQTL_BrainMeta	ENSG00000161692.18	17	44730436	rs79017730	17	44756757	A	G	0.146309	0.00385303	0.000810782	2.01173e-06	-1.24904	0.0421495	5.52389e-193	-0.00308479	0.000657418	2.7017e-06	2.31274e-09	20	ENSG00000161692	17	44708608	44752264	+
Cortical Grey-White Intensities	WNT7A	eQTLGen	ENSG00000154764	3	13848164	rs9310431	3	13770097	G	T	0.317999	0.00500975	0.00101355	7.70229e-07	-0.128833	0.0086457	3.22753e-50	-0.0388856	0.00828866	2.7131e-06	0.000110538	20	ENSG00000154764	3	13816258	13880071	-
Limbic Volumes	NUP43	eQTL_BrainMeta	ENSG00000120253.14	6	149736990	rs4870052	6	149839978	A	G	0.343064	0.00706991	0.000923371	1.90897e-14	-0.192178	0.0323802	2.93802e-09	-0.0367884	0.00784268	2.72145e-06	0.0820318	20	ENSG00000120253	6	149724315	149749665	-
White Matter Connectivitiy	CDK10	eQTL_BrainMeta	ENSG00000185324.22	16	89688546	rs77651727	16	89641859	T	C	0.074659	0.00496782	0.00102958	1.39949e-06	-1.2885	0.0650296	2.25229e-87	-0.00385551	0.000822405	2.75766e-06	0.0438633	20	ENSG00000185324	16	89680737	89696354	+
Basal Ganglia + Thalamus + Cerebellum	AKAP10	eQTLGen	ENSG00000108599	17	19941322	rs203477	17	19928506	C	A	0.395529	-0.00339311	0.000722874	2.68016e-06	0.621242	0.00744116	0	-0.00546182	0.00116543	2.77897e-06	0.0441008	20	ENSG00000108599	17	19904302	19978343	-
Cortical Thickness	SPPL2C	eQTL_BrainMeta	ENSG00000185294.7	17	45845974	rs62061821	17	46108689	A	G	0.223009	0.00313061	0.000561069	2.40896e-08	0.42488	0.0493067	6.86797e-18	0.00736822	0.0015732	2.81898e-06			ENSG00000185294	17	45844881	45847067	+
Occiptal Lobe Volume and Area	PLEKHM1	eQTL_BrainMeta	ENSG00000225190.11	17	45463324	rs55746869	17	45473717	T	C	0.186631	-0.0054242	0.000887842	9.99954e-10	0.39232	0.0537885	3.01441e-13	-0.013826	0.00295206	2.82032e-06	0.0105897	3	ENSG00000225190	17	45435900	45490749	-
Supraventricular OD	SLC27A1	eQTL_BrainMeta	ENSG00000130304.17	19	17487469	rs8109783	19	17477953	A	G	0.526142	-0.00827512	0.00159072	1.97033e-07	-0.283985	0.0265272	9.59794e-27	0.0291393	0.00622774	2.88348e-06	0.0203974	19	ENSG00000130304	19	17468769	17506168	+
Cingulate	ADAM15	eQTL_BrainMeta	ENSG00000143537.14	1	155056670	rs45444697	1	155062156	G	C	0.223745	0.00653559	0.00136534	1.69469e-06	-0.845774	0.0381534	7.0417e-109	-0.00772735	0.00165152	2.88357e-06	0.0319143	20	ENSG00000143537	1	155050566	155062775	+
Cerebellar Peduncle	SPPL2C	eQTL_BrainMeta	ENSG00000185294.7	17	45845974	rs62061821	17	46108689	A	G	0.223009	0.00934345	0.00167716	2.53297e-08	0.42488	0.0493067	6.86797e-18	0.0219908	0.00470047	2.89092e-06			ENSG00000185294	17	45844881	45847067	+
Cingulate	SPPL2C	eQTL_BrainMeta	ENSG00000185294.7	17	45845974	rs62061821	17	46108689	A	G	0.223009	-0.0075864	0.00136209	2.55235e-08	0.42488	0.0493067	6.86797e-18	-0.0178554	0.00381718	2.90196e-06			ENSG00000185294	17	45844881	45847067	+
White Matter Connectivitiy	TBC1D9B	eQTLGen	ENSG00000197226	5	179884982	rs152234	5	179908060	A	G	0.0991082	0.00438539	0.000935932	2.79164e-06	-0.785785	0.013247	0	-0.0055809	0.00119479	2.99684e-06	0.333667	20	ENSG00000197226	5	179862066	179907897	-
General White Matter Tract	CARF	eQTL_BrainMeta	ENSG00000138380.18	2	202950239	rs72932767	2	202814583	C	T	0.125126	-0.00365693	0.000704062	2.05769e-07	-0.490699	0.0459819	1.38261e-26	0.00745249	0.00159574	3.00844e-06	0.221024	18	ENSG00000138380	2	202912214	202988263	+
Ventral Stream Volume and Area	SPPL2C	eQTL_BrainMeta	ENSG00000185294.7	17	45845974	rs62061821	17	46108689	A	G	0.223009	-0.00602693	0.00108553	2.8228e-08	0.42488	0.0493067	6.86797e-18	-0.014185	0.0030393	3.05345e-06			ENSG00000185294	17	45844881	45847067	+
Ventral Stream Volume and Area	LATS1	eQTL_BrainMeta	ENSG00000131023.13	6	149688129	rs9377228	6	149600862	A	G	0.336824	0.00467783	0.000952779	9.12284e-07	0.453103	0.0303093	1.57351e-50	0.010324	0.00221329	3.09293e-06	0.795543	20	ENSG00000131023	6	149658153	149718105	-
Supraventricular OD	SNRPC	eQTL_BrainMeta	ENSG00000124562.10	6	34765681	rs35839188	6	34749306	T	C	0.332033	0.00823267	0.0016952	1.19509e-06	-0.639035	0.0386747	2.49188e-61	-0.012883	0.00276496	3.17171e-06	0.828071	20	ENSG00000124562	6	34757505	34773857	+
White Matter Connectivitiy	FAM181B	eQTL_BrainMeta	ENSG00000182103.5	11	82731902	rs6592081	11	82732630	G	C	0.35795	0.00321045	0.000593415	6.29811e-08	-0.270814	0.0295897	5.57351e-20	-0.0118548	0.00254544	3.20404e-06	8.5495e-06	20	ENSG00000182103	11	82729940	82733864	-
Limbic Volumes	MSRB3	eQTLGen	ENSG00000174099	12	65385036	rs6581626	12	65317598	A	G	0.464246	0.00588999	0.000883685	2.6418e-11	-0.0517959	0.00795758	7.5653e-11	-0.113715	0.0244191	3.21129e-06	0.0173991	20	ENSG00000174099	12	65278643	65491430	+
Parietal Lobe Volume and Area	P4HTM	eQTL_BrainMeta	ENSG00000178467.18	3	48998521	rs7621226	3	48891326	T	C	0.237224	-0.0072165	0.00142532	4.12572e-07	-0.521129	0.0440363	2.60215e-32	0.0138478	0.00297487	3.24086e-06	0.490878	20	ENSG00000178467	3	48989889	49007153	+
Resting State fMRI	DGKB	eQTL_BrainMeta	ENSG00000136267.14	7	14559913	rs170094	7	14889040	C	T	0.377846	0.00317598	0.000604428	1.48409e-07	0.322289	0.0321819	1.3151e-23	0.00985446	0.0021179	3.27232e-06	0.000628016	20	ENSG00000136267	7	14145049	14974777	-
Cortical Grey-White Intensities	CRTC2	eQTLGen	ENSG00000160741	1	153953142	rs59308681	1	153863687	A	G	0.306961	-0.00680015	0.00103522	5.07224e-11	-0.0565771	0.00859312	4.57959e-11	0.120193	0.0258467	3.31603e-06	0.000155879	17	ENSG00000160741	1	153947669	153958615	-
Supraventricular OD	ICA1L	eQTL_BrainMeta	ENSG00000163596.17	2	202822458	rs72932770	2	202816231	C	T	0.125252	-0.011495	0.0023703	1.23709e-06	-0.726086	0.0444403	5.25738e-60	0.0158315	0.00340526	3.33355e-06	0.00234944	20	ENSG00000163596	2	202773150	202871766	-
Limbic Volumes	GINM1	eQTL_BrainMeta	ENSG00000055211.14	6	149579021	rs1889472	6	149864373	A	T	0.383125	0.00462821	0.000902495	2.92469e-07	-0.387324	0.0351841	3.47781e-28	-0.0119492	0.0025705	3.34215e-06	1.66665e-05	20	ENSG00000055211	6	149566294	149591748	+
Supraventricular OD	BMP8A	eQTL_BrainMeta	ENSG00000183682.8	1	39510752	rs61779331	1	39505256	A	C	0.227401	0.00939224	0.00190286	7.98031e-07	0.478481	0.0346519	2.27408e-43	0.0196293	0.00422332	3.35434e-06	0.0433192	20	ENSG00000183682	1	39491636	39529869	+
White Matter Connectivitiy	TMEM258	eQTL_BrainMeta	ENSG00000134825.16	11	61780652	rs174536	11	61784455	C	A	0.351427	-0.00300626	0.000598603	5.11022e-07	0.357942	0.0292389	1.85447e-34	-0.00839872	0.0018076	3.3787e-06	0.370225	20	ENSG00000134825	11	61768501	61792802	-
Limbic Volumes	PPIA	eQTLGen	ENSG00000196262	7	44810622	rs6463247	7	44800017	C	T	0.171562	0.00545636	0.00115908	2.50767e-06	-0.284267	0.010209	1.24707e-170	-0.0191945	0.00413529	3.45678e-06	0.0386475	20	ENSG00000196262	7	44796680	44824564	+
Temporal Lobe Volume and Area	MAPK3	eQTL_BrainMeta	ENSG00000102882.12	16	30118805	rs55732507	16	30130664	C	T	0.403926	0.00464426	0.000977965	2.04527e-06	0.693484	0.0319741	2.6089e-104	0.006697	0.00144363	3.50092e-06	0.0516304	20	ENSG00000102882	16	30114105	30123506	-
Temporal Lobe Volume and Area	GDPD3	eQTLGen	ENSG00000102886	16	30109174	rs57149692	16	30130700	C	G	0.403622	0.00464251	0.000978067	2.06852e-06	0.177536	0.00811987	5.67072e-106	0.0261497	0.00563745	3.5083e-06	0.405406	20	ENSG00000102886	16	30104810	30113537	-
White Matter Connectivitiy	ZNF184	eQTL_BrainMeta	ENSG00000096654.15	6	27461931	rs6929812	6	27416741	T	C	0.46815	0.00302317	0.000572057	1.25881e-07	0.314988	0.0325603	3.88866e-22	0.00959773	0.00206944	3.52084e-06	6.26687e-05	20	ENSG00000096654	6	27450743	27473118	-
Parietal Lobe Volume and Area	GPX1	eQTL_BrainMeta	ENSG00000233276.8	3	49357765	rs4855853	3	49541898	T	G	0.261004	-0.00670696	0.00137902	1.15282e-06	0.618899	0.0402409	2.23395e-53	-0.0108369	0.00233694	3.5311e-06	0.303688	20	ENSG00000233276	3	49357176	49358353	-
Parietal Lobe Volume and Area	TRPC4AP	eQTLGen	ENSG00000100991	20	35047606	rs6088701	20	35074565	C	T	0.388494	0.00570686	0.00122918	3.43677e-06	0.654538	0.00784014	0	0.00871891	0.00188084	3.55807e-06	0.0476829	20	ENSG00000100991	20	35002404	35092807	-
Cortical Thickness	ARL17B	eQTL_BrainMeta	ENSG00000228696.10	17	46318290	rs199456	17	46720553	T	C	0.210942	0.00267285	0.000570528	2.80137e-06	1.28927	0.0428938	1.7576e-198	0.00207316	0.000447864	3.67471e-06	0.0524966	3	ENSG00000228696	17	46274784	46361797	-
Supraventricular OD	GNA13	eQTL_BrainMeta	ENSG00000120063.10	17	65033014	rs35292793	17	64996514	C	T	0.093819	0.0103201	0.00209792	8.6902e-07	-0.67353	0.0495118	3.82069e-42	-0.0153224	0.00331221	3.72736e-06	0.0120618	16	ENSG00000120063	17	65009289	65056740	-
Cortical Thickness	IRAG1	eQTL_BrainMeta	ENSG00000072952.19	11	10633539	rs16908224	11	10715252	G	A	0.261773	-0.00248957	0.000532499	2.93596e-06	-0.950951	0.0298964	4.98871e-222	0.00261798	0.000565981	3.73589e-06	0.505517	20	ENSG00000072952	11	10573091	10693988	-
Subcortical Intensity + Supraventricular White Matter	ARL17B	eQTL_BrainMeta	ENSG00000228696.10	17	46318290	rs199456	17	46720553	T	C	0.210942	-0.0054232	0.00116006	2.94036e-06	1.28927	0.0428938	1.7576e-198	-0.00420642	0.000910601	3.84868e-06	0.884539	3	ENSG00000228696	17	46274784	46361797	-
White Matter Connectivitiy	TBC1D9B	eQTL_BrainMeta	ENSG00000197226.13	5	179884982	rs152234	5	179908060	A	G	0.0991082	0.00438539	0.000935932	2.79164e-06	-1.31177	0.0490319	1.12701e-157	-0.0033431	0.000724347	3.92461e-06	0.157132	20	ENSG00000197226	5	179862066	179907897	-
White Matter Connectivitiy	ICA1L	eQTL_BrainMeta	ENSG00000163596.17	2	202822458	rs72932770	2	202816231	C	T	0.125252	0.00409262	0.000851438	1.5343e-06	-0.726086	0.0444403	5.25738e-60	-0.00563655	0.00122233	4.00162e-06	0.0509564	20	ENSG00000163596	2	202773150	202871766	-
Cortical Grey-White Intensities	TRIM2	eQTL_BrainMeta	ENSG00000109654.16	4	153245741	rs7670540	4	153268249	G	A	0.529942	0.00478852	0.000945614	4.10705e-07	0.345381	0.0310743	1.06415e-28	0.0138644	0.00300866	4.06198e-06	0.497493	20	ENSG00000109654	4	153152163	153339319	+
Subcortical Intensity + Supraventricular White Matter	KANSL1	eQTL_BrainMeta	ENSG00000120071.15	17	46127652	rs199534	17	46746847	G	T	0.210743	-0.00547971	0.00115954	2.29277e-06	1.08126	0.0521016	1.15167e-95	-0.00506787	0.00109985	4.06941e-06	0.845125	3	ENSG00000120071	17	46029916	46225389	-
White Matter Connectivitiy	BTN3A2	eQTL_BrainMeta	ENSG00000186470.14	6	26371740	rs71557332	6	26356625	T	C	0.13435	0.00397091	0.000834274	1.93861e-06	-1.31059	0.0719381	3.69422e-74	-0.00302986	0.00065793	4.12175e-06	0.000773959	20	ENSG00000186470	6	26365159	26378320	+
General White Matter Tract	WNT7A	eQTLGen	ENSG00000154764	3	13848164	rs9310431	3	13770097	G	T	0.317999	-0.00245317	0.000506776	1.29357e-06	-0.128833	0.0086457	3.22753e-50	0.0190415	0.00413594	4.14635e-06	0.000183359	20	ENSG00000154764	3	13816258	13880071	-
Orbital Frontal	TNIP3	eQTLGen	ENSG00000050730	4	121179437	rs35449703	4	121217665	T	G	0.212732	0.00392379	0.000795151	8.02953e-07	0.125271	0.00986557	6.08146e-37	0.0313224	0.00680992	4.23447e-06	0.0812322	20	ENSG00000050730	4	121131408	121227466	-
Supraventricular OD	CCDC88C	eQTL_BrainMeta	ENSG00000015133.19	14	91344584	rs1285847	14	91418311	C	T	0.442315	0.00576379	0.00122445	2.51073e-06	0.617543	0.0288032	5.65307e-102	0.00933343	0.00203	4.27103e-06	0.814538	20	ENSG00000015133	14	91271323	91417844	-
Cortical Thickness	TP53INP2	eQTLGen	ENSG00000078804	20	34708889	rs6060043	20	34776781	C	T	0.18485	-0.00286939	0.000603668	2.0017e-06	-0.191487	0.0106285	1.44871e-72	0.0149848	0.0032604	4.3069e-06	0.0389017	20	ENSG00000078804	20	34704339	34713439	+
Long Tracts	ANKRA2	eQTLGen	ENSG00000164331	5	73558914	rs703880	5	73560299	A	G	0.231123	-0.0064548	0.00139523	3.72169e-06	-0.356011	0.00930381	0	0.0181309	0.0039476	4.37154e-06	0.440025	20	ENSG00000164331	5	73552190	73565667	-
General White Matter Tract	WDR12	eQTL_BrainMeta	ENSG00000138442.10	2	202944529	rs12693975	2	202856022	G	A	0.18079	-0.00293352	0.00060234	1.11486e-06	-0.554577	0.0405821	1.63077e-42	0.00528965	0.00115304	4.48422e-06	0.000139507	20	ENSG00000138442	2	202874261	203014798	-
Supraventricular FreeWater	CSE1L	eQTL_BrainMeta	ENSG00000124207.17	20	49071603	rs6125540	20	49087502	C	T	0.577408	-0.00691659	0.00141476	1.01419e-06	-0.416663	0.0314252	4.00864e-40	0.0166	0.00361892	4.49675e-06	0.4006	20	ENSG00000124207	20	49046246	49096960	+
Parietal Lobe Volume and Area	CAPZA1	eQTL_BrainMeta	ENSG00000116489.13	1	112645710	rs6673930	1	112562265	G	A	0.257955	0.00707476	0.001384	3.19058e-07	0.357741	0.0345146	3.58019e-25	0.0197762	0.00431363	4.54895e-06	0.00446031	20	ENSG00000116489	1	112619805	112671616	+
Ventral Stream Volume and Area	MAPT	eQTL_BrainMeta	ENSG00000186868.17	17	45961430	rs7207582	17	46133567	G	A	0.226351	-0.00613054	0.00108011	1.38013e-08	-0.363862	0.0468659	8.23616e-15	0.0168485	0.00367711	4.60548e-06	0.0944817	3	ENSG00000186868	17	45894527	46028334	+
White Matter Connectivitiy	ACTR1B	eQTLGen	ENSG00000115073	2	97659992	rs11692435	2	97658891	A	G	0.073078	-0.00475321	0.00102832	3.79507e-06	0.457315	0.0132274	6.36456e-262	-0.0103937	0.00226861	4.61562e-06	0.00717157	20	ENSG00000115073	2	97655939	97664044	-
Supraventricular FreeWater	KCNK2	eQTL_BrainMeta	ENSG00000082482.14	1	215121433	rs1452628	1	214966544	T	A	0.381535	-0.00967133	0.00144186	1.97925e-11	0.199506	0.0318289	3.65553e-10	-0.0484764	0.0105851	4.65685e-06	0.00409387	9	ENSG00000082482	1	215005775	215237090	+
Cortical Grey-White Intensities	UBAP2L	eQTLGen	ENSG00000143569	1	154245844	rs1044013	1	154270639	C	T	0.455178	-0.00439511	0.000949644	3.6891e-06	0.246522	0.00785573	3.65642e-216	-0.0178285	0.00389384	4.68012e-06	4.19992e-06	20	ENSG00000143569	1	154220179	154271510	+
Supraventricular FreeWater	RNF40	eQTL_BrainMeta	ENSG00000103549.22	16	30769026	rs7198250	16	30735501	A	C	0.25488	0.00771244	0.00159652	1.35994e-06	0.545145	0.0381255	2.22964e-46	0.0141475	0.00309124	4.7249e-06	0.0381834	20	ENSG00000103549	16	30761745	30776307	+
Supraventricular FreeWater	NF1	eQTL_BrainMeta	ENSG00000196712.18	17	31238522	rs12943365	17	31353508	C	G	0.391862	-0.00715789	0.0014341	5.99998e-07	0.366363	0.0321952	5.29501e-30	-0.0195377	0.00427441	4.8574e-06	0.0298627	20	ENSG00000196712	17	31094927	31382116	+
Ventral Stream Volume and Area	GINM1	eQTLGen	ENSG00000055211	6	149579021	rs2064521	6	149625336	T	G	0.342372	0.00436352	0.00094973	4.3381e-06	-0.393619	0.00887498	0	-0.0110856	0.00242573	4.87657e-06	0.841893	20	ENSG00000055211	6	149566294	149591748	+
White Matter Connectivitiy	WDFY3	eQTLGen	ENSG00000163625	4	84818144	rs6531777	4	84943942	T	C	0.362995	0.00294032	0.000595164	7.7983e-07	-0.100443	0.00838576	4.64494e-33	-0.0292735	0.00640963	4.94475e-06	0.0412104	20	ENSG00000163625	4	84669597	84966690	-
Cortical Grey-White Intensities	UHRF1BP1	eQTLGen	ENSG00000065060	6	34837576	rs13220394	6	34842395	C	T	0.332048	0.00460363	0.00100724	4.8643e-06	0.828796	0.00769305	0	0.0055546	0.0012164	4.96097e-06	0.00875311	20	ENSG00000065060	6	34792083	34877514	+
Cortical Grey-White Intensities	C15orf62	eQTLGen	ENSG00000188277	15	40771214	rs75973365	15	40904969	T	C	0.119673	-0.00937028	0.00141893	4.00774e-11	-0.106387	0.0168318	2.60551e-10	0.0880773	0.0192891	4.96731e-06	0.00404302	20	ENSG00000188277	15	40769980	40772449	+
White Matter Connectivitiy	JAK1	eQTLGen	ENSG00000162434	1	64950492	rs310233	1	64871123	G	A	0.193892	0.00431291	0.000721989	2.32012e-09	-0.0724204	0.0102283	1.4374e-12	-0.0595538	0.0130436	4.97714e-06	0.195069	19	ENSG00000162434	1	64833229	65067754	-
Subcortical Intensity + Supraventricular White Matter	ARL17A	eQTL_BrainMeta	ENSG00000185829.18	17	46548196	rs2463518	17	45579261	C	T	0.193043	-0.00573577	0.00118189	1.21582e-06	0.991165	0.0735953	2.42067e-41	-0.0057869	0.00126748	4.97902e-06	0.0273572	6	ENSG00000185829	17	46516702	46579691	-
Supraventricular OD	KANSL1	eQTLGen	ENSG00000120071	17	46127652	rs35937770	17	46730994	A	G	0.331651	0.00824878	0.00168251	9.45475e-07	-0.119687	0.00958293	8.50792e-36	-0.0689196	0.0151018	5.02709e-06	9.88755e-10	20	ENSG00000120071	17	46029916	46225389	-
Cortical Grey-White Intensities	DEFB134	eQTL_BrainMeta	ENSG00000205882.8	8	11994743	rs28665671	8	12002468	T	C	0.34535	0.00535908	0.000991142	6.40973e-08	-0.327901	0.0386679	2.25324e-17	-0.0163436	0.00358486	5.1383e-06	0.735698	20	ENSG00000205882	8	11993174	12000752	-
General White Matter Tract	NBEAL1	eQTL_BrainMeta	ENSG00000144426.18	2	203120629	rs72932588	2	203018470	G	C	0.12535	-0.00361047	0.000707203	3.30309e-07	-0.502919	0.0497147	4.68683e-24	0.00717902	0.00157512	5.17023e-06	0.0513505	20	ENSG00000144426	2	203014608	203226378	+
Occiptal Lobe Volume and Area	KATNA1	eQTLGen	ENSG00000186625	6	149621922	rs62439784	6	149592448	T	C	0.323987	0.0036668	0.000728226	4.77221e-07	0.195294	0.0182682	1.12881e-26	0.0187758	0.00412179	5.23224e-06	0.00401988	20	ENSG00000186625	6	149594873	149648972	-
General White Matter Tract	PRDM5	eQTL_BrainMeta	ENSG00000138738.11	4	120803895	rs59085467	4	120805979	C	G	0.318955	-0.00260767	0.000508141	2.87005e-07	0.350646	0.0354939	5.13223e-23	-0.00743676	0.00163302	5.26334e-06	0.025009	20	ENSG00000138738	4	120684919	120922870	-
Subcortical Intensity + Supraventricular White Matter	THNSL1	eQTLGen	ENSG00000185875	10	25021638	rs10764517	10	25007450	C	A	0.34883	0.00472604	0.000996513	2.11018e-06	-0.135061	0.00828687	1.01644e-59	-0.0349919	0.00768427	5.27094e-06	0.0951862	20	ENSG00000185875	10	25016612	25026664	+
Limbic Volumes	KATNA1	eQTL_BrainMeta	ENSG00000186625.14	6	149621922	rs2065664	6	149762485	C	T	0.349825	0.00712795	0.000921315	1.02023e-14	0.266866	0.0473923	1.79161e-08	0.0267098	0.00586669	5.29385e-06	0.00115559	10	ENSG00000186625	6	149594873	149648972	-
Cerebellar Peduncle	MEI1	eQTLGen	ENSG00000167077	22	41749480	rs45500192	22	41781895	G	A	0.179044	0.00832671	0.0018242	5.00484e-06	0.551673	0.00986126	0	0.0150936	0.00331766	5.3783e-06	0.0396881	20	ENSG00000167077	22	41699503	41799456	+
General White Matter Tract	PIK3IP1	eQTLGen	ENSG00000100100	22	31287067	rs4820963	22	31302180	C	T	0.2854	0.00236175	0.000517701	5.06699e-06	-0.514421	0.00877715	0	-0.00459108	0.00100942	5.40967e-06	0.0109966	20	ENSG00000100100	22	31281594	31292534	-
Basal Ganglia + Thalamus + Cerebellum	JPH1	eQTL_BrainMeta	ENSG00000104369.5	8	74278120	rs2977064	8	74180675	C	A	0.228267	0.00540865	0.000838688	1.12637e-10	0.229851	0.0359308	1.58416e-10	0.0235311	0.00518121	5.5821e-06	0.270368	20	ENSG00000104369	8	74234700	74321540	-
Cortical Grey-White Intensities	NMT1	eQTL_BrainMeta	ENSG00000136448.13	17	45033504	rs6503422	17	45086483	T	C	0.423785	0.00478608	0.000957946	5.84763e-07	0.417994	0.0383811	1.27745e-27	0.0114501	0.00252143	5.59546e-06	0.188747	20	ENSG00000136448	17	44957992	45109016	+
Cerebellar Peduncle	SHLD3	eQTL_BrainMeta	ENSG00000253251.3	5	65627977	rs444045	5	65559895	T	A	0.44155	0.00682103	0.00141022	1.31914e-06	-0.434066	0.0330967	2.69941e-39	-0.0157143	0.00346276	5.67715e-06	0.00125815	20	ENSG00000253251	5	65625027	65630928	+
General White Matter Tract	JAK1	eQTL_BrainMeta	ENSG00000162434.13	1	64950491	rs2780902	1	64863417	T	C	0.223368	-0.00263794	0.000566527	3.21884e-06	-0.671653	0.033288	1.55747e-90	0.00392753	0.000865651	5.70363e-06	0.0399885	20	ENSG00000162434	1	64833229	65067754	-
Supraventricular OD	ARFGEF2	eQTL_BrainMeta	ENSG00000124198.10	20	48979202	rs2295026	20	48966248	A	T	0.242497	0.00868626	0.00183594	2.23177e-06	-0.596358	0.0373291	1.88808e-57	-0.0145655	0.00321075	5.72022e-06	0.00268177	20	ENSG00000124198	20	48921711	49036693	+
White Matter Connectivitiy	SRA1	eQTL_BrainMeta	ENSG00000213523.11	5	140547796	rs7712617	5	140509005	A	C	0.47294	-0.00264594	0.000571871	3.7133e-06	0.746138	0.0324079	2.71972e-117	-0.00354618	0.000781765	5.7298e-06	4.42269e-05	20	ENSG00000213523	5	140537340	140557677	-
White Matter Connectivitiy	GPATCH4	eQTLGen	ENSG00000160818	1	156597896	rs55756370	1	156604386	G	A	0.227232	0.00333741	0.000680376	9.33104e-07	0.108452	0.00910122	9.74524e-33	0.0307732	0.00678426	5.73414e-06	0.200355	20	ENSG00000160818	1	156594301	156601496	-
Temporal Lobe Volume and Area	GDPD3	eQTL_BrainMeta	ENSG00000102886.15	16	30109173	rs3809624	16	30091481	C	T	0.332076	0.00583633	0.00102067	1.07701e-08	0.233622	0.0314282	1.0574e-13	0.0249819	0.00551195	5.83392e-06	0.397996	20	ENSG00000102886	16	30104810	30113537	-
Cortical Grey-White Intensities	CBFA2T2	eQTL_BrainMeta	ENSG00000078699.22	20	33570056	rs6088245	20	33527294	C	T	0.485821	-0.00490971	0.000944686	2.02325e-07	-0.279587	0.0302031	2.10427e-20	0.0175606	0.00387497	5.84845e-06	0.161978	20	ENSG00000078699	20	33490075	33650036	+
Subcortical Intensity + Supraventricular White Matter	LRRC37A	eQTL_BrainMeta	ENSG00000176681.14	17	46315264	rs2696524	17	46279427	G	A	0.213675	-0.00524144	0.00114683	4.869e-06	1.24363	0.0368584	1.46554e-249	-0.00421464	0.000930587	5.92603e-06			ENSG00000176681	17	46292733	46337794	+
Supraventricular FreeWater	PRR14	eQTLGen	ENSG00000156858	16	30653571	rs4616297	16	30719358	A	G	0.254804	0.00770711	0.00159678	1.38845e-06	-0.114802	0.0087757	4.18403e-39	-0.0671339	0.0148255	5.94688e-06	0.527021	20	ENSG00000156858	16	30650717	30656413	+
Cortical Grey-White Intensities	E2F1	eQTL_BrainMeta	ENSG00000101412.13	20	33680931	rs3213141	20	33686574	A	G	0.264267	-0.00531483	0.00106566	6.12153e-07	-0.48798	0.0452059	3.6497e-27	0.0108915	0.00240564	5.96897e-06	0.227328	20	ENSG00000101412	20	33675477	33686385	-
Supraventricular FreeWater	HIC1	eQTLGen	ENSG00000177374	17	2058698	rs9901806	17	2056528	C	T	0.421959	0.00783303	0.0014176	3.28428e-08	0.0643402	0.00814763	2.86151e-15	0.121744	0.026891	5.97403e-06	0.109757	20	ENSG00000177374	17	2054154	2063241	+
Cerebellar Peduncle	MEI1	eQTL_BrainMeta	ENSG00000167077.13	22	41749480	rs132773	22	41635764	T	A	0.179808	0.00852103	0.00182285	2.94564e-06	0.749471	0.0412647	1.02186e-73	0.0113694	0.00251145	5.98184e-06	0.760865	20	ENSG00000167077	22	41699503	41799456	+
Occiptal Lobe Volume and Area	GINM1	eQTL_BrainMeta	ENSG00000055211.14	6	149579021	rs1889472	6	149864373	A	T	0.383125	0.00348365	0.000701774	6.90351e-07	-0.387324	0.0351841	3.47781e-28	-0.00899415	0.00198754	6.03217e-06	0.0843379	20	ENSG00000055211	6	149566294	149591748	+
Cerebellar Peduncle	MAPT	eQTL_BrainMeta	ENSG00000186868.17	17	45961430	rs7207582	17	46133567	G	A	0.226351	0.00928719	0.0016688	2.61854e-08	-0.363862	0.0468659	8.23616e-15	-0.0255239	0.00564291	6.09152e-06	0.121401	3	ENSG00000186868	17	45894527	46028334	+
Resting_state_DMN+ Intra-network	FHL5	eQTL_BrainMeta	ENSG00000112214.10	6	96589592	rs2205754	6	96395258	T	C	0.166617	-0.0169537	0.00280805	1.56502e-09	-0.285735	0.0418561	8.69548e-12	0.0593337	0.0131195	6.11006e-06	0.062992	20	ENSG00000112214	6	96562548	96618626	+
Cortical Grey-White Intensities	SNRPC	eQTLGen	ENSG00000124562	6	34765681	rs7739771	6	34812024	A	C	0.331832	0.00459441	0.00100715	5.07154e-06	-0.285074	0.00827942	8.48005e-260	-0.0161166	0.00356381	6.11783e-06	0.0655217	20	ENSG00000124562	6	34757505	34773857	+
Cortical Grey-White Intensities	MAP2K2	eQTL_BrainMeta	ENSG00000126934.14	19	4107221	rs72978929	19	4124735	T	C	0.07315	0.00843101	0.00181364	3.3408e-06	0.995554	0.0510337	9.42954e-85	0.00846866	0.00187275	6.12447e-06	0.29405	20	ENSG00000126934	19	4090321	4124122	-
Cerebellar Peduncle	NINL	eQTL_BrainMeta	ENSG00000101004.15	20	25519114	rs6050600	20	25420237	G	A	0.44665	0.00652012	0.00140948	3.72941e-06	0.753375	0.0351924	1.14196e-101	0.00865454	0.00191407	6.13906e-06	0.100483	20	ENSG00000101004	20	25452697	25585531	-
Parietal Lobe Volume and Area	C3orf62	eQTLGen	ENSG00000188315	3	49272914	rs6796147	3	49371383	G	C	0.26105	-0.00674231	0.00137923	1.01632e-06	-0.116967	0.00984107	1.40619e-32	0.0576428	0.01275	6.15474e-06	0.178276	20	ENSG00000188315	3	49268596	49277232	-
Limbic Volumes	TRAF3IP2	eQTL_BrainMeta	ENSG00000056972.20	6	111581143	rs174373	6	111583325	T	C	0.205352	-0.00569759	0.00108356	1.45445e-07	0.314007	0.035511	9.35608e-19	-0.0181448	0.00401476	6.19815e-06	0.0863169	20	ENSG00000056972	6	111555381	111606906	-
Supraventricular OD	EFCAB5	eQTLGen	ENSG00000176927	17	30018826	rs3936006	17	29930642	A	G	0.508322	-0.0074125	0.00158941	3.1062e-06	-0.143943	0.00790861	5.08587e-74	0.0514961	0.0113987	6.25064e-06	0.734876	20	ENSG00000176927	17	29929200	30108452	+
Cortical Grey-White Intensities	SF3B1	eQTLGen	ENSG00000115524	2	197411797	rs3980095	2	197331700	T	A	0.332226	0.00473639	0.00100344	2.35641e-06	0.130373	0.00837722	1.30267e-54	0.0363295	0.0080429	6.27318e-06	5.59828e-06	20	ENSG00000115524	2	197388515	197435079	-
General White Matter Tract	CD14	eQTL_BrainMeta	ENSG00000170458.14	5	140632715	rs2569185	5	140624448	A	G	0.29005	-0.00255501	0.000522366	1.00214e-06	0.42568	0.0363442	1.1005e-31	-0.00600218	0.00132984	6.37767e-06	0.0439215	20	ENSG00000170458	5	140631728	140633700	-
Cortical Grey-White Intensities	ZFP69	eQTLGen	ENSG00000187815	1	40486816	rs10889473	1	40560363	T	C	0.294685	0.00481736	0.00103895	3.53908e-06	-0.187283	0.00954503	1.02321e-85	-0.0257224	0.00570028	6.40771e-06	0.0865731	20	ENSG00000187815	1	40477290	40496343	+
White Matter Connectivitiy	PDGFRA	eQTL_BrainMeta	ENSG00000134853.12	4	54263763	rs13141532	4	53092974	T	C	0.260433	0.00508125	0.000640178	2.06728e-15	0.195292	0.0356141	4.16856e-08	0.0260187	0.00576709	6.43452e-06	0.788349	20	ENSG00000134853	4	54229280	54298245	+
White Matter Connectivitiy	PLA2G6	eQTLGen	ENSG00000184381	22	38163136	rs2235347	22	38126880	G	A	0.4501	-0.00265025	0.000574142	3.91174e-06	0.169044	0.00795179	2.7449e-100	-0.0156779	0.00347555	6.45524e-06	0.00423439	20	ENSG00000184381	22	38111495	38214778	-
Dorsal Stream Volume and Area	MED19	eQTLGen	ENSG00000156603	11	57708018	rs61888873	11	57706499	A	G	0.2207	-0.00279543	0.000618565	6.20683e-06	0.524899	0.00871804	0	-0.00532565	0.00118176	6.5893e-06	0.0736527	20	ENSG00000156603	11	57703710	57712221	-
Supraventricular OD	EFCAB5	eQTL_BrainMeta	ENSG00000176927.15	17	30018826	rs3936006	17	29930642	A	G	0.508322	-0.0074125	0.00158941	3.1062e-06	-0.632483	0.036578	5.46699e-67	0.0117197	0.00260277	6.70707e-06	0.620525	20	ENSG00000176927	17	29929200	30108452	+
Cortical Thickness	WHAMM	eQTL_BrainMeta	ENSG00000156232.7	15	82822868	rs79105164	15	82978206	T	C	0.021156	-0.0097272	0.00166725	5.40232e-09	0.801748	0.113226	1.43191e-12	-0.0121325	0.00269447	6.7082e-06	0.492164	20	ENSG00000156232	15	82809628	82836108	+
Cortical Grey-White Intensities	UHRF1BP1	eQTL_BrainMeta	ENSG00000065060.17	6	34837577	rs4259246	6	34836170	T	C	0.33215	0.00460638	0.00100696	4.77221e-06	0.880691	0.0349672	5.67831e-140	0.00523042	0.00116208	6.76653e-06	0.0052594	20	ENSG00000065060	6	34792083	34877514	+
Cingulate	WNT3	eQTL_BrainMeta	ENSG00000108379.10	17	46797830	rs9904865	17	46830897	C	T	0.365391	-0.00531014	0.00117313	5.99777e-06	1.13037	0.0279296	0	-0.00469772	0.0010443	6.84588e-06	0.000661731	20	ENSG00000108379	17	46762506	46833154	-
Resting_state_DMN+ Intra-network	IFITM1	eQTL_BrainMeta	ENSG00000185885.17	11	312656	rs6598042	11	324635	A	G	0.462095	-0.0101289	0.0020851	1.18708e-06	0.350674	0.0295031	1.39913e-32	-0.0288841	0.00642339	6.90155e-06	0.228973	20	ENSG00000185885	11	310041	315272	+
Supraventricular FreeWater	STAU1	eQTL_BrainMeta	ENSG00000124214.21	20	49150853	rs13044900	20	49146163	G	A	0.594385	-0.00690926	0.00142343	1.21029e-06	-0.396295	0.0332899	1.12321e-32	0.0174346	0.00387895	6.9676e-06	0.0431516	20	ENSG00000124214	20	49113339	49188367	-
General White Matter Tract	BTN3A2	eQTLGen	ENSG00000186470	6	26371740	rs9357006	6	26364400	C	A	0.13434	-0.00310212	0.000690279	6.9894e-06	-1.34457	0.010194	0	0.00230715	0.000513681	7.07556e-06	0.00156665	20	ENSG00000186470	6	26365159	26378320	+
Cingulate	MAPT	eQTL_BrainMeta	ENSG00000186868.17	17	45961430	rs7207582	17	46133567	G	A	0.226351	-0.00746224	0.0013553	3.67147e-08	-0.363862	0.0468659	8.23616e-15	0.0205084	0.00456634	7.08167e-06	0.32083	3	ENSG00000186868	17	45894527	46028334	+
General White Matter Tract	DEPTOR	eQTLGen	ENSG00000155792	8	119962318	rs1467044	8	119874801	G	A	0.45355	0.00216962	0.000474196	4.75401e-06	-0.201867	0.00858957	3.94645e-122	-0.0107478	0.00239315	7.0874e-06	0.00558403	20	ENSG00000155792	8	119873717	120050918	+
Supraventricular OD	ARFGEF2	eQTLGen	ENSG00000124198	20	48979202	rs35667796	20	49186764	C	A	0.235188	0.00854298	0.00185536	4.13495e-06	-0.20038	0.00985947	7.95247e-92	-0.0426339	0.00949387	7.09968e-06	0.000334881	20	ENSG00000124198	20	48921711	49036693	+
Parietal Lobe Volume and Area	SSH2	eQTL_BrainMeta	ENSG00000141298.19	17	29778107	rs4567782	17	29941782	A	C	0.520362	0.00683798	0.00120253	1.29793e-08	-0.233879	0.0319598	2.51871e-13	-0.0292373	0.00651148	7.11851e-06	0.791511	20	ENSG00000141298	17	29625938	29930276	-
Supraventricular OD	UPK1A	eQTL_BrainMeta	ENSG00000105668.7	19	35672500	rs10422762	19	35666265	A	G	0.469	-0.00752763	0.0015913	2.2398e-06	0.576989	0.0405642	6.49431e-46	-0.0130464	0.00290646	7.1637e-06	0.00655631	20	ENSG00000105668	19	35666517	35678481	+
Supraventricular OD	NMT1	eQTLGen	ENSG00000136448	17	45033504	rs7214267	17	45080341	G	A	0.424059	0.00743175	0.00161239	4.04315e-06	0.189517	0.00959648	8.24731e-87	0.0392142	0.00873654	7.17183e-06	0.0228107	20	ENSG00000136448	17	44957992	45109016	+
Cortical Grey-White Intensities	SNAI1	eQTL_BrainMeta	ENSG00000124216.4	20	49985933	rs6067321	20	50013898	C	T	0.41267	0.00500962	0.000956205	1.61395e-07	-0.260373	0.0300217	4.21591e-18	-0.0192402	0.0042905	7.31296e-06	0.384768	20	ENSG00000124216	20	49982980	49988886	+
Supraventricular FreeWater	TRIOBP	eQTLGen	ENSG00000100106	22	37736802	rs4239889	22	37744345	G	T	0.287352	-0.00694898	0.00154481	6.8511e-06	-0.46192	0.00811502	0	0.0150437	0.00335475	7.31556e-06	0.000317698	20	ENSG00000100106	22	37697048	37776556	+
Orbital Frontal	TMEM171	eQTLGen	ENSG00000157111	5	73126189	rs1392412	5	73066462	G	A	0.147241	0.00417206	0.000922152	6.06066e-06	-0.358973	0.0109577	2.19579e-235	-0.0116222	0.00259324	7.40412e-06	0.000494055	20	ENSG00000157111	5	73120569	73131809	+
Parietal Lobe Volume and Area	TCTA	eQTLGen	ENSG00000145022	3	49414340	rs2177268	3	49402292	T	A	0.26085	-0.0067674	0.00137936	9.28581e-07	-0.0992181	0.00905357	6.01602e-28	0.0682073	0.0152319	7.53709e-06	0.169032	20	ENSG00000145022	3	49412212	49416476	+
Supraventricular OD	LRRC37A	eQTL_BrainMeta	ENSG00000176681.14	17	46315264	rs2696524	17	46279427	G	A	0.213675	0.00661866	0.00146604	6.3422e-06	1.24363	0.0368584	1.46554e-249	0.00532206	0.00118935	7.64929e-06			ENSG00000176681	17	46292733	46337794	+
Cortical Grey-White Intensities	NCOA6	eQTLGen	ENSG00000198646	20	34757374	rs6058112	20	34734202	G	C	0.182705	-0.00564146	0.00122443	4.07671e-06	0.199309	0.010693	1.54527e-77	-0.0283051	0.00632828	7.72044e-06	0.651196	20	ENSG00000198646	20	34689097	34825651	-
Supraventricular OD	ELOVL1	eQTL_BrainMeta	ENSG00000066322.15	1	43365736	rs866332	1	43323187	T	C	0.388314	0.00773058	0.00125018	6.26744e-10	-0.210901	0.0325743	9.51529e-11	-0.036655	0.00819702	7.75835e-06	0.733518	16	ENSG00000066322	1	43363398	43368074	-
Cortical Grey-White Intensities	NUFIP2	eQTL_BrainMeta	ENSG00000108256.9	17	29274994	rs797962	17	29285121	G	T	0.413489	0.00516342	0.00095694	6.82339e-08	0.268547	0.0336144	1.35983e-15	0.0192272	0.0043	7.76906e-06	0.799589	20	ENSG00000108256	17	29255839	29294148	-
Resting_state_DMN+ Intra-network	FADD	eQTLGen	ENSG00000168040	11	70205343	rs11604809	11	70199230	T	C	0.409626	-0.0095599	0.00212041	6.5283e-06	0.278461	0.00798869	3.3465e-266	-0.0343312	0.00767818	7.7757e-06	0.00107035	20	ENSG00000168040	11	70203296	70207390	+
Cortical Grey-White Intensities	NT5C2	eQTL_BrainMeta	ENSG00000076685.19	10	103182395	rs11191596	10	103184244	T	C	0.142	0.00686429	0.00135258	3.8757e-07	-0.466881	0.0494847	3.91528e-21	-0.0147024	0.00328957	7.84346e-06	0.0415715	20	ENSG00000076685	10	103087185	103277605	-
White Matter Connectivitiy	DEF8	eQTLGen	ENSG00000140995	16	89958378	rs75852094	16	89958005	T	C	0.158827	0.00356995	0.000770036	3.55067e-06	0.190174	0.0114045	1.97878e-62	0.018772	0.00420269	7.94466e-06	0.166076	20	ENSG00000140995	16	89948697	89968060	+
Supraventricular OD	CYSTM1	eQTL_BrainMeta	ENSG00000120306.11	5	140228604	rs9765262	5	140201976	C	T	0.208363	-0.00678945	0.00149747	5.78895e-06	-0.84849	0.0330006	8.72411e-146	0.0080018	0.00179209	8.00477e-06	0.0461766	20	ENSG00000120306	5	140175156	140282052	+
Cortical Grey-White Intensities	ARID5B	eQTL_BrainMeta	ENSG00000150347.17	10	61999314	rs7902719	10	62048907	A	C	0.417572	-0.00469149	0.00095828	9.79332e-07	-0.313812	0.0288542	1.50353e-27	0.01495	0.00334881	8.03386e-06	0.173612	20	ENSG00000150347	10	61901684	62096944	+
White Matter Connectivitiy	LIMK2	eQTL_BrainMeta	ENSG00000182541.18	22	31246160	rs5753505	22	31191736	A	G	0.283525	-0.0029337	0.000626856	2.86847e-06	-0.489052	0.0329023	5.66547e-50	0.00599875	0.00134381	8.04525e-06	0.0451941	20	ENSG00000182541	22	31212239	31280080	+
General White Matter Tract	ZSCAN26	eQTL_BrainMeta	ENSG00000197062.12	6	28272641	rs34477097	6	28229408	T	C	0.2496	-0.0026198	0.000540863	1.27424e-06	-0.376307	0.0328769	2.46396e-30	0.00696186	0.00156069	8.16714e-06	0.518503	20	ENSG00000197062	6	28267058	28278224	+
Resting_state_DMN+ Intra-network	EPN2	eQTLGen	ENSG00000072134	17	19276165	rs3785784	17	19292118	G	A	0.0688069	-0.0201343	0.00408298	8.16977e-07	0.151668	0.014544	1.84351e-25	-0.132752	0.0297787	8.27402e-06	0.0231231	20	ENSG00000072134	17	19215615	19336715	+
Cerebellar Peduncle	CSDC2	eQTL_BrainMeta	ENSG00000172346.15	22	41569376	rs12484722	22	41558820	C	T	0.189756	0.00797628	0.00177311	6.84416e-06	1.19172	0.0358032	6.2936e-243	0.00669307	0.00150138	8.27509e-06	0.863201	20	ENSG00000172346	22	41561010	41577741	+
Orbital Frontal	C1orf43	eQTLGen	ENSG00000143612	1	154213666	rs10797047	1	154176764	A	G	0.392764	0.00309314	0.000669353	3.81733e-06	0.137958	0.00815143	2.97355e-64	0.0224209	0.00502947	8.27656e-06	0.2941	20	ENSG00000143612	1	154206696	154220637	-
White Matter Connectivitiy	ILRUN	eQTL_BrainMeta	ENSG00000196821.10	6	34642073	rs76967117	6	34635914	A	G	0.117559	0.00405964	0.000896924	6.00606e-06	1.25349	0.0490221	3.29436e-144	0.00323866	0.000726663	8.31553e-06	0.649311	20	ENSG00000196821	6	34587288	34696859	-
Cortical Grey-White Intensities	ZNF415	eQTL_BrainMeta	ENSG00000170954.11	19	53120478	rs2099850	19	53118308	A	G	0.517798	0.00430658	0.000944319	5.10282e-06	0.596184	0.0285863	1.35712e-96	0.00722357	0.00162137	8.37997e-06	0.753252	20	ENSG00000170954	19	53107879	53133077	-
White Matter Connectivitiy	FIP1L1	eQTLGen	ENSG00000145216	4	53419252	rs11944299	4	53493055	T	C	0.353431	-0.00343365	0.000599201	1.00207e-08	-0.0647007	0.00914317	1.4795e-12	0.0530698	0.0119169	8.4547e-06	9.58756e-06	20	ENSG00000145216	4	53377641	53460862	+
Cortical Thickness	BICD2	eQTL_BrainMeta	ENSG00000185963.14	9	92738098	rs2088055	9	92628597	T	C	0.219448	0.00274862	0.000559073	8.81536e-07	0.449583	0.0428009	8.2759e-26	0.00611372	0.00137301	8.47618e-06	0.117139	20	ENSG00000185963	9	92711363	92764833	-
Basal Ganglia + Thalamus + Cerebellum	MYLK2	eQTL_BrainMeta	ENSG00000101306.11	20	31826999	rs6058460	20	31775268	A	G	0.213735	-0.00426332	0.000862975	7.80189e-07	-0.417942	0.0407294	1.05125e-24	0.0102007	0.00229166	8.53697e-06	0.360758	20	ENSG00000101306	20	31819308	31834689	+
Occiptal Lobe Volume and Area	NDUFA12	eQTLGen	ENSG00000184752	12	94950402	rs835044	12	95003776	T	C	0.33765	-0.00323021	0.000724933	8.35545e-06	0.686493	0.00752602	0	-0.00470538	0.00105725	8.56439e-06	0.199942	20	ENSG00000184752	12	94895297	95003748	-
General White Matter Tract	TTC24	eQTLGen	ENSG00000187862	1	156583248	rs6682716	1	156582056	A	G	0.26075	-0.00243769	0.000538997	6.10745e-06	0.229253	0.00932962	2.48037e-133	-0.0106332	0.00239059	8.67013e-06	0.396231	20	ENSG00000187862	1	156579723	156587719	+
Parietal Lobe Volume and Area	PLEKHM1	eQTLGen	ENSG00000225190	17	45463324	rs55663797	17	45467013	A	G	0.187	-0.00710288	0.00155542	4.95861e-06	0.213087	0.0110228	2.92369e-83	-0.0333332	0.00750036	8.8211e-06	0.0498825	20	ENSG00000225190	17	45435900	45490749	-
Supraventricular FreeWater	ICA1L	eQTL_BrainMeta	ENSG00000163596.17	2	202822458	rs72932770	2	202816231	C	T	0.125252	-0.00962994	0.00208559	3.88633e-06	-0.726086	0.0444403	5.25738e-60	0.0132628	0.00298487	8.85732e-06	0.12342	20	ENSG00000163596	2	202773150	202871766	-
Supraventricular OD	NBEAL1	eQTL_BrainMeta	ENSG00000144426.18	2	203120629	rs72932588	2	203018470	G	C	0.12535	-0.0117723	0.0023808	7.62764e-07	-0.502919	0.0497147	4.68683e-24	0.0234079	0.00526922	8.89637e-06	0.00388652	20	ENSG00000144426	2	203014608	203226378	+
White Matter Connectivitiy	PCDHA13	eQTL_BrainMeta	ENSG00000239389.8	5	140947235	rs2878996	5	140741148	A	G	0.392266	-0.00271642	0.000585146	3.44572e-06	0.575685	0.0376586	9.34359e-53	-0.00471859	0.00106227	8.91304e-06	0.00145221	20	ENSG00000239389	5	140882124	141012347	+
General White Matter Tract	C9orf64	eQTL_BrainMeta	ENSG00000165118.15	9	83947649	rs1572030	9	83956696	A	G	0.4625	-0.00230106	0.000473298	1.16354e-06	-0.350389	0.0320815	9.06234e-28	0.00656715	0.00147856	8.92998e-06	0.241377	20	ENSG00000165118	9	83938311	83956986	-
Cortical Grey-White Intensities	ELOVL1	eQTL_BrainMeta	ENSG00000066322.15	1	43365736	rs866332	1	43323187	T	C	0.388314	-0.00592351	0.000970759	1.04792e-09	-0.210901	0.0325743	9.51529e-11	0.0280867	0.006325	8.97175e-06	0.555076	16	ENSG00000066322	1	43363398	43368074	-
Cortical Thickness	PRDM5	eQTL_BrainMeta	ENSG00000138738.11	4	120803895	rs59085467	4	120805979	C	G	0.318955	0.00250271	0.000503534	6.68498e-07	0.350646	0.0354939	5.13223e-23	0.00713743	0.00160752	8.99517e-06	0.00235047	20	ENSG00000138738	4	120684919	120922870	-
Cerebellar Peduncle	FTCDNL1	eQTL_BrainMeta	ENSG00000226124.8	2	199805868	rs796364	2	199851396	C	A	0.192396	0.00836413	0.00176492	2.14664e-06	-0.587037	0.0464507	1.30585e-36	-0.0142481	0.00321092	9.10659e-06	0.000513651	20	ENSG00000226124	2	199760544	199851192	-
Resting_state_DMN+ Intra-network	IFITM3	eQTLGen	ENSG00000142089	11	323606	rs3809112	11	307036	C	T	0.329521	0.00980615	0.0022039	8.60914e-06	0.557959	0.00931893	0	0.017575	0.00396082	9.11291e-06	0.0151129	20	ENSG00000142089	11	319676	329475	-
Supraventricular FreeWater	MNT	eQTL_BrainMeta	ENSG00000070444.15	17	2392588	rs2447091	17	2392720	C	T	0.386208	0.00682315	0.00143817	2.09218e-06	-0.408333	0.0325749	4.7918e-36	-0.0167098	0.00376587	9.11559e-06	0.0015695	20	ENSG00000070444	17	2384073	2401104	-
Cingulate	RERE	eQTLGen	ENSG00000142599	1	8600659	rs301802	1	8437247	T	A	0.421426	-0.00512601	0.0011524	8.66263e-06	-0.443707	0.00766763	0	0.0115527	0.00260487	9.20578e-06	0.0559682	20	ENSG00000142599	1	8352397	8848921	-
Occiptal Lobe Volume and Area	ARL4D	eQTLGen	ENSG00000175906	17	43400065	rs12944058	17	43409504	C	T	0.329043	-0.00338791	0.000729964	3.46386e-06	0.128341	0.00854524	5.51321e-51	-0.0263977	0.00595307	9.23709e-06	0.240303	20	ENSG00000175906	17	43398993	43401137	+
Orbital Frontal	KIF5B	eQTLGen	ENSG00000170759	10	32032720	rs211299	10	32055819	A	G	0.123549	-0.00442904	0.000988424	7.43242e-06	0.365534	0.0120413	2.05025e-202	-0.0121166	0.00273335	9.29832e-06	0.0349351	20	ENSG00000170759	10	32009015	32056425	-
Supraventricular OD	TUBGCP6	eQTL_BrainMeta	ENSG00000128159.12	22	50231356	rs2294399	22	50206540	A	G	0.407502	-0.00730987	0.00161809	6.25504e-06	0.68479	0.0302677	2.49071e-113	-0.0106746	0.00240955	9.41729e-06	0.000142269	20	ENSG00000128159	22	50217689	50245023	-
Cingulate	LIN7C	eQTL_BrainMeta	ENSG00000148943.12	11	27500593	rs11030032	11	27493120	G	A	0.453291	-0.00619783	0.00114038	5.4829e-08	0.200276	0.0262295	2.24951e-14	-0.0309465	0.0069892	9.52157e-06	0.495885	20	ENSG00000148943	11	27494418	27506769	-
Subcortical Intensity + Supraventricular White Matter	RUNX2	eQTL_BrainMeta	ENSG00000124813.23	6	45496253	rs2790100	6	45462599	A	C	0.34758	0.00475136	0.000997924	1.92402e-06	-0.378022	0.031402	2.23956e-33	-0.012569	0.00283884	9.53223e-06	0.367543	20	ENSG00000124813	6	45328157	45664349	+
Parietal Lobe Volume and Area	NICN1	eQTL_BrainMeta	ENSG00000145029.14	3	49425829	rs11130181	3	49072486	G	A	0.239048	-0.00691862	0.00142257	1.15351e-06	0.42985	0.0402365	1.22145e-26	-0.0160954	0.00363627	9.58358e-06	0.271675	20	ENSG00000145029	3	49422333	49429326	-
Cortical Grey-White Intensities	SNRPC	eQTL_BrainMeta	ENSG00000124562.10	6	34765681	rs35839188	6	34749306	T	C	0.332033	0.00462503	0.0010071	4.38137e-06	-0.639035	0.0386747	2.49188e-61	-0.00723752	0.00163571	9.65753e-06	0.0590282	20	ENSG00000124562	6	34757505	34773857	+
Dorsal Stream Volume and Area	APEH	eQTLGen	ENSG00000164062	3	49678992	rs11718165	3	49659364	G	A	0.2895	0.00251856	0.000564033	7.9965e-06	0.305245	0.0094074	5.9074e-231	0.00825095	0.00186522	9.70787e-06	0.513966	20	ENSG00000164062	3	49674014	49683971	+
Ventral Stream Volume and Area	SAAL1	eQTLGen	ENSG00000166788	11	18088011	rs6486406	11	18084324	T	C	0.350328	-0.00423159	0.000948484	8.14179e-06	-0.404005	0.0119903	7.00178e-249	0.0104741	0.00236819	9.74197e-06	0.101791	20	ENSG00000166788	11	18069935	18106087	-
Cortical Thickness	KANSL1	eQTL_BrainMeta	ENSG00000120071.15	17	46127652	rs199534	17	46746847	G	T	0.210743	0.00258109	0.000570276	6.01008e-06	1.08126	0.0521016	1.15167e-95	0.0023871	0.000539813	9.77494e-06	0.0133583	3	ENSG00000120071	17	46029916	46225389	-
Cerebellar Peduncle	ABHD12	eQTL_BrainMeta	ENSG00000100997.20	20	25342788	rs6083851	20	25420599	G	A	0.48435	0.0062844	0.00140004	7.1649e-06	0.824088	0.0320037	3.24624e-146	0.00762589	0.00172452	9.77719e-06	0.030295	20	ENSG00000100997	20	25294742	25390835	-
Supraventricular OD	CARF	eQTL_BrainMeta	ENSG00000138380.18	2	202950239	rs72932767	2	202814583	C	T	0.125126	-0.0115089	0.00237023	1.20022e-06	-0.490699	0.0459819	1.38261e-26	0.0234541	0.00530682	9.88761e-06	0.0363728	18	ENSG00000138380	2	202912214	202988263	+
Dorsal Stream Volume and Area	IGFBP2	eQTL_BrainMeta	ENSG00000115457.10	2	216648632	rs10194227	2	216517041	A	G	0.303996	0.00262719	0.000560115	2.72603e-06	-0.410947	0.0311521	9.80158e-40	-0.00639301	0.00144658	9.89754e-06	0.857717	20	ENSG00000115457	2	216632828	216664436	+
Cortical Grey-White Intensities	C1orf43	eQTL_BrainMeta	ENSG00000143612.21	1	154213666	rs12044616	1	154216941	G	A	0.440188	0.00540926	0.000949272	1.2099e-08	0.195339	0.027906	2.56157e-12	0.0276917	0.00626626	9.90778e-06	0.0155078	20	ENSG00000143612	1	154206696	154220637	-
Cortical Grey-White Intensities	MR1	eQTLGen	ENSG00000153029	1	181047682	rs2275469	1	181053759	A	C	0.2809	0.00469011	0.00104861	7.72396e-06	-0.249898	0.0087488	1.8991e-179	-0.0187681	0.00424728	9.9229e-06	5.55771e-06	20	ENSG00000153029	1	181033374	181061938	+
Subcortical Intensity + Supraventricular White Matter	MED8	eQTLGen	ENSG00000159479	1	43386862	rs839765	1	43369327	G	A	0.389206	-0.00438276	0.000977924	7.40525e-06	-0.246002	0.00938352	1.72845e-151	0.017816	0.00403294	9.97971e-06	0.275654	20	ENSG00000159479	1	43383917	43389808	-
Limbic Volumes	GDPD3	eQTL_BrainMeta	ENSG00000102886.15	16	30109173	rs3809624	16	30091481	C	T	0.332076	0.00515665	0.00093888	3.96625e-08	0.233622	0.0314282	1.0574e-13	0.0220726	0.00499676	9.99047e-06	0.424806	20	ENSG00000102886	16	30104810	30113537	-
Parietal Lobe Volume and Area	B3GNTL1	eQTL_BrainMeta	ENSG00000175711.8	17	82996982	rs57923322	17	83051760	G	T	0.243145	-0.00625904	0.00139537	7.27143e-06	-0.892062	0.0356109	1.73289e-138	0.00701637	0.00158909	1.00847e-05	0.33493	20	ENSG00000175711	17	82942149	83051809	-
Cortical Grey-White Intensities	SP1	eQTLGen	ENSG00000185591	12	53398311	rs10876447	12	53377157	A	G	0.15725	0.00583774	0.00130177	7.31021e-06	0.404069	0.0160705	1.66038e-139	0.0144474	0.00327249	1.01105e-05	0.166798	20	ENSG00000185591	12	53380176	53416446	+
Supraventricular OD	UQCC1	eQTLGen	ENSG00000101019	20	35357298	rs4911178	20	35364817	G	A	0.36825	-0.00557403	0.00125858	9.47414e-06	-0.456025	0.0083381	0	0.0122231	0.00276893	1.01302e-05	0.52688	20	ENSG00000101019	20	35302566	35412031	-
Parietal Lobe Volume and Area	EEF1AKMT2	eQTL_BrainMeta	ENSG00000203791.15	10	124770018	rs11245357	10	124763473	A	G	0.428106	0.00543835	0.00121353	7.41447e-06	0.735839	0.0287312	1.14765e-144	0.00739068	0.00167424	1.01309e-05	0.309677	20	ENSG00000203791	10	124748149	124791887	-
Ventral Stream Volume and Area	PLEKHM1	eQTL_BrainMeta	ENSG00000225190.11	17	45463324	rs55746869	17	45473717	T	C	0.186631	-0.00649496	0.00117223	3.01314e-08	0.39232	0.0537885	3.01441e-13	-0.0165553	0.0037523	1.02405e-05	0.128	3	ENSG00000225190	17	45435900	45490749	-
Cortical Grey-White Intensities	INO80	eQTLGen	ENSG00000128908	15	41047580	rs11632640	15	40953091	T	C	0.447451	-0.00584456	0.000947644	6.93921e-10	0.0557783	0.00883743	2.76169e-10	-0.104782	0.023754	1.02832e-05	0.141337	20	ENSG00000128908	15	40978880	41116280	-
General White Matter Tract	AMPD3	eQTL_BrainMeta	ENSG00000133805.15	11	10407946	rs11042812	11	10452463	A	G	0.455779	0.00210934	0.000473487	8.39344e-06	0.907814	0.0292246	7.53623e-212	0.00232354	0.000526904	1.03472e-05	0.658397	20	ENSG00000133805	11	10308313	10507579	+
Parietal Lobe Volume and Area	FBXO34	eQTLGen	ENSG00000178974	14	55316670	rs17128440	14	55395194	T	C	0.448339	-0.00543562	0.00121022	7.07441e-06	0.18344	0.00796859	2.91258e-117	-0.0296316	0.00672176	1.0418e-05	0.974174	20	ENSG00000178974	14	55271344	55370053	+
Limbic Volumes	KCTD13	eQTLGen	ENSG00000174943	16	29915624	rs11150575	16	29923745	G	C	0.447258	0.00423244	0.000887283	1.84128e-06	-0.0918543	0.0079602	8.37005e-31	-0.0460778	0.0104525	1.04184e-05	0.250179	20	ENSG00000174943	16	29905012	29926236	-
Supraventricular FreeWater	STAU1	eQTLGen	ENSG00000124214	20	49150853	rs6063371	20	49202768	A	G	0.405516	0.00685555	0.00142363	1.46805e-06	-0.0922929	0.00843906	7.72051e-28	-0.0742804	0.0168543	1.04709e-05	0.0358198	20	ENSG00000124214	20	49113339	49188367	-
Supraventricular FreeWater	RFC5	eQTL_BrainMeta	ENSG00000111445.14	12	118023359	rs2393375	12	118018107	G	C	0.303309	0.00939663	0.00151578	5.6744e-10	0.181037	0.0288952	3.72139e-10	0.0519046	0.0117786	1.04968e-05	0.00584111	13	ENSG00000111445	12	118013588	118033130	+
Long Tracts	MPHOSPH9	eQTLGen	ENSG00000051825	12	123198167	rs28569885	12	123412630	A	G	0.203189	0.00661876	0.00145716	5.56622e-06	0.29073	0.0160081	1.04331e-73	0.022766	0.00516645	1.05052e-05	0.0637801	20	ENSG00000051825	12	123152320	123244014	-
Cortical Thickness	MAPT	eQTL_BrainMeta	ENSG00000186868.17	17	45961430	rs7207582	17	46133567	G	A	0.226351	0.00298709	0.000558271	8.76597e-08	-0.363862	0.0468659	8.23616e-15	-0.0082094	0.00186336	1.05444e-05	0.600811	3	ENSG00000186868	17	45894527	46028334	+
Cingulate	WNT3	eQTLGen	ENSG00000108379	17	46797782	rs199520	17	46776506	G	A	0.23329	-0.00613325	0.00132843	3.89502e-06	0.146261	0.00999733	1.80786e-48	-0.0419336	0.00952413	1.06824e-05	1.27407e-05	20	ENSG00000108379	17	46762506	46833154	-
Supraventricular OD	PPP2R3A	eQTLGen	ENSG00000073711	3	136056811	rs12695644	3	136126096	T	C	0.264141	-0.00640571	0.0013741	3.13531e-06	0.122249	0.00914339	9.02994e-41	-0.0523989	0.0119038	1.07328e-05	0.230453	20	ENSG00000073711	3	135965728	136147894	+
Parietal Lobe Volume and Area	ZIC1	eQTL_BrainMeta	ENSG00000152977.10	3	147451857	rs4578990	3	147348707	A	G	0.243134	-0.00832741	0.00139001	2.0866e-09	0.218279	0.0336714	9.01455e-11	-0.0381503	0.00867095	1.08359e-05	0.265526	20	ENSG00000152977	3	147393422	147510293	+
General White Matter Tract	H4C8	eQTL_BrainMeta	ENSG00000158406.5	6	26281624	rs3999544	6	26285639	C	T	0.479398	-0.00226338	0.00047294	1.70345e-06	0.334462	0.030037	8.47343e-29	-0.00676723	0.0015391	1.09826e-05	0.0181221	20	ENSG00000158406	6	26277609	26285638	-
Resting_state_DMN+ Intra-network	WDR73	eQTLGen	ENSG00000177082	15	84646814	rs11259940	15	84078906	T	G	0.135853	-0.0137061	0.00301325	5.39995e-06	0.238746	0.0139243	6.733e-66	-0.0574087	0.0130577	1.09994e-05	0.541096	20	ENSG00000177082	15	84639285	84654343	-
General White Matter Tract	NF1	eQTLGen	ENSG00000196712	17	31238522	rs12943365	17	31353508	C	G	0.391862	-0.00219223	0.000484144	5.95292e-06	0.220734	0.0120184	2.44065e-75	-0.00993155	0.00225901	1.10054e-05	0.140284	20	ENSG00000196712	17	31094927	31382116	+
Orbital Frontal	SSH2	eQTL_BrainMeta	ENSG00000141298.19	17	29778107	rs4567782	17	29941782	A	C	0.520362	0.00358329	0.000651706	3.83398e-08	-0.233879	0.0319598	2.51871e-13	-0.0153211	0.0034854	1.10363e-05	0.998017	20	ENSG00000141298	17	29625938	29930276	-
Occiptal Lobe Volume and Area	MAPT	eQTLGen	ENSG00000186868	17	45961442	rs17698176	17	46742229	G	T	0.222114	0.00486086	0.000812867	2.2328e-09	0.0647023	0.00999448	9.55678e-11	0.0751265	0.0171027	1.11968e-05	0.0296801	16	ENSG00000186868	17	45894527	46028334	+
Cortical Grey-White Intensities	TLR10	eQTLGen	ENSG00000174123	4	38777614	rs11096956	4	38774559	A	C	0.18105	0.00569272	0.00124438	4.76804e-06	-0.154731	0.00984269	1.0963e-55	-0.0367911	0.00837582	1.12038e-05	1.40479e-06	20	ENSG00000174123	4	38772238	38782990	-
Cortical Grey-White Intensities	PIM3	eQTLGen	ENSG00000198355	22	49962422	rs137845	22	50001001	A	G	0.503474	0.00417332	0.000944127	9.85667e-06	-0.344499	0.00940124	5.70362e-294	-0.0121142	0.00276045	1.14145e-05	0.13873	20	ENSG00000198355	22	49960768	49964072	+
Subcortical Intensity + Supraventricular White Matter	TIE1	eQTL_BrainMeta	ENSG00000066056.14	1	43312045	rs3120124	1	43298494	C	G	0.384518	-0.00446095	0.000978252	5.11246e-06	-0.543964	0.0337131	1.44645e-58	0.00820082	0.00186882	1.14274e-05	0.499294	20	ENSG00000066056	1	43300982	43323108	+
Cortical Thickness	EGFR	eQTL_BrainMeta	ENSG00000146648.19	7	55115323	rs74504435	7	54881563	G	A	0.093095	-0.00361433	0.000806375	7.38771e-06	-1.07145	0.0497873	9.97905e-103	0.0033733	0.000768749	1.1438e-05	0.972206	20	ENSG00000146648	7	55019017	55211628	+
Basal Ganglia + Thalamus + Cerebellum	NANP	eQTLGen	ENSG00000170191	20	25618474	rs13040726	20	25579245	G	T	0.408013	0.00316821	0.000718362	1.03217e-05	-0.338395	0.00788192	0	-0.00936246	0.00213402	1.14799e-05	1.4649e-07	20	ENSG00000170191	20	25612935	25624014	-
Dorsal Stream Volume and Area	HEXIM2	eQTLGen	ENSG00000168517	17	45165370	rs8070221	17	45168526	C	G	0.499337	0.0023169	0.000514546	6.70641e-06	0.161309	0.00849111	1.79195e-80	0.0143631	0.00327819	1.17912e-05	0.621265	20	ENSG00000168517	17	45160700	45170040	+
White Matter Connectivitiy	CARF	eQTL_BrainMeta	ENSG00000138380.18	2	202950239	rs72932767	2	202814583	C	T	0.125126	0.00409059	0.00085141	1.55153e-06	-0.490699	0.0459819	1.38261e-26	-0.00833625	0.00190283	1.18154e-05	0.559588	18	ENSG00000138380	2	202912214	202988263	+
Cortical Grey-White Intensities	ACTL10	eQTLGen	ENSG00000182584	20	33667512	rs910397	20	33707735	T	C	0.4783	-0.00448147	0.000945322	2.13005e-06	0.101686	0.00888475	2.491e-30	-0.0440717	0.0100624	1.18779e-05	0.0599978	20	ENSG00000288649	20	33666943	33668525	+
Cortical Grey-White Intensities	MR1	eQTL_BrainMeta	ENSG00000153029.15	1	181047682	rs10797666	1	181049663	C	A	0.278103	0.0047349	0.0010485	6.30522e-06	0.577854	0.0324142	4.3488e-71	0.00819395	0.00187178	1.19987e-05	0.0196579	20	ENSG00000153029	1	181033374	181061938	+
Supraventricular OD	UNC13D	eQTLGen	ENSG00000092929	17	75835888	rs2290769	17	75830325	C	G	0.235176	-0.00832452	0.00187177	8.69161e-06	-0.243633	0.00984893	4.27886e-135	0.0341683	0.00780592	1.202e-05	0.518562	20	ENSG00000092929	17	75827225	75844552	-
Cortical Grey-White Intensities	TP53INP2	eQTLGen	ENSG00000078804	20	34708889	rs6060043	20	34776781	C	T	0.18485	-0.00549502	0.00121838	6.47978e-06	-0.191487	0.0106285	1.44871e-72	0.0286966	0.00655907	1.21377e-05	0.214074	20	ENSG00000078804	20	34704339	34713439	+
Supraventricular OD	CYSTM1	eQTLGen	ENSG00000120306	5	140228604	rs56997077	5	140178827	T	C	0.208266	-0.00681665	0.00149755	5.31692e-06	-0.16654	0.0105205	1.93223e-56	0.040931	0.0093565	1.21652e-05	0.0134219	20	ENSG00000120306	5	140175156	140282052	+
Subcortical Intensity + Supraventricular White Matter	IQGAP1	eQTLGen	ENSG00000140575	15	90445240	rs2074585	15	90466252	G	A	0.48955	-0.00417045	0.000951222	1.16356e-05	-0.457766	0.00756657	0	0.00911044	0.00208342	1.22641e-05	0.363298	20	ENSG00000140575	15	90388242	90502239	+
Orbital Frontal	PTPA	eQTL_BrainMeta	ENSG00000119383.21	9	129129948	rs2480452	9	129147457	T	C	0.0766	0.00556489	0.00122728	5.77843e-06	-0.907999	0.0552375	1.02084e-60	-0.00612874	0.00140211	1.23633e-05	0.210292	20	ENSG00000119383	9	129110950	129148946	+
Supraventricular OD	ERP29	eQTLGen	ENSG00000089248	12	112018398	rs3741994	12	112219852	G	A	0.096869	-0.0121735	0.00265085	4.38359e-06	-0.180855	0.01271	6.01959e-46	0.0673108	0.0154017	1.24055e-05	0.0546377	20	ENSG00000089248	12	112013348	112023449	+
Cortical Grey-White Intensities	AS3MT	eQTLGen	ENSG00000214435	10	102885684	rs7085104	10	102869116	G	A	0.329263	0.0044026	0.00100513	1.18612e-05	-0.514942	0.00800153	0	-0.0085497	0.00195644	1.24235e-05	0.00164519	20	ENSG00000214435	10	102869470	102901899	+
General White Matter Tract	BTN3A2	eQTL_BrainMeta	ENSG00000186470.14	6	26371740	rs71557332	6	26356625	T	C	0.13435	-0.00310489	0.000689891	6.77766e-06	-1.31059	0.0719381	3.69422e-74	0.00236908	0.000542221	1.24698e-05	0.000451992	20	ENSG00000186470	6	26365159	26378320	+
Cingulate	ABCF2	eQTLGen	ENSG00000033050	7	151219344	rs2252694	7	151233879	C	T	0.328108	0.00533045	0.00120901	1.03875e-05	0.270205	0.00833607	1.74548e-230	0.0197274	0.00451562	1.24983e-05	0.209109	20	ENSG00000033050	7	151211484	151227205	-
Cerebellar Peduncle	POLR3H	eQTL_BrainMeta	ENSG00000100413.17	22	41535202	rs73178632	22	41538569	T	C	0.191846	0.00789342	0.00177139	8.34815e-06	0.92965	0.0420183	1.82079e-108	0.00849074	0.0019437	1.25193e-05	0.385914	20	ENSG00000100413	22	41525799	41544606	-
Supraventricular OD	NAA25	eQTL_BrainMeta	ENSG00000111300.10	12	112067742	rs12422941	12	112099934	C	T	0.08095	-0.0156448	0.00287854	5.48075e-08	0.50059	0.0682497	2.2225e-13	-0.0312527	0.00715693	1.26092e-05	0.00707356	15	ENSG00000111300	12	112026689	112108796	-
Supraventricular OD	PLEKHM1	eQTLGen	ENSG00000225190	17	45463324	rs55663797	17	45467013	A	G	0.187	0.00705434	0.00157428	7.42916e-06	0.213087	0.0110228	2.92369e-83	0.0331054	0.00758385	1.26975e-05	0.0197029	20	ENSG00000225190	17	45435900	45490749	-
White Matter Connectivitiy	FYN	eQTL_BrainMeta	ENSG00000010810.17	6	111766892	rs7761265	6	111833041	T	A	0.098451	0.00501261	0.000945972	1.16501e-07	-0.415805	0.0540076	1.37138e-14	-0.0120552	0.00276181	1.27141e-05	0.722426	20	ENSG00000010810	6	111660332	111873452	-
Subcortical Intensity + Supraventricular White Matter	LRRC37A2	eQTLGen	ENSG00000238083	17	46533580	rs112560196	17	46122712	T	A	0.223827	-0.00498914	0.00113967	1.19925e-05	0.994392	0.0184858	0	-0.00501728	0.00114989	1.28126e-05	0.0102157	20	ENSG00000238083	17	46511511	46555650	+
Ventral Stream Volume and Area	LGALS9C	eQTLGen	ENSG00000171916	17	18485841	rs9909256	17	18638910	G	T	0.47835	-0.00396224	0.000905435	1.20845e-05	-0.828576	0.0145537	0	0.00478199	0.00109598	1.28178e-05	0.0152566	20	ENSG00000171916	17	18476737	18494945	+
Cortical Grey-White Intensities	PWWP2A	eQTLGen	ENSG00000170234	5	160090626	rs4540217	5	160067245	T	C	0.359594	0.00455534	0.000988423	4.0521e-06	0.123236	0.00919027	5.32682e-41	0.0369644	0.00848106	1.30981e-05	0.0501481	20	ENSG00000170234	5	160061801	160119450	-
General White Matter Tract	STEAP2	eQTL_BrainMeta	ENSG00000157214.14	7	90202864	rs194513	7	90220856	G	T	0.450787	0.00211407	0.000474093	8.22697e-06	-0.756099	0.036832	1.20203e-93	-0.00279602	0.000641648	1.31516e-05	0.441174	20	ENSG00000157214	7	90167590	90238137	+
Parietal Lobe Volume and Area	WNT2B	eQTL_BrainMeta	ENSG00000134245.18	1	112498353	rs12029985	1	112539161	C	G	0.20219	-0.00655636	0.00149287	1.12429e-05	1.02557	0.0310535	3.43578e-239	-0.00639287	0.00146846	1.34006e-05	0.000203383	20	ENSG00000134245	1	112466541	112530165	+
Supraventricular OD	ARL17A	eQTL_BrainMeta	ENSG00000185829.18	17	46548196	rs2463518	17	45579261	C	T	0.193043	0.00694865	0.00151086	4.24229e-06	0.991165	0.0735953	2.42067e-41	0.00701059	0.00161076	1.34684e-05	0.0247638	6	ENSG00000185829	17	46516702	46579691	-
White Matter Connectivitiy	TRIM47	eQTL_BrainMeta	ENSG00000132481.7	17	75876373	rs116044941	17	75878603	C	G	0.148144	-0.00355136	0.000800148	9.06379e-06	-0.918875	0.0419865	3.61092e-106	0.0038649	0.000888518	1.36245e-05	0.675625	20	ENSG00000132481	17	75874164	75878581	-
Ventral Stream Volume and Area	KATNA1	eQTLGen	ENSG00000186625	6	149621922	rs62439784	6	149592448	T	C	0.323987	0.00457315	0.000961491	1.97165e-06	0.195294	0.0182682	1.12881e-26	0.0234167	0.00538859	1.38887e-05	0.00441675	20	ENSG00000186625	6	149594873	149648972	-
Basal Ganglia + Thalamus + Cerebellum	GINS1	eQTLGen	ENSG00000101003	20	25430150	rs6076343	20	25396027	C	T	0.484433	-0.00443062	0.000708634	4.04352e-10	0.0503224	0.00832794	1.5165e-09	-0.0880447	0.0202634	1.39263e-05	0.147048	20	ENSG00000101003	20	25391008	25452700	+
White Matter Connectivitiy	FADS2	eQTLGen	ENSG00000134824	11	61830167	rs61896141	11	61788567	C	A	0.19103	-0.00316228	0.000727664	1.38771e-05	0.996937	0.00971712	0	-0.003172	0.000730554	1.41254e-05	0.0118574	20	ENSG00000134824	11	61792980	61867354	+
Cortical Grey-White Intensities	SPTLC1	eQTLGen	ENSG00000090054	9	92057750	rs7029539	9	92102040	G	A	0.151562	0.00680516	0.00131164	2.12232e-07	0.0863181	0.0108911	2.2705e-15	0.0788382	0.0181618	1.41907e-05	0.108801	20	ENSG00000090054	9	92000087	92115413	-
Basal Ganglia + Thalamus + Cerebellum	DEF8	eQTLGen	ENSG00000140995	16	89958378	rs75852094	16	89958005	T	C	0.158827	0.00429158	0.000954717	6.95264e-06	0.190174	0.0114045	1.97878e-62	0.0225666	0.00519943	1.4235e-05	0.245886	20	ENSG00000140995	16	89948697	89968060	+
Cortical Grey-White Intensities	ELOVL1	eQTLGen	ENSG00000066322	1	43365736	rs839758	1	43396487	G	A	0.46375	-0.00456219	0.000946994	1.45328e-06	-0.0800604	0.00800972	1.59639e-23	0.0569844	0.0131307	1.42626e-05	0.0262034	20	ENSG00000066322	1	43363398	43368074	-
Limbic Volumes	ASPHD1	eQTL_BrainMeta	ENSG00000174939.11	16	29910119	rs4407079	16	29920578	A	G	0.544954	-0.00453215	0.000885623	3.09671e-07	0.224628	0.0274454	2.73362e-16	-0.0201763	0.00464988	1.43069e-05	0.284677	20	ENSG00000174939	16	29900375	29919864	+
Cerebellar Peduncle	EVI2A	eQTLGen	ENSG00000126860	17	31319080	rs964288	17	31352228	G	A	0.387526	-0.0062595	0.00143695	1.32391e-05	-0.368562	0.0078596	0	0.0169836	0.00391559	1.4416e-05	0.358798	20	ENSG00000126860	17	31316410	31321749	-
Cortical Thickness	NCOA6	eQTLGen	ENSG00000198646	20	34757374	rs6058112	20	34734202	G	C	0.182705	-0.00270433	0.000606663	8.284e-06	0.199309	0.010693	1.54527e-77	-0.0135685	0.00312967	1.45461e-05	0.0432997	20	ENSG00000198646	20	34689097	34825651	-
Orbital Frontal	DSTYK	eQTLGen	ENSG00000133059	1	205177104	rs2836	1	205142633	C	A	0.445464	0.00283942	0.000654566	1.43873e-05	-0.611572	0.00730264	0	-0.00464282	0.00107174	1.47721e-05	0.57958	20	ENSG00000133059	1	205142505	205211702	-
Cortical Grey-White Intensities	MIDEAS	eQTL_BrainMeta	ENSG00000156030.13	14	73752703	rs60510049	14	73718214	G	A	0.097528	-0.00821893	0.00161429	3.55517e-07	-0.451385	0.0547871	1.73819e-16	0.0182083	0.00420407	1.48367e-05	0.022155	16	ENSG00000156030	14	73715122	73790285	-
White Matter Connectivitiy	FADS1	eQTLGen	ENSG00000149485	11	61814472	rs61896141	11	61788567	C	A	0.19103	-0.00316228	0.000727664	1.38771e-05	0.560653	0.0107382	0	-0.00564035	0.00130237	1.48555e-05	0.0712116	20	ENSG00000149485	11	61799627	61829318	-
Cerebellar Peduncle	PMM1	eQTLGen	ENSG00000100417	22	41583374	rs8139993	22	41599331	C	T	0.188439	0.00783234	0.001789	1.19746e-05	-0.289116	0.00984366	1.29715e-189	-0.0270906	0.00625619	1.48966e-05	0.00289542	20	ENSG00000100417	22	41576900	41589871	-
Subcortical Intensity + Supraventricular White Matter	GNA13	eQTL_BrainMeta	ENSG00000120063.10	17	65033014	rs35292793	17	64996514	C	T	0.093819	-0.00749127	0.00164113	5.00219e-06	-0.67353	0.0495118	3.82069e-42	0.0111224	0.00257013	1.50768e-05	0.137152	16	ENSG00000120063	17	65009289	65056740	-
Supraventricular OD	TIE1	eQTLGen	ENSG00000066056	1	43312045	rs2991990	1	43314198	T	G	0.38798	0.00805724	0.00124932	1.12352e-10	0.0484033	0.00829534	5.3791e-09	0.166461	0.0384712	1.51231e-05	0.2922	16	ENSG00000066056	1	43300982	43323108	+
Dorsal Stream Volume and Area	MOV10	eQTL_BrainMeta	ENSG00000155363.18	1	112686944	rs56135413	1	112550284	C	T	0.202211	-0.00326957	0.000639044	3.11509e-07	0.296624	0.0366318	5.61305e-16	-0.0110226	0.00254841	1.52332e-05	0.392129	19	ENSG00000155363	1	112673141	112700756	+
Supraventricular OD	MRPL24	eQTLGen	ENSG00000143314	1	156739446	rs6427327	1	156718580	A	G	0.2872	0.00785979	0.00176581	8.54378e-06	-0.160419	0.00878315	1.58952e-74	-0.0489954	0.0113296	1.52858e-05	0.502286	20	ENSG00000143314	1	156737303	156741590	-
Parietal Lobe Volume and Area	PRKAR2A	eQTL_BrainMeta	ENSG00000114302.16	3	48796235	rs4974088	3	48861316	T	C	0.236139	-0.00722748	0.00142804	4.16783e-07	0.312973	0.0376401	9.18499e-17	-0.023093	0.00534162	1.53765e-05	0.00693577	20	ENSG00000114302	3	48744597	48847874	-
Temporal Lobe Volume and Area	FAM172A	eQTLGen	ENSG00000113391	5	93864712	rs1046217	5	93619010	A	T	0.139573	0.00625084	0.00139298	7.20975e-06	0.191919	0.0120033	1.52949e-57	0.0325702	0.00753861	1.55709e-05	0.259432	20	ENSG00000113391	5	93617725	94111699	-
Supraventricular OD	LRRC37A2	eQTLGen	ENSG00000238083	17	46533580	rs112560196	17	46122712	T	A	0.223827	0.00631253	0.00145688	1.47147e-05	0.994392	0.0184858	0	0.00634813	0.00146984	1.56793e-05	0.0495833	20	ENSG00000238083	17	46511511	46555650	+
General White Matter Tract	ZSCAN16	eQTLGen	ENSG00000196812	6	28127346	rs9468287	6	28111963	A	C	0.15305	-0.00288557	0.000651484	9.45714e-06	0.236456	0.0121708	4.45725e-84	-0.0122034	0.00282589	1.57148e-05	0.0107654	20	ENSG00000196812	6	28107689	28130082	+
Cortical Grey-White Intensities	IFITM3	eQTLGen	ENSG00000142089	11	323606	rs3809112	11	307036	C	T	0.329521	0.00432812	0.001	1.50401e-05	0.557959	0.00931893	0	0.00775706	0.00179692	1.58267e-05	0.477298	20	ENSG00000142089	11	319676	329475	-
Parietal Lobe Volume and Area	CORO6	eQTL_BrainMeta	ENSG00000167549.18	17	29618832	rs7220401	17	29608670	C	T	0.486784	0.00612274	0.00120177	3.49132e-07	0.270836	0.033329	4.4322e-16	0.0226068	0.00523725	1.5849e-05	0.238595	20	ENSG00000167549	17	29614756	29622912	-
Supraventricular OD	PTPN13	eQTL_BrainMeta	ENSG00000163629.13	4	86704743	rs28545322	4	86756200	C	T	0.117562	-0.00840949	0.00189944	9.53938e-06	-0.928538	0.0478819	8.96893e-84	0.0090567	0.00209826	1.58672e-05	0.334424	19	ENSG00000163629	4	86594315	86815171	+
Subcortical Intensity + Supraventricular White Matter	UQCC1	eQTLGen	ENSG00000101019	20	35357298	rs4911178	20	35364817	G	A	0.36825	0.00426112	0.000984541	1.50446e-05	-0.456025	0.0083381	0	-0.00934405	0.00216571	1.59937e-05	0.755351	20	ENSG00000101019	20	35302566	35412031	-
White Matter Connectivitiy	ZSCAN16	eQTLGen	ENSG00000196812	6	28127346	rs9468287	6	28111963	A	C	0.15305	0.00348181	0.000787829	9.89282e-06	0.236456	0.0121708	4.45725e-84	0.014725	0.00341694	1.63692e-05	0.00168302	20	ENSG00000196812	6	28107689	28130082	+
Supraventricular OD	ZNFX1	eQTLGen	ENSG00000124201	20	49258186	rs13038866	20	49232679	A	G	0.216297	0.00840155	0.00192143	1.22803e-05	-0.240039	0.00955752	3.39365e-139	-0.0350008	0.00812507	1.64922e-05	0.0135168	20	ENSG00000124201	20	49237946	49278426	-
Basal Ganglia + Thalamus + Cerebellum	TRPS1	eQTL_BrainMeta	ENSG00000104447.13	8	115609085	rs2721943	8	115625772	C	T	0.395556	-0.00343537	0.000723179	2.03039e-06	-0.290308	0.0284881	2.18635e-24	0.0118335	0.00274843	1.66573e-05	0.00261294	20	ENSG00000104447	8	115408496	115809673	-
Resting_state_DMN+ Intra-network	SMG6	eQTL_BrainMeta	ENSG00000070366.14	17	2181812	rs903158	17	2060724	G	A	0.239992	-0.0114492	0.00243534	2.58512e-06	-0.359374	0.0336841	1.42217e-26	0.0318587	0.00740537	1.69175e-05	0.0690699	20	ENSG00000070366	17	2059839	2303785	-
Dorsal Stream Volume and Area	MOV10	eQTLGen	ENSG00000155363	1	112686944	rs3790598	1	112654274	A	G	0.16625	-0.00302915	0.000694188	1.27947e-05	0.272653	0.0108798	1.34468e-138	-0.0111099	0.00258436	1.71644e-05	0.00855351	20	ENSG00000155363	1	112673141	112700756	+
Cortical Grey-White Intensities	GALK1	eQTL_BrainMeta	ENSG00000108479.12	17	75758415	rs55715426	17	75764739	A	G	0.14495	-0.00809796	0.00135091	2.04188e-09	0.262596	0.0425893	7.0135e-10	-0.030838	0.00717496	1.72338e-05	0.0859406	13	ENSG00000108479	17	75751594	75765236	-
Supraventricular OD	ELOVL1	eQTLGen	ENSG00000066322	1	43365736	rs839758	1	43396487	G	A	0.46375	0.00580442	0.00121958	1.942e-06	-0.0800604	0.00800972	1.59639e-23	-0.0725005	0.016872	1.73049e-05	0.0277928	20	ENSG00000066322	1	43363398	43368074	-
General White Matter Tract	ZNF404	eQTL_BrainMeta	ENSG00000176222.9	19	43886875	rs1978723	19	43879648	C	T	0.49955	0.002045	0.000472036	1.47567e-05	-0.888617	0.0268544	4.10657e-240	-0.00230133	0.000535736	1.74192e-05	0.341286	20	ENSG00000176222	19	43872365	43901385	-
Cortical Thickness	KMT2B	eQTL_BrainMeta	ENSG00000272333.7	19	35728426	rs231591	19	35733804	G	A	0.466971	0.00253116	0.000468653	6.6304e-08	0.210208	0.0296694	1.39045e-12	0.0120412	0.00280339	1.74504e-05	0.523282	20	ENSG00000272333	19	35717973	35738880	+
Supraventricular OD	KMT2B	eQTL_BrainMeta	ENSG00000272333.7	19	35728426	rs231591	19	35733804	G	A	0.466971	-0.00859605	0.00159216	6.70147e-08	0.210208	0.0296694	1.39045e-12	-0.0408931	0.00952273	1.75274e-05	0.980682	20	ENSG00000272333	19	35717973	35738880	+
Subcortical Intensity + Supraventricular White Matter	MPL	eQTLGen	ENSG00000117400	1	43346142	rs839764	1	43367703	A	T	0.388989	-0.00440143	0.000978035	6.78625e-06	-0.197584	0.0137781	1.22349e-46	0.0222762	0.00518799	1.75632e-05	0.193783	20	ENSG00000117400	1	43337818	43354466	+
Temporal Lobe Volume and Area	SUSD2	eQTLGen	ENSG00000099994	22	24185296	rs176155	22	24103241	A	G	0.15128	0.00584975	0.00134967	1.46278e-05	0.324223	0.0104061	4.07552e-213	0.0180424	0.00420287	1.76378e-05	0.781815	20	ENSG00000099994	22	24181487	24189106	+
Supraventricular FreeWater	TRIOBP	eQTL_BrainMeta	ENSG00000100106.22	22	37736802	rs4396807	22	37742372	C	G	0.315855	-0.0066057	0.00150395	1.12199e-05	-0.629944	0.0310512	1.6654e-91	0.0104862	0.00244275	1.76451e-05	0.0116366	20	ENSG00000100106	22	37697048	37776556	+
White Matter Connectivitiy	ZNF165	eQTLGen	ENSG00000197279	6	28085066	rs9468317	6	28230678	C	T	0.19455	0.00339128	0.000717405	2.27693e-06	0.107379	0.0104887	1.34529e-24	0.0315823	0.00735889	1.77291e-05	0.135588	20	ENSG00000197279	6	28080568	28089563	+
Dorsal Stream Volume and Area	MED19	eQTL_BrainMeta	ENSG00000156603.19	11	57708018	rs11229115	11	57753650	G	A	0.220781	-0.00282154	0.000618377	5.04708e-06	0.300846	0.0238883	2.28326e-36	-0.0093787	0.00218621	1.78726e-05	0.0762922	20	ENSG00000156603	11	57703710	57712221	-
Supraventricular OD	PRMT5	eQTLGen	ENSG00000100462	14	22924966	rs4981454	14	22952977	G	A	0.2157	0.00834867	0.00194207	1.71692e-05	-0.551549	0.00957272	0	-0.0151368	0.00353091	1.81155e-05	0.00368023	20	ENSG00000100462	14	22920525	22929408	-
Basal Ganglia + Thalamus + Cerebellum	FAM220A	eQTL_BrainMeta	ENSG00000178397.13	7	6339196	rs3750039	7	6330674	G	C	0.482	-0.00321192	0.000708218	5.7544e-06	-0.41865	0.0318962	2.35563e-39	0.0076721	0.00178981	1.81477e-05	0.432507	20	ENSG00000178397	7	6329411	6348981	-
White Matter Connectivitiy	ACTR1B	eQTL_BrainMeta	ENSG00000115073.8	2	97659991	rs11692435	2	97658891	A	G	0.073078	-0.00475321	0.00102832	3.79507e-06	0.683468	0.0597439	2.64019e-30	-0.00695455	0.00162274	1.8217e-05	0.0557549	20	ENSG00000115073	2	97655939	97664044	-
Parietal Lobe Volume and Area	CLEC18A	eQTL_BrainMeta	ENSG00000157322.17	16	69957579	rs117345837	16	69977395	C	T	0.386203	-0.0053812	0.0012324	1.26282e-05	-0.913843	0.0409429	2.36602e-110	0.00588854	0.00137415	1.82567e-05	0.782531	20	ENSG00000157322	16	69950705	69964452	+
General White Matter Tract	DBF4B	eQTLGen	ENSG00000161692	17	44730436	rs16970944	17	44722397	T	C	0.145913	-0.00288625	0.000670561	1.67564e-05	-0.462676	0.0105801	0	0.00623817	0.00145631	1.83949e-05	1.83249e-07	20	ENSG00000161692	17	44708608	44752264	+
Cortical Thickness	MAD2L1BP	eQTLGen	ENSG00000124688	6	43635240	rs1096699	6	43560704	T	C	0.3292	0.00212907	0.00049619	1.78004e-05	0.425246	0.00813817	0	0.00500668	0.00117076	1.89904e-05	0.0132859	20	ENSG00000124688	6	43629540	43640941	+
General White Matter Tract	LIMK2	eQTL_BrainMeta	ENSG00000182541.18	22	31246160	rs5753505	22	31191736	A	G	0.283525	0.00231454	0.00051837	8.00534e-06	-0.489052	0.0329023	5.66547e-50	-0.00473271	0.00110674	1.9006e-05	0.0500169	20	ENSG00000182541	22	31212239	31280080	+
Cortical Thickness	SMG6	eQTL_BrainMeta	ENSG00000070366.14	17	2181812	rs903158	17	2060724	G	A	0.239992	-0.00255541	0.000547498	3.04986e-06	-0.359374	0.0336841	1.42217e-26	0.00711073	0.00166289	1.90164e-05	0.497214	20	ENSG00000070366	17	2059839	2303785	-
Basal Ganglia + Thalamus + Cerebellum	LIN7C	eQTL_BrainMeta	ENSG00000148943.12	11	27500593	rs11030032	11	27493120	G	A	0.453291	-0.00366817	0.00071073	2.45471e-07	0.200276	0.0262295	2.24951e-14	-0.0183156	0.00428342	1.90338e-05	0.694455	20	ENSG00000148943	11	27494418	27506769	-
Limbic Volumes	NPIPB13	eQTL_BrainMeta	ENSG00000198064.13	16	30238723	rs11150585	16	30172965	A	G	0.473149	-0.00449091	0.000882108	3.55975e-07	-0.306659	0.0389282	3.33863e-15	0.0146446	0.00342496	1.904e-05	0.0527698	20	ENSG00000198064	16	30222937	30254510	-
White Matter Connectivitiy	NBEAL1	eQTL_BrainMeta	ENSG00000144426.18	2	203120629	rs72932588	2	203018470	G	C	0.12535	0.00403473	0.000855209	2.38375e-06	-0.502919	0.0497147	4.68683e-24	-0.00802262	0.00187633	1.90532e-05	0.308008	20	ENSG00000144426	2	203014608	203226378	+
White Matter Connectivitiy	PROSER3	eQTL_BrainMeta	ENSG00000167595.15	19	35764586	rs231237	19	35758620	A	G	0.384141	0.00328316	0.000586144	2.1277e-08	-0.180292	0.0272799	3.86977e-11	-0.0182102	0.00426164	1.92816e-05	0.416798	20	ENSG00000167595	19	35758143	35771166	+
Occiptal Lobe Volume and Area	TWIST1	eQTL_BrainMeta	ENSG00000122691.13	7	19069313	rs7795433	7	18833779	G	A	0.349045	0.00481692	0.000718356	2.00724e-11	0.163529	0.0295016	2.97238e-08	0.029456	0.00689464	1.93457e-05	0.0619005	20	ENSG00000122691	7	19020991	19117636	-
Cerebellar Peduncle	GINS1	eQTL_BrainMeta	ENSG00000101003.10	20	25430150	rs6083809	20	25348673	A	G	0.446829	0.00653137	0.00140938	3.58286e-06	0.347983	0.0315583	2.84207e-28	0.0187692	0.00439329	1.93514e-05	0.10843	20	ENSG00000101003	20	25391008	25452700	+
White Matter Connectivitiy	RFC5	eQTL_BrainMeta	ENSG00000111445.14	12	118023359	rs2393375	12	118018107	G	C	0.303309	0.00361408	0.000618813	5.20919e-09	0.181037	0.0288952	3.72139e-10	0.0199633	0.00467296	1.93657e-05	0.158426	13	ENSG00000111445	12	118013588	118033130	+
Orbital Frontal	TPM3	eQTLGen	ENSG00000143549	1	154174976	rs60633748	1	154149034	C	T	0.393292	0.00293415	0.00066911	1.15902e-05	0.154307	0.00815567	7.77594e-80	0.019015	0.00445117	1.93801e-05	0.00660595	20	ENSG00000143549	1	154155304	154194648	-
White Matter Connectivitiy	ZKSCAN3	eQTL_BrainMeta	ENSG00000189298.14	6	28359559	rs2247002	6	28430174	C	G	0.39891	0.00267329	0.000580615	4.13981e-06	-0.436731	0.0382365	3.25233e-30	-0.00612113	0.00143341	1.95178e-05	0.119419	20	ENSG00000189298	6	28349947	28369172	+
Resting_State_Visual+ Inter-hemispheric	MARS2	eQTLGen	ENSG00000247626	2	197706882	rs2341510	2	197693955	T	C	0.459396	0.00936856	0.00216352	1.4895e-05	0.202769	0.00787501	3.35913e-146	0.0462031	0.0108197	1.95234e-05	0.289841	20	ENSG00000247626	2	197705369	197708395	+
Basal Ganglia + Thalamus + Cerebellum	TBKBP1	eQTL_BrainMeta	ENSG00000198933.9	17	47703066	rs62074054	17	47694450	T	C	0.41464	0.00342374	0.000718208	1.86935e-06	0.293324	0.0305363	7.5602e-22	0.0116722	0.00273345	1.95353e-05	0.126843	20	ENSG00000198933	17	47694161	47712052	+
Cortical Thickness	PICK1	eQTL_BrainMeta	ENSG00000100151.16	22	38066006	rs6000991	22	38064477	T	C	0.376426	-0.00215828	0.000483866	8.17711e-06	0.496172	0.0336458	3.22034e-49	-0.00434986	0.00101883	1.95944e-05	0.0942954	20	ENSG00000100151	22	38056311	38075701	+
Cerebellar Peduncle	CSDC2	eQTLGen	ENSG00000172346	22	41569376	rs2050033	22	41763225	G	T	0.17945	0.00838784	0.00182293	4.19856e-06	0.12564	0.0109731	2.3569e-30	0.0667609	0.0156369	1.95963e-05	0.043451	20	ENSG00000172346	22	41561010	41577741	+
General White Matter Tract	RNF185	eQTLGen	ENSG00000138942	22	31183600	rs5753609	22	31423226	G	A	0.302532	0.00218871	0.000510007	1.77443e-05	0.550954	0.0133906	0	0.00397258	0.000930702	1.96903e-05	0.047321	20	ENSG00000138942	22	31160182	31207019	+
Subcortical Intensity + Supraventricular White Matter	CRHR1	eQTL_BrainMeta	ENSG00000120088.15	17	45810054	rs2696578	17	46150257	C	T	0.226442	-0.0051067	0.00113457	6.76363e-06	0.701842	0.0526144	1.36633e-40	-0.00727613	0.00170611	2.00114e-05			ENSG00000120088	17	45784280	45835828	+
Cortical Grey-White Intensities	CBFA2T2	eQTLGen	ENSG00000078699	20	33570056	rs4911360	20	33715969	T	C	0.438183	-0.00452243	0.000952456	2.05258e-06	-0.0782642	0.00807264	3.16637e-22	0.0577841	0.0135509	2.00593e-05	0.483313	20	ENSG00000078699	20	33490075	33650036	+
Cerebellar Peduncle	PLEKHM1	eQTL_BrainMeta	ENSG00000225190.11	17	45463324	rs55746869	17	45473717	T	C	0.186631	0.00951579	0.00181113	1.48778e-07	0.39232	0.0537885	3.01441e-13	0.0242552	0.00568951	2.01572e-05	0.0996808	3	ENSG00000225190	17	45435900	45490749	-
Cortical Grey-White Intensities	CTSB	eQTL_BrainMeta	ENSG00000164733.22	8	11856029	rs1293295	8	11853640	A	C	0.288745	0.00476023	0.0010455	5.28725e-06	0.479796	0.0395509	7.22469e-34	0.00992135	0.00232747	2.01955e-05	0.464984	20	ENSG00000164733	8	11842524	11869533	-
General White Matter Tract	ZNF404	eQTLGen	ENSG00000176222	19	43886875	rs397346	19	43894963	G	A	0.49975	0.00205179	0.000472037	1.3822e-05	-0.185659	0.00861351	4.81463e-103	-0.0110514	0.00259368	2.03609e-05	0.470274	20	ENSG00000176222	19	43872365	43901385	-
Supraventricular OD	ARL17B	eQTL_BrainMeta	ENSG00000228696.10	17	46318290	rs199456	17	46720553	T	C	0.210942	0.00638294	0.00148294	1.67564e-05	1.28927	0.0428938	1.7576e-198	0.00495083	0.00116195	2.03713e-05	0.636408	3	ENSG00000228696	17	46274784	46361797	-
Supraventricular OD	TUBGCP6	eQTLGen	ENSG00000128159	22	50231356	rs5771104	22	50213410	A	G	0.40835	-0.00744596	0.00161722	4.14114e-06	0.104938	0.00934543	2.94448e-29	-0.0709558	0.0166564	2.04453e-05	0.000989008	20	ENSG00000128159	22	50217689	50245023	-
White Matter Connectivitiy	SMARCAL1	eQTLGen	ENSG00000138375	2	216447734	rs284574	2	216498338	A	G	0.486621	0.00249194	0.000571136	1.28218e-05	0.156658	0.00799839	2.02773e-85	0.0159069	0.00373511	2.05583e-05	0.293332	20	ENSG00000138375	2	216412414	216483053	+
Supraventricular OD	ENKUR	eQTLGen	ENSG00000151023	10	25022129	rs2291583	10	25016442	A	G	0.285965	-0.00591914	0.00133899	9.84306e-06	0.137559	0.00866077	8.31065e-57	-0.0430298	0.0101039	2.05593e-05	0.180252	20	ENSG00000151023	10	24981979	25062279	-
Cortical Thickness	MAPRE3	eQTLGen	ENSG00000084764	2	26998928	rs13032059	2	27010921	T	C	0.389578	0.00210153	0.000480101	1.20177e-05	0.148155	0.00806409	2.19333e-75	0.0141847	0.00333124	2.06191e-05	0.999604	20	ENSG00000084764	2	26970637	27027219	+
White Matter Connectivitiy	ZKSCAN4	eQTLGen	ENSG00000187626	6	28246983	rs7740487	6	28248708	G	C	0.162366	0.003329	0.000770375	1.55135e-05	0.288767	0.0115758	2.3716e-137	0.0115283	0.00270754	2.06393e-05	0.000521707	20	ENSG00000187626	6	28241697	28252269	-
Cortical Grey-White Intensities	CDK5RAP1	eQTLGen	ENSG00000101391	20	33380200	rs6141962	20	33522506	C	T	0.306604	-0.00509548	0.00102069	5.97022e-07	-0.0710194	0.00871126	3.56179e-16	0.0717477	0.0168524	2.06809e-05	0.000508914	20	ENSG00000101391	20	33358839	33401561	-
Cortical Grey-White Intensities	AS3MT	eQTL_BrainMeta	ENSG00000214435.8	10	102885685	rs4919690	10	102856743	C	T	0.24315	0.00474244	0.00110348	1.72572e-05	-1.04574	0.0345483	2.93857e-201	-0.00453501	0.0010658	2.09014e-05	0.010104	20	ENSG00000214435	10	102869470	102901899	+
Supraventricular OD	KANSL1	eQTL_BrainMeta	ENSG00000120071.15	17	46127652	rs199534	17	46746847	G	T	0.210743	0.00644295	0.00148229	1.38248e-05	1.08126	0.0521016	1.15167e-95	0.00595872	0.00140063	2.09697e-05	0.560669	3	ENSG00000120071	17	46029916	46225389	-
Basal Ganglia + Thalamus + Cerebellum	RUNX2	eQTL_BrainMeta	ENSG00000124813.23	6	45496253	rs2790100	6	45462599	A	C	0.34758	0.00337643	0.000742578	5.44415e-06	-0.378022	0.031402	2.23956e-33	-0.00893184	0.00209983	2.10362e-05	0.357113	20	ENSG00000124813	6	45328157	45664349	+
Supraventricular OD	SGTB	eQTL_BrainMeta	ENSG00000197860.10	5	65694481	rs1549192	5	65670073	C	T	0.251227	-0.00603859	0.00139149	1.42705e-05	-0.719954	0.0336569	1.62003e-101	0.00838746	0.00197212	2.10908e-05	0.922687	20	ENSG00000197860	5	65665928	65723035	-
Supraventricular OD	SGTB	eQTLGen	ENSG00000197860	5	65694482	rs165978	5	65645176	C	T	0.343788	0.00548478	0.00128575	1.99168e-05	0.441909	0.00846992	0	0.0124116	0.00291924	2.12216e-05	0.105013	20	ENSG00000197860	5	65665928	65723035	-
Resting_state_DMN+ Intra-network	UFL1	eQTLGen	ENSG00000014123	6	96538436	rs9386528	6	96480638	A	G	0.30604	-0.00988458	0.00226782	1.30885e-05	0.181265	0.00944541	4.41786e-82	-0.0545311	0.0128297	2.13409e-05	4.8449e-05	20	ENSG00000014123	6	96521595	96555276	+
General White Matter Tract	PDGFRA	eQTL_BrainMeta	ENSG00000134853.12	4	54263763	rs13141532	4	53092974	T	C	0.260433	-0.00355854	0.000529387	1.79226e-11	0.195292	0.0356141	4.16856e-08	-0.0182216	0.00428838	2.14657e-05	0.862236	20	ENSG00000134853	4	54229280	54298245	+
Basal Ganglia + Thalamus + Cerebellum	PLEKHM1	eQTL_BrainMeta	ENSG00000225190.11	17	45463324	rs55746869	17	45473717	T	C	0.186631	-0.00479094	0.000916722	1.73061e-07	0.39232	0.0537885	3.01441e-13	-0.0122118	0.00287459	2.15497e-05	0.00811339	3	ENSG00000225190	17	45435900	45490749	-
Cingulate	PLEKHM1	eQTL_BrainMeta	ENSG00000225190.11	17	45463324	rs55746869	17	45473717	T	C	0.186631	-0.00767944	0.00147089	1.78025e-07	0.39232	0.0537885	3.01441e-13	-0.0195744	0.00461075	2.18209e-05	0.109711	3	ENSG00000225190	17	45435900	45490749	-
General White Matter Tract	SMARCD1	eQTLGen	ENSG00000066117	12	50092954	rs11169270	12	50089249	A	G	0.345097	0.00220307	0.000497108	9.34566e-06	0.125379	0.00848428	2.03715e-49	0.0175713	0.0041393	2.186e-05	0.224557	20	ENSG00000066117	12	50085200	50100707	+
Parietal Lobe Volume and Area	ATG14	eQTL_BrainMeta	ENSG00000126775.9	14	55389110	rs17128440	14	55395194	T	C	0.448339	-0.00543562	0.00121022	7.07441e-06	0.387728	0.029841	1.33851e-38	-0.0140192	0.00330254	2.18628e-05	0.193439	20	ENSG00000126775	14	55366391	55411830	-
Supraventricular OD	CARF	eQTLGen	ENSG00000138380	2	202950238	rs6757954	2	202896851	A	G	0.0555	0.01599	0.00330024	1.26558e-06	0.157697	0.0179581	1.61448e-18	0.101397	0.0239018	2.21315e-05	0.0504736	20	ENSG00000138380	2	202912214	202988263	+
General White Matter Tract	CDK10	eQTLGen	ENSG00000185324	16	89688546	rs77651727	16	89641859	T	C	0.074659	-0.00362163	0.0008514	2.10233e-05	-0.944769	0.0170061	0	0.00383335	0.00090381	2.22209e-05	0.457432	20	ENSG00000185324	16	89680737	89696354	+
General White Matter Tract	ZSCAN23	eQTL_BrainMeta	ENSG00000187987.9	6	28437716	rs916403	6	28440481	G	A	0.49165	-0.00205882	0.000472038	1.29134e-05	0.738254	0.0407004	1.5754e-73	-0.00278877	0.000657622	2.22841e-05	0.0217333	20	ENSG00000187987	6	28431930	28443502	-
Cortical Thickness	NCOA6	eQTL_BrainMeta	ENSG00000198646.14	20	34757375	rs73616608	20	34829808	T	C	0.183809	-0.00284787	0.000603808	2.39911e-06	0.477816	0.049365	3.69452e-22	-0.00596019	0.00140573	2.2359e-05	0.0738871	20	ENSG00000198646	20	34689097	34825651	-
Orbital Frontal	CCP110	eQTLGen	ENSG00000103540	16	19538610	rs7191012	16	19536968	A	G	0.15058	0.00394269	0.000902528	1.25107e-05	0.221389	0.0125944	3.60607e-69	0.0178089	0.00420066	2.23977e-05	0.472834	20	ENSG00000103540	16	19523811	19553408	+
General White Matter Tract	CDKN2A	eQTL_BrainMeta	ENSG00000147889.18	9	21981527	rs62560774	9	22028407	A	C	0.32	0.00235852	0.000506818	3.26227e-06	-0.33939	0.0330487	9.6835e-25	-0.0069493	0.00163949	2.24829e-05	0.000623585	20	ENSG00000147889	9	21967752	21995301	-
Supraventricular OD	SSH2	eQTLGen	ENSG00000141298	17	29778107	rs2628170	17	29729594	A	T	0.529801	-0.00677501	0.00159167	2.07616e-05	-0.510241	0.0110446	0	0.0132781	0.00313266	2.24929e-05	0.0102026	20	ENSG00000141298	17	29625938	29930276	-
Temporal Lobe Volume and Area	SCAP	eQTLGen	ENSG00000114650	3	47445404	rs1872164	3	47373610	A	G	0.395848	-0.00418398	0.000981248	2.00854e-05	-0.307795	0.00795586	0	0.0135934	0.0032073	2.25245e-05	0.0052022	20	ENSG00000114650	3	47413681	47477126	-
General White Matter Tract	DBF4B	eQTL_BrainMeta	ENSG00000161692.18	17	44730436	rs79017730	17	44756757	A	G	0.146309	-0.00287098	0.000670465	1.85165e-05	-1.24904	0.0421495	5.52389e-193	0.00229855	0.000542359	2.25464e-05	4.3841e-07	20	ENSG00000161692	17	44708608	44752264	+
Supraventricular FreeWater	CARF	eQTL_BrainMeta	ENSG00000138380.18	2	202950239	rs72932767	2	202814583	C	T	0.125126	-0.00963017	0.00208552	3.88141e-06	-0.490699	0.0459819	1.38261e-26	0.0196254	0.00463092	2.25611e-05	0.361066	18	ENSG00000138380	2	202912214	202988263	+
General White Matter Tract	SGTB	eQTL_BrainMeta	ENSG00000197860.10	5	65694481	rs1549192	5	65670073	C	T	0.251227	-0.00233029	0.000540241	1.60739e-05	-0.719954	0.0336569	1.62003e-101	0.00323672	0.000765486	2.35444e-05	0.339469	20	ENSG00000197860	5	65665928	65723035	-
Parietal Lobe Volume and Area	ZNF140	eQTLGen	ENSG00000196387	12	133093691	rs11147235	12	133112121	C	T	0.188	-0.00686551	0.00153401	7.62167e-06	-0.142247	0.0110528	6.65734e-38	0.0482647	0.0114176	2.36597e-05	0.0655588	20	ENSG00000196387	12	133080474	133107526	+
Cingulate	APEH	eQTLGen	ENSG00000164062	3	49678992	rs11718165	3	49659364	G	A	0.2895	0.00530291	0.00124501	2.0505e-05	0.305245	0.0094074	5.9074e-231	0.0173726	0.00411371	2.40963e-05	0.232863	20	ENSG00000164062	3	49674014	49683971	+
Supraventricular OD	NMT1	eQTL_BrainMeta	ENSG00000136448.13	17	45033504	rs6503422	17	45086483	T	C	0.423785	0.00738584	0.00161246	4.63938e-06	0.417994	0.0383811	1.27745e-27	0.0176697	0.00418492	2.41895e-05	0.078688	20	ENSG00000136448	17	44957992	45109016	+
General White Matter Tract	LYRM9	eQTL_BrainMeta	ENSG00000232859.10	17	27886533	rs3751972	17	27879388	C	A	0.264301	0.00228219	0.000534499	1.95673e-05	-0.99851	0.0353835	3.35261e-175	-0.00228559	0.000541389	2.42442e-05	0.972446	20	ENSG00000232859	17	27878314	27894752	-
Basal Ganglia + Thalamus + Cerebellum	TLCD5	eQTL_BrainMeta	ENSG00000181264.9	11	120329491	rs36011588	11	120325724	G	C	0.376029	0.00332333	0.000730533	5.3853e-06	0.349812	0.0309032	1.04923e-29	0.00950033	0.0022507	2.43153e-05	0.00260024	20	ENSG00000181264	11	120325296	120333686	+
Cortical Grey-White Intensities	DUSP8	eQTL_BrainMeta	ENSG00000184545.11	11	1563161	rs61869695	11	1572645	G	C	0.544685	-0.00431372	0.000948244	5.38592e-06	-0.421902	0.0373152	1.21902e-29	0.0102244	0.00242265	2.43907e-05	0.0138023	20	ENSG00000184545	11	1554051	1572271	-
Orbital Frontal	LIN7C	eQTL_BrainMeta	ENSG00000148943.12	11	27500593	rs11030032	11	27493120	G	A	0.453291	-0.00331064	0.000653777	4.10837e-07	0.200276	0.0262295	2.24951e-14	-0.0165304	0.00391704	2.44161e-05	0.60132	20	ENSG00000148943	11	27494418	27506769	-
Orbital Frontal	SH3GLB2	eQTLGen	ENSG00000148341	9	129017684	rs7870053	9	129025850	G	C	0.471553	-0.00276075	0.00065198	2.2915e-05	-0.396285	0.00770577	0	0.00696658	0.0016508	2.44164e-05	0.00518739	20	ENSG00000148341	9	129007036	129028331	-
Cortical Grey-White Intensities	HP1BP3	eQTL_BrainMeta	ENSG00000127483.19	1	20763795	rs2320590	1	20828702	C	T	0.442004	0.00478101	0.000949536	4.77584e-07	0.238356	0.0308089	1.02129e-14	0.0200583	0.00475307	2.44225e-05	0.211796	20	ENSG00000127483	1	20740266	20787323	-
Basal Ganglia + Thalamus + Cerebellum	CDK10	eQTLGen	ENSG00000185324	16	89688546	rs77651727	16	89641859	T	C	0.074659	0.00540053	0.00127651	2.32975e-05	-0.944769	0.0170061	0	-0.00571624	0.00135505	2.4595e-05	0.264548	20	ENSG00000185324	16	89680737	89696354	+
Limbic Volumes	DCTPP1	eQTLGen	ENSG00000179958	16	30426822	rs12373078	16	30176355	G	T	0.478309	0.0046927	0.000882727	1.05991e-07	0.0553741	0.00799718	4.38449e-12	0.0847454	0.0200976	2.47914e-05	0.64843	20	ENSG00000179958	16	30423615	30430030	-
Cortical Thickness	IGFBP2	eQTL_BrainMeta	ENSG00000115457.10	2	216648632	rs10194227	2	216517041	A	G	0.303996	0.00226628	0.000509278	8.58756e-06	-0.410947	0.0311521	9.80158e-40	-0.00551477	0.00130789	2.48079e-05	0.256269	20	ENSG00000115457	2	216632828	216664436	+
Supraventricular FreeWater	CHD7	eQTL_BrainMeta	ENSG00000171316.12	8	60773384	rs4237042	8	60873315	C	T	0.45131	0.00696255	0.00140651	7.41259e-07	-0.252982	0.0314705	9.07995e-16	-0.0275219	0.00652933	2.49642e-05	0.464519	20	ENSG00000171316	8	60678740	60868028	+
Cerebellar Peduncle	ICA1L	eQTL_BrainMeta	ENSG00000163596.17	2	202822458	rs72932770	2	202816231	C	T	0.125252	-0.00909794	0.00208559	1.28712e-05	-0.726086	0.0444403	5.25738e-60	0.0125301	0.00297299	2.50168e-05	0.0547237	20	ENSG00000163596	2	202773150	202871766	-
Dorsal Stream Volume and Area	SEC61A2	eQTLGen	ENSG00000065665	10	12149799	rs876089	10	12164194	T	G	0.484977	0.00217622	0.000514654	2.35239e-05	0.393485	0.00763154	0	0.00553063	0.00131233	2.50485e-05	0.158976	20	ENSG00000065665	10	12129637	12169961	+
Supraventricular FreeWater	CCNL1	eQTLGen	ENSG00000163660	3	157153634	rs57322659	3	157181896	T	A	0.250975	-0.00684375	0.00161557	2.27405e-05	0.372386	0.00931725	0	-0.0183781	0.00436273	2.52531e-05	0.292107	20	ENSG00000163660	3	157146508	157160760	-
White Matter Connectivitiy	RFX2	eQTLGen	ENSG00000087903	19	6096368	rs74792734	19	5966123	A	G	0.108761	0.00407235	0.000925344	1.078e-05	0.188533	0.0129806	8.51302e-48	0.0216002	0.00512849	2.53341e-05	0.00639262	20	ENSG00000087903	19	5993164	6199572	-
Occiptal Lobe Volume and Area	SLC41A1	eQTLGen	ENSG00000133065	1	205801421	rs823075	1	205805769	T	C	0.415852	0.00296644	0.000695557	2.00051e-05	0.21453	0.00803926	6.97379e-157	0.0138276	0.00328338	2.53798e-05	0.0246163	20	ENSG00000133065	1	205789094	205813748	-
Cortical Thickness	WNT7A	eQTLGen	ENSG00000154764	3	13848164	rs9310431	3	13770097	G	T	0.317999	0.00220372	0.000502181	1.14246e-05	-0.128833	0.0086457	3.22753e-50	-0.0171052	0.00406343	2.5587e-05	0.0297598	20	ENSG00000154764	3	13816258	13880071	-
Cortical Grey-White Intensities	PTPN13	eQTL_BrainMeta	ENSG00000163629.13	4	86704743	rs28545322	4	86756200	C	T	0.117562	0.0063576	0.0014749	1.62862e-05	-0.928538	0.0478819	8.96893e-84	-0.00684689	0.00162718	2.57834e-05	0.961841	19	ENSG00000163629	4	86594315	86815171	+
Subcortical Intensity + Supraventricular White Matter	PLEKHM1	eQTL_BrainMeta	ENSG00000225190.11	17	45463324	rs55746869	17	45473717	T	C	0.186631	-0.00634639	0.00123195	2.5841e-07	0.39232	0.0537885	3.01441e-13	-0.0161766	0.00384442	2.57866e-05	0.912722	3	ENSG00000225190	17	45435900	45490749	-
Cortical Grey-White Intensities	PXMP4	eQTLGen	ENSG00000101417	20	33711538	rs2747554	20	33711236	A	C	0.478337	-0.0044932	0.000945297	2.00203e-06	-0.0718816	0.0079494	1.53271e-19	0.0625083	0.014857	2.58388e-05	0.27606	20	ENSG00000101417	20	33702758	33720319	-
General White Matter Tract	INTS5	eQTLGen	ENSG00000185085	11	62650075	rs13941	11	62672097	G	A	0.3151	-0.00213157	0.000505334	2.46315e-05	0.513677	0.00873503	0	-0.00414963	0.000986286	2.58404e-05	0.0346709	20	ENSG00000185085	11	62646848	62653302	-
General White Matter Tract	NF1	eQTL_BrainMeta	ENSG00000196712.18	17	31238522	rs12943365	17	31353508	C	G	0.391862	-0.00219223	0.000484144	5.95292e-06	0.366363	0.0321952	5.29501e-30	-0.00598376	0.00142226	2.58544e-05	0.475951	20	ENSG00000196712	17	31094927	31382116	+
General White Matter Tract	LYRM9	eQTLGen	ENSG00000232859	17	27885848	rs3751972	17	27879388	C	A	0.264301	0.00228219	0.000534499	1.95673e-05	-0.252345	0.0104157	1.14466e-129	-0.00904393	0.00215077	2.61116e-05	0.863641	20	ENSG00000232859	17	27878314	27894752	-
Long Tracts	UTP15	eQTLGen	ENSG00000164338	5	73574412	rs6453015	5	73609158	C	T	0.3442	-0.00536906	0.00123934	1.47622e-05	0.159905	0.0091676	3.9321e-68	-0.0335766	0.00798596	2.61717e-05	0.0124711	20	ENSG00000164338	5	73565443	73583380	+
Cortical Grey-White Intensities	BCL2L13	eQTL_BrainMeta	ENSG00000099968.18	22	17679855	rs5992803	22	17714395	T	C	0.10365	0.00685883	0.00152499	6.87195e-06	0.536966	0.0453579	2.47084e-32	0.0127733	0.00303807	2.61754e-05	0.0420818	20	ENSG00000099968	22	17628855	17730855	+
Cortical Thickness	TRMT61A	eQTLGen	ENSG00000166166	14	103533134	rs2756138	14	103530396	C	G	0.28317	0.0022086	0.000518006	2.01113e-05	0.222045	0.00888521	7.77383e-138	0.00994663	0.0023666	2.63487e-05	0.466777	20	ENSG00000166166	14	103529196	103537073	+
Cortical Grey-White Intensities	ITPR2	eQTL_BrainMeta	ENSG00000123104.12	12	26584273	rs11830336	12	26750089	G	A	0.4613	0.00408487	0.000946072	1.57656e-05	-0.598857	0.0328189	2.1738e-74	-0.00682111	0.00162342	2.64928e-05	0.515956	20	ENSG00000123104	12	26335352	26833194	-
General White Matter Tract	PNKD	eQTLGen	ENSG00000127838	2	218308592	rs1473901	2	218324115	C	T	0.41021	0.00202059	0.00048013	2.57158e-05	-0.531465	0.00760247	0	-0.00380192	0.000905044	2.65953e-05	0.347812	20	ENSG00000127838	2	218269651	218346793	+
Supraventricular FreeWater	RPS6KB1	eQTLGen	ENSG00000108443	17	59921810	rs1292060	17	59836488	G	A	0.294929	-0.00689315	0.00153439	7.04158e-06	0.100983	0.00853315	2.59806e-32	-0.0682605	0.0162525	2.66923e-05	0.000291272	20	ENSG00000108443	17	59893046	59950574	+
Occiptal Lobe Volume and Area	YY1AP1	eQTL_BrainMeta	ENSG00000163374.20	1	155674221	rs34620961	1	155680036	C	G	0.261342	0.00336491	0.000775928	1.44684e-05	0.4886	0.0290564	1.8778e-63	0.00688685	0.00164003	2.67824e-05	0.0111234	20	ENSG00000163374	1	155659443	155689000	-
Cortical Grey-White Intensities	CYP27A1	eQTLGen	ENSG00000135929	2	218798720	rs7603709	2	218777878	A	G	0.48701	0.00396758	0.000944592	2.66557e-05	0.854832	0.00635472	0	0.00464136	0.00110554	2.68968e-05	0.0124655	20	ENSG00000135929	2	218781749	218815293	+
Cortical Grey-White Intensities	WNT7A	eQTL_BrainMeta	ENSG00000154764.6	3	13848165	rs6769900	3	13782320	A	G	0.4789	-0.00415763	0.000944647	1.07624e-05	0.434744	0.0311615	3.08745e-44	-0.00956339	0.00227844	2.70067e-05	1.01479e-06	20	ENSG00000154764	3	13816258	13880071	-
Occiptal Lobe Volume and Area	PM20D1	eQTLGen	ENSG00000162877	1	205839078	rs823080	1	205820154	A	G	0.415511	0.00293314	0.000695694	2.48519e-05	-0.34657	0.00789323	0	-0.00846334	0.0020166	2.70676e-05	0.0919223	20	ENSG00000162877	1	205828025	205850132	-
General White Matter Tract	ZKSCAN4	eQTLGen	ENSG00000187626	6	28246983	rs7740487	6	28248708	G	C	0.162366	-0.002712	0.000637051	2.07086e-05	0.288767	0.0115758	2.3716e-137	-0.00939165	0.002238	2.71134e-05	0.00237067	20	ENSG00000187626	6	28241697	28252269	-
Cortical Grey-White Intensities	KANSL1	eQTL_BrainMeta	ENSG00000120071.15	17	46127652	rs199534	17	46746847	G	T	0.210743	-0.00493166	0.00115099	1.82962e-05	1.08126	0.0521016	1.15167e-95	-0.00456101	0.00108694	2.71419e-05	0.98921	3	ENSG00000120071	17	46029916	46225389	-
General White Matter Tract	KPNA2	eQTL_BrainMeta	ENSG00000182481.10	17	68041500	rs12600941	17	67922691	G	A	0.191996	0.00315547	0.000601987	1.59056e-07	-0.27611	0.0394562	2.59826e-12	-0.0114283	0.00272405	2.72482e-05	0.324914	16	ENSG00000182481	17	68035636	68047364	+
Limbic Volumes	YPEL3	eQTLGen	ENSG00000090238	16	30094614	rs9932605	16	30080727	G	A	0.477243	-0.00373244	0.000882128	2.32466e-05	0.247865	0.0078568	1.9202e-218	-0.0150584	0.00359077	2.74528e-05	0.000496164	20	ENSG00000090238	16	30092314	30096915	-
Cortical Grey-White Intensities	ARL17B	eQTL_BrainMeta	ENSG00000228696.10	17	46318290	rs199456	17	46720553	T	C	0.210942	-0.00487614	0.0011515	2.2895e-05	1.28927	0.0428938	1.7576e-198	-0.0037821	0.000901964	2.75061e-05	0.918793	3	ENSG00000228696	17	46274784	46361797	-
Limbic Volumes	MYL12A	eQTLGen	ENSG00000101608	18	3251858	rs4581800	18	3249053	A	G	0.133916	0.00555078	0.00130253	2.03021e-05	0.286016	0.0121709	4.07875e-122	0.0194072	0.00462832	2.75108e-05	0.0307478	20	ENSG00000101608	18	3247481	3256236	+
Cortical Grey-White Intensities	CDC20	eQTLGen	ENSG00000117399	1	43361092	rs839764	1	43367703	A	T	0.388989	-0.0061376	0.000970817	2.5803e-10	-0.0777738	0.0138827	2.1165e-08	0.078916	0.0188215	2.75441e-05	0.380436	9	ENSG00000117399	1	43358981	43363203	+
Supraventricular FreeWater	C2orf74	eQTL_BrainMeta	ENSG00000237651.7	2	61154948	rs1729652	2	61150884	G	A	0.40335	-0.0059936	0.00142481	2.59233e-05	1.19528	0.0231404	0	-0.00501439	0.00119598	2.75635e-05	0.522335	20	ENSG00000237651	2	61145068	61164828	+
Supraventricular OD	MACF1	eQTL_BrainMeta	ENSG00000127603.30	1	39284246	rs113214136	1	39408867	T	G	0.211521	0.0100684	0.00195894	2.75119e-07	0.276042	0.0380882	4.24682e-13	0.0364741	0.00869992	2.75934e-05	0.488236	20	ENSG00000127603	1	39081316	39487177	+
Subcortical Intensity + Supraventricular White Matter	TAB2	eQTL_BrainMeta	ENSG00000055208.19	6	149315127	rs2340800	6	149101908	T	C	0.425509	-0.00458129	0.000961586	1.895e-06	-0.279952	0.0317526	1.17911e-18	0.0163646	0.00390424	2.77138e-05	0.137002	20	ENSG00000055208	6	149218641	149411613	+
Cortical Grey-White Intensities	TTLL4	eQTLGen	ENSG00000135912	2	218733126	rs1078803	2	218741815	A	C	0.486696	0.00401144	0.000944606	2.1696e-05	0.205387	0.00789367	3.00341e-149	0.0195311	0.00466001	2.77454e-05	0.00245585	19	ENSG00000135912	2	218710835	218755416	+
Supraventricular OD	NSF	eQTL_BrainMeta	ENSG00000073969.18	17	46674066	rs8079695	17	46084075	T	C	0.181695	0.0096361	0.00202524	1.95519e-06	0.387906	0.0438203	8.58091e-19	0.0248413	0.00592734	2.77756e-05	1.70208e-07	20	ENSG00000073969	17	46590669	46757464	+
Limbic Volumes	ZNF398	eQTLGen	ENSG00000197024	7	149154729	rs6952015	7	149170988	C	T	0.360195	0.00478468	0.000918322	1.88595e-07	0.0630926	0.00894423	1.7385e-12	0.0758358	0.0180951	2.77765e-05	0.010806	20	ENSG00000197024	7	149126416	149183042	+
Cortical Grey-White Intensities	KCTD20	eQTLGen	ENSG00000112078	6	36466955	rs3752478	6	36524598	G	T	0.266763	0.00454776	0.00107064	2.15973e-05	-0.230443	0.00913623	2.24106e-140	-0.0197349	0.00471143	2.80532e-05	0.135434	20	ENSG00000112078	6	36442767	36491143	+
Dorsal Stream Volume and Area	UBE2Z	eQTL_BrainMeta	ENSG00000159202.18	17	48918732	rs957557	17	48925859	G	T	0.46745	0.00223817	0.000515154	1.39486e-05	-0.471609	0.0301995	5.62272e-55	-0.00474582	0.00113382	2.84298e-05	0.540837	20	ENSG00000159202	17	48908407	48929056	+
Supraventricular OD	NINL	eQTL_BrainMeta	ENSG00000101004.15	20	25519114	rs6050600	20	25420237	G	A	0.44665	-0.0068358	0.00160189	1.97829e-05	0.753375	0.0351924	1.14196e-101	-0.00907356	0.00216812	2.85171e-05	0.0813001	20	ENSG00000101004	20	25452697	25585531	-
Supraventricular FreeWater	CTSS	eQTLGen	ENSG00000163131	1	150747990	rs2867300	1	150694514	C	G	0.4079	0.00600048	0.00142556	2.56271e-05	0.334136	0.00858616	0	0.0179582	0.00429129	2.85416e-05	0.455118	20	ENSG00000163131	1	150730079	150765957	-
White Matter Connectivitiy	APOLD1	eQTLGen	ENSG00000178878	12	12777946	rs34323	12	12726123	G	A	0.40925	0.00244817	0.00058113	2.52255e-05	0.283972	0.00789644	3.2833e-283	0.00862117	0.00206043	2.86218e-05	0.133297	20	ENSG00000178878	12	12725917	12829975	+
Cortical Grey-White Intensities	MMACHC	eQTLGen	ENSG00000132763	1	45506841	rs11211128	1	45516813	A	G	0.232373	-0.00477971	0.0011172	1.88335e-05	0.194184	0.00976545	5.5103e-88	-0.0246143	0.00588496	2.88219e-05	0.199967	20	ENSG00000132763	1	45500300	45513382	+
Supraventricular OD	EIF2AK3	eQTL_BrainMeta	ENSG00000172071.14	2	88592102	rs11681299	2	88602214	T	C	0.288308	0.00786858	0.00175342	7.20444e-06	0.447342	0.0387692	8.428e-31	0.0175896	0.00420564	2.88463e-05	0.15192	20	ENSG00000172071	2	88556741	88691518	-
White Matter Connectivitiy	BAIAP2L2	eQTL_BrainMeta	ENSG00000128298.18	22	38097833	rs4821738	22	38104473	G	T	0.517116	0.00327159	0.000571336	1.02705e-08	0.176744	0.0288652	9.17793e-10	0.0185103	0.00442585	2.88557e-05	0.221509	20	ENSG00000128298	22	38084652	38111015	-
Cortical Grey-White Intensities	LRRC37A	eQTL_BrainMeta	ENSG00000176681.14	17	46315264	rs2696524	17	46279427	G	A	0.213675	-0.00479782	0.00113837	2.50179e-05	1.24363	0.0368584	1.46554e-249	-0.00385793	0.000922477	2.88779e-05			ENSG00000176681	17	46292733	46337794	+
Long Tracts	C1orf43	eQTL_BrainMeta	ENSG00000143612.21	1	154213666	rs12044616	1	154216941	G	A	0.440188	-0.00615068	0.0011801	1.86814e-07	0.195339	0.027906	2.56157e-12	-0.0314873	0.00753204	2.9094e-05	0.0904965	20	ENSG00000143612	1	154206696	154220637	-
Basal Ganglia + Thalamus + Cerebellum	IRAG1	eQTL_BrainMeta	ENSG00000072952.19	11	10633539	rs16908224	11	10715252	G	A	0.261773	0.00339745	0.000805686	2.47754e-05	-0.950951	0.0298964	4.98871e-222	-0.00357269	0.000854655	2.91167e-05	0.576871	20	ENSG00000072952	11	10573091	10693988	-
Cortical Thickness	TPGS2	eQTL_BrainMeta	ENSG00000134779.15	18	36803431	rs61314956	18	36822549	C	T	0.150245	-0.00286208	0.000657324	1.33589e-05	0.673623	0.045511	1.43652e-49	-0.00424879	0.00101715	2.95186e-05	0.01169	20	ENSG00000134779	18	36777647	36829216	-
Supraventricular OD	TACC3	eQTLGen	ENSG00000013810	4	1729031	rs1794002	4	1725876	G	A	0.462471	0.00666651	0.00159223	2.828e-05	-0.628911	0.0107151	0	-0.0106001	0.00253816	2.96303e-05	0.651901	20	ENSG00000013810	4	1712858	1745171	+
Cortical Grey-White Intensities	BORCS7	eQTL_BrainMeta	ENSG00000166275.16	10	102859610	rs9527	10	102863821	T	C	0.23995	0.00465377	0.00110691	2.61909e-05	-1.14096	0.0323565	2.22727e-272	-0.00407881	0.000977027	2.98351e-05	0.0011041	20	ENSG00000166275	10	102854259	102864961	+
Subcortical Intensity + Supraventricular White Matter	TBC1D9B	eQTLGen	ENSG00000197226	5	179884982	rs152234	5	179908060	A	G	0.0991082	0.00652614	0.00155942	2.852e-05	-0.785785	0.013247	0	-0.00830525	0.00198947	2.98507e-05	0.695024	20	ENSG00000197226	5	179862066	179907897	-
Cortical Thickness	RUNX2	eQTL_BrainMeta	ENSG00000124813.23	6	45496253	rs2790100	6	45462599	A	C	0.34758	-0.00218418	0.000490789	8.57294e-06	-0.378022	0.031402	2.23956e-33	0.00577792	0.00138419	2.98992e-05	0.320319	20	ENSG00000124813	6	45328157	45664349	+
Dorsal Stream Volume and Area	TRMT11	eQTLGen	ENSG00000066651	6	126095148	rs9401858	6	126025987	T	G	0.442273	0.00240287	0.000517359	3.40918e-06	0.0755712	0.00794733	1.92502e-21	0.0317961	0.00761895	3.00229e-05	0.446829	15	ENSG00000066651	6	125986479	126203817	+
Parietal Lobe Volume and Area	FKBP11	eQTLGen	ENSG00000134285	12	48923740	rs2293449	12	48924763	A	G	0.456452	-0.00506311	0.00120574	2.67886e-05	-0.294037	0.0078296	0	0.0172193	0.0041262	3.00397e-05	0.510254	20	ENSG00000134285	12	48921518	48926474	-
Supraventricular FreeWater	OMG	eQTLGen	ENSG00000126861	17	31284626	rs2952994	17	31095843	A	T	0.30382	-0.00739197	0.00152263	1.20556e-06	0.0704595	0.00863326	3.31159e-16	-0.104911	0.0251442	3.01448e-05	0.0267903	20	ENSG00000126861	17	31272013	31297539	-
Cerebellar Peduncle	ADAMTS7	eQTL_BrainMeta	ENSG00000136378.15	15	78785335	rs55834964	15	78757424	A	C	0.420521	-0.00633979	0.00141602	7.56293e-06	0.348973	0.0303531	1.36421e-30	-0.018167	0.00435449	3.01919e-05	0.139729	20	ENSG00000136378	15	78759206	78811464	-
Cortical Grey-White Intensities	TIE1	eQTLGen	ENSG00000066056	1	43312045	rs2991990	1	43314198	T	G	0.38798	-0.0057884	0.000970085	2.41813e-09	0.0484033	0.00829534	5.3791e-09	-0.119587	0.0286654	3.02177e-05	0.035473	16	ENSG00000066056	1	43300982	43323108	+
Supraventricular FreeWater	HORMAD1	eQTLGen	ENSG00000143452	1	150709478	rs11587444	1	150750368	G	A	0.396223	0.00602604	0.00143212	2.57899e-05	0.250449	0.00798693	7.72363e-216	0.0240609	0.00576946	3.0407e-05	0.090765	20	ENSG00000143452	1	150698060	150720895	-
Parietal Lobe Volume and Area	WDR6	eQTLGen	ENSG00000178252	3	49011508	rs6446205	3	48997778	G	A	0.345588	-0.00529707	0.00126899	2.98999e-05	0.643398	0.00750447	0	-0.00823296	0.00197466	3.05534e-05	0.000515133	20	ENSG00000178252	3	49007062	49015953	+
Supraventricular OD	TMEM116	eQTL_BrainMeta	ENSG00000198270.13	12	111972234	rs1967629	12	112008906	C	T	0.0969	-0.0121964	0.00265299	4.28174e-06	0.586484	0.0592799	4.44381e-23	-0.0207958	0.00498807	3.05792e-05	0.0674277	19	ENSG00000198270	12	111931282	112013185	-
Resting_state_DMN+ Intra-network	EGFR	eQTL_BrainMeta	ENSG00000146648.19	7	55115323	rs74504435	7	54881563	G	A	0.093095	-0.0152393	0.00358685	2.1505e-05	-1.07145	0.0497873	9.97905e-103	0.014223	0.00341226	3.07007e-05	0.312503	20	ENSG00000146648	7	55019017	55211628	+
General White Matter Tract	KANSL1	eQTLGen	ENSG00000120071	17	46127652	rs35937770	17	46730994	A	G	0.331651	-0.00220958	0.000499781	9.82019e-06	-0.119687	0.00958293	8.50792e-36	0.0184613	0.00442963	3.07705e-05	8.12678e-10	20	ENSG00000120071	17	46029916	46225389	-
White Matter Connectivitiy	KANSL1	eQTLGen	ENSG00000120071	17	46127652	rs35937770	17	46730994	A	G	0.331651	0.00267126	0.000604376	9.87643e-06	-0.119687	0.00958293	8.50792e-36	-0.0223187	0.00535651	3.09101e-05	6.81027e-09	20	ENSG00000120071	17	46029916	46225389	-
Ventral Stream Volume and Area	SYCE1L	eQTL_BrainMeta	ENSG00000205078.6	16	77206311	rs8398	16	77199441	T	C	0.286648	0.00423657	0.00100516	2.4996e-05	0.8027	0.0310698	3.55458e-147	0.0052779	0.00126878	3.18488e-05	1.29092e-05	20	ENSG00000205078	16	77199408	77213215	+
Parietal Lobe Volume and Area	FKBP11	eQTL_BrainMeta	ENSG00000134285.11	12	48923996	rs2293449	12	48924763	A	G	0.456452	-0.00506311	0.00120574	2.67886e-05	-0.891224	0.0292947	2.74876e-203	0.00568108	0.00136573	3.18618e-05	0.75839	20	ENSG00000134285	12	48921518	48926474	-
Cortical Grey-White Intensities	MOBP	eQTL_BrainMeta	ENSG00000168314.17	3	39498339	rs1464047	3	39485383	T	C	0.515816	0.0042653	0.000945069	6.38513e-06	-0.290298	0.0270974	8.83156e-27	-0.0146928	0.0035326	3.1936e-05	0.985852	20	ENSG00000168314	3	39467198	39529479	+
General White Matter Tract	CDK10	eQTL_BrainMeta	ENSG00000185324.22	16	89688546	rs77651727	16	89641859	T	C	0.074659	-0.00362163	0.0008514	2.10233e-05	-1.2885	0.0650296	2.25229e-87	0.00281073	0.000675824	3.19681e-05	0.421369	20	ENSG00000185324	16	89680737	89696354	+
White Matter Connectivitiy	SOX8	eQTLGen	ENSG00000005513	16	984374	rs11863963	16	980154	C	G	0.370642	-0.00253488	0.000589796	1.72433e-05	-0.135503	0.00821679	4.25853e-61	0.0187072	0.00449804	3.19688e-05	0.272999	20	ENSG00000005513	16	981770	986979	+
Dorsal Stream Volume and Area	LGR4	eQTLGen	ENSG00000205213	11	27419376	rs11030014	11	27459280	C	T	0.200595	-0.00275508	0.000636495	1.50114e-05	0.14596	0.00973067	7.34177e-51	-0.0188756	0.00453868	3.1989e-05	0.0614724	20	ENSG00000205213	11	27365961	27472790	-
General White Matter Tract	TMEM140	eQTL_BrainMeta	ENSG00000146859.6	7	135157144	rs12707205	7	135049571	T	G	0.291612	-0.00233765	0.000516616	6.04185e-06	-0.336016	0.0318615	5.29154e-26	0.00695695	0.00167302	3.20583e-05	0.208297	20	ENSG00000146859	7	135148072	135166215	+
Supraventricular OD	SPTLC1	eQTL_BrainMeta	ENSG00000090054.15	9	92057750	rs10118072	9	92078697	C	T	0.371886	-0.0053534	0.0012544	1.9751e-05	0.668945	0.0362301	4.03992e-76	-0.00800275	0.00192463	3.20947e-05	0.796597	20	ENSG00000090054	9	92000087	92115413	-
Supraventricular OD	UBR7	eQTLGen	ENSG00000012963	14	93218228	rs2905	14	93227076	T	C	0.32825	-0.00703138	0.00168353	2.95944e-05	-0.364468	0.00831428	0	0.0192922	0.00464006	3.2141e-05	0.440908	20	ENSG00000012963	14	93207241	93229215	+
Basal Ganglia + Thalamus + Cerebellum	NUP43	eQTL_BrainMeta	ENSG00000120253.14	6	149736990	rs4870052	6	149839978	A	G	0.343064	0.00431919	0.000741363	5.67675e-09	-0.192178	0.0323802	2.93802e-09	-0.022475	0.00540574	3.21582e-05	0.0726424	20	ENSG00000120253	6	149724315	149749665	-
Dorsal Stream Volume and Area	GCAT	eQTLGen	ENSG00000100116	22	37812540	rs6000897	22	37803357	A	G	0.146108	0.00304326	0.000731314	3.16359e-05	0.827012	0.010972	0	0.00367983	0.000885631	3.25243e-05	0.0201037	20	ENSG00000100116	22	37807905	37817176	+
Basal Ganglia + Thalamus + Cerebellum	HDAC10	eQTL_BrainMeta	ENSG00000100429.18	22	50248294	rs13058062	22	50245867	T	C	0.28305	0.00336906	0.00078314	1.69274e-05	0.54922	0.0342804	9.06098e-58	0.00613426	0.00147642	3.25552e-05	0.0540177	20	ENSG00000100429	22	50245183	50251405	-
White Matter Connectivitiy	RNF215	eQTL_BrainMeta	ENSG00000099999.15	22	30395291	rs5753110	22	30383000	G	A	0.239141	0.00288663	0.000667465	1.52693e-05	-0.524564	0.0350496	1.21833e-50	-0.00550291	0.00132448	3.25603e-05	0.00110505	20	ENSG00000099999	22	30368811	30421771	-
Cortical Thickness	POLR2F	eQTL_BrainMeta	ENSG00000100142.16	22	37997261	rs742396	22	38056247	C	G	0.377341	-0.00220536	0.000483576	5.1027e-06	0.296058	0.0293958	7.38787e-24	-0.00744908	0.00179304	3.26072e-05	0.485679	20	ENSG00000100142	22	37952607	38041915	+
Parietal Lobe Volume and Area	UBE2L3	eQTLGen	ENSG00000185651	22	21586740	rs140489	22	21567005	A	G	0.192927	0.00632825	0.00152137	3.18831e-05	0.727459	0.00892316	0	0.00869912	0.00209407	3.26471e-05	0.0421265	20	ENSG00000185651	22	21549447	21624034	+
Supraventricular FreeWater	NBEAL1	eQTL_BrainMeta	ENSG00000144426.18	2	203120629	rs72932588	2	203018470	G	C	0.12535	-0.00953927	0.00209483	5.27036e-06	-0.502919	0.0497147	4.68683e-24	0.0189678	0.0045679	3.28993e-05	0.151214	20	ENSG00000144426	2	203014608	203226378	+
White Matter Connectivitiy	ZSCAN31	eQTL_BrainMeta	ENSG00000235109.7	6	28340482	rs1233713	6	28230503	G	A	0.391739	0.00244049	0.000582178	2.76509e-05	1.03073	0.034614	7.54399e-195	0.00236772	0.000570389	3.30926e-05	0.0134163	20	ENSG00000235109	6	28324693	28356271	-
Supraventricular FreeWater	TRIM37	eQTLGen	ENSG00000108395	17	59044780	rs6503893	17	59072334	G	A	0.374987	0.00602141	0.0014488	3.23691e-05	-0.628034	0.0074766	0	-0.00958771	0.0023097	3.30942e-05	0.26849	20	ENSG00000108395	17	58982638	59106921	-
Dorsal Stream Volume and Area	SEC61A2	eQTL_BrainMeta	ENSG00000065665.21	10	12149799	rs7099650	10	12159177	C	T	0.513661	-0.00222655	0.000514627	1.51482e-05	-0.464713	0.0315652	4.63336e-49	0.00479123	0.00115424	3.31029e-05	0.801917	20	ENSG00000065665	10	12129637	12169961	+
Cortical Grey-White Intensities	TESK2	eQTL_BrainMeta	ENSG00000070759.17	1	45417523	rs9429161	1	45369369	C	T	0.253177	-0.00471365	0.00108406	1.37284e-05	0.501026	0.0359853	4.58789e-44	-0.009408	0.00226674	3.31814e-05	0.247209	20	ENSG00000070759	1	45343883	45491163	-
Occiptal Lobe Volume and Area	HCN3	eQTL_BrainMeta	ENSG00000143630.10	1	155283655	rs8177968	1	155296544	T	C	0.262467	0.00381472	0.000775835	8.79144e-07	-0.264694	0.0341982	9.94289e-15	-0.0144118	0.00347249	3.3206e-05	0.163843	20	ENSG00000143630	1	155277463	155289848	+
Parietal Lobe Volume and Area	SMARCAL1	eQTLGen	ENSG00000138375	2	216447734	rs284574	2	216498338	A	G	0.486621	0.00510365	0.00120191	2.1734e-05	0.156658	0.00799839	2.02773e-85	0.0325783	0.00785043	3.32655e-05	0.0158203	20	ENSG00000138375	2	216412414	216483053	+
White Matter Connectivitiy	ZSCAN23	eQTL_BrainMeta	ENSG00000187987.9	6	28437716	rs916403	6	28440481	G	A	0.49165	0.00243336	0.000570827	2.01823e-05	0.738254	0.0407004	1.5754e-73	0.0032961	0.000794278	3.32755e-05	0.0180906	20	ENSG00000187987	6	28431930	28443502	-
White Matter Connectivitiy	PATZ1	eQTLGen	ENSG00000100105	22	31336075	rs131205	22	31323329	A	G	0.28497	-0.00295156	0.000626171	2.4331e-06	-0.0806727	0.00922121	2.16019e-18	0.0365868	0.0088168	3.32948e-05	0.00158454	20	ENSG00000100105	22	31325804	31346346	-
Supraventricular OD	GJC1	eQTL_BrainMeta	ENSG00000182963.11	17	44814632	rs2108393	17	44803385	T	C	0.368215	-0.00749815	0.0016483	5.38939e-06	0.371213	0.0366599	4.24247e-24	-0.0201991	0.00486781	3.33178e-05	0.16463	20	ENSG00000182963	17	44798448	44830816	-
Cortical Thickness	SAMD3	eQTLGen	ENSG00000164483	6	130254870	rs9492480	6	130187831	T	C	0.48135	-0.00195172	0.000468216	3.06719e-05	-0.318989	0.00777657	0	0.00611846	0.00147537	3.36772e-05	0.0607169	20	ENSG00000164483	6	130144315	130365425	-
Limbic Volumes	ZNF771	eQTLGen	ENSG00000179965	16	30419261	rs7204270	16	30145642	T	C	0.506482	0.00443574	0.000881493	4.8521e-07	0.0582834	0.00797791	2.76031e-13	0.0761064	0.0183649	3.41105e-05	0.359061	20	ENSG00000179965	16	30407414	30431108	+
Basal Ganglia + Thalamus + Cerebellum	FAM120B	eQTLGen	ENSG00000112584	6	170348885	rs12196499	6	170326812	C	T	0.231982	0.00349028	0.000840826	3.31002e-05	-0.638095	0.00898186	0	-0.00546984	0.00131996	3.41381e-05	0.0231702	20	ENSG00000112584	6	170290703	170407067	+
Dorsal Stream Volume and Area	COX6B1	eQTLGen	ENSG00000126267	19	35653552	rs2285421	19	35678012	T	C	0.518926	-0.00214191	0.000514703	3.1625e-05	0.373161	0.00833804	0	-0.00573991	0.00138526	3.41935e-05	0.0971894	20	ENSG00000126267	19	35648323	35658782	+
Parietal Lobe Volume and Area	RCCD1	eQTL_BrainMeta	ENSG00000166965.12	15	90958998	rs112770790	15	90964265	A	G	0.13253	-0.00756063	0.00180273	2.74107e-05	1.08901	0.0409187	4.67457e-156	-0.00694266	0.00167581	3.42995e-05	0.210522	20	ENSG00000166965	15	90954881	90963125	+
Supraventricular OD	CRHR1	eQTL_BrainMeta	ENSG00000120088.15	17	45810054	rs2696578	17	46150257	C	T	0.226442	0.0063209	0.00145036	1.31169e-05	0.701842	0.0526144	1.36633e-40	0.00900615	0.002174	3.43293e-05			ENSG00000120088	17	45784280	45835828	+
Basal Ganglia + Thalamus + Cerebellum	LTBP2	eQTLGen	ENSG00000119681	14	74555280	rs1558932	14	74623643	C	T	0.511696	-0.00303199	0.000707987	1.84757e-05	0.141621	0.00866905	5.43719e-60	-0.0214092	0.00516809	3.4343e-05	0.662527	20	ENSG00000119681	14	74498183	74612378	-
Temporal Lobe Volume and Area	MAP1LC3A	eQTL_BrainMeta	ENSG00000101460.13	20	34553600	rs6120675	20	34551066	T	C	0.516118	-0.00405488	0.000958467	2.33077e-05	-0.731953	0.0360118	7.67047e-92	0.00553981	0.00133753	3.44559e-05	0.466243	20	ENSG00000101460	20	34546854	34560345	+
Long Tracts	SBNO1	eQTLGen	ENSG00000139697	12	123326978	rs35067339	12	123275562	A	T	0.201253	0.00656012	0.00146124	7.14118e-06	-0.11544	0.010754	7.00215e-27	-0.0568271	0.0137204	3.44602e-05	0.00794655	20	ENSG00000139697	12	123289109	123364847	-
Supraventricular OD	CDC20	eQTLGen	ENSG00000117399	1	43361092	rs839764	1	43367703	A	T	0.388989	0.00768886	0.00125026	7.75711e-10	-0.0777738	0.0138827	2.1165e-08	-0.0988618	0.0238713	3.45122e-05	0.058727	9	ENSG00000117399	1	43358981	43363203	+
Ventral Stream Volume and Area	HEY2	eQTL_BrainMeta	ENSG00000135547.9	6	125754466	rs1811852	6	125750429	C	G	0.518108	-0.00383038	0.000906268	2.37312e-05	-0.596824	0.0290685	1.12231e-93	0.00641794	0.00155032	3.47701e-05	0.710252	20	ENSG00000135547	6	125747664	125761269	+
Ventral Stream Volume and Area	PYGB	eQTLGen	ENSG00000100994	20	25273048	rs11699953	20	25260709	G	C	0.485078	-0.00375144	0.000905739	3.44509e-05	0.74915	0.0067536	0	-0.0050076	0.00120986	3.48867e-05	0.382775	20	ENSG00000100994	20	25248085	25298012	+
Supraventricular FreeWater	STEAP2	eQTL_BrainMeta	ENSG00000157214.14	7	90202864	rs194513	7	90220856	G	T	0.450787	0.00593417	0.00140432	2.38254e-05	-0.756099	0.036832	1.20203e-93	-0.0078484	0.00189626	3.4901e-05	0.286492	20	ENSG00000157214	7	90167590	90238137	+
Subcortical Intensity + Supraventricular White Matter	TMEM125	eQTL_BrainMeta	ENSG00000179178.11	1	43271993	rs3120124	1	43298494	C	G	0.384518	-0.00446095	0.000978252	5.11246e-06	-0.304489	0.0309144	6.89351e-23	0.0146506	0.00354039	3.5015e-05	0.712059	20	ENSG00000179178	1	43269983	43274002	+
Basal Ganglia + Thalamus + Cerebellum	CDK10	eQTL_BrainMeta	ENSG00000185324.22	16	89688546	rs77651727	16	89641859	T	C	0.074659	0.00540053	0.00127651	2.32975e-05	-1.2885	0.0650296	2.25229e-87	-0.00419133	0.00101303	3.51209e-05	0.193019	20	ENSG00000185324	16	89680737	89696354	+
Parietal Lobe Volume and Area	NACC1	eQTLGen	ENSG00000160877	19	13129004	rs12973421	19	13146765	T	G	0.258052	0.00636748	0.00137731	3.77998e-06	-0.140431	0.0151798	2.2199e-20	-0.0453424	0.0109642	3.54193e-05	0.943586	12	ENSG00000160877	19	13116862	13141147	+
General White Matter Tract	TMEM258	eQTLGen	ENSG00000134825	11	61780652	rs174559	11	61814184	A	G	0.283447	0.00218671	0.000524842	3.09435e-05	0.332767	0.00980651	2.15284e-252	0.00657129	0.00158905	3.54397e-05	0.074226	20	ENSG00000134825	11	61768501	61792802	-
Supraventricular OD	SLBP	eQTLGen	ENSG00000163950	4	1702538	rs1794002	4	1725876	G	A	0.462471	0.00666651	0.00159223	2.828e-05	-0.224108	0.00853107	4.26634e-152	-0.0297469	0.00719442	3.55396e-05	0.521127	20	ENSG00000163950	4	1692731	1712344	-
Subcortical Intensity + Supraventricular White Matter	TBC1D9B	eQTL_BrainMeta	ENSG00000197226.13	5	179884982	rs152234	5	179908060	A	G	0.0991082	0.00652614	0.00155942	2.852e-05	-1.31177	0.0490319	1.12701e-157	-0.00497506	0.00120325	3.55423e-05	0.864647	20	ENSG00000197226	5	179862066	179907897	-
Subcortical Intensity + Supraventricular White Matter	ST6GAL2	eQTL_BrainMeta	ENSG00000144057.15	2	106844354	rs1034811	2	106886868	C	T	0.318288	0.00438816	0.00101545	1.55053e-05	0.512992	0.0361674	1.1539e-45	0.00855406	0.0020693	3.56824e-05	7.07715e-05	20	ENSG00000144057	2	106801600	106887108	-
Basal Ganglia + Thalamus + Cerebellum	PLEKHB1	eQTL_BrainMeta	ENSG00000021300.14	11	73654499	rs10793065	11	73661044	T	G	0.383317	-0.00312446	0.000730696	1.90279e-05	0.58069	0.0359811	1.3627e-58	-0.0053806	0.00130174	3.5746e-05	0.148424	20	ENSG00000021300	11	73646178	73662819	+
Orbital Frontal	CENPW	eQTLGen	ENSG00000203760	6	126344495	rs1591805	6	126395918	A	G	0.502072	-0.00294998	0.000651026	5.8626e-06	0.0877043	0.0087086	7.42204e-24	-0.0336355	0.00813971	3.59193e-05	0.201055	20	ENSG00000203760	6	126340115	126348875	+
General White Matter Tract	NOS2	eQTLGen	ENSG00000007171	17	27778648	rs3751972	17	27879388	C	A	0.264301	0.00228219	0.000534499	1.95673e-05	0.156786	0.00963769	1.66511e-59	0.0145561	0.00352457	3.62931e-05	0.923364	20	ENSG00000007171	17	27756766	27800529	-
General White Matter Tract	HYI	eQTLGen	ENSG00000178922	1	43452496	rs78197863	1	43405901	A	G	0.01605	-0.00790068	0.0018391	1.7394e-05	0.806242	0.0539076	1.4233e-50	-0.00979939	0.00237331	3.64359e-05			ENSG00000178922	1	43450989	43453989	-
Subcortical Intensity + Supraventricular White Matter	LRRC37A2	eQTL_BrainMeta	ENSG00000238083.8	17	46533580	rs62062271	17	46014622	C	T	0.224796	-0.00481315	0.00113494	2.22643e-05	1.23061	0.0684412	2.77076e-72	-0.0039112	0.000947567	3.66524e-05	0.303964	18	ENSG00000238083	17	46511511	46555650	+
Limbic Volumes	LRRC37A2	eQTL_BrainMeta	ENSG00000238083.8	17	46533580	rs62062271	17	46014622	C	T	0.224796	-0.00446067	0.00105187	2.22833e-05	1.23061	0.0684412	2.77076e-72	-0.00362477	0.000878209	3.66789e-05	0.244564	18	ENSG00000238083	17	46511511	46555650	+
Basal Ganglia + Thalamus + Cerebellum	PPWD1	eQTL_BrainMeta	ENSG00000113593.12	5	65575393	rs27138	5	65669310	G	C	0.322417	-0.00318629	0.000755585	2.47594e-05	0.540079	0.0268575	6.14234e-90	-0.00589967	0.00142946	3.6719e-05	0.000119484	20	ENSG00000113593	5	65563236	65587549	+
Cortical Grey-White Intensities	ZNF160	eQTL_BrainMeta	ENSG00000170949.17	19	53085021	rs12985137	19	53114565	C	T	0.448819	-0.00399793	0.000947838	2.46541e-05	-0.537293	0.0270108	4.79123e-88	0.00744087	0.00180332	3.68801e-05	0.0172883	20	ENSG00000170949	19	53066606	53103434	-
Cerebellar Peduncle	CRTC2	eQTLGen	ENSG00000160741	1	153953142	rs59308681	1	153863687	A	G	0.306961	0.0081159	0.00153322	1.20096e-07	-0.0565771	0.00859312	4.57959e-11	-0.143448	0.0347719	3.70065e-05	8.98797e-05	17	ENSG00000160741	1	153947669	153958615	-
Temporal Lobe Volume and Area	PIGU	eQTLGen	ENSG00000101464	20	34629666	rs6088552	20	34638687	G	A	0.371048	-0.00444383	0.000994102	7.81502e-06	-0.0885792	0.00828881	1.176e-26	0.0501679	0.012165	3.72446e-05	0.145999	20	ENSG00000101464	20	34560542	34698790	-
Supraventricular FreeWater	CTSK	eQTL_BrainMeta	ENSG00000143387.14	1	150802228	rs3768013	1	150842935	A	G	0.375379	0.00627329	0.00144923	1.49986e-05	0.475046	0.0350568	7.84132e-42	0.0132057	0.00320259	3.73274e-05	0.218581	20	ENSG00000143387	1	150794880	150809577	-
General White Matter Tract	CDKN2B	eQTL_BrainMeta	ENSG00000147883.12	9	22006104	rs7030641	9	22054041	C	T	0.43071	0.00207687	0.000476197	1.29259e-05	-0.395742	0.0312729	1.05694e-36	-0.00524804	0.00127276	3.73412e-05	0.185378	20	ENSG00000147883	9	22002903	22009305	-
Limbic Volumes	TES	eQTLGen	ENSG00000135269	7	116234661	rs3807968	7	116223392	A	G	0.263801	0.00412168	0.000997129	3.57215e-05	0.466984	0.00849026	0	0.00882617	0.00214127	3.75722e-05	0.0268165	20	ENSG00000135269	7	116210506	116258783	+
Parietal Lobe Volume and Area	WDR6	eQTL_BrainMeta	ENSG00000178252.18	3	49011507	rs7627404	3	48782235	A	C	0.345538	-0.00531343	0.00126893	2.82247e-05	0.841484	0.0362869	5.7774e-119	-0.00631436	0.00153235	3.77735e-05	0.000549039	20	ENSG00000178252	3	49007062	49015953	+
Resting_State_Cortico - cerebellar	INPP5A	eQTL_BrainMeta	ENSG00000068383.19	10	132660634	rs7923337	10	132482246	A	T	0.481322	-0.0093571	0.00201028	3.24579e-06	-0.296394	0.0334844	8.61814e-19	0.0315698	0.00766301	3.79262e-05	0.114422	20	ENSG00000068383	10	132537787	132783480	+
Cortical Thickness	CLUH	eQTLGen	ENSG00000132361	17	2701024	rs57694483	17	2706923	C	G	0.379163	-0.0028597	0.000480998	2.75861e-09	-0.0518363	0.00907434	1.1139e-08	0.0551679	0.013393	3.80239e-05	1.56589e-05	20	ENSG00000132361	17	2689386	2712663	-
Supraventricular OD	XXYLT1	eQTL_BrainMeta	ENSG00000173950.16	3	195169721	rs112293579	3	195438295	C	T	0.199738	-0.0088003	0.00199084	9.85167e-06	-0.442504	0.0389887	7.45368e-30	0.0198875	0.00482822	3.80504e-05	2.53209e-06	20	ENSG00000173950	3	195068284	195271159	-
Basal Ganglia + Thalamus + Cerebellum	KATNA1	eQTL_BrainMeta	ENSG00000186625.14	6	149621922	rs2065664	6	149762485	C	T	0.349825	0.00446796	0.000739712	1.53978e-09	0.266866	0.0473923	1.79161e-08	0.0167423	0.00406488	3.80898e-05	0.00175911	10	ENSG00000186625	6	149594873	149648972	-
Occiptal Lobe Volume and Area	SIX3	eQTL_BrainMeta	ENSG00000138083.5	2	44943887	rs7584428	2	44901354	A	G	0.424868	-0.0033668	0.000693033	1.18536e-06	-0.242034	0.0311905	8.50063e-15	0.0139104	0.00337821	3.82689e-05	0.174203	20	ENSG00000138083	2	44941702	44946071	+
Supraventricular FreeWater	SH3BP1	eQTL_BrainMeta	ENSG00000100092.24	22	37645385	rs12483880	22	37655992	C	T	0.572	0.00712928	0.00141127	4.37976e-07	-0.208435	0.029333	1.1961e-12	-0.0342039	0.00830744	3.83402e-05	0.004829	20	ENSG00000100092	22	37634654	37656117	+
Parietal Lobe Volume and Area	P4HTM	eQTLGen	ENSG00000178467	3	48998521	rs13064911	3	48914952	A	G	0.345454	-0.00526171	0.00126883	3.37e-05	-0.32448	0.0094747	4.83488e-257	0.0162158	0.00393891	3.84123e-05	0.0157934	20	ENSG00000178467	3	48989889	49007153	+
Supraventricular FreeWater	RPS6KB2	eQTLGen	ENSG00000175634	11	67431942	rs1893973	11	67450047	A	G	0.424824	0.00585008	0.00141283	3.46282e-05	0.325587	0.00859413	0	0.0179678	0.00436517	3.85221e-05	0.0247818	20	ENSG00000175634	11	67428460	67435401	+
Cortical Grey-White Intensities	OSGIN2	eQTL_BrainMeta	ENSG00000164823.11	8	89914868	rs447989	8	89848575	A	G	0.351785	-0.00425197	0.000991302	1.7925e-05	-0.526198	0.036103	4.05569e-48	0.00808055	0.00196378	3.87529e-05	0.00601267	20	ENSG00000164823	8	89901849	89927888	+
Parietal Lobe Volume and Area	DMRT3	eQTL_BrainMeta	ENSG00000064218.5	9	984194	rs12003946	9	986123	A	G	0.236766	0.00637449	0.00140371	5.59423e-06	0.371147	0.0382753	3.11166e-22	0.0171751	0.00417629	3.91349e-05	0.0689553	20	ENSG00000064218	9	976655	991732	+
White Matter Connectivitiy	LNX1	eQTLGen	ENSG00000072201	4	53580353	rs6827269	4	53454450	C	T	0.305684	0.00272423	0.000620783	1.14198e-05	-0.102982	0.00876443	7.06186e-32	-0.0264535	0.00643477	3.93919e-05	0.000827474	20	ENSG00000072201	4	53459301	53701405	-
Supraventricular OD	SSH2	eQTL_BrainMeta	ENSG00000141298.19	17	29778107	rs4567782	17	29941782	A	C	0.520362	-0.00790334	0.00159079	6.75865e-07	-0.233879	0.0319598	2.51871e-13	0.0337925	0.00822119	3.94957e-05	0.706777	20	ENSG00000141298	17	29625938	29930276	-
General White Matter Tract	HIGD1B	eQTL_BrainMeta	ENSG00000131097.7	17	44848414	rs7213960	17	44846030	T	C	0.3918	-0.00220685	0.000485054	5.37205e-06	0.319858	0.0333613	9.00605e-22	-0.00689946	0.00167855	3.95004e-05	0.000906066	20	ENSG00000131097	17	44846353	44850476	+
Supraventricular OD	CYB5R3	eQTLGen	ENSG00000100243	22	42633616	rs60631826	22	42648566	A	G	0.093418	0.00877156	0.00212332	3.6111e-05	-0.462358	0.011758	0	-0.0189714	0.00461764	3.98324e-05	0.100098	20	ENSG00000100243	22	42615730	42720870	-
Supraventricular OD	KLHL24	eQTLGen	ENSG00000114796	3	183660064	rs28594592	3	183647175	T	C	0.25245	0.00750532	0.00180678	3.26761e-05	-0.366022	0.013202	3.51466e-169	-0.0205051	0.00499136	3.98892e-05	0.656094	20	ENSG00000114796	3	183635610	183684519	+
General White Matter Tract	EVI2A	eQTL_BrainMeta	ENSG00000126860.12	17	31319080	rs2854320	17	31367045	C	A	0.388743	-0.00228692	0.000484687	2.37788e-06	-0.282613	0.0338598	7.02837e-17	0.00809206	0.00197009	4.00031e-05	0.637136	20	ENSG00000126860	17	31316410	31321749	-
White Matter Connectivitiy	PCDHA11	eQTL_BrainMeta	ENSG00000249158.7	5	140940265	rs11167579	5	140745350	T	C	0.392036	-0.00272506	0.000585189	3.21285e-06	-0.292546	0.0335644	2.88321e-18	0.00931498	0.00226793	4.00378e-05	0.0717678	20	ENSG00000249158	5	140868183	141012347	+
Supraventricular OD	PARL	eQTLGen	ENSG00000175193	3	183857102	rs7644746	3	183878396	T	C	0.46138	0.00511607	0.00122035	2.7614e-05	-0.162919	0.00800994	5.73998e-92	-0.0314025	0.00764799	4.02593e-05	0.228834	20	ENSG00000175193	3	183829271	183884933	-
Supraventricular FreeWater	PIAS4	eQTLGen	ENSG00000105229	19	4023561	rs72976957	19	4028292	A	G	0.1596	-0.00797368	0.00190233	2.77077e-05	0.235337	0.0115457	2.36689e-92	-0.033882	0.00825257	4.03224e-05	0.0771498	20	ENSG00000105229	19	4007736	4039386	+
Limbic Volumes	TBX6	eQTLGen	ENSG00000149922	16	30088858	rs8060511	16	30090275	A	C	0.4762	-0.00370786	0.000882178	2.63312e-05	0.150824	0.00792035	7.56773e-81	-0.024584	0.00598984	4.0556e-05	0.0571312	20	ENSG00000149922	16	30085793	30091924	-
Cortical Grey-White Intensities	ZNF236	eQTL_BrainMeta	ENSG00000130856.17	18	76897729	rs12607778	18	76848009	T	C	0.350481	0.00420935	0.000987886	2.0354e-05	-0.447171	0.0293426	1.92896e-52	-0.00941329	0.00229392	4.06793e-05	0.000101532	20	ENSG00000130856	18	76822557	76972901	+
Cortical Grey-White Intensities	SPATS2L	eQTLGen	ENSG00000196141	2	200394072	rs34693942	2	200319625	T	C	0.449445	0.00396532	0.000949501	2.96394e-05	-0.174627	0.00794923	5.85347e-107	-0.0227074	0.00553469	4.08294e-05	0.144054	20	ENSG00000196141	2	200305881	200482264	+
Basal Ganglia + Thalamus + Cerebellum	PRMT6	eQTL_BrainMeta	ENSG00000198890.9	1	107062155	rs1730859	1	107075085	G	A	0.342893	-0.00312498	0.000748427	2.97468e-05	-0.646381	0.0294159	5.12248e-107	0.00483458	0.00117859	4.09595e-05	0.0307825	20	ENSG00000198890	1	107056674	107067636	+
White Matter Connectivitiy	RNF185	eQTL_BrainMeta	ENSG00000138942.16	22	31183600	rs2073857	22	31262295	A	G	0.28395	-0.00291824	0.000626862	3.23482e-06	0.333308	0.0384221	4.13904e-18	-0.00875539	0.00213443	4.09626e-05	0.00347223	20	ENSG00000138942	22	31160182	31207019	+
Cortical Grey-White Intensities	ZBTB32	eQTL_BrainMeta	ENSG00000011590.14	19	35710798	rs107068	19	35713788	G	A	0.465117	-0.00405136	0.000946102	1.8508e-05	0.565638	0.0397028	4.6943e-46	-0.00716247	0.00174655	4.11509e-05	0.0653131	20	ENSG00000011590	19	35704558	35717038	+
Cortical Grey-White Intensities	DNAJA4	eQTLGen	ENSG00000140403	15	78273141	rs2139444	15	78259047	G	A	0.44676	-0.00392058	0.000949721	3.65704e-05	0.292336	0.00854035	8.66205e-257	-0.0134112	0.00327227	4.15941e-05	0.0428935	20	ENSG00000140403	15	78264086	78282196	+
General White Matter Tract	ZNF165	eQTLGen	ENSG00000197279	6	28085066	rs9468317	6	28230678	C	T	0.19455	-0.00265274	0.000593248	7.76551e-06	0.107379	0.0104887	1.34529e-24	-0.0247045	0.00602881	4.17216e-05	0.246591	20	ENSG00000197279	6	28080568	28089563	+
General White Matter Tract	ZKSCAN3	eQTL_BrainMeta	ENSG00000189298.14	6	28359559	rs2247002	6	28430174	C	G	0.39891	-0.00210712	0.000480132	1.14064e-05	-0.436731	0.0382365	3.25233e-30	0.00482475	0.00117774	4.19203e-05	0.111126	20	ENSG00000189298	6	28349947	28369172	+
Cortical Grey-White Intensities	KAT8	eQTLGen	ENSG00000103510	16	31122941	rs59735493	16	31121779	A	G	0.283995	-0.00432757	0.00104355	3.36938e-05	0.244971	0.00933445	8.42276e-152	-0.0176656	0.00431275	4.20086e-05	0.359333	20	ENSG00000103510	16	31114489	31131393	+
Temporal Lobe Volume and Area	SCAP	eQTL_BrainMeta	ENSG00000114650.20	3	47445404	rs7628631	3	47519373	T	C	0.393158	-0.00413977	0.000981792	2.48073e-05	0.672117	0.0390345	1.9284e-66	-0.0061593	0.00150391	4.21201e-05	0.112026	20	ENSG00000114650	3	47413681	47477126	-
Cortical Grey-White Intensities	PRKAG3	eQTLGen	ENSG00000115592	2	218827234	rs11896209	2	218734545	A	G	0.487226	0.00401308	0.000944591	2.15214e-05	0.126752	0.00824714	2.63399e-53	0.0316609	0.00773176	4.22328e-05	0.0424143	20	ENSG00000115592	2	218822383	218832086	-
Cortical Grey-White Intensities	NCOA6	eQTL_BrainMeta	ENSG00000198646.14	20	34757375	rs73616608	20	34829808	T	C	0.183809	-0.00550622	0.00121866	6.23563e-06	0.477816	0.049365	3.69452e-22	-0.0115237	0.00281467	4.23699e-05	0.10884	20	ENSG00000198646	20	34689097	34825651	-
Supraventricular OD	CORO6	eQTLGen	ENSG00000167549	17	29618832	rs7501472	17	29683610	T	G	0.531288	-0.00672481	0.00159207	2.40055e-05	0.130631	0.00791156	3.03751e-61	-0.0514794	0.01258	4.27374e-05	0.412278	20	ENSG00000167549	17	29614756	29622912	-
Supraventricular FreeWater	HMCES	eQTLGen	ENSG00000183624	3	129292507	rs6787006	3	129308391	C	A	0.09631	-0.00971051	0.00232522	2.96456e-05	-0.294677	0.0144098	6.03226e-93	0.0329531	0.0080536	4.28187e-05	0.0288514	20	ENSG00000183624	3	129278828	129306186	+
Cortical Grey-White Intensities	ZNF347	eQTL_BrainMeta	ENSG00000197937.13	19	53141573	rs12985137	19	53114565	C	T	0.448819	-0.00399793	0.000947838	2.46541e-05	-0.505554	0.0301488	4.14043e-63	0.00790802	0.00193325	4.30399e-05	0.292903	20	ENSG00000197937	19	53124072	53159075	-
Occiptal Lobe Volume and Area	SYT11	eQTLGen	ENSG00000132718	1	155872383	rs12024187	1	155808049	A	T	0.286794	0.00314384	0.000753383	3.00656e-05	-0.182504	0.00883728	9.44375e-95	-0.0172261	0.00421147	4.30824e-05	0.284927	20	ENSG00000132718	1	155859567	155885199	+
White Matter Connectivitiy	KPNA2	eQTL_BrainMeta	ENSG00000182481.10	17	68041500	rs12600941	17	67922691	G	A	0.191996	-0.00366934	0.000727972	4.64344e-07	-0.27611	0.0394562	2.59826e-12	0.0132894	0.00324926	4.31412e-05	0.523864	16	ENSG00000182481	17	68035636	68047364	+
Basal Ganglia + Thalamus + Cerebellum	MED8	eQTL_BrainMeta	ENSG00000159479.17	1	43386863	rs11172	1	43384802	G	A	0.391608	-0.00313661	0.000726973	1.59875e-05	0.383536	0.0299356	1.4039e-37	-0.00817814	0.00200005	4.33276e-05	0.428003	20	ENSG00000159479	1	43383917	43389808	-
Supraventricular OD	HSPA12A	eQTL_BrainMeta	ENSG00000165868.16	10	116760721	rs9421246	10	116848591	T	C	0.298237	-0.00982279	0.00173371	1.46363e-08	-0.183229	0.0310231	3.50086e-09	0.0536095	0.0131117	4.33875e-05	0.0376913	13	ENSG00000165868	10	116671192	116850251	-
Basal Ganglia + Thalamus + Cerebellum	SULT4A1	eQTL_BrainMeta	ENSG00000130540.14	22	43843511	rs138056	22	43824793	A	C	0.2104	0.00366663	0.00087806	2.96907e-05	0.722215	0.0359329	7.52603e-90	0.00507692	0.00124175	4.34131e-05	0.130916	20	ENSG00000130540	22	43824509	43862513	-
Occiptal Lobe Volume and Area	ARHGAP29	eQTL_BrainMeta	ENSG00000137962.13	1	94212028	rs1541098	1	94202414	C	T	0.23544	-0.00351192	0.000798719	1.09789e-05	0.381991	0.0344185	1.27688e-28	-0.00919372	0.00224905	4.3544e-05	0.11365	20	ENSG00000137962	1	94148988	94275068	-
White Matter Connectivitiy	ADAM11	eQTLGen	ENSG00000073670	17	44770417	rs16970944	17	44722397	T	C	0.145913	0.00384935	0.000810898	2.06443e-06	-0.0874837	0.0108835	9.11682e-16	-0.0440008	0.0107648	4.36112e-05	0.00210667	20	ENSG00000073670	17	44758988	44781846	+
Parietal Lobe Volume and Area	GIT1	eQTLGen	ENSG00000108262	17	29583764	rs894606	17	29582334	T	C	0.41625	-0.00499138	0.0012169	4.10091e-05	-0.370038	0.00773324	0	0.0134888	0.00330064	4.37495e-05	0.00165125	20	ENSG00000108262	17	29573475	29594054	-
Cortical Thickness	EML2	eQTLGen	ENSG00000125746	19	45626298	rs7257226	19	45620671	A	G	0.126708	-0.00357087	0.000704483	4.00359e-07	-0.0970599	0.0140626	5.1275e-12	0.0367904	0.00900527	4.39962e-05	0.128201	18	ENSG00000125746	19	45606994	45645602	-
Dorsal Stream Volume and Area	SMARCAL1	eQTL_BrainMeta	ENSG00000138375.13	2	216447733	rs1510842	2	216413479	G	A	0.475988	0.00223696	0.000515086	1.40627e-05	0.38906	0.0323767	2.90435e-33	0.00574966	0.00140773	4.42032e-05	0.0221564	20	ENSG00000138375	2	216412414	216483053	+
Limbic Volumes	LRRC37A2	eQTLGen	ENSG00000238083	17	46533580	rs112560196	17	46122712	T	A	0.223827	-0.00432646	0.00105625	4.20262e-05	0.994392	0.0184858	0	-0.00435086	0.00106528	4.42226e-05	0.0468582	20	ENSG00000238083	17	46511511	46555650	+
Cortical Thickness	BICD2	eQTLGen	ENSG00000185963	9	92738098	rs7875227	9	92695415	C	T	0.277884	0.00211845	0.000517224	4.20717e-05	0.432128	0.0085756	0	0.00490237	0.00120087	4.45837e-05	1.4666e-05	20	ENSG00000185963	9	92711363	92764833	-
Parietal Lobe Volume and Area	RCCD1	eQTLGen	ENSG00000166965	15	90958998	rs2290202	15	90969037	T	G	0.133688	-0.00737321	0.00180346	4.3442e-05	0.796828	0.011244	0	-0.0092532	0.00226706	4.47301e-05	0.494132	20	ENSG00000166965	15	90954881	90963125	+
Basal Ganglia + Thalamus + Cerebellum	UBR4	eQTLGen	ENSG00000127481	1	19142388	rs12565575	1	19149298	T	C	0.45575	-0.00308033	0.000711787	1.50737e-05	-0.0975623	0.00795725	1.4704e-34	0.031573	0.00773684	4.48696e-05	0.420304	20	ENSG00000127481	1	19074510	19210266	-
Supraventricular FreeWater	CORO1B	eQTLGen	ENSG00000172725	11	67439666	rs1893973	11	67450047	A	G	0.424824	0.00585008	0.00141283	3.46282e-05	-0.207646	0.00869234	4.043e-126	-0.0281733	0.00690549	4.50654e-05	0.0369017	20	ENSG00000172725	11	67435510	67443821	-
Parietal Lobe Volume and Area	NHSL1	eQTLGen	ENSG00000135540	6	138557307	rs4397246	6	138596133	T	C	0.262618	0.00572172	0.00136008	2.58899e-05	-0.273582	0.0163951	1.63495e-62	-0.0209141	0.00512693	4.51794e-05	0.000468143	20	ENSG00000135540	6	138422043	138692571	-
Supraventricular OD	HEY2	eQTL_BrainMeta	ENSG00000135547.9	6	125754466	rs1811852	6	125750429	C	G	0.518108	-0.00662092	0.00159135	3.17475e-05	-0.596824	0.0290685	1.12231e-93	0.0110936	0.00272056	4.54857e-05	0.232742	20	ENSG00000135547	6	125747664	125761269	+
Cortical Grey-White Intensities	SF3B3	eQTL_BrainMeta	ENSG00000189091.13	16	70550731	rs2303792	16	70497463	T	C	0.360676	0.00434863	0.000986062	1.03324e-05	-0.392759	0.0368952	1.83436e-26	-0.011072	0.00271752	4.61515e-05	0.000113597	20	ENSG00000189091	16	70523791	70577670	+
Long Tracts	RAD51C	eQTL_BrainMeta	ENSG00000108384.15	17	58714092	rs36109237	17	58576473	G	A	0.222172	0.00577637	0.00140828	4.10072e-05	-1.18466	0.0336436	1.3118e-271	-0.00487598	0.0011968	4.61784e-05	0.806882	20	ENSG00000108384	17	58692573	58735611	+
Basal Ganglia + Thalamus + Cerebellum	PTK2	eQTLGen	ENSG00000169398	8	140830058	rs10112148	8	140699769	T	C	0.454006	0.00295462	0.000710301	3.18706e-05	-0.158794	0.00790374	8.8462e-90	-0.0186066	0.00456796	4.63544e-05	0.333981	20	ENSG00000169398	8	140657900	141002216	-
White Matter Connectivitiy	C1orf43	eQTLGen	ENSG00000143612	1	154213666	rs10797047	1	154176764	A	G	0.392764	-0.00246276	0.000586904	2.71431e-05	0.137958	0.00815143	2.97355e-64	-0.0178515	0.00438303	4.64373e-05	0.709847	20	ENSG00000143612	1	154206696	154220637	-
White Matter Connectivitiy	RAB5C	eQTL_BrainMeta	ENSG00000108774.15	17	42140011	rs7214921	17	42142007	C	T	0.229469	0.00288153	0.000682434	2.41691e-05	0.560685	0.0363679	1.25796e-53	0.00513931	0.00126197	4.65207e-05	0.198523	20	ENSG00000108774	17	42124978	42155044	-
Cortical Grey-White Intensities	NKX6-2	eQTL_BrainMeta	ENSG00000148826.9	10	132784663	rs3829130	10	132749618	T	C	0.220866	-0.00602945	0.0011409	1.25829e-07	0.245842	0.0384845	1.67987e-10	-0.0245257	0.00602306	4.66156e-05	0.259555	18	ENSG00000148826	10	132783179	132786147	-
Supraventricular FreeWater	RNFT1	eQTLGen	ENSG00000189050	17	59958500	rs12600680	17	59960013	C	T	0.19812	-0.0072379	0.0017547	3.70937e-05	-0.456268	0.0179198	5.25234e-143	0.0158633	0.00389591	4.66555e-05	0.0243917	20	ENSG00000189050	17	59952240	59964761	-
Cortical Thickness	PROSER3	eQTL_BrainMeta	ENSG00000167595.15	19	35764586	rs231237	19	35758620	A	G	0.384141	0.00248244	0.000480309	2.36064e-07	-0.180292	0.0272799	3.86977e-11	-0.013769	0.00338196	4.67512e-05	0.63937	20	ENSG00000167595	19	35758143	35771166	+
White Matter Connectivitiy	ZKSCAN3	eQTLGen	ENSG00000189298	6	28359560	rs213230	6	28362487	G	A	0.2795	0.00260493	0.000631954	3.75569e-05	0.26358	0.0101651	3.05719e-148	0.00988288	0.00242768	4.68302e-05	0.00301325	20	ENSG00000189298	6	28349947	28369172	+
Supraventricular OD	CXCR1	eQTLGen	ENSG00000163464	2	218164902	rs7426289	2	218101592	T	C	0.515542	-0.00650117	0.00158917	4.29685e-05	-0.317695	0.00774319	0	0.0204636	0.00502699	4.68647e-05	0.151221	20	ENSG00000163464	2	218162841	218166962	-
Cortical Grey-White Intensities	ACER3	eQTL_BrainMeta	ENSG00000078124.13	11	76943828	rs78288105	11	76877216	C	T	0.052102	-0.00900615	0.00211878	2.13167e-05	-1.02391	0.0725665	3.29755e-45	0.00879584	0.00216116	4.70208e-05	0.0620518	3	ENSG00000078124	11	76860859	77026797	+
Supraventricular OD	PYGB	eQTLGen	ENSG00000100994	20	25273048	rs11699953	20	25260709	G	C	0.485078	-0.00647655	0.00159042	4.65683e-05	0.74915	0.0067536	0	-0.0086452	0.0021244	4.71172e-05	0.831361	20	ENSG00000100994	20	25248085	25298012	+
Cortical Grey-White Intensities	CNNM2	eQTL_BrainMeta	ENSG00000148842.18	10	103004258	rs12767543	10	102871906	A	G	0.224717	0.00477979	0.00112915	2.30526e-05	0.541432	0.0366949	2.85803e-49	0.00882805	0.00216961	4.72263e-05	0.00373016	20	ENSG00000148842	10	102918294	103090222	+
Cortical Grey-White Intensities	PPP1CB	eQTLGen	ENSG00000213639	2	28777290	rs3768666	2	28783004	C	T	0.491847	0.00384946	0.000944279	4.56972e-05	-0.492754	0.00744789	0	-0.00781213	0.00191996	4.72364e-05	0.1469	20	ENSG00000213639	2	28751640	28802940	+
White Matter Connectivitiy	HEY2	eQTL_BrainMeta	ENSG00000135547.9	6	125754466	rs1811852	6	125750429	C	G	0.518108	0.002372	0.000571631	3.33165e-05	-0.596824	0.0290685	1.12231e-93	-0.00397437	0.000977153	4.7562e-05	0.569722	20	ENSG00000135547	6	125747664	125761269	+
Parietal Lobe Volume and Area	RFT1	eQTLGen	ENSG00000163933	3	53109468	rs2336725	3	53084723	C	T	0.44085	-0.00495436	0.00121031	4.24942e-05	0.298212	0.00860861	6.07552e-263	-0.0166136	0.00408679	4.79955e-05	0.722595	20	ENSG00000163933	3	53088483	53130453	-
Cortical Thickness	PEX6	eQTLGen	ENSG00000124587	6	42971523	rs2395943	6	42972935	A	G	0.4044	0.00193226	0.000475163	4.77232e-05	-0.91766	0.00614326	0	-0.00210564	0.00051799	4.80295e-05	0.282769	20	ENSG00000124587	6	42963865	42979181	-
Supraventricular OD	NMT2	eQTL_BrainMeta	ENSG00000152465.18	10	15135639	rs10906845	10	15166012	G	A	0.251597	-0.00763168	0.00181814	2.69861e-05	-0.562809	0.0345191	9.20114e-60	0.01356	0.00333582	4.80389e-05	0.888879	20	ENSG00000152465	10	15102584	15168693	-
Supraventricular OD	TAB2	eQTL_BrainMeta	ENSG00000055208.19	6	149315127	rs2340800	6	149101908	T	C	0.425509	0.00562961	0.00122923	4.65457e-06	-0.279952	0.0317526	1.17911e-18	-0.0201092	0.00494791	4.82008e-05	0.23242	20	ENSG00000055208	6	149218641	149411613	+
Cortical Grey-White Intensities	LRRC37A2	eQTLGen	ENSG00000238083	17	46533580	rs112560196	17	46122712	T	A	0.223827	-0.0046092	0.00113126	4.61307e-05	0.994392	0.0184858	0	-0.00463519	0.0011409	4.84964e-05	0.4813	20	ENSG00000238083	17	46511511	46555650	+
White Matter Connectivitiy	CCDC157	eQTL_BrainMeta	ENSG00000187860.10	22	30367647	rs35293738	22	30360837	A	G	0.238424	0.00294481	0.000668481	1.05674e-05	-0.342886	0.0326379	8.1269e-26	-0.00858831	0.00211403	4.85433e-05	0.00255312	20	ENSG00000187860	22	30356635	30378673	+
Cortical Grey-White Intensities	UBE2G1	eQTLGen	ENSG00000132388	17	4317944	rs12944289	17	4351392	A	G	0.02335	-0.0133815	0.00303673	1.05034e-05	0.320431	0.0305924	1.13491e-25	-0.0417609	0.0102815	4.87091e-05	0.0931286	17	ENSG00000132388	17	4269259	4366675	-
White Matter Connectivitiy	CAMTA1	eQTL_BrainMeta	ENSG00000171735.19	1	7277580	rs7534398	1	7707404	A	T	0.200838	-0.00309111	0.000715048	1.53964e-05	0.428127	0.0361349	2.20299e-32	-0.00722007	0.00177788	4.88493e-05	0.00544616	20	ENSG00000171735	1	6785454	7769706	+
Cortical Grey-White Intensities	PRR13	eQTLGen	ENSG00000205352	12	53444162	rs11170558	12	53441251	T	G	0.180537	0.00508705	0.00122456	3.26445e-05	0.209814	0.0109809	2.19964e-81	0.0242455	0.00597276	4.92089e-05	0.00277381	20	ENSG00000205352	12	53441678	53446645	+
Cerebellar Peduncle	SLC22A5	eQTLGen	ENSG00000197375	5	132382661	rs11242109	5	132341354	T	G	0.47484	0.00568599	0.00139975	4.86217e-05	-0.680692	0.00706659	0	-0.00835325	0.00205819	4.93806e-05	0.0493931	20	ENSG00000197375	5	132369710	132395613	+
Basal Ganglia + Thalamus + Cerebellum	DIP2B	eQTL_BrainMeta	ENSG00000066084.13	12	50626821	rs2250751	12	50712395	A	G	0.341236	-0.00319189	0.00074395	1.78304e-05	0.417188	0.0334793	1.2172e-35	-0.00765096	0.00188599	4.97634e-05	0.503307	20	ENSG00000066084	12	50504985	50748657	+
Supraventricular FreeWater	EVI2A	eQTL_BrainMeta	ENSG00000126860.12	17	31319080	rs2854320	17	31367045	C	A	0.388743	-0.00666124	0.0014357	3.48915e-06	-0.282613	0.0338598	7.02837e-17	0.0235702	0.00581223	5.00752e-05	0.0166748	20	ENSG00000126860	17	31316410	31321749	-
Basal Ganglia + Thalamus + Cerebellum	BCL2L1	eQTLGen	ENSG00000171552	20	31694220	rs6088962	20	31680381	T	C	0.211175	-0.00422692	0.000864406	1.00853e-06	-0.0738765	0.0101814	3.98709e-13	0.057216	0.0141097	5.01186e-05	0.608497	20	ENSG00000171552	20	31664452	31723989	-
Basal Ganglia + Thalamus + Cerebellum	PRMT6	eQTLGen	ENSG00000198890	1	107062155	rs1623927	1	107053498	T	C	0.343554	-0.00303721	0.000748183	4.91892e-05	-0.652479	0.00769526	0	0.00465488	0.00114799	5.01765e-05	0.60298	20	ENSG00000198890	1	107056674	107067636	+
Supraventricular FreeWater	AIP	eQTLGen	ENSG00000110711	11	67487064	rs1638557	11	67448517	G	C	0.426518	0.00593838	0.00141231	2.61397e-05	-0.124687	0.00817652	1.66149e-52	-0.0476263	0.0117495	5.04649e-05	0.0954559	20	ENSG00000110711	11	67468174	67491154	+
General White Matter Tract	FANCA	eQTLGen	ENSG00000187741	16	89777103	rs56126256	16	89757543	T	A	0.169621	-0.0025491	0.000624863	4.51419e-05	-0.39851	0.0112175	1.96893e-276	0.00639658	0.0015783	5.06037e-05	0.0211946	20	ENSG00000187741	16	89726683	89816977	-
Cortical Thickness	GNMT	eQTL_BrainMeta	ENSG00000124713.6	6	42962317	rs2395943	6	42972935	A	G	0.4044	0.00193226	0.000475163	4.77232e-05	1.08413	0.0237322	0	0.00178232	0.000440023	5.11076e-05	0.69381	20	ENSG00000124713	6	42960754	42963880	+
White Matter Connectivitiy	C1QTNF7	eQTL_BrainMeta	ENSG00000163145.13	4	15392992	rs10939628	4	15618709	A	G	0.288715	-0.00276343	0.000634347	1.32251e-05	-0.345485	0.0314165	3.95451e-28	0.00799871	0.00197493	5.11905e-05	0.0601638	20	ENSG00000163145	4	15339818	15446167	+
General White Matter Tract	B3GAT3	eQTLGen	ENSG00000149541	11	62618725	rs2516633	11	62604301	A	C	0.306698	-0.00239424	0.000510848	2.77517e-06	0.0709684	0.0088188	8.45711e-16	-0.0337367	0.00833005	5.12173e-05	0.0142452	20	ENSG00000149541	11	62615296	62622154	-
General White Matter Tract	PATZ1	eQTLGen	ENSG00000100105	22	31336075	rs131205	22	31323329	A	G	0.28497	0.00236586	0.000517804	4.89971e-06	-0.0806727	0.00922121	2.16019e-18	-0.0293266	0.00724121	5.12248e-05	0.00709997	20	ENSG00000100105	22	31325804	31346346	-
Limbic Volumes	PPIA	eQTL_BrainMeta	ENSG00000196262.15	7	44810622	rs17860044	7	44795638	A	G	0.076091	0.00802762	0.00164453	1.05327e-06	-0.424898	0.0585999	4.1424e-13	-0.0188931	0.00466578	5.13743e-05	0.897341	20	ENSG00000196262	7	44796680	44824564	+
Supraventricular OD	LRRC37A2	eQTL_BrainMeta	ENSG00000238083.8	17	46533580	rs62062271	17	46014622	C	T	0.224796	0.00602223	0.00145084	3.31223e-05	1.23061	0.0684412	2.77076e-72	0.00489371	0.00120997	5.24384e-05	0.360623	18	ENSG00000238083	17	46511511	46555650	+
Cortical Thickness	CLEC18C	eQTLGen	ENSG00000157335	16	70180289	rs7206524	16	69941993	T	G	0.308249	0.00207135	0.000506271	4.28795e-05	-0.556339	0.0207753	5.69584e-158	-0.00372318	0.000920564	5.24454e-05	0.000103221	20	ENSG00000157335	16	70173322	70187361	+
Cortical Thickness	GNMT	eQTLGen	ENSG00000124713	6	42962317	rs2395943	6	42972935	A	G	0.4044	0.00193226	0.000475163	4.77232e-05	0.434291	0.0113865	0	0.00444923	0.00110031	5.26361e-05	0.156529	20	ENSG00000124713	6	42960754	42963880	+
Parietal Lobe Volume and Area	ARIH2	eQTLGen	ENSG00000177479	3	48952602	rs7647093	3	48939965	T	G	0.345569	-0.00524363	0.00126884	3.58641e-05	-0.163253	0.00833689	2.202e-85	0.0321197	0.00794343	5.26477e-05	0.00115818	20	ENSG00000177479	3	48918821	48986382	+
Subcortical Intensity + Supraventricular White Matter	MED8	eQTL_BrainMeta	ENSG00000159479.17	1	43386863	rs11172	1	43384802	G	A	0.391608	-0.00416295	0.000976952	2.03371e-05	0.383536	0.0299356	1.4039e-37	-0.0108541	0.00268441	5.26832e-05	0.843149	20	ENSG00000159479	1	43383917	43389808	-
Dorsal Stream Volume and Area	COX6B1	eQTL_BrainMeta	ENSG00000126267.11	19	35653552	rs1269214	19	35702777	G	A	0.4688	0.00211874	0.000515371	3.93777e-05	-0.666159	0.0298373	2.048e-110	-0.00318053	0.000786652	5.27436e-05	0.0418581	20	ENSG00000126267	19	35648323	35658782	+
Ventral Stream Volume and Area	SERGEF	eQTL_BrainMeta	ENSG00000129158.11	11	17900547	rs10766453	11	18075373	G	C	0.40895	-0.00411856	0.000919367	7.47223e-06	-0.295848	0.0315504	6.78868e-21	0.0139212	0.00344399	5.29572e-05	0.577345	20	ENSG00000129158	11	17788048	18013047	-
Limbic Volumes	RAET1E	eQTL_BrainMeta	ENSG00000164520.11	6	149890738	rs2342766	6	149867654	T	C	0.253323	0.00587239	0.00100764	5.61449e-09	0.184213	0.0328395	2.02942e-08	0.0318783	0.00788775	5.31106e-05	0.0446518	20	ENSG00000164520	6	149883179	149898113	-
Cortical Grey-White Intensities	FAM86B2	eQTL_BrainMeta	ENSG00000145002.12	8	12430979	rs10103228	8	12002742	T	G	0.388822	0.00493918	0.000967972	3.35004e-07	-0.348612	0.0526737	3.63285e-11	-0.0141681	0.00350607	5.32176e-05	0.00615212	13	ENSG00000145002	8	12424411	12436406	-
Basal Ganglia + Thalamus + Cerebellum	MED8	eQTLGen	ENSG00000159479	1	43386862	rs839765	1	43369327	G	A	0.389206	-0.00297526	0.000727696	4.3399e-05	-0.246002	0.00938352	1.72845e-151	0.0120945	0.00299385	5.35037e-05	0.067575	20	ENSG00000159479	1	43383917	43389808	-
Temporal Lobe Volume and Area	GGT7	eQTLGen	ENSG00000131067	20	34858788	rs4911164	20	34891685	G	C	0.378151	-0.00405469	0.000991088	4.2925e-05	0.206454	0.00820917	1.44202e-139	-0.0196397	0.00486363	5.3893e-05	0.20232	20	ENSG00000131067	20	34844720	34872856	-
Supraventricular OD	SOX15	eQTL_BrainMeta	ENSG00000129194.8	17	7589136	rs17643401	17	7601540	A	G	0.200571	0.00658983	0.00151205	1.31132e-05	-0.373988	0.0348512	7.27897e-27	-0.0176204	0.00436376	5.39315e-05	0.252515	20	ENSG00000129194	17	7588178	7590094	-
Dorsal Stream Volume and Area	SMARCAL1	eQTLGen	ENSG00000138375	2	216447734	rs284574	2	216498338	A	G	0.486621	0.00212348	0.000514729	3.70041e-05	0.156658	0.00799839	2.02773e-85	0.0135549	0.00335778	5.41719e-05	0.0319334	20	ENSG00000138375	2	216412414	216483053	+
Cerebellar Peduncle	CARF	eQTL_BrainMeta	ENSG00000138380.18	2	202950239	rs72932767	2	202814583	C	T	0.125126	-0.00909441	0.00208552	1.29625e-05	-0.490699	0.0459819	1.38261e-26	0.0185336	0.00459125	5.42039e-05	0.0568271	18	ENSG00000138380	2	202912214	202988263	+
Supraventricular FreeWater	GM2A	eQTL_BrainMeta	ENSG00000196743.9	5	151241295	rs248469	5	151273424	T	C	0.389805	0.00641679	0.00143311	7.55144e-06	-0.302361	0.0324094	1.06459e-20	-0.0212223	0.00525735	5.42096e-05	0.0287112	20	ENSG00000196743	5	151212150	151270440	+
Cerebellar Peduncle	NBEAL1	eQTL_BrainMeta	ENSG00000144426.18	2	203120629	rs72932588	2	203018470	G	C	0.12535	-0.00922121	0.00209483	1.07307e-05	-0.502919	0.0497147	4.68683e-24	0.0183354	0.0045426	5.42966e-05	0.248518	20	ENSG00000144426	2	203014608	203226378	+
Ventral Stream Volume and Area	H1-2	eQTL_BrainMeta	ENSG00000187837.4	6	26056105	rs1935235	6	26067554	C	G	0.297987	-0.00413703	0.000991748	3.0267e-05	-0.615868	0.0386166	2.92915e-57	0.0067174	0.0016645	5.44428e-05	0.0371558	20	ENSG00000187837	6	26055740	26056470	-
White Matter Connectivitiy	DHX58	eQTLGen	ENSG00000108771	17	42107059	rs739636	17	42129045	G	T	0.232679	0.00276723	0.000679579	4.66165e-05	-0.401331	0.013263	3.91943e-201	-0.00689513	0.00170858	5.44627e-05	0.29151	20	ENSG00000108771	17	42101404	42112714	-
Parietal Lobe Volume and Area	CAPZA1	eQTLGen	ENSG00000116489	1	112645710	rs2932539	1	112673164	A	G	0.25955	0.00675228	0.00138128	1.01641e-06	0.0965549	0.0135148	9.03901e-13	0.069932	0.0173339	5.47394e-05	0.000695084	20	ENSG00000116489	1	112619805	112671616	+
Basal Ganglia + Thalamus + Cerebellum	TRIM2	eQTL_BrainMeta	ENSG00000109654.16	4	153245741	rs7670540	4	153268249	G	A	0.529942	0.00306922	0.000708885	1.49352e-05	0.345381	0.0310743	1.06415e-28	0.00888647	0.0022027	5.47519e-05	0.0977385	20	ENSG00000109654	4	153152163	153339319	+
Cortical Grey-White Intensities	SEC14L4	eQTL_BrainMeta	ENSG00000133488.15	22	30497307	rs5753190	22	30538829	T	C	0.2539	0.00459503	0.00108595	2.323e-05	-0.47995	0.0361239	2.78233e-40	-0.00957398	0.00237461	5.53476e-05	8.52433e-09	20	ENSG00000133488	22	30488902	30505711	-
General White Matter Tract	ASIC1	eQTL_BrainMeta	ENSG00000110881.12	12	50070579	rs11169270	12	50089249	A	G	0.345097	0.00220307	0.000497108	9.34566e-06	-0.337811	0.034788	2.71842e-22	-0.0065216	0.00161757	5.53663e-05	0.220656	20	ENSG00000110881	12	50057548	50083611	+
White Matter Connectivitiy	FBXL5	eQTL_BrainMeta	ENSG00000118564.15	4	15643030	rs77743450	4	15631488	A	G	0.263635	-0.00299017	0.000653246	4.70793e-06	0.381028	0.0447552	1.68607e-17	-0.00784763	0.00194652	5.53929e-05	0.294086	20	ENSG00000118564	4	15604381	15681679	-
Cerebellar Peduncle	P4HA2	eQTLGen	ENSG00000072682	5	132242731	rs11955347	5	132232231	A	G	0.455965	0.006024	0.00140324	1.76344e-05	0.10359	0.00884689	1.1435e-31	0.0581523	0.0144278	5.5641e-05	0.00254872	20	ENSG00000072682	5	132190147	132295315	-
Cerebellar Peduncle	TEF	eQTLGen	ENSG00000167074	22	41383330	rs4822025	22	41380642	C	G	0.22325	0.00678959	0.00168116	5.37626e-05	0.536022	0.00916291	0	0.0126666	0.00314383	5.60042e-05	0.0491675	20	ENSG00000167074	22	41367333	41399326	+
White Matter Connectivitiy	CHP1	eQTLGen	ENSG00000187446	15	41256363	rs72739605	15	41264197	A	G	0.109528	0.00374885	0.000913235	4.04287e-05	-0.324513	0.0154449	5.20289e-98	-0.0115522	0.00286738	5.60506e-05	0.295976	20	ENSG00000187446	15	41230839	41281887	+
Supraventricular OD	EZR	eQTLGen	ENSG00000092820	6	158792554	rs6904701	6	158785894	A	T	0.492339	-0.006569	0.0015898	3.59658e-05	-0.157098	0.00872147	1.54611e-72	0.0418147	0.0103826	5.64055e-05	0.129756	20	ENSG00000092820	6	158765741	158819368	-
General White Matter Tract	ZKSCAN3	eQTLGen	ENSG00000189298	6	28359560	rs213230	6	28362487	G	A	0.2795	-0.00213016	0.000522586	4.57804e-05	0.26358	0.0101651	3.05719e-148	-0.00808165	0.00200699	5.65555e-05	0.00358379	20	ENSG00000189298	6	28349947	28369172	+
Orbital Frontal	DNMT3B	eQTL_BrainMeta	ENSG00000088305.18	20	32785870	rs6058869	20	32760944	T	C	0.405032	-0.00279349	0.000663305	2.53717e-05	0.4469	0.0325369	6.25061e-43	-0.00625082	0.00155244	5.66257e-05	0.395488	20	ENSG00000088305	20	32762385	32809359	+
Basal Ganglia + Thalamus + Cerebellum	PPP6R3	eQTLGen	ENSG00000110075	11	68538032	rs11228256	11	68483992	A	G	0.277985	0.00329118	0.000794741	3.45486e-05	0.159841	0.00930292	3.63446e-66	0.0205903	0.00511445	5.67548e-05	0.00900681	20	ENSG00000110075	11	68460731	68615334	+
Parietal Lobe Volume and Area	UBE2L3	eQTL_BrainMeta	ENSG00000185651.15	22	21586741	rs7444	22	21622645	C	T	0.193135	0.00642292	0.00152041	2.39508e-05	0.482027	0.0363121	3.25223e-40	0.0133248	0.00331007	5.68454e-05	0.256547	16	ENSG00000185651	22	21549447	21624034	+
Cortical Grey-White Intensities	TTLL5	eQTLGen	ENSG00000119685	14	75794352	rs2059382	14	75692573	T	C	0.306076	0.00415954	0.00102724	5.13866e-05	-0.311989	0.00844592	1.06945e-298	-0.0133323	0.00331227	5.69444e-05	0.712318	20	ENSG00000119685	14	75633625	75955079	+
White Matter Connectivitiy	TCF25	eQTL_BrainMeta	ENSG00000141002.20	16	89893598	rs144219656	16	89875702	G	T	0.183145	0.00377035	0.000730461	2.44839e-07	0.24432	0.0380716	1.38641e-10	0.015432	0.00383685	5.76932e-05	0.0642119	20	ENSG00000141002	16	89873570	89913627	+
Supraventricular OD	MRPL24	eQTL_BrainMeta	ENSG00000143314.12	1	156739446	rs6427327	1	156718580	A	G	0.2872	0.00785979	0.00176581	8.54378e-06	-0.331408	0.0353252	6.49586e-21	-0.0237163	0.00589748	5.78447e-05	0.118462	20	ENSG00000143314	1	156737303	156741590	-
White Matter Connectivitiy	KMT2B	eQTL_BrainMeta	ENSG00000272333.7	19	35728426	rs231591	19	35733804	G	A	0.466971	0.00279321	0.00057192	1.03999e-06	0.210208	0.0296694	1.39045e-12	0.0132879	0.00330452	5.79245e-05	0.376372	20	ENSG00000272333	19	35717973	35738880	+
Cingulate	PLEKHA5	eQTLGen	ENSG00000052126	12	19253076	rs10841162	12	19164148	T	C	0.158509	0.0063538	0.00156973	5.17237e-05	-0.358992	0.0103345	2.16001e-264	-0.017699	0.00440219	5.80748e-05	0.499665	20	ENSG00000052126	12	19129733	19376400	+
General White Matter Tract	SLC13A3	eQTL_BrainMeta	ENSG00000158296.14	20	46621145	rs2694876	20	46574132	G	T	0.166165	-0.00258923	0.000636289	4.71607e-05	0.928294	0.0368313	3.62625e-140	-0.00278924	0.000694315	5.88825e-05	0.763473	18	ENSG00000158296	20	46557823	46684467	-
General White Matter Tract	FIP1L1	eQTLGen	ENSG00000145216	4	53419252	rs11944299	4	53493055	T	C	0.353431	0.00241753	0.000495501	1.0665e-06	-0.0647007	0.00914317	1.4795e-12	-0.0373648	0.0093022	5.90009e-05	1.3369e-05	20	ENSG00000145216	4	53377641	53460862	+
Ventral Stream Volume and Area	CCDC144A	eQTL_BrainMeta	ENSG00000170160.17	17	16733709	rs3907609	17	18602363	G	T	0.48865	-0.00365386	0.000905029	5.40742e-05	0.98825	0.0257491	0	-0.0036973	0.000920842	5.94127e-05	0.137852	20	ENSG00000170160	17	16689537	16777881	+
Subcortical Intensity + Supraventricular White Matter	CALHM2	eQTLGen	ENSG00000138172	10	103449594	rs2986033	10	103471557	A	G	0.039235	0.00986575	0.00244463	5.44453e-05	-0.853314	0.0215664	0	-0.0115617	0.00287973	5.9483e-05	0.153089	20	ENSG00000138172	10	103446786	103452402	-
General White Matter Tract	PICK1	eQTLGen	ENSG00000100151	22	38066006	rs3026685	22	38066673	T	C	0.3112	-0.00205115	0.00051012	5.79749e-05	-0.580224	0.00803131	0	0.0035351	0.000880538	5.95206e-05	4.55939e-05	20	ENSG00000100151	22	38056311	38075701	+
Supraventricular OD	KLHL24	eQTL_BrainMeta	ENSG00000114796.16	3	183660064	rs6796766	3	183666159	G	T	0.252875	0.00742029	0.00180607	3.98199e-05	0.461923	0.0244866	2.24296e-79	0.0160639	0.00400155	5.95919e-05	0.0449242	20	ENSG00000114796	3	183635610	183684519	+
Cortical Grey-White Intensities	ARL3	eQTLGen	ENSG00000138175	10	102694064	rs9645569	10	102736841	A	G	0.149315	0.00547915	0.00132048	3.33388e-05	0.262718	0.0165625	1.15771e-56	0.0208556	0.00519535	5.96252e-05	0.392639	20	ENSG00000138175	10	102673731	102714397	-
Supraventricular OD	TMEM129	eQTLGen	ENSG00000168936	4	1718655	rs28499138	4	1735010	C	T	0.461423	0.00656055	0.00159234	3.78765e-05	-0.151317	0.00861371	4.40878e-69	-0.0433563	0.0108088	6.04048e-05	0.443802	20	ENSG00000168936	4	1715952	1721358	-
White Matter Connectivitiy	ZNF404	eQTL_BrainMeta	ENSG00000176222.9	19	43886875	rs1978723	19	43879648	C	T	0.49955	-0.00230661	0.000570825	5.32635e-05	-0.888617	0.0268544	4.10657e-240	0.00259573	0.000647146	6.0452e-05	0.595637	20	ENSG00000176222	19	43872365	43901385	-
Dorsal Stream Volume and Area	CSDC2	eQTL_BrainMeta	ENSG00000172346.15	22	41569376	rs12484722	22	41558820	C	T	0.189756	-0.00263536	0.000652376	5.3534e-05	1.19172	0.0358032	6.2936e-243	-0.00221139	0.00055144	6.06653e-05	0.0312803	20	ENSG00000172346	22	41561010	41577741	+
Limbic Volumes	LRCH1	eQTLGen	ENSG00000136141	13	46653104	rs78838977	13	46688439	G	A	0.070352	-0.00716586	0.00170568	2.65522e-05	0.216521	0.0161018	3.20621e-41	-0.0330955	0.00825318	6.07128e-05	0.731119	20	ENSG00000136141	13	46553168	46753040	+
Parietal Lobe Volume and Area	FAM172A	eQTLGen	ENSG00000113391	5	93864712	rs1046217	5	93619010	A	T	0.139573	-0.00723224	0.00174619	3.44691e-05	0.191919	0.0120033	1.52949e-57	-0.0376838	0.00939889	6.08753e-05	0.0361007	20	ENSG00000113391	5	93617725	94111699	-
General White Matter Tract	MTA2	eQTLGen	ENSG00000149480	11	62597540	rs34065644	11	62604466	T	C	0.300784	-0.00231332	0.000514054	6.79016e-06	0.078839	0.00893157	1.0752e-18	-0.0293423	0.00731877	6.09272e-05	0.117243	20	ENSG00000149480	11	62593214	62601865	-
Orbital Frontal	DSTYK	eQTL_BrainMeta	ENSG00000133059.17	1	205177104	rs12123922	1	205171308	A	G	0.440162	0.00273014	0.000655447	3.10928e-05	0.399266	0.0270413	2.46274e-49	0.0068379	0.0017057	6.10169e-05	0.00530841	20	ENSG00000133059	1	205142505	205211702	-
Basal Ganglia + Thalamus + Cerebellum	TIE1	eQTL_BrainMeta	ENSG00000066056.14	1	43312045	rs3120124	1	43298494	C	G	0.384518	-0.00301232	0.00072794	3.50131e-05	-0.543964	0.0337131	1.44645e-58	0.00553772	0.00138152	6.11281e-05	0.757336	20	ENSG00000066056	1	43300982	43323108	+
Supraventricular OD	SHBG	eQTL_BrainMeta	ENSG00000129214.15	17	7623664	rs11651528	17	7601729	A	C	0.306504	0.00630441	0.00131909	1.75865e-06	-0.234468	0.0318565	1.83753e-13	-0.0268882	0.00670797	6.11319e-05	0.199271	20	ENSG00000129214	17	7613946	7633382	+
Supraventricular OD	FAM181B	eQTL_BrainMeta	ENSG00000182103.5	11	82731902	rs6592081	11	82732630	G	C	0.35795	0.00736521	0.001652	8.25867e-06	-0.270814	0.0295897	5.57351e-20	-0.0271966	0.00678541	6.12097e-05	0.000385428	20	ENSG00000182103	11	82729940	82733864	-
Parietal Lobe Volume and Area	COA8	eQTL_BrainMeta	ENSG00000256053.9	14	103585241	rs28513222	14	103561732	T	A	0.3529	0.00514047	0.00125698	4.32235e-05	0.63229	0.0314825	1.02154e-89	0.00812992	0.00202877	6.14149e-05	0.0411125	20	ENSG00000256053	14	103562960	103607523	+
Supraventricular FreeWater	ARHGAP21	eQTL_BrainMeta	ENSG00000107863.19	10	24653748	rs1537900	10	24789949	G	A	0.546696	-0.00607331	0.00140663	1.57707e-05	0.331413	0.0308098	5.50852e-27	-0.0183255	0.00457349	6.15212e-05	0.00238711	20	ENSG00000107863	10	24583609	24723887	-
Supraventricular FreeWater	ZNF785	eQTLGen	ENSG00000197162	16	30579754	rs74249949	16	30580789	G	A	0.160882	0.00830829	0.00185847	7.80369e-06	0.0893552	0.00988989	1.64e-19	0.0929805	0.0232054	6.15367e-05	0.00616892	20	ENSG00000197162	16	30573740	30585769	-
Occiptal Lobe Volume and Area	JAM3	eQTL_BrainMeta	ENSG00000166086.13	11	134110536	rs7936421	11	134150006	C	T	0.141926	-0.00506883	0.000978583	2.22167e-07	0.264096	0.0417738	2.58097e-10	-0.0191931	0.00479027	6.15758e-05	0.258132	20	ENSG00000166086	11	134069071	134152001	+
Cortical Grey-White Intensities	PPP1CB	eQTL_BrainMeta	ENSG00000213639.10	2	28777290	rs13019397	2	28793153	C	T	0.491848	0.00384113	0.000944279	4.74602e-05	-0.644694	0.0279906	2.20365e-117	-0.00595807	0.00148736	6.18085e-05	0.278354	20	ENSG00000213639	2	28751640	28802940	+
Basal Ganglia + Thalamus + Cerebellum	NPEPPS	eQTLGen	ENSG00000141279	17	47573804	rs10432035	17	47547547	G	C	0.495728	-0.00286866	0.00070773	5.04929e-05	-0.220976	0.0084588	1.95671e-150	0.0129818	0.00324107	6.19129e-05	0.0147389	20	ENSG00000141279	17	47522942	47624665	+
Supraventricular OD	CD68	eQTLGen	ENSG00000129226	17	7580801	rs4968212	17	7564899	T	C	0.286176	-0.00545311	0.00133679	4.51783e-05	-0.182867	0.00871335	8.62159e-98	0.0298201	0.00744698	6.2197e-05	0.0436311	20	ENSG00000129226	17	7579491	7582111	+
Supraventricular OD	MYO9A	eQTLGen	ENSG00000066933	15	71970434	rs12901580	15	72069865	A	C	0.218318	-0.00782464	0.00192216	4.68608e-05	-0.226075	0.0101935	5.55214e-109	0.0346108	0.00864434	6.23149e-05	0.469294	20	ENSG00000066933	15	71822291	72118577	-
Limbic Volumes	H6PD	eQTL_BrainMeta	ENSG00000049239.13	1	9253055	rs9435144	1	9235385	C	T	0.406103	0.0036349	0.000897018	5.07376e-05	-0.731074	0.0283214	6.26158e-147	-0.004972	0.00124201	6.24968e-05	0.288187	20	ENSG00000049239	1	9234774	9271337	+
Cortical Grey-White Intensities	LCA5L	eQTLGen	ENSG00000157578	21	39425824	rs2836999	21	39389619	T	G	0.327479	0.00407314	0.00101195	5.69639e-05	0.32655	0.00855557	0	0.0124733	0.0031161	6.25854e-05	0.726571	20	ENSG00000157578	21	39405728	39445805	-
Orbital Frontal	TMEM81	eQTLGen	ENSG00000174529	1	205083794	rs6692706	1	205189433	T	G	0.4411	0.00271529	0.000655252	3.41468e-05	-0.125925	0.00814153	5.7946e-54	-0.0215628	0.00538703	6.26188e-05	0.516341	20	ENSG00000174529	1	205083129	205084460	-
White Matter Connectivitiy	UBQLN4	eQTL_BrainMeta	ENSG00000160803.8	1	156044549	rs1111102	1	156023665	G	T	0.271966	-0.00304239	0.000638017	1.85597e-06	-0.267982	0.0364034	1.8193e-13	0.011353	0.00283668	6.27554e-05	0.134809	20	ENSG00000160803	1	156035299	156053798	-
Cingulate	RBM6	eQTLGen	ENSG00000004534	3	50020026	rs2245365	3	50059886	A	C	0.470447	0.00455602	0.00113751	6.1947e-05	0.754537	0.00740638	0	0.00603817	0.00150872	6.27654e-05	0.0380826	20	ENSG00000004534	3	49940007	50100045	+
Supraventricular OD	GINS1	eQTL_BrainMeta	ENSG00000101003.10	20	25430150	rs6083809	20	25348673	A	G	0.446829	-0.00687656	0.00160178	1.76218e-05	0.347983	0.0315583	2.84207e-28	-0.0197612	0.0049396	6.31925e-05	0.19664	20	ENSG00000101003	20	25391008	25452700	+
White Matter Connectivitiy	DYNLL2	eQTL_BrainMeta	ENSG00000264364.3	17	58089481	rs9902118	17	58093234	C	T	0.321943	-0.00264705	0.000611126	1.48143e-05	-0.329512	0.0316701	2.36501e-25	0.00803325	0.00200894	6.36755e-05	0.633472	20	ENSG00000264364	17	58083419	58095542	+
Long Tracts	RAD51C	eQTLGen	ENSG00000108384	17	58714092	rs8074016	17	58763226	G	A	0.221822	0.00563389	0.00140819	6.31263e-05	0.877689	0.00827904	0	0.006419	0.00160557	6.38917e-05	0.965811	20	ENSG00000108384	17	58692573	58735611	+
Dorsal Stream Volume and Area	GID4	eQTLGen	ENSG00000141034	17	18053906	rs6502634	17	18052030	T	C	0.299529	-0.00227452	0.000557389	4.49066e-05	-0.192451	0.00968317	6.7254e-88	0.0118187	0.00295668	6.40733e-05	0.32632	20	ENSG00000141034	17	18039408	18068405	+
Cortical Thickness	WNT3	eQTLGen	ENSG00000108379	17	46797782	rs199520	17	46776506	G	A	0.23329	0.00227343	0.000547203	3.25792e-05	0.146261	0.00999733	1.80786e-48	0.0155437	0.00388921	6.42565e-05	7.32726e-05	20	ENSG00000108379	17	46762506	46833154	-
Occiptal Lobe Volume and Area	USP38	eQTLGen	ENSG00000170185	4	143204396	rs4234886	4	143203339	G	A	0.396969	-0.00283307	0.000699919	5.17226e-05	-0.199359	0.0080105	1.0237e-136	0.0142109	0.00355698	6.46357e-05	0.548015	20	ENSG00000170185	4	143184917	143223874	+
Cortical Thickness	PLEKHM1	eQTLGen	ENSG00000225190	17	45463324	rs55663797	17	45467013	A	G	0.187	0.0024731	0.000605666	4.44048e-05	0.213087	0.0110228	2.92369e-83	0.0116061	0.00290506	6.46607e-05	5.53421e-06	20	ENSG00000225190	17	45435900	45490749	-
Parietal Lobe Volume and Area	LGALS3	eQTL_BrainMeta	ENSG00000131981.16	14	55134766	rs56660630	14	55162410	G	C	0.444561	-0.00534118	0.00121137	1.03753e-05	-0.316384	0.0335486	4.07697e-21	0.016882	0.00422661	6.49109e-05	0.743967	20	ENSG00000131981	14	55124110	55145423	+
Parietal Lobe Volume and Area	CLEC18C	eQTL_BrainMeta	ENSG00000157335.21	16	70180341	rs4985394	16	70105326	T	A	0.413592	-0.00511842	0.00121776	2.63245e-05	0.533185	0.0419465	5.13205e-37	-0.0095997	0.00240556	6.58975e-05	0.732035	20	ENSG00000157335	16	70173322	70187361	+
Supraventricular FreeWater	ZNF689	eQTL_BrainMeta	ENSG00000156853.13	16	30613285	rs55875685	16	30600130	C	A	0.350962	0.00758124	0.00146015	2.07951e-07	-0.196768	0.0315441	4.43561e-10	-0.0385288	0.00965488	6.59043e-05	0.0669148	16	ENSG00000156853	16	30602558	30624012	-
Cortical Grey-White Intensities	ZNF236	eQTLGen	ENSG00000130856	18	76897729	rs62113105	18	76864925	T	G	0.353775	0.00402699	0.000986623	4.47281e-05	-0.155791	0.0082362	8.51739e-80	-0.0258487	0.00647875	6.61398e-05	3.1069e-05	20	ENSG00000130856	18	76822557	76972901	+
Cortical Grey-White Intensities	OTUD7A	eQTL_BrainMeta	ENSG00000169918.10	15	31673093	rs4238558	15	31853532	C	T	0.468531	-0.00383854	0.000945289	4.8926e-05	0.64053	0.0299674	2.3208e-101	-0.00599276	0.00150219	6.62546e-05	0.741166	20	ENSG00000169918	15	31475398	31870789	-
White Matter Connectivitiy	SNRNP25	eQTLGen	ENSG00000161981	16	55748	rs77046488	16	49353	G	A	0.204308	-0.00282106	0.000705827	6.41978e-05	-0.630126	0.0111639	0	0.00447698	0.00112294	6.69614e-05	0.142435	20	ENSG00000161981	16	53828	57669	+
Orbital Frontal	HEY2	eQTL_BrainMeta	ENSG00000135547.9	6	125754466	rs1811852	6	125750429	C	G	0.518108	0.00264922	0.000651935	4.83159e-05	-0.596824	0.0290685	1.12231e-93	-0.00443886	0.00111353	6.71117e-05	0.65728	20	ENSG00000135547	6	125747664	125761269	+
Basal Ganglia + Thalamus + Cerebellum	FRAT2	eQTL_BrainMeta	ENSG00000181274.7	10	97333613	rs12782676	10	97315429	T	C	0.282206	-0.00322785	0.000779771	3.48089e-05	-0.486743	0.0329747	2.61015e-49	0.00663153	0.00166382	6.72738e-05	0.244159	20	ENSG00000181274	10	97332497	97334729	-
White Matter Connectivitiy	ZNF404	eQTLGen	ENSG00000176222	19	43886875	rs397346	19	43894963	G	A	0.49975	-0.00231456	0.000570826	5.0188e-05	-0.185659	0.00861351	4.81463e-103	0.0124667	0.00312852	6.75198e-05	0.490695	20	ENSG00000176222	19	43872365	43901385	-
Basal Ganglia + Thalamus + Cerebellum	ARHGEF12	eQTL_BrainMeta	ENSG00000196914.9	11	120413175	rs3809059	11	120335454	A	T	0.47626	-0.00309932	0.000708481	1.21652e-05	0.270749	0.028057	4.91677e-22	-0.0114472	0.00287306	6.76753e-05	0.740067	20	ENSG00000196914	11	120336413	120489937	+
Supraventricular OD	EIF2AK3	eQTLGen	ENSG00000172071	2	88592102	rs867529	2	88613755	C	G	0.2807	0.00763659	0.00176639	1.53723e-05	0.090337	0.00881199	1.16401e-24	0.0845345	0.021221	6.78974e-05	0.315004	20	ENSG00000172071	2	88556741	88691518	-
Cortical Thickness	SLC16A8	eQTL_BrainMeta	ENSG00000100156.11	22	38081113	rs6000991	22	38064477	T	C	0.376426	-0.00215828	0.000483866	8.17711e-06	0.279272	0.0315585	8.80266e-19	-0.00772823	0.00194025	6.80176e-05	0.00380474	20	ENSG00000100156	22	38078134	38084184	-
Temporal Lobe Volume and Area	BOLA2	eQTL_BrainMeta	ENSG00000183336.8	16	29449010	rs1132812	16	30186830	A	G	0.473241	-0.00396717	0.000958867	3.51334e-05	-0.515383	0.0350477	5.97097e-49	0.00769752	0.00193273	6.81315e-05	0.00127314	20	ENSG00000183336	16	29453590	29454351	-
Supraventricular FreeWater	HIC1	eQTL_BrainMeta	ENSG00000177374.13	17	2058698	rs9901806	17	2056528	C	T	0.421959	0.00783303	0.0014176	3.28428e-08	-0.171656	0.0298854	9.25796e-09	-0.0456322	0.0114594	6.8316e-05	0.377934	20	ENSG00000177374	17	2054154	2063241	+
Parietal Lobe Volume and Area	RFT1	eQTL_BrainMeta	ENSG00000163933.10	3	53109468	rs2581800	3	53075336	A	G	0.438153	-0.00489799	0.0012111	5.24928e-05	0.765629	0.0336066	6.89855e-115	-0.00639734	0.00160657	6.83396e-05	0.923031	20	ENSG00000163933	3	53088483	53130453	-
Limbic Volumes	YPEL3	eQTL_BrainMeta	ENSG00000090238.12	16	30094615	rs12444973	16	30095964	T	A	0.47637	-0.00372516	0.000882163	2.41329e-05	0.364991	0.030508	5.50049e-33	-0.0102062	0.00256308	6.83398e-05	0.000115358	20	ENSG00000090238	16	30092314	30096915	-
General White Matter Tract	CDKN1B	eQTLGen	ENSG00000111276	12	12718714	rs56692845	12	12734877	T	C	0.281435	0.00217539	0.000524288	3.33595e-05	-0.127241	0.00899904	2.17134e-45	-0.0170966	0.00429418	6.85271e-05	0.301679	20	ENSG00000111276	12	12685498	12722369	+
White Matter Connectivitiy	H4C8	eQTL_BrainMeta	ENSG00000158406.5	6	26281624	rs3999544	6	26285639	C	T	0.479398	0.00243718	0.000571918	2.03147e-05	0.334462	0.030037	8.47343e-29	0.00728687	0.00183091	6.89396e-05	0.00889304	20	ENSG00000158406	6	26277609	26285638	-
Supraventricular FreeWater	CARNS1	eQTLGen	ENSG00000172508	11	67420288	rs4084113	11	67489566	T	C	0.409759	0.00595288	0.00142006	2.76509e-05	0.114697	0.00905207	8.58346e-37	0.0519009	0.013041	6.89614e-05	0.0708866	20	ENSG00000172508	11	67414968	67425607	+
Resting_State_Visual+ Inter-hemispheric	NUDT5	eQTL_BrainMeta	ENSG00000165609.13	10	12180737	rs4750179	10	12165888	T	A	0.428271	-0.00897568	0.00218311	3.93242e-05	-0.476132	0.0300766	1.91227e-56	0.0188512	0.0047372	6.90887e-05	0.0304398	20	ENSG00000165609	10	12165330	12196144	-
Supraventricular OD	DDHD1	eQTL_BrainMeta	ENSG00000100523.16	14	53095034	rs8015438	14	53135442	G	T	0.155	0.00909142	0.00221365	4.00857e-05	-0.651166	0.0405407	4.70989e-58	-0.0139618	0.00350889	6.9215e-05	0.826654	20	ENSG00000100523	14	53036745	53153323	-
General White Matter Tract	EML3	eQTL_BrainMeta	ENSG00000149499.12	11	62607496	rs11231161	11	62610749	G	A	0.3706	-0.0020148	0.000487916	3.63722e-05	0.417761	0.0282674	2.00442e-49	-0.00482285	0.00121266	6.97698e-05	0.0872126	20	ENSG00000149499	11	62602218	62612775	-
Resting_state_DMN+ Intra-network	RMND5B	eQTLGen	ENSG00000145916	5	178140782	rs74446594	5	178149134	C	A	0.02541	-0.0276696	0.00678129	4.49811e-05	-0.448461	0.0252233	1.01699e-70	0.061699	0.0155143	6.98184e-05	0.143142	20	ENSG00000145916	5	178130996	178150568	+
Temporal Lobe Volume and Area	ACSS2	eQTLGen	ENSG00000131069	20	34900054	rs926734	20	34903897	G	T	0.379848	-0.00420799	0.000990122	2.13796e-05	0.103959	0.00924721	2.53002e-29	-0.0404774	0.010182	7.02646e-05	0.00946221	20	ENSG00000131069	20	34872146	34927962	+
White Matter Connectivitiy	ZBTB7B	eQTLGen	ENSG00000160685	1	155010576	rs905938	1	155018913	C	T	0.2672	-0.00273302	0.000646011	2.33056e-05	0.110362	0.00950839	3.8059e-31	-0.0247641	0.00623028	7.04376e-05	0.202904	20	ENSG00000160685	1	155002630	155018523	+
Basal Ganglia + Thalamus + Cerebellum	MPL	eQTLGen	ENSG00000117400	1	43346142	rs839764	1	43367703	A	T	0.388989	-0.00301059	0.000727778	3.52347e-05	-0.197584	0.0137781	1.22349e-46	0.015237	0.00383357	7.04905e-05	0.174216	20	ENSG00000117400	1	43337818	43354466	+
Cortical Grey-White Intensities	ATOX1	eQTLGen	ENSG00000177556	5	151757424	rs7720579	5	151818470	T	C	0.410366	-0.00382875	0.000957786	6.40147e-05	-0.292945	0.00788697	5.707e-302	0.0130699	0.00328839	7.05131e-05	0.223991	20	ENSG00000177556	5	151742316	151772532	-
Occiptal Lobe Volume and Area	HBP1	eQTLGen	ENSG00000105856	7	107185742	rs4730220	7	107168611	G	A	0.341485	0.00294905	0.000723606	4.59166e-05	-0.151043	0.0084066	3.52026e-72	-0.0195246	0.00491243	7.05196e-05	0.0678891	20	ENSG00000105856	7	107168961	107202522	+
Supraventricular OD	TBC1D9B	eQTLGen	ENSG00000197226	5	179884982	rs152234	5	179908060	A	G	0.0991082	-0.00794042	0.00199347	6.79876e-05	-0.785785	0.013247	0	0.0101051	0.00254263	7.05969e-05	0.618614	20	ENSG00000197226	5	179862066	179907897	-
Long Tracts	EYA4	eQTL_BrainMeta	ENSG00000112319.19	6	133386363	rs9389062	6	133268509	T	A	0.24514	-0.00573847	0.0013728	2.9134e-05	0.499028	0.0389571	1.44749e-37	-0.0114993	0.00289371	7.07093e-05	0.10881	20	ENSG00000112319	6	133240514	133532128	+
Cortical Grey-White Intensities	ECM2	eQTL_BrainMeta	ENSG00000106823.12	9	92515104	rs114297298	9	92685000	T	C	0.054059	0.00849824	0.00204909	3.36372e-05	1.05063	0.0757303	9.19655e-44	0.00808872	0.00203563	7.08034e-05	0.0123205	20	ENSG00000106823	9	92493554	92536655	-
Supraventricular OD	MAPT	eQTLGen	ENSG00000186868	17	45961442	rs17698176	17	46742229	G	T	0.222114	0.00948372	0.00188455	4.84529e-07	0.0647023	0.00999448	9.55678e-11	0.146575	0.0368914	7.09316e-05	0.0172122	16	ENSG00000186868	17	45894527	46028334	+
Cortical Grey-White Intensities	SLC13A4	eQTLGen	ENSG00000164707	7	135705248	rs3110823	7	135672728	C	A	0.169568	0.00498183	0.00123911	5.80724e-05	0.278132	0.0107705	4.81763e-147	0.0179117	0.00450879	7.1083e-05	0.365968	20	ENSG00000164707	7	135681231	135729258	-
Supraventricular OD	PPIA	eQTLGen	ENSG00000196262	7	44810622	rs6463247	7	44800017	C	T	0.171562	-0.00838673	0.00208956	5.97902e-05	-0.284267	0.010209	1.24707e-170	0.029503	0.00742667	7.10993e-05	0.427575	20	ENSG00000196262	7	44796680	44824564	+
General White Matter Tract	B3GAT3	eQTL_BrainMeta	ENSG00000149541.10	11	62618725	rs4264155	11	62619750	C	T	0.314773	-0.00212195	0.000504676	2.61577e-05	0.495878	0.0409277	8.69522e-34	-0.00427918	0.00107728	7.12139e-05	0.0365055	20	ENSG00000149541	11	62615296	62622154	-
General White Matter Tract	ARPC2	eQTLGen	ENSG00000163466	2	218235748	rs6719789	2	218193087	A	C	0.498337	0.0019734	0.000472075	2.91179e-05	-0.100878	0.00794928	6.70139e-37	-0.0195622	0.00492702	7.17521e-05	0.222933	20	ENSG00000163466	2	218217141	218254356	+
General White Matter Tract	CERS5	eQTL_BrainMeta	ENSG00000139624.14	12	50148411	rs7978904	12	50159214	A	G	0.360328	0.00199483	0.00049164	4.9601e-05	-0.7451	0.0387764	2.7552e-82	-0.00267726	0.000674381	7.18848e-05	0.184888	20	ENSG00000139624	12	50129289	50167533	-
Dorsal Stream Volume and Area	SYMPK	eQTLGen	ENSG00000125755	19	45839302	rs10421014	19	45809454	G	A	0.154449	0.00288845	0.00070754	4.45769e-05	-0.186651	0.010981	8.5552e-65	-0.0154751	0.00389851	7.20232e-05	0.0106279	20	ENSG00000125755	19	45815410	45863194	-
Supraventricular OD	PI4KA	eQTLGen	ENSG00000241973	22	20783554	rs5760287	22	20741463	T	C	0.453047	-0.00518619	0.00122333	2.24125e-05	-0.0992839	0.00878603	1.30921e-29	0.052236	0.0131601	7.20943e-05	0.437337	20	ENSG00000241973	22	20707691	20859417	-
Supraventricular FreeWater	WDR12	eQTL_BrainMeta	ENSG00000138442.10	2	202944529	rs12693975	2	202856022	G	A	0.18079	-0.00739837	0.00178421	3.37474e-05	-0.554577	0.0405821	1.63077e-42	0.0133406	0.00336209	7.24982e-05	0.000539118	20	ENSG00000138442	2	202874261	203014798	-
Temporal Lobe Volume and Area	RPGRIP1	eQTLGen	ENSG00000092200	14	21319620	rs1957414	14	21310633	C	T	0.268398	-0.00431746	0.00107775	6.17547e-05	-0.253968	0.0088707	2.84594e-180	0.017	0.00428499	7.26777e-05	0.0134351	20	ENSG00000092200	14	21280083	21351301	+
Cingulate	RBM6	eQTL_BrainMeta	ENSG00000004534.15	3	50020026	rs2245365	3	50059886	C	A	0.529553	-0.00455602	0.00113751	6.1947e-05	-0.859674	0.0298794	4.87992e-182	0.00529971	0.00133595	7.27821e-05	0.0140976	20	ENSG00000004534	3	49940007	50100045	+
Cortical Thickness	KHK	eQTL_BrainMeta	ENSG00000138030.13	2	27093754	rs4665943	2	27073017	T	C	0.357114	0.00207084	0.000489103	2.2962e-05	0.329489	0.0291305	1.16011e-29	0.006285	0.00158502	7.33189e-05	0.594506	20	ENSG00000138030	2	27086747	27100762	+
Temporal Lobe Volume and Area	ITCH	eQTLGen	ENSG00000078747	20	34451994	rs1205344	20	34330492	A	G	0.510349	-0.00386008	0.000958325	5.62678e-05	-0.178163	0.00790367	1.61615e-112	0.021666	0.00546412	7.33529e-05	0.0218286	20	ENSG00000078747	20	34363241	34540748	+
Supraventricular OD	PABPC4	eQTLGen	ENSG00000090621	1	39568750	rs3768321	1	39570256	T	G	0.195069	0.00810991	0.0020125	5.58316e-05	-0.242163	0.0109889	1.27301e-107	-0.0334895	0.00844832	7.36929e-05	0.00326133	20	ENSG00000090621	1	39560709	39576790	-
Long Tracts	CSRP1	eQTLGen	ENSG00000159176	1	201496493	rs3753986	1	201506394	C	T	0.286319	-0.00523613	0.00129619	5.35365e-05	0.173913	0.00847893	1.7102e-93	-0.0301078	0.00759627	7.38607e-05	0.0154403	20	ENSG00000159176	1	201483530	201509456	-
Limbic Volumes	INO80E	eQTLGen	ENSG00000169592	16	30000754	rs9925915	16	29982365	C	G	0.455346	-0.00352497	0.000884866	6.78719e-05	-0.305033	0.00782635	0	0.011556	0.002916	7.40219e-05	8.2854e-05	20	ENSG00000169592	16	29995715	30005793	+
Cortical Grey-White Intensities	STMP1	eQTL_BrainMeta	ENSG00000243317.8	7	135677957	rs3110823	7	135672728	C	A	0.169568	0.00498183	0.00123911	5.80724e-05	-0.974019	0.0417775	3.16487e-120	-0.00511472	0.00129094	7.4321e-05	0.466974	20	ENSG00000243317	7	135662496	135693418	+
Supraventricular OD	FBXL5	eQTLGen	ENSG00000118564	4	15643030	rs62290605	4	15679913	C	T	0.293891	-0.00705813	0.00175467	5.75864e-05	-0.199768	0.0087117	2.28041e-116	0.0353316	0.00891765	7.43285e-05	0.0208237	20	ENSG00000118564	4	15604381	15681679	-
White Matter Connectivitiy	PICK1	eQTLGen	ENSG00000100151	22	38066006	rs3026685	22	38066673	T	C	0.3112	0.00244772	0.00061688	7.25103e-05	-0.580224	0.00803131	0	-0.00421858	0.00106478	7.43457e-05	1.44882e-07	20	ENSG00000100151	22	38056311	38075701	+
Supraventricular OD	ST6GAL2	eQTL_BrainMeta	ENSG00000144057.15	2	106844354	rs1034811	2	106886868	C	T	0.318288	-0.00535582	0.00129809	3.69258e-05	0.512992	0.0361674	1.1539e-45	-0.0104404	0.00263532	7.44139e-05	0.000112273	20	ENSG00000144057	2	106801600	106887108	-
Cingulate	MCPH1	eQTL_BrainMeta	ENSG00000147316.13	8	6527552	rs2979647	8	6457826	C	G	0.167773	-0.00624086	0.00151433	3.76895e-05	0.552373	0.0385227	1.25042e-46	-0.0112983	0.00285249	7.46831e-05	0.108369	20	ENSG00000147316	8	6406592	6648508	+
Cortical Grey-White Intensities	MYCN	eQTL_BrainMeta	ENSG00000134323.12	2	15943778	rs13025443	2	16032254	G	A	0.047077	-0.011643	0.00215635	6.68606e-08	-0.325669	0.0558858	5.62974e-09	0.0357511	0.00902661	7.47528e-05	0.873254	7	ENSG00000134323	2	15940550	15947007	+
Dorsal Stream Volume and Area	CCDC91	eQTLGen	ENSG00000123106	12	28357380	rs77197716	12	28239234	A	G	0.038843	0.00534045	0.00131721	5.02678e-05	0.413577	0.0224658	1.1085e-75	0.0129128	0.00326125	7.51141e-05	0.0526093	20	ENSG00000123106	12	28133249	28581511	+
Supraventricular OD	CCDC141	eQTLGen	ENSG00000163492	2	178939922	rs4459764	2	179012734	G	A	0.323784	0.00694728	0.00169264	4.05369e-05	-0.126124	0.00840378	6.50811e-51	-0.0550829	0.0139133	7.52571e-05	0.0156186	20	ENSG00000163492	2	178829757	179050137	-
Long Tracts	ELL	eQTLGen	ENSG00000105656	19	18482390	rs7252707	19	18501447	A	G	0.343841	0.00491385	0.00123807	7.21922e-05	0.441471	0.00800387	0	0.0111306	0.00281167	7.53512e-05	0.22386	20	ENSG00000105656	19	18442663	18522116	-
Cortical Grey-White Intensities	PRSS36	eQTLGen	ENSG00000178226	16	31144496	rs78924645	16	31143037	A	G	0.2854	-0.0042859	0.00104276	3.9543e-05	0.13901	0.00947438	9.71436e-49	-0.0308316	0.0077901	7.56461e-05	0.289229	20	ENSG00000178226	16	31138926	31150083	-
Supraventricular OD	SERPIND1	eQTL_BrainMeta	ENSG00000099937.11	22	20780916	rs4361213	22	20724013	T	C	0.45225	-0.00517316	0.00122348	2.35537e-05	0.30949	0.0275287	2.52249e-29	-0.0167151	0.00422355	7.5709e-05	0.412042	20	ENSG00000099937	22	20774113	20787720	+
Occiptal Lobe Volume and Area	IMMP1L	eQTL_BrainMeta	ENSG00000148950.11	11	31471023	rs1014122	11	31760281	A	G	0.237547	0.0039662	0.000804634	8.25658e-07	-0.223114	0.0336078	3.16319e-11	-0.0177765	0.00449177	7.57116e-05	0.00324285	17	ENSG00000148950	11	31432401	31509645	-
Cortical Grey-White Intensities	SEC14L6	eQTL_BrainMeta	ENSG00000214491.8	22	30534741	rs2899151	22	30534171	T	C	0.255455	0.00435085	0.00108167	5.76222e-05	-0.857235	0.0391201	1.95673e-106	-0.00507545	0.0012829	7.61369e-05	0.000136949	20	ENSG00000214491	22	30522799	30546741	-
White Matter Connectivitiy	PCDHA12	eQTL_BrainMeta	ENSG00000251664.5	5	140943825	rs2878996	5	140741148	A	G	0.392266	-0.00271642	0.000585146	3.44572e-06	-0.247633	0.03277	4.1343e-14	0.0109696	0.00277323	7.63708e-05	0.00930686	20	ENSG00000251664	5	140875302	141012347	+
Cingulate	PHKG2	eQTLGen	ENSG00000156873	16	30754734	rs62622830	16	30759629	C	T	0.222044	-0.00598529	0.00136576	1.17379e-05	-0.092723	0.0101027	4.39171e-20	0.0645502	0.0163224	7.66338e-05	0.519513	20	ENSG00000156873	16	30748293	30761176	+
Parietal Lobe Volume and Area	CCDC116	eQTL_BrainMeta	ENSG00000161180.11	22	21635023	rs12169001	22	21612544	T	C	0.192338	0.00631813	0.00152239	3.32261e-05	-0.610703	0.0469145	9.74906e-39	-0.0103457	0.00261648	7.68395e-05	0.111444	15	ENSG00000161180	22	21632716	21637329	+
Dorsal Stream Volume and Area	CAPG	eQTL_BrainMeta	ENSG00000042493.16	2	85406593	rs11682055	2	85411200	G	A	0.425048	-0.00210085	0.000520843	5.49364e-05	0.613466	0.0307196	1.00693e-88	-0.00342456	0.000866162	7.69474e-05	0.203715	20	ENSG00000042493	2	85394753	85418432	-
Basal Ganglia + Thalamus + Cerebellum	FRAT1	eQTL_BrainMeta	ENSG00000165879.9	10	97320593	rs11189122	10	97312838	G	A	0.399439	-0.00305705	0.00071944	2.14536e-05	-0.349065	0.0324215	4.95658e-27	0.00875782	0.00221576	7.7335e-05	0.39524	20	ENSG00000165879	10	97319271	97321915	+
Temporal Lobe Volume and Area	LRRC37A2	eQTLGen	ENSG00000238083	17	46533580	rs112560196	17	46122712	T	A	0.223827	-0.00455069	0.00114827	7.39861e-05	0.994392	0.0184858	0	-0.00457635	0.00115788	7.73804e-05	0.0968875	20	ENSG00000238083	17	46511511	46555650	+
Occiptal Lobe Volume and Area	KRT10	eQTLGen	ENSG00000186395	17	40820366	rs10558	17	40834751	C	T	0.1673	0.00372734	0.000931848	6.33578e-05	0.382522	0.0149787	7.50218e-144	0.00974412	0.00246576	7.7577e-05	0.153705	20	ENSG00000186395	17	40818117	40822614	-
Temporal Lobe Volume and Area	LMO4	eQTL_BrainMeta	ENSG00000143013.13	1	87338901	rs1413536	1	87957714	C	T	0.496138	-0.00433846	0.000958334	5.9804e-06	-0.257725	0.0318346	5.69105e-16	0.0168337	0.00426033	7.7738e-05	0.710987	18	ENSG00000143013	1	87328880	87348923	+
Supraventricular OD	APEH	eQTLGen	ENSG00000164062	3	49678992	rs11718165	3	49659364	G	A	0.2895	0.00530578	0.001333	6.88208e-05	0.305245	0.0094074	5.9074e-231	0.017382	0.00439972	7.79178e-05	0.00442735	20	ENSG00000164062	3	49674014	49683971	+
Supraventricular OD	TMEM129	eQTL_BrainMeta	ENSG00000168936.11	4	1718655	rs28499138	4	1735010	C	T	0.461423	0.00656055	0.00159234	3.78765e-05	-0.390243	0.0280604	5.72152e-44	-0.0168114	0.00425567	7.80334e-05	0.0671877	20	ENSG00000168936	4	1715952	1721358	-
Occiptal Lobe Volume and Area	FAM189B	eQTL_BrainMeta	ENSG00000160767.21	1	155251344	rs734073	1	155248574	C	T	0.244188	0.00351271	0.000795419	1.00464e-05	0.338622	0.03835	1.04897e-18	0.0103735	0.0026264	7.8244e-05	0.301363	20	ENSG00000160767	1	155247205	155255483	-
Occiptal Lobe Volume and Area	UFL1	eQTL_BrainMeta	ENSG00000014123.10	6	96538436	rs12190508	6	96450393	C	T	0.18845	0.00369646	0.000881103	2.72559e-05	0.415564	0.035503	1.20086e-31	0.00889504	0.00225233	7.83923e-05	0.0722542	20	ENSG00000014123	6	96521595	96555276	+
Parietal Lobe Volume and Area	GFRA2	eQTLGen	ENSG00000168546	8	21751378	rs1479056	8	21905882	A	G	0.4264	-0.00480767	0.00121476	7.56728e-05	-0.449767	0.00767655	0	0.0106892	0.00270702	7.85724e-05	0.00124008	20	ENSG00000168546	8	21690398	21812357	-
Cortical Grey-White Intensities	C4orf3	eQTLGen	ENSG00000164096	4	119300432	rs28580295	4	119357718	T	C	0.434926	-0.00377325	0.000949686	7.09267e-05	0.303114	0.00860644	1.00798e-271	-0.0124483	0.00315297	7.87699e-05	0.707641	20	ENSG00000164096	4	119296419	119304445	-
Basal Ganglia + Thalamus + Cerebellum	OSGIN2	eQTL_BrainMeta	ENSG00000164823.11	8	89914868	rs447989	8	89848575	A	G	0.351785	-0.00304793	0.000743135	4.10563e-05	-0.526198	0.036103	4.05569e-48	0.00579236	0.00146712	7.87725e-05	0.748176	20	ENSG00000164823	8	89901849	89927888	+
General White Matter Tract	WDFY3	eQTLGen	ENSG00000163625	4	84818144	rs6531777	4	84943942	T	C	0.362995	-0.00205767	0.000492163	2.90402e-05	-0.100443	0.00838576	4.64494e-33	0.0204859	0.00518984	7.90323e-05	0.0806098	20	ENSG00000163625	4	84669597	84966690	-
Cingulate	TESK2	eQTLGen	ENSG00000070759	1	45417523	rs10789465	1	45506087	C	T	0.42485	0.00454867	0.00114633	7.24736e-05	-0.300833	0.00780182	0	-0.0151203	0.00383064	7.9076e-05	0.00940666	20	ENSG00000070759	1	45343883	45491163	-
Parietal Lobe Volume and Area	FGF17	eQTL_BrainMeta	ENSG00000158815.11	8	22045603	rs11992609	8	22037635	A	G	0.439513	-0.00526981	0.00120927	1.31353e-05	0.260948	0.0280433	1.33754e-20	-0.0201949	0.00511716	7.93037e-05	0.119706	20	ENSG00000158815	8	22042398	22048809	+
Ventral Stream Volume and Area	NINL	eQTL_BrainMeta	ENSG00000101004.15	20	25519114	rs6050600	20	25420237	G	A	0.44665	-0.00366269	0.000912269	5.94648e-05	0.753375	0.0351924	1.14196e-101	-0.00486171	0.00123202	7.94274e-05	0.23896	20	ENSG00000101004	20	25452697	25585531	-
White Matter Connectivitiy	ABITRAM	eQTL_BrainMeta	ENSG00000119328.12	9	108942572	rs3816237	9	108956068	A	T	0.366971	0.0025468	0.000593415	1.77256e-05	-0.335081	0.0333893	1.06325e-23	-0.00760055	0.00192611	7.94457e-05	0.125139	20	ENSG00000119328	9	108934400	108950744	+
Dorsal Stream Volume and Area	HEXIM1	eQTLGen	ENSG00000186834	17	45150287	rs7208548	17	45170563	C	A	0.49903	0.00230811	0.000514549	7.26742e-06	0.0708005	0.0085345	1.0786e-16	0.0326002	0.008262	7.95337e-05	0.128021	20	ENSG00000186834	17	45148475	45152099	+
General White Matter Tract	RNF185	eQTL_BrainMeta	ENSG00000138942.16	22	31183600	rs2073857	22	31262295	A	G	0.28395	0.00229563	0.000518375	9.48855e-06	0.333308	0.0384221	4.13904e-18	0.00688742	0.00174618	8.00395e-05	0.00998	20	ENSG00000138942	22	31160182	31207019	+
Occiptal Lobe Volume and Area	ZBTB10	eQTL_BrainMeta	ENSG00000205189.12	8	80505942	rs1051920	8	80526185	T	C	0.238553	0.00366704	0.000808257	5.70663e-06	0.265472	0.0332631	1.45168e-15	0.0138133	0.00350216	8.00642e-05	0.135109	20	ENSG00000205189	8	80485619	80526265	+
Cingulate	UBE2Z	eQTL_BrainMeta	ENSG00000159202.18	17	48918732	rs957557	17	48925859	G	T	0.46745	0.00463453	0.00113712	4.58807e-05	-0.471609	0.0301995	5.62272e-55	-0.00982706	0.00249191	8.0274e-05	0.526622	20	ENSG00000159202	17	48908407	48929056	+
Cerebellar Peduncle	RAPGEF6	eQTLGen	ENSG00000158987	5	131529576	rs6859469	5	131626853	C	T	0.194436	-0.00715444	0.00177427	5.52243e-05	0.20206	0.0106968	1.38369e-79	-0.0354075	0.00897874	8.0307e-05	0.000240114	20	ENSG00000158987	5	131423921	131635231	-
Temporal Lobe Volume and Area	YPEL3	eQTLGen	ENSG00000090238	16	30094614	rs9932605	16	30080727	G	A	0.477243	-0.00381133	0.000958974	7.05635e-05	0.247865	0.0078568	1.9202e-218	-0.0153766	0.00389952	8.03965e-05	0.00108241	20	ENSG00000090238	16	30092314	30096915	-
Temporal Lobe Volume and Area	LRRC37A	eQTL_BrainMeta	ENSG00000176681.14	17	46315264	rs2696524	17	46279427	G	A	0.213675	-0.00458643	0.00115549	7.20991e-05	1.24363	0.0368584	1.46554e-249	-0.00368795	0.000935536	8.07823e-05			ENSG00000176681	17	46292733	46337794	+
Supraventricular FreeWater	MAPKAPK3	eQTLGen	ENSG00000114738	3	50630406	rs13096264	3	50640849	A	G	0.116858	0.00866473	0.00218936	7.56868e-05	-0.520196	0.0118828	0	-0.0166567	0.00422589	8.09467e-05	0.452637	8	ENSG00000114738	3	50611520	50649291	+
General White Matter Tract	UNC13D	eQTLGen	ENSG00000092929	17	75835888	rs2290769	17	75830325	C	G	0.235176	0.00221954	0.000556	6.55209e-05	-0.243633	0.00984893	4.27886e-135	-0.00911018	0.00231165	8.11455e-05	0.060097	20	ENSG00000092929	17	75827225	75844552	-
Basal Ganglia + Thalamus + Cerebellum	HM13	eQTLGen	ENSG00000101294	20	31546166	rs6119489	20	31522191	T	C	0.154509	-0.00387415	0.000980005	7.7117e-05	0.525308	0.0104697	0	-0.00737501	0.00187136	8.11492e-05	1.18803e-05	20	ENSG00000101294	20	31514410	31577923	+
Supraventricular OD	GDF5	eQTL_BrainMeta	ENSG00000125965.9	20	35444048	rs6141551	20	35419167	T	C	0.366972	-0.00550262	0.00125969	1.25259e-05	0.349973	0.0383253	6.746e-20	-0.015723	0.00399001	8.12854e-05	0.301102	20	ENSG00000125965	20	35433347	35454746	-
Supraventricular OD	NCOA7	eQTL_BrainMeta	ENSG00000111912.20	6	125856598	rs584032	6	125843857	A	G	0.408087	0.00666145	0.00161847	3.85674e-05	-0.40451	0.0296642	2.43641e-42	-0.0164679	0.00417935	8.13741e-05	0.17134	20	ENSG00000111912	6	125781161	125932034	+
White Matter Connectivitiy	SPATS2L	eQTLGen	ENSG00000196141	2	200394072	rs34693942	2	200319625	T	C	0.449445	0.00229932	0.000574108	6.20098e-05	-0.174627	0.00794923	5.85347e-107	-0.013167	0.00334182	8.14528e-05	0.207361	20	ENSG00000196141	2	200305881	200482264	+
Supraventricular OD	TBC1D9B	eQTL_BrainMeta	ENSG00000197226.13	5	179884982	rs152234	5	179908060	A	G	0.0991082	-0.00794042	0.00199347	6.79876e-05	-1.31177	0.0490319	1.12701e-157	0.0060532	0.00153643	8.15538e-05	0.949895	20	ENSG00000197226	5	179862066	179907897	-
Limbic Volumes	LRRC37A	eQTL_BrainMeta	ENSG00000176681.14	17	46315264	rs2696524	17	46279427	G	A	0.213675	-0.00421625	0.0010629	7.28551e-05	1.24363	0.0368584	1.46554e-249	-0.00339029	0.000860564	8.16144e-05			ENSG00000176681	17	46292733	46337794	+
Cerebellar Peduncle	EVI2B	eQTLGen	ENSG00000185862	17	31308938	rs9902893	17	31298620	A	G	0.304302	-0.00625735	0.00152203	3.93659e-05	-0.117582	0.00853515	3.54438e-43	0.0532169	0.0135085	8.165e-05	0.462879	20	ENSG00000185862	17	31303770	31314105	-
Cerebellar Peduncle	GALNT3	eQTL_BrainMeta	ENSG00000115339.14	2	165771124	rs12477613	2	165860674	C	G	0.449471	-0.00573272	0.00140367	4.42517e-05	0.443812	0.0297195	1.99895e-50	-0.012917	0.0032789	8.16773e-05	0.0242455	20	ENSG00000115339	2	165747588	165794659	-
Dorsal Stream Volume and Area	PPM1J	eQTL_BrainMeta	ENSG00000155367.15	1	112712736	rs35147679	1	112525955	T	C	0.200581	-0.00322439	0.000640727	4.84418e-07	0.22513	0.035599	2.54791e-10	-0.0143224	0.00363717	8.22387e-05	0.11044	17	ENSG00000155367	1	112709994	112715332	-
Cerebellar Peduncle	CHD7	eQTLGen	ENSG00000171316	8	60773384	rs900504	8	60739148	G	A	0.445935	0.00559749	0.00140406	6.70147e-05	-0.220272	0.00875214	9.02397e-140	-0.0254117	0.00645368	8.23169e-05	0.370439	20	ENSG00000171316	8	60678740	60868028	+
Supraventricular FreeWater	FAM181B	eQTL_BrainMeta	ENSG00000182103.5	11	82731902	rs6592081	11	82732630	G	C	0.35795	0.00633837	0.00145356	1.29727e-05	-0.270814	0.0295897	5.57351e-20	-0.0234049	0.00594545	8.26418e-05	0.00352384	20	ENSG00000182103	11	82729940	82733864	-
Cortical Grey-White Intensities	ZFP69	eQTL_BrainMeta	ENSG00000187815.10	1	40486816	rs4660411	1	40488253	A	G	0.317039	0.0040759	0.00101656	6.08471e-05	-0.695637	0.0338399	6.69929e-94	-0.00585923	0.00148887	8.30771e-05	0.0150451	20	ENSG00000187815	1	40477290	40496343	+
Basal Ganglia + Thalamus + Cerebellum	ABCC8	eQTL_BrainMeta	ENSG00000006071.15	11	17434689	rs11024275	11	17398990	T	C	0.299408	-0.0030951	0.000771045	5.96554e-05	0.69662	0.0352184	4.42612e-87	-0.00444303	0.0011294	8.35542e-05	0.0188933	20	ENSG00000006071	11	17392498	17476894	-
General White Matter Tract	COX14	eQTLGen	ENSG00000178449	12	50116270	rs17124432	12	50116994	T	C	0.3693	0.00193909	0.000489255	7.39078e-05	0.293954	0.00911593	3.97816e-228	0.00659658	0.00167692	8.36305e-05	0.412035	20	ENSG00000178449	12	50112082	50120457	+
Cortical Grey-White Intensities	CRHR1	eQTL_BrainMeta	ENSG00000120088.15	17	45810054	rs2696578	17	46150257	C	T	0.226442	-0.00463582	0.0011262	3.84928e-05	0.701842	0.0526144	1.36633e-40	-0.00660521	0.0016793	8.37805e-05			ENSG00000120088	17	45784280	45835828	+
Limbic Volumes	KCTD13	eQTL_BrainMeta	ENSG00000174943.11	16	29915624	rs7184288	16	29923731	G	C	0.387779	0.00447027	0.000906064	8.06752e-07	0.201038	0.0308555	7.2465e-11	0.022236	0.00565329	8.37939e-05	0.14593	16	ENSG00000174943	16	29905012	29926236	-
Basal Ganglia + Thalamus + Cerebellum	HDAC10	eQTLGen	ENSG00000100429	22	50248294	rs13058062	22	50245867	T	C	0.28305	0.00336906	0.00078314	1.69274e-05	0.195032	0.0200977	2.8934e-22	0.0172744	0.00439233	8.39416e-05	0.417742	20	ENSG00000100429	22	50245183	50251405	-
Dorsal Stream Volume and Area	KPNA2	eQTL_BrainMeta	ENSG00000182481.10	17	68041500	rs12600941	17	67922691	G	A	0.191996	-0.00311936	0.000656075	1.98857e-06	-0.27611	0.0394562	2.59826e-12	0.0112975	0.00287269	8.39864e-05	0.833935	16	ENSG00000182481	17	68035636	68047364	+
Basal Ganglia + Thalamus + Cerebellum	PRMT5	eQTLGen	ENSG00000100462	14	22924966	rs4981454	14	22952977	G	A	0.2157	-0.00340897	0.000864925	8.10252e-05	-0.551549	0.00957272	0	0.00618072	0.00157184	8.41867e-05	0.47895	20	ENSG00000100462	14	22920525	22929408	-
Occiptal Lobe Volume and Area	CEP192	eQTL_BrainMeta	ENSG00000101639.18	18	13058207	rs474337	18	13095610	T	C	0.3945	-0.00276796	0.000700992	7.85977e-05	1.04965	0.0246445	0	-0.00263703	0.000670697	8.43219e-05	0.747838	20	ENSG00000101639	18	12991362	13125052	+
Basal Ganglia + Thalamus + Cerebellum	TRPS1	eQTLGen	ENSG00000104447	8	115609084	rs231142	8	115400650	A	T	0.498553	0.00287208	0.000707734	4.94675e-05	0.125422	0.00793007	2.41349e-56	0.0228993	0.00582561	8.46623e-05	0.0683165	20	ENSG00000104447	8	115408496	115809673	-
Ventral Stream Volume and Area	WNT3	eQTLGen	ENSG00000108379	17	46797782	rs199520	17	46776506	G	A	0.23329	-0.00431942	0.0010587	4.50495e-05	0.146261	0.00999733	1.80786e-48	-0.0295323	0.00751463	8.49562e-05	8.68016e-09	20	ENSG00000108379	17	46762506	46833154	-
General White Matter Tract	TRIM47	eQTL_BrainMeta	ENSG00000132481.7	17	75876373	rs116044941	17	75878603	C	G	0.148144	0.00264246	0.000661671	6.50744e-05	-0.918875	0.0419865	3.61092e-106	-0.00287576	0.000731979	8.53925e-05	0.0879178	20	ENSG00000132481	17	75874164	75878581	-
Subcortical Intensity + Supraventricular White Matter	MAPT	eQTL_BrainMeta	ENSG00000186868.17	17	45961430	rs7207582	17	46133567	G	A	0.226351	-0.0051644	0.00113513	5.37502e-06	-0.363862	0.0468659	8.23616e-15	0.0141933	0.00361585	8.66213e-05	0.128361	3	ENSG00000186868	17	45894527	46028334	+
General White Matter Tract	TBC1D9B	eQTLGen	ENSG00000197226	5	179884982	rs152234	5	179908060	A	G	0.0991082	-0.00304466	0.000773956	8.35834e-05	-0.785785	0.013247	0	0.00387467	0.00098711	8.66324e-05	0.51135	20	ENSG00000197226	5	179862066	179907897	-
Occiptal Lobe Volume and Area	NDUFA12	eQTL_BrainMeta	ENSG00000184752.13	12	94950402	rs11107858	12	95000199	G	A	0.345669	-0.00312577	0.000719117	1.38217e-05	0.274121	0.0300252	6.86933e-20	-0.0114029	0.00290551	8.68824e-05	0.380179	20	ENSG00000184752	12	94895297	95003748	-
Supraventricular OD	CXCR2	eQTLGen	ENSG00000180871	2	218131270	rs4674259	2	218126282	G	A	0.4711	0.00629085	0.00159002	7.60694e-05	0.264182	0.00855782	2.99699e-209	0.0238126	0.00606788	8.69606e-05	0.133464	20	ENSG00000180871	2	218125289	218137251	+
Supraventricular OD	HAUS4	eQTL_BrainMeta	ENSG00000092036.19	14	22951695	rs61976360	14	22949439	C	G	0.536361	-0.00629558	0.00159376	7.81034e-05	-0.894078	0.026346	1.96489e-252	0.00704142	0.00179461	8.72168e-05	0.00847798	20	ENSG00000092036	14	22946228	22957161	-
Limbic Volumes	TANK	eQTLGen	ENSG00000136560	2	161186569	rs10930013	2	161213814	A	G	0.497447	0.00347686	0.000881566	8.01475e-05	-0.302358	0.00782379	0	-0.0114991	0.00293078	8.72428e-05	0.0068652	20	ENSG00000136560	2	161136908	161236230	+
Parietal Lobe Volume and Area	AMD1	eQTLGen	ENSG00000123505	6	110886824	rs1279600	6	110862713	A	G	0.158995	-0.0067261	0.00163792	4.01745e-05	-0.132192	0.00994403	2.52151e-40	0.0508813	0.0129682	8.72524e-05	0.462446	20	ENSG00000123505	6	110874770	110898879	+
Cortical Grey-White Intensities	NUMB	eQTL_BrainMeta	ENSG00000133961.20	14	73366861	rs10146827	14	73427788	C	T	0.274216	0.00442566	0.00105586	2.77089e-05	-0.443489	0.0397781	7.23629e-29	-0.00997918	0.0025435	8.73031e-05	0.0238061	20	ENSG00000133961	14	73275107	73458617	-
White Matter Connectivitiy	YEATS2	eQTL_BrainMeta	ENSG00000163872.16	3	183755210	rs3736535	3	183715195	T	C	0.1554	0.00409442	0.000779472	1.49796e-07	0.265086	0.0449469	3.68471e-09	0.0154456	0.00393762	8.76067e-05	0.0684374	20	ENSG00000163872	3	183697797	183812624	+
Cortical Grey-White Intensities	COX6B1	eQTL_BrainMeta	ENSG00000126267.11	19	35653552	rs1269214	19	35702777	G	A	0.4688	-0.00376808	0.000945766	6.77189e-05	-0.666159	0.0298373	2.048e-110	0.00565643	0.00144216	8.77456e-05	0.395569	20	ENSG00000126267	19	35648323	35658782	+
General White Matter Tract	ASIC1	eQTLGen	ENSG00000110881	12	50070580	rs706794	12	50082375	G	T	0.358132	0.00202129	0.000492947	4.12411e-05	-0.123813	0.00922889	4.88631e-41	-0.0163253	0.0041632	8.80543e-05	0.0963549	20	ENSG00000110881	12	50057548	50083611	+
Cortical Thickness	SOX10	eQTL_BrainMeta	ENSG00000100146.18	22	37979054	rs2076370	22	38067961	A	G	0.376238	-0.00215685	0.0004839	8.30309e-06	0.230216	0.0279161	1.62836e-16	-0.00936882	0.00238931	8.8132e-05	0.499624	20	ENSG00000100146	22	37970686	37987422	-
Occiptal Lobe Volume and Area	EFS	eQTL_BrainMeta	ENSG00000100842.13	14	23361077	rs2231795	14	23365968	C	T	0.31566	-0.00344913	0.000738559	3.01072e-06	0.220744	0.0305794	5.24819e-13	-0.015625	0.00398488	8.81562e-05	0.667508	18	ENSG00000100842	14	23356403	23365752	-
Cortical Grey-White Intensities	COX6B1	eQTLGen	ENSG00000126267	19	35653552	rs2285421	19	35678012	T	C	0.518926	0.00371707	0.000944539	8.30864e-05	0.373161	0.00833804	0	0.00996104	0.00254095	8.84753e-05	0.221331	20	ENSG00000126267	19	35648323	35658782	+
Subcortical Intensity + Supraventricular White Matter	SPPL2C	eQTL_BrainMeta	ENSG00000185294.7	17	45845974	rs62061821	17	46108689	A	G	0.223009	-0.00502133	0.00114082	1.07508e-05	0.42488	0.0493067	6.86797e-18	-0.0118182	0.00301503	8.8634e-05			ENSG00000185294	17	45844881	45847067	+
White Matter Connectivitiy	THOC5	eQTLGen	ENSG00000100296	22	29530548	rs73159006	22	29527095	G	A	0.228984	0.00269398	0.000677352	6.9722e-05	-0.223084	0.00965439	3.93743e-118	-0.0120761	0.00308096	8.87012e-05	0.511357	20	ENSG00000100296	22	29505879	29555216	-
Occiptal Lobe Volume and Area	ADAM15	eQTL_BrainMeta	ENSG00000143537.14	1	155056670	rs45444697	1	155062156	G	C	0.223745	0.00328178	0.000824128	6.8303e-05	-0.845774	0.0381534	7.0417e-109	-0.00388021	0.000990004	8.87739e-05	0.00168866	20	ENSG00000143537	1	155050566	155062775	+
Resting_state_Motor	KRI1	eQTL_BrainMeta	ENSG00000129347.21	19	10559558	rs1465701	19	10568166	T	C	0.23755	-0.0108514	0.00274856	7.87989e-05	-1.03377	0.0319154	3.68543e-230	0.0104969	0.00267845	8.89072e-05	0.542488	20	ENSG00000129347	19	10553085	10566031	-
Resting_state_Motor	AP1M2	eQTLGen	ENSG00000129354	19	10579993	rs73018643	19	10578293	C	G	0.187237	-0.0118214	0.00299275	7.81466e-05	0.325243	0.0107647	1.5583e-200	-0.0363464	0.00927988	8.97757e-05	0.147982	20	ENSG00000129354	19	10572671	10587315	-
Basal Ganglia + Thalamus + Cerebellum	CAMTA1	eQTL_BrainMeta	ENSG00000171735.19	1	7277580	rs7534398	1	7707404	A	T	0.200838	-0.00367763	0.000886542	3.34965e-05	0.428127	0.0361349	2.20299e-32	-0.00859004	0.002194	9.03133e-05	0.0966019	20	ENSG00000171735	1	6785454	7769706	+
General White Matter Tract	KPNA2	eQTLGen	ENSG00000182481	17	68041245	rs62084247	17	67876787	T	C	0.19355	0.00317881	0.000600009	1.17122e-07	-0.0656615	0.011319	6.5921e-09	-0.0484121	0.0123753	9.15392e-05	0.808788	11	ENSG00000182481	17	68035636	68047364	+
Cortical Grey-White Intensities	PES1	eQTLGen	ENSG00000100029	22	30591854	rs737953	22	30591874	G	C	0.404471	0.00381777	0.000960669	7.06529e-05	0.20078	0.0090721	1.56901e-108	0.0190147	0.00486121	9.17195e-05	0.00110145	20	ENSG00000100029	22	30576625	30607083	-
Cortical Grey-White Intensities	GET1	eQTL_BrainMeta	ENSG00000182093.16	21	39403113	rs2836999	21	39389619	T	G	0.327479	0.00407314	0.00101195	5.69639e-05	0.498967	0.0301039	1.06024e-61	0.00816315	0.00208704	9.17768e-05	0.603514	20	ENSG00000182093	21	39377698	39428528	+
Occiptal Lobe Volume and Area	GPR135	eQTL_BrainMeta	ENSG00000181619.11	14	59447182	rs61414618	14	59467153	C	G	0.357451	0.00314118	0.000714993	1.11643e-05	-0.37036	0.0431302	8.92409e-18	-0.00848141	0.00216853	9.18611e-05	0.00333182	20	ENSG00000181619	14	59429022	59465380	-
Supraventricular OD	PROCR	eQTLGen	ENSG00000101000	20	35194156	rs2273684	20	34941963	G	T	0.441239	-0.00496	0.00122228	4.94971e-05	-0.11743	0.00801887	1.46718e-48	0.0422379	0.0108008	9.20583e-05	0.689985	20	ENSG00000101000	20	35172072	35216240	+
Temporal Lobe Volume and Area	KCTD13	eQTL_BrainMeta	ENSG00000174943.11	16	29915624	rs7184288	16	29923731	G	C	0.387779	0.00481575	0.000984995	1.01293e-06	0.201038	0.0308555	7.2465e-11	0.0239545	0.00612557	9.20805e-05	0.229159	16	ENSG00000174943	16	29905012	29926236	-
White Matter Connectivitiy	SLC13A3	eQTL_BrainMeta	ENSG00000158296.14	20	46621145	rs2694876	20	46574132	G	T	0.166165	0.00304563	0.000769453	7.55249e-05	0.928294	0.0368313	3.62625e-140	0.00328089	0.000839049	9.2201e-05	0.467348	18	ENSG00000158296	20	46557823	46684467	-
Cerebellar Peduncle	FHL3	eQTLGen	ENSG00000183386	1	38001188	rs12569027	1	37983491	T	C	0.447571	0.00549412	0.00140368	9.07507e-05	-0.633529	0.00718926	0	-0.00867225	0.00221784	9.22091e-05	0.0538136	20	ENSG00000183386	1	37996770	38005606	-
Basal Ganglia + Thalamus + Cerebellum	BICD1	eQTL_BrainMeta	ENSG00000151746.15	12	32245234	rs1716960	12	32097225	C	T	0.268134	0.00346154	0.000798324	1.45094e-05	-0.278277	0.0307547	1.45248e-19	-0.0124392	0.0031812	9.22126e-05	0.00357218	20	ENSG00000151746	12	32106835	32383633	+
Resting_state_Motor	ZNF184	eQTL_BrainMeta	ENSG00000096654.15	6	27461931	rs6929812	6	27416741	T	C	0.46815	0.0100555	0.00235234	1.91417e-05	0.314988	0.0325603	3.88866e-22	0.0319234	0.00816461	9.2306e-05	0.065185	20	ENSG00000096654	6	27450743	27473118	-
Dorsal Stream Volume and Area	ELAPOR1	eQTL_BrainMeta	ENSG00000116299.17	1	109160230	rs74113787	1	109185560	C	T	0.126631	-0.00317577	0.000771339	3.83478e-05	-0.566753	0.0454098	9.49756e-36	0.00560345	0.00143312	9.23101e-05	0.282386	20	ENSG00000116299	1	109113679	109206781	+
Occiptal Lobe Volume and Area	CEP192	eQTLGen	ENSG00000101639	18	13058207	rs473580	18	13059495	T	A	0.394287	-0.00274221	0.000700992	9.15714e-05	0.826306	0.00675147	0	-0.00331864	0.000848778	9.23334e-05	0.855908	20	ENSG00000101639	18	12991362	13125052	+
White Matter Connectivitiy	LIMK2	eQTLGen	ENSG00000182541	22	31246177	rs737887	22	31300629	A	G	0.285278	-0.00297315	0.000626141	2.05055e-06	-0.0619015	0.00898764	5.68212e-12	0.0480303	0.0122861	9.2551e-05	0.00774502	20	ENSG00000182541	22	31212239	31280080	+
Basal Ganglia + Thalamus + Cerebellum	PTK2	eQTL_BrainMeta	ENSG00000169398.19	8	140830058	rs13279233	8	140936375	C	T	0.44175	0.00294388	0.000711978	3.55271e-05	-0.355772	0.02975	5.84546e-33	-0.00827462	0.00211746	9.314e-05	0.047049	20	ENSG00000169398	8	140657900	141002216	-
Dorsal Stream Volume and Area	ZBTB32	eQTL_BrainMeta	ENSG00000011590.14	19	35710798	rs107068	19	35713788	G	A	0.465117	0.00209469	0.000515554	4.84485e-05	0.565638	0.0397028	4.6943e-46	0.00370324	0.000947797	9.33699e-05	0.00885598	20	ENSG00000011590	19	35704558	35717038	+
Occiptal Lobe Volume and Area	CENPW	eQTL_BrainMeta	ENSG00000203760.9	6	126344495	rs9398810	6	126494458	A	C	0.45687	-0.00307535	0.000688177	7.86484e-06	-0.237188	0.0294637	8.26688e-16	0.0129659	0.00331847	9.3378e-05	0.00206175	20	ENSG00000203760	6	126340115	126348875	+
Temporal Lobe Volume and Area	PANX2	eQTLGen	ENSG00000073150	22	50175513	rs6010198	22	50172199	G	A	0.274287	-0.00422409	0.00107224	8.16526e-05	-0.277521	0.00920525	1.13514e-199	0.0152208	0.00389648	9.37234e-05	0.0398979	20	ENSG00000073150	22	50170731	50180295	+
Cerebellar Peduncle	MC1R	eQTL_BrainMeta	ENSG00000258839.4	16	89916546	rs3212359	16	89918769	T	C	0.319156	-0.00612513	0.00149984	4.42955e-05	-0.456303	0.0341126	8.30831e-41	0.0134234	0.00343671	9.38842e-05	0.161418	20	ENSG00000258839	16	89912119	89920973	+
Cortical Grey-White Intensities	NDRG1	eQTL_BrainMeta	ENSG00000104419.17	8	133269599	rs77521827	8	133398056	A	G	0.038377	0.0102964	0.00235665	1.24764e-05	0.573281	0.0657708	2.87352e-18	0.0179605	0.00459833	9.38876e-05	0.0389953	20	ENSG00000104419	8	133237175	133302022	-
White Matter Connectivitiy	CEP57	eQTLGen	ENSG00000166037	11	95811329	rs543530	11	95812006	G	A	0.381867	-0.00230401	0.000586172	8.47325e-05	0.280483	0.00818635	2.86266e-257	-0.00821444	0.00210357	9.42288e-05	0.460348	20	ENSG00000166037	11	95789965	95832693	+
General White Matter Tract	MTMR2	eQTLGen	ENSG00000087053	11	95873540	rs473852	11	95835593	A	C	0.416014	0.00198843	0.000478229	3.21189e-05	0.093994	0.0082893	8.39091e-30	0.0211549	0.00541913	9.47195e-05	0.600284	20	ENSG00000087053	11	95821766	95925315	-
Subcortical Intensity + Supraventricular White Matter	SOX15	eQTL_BrainMeta	ENSG00000129194.8	17	7589136	rs17643401	17	7601540	A	G	0.200571	-0.00495618	0.00118283	2.78811e-05	-0.373988	0.0348512	7.27897e-27	0.0132522	0.0033953	9.49636e-05	0.365395	20	ENSG00000129194	17	7588178	7590094	-
Subcortical Intensity + Supraventricular White Matter	ARHGAP21	eQTL_BrainMeta	ENSG00000107863.19	10	24653748	rs1537900	10	24789949	G	A	0.546696	-0.00400425	0.000956803	2.85128e-05	0.331413	0.0308098	5.50852e-27	-0.0120824	0.00309785	9.6097e-05	0.115334	20	ENSG00000107863	10	24583609	24723887	-
Cortical Grey-White Intensities	LRRC37A2	eQTL_BrainMeta	ENSG00000238083.8	17	46533580	rs62062271	17	46014622	C	T	0.224796	-0.00450077	0.00112656	6.46606e-05	1.23061	0.0684412	2.77076e-72	-0.00365736	0.000937777	9.61799e-05	0.449247	18	ENSG00000238083	17	46511511	46555650	+
Orbital Frontal	SF3B1	eQTL_BrainMeta	ENSG00000115524.17	2	197411797	rs2914983	2	197449844	A	G	0.329498	0.00291139	0.000695021	2.80285e-05	0.418347	0.0392964	1.82173e-26	0.00695928	0.00178533	9.69807e-05	0.373623	20	ENSG00000115524	2	197388515	197435079	-
Parietal Lobe Volume and Area	CLEC18A	eQTLGen	ENSG00000157322	16	69957526	rs3192882	16	69941728	T	A	0.381723	-0.00482186	0.00123506	9.45562e-05	-0.968364	0.0140562	0	0.00497939	0.00127746	9.70319e-05	0.851971	20	ENSG00000157322	16	69950705	69964452	+
Supraventricular OD	SEMA4D	eQTL_BrainMeta	ENSG00000187764.12	9	89429459	rs10908928	9	89476942	T	A	0.290544	0.00700164	0.00175398	6.55586e-05	-0.599645	0.0332081	6.92603e-73	-0.0116763	0.00299565	9.709e-05	0.0290288	20	ENSG00000187764	9	89360787	89498130	-
Cortical Thickness	PNN	eQTL_BrainMeta	ENSG00000100941.9	14	39179202	rs34816815	14	39116444	A	T	0.251077	-0.00237889	0.000545592	1.29942e-05	0.29189	0.0336065	3.77027e-18	-0.00814995	0.00209148	9.74938e-05	0.608772	20	ENSG00000100941	14	39175183	39183220	+
General White Matter Tract	YEATS2	eQTL_BrainMeta	ENSG00000163872.16	3	183755210	rs3736535	3	183715195	T	C	0.1554	-0.00334526	0.000644573	2.10417e-07	0.265086	0.0449469	3.68471e-09	-0.0126195	0.00323896	9.77283e-05	0.0337981	20	ENSG00000163872	3	183697797	183812624	+
Limbic Volumes	CRHR1	eQTL_BrainMeta	ENSG00000120088.15	17	45810054	rs2696578	17	46150257	C	T	0.226442	-0.00428337	0.00105153	4.6318e-05	0.701842	0.0526144	1.36633e-40	-0.00610304	0.00156654	9.78493e-05			ENSG00000120088	17	45784280	45835828	+
Basal Ganglia + Thalamus + Cerebellum	ATF1	eQTLGen	ENSG00000123268	12	50792436	rs113923834	12	50767954	T	C	0.309879	-0.00298676	0.000762881	9.03629e-05	0.328374	0.00835424	0	-0.0090956	0.0023347	9.78638e-05	0.0561	20	ENSG00000123268	12	50763710	50821162	+
Orbital Frontal	STK17B	eQTLGen	ENSG00000081320	2	196155043	rs6760432	2	196134513	T	C	0.351418	-0.00269417	0.000682116	7.8242e-05	0.194676	0.00828105	3.33093e-122	-0.0138393	0.00355296	9.81457e-05	0.072224	20	ENSG00000081320	2	196133583	196176503	-
Limbic Volumes	FAM120A	eQTLGen	ENSG00000048828	9	93508898	rs564	9	93566021	C	T	0.332369	0.00389588	0.000928732	2.73067e-05	-0.0892111	0.00850326	9.46164e-26	-0.0436704	0.0112118	9.81868e-05	0.168149	20	ENSG00000048828	9	93451685	93566112	+
Parietal Lobe Volume and Area	ARF3	eQTL_BrainMeta	ENSG00000134287.10	12	48946605	rs2293449	12	48924763	A	G	0.456452	-0.00506311	0.00120574	2.67886e-05	0.298383	0.0286295	1.96316e-25	-0.0169685	0.00435658	9.82317e-05	0.217369	20	ENSG00000134287	12	48935723	48957487	-
Supraventricular OD	ARHGEF19	eQTLGen	ENSG00000142632	1	16205253	rs221045	1	16203554	C	T	0.270109	0.00699762	0.00179431	9.62321e-05	0.650808	0.0084522	0	0.0107522	0.00276058	9.82384e-05	0.0327559	20	ENSG00000142632	1	16197854	16212652	-
Basal Ganglia + Thalamus + Cerebellum	MYL12A	eQTLGen	ENSG00000101608	18	3251858	rs4581800	18	3249053	A	G	0.133916	0.00412971	0.00104578	7.85055e-05	0.286016	0.0121709	4.07875e-122	0.0144387	0.00370763	9.84712e-05	0.376097	20	ENSG00000101608	18	3247481	3256236	+
Basal Ganglia + Thalamus + Cerebellum	FOXS1	eQTL_BrainMeta	ENSG00000179772.8	20	31844953	rs8118150	20	31848285	A	G	0.210906	-0.00432412	0.000864598	5.69443e-07	-0.247012	0.0398144	5.50161e-10	0.0175057	0.00449592	9.873e-05	0.637781	20	ENSG00000179772	20	31844303	31845604	-
Resting_State_Visual+ Inter-hemispheric	SMG6	eQTL_BrainMeta	ENSG00000070366.14	17	2181812	rs903158	17	2060724	G	A	0.239992	-0.0105658	0.00252727	2.90563e-05	-0.359374	0.0336841	1.42217e-26	0.0294006	0.00755308	9.92041e-05	0.671459	20	ENSG00000070366	17	2059839	2303785	-
General White Matter Tract	TBC1D9B	eQTL_BrainMeta	ENSG00000197226.13	5	179884982	rs152234	5	179908060	A	G	0.0991082	-0.00304466	0.000773956	8.35834e-05	-1.31177	0.0490319	1.12701e-157	0.00232103	0.000596353	9.94041e-05	0.309274	20	ENSG00000197226	5	179862066	179907897	-
Supraventricular OD	SPPL2C	eQTL_BrainMeta	ENSG00000185294.7	17	45845974	rs62061821	17	46108689	A	G	0.223009	0.00636162	0.00145836	1.28772e-05	0.42488	0.0493067	6.86797e-18	0.0149727	0.00384714	9.94582e-05			ENSG00000185294	17	45844881	45847067	+
Occiptal Lobe Volume and Area	FHL5	eQTL_BrainMeta	ENSG00000112214.10	6	96589592	rs2205754	6	96395258	T	C	0.166617	0.0043815	0.000925069	2.17545e-06	-0.285735	0.0418561	8.69548e-12	-0.0153341	0.00394044	9.9633e-05	0.388414	20	ENSG00000112214	6	96562548	96618626	+
Resting_state_Motor	KRI1	eQTLGen	ENSG00000129347	19	10559558	rs1465701	19	10568166	T	C	0.23755	-0.0108514	0.00274856	7.87989e-05	-0.248828	0.0108168	4.27036e-117	0.04361	0.0112075	9.97745e-05	0.377696	20	ENSG00000129347	19	10553085	10566031	-
Cortical Grey-White Intensities	LAMTOR3	eQTL_BrainMeta	ENSG00000109270.13	4	99886382	rs11944405	4	99878804	C	T	0.212974	-0.00455694	0.00116086	8.65605e-05	-1.04524	0.0358111	2.77505e-187	0.00435969	0.00112061	0.000100055	0.383481	20	ENSG00000109270	4	99878336	99894428	-
Ventral Stream Volume and Area	LEMD3	eQTLGen	ENSG00000174106	12	65208969	rs2888	12	65248205	T	C	0.32686	-0.00376937	0.000966657	9.64362e-05	-0.446456	0.00826238	0	0.00844287	0.00217081	0.000100545	0.0109971	20	ENSG00000174106	12	65169583	65248355	+
Orbital Frontal	CNTN2	eQTL_BrainMeta	ENSG00000184144.12	1	205060613	rs1042831	1	205074122	C	G	0.471576	0.00269067	0.000651877	3.66598e-05	0.361082	0.0312077	5.82943e-31	0.00745169	0.00191678	0.000101238	0.475357	20	ENSG00000184144	1	205042937	205078289	+
Cerebellar Peduncle	TOB2	eQTLGen	ENSG00000183864	22	41440148	rs202639	22	41460133	T	A	0.199448	0.0072009	0.0017429	3.60305e-05	-0.168201	0.0146519	1.6667e-30	-0.0428113	0.0110127	0.000101298	0.213193	20	ENSG00000183864	22	41433494	41446801	-
White Matter Connectivitiy	MRPS31	eQTLGen	ENSG00000102738	13	40750159	rs9577111	13	40697884	A	C	0.297323	-0.00251161	0.000624039	5.70322e-05	-0.127511	0.00851186	9.86245e-51	0.0196972	0.00506756	0.000101523	0.0694513	20	ENSG00000102738	13	40729128	40771190	-
Supraventricular OD	PPWD1	eQTLGen	ENSG00000113593	5	65575394	rs154861	5	65601228	G	A	0.338272	0.0050381	0.00129089	9.50802e-05	0.343663	0.0080934	0	0.01466	0.0037721	0.000101729	0.00316002	20	ENSG00000113593	5	65563236	65587549	+
Occiptal Lobe Volume and Area	ADAM15	eQTLGen	ENSG00000143537	1	155056670	rs41264285	1	155061442	T	C	0.22435	0.00320475	0.000823521	9.96162e-05	-0.702347	0.00937135	0	-0.00456292	0.00117411	0.000101789	0.0288794	20	ENSG00000143537	1	155050566	155062775	+
Occiptal Lobe Volume and Area	TRMT61A	eQTLGen	ENSG00000166166	14	103533134	rs2756138	14	103530396	C	G	0.28317	0.00298463	0.000759067	8.42539e-05	0.222045	0.00888521	7.77383e-138	0.0134416	0.00346058	0.000102673	0.144231	20	ENSG00000166166	14	103529196	103537073	+
Long Tracts	RSPO3	eQTL_BrainMeta	ENSG00000146374.14	6	127159076	rs7766106	6	127133993	T	C	0.491748	-0.005591	0.00117365	1.90003e-06	-0.211083	0.0314678	1.97433e-11	0.0264872	0.00681959	0.00010276	0.0722856	20	ENSG00000146374	6	127118671	127199481	+
Dorsal Stream Volume and Area	POLR3H	eQTL_BrainMeta	ENSG00000100413.17	22	41535202	rs73178632	22	41538569	T	C	0.191846	-0.00257073	0.000651745	8.00055e-05	0.92965	0.0420183	1.82079e-108	-0.00276527	0.000712119	0.00010311	0.0091444	20	ENSG00000100413	22	41525799	41544606	-
White Matter Connectivitiy	ABCC6	eQTL_BrainMeta	ENSG00000091262.16	16	16186543	rs2283503	16	16201758	A	G	0.339024	0.00242073	0.000603161	5.9848e-05	0.497854	0.032535	7.40353e-53	0.00486233	0.0012525	0.000103557	0.0729699	20	ENSG00000091262	16	16149565	16223522	-
Orbital Frontal	C1orf43	eQTL_BrainMeta	ENSG00000143612.21	1	154213666	rs12044616	1	154216941	G	A	0.440188	-0.00305304	0.000654602	3.10177e-06	0.195339	0.027906	2.56157e-12	-0.0156295	0.00402684	0.000103888	0.196953	20	ENSG00000143612	1	154206696	154220637	-
Resting_State_Unimodal-heteromodal	COA4	eQTLGen	ENSG00000181924	11	73874784	rs116082446	11	73784561	T	C	0.031769	0.0328142	0.00727282	6.42525e-06	-0.225554	0.0296438	2.76649e-14	-0.145483	0.037487	0.000104079	0.2744	20	ENSG00000181924	11	73872667	73876901	-
Limbic Volumes	INO80E	eQTL_BrainMeta	ENSG00000169592.15	16	30000754	rs4787489	16	29984559	A	G	0.455146	-0.00354278	0.000884897	6.2385e-05	-0.527269	0.0334563	5.86763e-56	0.00671911	0.00173157	0.000104304	0.0010778	20	ENSG00000169592	16	29995715	30005793	+
Orbital Frontal	CTSK	eQTLGen	ENSG00000143387	1	150801894	rs2039590	1	150840839	G	A	0.453757	0.00254383	0.000654878	0.000102565	0.59958	0.00729532	0	0.00424269	0.00109345	0.000104413	0.00341217	20	ENSG00000143387	1	150794880	150809577	-
Basal Ganglia + Thalamus + Cerebellum	YTHDC2	eQTLGen	ENSG00000047188	5	113554489	rs67915940	5	113516699	A	G	0.202444	-0.00342056	0.000875676	9.37605e-05	0.324491	0.00966762	5.49058e-247	-0.0105413	0.00271683	0.000104454	0.659631	20	ENSG00000047188	5	113513694	113595285	+
Orbital Frontal	JOSD2	eQTL_BrainMeta	ENSG00000161677.12	19	50508609	rs3087582	19	50506134	T	C	0.038485	0.00660546	0.00161819	4.46509e-05	0.818498	0.0656144	1.03026e-35	0.00807022	0.00208018	0.00010464	0.368411	15	ENSG00000161677	19	50505998	50511220	-
White Matter Connectivitiy	RIT1	eQTLGen	ENSG00000143622	1	155904606	rs867549	1	155910368	C	T	0.250802	-0.00256798	0.000654014	8.61926e-05	-0.333059	0.0134353	1.15484e-135	0.00771029	0.00198814	0.000105256	0.0785807	20	ENSG00000143622	1	155897808	155911404	-
Cortical Thickness	DPYSL5	eQTL_BrainMeta	ENSG00000157851.17	2	26899049	rs12989446	2	26869089	G	T	0.394412	0.00187208	0.000478151	9.03109e-05	-0.911671	0.0323648	1.41849e-174	-0.00205346	0.000529519	0.000105332	0.0258623	20	ENSG00000157851	2	26847747	26950351	+
Supraventricular OD	THNSL1	eQTLGen	ENSG00000185875	10	25021638	rs10764517	10	25007450	C	A	0.34883	-0.00508563	0.00127388	6.54531e-05	-0.135061	0.00828687	1.01644e-59	0.0376543	0.00971072	0.000105491	0.125736	20	ENSG00000185875	10	25016612	25026664	+
Ventral Stream Volume and Area	LRIG1	eQTLGen	ENSG00000144749	3	66440030	rs17775391	3	66394273	C	A	0.281104	-0.00391016	0.00100291	9.66652e-05	0.32023	0.00864897	4.49974e-300	-0.0122105	0.00314916	0.000105589	0.712512	20	ENSG00000144749	3	66378797	66501263	-
Cortical Grey-White Intensities	STK38	eQTLGen	ENSG00000112079	6	36520686	rs9470304	6	36527925	T	C	0.184766	0.00489325	0.00122104	6.13776e-05	-0.162206	0.0105901	5.90544e-53	-0.0301669	0.0077811	0.000105776	0.132613	20	ENSG00000112079	6	36493892	36547479	-
Supraventricular FreeWater	RAB3IL1	eQTL_BrainMeta	ENSG00000167994.13	11	61908785	rs741887	11	61923235	G	A	0.507609	0.00565567	0.00139836	5.24348e-05	0.428145	0.0314643	3.62438e-42	0.0132097	0.00340731	0.000105808	0.0897113	20	ENSG00000167994	11	61897301	61920269	-
Basal Ganglia + Thalamus + Cerebellum	AREL1	eQTL_BrainMeta	ENSG00000119682.18	14	74683277	rs17782683	14	74701003	A	G	0.479672	-0.00278211	0.000708076	8.52609e-05	0.674337	0.0285485	2.35712e-123	-0.0041257	0.00106446	0.00010625	0.342189	20	ENSG00000119682	14	74653437	74713117	-
General White Matter Tract	FADS1	eQTL_BrainMeta	ENSG00000149485.19	11	61814472	rs174537	11	61785208	T	G	0.347848	0.0019654	0.000496124	7.44783e-05	-0.630053	0.0338807	3.44782e-77	-0.00311942	0.000805102	0.000106813	0.222848	20	ENSG00000149485	11	61799627	61829318	-
Cingulate	GPX1	eQTLGen	ENSG00000233276	3	49357767	rs11130203	3	49537934	A	G	0.307081	0.00500268	0.00122599	4.49335e-05	-0.111313	0.00901232	4.79896e-35	-0.0449425	0.0115994	0.000106822	0.694975	20	ENSG00000233276	3	49357176	49358353	-
Subcortical Intensity + Supraventricular White Matter	N4BP2L1	eQTLGen	ENSG00000139597	13	32414517	rs206333	13	32423608	A	G	0.17937	0.00517496	0.00123836	2.92921e-05	0.118334	0.0114427	4.57797e-25	0.0437318	0.0112871	0.000106843	0.201964	20	ENSG00000139597	13	32400723	32428311	-
Supraventricular FreeWater	CDKN2B	eQTL_BrainMeta	ENSG00000147883.12	9	22006104	rs7030641	9	22054041	C	T	0.43071	-0.00573916	0.00141056	4.72727e-05	-0.395742	0.0312729	1.05694e-36	0.0145023	0.00374405	0.000107318	0.198408	20	ENSG00000147883	9	22002903	22009305	-
Cortical Grey-White Intensities	ACSS1	eQTLGen	ENSG00000154930	20	25032605	rs3646	20	25058203	G	C	0.24755	0.00429774	0.00110095	9.4748e-05	-0.290013	0.00936435	1.37113e-210	-0.0148191	0.00382625	0.000107495	0.00361654	20	ENSG00000154930	20	25006230	25058980	-
Cerebellar Peduncle	ASXL1	eQTLGen	ENSG00000171456	20	32398824	rs4911221	20	32373242	G	T	0.381099	-0.0056735	0.0014422	8.35718e-05	0.17568	0.00804447	9.9768e-106	-0.0322945	0.00834137	0.00010812	0.603954	20	ENSG00000171456	20	32358330	32439319	+
Limbic Volumes	IL34	eQTL_BrainMeta	ENSG00000157368.11	16	70620289	rs3813904	16	70646841	C	G	0.463647	0.00380012	0.000884836	1.74916e-05	-0.310671	0.0347333	3.73715e-19	-0.012232	0.00315945	0.000108143	0.939657	20	ENSG00000157368	16	70579895	70660682	+
Cortical Grey-White Intensities	MUTYH	eQTLGen	ENSG00000132781	1	45335028	rs12739418	1	45384647	T	C	0.522626	-0.0036843	0.000944563	9.59798e-05	-0.25139	0.00790331	4.98662e-222	0.0146557	0.00378551	0.000108153	0.0216145	20	ENSG00000132781	1	45329163	45340893	-
Resting_state_Motor	DGKB	eQTL_BrainMeta	ENSG00000136267.14	7	14559913	rs170094	7	14889040	C	T	0.377846	0.0101358	0.00241771	2.7614e-05	0.322289	0.0321819	1.3151e-23	0.0314494	0.00813248	0.000110119	0.00799967	20	ENSG00000136267	7	14145049	14974777	-
Basal Ganglia + Thalamus + Cerebellum	ARHGAP19	eQTLGen	ENSG00000213390	10	97257423	rs8181326	10	97238438	G	A	0.33574	-0.00289113	0.000745241	0.000104691	-0.418702	0.00864804	0	0.00690498	0.00178559	0.000110154	0.00287297	20	ENSG00000213390	10	97222173	97292673	-
Occiptal Lobe Volume and Area	NSF	eQTL_BrainMeta	ENSG00000073969.18	17	46674066	rs8079695	17	46084075	T	C	0.181695	0.00375307	0.00087355	1.7364e-05	0.387906	0.0438203	8.58091e-19	0.0096752	0.00250318	0.000111016	1.16653e-06	20	ENSG00000073969	17	46590669	46757464	+
Limbic Volumes	PRDX1	eQTL_BrainMeta	ENSG00000117450.15	1	45526823	rs4660310	1	45540800	A	C	0.091582	-0.0071357	0.00151065	2.31697e-06	0.34039	0.0506309	1.78042e-11	-0.0209633	0.0054239	0.000111096	0.00110833	20	ENSG00000117450	1	45510914	45542732	-
Limbic Volumes	KANSL1	eQTL_BrainMeta	ENSG00000120071.15	17	46127652	rs199534	17	46746847	G	T	0.210743	-0.00422729	0.00107468	8.37009e-05	1.08126	0.0521016	1.15167e-95	-0.00390958	0.00101161	0.000111214	0.717211	3	ENSG00000120071	17	46029916	46225389	-
Cingulate	AAR2	eQTLGen	ENSG00000131043	20	36253688	rs115989692	20	36151566	G	T	0.03309	-0.0120071	0.00309209	0.000103107	-1.01929	0.0258456	0	0.0117799	0.00304824	0.000111327	0.202594	20	ENSG00000131043	20	36236131	36270918	+
Cortical Grey-White Intensities	VSX1	eQTL_BrainMeta	ENSG00000100987.15	20	25076513	rs62215277	20	25084228	G	A	0.231162	0.00440487	0.00112244	8.69561e-05	-0.887963	0.0401086	1.33289e-108	-0.00496064	0.00128377	0.000111485	0.0190662	20	ENSG00000100987	20	25070885	25082141	-
Occiptal Lobe Volume and Area	ERBB2	eQTL_BrainMeta	ENSG00000141736.14	17	39709170	rs903501	17	39683240	T	C	0.314346	0.00313589	0.000736243	2.05055e-05	0.276085	0.0300644	4.18794e-20	0.0113584	0.00293961	0.00011158	0.218628	20	ENSG00000141736	17	39687914	39730426	+
Basal Ganglia + Thalamus + Cerebellum	NUP160	eQTLGen	ENSG00000030066	11	47813321	rs6485784	11	47810708	T	C	0.20036	-0.00354372	0.000889736	6.80816e-05	-0.154333	0.0097446	1.70691e-56	0.0229615	0.00594454	0.000112177	0.306854	20	ENSG00000030066	11	47778087	47848555	-
Cortical Grey-White Intensities	AKR7A3	eQTL_BrainMeta	ENSG00000162482.5	1	19285672	rs4912063	1	19275673	C	T	0.336511	0.00435128	0.000996139	1.25308e-05	-0.269828	0.0326323	1.354e-16	-0.0161261	0.00417524	0.00011231	0.2761	20	ENSG00000162482	1	19282573	19288770	-
General White Matter Tract	DYNLL2	eQTL_BrainMeta	ENSG00000264364.3	17	58089481	rs9902118	17	58093234	C	T	0.321943	0.00210184	0.000505363	3.19536e-05	-0.329512	0.0316701	2.36501e-25	-0.00637865	0.00165167	0.000112486	0.493409	20	ENSG00000264364	17	58083419	58095542	+
Supraventricular OD	RABGAP1	eQTL_BrainMeta	ENSG00000011454.18	9	123022849	rs2793003	9	122893767	T	C	0.149709	0.0092091	0.00228022	5.37502e-05	-0.651142	0.0495582	1.96989e-39	-0.014143	0.00366358	0.000113188	0.974157	20	ENSG00000011454	9	122940833	123104866	+
Limbic Volumes	MFSD9	eQTLGen	ENSG00000135953	2	102725759	rs2540317	2	102733348	G	A	0.228221	-0.00411087	0.00106393	0.000111619	0.772762	0.00867277	0	-0.00531971	0.00137808	0.000113282	0.214798	20	ENSG00000135953	2	102714630	102736888	-
Cerebellar Peduncle	RGPD8	eQTLGen	ENSG00000169629	2	112401428	rs34510112	2	112431341	T	C	0.150605	-0.00755958	0.00193626	9.45301e-05	-0.323435	0.0126345	1.54916e-144	0.0233728	0.00605577	0.000113578	0.133498	20	ENSG00000169629	2	112368369	112434488	-
Cortical Grey-White Intensities	PDE5A	eQTLGen	ENSG00000138735	4	119561600	rs10518336	4	119601779	G	A	0.525885	0.00376274	0.000944423	6.77158e-05	0.134478	0.00866047	2.24967e-54	0.0279803	0.00725037	0.000113778	0.145475	20	ENSG00000138735	4	119494397	119628804	-
White Matter Connectivitiy	ZNF638	eQTLGen	ENSG00000075292	2	71355815	rs3771371	2	71400409	C	T	0.43285	-0.00225677	0.000577706	9.36677e-05	0.21758	0.00876441	4.76845e-136	-0.0103721	0.00268781	0.000113875	0.0870464	20	ENSG00000075292	2	71276561	71435069	+
White Matter Connectivitiy	FAM76B	eQTLGen	ENSG00000077458	11	95779681	rs3789960	11	95775873	G	C	0.381117	-0.00226564	0.000586107	0.000110828	-0.509806	0.00781668	0	0.00444412	0.00115168	0.000113944	0.312728	20	ENSG00000077458	11	95768953	95790409	-
Supraventricular FreeWater	CAMTA1	eQTL_BrainMeta	ENSG00000171735.19	1	7277580	rs7534398	1	7707404	A	T	0.200838	-0.00714825	0.0017515	4.48023e-05	0.428127	0.0361349	2.20299e-32	-0.0166966	0.00432699	0.00011399	0.624241	20	ENSG00000171735	1	6785454	7769706	+
Subcortical Intensity + Supraventricular White Matter	GDF5	eQTL_BrainMeta	ENSG00000125965.9	20	35444048	rs6141551	20	35419167	T	C	0.366972	0.00419458	0.000985414	2.07501e-05	0.349973	0.0383253	6.746e-20	0.0119854	0.00310657	0.000114275	0.406485	20	ENSG00000125965	20	35433347	35454746	-
Resting_state_DMN+ Intra-network	NOC3L	eQTL_BrainMeta	ENSG00000173145.11	10	94348093	rs10882436	10	94349043	C	T	0.230361	0.00970225	0.00245914	7.96746e-05	0.641389	0.034841	1.11177e-75	0.0151269	0.00392115	0.000114422	9.8349e-10	20	ENSG00000173145	10	94333226	94362959	-
Long Tracts	PLPP3	eQTL_BrainMeta	ENSG00000162407.9	1	56570031	rs56348932	1	56522879	C	A	0.090772	-0.00801196	0.00203732	8.4035e-05	0.927559	0.0468145	2.2781e-87	-0.00863768	0.00223928	0.000114622	0.155326	20	ENSG00000162407	1	56494761	56645301	-
Occiptal Lobe Volume and Area	COG5	eQTLGen	ENSG00000164597	7	107382816	rs2237678	7	107562820	G	T	0.23345	0.00314143	0.000814089	0.00011393	0.933362	0.00793951	0	0.00336571	0.000872681	0.000114904	0.0407638	20	ENSG00000164597	7	107201372	107564261	-
Cortical Thickness	KHK	eQTLGen	ENSG00000138030	2	27093754	rs3769139	2	27092846	C	T	0.377727	0.00186836	0.000483253	0.000110538	0.462307	0.0084285	0	0.00404138	0.0010479	0.000114953	0.0220322	20	ENSG00000138030	2	27086747	27100762	+
General White Matter Tract	WNT7A	eQTL_BrainMeta	ENSG00000154764.6	3	13848165	rs6769900	3	13782320	A	G	0.4789	0.00189531	0.000472323	6.00206e-05	0.434744	0.0311615	3.08745e-44	0.0043596	0.00113048	0.000115071	3.65334e-05	20	ENSG00000154764	3	13816258	13880071	-
Supraventricular FreeWater	CEBPB	eQTLGen	ENSG00000172216	20	50191749	rs1889236	20	50289430	T	C	0.230491	0.00658438	0.00165746	7.11017e-05	-0.146691	0.00918012	1.7842e-57	-0.0448861	0.0116429	0.000115626	0.217557	20	ENSG00000172216	20	50190830	50192668	+
General White Matter Tract	STEAP1	eQTL_BrainMeta	ENSG00000164647.9	7	90159642	rs39281	7	90149175	G	A	0.532041	-0.00188321	0.000472864	6.81758e-05	-0.512261	0.0333882	3.97169e-53	0.00367627	0.000953684	0.000115819	0.141952	20	ENSG00000164647	7	90154456	90164829	+
Parietal Lobe Volume and Area	GMPPB	eQTL_BrainMeta	ENSG00000173540.14	3	49720409	rs62262722	3	49731986	C	G	0.174224	-0.0062458	0.00159766	9.25486e-05	0.978893	0.0425229	2.91204e-117	-0.00638047	0.00165548	0.000116127	0.00990288	20	ENSG00000173540	3	49716844	49723973	-
Temporal Lobe Volume and Area	CORO1A	eQTLGen	ENSG00000102879	16	30185952	rs7199462	16	30147436	G	T	0.506337	0.00379751	0.000958284	7.40696e-05	0.13145	0.0079355	1.252e-61	0.0288894	0.00749581	0.00011617	0.015821	20	ENSG00000102879	16	30182827	30189076	+
Supraventricular FreeWater	PIAS4	eQTL_BrainMeta	ENSG00000105229.7	19	4023561	rs72976957	19	4028292	A	G	0.1596	-0.00797368	0.00190233	2.77077e-05	0.362325	0.0370694	1.45237e-22	-0.022007	0.00571274	0.000117033	0.473537	20	ENSG00000105229	19	4007736	4039386	+
General White Matter Tract	RFX2	eQTLGen	ENSG00000087903	19	6096368	rs74792734	19	5966123	A	G	0.108761	-0.00305665	0.000765201	6.48112e-05	0.188533	0.0129806	8.51302e-48	-0.0162128	0.00420942	0.000117368	0.0158033	20	ENSG00000087903	19	5993164	6199572	-
Ventral Stream Volume and Area	NANP	eQTLGen	ENSG00000170191	20	25618474	rs13040726	20	25579245	G	T	0.408013	0.0035521	0.000918587	0.00011022	-0.338395	0.00788192	0	-0.0104969	0.00272553	0.000117479	0.106286	20	ENSG00000170191	20	25612935	25624014	-
White Matter Connectivitiy	MTMR2	eQTLGen	ENSG00000087053	11	95873540	rs473852	11	95835593	A	C	0.416014	-0.00236771	0.000578315	4.23711e-05	0.093994	0.0082893	8.39091e-30	-0.02519	0.00654145	0.000117717	0.411231	20	ENSG00000087053	11	95821766	95925315	-
Orbital Frontal	BCR	eQTLGen	ENSG00000186716	22	23248870	rs112895283	22	23319608	A	G	0.234939	-0.00292284	0.000756776	0.000112357	0.584585	0.0118354	0	-0.00499985	0.0012985	0.00011789	0.238102	20	ENSG00000186716	22	23179704	23318037	+
Cortical Grey-White Intensities	CXCR5	eQTLGen	ENSG00000160683	11	118890840	rs6589684	11	118740248	A	G	0.20473	0.00616133	0.00117334	1.51199e-07	0.0594469	0.0105004	1.5014e-08	0.103644	0.0269207	0.000118128	0.58172	12	ENSG00000160683	11	118883892	118897787	+
Parietal Lobe Volume and Area	DOK2	eQTLGen	ENSG00000147443	8	21911282	rs11135701	8	21903932	T	C	0.426371	-0.00468871	0.00121461	0.000113271	-0.403772	0.00775712	0	0.0116123	0.00301642	0.000118269	0.000217285	20	ENSG00000147443	8	21908873	21913690	-
White Matter Connectivitiy	KPNA2	eQTLGen	ENSG00000182481	17	68041245	rs62084247	17	67876787	T	C	0.19355	-0.00373127	0.000725581	2.71175e-07	-0.0656615	0.011319	6.5921e-09	0.0568258	0.0147672	0.000119026	0.841261	11	ENSG00000182481	17	68035636	68047364	+
Resting State fMRI	RPRML	eQTL_BrainMeta	ENSG00000179673.5	17	46978704	rs758392	17	46940493	G	A	0.459745	-0.00243575	0.000588147	3.45191e-05	0.319405	0.0306798	2.21105e-25	-0.0076259	0.00198173	0.000119032	0.44121	20	ENSG00000179673	17	46978156	46979253	-
General White Matter Tract	SOX8	eQTLGen	ENSG00000005513	16	984374	rs11863963	16	980154	C	G	0.370642	0.00192967	0.000487724	7.60589e-05	-0.135503	0.00821679	4.25853e-61	-0.0142408	0.0037015	0.000119425	0.239367	20	ENSG00000005513	16	981770	986979	+
Basal Ganglia + Thalamus + Cerebellum	COPS7A	eQTLGen	ENSG00000111652	12	6727944	rs7138427	12	6727686	A	G	0.187168	0.003534	0.000901349	8.82572e-05	0.205768	0.0103768	1.65346e-87	0.0171747	0.00446522	0.000119903	0.0355263	20	ENSG00000111652	12	6724014	6731875	+
Occiptal Lobe Volume and Area	SEH1L	eQTL_BrainMeta	ENSG00000085415.16	18	12967335	rs472702	18	13058495	T	C	0.429536	-0.00294807	0.000691891	2.0362e-05	0.268936	0.0300853	3.92292e-19	-0.010962	0.00285001	0.000119919	0.422463	20	ENSG00000085415	18	12947133	12987536	+
Cortical Grey-White Intensities	PSEN1	eQTLGen	ENSG00000080815	14	73180054	rs12588591	14	73158659	T	C	0.188408	0.00459774	0.00118802	0.0001088	-0.359698	0.0104516	1.47391e-259	-0.0127822	0.00332364	0.000120137	0.0112822	20	ENSG00000080815	14	73136418	73223691	+
Supraventricular FreeWater	MAP2K2	eQTL_BrainMeta	ENSG00000126934.14	19	4107221	rs72978929	19	4124735	T	C	0.07315	-0.0105364	0.00268611	8.76234e-05	0.995554	0.0510337	9.42954e-85	-0.0105835	0.00275211	0.000120268	0.127464	20	ENSG00000126934	19	4090321	4124122	-
Cingulate	DCTN1	eQTLGen	ENSG00000204843	2	74376620	rs13021268	2	74326536	T	C	0.0304	0.0131063	0.00324143	5.26878e-05	-0.328723	0.0264323	1.65809e-35	-0.0398703	0.0103687	0.000120433	0.180177	8	ENSG00000204843	2	74361154	74392087	-
Limbic Volumes	SF3B1	eQTLGen	ENSG00000115524	2	197411797	rs3980095	2	197331700	T	A	0.332226	0.00371498	0.000936907	7.33466e-05	0.130373	0.00837722	1.30267e-54	0.028495	0.00741594	0.000121837	0.0432179	20	ENSG00000115524	2	197388515	197435079	-
Basal Ganglia + Thalamus + Cerebellum	VPS4A	eQTL_BrainMeta	ENSG00000132612.16	16	69319145	rs28544928	16	69295365	G	T	0.255233	-0.00320821	0.000809105	7.33567e-05	0.579143	0.0372451	1.60326e-54	-0.00553958	0.00144178	0.000121945	0.0124669	20	ENSG00000132612	16	69311350	69326939	+
Dorsal Stream Volume and Area	SEMA4G	eQTLGen	ENSG00000095539	10	100977694	rs3740490	10	100996986	C	G	0.211106	0.00258988	0.000632618	4.2417e-05	0.10943	0.0098449	1.05579e-28	0.023667	0.00616067	0.00012222	0.195724	20	ENSG00000095539	10	100969518	100985871	+
Parietal Lobe Volume and Area	MOV10	eQTL_BrainMeta	ENSG00000155363.18	1	112686944	rs56135413	1	112550284	C	T	0.202211	-0.00651178	0.00149219	1.27759e-05	0.296624	0.0366318	5.61305e-16	-0.021953	0.00571461	0.000122259	0.187246	19	ENSG00000155363	1	112673141	112700756	+
Orbital Frontal	CENPW	eQTL_BrainMeta	ENSG00000203760.9	6	126344495	rs9398810	6	126494458	A	C	0.45687	0.00285699	0.000653623	1.23677e-05	-0.237188	0.0294637	8.26688e-16	-0.0120452	0.00313573	0.000122388	0.17492	20	ENSG00000203760	6	126340115	126348875	+
Parietal Lobe Volume and Area	GLS2	eQTLGen	ENSG00000135423	12	56479679	rs36073309	12	56537208	A	G	0.333504	-0.00564943	0.0012715	8.86666e-06	0.0652007	0.00853882	2.24419e-14	-0.0866468	0.0225625	0.000122883	0.586656	19	ENSG00000135423	12	56470944	56488414	-
Dorsal Stream Volume and Area	MEI1	eQTLGen	ENSG00000167077	22	41749480	rs45500192	22	41781895	G	A	0.179044	-0.00258358	0.000671175	0.000118438	0.551673	0.00986126	0	-0.00468317	0.00121949	0.000122905	0.0175328	20	ENSG00000167077	22	41699503	41799456	+
Cortical Thickness	IFITM3	eQTLGen	ENSG00000142089	11	323606	rs3809112	11	307036	C	T	0.329521	0.00190643	0.000495469	0.000119217	0.557959	0.00931893	0	0.00341679	0.000889834	0.000123131	0.04866	20	ENSG00000142089	11	319676	329475	-
Supraventricular OD	CHSY1	eQTL_BrainMeta	ENSG00000131873.7	15	101213887	rs11634283	15	101239889	G	A	0.19354	-0.00663613	0.00156089	2.12334e-05	-0.343589	0.0384231	3.81301e-19	0.0193142	0.00503021	0.000123218	0.180443	20	ENSG00000131873	15	101175727	101252048	-
Cortical Grey-White Intensities	DDX6	eQTL_BrainMeta	ENSG00000110367.13	11	118769463	rs7123726	11	118823838	C	T	0.206709	0.00600638	0.00116705	2.65216e-07	-0.207009	0.0359027	8.12624e-09	-0.0290151	0.00755693	0.000123266	0.00340282	12	ENSG00000110367	11	118747763	118791164	-
Temporal Lobe Volume and Area	PANX2	eQTL_BrainMeta	ENSG00000073150.14	22	50175513	rs5771226	22	50201099	T	C	0.458501	-0.0040153	0.000961082	2.94219e-05	0.288158	0.0296069	2.18483e-22	-0.0139344	0.00362955	0.000123468	0.0341934	20	ENSG00000073150	22	50170731	50180295	+
General White Matter Tract	FBF1	eQTL_BrainMeta	ENSG00000188878.19	17	75925357	rs59867239	17	75935706	A	G	0.228619	0.00223057	0.000563072	7.45041e-05	0.544229	0.0349847	1.44459e-54	0.00409859	0.00106764	0.000123581	0.0448438	20	ENSG00000188878	17	75909574	75941140	-
Limbic Volumes	UQCC1	eQTLGen	ENSG00000101019	20	35357298	rs4911178	20	35364817	G	A	0.36825	0.00351149	0.000912481	0.000118949	-0.456025	0.0083381	0	-0.00770021	0.00200589	0.000123639	0.663753	20	ENSG00000101019	20	35302566	35412031	-
Parietal Lobe Volume and Area	NAGPA	eQTLGen	ENSG00000103174	16	5029492	rs1045693	16	5025225	G	A	0.45619	-0.00462896	0.00120385	0.000120492	-0.49323	0.00747554	0	0.00938499	0.00244489	0.000123729	0.290828	20	ENSG00000103174	16	5024844	5034141	-
Cortical Grey-White Intensities	ARL17A	eQTL_BrainMeta	ENSG00000185829.18	17	46548196	rs2463518	17	45579261	C	T	0.193043	-0.00469822	0.00117317	6.20898e-05	0.991165	0.0735953	2.42067e-41	-0.0047401	0.00123485	0.000123733	0.16501	6	ENSG00000185829	17	46516702	46579691	-
Basal Ganglia + Thalamus + Cerebellum	SDC4	eQTLGen	ENSG00000124145	20	45336856	rs14142	20	45345427	T	C	0.374296	-0.0029908	0.000732091	4.4023e-05	-0.0931068	0.00833081	5.33246e-29	0.0321223	0.00837176	0.000124557	0.944591	11	ENSG00000124145	20	45325288	45348424	-
Cortical Grey-White Intensities	MTUS1	eQTL_BrainMeta	ENSG00000129422.14	8	17722356	rs4921799	8	17650455	A	G	0.263665	-0.004136	0.00106646	0.000105208	-0.836116	0.0317503	7.8025e-153	0.00494668	0.00128925	0.000124614	0.762525	20	ENSG00000129422	8	17643795	17801094	-
Dorsal Stream Volume and Area	MRPL43	eQTLGen	ENSG00000055950	10	100978486	rs11190773	10	100962671	C	G	0.204376	0.00245642	0.000638007	0.000118046	-0.445281	0.00969298	0	-0.00551656	0.00143784	0.000124701	0.206033	20	ENSG00000055950	10	100969458	100987515	-
Basal Ganglia + Thalamus + Cerebellum	PIGF	eQTLGen	ENSG00000151665	2	46598996	rs13413254	2	46575795	T	A	0.363948	0.00288977	0.000733125	8.09021e-05	0.136771	0.00819489	1.55496e-62	0.0211285	0.0055077	0.000124964	0.0627175	20	ENSG00000151665	2	46580937	46617055	-
Cingulate	ARHGEF19	eQTLGen	ENSG00000142632	1	16205253	rs221045	1	16203554	C	T	0.270109	-0.00492464	0.00128219	0.000122639	0.650808	0.0084522	0	-0.00756696	0.0019726	0.000125037	0.103008	20	ENSG00000142632	1	16197854	16212652	-
Parietal Lobe Volume and Area	PLEKHM1	eQTL_BrainMeta	ENSG00000225190.11	17	45463324	rs55746869	17	45473717	T	C	0.186631	-0.00701716	0.00155599	6.48948e-06	0.39232	0.0537885	3.01441e-13	-0.0178863	0.00466303	0.000125169	0.989074	3	ENSG00000225190	17	45435900	45490749	-
Cortical Grey-White Intensities	ENTPD6	eQTLGen	ENSG00000197586	20	25211884	rs6138534	20	25196219	C	G	0.199424	-0.00457909	0.00116891	8.95035e-05	0.185657	0.00986855	5.90992e-79	-0.0246642	0.00643112	0.000125493	6.17593e-05	20	ENSG00000197586	20	25195693	25228075	+
Limbic Volumes	ARL17A	eQTL_BrainMeta	ENSG00000185829.18	17	46548196	rs2463518	17	45579261	C	T	0.193043	-0.00438017	0.00109539	6.36796e-05	0.991165	0.0735953	2.42067e-41	-0.00441922	0.00115284	0.000126419	0.0134457	6	ENSG00000185829	17	46516702	46579691	-
Cortical Grey-White Intensities	MFHAS1	eQTLGen	ENSG00000147324	8	8838492	rs408459	8	8848822	C	A	0.421625	-0.00369346	0.000954866	0.000109716	0.225044	0.00788625	4.1609e-179	-0.0164122	0.00428182	0.000126596	0.0277999	20	ENSG00000147324	8	8783354	8893630	-
General White Matter Tract	EVI2B	eQTLGen	ENSG00000185862	17	31308938	rs9902893	17	31298620	A	G	0.304302	-0.00205007	0.000513832	6.61378e-05	-0.117582	0.00853515	3.54438e-43	0.0174352	0.00454957	0.000126958	0.231203	20	ENSG00000185862	17	31303770	31314105	-
Resting_state_DMN+ Intra-network	PDE1B	eQTLGen	ENSG00000123360	12	54564420	rs1874308	12	54560572	A	T	0.282667	0.00886158	0.0023052	0.00012096	0.428966	0.0089412	0	0.020658	0.00539108	0.000127163	0.113903	20	ENSG00000123360	12	54549601	54579239	+
Ventral Stream Volume and Area	NUP43	eQTL_BrainMeta	ENSG00000120253.14	6	149736990	rs4870052	6	149839978	A	G	0.343064	0.00475658	0.000947999	5.23504e-07	-0.192178	0.0323802	2.93802e-09	-0.024751	0.00645952	0.000127259	0.135371	20	ENSG00000120253	6	149724315	149749665	-
Cortical Grey-White Intensities	DEPTOR	eQTLGen	ENSG00000155792	8	119962318	rs1467044	8	119874801	G	A	0.45355	-0.00368264	0.000948392	0.00010316	-0.201867	0.00858957	3.94645e-122	0.0182429	0.0047618	0.000127575	0.128617	20	ENSG00000155792	8	119873717	120050918	+
Cerebellar Peduncle	MEIKIN	eQTL_BrainMeta	ENSG00000239642.6	5	131876344	rs1422081	5	131440360	A	C	0.194141	-0.00710783	0.00177536	6.23835e-05	0.623506	0.0473759	1.47464e-39	-0.0113998	0.00297622	0.000127992	0.00120884	20	ENSG00000239642	5	131806990	131945698	-
Ventral Stream Volume and Area	TTC16	eQTLGen	ENSG00000167094	9	127723834	rs3802357	9	127716374	A	G	0.43663	0.00351835	0.000913079	0.000116547	0.274367	0.00781681	6.83323e-270	0.0128235	0.00334794	0.000128003	0.853628	20	ENSG00000167094	9	127716079	127731590	+
Basal Ganglia + Thalamus + Cerebellum	SLC1A7	eQTL_BrainMeta	ENSG00000162383.13	1	53114908	rs11206111	1	53143824	T	C	0.378353	0.00281183	0.000728175	0.000112704	0.918194	0.0306889	1.10085e-196	0.00306235	0.000799629	0.000128294	0.828779	20	ENSG00000162383	1	53087179	53142638	-
Cortical Thickness	WNT7A	eQTL_BrainMeta	ENSG00000154764.6	3	13848165	rs6769900	3	13782320	A	G	0.4789	-0.00186379	0.000468041	6.83093e-05	0.434744	0.0311615	3.08745e-44	-0.00428709	0.00111959	0.00012857	0.000896882	20	ENSG00000154764	3	13816258	13880071	-
White Matter Connectivitiy	WBP2	eQTL_BrainMeta	ENSG00000132471.12	17	75851103	rs74410877	17	75836303	T	C	0.12431	-0.00349905	0.000860414	4.76837e-05	-0.503649	0.0443167	6.26272e-30	0.00694739	0.00181444	0.000128693	0.424217	20	ENSG00000132471	17	75845699	75856507	-
Temporal Lobe Volume and Area	KCTD13	eQTLGen	ENSG00000174943	16	29915624	rs11150575	16	29923745	G	C	0.447258	0.00391495	0.000964579	4.93435e-05	-0.0918543	0.0079602	8.37005e-31	-0.0426213	0.0111318	0.000128781	0.0561466	20	ENSG00000174943	16	29905012	29926236	-
General White Matter Tract	ZHX2	eQTL_BrainMeta	ENSG00000178764.8	8	122878083	rs4871304	8	122789018	T	C	0.35887	-0.00203425	0.000492366	3.60288e-05	-0.312004	0.030665	2.57433e-24	0.00651995	0.00170322	0.000129181	0.233578	20	ENSG00000178764	8	122781655	122974510	+
Ventral Stream Volume and Area	MON1A	eQTLGen	ENSG00000164077	3	49918666	rs55643042	3	49891592	A	C	0.085686	-0.00629917	0.00161524	9.62609e-05	-0.313145	0.0156883	1.21727e-88	0.0201158	0.00525565	0.000129469	0.329928	20	ENSG00000164077	3	49907160	49930173	-
Dorsal Stream Volume and Area	SF3B1	eQTL_BrainMeta	ENSG00000115524.17	2	197411797	rs2914983	2	197449844	A	G	0.329498	0.0022527	0.000549222	4.10261e-05	0.418347	0.0392964	1.82173e-26	0.00538477	0.00140691	0.000129514	0.624738	20	ENSG00000115524	2	197388515	197435079	-
Ventral Stream Volume and Area	GINS1	eQTL_BrainMeta	ENSG00000101003.10	20	25430150	rs6083809	20	25348673	A	G	0.446829	-0.0037213	0.000912206	4.51419e-05	0.347983	0.0315583	2.84207e-28	-0.0106939	0.00279506	0.000130238	0.327069	20	ENSG00000101003	20	25391008	25452700	+
Supraventricular OD	MAPT	eQTL_BrainMeta	ENSG00000186868.17	17	45961430	rs7207582	17	46133567	G	A	0.226351	0.00637873	0.00145109	1.10349e-05	-0.363862	0.0468659	8.23616e-15	-0.0175306	0.00458287	0.000130641	0.17285	3	ENSG00000186868	17	45894527	46028334	+
Cortical Grey-White Intensities	ZCWPW1	eQTL_BrainMeta	ENSG00000078487.17	7	100414909	rs7783159	7	100419831	A	G	0.19725	0.00461525	0.00119238	0.000108555	0.98764	0.0396517	6.11345e-137	0.00467301	0.00122179	0.000130923	0.588573	20	ENSG00000078487	7	100400826	100428992	-
Temporal Lobe Volume and Area	CRHR1	eQTL_BrainMeta	ENSG00000120088.15	17	45810054	rs2696578	17	46150257	C	T	0.226442	-0.00456236	0.00114313	6.57673e-05	0.701842	0.0526144	1.36633e-40	-0.00650055	0.0017001	0.000131499			ENSG00000120088	17	45784280	45835828	+
General White Matter Tract	AAMP	eQTLGen	ENSG00000127837	2	218267154	rs4791	2	218274217	C	T	0.4407	0.00192901	0.000475849	5.03872e-05	-0.0922917	0.00802481	1.30701e-30	-0.0209012	0.00546685	0.000131693	0.248875	20	ENSG00000127837	2	218264129	218270178	-
Orbital Frontal	COMMD7	eQTLGen	ENSG00000149600	20	32723083	rs13038397	20	32742143	T	C	0.171779	-0.00332948	0.000861473	0.000111148	0.309272	0.0118393	2.02967e-150	-0.0107655	0.00281581	0.000131704	0.229463	20	ENSG00000149600	20	32702699	32743467	-
General White Matter Tract	RNF215	eQTL_BrainMeta	ENSG00000099999.15	22	30395291	rs5753110	22	30383000	G	A	0.239141	-0.00218246	0.000551951	7.68281e-05	-0.524564	0.0350496	1.21833e-50	0.00416052	0.00108831	0.000131885	0.0829494	20	ENSG00000099999	22	30368811	30421771	-
Parietal Lobe Volume and Area	XPO7	eQTLGen	ENSG00000130227	8	21963124	rs1479056	8	21905882	A	G	0.4264	-0.00480767	0.00121476	7.56728e-05	-0.119331	0.00808114	2.40552e-49	0.0402885	0.010539	0.00013195	0.0181806	20	ENSG00000130227	8	21919662	22006585	+
Basal Ganglia + Thalamus + Cerebellum	MLX	eQTLGen	ENSG00000108788	17	42570156	rs60929812	17	42607430	A	G	0.288837	-0.00308212	0.000785004	8.6282e-05	0.147913	0.0088359	6.69898e-63	-0.0208374	0.00545122	0.000132097	0.0765523	20	ENSG00000108788	17	42567072	42573239	+
Subcortical Intensity + Supraventricular White Matter	SHBG	eQTL_BrainMeta	ENSG00000129214.15	17	7623664	rs11651528	17	7601729	A	C	0.306504	-0.00461443	0.00103188	7.75425e-06	-0.234468	0.0318565	1.83753e-13	0.0196805	0.00514959	0.000132507	0.174024	20	ENSG00000129214	17	7613946	7633382	+
Ventral Stream Volume and Area	CD68	eQTLGen	ENSG00000129226	17	7580801	rs4968212	17	7564899	T	C	0.286176	0.00386737	0.000995036	0.000101632	-0.182867	0.00871335	8.62159e-98	-0.0211485	0.00553383	0.000132546	0.159512	20	ENSG00000129226	17	7579491	7582111	+
Supraventricular OD	MLEC	eQTLGen	ENSG00000110917	12	120694504	rs7976497	12	120697664	C	T	0.43745	0.00474397	0.00122702	0.000110525	-0.216797	0.0086707	5.6145e-138	-0.0218821	0.00572703	0.000132995	0.442364	20	ENSG00000110917	12	120687149	120701859	+
Basal Ganglia + Thalamus + Cerebellum	IBSP	eQTL_BrainMeta	ENSG00000029559.7	4	87805994	rs13123354	4	87808760	T	C	0.313945	0.00301918	0.000765988	8.0958e-05	0.744464	0.0479504	2.32346e-54	0.00405551	0.00106155	0.000133257	0.012306	20	ENSG00000029559	4	87799554	87812435	+
Supraventricular OD	MAPK3	eQTLGen	ENSG00000102882	16	30118806	rs55732507	16	30130664	C	T	0.403926	0.00620597	0.00162177	0.000129894	0.508772	0.00767103	0	0.0121979	0.00319292	0.000133283	0.850057	20	ENSG00000102882	16	30114105	30123506	-
Limbic Volumes	ARL17B	eQTL_BrainMeta	ENSG00000228696.10	17	46318290	rs199456	17	46720553	T	C	0.210942	-0.00414088	0.00107515	0.000117425	1.28927	0.0428938	1.7576e-198	-0.00321181	0.000840742	0.000133338	0.812488	3	ENSG00000228696	17	46274784	46361797	-
General White Matter Tract	CAB39L	eQTLGen	ENSG00000102547	13	49376357	rs7992603	13	49447953	G	C	0.29282	-0.00200393	0.000518675	0.000111745	0.223114	0.00877276	1.09981e-142	-0.00898164	0.00235138	0.000133597	0.977327	20	ENSG00000102547	13	49308650	49444064	-
Resting_State_Visual+ Inter-hemispheric	PLCL1	eQTLGen	ENSG00000115896	2	198188587	rs10497811	2	198038185	A	C	0.500854	-0.0082616	0.00215935	0.000130257	0.482041	0.00747925	0	-0.0171388	0.00448748	0.000133862	0.210629	20	ENSG00000115896	2	197804593	198572581	+
Supraventricular FreeWater	CERS2	eQTLGen	ENSG00000143418	1	150969336	rs2089082	1	150827614	G	T	0.361258	0.00566404	0.00146195	0.000106928	0.218809	0.00964112	4.97402e-114	0.0258858	0.00677805	0.000133962	0.0588105	20	ENSG00000143418	1	150960583	150975003	-
Supraventricular FreeWater	RBPJ	eQTL_BrainMeta	ENSG00000168214.21	4	26299293	rs6821126	4	26340916	T	G	0.16585	0.00770085	0.00187129	3.86732e-05	0.437159	0.0426821	1.28286e-24	0.0176157	0.00461317	0.000134234	0.462883	20	ENSG00000168214	4	26163455	26435131	+
White Matter Connectivitiy	SEC14L4	eQTLGen	ENSG00000133488	22	30497306	rs117039473	22	30524133	A	C	0.01975	0.00836716	0.00206493	5.0775e-05	-0.321281	0.0281534	3.65091e-30	-0.0260431	0.00682031	0.000134286	0.174646	20	ENSG00000133488	22	30488902	30505711	-
Cortical Grey-White Intensities	ENTPD6	eQTL_BrainMeta	ENSG00000197586.13	20	25211884	rs6138524	20	25169899	T	A	0.205322	-0.00461885	0.00116358	7.20145e-05	0.569125	0.0407502	2.50694e-44	-0.0081157	0.00212548	0.000134383	1.21474e-05	20	ENSG00000197586	20	25195693	25228075	+
Dorsal Stream Volume and Area	CCDC91	eQTL_BrainMeta	ENSG00000123106.10	12	28357380	rs116997928	12	28190470	G	C	0.03865	0.00541789	0.00132483	4.32305e-05	0.8759	0.0822125	1.66858e-26	0.00618551	0.00162013	0.000134591	0.500422	15	ENSG00000123106	12	28133249	28581511	+
Dorsal Stream Volume and Area	ELF2	eQTLGen	ENSG00000109381	4	139102665	rs12500887	4	139189280	G	C	0.218966	0.00240943	0.000622472	0.000108505	-0.217708	0.00943971	1.08928e-117	-0.0110673	0.0028992	0.000134891	0.212484	20	ENSG00000109381	4	139028112	139177218	-
Temporal Lobe Volume and Area	MAPK12	eQTL_BrainMeta	ENSG00000188130.14	22	50253583	rs5771280	22	50254911	A	T	0.307921	-0.00397623	0.00103462	0.000121456	0.927799	0.0282127	3.5053e-237	-0.00428566	0.00112272	0.000134974	0.0680972	20	ENSG00000188130	22	50245450	50261716	-
General White Matter Tract	LIMK2	eQTLGen	ENSG00000182541	22	31246177	rs737887	22	31300629	A	G	0.285278	0.00237445	0.000517778	4.52158e-06	-0.0619015	0.00898764	5.68212e-12	-0.0383585	0.0100491	0.000135016	0.0269728	20	ENSG00000182541	22	31212239	31280080	+
Cortical Thickness	STRN	eQTL_BrainMeta	ENSG00000115808.12	2	36902117	rs58370258	2	36940048	C	T	0.323012	0.00226842	0.000499846	5.6727e-06	0.209699	0.0297187	1.71186e-12	0.0108175	0.00283407	0.000135117	0.560984	20	ENSG00000115808	2	36837698	36966536	-
Occiptal Lobe Volume and Area	RIT1	eQTLGen	ENSG00000143622	1	155904606	rs867549	1	155910368	C	T	0.250802	0.00303368	0.000785324	0.000112016	-0.333059	0.0134353	1.15484e-135	-0.00910854	0.00238637	0.000135138	0.0164844	20	ENSG00000143622	1	155897808	155911404	-
Supraventricular OD	TRIM23	eQTLGen	ENSG00000113595	5	65607832	rs194600	5	65598455	C	T	0.3382	0.00500033	0.00129091	0.000107285	0.205358	0.00924145	2.13322e-109	0.0243493	0.00638093	0.000135659	0.00622891	20	ENSG00000113595	5	65589690	65625975	-
Cortical Grey-White Intensities	SRD5A3	eQTLGen	ENSG00000128039	4	55359671	rs36110240	4	55350848	T	C	0.169758	0.00483697	0.00126483	0.000131199	0.657914	0.0114141	0	0.00735198	0.00192671	0.000135733	0.0336874	20	ENSG00000128039	4	55346213	55373100	+
Parietal Lobe Volume and Area	NAA15	eQTLGen	ENSG00000164134	4	139360769	rs3828506	4	139389366	C	T	0.165228	0.00661286	0.00162961	4.95062e-05	0.11335	0.0101198	4.04073e-29	0.0583402	0.0152912	0.000136033	0.0949459	20	ENSG00000164134	4	139301505	139420033	+
Parietal Lobe Volume and Area	YDJC	eQTL_BrainMeta	ENSG00000161179.14	22	21629077	rs2876971	22	21618112	G	T	0.192458	0.00634167	0.00152215	3.09628e-05	0.340041	0.035807	2.17051e-21	0.0186497	0.00488821	0.000136048	0.853771	9	ENSG00000161179	22	21628089	21630064	-
Orbital Frontal	HSPE1	eQTLGen	ENSG00000115541	2	197501794	rs2565163	2	197489690	T	C	0.328929	0.0028889	0.000695021	3.23065e-05	0.134256	0.0139655	7.01917e-22	0.0215178	0.00564001	0.000136064	0.520985	20	ENSG00000115541	2	197500140	197503449	+
Occiptal Lobe Volume and Area	NOMO3	eQTL_BrainMeta	ENSG00000103226.19	16	16266656	rs7184653	16	16200608	T	C	0.2298	-0.00314968	0.0008165	0.000114533	-0.879738	0.034103	9.70025e-147	0.00358025	0.000938437	0.000136118	0.0105752	20	ENSG00000103226	16	16232506	16300806	+
Basal Ganglia + Thalamus + Cerebellum	TMEM125	eQTL_BrainMeta	ENSG00000179178.11	1	43271993	rs3120124	1	43298494	C	G	0.384518	-0.00301232	0.00072794	3.50131e-05	-0.304489	0.0309144	6.89351e-23	0.00989302	0.00259312	0.000136126	0.909098	20	ENSG00000179178	1	43269983	43274002	+
General White Matter Tract	TRIM65	eQTL_BrainMeta	ENSG00000141569.12	17	75888643	rs3744015	17	75904607	C	T	0.3318	0.00193743	0.000501217	0.000110884	0.74981	0.0316328	3.31178e-124	0.00258389	0.000677289	0.000136152	0.04594	20	ENSG00000141569	17	75880335	75896951	-
Occiptal Lobe Volume and Area	HCN3	eQTLGen	ENSG00000143630	1	155283656	rs2297480	1	155309691	G	T	0.2501	0.00337359	0.000788122	1.8644e-05	-0.127112	0.0151183	4.17771e-17	-0.0265403	0.00695751	0.000136391	0.0534557	20	ENSG00000143630	1	155277463	155289848	+
Parietal Lobe Volume and Area	PKDREJ	eQTL_BrainMeta	ENSG00000130943.7	22	46259503	rs3087501	22	46252012	G	A	0.146674	-0.00665155	0.00170466	9.54113e-05	-0.862883	0.04765	2.71745e-73	0.00770852	0.00202088	0.000136495	0.684748	20	ENSG00000130943	22	46255663	46263343	-
Parietal Lobe Volume and Area	TRAPPC12	eQTL_BrainMeta	ENSG00000171853.16	2	3432385	rs6706868	2	3381054	A	G	0.527299	0.00467234	0.00120284	0.000102579	-0.538706	0.0267463	3.20629e-90	-0.00867327	0.00227398	0.000136659	0.0700056	20	ENSG00000171853	2	3379675	3485094	+
Supraventricular FreeWater	ACO1	eQTL_BrainMeta	ENSG00000122729.19	9	32419686	rs10970987	9	32457191	C	T	0.0811	0.00995767	0.00257005	0.000106846	1.26779	0.0587209	2.225e-103	0.00785435	0.00205957	0.000136967	0.0759538	20	ENSG00000122729	9	32384603	32454769	+
Cortical Grey-White Intensities	THOC1	eQTLGen	ENSG00000079134	18	241285	rs652079	18	196098	A	G	0.22585	0.00489667	0.00111786	1.18454e-05	0.0807703	0.0104346	9.89488e-15	0.0606246	0.0159024	0.000137681	0.0545807	13	ENSG00000079134	18	214520	268050	-
General White Matter Tract	RPS6KB1	eQTLGen	ENSG00000108443	17	59921810	rs1292060	17	59836488	G	A	0.294929	-0.00208563	0.000518004	5.6667e-05	0.100983	0.00853315	2.59806e-32	-0.0206533	0.00541837	0.000138007	0.0452321	20	ENSG00000108443	17	59893046	59950574	+
Supraventricular OD	ARHGEF19	eQTL_BrainMeta	ENSG00000142632.17	1	16205253	rs221035	1	16200034	G	A	0.27085	0.00693726	0.00179295	0.000109202	0.728382	0.0328345	4.96259e-109	0.0095242	0.00249871	0.000138046	0.0865182	20	ENSG00000142632	1	16197854	16212652	-
White Matter Connectivitiy	CPNE7	eQTLGen	ENSG00000178773	16	89586502	rs602001	16	89594103	G	C	0.179606	-0.0029391	0.00074661	8.26437e-05	-0.166214	0.0109672	6.95778e-52	0.0176826	0.00464091	0.000138877	0.219942	20	ENSG00000178773	16	89575758	89597246	+
Supraventricular OD	DCDC1	eQTL_BrainMeta	ENSG00000170959.14	11	31100089	rs508689	11	31394466	A	T	0.357508	-0.00522269	0.0012693	3.8782e-05	0.346353	0.0343172	5.94981e-24	-0.0150791	0.0039576	0.00013888	0.00779293	20	ENSG00000170959	11	30830369	31369810	-
Cortical Grey-White Intensities	ATP6V1E1	eQTLGen	ENSG00000131100	22	17610442	rs5747247	22	17594874	C	T	0.180997	-0.00467464	0.00122283	0.000131944	-0.457181	0.0102559	0	0.0102249	0.00268453	0.000139629	0.0167202	20	ENSG00000131100	22	17592136	17628749	-
Basal Ganglia + Thalamus + Cerebellum	COX4I2	eQTL_BrainMeta	ENSG00000131055.5	20	31641459	rs6088855	20	31637989	T	C	0.196476	-0.00368032	0.000887331	3.35939e-05	0.420518	0.0437059	6.48592e-22	-0.00875187	0.0022978	0.000139638	0.0495734	20	ENSG00000131055	20	31637912	31645006	+
Parietal Lobe Volume and Area	WNT3	eQTLGen	ENSG00000108379	17	46797782	rs199520	17	46776506	G	A	0.23329	-0.00554346	0.00140528	7.98896e-05	0.146261	0.00999733	1.80786e-48	-0.0379011	0.00995116	0.000139691	0.0579209	20	ENSG00000108379	17	46762506	46833154	-
General White Matter Tract	LRRC37A	eQTLGen	ENSG00000176681	17	46315264	rs17698176	17	46742229	G	T	0.222114	-0.00214059	0.000559796	0.000131371	0.825571	0.0194205	0	-0.00259286	0.000680809	0.000139813	2.50418e-12	20	ENSG00000176681	17	46292733	46337794	+
Cortical Thickness	CKB	eQTLGen	ENSG00000166165	14	103521250	rs10141157	14	103551768	T	C	0.48745	-0.00180103	0.000468129	0.000119429	-0.212604	0.00791234	4.93483e-159	0.00847129	0.00222434	0.000139839	0.163072	20	ENSG00000166165	14	103519667	103522833	-
Supraventricular OD	FAM117B	eQTLGen	ENSG00000138439	2	202702363	rs113867238	2	202630335	A	G	0.292951	-0.00664537	0.00174388	0.000138583	-0.86815	0.00794118	0	0.00765463	0.00200995	0.000139887	0.183992	20	ENSG00000138439	2	202634969	202769757	+
Temporal Lobe Volume and Area	PKDCC	eQTLGen	ENSG00000162878	2	42053269	rs4952382	2	41881741	A	C	0.412971	-0.00387056	0.000973222	6.97734e-05	-0.115146	0.00871961	8.16643e-40	0.0336144	0.00882706	0.000140037	0.0117439	20	ENSG00000162878	2	42048021	42058517	+
Supraventricular OD	PFDN1	eQTL_BrainMeta	ENSG00000113068.10	5	140274074	rs13185866	5	140302312	A	G	0.203553	-0.00663775	0.00150629	1.04969e-05	-0.321846	0.0425318	3.81448e-14	0.020624	0.00541591	0.00014007	0.692285	20	ENSG00000113068	5	140245035	140303113	-
Supraventricular OD	CORO1A	eQTLGen	ENSG00000102879	16	30185952	rs7199462	16	30147436	G	T	0.506337	0.00621778	0.00158913	9.12767e-05	0.13145	0.0079355	1.252e-61	0.0473015	0.0124219	0.000140147	0.0581129	20	ENSG00000102879	16	30182827	30189076	+
Limbic Volumes	MARS2	eQTLGen	ENSG00000247626	2	197706882	rs2341510	2	197693955	T	C	0.459396	-0.00340056	0.000883255	0.000118103	0.202769	0.00787501	3.35913e-146	-0.0167706	0.00440439	0.000140265	0.258469	20	ENSG00000247626	2	197705369	197708395	+
Supraventricular OD	CDIPT	eQTLGen	ENSG00000103502	16	29860816	rs7189550	16	29899939	A	G	0.34954	-0.00687033	0.00166594	3.72366e-05	0.0895525	0.00904041	3.9281e-23	-0.0767185	0.0201507	0.000140531	0.201947	20	ENSG00000103502	16	29858357	29863414	-
Occiptal Lobe Volume and Area	THBS3	eQTLGen	ENSG00000169231	1	155202320	rs6676150	1	155151361	C	G	0.392846	-0.00267624	0.000702123	0.000138048	-0.525256	0.00751019	0	0.00509512	0.00133871	0.000141237	0.120073	20	ENSG00000169231	1	155195588	155209051	-
Cingulate	INCENP	eQTLGen	ENSG00000149503	11	62138584	rs11230911	11	62120803	C	G	0.369034	-0.00450413	0.0011728	0.000122795	0.222014	0.00795708	2.56291e-171	-0.0202876	0.00533236	0.000142022	0.319308	20	ENSG00000149503	11	62123998	62153169	+
White Matter Connectivitiy	CHP1	eQTL_BrainMeta	ENSG00000187446.12	15	41256363	rs72739605	15	41264197	A	G	0.109528	0.00374885	0.000913235	4.04287e-05	-0.574437	0.0567462	4.37244e-24	-0.00652613	0.00171554	0.0001423	0.26141	20	ENSG00000187446	15	41230839	41281887	+
Cerebellar Peduncle	EVI2A	eQTL_BrainMeta	ENSG00000126860.12	17	31319080	rs2854320	17	31367045	C	A	0.388743	-0.00613457	0.0014357	1.92979e-05	-0.282613	0.0338598	7.02837e-17	0.0217066	0.00570709	0.000142695	0.748701	20	ENSG00000126860	17	31316410	31321749	-
Cortical Thickness	TAF1A	eQTLGen	ENSG00000143498	1	222573918	rs34851670	1	222566559	G	A	0.423656	-0.00182022	0.00047306	0.000119201	-0.201072	0.00812773	4.07204e-135	0.00905258	0.00238098	0.000143507	0.662742	20	ENSG00000143498	1	222557902	222589933	-
Basal Ganglia + Thalamus + Cerebellum	UBXN2A	eQTL_BrainMeta	ENSG00000173960.14	2	23966097	rs111229211	2	23944547	G	T	0.139891	-0.00415712	0.00102674	5.14683e-05	-0.529472	0.0478783	1.98947e-28	0.00785145	0.00206506	0.00014351	0.00633177	20	ENSG00000173960	2	23927285	24004909	+
Supraventricular FreeWater	MRPL28	eQTL_BrainMeta	ENSG00000086504.17	16	369129	rs3929996	16	373750	T	G	0.574987	0.00552561	0.00141685	9.6221e-05	-0.550553	0.032347	5.81583e-65	-0.0100365	0.0026402	0.000143875	0.0754469	20	ENSG00000086504	16	366969	371289	-
Supraventricular OD	KTN1	eQTLGen	ENSG00000126777	14	55630299	rs13379151	14	55587583	T	C	0.101371	-0.0100782	0.00264358	0.000137658	-0.736981	0.0149328	0	0.013675	0.00359773	0.000144109	0.0102556	20	ENSG00000126777	14	55559072	55701526	+
Occiptal Lobe Volume and Area	SLC4A1	eQTLGen	ENSG00000004939	17	44258262	rs5033	17	44248890	C	T	0.29393	0.00291862	0.000749294	9.81364e-05	-0.178167	0.0103529	2.25756e-66	-0.0163814	0.00431195	0.000145244	0.635552	20	ENSG00000004939	17	44248390	44268141	-
General White Matter Tract	MAFF	eQTLGen	ENSG00000185022	22	38209220	rs4820323	22	38203760	C	G	0.421762	0.00186847	0.000478725	9.50036e-05	0.13232	0.00801609	3.27815e-61	0.0141208	0.00371769	0.000145704	0.245844	20	ENSG00000185022	22	38200767	38216507	+
Temporal Lobe Volume and Area	HEXIM2	eQTLGen	ENSG00000168517	17	45165370	rs8070221	17	45168526	C	G	0.499337	0.0037154	0.000958452	0.000105986	0.161309	0.00849111	1.79195e-80	0.0230328	0.00606415	0.000145755	0.183807	20	ENSG00000168517	17	45160700	45170040	+
General White Matter Tract	ARPC2	eQTL_BrainMeta	ENSG00000163466.16	2	218235749	rs12996912	2	218245832	G	A	0.50075	-0.00207575	0.000472063	1.09663e-05	0.214146	0.0284302	4.98455e-14	-0.00969316	0.00255253	0.000146182	0.349411	14	ENSG00000163466	2	218217141	218254356	+
Cortical Grey-White Intensities	EFTUD2	eQTLGen	ENSG00000108883	17	44874696	rs3809756	17	44900676	C	A	0.370058	-0.00374328	0.000978131	0.000129727	-0.247605	0.00809023	1.03624e-205	0.015118	0.00398113	0.000146222	0.0779957	20	ENSG00000108883	17	44849948	44899445	-
White Matter Connectivitiy	CCDC157	eQTLGen	ENSG00000187860	22	30366732	rs4820005	22	30348515	C	T	0.239072	0.00264827	0.000668214	7.39486e-05	-0.137893	0.0104165	5.29388e-40	-0.0192053	0.00505839	0.000146629	0.00019365	20	ENSG00000187860	22	30356635	30378673	+
Supraventricular OD	PLEKHM1	eQTL_BrainMeta	ENSG00000225190.11	17	45463324	rs55746869	17	45473717	T	C	0.186631	0.00700064	0.00157485	8.77769e-06	0.39232	0.0537885	3.01441e-13	0.0178442	0.00470098	0.000147137	0.318922	3	ENSG00000225190	17	45435900	45490749	-
Supraventricular FreeWater	RNFT1	eQTL_BrainMeta	ENSG00000189050.16	17	59958501	rs1292068	17	59851958	C	T	0.29295	-0.00673677	0.00153732	1.17517e-05	-0.240184	0.0316299	3.11228e-14	0.0280484	0.00738993	0.000147354	0.0575577	20	ENSG00000189050	17	59952240	59964761	-
Temporal Lobe Volume and Area	TBX6	eQTLGen	ENSG00000149922	16	30088858	rs8060511	16	30090275	A	C	0.4762	-0.00371434	0.000959029	0.000107493	0.150824	0.00792035	7.56773e-81	-0.024627	0.00648878	0.000147454	0.0478964	20	ENSG00000149922	16	30085793	30091924	-
Occiptal Lobe Volume and Area	KLC1	eQTLGen	ENSG00000126214	14	103638072	rs12884809	14	103628983	A	G	0.341386	0.00274977	0.00072207	0.000139994	0.374979	0.0081414	0	0.00733313	0.0019322	0.000147509	0.0479894	20	ENSG00000126214	14	103561896	103714249	+
General White Matter Tract	ARL17B	eQTLGen	ENSG00000228696	17	46318290	rs17698176	17	46742229	G	T	0.222114	-0.00214059	0.000559796	0.000131371	0.56579	0.018346	7.63648e-209	-0.00378336	0.000996982	0.000147753	1.05666e-08	20	ENSG00000228696	17	46274784	46361797	-
General White Matter Tract	ADAM11	eQTLGen	ENSG00000073670	17	44770417	rs16970944	17	44722397	T	C	0.145913	-0.00288625	0.000670561	1.67564e-05	-0.0874837	0.0108835	9.11682e-16	0.0329919	0.00869471	0.000147955	0.0121451	20	ENSG00000073670	17	44758988	44781846	+
Cortical Thickness	MMD	eQTL_BrainMeta	ENSG00000108960.9	17	55407273	rs4570925	17	55393830	A	T	0.420153	-0.0018189	0.00047385	0.00012376	-0.728746	0.0290558	8.02451e-139	0.00249593	0.000657797	0.000148016	0.369516	20	ENSG00000108960	17	55392622	55421924	-
Supraventricular OD	VPS9D1	eQTLGen	ENSG00000075399	16	89714016	rs11649155	16	89735484	C	G	0.293184	0.00505762	0.00132836	0.00014043	0.421139	0.00934975	0	0.0120094	0.00316546	0.000148307	0.000160502	20	ENSG00000075399	16	89707134	89720898	-
Cingulate	SLC4A5	eQTLGen	ENSG00000188687	2	74279828	rs34988074	2	74327880	C	A	0.030507	0.0127676	0.0032309	7.75961e-05	0.357217	0.026373	8.50433e-42	0.0357419	0.00942172	0.000148502	0.235295	8	ENSG00000188687	2	74216242	74343416	-
General White Matter Tract	CPNE7	eQTLGen	ENSG00000178773	16	89586502	rs602001	16	89594103	G	C	0.179606	0.00241914	0.000617398	8.91805e-05	-0.166214	0.0109672	6.95778e-52	-0.0145544	0.00383661	0.000148509	0.398554	20	ENSG00000178773	16	89575758	89597246	+
Supraventricular OD	RUNX2	eQTL_BrainMeta	ENSG00000124813.23	6	45496253	rs2790100	6	45462599	A	C	0.34758	0.00666441	0.00166736	6.41534e-05	-0.378022	0.031402	2.23956e-33	-0.0176297	0.00464752	0.000148625	0.211787	20	ENSG00000124813	6	45328157	45664349	+
Occiptal Lobe Volume and Area	UBTF	eQTLGen	ENSG00000108312	17	44213330	rs113844752	17	44220263	A	C	0.290969	0.00299159	0.00075367	7.20659e-05	0.117571	0.00913939	7.15793e-38	0.025445	0.00670856	0.000148893	0.786357	20	ENSG00000108312	17	44205033	44221626	-
Cerebellar Peduncle	PHF5A	eQTLGen	ENSG00000100410	22	41464204	rs202629	22	41453971	C	T	0.20009	0.00704756	0.00174096	5.16393e-05	-0.157844	0.0145454	1.95538e-27	-0.0446489	0.011772	0.000148964	0.0320767	20	ENSG00000100410	22	41459717	41468692	-
White Matter Connectivitiy	SFI1	eQTL_BrainMeta	ENSG00000198089.16	22	31553638	rs9606848	22	31505881	A	G	0.274935	-0.00250057	0.000631762	7.5551e-05	-0.457616	0.0345202	4.1405e-40	0.00546434	0.00144077	0.000149053	0.00778227	20	ENSG00000198089	22	31488688	31618588	+
Orbital Frontal	CTSS	eQTLGen	ENSG00000163131	1	150747990	rs2867300	1	150694514	C	G	0.4079	0.00252867	0.000663742	0.000139123	0.334136	0.00858616	0	0.00756779	0.00199594	0.000149684	0.0484926	20	ENSG00000163131	1	150730079	150765957	-
White Matter Connectivitiy	CCL28	eQTLGen	ENSG00000151882	5	43394518	rs7706402	5	43381478	G	A	0.424432	-0.00224806	0.000576953	9.76203e-05	-0.130994	0.00797839	1.40778e-60	0.0171615	0.00452675	0.000149958	0.41664	20	ENSG00000151882	5	43376645	43412391	-
Cortical Thickness	SLC35F6	eQTLGen	ENSG00000213699	2	26772758	rs11692689	2	26790750	C	T	0.348735	-0.00190558	0.000491237	0.000104826	-0.167577	0.00940799	5.68327e-71	0.0113714	0.00300012	0.000150463	0.0487143	20	ENSG00000213699	2	26764284	26781231	+
White Matter Connectivitiy	TRAPPC13	eQTLGen	ENSG00000113597	5	65645630	rs149514	5	65555910	C	A	0.44155	-0.00221803	0.000575721	0.000116864	0.186104	0.00880749	4.19764e-99	-0.0119182	0.00314454	0.000150569	1.1044e-05	20	ENSG00000113597	5	65625004	65666233	+
Cortical Thickness	COG4	eQTLGen	ENSG00000103051	16	70502064	rs7192865	16	70473004	C	T	0.475287	-0.00179221	0.000468232	0.000129399	-0.213856	0.00789502	1.38384e-161	0.00838045	0.00221122	0.000150671	1.04032e-05	20	ENSG00000103051	16	70480568	70523560	-
Supraventricular OD	INO80E	eQTLGen	ENSG00000169592	16	30000754	rs9925915	16	29982365	C	G	0.455346	-0.00607144	0.00159521	0.000141215	-0.305033	0.00782635	0	0.0199042	0.00525451	0.000151849	0.01435	20	ENSG00000169592	16	29995715	30005793	+
Cortical Grey-White Intensities	LAMTOR3	eQTLGen	ENSG00000109270	4	99886382	rs11944405	4	99878804	C	T	0.212974	-0.00455694	0.00116086	8.65605e-05	-0.135979	0.00943303	4.1523e-47	0.0335121	0.00884793	0.000152132	0.229018	20	ENSG00000109270	4	99878336	99894428	-
Supraventricular OD	PROSER3	eQTL_BrainMeta	ENSG00000167595.15	19	35764586	rs231237	19	35758620	A	G	0.384141	-0.00753398	0.00163175	3.89144e-06	-0.180292	0.0272799	3.86977e-11	0.0417876	0.0110404	0.000153737	0.0663703	20	ENSG00000167595	19	35758143	35771166	+
Dorsal Stream Volume and Area	FAM53A	eQTLGen	ENSG00000174137	4	1651088	rs811316	4	1687650	T	C	0.1942	-0.00250434	0.000658884	0.000144185	0.433105	0.0104789	0	-0.00578229	0.00152772	0.000153764	0.258427	20	ENSG00000174137	4	1617915	1684313	-
Cortical Grey-White Intensities	ELANE	eQTLGen	ENSG00000197561	19	853630	rs56283881	19	893183	T	C	0.265141	0.00429115	0.001067	5.77843e-05	-0.133518	0.0119404	4.99512e-29	-0.0321391	0.00849258	0.000154095	0.435575	20	ENSG00000197561	19	851014	856247	+
Basal Ganglia + Thalamus + Cerebellum	GUCA1B	eQTLGen	ENSG00000112599	6	42189120	rs1474867	6	42194837	A	G	0.161281	0.00371009	0.000962764	0.000116402	-0.362158	0.0181036	5.00185e-89	-0.0102444	0.00270728	0.000154319	0.150705	15	ENSG00000112599	6	42183284	42194956	-
Cerebellar Peduncle	RGPD8	eQTL_BrainMeta	ENSG00000169629.12	2	112401429	rs6542056	2	112434559	A	G	0.152	-0.00735352	0.00193156	0.000140637	-1.31955	0.0390745	5.41902e-250	0.00557274	0.00147307	0.000154904	0.0683107	20	ENSG00000169629	2	112368369	112434488	-
General White Matter Tract	CCDC157	eQTL_BrainMeta	ENSG00000187860.10	22	30367647	rs35293738	22	30360837	A	G	0.238424	-0.00224155	0.000552791	5.01395e-05	-0.342886	0.0326379	8.1269e-26	0.00653731	0.00172809	0.000154974	0.0714781	20	ENSG00000187860	22	30356635	30378673	+
Cortical Grey-White Intensities	IL34	eQTL_BrainMeta	ENSG00000157368.11	16	70620289	rs3813904	16	70646841	C	G	0.463647	0.00395619	0.000947667	2.98435e-05	-0.310671	0.0347333	3.73715e-19	-0.0127343	0.00336628	0.000155002	0.166289	20	ENSG00000157368	16	70579895	70660682	+
Supraventricular OD	RC3H2	eQTLGen	ENSG00000056586	9	122874958	rs3824535	9	122921577	G	T	0.13122	0.00946507	0.00241506	8.88505e-05	-0.17456	0.0120713	2.14294e-47	-0.0542224	0.0143342	0.000155122	0.713678	20	ENSG00000056586	9	122844556	122905359	-
Cortical Grey-White Intensities	ZCWPW1	eQTLGen	ENSG00000078487	7	100414822	rs35111986	7	100402651	A	C	0.197099	0.00455755	0.00119242	0.000132321	-0.264006	0.0100468	3.45669e-152	-0.0172631	0.00456417	0.000155385	0.476407	20	ENSG00000078487	7	100400826	100428992	-
Supraventricular OD	RHPN1	eQTLGen	ENSG00000158106	8	143376548	rs10866910	8	143338760	C	T	0.2755	-0.00533759	0.00136473	9.18798e-05	-0.140667	0.00947163	6.8132e-50	0.0379449	0.0100326	0.000155484	0.5051	20	ENSG00000158106	8	143368876	143384221	+
Limbic Volumes	CCM2	eQTLGen	ENSG00000136280	7	45037972	rs10951794	7	45075363	A	G	0.217076	-0.00401857	0.00106083	0.000151789	0.602315	0.00906939	0	-0.00667187	0.00176412	0.00015558	0.758304	20	ENSG00000136280	7	44999475	45076469	+
Supraventricular OD	DHX58	eQTLGen	ENSG00000108771	17	42107059	rs739636	17	42129045	G	T	0.232679	0.00551704	0.00144745	0.000138099	-0.401331	0.013263	3.91943e-201	-0.0137469	0.00363512	0.000155777	0.435632	20	ENSG00000108771	17	42101404	42112714	-
Resting State fMRI	MKNK1	eQTL_BrainMeta	ENSG00000079277.22	1	46587125	rs10890405	1	46574412	C	G	0.247304	-0.0026762	0.000684063	9.14576e-05	0.475208	0.0321901	2.55322e-49	-0.00563163	0.00148919	0.000155778	0.973707	20	ENSG00000079277	1	46557407	46616843	-
Cerebellar Peduncle	SMG7	eQTLGen	ENSG00000116698	1	183535231	rs12753665	1	183576926	A	G	0.327961	-0.00562764	0.00148671	0.000153525	-0.655793	0.00773434	0	0.00858143	0.0022693	0.000155867	0.0342418	20	ENSG00000116698	1	183472216	183598246	+
Resting_state_DMN+ Intra-network	STAT3	eQTLGen	ENSG00000168610	17	42350932	rs6503694	17	42299345	C	T	0.465512	0.00809398	0.00208654	0.000104829	-0.136401	0.00805144	2.23517e-64	-0.0593396	0.015693	0.000156025	0.00179126	20	ENSG00000168610	17	42313324	42388540	-
General White Matter Tract	FAM181B	eQTL_BrainMeta	ENSG00000182103.5	11	82731902	rs6592081	11	82732630	G	C	0.35795	-0.0020374	0.000490716	3.29746e-05	-0.270814	0.0295897	5.57351e-20	0.00752325	0.00198974	0.000156184	5.42394e-05	20	ENSG00000182103	11	82729940	82733864	-
Resting State fMRI	AP1M2	eQTLGen	ENSG00000129354	19	10579993	rs73018643	19	10578293	C	G	0.187237	-0.00285065	0.000748187	0.000138922	0.325243	0.0107647	1.5583e-200	-0.00876468	0.00231861	0.000156741	0.0728912	20	ENSG00000129354	19	10572671	10587315	-
Occiptal Lobe Volume and Area	RBM26	eQTLGen	ENSG00000139746	13	79359040	rs12584193	13	79396730	T	C	0.41742	-0.0027003	0.000696033	0.000104648	-0.201613	0.0120033	2.59312e-63	0.0133935	0.00354322	0.000156806	1.96769e-05	20	ENSG00000139746	13	79311824	79406477	-
Parietal Lobe Volume and Area	RPF2	eQTL_BrainMeta	ENSG00000197498.13	6	111005139	rs1704724	6	110931508	A	C	0.194581	-0.00653963	0.00150462	1.38404e-05	-0.291508	0.0380923	1.96854e-14	0.0224338	0.0059359	0.000157241	0.187298	20	ENSG00000197498	6	110982015	111028263	+
Resting State fMRI	MAP4K4	eQTL_BrainMeta	ENSG00000071054.16	2	101795770	rs6705975	2	101891684	A	G	0.51184	-0.00237203	0.000586934	5.31325e-05	0.353147	0.0331241	1.54363e-26	-0.00671683	0.00177741	0.000157464	0.0845877	20	ENSG00000071054	2	101696850	101894690	+
Basal Ganglia + Thalamus + Cerebellum	NPEPPS	eQTL_BrainMeta	ENSG00000141279.17	17	47573804	rs11656855	17	47637289	T	C	0.505204	0.00282179	0.000707728	6.68806e-05	0.335862	0.0283732	2.50439e-32	0.00840164	0.00222352	0.000157759	0.00309614	20	ENSG00000141279	17	47522942	47624665	+
Supraventricular FreeWater	CTSK	eQTLGen	ENSG00000143387	1	150801894	rs2039590	1	150840839	G	A	0.453757	0.00531821	0.00140653	0.000156138	0.59958	0.00729532	0	0.00886989	0.00234834	0.000158671	0.0880259	20	ENSG00000143387	1	150794880	150809577	-
Cortical Grey-White Intensities	SRD5A3	eQTL_BrainMeta	ENSG00000128039.13	4	55359657	rs36110240	4	55350848	T	C	0.169758	0.00483697	0.00126483	0.000131199	0.901859	0.0375139	1.04552e-127	0.00536333	0.0014201	0.000158907	0.385922	20	ENSG00000128039	4	55346213	55373100	+
Cortical Thickness	MAPRE3	eQTL_BrainMeta	ENSG00000084764.12	2	26998928	rs4665366	2	26989728	A	G	0.389845	0.00205812	0.000480005	1.80526e-05	0.236023	0.0295937	1.51807e-15	0.00871998	0.00230899	0.000159022	0.271616	20	ENSG00000084764	2	26970637	27027219	+
General White Matter Tract	ILRUN	eQTL_BrainMeta	ENSG00000196821.10	6	34642073	rs76967117	6	34635914	A	G	0.117559	-0.00283207	0.000741699	0.000134341	1.25349	0.0490221	3.29436e-144	-0.00225934	0.000598267	0.00015906	0.720836	20	ENSG00000196821	6	34587288	34696859	-
Orbital Frontal	GDE1	eQTL_BrainMeta	ENSG00000006007.12	16	19511908	rs916076	16	19501640	C	T	0.146816	0.00390879	0.000908297	1.68174e-05	-0.294025	0.0373369	3.40955e-15	-0.0132941	0.00352035	0.000159148	0.787185	20	ENSG00000006007	16	19501693	19522123	-
Occiptal Lobe Volume and Area	RMND1	eQTLGen	ENSG00000155906	6	151428460	rs3757316	6	151453204	A	G	0.346839	0.00274279	0.000721239	0.000143021	-0.28382	0.0089034	5.43904e-223	-0.00966384	0.0025592	0.000159296	0.0839116	20	ENSG00000155906	6	151398898	151452158	-
Limbic Volumes	PPP4C	eQTLGen	ENSG00000149923	16	30080677	rs12596543	16	30017814	G	A	0.465431	-0.0033787	0.000883094	0.000130254	-0.203013	0.00866392	2.01726e-121	0.0166428	0.00440754	0.000159382	0.000379426	20	ENSG00000149923	16	30075978	30085376	+
Parietal Lobe Volume and Area	LRRC37A2	eQTLGen	ENSG00000238083	17	46533580	rs112560196	17	46122712	T	A	0.223827	-0.00544853	0.00143943	0.000153582	0.994392	0.0184858	0	-0.00547926	0.00145113	0.000159455	0.0981388	20	ENSG00000238083	17	46511511	46555650	+
White Matter Connectivitiy	MICALL1	eQTL_BrainMeta	ENSG00000100139.14	22	37924239	rs1003689	22	37912284	T	C	0.401205	-0.00235611	0.00058229	5.20379e-05	-0.336354	0.0320463	9.02347e-26	0.00700485	0.00185537	0.000159722	0.000188917	20	ENSG00000100139	22	37905657	37942822	+
Supraventricular OD	DHDH	eQTLGen	ENSG00000104808	19	48939334	rs2270939	19	48939676	C	T	0.166516	-0.00629335	0.00162976	0.000112686	0.189844	0.0105694	3.89425e-72	-0.0331501	0.00878088	0.000159841	0.320603	20	ENSG00000104808	19	48933699	48944969	+
Basal Ganglia + Thalamus + Cerebellum	RAET1G	eQTL_BrainMeta	ENSG00000203722.8	6	149920000	rs9371505	6	149863012	C	A	0.38765	0.00281508	0.000723429	9.97057e-05	0.475692	0.0305473	1.12245e-54	0.00591786	0.00156756	0.000159868	2.73311e-05	20	ENSG00000203722	6	149916878	149923121	-
Orbital Frontal	UBXN6	eQTL_BrainMeta	ENSG00000167671.12	19	4451397	rs56272533	19	4420045	C	T	0.25215	-0.00284228	0.000746332	0.000139907	-0.868867	0.0305532	6.88526e-178	0.00327125	0.00086664	0.000160242	0.00705817	20	ENSG00000167671	19	4444999	4457794	-
Temporal Lobe Volume and Area	YPEL3	eQTL_BrainMeta	ENSG00000090238.12	16	30094615	rs12444973	16	30095964	T	A	0.47637	-0.00381465	0.000959012	6.95889e-05	0.364991	0.030508	5.50049e-33	-0.0104513	0.00276891	0.000160307	0.000262255	20	ENSG00000090238	16	30092314	30096915	-
Dorsal Stream Volume and Area	EML2	eQTLGen	ENSG00000125746	19	45626298	rs7257226	19	45620671	A	G	0.126708	0.00349223	0.000774805	6.5675e-06	-0.0970599	0.0140626	5.1275e-12	-0.0359802	0.00953413	0.000160764	0.388062	18	ENSG00000125746	19	45606994	45645602	-
Cortical Thickness	SLC35F6	eQTL_BrainMeta	ENSG00000213699.9	2	26772758	rs35628191	2	26781386	T	C	0.407762	0.00188555	0.000476053	7.46982e-05	-0.385593	0.0310303	1.88048e-35	-0.00489	0.0012958	0.000160821	0.00678358	20	ENSG00000213699	2	26764284	26781231	+
Cingulate	MST1R	eQTL_BrainMeta	ENSG00000164078.13	3	49895437	rs2280406	3	49904003	A	G	0.505	-0.00464682	0.0011356	4.2773e-05	0.291647	0.0298863	1.6953e-22	-0.015933	0.00422221	0.000160894	0.886631	20	ENSG00000164078	3	49887002	49903873	-
Supraventricular OD	FBXL5	eQTL_BrainMeta	ENSG00000118564.15	4	15643030	rs77743450	4	15631488	A	G	0.263635	-0.00765497	0.00181856	2.561e-05	0.381028	0.0447552	1.68607e-17	-0.0200903	0.00532427	0.000161078	0.408712	20	ENSG00000118564	4	15604381	15681679	-
Dorsal Stream Volume and Area	DESI1	eQTLGen	ENSG00000100418	22	41609536	rs9607821	22	41587934	T	C	0.4365	0.00198567	0.000517919	0.000126107	-0.16972	0.00807552	4.62403e-98	-0.0116997	0.00310197	0.000162143	0.445258	20	ENSG00000100418	22	41598028	41621043	-
Parietal Lobe Volume and Area	LARP7	eQTL_BrainMeta	ENSG00000174720.16	4	112647350	rs6816782	4	112638197	T	G	0.348972	0.00498161	0.00126304	8.00811e-05	-0.448234	0.034787	5.45934e-38	-0.0111139	0.00294687	0.000162326	4.38028e-06	20	ENSG00000174720	4	112637077	112657696	+
White Matter Connectivitiy	BPTF	eQTLGen	ENSG00000171634	17	67904940	rs59640213	17	67896164	A	G	0.245538	-0.00295083	0.000664403	8.94026e-06	0.0687326	0.00963127	9.58076e-13	-0.042932	0.0113856	0.000162775	0.413697	20	ENSG00000171634	17	67825503	67984378	+
General White Matter Tract	LBHD1	eQTL_BrainMeta	ENSG00000162194.12	11	62667536	rs67909703	11	62652336	C	A	0.307006	-0.00203427	0.000509166	6.4613e-05	0.367986	0.0322587	3.84273e-30	-0.00552812	0.00146607	0.000162781	0.227336	20	ENSG00000162194	11	62662817	62672267	-
Long Tracts	KLHL29	eQTLGen	ENSG00000119771	2	23546892	rs6756357	2	23453827	A	G	0.416852	-0.00480704	0.00119137	5.46298e-05	-0.0862873	0.00814815	3.32304e-26	0.0557097	0.0147753	0.00016294	0.108274	20	ENSG00000119771	2	23385179	23708611	+
Cortical Grey-White Intensities	CHRNB1	eQTL_BrainMeta	ENSG00000170175.11	17	7451385	rs9217	17	7459769	C	T	0.36705	-0.00378089	0.00098108	0.000116297	0.554243	0.0304306	4.04453e-74	-0.00682172	0.00180932	0.000163034	0.439726	20	ENSG00000170175	17	7445061	7457710	+
Orbital Frontal	CERS2	eQTLGen	ENSG00000143418	1	150969336	rs2089082	1	150827614	G	T	0.361258	0.00260228	0.000680683	0.000131814	0.218809	0.00964112	4.97402e-114	0.0118929	0.00315468	0.000163293	0.0605587	20	ENSG00000143418	1	150960583	150975003	-
Dorsal Stream Volume and Area	MEI1	eQTL_BrainMeta	ENSG00000167077.13	22	41749480	rs132773	22	41635764	T	A	0.179808	-0.00258469	0.000670677	0.000116271	0.749471	0.0412647	1.02186e-73	-0.00344868	0.00091479	0.0001633	0.137103	20	ENSG00000167077	22	41699503	41799456	+
Cerebellar Peduncle	DEF8	eQTLGen	ENSG00000140995	16	89958378	rs75852094	16	89958005	T	C	0.158827	-0.00729928	0.00188619	0.000108906	0.190174	0.0114045	1.97878e-62	-0.0383821	0.0101818	0.00016346	0.582406	20	ENSG00000140995	16	89948697	89968060	+
Supraventricular OD	GDPD3	eQTLGen	ENSG00000102886	16	30109174	rs57149692	16	30130700	C	G	0.403622	0.00620684	0.00162194	0.000129823	0.177536	0.00811987	5.67072e-106	0.034961	0.00927471	0.000163576	0.0322597	20	ENSG00000102886	16	30104810	30113537	-
Supraventricular FreeWater	EEF1AKMT2	eQTL_BrainMeta	ENSG00000203791.15	10	124770018	rs11245357	10	124763473	A	G	0.428106	-0.00538292	0.00141252	0.000138478	0.735839	0.0287312	1.14765e-144	-0.00731535	0.00194074	0.000163665	0.686837	20	ENSG00000203791	10	124748149	124791887	-
Cortical Thickness	SLC25A38	eQTL_BrainMeta	ENSG00000144659.13	3	39390361	rs13096318	3	39384266	T	C	0.314753	0.00210208	0.000502579	2.88217e-05	-0.248149	0.0285339	3.4183e-18	-0.00847104	0.00224737	0.000163699	0.0473991	20	ENSG00000144659	3	39383370	39397351	+
Supraventricular FreeWater	CTSS	eQTL_BrainMeta	ENSG00000163131.12	1	150748018	rs72704658	1	150860534	C	T	0.360519	0.00573316	0.001462	8.80218e-05	0.551884	0.0404461	2.16463e-42	0.0103883	0.00275634	0.000163973	0.559134	20	ENSG00000163131	1	150730079	150765957	-
Supraventricular FreeWater	TEX264	eQTLGen	ENSG00000164081	3	51683508	rs113649916	3	50693775	A	G	0.11875	0.00851056	0.00217782	9.31279e-05	0.317052	0.0222633	5.09926e-46	0.0268428	0.00712289	0.000164215	0.0169414	9	ENSG00000164081	3	51662693	51704323	+
Supraventricular OD	MAPK3	eQTL_BrainMeta	ENSG00000102882.12	16	30118805	rs55732507	16	30130664	C	T	0.403926	0.00620597	0.00162177	0.000129894	0.693484	0.0319741	2.6089e-104	0.00894897	0.0023747	0.000164258	0.0874723	20	ENSG00000102882	16	30114105	30123506	-
White Matter Connectivitiy	ZHX2	eQTL_BrainMeta	ENSG00000178764.8	8	122878083	rs4871304	8	122789018	T	C	0.35887	0.00241528	0.00059541	4.98127e-05	-0.312004	0.030665	2.57433e-24	-0.00774118	0.00205442	0.000164517	0.330112	20	ENSG00000178764	8	122781655	122974510	+
Temporal Lobe Volume and Area	DCTPP1	eQTLGen	ENSG00000179958	16	30426822	rs12373078	16	30176355	G	T	0.478309	0.00430999	0.000959625	7.07799e-06	0.0553741	0.00799718	4.38449e-12	0.077834	0.0206563	0.000164521	0.233205	20	ENSG00000179958	16	30423615	30430030	-
Long Tracts	KPNB1	eQTL_BrainMeta	ENSG00000108424.11	17	47667490	rs62073975	17	47545324	A	G	0.076031	-0.00910321	0.00216536	2.6221e-05	0.617647	0.0727296	2.02465e-17	-0.0147385	0.00391187	0.000164798	0.416909	20	ENSG00000108424	17	47649476	47685505	+
Supraventricular OD	TNFSF12	eQTL_BrainMeta	ENSG00000239697.11	17	7553474	rs12948869	17	7545731	A	G	0.265186	-0.00538812	0.00136355	7.7648e-05	0.415476	0.0333647	1.35411e-35	-0.0129685	0.00344317	0.000165584	0.132706	20	ENSG00000239697	17	7549058	7557890	+
White Matter Connectivitiy	KAT2A	eQTLGen	ENSG00000108773	17	42117239	rs2240010	17	42126063	A	T	0.229446	0.00288001	0.000682498	2.44506e-05	-0.115082	0.0137833	6.86108e-17	-0.0250257	0.00664493	0.000165793	0.758891	20	ENSG00000108773	17	42113111	42121367	-
Cortical Grey-White Intensities	TRABD	eQTL_BrainMeta	ENSG00000170638.10	22	50192755	rs41283479	22	50185653	G	C	0.306703	-0.00446665	0.00102105	1.21669e-05	0.246063	0.0332706	1.40545e-13	-0.0181524	0.00482109	0.000166404	0.00586056	20	ENSG00000170638	22	50185913	50199598	+
Dorsal Stream Volume and Area	PIGU	eQTLGen	ENSG00000101464	20	34629666	rs6088552	20	34638687	G	A	0.371048	-0.00214668	0.000533685	5.76169e-05	-0.0885792	0.00828881	1.176e-26	0.0242346	0.0064376	0.000166858	0.610439	20	ENSG00000101464	20	34560542	34698790	-
Occiptal Lobe Volume and Area	DNAH11	eQTL_BrainMeta	ENSG00000105877.18	7	21722439	rs10228845	7	21543999	A	G	0.502307	0.00261411	0.000685476	0.000136975	-0.714155	0.0303807	3.47278e-122	-0.00366042	0.000972391	0.000166981	0.0496305	20	ENSG00000105877	7	21543039	21901839	+
Cortical Grey-White Intensities	H6PD	eQTL_BrainMeta	ENSG00000049239.13	1	9253055	rs9435144	1	9235385	C	T	0.406103	0.00365541	0.000960714	0.000141867	-0.731074	0.0283214	6.26158e-147	-0.00500005	0.00132831	0.000167072	0.252503	20	ENSG00000049239	1	9234774	9271337	+
Parietal Lobe Volume and Area	TWIST1	eQTL_BrainMeta	ENSG00000122691.13	7	19069313	rs7795433	7	18833779	G	A	0.349045	-0.00645435	0.00125895	2.94775e-07	0.163529	0.0295016	2.97238e-08	-0.0394691	0.0104866	0.000167385	0.39339	20	ENSG00000122691	7	19020991	19117636	-
Occiptal Lobe Volume and Area	ZKSCAN5	eQTLGen	ENSG00000196652	7	99519681	rs11973801	7	99505288	G	A	0.086006	-0.00467409	0.00123286	0.000149886	-0.442897	0.0142287	1.03823e-212	0.0105534	0.0028042	0.000167589	0.22158	20	ENSG00000196652	7	99504662	99534700	+
Dorsal Stream Volume and Area	ROR2	eQTL_BrainMeta	ENSG00000169071.15	9	91756660	rs10992149	9	91886397	A	G	0.238634	0.00230216	0.000595733	0.00011136	-0.646568	0.0390439	1.3549e-61	-0.00356058	0.000946131	0.000167681	0.355724	20	ENSG00000169071	9	91563091	91950228	-
Long Tracts	ANKRA2	eQTL_BrainMeta	ENSG00000164331.10	5	73558929	rs819597	5	73542846	G	A	0.230052	-0.00635873	0.00139215	4.93446e-06	-0.239358	0.0360527	3.15611e-11	0.0265658	0.00705971	0.000167874	0.230396	20	ENSG00000164331	5	73552190	73565667	-
Long Tracts	CDK2AP1	eQTL_BrainMeta	ENSG00000111328.7	12	123261223	rs12821431	12	123299447	T	C	0.203908	0.00625558	0.00145512	1.71554e-05	-0.353858	0.0454767	7.19053e-15	-0.0176782	0.00469804	0.00016796	0.202124	20	ENSG00000111328	12	123250112	123272334	-
Cortical Grey-White Intensities	PRSS36	eQTL_BrainMeta	ENSG00000178226.11	16	31144505	rs1549299	16	31142825	G	A	0.292766	-0.00396799	0.00103523	0.000126611	0.684175	0.0347364	2.32544e-86	-0.00579967	0.00154149	0.000168307	0.146713	20	ENSG00000178226	16	31138926	31150083	-
Cortical Grey-White Intensities	FTCDNL1	eQTL_BrainMeta	ENSG00000226124.8	2	199805868	rs796364	2	199851396	C	A	0.192396	-0.00469599	0.00119166	8.12363e-05	-0.587037	0.0464507	1.30585e-36	0.00799948	0.00212636	0.000168519	0.0121233	20	ENSG00000226124	2	199760544	199851192	-
Supraventricular OD	SZT2	eQTL_BrainMeta	ENSG00000198198.17	1	43422065	rs146927083	1	43389955	C	G	0.037606	-0.0129472	0.00316441	4.28578e-05	-0.806246	0.0843831	1.24077e-21	0.0160586	0.0042696	0.000169128	0.110246	20	ENSG00000198198	1	43389882	43454247	+
Resting_state_Motor	SOST	eQTL_BrainMeta	ENSG00000167941.3	17	43756264	rs9910625	17	43700494	T	C	0.359973	-0.0094818	0.00244228	0.00010345	-0.521278	0.0343696	5.86221e-52	0.0181895	0.00483623	0.000169174	0.544941	20	ENSG00000167941	17	43753738	43758791	-
Ventral Stream Volume and Area	ABHD12	eQTL_BrainMeta	ENSG00000100997.20	20	25342788	rs6083851	20	25420599	G	A	0.48435	-0.00344505	0.000906161	0.000143648	0.824088	0.0320037	3.24624e-146	-0.00418044	0.00111151	0.000169211	0.417652	20	ENSG00000100997	20	25294742	25390835	-
General White Matter Tract	IGFBP2	eQTL_BrainMeta	ENSG00000115457.10	2	216648632	rs10194227	2	216517041	A	G	0.303996	-0.00201663	0.000513938	8.71345e-05	-0.410947	0.0311521	9.80158e-40	0.00490727	0.00130477	0.000169221	0.280391	20	ENSG00000115457	2	216632828	216664436	+
Basal Ganglia + Thalamus + Cerebellum	ULBP2	eQTL_BrainMeta	ENSG00000131015.5	6	149945624	rs9371505	6	149863012	C	A	0.38765	0.00281508	0.000723429	9.97057e-05	0.448304	0.0305997	1.3355e-48	0.0062794	0.00166965	0.000169302	0.000130509	20	ENSG00000131015	6	149942014	149949235	+
Long Tracts	JMJD4	eQTLGen	ENSG00000081692	1	227733300	rs3088389	1	227731489	A	G	0.230677	0.0052171	0.0013781	0.000153257	0.299854	0.00926088	5.49896e-230	0.0173988	0.00462721	0.000169842	0.226457	20	ENSG00000081692	1	227730425	227735411	-
Cerebellar Peduncle	RPP25	eQTL_BrainMeta	ENSG00000178718.7	15	74955595	rs12911421	15	74995481	C	A	0.216031	0.00737937	0.00171044	1.60107e-05	0.278477	0.0363468	1.83538e-14	0.026499	0.00704896	0.000170404	0.0023012	20	ENSG00000178718	15	74954418	74956772	-
Supraventricular OD	CCDC88A	eQTLGen	ENSG00000115355	2	55353868	rs6545489	2	55405614	T	C	0.10106	0.00761186	0.00199696	0.000138	0.307892	0.0135577	3.58466e-114	0.0247225	0.00657664	0.000170498	0.28619	20	ENSG00000115355	2	55287842	55419895	-
Limbic Volumes	MAU2	eQTL_BrainMeta	ENSG00000129933.21	19	19339791	rs62135552	19	19326045	G	A	0.345788	0.00366435	0.000930339	8.19181e-05	-0.441899	0.0351148	2.57272e-36	-0.00829229	0.00220603	0.000170651	0.968978	20	ENSG00000129933	19	19320829	19358754	+
Supraventricular FreeWater	HORMAD1	eQTL_BrainMeta	ENSG00000143452.16	1	150709478	rs10305664	1	150867210	C	A	0.355705	0.00576587	0.00146504	8.29793e-05	0.460348	0.036378	1.05568e-36	0.012525	0.00333282	0.000171219	0.140163	20	ENSG00000143452	1	150698060	150720895	-
Supraventricular OD	PSMB5	eQTLGen	ENSG00000100804	14	23025886	rs11543947	14	23034812	A	G	0.0781	0.0114142	0.00299024	0.000134999	-0.345282	0.016121	9.04178e-102	-0.0330576	0.00879674	0.000171319	6.8528e-07	20	ENSG00000100804	14	23016543	23035230	-
White Matter Connectivitiy	ZNF491	eQTLGen	ENSG00000177599	19	11803644	rs286232	19	11797582	G	A	0.151946	-0.00325503	0.000806415	5.42725e-05	-0.108346	0.0105282	7.73691e-25	0.0300429	0.00799501	0.000171477	0.448072	20	ENSG00000177599	19	11797667	11809622	+
General White Matter Tract	COX14	eQTL_BrainMeta	ENSG00000178449.9	12	50116269	rs17124432	12	50116994	T	C	0.3693	0.00193909	0.000489255	7.39078e-05	0.38993	0.0330508	4.0022e-32	0.00497292	0.00132363	0.000171948	0.0482342	20	ENSG00000178449	12	50112082	50120457	+
Parietal Lobe Volume and Area	CCDC71	eQTLGen	ENSG00000177352	3	49164433	rs61583136	3	49151762	C	T	0.334886	-0.00498083	0.00127821	9.75102e-05	0.129336	0.00915329	2.48143e-45	-0.0385108	0.0102518	0.00017231	0.00081436	20	ENSG00000177352	3	49162535	49166331	-
White Matter Connectivitiy	VCAN	eQTL_BrainMeta	ENSG00000038427.16	5	83526961	rs2541311	5	83530242	C	A	0.296458	0.00292572	0.000626987	3.06641e-06	-0.208275	0.0329061	2.46189e-10	-0.0140474	0.00374008	0.00017271	0.000294945	12	ENSG00000038427	5	83471618	83582303	+
Parietal Lobe Volume and Area	ZNF362	eQTLGen	ENSG00000160094	1	33278606	rs4132073	1	33257610	G	A	0.290779	-0.00494241	0.00131031	0.000161987	-0.345952	0.0085075	0	0.0142864	0.00380381	0.000172777	0.076881	20	ENSG00000160094	1	33256492	33300719	+
Cortical Grey-White Intensities	ASPSCR1	eQTLGen	ENSG00000169696	17	81997106	rs34249305	17	81965178	C	G	0.348034	-0.00373856	0.000985677	0.000148905	-0.260652	0.00971397	1.34294e-158	0.0143431	0.00381917	0.00017296	0.0841849	20	ENSG00000169696	17	81976807	82017406	+
Parietal Lobe Volume and Area	CRHR1	eQTL_BrainMeta	ENSG00000120088.15	17	45810054	rs2696578	17	46150257	C	T	0.226442	-0.00560822	0.00143299	9.09159e-05	0.701842	0.0526144	1.36633e-40	-0.00799071	0.00212782	0.000173094			ENSG00000120088	17	45784280	45835828	+
Resting_state_Motor	C8orf33	eQTLGen	ENSG00000182307	8	145059576	rs6599569	8	145069807	T	C	0.191081	0.0112386	0.00297718	0.00016007	0.392081	0.0108745	1.14801e-284	0.028664	0.00763478	0.000173762	0.504825	20	ENSG00000182307	8	145052465	145066685	+
General White Matter Tract	UFL1	eQTL_BrainMeta	ENSG00000014123.10	6	96538436	rs12190508	6	96450393	C	T	0.18845	-0.00240515	0.000606788	7.37853e-05	0.415564	0.035503	1.20086e-31	-0.00578767	0.0015416	0.000173813	0.863914	20	ENSG00000014123	6	96521595	96555276	+
Long Tracts	CEBPZ	eQTLGen	ENSG00000115816	2	37216604	rs3213745	2	37231568	A	G	0.3894	0.00454241	0.00120697	0.000167571	-0.407864	0.00780434	0	-0.0111371	0.00296691	0.000174201	0.492852	20	ENSG00000115816	2	37201612	37231596	-
Cortical Thickness	FAM76B	eQTLGen	ENSG00000077458	11	95779681	rs3789960	11	95775873	G	C	0.381117	0.00180554	0.000480279	0.000170345	-0.509806	0.00781668	0	-0.00354162	0.000943646	0.000174642	0.842378	20	ENSG00000077458	11	95768953	95790409	-
Resting_state_Motor	CDKN2D	eQTL_BrainMeta	ENSG00000129355.7	19	10567760	rs892081	19	10570008	T	G	0.187894	-0.0117793	0.00298907	8.12101e-05	-0.443799	0.036081	9.04969e-35	0.026542	0.00707243	0.000174813	0.191499	20	ENSG00000129355	19	10566460	10569059	-
Orbital Frontal	SH3GLB2	eQTL_BrainMeta	ENSG00000148341.18	9	129017683	rs7870053	9	129025850	C	G	0.528447	0.00276075	0.00065198	2.2915e-05	0.231062	0.0285646	6.00974e-16	0.0119481	0.00318488	0.000175782	0.201882	20	ENSG00000148341	9	129007036	129028331	-
Dorsal Stream Volume and Area	CAPZA1	eQTL_BrainMeta	ENSG00000116489.13	1	112645710	rs6673930	1	112562265	G	A	0.257955	0.00238494	0.00059271	5.72704e-05	0.357741	0.0345146	3.58019e-25	0.00666667	0.00177728	0.000176097	0.00200074	20	ENSG00000116489	1	112619805	112671616	+
Cortical Thickness	ULK3	eQTLGen	ENSG00000140474	15	74839656	rs936229	15	74839978	A	G	0.276515	0.00197657	0.000525986	0.000171388	0.526887	0.00856626	0	0.00375141	0.00100015	0.00017624	0.0633217	20	ENSG00000140474	15	74836118	74843346	-
Cortical Grey-White Intensities	LPAR1	eQTL_BrainMeta	ENSG00000198121.13	9	110955860	rs6833	9	110873411	T	C	0.384223	-0.0040064	0.000971061	3.69462e-05	-0.27036	0.0300298	2.19517e-19	0.0148188	0.00395092	0.000176333	0.00854312	20	ENSG00000198121	9	110873263	111038470	-
White Matter Connectivitiy	REXO1	eQTL_BrainMeta	ENSG00000079313.15	19	1831865	rs11667638	19	1841502	G	A	0.530954	-0.00230547	0.000571901	5.54843e-05	0.28431	0.0277846	1.41611e-24	-0.00810901	0.00216201	0.00017636	0.40277	20	ENSG00000079313	19	1815248	1848483	-
Basal Ganglia + Thalamus + Cerebellum	ABCF3	eQTL_BrainMeta	ENSG00000161204.11	3	184190018	rs35315125	3	184187521	C	G	0.023416	0.00949656	0.00237625	6.43013e-05	1.25936	0.116012	1.87866e-27	0.00754077	0.00201068	0.000176575	0.509073	20	ENSG00000161204	3	184186095	184194012	+
Supraventricular OD	TBC1D13	eQTLGen	ENSG00000107021	9	128798842	rs10988124	9	128807066	G	A	0.28204	-0.00708249	0.0017704	6.32092e-05	0.0971061	0.00901669	4.79074e-27	-0.0729356	0.0194488	0.000176742	0.0628653	20	ENSG00000107021	9	128787253	128810430	+
Supraventricular FreeWater	ARNT	eQTL_BrainMeta	ENSG00000143437.21	1	150843210	rs1136774	1	150765721	T	C	0.54535	-0.00538733	0.0014063	0.000127703	-0.689924	0.0376292	4.3664e-75	0.00780858	0.00208236	0.000176921	0.0100153	20	ENSG00000143437	1	150809713	150876708	-
Dorsal Stream Volume and Area	SNF8	eQTL_BrainMeta	ENSG00000159210.10	17	48937079	rs4794002	17	48947467	T	G	0.282805	0.00215474	0.000565182	0.000137581	-0.687708	0.0331086	7.87338e-96	-0.00313322	0.000835563	0.000176954	0.00805187	20	ENSG00000159210	17	48929316	48944842	-
Cingulate	ROCK2	eQTLGen	ENSG00000134318	2	11264044	rs12468344	2	11352414	A	G	0.493773	0.00433281	0.0011358	0.000136311	0.160205	0.00792122	5.92308e-91	0.0270454	0.00721468	0.000177778	0.913861	20	ENSG00000134318	2	11179759	11348330	-
Orbital Frontal	PHKG2	eQTLGen	ENSG00000156873	16	30754734	rs62622830	16	30759629	C	T	0.222044	-0.00321542	0.000782986	4.01504e-05	-0.092723	0.0101027	4.39171e-20	0.0346777	0.00925111	0.000177903	0.00176735	20	ENSG00000156873	16	30748293	30761176	+
Subcortical Intensity + Supraventricular White Matter	ENKUR	eQTL_BrainMeta	ENSG00000151023.17	10	25022129	rs12761282	10	24966518	A	G	0.32095	0.00444291	0.00101145	1.12006e-05	-0.220048	0.0306032	6.46167e-13	-0.0201906	0.00538633	0.000177905	0.229414	20	ENSG00000151023	10	24981979	25062279	-
Cortical Grey-White Intensities	SPTLC2	eQTL_BrainMeta	ENSG00000100596.7	14	77561317	rs77532195	14	77518891	T	C	0.049108	0.00869907	0.00216255	5.75572e-05	0.696105	0.0674139	5.38476e-25	0.0124968	0.00333405	0.000178093	0.331293	20	ENSG00000100596	14	77505997	77616637	-
Occiptal Lobe Volume and Area	WASHC3	eQTL_BrainMeta	ENSG00000120860.11	12	102037494	rs11111162	12	102095524	G	A	0.21585	-0.00320909	0.000834654	0.000120645	-0.636761	0.0381412	1.42921e-62	0.00503971	0.00134509	0.000179148	0.161299	20	ENSG00000120860	12	102012840	102062149	-
White Matter Connectivitiy	MYRF	eQTL_BrainMeta	ENSG00000124920.14	11	61770577	rs174533	11	61781553	A	G	0.349213	-0.00297161	0.000599544	7.17893e-07	0.161334	0.0281957	1.0531e-08	-0.018419	0.00491648	0.000179413	0.112964	20	ENSG00000124920	11	61752636	61788518	+
Supraventricular FreeWater	JAK1	eQTL_BrainMeta	ENSG00000162434.13	1	64950491	rs2780902	1	64863417	T	C	0.223368	0.00639583	0.00167812	0.000138239	-0.671653	0.033288	1.55747e-90	-0.00952252	0.00254268	0.000180337	0.258843	20	ENSG00000162434	1	64833229	65067754	-
Parietal Lobe Volume and Area	RBBP6	eQTLGen	ENSG00000122257	16	24555278	rs9922288	16	24539609	A	G	0.227586	-0.0054551	0.00141561	0.000116431	-0.147894	0.00931053	8.10149e-57	0.0368852	0.00984942	0.000180459	0.000877647	20	ENSG00000122257	16	24537693	24572863	+
Long Tracts	CPED1	eQTLGen	ENSG00000106034	7	121143070	rs1080807	7	121038828	C	T	0.437444	-0.00443849	0.00118316	0.000175861	-0.521041	0.00830438	0	0.0085185	0.00227482	0.00018061	0.0531449	20	ENSG00000106034	7	120988697	121297442	+
Cortical Thickness	ORC5	eQTLGen	ENSG00000164815	7	104167194	rs4265124	7	104229706	G	T	0.407929	-0.00187	0.000475514	8.4035e-05	-0.106296	0.00869284	2.203e-34	0.0175924	0.00469914	0.0001813	0.205096	20	ENSG00000164815	7	104126341	104208047	-
Parietal Lobe Volume and Area	WWP2	eQTL_BrainMeta	ENSG00000198373.13	16	69852035	rs2270843	16	69939224	G	A	0.382627	-0.00480491	0.00123475	9.9669e-05	0.481302	0.0351149	9.28774e-43	-0.00998316	0.00266683	0.000181506	0.636738	20	ENSG00000198373	16	69762328	69941741	+
Supraventricular FreeWater	HIGD1B	eQTL_BrainMeta	ENSG00000131097.7	17	44848414	rs7213960	17	44846030	T	C	0.3918	0.00584173	0.00143679	4.78663e-05	0.319858	0.0333613	9.00605e-22	0.0182635	0.00487917	0.000181722	0.0614535	20	ENSG00000131097	17	44846353	44850476	+
General White Matter Tract	MUC16	eQTLGen	ENSG00000181143	19	8915093	rs74427329	19	9016125	C	G	0.07045	0.00382891	0.000940489	4.67746e-05	-0.18655	0.0196059	1.81708e-21	-0.0205248	0.00548358	0.000181863	0.54238	16	ENSG00000181143	19	8848844	8981342	-
Supraventricular OD	MIER2	eQTL_BrainMeta	ENSG00000105556.11	19	323130	rs67794573	19	302321	T	C	0.37935	0.00683203	0.00163824	3.04145e-05	-0.248092	0.0292324	2.12288e-17	-0.0275383	0.00735753	0.000181926	0.363724	20	ENSG00000105556	19	305573	344815	-
Cingulate	MST1	eQTL_BrainMeta	ENSG00000173531.15	3	49686724	rs35007338	3	49633753	T	C	0.525803	-0.00458519	0.00113705	5.51823e-05	-0.409656	0.0407434	8.77304e-24	0.0111928	0.00299054	0.000182028	0.0113291	20	ENSG00000173531	3	49683947	49689501	-
Occiptal Lobe Volume and Area	NDFIP2	eQTL_BrainMeta	ENSG00000102471.14	13	79518599	rs314690	13	79434822	T	C	0.345634	0.00308564	0.000714667	1.57743e-05	0.233705	0.0311389	6.13161e-14	0.0132031	0.00352789	0.000182199	0.00415836	20	ENSG00000102471	13	79481124	79556077	+
General White Matter Tract	TMEM258	eQTL_BrainMeta	ENSG00000134825.16	11	61780652	rs174536	11	61784455	C	A	0.351427	0.00194554	0.000495006	8.48262e-05	0.357942	0.0292389	1.85447e-34	0.00543534	0.00145245	0.000182416	0.2993	20	ENSG00000134825	11	61768501	61792802	-
White Matter Connectivitiy	BPTF	eQTL_BrainMeta	ENSG00000171634.18	17	67904940	rs11079710	17	67889795	T	C	0.264143	-0.002831	0.000652039	1.41345e-05	-0.282908	0.0383354	1.58514e-13	0.0100068	0.00267406	0.000182445	0.363173	20	ENSG00000171634	17	67825503	67984378	+
Cortical Grey-White Intensities	PNRC2	eQTL_BrainMeta	ENSG00000189266.13	1	23960150	rs6424145	1	24049199	C	G	0.504371	-0.00354463	0.000944191	0.000173932	-1.04645	0.0228324	0	0.00338728	0.0009053	0.000182842	0.312411	20	ENSG00000189266	1	23956839	23963462	+
Cortical Grey-White Intensities	TRMT61B	eQTL_BrainMeta	ENSG00000171103.11	2	28860065	rs4665436	2	28867361	C	T	0.425388	0.00361772	0.000954636	0.000150869	0.693675	0.0297729	4.54861e-120	0.0052153	0.00139429	0.000183671	0.0845474	20	ENSG00000171103	2	28849821	28870309	-
Orbital Frontal	ARNT	eQTL_BrainMeta	ENSG00000143437.21	1	150843210	rs1136774	1	150765721	T	C	0.54535	-0.00250163	0.000654774	0.000133128	-0.689924	0.0376292	4.3664e-75	0.00362595	0.000969438	0.000183831	0.000257094	20	ENSG00000143437	1	150809713	150876708	-
Occiptal Lobe Volume and Area	NKX3-1	eQTLGen	ENSG00000167034	8	23680818	rs3942244	8	23598021	A	G	0.300752	-0.0027969	0.000747546	0.000182966	0.870924	0.00764508	0	-0.00321142	0.000858799	0.000184441	0.0334401	20	ENSG00000167034	8	23678697	23682938	-
Cingulate	AKR1A1	eQTLGen	ENSG00000117448	1	45560296	rs518365	1	45544980	G	A	0.426906	0.00450058	0.0011458	8.56939e-05	-0.0970596	0.00795792	3.24078e-34	-0.0463692	0.0124022	0.000184907	0.458871	20	ENSG00000117448	1	45550543	45570049	+
Subcortical Intensity + Supraventricular White Matter	WNT3	eQTLGen	ENSG00000108379	17	46797782	rs199520	17	46776506	G	A	0.23329	-0.00430224	0.00111263	0.000110306	0.146261	0.00999733	1.80786e-48	-0.0294148	0.00786837	0.000185223	0.000224666	20	ENSG00000108379	17	46762506	46833154	-
Cerebellar Peduncle	SF3A3	eQTLGen	ENSG00000183431	1	37973525	rs28428561	1	37968634	A	G	0.41815	-0.00532372	0.00141957	0.000176669	0.362455	0.00781586	0	-0.0146879	0.00392933	0.000185467	0.291887	20	ENSG00000183431	1	37956975	37990075	-
White Matter Connectivitiy	RASIP1	eQTL_BrainMeta	ENSG00000105538.10	19	48730597	rs3859439	19	48721132	T	C	0.388598	0.00292357	0.000584561	5.6939e-07	-0.163175	0.0290013	1.83936e-08	-0.0179168	0.00479311	0.000185473	0.30887	20	ENSG00000105538	19	48720585	48740610	-
Parietal Lobe Volume and Area	PKDREJ	eQTLGen	ENSG00000130943	22	46259503	rs3087501	22	46252012	G	A	0.146674	-0.00665155	0.00170466	9.54113e-05	-0.151345	0.0116169	8.48019e-39	0.0439496	0.0117577	0.000185545	0.333787	20	ENSG00000130943	22	46255663	46263343	-
Parietal Lobe Volume and Area	CTU1	eQTLGen	ENSG00000142544	19	51103008	rs2569430	19	51106329	G	A	0.419694	-0.00501725	0.00121786	3.79332e-05	-0.0724308	0.0081513	6.3462e-19	0.0692696	0.0185333	0.000185812	0.194876	20	ENSG00000142544	19	51097606	51108409	-
Limbic Volumes	ACVR2A	eQTLGen	ENSG00000121989	2	147887672	rs11886876	2	148026238	A	G	0.29985	-0.00363407	0.000963746	0.000162742	0.235626	0.00838003	5.97625e-174	-0.015423	0.00412677	0.000185994	0.0366904	20	ENSG00000121989	2	147844517	147930826	+
Resting_State_Visual+ Inter-hemispheric	RPS16	eQTLGen	ENSG00000105193	19	39434543	rs251856	19	39430056	A	G	0.482134	0.00820073	0.00215971	0.000146369	-0.169206	0.00801681	6.94706e-99	-0.048466	0.0129687	0.00018612	0.70817	20	ENSG00000105193	19	39433137	39435949	-
Cortical Grey-White Intensities	ARL6IP1	eQTLGen	ENSG00000170540	16	18796611	rs2291662	16	18811870	G	A	0.389634	-0.00363573	0.000966415	0.000168504	-0.272004	0.00842174	7.50043e-229	0.0133665	0.00357697	0.000186366	0.0664799	17	ENSG00000170540	16	18791669	18801572	-
Cortical Grey-White Intensities	EVI2A	eQTLGen	ENSG00000126860	17	31319080	rs964288	17	31352228	G	A	0.387526	0.00363593	0.000970213	0.000178562	-0.368562	0.0078596	0	-0.00986518	0.00264082	0.000187232	0.325214	20	ENSG00000126860	17	31316410	31321749	-
Limbic Volumes	SF3B1	eQTL_BrainMeta	ENSG00000115524.17	2	197411797	rs2914983	2	197449844	A	G	0.329498	0.00375321	0.000941062	6.65564e-05	0.418347	0.0392964	1.82173e-26	0.00897153	0.00240215	0.000187872	0.0732644	20	ENSG00000115524	2	197388515	197435079	-
Long Tracts	PITPNM2	eQTLGen	ENSG00000090975	12	123066748	rs7975763	12	123119506	T	C	0.205415	0.00653336	0.0014529	6.8997e-06	0.0648861	0.00968102	2.0502e-11	0.10069	0.0269642	0.000188317	0.245952	20	ENSG00000090975	12	122983480	123151090	-
Parietal Lobe Volume and Area	TRAPPC13	eQTL_BrainMeta	ENSG00000113597.18	5	65645619	rs468679	5	65632646	C	G	0.30525	0.00504954	0.00130163	0.000104713	-0.519056	0.037676	3.51376e-43	-0.00972832	0.00260521	0.000188331	0.443083	20	ENSG00000113597	5	65625004	65666233	+
White Matter Connectivitiy	CERS5	eQTL_BrainMeta	ENSG00000139624.14	12	50148411	rs7978904	12	50159214	A	G	0.360328	-0.00226244	0.000594532	0.000141563	-0.7451	0.0387764	2.7552e-82	0.00303642	0.000813419	0.000189277	0.230978	20	ENSG00000139624	12	50129289	50167533	-
Parietal Lobe Volume and Area	KLC1	eQTL_BrainMeta	ENSG00000126214.21	14	103638073	rs6593	14	103696945	A	G	0.372684	0.00483428	0.00124193	9.91996e-05	0.401852	0.0305412	1.53724e-39	0.01203	0.00322292	0.000189484	0.0079865	20	ENSG00000126214	14	103561896	103714249	+
Cerebellar Peduncle	WNT7A	eQTLGen	ENSG00000154764	3	13848164	rs9310431	3	13770097	G	T	0.317999	-0.00578757	0.00150113	0.00011551	-0.128833	0.0086457	3.22753e-50	0.044923	0.0120354	0.000189539	0.461719	20	ENSG00000154764	3	13816258	13880071	-
Cortical Thickness	MRPL18	eQTLGen	ENSG00000112110	6	159794124	rs9365097	6	159790227	G	A	0.228396	0.00207469	0.000554872	0.000184718	0.606732	0.0095833	0	0.00341945	0.000916119	0.000189559	0.471067	20	ENSG00000112110	6	159789812	159798436	+
General White Matter Tract	DMGDH	eQTL_BrainMeta	ENSG00000132837.15	5	79116801	rs72764983	5	79217983	C	T	0.375691	-0.00187483	0.000488462	0.00012392	0.560741	0.0350658	1.47361e-57	-0.00334349	0.000895842	0.000189794	0.15089	20	ENSG00000132837	5	78997564	79236038	-
Orbital Frontal	ARID2	eQTLGen	ENSG00000189079	12	45818873	rs11183272	12	45988473	A	C	0.491607	0.00293367	0.000651267	6.6512e-06	0.0579817	0.00870126	2.672e-11	0.0505965	0.0135579	0.00019006	0.60266	20	ENSG00000189079	12	45729706	45908040	+
Supraventricular OD	MAP1LC3A	eQTL_BrainMeta	ENSG00000101460.13	20	34553600	rs6120675	20	34551066	T	C	0.516118	0.00461657	0.00121607	0.000146862	-0.731953	0.0360118	7.67047e-92	-0.00630719	0.00169014	0.00019014	0.126635	20	ENSG00000101460	20	34546854	34560345	+
Basal Ganglia + Thalamus + Cerebellum	RAET1E	eQTL_BrainMeta	ENSG00000164520.11	6	149890738	rs2342766	6	149867654	T	C	0.253323	0.00404263	0.000809023	5.82519e-07	0.184213	0.0328395	2.02942e-08	0.0219455	0.0058816	0.000190566	0.0988045	20	ENSG00000164520	6	149883179	149898113	-
White Matter Connectivitiy	LRRC14	eQTLGen	ENSG00000160959	8	144521582	rs2306386	8	144517495	C	T	0.49945	-0.00213298	0.000570823	0.000186475	-0.518822	0.00792932	0	0.0041112	0.00110202	0.000191027	0.981473	20	ENSG00000160959	8	144517992	144525172	+
Long Tracts	LTBP3	eQTLGen	ENSG00000168056	11	65548744	rs12789028	11	65558683	A	G	0.193297	-0.00549261	0.00146649	0.000180098	0.436735	0.0106054	0	-0.0125765	0.00337171	0.000191467	0.0493188	20	ENSG00000168056	11	65538559	65558930	-
Supraventricular FreeWater	UQCC1	eQTLGen	ENSG00000101019	20	35357298	rs4911178	20	35364817	G	A	0.36825	-0.00541052	0.00144741	0.00018543	-0.456025	0.0083381	0	0.0118645	0.00318138	0.000191959	0.118806	20	ENSG00000101019	20	35302566	35412031	-
White Matter Connectivitiy	NEFH	eQTLGen	ENSG00000100285	22	29485804	rs174721	22	29447265	T	C	0.165765	-0.00285316	0.000760082	0.000174205	0.357743	0.011019	3.21947e-231	-0.00797545	0.00213881	0.000192309	0.00010936	20	ENSG00000100285	22	29480218	29491390	+
White Matter Connectivitiy	SH3PXD2A	eQTLGen	ENSG00000107957	10	103724785	rs10786772	10	103850568	A	G	0.36075	0.00223293	0.000593987	0.000170439	-0.238653	0.00818984	1.11424e-186	-0.00935639	0.00250954	0.000192755	0.000375481	20	ENSG00000107957	10	103594027	103855584	-
White Matter Connectivitiy	GALK1	eQTLGen	ENSG00000108479	17	75758415	rs1106343	17	75822791	A	G	0.1893	-0.00272709	0.000723282	0.000162963	-0.26016	0.0104064	6.11378e-138	0.0104824	0.00281158	0.000192795	0.300905	20	ENSG00000108479	17	75751594	75765236	-
General White Matter Tract	MFSD9	eQTLGen	ENSG00000135953	2	102725759	rs2540317	2	102733348	G	A	0.228221	-0.00212592	0.000569741	0.000190441	0.772762	0.00867277	0	-0.00275107	0.000737925	0.00019292	0.105183	20	ENSG00000135953	2	102714630	102736888	-
Orbital Frontal	RAB11FIP2	eQTLGen	ENSG00000107560	10	118025928	rs853599	10	118139154	G	T	0.179259	0.00329522	0.000849515	0.000104911	-0.13562	0.0100544	1.8253e-41	-0.0242974	0.0065178	0.000193111	0.0634082	20	ENSG00000107560	10	118004916	118046941	-
Parietal Lobe Volume and Area	EXOSC6	eQTLGen	ENSG00000223496	16	70249359	rs7192268	16	70348276	T	C	0.498197	-0.00448282	0.00120125	0.000190121	-0.59433	0.00754698	0	0.00754264	0.00202345	0.000193302	0.0162304	20	ENSG00000223496	16	70246778	70251940	-
Limbic Volumes	TNIK	eQTL_BrainMeta	ENSG00000154310.17	3	171259411	rs6444974	3	171268622	A	G	0.445205	0.00393479	0.000886518	9.05983e-06	-0.200638	0.0292187	6.5673e-12	-0.0196114	0.00526116	0.000193325	0.182254	20	ENSG00000154310	3	171058414	171460408	-
General White Matter Tract	ZSCAN31	eQTL_BrainMeta	ENSG00000235109.7	6	28340482	rs1233713	6	28230503	G	A	0.391739	-0.00180832	0.000481424	0.000172528	1.03073	0.034614	7.54399e-195	-0.0017544	0.000470771	0.000194035	0.0150044	20	ENSG00000235109	6	28324693	28356271	-
Limbic Volumes	KLHL7	eQTLGen	ENSG00000122550	7	23141836	rs10256996	7	23105676	G	T	0.438094	-0.00335024	0.000890176	0.000167502	0.210864	0.00796613	2.14398e-154	-0.0158882	0.00426402	0.000194469	0.267389	20	ENSG00000122550	7	23105758	23177914	+
Long Tracts	IDNK	eQTLGen	ENSG00000148057	9	83633590	rs3750410	9	83632144	T	A	0.241006	-0.00527219	0.00137493	0.000125814	-0.15927	0.0100942	4.38146e-56	0.0331022	0.00888397	0.000194494	0.23776	20	ENSG00000148057	9	83623049	83644130	+
Supraventricular OD	TRAPPC13	eQTLGen	ENSG00000113597	5	65645630	rs149514	5	65555910	C	A	0.44155	0.00464134	0.00122624	0.000153706	0.186104	0.00880749	4.19764e-99	0.0249395	0.00669388	0.000194762	0.0015305	20	ENSG00000113597	5	65625004	65666233	+
Cortical Thickness	WNT3	eQTL_BrainMeta	ENSG00000108379.10	17	46797830	rs9904865	17	46830897	C	T	0.365391	0.00180797	0.000483232	0.000182987	1.13037	0.0279296	0	0.00159945	0.000429323	0.000194908	5.94008e-06	20	ENSG00000108379	17	46762506	46833154	-
Occiptal Lobe Volume and Area	TRMT11	eQTLGen	ENSG00000066651	6	126095148	rs9401858	6	126025987	T	G	0.442273	0.00279099	0.000689311	5.14458e-05	0.0755712	0.00794733	1.92502e-21	0.0369319	0.00991381	0.000195081	0.00653579	15	ENSG00000066651	6	125986479	126203817	+
Resting_state_Motor	TRIP4	eQTLGen	ENSG00000103671	15	64421526	rs11071801	15	64591685	C	T	0.112461	0.0140396	0.00375259	0.000183059	0.453468	0.0113887	0	0.0309605	0.00831176	0.000195391	0.791694	20	ENSG00000103671	15	64387748	64455303	+
Basal Ganglia + Thalamus + Cerebellum	UBTF	eQTLGen	ENSG00000108312	17	44213330	rs113844752	17	44220263	A	C	0.290969	-0.00302824	0.000778186	9.96644e-05	0.117571	0.00913939	7.15793e-38	-0.0257567	0.00691506	0.000195531	0.609484	20	ENSG00000108312	17	44205033	44221626	-
Subcortical Intensity + Supraventricular White Matter	TRAPPC13	eQTLGen	ENSG00000113597	5	65645630	rs149514	5	65555910	C	A	0.44155	-0.00362977	0.000959248	0.000154348	0.186104	0.00880749	4.19764e-99	-0.019504	0.00523636	0.000195531	0.00299593	20	ENSG00000113597	5	65625004	65666233	+
Dorsal Stream Volume and Area	HEXIM1	eQTL_BrainMeta	ENSG00000186834.4	17	45150287	rs8067974	17	45155199	G	A	0.333049	0.0023325	0.000549892	2.21799e-05	-0.206051	0.0264986	7.48916e-15	-0.01132	0.00303995	0.000196292	0.680752	20	ENSG00000186834	17	45148475	45152099	+
Limbic Volumes	SPPL2C	eQTL_BrainMeta	ENSG00000185294.7	17	45845974	rs62061821	17	46108689	A	G	0.223009	-0.00436568	0.00105733	3.64376e-05	0.42488	0.0493067	6.86797e-18	-0.0102751	0.00275947	0.00019642			ENSG00000185294	17	45844881	45847067	+
General White Matter Tract	EML3	eQTLGen	ENSG00000149499	11	62607496	rs34894392	11	62607349	G	A	0.377992	-0.00181231	0.000486243	0.000193638	0.609762	0.00781971	0	-0.00297216	0.000798341	0.000196933	0.0258059	20	ENSG00000149499	11	62602218	62612775	-
Temporal Lobe Volume and Area	SLC5A11	eQTLGen	ENSG00000158865	16	24878734	rs2287783	16	24820406	T	C	0.1945	0.00449014	0.00120349	0.000190766	0.529272	0.00995427	0	0.00848361	0.00227945	0.000197822	0.0327519	20	ENSG00000158865	16	24845841	24911628	+
Cortical Thickness	RPSA	eQTLGen	ENSG00000168028	3	39409631	rs34832142	3	39422794	A	G	0.320934	0.00194857	0.000499927	9.71069e-05	0.127099	0.0101603	6.63227e-36	0.0153311	0.00411988	0.000198234	0.0103709	20	ENSG00000168028	3	39406716	39412542	+
General White Matter Tract	FAM76B	eQTLGen	ENSG00000077458	11	95779681	rs3789960	11	95775873	G	C	0.381117	0.00180653	0.000484673	0.000193535	-0.509806	0.00781668	0	-0.00354356	0.000952252	0.000198243	0.321282	20	ENSG00000077458	11	95768953	95790409	-
Dorsal Stream Volume and Area	EFS	eQTL_BrainMeta	ENSG00000100842.13	14	23361077	rs2231795	14	23365968	C	T	0.31566	-0.00240697	0.000554322	1.41072e-05	0.220744	0.0305794	5.24819e-13	-0.0109039	0.00293044	0.000198514	0.124063	18	ENSG00000100842	14	23356403	23365752	-
Cortical Grey-White Intensities	THAP10	eQTL_BrainMeta	ENSG00000129028.9	15	70886887	rs4776537	15	71068864	T	G	0.376544	-0.00406714	0.000973832	2.96115e-05	0.221723	0.0270619	2.54476e-16	-0.0183434	0.00492983	0.00019852	0.000296337	20	ENSG00000129028	15	70881342	70892433	-
Orbital Frontal	H4C3	eQTL_BrainMeta	ENSG00000197061.5	6	26104135	rs198852	6	26104220	G	A	0.37585	-0.00262652	0.000674472	9.85281e-05	-0.472147	0.0375228	2.62099e-36	0.00556293	0.00149537	0.000199139	0.0343806	20	ENSG00000197061	6	26103933	26104337	+
Parietal Lobe Volume and Area	LRRC37A	eQTL_BrainMeta	ENSG00000176681.14	17	46315264	rs2696524	17	46279427	G	A	0.213675	-0.00542096	0.00144848	0.000182192	1.24363	0.0368584	1.46554e-249	-0.00435899	0.00117187	0.000199456			ENSG00000176681	17	46292733	46337794	+
Cortical Grey-White Intensities	SRSF10	eQTL_BrainMeta	ENSG00000188529.15	1	23972637	rs6424144	1	24049173	A	G	0.504372	-0.0035517	0.000944192	0.000168811	-0.722491	0.0290186	7.91821e-137	0.00491591	0.00132169	0.000199682	0.386838	20	ENSG00000188529	1	23964347	23980927	-
General White Matter Tract	CEP57	eQTLGen	ENSG00000166037	11	95811329	rs543530	11	95812006	G	A	0.381867	0.00181334	0.000484727	0.000183329	0.280483	0.00818635	2.86266e-257	0.00646506	0.00173846	0.000200132	0.460037	20	ENSG00000166037	11	95789965	95832693	+
Parietal Lobe Volume and Area	EXOSC6	eQTL_BrainMeta	ENSG00000223496.3	16	70249359	rs7192268	16	70348276	T	C	0.498197	-0.00448282	0.00120125	0.000190121	-1.17841	0.026375	0	0.00380412	0.00102293	0.000200135	0.0479282	20	ENSG00000223496	16	70246778	70251940	-
Temporal Lobe Volume and Area	HDAC10	eQTL_BrainMeta	ENSG00000100429.18	22	50248294	rs13058062	22	50245867	T	C	0.28305	-0.00405387	0.00106038	0.000131814	0.54922	0.0342804	9.06098e-58	-0.00738114	0.00198491	0.000200305	0.120337	20	ENSG00000100429	22	50245183	50251405	-
Resting_state_Motor	RBPMS2	eQTL_BrainMeta	ENSG00000166831.9	15	64757740	rs4474637	15	64747520	C	T	0.112332	0.0142836	0.00375364	0.000141648	0.907163	0.0518635	1.66736e-68	0.0157454	0.00423456	0.000200574	0.370888	20	ENSG00000166831	15	64739891	64775589	-
Supraventricular OD	INO80E	eQTL_BrainMeta	ENSG00000169592.15	16	30000754	rs4787489	16	29984559	A	G	0.455146	-0.00610363	0.00159527	0.0001302	-0.527269	0.0334563	5.86763e-56	0.0115759	0.00311341	0.000200743	0.0546633	20	ENSG00000169592	16	29995715	30005793	+
Supraventricular OD	CCM2	eQTLGen	ENSG00000136280	7	45037972	rs10951794	7	45075363	A	G	0.217076	0.00712175	0.00191245	0.000196169	0.602315	0.00906939	0	0.011824	0.00318015	0.000200768	0.491047	20	ENSG00000136280	7	44999475	45076469	+
Supraventricular OD	ARPC2	eQTLGen	ENSG00000163466	2	218235748	rs6719789	2	218193087	A	C	0.498337	-0.00617992	0.00158924	0.000100825	-0.100878	0.00794928	6.70139e-37	0.0612613	0.0164771	0.000200835	0.892495	20	ENSG00000163466	2	218217141	218254356	+
Orbital Frontal	HORMAD1	eQTLGen	ENSG00000143452	1	150709478	rs11587444	1	150750368	G	A	0.396223	0.00249664	0.000666796	0.000180942	0.250449	0.00798693	7.72363e-216	0.00996866	0.00268131	0.000200946	0.0113196	20	ENSG00000143452	1	150698060	150720895	-
Supraventricular OD	FBXL13	eQTL_BrainMeta	ENSG00000161040.16	7	102944037	rs77574575	7	102975904	T	C	0.16697	0.00715848	0.00161571	9.3994e-06	0.290246	0.0424686	8.23631e-12	0.0246635	0.00663407	0.00020105	0.107643	20	ENSG00000161040	7	102812838	103074839	-
Temporal Lobe Volume and Area	TSPAN3	eQTLGen	ENSG00000140391	15	77062694	rs11630497	15	77042446	T	C	0.328741	0.00381104	0.00102346	0.000196341	-0.510473	0.00789975	0	-0.0074657	0.00200825	0.000201192	0.140164	20	ENSG00000140391	15	77041404	77083984	-
Temporal Lobe Volume and Area	GNL3	eQTLGen	ENSG00000163938	3	52687826	rs2590838	3	52588070	A	G	0.495695	-0.00364611	0.000958267	0.000141863	-0.137836	0.00790834	4.95348e-68	0.0264525	0.00711596	0.000201323	0.03795	20	ENSG00000163938	3	52681156	52694497	+
Subcortical Intensity + Supraventricular White Matter	SGTB	eQTL_BrainMeta	ENSG00000197860.10	5	65694481	rs1549192	5	65670073	C	T	0.251227	0.00410882	0.00108852	0.000160199	-0.719954	0.0336569	1.62003e-101	-0.00570706	0.00153529	0.0002014	0.81557	20	ENSG00000197860	5	65665928	65723035	-
Supraventricular FreeWater	GPR61	eQTL_BrainMeta	ENSG00000156097.12	1	109544139	rs7550711	1	109540264	T	C	0.025043	-0.0197391	0.00447477	1.02797e-05	-0.574815	0.08337	5.39616e-12	0.0343399	0.00924165	0.000202579	0.863248	5	ENSG00000156097	1	109539872	109548406	+
Cerebellar Peduncle	NF1	eQTLGen	ENSG00000196712	17	31238522	rs12943365	17	31353508	C	G	0.391862	-0.0054412	0.0014341	0.000148139	0.220734	0.0120184	2.44065e-75	-0.0246505	0.00663414	0.000202642	0.0174386	20	ENSG00000196712	17	31094927	31382116	+
Long Tracts	CREB3L4	eQTLGen	ENSG00000143578	1	153970948	rs11264736	1	153966654	T	C	0.47995	0.00444208	0.00117536	0.000157257	0.160064	0.00789621	2.31898e-91	0.0277519	0.0074696	0.000202951	0.0690393	20	ENSG00000143578	1	153967534	153974361	+
Cortical Thickness	GMCL1	eQTLGen	ENSG00000087338	2	69855522	rs35002543	2	69864167	G	A	0.252983	0.00202215	0.00053561	0.000159739	0.191289	0.00916847	1.14236e-96	0.0105712	0.00284548	0.000203139	0.717348	20	ENSG00000087338	2	69829660	69881384	+
Cortical Grey-White Intensities	MEPCE	eQTLGen	ENSG00000146834	7	100431468	rs67471932	7	100412362	G	C	0.19896	0.0044494	0.00118891	0.000182264	-0.301183	0.0100063	4.94334e-199	-0.0147731	0.00397786	0.000204152	0.0756156	20	ENSG00000146834	7	100428322	100434126	+
Supraventricular OD	PLPP2	eQTL_BrainMeta	ENSG00000141934.10	19	286222	rs3813154	19	292082	C	T	0.506	0.00627307	0.00158918	7.90169e-05	0.350371	0.032023	7.31823e-28	0.0179041	0.00482186	0.000204734	0.362777	20	ENSG00000141934	19	281040	291403	-
Limbic Volumes	TMEM219	eQTL_BrainMeta	ENSG00000149932.17	16	29956967	rs3814883	16	29983601	T	C	0.480366	-0.00377501	0.000881918	1.86513e-05	-0.223484	0.0299452	8.45189e-14	0.0168916	0.00454923	0.000204754	0.100492	20	ENSG00000149932	16	29940885	29973050	+
Orbital Frontal	KLC1	eQTL_BrainMeta	ENSG00000126214.21	14	103638073	rs6593	14	103696945	A	G	0.372684	-0.002605	0.000673062	0.000108673	0.401852	0.0305412	1.53724e-39	-0.00648249	0.00174586	0.000204764	0.689895	20	ENSG00000126214	14	103561896	103714249	+
Dorsal Stream Volume and Area	TSTD3	eQTL_BrainMeta	ENSG00000279170.3	6	99555438	rs2209157	6	99516136	T	C	0.218335	0.00233194	0.00061808	0.000161373	0.881568	0.0421783	5.24647e-97	0.00264522	0.000712445	0.000204921	0.165102	20	ENSG00000279170	6	99520976	99589899	+
General White Matter Tract	DEF8	eQTLGen	ENSG00000140995	16	89958378	rs75852094	16	89958005	T	C	0.158827	-0.00242467	0.00063677	0.000140233	0.190174	0.0114045	1.97878e-62	-0.0127497	0.00343454	0.000205455	0.236205	20	ENSG00000140995	16	89948697	89968060	+
Supraventricular OD	FBF1	eQTL_BrainMeta	ENSG00000188878.19	17	75925357	rs59867239	17	75935706	A	G	0.228619	-0.00724271	0.00189558	0.000133003	0.544229	0.0349847	1.44459e-54	-0.0133082	0.00358658	0.000206804	0.460312	20	ENSG00000188878	17	75909574	75941140	-
Cortical Grey-White Intensities	ZNF142	eQTL_BrainMeta	ENSG00000115568.16	2	218646492	rs4674320	2	218646045	A	G	0.428979	0.00471321	0.000954254	7.84603e-07	0.175558	0.0312502	1.93367e-08	0.026847	0.0072376	0.00020777	0.0462398	14	ENSG00000115568	2	218633329	218659655	-
Cortical Grey-White Intensities	PRR13	eQTL_BrainMeta	ENSG00000205352.11	12	53444162	rs1971230	12	53433425	A	G	0.182541	0.0047837	0.0012208	8.91087e-05	-0.498448	0.0433473	1.33539e-30	-0.00959719	0.0025875	0.000208035	0.00033097	20	ENSG00000205352	12	53441678	53446645	+
Cerebellar Peduncle	ENPP4	eQTLGen	ENSG00000001561	6	46138338	rs1048082	6	46145484	A	T	0.476298	0.00520513	0.00140073	0.00020239	-0.448988	0.00757903	0	-0.011593	0.00312588	0.000208307	0.0978821	20	ENSG00000001561	6	46129989	46146688	+
Supraventricular FreeWater	RASA3	eQTLGen	ENSG00000185989	13	114055203	rs1536760	13	114148202	T	C	0.296664	0.00574929	0.00153027	0.000171929	0.199487	0.00859932	4.77003e-119	0.0288204	0.00777098	0.000208311	0.315418	20	ENSG00000185989	13	113977783	114132623	-
Resting_State_Visual+ Inter-hemispheric	EID2	eQTLGen	ENSG00000176396	19	39539434	rs251860	19	39427121	G	A	0.48318	0.00824558	0.0021596	0.000134478	-0.123985	0.00794827	7.39443e-55	-0.0665047	0.0179324	0.000208385	0.614799	20	ENSG00000176396	19	39538707	39540161	-
Dorsal Stream Volume and Area	HSPE1	eQTLGen	ENSG00000115541	2	197501794	rs2565163	2	197489690	T	C	0.328929	0.00220684	0.000549222	5.86624e-05	0.134256	0.0139655	7.01917e-22	0.0164376	0.00443382	0.000209468	0.104985	20	ENSG00000115541	2	197500140	197503449	+
Cingulate	SMARCAL1	eQTLGen	ENSG00000138375	2	216447734	rs284574	2	216498338	A	G	0.486621	0.00428861	0.00113618	0.000160273	0.156658	0.00799839	2.02773e-85	0.0273756	0.00738607	0.000210237	0.00048496	20	ENSG00000138375	2	216412414	216483053	+
Cerebellar Peduncle	IRF3	eQTLGen	ENSG00000126456	19	49662722	rs7259683	19	49650075	C	T	0.2378	-0.00607989	0.0016301	0.000191659	0.292491	0.00888771	1.60204e-237	-0.0207866	0.00560884	0.000210525	0.634336	20	ENSG00000126456	19	49659569	49665875	-
Cortical Grey-White Intensities	ICAM1	eQTLGen	ENSG00000090339	19	10278854	rs281437	19	10286562	T	C	0.30625	0.00387164	0.00102294	0.000153815	0.181679	0.00996484	2.87614e-74	0.0213103	0.00575052	0.000210717	0.552709	20	ENSG00000090339	19	10271093	10286615	+
Resting_State_Unimodal-heteromodal	EFCAB12	eQTLGen	ENSG00000172771	3	129414986	rs3796391	3	129428575	A	G	0.43465	0.00989876	0.00261719	0.000155439	-0.164445	0.00888911	2.0801e-76	-0.060195	0.0162445	0.000210926	0.402868	20	ENSG00000172771	3	129401321	129428651	-
Supraventricular OD	ARPC2	eQTL_BrainMeta	ENSG00000163466.16	2	218235749	rs12996912	2	218245832	G	A	0.50075	0.00676274	0.0015892	2.08641e-05	0.214146	0.0284302	4.98455e-14	0.0315801	0.00852355	0.000211359	0.723443	14	ENSG00000163466	2	218217141	218254356	+
Cortical Thickness	IFITM3	eQTL_BrainMeta	ENSG00000142089.17	11	324576	rs7944394	11	323649	T	C	0.466359	-0.00176536	0.000468543	0.000164718	-0.584621	0.0286786	2.26184e-92	0.00301967	0.000815022	0.000211381	0.11631	20	ENSG00000142089	11	319676	329475	-
Cortical Grey-White Intensities	CHAC1	eQTL_BrainMeta	ENSG00000128965.13	15	40954737	rs28575174	15	40952746	T	C	0.410401	0.00443894	0.000961802	3.92645e-06	-0.203472	0.0327477	5.18807e-10	-0.021816	0.00588833	0.000211429	0.145297	20	ENSG00000128965	15	40952962	40956512	+
Basal Ganglia + Thalamus + Cerebellum	ZFP1	eQTL_BrainMeta	ENSG00000184517.12	16	75160365	rs7189156	16	75153712	C	G	0.434548	-0.0026956	0.000713366	0.000157649	-0.594563	0.0315767	4.35217e-79	0.00453375	0.00122374	0.000211526	0.454398	20	ENSG00000184517	16	75148494	75172236	+
Dorsal Stream Volume and Area	LRRC55	eQTL_BrainMeta	ENSG00000183908.7	11	57186732	rs2077190	11	57180054	G	T	0.192343	-0.0025167	0.000654102	0.000119294	-0.426136	0.0310643	7.93876e-43	0.00590586	0.00159419	0.00021172	0.622089	20	ENSG00000183908	11	57181747	57191717	+
Basal Ganglia + Thalamus + Cerebellum	TMEM185B	eQTLGen	ENSG00000226479	2	120220440	rs1437421	2	120218255	C	A	0.3251	-0.00285337	0.000755014	0.000157319	0.155846	0.00833428	5.0065e-78	-0.0183089	0.00494257	0.000211949	0.440673	20	ENSG00000226479	2	120217479	120223400	-
Parietal Lobe Volume and Area	NCKIPSD	eQTL_BrainMeta	ENSG00000213672.8	3	48680104	rs6792510	3	48685869	G	C	0.35823	-0.00469688	0.0012564	0.000185217	-0.961062	0.0350704	2.47016e-165	0.00488718	0.00131941	0.000212179	0.000760872	20	ENSG00000213672	3	48673844	48686364	-
White Matter Connectivitiy	EIF2B2	eQTLGen	ENSG00000119718	14	75007644	rs13712	14	75017109	T	C	0.474785	0.00211818	0.000571345	0.00020944	-0.590569	0.00723517	0	-0.00358668	0.000968446	0.000212612	0.581154	20	ENSG00000119718	14	75002921	75012366	+
Temporal Lobe Volume and Area	MAP3K8	eQTLGen	ENSG00000107968	10	30447927	rs588931	10	30492359	T	C	0.17137	-0.00478816	0.00127887	0.000181063	0.277279	0.0110016	3.65769e-140	-0.0172684	0.00466283	0.000212716	0.721755	20	ENSG00000107968	10	30434021	30461833	+
Cortical Grey-White Intensities	SP1	eQTL_BrainMeta	ENSG00000185591.10	12	53398311	rs11170528	12	53392458	A	G	0.174696	0.00515348	0.00124069	3.27092e-05	0.41076	0.0502285	2.89025e-16	0.0125462	0.00338777	0.00021274	0.00304235	20	ENSG00000185591	12	53380176	53416446	+
Basal Ganglia + Thalamus + Cerebellum	TRAPPC13	eQTL_BrainMeta	ENSG00000113597.18	5	65645619	rs468679	5	65632646	C	G	0.30525	-0.00294851	0.000766864	0.000120606	-0.519056	0.037676	3.51376e-43	0.00568053	0.00153388	0.000212752	2.98575e-06	20	ENSG00000113597	5	65625004	65666233	+
Supraventricular OD	TNFSF12	eQTLGen	ENSG00000239697	17	7553474	rs9899183	17	7549660	C	T	0.2612	-0.00508226	0.00137058	0.000208814	0.562198	0.00858934	0	-0.00903998	0.0024418	0.000213761	0.185299	20	ENSG00000239697	17	7549058	7557890	+
White Matter Connectivitiy	C17orf58	eQTL_BrainMeta	ENSG00000186665.10	17	67993784	rs6504550	17	67898426	G	A	0.264178	-0.00283653	0.000652657	1.38564e-05	-0.23549	0.0333284	1.5977e-12	0.0120452	0.00325381	0.000214002	0.247353	20	ENSG00000186665	17	67991099	67996469	-
Occiptal Lobe Volume and Area	PHF23	eQTL_BrainMeta	ENSG00000040633.13	17	7237375	rs150496971	17	7228642	A	G	0.036515	-0.00741508	0.00185028	6.1355e-05	0.774853	0.0801854	4.31864e-22	-0.00956966	0.00258512	0.000214053	0.345204	10	ENSG00000040633	17	7235029	7239722	-
Cortical Grey-White Intensities	DENND6B	eQTL_BrainMeta	ENSG00000205593.12	22	50318021	rs62241233	22	50319112	C	T	0.351655	-0.00372185	0.000990618	0.000171898	0.705691	0.0327192	3.58304e-103	-0.00527405	0.0014249	0.000214447	0.0891046	20	ENSG00000205593	22	50309030	50327012	-
Limbic Volumes	MSX1	eQTL_BrainMeta	ENSG00000163132.8	4	4861801	rs6854227	4	4760945	G	A	0.435469	0.00385378	0.000887224	1.40143e-05	-0.207274	0.0293325	1.59041e-12	-0.0185927	0.00502445	0.000215226	0.119399	20	ENSG00000163132	4	4859665	4863936	+
Temporal Lobe Volume and Area	GLYCTK	eQTLGen	ENSG00000168237	3	52291173	rs2276834	3	52291743	G	A	0.49644	-0.00355542	0.000958323	0.000207219	-0.385943	0.00764408	0	0.00921229	0.00248976	0.000215542	0.00697835	20	ENSG00000168237	3	52287089	52295257	+
Supraventricular OD	UBA7	eQTLGen	ENSG00000182179	3	49809581	rs7374277	3	49747344	T	C	0.4993	-0.00450312	0.00121586	0.000212525	-0.582424	0.00732751	0	0.00773169	0.00208985	0.000215909	0.278181	20	ENSG00000182179	3	49805209	49813953	-
Cingulate	UBA7	eQTLGen	ENSG00000182179	3	49809581	rs7374277	3	49747344	T	C	0.4993	-0.00420556	0.00113561	0.00021276	-0.582424	0.00732751	0	0.00722079	0.00195191	0.000216165	0.07223	20	ENSG00000182179	3	49805209	49813953	-
General White Matter Tract	GPBAR1	eQTLGen	ENSG00000179921	2	218261678	rs11677953	2	218256940	A	G	0.40555	0.00179187	0.000480743	0.000193553	0.241227	0.00806986	2.47476e-196	0.00742815	0.00200834	0.000216748	0.247337	20	ENSG00000179921	2	218259496	218263861	+
Occiptal Lobe Volume and Area	KATNA1	eQTL_BrainMeta	ENSG00000186625.14	6	149621922	rs2065664	6	149762485	C	T	0.349825	0.00351377	0.000716408	9.35664e-07	0.266866	0.0473923	1.79161e-08	0.0131668	0.00356007	0.000216914	0.00340583	10	ENSG00000186625	6	149594873	149648972	-
Occiptal Lobe Volume and Area	ZNF853	eQTL_BrainMeta	ENSG00000236609.4	7	6619950	rs940871	7	6624039	G	A	0.480777	-0.00265206	0.000685491	0.000109353	0.345241	0.0274282	2.48694e-36	-0.00768176	0.00207722	0.000217218	0.795318	20	ENSG00000236609	7	6615610	6624290	+
Cortical Grey-White Intensities	PLEKHM1	eQTLGen	ENSG00000225190	17	45463324	rs55663797	17	45467013	A	G	0.187	-0.00460564	0.00122241	0.000164786	0.213087	0.0110228	2.92369e-83	-0.0216139	0.00584461	0.000217228	0.00450655	20	ENSG00000225190	17	45435900	45490749	-
Limbic Volumes	TMA7	eQTLGen	ENSG00000232112	3	48442232	rs9311424	3	48378824	T	C	0.460919	0.00341558	0.000883197	0.000110047	-0.238835	0.0189098	1.43908e-36	-0.014301	0.0038674	0.000217451	0.283437	20	ENSG00000232112	3	48440257	48444208	+
Cortical Thickness	CEP57	eQTLGen	ENSG00000166037	11	95811329	rs543530	11	95812006	G	A	0.381867	0.00178653	0.000480332	0.000199715	0.280483	0.00818635	2.86266e-257	0.00636948	0.00172258	0.000217612	0.411971	20	ENSG00000166037	11	95789965	95832693	+
Dorsal Stream Volume and Area	SPSB1	eQTLGen	ENSG00000171621	1	9331213	rs9660157	1	9287493	A	G	0.342105	0.00201851	0.000542307	0.000197592	0.303789	0.0094048	6.66723e-229	0.00664445	0.00179696	0.000217637	0.161446	20	ENSG00000171621	1	9292894	9369532	+
Ventral Stream Volume and Area	H3C3	eQTL_BrainMeta	ENSG00000287080.2	6	26045626	rs1540276	6	26028591	T	G	0.298478	-0.00422738	0.000991117	1.99664e-05	-0.332434	0.0448191	1.19583e-13	0.0127164	0.00343919	0.000217723	0.198382	20	ENSG00000287080	6	26045384	26045869	+
Supraventricular OD	PSMB5	eQTL_BrainMeta	ENSG00000100804.19	14	23025887	rs11543947	14	23034812	A	G	0.0781	0.0114142	0.00299024	0.000134999	-0.698514	0.0469621	4.86214e-50	-0.0163407	0.00441958	0.000217871	5.81396e-07	20	ENSG00000100804	14	23016543	23035230	-
Limbic Volumes	FAM120B	eQTLGen	ENSG00000112584	6	170348885	rs12196499	6	170326812	C	T	0.231982	0.00387726	0.00104725	0.000213644	-0.638095	0.00898186	0	-0.00607631	0.00164344	0.000217898	0.688371	20	ENSG00000112584	6	170290703	170407067	+
General White Matter Tract	SNX31	eQTL_BrainMeta	ENSG00000174226.9	8	100618152	rs1693568	8	100665465	A	G	0.455289	0.00176877	0.000473142	0.000185225	0.728169	0.0291668	1.44403e-137	0.00242907	0.000657014	0.00021805	0.251665	20	ENSG00000174226	8	100572889	100663415	-
Cortical Grey-White Intensities	FBLN2	eQTLGen	ENSG00000163520	3	13593774	rs12630573	3	13783108	A	T	0.331246	-0.00468805	0.00100401	3.02155e-06	0.0514771	0.00850664	1.4359e-09	-0.0910706	0.0246352	0.000218365	3.16952e-05	20	ENSG00000163520	3	13549125	13638422	+
Cortical Thickness	NUMB	eQTL_BrainMeta	ENSG00000133961.20	14	73366861	rs10146827	14	73427788	C	T	0.274216	0.00204986	0.000523143	8.91518e-05	-0.443489	0.0397781	7.23629e-29	-0.00462212	0.00125034	0.000218424	0.757488	20	ENSG00000133961	14	73275107	73458617	-
Resting_State_Visual+ Inter-hemispheric	SUPT5H	eQTLGen	ENSG00000196235	19	39456413	rs4803245	19	39485824	C	G	0.475916	0.00816376	0.00216045	0.000157627	-0.158234	0.00888456	5.91101e-71	-0.051593	0.0139574	0.000218637	0.187353	20	ENSG00000196235	19	39436156	39476670	+
White Matter Connectivitiy	SHLD3	eQTL_BrainMeta	ENSG00000253251.3	5	65627977	rs444045	5	65559895	T	A	0.44155	-0.00221803	0.000575721	0.000116864	-0.434066	0.0330967	2.69941e-39	0.00510989	0.00138239	0.000218655	0.0461675	20	ENSG00000253251	5	65625027	65630928	+
Temporal Lobe Volume and Area	POU5F1B	eQTLGen	ENSG00000212993	8	127371124	rs75546717	8	126504433	T	C	0.087853	-0.00652713	0.00167943	0.000101688	-0.270777	0.022647	6.01124e-33	0.0241052	0.00652171	0.000218897	0.2518	20	ENSG00000212993	8	127322183	127420066	+
Dorsal Stream Volume and Area	SIGMAR1	eQTLGen	ENSG00000147955	9	34636266	rs41305341	9	34635340	G	T	0.033891	-0.00512162	0.00138007	0.000206329	-0.80103	0.0201414	0	0.00639379	0.00173035	0.000219819	0.167384	20	ENSG00000147955	9	34634722	34637844	-
Basal Ganglia + Thalamus + Cerebellum	FANCA	eQTLGen	ENSG00000187741	16	89777103	rs56126256	16	89757543	T	A	0.169621	0.00347941	0.000936864	0.000204094	-0.39851	0.0112175	1.96893e-276	-0.00873105	0.00236373	0.000220962	0.0955577	20	ENSG00000187741	16	89726683	89816977	-
Parietal Lobe Volume and Area	CSAD	eQTL_BrainMeta	ENSG00000139631.19	12	53169294	rs11170464	12	53189025	T	C	0.051855	0.0106153	0.00269282	8.07774e-05	-0.625881	0.0593053	4.89169e-26	-0.0169606	0.0045928	0.000221745	0.0135267	20	ENSG00000139631	12	53157663	53180925	-
General White Matter Tract	TAPT1	eQTLGen	ENSG00000169762	4	16193958	rs10516297	4	16164781	T	C	0.35585	-0.00183789	0.000494199	0.000200074	0.2571	0.00823998	1.0157e-213	-0.00714854	0.00193581	0.000221808	0.0100809	20	ENSG00000169762	4	16160505	16227410	-
Supraventricular FreeWater	ZBTB7A	eQTLGen	ENSG00000178951	19	4055101	rs34809898	19	4055717	G	A	0.283611	-0.0060384	0.00155505	0.000103138	0.128241	0.0107552	8.91693e-33	-0.0470863	0.0127528	0.000222296	0.340606	20	ENSG00000178951	19	4043303	4066899	-
Orbital Frontal	C1orf54	eQTL_BrainMeta	ENSG00000118292.9	1	150274561	rs146000012	1	150769119	T	G	0.01537	-0.00996287	0.00253404	8.43762e-05	-1.79095	0.166719	6.44026e-27	0.00556291	0.0015067	0.000222407	0.551059	20	ENSG00000118292	1	150268200	150280916	+
Supraventricular OD	MARS2	eQTLGen	ENSG00000247626	2	197706882	rs2341510	2	197693955	T	C	0.459396	0.00593958	0.00159231	0.000191351	0.202769	0.00787501	3.35913e-146	0.0292923	0.0079348	0.000222823	0.309859	20	ENSG00000247626	2	197705369	197708395	+
White Matter Connectivitiy	NDN	eQTLGen	ENSG00000182636	15	23686352	rs28706770	15	23695254	G	A	0.485359	-0.00211418	0.000571062	0.000213747	0.377058	0.00776683	0	-0.00560704	0.00151892	0.00022296	0.833817	17	ENSG00000182636	15	23685400	23687305	-
Parietal Lobe Volume and Area	LRRC37A2	eQTL_BrainMeta	ENSG00000238083.8	17	46533580	rs62062271	17	46014622	C	T	0.224796	-0.00540588	0.00143346	0.000162458	1.23061	0.0684412	2.77076e-72	-0.00439286	0.00119019	0.00022346	0.831826	18	ENSG00000238083	17	46511511	46555650	+
Dorsal Stream Volume and Area	NT5C2	eQTLGen	ENSG00000076685	10	103182395	rs1060240	10	103123580	G	A	0.0784	-0.00352754	0.000952154	0.000211553	0.560675	0.0131646	0	-0.00629159	0.00170464	0.000223495	0.00120879	20	ENSG00000076685	10	103087185	103277605	-
Cortical Thickness	CSK	eQTLGen	ENSG00000103653	15	74792628	rs34862454	15	74809189	C	T	0.33015	0.00184928	0.000499159	0.000211563	0.337667	0.00797334	0	0.00547664	0.0014839	0.000223641	0.454223	20	ENSG00000103653	15	74782080	74803197	+
White Matter Connectivitiy	C5orf34	eQTLGen	ENSG00000172244	5	43500928	rs10053229	5	43489075	T	C	0.493042	0.0021396	0.000570834	0.000178111	-0.169603	0.00804095	9.34012e-99	-0.0126153	0.00341844	0.000223916	0.0144135	20	ENSG00000172244	5	43486709	43515148	-
Resting_state_Motor	TNS3	eQTL_BrainMeta	ENSG00000136205.17	7	47428856	rs4720593	7	47309280	G	A	0.340654	0.00926518	0.00246427	0.000170043	0.592019	0.0307399	1.18718e-82	0.0156501	0.00424106	0.000224127	0.527511	20	ENSG00000136205	7	47275154	47582558	-
General White Matter Tract	RFC5	eQTL_BrainMeta	ENSG00000111445.14	12	118023359	rs2393375	12	118018107	G	C	0.303309	-0.00233516	0.000511719	5.03408e-06	0.181037	0.0288952	3.72139e-10	-0.0128988	0.00349689	0.000225443	0.670253	13	ENSG00000111445	12	118013588	118033130	+
Supraventricular FreeWater	SNX29	eQTL_BrainMeta	ENSG00000048471.14	16	12275511	rs56166842	16	12036196	C	T	0.441653	-0.00547871	0.00140861	0.000100475	0.384229	0.0330906	3.60515e-31	-0.014259	0.00386628	0.000225988	0.394729	20	ENSG00000048471	16	11976734	12574287	+
Supraventricular OD	TOP1MT	eQTLGen	ENSG00000184428	8	143332182	rs62524728	8	143320168	A	G	0.166467	-0.00629748	0.00163152	0.000113441	0.153091	0.0122632	9.1513e-36	-0.0411355	0.011155	0.000226344	0.0242685	20	ENSG00000184428	8	143304384	143359979	-
Dorsal Stream Volume and Area	ANO9	eQTLGen	ENSG00000185101	11	429974	rs6421975	11	443731	G	A	0.384988	0.00196562	0.000528965	0.000202418	0.31429	0.010559	1.10499e-194	0.00625416	0.00169611	0.000226602	0.324476	20	ENSG00000185101	11	417933	442011	-
Temporal Lobe Volume and Area	PPM1M	eQTLGen	ENSG00000164088	3	52248179	rs6445358	3	52274829	G	C	0.496644	-0.0035434	0.000958322	0.000217736	-0.374597	0.00767561	0	0.00945923	0.00256561	0.000226969	0.0128289	20	ENSG00000164088	3	52245759	52250599	+
General White Matter Tract	SFI1	eQTL_BrainMeta	ENSG00000198089.16	22	31553638	rs9606848	22	31505881	A	G	0.274935	0.00200527	0.000522427	0.000123848	-0.457616	0.0345202	4.1405e-40	-0.00438199	0.00118852	0.000226974	0.0127145	20	ENSG00000198089	22	31488688	31618588	+
Basal Ganglia + Thalamus + Cerebellum	NLRC4	eQTLGen	ENSG00000091106	2	32245092	rs479333	2	32264089	C	G	0.385071	-0.00271489	0.000730345	0.000201382	-0.231152	0.00802431	1.78012e-182	0.011745	0.00318579	0.000227179	0.520428	20	ENSG00000091106	2	32224453	32265732	-
Cerebellar Peduncle	FAM167B	eQTLGen	ENSG00000183615	1	32248039	rs72668508	1	32246914	T	C	0.037128	0.0137232	0.00365357	0.00017258	0.340888	0.017764	4.50375e-82	0.0402572	0.0109212	0.000227664	0.694927	20	ENSG00000183615	1	32247222	32248856	+
Limbic Volumes	AFAP1	eQTLGen	ENSG00000196526	4	7849320	rs62290601	4	7937281	A	T	0.364835	0.00337773	0.000916034	0.00022661	0.873284	0.00664545	0	0.00386785	0.00104937	0.000227904	0.346253	20	ENSG00000196526	4	7758714	7939926	-
White Matter Connectivitiy	NNT	eQTLGen	ENSG00000112992	5	43655048	rs10059993	5	43598250	G	A	0.493035	0.00210864	0.000570834	0.000220785	-0.417228	0.00763859	0	-0.00505393	0.00137128	0.000228214	0.0552638	16	ENSG00000112992	5	43602692	43707405	+
Cortical Grey-White Intensities	KMT2B	eQTL_BrainMeta	ENSG00000272333.7	19	35728426	rs231591	19	35733804	G	A	0.466971	-0.00408176	0.000945883	1.59393e-05	0.210208	0.0296694	1.39045e-12	-0.0194177	0.00526869	0.000228258	0.731487	20	ENSG00000272333	19	35717973	35738880	+
Orbital Frontal	RREB1	eQTLGen	ENSG00000124782	6	7179788	rs2714341	6	7253498	G	T	0.4667	-0.0024494	0.000652924	0.000175821	-0.172222	0.00872929	1.21066e-86	0.0142223	0.0038591	0.000228344	0.407247	20	ENSG00000124782	6	7107597	7251980	+
Basal Ganglia + Thalamus + Cerebellum	EVI2A	eQTLGen	ENSG00000126860	17	31319080	rs964288	17	31352228	G	A	0.387526	0.00268868	0.000727325	0.000218444	-0.368562	0.0078596	0	-0.00729505	0.00197954	0.000228491	0.548492	20	ENSG00000126860	17	31316410	31321749	-
Cortical Thickness	QDPR	eQTL_BrainMeta	ENSG00000151552.12	4	17486233	rs13130147	4	17544415	G	A	0.216059	0.00221115	0.000564733	9.02589e-05	0.387106	0.0354865	1.04938e-27	0.00571201	0.00154999	0.000228526	0.722743	20	ENSG00000151552	4	17460261	17512206	-
Resting_State_Unimodal-heteromodal	XRN1	eQTLGen	ENSG00000114127	3	142377334	rs2306700	3	142404999	T	C	0.136711	-0.014299	0.00378431	0.000157783	0.190568	0.0114505	3.41279e-62	-0.0750336	0.0203634	0.00022895	0.243861	20	ENSG00000114127	3	142306607	142448062	-
Dorsal Stream Volume and Area	KPNA2	eQTLGen	ENSG00000182481	17	68041245	rs62084247	17	67876787	T	C	0.19355	-0.00311859	0.00065392	1.85072e-06	-0.0656615	0.011319	6.5921e-09	0.047495	0.0128924	0.000229647	0.78258	11	ENSG00000182481	17	68035636	68047364	+
Ventral Stream Volume and Area	KATNA1	eQTL_BrainMeta	ENSG00000186625.14	6	149621922	rs2065664	6	149762485	C	T	0.349825	0.00460598	0.000945887	1.11895e-06	0.266866	0.0473923	1.79161e-08	0.0172595	0.0046859	0.000230248	0.00454147	10	ENSG00000186625	6	149594873	149648972	-
Cortical Grey-White Intensities	UPK1A	eQTL_BrainMeta	ENSG00000105668.7	19	35672500	rs10422762	19	35666265	A	G	0.469	-0.00360502	0.000945373	0.00013711	0.576989	0.0405642	6.49431e-46	-0.00624799	0.00169632	0.000230265	0.0335016	20	ENSG00000105668	19	35666517	35678481	+
Temporal Lobe Volume and Area	GSTM1	eQTL_BrainMeta	ENSG00000134184.13	1	109698426	rs574344	1	109670892	A	T	0.079	-0.00680787	0.0017964	0.00015081	0.856124	0.0547835	4.73733e-55	-0.00795197	0.00215911	0.000230523	0.00124435	20	ENSG00000134184	1	109687814	109709039	+
Supraventricular FreeWater	ZNF184	eQTL_BrainMeta	ENSG00000096654.15	6	27461931	rs6929812	6	27416741	T	C	0.46815	0.00557996	0.00140125	6.82983e-05	0.314988	0.0325603	3.88866e-22	0.0177148	0.00481073	0.000231084	0.985338	20	ENSG00000096654	6	27450743	27473118	-
Supraventricular OD	IQGAP1	eQTLGen	ENSG00000140575	15	90445240	rs2074585	15	90466252	G	A	0.48955	0.00448574	0.00121598	0.000225154	-0.457766	0.00756657	0	-0.0097992	0.00266127	0.000231273	0.160308	20	ENSG00000140575	15	90388242	90502239	+
Cortical Grey-White Intensities	VWA5B2	eQTL_BrainMeta	ENSG00000145198.14	3	184236379	rs2668189	3	184254262	G	T	0.222935	-0.00415599	0.00112128	0.000210155	-0.982991	0.0305614	5.53674e-227	0.0042279	0.00114823	0.000231318	0.329443	20	ENSG00000145198	3	184229585	184242329	+
Orbital Frontal	COMMD7	eQTL_BrainMeta	ENSG00000149600.12	20	32723080	rs4911106	20	32743524	G	A	0.43872	-0.00249519	0.000656379	0.000143857	0.493659	0.0333574	1.48527e-49	-0.00505448	0.00137279	0.000231488	0.178138	20	ENSG00000149600	20	32702699	32743467	-
Ventral Stream Volume and Area	MMRN1	eQTL_BrainMeta	ENSG00000138722.10	4	89917081	rs112334424	4	89897488	A	G	0.048479	-0.00804163	0.00214463	0.000177076	1.6805	0.0863891	2.76507e-84	-0.00478526	0.00129968	0.000231519	0.269541	20	ENSG00000138722	4	89879532	89954629	+
Subcortical Intensity + Supraventricular White Matter	TIE1	eQTLGen	ENSG00000066056	1	43312045	rs2991990	1	43314198	T	G	0.38798	-0.00463713	0.000977298	2.0866e-06	0.0484033	0.00829534	5.3791e-09	-0.0958019	0.0260237	0.000232016	0.424819	16	ENSG00000066056	1	43300982	43323108	+
White Matter Connectivitiy	PDGFA	eQTL_BrainMeta	ENSG00000197461.13	7	508777	rs10237394	7	504379	C	G	0.603028	0.00229971	0.000583681	8.14779e-05	-0.372563	0.0361118	5.90714e-25	-0.00617267	0.00167702	0.000232563	3.15787e-06	20	ENSG00000197461	7	497258	520296	-
Cortical Grey-White Intensities	TRMT61B	eQTLGen	ENSG00000171103	2	28860065	rs55785599	2	28864948	A	C	0.42523	0.00356577	0.000954764	0.000187927	0.256948	0.0118332	1.50642e-104	0.0138774	0.00377035	0.000232622	0.0865183	20	ENSG00000171103	2	28849821	28870309	-
Limbic Volumes	WNT3	eQTLGen	ENSG00000108379	17	46797782	rs199520	17	46776506	G	A	0.23329	-0.00392157	0.00103119	0.000142988	0.146261	0.00999733	1.80786e-48	-0.0268121	0.00728464	0.000232651	0.000788649	20	ENSG00000108379	17	46762506	46833154	-
Parietal Lobe Volume and Area	TMPRSS11A	eQTL_BrainMeta	ENSG00000187054.16	4	67936768	rs2319658	4	67741216	C	T	0.1521	-0.00635018	0.00169598	0.000180934	1.16324	0.0580257	2.14292e-89	-0.00545904	0.00148319	0.00023268	0.89589	20	ENSG00000187054	4	67909395	67964140	-
Subcortical Intensity + Supraventricular White Matter	C19orf53	eQTLGen	ENSG00000104979	19	13776614	rs2277947	19	13778554	A	G	0.247873	-0.00407385	0.00110368	0.000223234	-0.433684	0.00934804	0	0.00939359	0.00255294	0.00023367	0.692604	17	ENSG00000104979	19	13774456	13778773	+
Cortical Grey-White Intensities	GPC2	eQTLGen	ENSG00000213420	7	100173494	rs34130487	7	100161582	T	C	0.281215	-0.00405728	0.00104494	0.000103267	0.102035	0.00885643	1.03401e-30	-0.0397636	0.0108069	0.000233739	0.0919825	20	ENSG00000213420	7	100169606	100177381	-
Limbic Volumes	HSPE1	eQTLGen	ENSG00000115541	2	197501794	rs2565163	2	197489690	T	C	0.328929	0.00374789	0.000941062	6.81616e-05	0.134256	0.0139655	7.01917e-22	0.027916	0.00758716	0.000233806	0.00827315	20	ENSG00000115541	2	197500140	197503449	+
Temporal Lobe Volume and Area	PPP4C	eQTLGen	ENSG00000149923	16	30080677	rs12596543	16	30017814	G	A	0.465431	-0.00357657	0.000960025	0.000194931	-0.203013	0.00866392	2.01726e-121	0.0176174	0.00478828	0.00023389	0.00096239	20	ENSG00000149923	16	30075978	30085376	+
Dorsal Stream Volume and Area	ZNF492	eQTL_BrainMeta	ENSG00000229676.3	19	22650998	rs34897132	19	22644089	A	G	0.115646	-0.00310495	0.000804283	0.000113149	-0.665824	0.0549106	7.72875e-34	0.00466332	0.0012677	0.000234536	0.174074	12	ENSG00000229676	19	22634324	22667671	+
General White Matter Tract	ABITRAM	eQTL_BrainMeta	ENSG00000119328.12	9	108942572	rs3816237	9	108956068	A	T	0.366971	-0.00194018	0.000490716	7.6929e-05	-0.335081	0.0333893	1.06325e-23	0.00579018	0.00157403	0.000234537	0.0449192	20	ENSG00000119328	9	108934400	108950744	+
Supraventricular FreeWater	GOLPH3L	eQTLGen	ENSG00000143457	1	150671692	rs2089082	1	150827614	G	T	0.361258	0.00566404	0.00146195	0.000106928	0.101738	0.00868739	1.1195e-31	0.0556728	0.0151357	0.000234844	0.176503	20	ENSG00000143457	1	150646230	150697154	-
Long Tracts	ALG11	eQTLGen	ENSG00000253710	13	52022999	rs9535830	13	52002362	A	G	0.410156	0.00444228	0.00119056	0.000190533	0.189485	0.00868878	1.94811e-105	0.023444	0.00637444	0.000235246	0.482211	20	ENSG00000253710	13	52012391	52079232	+
Basal Ganglia + Thalamus + Cerebellum	PSMC3IP	eQTLGen	ENSG00000131470	17	42575070	rs12938909	17	42635746	G	C	0.288616	-0.00310067	0.000784996	7.8179e-05	0.0901918	0.00896325	8.09998e-24	-0.0343786	0.00935018	0.000236191	0.0143848	20	ENSG00000131470	17	42572310	42577831	-
Temporal Lobe Volume and Area	C1orf43	eQTL_BrainMeta	ENSG00000143612.21	1	154213666	rs12044616	1	154216941	G	A	0.440188	-0.00416331	0.000963548	1.55457e-05	0.195339	0.027906	2.56157e-12	-0.0213133	0.00579676	0.000236214	0.00988552	20	ENSG00000143612	1	154206696	154220637	-
Parietal Lobe Volume and Area	TMPRSS11D	eQTL_BrainMeta	ENSG00000153802.12	4	67852439	rs2319658	4	67741216	C	T	0.1521	-0.00635018	0.00169598	0.000180934	1.15237	0.0594184	8.63313e-84	-0.00551052	0.0014989	0.000236578	0.978279	20	ENSG00000153802	4	67820876	67884002	-
Temporal Lobe Volume and Area	RUFY1	eQTLGen	ENSG00000176783	5	179580283	rs11743261	5	179569434	G	A	0.380738	0.00362934	0.000986462	0.000234018	-0.666184	0.0071895	0	-0.00544795	0.00148193	0.000236686	0.300829	20	ENSG00000176783	5	179550554	179610012	+
White Matter Connectivitiy	EIF2B2	eQTL_BrainMeta	ENSG00000119718.11	14	75007643	rs4556	14	75009368	G	C	0.475135	0.00212786	0.000571335	0.000195808	-0.689798	0.0301373	6.05252e-116	-0.00308476	0.000839158	0.000236903	0.397399	20	ENSG00000119718	14	75002921	75012366	+
Occiptal Lobe Volume and Area	ARHGAP31	eQTL_BrainMeta	ENSG00000031081.11	3	119357549	rs9851458	3	119282882	T	A	0.182174	-0.00343182	0.00087297	8.4524e-05	0.381308	0.0367919	3.61816e-25	-0.00900012	0.00244857	0.000237239	0.000236887	20	ENSG00000031081	3	119294383	119420714	+
Subcortical Intensity + Supraventricular White Matter	ELOVL1	eQTL_BrainMeta	ENSG00000066322.15	1	43365736	rs866332	1	43323187	T	C	0.388314	-0.0043663	0.000977977	8.02084e-06	-0.210901	0.0325743	9.51529e-11	0.0207031	0.00563276	0.000237409	0.915115	16	ENSG00000066322	1	43363398	43368074	-
Cingulate	ARHGEF19	eQTL_BrainMeta	ENSG00000142632.17	1	16205253	rs221035	1	16200034	G	A	0.27085	-0.0047748	0.00128123	0.000193963	0.728382	0.0328345	4.96259e-109	-0.00655535	0.00178366	0.000237635	0.036914	20	ENSG00000142632	1	16197854	16212652	-
Occiptal Lobe Volume and Area	PARPBP	eQTL_BrainMeta	ENSG00000185480.12	12	102158852	rs11111137	12	102027114	A	T	0.203555	-0.0034241	0.000852659	5.92448e-05	0.356735	0.0391386	7.89315e-20	-0.00959845	0.00261188	0.000237926	0.275562	20	ENSG00000185480	12	102120183	102197520	+
Orbital Frontal	CTSK	eQTL_BrainMeta	ENSG00000143387.14	1	150802228	rs3768013	1	150842935	A	G	0.375379	0.00257612	0.000674761	0.000134636	0.475046	0.0350568	7.84132e-42	0.00542289	0.00147571	0.000238072	0.0539632	20	ENSG00000143387	1	150794880	150809577	-
Cortical Grey-White Intensities	MEPCE	eQTL_BrainMeta	ENSG00000146834.14	7	100431454	rs6975514	7	100458597	C	T	0.198989	0.00444806	0.00118873	0.000182663	-0.80648	0.0413974	1.57862e-84	-0.0055154	0.00150092	0.000238139	0.495122	20	ENSG00000146834	7	100428322	100434126	+
Cortical Thickness	IFITM1	eQTL_BrainMeta	ENSG00000185885.17	11	312656	rs6598042	11	324635	A	G	0.462095	-0.00181126	0.000468759	0.000111573	0.350674	0.0295031	1.39913e-32	-0.00516508	0.00140559	0.000238171	0.0630793	20	ENSG00000185885	11	310041	315272	+
Parietal Lobe Volume and Area	PDPR	eQTLGen	ENSG00000090857	16	70138434	rs34729113	16	70026536	C	T	0.384542	-0.0050607	0.00123348	4.08235e-05	0.0808235	0.00978729	1.4813e-16	-0.0626142	0.0170412	0.000238507	0.057982	20	ENSG00000090857	16	70114332	70162537	+
Resting_State_Visual+ Inter-hemispheric	AS3MT	eQTLGen	ENSG00000214435	10	102885684	rs7085104	10	102869116	G	A	0.329263	0.00846	0.00229883	0.00023311	-0.514942	0.00800153	0	-0.016429	0.00447154	0.000238661	0.0988741	20	ENSG00000214435	10	102869470	102901899	+
General White Matter Tract	TMBIM1	eQTLGen	ENSG00000135926	2	218283392	rs7559416	2	218285488	G	A	0.406187	0.00178616	0.000480813	0.000203311	-0.200777	0.00809774	1.03544e-135	-0.00889624	0.00242149	0.000238907	0.0451293	20	ENSG00000135926	2	218274197	218292586	-
Cortical Thickness	NUMB	eQTLGen	ENSG00000133961	14	73366862	rs61985842	14	73394001	C	T	0.243139	0.00204571	0.000545104	0.000174807	-0.170886	0.00950877	3.26372e-72	-0.0119712	0.00325868	0.000239124	0.010282	20	ENSG00000133961	14	73275107	73458617	-
Cingulate	CAPG	eQTL_BrainMeta	ENSG00000042493.16	2	85406593	rs11682055	2	85411200	G	A	0.425048	-0.00429613	0.00114968	0.000186367	0.613466	0.0307196	1.00693e-88	-0.00700305	0.0019066	0.00023967	0.212403	20	ENSG00000042493	2	85394753	85418432	-
Dorsal Stream Volume and Area	TUFM	eQTLGen	ENSG00000178952	16	28844380	rs7187776	16	28846324	G	A	0.39545	-0.00192875	0.0005249	0.000238309	0.846998	0.00659152	0	-0.00227716	0.000619971	0.000239712	0.394132	20	ENSG00000178952	16	28842411	28846348	-
Occiptal Lobe Volume and Area	THBS3	eQTL_BrainMeta	ENSG00000169231.13	1	155202319	rs6676150	1	155151361	C	G	0.392846	-0.00267624	0.000702123	0.000138048	-0.457619	0.0334094	1.05367e-42	0.00584819	0.0015926	0.000240556	0.147285	20	ENSG00000169231	1	155195588	155209051	-
Cortical Grey-White Intensities	JAM3	eQTLGen	ENSG00000166086	11	134110536	rs605930	11	134162207	A	G	0.215651	-0.00433788	0.00114743	0.000156506	0.145593	0.00943265	9.51998e-54	-0.0297946	0.00811404	0.00024068	0.11084	20	ENSG00000166086	11	134069071	134152001	+
Cerebellar Peduncle	TM9SF4	eQTLGen	ENSG00000101337	20	32138486	rs2281362	20	32140725	A	G	0.380257	-0.00554588	0.00144032	0.000117904	0.0985696	0.00812289	6.90788e-34	-0.0562636	0.0153302	0.000242436	0.0769982	20	ENSG00000101337	20	32109714	32167258	+
Orbital Frontal	CRAT	eQTLGen	ENSG00000095321	9	129102992	rs3118625	9	129110977	C	A	0.303143	0.00259911	0.000707258	0.00023793	-0.60228	0.00861028	0	-0.00431545	0.00117592	0.000242693	0.00155749	20	ENSG00000095321	9	129094142	129111189	-
Supraventricular OD	EPN2	eQTL_BrainMeta	ENSG00000072134.15	17	19276165	rs79626005	17	19306713	A	G	0.0724	-0.0122853	0.00307324	6.40103e-05	-0.432826	0.0468565	2.52878e-20	0.0283839	0.00773678	0.000243783	0.198319	13	ENSG00000072134	17	19215615	19336715	+
Orbital Frontal	ATP13A2	eQTLGen	ENSG00000159363	1	16998943	rs4920605	1	16988930	G	A	0.433854	0.00245117	0.000657393	0.000192526	-0.162975	0.00796336	4.36285e-93	-0.0150402	0.0041001	0.000244227	0.748879	20	ENSG00000159363	1	16985958	17011928	-
White Matter Connectivitiy	TMEM184B	eQTLGen	ENSG00000198792	22	38246150	rs5750562	22	38224050	A	G	0.27025	-0.00237371	0.000643457	0.000225144	-0.298009	0.00861603	3.86248e-262	0.00796523	0.00217143	0.000244273	0.00164878	20	ENSG00000198792	22	38219291	38273010	-
Supraventricular OD	OSBPL1A	eQTLGen	ENSG00000141447	18	24279962	rs10775505	18	24163527	C	T	0.36305	-0.00466503	0.00126411	0.000223929	0.270643	0.00813747	1.51987e-242	-0.0172368	0.00469943	0.000244592	0.273573	20	ENSG00000141447	18	24162045	24397880	-
Dorsal Stream Volume and Area	H1-0	eQTL_BrainMeta	ENSG00000189060.5	22	37806265	rs1894646	22	37806727	G	C	0.145844	0.00304488	0.000731567	3.15283e-05	0.356145	0.0458955	8.49837e-15	0.00854955	0.00233095	0.000244602	0.130473	16	ENSG00000189060	22	37805229	37807432	+
General White Matter Tract	FYN	eQTL_BrainMeta	ENSG00000010810.17	6	111766892	rs7761265	6	111833041	T	A	0.098451	-0.00326246	0.000782259	3.03851e-05	-0.415805	0.0540076	1.37138e-14	0.00784614	0.00213961	0.000245329	0.566165	20	ENSG00000010810	6	111660332	111873452	-
Occiptal Lobe Volume and Area	GBA	eQTLGen	ENSG00000177628	1	155239576	rs1800442	1	155242309	G	A	0.297373	0.0027967	0.000750144	0.000192837	0.259195	0.0128163	6.04429e-91	0.0107899	0.0029429	0.000245953	0.0165656	20	ENSG00000177628	1	155234452	155244699	-
Temporal Lobe Volume and Area	ASPHD1	eQTL_BrainMeta	ENSG00000174939.11	16	29910119	rs4407079	16	29920578	A	G	0.544954	-0.00394748	0.000962774	4.12962e-05	0.224628	0.0274454	2.73362e-16	-0.0175734	0.00479383	0.000246524	0.0415338	20	ENSG00000174939	16	29900375	29919864	+
Basal Ganglia + Thalamus + Cerebellum	ARL6IP1	eQTLGen	ENSG00000170540	16	18796611	rs2291662	16	18811870	G	A	0.389634	-0.00267269	0.000724478	0.000225025	-0.272004	0.00842174	7.50043e-229	0.00982592	0.0026808	0.000247056	0.32646	17	ENSG00000170540	16	18791669	18801572	-
Supraventricular FreeWater	ACTR1B	eQTLGen	ENSG00000115073	2	97659992	rs11692435	2	97658891	A	G	0.073078	-0.00928376	0.00251886	0.000228076	0.457315	0.0132274	6.36456e-262	-0.0203006	0.00553914	0.000247404	0.280598	20	ENSG00000115073	2	97655939	97664044	-
White Matter Connectivitiy	KBTBD2	eQTL_BrainMeta	ENSG00000170852.11	7	32881152	rs11762628	7	32886959	C	T	0.350486	0.00232699	0.000599495	0.000103782	0.358159	0.0322179	1.03964e-28	0.00649709	0.00177292	0.000247707	0.0233594	20	ENSG00000170852	7	32868172	32894131	-
Long Tracts	ARHGEF28	eQTL_BrainMeta	ENSG00000214944.9	5	73784075	rs72770845	5	73733168	A	T	0.276335	-0.00532709	0.00131632	5.1886e-05	-0.328987	0.0381877	6.99433e-18	0.0161924	0.00442062	0.000249343	0.142273	20	ENSG00000214944	5	73626158	73941993	+
Basal Ganglia + Thalamus + Cerebellum	MLST8	eQTL_BrainMeta	ENSG00000167965.18	16	2206851	rs26873	16	2197361	T	C	0.411999	-0.0026702	0.000718268	0.000201164	0.586784	0.0273643	5.25894e-102	-0.00455057	0.00124233	0.000249361	0.340586	20	ENSG00000167965	16	2204248	2209453	+
Orbital Frontal	ARHGAP42	eQTL_BrainMeta	ENSG00000165895.19	11	100840615	rs7952055	11	100727243	G	A	0.476067	0.00247784	0.000651746	0.000143618	0.376368	0.0275277	1.4853e-42	0.00658356	0.00179737	0.0002494	0.871426	20	ENSG00000165895	11	100687288	100993941	+
Cortical Grey-White Intensities	MMACHC	eQTL_BrainMeta	ENSG00000132763.15	1	45506841	rs34673142	1	45519889	A	G	0.232087	-0.00483186	0.00111714	1.52374e-05	0.303475	0.0440736	5.75204e-12	-0.0159217	0.00434714	0.00024969	0.177091	20	ENSG00000132763	1	45500300	45513382	+
General White Matter Tract	ABCC6	eQTL_BrainMeta	ENSG00000091262.16	16	16186543	rs2283503	16	16201758	A	G	0.339024	-0.00188136	0.000498776	0.000161976	0.497854	0.032535	7.40353e-53	-0.00377894	0.00103184	0.000249932	0.0980045	20	ENSG00000091262	16	16149565	16223522	-
Resting_state_DMN+ Intra-network	PDE1B	eQTL_BrainMeta	ENSG00000123360.12	12	54564420	rs1874308	12	54560572	A	T	0.282667	0.00886158	0.0023052	0.00012096	-0.357998	0.029772	2.63714e-33	-0.0247531	0.00676018	0.000250637	0.130298	18	ENSG00000123360	12	54549601	54579239	+
Orbital Frontal	NBL1	eQTLGen	ENSG00000158747	1	19627718	rs10917493	1	19555676	T	G	0.432921	0.0024101	0.000656872	0.00024345	-0.459959	0.00834944	0	-0.00523981	0.00143127	0.000251287	0.140237	20	ENSG00000158747	1	19596979	19658456	+
Dorsal Stream Volume and Area	CSDC2	eQTLGen	ENSG00000172346	22	41569376	rs2050033	22	41763225	G	T	0.17945	-0.00259136	0.000670706	0.000111715	0.12564	0.0109731	2.3569e-30	-0.0206253	0.00563405	0.000251404	0.0578959	20	ENSG00000172346	22	41561010	41577741	+
Cingulate	DAG1	eQTLGen	ENSG00000173402	3	49502160	rs2878298	3	49368647	C	T	0.433887	-0.00446248	0.00114462	9.67297e-05	-0.0851519	0.00800225	1.9206e-26	0.0524061	0.0143159	0.000251533	0.769503	20	ENSG00000173402	3	49468703	49535618	+
Parietal Lobe Volume and Area	TP53BP2	eQTLGen	ENSG00000143514	1	223812924	rs61823581	1	223822397	A	G	0.091455	-0.00753553	0.00202344	0.000195997	-0.283198	0.0142348	4.51391e-88	0.0266087	0.00726907	0.000251687	0.465595	20	ENSG00000143514	1	223779893	223845954	-
General White Matter Tract	NAXE	eQTL_BrainMeta	ENSG00000163382.13	1	156600632	rs55756370	1	156604386	G	A	0.227232	-0.00207201	0.000562628	0.000230738	-1.04964	0.0325922	1.48505e-227	0.00197401	0.000539512	0.000253309	0.0339012	20	ENSG00000163382	1	156591756	156609507	+
Occiptal Lobe Volume and Area	NUP43	eQTL_BrainMeta	ENSG00000120253.14	6	149736990	rs4870052	6	149839978	A	G	0.343064	0.00333621	0.000718007	3.37629e-06	-0.192178	0.0323802	2.93802e-09	-0.01736	0.00474496	0.00025357	0.109538	20	ENSG00000120253	6	149724315	149749665	-
Limbic Volumes	MAPT	eQTL_BrainMeta	ENSG00000186868.17	17	45961430	rs7207582	17	46133567	G	A	0.226351	-0.00436368	0.00105205	3.35714e-05	-0.363862	0.0468659	8.23616e-15	0.0119927	0.00327809	0.000253762	0.696856	3	ENSG00000186868	17	45894527	46028334	+
Ventral Stream Volume and Area	IPP	eQTLGen	ENSG00000197429	1	45722488	rs3935296	1	45714798	T	C	0.307281	0.00361744	0.000983682	0.000235575	-0.363791	0.0101263	1.22778e-282	-0.00994373	0.00271811	0.000253862	0.77106	10	ENSG00000197429	1	45694324	45750653	-
Occiptal Lobe Volume and Area	PGAP3	eQTL_BrainMeta	ENSG00000161395.14	17	39683959	rs2934952	17	39676113	G	A	0.299044	0.00296188	0.000747489	7.41891e-05	0.310358	0.0325993	1.72531e-21	0.00954342	0.00260875	0.000253958	0.473609	20	ENSG00000161395	17	39671122	39696797	-
Occiptal Lobe Volume and Area	SLC5A11	eQTLGen	ENSG00000158865	16	24878734	rs2287783	16	24820406	T	C	0.1945	0.00315625	0.000860833	0.000245878	0.529272	0.00995427	0	0.00596338	0.00163031	0.000254369	0.00130301	20	ENSG00000158865	16	24845841	24911628	+
Supraventricular OD	ENDOG	eQTLGen	ENSG00000167136	9	128820588	rs2805103	9	128836618	T	A	0.285793	-0.00646577	0.00176477	0.000248502	-0.527527	0.00826346	0	0.0122568	0.00335087	0.000254405	0.376958	20	ENSG00000167136	9	128818500	128822676	+
Subcortical Intensity + Supraventricular White Matter	LRRFIP2	eQTL_BrainMeta	ENSG00000093167.18	3	37118157	rs9859086	3	37104700	C	A	0.483735	-0.00363503	0.000951798	0.000133931	0.361681	0.0284966	6.54401e-37	-0.0100504	0.00274815	0.000255046	0.96678	20	ENSG00000093167	3	37052626	37183689	-
Supraventricular OD	ZFP41	eQTL_BrainMeta	ENSG00000181638.20	8	143254763	rs7386259	8	143296698	A	G	0.166316	-0.00640847	0.00163211	8.61926e-05	0.363525	0.036208	1.01754e-23	-0.0176287	0.00482081	0.000255396	0.206652	20	ENSG00000181638	8	143246821	143262705	+
Parietal Lobe Volume and Area	DAAM1	eQTL_BrainMeta	ENSG00000100592.16	14	59280026	rs9635236	14	59232639	G	T	0.193154	-0.00627992	0.00151125	3.24668e-05	-0.29248	0.0379979	1.3899e-14	0.0214713	0.00587189	0.000255567	6.81655e-10	20	ENSG00000100592	14	59188646	59371405	+
General White Matter Tract	FTCDNL1	eQTL_BrainMeta	ENSG00000226124.8	2	199805868	rs796364	2	199851396	C	A	0.192396	0.00227552	0.000595828	0.000133943	-0.587037	0.0464507	1.30585e-36	-0.00387628	0.00106031	0.000256373	0.132258	20	ENSG00000226124	2	199760544	199851192	-
General White Matter Tract	NFE2L1	eQTLGen	ENSG00000082641	17	48054937	rs8076163	17	48042963	T	C	0.19505	-0.00223715	0.000594778	0.000169017	0.226835	0.0146057	2.15358e-54	-0.00986246	0.00269788	0.000256545	0.310809	20	ENSG00000082641	17	48048329	48061545	+
Dorsal Stream Volume and Area	PHF5A	eQTLGen	ENSG00000100410	22	41464204	rs202629	22	41453971	C	T	0.20009	-0.00248672	0.00064055	0.000103533	-0.157844	0.0145454	1.95538e-27	0.0157543	0.00430998	0.000256881	0.00291544	20	ENSG00000100410	22	41459717	41468692	-
Subcortical Intensity + Supraventricular White Matter	DHDH	eQTLGen	ENSG00000104808	19	48939334	rs2270939	19	48939676	C	T	0.166516	0.00475946	0.00127491	0.000189078	0.189844	0.0105694	3.89425e-72	0.0250704	0.00685908	0.00025712	0.712732	20	ENSG00000104808	19	48933699	48944969	+
Temporal Lobe Volume and Area	MCL1	eQTLGen	ENSG00000143384	1	150570316	rs4970966	1	150611627	T	G	0.220204	-0.00424528	0.00114682	0.000214092	-0.220546	0.00971457	4.22279e-114	0.019249	0.00526858	0.000258655	0.329814	20	ENSG00000143384	1	150560895	150579738	-
Cortical Thickness	TCP1	eQTLGen	ENSG00000120438	6	159784100	rs2273824	6	159790413	C	T	0.235142	0.00200626	0.000548297	0.000253122	0.624256	0.00940335	0	0.00321384	0.000879654	0.00025866	0.252453	20	ENSG00000120438	6	159778498	159789703	-
Temporal Lobe Volume and Area	PLEKHM1	eQTLGen	ENSG00000225190	17	45463324	rs55663797	17	45467013	A	G	0.187	-0.00461565	0.0012408	0.000199301	0.213087	0.0110228	2.92369e-83	-0.0216609	0.0059298	0.000259312	0.00208	20	ENSG00000225190	17	45435900	45490749	-
Limbic Volumes	TMA7	eQTL_BrainMeta	ENSG00000232112.3	3	48442232	rs13072012	3	48454902	A	T	0.461361	0.00328488	0.000883419	0.000200516	-0.79353	0.04068	9.64327e-85	-0.00413958	0.00113332	0.000259596	0.0902354	20	ENSG00000232112	3	48440257	48444208	+
Ventral Stream Volume and Area	LRRC69	eQTLGen	ENSG00000214954	8	91160534	rs6995363	8	91179506	C	T	0.317172	-0.00363049	0.000972865	0.000190147	0.247659	0.0139773	3.0132e-70	-0.0146592	0.00401442	0.00026057	0.0829219	20	ENSG00000214954	8	91101832	91219236	+
Parietal Lobe Volume and Area	PPWD1	eQTL_BrainMeta	ENSG00000113593.12	5	65575393	rs27138	5	65669310	G	C	0.322417	0.00476079	0.00128248	0.00020549	0.540079	0.0268575	6.14234e-90	0.00881498	0.00241474	0.000261735	0.0097931	20	ENSG00000113593	5	65563236	65587549	+
Cortical Grey-White Intensities	ALG3	eQTLGen	ENSG00000214160	3	184245924	rs843332	3	184239679	T	G	0.223663	-0.00419088	0.00112092	0.000184906	0.162031	0.00958933	4.73384e-64	-0.0258647	0.00708526	0.000261741	0.67681	20	ENSG00000214160	3	184242301	184249548	-
Parietal Lobe Volume and Area	FURIN	eQTL_BrainMeta	ENSG00000140564.13	15	90876076	rs4702	15	90883330	G	A	0.44275	0.00454199	0.00120857	0.000171171	-0.453567	0.0295492	3.56656e-53	-0.0100139	0.00274329	0.0002619	0.170013	14	ENSG00000140564	15	90868588	90883564	+
White Matter Connectivitiy	RAPGEFL1	eQTL_BrainMeta	ENSG00000108352.13	17	40186334	rs73306870	17	40204617	A	C	0.154963	0.00301871	0.000791505	0.000136801	-0.603968	0.0480535	3.14025e-36	-0.00499813	0.00136952	0.000262687	0.0787058	20	ENSG00000108352	17	40177010	40195656	+
Parietal Lobe Volume and Area	RNF123	eQTLGen	ENSG00000164068	3	49705534	rs62262673	3	49624201	T	C	0.174037	-0.00628786	0.00159867	8.38282e-05	0.104964	0.0107281	1.31891e-22	-0.0599049	0.0164153	0.000262911	0.127735	20	ENSG00000164068	3	49689538	49721529	+
Resting State fMRI	MOB3C	eQTL_BrainMeta	ENSG00000142961.15	1	46612300	rs7552833	1	46617353	C	A	0.246318	-0.00265394	0.000684456	0.000105558	0.38777	0.0359545	4.05145e-27	-0.00684412	0.00187572	0.000263473	0.174146	20	ENSG00000142961	1	46607719	46616811	-
Orbital Frontal	H1-2	eQTL_BrainMeta	ENSG00000187837.4	6	26056105	rs1935235	6	26067554	C	G	0.297987	-0.00267381	0.000713427	0.000178361	-0.615868	0.0386166	2.92915e-57	0.00434153	0.00118997	0.000263826	0.00403603	20	ENSG00000187837	6	26055740	26056470	-
Cortical Grey-White Intensities	MAPT	eQTL_BrainMeta	ENSG00000186868.17	17	45961430	rs7207582	17	46133567	G	A	0.226351	-0.00465628	0.00112676	3.58905e-05	-0.363862	0.0468659	8.23616e-15	0.0127968	0.003508	0.000264396	0.231003	3	ENSG00000186868	17	45894527	46028334	+
Parietal Lobe Volume and Area	PACSIN3	eQTL_BrainMeta	ENSG00000165912.16	11	47181983	rs3136504	11	46737332	T	C	0.086397	0.0081972	0.00214044	0.000128316	0.623291	0.0520265	4.50854e-33	0.0131515	0.00360528	0.000264461	0.302131	20	ENSG00000165912	11	47177522	47186443	-
Cortical Grey-White Intensities	MRPL1	eQTL_BrainMeta	ENSG00000169288.18	4	77907808	rs6848029	4	77891759	C	G	0.28204	0.00407847	0.00103567	8.21618e-05	0.348552	0.0360252	3.84209e-22	0.0117012	0.00320804	0.000264858	0.0606726	20	ENSG00000169288	4	77862830	77952785	+
White Matter Connectivitiy	GAN	eQTLGen	ENSG00000261609	16	81352876	rs310019	16	81387350	T	C	0.371648	0.0022333	0.000588328	0.000147042	-0.121088	0.00921747	2.02619e-39	-0.0184436	0.00505746	0.000265513	0.451108	20	ENSG00000261609	16	81314944	81390809	+
Subcortical Intensity + Supraventricular White Matter	CYB5R3	eQTLGen	ENSG00000100243	22	42633616	rs60631826	22	42648566	A	G	0.093418	-0.00608304	0.001661	0.000249994	-0.462358	0.011758	0	0.0131566	0.003608	0.000265841	0.129207	20	ENSG00000100243	22	42615730	42720870	-
Subcortical Intensity + Supraventricular White Matter	GRAP	eQTLGen	ENSG00000154016	17	19033826	rs4924967	17	19268883	G	T	0.190665	0.00446948	0.00122111	0.000252029	-0.410309	0.00999175	0	-0.010893	0.00298787	0.000266639	0.803361	20	ENSG00000154016	17	19020656	19047011	-
Supraventricular OD	ABHD12	eQTL_BrainMeta	ENSG00000100997.20	20	25342788	rs6083851	20	25420599	G	A	0.48435	-0.00585985	0.00159117	0.000230744	0.824088	0.0320037	3.24624e-146	-0.00711071	0.00195047	0.000266734	0.327734	20	ENSG00000100997	20	25294742	25390835	-
Cortical Thickness	FEZ2	eQTL_BrainMeta	ENSG00000171055.15	2	36588946	rs9295	2	36550682	A	G	0.293647	0.00190657	0.00051387	0.000207086	-0.631374	0.0321946	1.24161e-85	-0.00301972	0.000828329	0.00026682	0.833128	20	ENSG00000171055	2	36531805	36646087	-
Occiptal Lobe Volume and Area	FDPS	eQTLGen	ENSG00000160752	1	155314707	rs11264383	1	155575555	T	C	0.26558	0.00304055	0.000771645	8.13636e-05	-0.0907582	0.00945339	7.94803e-22	-0.0335017	0.00919045	0.000267114	0.0462501	20	ENSG00000160752	1	155308748	155320666	+
Basal Ganglia + Thalamus + Cerebellum	GINM1	eQTL_BrainMeta	ENSG00000055211.14	6	149579021	rs1889472	6	149864373	A	T	0.383125	0.00279928	0.000724602	0.000111913	-0.387324	0.0351841	3.47781e-28	-0.00722723	0.00198264	0.000267128	5.2861e-05	20	ENSG00000055211	6	149566294	149591748	+
Dorsal Stream Volume and Area	MIDEAS	eQTL_BrainMeta	ENSG00000156030.13	14	73752703	rs60510049	14	73718214	G	A	0.097528	-0.00357563	0.000879668	4.8085e-05	-0.451385	0.0547871	1.73819e-16	0.00792147	0.00217309	0.000267131	0.143124	16	ENSG00000156030	14	73715122	73790285	-
Occiptal Lobe Volume and Area	JAM3	eQTLGen	ENSG00000166086	11	134110536	rs605930	11	134162207	A	G	0.215651	-0.003125	0.00083308	0.000176035	0.145593	0.00943265	9.51998e-54	-0.0214639	0.00588853	0.000267349	3.52427e-06	20	ENSG00000166086	11	134069071	134152001	+
Basal Ganglia + Thalamus + Cerebellum	MAPK12	eQTL_BrainMeta	ENSG00000188130.14	22	50253583	rs5771280	22	50254911	A	T	0.307921	0.00280235	0.000764121	0.000245008	0.927799	0.0282127	3.5053e-237	0.00302043	0.00082869	0.000267577	0.00640876	20	ENSG00000188130	22	50245450	50261716	-
Cortical Grey-White Intensities	PLCD3	eQTL_BrainMeta	ENSG00000161714.12	17	45121157	rs916661	17	45081534	A	G	0.227323	-0.00444228	0.00111529	6.80268e-05	-0.331865	0.0367786	1.8247e-19	0.0133858	0.00367353	0.000268584	0.00840025	20	ENSG00000161714	17	45108959	45133354	-
Cortical Grey-White Intensities	WNT3	eQTLGen	ENSG00000108379	17	46797782	rs199520	17	46776506	G	A	0.23329	-0.0041551	0.00110442	0.000168391	0.146261	0.00999733	1.80786e-48	-0.0284088	0.0077967	0.000268753	0.000589592	20	ENSG00000108379	17	46762506	46833154	-
Parietal Lobe Volume and Area	DALRD3	eQTL_BrainMeta	ENSG00000178149.17	3	49018891	rs9841640	3	49059415	C	A	0.346363	-0.00510698	0.00126856	5.67832e-05	-0.383857	0.0447996	1.05008e-17	0.0133044	0.00365137	0.000268783	0.01952	20	ENSG00000178149	3	49015488	49022293	-
General White Matter Tract	ATP5MC2	eQTL_BrainMeta	ENSG00000135390.21	12	53655067	rs10876481	12	53672959	C	T	0.287413	-0.00192187	0.000520395	0.000221534	0.653374	0.029247	1.51347e-110	-0.00294145	0.000807283	0.000268803	0.667007	20	ENSG00000135390	12	53632726	53677408	-
Parietal Lobe Volume and Area	NCKIPSD	eQTLGen	ENSG00000213672	3	48680104	rs6788650	3	48712110	T	C	0.3549	-0.00463373	0.00126032	0.000236342	-0.222348	0.00820476	9.87874e-162	0.02084	0.00572016	0.000269214	0.000551396	20	ENSG00000213672	3	48673844	48686364	-
White Matter Connectivitiy	SMARCD1	eQTLGen	ENSG00000066117	12	50092954	rs11169270	12	50089249	A	G	0.345097	-0.00225978	0.000601144	0.000170502	0.125379	0.00848428	2.03715e-49	-0.0180236	0.00494731	0.000269362	0.161958	20	ENSG00000066117	12	50085200	50100707	+
Subcortical Intensity + Supraventricular White Matter	C19orf53	eQTL_BrainMeta	ENSG00000104979.9	19	13776614	rs58793168	19	13781221	A	G	0.247746	-0.00408232	0.00110378	0.00021689	-0.625864	0.0296353	5.33776e-99	0.00652269	0.00179045	0.00026943	0.682748	16	ENSG00000104979	19	13774456	13778773	+
Cortical Grey-White Intensities	SPPL2C	eQTL_BrainMeta	ENSG00000185294.7	17	45845974	rs62061821	17	46108689	A	G	0.223009	-0.00455201	0.0011324	5.82532e-05	0.42488	0.0493067	6.86797e-18	-0.0107136	0.00294095	0.000269572			ENSG00000185294	17	45844881	45847067	+
Cerebellar Peduncle	IFIT2	eQTL_BrainMeta	ENSG00000119922.11	10	89296483	rs6586188	10	89349586	C	T	0.255834	0.00693816	0.00159027	1.28354e-05	0.228787	0.0345913	3.74082e-11	0.0303259	0.00832694	0.000270635	0.00651738	20	ENSG00000119922	10	89283694	89309271	+
Subcortical Intensity + Supraventricular White Matter	TEKT5	eQTL_BrainMeta	ENSG00000153060.8	16	10661215	rs11642174	16	10734621	C	A	0.259203	-0.00404495	0.0010821	0.000185456	-0.525624	0.0326566	2.74283e-58	0.00769552	0.00211349	0.000271423	0.749247	20	ENSG00000153060	16	10627501	10694930	-
Cingulate	SMARCAD1	eQTLGen	ENSG00000163104	4	94249452	rs11097411	4	94301475	T	C	0.39694	0.00424924	0.00115568	0.000236135	-0.209131	0.00798458	3.28987e-151	-0.0203186	0.00558029	0.000271445	0.51701	20	ENSG00000163104	4	94207611	94291292	+
Temporal Lobe Volume and Area	GNL3	eQTL_BrainMeta	ENSG00000163938.17	3	52687826	rs2590838	3	52588070	G	A	0.504305	0.00364611	0.000958267	0.000141863	0.405877	0.0324408	6.47607e-36	0.00898329	0.00246775	0.000272339	0.0137435	20	ENSG00000163938	3	52681156	52694497	+
General White Matter Tract	ROM1	eQTL_BrainMeta	ENSG00000149489.9	11	62613419	rs3923805	11	62612953	T	G	0.280046	-0.00252119	0.000522641	1.40754e-06	0.184562	0.0332692	2.89755e-08	-0.0136604	0.00375269	0.000272459	0.0301214	14	ENSG00000149489	11	62611722	62615116	+
Limbic Volumes	PTPN13	eQTL_BrainMeta	ENSG00000163629.13	4	86704743	rs28545322	4	86756200	C	T	0.117562	0.00510358	0.00137711	0.000210557	-0.928538	0.0478819	8.96893e-84	-0.00549636	0.00150994	0.000272499	0.301194	19	ENSG00000163629	4	86594315	86815171	+
Supraventricular OD	CENPK	eQTLGen	ENSG00000123219	5	65540467	rs432206	5	65562860	G	C	0.353919	0.00464548	0.00127594	0.000271757	0.967579	0.00612133	0	0.00480114	0.00131904	0.000272782	0.00313731	20	ENSG00000123219	5	65517766	65563168	-
Parietal Lobe Volume and Area	TMPRSS11F	eQTL_BrainMeta	ENSG00000198092.6	4	68091534	rs2319658	4	67741216	C	T	0.1521	-0.00635018	0.00169598	0.000180934	0.897034	0.057852	3.17594e-54	-0.00707908	0.00194499	0.000273017	0.727904	15	ENSG00000198092	4	68053198	68129869	-
Cortical Thickness	TAF1A	eQTL_BrainMeta	ENSG00000143498.18	1	222573918	rs34851670	1	222566559	G	A	0.423656	-0.00182022	0.00047306	0.000119201	-0.332007	0.029619	3.67169e-29	0.00548247	0.00150646	0.000273365	0.422204	20	ENSG00000143498	1	222557902	222589933	-
Ventral Stream Volume and Area	FBXO32	eQTL_BrainMeta	ENSG00000156804.7	8	123519548	rs7834818	8	123517137	G	A	0.26038	0.00404545	0.00103569	9.38167e-05	-0.344973	0.034438	1.28076e-23	-0.0117269	0.00322241	0.000273524	0.287229	14	ENSG00000156804	8	123497889	123541206	-
Supraventricular OD	TES	eQTLGen	ENSG00000135269	7	116234661	rs3807968	7	116223392	A	G	0.263801	-0.00655604	0.0017976	0.00026521	0.466984	0.00849026	0	-0.0140391	0.00385784	0.000273576	0.523851	20	ENSG00000135269	7	116210506	116258783	+
Supraventricular FreeWater	PM20D1	eQTLGen	ENSG00000162877	1	205839078	rs823080	1	205820154	A	G	0.415511	-0.00518231	0.00141916	0.000260543	-0.34657	0.00789323	0	0.0149531	0.00410901	0.000273582	0.802183	20	ENSG00000162877	1	205828025	205850132	-
Basal Ganglia + Thalamus + Cerebellum	NAV1	eQTLGen	ENSG00000134369	1	201724927	rs11582434	1	201538783	C	A	0.433194	0.00261443	0.000714727	0.000254249	0.271596	0.00784574	1.40187e-262	0.00962617	0.00264623	0.000275095	0.203133	20	ENSG00000134369	1	201539127	201826969	+
Supraventricular FreeWater	TPD52L1	eQTL_BrainMeta	ENSG00000111907.21	6	125191728	rs3799721	6	125262663	G	A	0.077567	-0.00968506	0.00260554	0.000201516	-0.95596	0.0540701	5.98032e-70	0.0101312	0.00278516	0.000275214	0.879856	20	ENSG00000111907	6	125119049	125264407	+
Supraventricular OD	AJUBA	eQTL_BrainMeta	ENSG00000129474.16	14	22976864	rs2018545	14	22975906	G	A	0.399306	0.0073183	0.00162414	6.60739e-06	0.17712	0.02874	7.1455e-10	0.0413184	0.0113593	0.000275396	0.366292	20	ENSG00000129474	14	22971177	22982551	-
General White Matter Tract	JAK1	eQTLGen	ENSG00000162434	1	64950492	rs310233	1	64871123	G	A	0.193892	-0.00253056	0.000597039	2.24999e-05	-0.0724204	0.0102283	1.4374e-12	0.0349426	0.00960834	0.000276154	0.262843	19	ENSG00000162434	1	64833229	65067754	-
Supraventricular OD	SHLD3	eQTL_BrainMeta	ENSG00000253251.3	5	65627977	rs444045	5	65559895	T	A	0.44155	0.00464134	0.00122624	0.000153706	-0.434066	0.0330967	2.69941e-39	-0.0106927	0.0029403	0.000276261	0.195532	20	ENSG00000253251	5	65625027	65630928	+
Parietal Lobe Volume and Area	GNRHR	eQTL_BrainMeta	ENSG00000109163.7	4	67745753	rs17635222	4	67720549	C	G	0.135541	-0.0065667	0.00178678	0.0002377	1.19978	0.0478927	1.68486e-138	-0.00547326	0.0015052	0.00027665	0.547078	19	ENSG00000109163	4	67737118	67754388	-
Supraventricular FreeWater	LGALS1	eQTLGen	ENSG00000100097	22	37677719	rs732856	22	37664684	C	G	0.334467	-0.00540408	0.00147733	0.000254191	-0.303346	0.00912092	1.55014e-242	0.0178149	0.00489948	0.000276821	2.08388e-05	20	ENSG00000100097	22	37675636	37679802	+
Subcortical Intensity + Supraventricular White Matter	SMIM12	eQTLGen	ENSG00000163866	1	34786246	rs3012	1	34850449	A	G	0.375488	0.00357609	0.000979897	0.000262797	0.375706	0.00892667	0	0.00951832	0.00261793	0.000277106	0.316278	18	ENSG00000163866	1	34712737	34859755	-
Subcortical Intensity + Supraventricular White Matter	SHLD3	eQTL_BrainMeta	ENSG00000253251.3	5	65627977	rs444045	5	65559895	T	A	0.44155	-0.00362977	0.000959248	0.000154348	-0.434066	0.0330967	2.69941e-39	0.00836225	0.00230006	0.000277255	0.258023	20	ENSG00000253251	5	65625027	65630928	+
White Matter Connectivitiy	PMS1	eQTLGen	ENSG00000064933	2	189830857	rs56324258	2	189811589	C	T	0.143014	-0.00300787	0.000822248	0.000254091	0.532675	0.0162375	4.95774e-236	-0.00564673	0.00155319	0.000277364	0.838492	20	ENSG00000064933	2	189784085	189877629	+
Cortical Grey-White Intensities	PILRB	eQTL_BrainMeta	ENSG00000121716.20	7	100359955	rs113979344	7	100348762	G	C	0.190726	0.00441334	0.00120952	0.000263445	1.38686	0.0337942	0	0.00318225	0.000875568	0.000278522	0.233756	20	ENSG00000121716	7	100352176	100367831	+
Orbital Frontal	GOLPH3L	eQTLGen	ENSG00000143457	1	150671692	rs2089082	1	150827614	G	T	0.361258	0.00260228	0.000680683	0.000131814	0.101738	0.00868739	1.1195e-31	0.0255783	0.00703803	0.000278744	0.0473863	20	ENSG00000143457	1	150646230	150697154	-
White Matter Connectivitiy	RIT1	eQTL_BrainMeta	ENSG00000143622.11	1	155904606	rs867549	1	155910368	C	T	0.250802	-0.00256798	0.000654014	8.61926e-05	-0.365967	0.0381617	8.81638e-22	0.00701697	0.00193108	0.000279378	0.0780446	20	ENSG00000143622	1	155897808	155911404	-
Orbital Frontal	SLF1	eQTL_BrainMeta	ENSG00000133302.13	5	94679053	rs11949227	5	94658391	T	G	0.293164	0.00265963	0.000711891	0.000186969	0.538677	0.0344662	4.60815e-55	0.00493733	0.00135879	0.000279456	0.267494	20	ENSG00000133302	5	94618669	94739436	+
White Matter Connectivitiy	C1orf159	eQTLGen	ENSG00000131591	1	1099090	rs6678318	1	1095253	A	G	0.15625	-0.00291411	0.000784405	0.000203156	-0.192026	0.0110138	4.47555e-68	0.0151756	0.00417659	0.000279616	0.219381	20	ENSG00000131591	1	1081818	1116361	-
Basal Ganglia + Thalamus + Cerebellum	TMEM185B	eQTL_BrainMeta	ENSG00000226479.4	2	120220440	rs11550347	2	120222852	G	C	0.32205	-0.00293847	0.000756483	0.000102589	0.324314	0.0315901	9.99452e-25	-0.00906057	0.00249394	0.000280112	0.751479	20	ENSG00000226479	2	120217479	120223400	-
Basal Ganglia + Thalamus + Cerebellum	EVI2B	eQTLGen	ENSG00000185862	17	31308938	rs9902893	17	31298620	A	G	0.304302	0.00290144	0.000770394	0.000165764	-0.117582	0.00853515	3.54438e-43	-0.0246759	0.0067924	0.000280291	0.55296	20	ENSG00000185862	17	31303770	31314105	-
White Matter Connectivitiy	CHD7	eQTL_BrainMeta	ENSG00000171316.12	8	60773384	rs4237042	8	60873315	C	T	0.45131	0.00233794	0.000574205	4.66907e-05	-0.252982	0.0314705	9.07995e-16	-0.00924153	0.00254429	0.000280944	0.822576	20	ENSG00000171316	8	60678740	60868028	+
Cortical Grey-White Intensities	SENP2	eQTL_BrainMeta	ENSG00000163904.13	3	185608024	rs34187723	3	185631637	C	T	0.339688	-0.00378909	0.000995161	0.000140372	-0.421902	0.0348566	1.00673e-33	0.00898096	0.0024727	0.000281177	0.0303071	20	ENSG00000163904	3	185582496	185633551	+
Limbic Volumes	CCM2	eQTL_BrainMeta	ENSG00000136280.17	7	45037972	rs3823866	7	45077286	G	C	0.217162	-0.00403114	0.00105857	0.000140046	-0.430429	0.0356308	1.34324e-33	0.00936541	0.00257864	0.000281324	0.513938	20	ENSG00000136280	7	44999475	45076469	+
Cerebellar Peduncle	ISYNA1	eQTL_BrainMeta	ENSG00000105655.19	19	18436278	rs8106096	19	18425606	G	C	0.335906	0.00650813	0.00148359	1.15061e-05	0.212216	0.032785	9.60925e-11	0.0306674	0.00844509	0.000281897	0.484312	20	ENSG00000105655	19	18434388	18438167	-
Occiptal Lobe Volume and Area	PARPBP	eQTLGen	ENSG00000185480	12	102158852	rs1858173	12	102233833	C	A	0.217596	-0.00334304	0.00083141	5.79682e-05	0.082313	0.00973519	2.78608e-17	-0.0406138	0.0111846	0.000282074	0.404794	20	ENSG00000185480	12	102120183	102197520	+
Cingulate	NAA15	eQTLGen	ENSG00000164134	4	139360769	rs3828506	4	139389366	C	T	0.165228	0.00591304	0.00154049	0.000123834	0.11335	0.0101198	4.04073e-29	0.0521662	0.0143664	0.000282196	0.380771	20	ENSG00000164134	4	139301505	139420033	+
Cortical Grey-White Intensities	ACTR1B	eQTLGen	ENSG00000115073	2	97659992	rs11692435	2	97658891	A	G	0.073078	0.00620911	0.00170071	0.00026133	0.457315	0.0132274	6.36456e-262	0.0135773	0.00373958	0.000282647	0.204399	20	ENSG00000115073	2	97655939	97664044	-
Supraventricular FreeWater	LRP4	eQTL_BrainMeta	ENSG00000134569.10	11	46887679	rs11601798	11	47136841	G	A	0.232592	-0.00626292	0.00165754	0.000157805	0.523158	0.0401111	6.99004e-39	-0.0119714	0.00329861	0.000284278	0.00447103	20	ENSG00000134569	11	46856717	46918642	-
Orbital Frontal	CTSS	eQTL_BrainMeta	ENSG00000163131.12	1	150748018	rs72704658	1	150860534	C	T	0.360519	0.00256189	0.000680709	0.000167514	0.551884	0.0404461	2.16463e-42	0.00464208	0.00127949	0.000285533	0.535957	20	ENSG00000163131	1	150730079	150765957	-
Cortical Grey-White Intensities	ZNF689	eQTL_BrainMeta	ENSG00000156853.13	16	30613285	rs55875685	16	30600130	C	A	0.350962	-0.00439614	0.000985882	8.23057e-06	-0.196768	0.0315441	4.43561e-10	0.0223417	0.00615889	0.000286114	0.394422	16	ENSG00000156853	16	30602558	30624012	-
Temporal Lobe Volume and Area	EXOSC6	eQTLGen	ENSG00000223496	16	70249359	rs7192268	16	70348276	T	C	0.498197	-0.00347958	0.000958267	0.000282195	-0.59433	0.00754698	0	0.00585463	0.00161406	0.000286441	0.299423	20	ENSG00000223496	16	70246778	70251940	-
Cortical Thickness	CRIM1	eQTLGen	ENSG00000150938	2	36453456	rs9295	2	36550682	A	G	0.293647	0.00190657	0.00051387	0.000207086	-0.165097	0.00958073	1.52249e-66	-0.0115482	0.00318386	0.000286623	0.35397	20	ENSG00000150938	2	36355778	36551135	+
Supraventricular FreeWater	ZNF184	eQTLGen	ENSG00000096654	6	27461930	rs6933354	6	27496279	G	A	0.27471	0.00582548	0.00157454	0.000215769	0.160282	0.008733	3.08947e-75	0.0363452	0.0100212	0.00028691	0.0865381	20	ENSG00000096654	6	27450743	27473118	-
Resting_State_Visual+ Inter-hemispheric	TRAM2	eQTL_BrainMeta	ENSG00000065308.5	6	52537234	rs72925280	6	52524284	G	A	0.173891	-0.0112971	0.0028725	8.39421e-05	-0.406812	0.0433851	6.80264e-21	0.0277698	0.00765692	0.000287002	0.0287308	20	ENSG00000065308	6	52497408	52577060	-
White Matter Connectivitiy	C8orf82	eQTLGen	ENSG00000213563	8	144527432	rs2721142	8	144527083	T	A	0.476364	-0.00222622	0.000571471	9.79535e-05	-0.0940992	0.00949787	3.8658e-23	0.0236582	0.00652567	0.000288506	0.925682	20	ENSG00000213563	8	144525733	144529132	-
Limbic Volumes	GATAD2A	eQTLGen	ENSG00000167491	19	19447378	rs4808200	19	19443994	A	G	0.351411	0.00336595	0.000926802	0.000281462	0.484772	0.00793692	0	0.00694337	0.00191521	0.00028853	0.0960142	20	ENSG00000167491	19	19385826	19508932	+
Supraventricular OD	ABCC5	eQTL_BrainMeta	ENSG00000114770.17	3	183968936	rs3805112	3	183927874	T	C	0.485984	-0.00450684	0.00121639	0.000211325	0.509758	0.0291384	1.58109e-68	-0.00884113	0.00243914	0.000289302	0.91192	20	ENSG00000114770	3	183919934	184017939	-
Resting State fMRI	TM9SF2	eQTLGen	ENSG00000125304	13	99505180	rs7325697	13	99465539	T	C	0.151046	-0.00302007	0.000814832	0.000210247	-0.191485	0.0110442	2.43051e-67	0.0157718	0.00435148	0.000289543	0.464905	20	ENSG00000125304	13	99446311	99564048	+
Cortical Grey-White Intensities	JAK2	eQTL_BrainMeta	ENSG00000096968.14	9	5057169	rs295259	9	4844507	G	T	0.116475	0.00580124	0.00148295	9.15461e-05	-0.437065	0.0453923	6.05343e-22	-0.0132732	0.00366232	0.000289794	0.101791	20	ENSG00000096968	9	4984390	5129948	+
Supraventricular OD	CRAT	eQTLGen	ENSG00000095321	9	129102992	rs3118625	9	129110977	C	A	0.303143	-0.00626404	0.00172639	0.000285187	-0.60228	0.00861028	0	0.0104005	0.00287028	0.000290607	0.161913	20	ENSG00000095321	9	129094142	129111189	-
Orbital Frontal	HORMAD1	eQTL_BrainMeta	ENSG00000143452.16	1	150709478	rs10305664	1	150867210	C	A	0.355705	0.00257946	0.000682125	0.000155883	0.460348	0.036378	1.05568e-36	0.00560329	0.0015465	0.000290986	0.0301413	20	ENSG00000143452	1	150698060	150720895	-
Supraventricular FreeWater	SETDB1	eQTLGen	ENSG00000143379	1	150945504	rs6677420	1	150974014	A	G	0.357637	0.00546845	0.00146426	0.000188005	-0.1242	0.00832696	2.617e-50	-0.0440294	0.0121535	0.000291453	0.0768816	20	ENSG00000143379	1	150926263	150964744	+
Resting State fMRI	CDKN2D	eQTL_BrainMeta	ENSG00000129355.7	19	10567760	rs892081	19	10570008	T	G	0.187894	-0.00283262	0.000747269	0.000150266	-0.443799	0.036081	9.04969e-35	0.00638267	0.00176195	0.000291761	0.227894	20	ENSG00000129355	19	10566460	10569059	-
Orbital Frontal	SPTBN1	eQTLGen	ENSG00000115306	2	54563882	rs10180713	2	54577556	A	G	0.259782	-0.00267194	0.000734542	0.000275239	0.363478	0.00912913	0	-0.00735104	0.00202929	0.0002918	0.28277	20	ENSG00000115306	2	54456317	54671446	+
Temporal Lobe Volume and Area	NEK4	eQTL_BrainMeta	ENSG00000114904.13	3	52739695	rs2251219	3	52550771	C	T	0.38785	-0.00366837	0.000983163	0.000190577	-0.553682	0.0367222	2.27495e-51	0.00662541	0.00182925	0.000292405	0.0632223	20	ENSG00000114904	3	52708444	52770946	-
Resting State fMRI	ZNF184	eQTL_BrainMeta	ENSG00000096654.15	6	27461931	rs6929812	6	27416741	T	C	0.46815	0.00229701	0.000588084	9.38685e-05	0.314988	0.0325603	3.88866e-22	0.00729237	0.00201344	0.000292505	0.405568	20	ENSG00000096654	6	27450743	27473118	-
Dorsal Stream Volume and Area	ATP5MC1	eQTL_BrainMeta	ENSG00000159199.14	17	48894318	rs67174000	17	48905018	A	G	0.294259	0.00207453	0.000558563	0.000203976	-0.55331	0.0339406	9.50841e-60	-0.00374931	0.00103536	0.000293173	0.101016	20	ENSG00000159199	17	48892765	48895871	+
Cortical Grey-White Intensities	BCL2L13	eQTLGen	ENSG00000099968	22	17679855	rs2587076	22	17689470	C	G	0.287324	0.00377136	0.00103992	0.000287184	-0.517863	0.00823141	0	-0.00728254	0.00201143	0.000293948	0.000636542	20	ENSG00000099968	22	17628855	17730855	+
Supraventricular OD	NMRAL1	eQTLGen	ENSG00000153406	16	4478727	rs11639998	16	4477108	T	C	0.2647	-0.0050118	0.00138244	0.000288602	0.598072	0.00846417	0	-0.00837993	0.00231453	0.000293958	0.050981	20	ENSG00000153406	16	4461691	4495763	-
Cortical Grey-White Intensities	TLE4	eQTLGen	ENSG00000106829	9	79649328	rs4355856	9	79727588	C	T	0.204903	0.00428743	0.00115814	0.000213914	0.171127	0.00986892	2.34737e-67	0.0250541	0.00692024	0.00029414	0.170968	20	ENSG00000106829	9	79571773	79726882	+
Cerebellar Peduncle	GINS1	eQTLGen	ENSG00000101003	20	25430150	rs6076343	20	25396027	C	T	0.484433	0.00633015	0.00140002	6.14087e-06	0.0503224	0.00832794	1.5165e-09	0.125792	0.0347473	0.000294389	0.343629	20	ENSG00000101003	20	25391008	25452700	+
Cortical Grey-White Intensities	ACBD4	eQTL_BrainMeta	ENSG00000181513.15	17	45138391	rs2306828	17	45136405	A	C	0.161219	-0.00507459	0.0012683	6.30478e-05	-0.34818	0.0409698	1.92136e-17	0.0145746	0.00402617	0.000294641	0.153399	20	ENSG00000181513	17	45132600	45144181	+
Subcortical Intensity + Supraventricular White Matter	TRANK1	eQTL_BrainMeta	ENSG00000168016.15	3	36885938	rs4789	3	36827948	T	C	0.459209	0.00364565	0.00095475	0.000134298	0.362163	0.0318417	5.64496e-30	0.0100663	0.00278084	0.000294736	0.210441	20	ENSG00000168016	3	36826819	36945057	-
Cortical Grey-White Intensities	CHRNB1	eQTLGen	ENSG00000170175	17	7451386	rs56226499	17	7494904	C	T	0.406306	-0.00350011	0.000962147	0.000274967	0.289117	0.00793388	9.61929e-291	-0.0121062	0.00334442	0.000294808	0.220293	20	ENSG00000170175	17	7445061	7457710	+
Cerebellar Peduncle	OMG	eQTLGen	ENSG00000126861	17	31284626	rs2952994	17	31095843	A	T	0.30382	-0.00614921	0.00152263	5.37861e-05	0.0704595	0.00863326	3.31159e-16	-0.087273	0.024111	0.000295022	0.2269	20	ENSG00000126861	17	31272013	31297539	-
Temporal Lobe Volume and Area	EXOSC6	eQTL_BrainMeta	ENSG00000223496.3	16	70249359	rs7192268	16	70348276	T	C	0.498197	-0.00347958	0.000958267	0.000282195	-1.17841	0.026375	0	0.00295277	0.000815867	0.000295532	0.357394	20	ENSG00000223496	16	70246778	70251940	-
Cortical Thickness	SYNGR1	eQTL_BrainMeta	ENSG00000100321.15	22	39367750	rs1007337	22	39385580	C	T	0.316372	-0.0019773	0.000503672	8.6455e-05	-0.265624	0.0284404	9.66422e-21	0.00744398	0.00205688	0.000295677	0.157835	20	ENSG00000100321	22	39349925	39385575	+
Basal Ganglia + Thalamus + Cerebellum	SLC4A1	eQTLGen	ENSG00000004939	17	44258262	rs5033	17	44248890	C	T	0.29393	-0.00286391	0.000773668	0.000214131	-0.178167	0.0103529	2.25756e-66	0.0160743	0.0044417	0.000295794	0.0704755	20	ENSG00000004939	17	44248390	44268141	-
White Matter Connectivitiy	WNT7A	eQTLGen	ENSG00000154764	3	13848164	rs9310431	3	13770097	G	T	0.317999	0.0022862	0.000612836	0.000191073	-0.128833	0.0086457	3.22753e-50	-0.0177455	0.00490362	0.000295921	0.00339033	20	ENSG00000154764	3	13816258	13880071	-
Cortical Grey-White Intensities	SGCB	eQTLGen	ENSG00000163069	4	52029502	rs4864483	4	51985153	T	G	0.284834	-0.00381659	0.00104029	0.000243714	-0.192242	0.00874296	3.73533e-107	0.0198531	0.00548616	0.000296031	0.0122297	20	ENSG00000163069	4	52020706	52038299	-
Cerebellar Peduncle	FHL3	eQTL_BrainMeta	ENSG00000183386.10	1	38001188	rs4072980	1	37990434	A	G	0.409916	-0.00535512	0.00142375	0.000169044	0.388504	0.0292847	3.62344e-40	-0.013784	0.00380915	0.000296143	0.784242	20	ENSG00000183386	1	37996770	38005606	-
Cortical Grey-White Intensities	RIT1	eQTLGen	ENSG00000143622	1	155904606	rs867549	1	155910368	C	T	0.250802	-0.00395599	0.00108166	0.000254841	-0.333059	0.0134353	1.15484e-135	0.0118777	0.00328281	0.000296697	0.249193	20	ENSG00000143622	1	155897808	155911404	-
Cortical Grey-White Intensities	TMPRSS9	eQTLGen	ENSG00000178297	19	2393238	rs58617887	19	2420519	G	A	0.04395	0.00822113	0.00226492	0.000283674	0.90896	0.0202447	0	0.00904455	0.0024999	0.000296931	0.663425	20	ENSG00000178297	19	2360238	2426261	+
Orbital Frontal	TMCC2	eQTL_BrainMeta	ENSG00000133069.17	1	205256789	rs1172130	1	205275825	A	G	0.38285	0.00245242	0.000668847	0.000245754	-0.70438	0.0316806	1.61798e-109	-0.00348167	0.00096238	0.000297148	0.185161	20	ENSG00000133069	1	205227946	205285632	+
Subcortical Intensity + Supraventricular White Matter	EIF3M	eQTLGen	ENSG00000149100	11	32595031	rs111939608	11	32656282	G	T	0.095819	-0.00608397	0.00161612	0.00016684	0.179208	0.013702	4.34111e-39	-0.0339492	0.00938426	0.000297258	0.00013809	20	ENSG00000149100	11	32583798	32606264	+
Cingulate	SLC4A5	eQTL_BrainMeta	ENSG00000188687.17	2	74279828	rs34215278	2	74372241	T	C	0.03085	0.0121598	0.00327217	0.000202302	1.45284	0.0918303	2.23375e-56	0.0083697	0.00231356	0.000297267	0.232996	8	ENSG00000188687	2	74216242	74343416	-
Basal Ganglia + Thalamus + Cerebellum	KCTD9	eQTL_BrainMeta	ENSG00000104756.16	8	25443162	rs11135865	8	25452759	A	G	0.21365	-0.00363447	0.000875534	3.30811e-05	0.289641	0.0392687	1.63277e-13	-0.0125482	0.00346868	0.000297379	0.379933	18	ENSG00000104756	8	25427847	25458476	-
Dorsal Stream Volume and Area	YJEFN3	eQTLGen	ENSG00000250067	19	19533221	rs2905433	19	19379394	T	C	0.165999	0.00253064	0.0006898	0.000243832	-0.249071	0.0114785	2.09661e-104	-0.0101603	0.0028088	0.000297667	0.0378575	20	ENSG00000250067	19	19528861	19537581	+
Orbital Frontal	SF3B1	eQTLGen	ENSG00000115524	2	197411797	rs3980095	2	197331700	T	A	0.332226	0.0025734	0.000691952	0.000199977	0.130373	0.00837722	1.30267e-54	0.0197387	0.00545692	0.000297813	0.144449	20	ENSG00000115524	2	197388515	197435079	-
Subcortical Intensity + Supraventricular White Matter	FBXL13	eQTL_BrainMeta	ENSG00000161040.16	7	102944037	rs77574575	7	102975904	T	C	0.16697	-0.00538821	0.00126392	2.016e-05	0.290246	0.0424686	8.23631e-12	-0.0185643	0.00513237	0.000297933	0.16069	20	ENSG00000161040	7	102812838	103074839	-
General White Matter Tract	GALK1	eQTLGen	ENSG00000108479	17	75758415	rs1106343	17	75822791	A	G	0.1893	0.00218588	0.000598108	0.000257519	-0.26016	0.0104064	6.11378e-138	-0.00840206	0.00232344	0.000298934	0.301082	20	ENSG00000108479	17	75751594	75765236	-
Parietal Lobe Volume and Area	EXT1	eQTLGen	ENSG00000182197	8	117953158	rs12541615	8	117857912	C	T	0.183432	0.00570414	0.00156766	0.000274088	0.320572	0.00993722	2.57002e-228	0.0177936	0.0049212	0.000299529	0.922443	20	ENSG00000182197	8	117794490	118111826	-
Resting_state_DMN+ Intra-network	CAVIN1	eQTL_BrainMeta	ENSG00000177469.13	17	42412852	rs7220037	17	42409991	G	C	0.124126	0.0120292	0.00315712	0.000138864	-0.527951	0.0460577	2.02813e-30	-0.0227847	0.00630164	0.000299569	0.424098	20	ENSG00000177469	17	42402449	42423256	-
White Matter Connectivitiy	RPP25	eQTL_BrainMeta	ENSG00000178718.7	15	74955595	rs12911421	15	74995481	C	A	0.216031	-0.00286358	0.000698286	4.11585e-05	0.278477	0.0363468	1.83538e-14	-0.010283	0.00284411	0.000299722	0.129042	20	ENSG00000178718	15	74954418	74956772	-
Temporal Lobe Volume and Area	SPPL2C	eQTL_BrainMeta	ENSG00000185294.7	17	45845974	rs62061821	17	46108689	A	G	0.223009	-0.00457734	0.00114943	6.82637e-05	0.42488	0.0493067	6.86797e-18	-0.0107732	0.00298022	0.000300445			ENSG00000185294	17	45844881	45847067	+
Temporal Lobe Volume and Area	CREB3L4	eQTLGen	ENSG00000143578	1	153970948	rs11264736	1	153966654	T	C	0.47995	0.00352521	0.000959681	0.00023942	0.160064	0.00789621	2.31898e-91	0.0220238	0.00609325	0.000300986	0.053727	20	ENSG00000143578	1	153967534	153974361	+
Dorsal Stream Volume and Area	H1-2	eQTL_BrainMeta	ENSG00000187837.4	6	26056105	rs1935235	6	26067554	C	G	0.297987	-0.0020921	0.000563767	0.000206495	-0.615868	0.0386166	2.92915e-57	0.00339699	0.000939857	0.000301074	0.655517	20	ENSG00000187837	6	26055740	26056470	-
Resting_State_Cortico - cerebellar	ZNF184	eQTL_BrainMeta	ENSG00000096654.15	6	27461931	rs6929812	6	27416741	T	C	0.46815	-0.00784879	0.00201442	9.7672e-05	0.314988	0.0325603	3.88866e-22	-0.0249177	0.00689444	0.000301304	0.219501	20	ENSG00000096654	6	27450743	27473118	-
General White Matter Tract	BPTF	eQTLGen	ENSG00000171634	17	67904940	rs59640213	17	67896164	A	G	0.245538	0.00230275	0.000549419	2.77428e-05	0.0687326	0.00963127	9.58076e-13	0.033503	0.00927023	0.000301456	0.23545	20	ENSG00000171634	17	67825503	67984378	+
Occiptal Lobe Volume and Area	CCDC113	eQTL_BrainMeta	ENSG00000103021.9	16	58257496	rs2550343	16	58263839	A	C	0.096587	0.00428052	0.00117	0.000253647	-1.03572	0.0446362	4.1764e-119	-0.00413287	0.0011436	0.000301604	0.237709	20	ENSG00000103021	16	58231157	58283836	+
Temporal Lobe Volume and Area	SOX15	eQTL_BrainMeta	ENSG00000129194.8	17	7589136	rs17643401	17	7601540	A	G	0.200571	-0.00457386	0.00119175	0.000124079	-0.373988	0.0348512	7.27897e-27	0.01223	0.00338427	0.000301782	0.273056	20	ENSG00000129194	17	7588178	7590094	-
Occiptal Lobe Volume and Area	ZFYVE21	eQTL_BrainMeta	ENSG00000100711.14	14	103724699	rs1606	14	103694944	A	G	0.327864	0.00300914	0.000729742	3.73061e-05	-0.223924	0.0298532	6.34163e-14	-0.0134382	0.00371888	0.000302069	0.273628	20	ENSG00000100711	14	103715730	103733668	+
White Matter Connectivitiy	TPM3	eQTLGen	ENSG00000143549	1	154174976	rs60633748	1	154149034	C	T	0.393292	-0.00215975	0.000586691	0.000232103	0.154307	0.00815567	7.77594e-80	-0.0139964	0.0038734	0.000302117	0.276614	20	ENSG00000143549	1	154155304	154194648	-
Parietal Lobe Volume and Area	TREX1	eQTLGen	ENSG00000213689	3	48466728	rs730566	3	48445644	A	C	0.26465	-0.00500416	0.00137334	0.000268658	0.349647	0.0126658	9.53187e-168	-0.014312	0.00396186	0.000303312	0.00163317	20	ENSG00000213689	3	48465811	48467645	+
Dorsal Stream Volume and Area	TOB2	eQTLGen	ENSG00000183864	22	41440148	rs202639	22	41460133	T	A	0.199448	-0.00244038	0.000641262	0.000141465	-0.168201	0.0146519	1.6667e-30	0.0145087	0.0040165	0.000303519	0.618291	20	ENSG00000183864	22	41433494	41446801	-
Subcortical Intensity + Supraventricular White Matter	ENTPD5	eQTLGen	ENSG00000187097	14	73988704	rs118113209	14	73965455	A	G	0.051923	0.00786937	0.0021348	0.000227599	-0.311238	0.0171754	2.16807e-73	-0.0252841	0.00699954	0.000303549	0.144794	20	ENSG00000187097	14	73958010	74019399	-
Cortical Thickness	GOSR2	eQTL_BrainMeta	ENSG00000108433.17	17	46949300	rs4968248	17	46915762	G	A	0.391339	0.00190159	0.000478794	7.13871e-05	0.286869	0.0330307	3.79036e-18	0.00662878	0.00183527	0.000303992	0.553097	20	ENSG00000108433	17	46923075	46975524	+
Cingulate	PRKCZ	eQTLGen	ENSG00000067606	1	2117903	rs626479	1	2178821	A	G	0.270358	0.00475816	0.00128204	0.00020612	-0.148845	0.00947949	1.47007e-55	-0.0319672	0.0088506	0.000303995	0.502129	20	ENSG00000067606	1	2050411	2185395	+
Supraventricular FreeWater	RRAGD	eQTL_BrainMeta	ENSG00000025039.15	6	89388445	rs10455509	6	89421208	G	T	0.229292	0.00655072	0.00165959	7.9077e-05	0.332065	0.0371359	3.82546e-19	0.0197272	0.00546305	0.000304992	0.556536	20	ENSG00000025039	6	89364616	89412273	-
White Matter Connectivitiy	ACSF3	eQTL_BrainMeta	ENSG00000176715.17	16	89126248	rs28542844	16	89107296	G	C	0.44041	0.00211715	0.000574387	0.000227871	-0.587563	0.0327522	5.78429e-72	-0.00360327	0.000997996	0.000305597	0.0120602	20	ENSG00000176715	16	89088375	89164121	+
Parietal Lobe Volume and Area	CHRNB1	eQTL_BrainMeta	ENSG00000170175.11	17	7451385	rs9217	17	7459769	C	T	0.36705	0.00459811	0.00124834	0.000230176	0.554243	0.0304306	4.04453e-74	0.00829621	0.00229793	0.000305854	0.138851	20	ENSG00000170175	17	7445061	7457710	+
Supraventricular FreeWater	DDB2	eQTL_BrainMeta	ENSG00000134574.12	11	47226841	rs4752969	11	47163959	G	A	0.239214	-0.00663406	0.0016392	5.18478e-05	-0.288858	0.0362043	1.48082e-15	0.0229665	0.0063631	0.000306984	0.189208	20	ENSG00000134574	11	47214465	47239217	+
White Matter Connectivitiy	SNRNP25	eQTL_BrainMeta	ENSG00000161981.11	16	55748	rs10266	16	57162	G	C	0.123394	-0.00316516	0.000861852	0.000240182	-0.820624	0.042046	7.82617e-85	0.00385701	0.00106867	0.000307177	0.57436	20	ENSG00000161981	16	53828	57669	+
Long Tracts	ABCB9	eQTLGen	ENSG00000150967	12	122951300	rs11608811	12	123044509	A	G	0.290256	0.00470591	0.00129676	0.000284531	0.290492	0.00858476	5.43032e-251	0.0161998	0.00448961	0.000308229	0.0341989	20	ENSG00000150967	12	122920951	122981649	-
Long Tracts	SLC27A6	eQTL_BrainMeta	ENSG00000113396.13	5	128785827	rs2577435	5	128973860	A	G	0.310017	0.00463723	0.00126766	0.000254103	-0.731293	0.0334582	6.67981e-106	-0.00634114	0.00175756	0.000308662	0.527702	20	ENSG00000113396	5	128538013	129033642	+
Cerebellar Peduncle	IRF1	eQTLGen	ENSG00000125347	5	132486193	rs11741255	5	132475490	A	G	0.416016	0.00548852	0.0014136	0.000103328	0.0801856	0.00821321	1.62281e-22	0.0684477	0.018972	0.000308781	0.109953	20	ENSG00000125347	5	132440440	132508719	-
Supraventricular FreeWater	TRIM47	eQTL_BrainMeta	ENSG00000132481.7	17	75876373	rs116044941	17	75878603	C	G	0.148144	-0.00716909	0.00195995	0.000254402	-0.918875	0.0419865	3.61092e-106	0.00780203	0.00216258	0.000308866	0.523957	20	ENSG00000132481	17	75874164	75878581	-
Parietal Lobe Volume and Area	ROR2	eQTLGen	ENSG00000169071	9	91756660	rs4744103	9	91804361	T	C	0.035096	-0.0118828	0.00326051	0.000267942	0.471965	0.0186058	5.89515e-142	-0.0251773	0.00697931	0.000309258	0.161643	20	ENSG00000169071	9	91563091	91950228	-
White Matter Connectivitiy	EVI5	eQTL_BrainMeta	ENSG00000067208.14	1	92650550	rs12128389	1	92547412	G	A	0.20425	0.00272451	0.00070341	0.000107377	0.50499	0.0509982	4.0753e-23	0.00539517	0.00149569	0.000309576	0.180984	20	ENSG00000067208	1	92508696	92792404	-
Subcortical Intensity + Supraventricular White Matter	PDE7B	eQTL_BrainMeta	ENSG00000171408.14	6	136023638	rs12192485	6	136000632	G	A	0.385067	-0.00386358	0.000975964	7.53494e-05	-0.250438	0.0286398	2.2423e-18	0.0154273	0.00427779	0.000310502	0.0769028	20	ENSG00000171408	6	135851701	136195574	+
Occiptal Lobe Volume and Area	OTUD4	eQTL_BrainMeta	ENSG00000164164.17	4	145145714	rs11731583	4	145140408	A	G	0.505559	0.00296337	0.000685668	1.54718e-05	0.184153	0.0281448	6.02771e-11	0.0160919	0.00446229	0.000310715	0.0034953	20	ENSG00000164164	4	145110838	145180589	-
White Matter Connectivitiy	C1orf159	eQTL_BrainMeta	ENSG00000131591.18	1	1099090	rs6604965	1	1098246	G	C	0.154673	-0.00287768	0.000784792	0.000245601	-0.850586	0.0427434	4.08442e-88	0.00338317	0.000938181	0.000310836	0.960915	20	ENSG00000131591	1	1081818	1116361	-
Basal Ganglia + Thalamus + Cerebellum	RNF4	eQTLGen	ENSG00000063978	4	2489038	rs10004477	4	2475554	G	A	0.409566	0.00268777	0.000720477	0.000191073	-0.119805	0.00852195	6.84162e-45	-0.0224345	0.00622188	0.000311252	0.325801	20	ENSG00000063978	4	2462220	2625320	+
Temporal Lobe Volume and Area	PRR12	eQTL_BrainMeta	ENSG00000126464.14	19	49608811	rs10426059	19	49587350	G	C	0.226797	0.00460356	0.00113719	5.16119e-05	0.338436	0.0427239	2.34718e-15	0.0136025	0.00377348	0.000312452	0.249806	20	ENSG00000126464	19	49591182	49626439	+
Ventral Stream Volume and Area	MT1E	eQTLGen	ENSG00000169715	16	56626294	rs2270836	16	56633702	T	C	0.402866	0.00335318	0.000923556	0.000282625	-0.263254	0.00877274	7.67503e-198	-0.0127374	0.00353382	0.000312826	0.0233208	20	ENSG00000169715	16	56625475	56627112	+
Orbital Frontal	GPNMB	eQTLGen	ENSG00000136235	7	23255538	rs858239	7	23246696	A	G	0.410074	0.00239797	0.000663729	0.000302817	-0.402791	0.00780015	0	-0.00595339	0.00165185	0.000313279	0.85882	20	ENSG00000136235	7	23235967	23275108	+
White Matter Connectivitiy	BTN2A2	eQTLGen	ENSG00000124508	6	26388985	rs3799378	6	26404146	G	A	0.237	0.00243057	0.000670745	0.000290436	0.31859	0.00925581	1.24284e-259	0.00762915	0.00211699	0.000313633	8.84061e-05	20	ENSG00000124508	6	26383096	26394874	+
Limbic Volumes	FAM120AOS	eQTL_BrainMeta	ENSG00000188938.17	9	93442511	rs10761237	9	93578535	C	T	0.474416	0.00330598	0.000882287	0.00017892	0.378323	0.0287572	1.57655e-39	0.00873852	0.00242485	0.000313679	0.000955743	20	ENSG00000188938	9	93431441	93453581	-
Long Tracts	NEK3	eQTLGen	ENSG00000136098	13	52146250	rs9535883	13	52142053	G	C	0.363154	0.004414	0.00121541	0.000281566	-0.232162	0.00802185	3.62109e-184	-0.0190126	0.00527624	0.000314038	0.0044745	20	ENSG00000136098	13	52132639	52159861	-
Cortical Grey-White Intensities	DENND6B	eQTLGen	ENSG00000205593	22	50318021	rs62241228	22	50315544	C	T	0.362974	-0.00357196	0.000984216	0.000284256	-0.300887	0.0100093	1.5803e-198	0.0118714	0.0032948	0.000314469	0.0438549	20	ENSG00000205593	22	50309030	50327012	-
Orbital Frontal	SLC5A11	eQTLGen	ENSG00000158865	16	24878734	rs2287783	16	24820406	T	C	0.1945	0.00295231	0.000817609	0.000305134	0.529272	0.00995427	0	0.00557806	0.00154834	0.000315039	0.832877	20	ENSG00000158865	16	24845841	24911628	+
Supraventricular FreeWater	MFHAS1	eQTLGen	ENSG00000147324	8	8838492	rs408459	8	8848822	C	A	0.421625	0.00513587	0.00141422	0.00028167	0.225044	0.00788625	4.1609e-179	0.0228216	0.00633488	0.000315127	0.111853	20	ENSG00000147324	8	8783354	8893630	-
Cortical Thickness	MARK3	eQTLGen	ENSG00000075413	14	103444604	rs8006994	14	103374959	C	T	0.260519	-0.00192287	0.000532058	0.000301474	0.397333	0.00881065	0	-0.00483944	0.00134337	0.000315203	0.0410076	20	ENSG00000075413	14	103385377	103503831	+
White Matter Connectivitiy	PCMTD2	eQTL_BrainMeta	ENSG00000203880.12	20	64271758	rs60417583	20	64259524	T	G	0.183601	0.00271631	0.000732822	0.00021002	-0.561076	0.0368026	1.76222e-52	-0.00484125	0.00134415	0.000316119	0.232896	20	ENSG00000203880	20	64255695	64287821	+
Cortical Grey-White Intensities	PILRB	eQTLGen	ENSG00000121716	7	100359954	rs6955367	7	100363571	G	A	0.192273	0.00434292	0.00120531	0.000314391	1.02405	0.00855318	0	0.00424093	0.00117754	0.000316355	0.532358	20	ENSG00000121716	7	100352176	100367831	+
Basal Ganglia + Thalamus + Cerebellum	OCIAD1	eQTLGen	ENSG00000109180	4	48833514	rs2712158	4	48855370	G	A	0.471748	-0.00257761	0.000709236	0.000278689	0.212256	0.00791697	2.45361e-158	-0.0121439	0.00337198	0.000316498	0.603253	20	ENSG00000109180	4	48805212	48861817	+
Orbital Frontal	DEPTOR	eQTL_BrainMeta	ENSG00000155792.10	8	119962317	rs7835799	8	120030171	T	C	0.091981	-0.00431729	0.00113103	0.000135014	0.62282	0.0573965	1.96857e-27	-0.00693184	0.00192506	0.000317193	0.147333	20	ENSG00000155792	8	119873717	120050918	+
Cerebellar Peduncle	CDK10	eQTLGen	ENSG00000185324	16	89688546	rs77651727	16	89641859	T	C	0.074659	-0.00909903	0.00252195	0.000308653	-0.944769	0.0170061	0	0.00963096	0.00267501	0.000317789	0.784731	20	ENSG00000185324	16	89680737	89696354	+
Resting State fMRI	ACTR1B	eQTLGen	ENSG00000115073	2	97659992	rs11692435	2	97658891	A	G	0.073078	0.0038268	0.00105713	0.000294612	0.457315	0.0132274	6.36456e-262	0.00836797	0.00232424	0.00031784	0.087311	20	ENSG00000115073	2	97655939	97664044	-
White Matter Connectivitiy	ZKSCAN8	eQTLGen	ENSG00000198315	6	28150672	rs9366718	6	28237724	T	A	0.19435	0.00337091	0.00071779	2.6499e-06	0.114759	0.0204693	2.0658e-08	0.0293738	0.00815921	0.000318117	0.147772	20	ENSG00000198315	6	28141883	28159460	+
Supraventricular OD	PPP6R3	eQTLGen	ENSG00000110075	11	68538032	rs11228256	11	68483992	A	G	0.277985	-0.0065691	0.00178448	0.000232108	0.159841	0.00930292	3.63446e-66	-0.0410977	0.0114175	0.000318768	0.847094	20	ENSG00000110075	11	68460731	68615334	+
Temporal Lobe Volume and Area	ENO4	eQTLGen	ENSG00000188316	10	116880644	rs2101264	10	116977526	C	T	0.246347	-0.00406101	0.00110432	0.000235651	0.195581	0.0111253	3.51809e-69	-0.0207638	0.00576857	0.000318858	0.114072	20	ENSG00000188316	10	116849499	116911788	+
Cerebellar Peduncle	NF1	eQTL_BrainMeta	ENSG00000196712.18	17	31238522	rs12943365	17	31353508	C	G	0.391862	-0.0054412	0.0014341	0.000148139	0.366363	0.0321952	5.29501e-30	-0.0148519	0.00412627	0.000319005	0.0815105	20	ENSG00000196712	17	31094927	31382116	+
Cingulate	DCTN1	eQTL_BrainMeta	ENSG00000204843.13	2	74376621	rs13021268	2	74326536	T	C	0.0304	0.0131063	0.00324143	5.26878e-05	-0.621871	0.0787209	2.79596e-15	-0.0210756	0.00585548	0.000319082	0.606767	8	ENSG00000204843	2	74361154	74392087	-
Limbic Volumes	GATAD2A	eQTL_BrainMeta	ENSG00000167491.17	19	19447379	rs2905432	19	19373486	G	A	0.353745	0.00338604	0.000925628	0.000254091	-0.621296	0.030841	2.96848e-90	-0.00544997	0.0015142	0.000319147	0.135891	20	ENSG00000167491	19	19385826	19508932	+
White Matter Connectivitiy	CENPK	eQTL_BrainMeta	ENSG00000123219.13	5	65540467	rs9790869	5	65562753	T	G	0.3384	0.00220386	0.000601851	0.000250444	0.689537	0.0354528	2.94714e-84	0.00319614	0.000888168	0.00031996	0.000736396	20	ENSG00000123219	5	65517766	65563168	-
Subcortical Intensity + Supraventricular White Matter	FAT4	eQTLGen	ENSG00000196159	4	125403925	rs1509289	4	125387680	A	G	0.277689	0.00432189	0.00106044	4.59071e-05	-0.0680369	0.0088784	1.81361e-14	-0.0635227	0.0176534	0.000320279	0.197423	20	ENSG00000196159	4	125314918	125492932	+
Supraventricular OD	SLC9A9	eQTLGen	ENSG00000181804	3	143556854	rs9867025	3	143964331	T	C	0.428815	-0.0045561	0.00123093	0.000214452	0.121782	0.0079644	8.8062e-53	-0.0374119	0.0103996	0.00032135	0.175563	20	ENSG00000181804	3	143265222	143848485	-
Dorsal Stream Volume and Area	MUC12	eQTL_BrainMeta	ENSG00000205277.9	7	100994286	rs12539994	7	101016702	T	G	0.190296	0.00257352	0.000655811	8.70222e-05	-0.337926	0.0375264	2.15638e-19	-0.00761563	0.00211696	0.000321367	0.889306	20	ENSG00000205277	7	100969565	101018939	+
Temporal Lobe Volume and Area	LRRC37A2	eQTL_BrainMeta	ENSG00000238083.8	17	46533580	rs62062271	17	46014622	C	T	0.224796	-0.00419848	0.00114351	0.000241052	1.23061	0.0684412	2.77076e-72	-0.00341172	0.0009484	0.000321488	0.565307	18	ENSG00000238083	17	46511511	46555650	+
Dorsal Stream Volume and Area	XRN1	eQTLGen	ENSG00000114127	3	142377334	rs2306700	3	142404999	T	C	0.136711	0.00276394	0.000750222	0.000229451	0.190568	0.0114505	3.41279e-62	0.0145037	0.00403207	0.000321806	0.0640871	20	ENSG00000114127	3	142306607	142448062	-
Cingulate	ARHGAP27	eQTLGen	ENSG00000159314	17	45414162	rs2959950	17	45434232	T	C	0.26611	0.00467127	0.00129611	0.000313271	0.482248	0.00841637	0	0.00968645	0.00269295	0.000321957	0.000154202	20	ENSG00000159314	17	45393902	45434421	-
Basal Ganglia + Thalamus + Cerebellum	FAM120A	eQTLGen	ENSG00000048828	9	93508898	rs564	9	93566021	C	T	0.332369	0.00285511	0.000745667	0.000128703	-0.0892111	0.00850326	9.46164e-26	-0.032004	0.00889771	0.000322061	0.877888	20	ENSG00000048828	9	93451685	93566112	+
Supraventricular OD	MC1R	eQTLGen	ENSG00000258839	16	89917196	rs62052183	16	89900513	A	C	0.100781	0.00717981	0.00199347	0.000316177	0.861613	0.0124935	0	0.00833299	0.0023168	0.000322202	0.773899	20	ENSG00000258839	16	89912119	89920973	+
White Matter Connectivitiy	RCAN3	eQTLGen	ENSG00000117602	1	24521696	rs11805096	1	24502439	A	G	0.059636	0.00458726	0.00122041	0.000170754	0.205256	0.016578	3.3037e-35	0.022349	0.00621376	0.000322289	0.0433801	20	ENSG00000117602	1	24502351	24541040	+
Temporal Lobe Volume and Area	GATAD2B	eQTL_BrainMeta	ENSG00000143614.10	1	153856195	rs12130611	1	153844862	T	C	0.491693	0.00368578	0.000958663	0.000120698	0.35569	0.034968	2.64736e-24	0.0103623	0.00288132	0.000322671	0.00494417	20	ENSG00000143614	1	153789030	153923360	-
Resting_state_DMN+ Intra-network	CFDP1	eQTL_BrainMeta	ENSG00000153774.9	16	75363600	rs59686216	16	75283677	A	G	0.396667	-0.00787941	0.00212651	0.000211125	0.438907	0.0294053	2.22775e-50	-0.0179523	0.00499206	0.000322932	0.481945	20	ENSG00000153774	16	75293698	75433503	-
Supraventricular OD	ENC1	eQTL_BrainMeta	ENSG00000171617.15	5	74634415	rs442425	5	74635421	T	C	0.226	-0.00763638	0.00189019	5.34466e-05	-0.293188	0.0371529	2.98832e-15	0.026046	0.00724278	0.000322978	0.497202	20	ENSG00000171617	5	74627406	74641424	-
White Matter Connectivitiy	PSENEN	eQTLGen	ENSG00000205155	19	35746560	rs3885795	19	35699926	A	G	0.140589	0.00318971	0.000825789	0.000112179	-0.115343	0.0117176	7.30492e-23	-0.0276541	0.00769089	0.00032352	0.00583113	20	ENSG00000205155	19	35745600	35747519	+
Basal Ganglia + Thalamus + Cerebellum	CYSTM1	eQTL_BrainMeta	ENSG00000120306.11	5	140228604	rs9765262	5	140201976	C	T	0.208363	0.00316536	0.000871679	0.000281962	-0.84849	0.0330006	8.72411e-146	-0.00373058	0.00103753	0.00032358	1.47296e-06	20	ENSG00000120306	5	140175156	140282052	+
Resting State fMRI	KRI1	eQTL_BrainMeta	ENSG00000129347.21	19	10559558	rs1465701	19	10568166	T	C	0.23755	-0.00248607	0.000687141	0.0002969	-1.03377	0.0319154	3.68543e-230	0.00240486	0.000668829	0.000323607	0.406631	20	ENSG00000129347	19	10553085	10566031	-
White Matter Connectivitiy	FABP1	eQTL_BrainMeta	ENSG00000163586.10	2	88125522	rs6735524	2	88136482	A	G	0.449324	-0.00208172	0.000573642	0.000284584	-0.860202	0.032405	2.90968e-155	0.00242004	0.000673072	0.000323756	0.74626	20	ENSG00000163586	2	88122982	88128062	-
Supraventricular OD	RPIA	eQTL_BrainMeta	ENSG00000153574.9	2	88721300	rs62157805	2	88715210	C	T	0.295112	0.00669335	0.00173613	0.000115574	0.301608	0.0303022	2.43839e-23	0.0221922	0.00617297	0.000324315	0.485507	20	ENSG00000153574	2	88691673	88750929	+
Dorsal Stream Volume and Area	TRIM32	eQTLGen	ENSG00000119401	9	116694302	rs2900132	9	116647359	G	A	0.331021	-0.00199223	0.000545312	0.000258809	0.170184	0.00843096	1.31026e-90	-0.0117063	0.00325631	0.000324428	0.00245182	20	ENSG00000119401	9	116687305	116701300	+
Limbic Volumes	WRAP73	eQTLGen	ENSG00000116213	1	3641764	rs6697769	1	3654319	C	T	0.5198	-0.00318152	0.00088236	0.000311322	-0.512752	0.0110488	0	0.00620479	0.00172602	0.000324566	0.0383911	20	ENSG00000116213	1	3630767	3652761	-
General White Matter Tract	RAVER2	eQTL_BrainMeta	ENSG00000162437.14	1	64789163	rs1926310	1	64722815	C	G	0.234649	-0.00221409	0.000555406	6.70764e-05	-0.285253	0.0342978	9.02717e-17	0.00776186	0.00215918	0.000324613	0.100661	20	ENSG00000162437	1	64745075	64833232	+
White Matter Connectivitiy	RAB5C	eQTLGen	ENSG00000108774	17	42140011	rs731152	17	42127662	A	G	0.229446	0.00288196	0.000682498	2.41424e-05	0.0944585	0.0137928	7.46811e-12	0.0305103	0.00848846	0.000325228	0.19341	10	ENSG00000108774	17	42124978	42155044	-
Resting_State_Visual+ Inter-hemispheric	SUPT5H	eQTL_BrainMeta	ENSG00000196235.14	19	39456413	rs1130180	19	39453442	C	T	0.478999	0.00790097	0.00215994	0.000254226	0.532853	0.0275431	2.19652e-83	0.0148277	0.00412536	0.000325299	0.612348	20	ENSG00000196235	19	39436156	39476670	+
Parietal Lobe Volume and Area	TEX29	eQTLGen	ENSG00000153495	13	111330216	rs41275852	13	111294304	T	C	0.160899	0.00610416	0.00162634	0.000174514	0.152244	0.0122127	1.1443e-35	0.0400946	0.0111561	0.000325707	0.292439	20	ENSG00000153495	13	111316184	111344249	+
Dorsal Stream Volume and Area	KCNG2	eQTLGen	ENSG00000178342	18	79881926	rs7238071	18	79819812	G	A	0.269282	-0.00217118	0.000577897	0.000171941	0.10888	0.00885967	1.0327e-34	-0.019941	0.00555014	0.000327032	0.0439423	20	ENSG00000178342	18	79797938	79900184	+
Orbital Frontal	GPNMB	eQTL_BrainMeta	ENSG00000136235.17	7	23255537	rs858239	7	23246696	A	G	0.410074	0.00239797	0.000663729	0.000302817	-0.967499	0.0285484	9.42571e-252	-0.00247853	0.000689913	0.000327498	0.934022	20	ENSG00000136235	7	23235967	23275108	+
Supraventricular FreeWater	CORO1B	eQTL_BrainMeta	ENSG00000172725.14	11	67439665	rs2302264	11	67439955	A	G	0.435746	0.00554802	0.00140922	8.25277e-05	-0.232008	0.0264219	1.62183e-18	-0.023913	0.00665658	0.000327654	0.179524	20	ENSG00000172725	11	67435510	67443821	-
Cortical Grey-White Intensities	CMTR2	eQTLGen	ENSG00000180917	16	71285552	rs3096371	16	71268663	T	C	0.1907	-0.00432582	0.00120105	0.00031614	0.528751	0.0106758	0	-0.0081812	0.00227748	0.000327882	0.0419207	20	ENSG00000180917	16	71281389	71289715	-
Subcortical Intensity + Supraventricular White Matter	PPP2R3A	eQTLGen	ENSG00000073711	3	136056811	rs12695644	3	136126096	T	C	0.264141	0.00400847	0.00107491	0.00019215	0.122249	0.00914339	9.02994e-41	0.0327894	0.00912839	0.000328122	0.831919	20	ENSG00000073711	3	135965728	136147894	+
Basal Ganglia + Thalamus + Cerebellum	PLAAT3	eQTL_BrainMeta	ENSG00000176485.13	11	63595039	rs3809072	11	63614504	A	C	0.543375	-0.00258431	0.000711209	0.000279396	-0.700412	0.029486	9.97956e-125	0.0036897	0.00102723	0.000328272	0.0428263	20	ENSG00000176485	11	63573195	63616883	-
Resting_State_Visual+ Inter-hemispheric	VPS13C	eQTLGen	ENSG00000129003	15	61956431	rs7163326	15	62046360	A	G	0.472932	-0.00782013	0.00216499	0.000303746	0.265715	0.00782058	4.97541e-253	-0.0294305	0.0081937	0.000328345	0.440421	20	ENSG00000129003	15	61852389	62060473	-
Parietal Lobe Volume and Area	CHD7	eQTLGen	ENSG00000171316	8	60773384	rs900504	8	60739148	G	A	0.445935	-0.00437735	0.00120626	0.000284689	-0.220272	0.00875214	9.02397e-140	0.0198725	0.00553286	0.000328506	0.00267556	20	ENSG00000171316	8	60678740	60868028	+
Cortical Grey-White Intensities	PDXDC1	eQTLGen	ENSG00000179889	16	15056965	rs4985155	16	15035602	G	A	0.334503	-0.00395525	0.000997344	7.3156e-05	-0.0859372	0.0101533	2.5836e-17	0.0460249	0.0128163	0.000329243	0.00079217	20	ENSG00000179889	16	14974591	15139339	+
Supraventricular OD	KIF1B	eQTLGen	ENSG00000054523	1	10296086	rs11121529	1	10211630	G	C	0.1128	-0.00685301	0.00190712	0.000326407	0.955926	0.0106268	0	-0.00716898	0.00199664	0.000330021	0.019762	20	ENSG00000054523	1	10210570	10381603	+
Cortical Grey-White Intensities	WBP1L	eQTL_BrainMeta	ENSG00000166272.18	10	102789232	rs11191385	10	102753292	T	G	0.322172	0.00378444	0.00101176	0.0001837	0.45423	0.0354782	1.57637e-37	0.00833155	0.00232053	0.000330216	0.0168429	20	ENSG00000166272	10	102743948	102834516	+
Occiptal Lobe Volume and Area	CDRT15	eQTLGen	ENSG00000223510	17	14236268	rs9916425	17	14038614	T	C	0.270495	-0.00276128	0.000762714	0.000294212	0.643169	0.0234559	1.56881e-165	-0.00429324	0.00119616	0.000331712	0.142711	20	ENSG00000223510	17	14235673	14236862	-
Cortical Grey-White Intensities	PILRA	eQTL_BrainMeta	ENSG00000085514.16	7	100383813	rs2108269	7	100382481	C	T	0.191779	0.00435332	0.00120597	0.000306436	1.24593	0.0372323	1.62074e-245	0.00349402	0.000973539	0.000331965	0.321121	20	ENSG00000085514	7	100367530	100400096	+
Subcortical Intensity + Supraventricular White Matter	PDE7B	eQTLGen	ENSG00000171408	6	136023638	rs9389345	6	135935454	C	A	0.343819	-0.00392573	0.00100015	8.66782e-05	0.0748634	0.00845207	8.19023e-19	-0.0524386	0.0146127	0.000332505	0.0159764	20	ENSG00000171408	6	135851701	136195574	+
Basal Ganglia + Thalamus + Cerebellum	EFR3B	eQTL_BrainMeta	ENSG00000084710.14	2	25100605	rs491147	2	25090132	C	G	0.29227	-0.00301981	0.000780425	0.000109086	-0.2857	0.0298114	9.37313e-22	0.0105699	0.00294588	0.000333199	0.353898	20	ENSG00000084710	2	25042076	25159135	+
Supraventricular OD	ADAMTS6	eQTLGen	ENSG00000049192	5	65315329	rs6897886	5	65533431	A	C	0.35435	0.00461216	0.00127508	0.000297859	0.246044	0.00879277	2.65081e-172	0.0187453	0.00522544	0.000334111	0.0118383	20	ENSG00000049192	5	65148738	65481920	-
Temporal Lobe Volume and Area	SLC20A2	eQTLGen	ENSG00000168575	8	42479200	rs2923446	8	42549034	G	A	0.408786	0.00351205	0.00097371	0.000309906	0.295256	0.00862225	5.45015e-257	0.0118949	0.00331609	0.000334464	0.237022	20	ENSG00000168575	8	42416475	42541926	-
Supraventricular OD	ZFYVE26	eQTLGen	ENSG00000072121	14	67781556	rs11158687	14	67738159	C	A	0.391531	-0.00465104	0.00124448	0.000185973	-0.102073	0.00798956	2.2383e-37	0.0455658	0.012703	0.000334496	0.635889	20	ENSG00000072121	14	67727374	67816590	-
Supraventricular FreeWater	STEAP1	eQTL_BrainMeta	ENSG00000164647.9	7	90159642	rs39281	7	90149175	G	A	0.532041	-0.00516692	0.00140068	0.000225263	-0.512261	0.0333882	3.97169e-53	0.0100865	0.00281223	0.00033495	0.0813069	20	ENSG00000164647	7	90154456	90164829	+
Resting_State_Cortico - cerebellar	CD46	eQTL_BrainMeta	ENSG00000117335.20	1	207773783	rs2724360	1	207769813	C	T	0.220459	0.00874057	0.0024197	0.000303543	-1.05114	0.0349243	5.17496e-199	-0.0083153	0.00231849	0.000335126	0.00464753	20	ENSG00000117335	1	207752037	207795513	+
Resting_State_Cortico - cerebellar	RSRC2	eQTLGen	ENSG00000111011	12	122515227	rs10744242	12	122521716	C	T	0.457409	0.00808989	0.00201863	6.13352e-05	0.0645278	0.00803344	9.55839e-16	0.125371	0.0349606	0.000335723	0.0377714	20	ENSG00000111011	12	122503454	122527000	-
Long Tracts	ARL6IP4	eQTLGen	ENSG00000182196	12	122981486	rs11608811	12	123044509	A	G	0.290256	0.00470591	0.00129676	0.000284531	-0.201654	0.00866628	9.17956e-120	-0.0233366	0.00650836	0.000336265	0.0050292	20	ENSG00000182196	12	122980060	122982913	+
White Matter Connectivitiy	SOCS1	eQTLGen	ENSG00000185338	16	11255306	rs2021511	16	11251046	T	C	0.277194	0.00249564	0.000638688	9.3276e-05	0.0788231	0.00874103	1.9225e-19	0.0316613	0.00883079	0.000336656	0.0254755	20	ENSG00000185338	16	11254417	11256204	-
Cortical Grey-White Intensities	SEC24D	eQTLGen	ENSG00000150961	4	118780753	rs11737400	4	119358180	G	A	0.434926	-0.00377325	0.000949686	7.09267e-05	0.0668877	0.00804538	9.2685e-17	-0.0564117	0.0157363	0.000337305	0.820584	13	ENSG00000150961	4	118722823	118838683	-
Subcortical Intensity + Supraventricular White Matter	GLYCTK	eQTLGen	ENSG00000168237	3	52291173	rs2276834	3	52291743	G	A	0.49644	-0.00341795	0.000951144	0.000326242	-0.385943	0.00764408	0	0.0088561	0.0024707	0.000337793	0.785835	20	ENSG00000168237	3	52287089	52295257	+
Basal Ganglia + Thalamus + Cerebellum	ARRB2	eQTLGen	ENSG00000141480	17	4716048	rs35980444	17	4720080	T	C	0.236578	-0.00299443	0.000833323	0.000326437	0.481036	0.00946793	0	-0.00622496	0.00173668	0.000337845	0.0252882	20	ENSG00000141480	17	4710596	4721499	+
General White Matter Tract	KLHL30	eQTLGen	ENSG00000168427	2	238145808	rs7572267	2	238136555	T	C	0.252086	-0.00198597	0.000548087	0.00029069	-0.253946	0.0104178	3.05871e-131	0.00782044	0.002182	0.000338272	0.317325	20	ENSG00000168427	2	238138668	238152947	+
Supraventricular OD	RAB5C	eQTL_BrainMeta	ENSG00000108774.15	17	42140011	rs7214921	17	42142007	C	T	0.229469	0.0053562	0.00145353	0.000228749	0.560685	0.0363679	1.25796e-53	0.00955296	0.00266544	0.000338366	0.145929	20	ENSG00000108774	17	42124978	42155044	-
Resting_state_DMN+ Intra-network	TOM1	eQTLGen	ENSG00000100284	22	35323634	rs138785	22	35328666	C	A	0.354662	-0.00777859	0.00216855	0.000334503	0.639717	0.00737588	0	-0.0121594	0.00339276	0.000338454	0.681079	20	ENSG00000100284	22	35299275	35347992	+
White Matter Connectivitiy	PAIP1	eQTLGen	ENSG00000172239	5	43542012	rs13189484	5	43557932	A	T	0.493397	0.00210214	0.000570834	0.000230882	-0.145871	0.00936379	1.02399e-54	-0.014411	0.00402113	0.000338627	0.00849017	20	ENSG00000172239	5	43526267	43557758	-
Ventral Stream Volume and Area	SLC25A26	eQTLGen	ENSG00000144741	3	66260863	rs56250028	3	66311962	G	A	0.257486	-0.00382494	0.00103092	0.000207067	0.137245	0.00992415	1.69432e-43	-0.0278694	0.00777716	0.000339026	0.70271	20	ENSG00000144741	3	66133610	66388116	+
Cortical Thickness	CORO1C	eQTL_BrainMeta	ENSG00000110880.11	12	108688318	rs11114039	12	108727919	A	G	0.362223	-0.00182933	0.000487292	0.00017398	-0.349265	0.0290567	2.78525e-33	0.00523766	0.00146165	0.000339181	0.879857	20	ENSG00000110880	12	108645109	108731526	-
Supraventricular OD	THOC7	eQTLGen	ENSG00000163634	3	63848869	rs3733126	3	64002495	T	C	0.167938	0.00607624	0.00162323	0.000181614	0.144551	0.0116679	3.00508e-35	0.0420353	0.0117309	0.000339276	0.661893	20	ENSG00000163634	3	63833870	63863868	-
Cortical Grey-White Intensities	YWHAH	eQTL_BrainMeta	ENSG00000128245.15	22	31951062	rs5998168	22	31901310	C	T	0.253843	0.00424871	0.00108479	8.97987e-05	-0.333552	0.0375811	6.95963e-19	-0.0127378	0.00355481	0.000339352	0.00698437	20	ENSG00000128245	22	31944522	31957603	+
Occiptal Lobe Volume and Area	RIT1	eQTL_BrainMeta	ENSG00000143622.11	1	155904606	rs867549	1	155910368	C	T	0.250802	0.00303368	0.000785324	0.000112016	-0.365967	0.0381617	8.81638e-22	-0.00828949	0.00231344	0.000339431	0.0485251	20	ENSG00000143622	1	155897808	155911404	-
Temporal Lobe Volume and Area	ZNF503	eQTLGen	ENSG00000165655	10	75399797	rs17769639	10	75437412	T	C	0.41025	0.00350134	0.000974141	0.000325282	-0.396412	0.00869622	0	-0.00883258	0.00246502	0.000339458	0.110377	20	ENSG00000165655	10	75397830	75401764	-
Dorsal Stream Volume and Area	RCCD1	eQTL_BrainMeta	ENSG00000166965.12	15	90958998	rs112770790	15	90964265	A	G	0.13253	-0.00279163	0.000772038	0.000299275	1.08901	0.0409187	4.67457e-156	-0.00256346	0.000715449	0.000339665	0.311303	20	ENSG00000166965	15	90954881	90963125	+
General White Matter Tract	C17orf58	eQTL_BrainMeta	ENSG00000186665.10	17	67993784	rs6504550	17	67898426	G	A	0.264178	0.00224357	0.000539706	3.22411e-05	-0.23549	0.0333284	1.5977e-12	-0.00952725	0.00265907	0.000339771	0.0859099	20	ENSG00000186665	17	67991099	67996469	-
Orbital Frontal	RCC2	eQTLGen	ENSG00000179051	1	17423218	rs12035179	1	17466618	C	T	0.390332	0.00240908	0.000666073	0.000298229	0.217205	0.00836491	1.19326e-148	0.0110913	0.00309617	0.000340639	0.563009	20	ENSG00000179051	1	17406760	17439677	-
Ventral Stream Volume and Area	SNX19	eQTL_BrainMeta	ENSG00000120451.11	11	130891365	rs3751039	11	130903181	A	G	0.45225	-0.00327911	0.000910069	0.000314384	-0.863085	0.0261472	6.09903e-239	0.00379929	0.0010607	0.000341146	0.906299	20	ENSG00000120451	11	130866250	130916479	-
White Matter Connectivitiy	PCMTD2	eQTLGen	ENSG00000203880	20	64271758	rs41279358	20	64274498	A	C	0.16915	0.00276443	0.000768873	0.000323855	-0.636049	0.0157663	0	-0.00434625	0.00121362	0.000341972	0.40258	20	ENSG00000203880	20	64255695	64287821	+
Basal Ganglia + Thalamus + Cerebellum	FTCDNL1	eQTL_BrainMeta	ENSG00000226124.8	2	199805868	rs796364	2	199851396	C	A	0.192396	-0.00333549	0.000893332	0.000188638	-0.587037	0.0464507	1.30585e-36	0.00568191	0.00158679	0.000342601	0.0623976	20	ENSG00000226124	2	199760544	199851192	-
Supraventricular OD	CRAT	eQTL_BrainMeta	ENSG00000095321.18	9	129102665	rs6478865	9	129122352	A	C	0.305845	-0.00636796	0.00172091	0.000215313	-0.488705	0.0344304	9.98268e-46	0.0130303	0.00363906	0.000342718	0.177749	20	ENSG00000095321	9	129094142	129111189	-
White Matter Connectivitiy	COX14	eQTLGen	ENSG00000178449	12	50116270	rs17124432	12	50116994	T	C	0.3693	-0.00213166	0.000591648	0.000314659	0.293954	0.00911593	3.97816e-228	-0.00725168	0.00202525	0.000342756	0.683595	20	ENSG00000178449	12	50112082	50120457	+
White Matter Connectivitiy	TAPT1	eQTLGen	ENSG00000169762	4	16193958	rs10516297	4	16164781	T	C	0.35585	0.00215375	0.000597626	0.000313538	0.2571	0.00823998	1.0157e-213	0.00837709	0.00233994	0.00034354	0.0386677	20	ENSG00000169762	4	16160505	16227410	-
Supraventricular OD	CORO6	eQTL_BrainMeta	ENSG00000167549.18	17	29618832	rs7220401	17	29608670	C	T	0.486784	-0.00633944	0.00158979	6.67437e-05	0.270836	0.033329	4.4322e-16	-0.0234069	0.00653859	0.00034384	0.313228	20	ENSG00000167549	17	29614756	29622912	-
Temporal Lobe Volume and Area	PRR12	eQTLGen	ENSG00000126464	19	49608810	rs8113357	19	49586653	C	T	0.224947	0.00462612	0.00114342	5.21291e-05	0.0768531	0.010004	1.56381e-14	0.0601943	0.0168152	0.000343913	0.956978	20	ENSG00000126464	19	49591182	49626439	+
Cortical Grey-White Intensities	TARBP2	eQTLGen	ENSG00000139546	12	53503676	rs11170566	12	53513283	T	C	0.161237	0.00531148	0.00128486	3.5664e-05	-0.0805373	0.0112545	8.30649e-13	-0.0659506	0.0184243	0.000344193	0.0269646	20	ENSG00000139546	12	53500921	53506431	+
Occiptal Lobe Volume and Area	LUZP1	eQTLGen	ENSG00000169641	1	23130916	rs34092336	1	23061539	A	G	0.163836	-0.00331431	0.000915397	0.000293894	0.2483	0.0104593	1.40711e-124	-0.013348	0.00372929	0.000344598	0.0185246	20	ENSG00000169641	1	23084030	23177808	-
Cortical Thickness	MAPK11	eQTL_BrainMeta	ENSG00000185386.15	22	50267240	rs9617128	22	50265838	C	T	0.23415	0.00217705	0.000552612	8.16282e-05	-0.309969	0.0362063	1.11715e-17	-0.00702346	0.0019625	0.000345135	0.000646283	20	ENSG00000185386	22	50263713	50270767	-
Dorsal Stream Volume and Area	RCCD1	eQTLGen	ENSG00000166965	15	90958998	rs2290202	15	90969037	T	G	0.133688	-0.00276751	0.000772349	0.000339367	0.796828	0.011244	0	-0.00347316	0.000970518	0.000345353	0.287481	20	ENSG00000166965	15	90954881	90963125	+
Limbic Volumes	GDF5	eQTL_BrainMeta	ENSG00000125965.9	20	35444048	rs6141551	20	35419167	T	C	0.366972	0.00355244	0.00091329	0.000100362	0.349973	0.0383253	6.746e-20	0.0101506	0.00283648	0.000345453	0.365482	20	ENSG00000125965	20	35433347	35454746	-
Orbital Frontal	ATP13A2	eQTL_BrainMeta	ENSG00000159363.19	1	16998943	rs4920605	1	16988930	A	G	0.566146	-0.00245117	0.000657393	0.000192526	0.410386	0.0322609	4.5306e-37	-0.00597285	0.00166929	0.000346122	0.511035	20	ENSG00000159363	1	16985958	17011928	-
General White Matter Tract	LAMC1	eQTLGen	ENSG00000135862	1	183084506	rs11588675	1	183018917	T	C	0.422112	0.00171443	0.000478713	0.000341853	-0.592862	0.00736977	0	-0.00289179	0.000808261	0.000346514	0.582241	20	ENSG00000135862	1	183023420	183145592	+
Resting_state_DMN+ Intra-network	DDOST	eQTLGen	ENSG00000244038	1	20656656	rs2298298	1	20637835	A	G	0.1256	0.0113969	0.00315472	0.000303068	-0.303969	0.0120248	5.49265e-141	-0.0374936	0.0104839	0.000348474	0.906707	20	ENSG00000244038	1	20651767	20661544	-
Cortical Grey-White Intensities	MNT	eQTL_BrainMeta	ENSG00000070444.15	17	2392588	rs2447091	17	2392720	C	T	0.386208	-0.00362303	0.000971042	0.000190665	-0.408333	0.0325749	4.7918e-36	0.00887273	0.00248117	0.000348855	0.0189216	20	ENSG00000070444	17	2384073	2401104	-
White Matter Connectivitiy	NDUFC1	eQTLGen	ENSG00000109390	4	139284716	rs55919798	4	139383760	T	C	0.184355	0.00269974	0.000737899	0.000253513	0.257386	0.0152274	4.29037e-64	0.0104891	0.00293329	0.000349059	0.46372	20	ENSG00000109390	4	139266880	139302551	-
Resting_State_Unimodal-heteromodal	HTR1D	eQTL_BrainMeta	ENSG00000179546.4	1	23193312	rs10917357	1	23208668	T	C	0.414353	0.00965788	0.00263412	0.000245929	-0.531552	0.0328406	6.35153e-59	-0.0181692	0.00508108	0.00034908	0.0261335	20	ENSG00000179546	1	23191895	23217502	-
Cortical Thickness	PLEKHM1	eQTL_BrainMeta	ENSG00000225190.11	17	45463324	rs55746869	17	45473717	T	C	0.186631	0.00248545	0.000605885	4.09289e-05	0.39232	0.0537885	3.01441e-13	0.00633526	0.00177187	0.00034959	0.00700106	3	ENSG00000225190	17	45435900	45490749	-
Cingulate	C1orf115	eQTL_BrainMeta	ENSG00000162817.7	1	220694758	rs75110474	1	220699127	C	T	0.023039	0.0138957	0.00374909	0.000210208	1.57501	0.116282	8.50658e-42	0.0088226	0.00246787	0.000350244	0.236541	20	ENSG00000162817	1	220690363	220699153	+
Orbital Frontal	RBBP5	eQTL_BrainMeta	ENSG00000117222.14	1	205104078	rs12143085	1	205104714	A	G	0.526195	-0.00238577	0.000651749	0.000251663	0.513074	0.030867	4.82373e-62	-0.00464995	0.00130072	0.000350357	0.140229	20	ENSG00000117222	1	205086142	205122015	-
Resting State fMRI	KRI1	eQTLGen	ENSG00000129347	19	10559558	rs1465701	19	10568166	T	C	0.23755	-0.00248607	0.000687141	0.0002969	-0.248828	0.0108168	4.27036e-117	0.00999112	0.00279546	0.000351493	0.364881	20	ENSG00000129347	19	10553085	10566031	-
Basal Ganglia + Thalamus + Cerebellum	BMPR2	eQTL_BrainMeta	ENSG00000204217.15	2	202472039	rs34823131	2	202194138	G	A	0.12912	-0.00429708	0.00105363	4.53534e-05	0.378481	0.0510179	1.18364e-13	-0.0113535	0.00317677	0.000351699	0.834891	20	ENSG00000204217	2	202376327	202567751	+
Cortical Grey-White Intensities	PDCD11	eQTLGen	ENSG00000148843	10	103421460	rs11191679	10	103405499	A	G	0.138574	0.00633657	0.0013692	3.69301e-06	0.0706838	0.0125673	1.8615e-08	0.0896467	0.0250854	0.000352016	0.0787277	17	ENSG00000148843	10	103396626	103446294	+
Supraventricular OD	UBXN6	eQTLGen	ENSG00000167671	19	4451396	rs8104459	19	4383075	T	C	0.440803	-0.00579969	0.00160247	0.000295502	0.179073	0.00794545	1.76892e-112	-0.0323873	0.00906334	0.000352325	0.283222	20	ENSG00000167671	19	4444999	4457794	-
Supraventricular OD	MXRA7	eQTLGen	ENSG00000182534	17	76691784	rs35088455	17	76710351	G	A	0.0745522	0.0106699	0.00298325	0.000348097	1.09806	0.013624	0	0.00971705	0.00271951	0.000352798	0.971966	20	ENSG00000182534	17	76672551	76711004	-
General White Matter Tract	BPTF	eQTL_BrainMeta	ENSG00000171634.18	17	67904940	rs11079710	17	67889795	T	C	0.264143	0.0022013	0.000539194	4.454e-05	-0.282908	0.0383354	1.58514e-13	-0.00778096	0.0021781	0.00035377	0.121681	20	ENSG00000171634	17	67825503	67984378	+
Resting State fMRI	UBXN2B	eQTL_BrainMeta	ENSG00000215114.10	8	58431430	rs16923452	8	58419034	G	A	0.29645	0.00235285	0.000640868	0.000241279	-0.52666	0.0340933	7.8297e-54	-0.00446749	0.00125075	0.000354458	0.177774	20	ENSG00000215114	8	58411359	58451501	+
Cortical Grey-White Intensities	SFXN2	eQTL_BrainMeta	ENSG00000156398.13	10	102729015	rs12762176	10	102739475	T	A	0.322272	0.00383122	0.00101171	0.000152542	0.408872	0.0380348	5.93007e-27	0.00937023	0.00262343	0.000354618	0.261679	20	ENSG00000156398	10	102714538	102743492	+
Cortical Grey-White Intensities	BOLA2	eQTL_BrainMeta	ENSG00000183336.8	16	29449010	rs1132812	16	30186830	A	G	0.473241	-0.003478	0.000944661	0.000231643	-0.515383	0.0350477	5.97097e-49	0.00674838	0.00188951	0.000354936	4.04309e-06	20	ENSG00000183336	16	29453590	29454351	-
Resting_State_Cortico - cerebellar	MKNK1	eQTL_BrainMeta	ENSG00000079277.22	1	46587125	rs10890405	1	46574412	C	G	0.247304	0.00862448	0.00234319	0.000232632	0.475208	0.0321901	2.55322e-49	0.0181488	0.00508181	0.000355173	0.56147	20	ENSG00000079277	1	46557407	46616843	-
Cingulate	SREBF1	eQTLGen	ENSG00000072310	17	17823705	rs9891957	17	17841125	G	A	0.34304	-0.00427096	0.00119188	0.000339156	-0.34167	0.00789454	0	0.0125002	0.00350033	0.000355402	0.245135	20	ENSG00000072310	17	17810399	17837002	-
Resting_State_Visual+ Inter-hemispheric	CDH23	eQTLGen	ENSG00000107736	10	71606434	rs9415998	10	71780173	G	A	0.458752	-0.00774324	0.00216498	0.000348097	0.470521	0.0075151	0	-0.0164567	0.00460874	0.000355939	0.645427	20	ENSG00000107736	10	71396920	71815947	+
Supraventricular FreeWater	FAM117B	eQTLGen	ENSG00000138439	2	202702363	rs113867238	2	202630335	A	G	0.292951	-0.0054807	0.00153441	0.000354446	-0.86815	0.00794118	0	0.00631308	0.00176839	0.00035704	0.0715244	20	ENSG00000138439	2	202634969	202769757	+
White Matter Connectivitiy	LRRC37A	eQTLGen	ENSG00000176681	17	46315264	rs17698176	17	46742229	G	T	0.222114	0.00242496	0.000676952	0.000340753	0.825571	0.0194205	0	0.00293731	0.000822886	0.000357631	3.27323e-11	20	ENSG00000176681	17	46292733	46337794	+
Cortical Thickness	ARPC5	eQTLGen	ENSG00000162704	1	183628314	rs2767304	1	183634264	G	A	0.406538	-0.00169963	0.00047563	0.00035233	0.549764	0.00756287	0	-0.00309156	0.000866198	0.000358184	0.312263	20	ENSG00000162704	1	183620846	183635783	-
General White Matter Tract	JMY	eQTLGen	ENSG00000152409	5	79281671	rs2131977	5	79318093	G	C	0.371548	-0.0017523	0.000489019	0.000339274	0.351034	0.00878391	0	-0.00499182	0.00139867	0.000358376	0.510448	20	ENSG00000152409	5	79236131	79327211	+
Cerebellar Peduncle	ENPP5	eQTLGen	ENSG00000112796	6	46165082	rs14781	6	46160532	A	G	0.4764	0.00523204	0.00140076	0.000187603	0.0957852	0.00794423	1.77721e-33	0.0546226	0.0153096	0.0003599	0.36022	20	ENSG00000112796	6	46159185	46170980	-
Resting_State_Cortico - cerebellar	DGKB	eQTL_BrainMeta	ENSG00000136267.14	7	14559913	rs170094	7	14889040	C	T	0.377846	-0.00790417	0.0020704	0.000134704	0.322289	0.0321819	1.3151e-23	-0.0245251	0.00687501	0.000360699	0.00720573	20	ENSG00000136267	7	14145049	14974777	-
Subcortical Intensity + Supraventricular White Matter	PPM1M	eQTLGen	ENSG00000164088	3	52248179	rs6445358	3	52274829	G	C	0.496644	-0.003402	0.000951144	0.000347904	-0.374597	0.00767561	0	0.00908176	0.00254592	0.000360846	0.685463	20	ENSG00000164088	3	52245759	52250599	+
Cingulate	GID4	eQTLGen	ENSG00000141034	17	18053906	rs6502634	17	18052030	T	C	0.299529	-0.0044611	0.00123035	0.000287965	-0.192451	0.00968317	6.7254e-88	0.0231804	0.00649857	0.000361085	0.510641	20	ENSG00000141034	17	18039408	18068405	+
Supraventricular OD	RNF40	eQTL_BrainMeta	ENSG00000103549.22	16	30769026	rs7198250	16	30735501	A	C	0.25488	-0.00668309	0.00181447	0.000230298	0.545145	0.0381255	2.22964e-46	-0.0122593	0.00343707	0.000361387	0.402345	20	ENSG00000103549	16	30761745	30776307	+
Supraventricular FreeWater	TCAF1	eQTL_BrainMeta	ENSG00000198420.10	7	143876787	rs73154270	7	143732095	T	G	0.067502	-0.0101971	0.00272538	0.000182903	-0.724354	0.0613528	3.61843e-32	0.0140775	0.00394692	0.000361486	0.521142	20	ENSG00000198420	7	143851375	143902198	-
Cortical Thickness	STRN	eQTLGen	ENSG00000115808	2	36902117	rs3770772	2	36965464	C	T	0.251448	0.00198097	0.000539071	0.000238056	0.134287	0.00906536	1.20371e-49	0.0147518	0.004136	0.00036154	0.0170717	20	ENSG00000115808	2	36837698	36966536	-
Temporal Lobe Volume and Area	NPIPB13	eQTL_BrainMeta	ENSG00000198064.13	16	30238723	rs11150585	16	30172965	A	G	0.473149	-0.00383571	0.000958953	6.33709e-05	-0.306659	0.0389282	3.33863e-15	0.0125081	0.00350712	0.000361813	0.0109914	20	ENSG00000198064	16	30222937	30254510	-
Resting_state_DMN+ Intra-network	STK38L	eQTLGen	ENSG00000211455	12	27284964	rs10842879	12	27222720	A	G	0.129596	0.0118592	0.00312853	0.000150255	-0.124169	0.0117991	6.72542e-26	-0.0955085	0.0267805	0.000361985	0.215676	20	ENSG00000211455	12	27243968	27325959	+
Cortical Thickness	CRIP3	eQTLGen	ENSG00000146215	6	43304268	rs2242416	6	43305866	A	G	0.3887	-0.00173029	0.000478734	0.000301169	0.179379	0.008168	6.76904e-107	-0.009646	0.00270474	0.000362018	0.0125219	20	ENSG00000146215	6	43299710	43308826	-
Resting_state_Motor	ACTR1B	eQTLGen	ENSG00000115073	2	97659992	rs11692435	2	97658891	A	G	0.073078	0.0151611	0.00422852	0.000336496	0.457315	0.0132274	6.36456e-262	0.0331524	0.00929599	0.000362039	0.0583045	20	ENSG00000115073	2	97655939	97664044	-
Cerebellar Peduncle	LRIG1	eQTLGen	ENSG00000144749	3	66440030	rs17775391	3	66394273	C	A	0.281104	-0.00555134	0.00154952	0.000340157	0.32023	0.00864897	4.49974e-300	-0.0173355	0.00486137	0.000362521	0.325211	20	ENSG00000144749	3	66378797	66501263	-
Cingulate	ZCCHC24	eQTLGen	ENSG00000165424	10	79413974	rs2279335	10	79404765	T	C	0.480446	-0.00427057	0.00113716	0.000173021	0.1042	0.00917965	7.31529e-30	-0.0409844	0.011495	0.000363294	0.0818636	16	ENSG00000165424	10	79382325	79445624	-
Parietal Lobe Volume and Area	FBXO34	eQTL_BrainMeta	ENSG00000178974.11	14	55320698	rs56270323	14	55338860	C	T	0.448342	-0.00505112	0.00121039	3.00421e-05	0.280044	0.0408178	6.84622e-12	-0.0180369	0.0050589	0.000363326	0.205126	20	ENSG00000178974	14	55271344	55370053	+
Supraventricular FreeWater	VSIG10	eQTLGen	ENSG00000176834	12	118099810	rs4128858	12	118063793	A	G	0.4147	0.00506908	0.00141767	0.000349374	-0.396627	0.00846189	0	-0.0127805	0.0035847	0.000363464	1.20257e-11	16	ENSG00000176834	12	118063593	118136026	-
Supraventricular OD	PLXND1	eQTLGen	ENSG00000004399	3	129580945	rs9866653	3	129614548	A	G	0.214207	0.00711962	0.00193246	0.000229393	-0.135909	0.00961507	2.31129e-45	-0.0523852	0.0146938	0.000363695	0.727129	20	ENSG00000004399	3	129555214	129606676	-
White Matter Connectivitiy	WDR12	eQTL_BrainMeta	ENSG00000138442.10	2	202944529	rs12693975	2	202856022	G	A	0.18079	0.0026897	0.000728399	0.000221958	-0.554577	0.0405821	1.63077e-42	-0.00485	0.00136054	0.000364176	4.0833e-05	20	ENSG00000138442	2	202874261	203014798	-
Parietal Lobe Volume and Area	RPS8	eQTLGen	ENSG00000142937	1	44777015	rs16832210	1	44743989	G	A	0.1485	0.00603878	0.0016864	0.000342452	-0.557758	0.0149657	5.2006e-304	-0.0108269	0.00303746	0.000364613	0.948067	20	ENSG00000142937	1	44775251	44778779	+
Supraventricular OD	GPX1	eQTLGen	ENSG00000233276	3	49357767	rs11130203	3	49537934	A	G	0.307081	0.0048867	0.00131263	0.000197006	-0.111313	0.00901232	4.79896e-35	-0.0439005	0.0123163	0.000364641	0.210341	20	ENSG00000233276	3	49357176	49358353	-
Resting_state_DMN+ Intra-network	PLA2G4B	eQTLGen	ENSG00000243708	15	41842961	rs11632424	15	41803153	A	G	0.342324	-0.00785666	0.00219799	0.000350938	0.381785	0.00802809	0	-0.0205788	0.00577338	0.000364661	0.950602	20	ENSG00000243708	15	41837775	41848147	+
Resting State fMRI	MKNK1	eQTLGen	ENSG00000079277	1	46587125	rs3766236	1	46581769	G	A	0.267353	-0.0023856	0.0006667	0.000345947	0.378497	0.0094145	0	-0.00630282	0.0017684	0.000365062	0.947683	20	ENSG00000079277	1	46557407	46616843	-
Cingulate	LRIG1	eQTLGen	ENSG00000144749	3	66440030	rs17775391	3	66394273	C	A	0.281104	0.00450598	0.00125843	0.000342752	0.32023	0.00864897	4.49974e-300	0.0140711	0.0039481	0.000365234	0.0126535	20	ENSG00000144749	3	66378797	66501263	-
Occiptal Lobe Volume and Area	PLD6	eQTL_BrainMeta	ENSG00000179598.6	17	17203664	rs113329768	17	17210473	A	C	0.114816	0.00403326	0.00106054	0.000142935	-0.461338	0.0451808	1.77169e-24	-0.00874253	0.0024531	0.000365433	0.279039	20	ENSG00000179598	17	17200995	17206333	-
Supraventricular OD	CABYR	eQTL_BrainMeta	ENSG00000154040.21	18	24150294	rs1133162	18	24135198	C	T	0.353973	-0.0045671	0.00127082	0.000325844	-0.784556	0.0283837	3.57766e-168	0.00582125	0.00163343	0.00036549	0.229896	20	ENSG00000154040	18	24138987	24161600	+
Ventral Stream Volume and Area	TTC16	eQTL_BrainMeta	ENSG00000167094.16	9	127723835	rs3802357	9	127716374	A	G	0.43663	0.00351835	0.000913079	0.000116547	0.252199	0.0269259	7.50348e-21	0.0139507	0.00391487	0.000365928	0.466985	20	ENSG00000167094	9	127716079	127731590	+
Cortical Grey-White Intensities	SRSF10	eQTLGen	ENSG00000188529	1	23972637	rs6424145	1	24049199	C	G	0.504371	-0.00354463	0.000944191	0.000173932	-0.169298	0.0149578	1.06401e-29	0.0209372	0.00587587	0.000366288	0.0349113	20	ENSG00000188529	1	23964347	23980927	-
Resting State fMRI	MOB3C	eQTLGen	ENSG00000142961	1	46612300	rs3766236	1	46581769	G	A	0.267353	-0.0023856	0.0006667	0.000345947	0.36957	0.00959497	0	-0.00645507	0.00181176	0.000366809	0.407767	20	ENSG00000142961	1	46607719	46616811	-
Supraventricular FreeWater	WSB2	eQTLGen	ENSG00000176871	12	118047558	rs4128858	12	118063793	A	G	0.4147	0.00506908	0.00141767	0.000349374	-0.350171	0.00860064	0	-0.014476	0.00406409	0.000368136	1.00845e-08	16	ENSG00000176871	12	118032687	118062430	-
Dorsal Stream Volume and Area	XPO1	eQTL_BrainMeta	ENSG00000082898.19	2	61507387	rs6742276	2	61541610	G	A	0.395664	-0.00198871	0.000525158	0.000152546	-0.365029	0.0347998	9.66436e-26	0.00544809	0.00152956	0.000368225	0.797627	20	ENSG00000082898	2	61476032	61538741	-
Cerebellar Peduncle	SS18L1	eQTLGen	ENSG00000184402	20	62163142	rs1615746	20	62222502	G	T	0.143179	0.00754142	0.00201505	0.000182167	-0.135766	0.0117357	5.94446e-31	-0.0555472	0.0155994	0.00036966	0.0451504	20	ENSG00000184402	20	62143769	62182514	+
Orbital Frontal	SEMA4D	eQTLGen	ENSG00000187764	9	89429458	rs9695896	9	89490505	C	T	0.384156	0.0023907	0.00066856	0.000349028	0.306286	0.00796737	0	0.00780545	0.00219222	0.000370116	0.730419	20	ENSG00000187764	9	89360787	89498130	-
Basal Ganglia + Thalamus + Cerebellum	FBXW7	eQTLGen	ENSG00000109670	4	152428318	rs17028954	4	152517181	G	C	0.283445	-0.00297822	0.000787798	0.000156549	0.0926191	0.00874623	3.33011e-26	-0.0321556	0.00903155	0.000370344	0.0970974	18	ENSG00000109670	4	152320544	152536092	-
Subcortical Intensity + Supraventricular White Matter	SERPIND1	eQTL_BrainMeta	ENSG00000099937.11	22	20780916	rs4361213	22	20724013	T	C	0.45225	0.00359215	0.000957088	0.000174582	0.30949	0.0275287	2.52249e-29	0.0116067	0.00326025	0.000370768	0.457548	20	ENSG00000099937	22	20774113	20787720	+
Cortical Thickness	LAMC3	eQTLGen	ENSG00000050555	9	131051824	rs10901333	9	131052491	G	A	0.4684	0.00167657	0.000468847	0.00034898	0.350686	0.00929011	0	0.00478083	0.00134293	0.000370848	0.519937	20	ENSG00000050555	9	131009174	131094473	+
Parietal Lobe Volume and Area	GOSR1	eQTL_BrainMeta	ENSG00000108587.16	17	30502477	rs1434688	17	30513379	G	A	0.49739	0.00433805	0.00120131	0.000304902	0.740282	0.0351136	1.15155e-98	0.00586	0.00164641	0.000371893	0.299602	20	ENSG00000108587	17	30477362	30527592	+
Supraventricular OD	EIF4E3	eQTL_BrainMeta	ENSG00000163412.13	3	71715093	rs6804667	3	71708864	A	C	0.364451	-0.00598703	0.00165272	0.000291736	-0.544144	0.0286649	2.35954e-80	0.0110027	0.00309209	0.000373234	0.890017	20	ENSG00000163412	3	71675414	71754773	-
White Matter Connectivitiy	ARL17B	eQTLGen	ENSG00000228696	17	46318290	rs17698176	17	46742229	G	T	0.222114	0.00242496	0.000676952	0.000340753	0.56579	0.018346	7.63648e-209	0.00428597	0.00120452	0.000373332	6.52216e-08	20	ENSG00000228696	17	46274784	46361797	-
Supraventricular OD	SENP8	eQTL_BrainMeta	ENSG00000166192.15	15	72128975	rs12442886	15	72181270	T	C	0.248342	-0.00703831	0.00183871	0.000129265	-0.313774	0.0325123	4.87089e-22	0.0224311	0.00630409	0.000373417	0.397444	20	ENSG00000166192	15	72114258	72143692	+
Basal Ganglia + Thalamus + Cerebellum	IDH3B	eQTLGen	ENSG00000101365	20	2661307	rs2235954	20	2664329	C	T	0.174778	-0.00334935	0.00091924	0.000268844	-0.169869	0.010304	4.64103e-61	0.0197173	0.00554206	0.000374045	0.640613	20	ENSG00000101365	20	2658395	2664219	-
Basal Ganglia + Thalamus + Cerebellum	CYSTM1	eQTLGen	ENSG00000120306	5	140228604	rs56997077	5	140178827	T	C	0.208266	0.00318254	0.000871725	0.000261367	-0.16654	0.0105205	1.93223e-56	-0.0191098	0.00537173	0.000374446	1.81638e-06	20	ENSG00000120306	5	140175156	140282052	+
Orbital Frontal	TMCC2	eQTLGen	ENSG00000133069	1	205256789	rs1668871	1	205268009	C	T	0.3826	0.00244299	0.000668763	0.000259191	-0.127547	0.00814976	3.30142e-55	-0.0191536	0.0053842	0.000374575	0.448206	20	ENSG00000133069	1	205227946	205285632	+
Cingulate	UBA7	eQTL_BrainMeta	ENSG00000182179.13	3	49809581	rs4519692	3	49835755	T	C	0.322497	-0.00506823	0.00121386	2.97584e-05	-0.275714	0.0405773	1.08471e-11	0.0183822	0.00516738	0.000374607	0.242948	20	ENSG00000182179	3	49805209	49813953	-
Basal Ganglia + Thalamus + Cerebellum	AKT3	eQTLGen	ENSG00000117020	1	243669656	rs67027895	1	243503914	T	C	0.22325	0.0031545	0.000847918	0.000198994	0.116648	0.00960445	6.08337e-34	0.0270429	0.00760241	0.000374906	0.207781	20	ENSG00000117020	1	243488233	243851079	-
Parietal Lobe Volume and Area	PPM1J	eQTL_BrainMeta	ENSG00000155367.15	1	112712736	rs35147679	1	112525955	T	C	0.200581	-0.00643657	0.00149612	1.6913e-05	0.22513	0.035599	2.54791e-10	-0.0285905	0.00803757	0.000374962	0.0967894	17	ENSG00000155367	1	112709994	112715332	-
Occiptal Lobe Volume and Area	ZNF681	eQTLGen	ENSG00000196172	19	23749043	rs2916061	19	24019118	A	G	0.23016	-0.0029373	0.000802512	0.000252093	0.143689	0.00952062	1.81711e-51	-0.0204421	0.00574695	0.000375077	0.628006	20	ENSG00000196172	19	23739195	23758891	-
Temporal Lobe Volume and Area	HDAC10	eQTLGen	ENSG00000100429	22	50248294	rs13058062	22	50245867	T	C	0.28305	-0.00405387	0.00106038	0.000131814	0.195032	0.0200977	2.8934e-22	-0.0207857	0.00584366	0.000375167	0.427125	20	ENSG00000100429	22	50245183	50251405	-
Basal Ganglia + Thalamus + Cerebellum	HAT1	eQTLGen	ENSG00000128708	2	171953067	rs62182433	2	171920821	T	C	0.315352	0.00272794	0.000759694	0.000329617	-0.217516	0.00842497	5.56787e-147	-0.0125413	0.00352621	0.000375677	0.0199132	20	ENSG00000128708	2	171922448	171983686	+
Long Tracts	NEK3	eQTL_BrainMeta	ENSG00000136098.17	13	52146251	rs66849828	13	52140701	C	A	0.352376	0.00447041	0.00122381	0.00025934	-0.541854	0.0347689	9.28623e-55	-0.00825021	0.00231977	0.000375866	0.938829	20	ENSG00000136098	13	52132639	52159861	-
Cerebellar Peduncle	AKT3	eQTLGen	ENSG00000117020	1	243669656	rs67027895	1	243503914	T	C	0.22325	-0.0062294	0.0016752	0.000200323	0.116648	0.00960445	6.08337e-34	-0.0534034	0.0150192	0.000377017	0.0408568	20	ENSG00000117020	1	243488233	243851079	-
White Matter Connectivitiy	LBR	eQTL_BrainMeta	ENSG00000143815.15	1	225415214	rs6684787	1	225425036	T	C	0.217641	0.00276151	0.000689508	6.20069e-05	0.263382	0.0340993	1.12771e-14	0.0104848	0.00294891	0.000377274	0.699333	20	ENSG00000143815	1	225401502	225428925	-
Cingulate	TOR1B	eQTLGen	ENSG00000136816	9	129807219	rs1831105	9	129826002	G	A	0.238841	0.00476334	0.00133642	0.000364872	-0.46234	0.00913741	0	-0.0103027	0.00289772	0.000377342	0.510054	20	ENSG00000136816	9	129803157	129811281	+
Limbic Volumes	SEPTIN1	eQTL_BrainMeta	ENSG00000180096.12	16	30387062	rs146098127	16	30335371	G	A	0.353178	-0.00336243	0.000915782	0.000240991	-0.480457	0.0337927	7.10698e-46	0.0069984	0.0019686	0.00037795	1.70608e-05	20	ENSG00000180096	16	30378135	30395991	-
Cerebellar Peduncle	ELL	eQTLGen	ENSG00000105656	19	18482390	rs7252707	19	18501447	A	G	0.343841	0.00525438	0.001475	0.000367629	0.441471	0.00800387	0	0.011902	0.00334806	0.000378144	0.162213	20	ENSG00000105656	19	18442663	18522116	-
Resting_State_Visual+ Inter-hemispheric	RSBN1	eQTLGen	ENSG00000081019	1	113787154	rs74764444	1	113761899	G	A	0.056967	-0.017221	0.00465865	0.000218545	-0.244631	0.018891	2.36177e-38	0.0703958	0.0198043	0.000378589	0.428537	20	ENSG00000081019	1	113761832	113812476	-
Cortical Thickness	MAPK3	eQTLGen	ENSG00000102882	16	30118806	rs55732507	16	30130664	C	T	0.403926	0.0016992	0.00047737	0.000371552	0.508772	0.00767103	0	0.00333981	0.000939629	0.00037886	0.745572	20	ENSG00000102882	16	30114105	30123506	-
Cerebellar Peduncle	FANCA	eQTLGen	ENSG00000187741	16	89777103	rs56126256	16	89757543	T	A	0.169621	-0.006612	0.00185092	0.000353891	-0.39851	0.0112175	1.96893e-276	0.0165918	0.00466802	0.00037891	0.0355655	20	ENSG00000187741	16	89726683	89816977	-
Orbital Frontal	DNMT3B	eQTLGen	ENSG00000088305	20	32785870	rs6058883	20	32777913	C	T	0.446769	-0.00253173	0.000655717	0.00011292	-0.0725979	0.00797744	9.00012e-20	0.0348733	0.00981147	0.000378925	0.406739	20	ENSG00000088305	20	32762385	32809359	+
Orbital Frontal	WNT2B	eQTL_BrainMeta	ENSG00000134245.18	1	112498353	rs12029985	1	112539161	C	G	0.20219	-0.00289166	0.000809057	0.000351415	1.02557	0.0310535	3.43578e-239	-0.00281955	0.000793488	0.000380338	0.541416	20	ENSG00000134245	1	112466541	112530165	+
Basal Ganglia + Thalamus + Cerebellum	PSMB11	eQTLGen	ENSG00000222028	14	23043136	rs113525195	14	23030112	A	C	0.280695	-0.00287505	0.000794459	0.000295883	0.210031	0.0112034	2.04821e-78	-0.0136887	0.00385241	0.00038046	0.132426	20	ENSG00000222028	14	23042212	23044060	+
Cortical Thickness	AK8	eQTL_BrainMeta	ENSG00000165695.10	9	132802177	rs2526008	9	132845080	A	G	0.219444	0.00205374	0.000571025	0.000322411	-0.781599	0.0341064	3.1835e-116	-0.00262761	0.000739528	0.00038073	0.0151383	20	ENSG00000165695	9	132725578	132878777	-
Parietal Lobe Volume and Area	BLMH	eQTLGen	ENSG00000108578	17	30270122	rs3103305	17	30323418	A	T	0.488197	0.00428645	0.00120183	0.00036166	-0.322236	0.00789987	0	-0.0133022	0.00374389	0.000380798	0.00854061	20	ENSG00000108578	17	30248203	30292056	-
White Matter Connectivitiy	NFE2L1	eQTLGen	ENSG00000082641	17	48054937	rs8076163	17	48042963	T	C	0.19505	0.00262511	0.000719255	0.000262488	0.226835	0.0146057	2.15358e-54	0.0115728	0.00325721	0.000380907	0.131574	20	ENSG00000082641	17	48048329	48061545	+
Cerebellar Peduncle	ENPP5	eQTL_BrainMeta	ENSG00000112796.10	6	46165083	rs10807335	6	46132963	A	G	0.475821	0.00515807	0.00140076	0.000231116	0.496583	0.0367606	1.39204e-41	0.0103871	0.00292372	0.000381289	0.345223	17	ENSG00000112796	6	46159185	46170980	-
Basal Ganglia + Thalamus + Cerebellum	DHX36	eQTLGen	ENSG00000174953	3	154298516	rs355764	3	154295691	A	T	0.255193	-0.00288396	0.000808145	0.000358864	0.344854	0.00916272	5.411908e-310	-0.00836284	0.00235395	0.000381324	0.307413	20	ENSG00000174953	3	154272546	154324487	-
Ventral Stream Volume and Area	SYCE1L	eQTLGen	ENSG00000205078	16	77206312	rs4887894	16	77197696	A	C	0.3582	0.00340288	0.000947764	0.000330134	0.243038	0.00991798	1.313e-132	0.0140014	0.00394129	0.000381589	0.226899	20	ENSG00000205078	16	77199408	77213215	+
Temporal Lobe Volume and Area	ACSS2	eQTL_BrainMeta	ENSG00000131069.20	20	34900054	rs1569780	20	34842104	A	C	0.395605	-0.00381878	0.000982034	0.000100805	-0.331991	0.0380749	2.79605e-18	0.0115027	0.00323885	0.000383089	0.169371	20	ENSG00000131069	20	34872146	34927962	+
Resting_state_Motor	CSNK1G1	eQTLGen	ENSG00000169118	15	64260849	rs12148898	15	64351492	T	C	0.120538	0.0130418	0.00363781	0.000336977	0.295647	0.0113903	1.55568e-148	0.0441127	0.0124214	0.000383255	0.0598538	20	ENSG00000169118	15	64165525	64356173	-
Occiptal Lobe Volume and Area	ROCK2	eQTLGen	ENSG00000134318	2	11264044	rs12468344	2	11352414	A	G	0.493773	0.00247306	0.000685576	0.000309428	0.160205	0.00792122	5.92308e-91	0.0154368	0.0043469	0.000383435	0.787865	20	ENSG00000134318	2	11179759	11348330	-
Occiptal Lobe Volume and Area	ROR2	eQTL_BrainMeta	ENSG00000169071.15	9	91756660	rs10992149	9	91886397	A	G	0.238634	0.0028858	0.000793734	0.000277192	-0.646568	0.0390439	1.3549e-61	-0.00446326	0.00125685	0.000383553	0.340328	20	ENSG00000169071	9	91563091	91950228	-
Orbital Frontal	GNGT2	eQTLGen	ENSG00000167083	17	49206682	rs4794029	17	49202939	T	C	0.312892	0.00248206	0.000697001	0.000369377	0.390487	0.00821294	0	0.00635632	0.00178995	0.00038361	0.394624	20	ENSG00000167083	17	49202791	49210574	-
Cingulate	ABHD16B	eQTLGen	ENSG00000183260	20	63862243	rs3795149	20	63864109	A	G	0.024156	0.0148001	0.00396975	0.000192846	-0.281439	0.0241558	2.26776e-31	-0.0525872	0.0148097	0.000383981	0.00597327	9	ENSG00000183260	20	63861498	63862988	+
Basal Ganglia + Thalamus + Cerebellum	WWOX	eQTL_BrainMeta	ENSG00000186153.17	16	78656049	rs4888745	16	78121703	G	C	0.330973	-0.00273286	0.00074834	0.000260315	0.5439	0.0358102	4.22224e-52	-0.00502457	0.00141509	0.000384204	0.0111428	20	ENSG00000186153	16	78099400	79212667	+
Limbic Volumes	MSH6	eQTLGen	ENSG00000116062	2	47752796	rs111861797	2	47795549	C	T	0.188354	0.00398152	0.00111517	0.000356541	0.508708	0.0151357	1.20605e-247	0.00782673	0.0022045	0.00038472	0.554031	19	ENSG00000116062	2	47695530	47810063	+
Parietal Lobe Volume and Area	TRPM4	eQTLGen	ENSG00000130529	19	49184788	rs12151119	19	49197714	A	G	0.325646	0.00457719	0.00127979	0.000348193	0.263865	0.0089848	1.41067e-189	0.0173467	0.004886	0.000384813	0.844938	20	ENSG00000130529	19	49157741	49211836	+
Cortical Grey-White Intensities	MUTYH	eQTL_BrainMeta	ENSG00000132781.19	1	45335028	rs9429077	1	45354995	A	C	0.253882	-0.00474608	0.00108291	1.17206e-05	-0.257716	0.0425636	1.40542e-09	0.0184159	0.00518721	0.000384859	0.175879	14	ENSG00000132781	1	45329163	45340893	-
Supraventricular OD	MNAT1	eQTLGen	ENSG00000020426	14	60852354	rs4151257	14	60851387	T	C	0.058319	-0.00979232	0.00257752	0.000145204	0.203244	0.0203888	2.09579e-23	-0.0481801	0.0135717	0.000385171	0.730126	20	ENSG00000020426	14	60734742	60969965	+
Resting_state_DMN+ Intra-network	SYT13	eQTL_BrainMeta	ENSG00000019505.8	11	45263321	rs2863179	11	45259758	T	G	0.575491	-0.0078892	0.00210268	0.000175445	-0.367126	0.0334722	5.44208e-28	0.0214891	0.00605325	0.000385219	0.641973	20	ENSG00000019505	11	45240302	45286341	-
Limbic Volumes	MYL12B	eQTLGen	ENSG00000118680	18	3269970	rs11081026	18	3258744	A	C	0.287456	0.00361196	0.000976329	0.000215998	-0.115075	0.00912671	1.89329e-36	-0.0313879	0.00884196	0.000385408	0.012937	20	ENSG00000118680	18	3261479	3278461	+
Cerebellar Peduncle	CDK10	eQTL_BrainMeta	ENSG00000185324.22	16	89688546	rs77651727	16	89641859	T	C	0.074659	-0.00909903	0.00252195	0.000308653	-1.2885	0.0650296	2.25229e-87	0.00706172	0.00198946	0.000385863	0.651079	20	ENSG00000185324	16	89680737	89696354	+
General White Matter Tract	THOC5	eQTLGen	ENSG00000100296	22	29530548	rs73159006	22	29527095	G	A	0.228984	-0.00201201	0.000560127	0.00032808	-0.223084	0.00965439	3.93743e-118	0.00901907	0.00254099	0.000386067	0.169615	20	ENSG00000100296	22	29505879	29555216	-
Supraventricular OD	WNT3	eQTLGen	ENSG00000108379	17	46797782	rs199520	17	46776506	G	A	0.23329	0.00520241	0.00142232	0.000254484	0.146261	0.00999733	1.80786e-48	0.0355694	0.0100239	0.000387472	0.000607767	20	ENSG00000108379	17	46762506	46833154	-
Supraventricular OD	WNT7A	eQTLGen	ENSG00000154764	3	13848164	rs9310431	3	13770097	G	T	0.317999	0.00623298	0.00170606	0.000258762	-0.128833	0.0086457	3.22753e-50	-0.0483803	0.0136346	0.000387659	0.000732808	20	ENSG00000154764	3	13816258	13880071	-
Cortical Thickness	ETV2	eQTLGen	ENSG00000105672	19	35643308	rs2285415	19	35631539	G	A	0.444722	-0.00182177	0.000471065	0.000110027	-0.0778637	0.00873382	4.86942e-19	0.0233969	0.00659456	0.000388303	0.150721	20	ENSG00000105672	19	35641745	35644871	+
White Matter Connectivitiy	KBTBD2	eQTLGen	ENSG00000170852	7	32881152	rs13244998	7	32873298	C	T	0.408745	0.00206959	0.000582092	0.000377364	0.418107	0.00778945	0	0.00494991	0.00139526	0.000388669	0.151881	20	ENSG00000170852	7	32868172	32894131	-
Ventral Stream Volume and Area	H4C3	eQTL_BrainMeta	ENSG00000197061.5	6	26104135	rs198852	6	26104220	G	A	0.37585	-0.00346676	0.000937596	0.000217731	-0.472147	0.0375228	2.62099e-36	0.00734255	0.00206978	0.000388892	0.36176	20	ENSG00000197061	6	26103933	26104337	+
Supraventricular OD	ANKRD65	eQTL_BrainMeta	ENSG00000235098.9	1	1420094	rs4970449	1	1418252	G	A	0.073131	-0.00829064	0.00232328	0.000359013	-1.51816	0.0467766	4.52435e-231	0.00546098	0.00153955	0.000389452	0.51265	20	ENSG00000235098	1	1418420	1421769	-
Supraventricular FreeWater	FBXL5	eQTL_BrainMeta	ENSG00000118564.15	4	15643030	rs77743450	4	15631488	A	G	0.263635	-0.00624352	0.00160012	9.54377e-05	0.381028	0.0447552	1.68607e-17	-0.016386	0.00461952	0.000389479	0.278199	20	ENSG00000118564	4	15604381	15681679	-
Basal Ganglia + Thalamus + Cerebellum	KLHL6	eQTLGen	ENSG00000172578	3	183521628	rs62287198	3	183501868	G	A	0.46302	0.00256229	0.000709959	0.000307298	-0.152347	0.00794508	5.98693e-82	-0.0168188	0.00474197	0.000389955	0.719182	20	ENSG00000172578	3	183487551	183555706	-
Temporal Lobe Volume and Area	MAPT	eQTL_BrainMeta	ENSG00000186868.17	17	45961430	rs7207582	17	46133567	G	A	0.226351	-0.00455985	0.0011437	6.6936e-05	-0.363862	0.0468659	8.23616e-15	0.0125318	0.00353344	0.000390195	0.464586	3	ENSG00000186868	17	45894527	46028334	+
Basal Ganglia + Thalamus + Cerebellum	H2BC4	eQTL_BrainMeta	ENSG00000180596.7	6	26119400	rs80215559	6	25917997	C	T	0.079	-0.00592676	0.00133542	9.07486e-06	-0.423014	0.0717134	3.66445e-09	0.0140108	0.00395069	0.000390504	0.647951	16	ENSG00000180596	6	26114873	26123926	-
Cortical Thickness	SF3B3	eQTLGen	ENSG00000189091	16	70550730	rs2288491	16	70524136	G	A	0.42435	0.00169993	0.000473636	0.00033181	0.183195	0.00797492	9.00609e-117	0.00927935	0.00261679	0.000391001	0.000411241	20	ENSG00000189091	16	70523791	70577670	+
Supraventricular OD	DENND1A	eQTLGen	ENSG00000119522	9	123654903	rs606659	9	123875855	T	C	0.070255	0.00849182	0.00237968	0.000359071	-0.40817	0.0130157	7.1481e-216	-0.0208046	0.00586774	0.000391735	0.0169343	20	ENSG00000119522	9	123379654	123930152	-
Basal Ganglia + Thalamus + Cerebellum	CRIPT	eQTLGen	ENSG00000119878	2	46623296	rs3087822	2	46624894	G	A	0.429978	0.00253341	0.000713835	0.000386678	0.529735	0.00744103	0	0.00478241	0.00134921	0.000393192	0.0929291	20	ENSG00000119878	2	46616416	46630176	+
White Matter Connectivitiy	KCNH6	eQTL_BrainMeta	ENSG00000173826.15	17	63536155	rs7221979	17	63537156	G	A	0.41567	-0.00211679	0.000577843	0.000249029	-0.419941	0.0299352	1.04613e-44	0.00504069	0.00142215	0.000393498	0.131677	20	ENSG00000173826	17	63523334	63548977	+
Supraventricular FreeWater	IQGAP2	eQTLGen	ENSG00000145703	5	76555708	rs3886042	5	76408374	A	G	0.503524	0.00495925	0.00139823	0.000389933	0.639945	0.00708879	0	0.00774949	0.00218661	0.000393999	0.306252	18	ENSG00000145703	5	76403285	76708132	+
Resting State fMRI	ZNF124	eQTLGen	ENSG00000196418	1	247146996	rs76962482	1	247162162	T	G	0.095714	0.00351211	0.00098528	0.000364443	-0.49018	0.0149527	1.06168e-235	-0.00716494	0.00202189	0.000394565	0.180687	20	ENSG00000196418	1	247121975	247172020	-
Resting_state_Motor	TRIP4	eQTL_BrainMeta	ENSG00000103671.10	15	64421525	rs673931	15	64522094	G	A	0.11274	0.0137099	0.00374558	0.000251936	0.747117	0.0527996	1.86623e-45	0.0183504	0.00517839	0.000394632	0.684557	20	ENSG00000103671	15	64387748	64455303	+
Supraventricular FreeWater	GOLPH3L	eQTL_BrainMeta	ENSG00000143457.11	1	150671692	rs12089989	1	150743306	A	G	0.408291	0.006073	0.0014254	2.03925e-05	-0.168621	0.0264219	1.74939e-10	-0.0360156	0.010164	0.000394904	0.108328	14	ENSG00000143457	1	150646230	150697154	-
Cortical Thickness	ARHGAP22	eQTLGen	ENSG00000128805	10	48551150	rs1822861	10	48626281	T	G	0.50455	0.00166241	0.000467797	0.000379839	0.359181	0.00771635	0	0.00462834	0.00130619	0.000395021	0.892047	19	ENSG00000128805	10	48446036	48656265	-
Parietal Lobe Volume and Area	CHRNB1	eQTLGen	ENSG00000170175	17	7451386	rs56226499	17	7494904	C	T	0.406306	0.00435843	0.00122425	0.000370749	0.289117	0.00793388	9.61929e-291	0.015075	0.0042546	0.000395283	0.209124	20	ENSG00000170175	17	7445061	7457710	+
Ventral Stream Volume and Area	ARHGEF40	eQTLGen	ENSG00000165801	14	21080260	rs61978229	14	21085533	T	C	0.050105	-0.0075165	0.00208575	0.000313682	0.41352	0.0213986	3.33557e-83	-0.0181769	0.00513085	0.000396105	0.000755915	20	ENSG00000165801	14	21070273	21090248	+
Dorsal Stream Volume and Area	PMM1	eQTLGen	ENSG00000100417	22	41583374	rs8139993	22	41599331	C	T	0.188439	-0.00234898	0.000658224	0.000358798	-0.289116	0.00984366	1.29715e-189	0.0081247	0.00229342	0.000396189	1.21849e-05	20	ENSG00000100417	22	41576900	41589871	-
Subcortical Intensity + Supraventricular White Matter	PI4KA	eQTLGen	ENSG00000241973	22	20783554	rs5760287	22	20741463	T	C	0.453047	0.00357003	0.000956972	0.000191064	-0.0992839	0.00878603	1.30921e-29	-0.0359578	0.0101504	0.000396358	0.264234	20	ENSG00000241973	22	20707691	20859417	-
Supraventricular OD	MRPL12	eQTL_BrainMeta	ENSG00000262814.8	17	81705442	rs35842897	17	81664857	A	G	0.291514	-0.00712464	0.00174056	4.25295e-05	0.204331	0.0289058	1.562e-12	-0.0348681	0.0098434	0.000396686	0.378901	18	ENSG00000262814	17	81703367	81707517	+
White Matter Connectivitiy	CROT	eQTLGen	ENSG00000005469	7	87372729	rs34110100	7	87156626	G	A	0.03422	-0.00553452	0.00154137	0.000329845	-0.510144	0.0236121	1.60492e-103	0.0108489	0.00306288	0.000397005	0.383164	20	ENSG00000005469	7	87345664	87399794	+
White Matter Connectivitiy	TXN2	eQTLGen	ENSG00000100348	22	36474343	rs11089792	22	36478552	C	T	0.361537	-0.00217558	0.000593181	0.000244794	0.110941	0.00814557	3.054e-42	-0.0196102	0.00553729	0.000397875	0.0106817	20	ENSG00000100348	22	36467046	36481640	-
Cortical Grey-White Intensities	JPH2	eQTL_BrainMeta	ENSG00000149596.7	20	44146889	rs2235808	20	44187155	G	C	0.14737	-0.00565013	0.00132174	1.91346e-05	0.249874	0.0395228	2.57731e-10	-0.0226119	0.00638527	0.000398226	0.0254768	13	ENSG00000149596	20	44106590	44187188	-
Cortical Grey-White Intensities	TLCD5	eQTL_BrainMeta	ENSG00000181264.9	11	120329491	rs36011588	11	120325724	G	C	0.376029	0.00363323	0.000974492	0.000192748	0.349812	0.0309032	1.04923e-29	0.0103862	0.00293297	0.000398318	0.976592	20	ENSG00000181264	11	120325296	120333686	+
Supraventricular OD	NCF2	eQTLGen	ENSG00000116701	1	183573219	rs10797890	1	183594574	T	C	0.45715	0.00575454	0.00159434	0.000306959	0.146211	0.00800367	1.48808e-74	0.0393578	0.0111152	0.000398759	0.0721589	20	ENSG00000116701	1	183555562	183590876	-
Cortical Grey-White Intensities	CALML4	eQTLGen	ENSG00000129007	15	68198408	rs11071996	15	68238770	A	T	0.4454	0.00338188	0.000951699	0.000380119	-0.326233	0.00780088	0	-0.0103665	0.00292775	0.000398978	0.899427	20	ENSG00000129007	15	68190705	68206079	-
Cerebellar Peduncle	CLIC5	eQTL_BrainMeta	ENSG00000112782.19	6	45980587	rs9395158	6	46141839	G	T	0.476195	0.00516954	0.00140074	0.000223733	0.391145	0.0311952	4.5881e-36	0.0132164	0.00373303	0.000399516	0.0474617	18	ENSG00000112782	6	45880827	46080348	-
Ventral Stream Volume and Area	EXT2	eQTL_BrainMeta	ENSG00000151348.15	11	44173818	rs7103975	11	44135474	A	C	0.302002	0.0034977	0.00098157	0.000366117	-0.906803	0.0291102	4.96041e-213	-0.00385718	0.00108951	0.000399695	0.0587205	20	ENSG00000151348	11	44095648	44251962	+
Orbital Frontal	TMEM81	eQTL_BrainMeta	ENSG00000174529.7	1	205083794	rs11578293	1	205101050	T	C	0.526144	-0.00237846	0.000651744	0.000262869	0.427	0.0293153	4.63786e-48	-0.00557016	0.00157351	0.000400185	0.194932	20	ENSG00000174529	1	205083129	205084460	-
Temporal Lobe Volume and Area	MPDZ	eQTL_BrainMeta	ENSG00000107186.17	9	13192699	rs11793993	9	13265894	T	C	0.451296	-0.00360002	0.000965222	0.000191681	-0.338579	0.0302302	4.07683e-29	0.0106327	0.00300472	0.000402138	0.384316	20	ENSG00000107186	9	13105706	13279692	-
Dorsal Stream Volume and Area	NDUFA13	eQTLGen	ENSG00000186010	19	19522395	rs11670687	19	19510943	G	A	0.164979	0.00251588	0.000691027	0.000271807	0.192776	0.0128257	4.64187e-51	0.0130508	0.00368827	0.000402476	0.0475452	20	ENSG00000186010	19	19515736	19529054	+
Parietal Lobe Volume and Area	C4orf50	eQTLGen	ENSG00000181215	4	6048964	rs17773514	4	6175329	C	T	0.195208	0.00584253	0.00152827	0.000131853	0.103955	0.0111282	9.48887e-21	0.0562025	0.0158847	0.000402939	0.00723464	20	ENSG00000181215	4	5897373	6200555	-
Orbital Frontal	ENO4	eQTLGen	ENSG00000188316	10	116880644	rs2101264	10	116977526	C	T	0.246347	0.00270986	0.000750241	0.000303858	0.195581	0.0111253	3.51809e-69	0.0138554	0.00391609	0.00040305	0.052125	20	ENSG00000188316	10	116849499	116911788	+
Dorsal Stream Volume and Area	TUFM	eQTL_BrainMeta	ENSG00000178952.11	16	28844379	rs7187776	16	28846324	G	A	0.39545	-0.00192875	0.0005249	0.000238309	0.428263	0.0326787	3.07269e-39	-0.00450366	0.00127292	0.000403068	0.229931	20	ENSG00000178952	16	28842411	28846348	-
Temporal Lobe Volume and Area	SPCS1	eQTLGen	ENSG00000114902	3	52708052	rs2289247	3	52693241	A	G	0.40875	-0.00349059	0.000974076	0.000339039	0.195031	0.00875096	4.9622e-110	-0.0178976	0.00505862	0.000403101	0.00742673	20	ENSG00000114902	3	52704955	52711148	+
Parietal Lobe Volume and Area	STON2	eQTL_BrainMeta	ENSG00000140022.13	14	81348560	rs9944085	14	81251276	T	A	0.469035	0.00446405	0.00120376	0.00020856	0.398659	0.0337689	3.65527e-32	0.0111977	0.003165	0.000403212	0.36342	20	ENSG00000140022	14	81260652	81436465	-
Supraventricular OD	CCM2	eQTL_BrainMeta	ENSG00000136280.17	7	45037972	rs3823866	7	45077286	G	C	0.217162	0.00706075	0.00190837	0.000215695	-0.430429	0.0356308	1.34324e-33	-0.016404	0.00463694	0.000403662	0.516237	20	ENSG00000136280	7	44999475	45076469	+
Cortical Grey-White Intensities	PIAS1	eQTLGen	ENSG00000033800	15	68126456	rs62004785	15	68116927	T	G	0.44133	0.00339107	0.000952686	0.000371578	-0.251744	0.00786816	1.2682e-224	-0.0134703	0.00380769	0.000403692	0.810815	20	ENSG00000033800	15	68054309	68198603	+
Limbic Volumes	TPRG1L	eQTL_BrainMeta	ENSG00000158109.15	1	3627571	rs6697769	1	3654319	T	C	0.4802	0.00318152	0.00088236	0.000311322	-0.520468	0.0285093	1.8509e-74	-0.00611281	0.00172807	0.000404149	0.296084	20	ENSG00000158109	1	3625015	3630127	+
Temporal Lobe Volume and Area	IFT140	eQTLGen	ENSG00000187535	16	1561250	rs8060906	16	1574783	G	T	0.183946	0.00448272	0.00123629	0.000287906	0.161519	0.0100401	3.12706e-58	0.0277535	0.00784616	0.000404375	0.338913	20	ENSG00000187535	16	1510427	1612072	-
Basal Ganglia + Thalamus + Cerebellum	PODN	eQTL_BrainMeta	ENSG00000174348.14	1	53073776	rs11206111	1	53143824	T	C	0.378353	0.00281183	0.000728175	0.000112704	0.262095	0.0297324	1.19557e-18	0.0107283	0.00303316	0.000404696	0.613349	20	ENSG00000174348	1	53062052	53085501	+
Supraventricular OD	MOAP1	eQTLGen	ENSG00000165943	14	93183561	rs1046099	14	93183156	A	G	0.310595	-0.00629414	0.00171038	0.00023326	0.110164	0.0085977	1.38308e-37	-0.0571343	0.0161534	0.000404726	0.0250929	20	ENSG00000165943	14	93182199	93184923	-
Basal Ganglia + Thalamus + Cerebellum	ERCC8	eQTLGen	ENSG00000049167	5	60905764	rs162244	5	61001597	G	A	0.37904	0.00257788	0.000724896	0.000376244	0.273279	0.00802618	4.27843e-254	0.00943314	0.00266701	0.00040475	0.365155	20	ENSG00000049167	5	60866454	60945073	-
Long Tracts	EHBP1L1	eQTLGen	ENSG00000173442	11	65584348	rs1346	11	65569780	T	A	0.196556	-0.00539338	0.00145943	0.000219427	-0.159955	0.0131354	4.10153e-34	0.0337181	0.0095349	0.000405799	0.0264266	20	ENSG00000173442	11	65576046	65592650	+
Parietal Lobe Volume and Area	ELF2	eQTLGen	ENSG00000109381	4	139102665	rs12500887	4	139189280	G	C	0.218966	0.00520146	0.00145349	0.000345454	-0.217708	0.00943971	1.08928e-117	-0.0238919	0.00675622	0.0004058	0.00194955	20	ENSG00000109381	4	139028112	139177218	-
Occiptal Lobe Volume and Area	COG5	eQTL_BrainMeta	ENSG00000164597.15	7	107382817	rs62483725	7	107561130	A	G	0.233457	0.00314395	0.000814163	0.00011266	0.337776	0.038384	1.36908e-18	0.00930779	0.00263222	0.00040609	0.00833664	20	ENSG00000164597	7	107201372	107564261	-
Basal Ganglia + Thalamus + Cerebellum	ATP6V1E2	eQTLGen	ENSG00000250565	2	46516664	rs62134736	2	46539307	A	G	0.254136	0.00285833	0.000807485	0.000400433	-0.602317	0.00836678	0	-0.00474556	0.00134225	0.000406971	0.0792638	20	ENSG00000250565	2	46490750	46542577	-
Occiptal Lobe Volume and Area	BAG5	eQTLGen	ENSG00000166170	14	103559688	rs4906336	14	103566928	G	C	0.280623	0.00272259	0.000759115	0.000335097	0.187018	0.00892262	1.52089e-97	0.0145579	0.00411804	0.000407542	0.0574793	20	ENSG00000166170	14	103556545	103562657	-
Temporal Lobe Volume and Area	NEK4	eQTLGen	ENSG00000114904	3	52739695	rs2577831	3	52594040	A	C	0.476622	-0.00379717	0.000959057	7.51761e-05	-0.0630488	0.00803333	4.2138e-15	0.0602259	0.0170373	0.000407866	0.228579	20	ENSG00000114904	3	52708444	52770946	-
Temporal Lobe Volume and Area	KANSL1	eQTL_BrainMeta	ENSG00000120071.15	17	46127652	rs199534	17	46746847	G	T	0.210743	-0.0041906	0.0011683	0.000334588	1.08126	0.0521016	1.15167e-95	-0.00387565	0.00109651	0.000408523	0.131032	3	ENSG00000120071	17	46029916	46225389	-
General White Matter Tract	SETDB2	eQTLGen	ENSG00000136169	13	49469688	rs9526564	13	49478927	A	G	0.302191	-0.00183366	0.000514412	0.000364435	0.236997	0.0087278	2.25481e-162	-0.00773706	0.00218916	0.000408929	0.937831	20	ENSG00000136169	13	49444274	49495003	+
Supraventricular OD	NEFH	eQTLGen	ENSG00000100285	22	29485804	rs174721	22	29447265	T	C	0.165765	0.00752244	0.00211598	0.000377885	0.357743	0.011019	3.21947e-231	0.0210275	0.00595016	0.000409417	0.0182905	20	ENSG00000100285	22	29480218	29491390	+
Orbital Frontal	DHX38	eQTLGen	ENSG00000140829	16	72103262	rs2241412	16	72110385	G	A	0.370374	0.00240756	0.000674658	0.00035893	0.207886	0.00817972	1.73053e-142	0.0115812	0.00327716	0.000409481	0.80309	20	ENSG00000140829	16	72093613	72112912	+
Ventral Stream Volume and Area	NUAK1	eQTLGen	ENSG00000074590	12	106101686	rs12318540	12	106113307	T	C	0.073828	0.00607418	0.00169622	0.000342263	0.322982	0.014788	9.5073e-106	0.0188066	0.00532187	0.000409592	0.000920314	20	ENSG00000074590	12	106063345	106138954	-
Resting_State_Visual+ Inter-hemispheric	MCTP1	eQTLGen	ENSG00000175471	5	94994158	rs1549179	5	94679095	T	A	0.476624	-0.00765549	0.00216276	0.000400599	-0.488092	0.00796568	0	0.0156845	0.00443844	0.00040964	0.528736	20	ENSG00000175471	5	94703690	95285094	-
Subcortical Intensity + Supraventricular White Matter	TNFSF13	eQTLGen	ENSG00000161955	17	7559950	rs62059822	17	7567242	A	G	0.12609	-0.00507166	0.00142846	0.000384601	-0.524496	0.0146908	3.63525e-279	0.00966959	0.00273692	0.000410853	0.0789794	20	ENSG00000161955	17	7558292	7561608	+
Basal Ganglia + Thalamus + Cerebellum	PTPRJ	eQTLGen	ENSG00000149177	11	48075700	rs1017875	11	47977666	T	C	0.200314	-0.00315734	0.000882957	0.000349068	0.244892	0.0108152	1.6205e-113	-0.0128928	0.00365018	0.000412276	0.175247	20	ENSG00000149177	11	47980559	48170839	+
Supraventricular OD	PRR14	eQTLGen	ENSG00000156858	16	30653571	rs4616297	16	30719358	A	G	0.254804	-0.00665713	0.00181476	0.000244152	-0.114802	0.0087757	4.18403e-39	0.0579879	0.0164175	0.000412297	0.627086	20	ENSG00000156858	16	30650717	30656413	+
Temporal Lobe Volume and Area	ABHD8	eQTL_BrainMeta	ENSG00000127220.6	19	17301183	rs35604430	19	17272181	G	A	0.409957	0.00366689	0.000973469	0.000165337	-0.295529	0.0290749	2.85915e-24	-0.0124079	0.00351291	0.000412298	0.262222	20	ENSG00000127220	19	17292131	17310236	-
Cingulate	COL7A1	eQTLGen	ENSG00000114270	3	48579670	rs6446277	3	49435644	A	G	0.305181	0.00498878	0.00122904	4.9264e-05	0.061696	0.00860931	7.71082e-13	0.0808607	0.0228946	0.000412636	0.0171575	20	ENSG00000114270	3	48564073	48595329	-
Cortical Grey-White Intensities	KCNMB4	eQTL_BrainMeta	ENSG00000135643.5	12	70400291	rs2278346	12	70536281	G	T	0.383028	0.00352861	0.00097054	0.000277211	-0.490499	0.0329619	4.39271e-50	-0.00719391	0.00203688	0.000412691	0.325973	20	ENSG00000135643	12	70366290	70434292	+
Cortical Grey-White Intensities	AGFG1	eQTLGen	ENSG00000173744	2	227516684	rs4673196	2	227446434	G	A	0.333	-0.00363989	0.00100612	0.00029716	-0.135791	0.00836842	3.27086e-59	0.0268051	0.00759124	0.000413908	0.00032796	20	ENSG00000173744	2	227472152	227561217	+
Limbic Volumes	ZBTB10	eQTL_BrainMeta	ENSG00000205189.12	8	80505942	rs1051920	8	80526185	T	C	0.238553	0.00409261	0.00103943	8.23872e-05	0.265472	0.0332631	1.45168e-15	0.0154163	0.00436595	0.000413937	0.999753	20	ENSG00000205189	8	80485619	80526265	+
Cortical Grey-White Intensities	CYP27A1	eQTL_BrainMeta	ENSG00000135929.9	2	218798521	rs6436078	2	218771461	C	G	0.486738	0.00400016	0.000944605	2.28813e-05	0.190958	0.0298566	1.59658e-10	0.0209478	0.00593267	0.0004141	0.0170051	13	ENSG00000135929	2	218781749	218815293	+
Subcortical Intensity + Supraventricular White Matter	METRN	eQTLGen	ENSG00000103260	16	717386	rs9928077	16	734765	T	C	0.2143	-0.00416129	0.00116771	0.000365772	0.386184	0.0148301	1.71917e-149	-0.0107754	0.0030519	0.000414422	0.744755	20	ENSG00000103260	16	715118	719655	+
Occiptal Lobe Volume and Area	DBF4B	eQTLGen	ENSG00000161692	17	44730436	rs16970944	17	44722397	T	C	0.145913	0.00344904	0.000973706	0.000396826	-0.462676	0.0105801	0	-0.00745455	0.0021114	0.000414595	0.278577	20	ENSG00000161692	17	44708608	44752264	+
Temporal Lobe Volume and Area	PTCH1	eQTL_BrainMeta	ENSG00000185920.16	9	95480018	rs16909892	9	95465528	T	G	0.10843	0.00684479	0.00154945	9.98206e-06	0.311447	0.0530256	4.2665e-09	0.0219774	0.00622508	0.000414836	0.00465514	20	ENSG00000185920	9	95442980	95517057	-
Ventral Stream Volume and Area	MAST2	eQTLGen	ENSG00000086015	1	45911554	rs66682726	1	45677231	C	G	0.3052	0.00356597	0.000985315	0.000295611	-0.146266	0.00912771	8.63205e-58	-0.02438	0.00690613	0.000415243	0.235588	12	ENSG00000086015	1	45786987	46036122	+
Parietal Lobe Volume and Area	A3GALT2	eQTLGen	ENSG00000184389	1	33313932	rs34874995	1	33327097	C	G	0.238524	-0.00502886	0.00140604	0.000348081	0.238721	0.0109269	8.30088e-106	-0.0210658	0.0059683	0.000416148	0.00104248	20	ENSG00000184389	1	33306766	33321098	-
General White Matter Tract	SETDB2	eQTL_BrainMeta	ENSG00000136169.16	13	49469688	rs6561525	13	49470539	T	C	0.293247	-0.00192778	0.000518551	0.000201094	0.391592	0.0348456	2.65576e-29	-0.00492293	0.00139479	0.000416324	0.643822	20	ENSG00000136169	13	49444274	49495003	+
Cortical Thickness	VWA5B2	eQTL_BrainMeta	ENSG00000145198.14	3	184236379	rs2668189	3	184254262	G	T	0.222935	0.00197274	0.000555555	0.000383866	-0.982991	0.0305614	5.53674e-227	-0.00200687	0.000568601	0.000416358	0.34659	20	ENSG00000145198	3	184229585	184242329	+
Supraventricular OD	DHX35	eQTLGen	ENSG00000101452	20	39001010	rs12625677	20	38973696	G	T	0.315904	0.00467065	0.00131616	0.000387151	-0.285066	0.00839222	6.64072e-253	-0.0163845	0.00464216	0.000416368	0.00527297	20	ENSG00000101452	20	38962299	39039723	+
Supraventricular OD	NR2F1	eQTL_BrainMeta	ENSG00000175745.14	5	93588916	rs72771601	5	91645020	A	C	0.490616	-0.00481269	0.00121633	7.59801e-05	-0.21843	0.027982	5.89825e-15	0.0220331	0.00624299	0.000416744	0.424621	20	ENSG00000175745	5	93583222	93594611	+
General White Matter Tract	CFAP299	eQTL_BrainMeta	ENSG00000197826.12	4	80649740	rs3796604	4	80271104	G	C	0.419534	0.00177868	0.000478212	0.000199664	0.323979	0.029008	5.80816e-29	0.00549011	0.00155576	0.0004173	0.447532	18	ENSG00000197826	4	80335730	80963750	+
Cortical Grey-White Intensities	KIAA1614	eQTL_BrainMeta	ENSG00000135835.12	1	180932256	rs3795503	1	180936558	T	C	0.315776	0.00366161	0.00101565	0.000311911	-0.59428	0.0347041	9.79519e-66	-0.00616143	0.00174651	0.000418945	3.9561e-08	20	ENSG00000135835	1	180912897	180951614	+
Cortical Grey-White Intensities	ARL6IP1	eQTL_BrainMeta	ENSG00000170540.15	16	18796620	rs1850599	16	18899486	C	T	0.389529	-0.00363807	0.000966371	0.000166767	-0.274368	0.0271557	5.32941e-24	0.0132598	0.00375873	0.000419129	0.205134	15	ENSG00000170540	16	18791669	18801572	-
Cerebellar Peduncle	CR1	eQTLGen	ENSG00000203710	1	207568956	rs115290463	1	207523327	G	A	0.025907	0.0147033	0.00409365	0.000328473	-0.443222	0.0236483	2.24166e-78	-0.0331737	0.00940419	0.000419437	0.29592	20	ENSG00000203710	1	207496147	207641765	+
Cingulate	TOM1L2	eQTL_BrainMeta	ENSG00000175662.18	17	17907966	rs1108648	17	17847244	G	A	0.342103	-0.00426202	0.00119341	0.000355222	-0.753562	0.0334252	1.5136e-112	0.00565583	0.00160344	0.0004198	0.216912	20	ENSG00000175662	17	17843511	17972422	-
Cortical Grey-White Intensities	COX6C	eQTLGen	ENSG00000164919	8	99883454	rs35031559	8	99864477	T	C	0.185037	-0.0043234	0.00122174	0.000402059	0.43965	0.0102278	0	-0.00983373	0.00278829	0.000420626	0.772749	20	ENSG00000164919	8	99873200	99893707	-
Occiptal Lobe Volume and Area	DBF4B	eQTL_BrainMeta	ENSG00000161692.18	17	44730436	rs79017730	17	44756757	A	G	0.146309	0.00345774	0.000973567	0.000382869	-1.24904	0.0421495	5.52389e-193	-0.00276832	0.00078503	0.000421277	0.739728	20	ENSG00000161692	17	44708608	44752264	+
Temporal Lobe Volume and Area	TUBGCP6	eQTL_BrainMeta	ENSG00000128159.12	22	50231356	rs2294399	22	50206540	A	G	0.407502	0.00348335	0.000975747	0.000357075	0.68479	0.0302677	2.49071e-113	0.00508675	0.00144252	0.000421405	0.133102	20	ENSG00000128159	22	50217689	50245023	-
Supraventricular OD	SENP3	eQTL_BrainMeta	ENSG00000161956.13	17	7566945	rs4968212	17	7564899	T	C	0.286176	-0.00545311	0.00133679	4.51783e-05	-0.232046	0.0330827	2.31401e-12	0.0235001	0.00666431	0.000421461	0.117157	20	ENSG00000161956	17	7561919	7571969	+
White Matter Connectivitiy	KLHL30	eQTLGen	ENSG00000168427	2	238145808	rs7572267	2	238136555	T	C	0.252086	0.00236171	0.000662793	0.000366269	-0.253946	0.0104178	3.05871e-131	-0.00930005	0.00263771	0.000422208	0.143735	20	ENSG00000168427	2	238138668	238152947	+
Basal Ganglia + Thalamus + Cerebellum	ABI3BP	eQTLGen	ENSG00000154175	3	100871336	rs7634500	3	100820832	C	G	0.365559	-0.00274814	0.000734803	0.000184043	-0.0899644	0.00851516	4.32055e-26	0.030547	0.00866435	0.000422536	0.409222	20	ENSG00000154175	3	100749156	100993515	-
Cortical Thickness	CRK	eQTLGen	ENSG00000167193	17	1441926	rs76999852	17	1434964	C	G	0.103191	0.00277135	0.000767201	0.000303515	-0.224868	0.0138955	6.66901e-59	-0.0123243	0.00349575	0.000422648	0.226205	20	ENSG00000167193	17	1420689	1463162	-
Cortical Grey-White Intensities	DST	eQTL_BrainMeta	ENSG00000151914.21	6	56706408	rs34614087	6	56832825	C	G	0.180531	-0.00525216	0.0012239	1.77615e-05	0.210496	0.0340552	6.36868e-10	-0.0249513	0.00707829	0.000423402	0.0615132	20	ENSG00000151914	6	56457987	56954830	-
Limbic Volumes	CHPT1	eQTLGen	ENSG00000111666	12	101720544	rs2695283	12	101695613	G	C	0.412621	-0.00316156	0.000896203	0.000419151	-0.649547	0.00722255	0	0.00486733	0.0013808	0.000423456	0.49065	20	ENSG00000111666	12	101696947	101744140	+
General White Matter Tract	SNRNP25	eQTL_BrainMeta	ENSG00000161981.11	16	55748	rs10266	16	57162	G	C	0.123394	0.0025541	0.000712697	0.000338751	-0.820624	0.042046	7.82617e-85	-0.00311239	0.000883001	0.000423828	0.975466	20	ENSG00000161981	16	53828	57669	+
Supraventricular OD	NCOA7	eQTLGen	ENSG00000111912	6	125856598	rs639268	6	125826928	G	T	0.311424	0.00466077	0.00131324	0.000386581	0.252656	0.008434	3.58383e-197	0.0184471	0.00523409	0.00042442	0.690632	20	ENSG00000111912	6	125781161	125932034	+
Cortical Grey-White Intensities	ZNF554	eQTLGen	ENSG00000172006	19	2828302	rs1736184	19	2810250	A	G	0.287355	-0.00371959	0.00104346	0.000364292	0.210722	0.00897461	6.56102e-122	-0.0176516	0.00500857	0.000424627	0.272802	20	ENSG00000172006	19	2819868	2836735	+
Cortical Thickness	MGAT3	eQTLGen	ENSG00000128268	22	39474603	rs1005522	22	39449893	C	A	0.231944	-0.00195924	0.000553894	0.000404371	0.381362	0.00929499	0	-0.00513748	0.0014578	0.000424862	0.0888502	20	ENSG00000128268	22	39457012	39492194	+
Temporal Lobe Volume and Area	HEXIM1	eQTLGen	ENSG00000186834	17	45150287	rs7208548	17	45170563	C	A	0.49903	0.003731	0.000958457	9.91266e-05	0.0708005	0.0085345	1.0786e-16	0.0526974	0.0149537	0.000425035	0.333156	20	ENSG00000186834	17	45148475	45152099	+
Resting_state_DMN+ Intra-network	HIC1	eQTLGen	ENSG00000177374	17	2058698	rs9901806	17	2056528	C	T	0.421959	-0.00830553	0.00210945	8.24081e-05	0.0643402	0.00814763	2.86151e-15	-0.129088	0.0366351	0.000425719	0.145814	20	ENSG00000177374	17	2054154	2063241	+
Dorsal Stream Volume and Area	DRC3	eQTL_BrainMeta	ENSG00000171962.18	17	17994851	rs11078409	17	17972982	G	C	0.314446	-0.00213684	0.000550955	0.000105131	0.284528	0.033773	3.61668e-17	-0.00751013	0.00213172	0.000426645	0.369917	20	ENSG00000171962	17	17972813	18016889	+
Supraventricular OD	ENDOG	eQTL_BrainMeta	ENSG00000167136.7	9	128820588	rs2977999	9	128817528	G	A	0.287407	-0.00627666	0.00175949	0.000360653	-0.742629	0.0332112	9.47598e-111	0.00845194	0.00239923	0.000427062	0.293672	20	ENSG00000167136	9	128818500	128822676	+
Basal Ganglia + Thalamus + Cerebellum	MAN1A1	eQTLGen	ENSG00000111885	6	119263483	rs6932241	6	119336010	C	T	0.377439	-0.00258645	0.000730979	0.000402661	-0.30605	0.00816411	1.48623e-307	0.00845107	0.00239905	0.000427207	0.477674	20	ENSG00000111885	6	119177205	119349761	-
Supraventricular OD	MLX	eQTLGen	ENSG00000108788	17	42570156	rs60929812	17	42607430	A	G	0.288837	0.00485935	0.00134857	0.000314152	0.147913	0.0088359	6.69898e-63	0.0328528	0.00932615	0.000427255	0.165835	20	ENSG00000108788	17	42567072	42573239	+
Orbital Frontal	PRTN3	eQTLGen	ENSG00000196415	19	844587	rs7247992	19	842482	C	T	0.413854	-0.00245574	0.000660535	0.000200965	-0.115285	0.0104647	3.17839e-28	0.0213015	0.00604705	0.000427304	0.078024	10	ENSG00000196415	19	840999	848175	+
Parietal Lobe Volume and Area	PLA2G15	eQTLGen	ENSG00000103066	16	68253181	rs7672	16	68260897	C	G	0.283204	-0.00501323	0.00133249	0.000168353	0.0886964	0.00885141	1.2375e-23	-0.0565212	0.016047	0.000427942	0.158912	20	ENSG00000103066	16	68245304	68261058	+
Orbital Frontal	CCP110	eQTL_BrainMeta	ENSG00000103540.16	16	19538610	rs11648696	16	19546242	A	T	0.151359	0.00389796	0.000899048	1.45325e-05	-0.247875	0.0410368	1.53831e-09	-0.0157255	0.00446466	0.000427946	0.693132	20	ENSG00000103540	16	19523811	19553408	+
Orbital Frontal	STIM1	eQTLGen	ENSG00000167323	11	3973868	rs4414209	11	3864281	G	T	0.306257	-0.00253214	0.000705675	0.000332897	0.154667	0.00842982	3.45011e-75	-0.0163716	0.00464898	0.00042905	0.547443	20	ENSG00000167323	11	3854527	4093210	+
Supraventricular OD	ACVR2A	eQTLGen	ENSG00000121989	2	147887672	rs11886876	2	148026238	A	G	0.29985	0.00471777	0.00132929	0.000386545	0.235626	0.00838003	5.97625e-174	0.0200223	0.00568629	0.000429678	0.897451	20	ENSG00000121989	2	147844517	147930826	+
Dorsal Stream Volume and Area	EIF3CL	eQTLGen	ENSG00000205609	16	28391710	rs7206214	16	28908020	A	G	0.348647	-0.0019139	0.000538694	0.000381075	0.498251	0.0188991	3.57106e-153	-0.00384124	0.00109094	0.000429885	0.989419	20	ENSG00000205609	16	28379579	28403841	-
White Matter Connectivitiy	SF3A1	eQTL_BrainMeta	ENSG00000099995.19	22	30344453	rs13053375	22	30356953	A	C	0.241748	0.00278337	0.000665086	2.85207e-05	-0.213908	0.0328363	7.29978e-11	-0.013012	0.00369554	0.000429909	0.00145519	20	ENSG00000099995	22	30331988	30356919	-
Cortical Thickness	RGL1	eQTLGen	ENSG00000143344	1	183782308	rs1184639	1	183654484	C	G	0.37654	-0.0017056	0.000481494	0.000396634	0.262054	0.00818885	1.04536e-224	-0.00650858	0.00184861	0.000430241	0.685957	20	ENSG00000143344	1	183636085	183928532	+
Cortical Grey-White Intensities	EBPL	eQTLGen	ENSG00000123179	13	49676080	rs9562915	13	49709253	C	T	0.231986	0.003912	0.00110862	0.00041759	-0.657426	0.0125221	0	-0.00595048	0.00169011	0.000430299	0.46017	20	ENSG00000123179	13	49660674	49691486	-
Supraventricular FreeWater	ANKRD6	eQTL_BrainMeta	ENSG00000135299.17	6	89533493	rs13202750	6	89419059	T	C	0.213385	0.00634062	0.00170036	0.000192256	0.379376	0.0355079	1.20575e-26	0.0167133	0.00474713	0.000430386	0.0339885	20	ENSG00000135299	6	89433152	89633834	+
Cerebellar Peduncle	KIF3B	eQTL_BrainMeta	ENSG00000101350.8	20	32306331	rs3746604	20	32191327	C	T	0.394136	-0.00532319	0.00143264	0.000202689	0.366778	0.0333241	3.56063e-28	-0.0145134	0.00412259	0.00043081	0.530391	20	ENSG00000101350	20	32277651	32335011	+
Basal Ganglia + Thalamus + Cerebellum	YIPF4	eQTL_BrainMeta	ENSG00000119820.11	2	32297249	rs2254106	2	32543730	A	G	0.44126	0.00269191	0.00071152	0.000154746	0.292841	0.0304811	7.44735e-22	0.00919239	0.00261132	0.00043121	0.330654	20	ENSG00000119820	2	32277904	32316594	+
Cortical Grey-White Intensities	NUMB	eQTLGen	ENSG00000133961	14	73366862	rs61985842	14	73394001	C	T	0.243139	0.00394886	0.00110018	0.000331597	-0.170886	0.00950877	3.26372e-72	-0.0231082	0.00656524	0.000431918	0.206904	20	ENSG00000133961	14	73275107	73458617	-
Ventral Stream Volume and Area	CCDC17	eQTLGen	ENSG00000159588	1	45622050	rs4431884	1	45635651	T	C	0.308612	0.0035448	0.000982937	0.000310556	-0.146872	0.00909098	1.03369e-58	-0.0241353	0.00685718	0.000432018	0.49066	8	ENSG00000159588	1	45620044	45624057	-
White Matter Connectivitiy	CREB3L4	eQTLGen	ENSG00000143578	1	153970948	rs11264736	1	153966654	T	C	0.47995	-0.00204311	0.000571666	0.000351633	0.160064	0.00789621	2.31898e-91	-0.0127643	0.00362657	0.000432081	0.124226	20	ENSG00000143578	1	153967534	153974361	+
Supraventricular OD	RAB3GAP2	eQTLGen	ENSG00000118873	1	220210373	rs2577130	1	220170474	C	T	0.359862	0.00450528	0.00126442	0.000366488	-0.201441	0.00892358	7.80542e-113	-0.0223653	0.00635459	0.000432285	0.0469428	20	ENSG00000118873	1	220148293	220272529	-
Orbital Frontal	B4GAT1	eQTL_BrainMeta	ENSG00000174684.7	11	66346501	rs10896114	11	66376326	G	A	0.200681	-0.00313373	0.000816505	0.000124051	-0.336231	0.0381155	1.1306e-18	0.00932016	0.00264829	0.000432659	0.145769	20	ENSG00000174684	11	66345374	66347629	-
Supraventricular OD	AAMP	eQTLGen	ENSG00000127837	2	218267154	rs4791	2	218274217	C	T	0.4407	-0.00592079	0.00160194	0.000219023	-0.0922917	0.00802481	1.30701e-30	0.064153	0.0182317	0.000433554	0.293307	20	ENSG00000127837	2	218264129	218270178	-
General White Matter Tract	GPATCH4	eQTLGen	ENSG00000160818	1	156597896	rs55756370	1	156604386	G	A	0.227232	-0.00207201	0.000562628	0.000230738	0.108452	0.00910122	9.74524e-33	-0.0191053	0.00542991	0.00043394	0.188892	20	ENSG00000160818	1	156594301	156601496	-
Parietal Lobe Volume and Area	RAD23B	eQTLGen	ENSG00000119318	9	107307664	rs10816493	9	107338464	C	T	0.31935	-0.00454592	0.00127604	0.000367299	0.188029	0.00839041	3.14434e-111	-0.0241767	0.00687162	0.000434252	0.424135	20	ENSG00000119318	9	107283137	107332192	+
Cortical Grey-White Intensities	EEPD1	eQTL_BrainMeta	ENSG00000122547.11	7	36227396	rs196571	7	36266316	A	G	0.179383	-0.00465616	0.00122648	0.000146839	0.382731	0.0408815	7.82836e-21	-0.0121656	0.003458	0.000434635	0.287333	20	ENSG00000122547	7	36153254	36301538	+
Cortical Grey-White Intensities	ATP6V1E1	eQTL_BrainMeta	ENSG00000131100.13	22	17610442	rs12162752	22	17615879	C	A	0.179172	-0.0046954	0.00123439	0.000142479	-0.342374	0.0370754	2.59411e-20	0.0137142	0.00389927	0.000436244	0.165098	20	ENSG00000131100	22	17592136	17628749	-
Cortical Thickness	GDPD3	eQTLGen	ENSG00000102886	16	30109174	rs57149692	16	30130700	C	G	0.403622	0.00170126	0.00047742	0.000366033	0.177536	0.00811987	5.67072e-106	0.00958262	0.00272463	0.000436386	0.638612	20	ENSG00000102886	16	30104810	30113537	-
Resting_State_Cortico - cerebellar	MOB3C	eQTL_BrainMeta	ENSG00000142961.15	1	46612300	rs7552833	1	46617353	C	A	0.246318	0.00872224	0.00234453	0.000199026	0.38777	0.0359545	4.05145e-27	0.0224934	0.0063958	0.000436624	0.0314118	20	ENSG00000142961	1	46607719	46616811	-
Dorsal Stream Volume and Area	SLC35G5	eQTLGen	ENSG00000177710	8	11331686	rs2293859	8	11359252	T	G	0.5192	0.00186385	0.000514572	0.00029218	0.141597	0.00963494	6.81801e-49	0.0131631	0.00374281	0.000436631	0.551268	20	ENSG00000177710	8	11331012	11332360	+
Cortical Grey-White Intensities	CLDN10	eQTL_BrainMeta	ENSG00000134873.10	13	95506682	rs1325774	13	95578025	G	T	0.337598	0.00433967	0.000994728	1.28484e-05	-0.196606	0.0330806	2.79471e-09	-0.022073	0.00627632	0.000436678	0.55042	20	ENSG00000134873	13	95433604	95579759	+
Cerebellar Peduncle	TMEM175	eQTLGen	ENSG00000127419	4	945522	rs60492656	4	881220	T	C	0.153364	0.0070765	0.0019268	0.000240027	-0.139146	0.0114112	3.35411e-34	-0.0508567	0.0144618	0.000437072	0.113847	20	ENSG00000127419	4	932387	958656	+
Basal Ganglia + Thalamus + Cerebellum	ARHGAP21	eQTL_BrainMeta	ENSG00000107863.19	10	24653748	rs1537900	10	24789949	G	A	0.546696	0.00264914	0.000711979	0.000198587	0.331413	0.0308098	5.50852e-27	0.00799348	0.00227321	0.000437465	0.377462	20	ENSG00000107863	10	24583609	24723887	-
Supraventricular OD	PPP1R1B	eQTLGen	ENSG00000131771	17	39631683	rs3794712	17	39635234	A	C	0.177628	-0.00571236	0.00157697	0.000291924	0.155617	0.0106286	1.52889e-48	-0.0367078	0.0104392	0.000437531	0.400705	20	ENSG00000131771	17	39626740	39636626	+
Cortical Grey-White Intensities	NUP205	eQTLGen	ENSG00000155561	7	135603335	rs12707239	7	135562435	T	C	0.209234	0.00418103	0.00114753	0.000268943	-0.143653	0.010743	8.8376e-41	-0.0291051	0.00827944	0.000439184	0.727336	20	ENSG00000155561	7	135557917	135648757	+
Cortical Grey-White Intensities	NYAP1	eQTL_BrainMeta	ENSG00000166924.9	7	100489365	rs2406255	7	100456067	C	T	0.197168	0.00457	0.00119279	0.000127447	-0.328743	0.0372041	9.90356e-19	-0.0139014	0.00395473	0.000439521	0.856267	20	ENSG00000166924	7	100483927	100494802	+
Parietal Lobe Volume and Area	GIT1	eQTL_BrainMeta	ENSG00000108262.16	17	29583764	rs62068577	17	29597860	G	T	0.400404	-0.00544885	0.00122327	8.41608e-06	-0.197377	0.0344911	1.04927e-08	0.0276063	0.00785382	0.000439737	0.0744222	20	ENSG00000108262	17	29573475	29594054	-
Cortical Thickness	CGREF1	eQTLGen	ENSG00000138028	2	27109008	rs2304681	2	27092384	A	G	0.3734	0.00187125	0.000484296	0.000111609	0.0713669	0.0084362	2.68299e-17	0.0262201	0.00746033	0.000440399	0.179641	20	ENSG00000138028	2	27098889	27119128	-
General White Matter Tract	QPRT	eQTL_BrainMeta	ENSG00000103485.19	16	29680989	rs12596308	16	29679875	T	C	0.24975	-0.00194392	0.000547877	0.000388025	0.92305	0.0360509	1.37529e-144	-0.00210597	0.000599223	0.000440564	0.0730987	20	ENSG00000103485	16	29663279	29698699	+
White Matter Connectivitiy	TMED10	eQTLGen	ENSG00000170348	14	75154040	rs17103088	14	75230213	G	A	0.24709	0.00249271	0.000658202	0.000152388	-0.132183	0.0140128	3.9852e-21	-0.018858	0.0053658	0.000440606	0.119009	20	ENSG00000170348	14	75131469	75176612	-
White Matter Connectivitiy	RPAP2	eQTL_BrainMeta	ENSG00000122484.9	1	92350557	rs7552212	1	92471140	T	C	0.204715	0.00263717	0.000702812	0.000175206	0.407473	0.0406289	1.13507e-23	0.00647202	0.00184158	0.000440764	0.465543	20	ENSG00000122484	1	92299059	92402056	+
Occiptal Lobe Volume and Area	LRRFIP2	eQTL_BrainMeta	ENSG00000093167.18	3	37118157	rs9859086	3	37104700	C	A	0.483735	-0.00250871	0.000685942	0.000254865	0.361681	0.0284966	6.54401e-37	-0.00693626	0.00197371	0.000440875	0.799456	20	ENSG00000093167	3	37052626	37183689	-
Temporal Lobe Volume and Area	ZNF736	eQTL_BrainMeta	ENSG00000234444.10	7	64332046	rs7785048	7	64415786	C	G	0.27703	-0.00400437	0.00105949	0.000157127	0.377113	0.0395018	1.33877e-21	-0.0106185	0.00302164	0.000441163	0.0246879	20	ENSG00000234444	7	64307459	64356634	+
Cortical Thickness	ABCC10	eQTL_BrainMeta	ENSG00000124574.15	6	43438896	rs72857275	6	43454960	T	C	0.146946	0.0025816	0.000646854	6.57915e-05	-0.263138	0.0355388	1.31886e-13	-0.00981081	0.00279259	0.000442818	0.00648232	12	ENSG00000124574	6	43427366	43450427	+
Occiptal Lobe Volume and Area	DAP3	eQTL_BrainMeta	ENSG00000132676.16	1	155713485	rs34124416	1	155608258	G	C	0.261642	0.00333284	0.000775649	1.73253e-05	0.195081	0.0319746	1.05318e-09	0.0170844	0.00486312	0.000442996	0.417291	20	ENSG00000132676	1	155687960	155739010	+
Parietal Lobe Volume and Area	PSRC1	eQTL_BrainMeta	ENSG00000134222.16	1	109281371	rs4970836	1	109279175	G	A	0.225393	-0.00511163	0.00143505	0.000368053	0.795599	0.037413	2.37882e-100	-0.00642488	0.00182886	0.000443002	0.187745	20	ENSG00000134222	1	109279556	109283186	-
Cortical Grey-White Intensities	SENP2	eQTLGen	ENSG00000163904	3	185608024	rs4575929	3	185635347	A	G	0.340426	-0.00385956	0.000994854	0.00010466	0.069607	0.00840847	1.2505e-16	-0.0554479	0.0157841	0.000443255	0.127233	20	ENSG00000163904	3	185582496	185633551	+
Supraventricular FreeWater	PLEKHG1	eQTL_BrainMeta	ENSG00000120278.16	6	150721774	rs9480531	6	150687362	C	T	0.178321	-0.00728749	0.0018272	6.65396e-05	-0.293469	0.0395584	1.18336e-13	0.0248322	0.00706894	0.000443307	0.10793	20	ENSG00000120278	6	150599883	150843665	+
Ventral Stream Volume and Area	ETFRF1	eQTL_BrainMeta	ENSG00000205707.11	12	25202430	rs12579073	12	25222865	C	A	0.474588	-0.00328268	0.000906231	0.000291944	0.411949	0.028619	5.62209e-47	-0.00796865	0.00226845	0.000443378	0.022978	20	ENSG00000205707	12	25195216	25209645	+
Cortical Thickness	MAPK3	eQTL_BrainMeta	ENSG00000102882.12	16	30118805	rs55732507	16	30130664	C	T	0.403926	0.0016992	0.00047737	0.000371552	0.693484	0.0319741	2.6089e-104	0.00245024	0.000697573	0.000443888	0.901435	20	ENSG00000102882	16	30114105	30123506	-
Supraventricular OD	NCOA7	eQTL_BrainMeta	ENSG00000111912.20	6	125856598	rs584032	6	125843857	A	G	0.408087	0.00449925	0.00123828	0.000279621	-0.40451	0.0296642	2.43641e-42	-0.0111227	0.00316799	0.000446479	0.215159	20	ENSG00000111912	6	125781161	125932034	+
General White Matter Tract	PNKD	eQTL_BrainMeta	ENSG00000127838.14	2	218308593	rs11888052	2	218312172	C	A	0.405139	0.00180319	0.000480672	0.000175857	0.283889	0.028487	2.15605e-23	0.00635174	0.00180916	0.000446625	0.13948	20	ENSG00000127838	2	218269651	218346793	+
Supraventricular OD	DARS2	eQTLGen	ENSG00000117593	1	173841730	rs7530546	1	173814279	T	C	0.28846	-0.00629989	0.00176328	0.000353151	-0.167662	0.00887843	1.53853e-79	0.0375749	0.0107034	0.000447187	0.086482	20	ENSG00000117593	1	173824653	173858808	+
Cingulate	PTDSS2	eQTLGen	ENSG00000174915	11	469834	rs4963191	11	496626	G	A	0.31846	0.0043944	0.00122556	0.000336264	-0.171078	0.00994073	2.24199e-66	-0.0256865	0.00731758	0.00044769	0.452298	20	ENSG00000174915	11	448268	491399	+
White Matter Connectivitiy	DNAL4	eQTLGen	ENSG00000100246	22	38786353	rs2294180	22	38794091	T	G	0.092928	-0.00352848	0.000984129	0.000336581	-0.264812	0.0153764	1.81597e-66	0.0133245	0.00379601	0.000447899	0.316395	20	ENSG00000100246	22	38778508	38794198	-
Parietal Lobe Volume and Area	USP46	eQTLGen	ENSG00000109189	4	52625130	rs9994546	4	52712046	T	C	0.110833	-0.00711823	0.00193058	0.000226825	0.140242	0.0122536	2.49102e-30	-0.0507568	0.0144628	0.000448996	0.000171407	20	ENSG00000109189	4	52590960	52659301	-
Orbital Frontal	DNAH7	eQTL_BrainMeta	ENSG00000118997.14	2	195903270	rs4014168	2	196121010	A	G	0.385417	-0.00239069	0.000668747	0.000350389	0.580415	0.0315118	9.25854e-76	-0.00411893	0.00117369	0.000449133	0.161005	20	ENSG00000118997	2	195737703	196068837	-
Cortical Grey-White Intensities	NAA40	eQTLGen	ENSG00000110583	11	63948156	rs4980499	11	63939731	A	G	0.404509	0.0034919	0.000961498	0.000281533	0.112733	0.00826755	2.45961e-42	0.030975	0.00882632	0.000449141	0.0191659	20	ENSG00000110583	11	63938959	63957319	+
Temporal Lobe Volume and Area	AARS1	eQTL_BrainMeta	ENSG00000090861.17	16	70270845	rs72790691	16	70377208	G	C	0.497188	-0.00361942	0.000958272	0.000158712	0.359833	0.037913	2.28789e-21	-0.0100586	0.00286624	0.000449207	0.178242	20	ENSG00000090861	16	70251983	70289707	-
Basal Ganglia + Thalamus + Cerebellum	ASB16	eQTLGen	ENSG00000161664	17	44174766	rs227579	17	44145766	A	T	0.2514	-0.00303659	0.000811213	0.000181639	-0.0913638	0.00905992	6.47601e-24	0.0332362	0.00947089	0.000449279	0.0266327	20	ENSG00000161664	17	44170447	44179084	+
Orbital Frontal	FCHO2	eQTL_BrainMeta	ENSG00000157107.14	5	73023281	rs6452820	5	73115508	G	A	0.142401	0.0040637	0.000925558	1.13068e-05	-0.234625	0.0401831	5.25455e-09	-0.01732	0.00493565	0.000449538	0.013591	16	ENSG00000157107	5	72956041	73090522	+
Cingulate	RPS6KL1	eQTL_BrainMeta	ENSG00000198208.12	14	74913627	rs2359239	14	74860068	T	C	0.391675	0.00435655	0.00116357	0.00018103	0.312332	0.0310409	8.13698e-24	0.0139485	0.00397499	0.000449696	0.639359	20	ENSG00000198208	14	74903951	74923302	-
Cortical Thickness	TRMT61A	eQTL_BrainMeta	ENSG00000166166.13	14	103533135	rs2756127	14	103533846	T	C	0.366941	-0.00176322	0.000484831	0.000276064	-0.444319	0.0333085	1.3632e-40	0.00396836	0.001131	0.000450282	3.56631e-05	20	ENSG00000166166	14	103529196	103537073	+
Cortical Thickness	EME2	eQTL_BrainMeta	ENSG00000197774.13	16	1777259	rs761065	16	1773443	C	G	0.4124	-0.0017531	0.000475546	0.000227358	0.411971	0.0360414	2.94476e-30	-0.0042554	0.00121287	0.000450572	0.0287989	20	ENSG00000197774	16	1772810	1781708	+
Subcortical Intensity + Supraventricular White Matter	CDC20	eQTLGen	ENSG00000117399	1	43361092	rs839764	1	43367703	A	T	0.388989	-0.00440143	0.000978035	6.78625e-06	-0.0777738	0.0138827	2.1165e-08	0.0565927	0.0161303	0.000450705	0.193549	9	ENSG00000117399	1	43358981	43363203	+
Supraventricular FreeWater	ACTR1B	eQTL_BrainMeta	ENSG00000115073.8	2	97659991	rs11692435	2	97658891	A	G	0.073078	-0.00928376	0.00251886	0.000228076	0.683468	0.0597439	2.64019e-30	-0.0135833	0.00387196	0.000451278	0.463709	20	ENSG00000115073	2	97655939	97664044	-
White Matter Connectivitiy	UBQLN4	eQTLGen	ENSG00000160803	1	156044548	rs4330912	1	155999637	C	G	0.357785	-0.00210651	0.000592803	0.000380181	0.379223	0.0172506	4.17017e-107	-0.00555481	0.0015835	0.000451591	0.00138135	20	ENSG00000160803	1	156035299	156053798	-
Cortical Grey-White Intensities	IL17REL	eQTL_BrainMeta	ENSG00000188263.10	22	50003586	rs713669	22	50013342	C	T	0.4796	0.00352696	0.00094468	0.000188834	0.342538	0.0334543	1.32634e-24	0.0102966	0.00293551	0.000452188	0.601132	20	ENSG00000188263	22	49991811	50012765	-
Supraventricular FreeWater	ZIC1	eQTL_BrainMeta	ENSG00000152977.10	3	147451857	rs4578990	3	147348707	A	G	0.243134	0.00674724	0.00161793	3.04222e-05	0.218279	0.0336714	9.01455e-11	0.0309111	0.00881349	0.000452769	0.722031	20	ENSG00000152977	3	147393422	147510293	+
Resting_state_DMN+ Intra-network	LRRC69	eQTLGen	ENSG00000214954	8	91160534	rs6995363	8	91179506	C	T	0.317172	-0.00800278	0.00223668	0.000346274	0.247659	0.0139773	3.0132e-70	-0.0323137	0.00921358	0.000452881	0.867631	20	ENSG00000214954	8	91101832	91219236	+
Resting_state_DMN+ Intra-network	TBKBP1	eQTLGen	ENSG00000198933	17	47703066	rs4794052	17	47691870	T	C	0.414263	0.00741169	0.00211157	0.000448054	0.582704	0.00741693	0	0.0127195	0.00362736	0.000453974	0.292349	20	ENSG00000198933	17	47694161	47712052	+
General White Matter Tract	DEGS2	eQTL_BrainMeta	ENSG00000168350.8	14	100151801	rs2236317	14	100146756	T	C	0.153924	0.00247791	0.000649141	0.000134968	-0.358323	0.0403807	7.08072e-19	-0.0069153	0.00197212	0.000453985	0.636485	20	ENSG00000168350	14	100143957	100159645	-
Cingulate	MRPS31	eQTLGen	ENSG00000102738	13	40750159	rs9577111	13	40697884	A	C	0.297323	0.00447725	0.00124142	0.000310292	-0.127511	0.00851186	9.86245e-51	-0.0351127	0.010014	0.000454264	0.345224	20	ENSG00000102738	13	40729128	40771190	-
Parietal Lobe Volume and Area	CDK19	eQTLGen	ENSG00000155111	6	110712968	rs1794591	6	110777864	G	T	0.242194	-0.00497156	0.00139191	0.000354585	0.162807	0.00887203	3.26481e-75	-0.0305365	0.00870989	0.000454963	0.0147853	20	ENSG00000155111	6	110609978	110815958	-
White Matter Connectivitiy	MUC16	eQTLGen	ENSG00000181143	19	8915093	rs74427329	19	9016125	C	G	0.07045	-0.00428918	0.00113732	0.00016239	-0.18655	0.0196059	1.81708e-21	0.0229921	0.00655801	0.000454965	0.822965	16	ENSG00000181143	19	8848844	8981342	-
White Matter Connectivitiy	ASIC1	eQTL_BrainMeta	ENSG00000110881.12	12	50070579	rs11169270	12	50089249	A	G	0.345097	-0.00225978	0.000601144	0.000170502	-0.337811	0.034788	2.71842e-22	0.00668948	0.00190821	0.000455542	0.161345	20	ENSG00000110881	12	50057548	50083611	+
Supraventricular OD	CCN3	eQTL_BrainMeta	ENSG00000136999.5	8	119420440	rs199505996	8	119296204	T	C	0.1529	-0.00688873	0.0016712	3.75561e-05	-0.344264	0.0516714	2.69092e-11	0.02001	0.00570836	0.000455949	0.0216112	14	ENSG00000136999	8	119416446	119424434	+
Supraventricular OD	HMOX2	eQTLGen	ENSG00000103415	16	4492518	rs1898737	16	4468204	G	A	0.264116	-0.00504537	0.00138448	0.000268176	0.115319	0.00900212	1.43761e-37	-0.0437514	0.012482	0.000456333	0.171831	20	ENSG00000103415	16	4474690	4510347	+
White Matter Connectivitiy	GIT1	eQTLGen	ENSG00000108262	17	29583764	rs894606	17	29582334	T	C	0.41625	-0.00203224	0.00057826	0.000440737	-0.370038	0.00773324	0	0.00549198	0.00156691	0.000456668	0.892434	20	ENSG00000108262	17	29573475	29594054	-
Basal Ganglia + Thalamus + Cerebellum	R3HCC1	eQTLGen	ENSG00000104679	8	23283200	rs2272759	8	23291576	A	G	0.434338	0.00257215	0.000713502	0.000312191	-0.131635	0.00878668	9.74423e-51	-0.01954	0.00557503	0.000456747	0.29073	18	ENSG00000104679	8	23270120	23296279	+
Cortical Grey-White Intensities	RNASEH2C	eQTLGen	ENSG00000172922	11	65717918	rs3372	11	65717747	A	G	0.36795	-0.00344633	0.000978257	0.000426805	-0.313866	0.00909681	7.26606e-261	0.0109803	0.003133	0.00045711	0.336923	20	ENSG00000172922	11	65714005	65720818	-
General White Matter Tract	FGF5	eQTL_BrainMeta	ENSG00000138675.16	4	80301640	rs3796604	4	80271104	G	C	0.419534	0.00177868	0.000478212	0.000199664	0.305401	0.0291809	1.24026e-25	0.00582408	0.00166179	0.000457135	0.254029	20	ENSG00000138675	4	80266639	80336680	+
Parietal Lobe Volume and Area	USP4	eQTLGen	ENSG00000114316	3	49308928	rs4536858	3	49155648	A	G	0.379145	-0.00470148	0.00124244	0.000154273	0.0763625	0.00822765	1.67581e-20	-0.0615679	0.0175706	0.000458285	0.00718419	20	ENSG00000114316	3	49277144	49340712	-
Parietal Lobe Volume and Area	BAG5	eQTL_BrainMeta	ENSG00000166170.11	14	103559601	rs942863	14	103554931	T	C	0.365867	0.00490248	0.00124569	8.30042e-05	0.211654	0.0275018	1.40382e-14	0.0231627	0.00661041	0.000458364	0.038019	20	ENSG00000166170	14	103556545	103562657	-
Supraventricular OD	CDIP1	eQTLGen	ENSG00000089486	16	4524748	rs4785965	16	4464654	G	A	0.265139	-0.00516033	0.00138152	0.000187534	0.110537	0.0109345	5.03961e-24	-0.0466842	0.0133242	0.000458798	0.0420592	20	ENSG00000089486	16	4510669	4538828	-
Supraventricular OD	DARS2	eQTL_BrainMeta	ENSG00000117593.12	1	173841730	rs60264384	1	173779498	A	G	0.28855	-0.00631741	0.00176317	0.00033968	-0.638688	0.0381988	9.35483e-63	0.00989122	0.00282328	0.00045928	0.210125	19	ENSG00000117593	1	173824653	173858808	+
Ventral Stream Volume and Area	CORO6	eQTL_BrainMeta	ENSG00000167549.18	17	29618832	rs7220401	17	29608670	C	T	0.486784	-0.00351482	0.000905375	0.000103529	0.270836	0.033329	4.4322e-16	-0.0129777	0.00370478	0.000460136	0.822184	20	ENSG00000167549	17	29614756	29622912	-
Supraventricular OD	TNFSF13	eQTLGen	ENSG00000161955	17	7559950	rs62059822	17	7567242	A	G	0.12609	0.00642758	0.00182606	0.000431678	-0.524496	0.0146908	3.63525e-279	-0.0122548	0.00349843	0.000460164	0.0390495	20	ENSG00000161955	17	7558292	7561608	+
Occiptal Lobe Volume and Area	EFNA1	eQTL_BrainMeta	ENSG00000169242.12	1	155131388	rs4745	1	155133751	A	T	0.48345	0.0025319	0.000685901	0.000223064	-0.381979	0.0344466	1.41812e-28	-0.00662837	0.00189253	0.000461097	0.0518387	20	ENSG00000169242	1	155127876	155134899	+
General White Matter Tract	LGALSL	eQTLGen	ENSG00000119862	2	64457675	rs34354460	2	64273881	T	G	0.13899	0.00236767	0.000673743	0.000441083	0.525403	0.0125159	0	0.00450639	0.00128682	0.000461859	0.0867121	20	ENSG00000119862	2	64453969	64461381	+
Cortical Grey-White Intensities	TLE4	eQTL_BrainMeta	ENSG00000106829.20	9	79649327	rs11138316	9	79644068	A	G	0.353579	0.00427463	0.000987695	1.5055e-05	0.194842	0.0326959	2.53432e-09	0.0219389	0.00626501	0.000462091	0.195879	20	ENSG00000106829	9	79571773	79726882	+
Supraventricular FreeWater	LRFN4	eQTLGen	ENSG00000173621	11	66858561	rs6591223	11	66841818	T	C	0.332147	-0.00522161	0.00148567	0.000440352	-0.327524	0.00811782	0	0.0159427	0.00455324	0.000462838	0.227313	20	ENSG00000173621	11	66856647	66860475	+
Occiptal Lobe Volume and Area	YPEL3	eQTLGen	ENSG00000090238	16	30094614	rs9932605	16	30080727	G	A	0.477243	-0.00241665	0.000685937	0.000426462	0.247865	0.0078568	1.9202e-218	-0.00974986	0.00278458	0.000462871	0.215283	20	ENSG00000090238	16	30092314	30096915	-
Cingulate	ELOVL5	eQTL_BrainMeta	ENSG00000012660.14	6	53308288	rs9370195	6	53325232	A	T	0.298588	0.00441242	0.00123513	0.000353671	0.570821	0.0323996	1.78714e-69	0.00772995	0.00220781	0.000463199	0.289932	20	ENSG00000012660	6	53267398	53349179	-
Limbic Volumes	CHPT1	eQTL_BrainMeta	ENSG00000111666.11	12	101720544	rs2559858	12	101695522	A	G	0.412695	-0.00316634	0.000896187	0.000410677	-0.751571	0.0288721	2.20757e-149	0.00421296	0.00120335	0.000463475	0.258203	20	ENSG00000111666	12	101696947	101744140	+
General White Matter Tract	RPP25	eQTL_BrainMeta	ENSG00000178718.7	15	74955595	rs12911421	15	74995481	C	A	0.216031	0.00227274	0.000577438	8.28858e-05	0.278477	0.0363468	1.83538e-14	0.00816132	0.00233116	0.000463577	0.250887	20	ENSG00000178718	15	74954418	74956772	-
Cortical Thickness	DLK2	eQTL_BrainMeta	ENSG00000171462.15	6	43453492	rs9381242	6	43445343	T	G	0.146571	0.00260001	0.000647488	5.93103e-05	0.295805	0.0414194	9.21839e-13	0.00878961	0.00251118	0.000464924	0.0187982	13	ENSG00000171462	6	43450352	43456632	-
Long Tracts	LIMD1	eQTLGen	ENSG00000144791	3	45620868	rs36047207	3	45649456	A	C	0.273477	0.00466935	0.00132044	0.00040591	0.226663	0.00925064	1.39265e-132	0.0206004	0.00588592	0.000465352	0.95446	20	ENSG00000144791	3	45555394	45686341	+
Long Tracts	ORMDL3	eQTL_BrainMeta	ENSG00000172057.10	17	39924321	rs9303281	17	39917793	A	G	0.478856	0.00427713	0.00117481	0.0002719	0.409988	0.0323568	8.57842e-37	0.0104323	0.00298141	0.00046679	0.0474647	20	ENSG00000172057	17	39921041	39927601	-
Parietal Lobe Volume and Area	GOLGA7B	eQTLGen	ENSG00000155265	10	97860712	rs11189412	10	97851956	A	G	0.375305	0.00440608	0.00123901	0.000376366	-0.176387	0.00900595	2.05186e-85	-0.0249796	0.00713923	0.000467142	0.463258	15	ENSG00000155265	10	97849843	97871580	+
Parietal Lobe Volume and Area	PSMD5	eQTL_BrainMeta	ENSG00000095261.14	9	120829224	rs13299616	9	120832525	T	C	0.418753	-0.00435288	0.00121683	0.000347256	0.558864	0.0332501	2.13719e-63	-0.00778881	0.0022261	0.000467246	0.0106542	20	ENSG00000095261	9	120815496	120842951	-
Dorsal Stream Volume and Area	BPTF	eQTLGen	ENSG00000171634	17	67904940	rs59640213	17	67896164	A	G	0.245538	-0.00240354	0.000598784	5.96898e-05	0.0687326	0.00963127	9.58076e-13	-0.0349694	0.00999534	0.000467752	0.419086	20	ENSG00000171634	17	67825503	67984378	+
Basal Ganglia + Thalamus + Cerebellum	ELOVL1	eQTL_BrainMeta	ENSG00000066322.15	1	43365736	rs866332	1	43323187	T	C	0.388314	-0.00302577	0.000727735	3.21336e-05	-0.210901	0.0325743	9.51529e-11	0.0143469	0.00410084	0.000467856	0.737898	16	ENSG00000066322	1	43363398	43368074	-
Long Tracts	PGAP3	eQTLGen	ENSG00000161395	17	39683960	rs2952152	17	39676482	T	C	0.313576	0.00444157	0.0012654	0.000448095	0.354957	0.00822543	0	0.012513	0.00357671	0.000467955	0.599365	20	ENSG00000161395	17	39671122	39696797	-
Cortical Grey-White Intensities	CORO1A	eQTLGen	ENSG00000102879	16	30185952	rs7199462	16	30147436	G	T	0.506337	0.00337827	0.000944086	0.000345764	0.13145	0.0079355	1.252e-61	0.0257	0.00734776	0.000469341	2.94859e-07	20	ENSG00000102879	16	30182827	30189076	+
Orbital Frontal	BCR	eQTL_BrainMeta	ENSG00000186716.21	22	23248871	rs180812	22	23315548	A	G	0.387602	-0.0023443	0.000667444	0.00044415	-0.933446	0.0244659	0	0.00251145	0.000718056	0.000469526	0.209505	20	ENSG00000186716	22	23179704	23318037	+
Cortical Thickness	REM2	eQTLGen	ENSG00000139890	14	22885450	rs1142013	14	22880819	G	C	0.160904	0.00221587	0.000627328	0.000412069	0.273662	0.0109456	5.8147e-138	0.00809711	0.00231511	0.000469635	0.968892	20	ENSG00000139890	14	22883222	22887678	+
Parietal Lobe Volume and Area	AARS1	eQTL_BrainMeta	ENSG00000090861.17	16	70270845	rs72790691	16	70377208	G	C	0.497188	-0.0045194	0.00120126	0.000168411	0.359833	0.037913	2.28789e-21	-0.0125597	0.0035911	0.000469715	0.00923571	20	ENSG00000090861	16	70251983	70289707	-
Supraventricular OD	MAP3K12	eQTLGen	ENSG00000139625	12	53489866	rs3809156	12	53677135	C	T	0.526977	-0.00436153	0.00121778	0.000341562	-0.130102	0.00803307	5.39924e-59	0.0335239	0.00958633	0.000470426	0.407203	20	ENSG00000139625	12	53479669	53500063	-
Supraventricular FreeWater	NUP50	eQTL_BrainMeta	ENSG00000093000.19	22	45175971	rs9615046	22	45150393	C	T	0.459072	0.00501731	0.00140245	0.000346841	-0.481315	0.0290813	1.583e-61	-0.0104242	0.00298108	0.000470921	0.0252531	20	ENSG00000093000	22	45163925	45188017	+
Cortical Thickness	FAM219B	eQTLGen	ENSG00000178761	15	74903438	rs8031937	15	74888780	A	G	0.292054	0.00182943	0.000517154	0.000403934	-0.219532	0.00953732	3.06402e-117	-0.00833332	0.00238337	0.000471499	0.156323	20	ENSG00000178761	15	74899992	74906883	-
Parietal Lobe Volume and Area	ARIH2	eQTL_BrainMeta	ENSG00000177479.20	3	48952601	rs9841640	3	49059415	C	A	0.346363	-0.00510698	0.00126856	5.67832e-05	-0.301406	0.0427411	1.76506e-12	0.0169439	0.00484637	0.000471933	0.00441641	20	ENSG00000177479	3	48918821	48986382	+
Subcortical Intensity + Supraventricular White Matter	NME2	eQTL_BrainMeta	ENSG00000243678.12	17	51168589	rs8080943	17	51173900	C	T	0.496047	-0.00339368	0.00095112	0.0003596	-0.510285	0.0292971	6.06581e-68	0.00665055	0.00190261	0.000473181	0.592526	20	ENSG00000243678	17	51165435	51171744	+
Dorsal Stream Volume and Area	IQCJ	eQTL_BrainMeta	ENSG00000214216.11	3	159114617	rs12630670	3	159151922	C	T	0.425063	-0.00199628	0.000520155	0.000124111	-0.23696	0.0279899	2.54149e-17	0.00842455	0.00241014	0.000473256	0.000542912	20	ENSG00000214216	3	158962928	159266307	+
Limbic Volumes	SHISA5	eQTL_BrainMeta	ENSG00000164054.15	3	48484356	rs13072012	3	48454902	A	T	0.461361	0.00328488	0.000883419	0.000200516	-0.430744	0.0421086	1.4651e-24	-0.00762607	0.00218221	0.000474678	0.452758	20	ENSG00000164054	3	48467798	48504826	-
Orbital Frontal	APEH	eQTLGen	ENSG00000164062	3	49678992	rs11718165	3	49659364	G	A	0.2895	0.00250891	0.000713764	0.000439673	0.305245	0.0094074	5.9074e-231	0.00821933	0.00235201	0.00047478	0.0375288	20	ENSG00000164062	3	49674014	49683971	+
Cortical Grey-White Intensities	EBPL	eQTL_BrainMeta	ENSG00000123179.14	13	49676080	rs9562915	13	49709253	C	T	0.231986	0.003912	0.00110862	0.00041759	-0.978183	0.0388695	9.49211e-140	-0.00399925	0.00114443	0.000474906	0.349447	20	ENSG00000123179	13	49660674	49691486	-
Dorsal Stream Volume and Area	EIF3C	eQTLGen	ENSG00000184110	16	28712142	rs7206214	16	28908020	A	G	0.348647	-0.0019139	0.000538694	0.000381075	0.375083	0.0194094	3.32274e-83	-0.0051026	0.00146027	0.000475328	0.756853	20	ENSG00000184110	16	28688558	28735727	+
Occiptal Lobe Volume and Area	NET1	eQTL_BrainMeta	ENSG00000173848.19	10	5435807	rs7073893	10	5538424	C	T	0.496691	0.00283863	0.000685451	3.45398e-05	0.195603	0.0300435	7.48207e-11	0.0145122	0.00415313	0.000475343	0.367257	14	ENSG00000173848	10	5412557	5459056	+
Supraventricular OD	TFDP2	eQTLGen	ENSG00000114126	3	142046986	rs114814110	3	142011649	G	A	0.113568	-0.00693545	0.0019438	0.000359749	0.252811	0.0146325	6.96154e-67	-0.0274333	0.00785099	0.00047539	0.134337	20	ENSG00000114126	3	141944428	142149544	-
Basal Ganglia + Thalamus + Cerebellum	TMUB2	eQTLGen	ENSG00000168591	17	44189450	rs11079983	17	44120802	T	C	0.253687	-0.00293045	0.000808308	0.000288509	-0.115617	0.0088233	3.14005e-39	0.0253462	0.00725391	0.000475585	0.00677999	20	ENSG00000168591	17	44186970	44191929	+
Temporal Lobe Volume and Area	ARL17B	eQTL_BrainMeta	ENSG00000228696.10	17	46318290	rs199456	17	46720553	T	C	0.210942	-0.00411147	0.00116881	0.000435392	1.28927	0.0428938	1.7576e-198	-0.003189	0.000912757	0.00047618	0.15708	3	ENSG00000228696	17	46274784	46361797	-
Cortical Grey-White Intensities	KCTD20	eQTL_BrainMeta	ENSG00000112078.14	6	36466955	rs2007741	6	36514886	C	T	0.184405	0.00492009	0.00122148	5.62587e-05	-0.273051	0.038907	2.24978e-12	-0.0180189	0.00515789	0.000476789	0.724944	20	ENSG00000112078	6	36442767	36491143	+
Supraventricular FreeWater	ZNF83	eQTL_BrainMeta	ENSG00000167766.19	19	52642278	rs62118479	19	52616712	A	G	0.35372	0.00513282	0.00145927	0.000435803	0.809418	0.0271725	5.57006e-195	0.00634137	0.00181539	0.00047741	0.184066	20	ENSG00000167766	19	52594060	52690504	-
Parietal Lobe Volume and Area	ZNF555	eQTL_BrainMeta	ENSG00000186300.12	19	2850954	rs150861856	19	2841399	T	C	0.023877	0.011386	0.00314642	0.000296074	1.05859	0.0793437	1.32192e-40	0.0107558	0.00307967	0.000478469	0.468844	5	ENSG00000186300	19	2841437	2860471	+
Supraventricular OD	FXR2	eQTLGen	ENSG00000129245	17	7603064	rs17643401	17	7601540	A	G	0.200571	0.00658983	0.00151205	1.31132e-05	0.0613951	0.0105157	5.2705e-09	0.107335	0.0307332	0.000478575	0.0284	20	ENSG00000129245	17	7591230	7614897	-
Resting_State_Unimodal-heteromodal	CEP44	eQTL_BrainMeta	ENSG00000164118.13	4	174308555	rs7678305	4	174315112	A	G	0.442873	-0.00931554	0.0026135	0.000364704	0.499359	0.0285854	2.4673e-68	-0.018655	0.00534155	0.00047864	0.756072	20	ENSG00000164118	4	174283730	174333380	+
Supraventricular FreeWater	RPS6KB1	eQTL_BrainMeta	ENSG00000108443.14	17	59921810	rs1292042	17	59857634	G	A	0.197917	-0.00745795	0.00175323	2.10141e-05	0.320781	0.0524408	9.53395e-10	-0.0232493	0.00665714	0.000478714	4.56353e-05	12	ENSG00000108443	17	59893046	59950574	+
Limbic Volumes	UCHL5	eQTLGen	ENSG00000116750	1	193036165	rs3820417	1	193032079	C	T	0.218559	-0.004	0.00106229	0.000166253	0.0884017	0.00946384	9.54292e-21	-0.045248	0.0129562	0.000478746	0.250298	20	ENSG00000116750	1	193012250	193060080	-
Ventral Stream Volume and Area	LEMD3	eQTL_BrainMeta	ENSG00000174106.3	12	65208969	rs59829994	12	65167051	G	A	0.327203	-0.00378914	0.000966602	8.85258e-05	0.248728	0.0323629	1.52304e-14	-0.0152341	0.0043625	0.000479321	0.294409	20	ENSG00000174106	12	65169583	65248355	+
Dorsal Stream Volume and Area	PPFIA4	eQTL_BrainMeta	ENSG00000143847.15	1	203052619	rs2270546	1	203059889	C	A	0.353968	0.00197932	0.000536652	0.000225782	0.373669	0.0344512	2.0763e-27	0.00529699	0.00151693	0.000479587	0.0201644	19	ENSG00000143847	1	203026491	203078740	+
Subcortical Intensity + Supraventricular White Matter	PARL	eQTLGen	ENSG00000175193	3	183857102	rs7644746	3	183878396	T	C	0.46138	-0.00338361	0.000954638	0.000393523	-0.162919	0.00800994	5.73998e-92	0.0207687	0.00594789	0.000479831	0.69707	20	ENSG00000175193	3	183829271	183884933	-
Occiptal Lobe Volume and Area	TSPYL6	eQTL_BrainMeta	ENSG00000178021.11	2	54254703	rs17045654	2	54210728	C	A	0.270668	-0.00345788	0.000769245	6.95168e-06	-0.221756	0.0399962	2.94928e-08	0.0155932	0.00446573	0.000479886	0.416575	14	ENSG00000178021	2	54253178	54256229	-
Parietal Lobe Volume and Area	PSMD5	eQTLGen	ENSG00000095261	9	120829224	rs1060817	9	120820914	A	G	0.41915	-0.00428651	0.00121677	0.000426904	0.211117	0.00805333	1.79868e-151	-0.020304	0.0058153	0.000480362	0.000174044	20	ENSG00000095261	9	120815496	120842951	-
Basal Ganglia + Thalamus + Cerebellum	CRIPT	eQTL_BrainMeta	ENSG00000119878.6	2	46623296	rs1598517	2	46630262	T	C	0.430572	0.00253786	0.000713907	0.000378138	0.553365	0.029833	8.34556e-77	0.00458623	0.0013136	0.00048059	0.162938	20	ENSG00000119878	2	46616416	46630176	+
White Matter Connectivitiy	ANKIB1	eQTLGen	ENSG00000001629	7	92323678	rs11772754	7	92262222	C	T	0.082549	0.00375159	0.00106543	0.000429616	0.429588	0.016027	2.90091e-158	0.008733	0.00250143	0.000480853	0.137364	20	ENSG00000001629	7	92245974	92401383	+
Supraventricular FreeWater	GDF5	eQTL_BrainMeta	ENSG00000125965.9	20	35444048	rs6141551	20	35419167	T	C	0.366972	-0.00547347	0.00144869	0.000157954	0.349973	0.0383253	6.746e-20	-0.0156397	0.00447975	0.000480869	0.302531	20	ENSG00000125965	20	35433347	35454746	-
Cerebellar Peduncle	ASCC2	eQTLGen	ENSG00000100325	22	29813456	rs6006267	22	29820993	A	C	0.451679	-0.00493369	0.0014058	0.000448911	0.264194	0.0078719	6.08602e-247	-0.0186745	0.0053501	0.000482131	0.303596	20	ENSG00000100325	22	29788609	29838304	-
Cortical Grey-White Intensities	CLN6	eQTLGen	ENSG00000128973	15	68232062	rs2169215	15	68246518	G	A	0.444728	0.00332537	0.000951835	0.000476486	-0.593786	0.00724469	0	-0.00560028	0.00160445	0.000482169	0.802931	20	ENSG00000128973	15	68206992	68257211	-
Parietal Lobe Volume and Area	ARL17A	eQTL_BrainMeta	ENSG00000185829.18	17	46548196	rs2463518	17	45579261	C	T	0.193043	-0.00539473	0.00149276	0.000301599	0.991165	0.0735953	2.42067e-41	-0.00544282	0.00155935	0.000482212	0.046351	6	ENSG00000185829	17	46516702	46579691	-
Cingulate	MST1	eQTLGen	ENSG00000173531	3	49686724	rs140746667	3	49696771	T	C	0.057169	0.00876418	0.00240906	0.000274758	0.462882	0.0374161	3.74189e-35	0.0189339	0.00542485	0.000482616	0.109302	20	ENSG00000173531	3	49683947	49689501	-
Subcortical Intensity + Supraventricular White Matter	RASL12	eQTL_BrainMeta	ENSG00000103710.11	15	65065014	rs12437921	15	65081365	T	C	0.45179	0.00345102	0.000955881	0.000305844	0.433018	0.0317315	2.12322e-42	0.00796969	0.00228343	0.000482618	0.644791	20	ENSG00000103710	15	65053337	65076690	-
Dorsal Stream Volume and Area	TOM1L2	eQTL_BrainMeta	ENSG00000175662.18	17	17907966	rs1108648	17	17847244	G	A	0.342103	-0.00190984	0.000540656	0.000411718	-0.753562	0.0334252	1.5136e-112	0.00253442	0.000726221	0.000483256	0.0112932	20	ENSG00000175662	17	17843511	17972422	-
Orbital Frontal	H3C3	eQTL_BrainMeta	ENSG00000287080.2	6	26045626	rs1540276	6	26028591	T	G	0.298478	-0.00281945	0.000712972	7.6692e-05	-0.332434	0.0448191	1.19583e-13	0.00848122	0.00243047	0.000483865	0.00397508	20	ENSG00000287080	6	26045384	26045869	+
Subcortical Intensity + Supraventricular White Matter	LRRFIP2	eQTLGen	ENSG00000093167	3	37114579	rs17810211	3	37071914	C	T	0.46043	-0.00333815	0.000954542	0.000470305	-0.407236	0.00770596	0	0.00819709	0.00234908	0.000483943	0.787014	20	ENSG00000093167	3	37052626	37183689	-
Cortical Grey-White Intensities	TTBK2	eQTL_BrainMeta	ENSG00000128881.17	15	42829770	rs56114844	15	42887206	T	C	0.309872	0.00384146	0.00102486	0.000178049	-0.297602	0.0311788	1.36095e-21	-0.012908	0.00369973	0.000484999	0.405384	20	ENSG00000128881	15	42738730	42920809	-
Parietal Lobe Volume and Area	IGSF9	eQTL_BrainMeta	ENSG00000085552.17	1	159936326	rs1320566	1	159933844	T	C	0.342237	0.00478437	0.00126319	0.000152153	0.263042	0.029377	3.42782e-19	0.0181886	0.0052142	0.000486121	0.0636355	11	ENSG00000085552	1	159927039	159945613	-
Temporal Lobe Volume and Area	FKBP1A	eQTL_BrainMeta	ENSG00000088832.18	20	1381070	rs1294689	20	1388554	C	T	0.295577	-0.00413047	0.0010512	8.51981e-05	-0.250215	0.0330317	3.59182e-14	0.0165077	0.00473277	0.000486723	0.589885	20	ENSG00000088832	20	1368977	1393164	-
Cingulate	TRMT11	eQTLGen	ENSG00000066651	6	126095148	rs9401858	6	126025987	T	G	0.442273	0.00428123	0.00114199	0.000177587	0.0755712	0.00794733	1.92502e-21	0.0566516	0.0162435	0.000487271	0.396055	15	ENSG00000066651	6	125986479	126203817	+
Cerebellar Peduncle	ZC3H8	eQTLGen	ENSG00000144161	2	112233332	rs11123130	2	112187643	A	G	0.201445	-0.00609008	0.00171841	0.000394067	0.192215	0.0097938	9.23695e-86	-0.0316837	0.00908463	0.000487349	0.0566047	20	ENSG00000144161	2	112211529	112255136	-
Dorsal Stream Volume and Area	BPTF	eQTL_BrainMeta	ENSG00000171634.18	17	67904940	rs11079710	17	67889795	T	C	0.264143	-0.00232528	0.000587641	7.59067e-05	-0.282908	0.0383354	1.58514e-13	0.0082192	0.00235689	0.000487917	0.203533	20	ENSG00000171634	17	67825503	67984378	+
Cortical Grey-White Intensities	CAMTA1	eQTL_BrainMeta	ENSG00000171735.19	1	7277580	rs7534398	1	7707404	A	T	0.200838	0.00431428	0.0011826	0.00026415	0.428127	0.0361349	2.20299e-32	0.0100771	0.00289024	0.000489214	0.319605	20	ENSG00000171735	1	6785454	7769706	+
Cortical Thickness	ADAM33	eQTL_BrainMeta	ENSG00000149451.18	20	3675105	rs150996533	20	3684268	G	A	0.064664	-0.00342618	0.000934825	0.000247292	0.70942	0.0628219	1.42825e-29	-0.00482955	0.0013854	0.000490222	0.210595	20	ENSG00000149451	20	3667965	3682246	-
Cingulate	ZNF691	eQTL_BrainMeta	ENSG00000164011.18	1	42849525	rs11210727	1	42837865	A	G	0.138267	0.00623005	0.00163563	0.000139547	-0.357421	0.0413485	5.42256e-18	-0.0174306	0.00500078	0.000491084	0.0720433	19	ENSG00000164011	1	42846573	42852477	+
Temporal Lobe Volume and Area	PKD1	eQTLGen	ENSG00000008710	16	2112303	rs13333747	16	2125372	C	T	0.181295	0.00466424	0.00124093	0.000170821	-0.136142	0.0146201	1.2545e-20	-0.0342601	0.00982948	0.00049132	0.00281625	20	ENSG00000008710	16	2088708	2135898	-
White Matter Connectivitiy	LMF1	eQTL_BrainMeta	ENSG00000103227.19	16	917476	rs7404696	16	962393	C	T	0.273028	-0.00224743	0.00063988	0.000444294	0.860886	0.0305102	3.68774e-175	-0.0026106	0.000749017	0.000491457	0.0931063	20	ENSG00000103227	16	853634	981318	-
Supraventricular FreeWater	TMEM8B	eQTL_BrainMeta	ENSG00000137103.20	9	35839985	rs10758326	9	35831039	A	G	0.393792	0.0050509	0.00143339	0.000425491	0.778298	0.0329765	3.71e-123	0.00648968	0.00186211	0.000491925	0.540365	20	ENSG00000137103	9	35814451	35865518	+
Occiptal Lobe Volume and Area	PPP1R1B	eQTLGen	ENSG00000131771	17	39631683	rs3794712	17	39635234	A	C	0.177628	0.00318993	0.000889038	0.000333135	0.155617	0.0106286	1.52889e-48	0.0204986	0.00588204	0.000492231	0.188957	20	ENSG00000131771	17	39626740	39636626	+
Supraventricular OD	PKN3	eQTLGen	ENSG00000160447	9	128711710	rs9697210	9	128706461	A	G	0.143567	-0.00791613	0.00226402	0.000471411	0.52998	0.0125014	0	-0.0149367	0.0042864	0.000492761	0.0524244	20	ENSG00000160447	9	128702503	128720916	+
Temporal Lobe Volume and Area	LGR4	eQTLGen	ENSG00000205213	11	27419376	rs11030014	11	27459280	C	T	0.200595	-0.00424749	0.00118561	0.000340267	0.14596	0.00973067	7.34177e-51	-0.0291004	0.0083513	0.000493001	0.060457	20	ENSG00000205213	11	27365961	27472790	-
Ventral Stream Volume and Area	EFCAB5	eQTLGen	ENSG00000176927	17	30018826	rs3936006	17	29930642	A	G	0.508322	-0.00321349	0.000905163	0.000384973	-0.143943	0.00790861	5.08587e-74	0.0223247	0.00640685	0.00049304	0.115707	20	ENSG00000176927	17	29929200	30108452	+
Limbic Volumes	PPIL4	eQTL_BrainMeta	ENSG00000131013.4	6	149525269	rs7774597	6	149499812	G	A	0.154027	0.00429957	0.00120904	0.000376296	-0.674855	0.038761	6.84997e-68	-0.0063711	0.00182855	0.000493523	9.96303e-05	20	ENSG00000131013	6	149504495	149546043	-
Parietal Lobe Volume and Area	SCFD1	eQTLGen	ENSG00000092108	14	30679992	rs7144204	14	30702624	T	C	0.325974	0.00446394	0.00127606	0.00046836	-0.327053	0.00845198	0	-0.013649	0.0039176	0.000493956	0.0752292	20	ENSG00000092108	14	30622291	30737694	+
Limbic Volumes	DUSP26	eQTL_BrainMeta	ENSG00000133878.9	8	33595676	rs6997069	8	33573636	C	A	0.461161	0.0034394	0.000885063	0.00010189	0.239459	0.0304467	3.69513e-15	0.0143632	0.00412266	0.000494037	0.968982	20	ENSG00000133878	8	33591330	33600023	-
Limbic Volumes	PPP4C	eQTL_BrainMeta	ENSG00000149923.14	16	30080677	rs12444415	16	30107024	C	T	0.474735	-0.0035179	0.000882301	6.68606e-05	-0.220786	0.0308392	8.10993e-13	0.0159335	0.00457412	0.000495085	0.0296068	20	ENSG00000149923	16	30075978	30085376	+
General White Matter Tract	CCDC157	eQTLGen	ENSG00000187860	22	30366732	rs4820005	22	30348515	C	T	0.239072	-0.0019948	0.000552571	0.000306161	-0.137893	0.0104165	5.29388e-40	0.0144663	0.00415358	0.000496102	0.0029055	20	ENSG00000187860	22	30356635	30378673	+
Supraventricular FreeWater	SPATS2L	eQTLGen	ENSG00000196141	2	200394072	rs34693942	2	200319625	T	C	0.449445	-0.00496053	0.00140627	0.000419614	-0.174627	0.00794923	5.85347e-107	0.0284064	0.00815615	0.000496155	0.308032	20	ENSG00000196141	2	200305881	200482264	+
Dorsal Stream Volume and Area	ATP2A1	eQTLGen	ENSG00000196296	16	28891436	rs11864107	16	28874610	C	T	0.39145	-0.00193165	0.000525585	0.000237624	0.0890962	0.00817217	1.12259e-27	-0.0216805	0.00622524	0.000496426	0.797207	20	ENSG00000196296	16	28878405	28904466	+
Supraventricular FreeWater	SHISA4	eQTL_BrainMeta	ENSG00000198892.7	1	201890634	rs7539696	1	201889759	T	C	0.20782	0.00607003	0.00173213	0.000457688	-0.966638	0.0313025	2.1832e-209	-0.00627953	0.00180341	0.000497639	0.391689	20	ENSG00000198892	1	201888680	201892587	+
Basal Ganglia + Thalamus + Cerebellum	ABT1	eQTL_BrainMeta	ENSG00000146109.5	6	26598846	rs12199012	6	26860539	T	C	0.098795	0.00469877	0.00115564	4.78377e-05	-0.363267	0.0539314	1.63115e-11	-0.0129348	0.0037159	0.000499696	0.700316	20	ENSG00000146109	6	26596953	26600739	+
Temporal Lobe Volume and Area	ZNF683	eQTLGen	ENSG00000176083	1	26368078	rs11247936	1	26372393	C	T	0.186129	0.00430068	0.00122895	0.000466176	-0.319702	0.00954262	4.42622e-246	-0.0134522	0.00386496	0.000500406	0.039032	20	ENSG00000176083	1	26361634	26374522	-
Cortical Thickness	ORC5	eQTL_BrainMeta	ENSG00000164815.11	7	104167194	rs4265124	7	104229706	G	T	0.407929	-0.00187	0.000475514	8.4035e-05	-0.229891	0.0307604	7.80294e-14	0.00813429	0.00233731	0.000501062	0.0857556	20	ENSG00000164815	7	104126341	104208047	-
Parietal Lobe Volume and Area	COL26A1	eQTLGen	ENSG00000160963	7	101460950	rs11976450	7	101372692	T	C	0.498549	0.00418794	0.00120125	0.000489734	-0.519598	0.00925517	0	-0.00805996	0.00231634	0.000502134	0.455833	20	ENSG00000160963	7	101362875	101559024	+
Basal Ganglia + Thalamus + Cerebellum	KCNJ11	eQTL_BrainMeta	ENSG00000187486.6	11	17387289	rs35271178	11	17389473	T	C	0.587205	-0.0026285	0.000718939	0.000256094	-0.352819	0.0311217	8.63012e-30	0.00745	0.00214105	0.000502148	0.00419015	20	ENSG00000187486	11	17365172	17389331	-
Basal Ganglia + Thalamus + Cerebellum	B3GAT2	eQTL_BrainMeta	ENSG00000112309.11	6	70906869	rs2748328	6	71015525	G	A	0.197827	-0.0032928	0.0008925	0.000224771	-0.430216	0.041133	1.33039e-25	0.00765382	0.00219982	0.000502737	0.573424	20	ENSG00000112309	6	70856679	70957060	-
Supraventricular OD	PSMB11	eQTLGen	ENSG00000222028	14	23043136	rs113525195	14	23030112	A	C	0.280695	0.00631618	0.00178385	0.000398988	0.210031	0.0112034	2.04821e-78	0.0300726	0.00864343	0.000502828	0.00138864	20	ENSG00000222028	14	23042212	23044060	+
Temporal Lobe Volume and Area	MREG	eQTL_BrainMeta	ENSG00000118242.16	2	215988340	rs9288512	2	216024465	T	C	0.141276	0.00501208	0.00138717	0.000302482	0.586096	0.0454636	5.02337e-38	0.00855164	0.002458	0.000503093	0.0893141	20	ENSG00000118242	2	215942584	216034096	-
Cortical Grey-White Intensities	RPS6KB1	eQTLGen	ENSG00000108443	17	59921810	rs1292060	17	59836488	G	A	0.294929	0.00377072	0.00103601	0.000272998	0.100983	0.00853315	2.59806e-32	0.0373401	0.0107335	0.000503585	0.000421566	20	ENSG00000108443	17	59893046	59950574	+
Cortical Thickness	UBE3C	eQTLGen	ENSG00000009335	7	157204143	rs7807	7	157268948	C	A	0.237127	0.00193837	0.000554956	0.000477925	-0.360841	0.00928818	0	-0.00537181	0.00154415	0.000503657	0.0773389	20	ENSG00000009335	7	157138916	157269370	+
Supraventricular OD	TMEM219	eQTL_BrainMeta	ENSG00000149932.17	16	29956967	rs3814883	16	29983601	T	C	0.480366	-0.00625045	0.0015899	8.44715e-05	-0.223484	0.0299452	8.45189e-14	0.0279682	0.00804085	0.000504668	0.895633	20	ENSG00000149932	16	29940885	29973050	+
Cortical Grey-White Intensities	ACTR1B	eQTL_BrainMeta	ENSG00000115073.8	2	97659991	rs11692435	2	97658891	A	G	0.073078	0.00620911	0.00170071	0.00026133	0.683468	0.0597439	2.64019e-30	0.00908471	0.002612	0.000505037	0.639189	20	ENSG00000115073	2	97655939	97664044	-
Supraventricular OD	MYO9A	eQTL_BrainMeta	ENSG00000066933.16	15	71970434	rs62023342	15	71868964	C	A	0.221247	-0.0073369	0.00191204	0.000124443	-0.317753	0.0385925	1.81743e-16	0.02309	0.00663878	0.000505089	0.510022	20	ENSG00000066933	15	71822291	72118577	-
Limbic Volumes	TBC1D10B	eQTLGen	ENSG00000169221	16	30363798	rs12930787	16	30369982	G	C	0.345865	-0.00348884	0.000921479	0.00015301	-0.0745007	0.0084683	1.39769e-18	0.0468296	0.0134655	0.000505645	0.0255102	20	ENSG00000169221	16	30357102	30370494	-
Ventral Stream Volume and Area	EFCAB5	eQTL_BrainMeta	ENSG00000176927.15	17	30018826	rs3936006	17	29930642	A	G	0.508322	-0.00321349	0.000905163	0.000384973	-0.632483	0.036578	5.46699e-67	0.00508075	0.00146098	0.000505856	0.0852471	20	ENSG00000176927	17	29929200	30108452	+
Supraventricular OD	HMGN1	eQTLGen	ENSG00000205581	21	39345981	rs8132993	21	39344484	C	T	0.477259	-0.00424289	0.00121843	0.000497199	-0.495492	0.00793601	0	0.00856298	0.00246285	0.000507329	0.138417	20	ENSG00000205581	21	39342315	39349647	-
Supraventricular OD	TEKT5	eQTL_BrainMeta	ENSG00000153060.8	16	10661215	rs11642174	16	10734621	C	A	0.259203	0.00492511	0.00138329	0.000370254	-0.525624	0.0326566	2.74283e-58	-0.00937002	0.00269533	0.000508206	0.671196	20	ENSG00000153060	16	10627501	10694930	-
Dorsal Stream Volume and Area	KMT2B	eQTL_BrainMeta	ENSG00000272333.7	19	35728426	rs231591	19	35733804	G	A	0.466971	0.0020564	0.000515435	6.61744e-05	0.210208	0.0296694	1.39045e-12	0.0097827	0.00281406	0.000508261	0.178623	20	ENSG00000272333	19	35717973	35738880	+
Cortical Grey-White Intensities	AP4M1	eQTL_BrainMeta	ENSG00000221838.10	7	100105947	rs4729576	7	100094971	A	G	0.280128	-0.00391859	0.00104581	0.000179003	0.324536	0.0348525	1.25808e-20	-0.0120744	0.00347358	0.000508809	0.579773	20	ENSG00000221838	7	100101549	100110345	+
Limbic Volumes	SYCP3	eQTLGen	ENSG00000139351	12	101734058	rs2695283	12	101695613	G	C	0.412621	-0.00316156	0.000896203	0.000419151	-0.165051	0.00809582	2.17237e-92	0.019155	0.00551054	0.000508816	0.106291	20	ENSG00000139351	12	101728648	101739472	-
Cortical Thickness	DOCK7	eQTLGen	ENSG00000116641	1	62571342	rs11208004	1	62679768	A	G	0.349252	-0.00171318	0.000489604	0.000466799	-0.254706	0.00840064	6.28048e-202	0.00672611	0.00193499	0.000508873	0.445712	20	ENSG00000116641	1	62454298	62688386	-
Basal Ganglia + Thalamus + Cerebellum	PHF13	eQTLGen	ENSG00000116273	1	6618880	rs11122103	1	6609259	T	C	0.339799	0.00263341	0.000747535	0.000427032	-0.181777	0.00849417	1.33044e-101	-0.014487	0.00416772	0.000508934	0.0861272	20	ENSG00000116273	1	6613731	6624030	+
Temporal Lobe Volume and Area	SMIM19	eQTLGen	ENSG00000176209	8	42548175	rs1901282	8	42537799	C	G	0.385004	0.00342003	0.00098268	0.000500841	0.566804	0.00823007	0	0.00603388	0.00173593	0.000509192	0.215629	20	ENSG00000176209	8	42541155	42555195	+
General White Matter Tract	ZKSCAN8	eQTLGen	ENSG00000198315	6	28150672	rs9366718	6	28237724	T	A	0.19435	-0.00262923	0.000593566	9.44278e-06	0.114759	0.0204693	2.0658e-08	-0.0229109	0.00659185	0.00050964	0.154139	20	ENSG00000198315	6	28141883	28159460	+
Limbic Volumes	MMACHC	eQTLGen	ENSG00000132763	1	45506841	rs11211128	1	45516813	A	G	0.232373	-0.00368175	0.00104313	0.000416323	0.194184	0.00976545	5.5103e-88	-0.0189601	0.00545583	0.000510469	3.60726e-06	20	ENSG00000132763	1	45500300	45513382	+
Cingulate	RNF123	eQTL_BrainMeta	ENSG00000164068.16	3	49705533	rs7426497	3	49752381	G	A	0.4996	-0.00418913	0.0011356	0.000225206	0.398945	0.0385654	4.42611e-25	-0.0105005	0.00302208	0.000511617	0.143598	20	ENSG00000164068	3	49689538	49721529	+
Orbital Frontal	SLC35C1	eQTLGen	ENSG00000181830	11	45808544	rs3808976	11	45805799	G	A	0.204594	-0.00278846	0.000798163	0.000476563	0.318418	0.00956295	4.26016e-243	-0.00875723	0.00252041	0.000511759	0.434391	20	ENSG00000181830	11	45804072	45813016	+
Supraventricular OD	RDH11	eQTLGen	ENSG00000072042	14	67686287	rs61986978	14	67738820	C	T	0.391592	-0.00464955	0.00124448	0.000186862	-0.0757666	0.0080195	3.4603e-21	0.0613667	0.0176628	0.000512109	0.315741	20	ENSG00000072042	14	67676800	67695793	-
Cerebellar Peduncle	PSMA4	eQTLGen	ENSG00000041357	15	78546411	rs9788721	15	78510527	C	T	0.33715	-0.00519392	0.00147613	0.00043383	0.182602	0.00831794	8.14301e-107	-0.0284439	0.00818704	0.00051226	0.0156236	20	ENSG00000041357	15	78540405	78552417	+
Resting_State_Cortico - cerebellar	RPRML	eQTL_BrainMeta	ENSG00000179673.5	17	46978704	rs758392	17	46940493	G	A	0.459745	0.00742426	0.00201464	0.000228555	0.319405	0.0306798	2.21105e-25	0.023244	0.00669097	0.000512873	0.273024	20	ENSG00000179673	17	46978156	46979253	-
Cingulate	ELMOD3	eQTLGen	ENSG00000115459	2	85373073	rs10460585	2	85328139	T	G	0.389046	-0.00424243	0.00116466	0.000269867	-0.0943286	0.00817845	8.91213e-31	0.044975	0.012948	0.00051368	0.0915148	20	ENSG00000115459	2	85354394	85391752	+
Supraventricular FreeWater	DOCK3	eQTLGen	ENSG00000088538	3	51029562	rs751851	3	50666427	C	T	0.12865	0.00768253	0.00210067	0.000255	0.138932	0.0125238	1.35058e-28	0.055297	0.0159206	0.000514095	0.43243	8	ENSG00000088538	3	50674927	51384198	+
General White Matter Tract	YEATS2	eQTLGen	ENSG00000163872	3	183755210	rs4490385	3	183799869	A	G	0.16493	-0.00219976	0.000622811	0.000412458	0.202928	0.0106353	3.66031e-81	-0.0108401	0.00312126	0.000514702	7.59898e-06	20	ENSG00000163872	3	183697797	183812624	+
Limbic Volumes	CEACAM21	eQTLGen	ENSG00000007129	19	41568181	rs76860122	19	42232041	A	G	0.024183	-0.00981778	0.00273796	0.000336047	-0.421816	0.0302472	3.34624e-44	0.023275	0.00670202	0.000514991	0.475177	19	ENSG00000007129	19	41549518	41586844	+
Occiptal Lobe Volume and Area	PLAT	eQTL_BrainMeta	ENSG00000104368.19	8	42191214	rs13256338	8	42146347	G	A	0.287786	0.00305058	0.000760201	5.99888e-05	-0.186797	0.0269642	4.28072e-12	-0.016331	0.00470314	0.000515891	0.436091	16	ENSG00000104368	8	42174718	42207709	-
Limbic Volumes	TREX1	eQTLGen	ENSG00000213689	3	48466728	rs730566	3	48445644	A	C	0.26465	-0.00352727	0.00100776	0.000465061	0.349647	0.0126658	9.53187e-168	-0.0100881	0.0029053	0.000515999	0.259205	20	ENSG00000213689	3	48465811	48467645	+
Subcortical Intensity + Supraventricular White Matter	MPDU1	eQTLGen	ENSG00000129255	17	7588159	rs72827565	17	7566290	A	G	0.124258	-0.00510039	0.00143374	0.00037455	0.208718	0.0130895	3.0667e-57	-0.0244368	0.00703815	0.000516511	0.0490241	20	ENSG00000129255	17	7583529	7592789	+
Long Tracts	UBQLN1	eQTLGen	ENSG00000135018	9	83683963	rs4146740	9	83629160	A	C	0.241606	-0.0050138	0.00137405	0.000263342	0.104199	0.00923635	1.6214e-29	-0.0481175	0.0138594	0.000516922	0.0223239	20	ENSG00000135018	9	83659968	83707958	-
Resting_state_DMN+ Intra-network	JMJD7	eQTLGen	ENSG00000243789	15	41832836	rs4924575	15	41804728	T	C	0.341997	-0.00787941	0.00219807	0.000337474	0.263429	0.0189011	3.76421e-44	-0.0299109	0.00861565	0.000517172	0.779076	20	ENSG00000243789	15	41828092	41837581	+
Supraventricular OD	CCDC152	eQTLGen	ENSG00000198865	5	42779628	rs3797310	5	42756838	T	C	0.29185	-0.00608835	0.0017471	0.000492459	0.408534	0.0102644	0	-0.0149029	0.00429287	0.000517461	0.645779	20	ENSG00000198865	5	42756818	42802439	+
Cortical Grey-White Intensities	HEXIM2	eQTLGen	ENSG00000168517	17	45165370	rs8070221	17	45168526	C	G	0.499337	0.00333407	0.000944251	0.000414124	0.161309	0.00849111	1.79195e-80	0.0206688	0.00595393	0.00051763	0.0310933	20	ENSG00000168517	17	45160700	45170040	+
Cingulate	YPEL4	eQTLGen	ENSG00000166793	11	57647516	rs1783984	11	57662008	G	T	0.414415	0.00419628	0.00114914	0.000260525	-0.0911455	0.00814774	4.7427e-29	-0.0460394	0.0132625	0.000517756	0.58033	20	ENSG00000166793	11	57645087	57649944	-
Temporal Lobe Volume and Area	SPCS1	eQTL_BrainMeta	ENSG00000114902.14	3	52708052	rs62255396	3	52748823	T	C	0.388344	-0.00377058	0.000982969	0.000125104	0.224741	0.0275701	3.59032e-16	-0.0167774	0.00483384	0.000518856	0.0731351	20	ENSG00000114902	3	52704955	52711148	+
Cortical Grey-White Intensities	ELANE	eQTL_BrainMeta	ENSG00000197561.7	19	853630	rs55639032	19	869198	T	C	0.2607	0.00415396	0.00107514	0.000111709	-0.357425	0.0452415	2.78041e-15	-0.0116219	0.00334845	0.000518862	0.179116	15	ENSG00000197561	19	851014	856247	+
Temporal Lobe Volume and Area	HGFAC	eQTL_BrainMeta	ENSG00000109758.9	4	3445727	rs1055711	4	3432055	A	T	0.249639	-0.00390808	0.00110045	0.000383239	0.595975	0.0364589	4.60626e-60	-0.00655745	0.00188954	0.000519701	0.265025	20	ENSG00000109758	4	3441968	3449486	+
Supraventricular OD	KCNH2	eQTLGen	ENSG00000055118	7	150961641	rs4725984	7	150971426	T	C	0.354677	0.00449282	0.00126929	0.000400673	0.147718	0.00837869	1.44461e-69	0.0304148	0.00876413	0.000519723	0.104125	20	ENSG00000055118	7	150944961	150978321	-
Supraventricular OD	FXN	eQTL_BrainMeta	ENSG00000165060.15	9	69057414	rs1815427	9	69069254	G	A	0.48535	0.00584499	0.00158958	0.000235939	-0.35636	0.0339474	8.87852e-26	-0.0164019	0.00472634	0.000519834	0.756219	20	ENSG00000165060	9	69035751	69079076	+
Cingulate	ANO9	eQTLGen	ENSG00000185101	11	429974	rs6421975	11	443731	G	A	0.384988	0.00407952	0.0011676	0.00047597	0.31429	0.010559	1.10499e-194	0.0129801	0.00374055	0.000520244	0.167905	20	ENSG00000185101	11	417933	442011	-
Limbic Volumes	SORBS3	eQTL_BrainMeta	ENSG00000120896.13	8	22560387	rs2443507	8	22515718	A	G	0.440743	-0.00319089	0.000886238	0.000317614	0.392956	0.0301985	1.03992e-38	-0.00812023	0.00234006	0.000520262	0.138981	20	ENSG00000120896	8	22544986	22575788	+
General White Matter Tract	TCP1	eQTLGen	ENSG00000120438	6	159784100	rs2273824	6	159790413	C	T	0.235142	-0.00192267	0.000553314	0.000511199	0.624256	0.00940335	0	-0.00307994	0.000887571	0.000520311	0.885916	20	ENSG00000120438	6	159778498	159789703	-
Cingulate	IRAK3	eQTLGen	ENSG00000090376	12	66221908	rs1436849	12	66181338	T	C	0.419252	-0.00402398	0.00115359	0.000486262	-0.270395	0.00794498	7.13498e-254	0.0148819	0.00428866	0.000520371	0.158557	20	ENSG00000090376	12	66189195	66254622	+
Cortical Grey-White Intensities	CHST14	eQTLGen	ENSG00000169105	15	40472071	rs2412534	15	40543920	C	T	0.41816	0.00352967	0.000960006	0.000236254	-0.0838215	0.00798954	9.46158e-26	-0.0421094	0.0121359	0.000520823	0.000123873	20	ENSG00000169105	15	40470984	40473158	+
White Matter Connectivitiy	SFI1	eQTLGen	ENSG00000198089	22	31553638	rs5997981	22	31412841	A	G	0.470689	-0.00199381	0.000571436	0.000484619	-0.257972	0.00782703	3.13146e-238	0.00772878	0.00222749	0.000520974	0.0534836	20	ENSG00000198089	22	31488688	31618588	+
Orbital Frontal	SCRN2	eQTLGen	ENSG00000141295	17	47839490	rs2010952	17	47815493	C	A	0.12815	-0.00341308	0.000980654	0.000500645	-0.740869	0.01675	0	0.00460686	0.00132775	0.000521065	0.537857	20	ENSG00000141295	17	47837692	47841289	-
Parietal Lobe Volume and Area	SFI1	eQTLGen	ENSG00000198089	22	31553638	rs5997981	22	31412841	A	G	0.470689	0.00419555	0.00120254	0.000484998	-0.257972	0.00782703	3.13146e-238	-0.0162636	0.00468756	0.000521385	0.325535	20	ENSG00000198089	22	31488688	31618588	+
Resting_state_DMN+ Intra-network	ARL6IP1	eQTLGen	ENSG00000170540	16	18796611	rs2291662	16	18811870	G	A	0.389634	-0.00743247	0.00212987	0.000483693	-0.272004	0.00842174	7.50043e-229	0.0273249	0.00787586	0.000521538	0.227279	20	ENSG00000170540	16	18791669	18801572	-
Limbic Volumes	MSH6	eQTL_BrainMeta	ENSG00000116062.17	2	47752797	rs3136354	2	47804233	C	T	0.498278	-0.00327747	0.000881494	0.000200743	-0.332385	0.0344834	5.47178e-22	0.00986046	0.00284249	0.000522482	0.408379	20	ENSG00000116062	2	47695530	47810063	+
Supraventricular OD	SENP8	eQTL_BrainMeta	ENSG00000166192.15	15	72128975	rs12442886	15	72181270	T	C	0.248342	0.00522952	0.00140678	0.000201308	-0.313774	0.0325123	4.87089e-22	-0.0166665	0.00480451	0.000522534	0.345485	20	ENSG00000166192	15	72114258	72143692	+
General White Matter Tract	ZNF184	eQTL_BrainMeta	ENSG00000096654.15	6	27461931	rs6929812	6	27416741	T	C	0.46815	-0.00175788	0.000473055	0.000202381	0.314988	0.0325603	3.88866e-22	-0.00558078	0.00160881	0.000522598	5.64025e-05	20	ENSG00000096654	6	27450743	27473118	-
Resting_state_DMN+ Intra-network	MGA	eQTLGen	ENSG00000174197	15	41697152	rs12440747	15	41744492	A	G	0.347863	-0.00777789	0.00218881	0.000380181	0.145967	0.00913962	2.04141e-57	-0.0532853	0.0153619	0.000523067	0.0170429	20	ENSG00000174197	15	41621134	41773081	+
Dorsal Stream Volume and Area	TSSK6	eQTLGen	ENSG00000178093	19	19513983	rs77254326	19	19515972	G	T	0.164645	0.0024493	0.000691728	0.00039885	0.196694	0.0114291	2.23431e-66	0.0124523	0.00359043	0.00052396	0.067109	20	ENSG00000178093	19	19512418	19515548	-
Cingulate	TXNDC16	eQTL_BrainMeta	ENSG00000087301.9	14	52491559	rs80328152	14	52562620	G	A	0.076581	0.00754914	0.00212741	0.0003874	-1.00748	0.0615476	3.17903e-60	-0.0074931	0.00216067	0.000524424	0.598952	20	ENSG00000087301	14	52430596	52552522	-
Subcortical Intensity + Supraventricular White Matter	ARHGAP27	eQTL_BrainMeta	ENSG00000159314.11	17	45414162	rs3845202	17	45443032	T	G	0.283084	0.00395971	0.00104295	0.000146659	0.353003	0.0414574	1.66845e-17	0.0112172	0.0032349	0.000525209	0.00131439	20	ENSG00000159314	17	45393902	45434421	-
White Matter Connectivitiy	RAB3IL1	eQTL_BrainMeta	ENSG00000167994.13	11	61908785	rs741887	11	61923235	G	A	0.507609	0.00204713	0.000570878	0.000335877	0.428145	0.0314643	3.62438e-42	0.0047814	0.0013789	0.000525234	0.211288	20	ENSG00000167994	11	61897301	61920269	-
Supraventricular FreeWater	C1orf52	eQTL_BrainMeta	ENSG00000162642.14	1	85254813	rs10873697	1	85264892	A	G	0.407197	-0.0050896	0.00142637	0.000359426	0.452086	0.03084	1.17864e-48	-0.011258	0.00324721	0.000526328	0.346003	20	ENSG00000162642	1	85249953	85259672	-
Basal Ganglia + Thalamus + Cerebellum	DIP2B	eQTLGen	ENSG00000066084	12	50626821	rs34682944	12	50589081	A	G	0.354968	0.00259505	0.000740823	0.000460182	-0.222441	0.009199	3.52548e-129	-0.0116662	0.00336519	0.000526807	0.00152096	20	ENSG00000066084	12	50504985	50748657	+
General White Matter Tract	MRPL18	eQTLGen	ENSG00000112110	6	159794124	rs9365097	6	159790227	G	A	0.228396	-0.00194409	0.000559949	0.000516761	0.606732	0.0095833	0	-0.0032042	0.00092428	0.000526896	0.833401	20	ENSG00000112110	6	159789812	159798436	+
Long Tracts	CDCA7L	eQTLGen	ENSG00000164649	7	21923401	rs4473920	7	21934992	A	G	0.282229	0.00457121	0.00131123	0.000489925	0.278567	0.00851859	1.50807e-234	0.0164097	0.00473373	0.000527171	0.00357365	20	ENSG00000164649	7	21900899	21945903	-
Resting_State_Unimodal-heteromodal	MBD4	eQTLGen	ENSG00000129071	3	129435563	rs3796391	3	129428575	A	G	0.43465	0.00989876	0.00261719	0.000155439	-0.0699803	0.0080749	4.46001e-18	-0.141451	0.0408054	0.000527342	0.496584	20	ENSG00000129071	3	129430947	129440179	-
Dorsal Stream Volume and Area	NPIPB9	eQTL_BrainMeta	ENSG00000196993.8	16	28762297	rs56186137	16	28814632	G	A	0.3937	-0.00192323	0.000525184	0.000250236	-0.391759	0.0364484	6.036e-27	0.00490922	0.00141625	0.000527583	0.370262	20	ENSG00000196993	16	28751787	28772807	+
Cerebellar Peduncle	SOWAHB	eQTL_BrainMeta	ENSG00000186212.4	4	76896148	rs4859725	4	76894392	T	C	0.215	0.00644716	0.00169008	0.000136345	-0.299576	0.0360835	1.02118e-16	-0.0215209	0.0062086	0.000527647	0.756511	20	ENSG00000186212	4	76894152	76898144	-
General White Matter Tract	RASIP1	eQTLGen	ENSG00000105538	19	48730598	rs1231281	19	48735943	A	G	0.499699	0.0017415	0.000472043	0.000224895	0.0813307	0.00803536	4.4311e-24	0.0214126	0.00617753	0.00052786	0.748262	20	ENSG00000105538	19	48720585	48740610	-
Temporal Lobe Volume and Area	ZNF771	eQTLGen	ENSG00000179965	16	30419261	rs7204270	16	30145642	T	C	0.506482	0.00377329	0.000958284	8.2319e-05	0.0582834	0.00797791	2.76031e-13	0.0647404	0.0186779	0.000527964	0.108729	20	ENSG00000179965	16	30407414	30431108	+
Subcortical Intensity + Supraventricular White Matter	DENND1A	eQTLGen	ENSG00000119522	9	123654903	rs606659	9	123875855	T	C	0.070255	-0.00649205	0.00186154	0.000487641	-0.40817	0.0130157	7.1481e-216	0.0159053	0.00458881	0.000528077	0.0806282	20	ENSG00000119522	9	123379654	123930152	-
Parietal Lobe Volume and Area	CCDC116	eQTLGen	ENSG00000161180	22	21635022	rs7445	22	21622758	T	C	0.192516	0.00634385	0.001522	3.07135e-05	-0.0619832	0.00993225	4.35898e-10	-0.102348	0.0295283	0.000528078	0.453217	8	ENSG00000161180	22	21632716	21637329	+
General White Matter Tract	ACSF3	eQTL_BrainMeta	ENSG00000176715.17	16	89126248	rs28542844	16	89107296	G	C	0.44041	-0.00167791	0.000474981	0.000411519	-0.587563	0.0327522	5.78429e-72	0.00285571	0.000823916	0.000528216	0.0389349	20	ENSG00000176715	16	89088375	89164121	+
Supraventricular OD	LGALS3	eQTLGen	ENSG00000131981	14	55134766	rs7141706	14	55219883	G	C	0.093697	-0.0108308	0.00276369	8.89263e-05	-0.103	0.0138691	1.1142e-13	0.105153	0.0303386	0.000528276	0.25644	20	ENSG00000131981	14	55124110	55145423	+
Cerebellar Peduncle	FRAT1	eQTL_BrainMeta	ENSG00000165879.9	10	97320593	rs11189122	10	97312838	G	A	0.399439	0.00520287	0.00142137	0.000251762	-0.349065	0.0324215	4.95658e-27	-0.0149052	0.00430084	0.000528974	0.901633	20	ENSG00000165879	10	97319271	97321915	+
Cortical Grey-White Intensities	UGP2	eQTL_BrainMeta	ENSG00000169764.16	2	63866257	rs4671071	2	63858504	C	T	0.185465	0.00449596	0.00121077	0.000204564	-0.393391	0.0407661	4.91763e-22	-0.0114287	0.00329778	0.000529082	0.495045	20	ENSG00000169764	2	63840952	63891562	+
Parietal Lobe Volume and Area	MGARP	eQTL_BrainMeta	ENSG00000137463.5	4	139273195	rs12648234	4	139207293	T	C	0.304052	0.00574072	0.00130584	1.10169e-05	0.165094	0.0293118	1.77788e-08	0.0347725	0.0100338	0.000529209	0.0397987	20	ENSG00000137463	4	139266165	139280225	-
Resting_state_DMN+ Intra-network	ADK	eQTL_BrainMeta	ENSG00000156110.15	10	74430582	rs7087290	10	74196269	C	T	0.264479	-0.008552	0.00236124	0.000292523	0.41325	0.0346574	8.8899e-33	-0.0206945	0.0059716	0.000529273	0.388983	20	ENSG00000156110	10	74151202	74709963	+
Supraventricular OD	TTC16	eQTLGen	ENSG00000167094	9	127723834	rs3802357	9	127716374	A	G	0.43663	-0.00558344	0.00160331	0.000496878	0.274367	0.00781681	6.83323e-270	-0.0203503	0.00587236	0.000529382	0.115247	20	ENSG00000167094	9	127716079	127731590	+
General White Matter Tract	CR1	eQTL_BrainMeta	ENSG00000203710.12	1	207568956	rs679515	1	207577223	T	C	0.179954	-0.0021729	0.000620023	0.000457372	0.834662	0.0359364	2.48034e-119	-0.00260333	0.000751251	0.000529598	0.042432	20	ENSG00000203710	1	207496147	207641765	+
Supraventricular FreeWater	IER5	eQTLGen	ENSG00000162783	1	181090800	rs6681513	1	181073225	G	C	0.385043	-0.00499081	0.00143375	0.000499666	0.292293	0.00805065	1.2657e-288	-0.0170747	0.00492767	0.000530115	0.0122466	20	ENSG00000162783	1	181088700	181092900	+
White Matter Connectivitiy	WDR6	eQTL_BrainMeta	ENSG00000178252.18	3	49011507	rs7627404	3	48782235	A	C	0.345538	-0.00211285	0.000602983	0.000458321	0.841484	0.0362869	5.7774e-119	-0.00251086	0.000724705	0.000530888	0.915528	20	ENSG00000178252	3	49007062	49015953	+
Resting_state_DMN+ Intra-network	MPST	eQTL_BrainMeta	ENSG00000128309.17	22	37024728	rs130605	22	37014327	A	G	0.482345	-0.00793046	0.00208215	0.00013965	-0.227314	0.0272551	7.4134e-17	0.0348876	0.0100697	0.000531012	0.0239767	20	ENSG00000128309	22	37019635	37029821	+
Supraventricular OD	ZNF771	eQTLGen	ENSG00000179965	16	30419261	rs7204270	16	30145642	T	C	0.506482	0.00625352	0.00158913	8.31362e-05	0.0582834	0.00797791	2.76031e-13	0.107295	0.0309695	0.000531141	0.231491	20	ENSG00000179965	16	30407414	30431108	+
Cortical Thickness	BAG5	eQTLGen	ENSG00000166170	14	103559688	rs4906336	14	103566928	G	C	0.280623	0.00181969	0.000518039	0.00044366	0.187018	0.00892262	1.52089e-97	0.00973003	0.00280862	0.000531538	0.121988	20	ENSG00000166170	14	103556545	103562657	-
General White Matter Tract	PLCD3	eQTL_BrainMeta	ENSG00000161714.12	17	45121157	rs916661	17	45081534	A	G	0.227323	0.00209209	0.000557644	0.000175671	-0.331865	0.0367786	1.8247e-19	-0.00630404	0.00181978	0.000531876	0.000244497	20	ENSG00000161714	17	45108959	45133354	-
Cortical Grey-White Intensities	SGCB	eQTL_BrainMeta	ENSG00000163069.13	4	52029502	rs4864475	4	51975777	G	A	0.284168	-0.00392886	0.00104039	0.000159144	0.344493	0.0395937	3.29787e-18	-0.0114047	0.00329225	0.000531967	0.497665	20	ENSG00000163069	4	52020706	52038299	-
Cortical Grey-White Intensities	TTLL5	eQTL_BrainMeta	ENSG00000119685.20	14	75794352	rs11623813	14	75671851	C	T	0.335287	0.00354272	0.00100199	0.000406743	-0.563859	0.0326222	6.15473e-67	-0.00628299	0.00181382	0.000532298	0.569405	20	ENSG00000119685	14	75633625	75955079	+
Dorsal Stream Volume and Area	CAPZA1	eQTLGen	ENSG00000116489	1	112645710	rs2932539	1	112673164	A	G	0.25955	0.00234286	0.000591545	7.47687e-05	0.0965549	0.0135148	9.03901e-13	0.0242645	0.00700493	0.000532359	0.000236612	20	ENSG00000116489	1	112619805	112671616	+
White Matter Connectivitiy	MSL1	eQTL_BrainMeta	ENSG00000188895.12	17	40129444	rs117827273	17	40122783	G	C	0.151553	0.00287224	0.000797826	0.000318119	-0.546542	0.0430798	7.00468e-37	-0.0052553	0.00151741	0.000533511	0.245066	20	ENSG00000188895	17	40121971	40136917	+
Basal Ganglia + Thalamus + Cerebellum	PIP5KL1	eQTL_BrainMeta	ENSG00000167103.12	9	127925833	rs76415427	9	127968698	C	T	0.046839	0.00617718	0.00166656	0.000210112	-0.69928	0.0719662	2.55741e-22	-0.00883363	0.00255076	0.000533914	0.435804	18	ENSG00000167103	9	127920881	127930785	-
General White Matter Tract	BAIAP2L2	eQTL_BrainMeta	ENSG00000128298.18	22	38097833	rs4821738	22	38104473	G	T	0.517116	-0.00198394	0.000472459	2.67892e-05	0.176744	0.0288652	9.17793e-10	-0.0112249	0.00324133	0.00053408	0.175345	20	ENSG00000128298	22	38084652	38111015	-
Cingulate	DIAPH3	eQTL_BrainMeta	ENSG00000139734.19	13	59914756	rs342576	13	59720208	T	G	0.271836	0.00458921	0.00127137	0.000306591	0.466535	0.0380335	1.37185e-34	0.00983679	0.00284067	0.000534513	0.0846394	20	ENSG00000139734	13	59665583	60163928	-
Temporal Lobe Volume and Area	HSPA12A	eQTL_BrainMeta	ENSG00000165868.16	10	116760721	rs9421246	10	116848591	T	C	0.298237	-0.00446835	0.00104546	1.91969e-05	-0.183229	0.0310231	3.50086e-09	0.0243867	0.00704304	0.000535125	0.565258	13	ENSG00000165868	10	116671192	116850251	-
Occiptal Lobe Volume and Area	EIF4E	eQTLGen	ENSG00000151247	4	98901160	rs7661487	4	98936943	G	A	0.397287	-0.00244575	0.000701152	0.000486318	-0.27051	0.00947861	3.84731e-179	0.00904126	0.00261125	0.000535338	0.08682	20	ENSG00000151247	4	98879276	98929133	-
Ventral Stream Volume and Area	BET1L	eQTL_BrainMeta	ENSG00000177951.17	11	187606	rs17156153	11	270514	T	C	0.08055	-0.00601479	0.001683	0.000351771	-0.611846	0.0439828	5.43014e-44	0.00983057	0.00284002	0.000537284	0.317784	17	ENSG00000177951	11	167784	207399	-
Orbital Frontal	SCRN2	eQTL_BrainMeta	ENSG00000141295.14	17	47839490	rs59111282	17	47825048	T	G	0.128052	-0.00349079	0.000981154	0.000373921	-0.911119	0.0609032	1.33824e-50	0.00383132	0.0011069	0.000537568	0.349641	20	ENSG00000141295	17	47837692	47841289	-
Supraventricular OD	COX7A1	eQTL_BrainMeta	ENSG00000161281.11	19	36151686	rs2918333	19	36259637	A	G	0.067517	-0.0104589	0.0029455	0.000384052	-0.965874	0.0623356	3.76493e-54	0.0108284	0.00312862	0.000537995	0.291951	20	ENSG00000161281	19	36150922	36152449	-
General White Matter Tract	LNX1	eQTLGen	ENSG00000072201	4	53580353	rs6827269	4	53454450	C	T	0.305684	-0.00185886	0.000513348	0.000293413	-0.102982	0.00876443	7.06186e-32	0.0180503	0.00521617	0.000539261	0.00274667	20	ENSG00000072201	4	53459301	53701405	-
Ventral Stream Volume and Area	TPH1	eQTLGen	ENSG00000129167	11	18029995	rs72863153	11	18112335	G	A	0.095828	-0.00554104	0.00152046	0.00026809	-0.228707	0.0207369	2.76929e-28	0.0242277	0.0070016	0.000539563	0.164037	20	ENSG00000129167	11	18017555	18046269	-
Orbital Frontal	DNAH7	eQTLGen	ENSG00000118997	2	195903270	rs1072600	2	196026725	T	C	0.343218	-0.00241658	0.000686241	0.000429141	0.158023	0.008484	1.97759e-77	-0.0152926	0.0044196	0.000539822	0.259759	20	ENSG00000118997	2	195737703	196068837	-
Cortical Thickness	KTN1	eQTLGen	ENSG00000126777	14	55630299	rs13379151	14	55587583	T	C	0.101371	-0.00269895	0.000778141	0.000523468	-0.736981	0.0149328	0	0.00366217	0.00105845	0.000540326	0.313215	20	ENSG00000126777	14	55559072	55701526	+
Long Tracts	CEBPZOS	eQTL_BrainMeta	ENSG00000218739.10	2	37206341	rs2287093	2	37198486	G	A	0.391646	0.00428839	0.00120418	0.000369071	-0.442769	0.030373	3.89421e-48	-0.00968539	0.00279964	0.000541144	0.0891565	20	ENSG00000218739	2	37196488	37216193	+
Parietal Lobe Volume and Area	MAPT	eQTL_BrainMeta	ENSG00000186868.17	17	45961430	rs7207582	17	46133567	G	A	0.226351	-0.00554011	0.00143371	0.00011146	-0.363862	0.0468659	8.23616e-15	0.0152259	0.00440132	0.000541407	0.734205	3	ENSG00000186868	17	45894527	46028334	+
Cerebellar Peduncle	PM20D1	eQTLGen	ENSG00000162877	1	205839078	rs823080	1	205820154	A	G	0.415511	-0.00492423	0.00141916	0.000520823	-0.34657	0.00789323	0	0.0142085	0.00410764	0.000542113	0.844835	20	ENSG00000162877	1	205828025	205850132	-
Occiptal Lobe Volume and Area	CMPK1	eQTLGen	ENSG00000162368	1	47356318	rs17370386	1	47383368	G	A	0.314901	-0.00255816	0.000732185	0.00047608	-0.215518	0.00878568	6.96772e-133	0.0118698	0.00343161	0.00054226	0.000176634	20	ENSG00000162368	1	47333790	47378839	+
Dorsal Stream Volume and Area	SH2D6	eQTL_BrainMeta	ENSG00000152292.17	2	85427980	rs6547617	2	85428279	A	T	0.567649	-0.0018248	0.000518914	0.00043716	-0.544891	0.0284244	6.60699e-82	0.00334892	0.000968217	0.000542469	0.10144	20	ENSG00000152292	2	85418714	85437029	+
Cortical Grey-White Intensities	EIF5A2	eQTL_BrainMeta	ENSG00000163577.8	3	170898531	rs6779919	3	170892484	A	C	0.240548	-0.00416637	0.00110986	0.00017406	-0.289719	0.0325667	5.78045e-19	0.0143807	0.00415792	0.000542908	0.5549	20	ENSG00000163577	3	170888418	170908644	-
Subcortical Intensity + Supraventricular White Matter	ORMDL3	eQTLGen	ENSG00000172057	17	39924321	rs56380902	17	39910119	T	C	0.487939	0.00329227	0.000951405	0.000539299	0.730864	0.00681494	0	0.00450463	0.00130243	0.000542931	0.0579455	20	ENSG00000172057	17	39921041	39927601	-
Temporal Lobe Volume and Area	CACNA2D2	eQTLGen	ENSG00000007402	3	50433428	rs62260815	3	50437193	A	G	0.11404	-0.00549861	0.00151113	0.000273981	-0.142467	0.0128005	8.98365e-29	0.0385957	0.0111594	0.000543007	0.821048	20	ENSG00000007402	3	50362613	50504244	-
Basal Ganglia + Thalamus + Cerebellum	SDC4	eQTL_BrainMeta	ENSG00000124145.6	20	45336856	rs2743388	20	45344561	C	A	0.517913	-0.00251734	0.000707851	0.000376097	0.428364	0.0288592	7.69515e-50	-0.00587664	0.00169922	0.000543325	0.0886723	20	ENSG00000124145	20	45325288	45348424	-
Cortical Grey-White Intensities	DZIP1	eQTL_BrainMeta	ENSG00000134874.18	13	95611454	rs2274292	13	95643067	G	A	0.106871	-0.00539108	0.00151873	0.000385612	0.790727	0.0516467	6.52496e-53	-0.00681787	0.00197162	0.000544196	0.792127	20	ENSG00000134874	13	95578202	95644706	-
Basal Ganglia + Thalamus + Cerebellum	KCNJ11	eQTLGen	ENSG00000187486	11	17387595	rs2074311	11	17400313	A	G	0.41705	0.0025816	0.00071807	0.000324146	0.150015	0.0118796	1.47992e-36	0.0172089	0.00497686	0.000544628	0.0417467	20	ENSG00000187486	11	17365172	17389331	-
Supraventricular FreeWater	CDS1	eQTL_BrainMeta	ENSG00000163624.6	4	84617231	rs11097023	4	84584321	T	C	0.366898	-0.00567242	0.00144243	8.40466e-05	-0.215219	0.0296562	3.95316e-13	0.0263565	0.0076229	0.000545135	0.581983	20	ENSG00000163624	4	84583127	84651334	+
Supraventricular OD	ERAL1	eQTLGen	ENSG00000132591	17	28858036	rs4795457	17	28760911	T	C	0.2025	0.0052941	0.0015128	0.000466079	-0.21736	0.00975023	4.33974e-110	-0.0243564	0.00704512	0.000545822	0.796085	20	ENSG00000132591	17	28855010	28861061	+
Long Tracts	EIF3L	eQTLGen	ENSG00000100129	22	37869138	rs11913731	22	37859192	G	A	0.060868	0.00878683	0.00243782	0.000312896	0.230526	0.0188761	2.6624e-34	0.0381164	0.011026	0.000546299	0.812046	20	ENSG00000100129	22	37848868	37889407	+
Dorsal Stream Volume and Area	ATF5	eQTL_BrainMeta	ENSG00000169136.12	19	49931319	rs8103678	19	49931551	T	G	0.35689	-0.00200228	0.000539917	0.000208497	-0.29052	0.0304263	1.31817e-21	0.00689206	0.0019937	0.000546397	0.525167	20	ENSG00000169136	19	49928702	49933935	+
Occiptal Lobe Volume and Area	PAWR	eQTL_BrainMeta	ENSG00000177425.11	12	79632972	rs55646296	12	79388670	T	C	0.133424	-0.00356835	0.00100912	0.000406079	0.738507	0.0450063	1.65047e-60	-0.00483185	0.0013978	0.000546738	0.356469	20	ENSG00000177425	12	79574979	79690964	-
Temporal Lobe Volume and Area	INO80E	eQTLGen	ENSG00000169592	16	30000754	rs9925915	16	29982365	C	G	0.455346	-0.00333807	0.00096195	0.000520247	-0.305033	0.00782635	0	0.0109433	0.00316607	0.000547371	6.49453e-05	20	ENSG00000169592	16	29995715	30005793	+
Cingulate	WWC1	eQTL_BrainMeta	ENSG00000113645.15	5	168381974	rs728668	5	168322873	A	G	0.143065	0.00678414	0.00161551	2.67652e-05	-0.255426	0.0419974	1.1873e-09	-0.0265601	0.00768593	0.000548921	0.873227	11	ENSG00000113645	5	168291645	168472303	+
Occiptal Lobe Volume and Area	TBX6	eQTLGen	ENSG00000149922	16	30088858	rs8060511	16	30090275	A	C	0.4762	-0.00241052	0.000685976	0.000441408	0.150824	0.00792035	7.56773e-81	-0.0159823	0.00462498	0.000548956	0.0242449	20	ENSG00000149922	16	30085793	30091924	-
Subcortical Intensity + Supraventricular White Matter	ZNF225	eQTLGen	ENSG00000256294	19	44123502	rs41348950	19	44153526	A	G	0.040612	0.00919868	0.00237757	0.000109308	-0.128222	0.0166869	1.542e-14	-0.0717403	0.0207604	0.000549016	0.274494	20	ENSG00000256294	19	44112181	44134822	+
Cingulate	YJEFN3	eQTLGen	ENSG00000250067	19	19533221	rs2905433	19	19379394	T	C	0.165999	0.00532876	0.00152262	0.000465736	-0.249071	0.0114785	2.09661e-104	-0.0213945	0.0061922	0.000550128	0.753439	20	ENSG00000250067	19	19528861	19537581	+
Occiptal Lobe Volume and Area	AKAP10	eQTLGen	ENSG00000108599	17	19941322	rs203477	17	19928506	C	A	0.395529	0.0024203	0.0007001	0.000546072	0.621242	0.00744116	0	0.00389591	0.0011279	0.000552097	0.983313	20	ENSG00000108599	17	19904302	19978343	-
Limbic Volumes	COPS2	eQTL_BrainMeta	ENSG00000166200.15	15	49130865	rs12439429	15	49442437	C	T	0.461907	0.00341224	0.000883548	0.000112476	-0.242913	0.0314676	1.16824e-14	-0.0140472	0.0040671	0.000552638	0.112028	20	ENSG00000166200	15	49106068	49155661	-
Temporal Lobe Volume and Area	PPP4C	eQTL_BrainMeta	ENSG00000149923.14	16	30080677	rs12444415	16	30107024	C	T	0.474735	-0.00378125	0.000959162	8.07216e-05	-0.220786	0.0308392	8.10993e-13	0.0171263	0.00495938	0.000553749	0.0390384	20	ENSG00000149923	16	30075978	30085376	+
General White Matter Tract	KBTBD2	eQTLGen	ENSG00000170852	7	32881152	rs13244998	7	32873298	C	T	0.408745	-0.00166571	0.000481353	0.000539225	0.418107	0.00778945	0	-0.00398393	0.00115366	0.000553761	0.419479	20	ENSG00000170852	7	32868172	32894131	-
Limbic Volumes	NAGPA	eQTLGen	ENSG00000103174	16	5029492	rs1045693	16	5025225	G	A	0.45619	-0.00305479	0.000883387	0.000544114	-0.49323	0.00747554	0	0.00619344	0.00179348	0.000553767	0.591993	20	ENSG00000103174	16	5024844	5034141	-
Supraventricular FreeWater	RAVER2	eQTL_BrainMeta	ENSG00000162437.14	1	64789163	rs1926310	1	64722815	C	G	0.234649	0.00624474	0.00164518	0.000147184	-0.285253	0.0342978	9.02717e-17	-0.021892	0.00633972	0.000554093	0.331008	20	ENSG00000162437	1	64745075	64833232	+
Limbic Volumes	ZC3H12D	eQTLGen	ENSG00000178199	6	149465904	rs9406344	6	149540468	G	A	0.151929	0.00426142	0.00121076	0.000432165	0.227861	0.0127928	5.74432e-71	0.0187018	0.00541634	0.000554681	0.0280103	20	ENSG00000178199	6	149446795	149485014	-
White Matter Connectivitiy	ERFE	eQTL_BrainMeta	ENSG00000178752.16	2	238163935	rs11896387	2	238162395	A	G	0.310017	-0.00238787	0.000614952	0.000103167	-0.24874	0.0329746	4.57905e-14	0.00959985	0.00278058	0.000555504	0.352178	20	ENSG00000178752	2	238158970	238168900	+
General White Matter Tract	CCDC170	eQTLGen	ENSG00000120262	6	151557605	rs7753324	6	151504999	A	G	0.054265	-0.00363356	0.00104201	0.000488326	0.488362	0.020034	3.02895e-131	-0.0074403	0.0021554	0.000556596	0.64543	20	ENSG00000120262	6	151494017	151621193	+
Orbital Frontal	NEUROG2	eQTL_BrainMeta	ENSG00000178403.4	4	112514848	rs701760	4	112518056	G	C	0.475821	-0.0024591	0.000651401	0.000159945	-0.282964	0.0332051	1.57211e-17	0.00869051	0.00251784	0.000557323	0.958373	20	ENSG00000178403	4	112513516	112516180	-
Supraventricular FreeWater	ME1	eQTLGen	ENSG00000065833	6	83320726	rs9283801	6	83584767	C	T	0.455151	0.00513034	0.00140356	0.000256939	-0.0835496	0.00796788	1.0039e-25	-0.0614047	0.0177905	0.000557399	0.258761	20	ENSG00000065833	6	83210402	83431051	-
Limbic Volumes	SPRING1	eQTL_BrainMeta	ENSG00000111412.6	12	116724121	rs1566019	12	116705944	A	G	0.423385	0.00393774	0.000892855	1.03238e-05	0.16154	0.0291382	2.95779e-08	0.0243763	0.00706276	0.000557718	0.265503	16	ENSG00000111412	12	116710171	116738070	-
Resting State fMRI	ACTR1B	eQTL_BrainMeta	ENSG00000115073.8	2	97659991	rs11692435	2	97658891	A	G	0.073078	0.0038268	0.00105713	0.000294612	0.683468	0.0597439	2.64019e-30	0.00559909	0.0016223	0.000557851	0.182086	20	ENSG00000115073	2	97655939	97664044	-
Orbital Frontal	MPND	eQTLGen	ENSG00000008382	19	4351806	rs56828298	19	4352376	C	A	0.4736	0.00228568	0.000652674	0.000461743	-0.237506	0.011714	2.12061e-91	-0.00962367	0.00278872	0.000558666	0.465124	20	ENSG00000008382	19	4343527	4360086	+
Parietal Lobe Volume and Area	SETD9	eQTLGen	ENSG00000155542	5	56917396	rs252893	5	56928887	T	C	0.24975	0.00481224	0.00139036	0.000537886	-0.718787	0.0161314	0	-0.00669495	0.00194014	0.000559027	0.70321	20	ENSG00000155542	5	56909260	56925532	+
Supraventricular OD	STX6	eQTLGen	ENSG00000135823	1	180997916	rs10914146	1	180980829	C	T	0.117063	-0.00857005	0.00246744	0.000514174	-0.369376	0.0122782	7.87251e-199	0.0232014	0.00672439	0.000559888	0.0251766	20	ENSG00000135823	1	180972712	181023121	-
Resting_state_DMN+ Intra-network	RAD9A	eQTL_BrainMeta	ENSG00000172613.8	11	67358141	rs76335321	11	67330307	C	T	0.080256	0.0132558	0.00377086	0.000439208	1.09243	0.0606088	1.25638e-72	0.0121342	0.00351685	0.000559929	0.618426	20	ENSG00000172613	11	67317871	67398410	+
Supraventricular OD	PGAP6	eQTL_BrainMeta	ENSG00000129925.11	16	378950	rs763140	16	377013	C	G	0.477423	-0.00564269	0.00159081	0.000389574	-0.473074	0.031831	5.81397e-50	0.0119277	0.00345716	0.000560269	0.203718	20	ENSG00000129925	16	370788	387113	-
Supraventricular OD	LURAP1L	eQTLGen	ENSG00000153714	9	12799040	rs7468492	9	12778044	T	C	0.11135	-0.00922721	0.00255692	0.000307702	-0.275566	0.0234193	5.80148e-32	0.0334846	0.00970537	0.000560362	0.00287161	20	ENSG00000153714	9	12775020	12823060	+
General White Matter Tract	TMEM167A	eQTL_BrainMeta	ENSG00000174695.10	5	83065355	rs10061690	5	83063226	A	G	0.410805	-0.00169721	0.000479735	0.000403469	-0.530798	0.03414	1.64907e-54	0.00319747	0.000926902	0.000561358	0.000732472	20	ENSG00000174695	5	83052846	83077863	-
Supraventricular OD	MTMR10	eQTLGen	ENSG00000166912	15	30965284	rs2955788	15	30962808	T	G	0.1497	0.00580291	0.00167455	0.000529541	0.39933	0.011418	5.64557e-268	0.0145316	0.00421393	0.000563776	0.203009	20	ENSG00000166912	15	30938941	30991628	-
Temporal Lobe Volume and Area	SLC20A2	eQTL_BrainMeta	ENSG00000168575.10	8	42478013	rs2923405	8	42592983	T	G	0.41209	0.00347932	0.000972173	0.000345025	0.325818	0.0252899	5.58807e-38	0.0106787	0.00309679	0.000564065	0.34246	20	ENSG00000168575	8	42416475	42541926	-
General White Matter Tract	WBP2	eQTL_BrainMeta	ENSG00000132471.12	17	75851103	rs74410877	17	75836303	T	C	0.12431	0.00257462	0.000711508	0.000296272	-0.503649	0.0443167	6.26272e-30	-0.00511193	0.00148259	0.00056479	0.109067	20	ENSG00000132471	17	75845699	75856507	-
Parietal Lobe Volume and Area	NACC1	eQTL_BrainMeta	ENSG00000160877.6	19	13129004	rs8111717	19	13118687	G	T	0.344941	0.0047517	0.0012637	0.000169817	-0.257219	0.0297625	5.50574e-18	-0.0184734	0.00535779	0.000564877	0.122577	14	ENSG00000160877	19	13116862	13141147	+
Parietal Lobe Volume and Area	JAKMIP2	eQTLGen	ENSG00000176049	5	147684106	rs2436425	5	147781356	T	G	0.4736	-0.00415387	0.00120357	0.000557918	0.534073	0.0073923	0	-0.00777772	0.00225614	0.000566095	0.144132	20	ENSG00000176049	5	147585438	147782775	-
White Matter Connectivitiy	GCAT	eQTL_BrainMeta	ENSG00000100116.17	22	37812541	rs5750503	22	37830280	C	T	0.4012	-0.00238231	0.000582188	4.27671e-05	-0.180398	0.0282011	1.58603e-10	0.0132058	0.00383104	0.000566726	0.0110662	19	ENSG00000100116	22	37807905	37817176	+
Supraventricular OD	FBXO27	eQTL_BrainMeta	ENSG00000161243.9	19	39011750	rs631952	19	39018480	C	T	0.154023	-0.00602182	0.0016749	0.000323981	0.523346	0.0431557	7.60452e-34	-0.0115064	0.00333806	0.000566788	0.421796	19	ENSG00000161243	19	38990714	39032785	-
Supraventricular OD	ENTPD5	eQTLGen	ENSG00000187097	14	73988704	rs118113209	14	73965455	A	G	0.051923	-0.00958186	0.002729	0.000446211	-0.311238	0.0171754	2.16807e-73	0.0307863	0.00893128	0.000566813	0.123497	20	ENSG00000187097	14	73958010	74019399	-
Temporal Lobe Volume and Area	MPDU1	eQTLGen	ENSG00000129255	17	7588159	rs72827565	17	7566290	A	G	0.124258	-0.00509974	0.00144456	0.000415088	0.208718	0.0130895	3.0667e-57	-0.0244336	0.00708871	0.000567186	0.0578379	20	ENSG00000129255	17	7583529	7592789	+
Limbic Volumes	TESK2	eQTLGen	ENSG00000070759	1	45417523	rs10789465	1	45506087	C	T	0.42485	0.00307934	0.000889842	0.000539076	-0.300833	0.00780182	0	-0.010236	0.00296982	0.00056749	0.0224919	20	ENSG00000070759	1	45343883	45491163	-
Resting_state_DMN+ Intra-network	RHOT1	eQTLGen	ENSG00000126858	17	32197914	rs7208838	17	32141547	C	T	0.166166	-0.00955834	0.00276202	0.000538915	-0.393825	0.0103052	0	0.0242705	0.00704201	0.000567832	0.121205	20	ENSG00000126858	17	32142454	32253374	+
Limbic Volumes	CCDC141	eQTLGen	ENSG00000163492	2	178939922	rs4459764	2	179012734	G	A	0.323784	-0.00332476	0.000938909	0.000398474	-0.126124	0.00840378	6.50811e-51	0.026361	0.00764874	0.000567995	0.637965	20	ENSG00000163492	2	178829757	179050137	-
Subcortical Intensity + Supraventricular White Matter	TFDP2	eQTLGen	ENSG00000114126	3	142046986	rs114814110	3	142011649	G	A	0.113568	0.00534797	0.00152057	0.000436325	0.252811	0.0146325	6.96154e-67	0.021154	0.00613801	0.000568109	0.282002	20	ENSG00000114126	3	141944428	142149544	-
Supraventricular OD	RNF123	eQTL_BrainMeta	ENSG00000164068.16	3	49705533	rs7426497	3	49752381	G	A	0.4996	-0.0044438	0.00121585	0.0002573	0.398945	0.0385654	4.42611e-25	-0.0111389	0.00323229	0.000568687	0.193623	20	ENSG00000164068	3	49689538	49721529	+
Orbital Frontal	SEM1	eQTL_BrainMeta	ENSG00000127922.9	7	96595758	rs4410848	7	96639431	T	A	0.244299	0.00331769	0.000765953	1.48126e-05	-0.20247	0.0355939	1.28287e-08	-0.0163861	0.00475496	0.00056872	0.0175085	20	ENSG00000127922	7	96481626	96709880	-
Basal Ganglia + Thalamus + Cerebellum	ITIH3	eQTLGen	ENSG00000162267	3	52801888	rs2465101	3	52957291	A	T	0.333987	-0.00266742	0.000747901	0.000361726	0.115426	0.00863166	8.76654e-41	-0.0231094	0.00670598	0.000568781	0.784745	20	ENSG00000162267	3	52794768	52809009	+
Parietal Lobe Volume and Area	PNPLA6	eQTL_BrainMeta	ENSG00000032444.17	19	7547884	rs17854645	19	7542022	C	G	0.206648	-0.00549729	0.0014763	0.000196327	-0.325664	0.0358063	9.44341e-20	0.0168802	0.00489841	0.000568817	0.225924	20	ENSG00000032444	19	7534004	7561764	+
Cingulate	RNH1	eQTL_BrainMeta	ENSG00000023191.17	11	500906	rs4963191	11	496626	G	A	0.31846	0.0043944	0.00122556	0.000336264	-0.426274	0.0341842	1.08965e-35	-0.0103089	0.00299155	0.000568958	0.693079	20	ENSG00000023191	11	494512	507300	-
Resting_State_Visual+ Inter-hemispheric	ZNF263	eQTL_BrainMeta	ENSG00000006194.10	16	3282600	rs188761	16	3288343	C	G	0.241604	-0.0090591	0.00251383	0.000313718	0.399541	0.033929	5.20396e-32	-0.0226738	0.00657983	0.000569047	0.385399	13	ENSG00000006194	16	3263800	3301401	+
White Matter Connectivitiy	COX14	eQTL_BrainMeta	ENSG00000178449.9	12	50116269	rs17124432	12	50116994	T	C	0.3693	-0.00213166	0.000591648	0.000314659	0.38993	0.0330508	4.0022e-32	-0.00546678	0.00158649	0.000569329	0.0450747	20	ENSG00000178449	12	50112082	50120457	+
Limbic Volumes	CHRNB1	eQTL_BrainMeta	ENSG00000170175.11	17	7451385	rs9217	17	7459769	C	T	0.36705	0.0032144	0.000916034	0.000449728	0.554243	0.0304306	4.04453e-74	0.00579963	0.00168316	0.00056964	0.89378	20	ENSG00000170175	17	7445061	7457710	+
Cerebellar Peduncle	MAP2K2	eQTL_BrainMeta	ENSG00000126934.14	19	4107221	rs72978929	19	4124735	T	C	0.07315	-0.00940323	0.00268611	0.000464066	0.995554	0.0510337	9.42954e-85	-0.00944522	0.0027412	0.000569694	0.427274	20	ENSG00000126934	19	4090321	4124122	-
Cortical Thickness	ADAR	eQTLGen	ENSG00000160710	1	154605035	rs6702449	1	154610734	C	A	0.477641	0.0016333	0.000468177	0.000485501	-0.17313	0.00791119	3.67386e-106	-0.00943395	0.00273834	0.000570769	0.21313	20	ENSG00000160710	1	154581695	154628013	-
Parietal Lobe Volume and Area	KLC1	eQTLGen	ENSG00000126214	14	103638072	rs12884809	14	103628983	A	G	0.341386	-0.00437171	0.00126546	0.000551049	0.374979	0.0081414	0	-0.0116585	0.00338423	0.000571135	0.786872	20	ENSG00000126214	14	103561896	103714249	+
Dorsal Stream Volume and Area	METTL16	eQTL_BrainMeta	ENSG00000127804.13	17	2458726	rs8066245	17	2413417	G	A	0.294367	0.00211369	0.000560961	0.000164566	-0.369859	0.0435137	1.89873e-17	-0.00571485	0.00165903	0.000571727	0.132176	20	ENSG00000127804	17	2405562	2511891	-
Parietal Lobe Volume and Area	VPS33B	eQTLGen	ENSG00000184056	15	91010634	rs11857433	15	91017137	T	G	0.203575	-0.00520711	0.0015065	0.000547394	-0.377924	0.00921482	0	0.0137782	0.00400038	0.000572712	0.0189065	20	ENSG00000184056	15	90998673	91022603	-
General White Matter Tract	RNFT1	eQTL_BrainMeta	ENSG00000189050.16	17	59958501	rs1292068	17	59851958	C	T	0.29295	-0.00200564	0.000518993	0.000111322	-0.240184	0.0316299	3.11228e-14	0.00835044	0.00242454	0.000572902	0.0745748	20	ENSG00000189050	17	59952240	59964761	-
Supraventricular OD	PNKD	eQTLGen	ENSG00000127838	2	218308592	rs1473901	2	218324115	C	T	0.41021	-0.0055734	0.00161636	0.000564508	-0.531465	0.00760247	0	0.0104869	0.00304503	0.000573322	0.0310702	20	ENSG00000127838	2	218269651	218346793	+
Basal Ganglia + Thalamus + Cerebellum	RERE	eQTL_BrainMeta	ENSG00000142599.19	1	8600659	rs894875	1	8372076	C	T	0.33755	0.00263778	0.000745003	0.000399172	0.47568	0.0321044	1.14319e-49	0.00554529	0.00161028	0.00057387	0.236739	20	ENSG00000142599	1	8352397	8848921	-
Orbital Frontal	CORO6	eQTL_BrainMeta	ENSG00000167549.18	17	29618832	rs7220401	17	29608670	C	T	0.486784	0.0024761	0.000651293	0.000143638	0.270836	0.033329	4.4322e-16	0.00914243	0.00265492	0.000574063	0.0254649	20	ENSG00000167549	17	29614756	29622912	-
Temporal Lobe Volume and Area	GLT8D1	eQTLGen	ENSG00000016864	3	52700260	rs6445535	3	52737452	C	T	0.408973	-0.00346597	0.000973965	0.000372812	-0.118882	0.00873798	3.72952e-42	0.0291547	0.00846832	0.000575731	0.01739	20	ENSG00000016864	3	52694486	52706032	-
Occiptal Lobe Volume and Area	RAB29	eQTL_BrainMeta	ENSG00000117280.13	1	205771734	rs823118	1	205754444	C	T	0.454327	-0.00242833	0.000688343	0.000419054	-0.530027	0.0336144	5.17793e-56	0.00458152	0.0013308	0.000575984	0.0798729	20	ENSG00000117280	1	205767986	205775482	-
Limbic Volumes	TTC16	eQTLGen	ENSG00000167094	9	127723834	rs3802357	9	127716374	A	G	0.43663	0.00307655	0.000889358	0.000541602	0.274367	0.00781681	6.83323e-270	0.0112133	0.0032572	0.000576121	0.658632	20	ENSG00000167094	9	127716079	127731590	+
Basal Ganglia + Thalamus + Cerebellum	EML1	eQTL_BrainMeta	ENSG00000066629.18	14	99839877	rs35690196	14	99816453	A	G	0.45711	0.0026158	0.000710459	0.000231547	0.290507	0.0299245	2.78767e-22	0.00900425	0.00261556	0.000576205	0.169289	9	ENSG00000066629	14	99737693	99942060	+
Resting_state_DMN+ Intra-network	ZNF276	eQTLGen	ENSG00000158805	16	89730662	rs3743859	16	89779642	T	C	0.417712	-0.00730202	0.00210725	0.000529859	0.239399	0.00797603	6.28987e-198	-0.0305015	0.00886072	0.000576738	0.586796	20	ENSG00000158805	16	89720400	89740925	+
Resting_state_DMN+ Intra-network	PYROXD2	eQTLGen	ENSG00000119943	10	98399374	rs1739	10	98416582	G	A	0.318722	-0.0078874	0.00222791	0.000399733	-0.122742	0.00833811	4.75417e-49	0.06426	0.0186687	0.000577167	8.5655e-06	20	ENSG00000119943	10	98383565	98415182	-
General White Matter Tract	KCTD10	eQTLGen	ENSG00000110906	12	109463007	rs6663	12	109448798	A	G	0.246558	-0.00188846	0.000548358	0.000573522	0.697497	0.00842795	0	-0.00270748	0.00078686	0.000579853	0.25622	20	ENSG00000110906	12	109448655	109477359	-
Orbital Frontal	SETDB1	eQTLGen	ENSG00000143379	1	150945504	rs6677420	1	150974014	A	G	0.357637	0.00241066	0.000681759	0.000406331	-0.1242	0.00832696	2.617e-50	-0.0194095	0.00564134	0.000580465	0.00737878	20	ENSG00000143379	1	150926263	150964744	+
Cortical Grey-White Intensities	XKR6	eQTLGen	ENSG00000171044	8	11048939	rs4618656	8	11111725	A	T	0.404	0.00335527	0.000961763	0.000485445	0.168228	0.00810878	1.32118e-95	0.0199448	0.00579729	0.000580933	0.0937881	20	ENSG00000171044	8	10896045	11201833	-
Limbic Volumes	RARG	eQTLGen	ENSG00000172819	12	53221774	rs7969717	12	53223742	G	C	0.119865	-0.0050615	0.00136407	0.000206785	0.118889	0.0129616	4.626e-20	-0.0425733	0.0123767	0.000582178	0.336783	20	ENSG00000172819	12	53210567	53232980	-
Dorsal Stream Volume and Area	L3MBTL2	eQTLGen	ENSG00000100395	22	41218286	rs4822004	22	41106821	T	G	0.365937	0.00184548	0.00053403	0.000548732	-0.301203	0.00842847	1.0769e-279	-0.00612703	0.00178126	0.000582326	0.0545517	20	ENSG00000100395	22	41205282	41231271	+
General White Matter Tract	COX6B1	eQTLGen	ENSG00000126267	19	35653552	rs2285421	19	35678012	T	C	0.518926	0.00162924	0.00047227	0.000560983	0.373161	0.00833804	0	0.00436605	0.00126935	0.000582569	0.530191	20	ENSG00000126267	19	35648323	35658782	+
Supraventricular OD	MTMR10	eQTL_BrainMeta	ENSG00000166912.17	15	30965285	rs565	15	30938987	T	C	0.148409	0.00810435	0.00219588	0.00022363	0.388591	0.0409611	2.38159e-21	0.0208557	0.00606345	0.000582603	0.611943	20	ENSG00000166912	15	30938941	30991628	-
Cortical Grey-White Intensities	RNASEH2C	eQTL_BrainMeta	ENSG00000172922.11	11	65717411	rs3372	11	65717747	A	G	0.36795	-0.00344633	0.000978257	0.000426805	-0.609906	0.0383619	6.46671e-57	0.00565059	0.00164285	0.000582788	0.431598	20	ENSG00000172922	11	65714005	65720818	-
Resting State fMRI	ANKK1	eQTLGen	ENSG00000170209	11	113394098	rs7107223	11	113384852	A	T	0.473789	-0.00203687	0.000587915	0.00053108	-0.214026	0.00786805	6.1651e-163	0.00951693	0.00276912	0.000588626	0.837016	20	ENSG00000170209	11	113387779	113400416	+
Cortical Grey-White Intensities	TRIM35	eQTL_BrainMeta	ENSG00000104228.13	8	27298079	rs17446091	8	27310425	C	T	0.198935	0.00415291	0.00118761	0.000470771	-0.713914	0.0383449	2.28612e-77	-0.0058171	0.00169261	0.000588693	0.000488165	20	ENSG00000104228	8	27284886	27311272	-
Limbic Volumes	KLF11	eQTL_BrainMeta	ENSG00000172059.11	2	10048843	rs6717092	2	10045183	G	C	0.20622	0.00430011	0.00108858	7.8089e-05	0.267223	0.038336	3.15725e-12	0.0160919	0.00468234	0.000588816	0.665978	8	ENSG00000172059	2	10042849	10054836	+
Cerebellar Peduncle	PPCDC	eQTL_BrainMeta	ENSG00000138621.12	15	75070524	rs12591994	15	75027965	G	A	0.0647	0.0103097	0.00286802	0.000324751	0.729547	0.0622775	1.07473e-31	0.0141317	0.00411216	0.000589173	0.332184	20	ENSG00000138621	15	75023586	75117462	+
Basal Ganglia + Thalamus + Cerebellum	CCDC85C	eQTLGen	ENSG00000205476	14	99552198	rs12436881	14	99592649	A	G	0.1501	0.0034779	0.000999568	0.000502539	0.323319	0.0147679	3.00274e-106	0.0107569	0.00313038	0.000589764	0.277333	20	ENSG00000205476	14	99500190	99604207	-
General White Matter Tract	THBS2	eQTLGen	ENSG00000186340	6	169234915	rs7450180	6	169208483	C	T	0.127586	-0.00250835	0.000713062	0.000435281	-0.207366	0.0129247	6.27628e-58	0.0120962	0.00352034	0.000590159	0.1192	20	ENSG00000186340	6	169215780	169254050	-
Cortical Grey-White Intensities	DDRGK1	eQTL_BrainMeta	ENSG00000198171.13	20	3197518	rs8121983	20	3199580	C	T	0.324609	0.00369153	0.00100726	0.000247417	-0.313704	0.0317684	5.35724e-23	-0.0117675	0.00342487	0.00059056	0.245726	20	ENSG00000198171	20	3190350	3204685	-
Resting_State_Visual+ Inter-hemispheric	ARL17B	eQTL_BrainMeta	ENSG00000228696.10	17	46318290	rs199456	17	46720553	T	C	0.210942	0.00910802	0.00263357	0.000543338	1.28927	0.0428938	1.7576e-198	0.0070645	0.00205617	0.000590889	0.655779	3	ENSG00000228696	17	46274784	46361797	-
Limbic Volumes	IGFBP3	eQTL_BrainMeta	ENSG00000146674.15	7	45917059	rs11977526	7	45968511	G	A	0.6005	0.00338215	0.000899199	0.000169036	0.266854	0.0316498	3.41361e-17	0.0126742	0.00368971	0.000592563	0.334369	20	ENSG00000146674	7	45912245	45921874	-
Parietal Lobe Volume and Area	PHC2	eQTLGen	ENSG00000134686	1	33377338	rs11577617	1	33310172	A	G	0.249217	-0.00483731	0.00138271	0.000467994	0.178041	0.00984522	4.26043e-73	-0.0271696	0.00791023	0.000593111	0.00016832	20	ENSG00000134686	1	33323623	33431095	-
Cerebellar Peduncle	HNRNPF	eQTLGen	ENSG00000169813	10	43397392	rs10899791	10	43364606	A	G	0.077585	0.00923428	0.00265028	0.000493492	0.295313	0.0144996	3.28182e-92	0.0312695	0.00910486	0.000593928	0.00855193	20	ENSG00000169813	10	43385617	43409186	-
Parietal Lobe Volume and Area	EGLN1	eQTL_BrainMeta	ENSG00000135766.9	1	231393019	rs1622146	1	231443426	C	T	0.276999	-0.00473971	0.00133364	0.000379481	-0.46461	0.0348005	1.17371e-40	0.0102015	0.00297042	0.000593948	0.28445	20	ENSG00000135766	1	231363751	231422287	-
Parietal Lobe Volume and Area	FBXW2	eQTLGen	ENSG00000119402	9	120772697	rs34025993	9	120754294	A	G	0.417078	-0.00432538	0.00121749	0.000381294	-0.110076	0.00820924	5.36996e-41	0.0392945	0.0114421	0.000594292	0.00452813	20	ENSG00000119402	9	120751978	120793416	-
Resting_state_DMN+ Intra-network	CYP2C8	eQTLGen	ENSG00000138115	10	95053134	rs11188220	10	95168931	T	C	0.15855	-0.0103743	0.0028716	0.000303019	-0.119751	0.0108388	2.23161e-28	0.0866323	0.0252292	0.000595163	0.565626	20	ENSG00000138115	10	95036772	95069497	-
Dorsal Stream Volume and Area	GPX1	eQTLGen	ENSG00000233276	3	49357767	rs11130203	3	49537934	A	G	0.307081	0.00198493	0.000555415	0.000351884	-0.111313	0.00901232	4.79896e-35	-0.017832	0.00519434	0.00059703	0.37138	20	ENSG00000233276	3	49357176	49358353	-
Dorsal Stream Volume and Area	C17orf58	eQTL_BrainMeta	ENSG00000186665.10	17	67993784	rs6504550	17	67898426	G	A	0.264178	-0.00231015	0.000588198	8.58302e-05	-0.23549	0.0333284	1.5977e-12	0.00980998	0.0028577	0.00059733	0.0734737	20	ENSG00000186665	17	67991099	67996469	-
Cerebellar Peduncle	MT2A	eQTLGen	ENSG00000125148	16	56609040	rs1580833	16	56610738	A	C	0.297703	-0.00525815	0.00153016	0.000589644	-0.588207	0.0081061	0	0.00893928	0.00260431	0.000598059	0.168667	20	ENSG00000125148	16	56608584	56609497	+
Supraventricular OD	CCDC78	eQTL_BrainMeta	ENSG00000162004.18	16	724768	rs4984921	16	724520	T	C	0.458851	0.00433466	0.00122099	0.000385061	-0.406609	0.0302466	3.37876e-41	-0.0106605	0.0031058	0.000598163	0.128153	20	ENSG00000162004	16	722582	726954	-
Resting_state_DMN+ Intra-network	MT2A	eQTLGen	ENSG00000125148	16	56609040	rs1580833	16	56610738	A	C	0.297703	-0.00782409	0.00227696	0.000589929	-0.588207	0.0081061	0	0.0133016	0.00387536	0.000598366	0.850201	20	ENSG00000125148	16	56608584	56609497	+
Supraventricular OD	ASIC3	eQTL_BrainMeta	ENSG00000213199.8	7	151050524	rs6947821	7	151032125	C	T	0.36815	0.00608668	0.00164614	0.000217701	-0.248873	0.0269835	2.88454e-20	-0.024457	0.00712611	0.000599097	0.152555	19	ENSG00000213199	7	151048292	151052756	+
Supraventricular OD	HDAC3	eQTLGen	ENSG00000171720	5	141628865	rs6580194	5	141654556	T	A	0.352421	-0.00458769	0.00127442	0.000318412	-0.177741	0.0156347	6.00786e-30	0.0258111	0.00752098	0.000599412	0.207137	20	ENSG00000171720	5	141620876	141636849	-
Cortical Grey-White Intensities	SECISBP2	eQTLGen	ENSG00000187742	9	89339082	rs79500233	9	89346119	C	T	0.079898	-0.0060006	0.00173823	0.00055616	0.421618	0.013327	1.16743e-219	-0.0142323	0.00414723	0.000599674	0.0860487	20	ENSG00000187742	9	89318500	89359663	+
Supraventricular OD	RMDN1	eQTL_BrainMeta	ENSG00000176623.12	8	86491307	rs35592191	8	86505471	G	C	0.241966	-0.00643866	0.00185377	0.000514162	0.826318	0.0372115	3.00616e-109	-0.00779199	0.00227069	0.000600128	0.320899	20	ENSG00000176623	8	86468257	86514357	-
Limbic Volumes	NCKIPSD	eQTL_BrainMeta	ENSG00000213672.8	3	48680104	rs6792510	3	48685869	G	C	0.35823	-0.00318839	0.000921944	0.000543526	-0.961062	0.0350704	2.47016e-165	0.00331757	0.000966906	0.000601096	0.174944	20	ENSG00000213672	3	48673844	48686364	-
Supraventricular OD	SIK2	eQTLGen	ENSG00000170145	11	111666652	rs493810	11	111621164	G	T	0.296787	0.00461011	0.00133245	0.000540431	0.225329	0.00863581	4.44722e-150	0.0204595	0.00596511	0.000603909	0.332157	20	ENSG00000170145	11	111602449	111730855	+
Ventral Stream Volume and Area	HRK	eQTL_BrainMeta	ENSG00000135116.9	12	116868793	rs903770	12	116854152	G	A	0.245	-0.00421331	0.00105323	6.32441e-05	0.243317	0.036513	2.66719e-11	-0.0173161	0.00504869	0.000603974	0.0273785	20	ENSG00000135116	12	116856144	116881441	-
Occiptal Lobe Volume and Area	YPEL3	eQTL_BrainMeta	ENSG00000090238.12	16	30094615	rs12444973	16	30095964	T	A	0.47637	-0.00245575	0.000685964	0.000343605	0.364991	0.030508	5.50049e-33	-0.00672824	0.00196174	0.000604168	0.69782	20	ENSG00000090238	16	30092314	30096915	-
Dorsal Stream Volume and Area	SREBF1	eQTLGen	ENSG00000072310	17	17823705	rs9891957	17	17841125	G	A	0.34304	-0.00185763	0.00053996	0.000581045	-0.34167	0.00789454	0	0.00543691	0.00158534	0.000604712	0.0163253	20	ENSG00000072310	17	17810399	17837002	-
Resting_State_Cortico - cerebellar	ERAP2	eQTLGen	ENSG00000164308	5	96897844	rs2910686	5	96916885	C	T	0.445578	0.00693172	0.00202079	0.000603143	1.0119	0.00618304	0	0.0068502	0.00199746	0.000604806	0.639026	20	ENSG00000164308	5	96875986	96919703	+
Temporal Lobe Volume and Area	PTPN23	eQTL_BrainMeta	ENSG00000076201.15	3	47397223	rs4858890	3	47363966	G	A	0.41435	-0.00424945	0.000973918	1.28142e-05	0.160479	0.0289316	2.9086e-08	-0.0264797	0.00772139	0.000604919	0.0367866	20	ENSG00000076201	3	47381011	47413435	+
Limbic Volumes	ACVR2A	eQTL_BrainMeta	ENSG00000121989.15	2	147887671	rs13007770	2	148026755	T	C	0.304463	-0.00371216	0.000959763	0.000109827	0.230494	0.0310991	1.24795e-13	-0.0161053	0.00469684	0.000605906	0.0112129	20	ENSG00000121989	2	147844517	147930826	+
Supraventricular FreeWater	MEIS1	eQTL_BrainMeta	ENSG00000143995.20	2	66503660	rs11693646	2	66532711	A	G	0.320645	0.0052461	0.00149127	0.000435021	0.471443	0.030795	6.6508e-53	0.0111278	0.00324564	0.000606883	0.602865	20	ENSG00000143995	2	66433452	66573869	+
White Matter Connectivitiy	SPARC	eQTLGen	ENSG00000113140	5	151674032	rs4958483	5	151658810	A	C	0.485293	-0.00198764	0.000571076	0.000500438	0.156818	0.0079153	2.34579e-87	-0.0126748	0.00369742	0.000607999	0.576734	20	ENSG00000113140	5	151661096	151686975	-
Basal Ganglia + Thalamus + Cerebellum	ATL3	eQTLGen	ENSG00000184743	11	63648004	rs72932267	11	63670827	A	T	0.142747	-0.00345148	0.000991423	0.000498919	0.282233	0.014358	5.05626e-86	-0.0122292	0.00356745	0.000608063	0.0939942	20	ENSG00000184743	11	63624087	63671921	-
Ventral Stream Volume and Area	IPP	eQTL_BrainMeta	ENSG00000197429.11	1	45722488	rs28508523	1	45723953	A	G	0.308018	0.00363285	0.0009833	0.000220283	-0.366588	0.0399028	4.03862e-20	-0.0099099	0.00289107	0.00060859	0.267886	13	ENSG00000197429	1	45694324	45750653	-
Supraventricular FreeWater	ZNF654	eQTLGen	ENSG00000175105	3	88101958	rs13076170	3	88064100	G	C	0.15341	0.00669474	0.00193636	0.000545456	-0.320069	0.0122053	1.42386e-151	-0.0209166	0.00610217	0.000608669	0.00502482	20	ENSG00000175105	3	88059255	88144660	+
Cortical Thickness	FEZ2	eQTLGen	ENSG00000171055	2	36588946	rs10180760	2	36552001	G	T	0.376775	0.00165821	0.000483435	0.000603434	0.652938	0.00743375	0	0.00253961	0.000740964	0.000609289	0.929772	20	ENSG00000171055	2	36531805	36646087	-
Basal Ganglia + Thalamus + Cerebellum	SP1	eQTLGen	ENSG00000185591	12	53398311	rs10876447	12	53377157	A	G	0.15725	0.00337628	0.000975882	0.000540729	0.404069	0.0160705	1.66038e-139	0.0083557	0.00243789	0.000609329	0.121136	20	ENSG00000185591	12	53380176	53416446	+
Limbic Volumes	UBE3D	eQTLGen	ENSG00000118420	6	82979116	rs4235816	6	83024066	C	T	0.317925	-0.00350538	0.000948034	0.000217711	0.0888706	0.00973071	6.66267e-20	-0.0394436	0.0115087	0.000609614	0.18588	20	ENSG00000118420	6	82892390	83065841	-
White Matter Connectivitiy	PNKD	eQTLGen	ENSG00000127838	2	218308592	rs1473901	2	218324115	C	T	0.41021	-0.00199215	0.000580613	0.000601091	-0.531465	0.00760247	0	0.00374841	0.00109379	0.000610312	0.703518	20	ENSG00000127838	2	218269651	218346793	+
Basal Ganglia + Thalamus + Cerebellum	USP33	eQTLGen	ENSG00000077254	1	77727920	rs1963170	1	77718748	A	G	0.334104	-0.00272211	0.000752012	0.000294863	-0.0916631	0.00861593	1.96651e-26	0.0296969	0.00866596	0.000610636	0.7488	20	ENSG00000077254	1	77695987	77759852	-
Temporal Lobe Volume and Area	SETD2	eQTLGen	ENSG00000181555	3	47090271	rs6791062	3	47132853	T	A	0.4044	-0.00347883	0.000977536	0.000372589	-0.103556	0.00815222	5.70515e-37	0.0335937	0.00980314	0.000610666	0.004188	20	ENSG00000181555	3	47016428	47164113	-
Orbital Frontal	MPV17L2	eQTLGen	ENSG00000254858	19	18195083	rs2271881	19	18195014	T	C	0.363363	0.00237505	0.000679076	0.000469699	0.143401	0.00837476	9.99906e-66	0.0165623	0.00483328	0.000610916	0.124951	20	ENSG00000254858	19	18193218	18196948	+
Cortical Thickness	CALCRL	eQTLGen	ENSG00000064989	2	187395212	rs8176580	2	187470519	C	T	0.297127	-0.00177092	0.000511992	0.000542413	-0.212398	0.00845332	2.58604e-139	0.00833774	0.00243326	0.000611264	0.356686	20	ENSG00000064989	2	187341964	187448460	-
Basal Ganglia + Thalamus + Cerebellum	ABCF3	eQTLGen	ENSG00000161204	3	184190015	rs35668024	3	184219191	C	A	0.025714	0.00811363	0.00231026	0.000444754	0.396008	0.025351	5.23777e-55	0.0204885	0.0059795	0.000611485	0.903162	20	ENSG00000161204	3	184186095	184194012	+
Subcortical Intensity + Supraventricular White Matter	UBA7	eQTLGen	ENSG00000182179	3	49809581	rs7374277	3	49747344	T	C	0.4993	0.00326196	0.000951128	0.000604547	-0.582424	0.00732751	0	-0.00560066	0.00163457	0.00061168	0.539798	20	ENSG00000182179	3	49805209	49813953	-
Resting_State_Cortico - cerebellar	LNPEP	eQTLGen	ENSG00000113441	5	96986454	rs2617439	5	96939450	A	G	0.427742	0.00698262	0.00202864	0.000577364	0.312487	0.00868432	1.54888e-283	0.0223453	0.00652155	0.000611684	0.863185	20	ENSG00000113441	5	96935394	97037513	+
Resting_State_Unimodal-heteromodal	SMAD7	eQTLGen	ENSG00000101665	18	48935952	rs4939829	18	48934015	G	A	0.340311	-0.0101246	0.00275275	0.000235088	0.0800883	0.00849887	4.36704e-21	-0.126418	0.0368967	0.000611937	0.0223259	20	ENSG00000101665	18	48919853	48950965	-
Temporal Lobe Volume and Area	TNFSF13	eQTLGen	ENSG00000161955	17	7559950	rs62059822	17	7567242	A	G	0.12609	-0.00495404	0.00143925	0.000577192	-0.524496	0.0146908	3.63525e-279	0.00944533	0.00275679	0.000612063	0.253575	20	ENSG00000161955	17	7558292	7561608	+
Temporal Lobe Volume and Area	IKZF5	eQTLGen	ENSG00000095574	10	122999810	rs41291346	10	123053611	T	C	0.026911	-0.0113892	0.00298973	0.00013929	-0.19231	0.0245513	4.76361e-15	0.0592231	0.0172874	0.000613012	0.403545	10	ENSG00000095574	10	122990807	123008812	-
Resting_State_Cortico - cerebellar	ERAP2	eQTL_BrainMeta	ENSG00000164308.17	5	96897844	rs2910686	5	96916885	C	T	0.445578	0.00693172	0.00202079	0.000603143	1.23501	0.0183645	0	0.0056127	0.00163839	0.000613106	0.879093	20	ENSG00000164308	5	96875986	96919703	+
Supraventricular OD	SYT14	eQTL_BrainMeta	ENSG00000143469.20	1	210036156	rs35898529	1	209879751	A	G	0.201247	-0.00534223	0.00150923	0.000400562	-0.500231	0.0367562	3.51992e-42	0.0106795	0.00311745	0.00061315	0.390785	20	ENSG00000143469	1	209900923	210171389	+
Basal Ganglia + Thalamus + Cerebellum	OMG	eQTLGen	ENSG00000126861	17	31284626	rs2952994	17	31095843	A	T	0.30382	0.00290868	0.000770697	0.000160591	0.0704595	0.00863326	3.31159e-16	0.0412816	0.0120511	0.000613543	0.483767	20	ENSG00000126861	17	31272013	31297539	-
Orbital Frontal	LARP7	eQTL_BrainMeta	ENSG00000174720.16	4	112647350	rs6816782	4	112638197	T	G	0.348972	0.00243228	0.000684498	0.000380312	-0.448234	0.034787	5.45934e-38	-0.00542636	0.0015841	0.000613652	0.359518	20	ENSG00000174720	4	112637077	112657696	+
Subcortical Intensity + Supraventricular White Matter	PDE8A	eQTL_BrainMeta	ENSG00000073417.15	15	85059793	rs289419	15	85015234	G	C	0.226471	0.00407844	0.0011414	0.000352679	0.488058	0.0405561	2.35084e-33	0.00835647	0.00243957	0.000613929	0.0396607	20	ENSG00000073417	15	84980440	85139145	+
Cortical Grey-White Intensities	MRPS35	eQTLGen	ENSG00000061794	12	27733558	rs1127787	12	27714794	A	G	0.1726	-0.00440586	0.00126699	0.000506244	-0.235118	0.0118354	8.07818e-88	0.0187389	0.00547068	0.000614031	0.617104	20	ENSG00000061794	12	27710822	27756295	+
Resting_state_Motor	PLXNA2	eQTL_BrainMeta	ENSG00000076356.7	1	208133313	rs600278	1	208035717	T	A	0.415095	-0.00885812	0.00238287	0.00020128	-0.285642	0.0324014	1.18892e-18	0.0310112	0.00905349	0.000614043	0.131346	20	ENSG00000076356	1	208022242	208244384	-
Dorsal Stream Volume and Area	FAIM	eQTLGen	ENSG00000158234	3	138620992	rs1672928	3	138616085	C	A	0.455098	-0.00178353	0.000516615	0.000555751	-0.226213	0.0082977	1.19346e-163	0.0078843	0.00230199	0.000614832	0.465238	20	ENSG00000158234	3	138608606	138633376	+
Occiptal Lobe Volume and Area	NTN4	eQTL_BrainMeta	ENSG00000074527.13	12	95724497	rs7310388	12	95761851	T	C	0.456141	-0.00238824	0.000687923	0.000517237	-0.629319	0.0301662	1.19264e-96	0.00379496	0.00110816	0.000615767	0.01236	20	ENSG00000074527	12	95657807	95791189	-
Subcortical Intensity + Supraventricular White Matter	HEY2	eQTL_BrainMeta	ENSG00000135547.9	6	125754466	rs1811852	6	125750429	C	G	0.518108	0.00330768	0.000952435	0.000514932	-0.596824	0.0290685	1.12231e-93	-0.00554213	0.00161851	0.000616549	0.91254	20	ENSG00000135547	6	125747664	125761269	+
Parietal Lobe Volume and Area	PSMB1	eQTLGen	ENSG00000008018	6	170544214	rs4710839	6	170552963	C	G	0.43164	0.00416589	0.00121259	0.000591385	0.334229	0.00803308	0	0.0124642	0.00364037	0.000617343	0.404351	20	ENSG00000008018	6	170535120	170553307	-
Supraventricular OD	MPDU1	eQTLGen	ENSG00000129255	17	7588159	rs72827565	17	7566290	A	G	0.124258	0.00642509	0.00183281	0.000455575	0.208718	0.0130895	3.0667e-57	0.0307836	0.00899099	0.000617457	0.028987	20	ENSG00000129255	17	7583529	7592789	+
Supraventricular FreeWater	EGLN2	eQTLGen	ENSG00000269858	19	40803715	rs3736329	19	40807297	A	C	0.35985	-0.00500816	0.00145861	0.000595827	0.399112	0.00876289	0	-0.0125483	0.00366501	0.00061752	0.240493	20	ENSG00000269858	19	40798996	40808434	+
Cortical Grey-White Intensities	TSC22D4	eQTL_BrainMeta	ENSG00000166925.9	7	100471295	rs60644673	7	100499119	T	G	0.195927	0.00432595	0.00119203	0.00028444	0.384459	0.0372407	5.50962e-25	0.011252	0.00328653	0.000617784	0.0456173	20	ENSG00000166925	7	100463359	100479232	-
Temporal Lobe Volume and Area	PTPN23	eQTLGen	ENSG00000076201	3	47397223	rs6791842	3	47238320	T	C	0.4031	-0.00380644	0.000978296	9.98757e-05	0.0587067	0.00814828	5.81291e-13	-0.0648383	0.0189389	0.000618079	0.0811252	20	ENSG00000076201	3	47381011	47413435	+
Basal Ganglia + Thalamus + Cerebellum	PFN4	eQTL_BrainMeta	ENSG00000176732.7	2	24119136	rs72797817	2	24127699	G	A	0.203902	-0.00318196	0.000884492	0.000321292	0.396396	0.0355871	8.1233e-29	-0.00802722	0.00234482	0.000618473	0.0588438	20	ENSG00000176732	2	24114809	24123464	-
Subcortical Intensity + Supraventricular White Matter	DCLK3	eQTL_BrainMeta	ENSG00000163673.7	3	36738385	rs1553656	3	36818214	T	C	0.459255	0.00349993	0.000954821	0.000246825	0.271914	0.0284042	1.03816e-21	0.0128715	0.0037601	0.000618948	0.649047	20	ENSG00000163673	3	36712421	36764553	-
Parietal Lobe Volume and Area	SPPL2C	eQTL_BrainMeta	ENSG00000185294.7	17	45845974	rs62061821	17	46108689	A	G	0.223009	-0.00537462	0.00144089	0.00019143	0.42488	0.0493067	6.86797e-18	-0.0126497	0.00369537	0.000619054			ENSG00000185294	17	45844881	45847067	+
Cortical Thickness	FAT4	eQTLGen	ENSG00000196159	4	125403925	rs1509289	4	125387680	A	G	0.277689	0.00199526	0.000521537	0.000130386	-0.0680369	0.0088784	1.81361e-14	-0.0293261	0.00856767	0.000619602	0.420013	20	ENSG00000196159	4	125314918	125492932	+
Subcortical Intensity + Supraventricular White Matter	PLEKHG1	eQTL_BrainMeta	ENSG00000120278.16	6	150721774	rs9480531	6	150687362	C	T	0.178321	0.00479501	0.00124288	0.00011433	-0.293469	0.0395584	1.18336e-13	-0.0163391	0.00477358	0.00061977	0.0597917	20	ENSG00000120278	6	150599883	150843665	+
Limbic Volumes	DNAJB4	eQTLGen	ENSG00000162616	1	77998570	rs7514180	1	77995251	A	G	0.215862	-0.00371202	0.00107239	0.000537254	0.226779	0.00989696	3.36948e-116	-0.0163684	0.00478244	0.00062022	0.398115	20	ENSG00000162616	1	77979175	78017964	+
Cingulate	VOPP1	eQTLGen	ENSG00000154978	7	55504522	rs117042408	7	55555698	A	G	0.028343	0.0120619	0.00349954	0.000567479	-0.755033	0.0261412	1.95933e-183	-0.0159753	0.00466784	0.000620646	0.357888	17	ENSG00000154978	7	55436056	55572988	-
Supraventricular OD	PRCC	eQTLGen	ENSG00000143294	1	156775712	rs11264556	1	156798919	G	A	0.325316	0.0068146	0.00169768	5.96802e-05	0.055614	0.0084925	5.80791e-11	0.122534	0.0358045	0.000620931	0.0279799	20	ENSG00000143294	1	156750610	156800815	+
Supraventricular FreeWater	PGM3	eQTLGen	ENSG00000013375	6	83177543	rs1180178	6	83193907	C	G	0.239598	-0.00576227	0.00165	0.000478906	-0.163439	0.00953242	6.77943e-66	0.0352564	0.0103028	0.000621575	0.370911	20	ENSG00000013375	6	83161150	83193936	-
Cortical Grey-White Intensities	PROSER3	eQTL_BrainMeta	ENSG00000167595.15	19	35764586	rs231237	19	35758620	A	G	0.384141	-0.00387688	0.000969407	6.35492e-05	-0.180292	0.0272799	3.86977e-11	0.0215033	0.00628465	0.000622638	0.311255	20	ENSG00000167595	19	35758143	35771166	+
Limbic Volumes	ZZZ3	eQTLGen	ENSG00000036549	1	77622918	rs9787306	1	77604773	T	C	0.215446	-0.00375986	0.00107535	0.000471574	-0.165078	0.00994314	6.71822e-62	0.0227763	0.00665708	0.000623095	0.112586	20	ENSG00000036549	1	77562416	77683419	-
Resting_state_Motor	ACTR1B	eQTL_BrainMeta	ENSG00000115073.8	2	97659991	rs11692435	2	97658891	A	G	0.073078	0.0151611	0.00422852	0.000336496	0.683468	0.0597439	2.64019e-30	0.0221826	0.0064836	0.000623137	0.0239886	20	ENSG00000115073	2	97655939	97664044	-
General White Matter Tract	FBF1	eQTLGen	ENSG00000188878	17	75925315	rs1135640	17	75953459	G	C	0.3406	0.0019407	0.000497932	9.71852e-05	-0.112018	0.015684	9.18493e-13	-0.0173249	0.0050639	0.000623321	0.114046	20	ENSG00000188878	17	75909574	75941140	-
Ventral Stream Volume and Area	IGSF9	eQTL_BrainMeta	ENSG00000085552.17	1	159936326	rs1320566	1	159933844	T	C	0.342237	-0.00352277	0.000951651	0.000214121	0.263042	0.029377	3.42782e-19	-0.0133924	0.00391485	0.000624076	0.61621	11	ENSG00000085552	1	159927039	159945613	-
Cortical Grey-White Intensities	EIF4G3	eQTL_BrainMeta	ENSG00000075151.22	1	20991590	rs17449243	1	20847936	C	T	0.14035	0.00497254	0.0013491	0.000227961	-0.356332	0.0388212	4.35938e-20	-0.0139548	0.00407993	0.000625389	0.0383611	14	ENSG00000075151	1	20806292	21177285	-
Cortical Thickness	BANK1	eQTL_BrainMeta	ENSG00000153064.12	4	101743049	rs79201444	4	101845394	A	G	0.0363	0.00513755	0.00125703	4.36868e-05	0.558217	0.0893476	4.16546e-10	0.0092035	0.0026909	0.000625674	0.0959182	5	ENSG00000153064	4	101411286	102074812	+
Occiptal Lobe Volume and Area	KIF3C	eQTLGen	ENSG00000084731	2	25954674	rs10201610	2	25926362	G	T	0.258999	0.00280929	0.00078667	0.000355459	0.109898	0.00924802	1.44369e-32	0.0255627	0.00747442	0.000626152	0.612993	20	ENSG00000084731	2	25926598	25982749	-
Cortical Grey-White Intensities	TTBK2	eQTLGen	ENSG00000128881	15	42829770	rs1206698	15	42911888	T	C	0.3077	0.00366153	0.00102622	0.000359749	-0.104313	0.00870465	4.331e-33	-0.0351014	0.0102647	0.000627078	0.874774	20	ENSG00000128881	15	42738730	42920809	-
Cortical Thickness	ALG3	eQTLGen	ENSG00000214160	3	184245924	rs843332	3	184239679	T	G	0.223663	0.00193931	0.000555377	0.000479645	0.162031	0.00958933	4.73384e-64	0.0119688	0.00350002	0.00062708	0.41116	20	ENSG00000214160	3	184242301	184249548	-
Dorsal Stream Volume and Area	TIMM10	eQTLGen	ENSG00000134809	11	57529634	rs2729382	11	57542460	T	C	0.4286	-0.00178236	0.000520158	0.000611238	0.409585	0.00764995	0	-0.00435162	0.00127256	0.000627183	0.0969735	20	ENSG00000134809	11	57528464	57530803	-
Basal Ganglia + Thalamus + Cerebellum	TCF25	eQTL_BrainMeta	ENSG00000141002.20	16	89893598	rs144219656	16	89875702	G	T	0.183145	0.003659	0.000905651	5.34085e-05	0.24432	0.0380716	1.38641e-10	0.0149763	0.00438027	0.000628444	0.0927158	20	ENSG00000141002	16	89873570	89913627	+
Cortical Grey-White Intensities	C7orf61	eQTLGen	ENSG00000185955	7	100460440	rs7787620	7	100491611	G	A	0.1992	0.00430426	0.00118823	0.000291857	0.105502	0.0101954	4.27316e-25	0.0407979	0.0119328	0.000628559	0.749064	20	ENSG00000185955	7	100456620	100464260	-
Temporal Lobe Volume and Area	FCGRT	eQTL_BrainMeta	ENSG00000104870.13	19	49516622	rs10419198	19	49534760	T	C	0.24885	0.00387688	0.00110367	0.000443547	-0.533154	0.0358235	4.26175e-50	-0.00727159	0.00212695	0.000629024	0.297994	20	ENSG00000104870	19	49506816	49526428	+
Limbic Volumes	AKR1A1	eQTLGen	ENSG00000117448	1	45560296	rs518365	1	45544980	G	A	0.426906	0.00316723	0.000889428	0.000369479	-0.0970596	0.00795792	3.24078e-34	-0.0326318	0.00954632	0.000630226	0.0541945	20	ENSG00000117448	1	45550543	45570049	+
Basal Ganglia + Thalamus + Cerebellum	H4C3	eQTL_BrainMeta	ENSG00000197061.5	6	26104135	rs198852	6	26104220	G	A	0.37585	-0.00260425	0.000733228	0.000382666	-0.472147	0.0375228	2.62099e-36	0.00551577	0.00161365	0.000630375	0.00014396	20	ENSG00000197061	6	26103933	26104337	+
Supraventricular OD	INTS11	eQTL_BrainMeta	ENSG00000127054.21	1	1318136	rs150789461	1	1349110	G	A	0.0676157	-0.00903459	0.00238969	0.000156416	0.614783	0.0768458	1.24193e-15	-0.0146956	0.00429922	0.000630382	0.400593	20	ENSG00000127054	1	1311585	1324687	-
Dorsal Stream Volume and Area	SLC12A9	eQTL_BrainMeta	ENSG00000146828.18	7	100846915	rs11978697	7	100913633	A	C	0.46368	-0.00187634	0.000515324	0.000271475	-0.33716	0.0340009	3.53956e-23	0.00556514	0.0016282	0.000630929	0.600089	20	ENSG00000146828	7	100826820	100867010	+
Supraventricular FreeWater	NAALADL1	eQTLGen	ENSG00000168060	11	65051686	rs598241	11	65024113	C	A	0.368029	0.00500647	0.00145271	0.000568316	-0.224974	0.00843976	1.50677e-156	-0.0222535	0.00651098	0.000631177	0.00326098	20	ENSG00000168060	11	65044818	65058553	-
General White Matter Tract	ITIH2	eQTLGen	ENSG00000151655	10	7726418	rs1244507	10	7830994	A	G	0.416425	0.00164517	0.00047845	0.000584844	-0.249003	0.00800024	1.12502e-212	-0.00660703	0.00193315	0.000631417	0.270986	20	ENSG00000151655	10	7703316	7749520	+
Limbic Volumes	ASCC2	eQTLGen	ENSG00000100325	22	29813456	rs6006267	22	29820993	A	C	0.451679	0.00304465	0.000886253	0.000591643	0.264194	0.0078719	6.08602e-247	0.0115243	0.00337208	0.00063185	0.172365	20	ENSG00000100325	22	29788609	29838304	-
Basal Ganglia + Thalamus + Cerebellum	OCIAD1	eQTL_BrainMeta	ENSG00000109180.15	4	48833515	rs2883562	4	48857923	C	G	0.471391	-0.00258619	0.00070925	0.000265968	0.327925	0.0334713	1.15764e-22	-0.00788653	0.00230779	0.000632323	0.516261	20	ENSG00000109180	4	48805212	48861817	+
Cortical Thickness	LAMC3	eQTL_BrainMeta	ENSG00000050555.19	9	131051823	rs10901331	9	131050765	G	C	0.468976	0.00167152	0.000468837	0.000363496	0.333293	0.0277989	4.03825e-33	0.00501517	0.00146756	0.000632328	0.419534	20	ENSG00000050555	9	131009174	131094473	+
Cortical Grey-White Intensities	RIT1	eQTL_BrainMeta	ENSG00000143622.11	1	155904606	rs867549	1	155910368	C	T	0.250802	-0.00395599	0.00108166	0.000254841	-0.365967	0.0381617	8.81638e-22	0.0108097	0.00316327	0.000632563	0.465139	20	ENSG00000143622	1	155897808	155911404	-
Cerebellar Peduncle	CHGB	eQTL_BrainMeta	ENSG00000089199.10	20	5918432	rs2821	20	5925133	A	C	0.360833	-0.0051185	0.00145176	0.000422338	-0.432108	0.0311249	8.02792e-44	0.0118454	0.00346637	0.000632585	0.0108082	20	ENSG00000089199	20	5911510	5925353	+
General White Matter Tract	UBQLN4	eQTL_BrainMeta	ENSG00000160803.8	1	156044549	rs1111102	1	156023665	G	T	0.271966	0.00203554	0.000527599	0.000114262	-0.267982	0.0364034	1.8193e-13	-0.00759582	0.00222279	0.000632598	0.545633	20	ENSG00000160803	1	156035299	156053798	-
Parietal Lobe Volume and Area	TRIM62	eQTL_BrainMeta	ENSG00000116525.14	1	33163729	rs12037147	1	33180651	T	C	0.233677	-0.00566436	0.00141431	6.20069e-05	0.23691	0.0361589	5.68014e-11	-0.0239093	0.00699682	0.000632753	0.541372	20	ENSG00000116525	1	33145399	33182059	-
Resting_state_DMN+ Intra-network	TPM3	eQTLGen	ENSG00000143549	1	154174976	rs60633748	1	154149034	C	T	0.393292	-0.00742953	0.00213846	0.000512307	0.154307	0.00815567	7.77594e-80	-0.0481477	0.0140902	0.000632895	0.841235	20	ENSG00000143549	1	154155304	154194648	-
Occiptal Lobe Volume and Area	CLTCL1	eQTLGen	ENSG00000070371	22	19235596	rs5993623	22	19393112	A	G	0.361203	-0.00248428	0.000712701	0.000490795	0.141571	0.00818273	4.60685e-67	-0.0175479	0.00513539	0.000633005	0.411695	20	ENSG00000070371	22	19179473	19291719	-
White Matter Connectivitiy	RASIP1	eQTLGen	ENSG00000105538	19	48730598	rs1231281	19	48735943	A	G	0.499699	-0.00207221	0.000570834	0.000283263	0.0813307	0.00803536	4.4311e-24	-0.0254788	0.00745644	0.000633103	0.2471	20	ENSG00000105538	19	48720585	48740610	-
Subcortical Intensity + Supraventricular White Matter	FDX1	eQTLGen	ENSG00000137714	11	110447416	rs10891120	11	110461124	G	C	0.269258	-0.00366125	0.00106673	0.00059866	0.320498	0.00883877	6.79535e-288	-0.0114236	0.00334323	0.00063328	0.325932	20	ENSG00000137714	11	110429948	110464884	+
Occiptal Lobe Volume and Area	ARPC5	eQTLGen	ENSG00000162704	1	183628314	rs2767304	1	183634264	G	A	0.406538	-0.00238413	0.00069697	0.000624597	0.549764	0.00756287	0	-0.00433664	0.00126917	0.000633326	0.710344	20	ENSG00000162704	1	183620846	183635783	-
Cortical Grey-White Intensities	CFH	eQTLGen	ENSG00000000971	1	196699774	rs203680	1	196712245	T	C	0.430279	0.00338864	0.000955316	0.00038944	-0.102927	0.00808882	4.31677e-37	-0.0329228	0.00963537	0.000633469	0.38727	20	ENSG00000000971	1	196651754	196752476	+
Resting_state_DMN+ Intra-network	PMS2	eQTLGen	ENSG00000122512	7	5990016	rs66482438	7	6030022	C	G	0.201481	0.00900144	0.00258787	0.000504568	-0.174964	0.00959222	2.47552e-74	-0.0514474	0.0150574	0.000633734	0.194437	20	ENSG00000122512	7	5970925	6009106	-
Basal Ganglia + Thalamus + Cerebellum	ARL6IP1	eQTL_BrainMeta	ENSG00000170540.15	16	18796620	rs1850599	16	18899486	C	T	0.389529	-0.00263015	0.000724446	0.000282794	-0.274368	0.0271557	5.32941e-24	0.00958621	0.00280571	0.000633905	0.332292	15	ENSG00000170540	16	18791669	18801572	-
Cortical Grey-White Intensities	ATOX1	eQTL_BrainMeta	ENSG00000177556.12	5	151757424	rs2964580	5	151764786	A	G	0.41073	-0.00373402	0.000957674	9.65717e-05	-0.23572	0.0332445	1.33631e-12	0.0158409	0.00463651	0.000634182	0.286828	20	ENSG00000177556	5	151742316	151772532	-
Supraventricular OD	SH3BP1	eQTLGen	ENSG00000100092	22	37645386	rs116948647	22	37656832	T	A	0.419693	0.00425198	0.00122906	0.000541103	-0.213032	0.00981118	1.53956e-104	-0.0199593	0.00584214	0.000634443	0.000234337	20	ENSG00000100092	22	37634654	37656117	+
White Matter Connectivitiy	LTBP4	eQTLGen	ENSG00000090006	19	40611350	rs2303728	19	40608159	T	G	0.194739	0.00247807	0.000720651	0.000584602	-0.288819	0.00962267	6.36079e-198	-0.00858001	0.00251149	0.000634765	0.436952	20	ENSG00000090006	19	40592883	40629818	+
White Matter Connectivitiy	IFITM3	eQTLGen	ENSG00000142089	11	323606	rs3809112	11	307036	C	T	0.329521	0.00206886	0.000604644	0.000622501	0.557959	0.00931893	0	0.00370791	0.00108544	0.000635382	0.208006	20	ENSG00000142089	11	319676	329475	-
Occiptal Lobe Volume and Area	STXBP6	eQTL_BrainMeta	ENSG00000168952.15	14	24929976	rs10483290	14	24945017	C	G	0.304412	-0.00259374	0.000745351	0.000501626	0.591435	0.0330593	1.40765e-71	-0.0043855	0.00128386	0.000635787	0.0433821	19	ENSG00000168952	14	24809454	25050147	-
Orbital Frontal	CCPG1	eQTLGen	ENSG00000260916	15	55374271	rs685498	15	55445085	A	G	0.343174	-0.00236906	0.000681582	0.000509284	-0.164332	0.00889994	3.99424e-76	0.0144163	0.00422044	0.000635878	0.96567	20	ENSG00000260916	15	55340032	55408510	-
General White Matter Tract	BTN2A2	eQTLGen	ENSG00000124508	6	26388985	rs3799378	6	26404146	G	A	0.237	-0.00190392	0.000554664	0.000597902	0.31859	0.00925581	1.24284e-259	-0.00597608	0.00174963	0.000636364	1.68886e-05	20	ENSG00000124508	6	26383096	26394874	+
Cortical Thickness	COG4	eQTL_BrainMeta	ENSG00000103051.20	16	70502064	rs8049786	16	70517018	A	G	0.42408	0.00167564	0.00047378	0.000405098	-0.497541	0.0378893	2.17426e-39	-0.00336784	0.000986176	0.000637703	0.00668891	20	ENSG00000103051	16	70480568	70523560	-
Limbic Volumes	DOC2A	eQTL_BrainMeta	ENSG00000149927.18	16	30014392	rs3935873	16	30007179	T	C	0.455255	-0.00353394	0.000884895	6.50714e-05	-0.214373	0.0325494	4.5161e-11	0.016485	0.00482743	0.000638135	0.00455354	16	ENSG00000149927	16	30005514	30023270	-
Supraventricular FreeWater	INO80E	eQTLGen	ENSG00000169592	16	30000754	rs9925915	16	29982365	C	G	0.455346	0.00481159	0.0014036	0.000607981	-0.305033	0.00782635	0	-0.015774	0.00461923	0.000638167	0.561957	20	ENSG00000169592	16	29995715	30005793	+
Long Tracts	KMT5A	eQTL_BrainMeta	ENSG00000183955.13	12	123396563	rs28496545	12	123406346	C	T	0.297487	0.00501081	0.00128514	9.65762e-05	-0.253094	0.0357947	1.54123e-12	-0.0197982	0.00579856	0.000639391	0.000659529	20	ENSG00000183955	12	123384132	123409353	+
Parietal Lobe Volume and Area	RETSAT	eQTLGen	ENSG00000042445	2	85348242	rs2366404	2	85324656	G	A	0.48365	-0.00411011	0.00120162	0.000625115	-0.60798	0.0107139	0	0.00676027	0.00198	0.000639515	0.0880531	20	ENSG00000042445	2	85341955	85354531	-
Resting_state_DMN+ Intra-network	BORCS8	eQTL_BrainMeta	ENSG00000254901.8	19	19184747	rs759999	19	19170398	A	C	0.435786	-0.0074219	0.00209533	0.000396945	-0.378801	0.0296167	1.8618e-37	0.0195931	0.00573969	0.000641044	0.376446	20	ENSG00000254901	19	19176903	19192591	-
White Matter Connectivitiy	FOXRED2	eQTLGen	ENSG00000100350	22	36497116	rs5756217	22	36495201	T	C	0.103723	-0.00317377	0.000928502	0.000630464	0.77147	0.0117047	0	-0.00411393	0.00120517	0.000641166	0.588668	20	ENSG00000100350	22	36487190	36507221	-
Supraventricular FreeWater	ZNF415	eQTL_BrainMeta	ENSG00000170954.11	19	53120478	rs2099850	19	53118308	A	G	0.517798	-0.00483932	0.0013986	0.000539933	0.596184	0.0285863	1.35712e-96	-0.00811716	0.00237799	0.000641442	0.467751	20	ENSG00000170954	19	53107879	53133077	-
Long Tracts	GSDMB	eQTLGen	ENSG00000073605	17	39911622	rs12950743	17	39892980	T	C	0.4822	0.00400999	0.00117442	0.000639146	0.832178	0.00642462	0	0.00481867	0.00141175	0.000641913	0.0409977	20	ENSG00000073605	17	39904595	39919854	-
Long Tracts	BOLA2	eQTL_BrainMeta	ENSG00000183336.8	16	29449010	rs1132812	16	30186830	A	G	0.473241	-0.00412036	0.00117437	0.000450505	-0.515383	0.0350477	5.97097e-49	0.00799476	0.0023426	0.00064305	0.346602	20	ENSG00000183336	16	29453590	29454351	-
Supraventricular OD	VCAM1	eQTLGen	ENSG00000162692	1	100729394	rs12566489	1	100673811	T	C	0.215	0.00510739	0.00148742	0.000595374	-0.289136	0.00937474	7.16483e-209	-0.0176643	0.00517615	0.00064337	0.0141142	20	ENSG00000162692	1	100719742	100739045	+
Subcortical Intensity + Supraventricular White Matter	CYSTM1	eQTL_BrainMeta	ENSG00000120306.11	5	140228604	rs9765262	5	140201976	C	T	0.208363	0.00403307	0.00117142	0.000575519	-0.84849	0.0330006	8.72411e-146	-0.00475323	0.00139292	0.000643859	0.00825939	20	ENSG00000120306	5	140175156	140282052	+
Supraventricular OD	JPH2	eQTL_BrainMeta	ENSG00000149596.7	20	44146889	rs2235808	20	44187155	G	C	0.14737	-0.00901799	0.00222482	5.04905e-05	0.249874	0.0395228	2.57731e-10	-0.0360901	0.0105765	0.000644204	0.0975437	13	ENSG00000149596	20	44106590	44187188	-
Occiptal Lobe Volume and Area	PKP4	eQTLGen	ENSG00000144283	2	158569916	rs6709528	2	158113913	C	T	0.490658	0.00234702	0.000685623	0.000618899	0.355149	0.00841029	0	0.00660855	0.00193685	0.00064488	0.891793	20	ENSG00000144283	2	158456952	158682879	+
Parietal Lobe Volume and Area	DUSP8	eQTLGen	ENSG00000184545	11	1563161	rs11606312	11	1587065	T	C	0.046814	0.00979763	0.00272734	0.000327665	0.290368	0.0266456	1.18601e-27	0.0337421	0.0098899	0.000645417	0.312017	20	ENSG00000184545	11	1554051	1572271	-
Temporal Lobe Volume and Area	AKAP10	eQTLGen	ENSG00000108599	17	19941322	rs203477	17	19928506	C	A	0.395529	0.00334215	0.000978775	0.00063869	0.621242	0.00744116	0	0.00537979	0.00157683	0.000645418	0.00375973	20	ENSG00000108599	17	19904302	19978343	-
Cingulate	SMIM19	eQTL_BrainMeta	ENSG00000176209.12	8	42548175	rs2974355	8	42558974	C	T	0.385593	0.00399672	0.00116426	0.000597269	0.944153	0.0306197	8.95875e-209	0.00423313	0.00124074	0.000645442	0.569466	20	ENSG00000176209	8	42541155	42555195	+
Cortical Grey-White Intensities	TRIM59	eQTLGen	ENSG00000213186	3	160459109	rs7631792	3	160430968	C	T	0.47335	0.00328188	0.000945833	0.000520787	-0.14796	0.00793802	1.53955e-77	-0.0221809	0.00650231	0.000646711	0.247233	20	ENSG00000213186	3	160432445	160485773	-
Cingulate	ARMC2	eQTL_BrainMeta	ENSG00000118690.13	6	108911446	rs2806359	6	108849401	G	A	0.215512	-0.00490778	0.00138622	0.000399494	-0.456539	0.0358467	3.73637e-37	0.01075	0.00315151	0.00064711	0.0483243	20	ENSG00000118690	6	108848416	108974476	+
Orbital Frontal	CRAT	eQTL_BrainMeta	ENSG00000095321.18	9	129102665	rs6478865	9	129122352	A	C	0.305845	0.00247744	0.000705012	0.000441357	-0.488705	0.0344304	9.98268e-46	-0.0050694	0.00148617	0.000647112	0.021391	20	ENSG00000095321	9	129094142	129111189	-
Cerebellar Peduncle	RAB13	eQTLGen	ENSG00000143545	1	153983988	rs11808153	1	154265587	T	C	0.116772	-0.00808716	0.00214705	0.000165463	0.164524	0.0204601	8.89629e-16	-0.0491549	0.0144108	0.000647318	0.0755989	20	ENSG00000143545	1	153981617	153986358	-
Supraventricular FreeWater	SNX15	eQTLGen	ENSG00000110025	11	65034006	rs476824	11	65042831	C	T	0.284335	0.00537162	0.00155292	0.000542113	-0.178306	0.00869438	1.81903e-93	-0.0301259	0.00883231	0.000647564	0.197844	20	ENSG00000110025	11	65027439	65040572	+
Subcortical Intensity + Supraventricular White Matter	TBCA	eQTL_BrainMeta	ENSG00000171530.15	5	77779974	rs254419	5	77774938	A	C	0.311618	-0.00359453	0.00102203	0.000436395	-0.427973	0.0307012	3.62315e-44	0.00839897	0.00246291	0.000649188	0.575728	20	ENSG00000171530	5	77691166	77868780	-
Supraventricular FreeWater	SORT1	eQTL_BrainMeta	ENSG00000134243.12	1	109353743	rs4970754	1	109427099	A	G	0.283255	-0.006453	0.00154868	3.08958e-05	-0.210302	0.035437	2.94678e-09	0.0306844	0.00899797	0.000649272	0.50779	20	ENSG00000134243	1	109309568	109397918	-
Occiptal Lobe Volume and Area	OTUD4	eQTLGen	ENSG00000164164	4	145145714	rs28673203	4	145089198	A	G	0.500501	-0.00297922	0.000685465	1.38475e-05	-0.0438663	0.00797627	3.8065e-08	0.0679159	0.0199169	0.000649714	0.00364031	18	ENSG00000164164	4	145110838	145180589	-
Cortical Thickness	EPC1	eQTL_BrainMeta	ENSG00000120616.16	10	32323274	rs7897530	10	32347043	C	G	0.130711	0.00285518	0.000694166	3.90355e-05	0.280437	0.0459962	1.08109e-09	0.0101812	0.00298591	0.000650225	0.0507867	16	ENSG00000120616	10	32267751	32378798	-
Cingulate	SH3D21	eQTL_BrainMeta	ENSG00000214193.11	1	36317854	rs10908297	1	36315459	C	T	0.113197	-0.006732	0.00181261	0.000204023	-0.39433	0.045845	7.87651e-18	0.017072	0.00500688	0.000650338	0.569909	19	ENSG00000214193	1	36306368	36329340	+
Temporal Lobe Volume and Area	ARL17A	eQTL_BrainMeta	ENSG00000185829.18	17	46548196	rs2463518	17	45579261	C	T	0.193043	-0.0041969	0.00119081	0.000424444	0.991165	0.0735953	2.42067e-41	-0.00423431	0.00124188	0.000650602	0.00877278	6	ENSG00000185829	17	46516702	46579691	-
Supraventricular OD	MTMR10	eQTLGen	ENSG00000166912	15	30965284	rs2955788	15	30962808	T	G	0.1497	0.00749696	0.00218869	0.000614087	0.39933	0.011418	5.64557e-268	0.0187738	0.00550713	0.000651997	0.33586	20	ENSG00000166912	15	30938941	30991628	-
White Matter Connectivitiy	SQSTM1	eQTL_BrainMeta	ENSG00000161011.20	5	179822238	rs248237	5	179834001	G	A	0.474138	0.00203139	0.000571523	0.000378913	0.356899	0.0296371	2.12976e-33	0.00569178	0.00166966	0.000652118	0.331512	20	ENSG00000161011	5	179806398	179838078	+
Cortical Thickness	CR1	eQTLGen	ENSG00000203710	1	207568956	rs115290463	1	207523327	G	A	0.025907	0.00474734	0.00136947	0.000527157	-0.443222	0.0236483	2.24166e-78	-0.010711	0.00314221	0.000652645	0.229161	20	ENSG00000203710	1	207496147	207641765	+
Supraventricular OD	AP2M1	eQTLGen	ENSG00000161203	3	184179390	rs73185743	3	184194406	T	C	0.166851	-0.00736411	0.00214689	0.000603309	-0.330474	0.0109128	1.91072e-201	0.0222835	0.00653794	0.000653606	0.250596	20	ENSG00000161203	3	184174689	184184214	+
Cerebellar Peduncle	PCCA	eQTLGen	ENSG00000175198	13	100309726	rs2254579	13	100393105	C	G	0.424065	-0.00485993	0.00141239	0.000579709	0.195224	0.00790118	8.7306e-135	-0.0248941	0.00730453	0.00065432	0.184191	20	ENSG00000175198	13	100089015	100530437	+
Cingulate	MON1A	eQTL_BrainMeta	ENSG00000164077.14	3	49918667	rs2280406	3	49904003	A	G	0.505	-0.00464682	0.0011356	4.2773e-05	-0.190083	0.030871	7.39739e-10	0.0244462	0.00717317	0.000654378	0.330184	20	ENSG00000164077	3	49907160	49930173	-
Cortical Grey-White Intensities	EVI2B	eQTLGen	ENSG00000185862	17	31308938	rs9902893	17	31298620	A	G	0.304302	0.0036142	0.00102766	0.000436606	-0.117582	0.00853515	3.54438e-43	-0.0307377	0.00902025	0.000655292	0.333234	20	ENSG00000185862	17	31303770	31314105	-
Supraventricular OD	C1QTNF7	eQTL_BrainMeta	ENSG00000163145.13	4	15392992	rs10939628	4	15618709	A	G	0.288715	-0.00632909	0.00176595	0.000338415	-0.345485	0.0314165	3.95451e-28	0.0183195	0.00537613	0.000655471	0.00427929	20	ENSG00000163145	4	15339818	15446167	+
Cortical Thickness	MICALL1	eQTLGen	ENSG00000100139	22	37924240	rs139852	22	37887598	G	A	0.339388	-0.0017723	0.000493938	0.000333089	0.0905946	0.00833023	1.50989e-27	-0.019563	0.00574126	0.00065576	0.450173	20	ENSG00000100139	22	37905657	37942822	+
General White Matter Tract	CALML4	eQTLGen	ENSG00000129007	15	68198408	rs11071996	15	68238770	A	T	0.4454	-0.00162679	0.00047585	0.000629216	-0.326233	0.00780088	0	0.00498659	0.00146349	0.000656	0.133285	20	ENSG00000129007	15	68190705	68206079	-
Cortical Grey-White Intensities	ZKSCAN4	eQTLGen	ENSG00000187626	6	28246983	rs7740487	6	28248708	G	C	0.162366	0.00438226	0.0012741	0.000582814	0.288767	0.0115758	2.3716e-137	0.0151758	0.00445395	0.000656186	0.875206	20	ENSG00000187626	6	28241697	28252269	-
Cingulate	WNT2B	eQTL_BrainMeta	ENSG00000134245.18	1	112498353	rs12029985	1	112539161	C	G	0.20219	-0.00483411	0.00141123	0.000613762	1.02557	0.0310535	3.43578e-239	-0.00471356	0.00138342	0.000656377	0.0681066	20	ENSG00000134245	1	112466541	112530165	+
Supraventricular OD	HP1BP3	eQTL_BrainMeta	ENSG00000127483.19	1	20763795	rs2320590	1	20828702	C	T	0.442004	-0.00464061	0.00122285	0.0001477	0.238356	0.0308089	1.02129e-14	-0.0194693	0.00571432	0.000656569	0.271778	20	ENSG00000127483	1	20740266	20787323	-
Cingulate	SNF8	eQTL_BrainMeta	ENSG00000159210.10	17	48937079	rs4794002	17	48947467	T	G	0.282805	0.00430883	0.00124755	0.000552663	-0.687708	0.0331086	7.87338e-96	-0.0062655	0.00183898	0.000656681	0.00238689	20	ENSG00000159210	17	48929316	48944842	-
Long Tracts	CREB3L4	eQTL_BrainMeta	ENSG00000143578.16	1	153970948	rs6671362	1	153971312	G	A	0.480179	0.00435992	0.00117543	0.000207907	0.272745	0.0316612	7.0254e-18	0.0159853	0.00469215	0.000657235	0.0967641	20	ENSG00000143578	1	153967534	153974361	+
Cortical Grey-White Intensities	GJC1	eQTL_BrainMeta	ENSG00000182963.11	17	44814632	rs2108393	17	44803385	T	C	0.368215	-0.0035426	0.000979234	0.000297201	0.371213	0.0366599	4.24247e-24	-0.00954331	0.00280124	0.000657244	0.028784	20	ENSG00000182963	17	44798448	44830816	-
Basal Ganglia + Thalamus + Cerebellum	MAU2	eQTLGen	ENSG00000129933	19	19339792	rs9304960	19	19354720	A	G	0.179724	0.00318956	0.000935641	0.000652109	-0.940509	0.0104235	0	-0.00339131	0.000995534	0.000657951	0.652637	20	ENSG00000129933	19	19320829	19358754	+
Cortical Grey-White Intensities	PRELID1	eQTL_BrainMeta	ENSG00000169230.10	5	177305374	rs9834	5	177306615	T	C	0.108935	-0.00594337	0.00149185	6.77938e-05	-0.282235	0.0429606	5.04386e-11	0.0210582	0.00618179	0.000658043	0.565761	18	ENSG00000169230	5	177303799	177306949	+
General White Matter Tract	SRA1	eQTL_BrainMeta	ENSG00000213523.11	5	140547796	rs7712617	5	140509005	A	C	0.47294	0.00162872	0.000472901	0.000572981	0.746138	0.0324079	2.71972e-117	0.00218287	0.00064085	0.000658732	0.000909331	20	ENSG00000213523	5	140537340	140557677	-
Limbic Volumes	ARSI	eQTL_BrainMeta	ENSG00000183876.9	5	150317825	rs34506302	5	150323238	G	C	0.384569	-0.00326663	0.000904609	0.000304909	-0.289365	0.0282106	1.09737e-24	0.011289	0.00331426	0.00065879	0.306219	19	ENSG00000183876	5	150296343	150339307	-
Occiptal Lobe Volume and Area	IRX3	eQTLGen	ENSG00000177508	16	54285046	rs748815	16	54373892	A	G	0.12485	0.00347165	0.00101803	0.000649277	0.81349	0.0116062	0	0.0042676	0.00125292	0.000658894	0.0149855	13	ENSG00000177508	16	54283304	54286787	-
Long Tracts	C2orf15	eQTLGen	ENSG00000241962	2	99315092	rs13000731	2	99178768	G	T	0.3706	0.00413964	0.00121278	0.000641682	0.427288	0.00823618	0	0.00968817	0.00284446	0.000659261	0.247195	20	ENSG00000273045	2	99141707	99151669	+
Supraventricular FreeWater	XKR6	eQTLGen	ENSG00000171044	8	11048939	rs4618656	8	11111725	A	T	0.404	-0.00491799	0.00142443	0.000555226	0.168228	0.00810878	1.32118e-95	-0.0292341	0.00858371	0.000659796	0.0062177	20	ENSG00000171044	8	10896045	11201833	-
Basal Ganglia + Thalamus + Cerebellum	ELL	eQTLGen	ENSG00000105656	19	18482390	rs7252707	19	18501447	A	G	0.343841	-0.00254754	0.000746586	0.000644288	0.441471	0.00800387	0	-0.00577057	0.00169437	0.000659846	0.171654	20	ENSG00000105656	19	18442663	18522116	-
Long Tracts	IKZF3	eQTLGen	ENSG00000161405	17	39811015	rs2313430	17	39773563	C	T	0.480492	0.00401127	0.0011746	0.000637793	-0.357393	0.00772744	0	-0.0112237	0.00329553	0.000659855	0.00325117	20	ENSG00000161405	17	39757718	39864312	-
Subcortical Intensity + Supraventricular White Matter	RNF112	eQTLGen	ENSG00000128482	17	19414200	rs7502682	17	19392137	G	T	0.216858	0.00397123	0.00116029	0.000620255	0.316803	0.00925338	6.93581e-257	0.0125353	0.00368075	0.000660085	0.352738	20	ENSG00000128482	17	19411125	19417276	+
Subcortical Intensity + Supraventricular White Matter	TMEM170A	eQTLGen	ENSG00000166822	16	75454276	rs37586	16	75443816	T	C	0.0604071	0.00689643	0.00200695	0.000589766	0.422518	0.0166333	2.39682e-142	0.0163222	0.00479324	0.000661016	0.806815	20	ENSG00000166822	16	75443054	75465497	-
Long Tracts	CEBPZ	eQTL_BrainMeta	ENSG00000115816.15	2	37216604	rs876462	2	37288737	G	T	0.376052	0.00458938	0.00121446	0.0001575	-0.25359	0.0323008	4.13154e-15	-0.0180977	0.00531499	0.000661581	0.0870898	20	ENSG00000115816	2	37201612	37231596	-
Occiptal Lobe Volume and Area	NUCKS1	eQTLGen	ENSG00000069275	1	205731502	rs823111	1	205732742	T	C	0.425266	0.00236641	0.000692525	0.000632965	-0.320222	0.00789366	0	-0.0073899	0.0021703	0.000661599	0.145234	20	ENSG00000069275	1	205712822	205750182	-
Subcortical Intensity + Supraventricular White Matter	ITIH3	eQTLGen	ENSG00000162267	3	52801888	rs2465101	3	52957291	A	T	0.333987	-0.00353854	0.00100508	0.000430467	0.115426	0.00863166	8.76654e-41	-0.0306564	0.0090043	0.000662524	0.694253	20	ENSG00000162267	3	52794768	52809009	+
Cortical Thickness	TMED8	eQTLGen	ENSG00000100580	14	77356062	rs11844594	14	77377471	C	T	0.46125	-0.00164141	0.00046929	0.000469397	0.129453	0.00872525	8.49521e-50	-0.0126796	0.00372455	0.000663275	0.112895	20	ENSG00000100580	14	77335029	77377094	-
Cortical Grey-White Intensities	APOA2	eQTLGen	ENSG00000158874	1	161222962	rs3924264	1	161208894	C	T	0.37085	0.00339373	0.000975747	0.00050501	0.14286	0.00859732	5.26712e-62	0.0237556	0.00697811	0.000663315	0.0951932	20	ENSG00000158874	1	161222292	161223631	-
Subcortical Intensity + Supraventricular White Matter	FXR2	eQTLGen	ENSG00000129245	17	7603064	rs17643401	17	7601540	A	G	0.200571	-0.00495618	0.00118283	2.78811e-05	0.0613951	0.0105157	5.2705e-09	-0.080726	0.023714	0.000663695	0.131123	20	ENSG00000129245	17	7591230	7614897	-
Cortical Thickness	CDADC1	eQTLGen	ENSG00000102543	13	49270705	rs9591249	13	49258247	T	C	0.313338	-0.00174145	0.000503065	0.000536834	-0.160744	0.00860588	7.421e-78	0.0108337	0.0031829	0.000664751	0.78388	20	ENSG00000102543	13	49247925	49293485	+
Cortical Thickness	ANKRD24	eQTLGen	ENSG00000089847	19	4204084	rs4807546	19	4182063	C	T	0.122543	0.0024402	0.00070903	0.000578282	0.343306	0.0149976	5.73769e-116	0.00710794	0.00208851	0.000665644	0.375922	15	ENSG00000089847	19	4182689	4224814	+
Supraventricular OD	WNT7A	eQTL_BrainMeta	ENSG00000154764.6	3	13848165	rs6769900	3	13782320	A	G	0.4789	-0.00558013	0.00159008	0.000449211	0.434744	0.0311615	3.08745e-44	-0.0128354	0.00377144	0.00066572	5.7497e-05	20	ENSG00000154764	3	13816258	13880071	-
Long Tracts	NDUFAF7	eQTLGen	ENSG00000003509	2	37242517	rs2372993	2	37334786	T	C	0.391364	0.00416862	0.00120532	0.000543125	0.17105	0.00898683	9.02055e-81	0.0243708	0.00716198	0.000666998	0.262051	20	ENSG00000003509	2	37231631	37253403	+
Occiptal Lobe Volume and Area	PEBP4	eQTL_BrainMeta	ENSG00000134020.8	8	22856625	rs2175192	8	22927646	A	G	0.193091	0.00299335	0.000871921	0.000596829	-0.794812	0.0309416	1.61395e-145	-0.00376611	0.00110677	0.000666999	0.108295	20	ENSG00000134020	8	22713251	23000000	-
White Matter Connectivitiy	IQGAP3	eQTL_BrainMeta	ENSG00000183856.11	1	156549004	rs1171576	1	156543764	T	G	0.19174	0.00311846	0.000730715	1.9751e-05	0.215812	0.0382808	1.72444e-08	0.0144499	0.00424664	0.000667304	0.0695574	13	ENSG00000183856	1	156525405	156572604	-
Occiptal Lobe Volume and Area	SAMD5	eQTL_BrainMeta	ENSG00000203727.4	6	147623118	rs11155522	6	147676902	A	G	0.51549	-0.00247695	0.000685646	0.000303166	0.350592	0.0346215	4.21873e-24	-0.00706505	0.0020764	0.000667622	0.407522	20	ENSG00000203727	6	147508690	147737547	+
White Matter Connectivitiy	ELL	eQTLGen	ENSG00000105656	19	18482390	rs7252707	19	18501447	A	G	0.343841	-0.00205276	0.000602166	0.000652124	0.441471	0.00800387	0	-0.00464982	0.0013666	0.000667801	0.287093	20	ENSG00000105656	19	18442663	18522116	-
Supraventricular FreeWater	VTA1	eQTLGen	ENSG00000009844	6	142185924	rs76692393	6	142194307	A	T	0.07135	0.00904823	0.00263502	0.000595086	0.420137	0.0167158	2.10382e-139	0.0215364	0.00633007	0.000668377	0.156989	20	ENSG00000009844	6	142147162	142224685	+
Cortical Grey-White Intensities	TRIM65	eQTL_BrainMeta	ENSG00000141569.12	17	75888643	rs3744015	17	75904607	C	T	0.3318	-0.00344615	0.00100243	0.000586489	0.74981	0.0316328	3.31178e-124	-0.00459603	0.0013509	0.000668456	1.46454e-05	20	ENSG00000141569	17	75880335	75896951	-
Supraventricular FreeWater	CTAGE6	eQTL_BrainMeta	ENSG00000271321.1	7	143756393	rs73154270	7	143732095	T	G	0.067502	-0.0101971	0.00272538	0.000182903	-0.661191	0.0808827	2.96627e-16	0.0154223	0.00453316	0.000668664	0.34199	10	ENSG00000271321	7	143755089	143757696	-
Supraventricular OD	SH3BGR	eQTL_BrainMeta	ENSG00000185437.14	21	39480681	rs113055586	21	39428641	C	G	0.2104	0.00698181	0.001979	0.000418794	0.488901	0.0380501	8.72596e-38	0.0142806	0.00419767	0.000668852	0.395806	20	ENSG00000185437	21	39445855	39515506	+
Resting_State_Unimodal-heteromodal	DCHS2	eQTL_BrainMeta	ENSG00000197410.14	4	154361770	rs10030922	4	154514985	C	T	0.322961	-0.00977236	0.0027772	0.000433521	0.421736	0.0316729	1.88477e-40	-0.0231717	0.00681122	0.000668958	0.0628441	20	ENSG00000197410	4	154231742	154491799	-
Orbital Frontal	CHAF1A	eQTL_BrainMeta	ENSG00000167670.16	19	4423829	rs62129355	19	4397037	C	T	0.276575	-0.00248237	0.000725532	0.000622888	-0.926633	0.0291054	1.98161e-222	0.00267891	0.000787485	0.000669289	0.00215396	20	ENSG00000167670	19	4402640	4445018	+
Resting_State_Visual+ Inter-hemispheric	CXCR1	eQTLGen	ENSG00000163464	2	218164902	rs7426289	2	218101592	T	C	0.515542	-0.00737085	0.00215926	0.000641121	-0.317695	0.00774319	0	0.023201	0.00682013	0.000669323	0.331803	20	ENSG00000163464	2	218162841	218166962	-
Dorsal Stream Volume and Area	SMTNL1	eQTLGen	ENSG00000214872	11	57546458	rs2234409	11	57554338	G	T	0.4293	-0.00178125	0.000520051	0.000614483	0.256312	0.00879065	6.74232e-187	-0.00694954	0.00204293	0.000669549	0.0178298	20	ENSG00000214872	11	57537595	57550272	+
Temporal Lobe Volume and Area	SMIM19	eQTL_BrainMeta	ENSG00000176209.12	8	42548175	rs2974355	8	42558974	C	T	0.385593	0.00336251	0.000982483	0.000620569	0.944153	0.0306197	8.95875e-209	0.0035614	0.00104699	0.000669994	0.362771	20	ENSG00000176209	8	42541155	42555195	+
Supraventricular OD	HP1BP3	eQTL_BrainMeta	ENSG00000127483.19	1	20763795	rs2320590	1	20828702	C	T	0.442004	0.00605273	0.00159831	0.0001525	0.238356	0.0308089	1.02129e-14	0.0253937	0.00746579	0.000670567	0.786094	20	ENSG00000127483	1	20740266	20787323	-
Basal Ganglia + Thalamus + Cerebellum	C10orf67	eQTL_BrainMeta	ENSG00000179133.15	10	23273771	rs11013408	10	23344041	T	G	0.498827	0.00256992	0.000707726	0.000282066	-0.321529	0.0331688	3.20613e-22	-0.0079928	0.00235049	0.000672669	0.573667	20	ENSG00000179133	10	23202696	23344845	-
Long Tracts	ORMDL3	eQTLGen	ENSG00000172057	17	39924321	rs56380902	17	39910119	T	C	0.487939	0.00399409	0.00117402	0.000668806	0.730864	0.00681494	0	0.00546489	0.00160715	0.00067299	0.0312017	20	ENSG00000172057	17	39921041	39927601	-
Temporal Lobe Volume and Area	REEP3	eQTL_BrainMeta	ENSG00000165476.14	10	63573264	rs12257409	10	63542939	T	C	0.347153	-0.00351288	0.00100558	0.000476914	-0.506296	0.0341487	9.9167e-50	0.00693839	0.00204054	0.000673184	0.526215	20	ENSG00000165476	10	63521401	63625128	+
Parietal Lobe Volume and Area	PHC2	eQTL_BrainMeta	ENSG00000134686.18	1	33377337	rs12047904	1	33439008	G	A	0.238422	-0.00508778	0.00140803	0.000302211	0.334611	0.0333117	9.67863e-24	-0.0152051	0.00447194	0.000673608	0.0160436	20	ENSG00000134686	1	33323623	33431095	-
Supraventricular OD	EIF2B5	eQTL_BrainMeta	ENSG00000145191.15	3	184140582	rs4575925	3	184149055	C	T	0.336926	0.00616421	0.00167404	0.000231196	0.280053	0.0316219	8.26966e-19	0.0220108	0.00647366	0.000673704	0.289501	20	ENSG00000145191	3	184135038	184146127	+
Ventral Stream Volume and Area	SENP3	eQTL_BrainMeta	ENSG00000161956.13	17	7566945	rs4968212	17	7564899	T	C	0.286176	0.00386737	0.000995036	0.000101632	-0.232046	0.0330827	2.31401e-12	-0.0166664	0.00490242	0.000674783	0.493997	20	ENSG00000161956	17	7561919	7571969	+
Basal Ganglia + Thalamus + Cerebellum	DDX25	eQTL_BrainMeta	ENSG00000109832.14	11	125923525	rs78086532	11	125906472	T	C	0.271118	-0.00275925	0.000796848	0.000534786	0.632864	0.0354886	3.92642e-71	-0.00435994	0.00128263	0.000675792	0.66571	20	ENSG00000109832	11	125903348	125943702	+
Cortical Thickness	FAM167A	eQTL_BrainMeta	ENSG00000154319.16	8	11448692	rs28448403	8	11448055	A	G	0.329395	-0.00174641	0.000497028	0.000441906	0.557786	0.0415993	5.38765e-41	-0.00313097	0.000921159	0.000676474	0.742633	20	ENSG00000154319	8	11421476	11475908	-
Orbital Frontal	RPS26	eQTLGen	ENSG00000197728	12	56043024	rs11171739	12	56076841	C	T	0.43	0.00223856	0.000656203	0.000646338	0.345812	0.00871525	0	0.00647334	0.00190457	0.000676711	0.922941	20	ENSG00000197728	12	56041351	56044697	+
Cortical Grey-White Intensities	SLC16A9	eQTL_BrainMeta	ENSG00000165449.12	10	59693383	rs79262114	10	59652442	T	C	0.04095	-0.00883155	0.00239645	0.000228465	0.721215	0.0820851	1.54726e-18	-0.0122454	0.00360325	0.000677743	0.0582174	13	ENSG00000165449	10	59650764	59736002	-
Supraventricular OD	USP39	eQTLGen	ENSG00000168883	2	85626070	rs6547629	2	85633105	T	A	0.361851	-0.00431121	0.00126569	0.000658704	-0.411281	0.00817886	0	0.0104824	0.00308449	0.000677749	0.00603413	20	ENSG00000168883	2	85602856	85649283	+
Cortical Thickness	TMEM214	eQTLGen	ENSG00000119777	2	27037324	rs11126857	2	27074889	A	G	0.37555	0.00201134	0.000483594	3.19426e-05	-0.0481395	0.00816671	3.7559e-09	-0.0417815	0.0122946	0.000677898	0.179733	20	ENSG00000119777	2	27032910	27041694	+
Resting_State_Cortico - cerebellar	MYO15B	eQTL_BrainMeta	ENSG00000266714.9	17	75607453	rs736522	17	75591977	T	G	0.344243	0.00726746	0.0021121	0.000579829	-0.705218	0.0325876	7.4429e-104	-0.0103053	0.00303258	0.000678351	0.668336	20	ENSG00000266714	17	75587800	75626849	+
Limbic Volumes	AMZ2	eQTLGen	ENSG00000196704	17	68231894	rs2287301	17	68434373	A	G	0.3355	0.00355178	0.000934704	0.000144757	0.116895	0.0154	3.1843e-14	0.0303844	0.00894208	0.000679032	0.0068371	20	ENSG00000196704	17	68205481	68257712	+
Temporal Lobe Volume and Area	FAM221B	eQTLGen	ENSG00000204930	9	35822569	rs13294245	9	35826041	C	T	0.1977	-0.00409929	0.00119292	0.000589603	-0.261405	0.0115083	3.22847e-114	0.0156818	0.00461542	0.000679579	0.593051	20	ENSG00000204930	9	35816391	35828747	-
Cerebellar Peduncle	NUBP2	eQTLGen	ENSG00000095906	16	1786059	rs12325217	16	1837107	T	A	0.288739	-0.00547482	0.00154311	0.000388284	-0.101601	0.00861084	3.94042e-32	0.0538855	0.0158597	0.000679704	0.762674	20	ENSG00000095906	16	1782932	1789186	+
Long Tracts	TSGA10	eQTLGen	ENSG00000135951	2	99076112	rs2516835	2	99162668	T	C	0.3707	0.0041233	0.00121271	0.000673705	-0.624893	0.00733919	0	-0.00659841	0.00194221	0.000680386	0.273793	20	ENSG00000135951	2	98997261	99154964	-
Supraventricular OD	PRKAR2A	eQTLGen	ENSG00000114302	3	48796236	rs9853352	3	49775825	G	A	0.103973	0.00723252	0.00198587	0.000270545	-0.186165	0.0197447	4.15601e-21	-0.0388501	0.0114354	0.000680423	0.0367314	20	ENSG00000114302	3	48744597	48847874	-
Basal Ganglia + Thalamus + Cerebellum	PSMC3	eQTL_BrainMeta	ENSG00000165916.9	11	47422621	rs7105122	11	47427993	T	C	0.289482	-0.00276702	0.000782208	0.000404017	-0.499899	0.0410107	3.53632e-34	0.00553515	0.00162929	0.000680588	0.0235954	20	ENSG00000165916	11	47418769	47426473	-
Dorsal Stream Volume and Area	GSDMD	eQTLGen	ENSG00000104518	8	143558134	rs3889129	8	143531510	T	C	0.346763	0.0018465	0.000540389	0.000633213	-0.289122	0.00919998	8.82939e-217	-0.00638658	0.00188008	0.000681384	0.179434	20	ENSG00000104518	8	143553207	143563062	+
Orbital Frontal	ACTR1A	eQTL_BrainMeta	ENSG00000138107.13	10	102482297	rs139901931	10	102510460	A	G	0.305575	0.00282653	0.000705681	6.19127e-05	-0.260029	0.0405623	1.4494e-10	-0.0108701	0.00320003	0.000681635	0.0562349	12	ENSG00000138107	10	102461881	102502712	-
Supraventricular FreeWater	TTC19	eQTLGen	ENSG00000011295	17	16022400	rs3760298	17	16001876	A	G	0.472172	0.00476676	0.00140043	0.000664599	-0.398418	0.00766019	0	-0.0119642	0.0035225	0.000682492	0.21658	20	ENSG00000011295	17	15999784	16045015	+
Subcortical Intensity + Supraventricular White Matter	SMIM12	eQTL_BrainMeta	ENSG00000163866.9	1	34786246	rs3012	1	34850449	A	G	0.375488	0.00357609	0.000979897	0.000262797	0.301248	0.0324729	1.74492e-20	0.0118709	0.00349544	0.000683491	0.0387926	7	ENSG00000163866	1	34712737	34859755	-
General White Matter Tract	SP2	eQTLGen	ENSG00000167182	17	47912554	rs1317850	17	48044477	T	C	0.194947	-0.00222228	0.000594755	0.000186629	0.0817296	0.0100358	3.8306e-16	-0.0271906	0.0080065	0.000683602	0.487801	20	ENSG00000167182	17	47896150	47928957	+
Temporal Lobe Volume and Area	SSBP4	eQTLGen	ENSG00000130511	19	18426713	rs8111824	19	18414294	G	T	0.210966	-0.00420601	0.00118397	0.000381628	-0.190103	0.0164347	6.04228e-31	0.0221249	0.00651514	0.000683983	0.939182	20	ENSG00000130511	19	18418864	18434562	+
Dorsal Stream Volume and Area	AGTRAP	eQTL_BrainMeta	ENSG00000177674.16	1	11745443	rs34219540	1	11722449	T	C	0.392807	-0.00183003	0.000526583	0.000510293	-0.400703	0.0251057	2.40309e-57	0.00456705	0.00134494	0.000684467	0.629519	10	ENSG00000177674	1	11736084	11754802	+
Cortical Grey-White Intensities	NDRG2	eQTL_BrainMeta	ENSG00000165795.23	14	21043817	rs61978603	14	20848281	A	G	0.571751	0.00365121	0.000955361	0.000132477	-0.225768	0.0305121	1.36906e-13	-0.0161724	0.00476273	0.00068475	0.601454	8	ENSG00000165795	14	21016763	21070872	-
Resting_state_Motor	SNRNP25	eQTLGen	ENSG00000161981	16	55748	rs77046488	16	49353	G	A	0.204308	0.00987332	0.00290241	0.000669499	-0.630126	0.0111639	0	-0.0156688	0.00461444	0.000684772	0.0813655	20	ENSG00000161981	16	53828	57669	+
Basal Ganglia + Thalamus + Cerebellum	PANX2	eQTL_BrainMeta	ENSG00000073150.14	22	50175513	rs5771226	22	50201099	T	C	0.458501	0.00257135	0.000709806	0.000291642	0.288158	0.0296069	2.18483e-22	0.00892339	0.00262834	0.000686127	0.00554952	20	ENSG00000073150	22	50170731	50180295	+
Basal Ganglia + Thalamus + Cerebellum	MNT	eQTL_BrainMeta	ENSG00000070444.15	17	2392588	rs2447091	17	2392720	C	T	0.386208	0.00256705	0.000727947	0.000421211	-0.408333	0.0325749	4.7918e-36	-0.00628666	0.00185193	0.000687159	0.151039	20	ENSG00000070444	17	2384073	2401104	-
Limbic Volumes	NEXN	eQTLGen	ENSG00000162614	1	77916204	rs7514180	1	77995251	A	G	0.215862	-0.00371202	0.00107239	0.000537254	-0.172293	0.00992528	1.68637e-67	0.0215448	0.00634676	0.00068725	0.0467146	20	ENSG00000162614	1	77888513	77943895	+
General White Matter Tract	KBTBD2	eQTL_BrainMeta	ENSG00000170852.11	7	32881152	rs11762628	7	32886959	C	T	0.350486	-0.00176722	0.000495744	0.000364167	0.358159	0.0322179	1.03964e-28	-0.00493418	0.00145357	0.00068747	0.0932272	20	ENSG00000170852	7	32868172	32894131	-
Cingulate	PDXK	eQTLGen	ENSG00000160209	21	43740700	rs2276528	21	43732619	A	G	0.1453	-0.00552061	0.00162464	0.000678656	0.73866	0.0101268	0	-0.00747382	0.00220183	0.000687867	0.281383	20	ENSG00000160209	21	43719094	43762307	+
Cerebellar Peduncle	GLRX2	eQTL_BrainMeta	ENSG00000023572.10	1	193098490	rs10801174	1	193104436	T	A	0.312713	0.00516548	0.0015019	0.000583244	-0.672081	0.0319237	2.15924e-98	-0.0076858	0.00226433	0.000688041	0.0142493	20	ENSG00000023572	1	193090866	193106114	-
Cortical Thickness	ARHGAP27	eQTLGen	ENSG00000159314	17	45414162	rs2959950	17	45434232	T	C	0.26611	-0.00181524	0.000533889	0.000673783	0.482248	0.00841637	0	-0.00376412	0.00110903	0.00068864	7.63714e-05	20	ENSG00000159314	17	45393902	45434421	-
Cerebellar Peduncle	PGM1	eQTL_BrainMeta	ENSG00000079739.17	1	63626828	rs61765315	1	63662638	A	T	0.183988	0.00665099	0.00179664	0.000213983	-0.323478	0.0380759	1.96904e-17	-0.0205609	0.00605852	0.000689521	0.971255	20	ENSG00000079739	1	63593411	63660245	+
White Matter Connectivitiy	P4HTM	eQTLGen	ENSG00000178467	3	48998521	rs13064911	3	48914952	A	G	0.345454	-0.00205615	0.000602936	0.000649098	-0.32448	0.0094747	4.83488e-257	0.00633675	0.00186735	0.00069019	0.495177	20	ENSG00000178467	3	48989889	49007153	+
Supraventricular FreeWater	SNX15	eQTL_BrainMeta	ENSG00000110025.13	11	65034006	rs678614	11	65032422	A	C	0.280353	0.00540897	0.001558	0.000517095	-0.572753	0.0356664	4.97473e-58	-0.00944381	0.00278304	0.000690447	0.206906	20	ENSG00000110025	11	65027439	65040572	+
Basal Ganglia + Thalamus + Cerebellum	SLC35G2	eQTL_BrainMeta	ENSG00000168917.9	3	136837268	rs9883979	3	136926575	A	G	0.311775	-0.00269759	0.000762307	0.000402059	-0.475007	0.0398738	1.01546e-32	0.00567905	0.00167414	0.000693295	0.801078	20	ENSG00000168917	3	136818647	136855888	+
Cingulate	LLPH	eQTL_BrainMeta	ENSG00000139233.7	12	66123652	rs4328252	12	66109782	T	C	0.561699	0.00414683	0.00114643	0.000297852	-0.273664	0.0280162	1.54381e-22	-0.015153	0.00446719	0.000693677	0.139225	20	ENSG00000139233	12	66116555	66130750	-
Supraventricular OD	SH2D3C	eQTLGen	ENSG00000095370	9	127758514	rs4451422	9	127814318	C	A	0.415	0.00564238	0.00161249	0.000466713	-0.110924	0.00806016	4.31417e-43	-0.0508671	0.0149994	0.000695704	0.191592	20	ENSG00000095370	9	127738317	127778710	-
Parietal Lobe Volume and Area	LRRC37A	eQTLGen	ENSG00000176681	17	46315264	rs17698176	17	46742229	G	T	0.222114	0.00484628	0.00142459	0.000669237	0.825571	0.0194205	0	0.00587022	0.0017311	0.000696289	2.35947e-05	20	ENSG00000176681	17	46292733	46337794	+
Cortical Grey-White Intensities	VCAN	eQTLGen	ENSG00000038427	5	83526988	rs309560	5	83536320	G	C	0.486847	0.00364842	0.000944596	0.000112274	-0.0563314	0.00795327	1.4127e-12	-0.0647671	0.0190998	0.000696424	3.41349e-08	20	ENSG00000038427	5	83471618	83582303	+
Basal Ganglia + Thalamus + Cerebellum	MITF	eQTLGen	ENSG00000187098	3	69853900	rs56386221	3	69747341	G	A	0.22795	0.00309883	0.000843463	0.000238842	0.086183	0.00978152	1.24261e-18	0.0359564	0.0106036	0.000696514	0.000209214	18	ENSG00000187098	3	69739456	69968336	+
Cortical Thickness	CDK12	eQTLGen	ENSG00000167258	17	39513196	rs1046632	17	39253372	G	A	0.09757	0.00270057	0.000791157	0.000641475	-0.382307	0.012959	2.77269e-191	-0.00706388	0.00208323	0.000696834	0.8562	20	ENSG00000167258	17	39461486	39564907	+
Limbic Volumes	RGS6	eQTL_BrainMeta	ENSG00000182732.18	14	72249484	rs2190873	14	71958188	T	C	0.459242	-0.00344455	0.000884886	9.91562e-05	-0.198486	0.0287531	5.08719e-12	0.0173541	0.00511813	0.000697115	0.755625	20	ENSG00000182732	14	71932429	72566530	+
Limbic Volumes	C10orf67	eQTL_BrainMeta	ENSG00000179133.15	10	23273771	rs11013408	10	23344041	T	G	0.498827	0.00319029	0.000881477	0.000295447	-0.321529	0.0331688	3.20613e-22	-0.00992224	0.00292636	0.000697301	0.704194	20	ENSG00000179133	10	23202696	23344845	-
Cortical Grey-White Intensities	SMG1	eQTL_BrainMeta	ENSG00000157106.12	16	18865654	rs12924496	16	18875667	G	T	0.389556	-0.00357642	0.000966419	0.000215011	-0.267789	0.03167	2.77608e-17	0.0133553	0.00393938	0.000698374	0.0710796	17	ENSG00000157106	16	18804860	18926408	-
Temporal Lobe Volume and Area	DHTKD1	eQTLGen	ENSG00000181192	10	12096088	rs7894615	10	12068519	G	A	0.43932	0.00329398	0.000964898	0.000640605	0.228025	0.00789538	2.07968e-183	0.0144457	0.004261	0.000698392	0.605543	20	ENSG00000181192	10	12068954	12123221	+
Cortical Thickness	METTL16	eQTLGen	ENSG00000127804	17	2458726	rs8077068	17	2427796	A	G	0.333233	-0.00174893	0.000493927	0.000398814	-0.110522	0.00940901	7.36917e-32	0.0158243	0.00466767	0.000698451	0.125255	20	ENSG00000127804	17	2405562	2511891	-
Resting_state_DMN+ Intra-network	STRN4	eQTL_BrainMeta	ENSG00000090372.15	19	46733253	rs313842	19	46721060	C	T	0.276121	-0.00827974	0.0023177	0.00035372	-0.339538	0.031612	6.54838e-27	0.0243853	0.00719371	0.000699396	0.0495494	20	ENSG00000090372	19	46719511	46746994	-
General White Matter Tract	OMG	eQTLGen	ENSG00000126861	17	31284626	rs2952994	17	31095843	A	T	0.30382	-0.00191551	0.000514034	0.000194214	0.0704595	0.00863326	3.31159e-16	-0.027186	0.00801994	0.000699446	0.187671	20	ENSG00000126861	17	31272013	31297539	-
Temporal Lobe Volume and Area	GID4	eQTLGen	ENSG00000141034	17	18053906	rs6502634	17	18052030	T	C	0.299529	-0.00357175	0.00103825	0.000581407	-0.192451	0.00968317	6.7254e-88	0.0185593	0.0054751	0.000699542	0.98292	20	ENSG00000141034	17	18039408	18068405	+
White Matter Connectivitiy	TNK2	eQTLGen	ENSG00000061938	3	195887654	rs11713826	3	195848202	G	T	0.0545	0.00456994	0.00125007	0.000256448	0.197748	0.0218501	1.4271e-19	0.0231099	0.00681779	0.000699819	0.322753	20	ENSG00000061938	3	195863364	195911945	-
Limbic Volumes	PPP6R3	eQTLGen	ENSG00000110075	11	68538032	rs11228256	11	68483992	A	G	0.277985	0.00342237	0.000989854	0.000545306	0.159841	0.00930292	3.63446e-66	0.0214111	0.00631688	0.000700188	0.0545106	20	ENSG00000110075	11	68460731	68615334	+
Orbital Frontal	OSMR	eQTL_BrainMeta	ENSG00000145623.13	5	38895727	rs6865364	5	39063788	A	G	0.40545	0.00247856	0.000662111	0.000181531	-0.234922	0.0294199	1.40335e-15	-0.0105505	0.00311276	0.000700323	0.155446	20	ENSG00000145623	5	38845858	38945596	+
General White Matter Tract	RASIP1	eQTL_BrainMeta	ENSG00000105538.10	19	48730597	rs3859439	19	48721132	T	C	0.388598	-0.0020527	0.000483394	2.17215e-05	-0.163175	0.0290013	1.83936e-08	0.0125797	0.00371145	0.000700344	0.90154	20	ENSG00000105538	19	48720585	48740610	-
Dorsal Stream Volume and Area	EIF3C	eQTL_BrainMeta	ENSG00000184110.15	16	28712143	rs10499	16	28904206	G	A	0.348788	-0.0019064	0.000538648	0.000401292	0.418917	0.0356194	6.20498e-32	-0.00455078	0.00134277	0.000701227	0.98226	20	ENSG00000184110	16	28688558	28735727	+
Occiptal Lobe Volume and Area	KRTCAP2	eQTLGen	ENSG00000163463	1	155171442	rs4460629	1	155162859	C	T	0.490284	0.00255349	0.000685603	0.00019574	-0.0650603	0.00796117	3.02818e-16	-0.039248	0.0115808	0.000701288	0.0273057	20	ENSG00000163463	1	155169408	155173475	-
Basal Ganglia + Thalamus + Cerebellum	TMCC2	eQTLGen	ENSG00000133069	1	205256789	rs1668871	1	205268009	C	T	0.3826	0.00252381	0.000727022	0.00051769	-0.127547	0.00814976	3.30142e-55	-0.0197873	0.00583857	0.000701314	0.457715	20	ENSG00000133069	1	205227946	205285632	+
Cortical Thickness	NSF	eQTLGen	ENSG00000073969	17	46674066	rs62074125	17	46775246	C	A	0.25675	-0.00183245	0.000535712	0.000624856	-0.233548	0.0093402	5.44824e-138	0.00784614	0.00231516	0.000701418	0.00250405	20	ENSG00000073969	17	46590669	46757464	+
Occiptal Lobe Volume and Area	EXOC6	eQTLGen	ENSG00000138190	10	92943162	rs7909581	10	92953298	T	C	0.326817	-0.00264517	0.000729538	0.000288058	0.0828494	0.00869208	1.54879e-21	-0.0319274	0.00942118	0.000701729	0.551108	20	ENSG00000138190	10	92826831	93059493	+
Cerebellar Peduncle	C9orf64	eQTL_BrainMeta	ENSG00000165118.15	9	83947649	rs1572030	9	83956696	A	G	0.4625	-0.00499765	0.00140197	0.000364225	-0.350389	0.0320815	9.06234e-28	0.0142631	0.0042089	0.00070199	0.798411	20	ENSG00000165118	9	83938311	83956986	-
Basal Ganglia + Thalamus + Cerebellum	SLC45A1	eQTL_BrainMeta	ENSG00000162426.16	1	8331140	rs1055236	1	8344033	T	C	0.295343	0.00291027	0.00076924	0.00015476	-0.246976	0.0324063	2.51256e-14	-0.0117836	0.00347729	0.000702158	0.23652	20	ENSG00000162426	1	8318114	8344167	+
Cortical Thickness	SNRNP27	eQTLGen	ENSG00000124380	2	69899766	rs10496175	2	69926716	C	T	0.236197	0.00186089	0.000548093	0.000685741	0.496072	0.00903678	0	0.00375125	0.00110698	0.000702163	0.137436	20	ENSG00000124380	2	69893956	69905575	+
Parietal Lobe Volume and Area	PCCA	eQTLGen	ENSG00000175198	13	100309726	rs2254579	13	100393105	C	G	0.424065	0.00415074	0.00121342	0.000624583	0.195224	0.00790118	8.7306e-135	0.0212614	0.00627481	0.000703074	0.0220915	20	ENSG00000175198	13	100089015	100530437	+
White Matter Connectivitiy	AP1B1	eQTLGen	ENSG00000100280	22	29375430	rs3788412	22	29354197	C	T	0.278635	-0.00218214	0.000635123	0.000590854	-0.176094	0.00861323	6.71066e-93	0.0123919	0.0036573	0.000703367	0.100409	20	ENSG00000100280	22	29327680	29388583	-
Supraventricular OD	CORO7	eQTL_BrainMeta	ENSG00000262246.6	16	4390123	rs11076830	16	4410048	A	G	0.238139	-0.00488189	0.00142775	0.000627841	-0.918207	0.0364824	8.86711e-140	0.00531676	0.00156922	0.00070362	0.0884685	20	ENSG00000262246	16	4354542	4425705	-
Cerebellar Peduncle	GRK4	eQTL_BrainMeta	ENSG00000125388.20	4	3002165	rs12643541	4	2997886	C	T	0.349349	-0.00504935	0.00145889	0.00053801	-0.479145	0.0289597	1.73381e-61	0.0105383	0.00311069	0.000704661	0.0976141	20	ENSG00000125388	4	2963571	3040760	+
Supraventricular OD	DNAH2	eQTL_BrainMeta	ENSG00000183914.14	17	7775549	rs7359524	17	7718210	A	G	0.282371	-0.00483409	0.00134169	0.000314594	0.356628	0.0358532	2.6019e-23	-0.013555	0.00400136	0.000705075	0.0285968	20	ENSG00000183914	17	7717744	7833742	+
Supraventricular FreeWater	PEX13	eQTLGen	ENSG00000162928	2	61034608	rs1177269	2	61060310	C	T	0.43555	0.00509573	0.00140994	0.000301321	-0.0774933	0.00797289	2.48761e-22	-0.065757	0.0194115	0.000705234	0.119913	20	ENSG00000162928	2	61017225	61051990	+
Supraventricular FreeWater	AS3MT	eQTLGen	ENSG00000214435	10	102885684	rs7085104	10	102869116	G	A	0.329263	0.00504948	0.00148867	0.000693969	-0.514942	0.00800153	0	-0.00980592	0.00289496	0.000705999	0.591016	20	ENSG00000214435	10	102869470	102901899	+
Supraventricular OD	EIF3M	eQTLGen	ENSG00000149100	11	32595031	rs111939608	11	32656282	G	T	0.095819	0.00724495	0.00206594	0.00045344	0.179208	0.013702	4.34111e-39	0.0404276	0.0119354	0.000706076	0.000127003	20	ENSG00000149100	11	32583798	32606264	+
Cingulate	C9orf78	eQTLGen	ENSG00000136819	9	129831576	rs7034673	9	129826457	T	A	0.256255	0.00442057	0.00130423	0.000700406	-0.764279	0.00822457	0	-0.00578397	0.00170762	0.000706208	0.943059	20	ENSG00000136819	9	129827290	129835863	-
Supraventricular OD	FAM53A	eQTLGen	ENSG00000174137	4	1651088	rs811316	4	1687650	T	C	0.1942	-0.00691646	0.00203527	0.000678032	0.433105	0.0104789	0	-0.0159695	0.00471511	0.000706943	0.000658755	20	ENSG00000174137	4	1617915	1684313	-
Basal Ganglia + Thalamus + Cerebellum	MYO1D	eQTL_BrainMeta	ENSG00000176658.17	17	32684850	rs2466838	17	32909044	T	C	0.385681	0.00259529	0.000726638	0.00035474	-0.340002	0.031918	1.69981e-26	-0.00763316	0.00225409	0.000708258	0.235072	20	ENSG00000176658	17	32492522	32877177	-
Limbic Volumes	CLASRP	eQTLGen	ENSG00000104859	19	45055000	rs1560725	19	45040529	C	T	0.452136	-0.00327745	0.000885814	0.000215655	-0.123806	0.0147297	4.2713e-17	0.0264725	0.00781739	0.00070827	0.0467665	6	ENSG00000104859	19	45039045	45070956	+
White Matter Connectivitiy	SLC39A1	eQTLGen	ENSG00000143570	1	153963642	rs6724	1	153959736	C	G	0.296767	-0.00215873	0.000633382	0.000653762	0.2564	0.00857801	2.62421e-196	-0.00841938	0.0024863	0.000708377	0.121931	20	ENSG00000143570	1	153959099	153968184	-
Dorsal Stream Volume and Area	TMEM184B	eQTLGen	ENSG00000198792	22	38246150	rs5750562	22	38224050	A	G	0.27025	-0.00197313	0.000579907	0.000667759	-0.298009	0.00861603	3.86248e-262	0.00662104	0.00195533	0.000708809	0.426695	20	ENSG00000198792	22	38219291	38273010	-
Ventral Stream Volume and Area	JMY	eQTLGen	ENSG00000152409	5	79281671	rs2131977	5	79318093	G	C	0.371548	-0.00318609	0.000937549	0.000678016	0.351034	0.00878391	0	-0.0090763	0.00268046	0.000708941	0.69306	20	ENSG00000152409	5	79236131	79327211	+
Dorsal Stream Volume and Area	H3C3	eQTL_BrainMeta	ENSG00000287080.2	6	26045626	rs1540276	6	26028591	T	G	0.298478	-0.00214408	0.000563408	0.000141485	-0.332434	0.0448191	1.19583e-13	0.00644963	0.00190485	0.000709432	0.155382	20	ENSG00000287080	6	26045384	26045869	+
Basal Ganglia + Thalamus + Cerebellum	PTPN1	eQTL_BrainMeta	ENSG00000196396.10	20	50547781	rs4811079	20	50540515	G	C	0.361571	-0.00272366	0.000736051	0.000215283	0.234105	0.0279062	4.90396e-17	-0.0116344	0.0034364	0.000710151	0.58302	20	ENSG00000196396	20	50510321	50585241	+
Cortical Grey-White Intensities	VPS37B	eQTLGen	ENSG00000139722	12	122880728	rs7139055	12	122879651	C	T	0.106823	0.0052413	0.00153994	0.000665105	0.372525	0.0113075	4.99737e-238	0.0140697	0.00415579	0.000710345	0.224041	20	ENSG00000139722	12	122865330	122896127	-
Supraventricular FreeWater	SMG6	eQTL_BrainMeta	ENSG00000070366.14	17	2181812	rs903158	17	2060724	G	A	0.239992	0.0058425	0.0016366	0.000357108	-0.359374	0.0336841	1.42217e-26	-0.0162574	0.00480221	0.00071072	0.122593	20	ENSG00000070366	17	2059839	2303785	-
Cingulate	SMIM19	eQTLGen	ENSG00000176209	8	42548175	rs1901282	8	42537799	C	G	0.385004	0.00394692	0.00116449	0.000700438	0.566804	0.00823007	0	0.00696347	0.00205697	0.000711003	0.363552	20	ENSG00000176209	8	42541155	42555195	+
White Matter Connectivitiy	TRIM8	eQTLGen	ENSG00000171206	10	102651398	rs11595170	10	102580094	T	C	0.429636	-0.00196546	0.000576759	0.000654983	-0.235676	0.00798626	2.13091e-191	0.00833967	0.00246352	0.000711083	0.122479	20	ENSG00000171206	10	102644479	102658318	+
Cortical Grey-White Intensities	NEURL1B	eQTLGen	ENSG00000214357	5	172666402	rs56139127	5	172666250	A	C	0.099252	-0.00607713	0.00158082	0.000120898	-0.116912	0.0163664	9.10499e-13	0.0519804	0.0153551	0.000711232	0.444434	14	ENSG00000214357	5	172641263	172691540	+
Parietal Lobe Volume and Area	G2E3	eQTL_BrainMeta	ENSG00000092140.16	14	30589611	rs229243	14	30614542	A	C	0.324997	0.00446792	0.00127688	0.000466831	-0.454214	0.0339891	9.88095e-41	-0.00983661	0.00290596	0.000711839	0.382921	20	ENSG00000092140	14	30559158	30620064	+
Cerebellar Peduncle	WRAP73	eQTLGen	ENSG00000116213	1	3641764	rs6697769	1	3654319	C	T	0.5198	0.00475008	0.00139963	0.000689255	-0.512752	0.0110488	0	-0.00926389	0.00273693	0.000712373	0.377798	20	ENSG00000116213	1	3630767	3652761	-
Ventral Stream Volume and Area	TTLL12	eQTLGen	ENSG00000100304	22	43176878	rs138952	22	43183702	T	C	0.263747	0.00350193	0.00103107	0.000682763	0.402234	0.00990017	0	0.0087062	0.0025723	0.000712825	0.504548	20	ENSG00000100304	22	43166622	43187134	-
General White Matter Tract	CCL28	eQTLGen	ENSG00000151882	5	43394518	rs7706402	5	43381478	G	A	0.424432	0.00164998	0.000477103	0.000543513	-0.130994	0.00797839	1.40778e-60	-0.0125958	0.00372209	0.000714186	0.472174	20	ENSG00000151882	5	43376645	43412391	-
Dorsal Stream Volume and Area	SF3B1	eQTLGen	ENSG00000115524	2	197411797	rs3980095	2	197331700	T	A	0.332226	0.00189565	0.000546797	0.00052666	0.130373	0.00837722	1.30267e-54	0.0145402	0.0042969	0.000714687	0.0641727	20	ENSG00000115524	2	197388515	197435079	-
Cortical Thickness	LSM14A	eQTLGen	ENSG00000257103	19	34201010	rs671159	19	34181130	G	A	0.372307	0.00165748	0.000484708	0.000627278	-0.193256	0.0082509	2.52695e-121	-0.0085766	0.0025347	0.000715232	0.942498	20	ENSG00000257103	19	34172504	34229288	+
Dorsal Stream Volume and Area	L3MBTL3	eQTLGen	ENSG00000198945	6	130077574	rs7740107	6	130053316	T	A	0.256286	-0.00197207	0.000582474	0.000710052	0.759605	0.00802676	0	-0.00259618	0.000767302	0.000715645	0.0881359	20	ENSG00000198945	6	130013699	130141449	+
Temporal Lobe Volume and Area	CCDC12	eQTLGen	ENSG00000160799	3	46951868	rs7621911	3	47090105	G	A	0.424135	-0.00338106	0.000970459	0.000494026	-0.1147	0.00809023	1.26092e-45	0.0294774	0.00871257	0.000716145	0.00120137	20	ENSG00000160799	3	46921726	46982010	-
Resting_state_DMN+ Intra-network	NCOR2	eQTLGen	ENSG00000196498	12	124445940	rs1271309	12	124336159	A	G	0.156307	0.00985407	0.00280319	0.000439258	0.143632	0.0115343	1.35359e-35	0.0686064	0.0202792	0.000716753	0.814105	20	ENSG00000196498	12	124324415	124567589	-
Orbital Frontal	ITGB8	eQTL_BrainMeta	ENSG00000105855.10	7	20373228	rs7782524	7	20411804	G	A	0.365224	-0.00259457	0.000674479	0.000119682	-0.198272	0.0279071	1.20555e-12	0.0130859	0.0038684	0.000717606	0.787956	20	ENSG00000105855	7	20330702	20415754	+
Orbital Frontal	PISD	eQTLGen	ENSG00000241878	22	31640462	rs5753741	22	31645069	C	T	0.504134	0.00220438	0.000651109	0.000710281	-0.599548	0.00723833	0	-0.00367674	0.00108691	0.000717632	0.201661	20	ENSG00000241878	22	31618491	31662221	-
General White Matter Tract	FOS	eQTLGen	ENSG00000170345	14	75280528	rs7149592	14	75256965	T	C	0.169968	-0.00252339	0.00062389	5.24107e-05	0.0657276	0.0106576	6.951e-10	-0.0383916	0.0113513	0.000719225	0.0145413	8	ENSG00000170345	14	75278826	75282230	+
Ventral Stream Volume and Area	ABHD12	eQTLGen	ENSG00000100997	20	25342788	rs6115202	20	25516902	A	G	0.260084	-0.00355451	0.00103764	0.000613494	0.190801	0.0089647	1.6109e-100	-0.0186294	0.00550832	0.00071948	0.0988084	20	ENSG00000100997	20	25294742	25390835	-
General White Matter Tract	CLN6	eQTLGen	ENSG00000128973	15	68232062	rs2169215	15	68246518	G	A	0.444728	-0.0016109	0.000475917	0.000712197	-0.593786	0.00724469	0	0.00271293	0.000802179	0.000719729	0.545889	20	ENSG00000128973	15	68206992	68257211	-
Cerebellar Peduncle	SCAMP5	eQTLGen	ENSG00000198794	15	74989357	rs74023908	15	75018369	C	T	0.0685	0.010633	0.00279816	0.000144707	0.100184	0.0135088	1.2053e-13	0.106135	0.0313832	0.000719882	0.139	12	ENSG00000198794	15	74957219	75021495	+
Occiptal Lobe Volume and Area	FBN2	eQTLGen	ENSG00000138829	5	128458547	rs79813368	5	128585505	A	G	0.081765	-0.00415045	0.00122657	0.000714941	1.26177	0.0127429	0	-0.00328939	0.00097267	0.000720095	0.0546579	20	ENSG00000138829	5	128257909	128659185	-
Cortical Grey-White Intensities	IFI27L2	eQTLGen	ENSG00000119632	14	94129017	rs2273514	14	94129652	C	T	0.21715	-0.00393818	0.00116123	0.000695425	-0.49073	0.0109014	0	0.00802515	0.00237304	0.000720118	0.063612	20	ENSG00000119632	14	94127779	94130253	-
Cingulate	TPTE2	eQTL_BrainMeta	ENSG00000132958.17	13	19479820	rs9512947	13	19397725	T	C	0.240961	0.00460107	0.00133268	0.000555418	0.626684	0.0373444	3.34891e-63	0.00734192	0.0021711	0.000720472	0.00487112	20	ENSG00000132958	13	19422876	19561625	-
Ventral Stream Volume and Area	MUC5B	eQTL_BrainMeta	ENSG00000117983.17	11	1242619	rs4963050	11	1228306	T	G	0.314184	0.00338966	0.000978709	0.000533384	0.683722	0.0436775	3.12494e-55	0.00495766	0.00146606	0.000720594	0.74342	20	ENSG00000117983	11	1223066	1262172	+
Parietal Lobe Volume and Area	RBBP6	eQTL_BrainMeta	ENSG00000122257.20	16	24555278	rs9922288	16	24539609	A	G	0.227586	-0.0054551	0.00141561	0.000116431	-0.24287	0.0344423	1.7702e-12	0.022461	0.00664226	0.000720825	0.00282082	13	ENSG00000122257	16	24537693	24572863	+
White Matter Connectivitiy	NUCB2	eQTLGen	ENSG00000070081	11	17279066	rs214081	11	17278107	G	T	0.415725	-0.00196207	0.000577664	0.000682386	0.413853	0.011508	3.26307e-283	-0.00474098	0.00140203	0.000720885	0.415793	20	ENSG00000070081	11	17208153	17349980	+
Parietal Lobe Volume and Area	ARL17B	eQTLGen	ENSG00000228696	17	46318290	rs17698176	17	46742229	G	T	0.222114	0.00484628	0.00142459	0.000669237	0.56579	0.018346	7.63648e-209	0.00856551	0.00253315	0.00072126	0.000332491	20	ENSG00000228696	17	46274784	46361797	-
Supraventricular OD	DNAJC24	eQTL_BrainMeta	ENSG00000170946.15	11	31401337	rs56334134	11	31018579	G	A	0.368528	-0.00533978	0.00126085	2.28502e-05	-0.162325	0.0289075	1.96193e-08	0.0328956	0.00972891	0.000721631	0.12149	19	ENSG00000170946	11	31369840	31432835	+
Supraventricular OD	KCNK2	eQTL_BrainMeta	ENSG00000082482.14	1	215121433	rs1452628	1	214966544	T	A	0.381535	-0.00503369	0.00125375	5.94689e-05	0.199506	0.0318289	3.65553e-10	-0.0252308	0.00746291	0.000722692	0.0654766	9	ENSG00000082482	1	215005775	215237090	+
Supraventricular OD	KLHDC8B	eQTLGen	ENSG00000185909	3	49174042	rs9850917	3	49249550	G	A	0.1086	0.00666652	0.00195643	0.000655647	0.34586	0.0127809	2.85889e-161	0.0192752	0.00570138	0.000722765	0.344547	20	ENSG00000185909	3	49171598	49176486	+
Temporal Lobe Volume and Area	CREB3L4	eQTL_BrainMeta	ENSG00000143578.16	1	153970948	rs6671362	1	153971312	G	A	0.480179	0.00352745	0.000959736	0.000237443	0.272745	0.0316612	7.0254e-18	0.0129331	0.00382569	0.000723282	0.0870467	20	ENSG00000143578	1	153967534	153974361	+
Supraventricular OD	ANKRD65	eQTLGen	ENSG00000235098	1	1420094	rs4970449	1	1418252	G	A	0.073131	-0.00829064	0.00232328	0.000359013	-0.279593	0.0264856	4.74513e-26	0.0296525	0.00877144	0.000723338	0.305228	20	ENSG00000235098	1	1418420	1421769	-
White Matter Connectivitiy	C5orf34	eQTL_BrainMeta	ENSG00000172244.9	5	43500928	rs60297702	5	43531014	A	G	0.506356	-0.00210201	0.000570832	0.000231079	0.320818	0.0376375	1.54255e-17	-0.00655202	0.00193823	0.000723779	0.116621	20	ENSG00000172244	5	43486709	43515148	-
Dorsal Stream Volume and Area	SPATA32	eQTLGen	ENSG00000184361	17	45258244	rs9908267	17	45256638	G	C	0.48311	0.00175631	0.000514952	0.000648127	0.224717	0.00885201	3.60035e-142	0.00781565	0.00231215	0.000724178	0.0622315	20	ENSG00000184361	17	45254393	45262094	-
Parietal Lobe Volume and Area	KANSL1	eQTL_BrainMeta	ENSG00000120071.15	17	46127652	rs199534	17	46746847	G	T	0.210743	-0.00501742	0.00146454	0.000612661	1.08126	0.0521016	1.15167e-95	-0.00464033	0.0013728	0.000724365	0.0967439	3	ENSG00000120071	17	46029916	46225389	-
General White Matter Tract	NIPSNAP1	eQTL_BrainMeta	ENSG00000184117.12	22	29568067	rs467866	22	29560146	C	G	0.480779	0.0016275	0.000472222	0.000567963	-0.565715	0.0327198	5.62425e-67	-0.00287689	0.000851157	0.000724926	0.0243567	20	ENSG00000184117	22	29554808	29581327	-
Cortical Grey-White Intensities	ROCK1	eQTLGen	ENSG00000067900	18	21029360	rs142716063	18	21372790	A	G	0.019858	0.0123828	0.00341161	0.00028387	0.428859	0.0462441	1.79629e-20	0.0288738	0.00854267	0.000724979	0.28152	12	ENSG00000067900	18	20946906	21111813	-
Cortical Grey-White Intensities	ACOX1	eQTL_BrainMeta	ENSG00000161533.12	17	75960342	rs3744035	17	75978865	C	T	0.012772	-0.0161165	0.00427918	0.000165714	-1.24855	0.162993	1.85786e-14	0.0129082	0.00381919	0.000725313	0.0108645	8	ENSG00000161533	17	75941507	75979177	-
Supraventricular OD	GRAP	eQTLGen	ENSG00000154016	17	19033826	rs4924967	17	19268883	G	T	0.190665	-0.00529374	0.00156098	0.000695665	-0.410309	0.00999175	0	0.0129018	0.00381735	0.00072542	0.234071	20	ENSG00000154016	17	19020656	19047011	-
Supraventricular FreeWater	RAB8A	eQTLGen	ENSG00000167461	19	16123062	rs2241399	19	16125194	G	T	0.139159	-0.0068341	0.00201668	0.000702037	-0.51743	0.0113405	0	0.0132078	0.00390823	0.000726233	0.773069	18	ENSG00000167461	19	16111889	16134234	+
Parietal Lobe Volume and Area	ARL17B	eQTL_BrainMeta	ENSG00000228696.10	17	46318290	rs199456	17	46720553	T	C	0.210942	-0.00498276	0.00146518	0.000671955	1.28927	0.0428938	1.7576e-198	-0.0038648	0.0011437	0.000726911	0.234288	3	ENSG00000228696	17	46274784	46361797	-
Occiptal Lobe Volume and Area	TRIM33	eQTL_BrainMeta	ENSG00000197323.12	1	114451996	rs67412280	1	114465837	C	G	0.3194	0.00291764	0.000734544	7.12574e-05	-0.296615	0.0461374	1.28483e-10	-0.00983644	0.00291095	0.000727183	0.601159	20	ENSG00000197323	1	114392790	114511203	-
Cerebellar Peduncle	ARHGAP19	eQTLGen	ENSG00000213390	10	97257423	rs8181326	10	97238438	G	A	0.33574	0.00498721	0.00147234	0.000705944	-0.418702	0.00864804	0	-0.0119111	0.00352503	0.000727478	0.0687488	20	ENSG00000213390	10	97222173	97292673	-
Orbital Frontal	SIGMAR1	eQTLGen	ENSG00000147955	9	34636266	rs41305341	9	34635340	G	T	0.033891	-0.00592254	0.00174642	0.000695777	-0.80103	0.0201414	0	0.00739366	0.00218813	0.000727543	0.747578	20	ENSG00000147955	9	34634722	34637844	-
Cerebellar Peduncle	UFL1	eQTL_BrainMeta	ENSG00000014123.10	6	96538436	rs12190508	6	96450393	C	T	0.18845	-0.00634292	0.00179738	0.000417177	0.415564	0.035503	1.20086e-31	-0.0152634	0.00451745	0.000728135	0.263469	20	ENSG00000014123	6	96521595	96555276	+
Cortical Grey-White Intensities	EVI2A	eQTL_BrainMeta	ENSG00000126860.12	17	31319080	rs2854320	17	31367045	C	A	0.388743	0.00358168	0.000969374	0.000220029	-0.282613	0.0338598	7.02837e-17	-0.0126735	0.0037511	0.000728568	0.657616	20	ENSG00000126860	17	31316410	31321749	-
Temporal Lobe Volume and Area	GLYCTK	eQTL_BrainMeta	ENSG00000168237.18	3	52291173	rs6445358	3	52274829	C	G	0.503356	0.0035434	0.000958322	0.000217736	0.275173	0.0330919	9.14421e-17	0.012877	0.00381139	0.000728678	0.118566	20	ENSG00000168237	3	52287089	52295257	+
Occiptal Lobe Volume and Area	ANKS1A	eQTL_BrainMeta	ENSG00000064999.15	6	34990331	rs820078	6	35064635	G	A	0.385382	-0.00241772	0.000704326	0.000597668	0.620027	0.0325099	4.31774e-81	-0.00389938	0.00115421	0.000729124	0.658866	20	ENSG00000064999	6	34889255	35091406	+
Dorsal Stream Volume and Area	L3MBTL2	eQTL_BrainMeta	ENSG00000100395.15	22	41218276	rs9607776	22	41111954	G	C	0.364344	0.00184554	0.000534368	0.000552993	-0.614756	0.0378051	1.86018e-59	-0.00300207	0.000888624	0.000729271	0.0748341	20	ENSG00000100395	22	41205282	41231271	+
Supraventricular OD	PABPC1	eQTL_BrainMeta	ENSG00000070756.17	8	100704312	rs1786345	8	100662523	C	A	0.429353	-0.00563925	0.00160057	0.000426236	0.341299	0.0286905	1.24301e-32	-0.0165229	0.004891	0.000729563	0.536274	20	ENSG00000070756	8	100685816	100722809	-
Cortical Thickness	KLHL3	eQTLGen	ENSG00000146021	5	137676794	rs17797119	5	137734756	G	A	0.397326	0.0016243	0.000477321	0.000666623	0.224314	0.00804462	4.20286e-171	0.00724119	0.0021437	0.000730446	0.0777289	20	ENSG00000146021	5	137617500	137736089	-
Cerebellar Peduncle	ZNF19	eQTLGen	ENSG00000157429	16	71514822	rs17355804	16	71683311	G	A	0.132062	0.00798201	0.00208134	0.000125542	0.0842791	0.0118167	9.87774e-13	0.0947092	0.0280396	0.000730948	0.0110716	20	ENSG00000157429	16	71464555	71565089	-
Resting_state_DMN+ Intra-network	CDA	eQTLGen	ENSG00000158825	1	20603994	rs4655226	1	20601791	T	C	0.1277	0.010547	0.00312106	0.000726675	1.11551	0.0103896	0	0.00945487	0.00279926	0.000731139	0.693231	20	ENSG00000158825	1	20589086	20618903	+
Supraventricular OD	FAM83D	eQTL_BrainMeta	ENSG00000101447.15	20	38939709	rs6028226	20	38959578	C	T	0.315912	0.00462983	0.00131622	0.000435592	-0.381555	0.0315816	1.32196e-33	-0.0121341	0.00359286	0.000732039	0.023151	20	ENSG00000101447	20	38926312	38953106	+
Supraventricular FreeWater	ZNF697	eQTLGen	ENSG00000143067	1	119633822	rs12129705	1	119648421	T	A	0.121433	-0.00717586	0.00209378	0.000609762	-0.267716	0.0135038	1.80465e-87	0.026804	0.0079369	0.000732448	0.40148	20	ENSG00000143067	1	119619377	119648266	-
Supraventricular OD	EIF4E3	eQTLGen	ENSG00000163412	3	71715094	rs2029011	3	71711724	C	T	0.356508	-0.00562154	0.00166146	0.000715715	-0.442803	0.00808371	0	0.0126954	0.00375929	0.000732656	0.308872	20	ENSG00000163412	3	71675414	71754773	-
Cerebellar Peduncle	SPATS2L	eQTLGen	ENSG00000196141	2	200394072	rs34693942	2	200319625	T	C	0.449445	-0.00480617	0.00140627	0.000631597	-0.174627	0.00794923	5.85347e-107	0.0275225	0.00814987	0.000732684	0.126133	20	ENSG00000196141	2	200305881	200482264	+
General White Matter Tract	LBR	eQTL_BrainMeta	ENSG00000143815.15	1	225415214	rs6684787	1	225425036	T	C	0.217641	-0.00214087	0.000570179	0.000173528	0.263382	0.0340993	1.12771e-14	-0.00812839	0.00240707	0.000733128	0.85975	20	ENSG00000143815	1	225401502	225428925	-
Long Tracts	LIMD1	eQTL_BrainMeta	ENSG00000144791.10	3	45620868	rs2578679	3	45674196	G	A	0.272568	0.00468691	0.00132118	0.000388866	0.428962	0.0389265	3.06798e-28	0.0109262	0.00323561	0.000733204	0.793946	20	ENSG00000144791	3	45555394	45686341	+
White Matter Connectivitiy	AP2S1	eQTLGen	ENSG00000042753	19	46844491	rs311379	19	46938589	G	C	0.407752	-0.00199906	0.000580661	0.000575891	-0.138621	0.0079953	2.4389e-67	0.014421	0.00427062	0.000733336	0.0368898	20	ENSG00000042753	19	46838136	46850846	-
Orbital Frontal	ZNF682	eQTL_BrainMeta	ENSG00000197124.12	19	20018281	rs2286923	19	20039438	A	C	0.213768	-0.00272588	0.000794431	0.000600842	0.733098	0.0385937	1.86576e-80	-0.0037183	0.0011012	0.000733904	0.3068	20	ENSG00000197124	19	19997058	20039505	-
Occiptal Lobe Volume and Area	STIL	eQTLGen	ENSG00000123473	1	47282143	rs12144920	1	47244804	T	C	0.316143	-0.00274066	0.000731292	0.000178468	0.102158	0.0131271	7.12739e-15	-0.0268277	0.00794526	0.000733984	0.00320718	17	ENSG00000123473	1	47250139	47314892	-
White Matter Connectivitiy	TEX14	eQTLGen	ENSG00000121101	17	58624366	rs596714	17	58634181	G	A	0.442694	0.00200491	0.000575253	0.000491632	-0.109059	0.0080068	3.01248e-42	-0.0183837	0.00544463	0.000734188	0.470756	20	ENSG00000121101	17	58556678	58692055	-
General White Matter Tract	UPK1A	eQTL_BrainMeta	ENSG00000105668.7	19	35672500	rs10422762	19	35666265	A	G	0.469	-0.00164289	0.000472687	0.000509624	0.576989	0.0405642	6.49431e-46	-0.00284735	0.000843333	0.000734656	0.0634233	20	ENSG00000105668	19	35666517	35678481	+
Supraventricular OD	TTC16	eQTLGen	ENSG00000167094	9	127723834	rs3802357	9	127716374	A	G	0.43663	-0.0041606	0.00122668	0.000694464	0.274367	0.00781681	6.83323e-270	-0.0151644	0.00449177	0.000735397	0.143157	20	ENSG00000167094	9	127716079	127731590	+
Supraventricular OD	CDK9	eQTL_BrainMeta	ENSG00000136807.14	9	127788235	rs3892100	9	127797816	A	G	0.407889	0.00566198	0.00161647	0.000460585	0.399511	0.0315629	1.01526e-36	0.0141723	0.00419818	0.000735983	0.0263917	20	ENSG00000136807	9	127785679	127790792	+
Cerebellar Peduncle	MGAT3	eQTLGen	ENSG00000128268	22	39474603	rs1005522	22	39449893	C	A	0.231944	0.00560832	0.00165571	0.00070596	0.381362	0.00929499	0	0.014706	0.00435634	0.000736081	0.923881	20	ENSG00000128268	22	39457012	39492194	+
Cerebellar Peduncle	SLC7A1	eQTLGen	ENSG00000139514	13	29552551	rs9508515	13	29640999	A	G	0.088616	0.00794695	0.0023481	0.00071328	0.615069	0.0130296	0	0.0129204	0.00382742	0.000736142	0.120739	20	ENSG00000139514	13	29509414	29595688	-
Supraventricular FreeWater	ZNF160	eQTL_BrainMeta	ENSG00000170949.17	19	53085021	rs12985137	19	53114565	C	T	0.448819	0.00480865	0.00140381	0.000613819	-0.537293	0.0270108	4.79123e-88	-0.00894977	0.0026512	0.00073617	0.895813	20	ENSG00000170949	19	53066606	53103434	-
General White Matter Tract	MRPS31	eQTLGen	ENSG00000102738	13	40750159	rs9577111	13	40697884	A	C	0.297323	0.00178794	0.00051604	0.000530774	-0.127511	0.00851186	9.86245e-51	-0.0140218	0.00415386	0.000736489	0.225803	20	ENSG00000102738	13	40729128	40771190	-
Cortical Thickness	MAD2L1BP	eQTL_BrainMeta	ENSG00000124688.14	6	43635241	rs7760334	6	43611927	A	G	0.328645	0.00210586	0.000496059	2.18414e-05	-0.146413	0.0263016	2.59593e-08	-0.014383	0.00426084	0.000736502	0.303154	11	ENSG00000124688	6	43629540	43640941	+
Supraventricular OD	HSDL2	eQTL_BrainMeta	ENSG00000119471.15	9	112426242	rs62567816	9	112477839	G	A	0.147303	-0.00815304	0.00224769	0.000286411	0.376252	0.0407996	2.91731e-20	-0.0216691	0.0064194	0.000736641	0.221106	20	ENSG00000119471	9	112380080	112472405	+
Long Tracts	GALM	eQTLGen	ENSG00000143891	2	38703659	rs7603676	2	38727987	A	G	0.474668	0.00400044	0.00117661	0.000673938	-0.223008	0.00791242	9.04381e-175	-0.0179385	0.00531434	0.000736819	0.346159	20	ENSG00000143891	2	38666081	38741237	+
Resting_State_Visual+ Inter-hemispheric	GOLGA8A	eQTLGen	ENSG00000175265	15	34408268	rs7495444	15	34605021	T	A	0.393055	0.00765052	0.00221133	0.000540804	-0.233126	0.0151445	1.81248e-53	-0.0328171	0.00972218	0.000736848	0.330304	20	ENSG00000175265	15	34379068	34437808	-
Cortical Grey-White Intensities	PALM	eQTL_BrainMeta	ENSG00000099864.18	19	728632	rs6510916	19	719322	C	T	0.46355	0.00360807	0.000946605	0.000138077	-0.228619	0.0314603	3.67807e-13	-0.015782	0.00467553	0.000736952	0.680836	16	ENSG00000099864	19	708935	748329	+
White Matter Connectivitiy	WDR6	eQTLGen	ENSG00000178252	3	49011508	rs6446205	3	48997778	G	A	0.345588	-0.0020369	0.000603014	0.0007305	0.643398	0.00750447	0	-0.00316585	0.00093796	0.000737496	0.630824	20	ENSG00000178252	3	49007062	49015953	+
White Matter Connectivitiy	FBXL5	eQTLGen	ENSG00000118564	4	15643030	rs62290605	4	15679913	C	T	0.293891	-0.00215081	0.000630296	0.000643976	-0.199768	0.0087117	2.28041e-116	0.0107665	0.00318988	0.000737583	0.0118639	20	ENSG00000118564	4	15604381	15681679	-
Supraventricular OD	PAFAH2	eQTLGen	ENSG00000158006	1	25978942	rs298443	1	25978508	G	A	0.206095	-0.00662665	0.00195296	0.000691003	-0.323328	0.00989795	4.7254e-234	0.0204951	0.00607268	0.000738229	0.820504	20	ENSG00000158006	1	25959767	25998117	-
Subcortical Intensity + Supraventricular White Matter	DUSP26	eQTL_BrainMeta	ENSG00000133878.9	8	33595676	rs6997069	8	33573636	C	A	0.461161	0.0035681	0.000954958	0.000186681	0.239459	0.0304467	3.69513e-15	0.0149007	0.00441515	0.000738415	0.564672	20	ENSG00000133878	8	33591330	33600023	-
Supraventricular OD	ITCH	eQTLGen	ENSG00000078747	20	34451994	rs1205344	20	34330492	A	G	0.510349	0.00415006	0.00121589	0.000642052	-0.178163	0.00790367	1.61615e-112	-0.0232936	0.00690238	0.000738907	0.131279	20	ENSG00000078747	20	34363241	34540748	+
Parietal Lobe Volume and Area	MARK3	eQTL_BrainMeta	ENSG00000075413.19	14	103444604	rs28361338	14	103452557	T	C	0.346808	0.00438264	0.00126475	0.000529785	0.534742	0.0360215	7.48475e-50	0.0081958	0.00242874	0.000739479	0.00145778	20	ENSG00000075413	14	103385377	103503831	+
White Matter Connectivitiy	ARHGAP39	eQTLGen	ENSG00000147799	8	144567498	rs13275065	8	144593297	T	C	0.4647	-0.00198937	0.000572244	0.000508101	-0.121366	0.00865997	1.26909e-44	0.0163915	0.00485793	0.000740373	0.275037	20	ENSG00000147799	8	144529179	144685846	-
Orbital Frontal	CHAF1A	eQTLGen	ENSG00000167670	19	4423829	rs55637375	19	4386848	G	A	0.276877	-0.00246043	0.000725421	0.000694528	-0.300714	0.00908153	1.95106e-240	0.00818196	0.00242495	0.000740647	0.00446545	20	ENSG00000167670	19	4402640	4445018	+
Cortical Grey-White Intensities	RHPN2	eQTL_BrainMeta	ENSG00000131941.8	19	33021740	rs12976181	19	33057507	C	T	0.333902	-0.00342728	0.00100301	0.000633199	-0.708109	0.0332964	2.30483e-100	0.00484005	0.00143463	0.000741585	0.309598	20	ENSG00000131941	19	32978592	33064888	-
Supraventricular FreeWater	ARFGEF2	eQTL_BrainMeta	ENSG00000124198.10	20	48979202	rs2295026	20	48966248	A	T	0.242497	-0.0055757	0.00161542	0.000557365	-0.596358	0.0373291	1.88808e-57	0.00934958	0.00277131	0.000741631	4.96072e-05	20	ENSG00000124198	20	48921711	49036693	+
Basal Ganglia + Thalamus + Cerebellum	LDHD	eQTLGen	ENSG00000166816	16	75114320	rs12918419	16	75136528	G	A	0.227778	-0.00291843	0.000826599	0.000414553	-0.110912	0.00969392	2.59661e-30	0.026313	0.00779952	0.000741729	0.177247	20	ENSG00000166816	16	75111860	75116780	-
Dorsal Stream Volume and Area	C1orf43	eQTL_BrainMeta	ENSG00000143612.21	1	154213666	rs12044616	1	154216941	G	A	0.440188	-0.00199153	0.000517282	0.000118127	0.195339	0.027906	2.56157e-12	-0.0101953	0.00302224	0.000742428	0.0222854	20	ENSG00000143612	1	154206696	154220637	-
Resting State fMRI	ANGEL2	eQTLGen	ENSG00000174606	1	213004024	rs1045868	1	212994848	G	C	0.36818	-0.00205058	0.000606145	0.000717034	0.35659	0.00800935	0	-0.00575053	0.00170474	0.000742833	0.086796	20	ENSG00000174606	1	212992182	213015867	-
Supraventricular FreeWater	DDX27	eQTL_BrainMeta	ENSG00000124228.15	20	49231712	rs79274472	20	49297643	C	G	0.387626	0.00612282	0.00143215	1.90919e-05	-0.173391	0.0315876	4.0371e-08	-0.0353122	0.0104693	0.0007437	0.160027	20	ENSG00000124228	20	49219347	49244077	+
Parietal Lobe Volume and Area	CPD	eQTL_BrainMeta	ENSG00000108582.12	17	30424458	rs4795554	17	30477978	T	C	0.493228	0.00439889	0.00120145	0.000250917	-0.328385	0.0378769	4.32827e-18	-0.0133955	0.00397153	0.000743849	0.0412641	20	ENSG00000108582	17	30378927	30469989	+
Dorsal Stream Volume and Area	SLC43A1	eQTLGen	ENSG00000149150	11	57500157	rs514385	11	57538538	T	C	0.427169	-0.00185304	0.000520419	0.000369896	0.0847103	0.00805109	6.86969e-26	-0.021875	0.00648577	0.00074416	0.602968	20	ENSG00000149150	11	57484534	57515780	-
Cerebellar Peduncle	SLC41A1	eQTLGen	ENSG00000133065	1	205801421	rs823075	1	205805769	T	C	0.415852	-0.00482389	0.00141888	0.000674404	0.21453	0.00803926	6.97379e-157	-0.0224859	0.00666736	0.000744819	0.304952	20	ENSG00000133065	1	205789094	205813748	-
Supraventricular FreeWater	C3orf38	eQTLGen	ENSG00000179021	3	88159344	rs4859001	3	88172367	T	C	0.153665	0.0066898	0.00193657	0.000551379	-0.197997	0.0127275	1.4352e-54	-0.0337874	0.010019	0.000745391	0.00962067	20	ENSG00000179021	3	88149959	88168729	+
Long Tracts	ERBB2	eQTL_BrainMeta	ENSG00000141736.14	17	39709170	rs903501	17	39683240	T	C	0.314346	0.00457055	0.00126064	0.000288297	0.276085	0.0300644	4.18794e-20	0.0165549	0.00490912	0.000745519	0.359868	20	ENSG00000141736	17	39687914	39730426	+
Supraventricular FreeWater	ZNF260	eQTLGen	ENSG00000254004	19	36519479	rs62114321	19	36815189	T	C	0.269054	-0.00542851	0.00158183	0.000599598	0.161552	0.00890584	1.54029e-73	-0.0336022	0.00996514	0.000746301	0.666406	20	ENSG00000254004	19	36510687	36528271	-
Parietal Lobe Volume and Area	RPS8	eQTL_BrainMeta	ENSG00000142937.12	1	44777015	rs12120833	1	44775613	G	C	0.147897	0.00590764	0.00168696	0.000461881	-0.607264	0.0486638	9.75093e-36	-0.00972829	0.00288529	0.00074708	0.76404	20	ENSG00000142937	1	44775251	44778779	+
Ventral Stream Volume and Area	RBM39	eQTLGen	ENSG00000131051	20	35721830	rs1886695	20	35592613	G	A	0.197251	0.00397179	0.00113699	0.000477167	0.123397	0.00958036	5.81844e-38	0.0321871	0.00954694	0.000747721	0.334832	20	ENSG00000131051	20	35701347	35742312	-
Dorsal Stream Volume and Area	NAGA	eQTL_BrainMeta	ENSG00000198951.12	22	42064588	rs6002626	22	42121985	C	G	0.462438	-0.00176557	0.000516053	0.000623232	0.677531	0.0341843	2.00376e-87	-0.00260589	0.000772931	0.000747777	0.201752	20	ENSG00000198951	22	42058334	42070842	-
Dorsal Stream Volume and Area	IQCJ-SCHIP1	eQTL_BrainMeta	ENSG00000283154.2	3	159429801	rs7636819	3	159787814	G	T	0.359309	-0.00185504	0.000536215	0.000541178	-0.485339	0.0323123	5.4094e-51	0.00382215	0.00113375	0.000748297	0.350644	20	ENSG00000283154	3	158962235	159897629	+
General White Matter Tract	RPS26	eQTL_BrainMeta	ENSG00000197728.11	12	56043024	rs10876864	12	56007301	G	A	0.42405	0.00160851	0.000476414	0.000734683	1.21903	0.0207197	0	0.00131949	0.000391455	0.000749664	0.0478108	20	ENSG00000197728	12	56041351	56044697	+
Supraventricular OD	PSMC3IP	eQTLGen	ENSG00000131470	17	42575070	rs12938909	17	42635746	G	C	0.288616	0.00482327	0.00134855	0.000348065	0.0901918	0.00896325	8.09998e-24	0.0534779	0.0158685	0.000751479	0.625382	20	ENSG00000131470	17	42572310	42577831	-
White Matter Connectivitiy	PLCD3	eQTL_BrainMeta	ENSG00000161714.12	17	45121157	rs916661	17	45081534	A	G	0.227323	-0.00244987	0.000674349	0.000280214	-0.331865	0.0367786	1.8247e-19	0.00738213	0.00219051	0.000751542	0.000245033	20	ENSG00000161714	17	45108959	45133354	-
Subcortical Intensity + Supraventricular White Matter	HMGN1	eQTLGen	ENSG00000205581	21	39345981	rs8132993	21	39344484	C	T	0.477259	0.0032168	0.000953136	0.000738244	-0.495492	0.00793601	0	-0.00649213	0.00192642	0.000751561	0.059536	20	ENSG00000205581	21	39342315	39349647	-
Resting_state_DMN+ Intra-network	SLC31A1	eQTL_BrainMeta	ENSG00000136868.11	9	113243018	rs41280229	9	113263702	C	A	0.221217	0.0085522	0.00248904	0.0005905	-0.611883	0.0354295	7.85429e-67	-0.0139769	0.00414756	0.000751958	0.445475	20	ENSG00000136868	9	113221544	113264492	+
Temporal Lobe Volume and Area	GLT8D1	eQTL_BrainMeta	ENSG00000016864.19	3	52700259	rs11130321	3	52728682	T	C	0.402781	-0.00358686	0.00097613	0.000238248	0.286223	0.0338676	2.88211e-17	-0.0125317	0.0037188	0.000752165	0.799281	20	ENSG00000016864	3	52694486	52706032	-
Temporal Lobe Volume and Area	ITCH	eQTL_BrainMeta	ENSG00000078747.16	20	34451995	rs6060001	20	34706549	G	A	0.44231	0.00394348	0.000963485	4.25951e-05	0.202576	0.0341285	2.92622e-09	0.0194667	0.00577727	0.000752977	0.790778	20	ENSG00000078747	20	34363241	34540748	+
Temporal Lobe Volume and Area	PBRM1	eQTL_BrainMeta	ENSG00000163939.18	3	52615634	rs2878726	3	52714255	G	C	0.382315	-0.0039068	0.000985689	7.38533e-05	0.199964	0.0312501	1.56566e-10	-0.0195375	0.00579835	0.000753064	0.102233	20	ENSG00000163939	3	52545352	52685917	-
General White Matter Tract	CARHSP1	eQTLGen	ENSG00000153048	16	8860977	rs8182102	16	8836907	G	A	0.460081	0.00159698	0.000473118	0.000736987	-0.431623	0.00760917	0	-0.00369994	0.00109808	0.000753111	0.175851	20	ENSG00000153048	16	8852942	8869012	-
General White Matter Tract	PELI1	eQTLGen	ENSG00000197329	2	64118536	rs869738	2	64266288	G	C	0.143242	0.00228527	0.000672281	0.000675647	-0.29137	0.0114312	2.61038e-143	-0.00784319	0.00232774	0.000753194	0.482524	20	ENSG00000197329	2	64092652	64144420	-
Cortical Thickness	ARHGEF37	eQTL_BrainMeta	ENSG00000183111.12	5	149593457	rs10073329	5	149615792	C	T	0.149965	-0.00232137	0.000649039	0.000348065	-0.416549	0.0414666	9.62541e-24	0.00557286	0.00165395	0.000753244	0.103228	20	ENSG00000183111	5	149551947	149634968	+
Supraventricular OD	PSMG1	eQTL_BrainMeta	ENSG00000183527.12	21	39179128	rs2836931	21	39174643	G	T	0.428471	0.0041852	0.00122615	0.00064183	0.597634	0.0284186	3.5093e-98	0.00700295	0.00207852	0.00075388	0.554286	20	ENSG00000183527	21	39174769	39183488	-
Resting State fMRI	RNPS1	eQTLGen	ENSG00000205937	16	2260756	rs155247	16	2268334	G	A	0.41691	0.00202595	0.000595117	0.000663346	-0.215893	0.0091785	2.45232e-122	-0.00938405	0.00278526	0.000753909	0.190517	20	ENSG00000205937	16	2253116	2268397	-
Parietal Lobe Volume and Area	ASCC2	eQTLGen	ENSG00000100325	22	29813456	rs6006267	22	29820993	A	C	0.451679	0.00408968	0.00120776	0.000708745	0.264194	0.0078719	6.08602e-247	0.0154798	0.0045947	0.000754236	0.415687	20	ENSG00000100325	22	29788609	29838304	-
Orbital Frontal	PROC	eQTLGen	ENSG00000115718	2	127423834	rs2069933	2	127428112	T	C	0.312039	-0.00240313	0.000703765	0.000638572	-0.175054	0.00848697	1.59721e-94	0.0137279	0.00407499	0.000754896	0.999043	20	ENSG00000115718	2	127418427	127429242	+
Cerebellar Peduncle	MLLT11	eQTLGen	ENSG00000213190	1	151064970	rs2902810	1	151054339	C	T	0.201127	0.005918	0.00174313	0.000686167	0.261482	0.009645	7.37918e-162	0.0226325	0.00671842	0.000755153	0.284011	20	ENSG00000213190	1	151060397	151069544	+
Resting State fMRI	ACVR2B	eQTL_BrainMeta	ENSG00000114739.14	3	38473516	rs9877282	3	38499961	G	A	0.428235	0.00208467	0.000593156	0.000440524	-0.335182	0.0283755	3.36857e-32	-0.00621951	0.00184632	0.000755511	0.972448	20	ENSG00000114739	3	38453890	38493142	+
Subcortical Intensity + Supraventricular White Matter	SUCLA2	eQTLGen	ENSG00000136143	13	47891852	rs7324368	13	47945451	A	G	0.0705128	-0.00618323	0.00181766	0.000669545	-0.380186	0.0157219	3.44124e-129	0.0162637	0.00482805	0.000755549	0.114826	20	ENSG00000136143	13	47745736	48037968	-
Parietal Lobe Volume and Area	KLK5	eQTL_BrainMeta	ENSG00000167754.13	19	50948198	rs2569522	19	50952133	C	T	0.380391	0.00422142	0.00123266	0.000615588	0.510429	0.0273932	1.72118e-77	0.00827034	0.0024554	0.000756531	0.828835	11	ENSG00000167754	19	50943303	50953093	-
Cerebellar Peduncle	MT3	eQTLGen	ENSG00000087250	16	56590081	rs1580833	16	56610738	A	C	0.297703	-0.00525815	0.00153016	0.000589644	-0.149759	0.00881298	9.25335e-65	0.0351107	0.0104243	0.00075671	0.113505	20	ENSG00000087250	16	56589074	56591088	+
Cortical Grey-White Intensities	NXNL1	eQTL_BrainMeta	ENSG00000171773.3	19	17458175	rs8109373	19	17469175	T	G	0.201995	-0.00412838	0.00118053	0.000470414	0.455566	0.0363836	5.71624e-36	-0.00906209	0.00269052	0.000756719	7.59019e-07	20	ENSG00000171773	19	17455425	17460926	-
Resting_state_DMN+ Intra-network	MT3	eQTLGen	ENSG00000087250	16	56590081	rs1580833	16	56610738	A	C	0.297703	-0.00782409	0.00227696	0.000589929	-0.149759	0.00881298	9.25335e-65	0.0522445	0.0155119	0.000757072	0.998792	20	ENSG00000087250	16	56589074	56591088	+
General White Matter Tract	EPAS1	eQTL_BrainMeta	ENSG00000116016.14	2	46340182	rs12620992	2	46329622	G	C	0.488689	0.00169698	0.000472329	0.000327167	-0.295162	0.0305217	4.02058e-22	-0.00574931	0.0017071	0.000757495	0.0320731	20	ENSG00000116016	2	46293667	46386697	+
Orbital Frontal	ZC3HAV1	eQTL_BrainMeta	ENSG00000105939.14	7	139087818	rs6945954	7	139102449	A	G	0.22	-0.00285747	0.00078596	0.000277294	0.332322	0.0371681	3.85436e-19	-0.00859849	0.0025531	0.000757531	0.469956	19	ENSG00000105939	7	139043515	139132122	-
Cortical Thickness	ARL17A	eQTLGen	ENSG00000185829	17	46548196	rs62074125	17	46775246	C	A	0.25675	-0.00183245	0.000535712	0.000624856	0.371456	0.0193356	2.99429e-82	-0.00493315	0.00146488	0.000758193	7.72537e-07	20	ENSG00000185829	17	46516702	46579691	-
Supraventricular OD	MTMR10	eQTL_BrainMeta	ENSG00000166912.17	15	30965285	rs565	15	30938987	T	C	0.148409	0.00605174	0.00168005	0.000315631	0.388591	0.0409611	2.38159e-21	0.0155736	0.00462461	0.000758418	0.588952	20	ENSG00000166912	15	30938941	30991628	-
Resting_state_DMN+ Intra-network	TRPC6	eQTL_BrainMeta	ENSG00000137672.13	11	101662063	rs9795221	11	101858127	A	C	0.378484	-0.00796849	0.0021423	0.000199545	-0.342694	0.0432159	2.19498e-15	0.0232525	0.00690491	0.00075844	0.00564997	20	ENSG00000137672	11	101451564	101872562	-
Cortical Grey-White Intensities	CYP17A1	eQTLGen	ENSG00000148795	10	102834002	rs284856	10	102814572	A	T	0.401308	0.00346499	0.000962836	0.000319772	0.0775359	0.00812285	1.35579e-21	0.0446888	0.0132712	0.000758899	0.0137313	20	ENSG00000148795	10	102830531	102837472	-
Supraventricular OD	C10orf67	eQTL_BrainMeta	ENSG00000179133.15	10	23273771	rs11013408	10	23344041	T	G	0.498827	-0.00436589	0.00121581	0.000329503	-0.321529	0.0331688	3.20613e-22	0.0135785	0.00403244	0.000759036	0.0568136	20	ENSG00000179133	10	23202696	23344845	-
Basal Ganglia + Thalamus + Cerebellum	IGFBP7	eQTLGen	ENSG00000163453	4	57070579	rs2271808	4	57033436	T	C	0.382712	-0.00247259	0.00072776	0.000679955	0.206134	0.0081472	3.09848e-141	-0.0119951	0.00356221	0.000759051	0.259447	20	ENSG00000163453	4	57030773	57110385	-
Cortical Grey-White Intensities	RASGEF1A	eQTL_BrainMeta	ENSG00000198915.12	10	43230800	rs4987093	10	43257482	C	T	0.348415	-0.00386828	0.000988713	9.13671e-05	-0.216398	0.0327286	3.79449e-11	0.0178758	0.00530893	0.000759591	0.519611	20	ENSG00000198915	10	43194535	43267065	-
Dorsal Stream Volume and Area	VPS33B	eQTLGen	ENSG00000184056	15	91010634	rs11857433	15	91017137	T	G	0.203575	-0.00217972	0.000645173	0.000728803	-0.377924	0.00921482	0	0.00576761	0.00171293	0.000759633	0.0965821	20	ENSG00000184056	15	90998673	91022603	-
Orbital Frontal	HP	eQTLGen	ENSG00000257017	16	72057780	rs8062041	16	72055065	T	C	0.346782	0.00230518	0.000684144	0.000753234	-0.661868	0.00746834	0	-0.00348284	0.0010344	0.000759895	0.195559	20	ENSG00000257017	16	72054505	72061055	+
Limbic Volumes	ST6GAL2	eQTL_BrainMeta	ENSG00000144057.15	2	106844354	rs1034811	2	106886868	C	T	0.318288	0.00326195	0.00094113	0.000528275	0.512992	0.0361674	1.1539e-45	0.00635868	0.00188857	0.000760111	0.00784341	20	ENSG00000144057	2	106801600	106887108	-
Cerebellar Peduncle	DRC1	eQTLGen	ENSG00000157856	2	26429316	rs60687675	2	26455922	A	G	0.063816	0.00993975	0.00270487	0.000238067	-0.160343	0.0190894	4.47998e-17	-0.0619905	0.018413	0.000760821	0.135829	20	ENSG00000157856	2	26401920	26456711	+
Basal Ganglia + Thalamus + Cerebellum	USP40	eQTLGen	ENSG00000085982	2	233521151	rs62192777	2	233555852	C	T	0.159175	0.00326749	0.000967696	0.000733973	-0.844014	0.0193484	0	-0.00387137	0.00114997	0.000761296	0.433931	20	ENSG00000085982	2	233475520	233566782	-
Cortical Thickness	HNRNPAB	eQTLGen	ENSG00000197451	5	178207848	rs2961675	5	178211191	A	T	0.134583	0.00236654	0.000697725	0.000694368	0.304024	0.0110317	3.44037e-167	0.00778406	0.00231228	0.000761575	0.470955	20	ENSG00000197451	5	178204533	178211163	+
General White Matter Tract	LIMA1	eQTLGen	ENSG00000050405	12	50229667	rs6580741	12	50333923	C	G	0.34995	0.0016751	0.000496033	0.000732825	0.353166	0.00832951	0	0.0047431	0.00140898	0.000761748	0.0274212	20	ENSG00000050405	12	50175788	50283520	-
Supraventricular OD	SLC25A38	eQTLGen	ENSG00000144659	3	39390360	rs73060219	3	39405005	T	A	0.161565	0.00764745	0.00218239	0.000458047	0.301923	0.0249239	8.92609e-34	0.0253291	0.00752465	0.000762235	8.90185e-09	20	ENSG00000144659	3	39383370	39397351	+
Cortical Thickness	RUNX2	eQTLGen	ENSG00000124813	6	45496253	rs1200428	6	45550465	T	G	0.224108	-0.00186597	0.000553437	0.000747309	-0.526279	0.00915842	0	0.00354559	0.00105341	0.000763179	0.00102021	20	ENSG00000124813	6	45328157	45664349	+
Orbital Frontal	ERBB3	eQTLGen	ENSG00000065361	12	56090152	rs11171739	12	56076841	C	T	0.43	0.00223856	0.000656203	0.000646338	-0.167927	0.00814618	2.04679e-94	-0.0133306	0.00396081	0.000763748	0.674595	20	ENSG00000065361	12	56076799	56103505	+
Resting_State_Visual+ Inter-hemispheric	NHSL1	eQTLGen	ENSG00000135540	6	138557307	rs4397246	6	138596133	T	C	0.262618	0.00840038	0.00244466	0.000589889	-0.273582	0.0163951	1.63495e-62	-0.0307052	0.00912324	0.000763779	0.867811	20	ENSG00000135540	6	138422043	138692571	-
Long Tracts	SSBP4	eQTLGen	ENSG00000130511	19	18426713	rs8111824	19	18414294	G	T	0.210966	0.00510045	0.00145006	0.000435773	-0.190103	0.0164347	6.04228e-31	-0.0268299	0.00797262	0.000764723	0.0258287	20	ENSG00000130511	19	18418864	18434562	+
Supraventricular FreeWater	PTPRCAP	eQTLGen	ENSG00000213402	11	67436596	rs2302264	11	67439955	A	G	0.435746	0.00554802	0.00140922	8.25277e-05	-0.0572698	0.00883221	8.9204e-11	-0.0968751	0.0287871	0.000764811	0.015752	20	ENSG00000213402	11	67435510	67437682	-
Supraventricular OD	PROCA1	eQTLGen	ENSG00000167525	17	28707526	rs16963468	17	28609590	T	C	0.0835	0.00949888	0.00280728	0.000715254	-0.432342	0.0134634	2.9605e-226	-0.0219708	0.00652914	0.000765351	0.464161	20	ENSG00000167525	17	28703197	28711888	-
Supraventricular OD	RAB6A	eQTLGen	ENSG00000175582	11	73718388	rs1792199	11	73877525	G	A	0.273819	0.00606331	0.00179085	0.000709905	-0.262825	0.00862188	4.31304e-204	-0.0230698	0.00685575	0.000765368	0.659801	20	ENSG00000175582	11	73675638	73761137	-
Supraventricular OD	KAT2A	eQTLGen	ENSG00000108773	17	42117239	rs2240010	17	42126063	A	T	0.229446	0.00534402	0.00145367	0.000236706	-0.115082	0.0137833	6.86108e-17	-0.0464366	0.0138018	0.000766727	0.366685	20	ENSG00000108773	17	42113111	42121367	-
Parietal Lobe Volume and Area	POLR2A	eQTLGen	ENSG00000181222	17	7499491	rs11658168	17	7502815	A	G	0.366583	0.00454138	0.00124818	0.000274347	-0.0734803	0.00831564	9.88524e-19	-0.061804	0.0183702	0.000767198	0.0650114	20	ENSG00000181222	17	7484366	7514616	+
Supraventricular OD	PLS1	eQTL_BrainMeta	ENSG00000120756.13	3	142655028	rs13060437	3	142306201	T	A	0.413467	0.00439323	0.00123244	0.000364317	0.368046	0.0361749	2.58858e-24	0.0119366	0.00354819	0.0007678	0.106824	20	ENSG00000120756	3	142596393	142713664	+
Temporal Lobe Volume and Area	TUBGCP6	eQTLGen	ENSG00000128159	22	50231356	rs5771104	22	50213410	A	G	0.40835	0.00343866	0.000975221	0.000421842	0.104938	0.00934543	2.94448e-29	0.0327685	0.00974073	0.000768019	0.0146586	20	ENSG00000128159	22	50217689	50245023	-
Parietal Lobe Volume and Area	SNX32	eQTL_BrainMeta	ENSG00000172803.18	11	65845365	rs17854357	11	65834089	C	G	0.16605	0.00543335	0.00160801	0.000727713	1.37442	0.0384538	8.74452e-280	0.00395318	0.00117517	0.000768412	0.0512818	20	ENSG00000172803	11	65833834	65856896	+
Cerebellar Peduncle	NYAP2	eQTL_BrainMeta	ENSG00000144460.12	2	225526864	rs12690535	2	225394657	G	A	0.18596	-0.00676062	0.00179116	0.000160373	0.288325	0.0388747	1.20008e-13	-0.0234479	0.00697048	0.000768519	0.377186	17	ENSG00000144460	2	225399710	225729887	+
Subcortical Intensity + Supraventricular White Matter	SENP8	eQTL_BrainMeta	ENSG00000166192.15	15	72128975	rs12442886	15	72181270	T	C	0.248342	-0.00394921	0.00110048	0.000332407	-0.313774	0.0325123	4.87089e-22	0.0125862	0.00374186	0.000769292	0.22483	20	ENSG00000166192	15	72114258	72143692	+
Long Tracts	CLEC2D	eQTLGen	ENSG00000069493	12	9682261	rs7310460	12	9688177	A	T	0.429522	-0.00400663	0.00118553	0.000725905	-0.27238	0.00789245	5.39949e-261	0.0147097	0.00437331	0.000769548	0.081699	20	ENSG00000069493	12	9664969	9699553	+
Supraventricular FreeWater	PEBP1	eQTLGen	ENSG00000089220	12	118140854	rs795482	12	118153011	A	G	0.4732	0.00472846	0.00140021	0.000732909	0.417017	0.0113218	5.45281e-297	0.0113388	0.00337176	0.000771393	0.889559	20	ENSG00000089220	12	118136124	118145584	+
White Matter Connectivitiy	HMGCL	eQTLGen	ENSG00000117305	1	23820252	rs11714	1	23801977	C	T	0.0837086	0.0034905	0.00102687	0.000675974	0.326631	0.0142518	3.0316e-116	0.0106864	0.00317821	0.000772726	0.181984	15	ENSG00000117305	1	23801885	23838620	-
Supraventricular FreeWater	GGA1	eQTLGen	ENSG00000100083	22	37621144	rs4820292	22	37638746	C	A	0.169639	-0.00637082	0.0018688	0.000651914	0.236454	0.011637	8.69842e-92	-0.0269432	0.0080139	0.000773651	0.000713254	20	ENSG00000100083	22	37608725	37633564	+
Limbic Volumes	PLEKHM1	eQTLGen	ENSG00000225190	17	45463324	rs55663797	17	45467013	A	G	0.187	-0.00389607	0.00114137	0.000641328	0.213087	0.0110228	2.92369e-83	-0.0182839	0.00543922	0.000775204	0.00357768	20	ENSG00000225190	17	45435900	45490749	-
Temporal Lobe Volume and Area	INO80E	eQTL_BrainMeta	ENSG00000169592.15	16	30000754	rs4787489	16	29984559	A	G	0.455146	-0.00330986	0.000961984	0.000580297	-0.527269	0.0334563	5.86763e-56	0.00627736	0.00186744	0.000775246	0.000306971	20	ENSG00000169592	16	29995715	30005793	+
Temporal Lobe Volume and Area	NOP58	eQTLGen	ENSG00000055044	2	202284698	rs7572505	2	202287632	A	G	0.2446	-0.00377217	0.00111524	0.000718588	0.274968	0.00908435	2.99551e-201	-0.0137186	0.00408114	0.000775312	0.657025	20	ENSG00000055044	2	202265736	202303661	+
General White Matter Tract	THBS3	eQTLGen	ENSG00000169231	1	155202320	rs6676150	1	155151361	C	G	0.392846	-0.00162721	0.00048353	0.000764716	-0.525256	0.00751019	0	0.00309794	0.000921626	0.000775532	0.903782	20	ENSG00000169231	1	155195588	155209051	-
Supraventricular OD	LAP3	eQTLGen	ENSG00000002549	4	17592582	rs3775926	4	17598214	G	A	0.380513	0.0042166	0.0012538	0.000770815	0.786803	0.00744609	0	0.00535916	0.00159434	0.000775613	0.310584	20	ENSG00000002549	4	17577198	17607972	+
Occiptal Lobe Volume and Area	CENPW	eQTLGen	ENSG00000203760	6	126344495	rs1591805	6	126395918	A	G	0.502072	0.00244417	0.000685443	0.00036271	0.0877043	0.0087086	7.42204e-24	0.0278683	0.00829081	0.000775631	0.000148133	20	ENSG00000203760	6	126340115	126348875	+
Long Tracts	KLHDC9	eQTLGen	ENSG00000162755	1	161099354	rs77584890	1	161098329	T	C	0.0587	0.00887745	0.0025621	0.000530396	0.253206	0.0182884	1.35999e-43	0.0350602	0.0104307	0.000775901	0.758766	20	ENSG00000162755	1	161098361	161100346	+
Supraventricular OD	TRIOBP	eQTLGen	ENSG00000100106	22	37736802	rs4239889	22	37744345	G	T	0.287352	0.00591148	0.00175571	0.000759871	-0.46192	0.00811502	0	-0.0127976	0.00380754	0.00077625	0.0414352	20	ENSG00000100106	22	37697048	37776556	+
Limbic Volumes	GPNMB	eQTLGen	ENSG00000136235	7	23255538	rs858239	7	23246696	A	G	0.410074	-0.0030268	0.000898693	0.000757147	-0.402791	0.00780015	0	0.00751457	0.00223591	0.000776998	0.141136	20	ENSG00000136235	7	23235967	23275108	+
White Matter Connectivitiy	GALNT6	eQTL_BrainMeta	ENSG00000139629.16	12	51372057	rs3782473	12	51362485	C	T	0.240791	0.0022709	0.000671526	0.000720394	-0.981019	0.0323687	9.09453e-202	-0.00231484	0.000688767	0.000777046	0.301538	20	ENSG00000139629	12	51351247	51392867	-
Supraventricular FreeWater	SNAP91	eQTL_BrainMeta	ENSG00000065609.14	6	83631285	rs2224195	6	83598007	C	T	0.454204	0.00490143	0.00140363	0.00047949	-0.420727	0.0340143	3.84139e-35	-0.0116499	0.00346661	0.0007777	0.752525	20	ENSG00000065609	6	83552880	83709691	-
Occiptal Lobe Volume and Area	FOXN2	eQTLGen	ENSG00000170802	2	48346966	rs79247094	2	48327816	A	G	0.11855	-0.00353582	0.00104877	0.000747911	0.768003	0.0183131	0	-0.00460391	0.00136999	0.00077786	0.375165	20	ENSG00000170802	2	48314637	48379295	+
Parietal Lobe Volume and Area	EXOC8	eQTLGen	ENSG00000116903	1	231335302	rs11122281	1	231384096	A	G	0.359743	-0.0042313	0.00124788	0.000696883	0.244284	0.00968858	2.84148e-140	-0.0173212	0.0051543	0.000777907	0.346891	20	ENSG00000116903	1	231332753	231337852	-
Parietal Lobe Volume and Area	SH2B2	eQTLGen	ENSG00000160999	7	102303401	rs7796020	7	101732397	G	A	0.346525	-0.0052314	0.00126576	3.58055e-05	-0.0495333	0.00858344	7.88962e-09	0.105614	0.0314314	0.000779046	0.395585	18	ENSG00000160999	7	102285091	102321711	+
Dorsal Stream Volume and Area	ATP2A1	eQTL_BrainMeta	ENSG00000196296.14	16	28891435	rs12446589	16	28859641	A	G	0.390978	-0.00192655	0.000525745	0.000247902	0.251326	0.0298487	3.76497e-17	-0.00766555	0.00228141	0.000779395	0.630744	20	ENSG00000196296	16	28878405	28904466	+
Subcortical Intensity + Supraventricular White Matter	CYSTM1	eQTLGen	ENSG00000120306	5	140228604	rs56997077	5	140178827	T	C	0.208266	0.0040278	0.00117148	0.000585558	-0.16654	0.0105205	1.93223e-56	-0.0241852	0.00719823	0.000779768	0.00612859	20	ENSG00000120306	5	140175156	140282052	+
Cortical Grey-White Intensities	GABPB2	eQTL_BrainMeta	ENSG00000143458.12	1	151098060	rs113966764	1	151092039	T	C	0.071686	-0.00628553	0.00182212	0.000561462	0.87753	0.0591994	1.03595e-49	-0.00716275	0.0021319	0.000780007	0.0357116	20	ENSG00000143458	1	151070578	151125542	+
Supraventricular OD	SPTLC1	eQTLGen	ENSG00000090054	9	92057750	rs7029539	9	92102040	G	A	0.151562	-0.00626619	0.00168918	0.000207587	0.0863181	0.0108911	2.2705e-15	-0.0725942	0.0216067	0.000780008	0.395714	20	ENSG00000090054	9	92000087	92115413	-
Supraventricular OD	RAB34	eQTLGen	ENSG00000109113	17	28716355	rs12602520	17	28628312	C	A	0.08365	0.00950698	0.00280571	0.000702894	-0.345425	0.0134226	4.79445e-146	-0.0275226	0.00819259	0.000780994	0.198261	20	ENSG00000109113	17	28714281	28718429	-
General White Matter Tract	CHP1	eQTLGen	ENSG00000187446	15	41256363	rs72739605	15	41264197	A	G	0.109528	-0.00257005	0.000755187	0.000666024	-0.324513	0.0154449	5.20289e-98	0.00791971	0.00235747	0.000781077	0.190333	20	ENSG00000187446	15	41230839	41281887	+
Resting_state_Motor	TAF2	eQTL_BrainMeta	ENSG00000064313.12	8	119781808	rs7827811	8	119780302	T	C	0.238648	-0.0095668	0.00276727	0.000545984	-0.516407	0.0363218	7.12996e-46	0.0185257	0.00551484	0.000781566	0.125611	20	ENSG00000064313	8	119730774	119832863	-
Cingulate	NAV3	eQTLGen	ENSG00000067798	12	77768826	rs770121	12	78034124	G	A	0.319589	-0.00417903	0.00121808	0.000601686	-0.155944	0.00943708	2.44043e-61	0.0267983	0.00797758	0.000781693	0.921391	20	ENSG00000067798	12	77324641	78213010	+
Subcortical Intensity + Supraventricular White Matter	POU5F1B	eQTLGen	ENSG00000212993	8	127371124	rs75546717	8	126504433	T	C	0.087853	-0.00583414	0.00166685	0.000465061	-0.270777	0.022647	6.01124e-33	0.0215459	0.00641415	0.000781895	0.428256	20	ENSG00000212993	8	127322183	127420066	+
General White Matter Tract	HID1	eQTLGen	ENSG00000167861	17	74961954	rs11650024	17	74972059	G	T	0.450523	0.00171149	0.000474331	0.000308305	0.0823025	0.0089541	3.87039e-20	0.0207951	0.00619142	0.000783103	0.550814	20	ENSG00000167861	17	74950742	74973166	-
Cortical Grey-White Intensities	UBR1	eQTLGen	ENSG00000159459	15	43024505	rs8028822	15	43012143	C	T	0.308785	0.00361587	0.00102594	0.000424395	-0.096768	0.00873483	1.59699e-28	-0.0373664	0.0111257	0.000783443	0.522826	20	ENSG00000159459	15	42942897	43106113	-
Parietal Lobe Volume and Area	IHO1	eQTL_BrainMeta	ENSG00000173421.17	3	49228267	rs11130185	3	49212438	C	T	0.379417	-0.00471398	0.00124226	0.000147829	-0.260445	0.0360988	5.40147e-13	0.0180997	0.00538925	0.000783732	0.00429864	20	ENSG00000173421	3	49198428	49258106	+
Occiptal Lobe Volume and Area	FBN2	eQTL_BrainMeta	ENSG00000138829.12	5	128458547	rs77935536	5	128587265	G	T	0.081916	-0.00416215	0.00122611	0.000687322	1.17893	0.0512186	3.11015e-117	-0.00353045	0.00105127	0.000784311	0.0295704	20	ENSG00000138829	5	128257909	128659185	-
Dorsal Stream Volume and Area	JOSD2	eQTL_BrainMeta	ENSG00000161677.12	19	50508609	rs3087582	19	50506134	T	C	0.038485	0.00445896	0.00127874	0.000488461	0.818498	0.0656144	1.03026e-35	0.00544774	0.00162219	0.000784354	0.107204	15	ENSG00000161677	19	50505998	50511220	-
Basal Ganglia + Thalamus + Cerebellum	SMG1	eQTL_BrainMeta	ENSG00000157106.12	16	18865654	rs12924496	16	18875667	G	T	0.389556	-0.00265085	0.000724481	0.000253239	-0.267789	0.03167	2.77608e-17	0.00989901	0.00294785	0.000784952	0.26264	17	ENSG00000157106	16	18804860	18926408	-
Cortical Grey-White Intensities	POLR2A	eQTLGen	ENSG00000181222	17	7499491	rs11658168	17	7502815	A	G	0.366583	-0.00356117	0.000980954	0.000283074	-0.0734803	0.00831564	9.88524e-19	0.0484643	0.0144326	0.000785178	0.770282	20	ENSG00000181222	17	7484366	7514616	+
Cortical Grey-White Intensities	IFI27L2	eQTL_BrainMeta	ENSG00000119632.4	14	94129016	rs2273514	14	94129652	C	T	0.21715	-0.00393818	0.00116123	0.000695425	-0.829395	0.034686	2.32495e-126	0.00474826	0.00141411	0.000785704	0.209914	20	ENSG00000119632	14	94127779	94130253	-
Cortical Thickness	MLH3	eQTLGen	ENSG00000119684	14	75032650	rs175065	14	75028280	C	T	0.463632	0.00157591	0.000468745	0.000773856	-0.490795	0.00747977	0	-0.00321093	0.000956326	0.0007863	0.953169	20	ENSG00000119684	14	75013769	75051532	-
Resting_State_Visual+ Inter-hemispheric	SNRNP25	eQTLGen	ENSG00000161981	16	55748	rs8051696	16	50956	C	G	0.204165	-0.00899332	0.00267431	0.000771401	-0.633435	0.0111476	0	0.0141977	0.0042293	0.000787981	0.173079	20	ENSG00000161981	16	53828	57669	+
Cingulate	NDUFA13	eQTLGen	ENSG00000186010	19	19522395	rs11670687	19	19510943	G	A	0.164979	0.00525291	0.00152533	0.000573641	0.192776	0.0128257	4.64187e-51	0.0272488	0.00811748	0.000788494	0.326078	20	ENSG00000186010	19	19515736	19529054	+
White Matter Connectivitiy	ADAM7	eQTL_BrainMeta	ENSG00000069206.15	8	24483950	rs1457266	8	24912339	A	G	0.319775	0.00225102	0.000611237	0.000230744	0.405538	0.049746	3.57421e-16	0.0055507	0.00165388	0.000790326	0.304339	20	ENSG00000069206	8	24440930	24526970	+
Supraventricular FreeWater	ZNF347	eQTL_BrainMeta	ENSG00000197937.13	19	53141573	rs12985137	19	53114565	C	T	0.448819	0.00480865	0.00140381	0.000613819	-0.505554	0.0301488	4.14043e-63	-0.00951164	0.00283412	0.000790442	0.883315	20	ENSG00000197937	19	53124072	53159075	-
Resting_state_DMN+ Intra-network	C1orf43	eQTLGen	ENSG00000143612	1	154213666	rs1194604	1	154254763	C	A	0.439326	0.00715879	0.00209241	0.000623218	-0.15383	0.00890539	7.40969e-67	-0.046537	0.0138663	0.00079045	0.652448	20	ENSG00000143612	1	154206696	154220637	-
Limbic Volumes	CBFA2T2	eQTLGen	ENSG00000078699	20	33570056	rs4911360	20	33715969	T	C	0.438183	-0.00318098	0.000889308	0.000347664	-0.0782642	0.00807264	3.16637e-22	0.0406441	0.0121116	0.000791345	0.0990532	20	ENSG00000078699	20	33490075	33650036	+
Dorsal Stream Volume and Area	NCOR1	eQTL_BrainMeta	ENSG00000141027.21	17	16123671	rs12942295	17	16070530	A	T	0.466727	0.0018162	0.000515615	0.000427671	0.336754	0.030512	2.53982e-28	0.00539326	0.00160722	0.000791813	0.479822	20	ENSG00000141027	17	16029157	16218185	-
Dorsal Stream Volume and Area	NFATC2IP	eQTL_BrainMeta	ENSG00000176953.12	16	28958952	rs62037365	16	28857641	G	C	0.391091	-0.00193437	0.000525679	0.000233464	0.270539	0.0331039	3.02262e-16	-0.00715005	0.00213096	0.000792747	0.90845	20	ENSG00000176953	16	28950807	28967092	+
Long Tracts	TEX14	eQTLGen	ENSG00000121101	17	58624366	rs596714	17	58634181	G	A	0.442694	-0.00409462	0.00118274	0.000536216	-0.109059	0.0080068	3.01248e-42	0.037545	0.0111898	0.000792803	0.000525715	20	ENSG00000121101	17	58556678	58692055	-
White Matter Connectivitiy	MYL6B	eQTLGen	ENSG00000196465	12	56155952	rs11171747	12	56124624	G	T	0.38125	0.00205188	0.000589078	0.000495462	0.150743	0.0120695	8.50816e-36	0.0136118	0.00405696	0.000793167	0.426049	20	ENSG00000196465	12	56152256	56159647	+
Cerebellar Peduncle	TTC21B	eQTL_BrainMeta	ENSG00000123607.16	2	165905663	rs13394566	2	165858863	G	A	0.324555	-0.00551039	0.00148794	0.00021275	-0.231265	0.0291966	2.35681e-15	0.0238271	0.00710239	0.000794206	0.614147	20	ENSG00000123607	2	165857475	165953851	-
Long Tracts	IPPK	eQTLGen	ENSG00000127080	9	92641657	rs10820999	9	92667694	A	G	0.317831	-0.00447491	0.00125437	0.000360479	0.085222	0.00863988	5.97451e-23	-0.0525089	0.0156519	0.000794271	0.177984	20	ENSG00000127080	9	92613183	92670131	-
Basal Ganglia + Thalamus + Cerebellum	POLR2B	eQTLGen	ENSG00000047315	4	57004440	rs3796531	4	56984680	G	A	0.499247	-0.00244696	0.000707828	0.000546223	-0.163525	0.0117673	6.64219e-44	0.0149638	0.00446049	0.00079436	0.651968	20	ENSG00000047315	4	56977722	57031158	+
Subcortical Intensity + Supraventricular White Matter	SZT2	eQTL_BrainMeta	ENSG00000198198.17	1	43422065	rs146927083	1	43389955	C	G	0.037606	0.00886853	0.00247541	0.000340126	-0.806246	0.0843831	1.24077e-21	-0.0109998	0.00327904	0.000794863	0.112474	20	ENSG00000198198	1	43389882	43454247	+
Resting_state_Motor	ADAT2	eQTLGen	ENSG00000189007	6	143436764	rs9496640	6	143447994	T	A	0.285836	-0.0087592	0.00258854	0.000714793	0.325488	0.0127789	4.15354e-143	-0.026911	0.00802267	0.000795471	0.756089	20	ENSG00000189007	6	143422832	143450695	-
Supraventricular OD	COL7A1	eQTLGen	ENSG00000114270	3	48579670	rs6446277	3	49435644	A	G	0.305181	0.00499403	0.0013159	0.000147557	0.061696	0.00860931	7.71082e-13	0.0809458	0.0241351	0.000796939	0.133331	20	ENSG00000114270	3	48564073	48595329	-
Long Tracts	ELL	eQTL_BrainMeta	ENSG00000105656.13	19	18482390	rs7254249	19	18480935	A	G	0.354333	0.00495622	0.00122853	5.47734e-05	-0.202947	0.0336318	1.59581e-09	-0.0244213	0.00728168	0.000797101	0.593913	15	ENSG00000105656	19	18442663	18522116	-
Cerebellar Peduncle	DEPTOR	eQTLGen	ENSG00000155792	8	119962318	rs1467044	8	119874801	G	A	0.45355	0.00475893	0.00140463	0.000703947	-0.201867	0.00858957	3.94645e-122	-0.0235746	0.00703013	0.000798357	0.189567	20	ENSG00000155792	8	119873717	120050918	+
White Matter Connectivitiy	SQSTM1	eQTLGen	ENSG00000161011	5	179822238	rs3734007	5	179825537	G	A	0.4722	-0.00193157	0.000571794	0.000729945	-0.218413	0.00787689	3.18104e-169	0.00884366	0.0026373	0.000798558	0.315264	20	ENSG00000161011	5	179806398	179838078	+
Subcortical Intensity + Supraventricular White Matter	CCDC78	eQTL_BrainMeta	ENSG00000162004.18	16	724768	rs4984921	16	724520	T	C	0.458851	-0.00330722	0.000955139	0.000535082	-0.406609	0.0302466	3.37876e-41	0.00813366	0.0024257	0.000799082	0.0628187	20	ENSG00000162004	16	722582	726954	-
Long Tracts	PNMT	eQTLGen	ENSG00000141744	17	39669228	rs1877031	17	39657827	G	A	0.3336	0.00476212	0.00124607	0.000132523	0.0598178	0.00856007	2.7883e-12	0.0796104	0.0237428	0.000799322	0.581772	20	ENSG00000141744	17	39667981	39670475	+
Cortical Thickness	KIAA1143	eQTLGen	ENSG00000163807	3	44749640	rs9311361	3	44754640	G	T	0.481	-0.00157875	0.000468229	0.000746896	-0.284308	0.00897994	5.46395e-220	0.00555296	0.00165622	0.00080002	0.00516747	20	ENSG00000163807	3	44737661	44761619	-
Parietal Lobe Volume and Area	TRIM37	eQTLGen	ENSG00000108395	17	59044780	rs6503893	17	59072334	G	A	0.374987	0.00417654	0.0012447	0.000792355	-0.628034	0.0074766	0	-0.00665018	0.00198348	0.000800028	0.483253	20	ENSG00000108395	17	58982638	59106921	-
Supraventricular FreeWater	NEIL1	eQTL_BrainMeta	ENSG00000140398.14	15	75352035	rs34879829	15	75362170	T	C	0.0811	-0.00994175	0.00257645	0.000113991	0.406729	0.0601095	1.31964e-11	-0.0244432	0.00729219	0.000802401	0.586386	19	ENSG00000140398	15	75346955	75357115	+
Supraventricular OD	FDXACB1	eQTL_BrainMeta	ENSG00000255561.7	11	111877650	rs12363917	11	111793677	T	C	0.284938	0.00482888	0.00134992	0.00034736	-0.322731	0.0336247	8.14833e-22	-0.0149626	0.00446386	0.000802502	0.568956	20	ENSG00000255561	11	111874056	111881243	-
Dorsal Stream Volume and Area	GIPR	eQTL_BrainMeta	ENSG00000010310.9	19	45675972	rs4380143	19	45667207	C	T	0.227811	0.00213731	0.000613703	0.000496489	-0.428259	0.0346861	5.07505e-35	-0.00499069	0.00148893	0.000802724	0.021365	20	ENSG00000010310	19	45668221	45683722	+
White Matter Connectivitiy	ARIH2	eQTLGen	ENSG00000177479	3	48952602	rs7647093	3	48939965	T	G	0.345569	-0.00205111	0.00060294	0.00066933	-0.163253	0.00833689	2.202e-85	0.012564	0.0037486	0.000803322	0.428161	20	ENSG00000177479	3	48918821	48986382	+
Limbic Volumes	GPNMB	eQTL_BrainMeta	ENSG00000136235.17	7	23255537	rs858239	7	23246696	A	G	0.410074	-0.0030268	0.000898693	0.000757147	-0.967499	0.0285484	9.42571e-252	0.00312848	0.000933459	0.000803773	0.109858	20	ENSG00000136235	7	23235967	23275108	+
Cortical Grey-White Intensities	LRRC66	eQTL_BrainMeta	ENSG00000188993.3	4	52005661	rs61794805	4	51872806	C	T	0.244977	-0.00428505	0.00108861	8.27618e-05	0.222153	0.0347637	1.65482e-10	-0.0192887	0.0057553	0.000803821	0.0794319	20	ENSG00000188993	4	51993652	52020363	-
Parietal Lobe Volume and Area	GOSR1	eQTLGen	ENSG00000108587	17	30502477	rs726663	17	30518756	C	T	0.499548	0.00431485	0.00120127	0.000328262	0.0743274	0.00797812	1.20349e-20	0.0580519	0.0173215	0.000803913	0.144736	20	ENSG00000108587	17	30477362	30527592	+
Cortical Thickness	PINX1	eQTL_BrainMeta	ENSG00000254093.9	8	10802422	rs7350124	8	10767535	C	T	0.31799	-0.00186366	0.000501503	0.000202279	-0.259309	0.0334297	8.706e-15	0.00718702	0.00214448	0.000804049	0.97524	20	ENSG00000258724	8	10725399	10839847	-
Temporal Lobe Volume and Area	LDLRAD4	eQTLGen	ENSG00000168675	18	13435126	rs8084766	18	13471200	T	C	0.44185	-0.00326528	0.000964439	0.000710019	0.207263	0.00882601	6.05678e-122	-0.0157543	0.00470133	0.000805117	0.204535	20	ENSG00000168675	18	13217498	13652755	+
Temporal Lobe Volume and Area	PLEKHO2	eQTLGen	ENSG00000241839	15	64854942	rs832881	15	64857483	T	C	0.479442	-0.00322055	0.000959332	0.000787698	-0.422312	0.0076004	0	0.007626	0.00227576	0.000805305	0.00282498	20	ENSG00000241839	15	64841883	64868002	+
Subcortical Intensity + Supraventricular White Matter	APEH	eQTLGen	ENSG00000164062	3	49678992	rs11718165	3	49659364	G	A	0.2895	-0.003513	0.00104276	0.000754571	0.305245	0.0094074	5.9074e-231	-0.0115088	0.00343451	0.000805405	0.0123959	20	ENSG00000164062	3	49674014	49683971	+
Cingulate	PIK3R3	eQTLGen	ENSG00000117461	1	46086588	rs1355642	1	46133231	G	A	0.456102	0.00383666	0.001139	0.00075591	0.255361	0.00785015	4.09002e-232	0.0150245	0.0044842	0.000806569	0.437568	16	ENSG00000117461	1	46040140	46133036	-
Subcortical Intensity + Supraventricular White Matter	STBD1	eQTL_BrainMeta	ENSG00000118804.9	4	76308931	rs3817118	4	76278058	C	A	0.089146	0.00580687	0.00167445	0.000524481	-0.719359	0.0554617	1.80141e-38	-0.00807229	0.00240946	0.000807409	0.190246	20	ENSG00000118804	4	76306733	76311130	+
Limbic Volumes	THOC1	eQTLGen	ENSG00000079134	18	241285	rs652079	18	196098	A	G	0.22585	0.00387887	0.00104374	0.000202148	0.0807703	0.0104346	9.89488e-15	0.0480235	0.0143345	0.000807514	0.240839	13	ENSG00000079134	18	214520	268050	-
Basal Ganglia + Thalamus + Cerebellum	CC2D1B	eQTLGen	ENSG00000154222	1	52355964	rs115206565	1	52259703	G	A	0.051455	-0.00535495	0.00157909	0.000695969	0.36945	0.0171765	1.2824e-102	-0.0144944	0.00432696	0.000808746	0.790257	20	ENSG00000154222	1	52345723	52366205	-
Supraventricular FreeWater	DNPH1	eQTL_BrainMeta	ENSG00000112667.13	6	43227555	rs45448395	6	43221907	A	G	0.105	0.00776097	0.00227161	0.000634308	-0.849526	0.0498867	4.99471e-65	-0.00913565	0.00272726	0.000808829	0.105124	20	ENSG00000112667	6	43225629	43229481	-
Supraventricular FreeWater	EFTUD2	eQTLGen	ENSG00000108883	17	44874696	rs3809756	17	44900676	C	A	0.370058	-0.00488191	0.00144867	0.0007519	-0.247605	0.00809023	1.03624e-205	0.0197165	0.00588609	0.000809047	0.000471844	20	ENSG00000108883	17	44849948	44899445	-
Supraventricular OD	ACBD4	eQTL_BrainMeta	ENSG00000181513.15	17	45138391	rs2306828	17	45136405	A	C	0.161219	-0.00778098	0.00213486	0.000267683	-0.34818	0.0409698	1.92136e-17	0.0223476	0.00667157	0.000809078	0.553424	20	ENSG00000181513	17	45132600	45144181	+
White Matter Connectivitiy	LGALSL	eQTLGen	ENSG00000119862	2	64457675	rs34354460	2	64273881	T	G	0.13899	-0.00273766	0.000814746	0.00077904	0.525403	0.0125159	0	-0.00521059	0.00155567	0.00080979	0.22293	20	ENSG00000119862	2	64453969	64461381	+
Subcortical Intensity + Supraventricular White Matter	MRI1	eQTLGen	ENSG00000037757	19	13769402	rs8105303	19	13786952	G	A	0.252252	-0.00367656	0.00109374	0.000775318	-0.406662	0.0102768	0	0.00904083	0.00269924	0.000809886	0.216853	15	ENSG00000037757	19	13764522	13774282	+
Resting_state_Motor	USF1	eQTLGen	ENSG00000158773	1	161042614	rs2516839	1	161043331	C	T	0.389067	0.00810661	0.00241546	0.000790387	-0.397068	0.00781031	0	-0.0204162	0.00609648	0.000811489	0.39918	20	ENSG00000158773	1	161039251	161045977	-
General White Matter Tract	HID1	eQTL_BrainMeta	ENSG00000167861.16	17	74961954	rs9797145	17	74975924	G	A	0.450899	0.00177222	0.000474303	0.000186621	0.24246	0.0321367	4.53563e-14	0.00730933	0.00218297	0.000812968	0.408257	20	ENSG00000167861	17	74950742	74973166	-
Cortical Grey-White Intensities	PLEKHM1	eQTL_BrainMeta	ENSG00000225190.11	17	45463324	rs55746869	17	45473717	T	C	0.186631	-0.00460817	0.00122286	0.00016432	0.39232	0.0537885	3.01441e-13	-0.011746	0.00350843	0.000814207	0.18772	3	ENSG00000225190	17	45435900	45490749	-
Dorsal Stream Volume and Area	SFXN2	eQTLGen	ENSG00000156398	10	102729015	rs60459635	10	102741231	G	T	0.14501	-0.00244435	0.000725566	0.000754692	-0.311021	0.0104138	5.40362e-196	0.00785912	0.00234765	0.000814977	3.4534e-05	20	ENSG00000156398	10	102714538	102743492	+
Basal Ganglia + Thalamus + Cerebellum	CFAP99	eQTL_BrainMeta	ENSG00000206113.11	4	2440958	rs4974693	4	2438533	A	G	0.476976	-0.00300353	0.000708474	2.24089e-05	0.197919	0.0362902	4.93092e-08	-0.0151756	0.00453391	0.000816557	0.578351	20	ENSG00000206113	4	2418974	2462942	+
General White Matter Tract	UBXN1	eQTLGen	ENSG00000162191	11	62677808	rs4264155	11	62619750	C	T	0.314773	-0.00212195	0.000504676	2.61577e-05	0.0521912	0.00943749	3.19869e-08	-0.0406572	0.0121472	0.000816759	0.182809	13	ENSG00000162191	11	62676498	62679117	-
Occiptal Lobe Volume and Area	PPP4C	eQTLGen	ENSG00000149923	16	30080677	rs12596543	16	30017814	G	A	0.465431	-0.00232212	0.000686688	0.000720576	-0.203013	0.00866392	2.01726e-121	0.0114383	0.00341753	0.000817063	0.578081	20	ENSG00000149923	16	30075978	30085376	+
Resting_State_Visual+ Inter-hemispheric	DAPP1	eQTLGen	ENSG00000070190	4	99843508	rs2866174	4	99873406	A	T	0.338099	0.00769641	0.00228402	0.000752575	-0.252692	0.00885472	4.00924e-179	-0.0304577	0.00910154	0.000818596	0.90299	20	ENSG00000070190	4	99816827	99870190	+
General White Matter Tract	UGP2	eQTL_BrainMeta	ENSG00000169764.16	2	63866257	rs4671071	2	63858504	C	T	0.185465	-0.00215983	0.000605384	0.000360114	-0.393391	0.0407661	4.91763e-22	0.00549029	0.00164069	0.000818901	0.481594	20	ENSG00000169764	2	63840952	63891562	+
General White Matter Tract	GRAP	eQTLGen	ENSG00000154016	17	19033826	rs4924967	17	19268883	G	T	0.190665	-0.00203476	0.000606047	0.000786683	-0.410309	0.00999175	0	0.00495909	0.00148198	0.000819084	0.156149	20	ENSG00000154016	17	19020656	19047011	-
Occiptal Lobe Volume and Area	PGAP3	eQTLGen	ENSG00000161395	17	39683960	rs2952152	17	39676482	T	C	0.313576	0.00248038	0.000739026	0.000789969	0.354957	0.00822543	0	0.00698783	0.0020883	0.00081934	0.0479835	20	ENSG00000161395	17	39671122	39696797	-
General White Matter Tract	LMF1	eQTLGen	ENSG00000103227	16	917476	rs4984720	16	931861	G	A	0.338499	0.0016797	0.000498404	0.00075126	0.230649	0.00821849	2.64719e-173	0.00728249	0.0021764	0.000819517	0.00842665	20	ENSG00000103227	16	853634	981318	-
Orbital Frontal	SLC39A10	eQTLGen	ENSG00000196950	2	195656840	rs2165059	2	195725298	C	T	0.420248	-0.00221344	0.000659621	0.000791881	-0.372265	0.00845268	0	0.00594587	0.00177705	0.000820084	0.0507426	20	ENSG00000196950	2	195575977	195737702	+
Basal Ganglia + Thalamus + Cerebellum	ZNF597	eQTLGen	ENSG00000167981	16	3437959	rs2270494	16	3440922	G	C	0.448304	0.00242048	0.000711175	0.000665288	-0.144947	0.00794178	2.02407e-74	-0.0166991	0.00499103	0.000820408	0.0199252	20	ENSG00000167981	16	3432414	3443504	-
White Matter Connectivitiy	SLC16A9	eQTL_BrainMeta	ENSG00000165449.12	10	59693383	rs79262114	10	59652442	T	C	0.04095	0.00524309	0.00144899	0.000296388	0.721215	0.0820851	1.54726e-18	0.0072698	0.0021728	0.00082041	0.024356	13	ENSG00000165449	10	59650764	59736002	-
Supraventricular OD	ALG3	eQTLGen	ENSG00000214160	3	184245924	rs843332	3	184239679	T	G	0.223663	-0.0064396	0.00188678	0.00064251	0.162031	0.00958933	4.73384e-64	-0.039743	0.0118797	0.000821503	0.091746	20	ENSG00000214160	3	184242301	184249548	-
Temporal Lobe Volume and Area	CACNA2D3	eQTL_BrainMeta	ENSG00000157445.15	3	54598552	rs80332095	3	55072186	T	G	0.081517	0.00700676	0.00178676	8.80035e-05	-0.396511	0.0618538	1.45084e-10	-0.017671	0.00528249	0.000822205	0.860083	20	ENSG00000157445	3	54122547	55074557	+
Supraventricular OD	NUFIP2	eQTL_BrainMeta	ENSG00000108256.9	17	29274994	rs797962	17	29285121	G	T	0.413489	-0.00453973	0.00123239	0.000229885	0.268547	0.0336144	1.35983e-15	-0.0169048	0.00505344	0.00082223	0.335944	20	ENSG00000108256	17	29255839	29294148	-
White Matter Connectivitiy	UFL1	eQTL_BrainMeta	ENSG00000014123.10	6	96538436	rs12190508	6	96450393	C	T	0.18845	0.0025614	0.000733779	0.000481759	0.415564	0.035503	1.20086e-31	0.00616367	0.00184259	0.000822487	0.452911	20	ENSG00000014123	6	96521595	96555276	+
Cortical Thickness	ARPC5	eQTL_BrainMeta	ENSG00000162704.16	1	183628315	rs4651154	1	183621896	G	A	0.375838	-0.00167455	0.000481914	0.000511234	0.384632	0.0311298	4.53398e-35	-0.00435364	0.00130152	0.00082274	0.698354	20	ENSG00000162704	1	183620846	183635783	-
Temporal Lobe Volume and Area	PBRM1	eQTLGen	ENSG00000163939	3	52615634	rs3199918	3	52547419	C	T	0.19685	-0.00456026	0.00120466	0.000153395	0.07527	0.0105349	9.01273e-13	-0.0605854	0.0181121	0.000822774	0.172576	19	ENSG00000163939	3	52545352	52685917	-
Supraventricular OD	ING5	eQTLGen	ENSG00000168395	2	241708282	rs6437282	2	241703438	C	G	0.420044	0.00541041	0.00161309	0.000796343	-0.426912	0.00936954	0	-0.0126734	0.00378873	0.000822781	0.108682	20	ENSG00000168395	2	241687085	241729478	+
White Matter Connectivitiy	NTN5	eQTLGen	ENSG00000142233	19	48667244	rs569970	19	48704461	T	C	0.462735	0.00192564	0.000572049	0.000762079	-0.261024	0.00880602	4.35952e-193	-0.00737725	0.00220564	0.000823668	0.00943385	20	ENSG00000142233	19	48661407	48673081	-
Long Tracts	TSGA10	eQTL_BrainMeta	ENSG00000135951.16	2	99076113	rs720229	2	99087810	T	C	0.36747	0.00413651	0.00121484	0.000661668	-0.66952	0.0375002	2.70286e-71	-0.00617833	0.0018472	0.000823718	0.325399	20	ENSG00000135951	2	98997261	99154964	-
Cortical Thickness	KLHL17	eQTL_BrainMeta	ENSG00000187961.14	1	963152	rs2272756	1	946653	A	G	0.244231	-0.00200457	0.000545104	0.000235619	0.314875	0.039131	8.50675e-16	-0.00636624	0.00190339	0.000823781	0.298893	15	ENSG00000187961	1	960584	965719	+
Cortical Grey-White Intensities	GABPB2	eQTLGen	ENSG00000143458	1	151098060	rs6694357	1	151063152	C	A	0.07155	-0.00615904	0.00182296	0.000728601	0.413899	0.0175946	2.30664e-122	-0.0148805	0.00444955	0.000824972	0.0218214	20	ENSG00000143458	1	151070578	151125542	+
Supraventricular FreeWater	MYLK2	eQTL_BrainMeta	ENSG00000101306.11	20	31826999	rs6058460	20	31775268	A	G	0.213735	-0.0060306	0.00170494	0.000404511	-0.417942	0.0407294	1.05125e-24	0.0144293	0.00431492	0.000825677	0.52453	20	ENSG00000101306	20	31819308	31834689	+
General White Matter Tract	NDN	eQTLGen	ENSG00000182636	15	23686352	rs28706770	15	23695254	G	A	0.485359	0.00158288	0.000472232	0.000802546	0.377058	0.00776683	0	0.00419797	0.00125539	0.000825944	0.609496	17	ENSG00000182636	15	23685400	23687305	-
Cingulate	UHRF1BP1	eQTL_BrainMeta	ENSG00000065060.17	6	34837577	rs4259246	6	34836170	T	C	0.33215	-0.00408611	0.0012112	0.000741925	0.880691	0.0349672	5.67831e-140	-0.00463967	0.00138757	0.000826566	0.939489	20	ENSG00000065060	6	34792083	34877514	+
Cingulate	SNRPC	eQTLGen	ENSG00000124562	6	34765681	rs7739771	6	34812024	A	C	0.331832	-0.00406983	0.00121143	0.000780764	-0.285074	0.00827942	8.48005e-260	0.0142764	0.00426971	0.000826848	0.877367	20	ENSG00000124562	6	34757505	34773857	+
Supraventricular OD	EFR3A	eQTL_BrainMeta	ENSG00000132294.15	8	131958867	rs4736527	8	131972662	A	C	0.184974	-0.00696285	0.00204676	0.000669222	-0.755114	0.0417781	5.07131e-73	0.00922093	0.00275812	0.000828219	0.075541	20	ENSG00000132294	8	131904093	132013642	+
Supraventricular OD	VWA5B2	eQTL_BrainMeta	ENSG00000145198.14	3	184236379	rs2668189	3	184254262	G	T	0.222935	-0.00634416	0.00188739	0.000775622	-0.982991	0.0305614	5.53674e-227	0.00645393	0.0019305	0.000828378	0.108233	20	ENSG00000145198	3	184229585	184242329	+
Supraventricular OD	RBM6	eQTLGen	ENSG00000004534	3	50020026	rs2245365	3	50059886	A	C	0.470447	0.00407359	0.0012179	0.000823512	0.754537	0.00740638	0	0.00539879	0.00161497	0.000828885	0.202053	20	ENSG00000004534	3	49940007	50100045	+
Temporal Lobe Volume and Area	HDAC3	eQTLGen	ENSG00000171720	5	141628865	rs6580194	5	141654556	T	A	0.352421	0.00351299	0.00100446	0.000469808	-0.177741	0.0156347	6.00786e-30	-0.0197647	0.00591264	0.000829433	0.332402	20	ENSG00000171720	5	141620876	141636849	-
Basal Ganglia + Thalamus + Cerebellum	KCTD9	eQTLGen	ENSG00000104756	8	25443162	rs11775358	8	25472261	A	T	0.209834	-0.00303423	0.000877134	0.000541677	-0.133806	0.0103048	1.49231e-38	0.0226763	0.0067839	0.000829771	0.00714765	20	ENSG00000104756	8	25427847	25458476	-
General White Matter Tract	RCAN3	eQTLGen	ENSG00000117602	1	24521696	rs11805096	1	24502439	A	G	0.059636	-0.0035034	0.00100921	0.000517666	0.205256	0.016578	3.3037e-35	-0.0170684	0.00510644	0.00083018	0.0366433	20	ENSG00000117602	1	24502351	24541040	+
Subcortical Intensity + Supraventricular White Matter	CDIP1	eQTLGen	ENSG00000089486	16	4524748	rs4785965	16	4464654	G	A	0.265139	0.00382742	0.00108072	0.000397777	0.110537	0.0109345	5.03961e-24	0.0346257	0.0103596	0.000830669	0.0312559	20	ENSG00000089486	16	4510669	4538828	-
Cortical Grey-White Intensities	NF1	eQTLGen	ENSG00000196712	17	31238522	rs12943365	17	31353508	C	G	0.391862	0.00329045	0.000968288	0.000678266	0.220734	0.0120184	2.44065e-75	0.0149069	0.00446113	0.000833271	0.126611	20	ENSG00000196712	17	31094927	31382116	+
Parietal Lobe Volume and Area	SCFD1	eQTL_BrainMeta	ENSG00000092108.22	14	30679992	rs172946	14	30578403	G	A	0.325331	0.00432101	0.00127635	0.000710641	0.695965	0.0336379	4.27136e-95	0.00620866	0.00185832	0.000834736	0.0440512	20	ENSG00000092108	14	30622291	30737694	+
Supraventricular FreeWater	FAM120A	eQTLGen	ENSG00000048828	9	93508898	rs564	9	93566021	C	T	0.332369	0.00519219	0.00147318	0.000424336	-0.0892111	0.00850326	9.46164e-26	-0.0582012	0.0174203	0.000834798	0.903637	20	ENSG00000048828	9	93451685	93566112	+
Cerebellar Peduncle	SLC22A5	eQTL_BrainMeta	ENSG00000197375.13	5	132382662	rs3788987	5	132370597	A	G	0.076719	-0.00949061	0.00266156	0.000362735	-0.605146	0.0633333	1.23657e-21	0.0156832	0.0046945	0.000835515	0.155634	20	ENSG00000197375	5	132369710	132395613	+
White Matter Connectivitiy	CDS1	eQTL_BrainMeta	ENSG00000163624.6	4	84617231	rs11097023	4	84584321	T	C	0.366898	-0.00221597	0.000588868	0.000167826	-0.215219	0.0296562	3.95316e-13	0.0102963	0.0030821	0.000835718	0.071264	20	ENSG00000163624	4	84583127	84651334	+
Supraventricular OD	KRT1	eQTLGen	ENSG00000167768	12	52677572	rs2741158	12	52677776	G	A	0.476283	0.0040703	0.00121788	0.0008314	0.751342	0.00734867	0	0.00541737	0.00162181	0.000836774	0.0965867	20	ENSG00000167768	12	52674736	52680407	-
Supraventricular OD	H4C8	eQTL_BrainMeta	ENSG00000158406.5	6	26281624	rs3999544	6	26285639	C	T	0.479398	0.00557442	0.00159215	0.000463202	0.334462	0.030037	8.47343e-29	0.0166668	0.00499011	0.00083786	0.134164	20	ENSG00000158406	6	26277609	26285638	-
Basal Ganglia + Thalamus + Cerebellum	USP42	eQTLGen	ENSG00000106346	7	6133224	rs9640015	7	6079293	G	C	0.082727	0.00468357	0.00127493	0.000239177	0.115123	0.0143549	1.0592e-15	0.0406832	0.0121811	0.000838175	0.214264	20	ENSG00000106346	7	6104949	6161564	+
Resting_State_Unimodal-heteromodal	H1-2	eQTL_BrainMeta	ENSG00000187837.4	6	26056105	rs1935235	6	26067554	C	G	0.297987	0.0097129	0.00284378	0.000636678	-0.615868	0.0386166	2.92915e-57	-0.0157711	0.00472222	0.00083851	0.396152	20	ENSG00000187837	6	26055740	26056470	-
Temporal Lobe Volume and Area	ISCA1	eQTLGen	ENSG00000135070	9	86273824	rs1059144	9	86264610	G	A	0.341602	0.00338257	0.00100924	0.000803415	0.610399	0.0153834	0	0.00554157	0.0016593	0.000838664	0.765621	20	ENSG00000135070	9	86264546	86283102	-
Cerebellar Peduncle	ZMAT5	eQTLGen	ENSG00000100319	22	29748982	rs737945	22	29806785	C	G	0.4518	-0.00494567	0.00140577	0.0004346	-0.092942	0.00875803	2.61519e-26	0.0532124	0.0159347	0.000839599	0.063688	20	ENSG00000100319	22	29730956	29767011	-
Cingulate	TSSK6	eQTLGen	ENSG00000178093	19	19513983	rs77254326	19	19515972	G	T	0.164645	0.00519764	0.00152688	0.000663835	0.196694	0.0114291	2.23431e-66	0.026425	0.00791311	0.000839614	0.877736	20	ENSG00000178093	19	19512418	19515548	-
Resting_State_Cortico - cerebellar	ZNF124	eQTLGen	ENSG00000196418	1	247146996	rs76962482	1	247162162	T	G	0.095714	-0.011329	0.00337497	0.000788624	-0.49018	0.0149527	1.06168e-235	0.0231119	0.00692117	0.000839868	0.116823	20	ENSG00000196418	1	247121975	247172020	-
Subcortical Intensity + Supraventricular White Matter	SLC35G5	eQTLGen	ENSG00000177710	8	11331686	rs2293859	8	11359252	T	G	0.5192	-0.00326178	0.000951321	0.000606499	0.141597	0.00963494	6.81801e-49	-0.0230357	0.00689894	0.000840756	0.889585	20	ENSG00000177710	8	11331012	11332360	+
Cingulate	TGOLN2	eQTL_BrainMeta	ENSG00000152291.14	2	85323158	rs4832165	2	85339843	C	T	0.373704	-0.0049142	0.00117	2.66729e-05	0.157928	0.0286943	3.71681e-08	-0.0311168	0.0093193	0.000840925	0.132568	11	ENSG00000152291	2	85318027	85328251	-
Cingulate	HAPLN4	eQTL_BrainMeta	ENSG00000187664.9	19	19258780	rs11555053	19	19279376	A	G	0.15862	0.00527445	0.00155024	0.000668082	0.655373	0.0377139	1.22201e-67	0.00804801	0.00241034	0.000840961	0.121369	20	ENSG00000187664	19	19254756	19262804	-
White Matter Connectivitiy	DIPK1A	eQTL_BrainMeta	ENSG00000154511.12	1	92897129	rs4351651	1	92948951	C	A	0.36645	0.00204556	0.000591947	0.000548984	0.415155	0.0320445	2.18532e-38	0.00492722	0.0014757	0.000841067	0.11332	20	ENSG00000154511	1	92832737	92961522	-
Resting_state_DMN+ Intra-network	DGKB	eQTL_BrainMeta	ENSG00000136267.14	7	14559913	rs170094	7	14889040	C	T	0.377846	-0.00758962	0.00214307	0.000397906	0.322289	0.0321819	1.3151e-23	-0.0235491	0.00705307	0.000841263	0.00246769	20	ENSG00000136267	7	14145049	14974777	-
Orbital Frontal	SPTBN1	eQTL_BrainMeta	ENSG00000115306.16	2	54563881	rs112588445	2	54698737	G	C	0.319026	0.00249068	0.000695043	0.000339024	-0.393151	0.0427921	4.02261e-20	-0.00633518	0.0018976	0.000842236	0.0226386	20	ENSG00000115306	2	54456317	54671446	+
Dorsal Stream Volume and Area	USP45	eQTL_BrainMeta	ENSG00000123552.18	6	99477026	rs1323717	6	99514858	C	G	0.115509	-0.00287855	0.000803981	0.000343107	0.490104	0.0530671	2.56949e-20	-0.00587334	0.00175939	0.000842951	0.254712	20	ENSG00000123552	6	99432325	99521728	-
Supraventricular FreeWater	GRM2	eQTLGen	ENSG00000164082	3	51712840	rs6809155	3	51589200	A	G	0.136627	0.00683661	0.00203496	0.000780603	0.347789	0.0117302	3.49108e-193	0.0196574	0.00588858	0.000843178	0.232697	12	ENSG00000164082	3	51707068	51718613	+
White Matter Connectivitiy	SYTL1	eQTL_BrainMeta	ENSG00000142765.18	1	27347979	rs41291086	1	27342119	T	C	0.036246	-0.00553897	0.00152301	0.000275988	-0.660152	0.0785318	4.23607e-17	0.00839045	0.00251372	0.00084426	0.18087	20	ENSG00000142765	1	27342020	27353937	+
Cortical Grey-White Intensities	TMEM106A	eQTLGen	ENSG00000184988	17	43215938	rs4792988	17	43360179	C	T	0.33189	0.00339988	0.00100095	0.00068215	-0.168772	0.00937299	1.74177e-72	-0.0201448	0.00603538	0.000844488	0.800833	20	ENSG00000184988	17	43211835	43220041	+
Dorsal Stream Volume and Area	COL7A1	eQTLGen	ENSG00000114270	3	48579670	rs6446277	3	49435644	A	G	0.305181	0.00210015	0.000556797	0.000162047	0.061696	0.00860931	7.71082e-13	0.0340403	0.0101986	0.000844624	0.0687851	20	ENSG00000114270	3	48564073	48595329	-
Cortical Grey-White Intensities	RPP38	eQTL_BrainMeta	ENSG00000152464.15	10	15118499	rs7897780	10	15099846	C	T	0.2122	-0.00431494	0.00115339	0.00018321	0.248787	0.0336725	1.48574e-13	-0.0173439	0.00519648	0.000844986	0.1845	20	ENSG00000152464	10	15097180	15139818	+
Temporal Lobe Volume and Area	TMEM33	eQTLGen	ENSG00000109133	4	41947966	rs7670980	4	41908367	T	G	0.12363	0.00495872	0.00144397	0.000594566	0.194231	0.0137217	1.7394e-45	0.02553	0.00764995	0.000846027	0.228317	20	ENSG00000109133	4	41935129	41960803	+
Cerebellar Peduncle	BBS7	eQTL_BrainMeta	ENSG00000138686.10	4	121847408	rs6811867	4	121803596	G	A	0.398049	-0.00483394	0.00142757	0.000708827	0.641258	0.0326027	3.98872e-86	-0.00753822	0.00225895	0.000846755	0.903324	20	ENSG00000138686	4	121824329	121870487	-
Supraventricular OD	MRPL48	eQTL_BrainMeta	ENSG00000175581.14	11	73826503	rs11220	11	73870498	C	T	0.273979	0.00611149	0.00179057	0.000642185	-0.591633	0.0372376	7.66758e-57	-0.0103299	0.00309553	0.000846818	0.00828009	20	ENSG00000175581	11	73787872	73865133	+
Supraventricular OD	SPOUT1	eQTL_BrainMeta	ENSG00000198917.13	9	128824723	rs112086410	9	128829615	C	G	0.122226	-0.00826678	0.00240589	0.000590228	0.599222	0.0428313	1.78732e-44	-0.0137959	0.00413435	0.000847214	0.178875	20	ENSG00000198917	9	128819651	128829794	-
Subcortical Intensity + Supraventricular White Matter	CLOCK	eQTLGen	ENSG00000134852	4	55487406	rs11133386	4	55461320	T	A	0.364759	0.00332711	0.000989405	0.000771738	0.225979	0.00840611	3.4987e-159	0.0147231	0.00441243	0.00084769	0.303147	20	ENSG00000134852	4	55427903	55546909	-
Cerebellar Peduncle	TPRG1L	eQTL_BrainMeta	ENSG00000158109.15	1	3627571	rs6697769	1	3654319	T	C	0.4802	-0.00475008	0.00139963	0.000689255	-0.520468	0.0285093	1.8509e-74	0.00912656	0.00273525	0.00084796	0.314018	20	ENSG00000158109	1	3625015	3630127	+
Supraventricular FreeWater	ZNF391	eQTLGen	ENSG00000124613	6	27389260	rs2206252	6	27390683	A	C	0.23955	0.005533	0.00164932	0.000794456	-0.312608	0.00977028	1.24707e-224	-0.0176995	0.00530492	0.000848627	0.0267705	20	ENSG00000124613	6	27374615	27403908	+
Supraventricular OD	CSE1L	eQTL_BrainMeta	ENSG00000124207.17	20	49071603	rs6125540	20	49087502	C	T	0.577408	0.00554299	0.0016079	0.000566122	-0.416663	0.0314252	4.00864e-40	-0.0133033	0.0039873	0.000848654	0.023298	20	ENSG00000124207	20	49046246	49096960	+
Cortical Thickness	SIRT6	eQTL_BrainMeta	ENSG00000077463.15	19	4178337	rs350845	19	4174953	A	G	0.121089	0.00240801	0.000711719	0.000716028	0.843339	0.0419893	1.00655e-89	0.00285533	0.000855821	0.000848819	0.672047	18	ENSG00000077463	19	4174109	4182566	-
Dorsal Stream Volume and Area	ZMIZ2	eQTL_BrainMeta	ENSG00000122515.15	7	44759231	rs4724319	7	44763687	G	A	0.423417	-0.00182393	0.000520722	0.000460564	0.296954	0.027109	6.35227e-28	-0.00614214	0.00184101	0.000849072	0.309097	20	ENSG00000122515	7	44748581	44769881	+
White Matter Connectivitiy	LIMA1	eQTLGen	ENSG00000050405	12	50229667	rs6580741	12	50333923	C	G	0.34995	-0.00200747	0.000599844	0.000817918	0.353166	0.00832951	0	-0.00568421	0.00170376	0.000849086	0.00334046	20	ENSG00000050405	12	50175788	50283520	-
Supraventricular OD	ST3GAL3	eQTLGen	ENSG00000126091	1	43818494	rs7536221	1	43713175	G	C	0.424297	-0.00564638	0.00161001	0.000453127	-0.0873247	0.00807321	2.8724e-27	0.0646596	0.0193819	0.000849697	0.605366	20	ENSG00000126091	1	43705824	43931165	+
Limbic Volumes	MALSU1	eQTLGen	ENSG00000156928	7	23305234	rs274058	7	23351890	G	C	0.410144	-0.00327719	0.000899136	0.000267578	-0.13033	0.0157445	1.2547e-16	0.0251453	0.00753808	0.00085062	0.267275	20	ENSG00000156928	7	23298739	23311729	+
Ventral Stream Volume and Area	GNL2	eQTLGen	ENSG00000134697	1	37581376	rs2076519	1	37567446	G	T	0.450435	0.00308872	0.000908759	0.000676737	0.204823	0.0117728	8.54339e-68	0.0150799	0.00452067	0.000850621	0.610509	20	ENSG00000134697	1	37566816	37595937	-
Dorsal Stream Volume and Area	XKR6	eQTLGen	ENSG00000171044	8	11048939	rs4618656	8	11111725	A	T	0.404	0.00177124	0.000524089	0.000725755	0.168228	0.00810878	1.32118e-95	0.0105288	0.00315642	0.000850897	0.0584334	20	ENSG00000171044	8	10896045	11201833	-
Supraventricular OD	LAP3	eQTL_BrainMeta	ENSG00000002549.13	4	17592585	rs4698623	4	17593079	T	C	0.380862	0.00428912	0.00125353	0.000622444	0.634759	0.0424141	1.22919e-50	0.00675708	0.00202577	0.000851262	0.0339371	20	ENSG00000002549	4	17577198	17607972	+
Resting_state_DMN+ Intra-network	MKRN2	eQTL_BrainMeta	ENSG00000075975.17	3	12571633	rs11706408	3	12545634	G	A	0.087285	0.0123608	0.00362929	0.000659584	0.870879	0.0527833	3.72153e-61	0.0141935	0.00425525	0.000851398	0.130053	20	ENSG00000075975	3	12557057	12586208	+
Cortical Grey-White Intensities	SAMD12	eQTL_BrainMeta	ENSG00000177570.15	8	118405783	rs28708682	8	118380609	G	T	0.16915	-0.00445214	0.00127014	0.000456194	-0.440979	0.0406529	2.05165e-27	0.010096	0.00302692	0.000851716	0.152285	20	ENSG00000177570	8	118189455	118622112	-
Cerebellar Peduncle	CTNNAL1	eQTLGen	ENSG00000119326	9	108978046	rs145921138	9	109026726	A	T	0.023612	-0.0150256	0.00449485	0.000829259	1.18806	0.0237839	0	-0.0126472	0.00379181	0.000851806	0.760724	20	ENSG00000119326	9	108942569	109013522	-
Temporal Lobe Volume and Area	PROCR	eQTLGen	ENSG00000101000	20	35194156	rs2273684	20	34941963	G	T	0.441239	0.00329992	0.000963364	0.000613861	-0.11743	0.00801887	1.46718e-48	-0.0281012	0.00842517	0.000851819	0.0561884	20	ENSG00000101000	20	35172072	35216240	+
Temporal Lobe Volume and Area	WDR82	eQTLGen	ENSG00000164091	3	52271227	rs411457	3	52194134	A	T	0.466091	0.00332622	0.00095965	0.000528105	0.112235	0.00916893	1.88167e-34	0.0296362	0.00888653	0.000853122	0.00911081	20	ENSG00000164091	3	52254434	52288020	-
Temporal Lobe Volume and Area	NRBF2	eQTLGen	ENSG00000148572	10	63144139	rs34119992	10	63182351	C	T	0.310429	-0.00348779	0.00103433	0.000746191	-0.290022	0.0128597	1.26055e-112	0.012026	0.00360603	0.000853125	0.104233	20	ENSG00000148572	10	63133247	63155031	+
Cerebellar Peduncle	OR7C1	eQTL_BrainMeta	ENSG00000127530.4	19	14812318	rs7258295	19	14835205	C	T	0.403536	0.00482501	0.00142643	0.000718059	0.595915	0.0300479	1.56986e-87	0.0080968	0.00242825	0.00085476	0.0189647	20	ENSG00000127530	19	14789260	14835376	-
Basal Ganglia + Thalamus + Cerebellum	ULK4	eQTLGen	ENSG00000168038	3	41604364	rs1615243	3	41923742	C	T	0.161963	-0.00322368	0.000965877	0.000845143	0.806728	0.0105665	0	-0.00399599	0.00119842	0.000854888	0.719493	7	ENSG00000168038	3	41246599	41962130	-
Orbital Frontal	SETX	eQTL_BrainMeta	ENSG00000107290.14	9	132308171	rs3780823	9	132280975	T	C	0.156919	0.00333134	0.000901689	0.000220272	0.344137	0.044454	9.83177e-15	0.00968028	0.00290324	0.000855139	0.430132	20	ENSG00000107290	9	132261356	132354986	-
Supraventricular FreeWater	H6PD	eQTL_BrainMeta	ENSG00000049239.13	1	9253055	rs9435144	1	9235385	C	T	0.406103	-0.0047843	0.00142288	0.000772645	-0.731074	0.0283214	6.26158e-147	0.0065442	0.00196273	0.000855333	0.0285952	20	ENSG00000049239	1	9234774	9271337	+
Resting_State_Cortico - cerebellar	YTHDC2	eQTL_BrainMeta	ENSG00000047188.16	5	113554489	rs7713378	5	113573858	T	C	0.535448	-0.00678941	0.00201528	0.000754519	0.719664	0.0310112	3.90491e-119	-0.00943414	0.00282966	0.000856015	0.11578	20	ENSG00000047188	5	113513694	113595285	+
White Matter Connectivitiy	FBF1	eQTL_BrainMeta	ENSG00000188878.19	17	75925357	rs59867239	17	75935706	A	G	0.228619	-0.00232396	0.000680914	0.00064251	0.544229	0.0349847	1.44459e-54	-0.00427019	0.00128091	0.000856964	0.0380229	20	ENSG00000188878	17	75909574	75941140	-
White Matter Connectivitiy	SMARCD2	eQTLGen	ENSG00000108604	17	63837573	rs11656575	17	63814731	T	C	0.285979	0.0021157	0.000632227	0.000818597	0.333303	0.00871331	0	0.00634768	0.0019041	0.000857015	0.139246	20	ENSG00000108604	17	63832081	63843065	-
Parietal Lobe Volume and Area	PKDCC	eQTL_BrainMeta	ENSG00000162878.13	2	42053269	rs13024066	2	41988224	C	G	0.163716	-0.00565071	0.00161032	0.000449697	-0.475824	0.0446572	1.65183e-26	0.0118756	0.00356308	0.000859259	0.0984421	20	ENSG00000162878	2	42048021	42058517	+
Basal Ganglia + Thalamus + Cerebellum	TMCC2	eQTL_BrainMeta	ENSG00000133069.17	1	205256789	rs1172130	1	205275825	A	G	0.38285	0.00245104	0.000727113	0.000749169	-0.70438	0.0316806	1.61798e-109	-0.00347971	0.00104407	0.000859665	0.228954	20	ENSG00000133069	1	205227946	205285632	+
Cerebellar Peduncle	ELL	eQTL_BrainMeta	ENSG00000105656.13	19	18482390	rs7254249	19	18480935	A	G	0.354333	0.00585122	0.00146363	6.39499e-05	-0.202947	0.0336318	1.59581e-09	-0.0288313	0.00865097	0.000859992	0.55338	15	ENSG00000105656	19	18442663	18522116	-
White Matter Connectivitiy	TRIM65	eQTL_BrainMeta	ENSG00000141569.12	17	75888643	rs3744015	17	75904607	C	T	0.3318	-0.00204025	0.000606113	0.000762325	0.74981	0.0316328	3.31178e-124	-0.00272102	0.000816466	0.000860123	0.0742964	20	ENSG00000141569	17	75880335	75896951	-
Subcortical Intensity + Supraventricular White Matter	MED4	eQTLGen	ENSG00000136146	13	48074227	rs4942740	13	48059713	G	C	0.06945	-0.00614503	0.00184148	0.000846896	0.961775	0.0148129	0	-0.00638926	0.0019172	0.000860362	0.417562	20	ENSG00000136146	13	48053323	48095131	-
Subcortical Intensity + Supraventricular White Matter	KIF26A	eQTLGen	ENSG00000066735	14	104159808	rs35956368	14	104145424	G	T	0.452779	-0.00320899	0.000956213	0.00079097	-0.325303	0.0115856	1.80764e-173	0.00986462	0.00296037	0.000861561	0.852821	20	ENSG00000066735	14	104138587	104180894	+
Limbic Volumes	H2AZ2	eQTL_BrainMeta	ENSG00000105968.19	7	44837439	rs714543	7	44847477	G	A	0.435974	-0.00307644	0.000889298	0.00054139	-0.342247	0.0275967	2.55611e-35	0.00898893	0.0026976	0.000861647	8.58119e-05	20	ENSG00000105968	7	44826791	44848087	-
Supraventricular OD	MST1R	eQTL_BrainMeta	ENSG00000164078.13	3	49895437	rs2280406	3	49904003	A	G	0.505	-0.00431032	0.00121585	0.000392464	0.291647	0.0298863	1.6953e-22	-0.0147792	0.00443548	0.000862091	0.129697	20	ENSG00000164078	3	49887002	49903873	-
General White Matter Tract	LAMC1	eQTL_BrainMeta	ENSG00000135862.6	1	183084506	rs6678517	1	183033504	G	A	0.423862	0.00166299	0.000478236	0.000506407	-0.363661	0.0312255	2.39732e-31	-0.00457292	0.00137243	0.000862277	0.59024	20	ENSG00000135862	1	183023420	183145592	+
Cingulate	ZNF691	eQTLGen	ENSG00000164011	1	42849525	rs12136064	1	42846835	C	G	0.139142	0.00639078	0.00163891	9.64317e-05	-0.075526	0.0117781	1.4325e-10	-0.084617	0.0253972	0.000863038	0.78222	20	ENSG00000164011	1	42846573	42852477	+
Long Tracts	SHE	eQTLGen	ENSG00000169291	1	154486092	rs4240872	1	154463719	C	T	0.22395	0.00488339	0.00140743	0.000520991	0.119078	0.00997955	8.042e-33	0.04101	0.012309	0.000863111	0.234117	20	ENSG00000169291	1	154469772	154502412	-
Resting_State_Unimodal-heteromodal	CMSS1	eQTLGen	ENSG00000184220	3	99999784	rs2449106	3	99883243	A	G	0.404764	0.00883035	0.00264402	0.000838571	-0.413349	0.0087051	0	-0.0213629	0.00641238	0.00086375	0.560031	20	ENSG00000184220	3	99817837	100181732	+
Cortical Grey-White Intensities	NBR1	eQTL_BrainMeta	ENSG00000188554.15	17	43191086	rs73311417	17	43029729	G	A	0.328071	0.00352252	0.00100556	0.000459939	-0.361036	0.0335018	4.4392e-27	-0.00975669	0.00292866	0.000863933	0.559197	20	ENSG00000188554	17	43170481	43211689	+
Subcortical Intensity + Supraventricular White Matter	IKZF3	eQTLGen	ENSG00000161405	17	39811015	rs2313430	17	39773563	C	T	0.480492	0.00317932	0.000951872	0.000837568	-0.357393	0.00772744	0	-0.00889587	0.00267031	0.000864119	0.895941	20	ENSG00000161405	17	39757718	39864312	-
Subcortical Intensity + Supraventricular White Matter	MNAT1	eQTLGen	ENSG00000020426	14	60852354	rs4151257	14	60851387	T	C	0.058319	0.0071266	0.00201631	0.000408573	0.203244	0.0203888	2.09579e-23	0.0350643	0.0105258	0.000864499	0.476463	20	ENSG00000020426	14	60734742	60969965	+
Occiptal Lobe Volume and Area	ENO3	eQTL_BrainMeta	ENSG00000108515.18	17	4952611	rs4790714	17	4949168	C	T	0.333082	-0.00247983	0.000726516	0.000641771	0.491354	0.0321568	1.04081e-52	-0.00504694	0.00151504	0.000864682	0.805547	20	ENSG00000108515	17	4948092	4957131	+
General White Matter Tract	ZNF491	eQTLGen	ENSG00000177599	19	11803644	rs286232	19	11797582	G	A	0.151946	0.0023478	0.000666854	0.000430398	-0.108346	0.0105282	7.73691e-25	-0.0216695	0.00650508	0.000864851	0.656864	20	ENSG00000177599	19	11797667	11809622	+
Basal Ganglia + Thalamus + Cerebellum	EVI2A	eQTL_BrainMeta	ENSG00000126860.12	17	31319080	rs2854320	17	31367045	C	A	0.388743	0.00263995	0.000726697	0.000280356	-0.282613	0.0338598	7.02837e-17	-0.00934123	0.00280435	0.000865428	0.620172	20	ENSG00000126860	17	31316410	31321749	-
Resting_state_DMN+ Intra-network	THEM5	eQTLGen	ENSG00000196407	1	151850406	rs11204901	1	151843875	T	C	0.305298	-0.008017	0.00227343	0.000421269	0.096139	0.00947462	3.4171e-24	-0.0833897	0.0250347	0.000865441	0.438283	20	ENSG00000196407	1	151847101	151853712	-
Cortical Grey-White Intensities	KDM3A	eQTLGen	ENSG00000115548	2	86466682	rs4832298	2	86536881	C	T	0.31664	-0.0035297	0.00101719	0.000520379	0.104152	0.00876612	1.48221e-32	-0.0338899	0.0101744	0.000865677	0.764748	20	ENSG00000115548	2	86440647	86492716	+
Cortical Grey-White Intensities	SOX7	eQTL_BrainMeta	ENSG00000171056.8	8	10727140	rs55871318	8	10728304	T	A	0.485274	0.00348344	0.000944352	0.000225393	0.256313	0.0330768	9.26116e-15	0.0135906	0.00408052	0.000866571	0.413617	20	ENSG00000171056	8	10723768	10730511	-
Dorsal Stream Volume and Area	EP300	eQTLGen	ENSG00000100393	22	41136334	rs13058113	22	41112410	T	G	0.289902	-0.00190814	0.000568765	0.000793981	0.245407	0.00886317	9.63103e-169	-0.00777541	0.00233459	0.000866826	0.000830879	20	ENSG00000100393	22	41092592	41180077	+
Supraventricular FreeWater	CCR9	eQTLGen	ENSG00000173585	3	45894840	rs4683147	3	45906772	A	G	0.390932	0.00487481	0.00142725	0.000636576	-0.123488	0.00822343	5.7166e-51	-0.039476	0.011853	0.000867013	0.959633	20	ENSG00000173585	3	45886509	45903174	+
Basal Ganglia + Thalamus + Cerebellum	PFDN1	eQTL_BrainMeta	ENSG00000113068.10	5	140274074	rs13185866	5	140302312	A	G	0.203553	0.00325211	0.000876816	0.000208085	-0.321846	0.0425318	3.81448e-14	-0.0101046	0.00303399	0.000867037	0.105414	20	ENSG00000113068	5	140245035	140303113	-
Resting_state_DMN+ Intra-network	BMP8A	eQTL_BrainMeta	ENSG00000183682.8	1	39510752	rs61779331	1	39505256	A	C	0.227401	0.00854925	0.00249143	0.000600344	0.478481	0.0346519	2.27408e-43	0.0178675	0.00536533	0.00086792	0.442699	20	ENSG00000183682	1	39491636	39529869	+
Subcortical Intensity + Supraventricular White Matter	MAPK7	eQTLGen	ENSG00000166484	17	19380632	rs7502682	17	19392137	G	T	0.216858	0.00397123	0.00116029	0.000620255	-0.133848	0.00928533	4.16443e-47	-0.0296697	0.00890971	0.000868336	0.313957	20	ENSG00000166484	17	19377721	19383544	+
Cerebellar Peduncle	KCNH6	eQTL_BrainMeta	ENSG00000173826.15	17	63536155	rs7221979	17	63537156	G	A	0.41567	0.00485138	0.00141542	0.000609116	-0.419941	0.0299352	1.04613e-44	-0.0115525	0.00346967	0.000869777	0.572885	20	ENSG00000173826	17	63523334	63548977	+
Supraventricular OD	PRKCA	eQTL_BrainMeta	ENSG00000154229.12	17	66556678	rs9895770	17	66538700	T	G	0.237967	-0.00675382	0.00186337	0.000289501	0.312877	0.0371435	3.65497e-17	-0.0215862	0.00648353	0.000870378	0.219572	20	ENSG00000154229	17	66302613	66810743	+
Supraventricular OD	ACP7	eQTL_BrainMeta	ENSG00000183760.11	19	39097703	rs1672647	19	39050393	T	C	0.150547	-0.00579556	0.00168805	0.000596321	0.589916	0.0433592	3.72419e-42	-0.00982439	0.00295121	0.000871805	0.0444287	16	ENSG00000183760	19	39083913	39111493	+
Temporal Lobe Volume and Area	ARHGEF19	eQTL_BrainMeta	ENSG00000142632.17	1	16205253	rs221035	1	16200034	G	A	0.27085	-0.00364032	0.00108119	0.000760046	0.728382	0.0328345	4.96259e-109	-0.00499781	0.00150137	0.000872108	0.508209	20	ENSG00000142632	1	16197854	16212652	-
White Matter Connectivitiy	EML3	eQTL_BrainMeta	ENSG00000149499.12	11	62607496	rs11231161	11	62610749	G	A	0.3706	0.00201559	0.000590028	0.000635258	0.417761	0.0282674	2.00442e-49	0.00482474	0.0014496	0.000873669	0.349123	20	ENSG00000149499	11	62602218	62612775	-
Dorsal Stream Volume and Area	DCLRE1B	eQTL_BrainMeta	ENSG00000118655.7	1	113909650	rs10858024	1	113915147	A	C	0.418408	0.00192339	0.000520943	0.000222387	-0.230862	0.0300386	1.52396e-14	-0.00833134	0.00250339	0.000874658	0.125976	20	ENSG00000118655	1	113905213	113914086	+
Supraventricular FreeWater	UBE3D	eQTLGen	ENSG00000118420	6	82979116	rs4235816	6	83024066	C	T	0.317925	-0.00537417	0.0015038	0.000351941	0.0888706	0.00973071	6.66267e-20	-0.0604719	0.0181706	0.000874675	0.630414	20	ENSG00000118420	6	82892390	83065841	-
Supraventricular OD	FANCD2	eQTLGen	ENSG00000144554	3	10064173	rs2075310	3	10025967	T	C	0.233924	-0.00481948	0.00144319	0.000839402	-0.378564	0.0094703	0	0.012731	0.00382555	0.000875125	0.875538	20	ENSG00000144554	3	10026370	10101932	+
Temporal Lobe Volume and Area	PRRG2	eQTLGen	ENSG00000126460	19	49585825	rs8102979	19	49566637	G	A	0.126516	0.00505371	0.00142902	0.000405471	0.106481	0.0108292	8.13256e-23	0.0474611	0.014262	0.000875366	0.44496	20	ENSG00000126460	19	49580646	49591004	+
Parietal Lobe Volume and Area	SPRTN	eQTL_BrainMeta	ENSG00000010072.16	1	231346064	rs2250719	1	231350462	G	A	0.357929	-0.00446362	0.00125021	0.000356566	0.286276	0.0311645	4.07748e-20	-0.015592	0.0046854	0.000875405	0.188676	20	ENSG00000010072	1	231337104	231355023	+
Basal Ganglia + Thalamus + Cerebellum	CDC20	eQTLGen	ENSG00000117399	1	43361092	rs839764	1	43367703	A	T	0.388989	-0.00301059	0.000727778	3.52347e-05	-0.0777738	0.0138827	2.1165e-08	0.0387096	0.0116322	0.00087541	0.137037	9	ENSG00000117399	1	43358981	43363203	+
General White Matter Tract	HIC1	eQTLGen	ENSG00000177374	17	2058698	rs9901806	17	2056528	C	T	0.421959	0.00175594	0.000478575	0.000243405	0.0643402	0.00814763	2.86151e-15	0.0272915	0.00820188	0.00087639	0.490742	20	ENSG00000177374	17	2054154	2063241	+
Cortical Grey-White Intensities	PAK2	eQTL_BrainMeta	ENSG00000180370.10	3	196786252	rs2686590	3	196765568	T	A	0.564698	0.00350556	0.000951476	0.000229298	0.237357	0.0306376	9.39046e-15	0.0147691	0.00443884	0.000877081	0.352419	20	ENSG00000180370	3	196739857	196832647	+
Parietal Lobe Volume and Area	SLC46A2	eQTLGen	ENSG00000119457	9	112884898	rs2182046	9	112863419	C	T	0.271948	-0.00448278	0.00134432	0.00085424	-0.42458	0.0085535	0	0.0105582	0.00317337	0.000877521	0.123165	20	ENSG00000119457	9	112878920	112890876	-
Long Tracts	ATG10	eQTL_BrainMeta	ENSG00000152348.16	5	82124440	rs12108833	5	82075936	G	A	0.2494	-0.0045206	0.00135359	0.000838649	1.12777	0.0294954	0	-0.00400846	0.00120481	0.000877726	0.697333	20	ENSG00000152348	5	81972023	82276857	+
White Matter Connectivitiy	POC1B	eQTLGen	ENSG00000139323	12	89472882	rs11105302	12	89497589	A	G	0.23335	0.0022449	0.000671242	0.000824632	-0.300431	0.0092997	5.86441e-229	-0.00747226	0.0022462	0.000879066	0.114715	20	ENSG00000139323	12	89419718	89526047	-
Subcortical Intensity + Supraventricular White Matter	TBCA	eQTLGen	ENSG00000171530	5	77779973	rs254415	5	77775879	T	G	0.304243	-0.00346655	0.00102904	0.000755214	0.333701	0.0158516	2.21072e-98	-0.0103882	0.00312295	0.00087975	0.264425	20	ENSG00000171530	5	77691166	77868780	-
General White Matter Tract	RNF112	eQTLGen	ENSG00000128482	17	19414200	rs7502682	17	19392137	G	T	0.216858	-0.00192431	0.000575866	0.00083299	0.316803	0.00925338	6.93581e-257	-0.00607415	0.00182638	0.000881685	0.562074	20	ENSG00000128482	17	19411125	19417276	+
Supraventricular OD	ETV2	eQTLGen	ENSG00000105672	19	35643308	rs2285415	19	35631539	G	A	0.444722	0.00573611	0.00160035	0.000338003	-0.0778637	0.00873382	4.86942e-19	-0.0736686	0.0221521	0.000882354	0.0879016	20	ENSG00000105672	19	35641745	35644871	+
Cortical Grey-White Intensities	SMC4	eQTLGen	ENSG00000113810	3	160417114	rs55731730	3	160354590	C	T	0.472189	0.00318771	0.000945983	0.000752385	-0.177532	0.00866348	2.53749e-93	-0.0179557	0.00540008	0.000883944	0.0264432	20	ENSG00000113810	3	160399274	160434954	+
White Matter Connectivitiy	FOS	eQTLGen	ENSG00000170345	14	75280528	rs7149592	14	75256965	T	C	0.169968	0.00297837	0.00075446	7.89114e-05	0.0657276	0.0106576	6.951e-10	0.0453138	0.0136288	0.000884642	0.011794	8	ENSG00000170345	14	75278826	75282230	+
Supraventricular OD	HOMER2	eQTLGen	ENSG00000103942	15	82911550	rs12442894	15	82934097	A	G	0.215188	0.00644973	0.00191461	0.000755249	-0.199707	0.00966122	6.31934e-95	-0.032296	0.00971357	0.000884725	0.334815	20	ENSG00000103942	15	82836946	82986153	-
Parietal Lobe Volume and Area	KIF1B	eQTL_BrainMeta	ENSG00000054523.18	1	10296086	rs61784579	1	10208794	A	T	0.277471	-0.00466619	0.00134756	0.000534761	0.383236	0.0322078	1.19953e-32	-0.0121758	0.00366213	0.000884903	0.0292416	20	ENSG00000054523	1	10210570	10381603	+
Ventral Stream Volume and Area	RAET1E	eQTL_BrainMeta	ENSG00000164520.11	6	149890738	rs2342766	6	149867654	T	C	0.253323	0.00427043	0.00103452	3.66024e-05	0.184213	0.0328395	2.02942e-08	0.0231821	0.00697261	0.000885027	0.143775	20	ENSG00000164520	6	149883179	149898113	-
Cingulate	CAPN9	eQTL_BrainMeta	ENSG00000135773.13	1	230774694	rs868143	1	230753931	C	G	0.247116	-0.00439873	0.00131172	0.000798234	-0.877303	0.0345482	2.96682e-142	0.00501393	0.00150815	0.000885636	0.00210836	20	ENSG00000135773	1	230747384	230802003	+
Temporal Lobe Volume and Area	UBXN11	eQTL_BrainMeta	ENSG00000158062.20	1	26299845	rs11583258	1	26297779	T	C	0.311716	-0.0037582	0.00103488	0.000281734	0.28189	0.0341503	1.52651e-16	-0.0133321	0.0040108	0.000887181	0.410166	20	ENSG00000158062	1	26281328	26318363	-
Cortical Grey-White Intensities	WDR88	eQTL_BrainMeta	ENSG00000166359.11	19	33153944	rs11666137	19	33144137	T	C	0.0875	-0.00567259	0.00165088	0.000590147	0.679635	0.0518242	2.72863e-39	-0.00834652	0.00251106	0.000887679	0.163384	20	ENSG00000166359	19	33132090	33175799	+
Resting_State_Visual+ Inter-hemispheric	KANSL1	eQTL_BrainMeta	ENSG00000120071.15	17	46127652	rs1378358	17	46709946	T	C	0.211198	0.00885828	0.00263093	0.000759976	1.07603	0.0518084	8.19917e-96	0.00823241	0.00247697	0.000888677	0.932837	3	ENSG00000120071	17	46029916	46225389	-
White Matter Connectivitiy	DMGDH	eQTL_BrainMeta	ENSG00000132837.15	5	79116801	rs72764983	5	79217983	C	T	0.375691	0.00200692	0.000590689	0.000679814	0.560741	0.0350658	1.47361e-57	0.00357905	0.00107692	0.000889253	0.0283875	20	ENSG00000132837	5	78997564	79236038	-
Supraventricular FreeWater	CTSF	eQTLGen	ENSG00000174080	11	66566172	rs2242663	11	66567837	C	T	0.2419	-0.00543479	0.00163365	0.000878577	0.645463	0.00874416	0	-0.00841999	0.00253354	0.00088926	0.410543	20	ENSG00000174080	11	66563464	66568879	-
Limbic Volumes	MAU2	eQTLGen	ENSG00000129933	19	19339792	rs9304960	19	19354720	A	G	0.179724	0.00387533	0.00116535	0.000882673	-0.940509	0.0104235	0	-0.00412046	0.0012399	0.000889885	0.24505	20	ENSG00000129933	19	19320829	19358754	+
Basal Ganglia + Thalamus + Cerebellum	LIMA1	eQTLGen	ENSG00000050405	12	50229667	rs6580741	12	50333923	C	G	0.34995	0.00247908	0.000743708	0.000857887	0.353166	0.00832951	0	0.00701959	0.00211233	0.000890068	0.0797056	20	ENSG00000050405	12	50175788	50283520	-
Temporal Lobe Volume and Area	NSF	eQTLGen	ENSG00000073969	17	46674066	rs62074125	17	46775246	C	A	0.25675	0.00367955	0.00109749	0.000800276	-0.233548	0.0093402	5.44824e-138	-0.015755	0.00474126	0.000890683	0.131081	20	ENSG00000073969	17	46590669	46757464	+
Dorsal Stream Volume and Area	NADK2	eQTL_BrainMeta	ENSG00000152620.13	5	36217434	rs67061065	5	36242110	C	T	0.392237	-0.00181807	0.000526901	0.000559564	0.434781	0.0352792	6.72787e-35	-0.00418158	0.00125848	0.000891445	0.473988	20	ENSG00000152620	5	36192589	36242279	-
Supraventricular OD	STPG2	eQTL_BrainMeta	ENSG00000163116.10	4	97663785	rs28427190	4	98067955	G	A	0.414299	-0.00558451	0.00161319	0.000536599	-0.410366	0.0346752	2.58641e-32	0.0136086	0.00409583	0.000891982			ENSG00000163116	4	97184093	98143476	-
Supraventricular FreeWater	INO80E	eQTL_BrainMeta	ENSG00000169592.15	16	30000754	rs4787489	16	29984559	A	G	0.455146	0.00477075	0.00140365	0.000676784	-0.527269	0.0334563	5.86763e-56	-0.00904803	0.00272332	0.000892363	0.841667	20	ENSG00000169592	16	29995715	30005793	+
Supraventricular OD	RBM6	eQTL_BrainMeta	ENSG00000004534.15	3	50020026	rs2245365	3	50059886	C	A	0.529553	-0.00407359	0.0012179	0.000823512	-0.859674	0.0298794	4.87992e-182	0.00473853	0.00142624	0.000892497	0.0538617	20	ENSG00000004534	3	49940007	50100045	+
Resting_state_DMN+ Intra-network	MKRN2	eQTLGen	ENSG00000075975	3	12571632	rs111560125	3	12646632	G	C	0.082758	0.0123543	0.00371038	0.000869521	0.71531	0.0146095	0	0.0172713	0.00519907	0.000893791	0.0906184	20	ENSG00000075975	3	12557057	12586208	+
Cerebellar Peduncle	IRF3	eQTL_BrainMeta	ENSG00000126456.16	19	49662722	rs2304207	19	49664469	G	C	0.1536	-0.00655252	0.00191936	0.000640369	0.583104	0.0404653	4.47813e-47	-0.0112373	0.00338274	0.000893892	0.514766	20	ENSG00000126456	19	49659569	49665875	-
Cerebellar Peduncle	CKM	eQTLGen	ENSG00000104879	19	45314644	rs386569	19	45283788	G	A	0.297783	0.00510891	0.00152985	0.000839344	0.277959	0.00858524	5.9026e-230	0.0183801	0.00553307	0.000894194	0.0458363	20	ENSG00000104879	19	45306413	45322875	-
Dorsal Stream Volume and Area	UPK1A	eQTL_BrainMeta	ENSG00000105668.7	19	35672500	rs10422762	19	35666265	A	G	0.469	0.00175986	0.000515158	0.000635112	0.576989	0.0405642	6.49431e-46	0.00305008	0.000918227	0.000894706	0.105329	20	ENSG00000105668	19	35666517	35678481	+
Orbital Frontal	RBPJ	eQTLGen	ENSG00000168214	4	26299293	rs4618302	4	26440016	C	T	0.335894	-0.00229274	0.00068658	0.000839692	0.267441	0.00829869	7.41531e-228	-0.00857288	0.00258097	0.000895098	0.0918596	20	ENSG00000168214	4	26163455	26435131	+
Supraventricular OD	TRIM65	eQTL_BrainMeta	ENSG00000141569.12	17	75888643	rs3744015	17	75904607	C	T	0.3318	-0.00566024	0.00168735	0.000795042	0.74981	0.0316328	3.31178e-124	-0.0075489	0.00227279	0.000895609	0.121455	20	ENSG00000141569	17	75880335	75896951	-
Occiptal Lobe Volume and Area	METTL13	eQTLGen	ENSG00000010165	1	171797842	rs2232818	1	171786030	A	G	0.26693	0.00256558	0.00077109	0.000877203	0.482777	0.00858931	0	0.00531421	0.00159999	0.000895678	0.00951024	20	ENSG00000010165	1	171781660	171814023	+
Cortical Thickness	RPS26	eQTLGen	ENSG00000197728	12	56043024	rs11171739	12	56076841	C	T	0.43	-0.00157147	0.000471484	0.000859033	0.345812	0.00871525	0	-0.00454429	0.00136821	0.000895888	0.214929	20	ENSG00000197728	12	56041351	56044697	+
Subcortical Intensity + Supraventricular White Matter	PSMG1	eQTL_BrainMeta	ENSG00000183527.12	21	39179128	rs2836931	21	39174643	G	T	0.428471	-0.0032257	0.000959172	0.000770992	0.597634	0.0284186	3.5093e-98	-0.00539745	0.00162534	0.000897564	0.269433	20	ENSG00000183527	21	39174769	39183488	-
Orbital Frontal	MST1	eQTLGen	ENSG00000173531	3	49686724	rs140746667	3	49696771	T	C	0.057169	0.00476066	0.00138111	0.000566905	0.462882	0.0374161	3.74189e-35	0.0102848	0.00309737	0.000898571	0.14373	20	ENSG00000173531	3	49683947	49689501	-
White Matter Connectivitiy	SP2	eQTLGen	ENSG00000167182	17	47912554	rs1317850	17	48044477	T	C	0.194947	0.00261536	0.000719228	0.000276535	0.0817296	0.0100358	3.8306e-16	0.0320002	0.00963752	0.000898969	0.371592	20	ENSG00000167182	17	47896150	47928957	+
Cingulate	ZNF589	eQTLGen	ENSG00000164048	3	48270176	rs11130162	3	48256121	G	A	0.35645	0.00393175	0.00118358	0.000894005	0.810487	0.00755452	0	0.0048511	0.00146103	0.000899137	0.440279	20	ENSG00000164048	3	48241100	48299253	+
Cerebellar Peduncle	FRAT2	eQTL_BrainMeta	ENSG00000181274.7	10	97333613	rs12782676	10	97315429	T	C	0.282206	0.00524921	0.00154056	0.000656009	-0.486743	0.0329747	2.61015e-49	-0.0107844	0.00324827	0.000900062	0.431437	20	ENSG00000181274	10	97332497	97334729	-
Limbic Volumes	SH2D3C	eQTLGen	ENSG00000095370	9	127758514	rs4451422	9	127814318	C	A	0.415	-0.00305972	0.00089445	0.00062441	-0.110924	0.00806016	4.31417e-43	0.0275839	0.008309	0.000900937	0.432816	20	ENSG00000095370	9	127738317	127778710	-
Basal Ganglia + Thalamus + Cerebellum	HMGB1P1	eQTL_BrainMeta	ENSG00000124097.7	20	57488710	rs8115358	20	57502932	C	A	0.302945	-0.00268888	0.000771365	0.000490535	-0.384844	0.0353812	1.48215e-27	0.00698693	0.00210477	0.000901569	0.190114	20	ENSG00000124097	20	57487959	57495366	-
Cortical Grey-White Intensities	PPP1R35	eQTLGen	ENSG00000160813	7	100435890	rs11766752	7	100475669	G	A	0.198286	0.00430773	0.00118976	0.000293853	-0.0933557	0.0112298	9.31551e-17	-0.0461432	0.0139007	0.000901794	0.565544	20	ENSG00000160813	7	100435282	100436497	-
Dorsal Stream Volume and Area	PSTPIP1	eQTL_BrainMeta	ENSG00000140368.13	15	77015417	rs33931897	15	77064970	C	G	0.38456	-0.00202644	0.000526393	0.000118274	-0.224656	0.0342754	5.58497e-11	0.00902019	0.00271736	0.000901902	0.180769	20	ENSG00000140368	15	76993359	77037475	+
Occiptal Lobe Volume and Area	FOXN2	eQTL_BrainMeta	ENSG00000170802.16	2	48346966	rs79247094	2	48327816	A	G	0.11855	-0.00353582	0.00104877	0.000747911	0.914708	0.0481913	2.45972e-80	-0.00386552	0.00116451	0.000901981	0.252057	20	ENSG00000170802	2	48314637	48379295	+
Supraventricular FreeWater	POMGNT1	eQTLGen	ENSG00000085998	1	46204494	rs28363229	1	46267276	G	C	0.167871	0.00618969	0.00185033	0.000822281	-0.295969	0.0111104	2.40555e-156	-0.0209133	0.00630087	0.000903034	0.733607	20	ENSG00000085998	1	46188683	46220305	-
Resting_state_DMN+ Intra-network	POLR3H	eQTL_BrainMeta	ENSG00000100413.17	22	41535202	rs12483991	22	41539281	G	A	0.19906	0.00872529	0.00259952	0.000789333	0.927747	0.0416892	1.0337e-109	0.00940482	0.00283366	0.000903529	0.997829	20	ENSG00000100413	22	41525799	41544606	-
Cingulate	PTCH2	eQTLGen	ENSG00000117425	1	44831548	rs6671255	1	44727277	C	T	0.382985	0.00430758	0.00116439	0.000216068	-0.061185	0.00814323	5.7523e-14	-0.0704026	0.0212123	0.00090358	0.739042	20	ENSG00000117425	1	44819844	44843253	-
Parietal Lobe Volume and Area	MCPH1	eQTL_BrainMeta	ENSG00000147316.13	8	6527552	rs2979647	8	6457826	C	G	0.167773	-0.00546493	0.00160193	0.00064616	0.552373	0.0385227	1.25042e-46	-0.00989355	0.00298104	0.000903959	0.582877	20	ENSG00000147316	8	6406592	6648508	+
Cortical Grey-White Intensities	CYP7B1	eQTL_BrainMeta	ENSG00000172817.4	8	64693250	rs4461935	8	64787510	G	C	0.503329	0.00320739	0.000944166	0.00068113	-0.476227	0.0306369	1.74148e-54	-0.006735	0.00202939	0.000904266	0.680963	20	ENSG00000172817	8	64587763	64798737	-
Long Tracts	CORO1A	eQTLGen	ENSG00000102879	16	30185952	rs7199462	16	30147436	G	T	0.506337	0.0039755	0.00117365	0.000705879	0.13145	0.0079355	1.252e-61	0.0302434	0.00911325	0.000904627	0.489588	20	ENSG00000102879	16	30182827	30189076	+
Supraventricular OD	ENKUR	eQTL_BrainMeta	ENSG00000151023.17	10	25022129	rs12761282	10	24966518	A	G	0.32095	-0.00483682	0.00129298	0.000183413	-0.220048	0.0306032	6.46167e-13	0.0219807	0.00662353	0.000904762	0.241773	20	ENSG00000151023	10	24981979	25062279	-
Parietal Lobe Volume and Area	SNX30	eQTLGen	ENSG00000148158	9	112816216	rs2182046	9	112863419	C	T	0.271948	-0.00448278	0.00134432	0.00085424	-0.323075	0.00956242	3.17689e-250	0.0138754	0.00418123	0.000905076	0.047354	20	ENSG00000148158	9	112750760	112881671	+
Cortical Grey-White Intensities	NUSAP1	eQTL_BrainMeta	ENSG00000137804.14	15	41350922	rs28458941	15	41375428	A	G	0.254353	0.00364047	0.0010874	0.000814404	0.910246	0.0363242	1.39535e-138	0.00399943	0.00120524	0.000905403	0.00100105	20	ENSG00000137804	15	41320794	41381050	+
Orbital Frontal	ZNF341	eQTLGen	ENSG00000131061	20	33761963	rs2281402	20	33732088	T	C	0.171867	-0.00303546	0.000872103	0.000500253	0.11501	0.0104581	3.94181e-28	-0.026393	0.00795358	0.000905407	0.287443	20	ENSG00000131061	20	33731657	33792269	+
Limbic Volumes	UBE3D	eQTL_BrainMeta	ENSG00000118420.17	6	82979115	rs61028543	6	82995103	C	G	0.14723	-0.00457143	0.00124952	0.000253665	0.317778	0.0403305	3.29134e-15	-0.0143856	0.00433525	0.000905703	0.293824	20	ENSG00000118420	6	82892390	83065841	-
Cingulate	SPINK8	eQTLGen	ENSG00000229453	3	48317592	rs11713476	3	48333944	T	C	0.343612	0.00400467	0.00119196	0.000780207	0.19793	0.00937772	6.94685e-99	0.0202328	0.00609795	0.000906768	0.514002	20	ENSG00000229453	3	48306842	48333661	-
Supraventricular FreeWater	SLC41A1	eQTLGen	ENSG00000133065	1	205801421	rs823075	1	205805769	T	C	0.415852	-0.00474453	0.00141888	0.000826247	0.21453	0.00803926	6.97379e-157	-0.0221159	0.00666562	0.000906942	0.582987	20	ENSG00000133065	1	205789094	205813748	-
Occiptal Lobe Volume and Area	SP3	eQTL_BrainMeta	ENSG00000172845.17	2	173923276	rs16866	2	173969105	A	G	0.228746	0.00288589	0.000811777	0.000377938	-0.305189	0.033034	2.49657e-20	-0.00945606	0.00285004	0.000907085	0.0675816	20	ENSG00000172845	2	173880850	173965373	-
Cerebellar Peduncle	SIVA1	eQTLGen	ENSG00000184990	14	104760820	rs4983545	14	104748134	C	T	0.121565	-0.00727383	0.00215199	0.000724736	-0.276484	0.0159392	2.1073e-67	0.0263083	0.00792981	0.000907782	0.336797	20	ENSG00000184990	14	104753147	104768494	+
Resting_state_Motor	HP1BP3	eQTL_BrainMeta	ENSG00000127483.19	1	20763795	rs2320590	1	20828702	C	T	0.442004	0.00867011	0.00236086	0.000240243	0.238356	0.0308089	1.02129e-14	0.0363747	0.010964	0.000907831	0.644519	20	ENSG00000127483	1	20740266	20787323	-
Cortical Grey-White Intensities	HEXIM1	eQTLGen	ENSG00000186834	17	45150287	rs7208548	17	45170563	C	A	0.49903	0.00341791	0.000944256	0.000294958	0.0708005	0.0085345	1.0786e-16	0.0482752	0.0145511	0.000907852	0.000208088	20	ENSG00000186834	17	45148475	45152099	+
Supraventricular FreeWater	NCOR1	eQTL_BrainMeta	ENSG00000141027.21	17	16123671	rs12942295	17	16070530	A	T	0.466727	0.00487416	0.0014014	0.000505057	0.336754	0.030512	2.53982e-28	0.014474	0.00436324	0.000909095	0.839963	20	ENSG00000141027	17	16029157	16218185	-
White Matter Connectivitiy	MLH3	eQTLGen	ENSG00000119684	14	75032650	rs175065	14	75028280	C	T	0.463632	0.00189993	0.000572032	0.000895798	-0.490795	0.00747977	0	-0.00387113	0.00116701	0.000909495	0.161485	20	ENSG00000119684	14	75013769	75051532	-
White Matter Connectivitiy	MRNIP	eQTL_BrainMeta	ENSG00000161010.15	5	179848653	rs1065154	5	179837915	G	T	0.472539	0.00191241	0.000571584	0.000820446	0.767208	0.0303131	2.51227e-141	0.00249269	0.0007515	0.000910059	0.29997	20	ENSG00000161010	5	179835133	179862173	-
Parietal Lobe Volume and Area	SLC5A11	eQTLGen	ENSG00000158865	16	24878734	rs2287783	16	24820406	T	C	0.1945	-0.00501382	0.00150865	0.000889344	0.529272	0.00995427	0	-0.00947305	0.00285599	0.000910193	0.636747	20	ENSG00000158865	16	24845841	24911628	+
Subcortical Intensity + Supraventricular White Matter	SF3A3	eQTLGen	ENSG00000183431	1	37973525	rs28428561	1	37968634	A	G	0.41815	0.00321104	0.000965607	0.000882897	0.362455	0.00781586	0	0.00885914	0.00267091	0.000910241	0.454002	20	ENSG00000183431	1	37956975	37990075	-
Dorsal Stream Volume and Area	PTDSS2	eQTLGen	ENSG00000174915	11	469834	rs4963191	11	496626	G	A	0.31846	0.00187675	0.00055522	0.000724336	-0.171078	0.00994073	2.24199e-66	-0.0109701	0.00330743	0.000910482	0.22071	20	ENSG00000174915	11	448268	491399	+
Subcortical Intensity + Supraventricular White Matter	FHL3	eQTL_BrainMeta	ENSG00000183386.10	1	38001188	rs4072980	1	37990434	A	G	0.409916	0.00331752	0.000968449	0.000613437	0.388504	0.0292847	3.62344e-40	0.00853923	0.00257453	0.000910512	0.372965	20	ENSG00000183386	1	37996770	38005606	-
General White Matter Tract	PTK7	eQTL_BrainMeta	ENSG00000112655.16	6	43119013	rs1537638	6	43128461	C	T	0.4003	0.00169672	0.000480903	0.000418408	0.295497	0.030385	2.35727e-22	0.00574192	0.00173123	0.000910965	0.0160113	20	ENSG00000112655	6	43076307	43161719	+
Cortical Grey-White Intensities	CALML4	eQTL_BrainMeta	ENSG00000129007.15	15	68198392	rs3743089	15	68198157	C	A	0.442774	0.00344219	0.000952199	0.000300365	0.251351	0.0301595	7.81147e-17	0.0136948	0.00412936	0.000911731	0.47184	20	ENSG00000129007	15	68190705	68206079	-
Supraventricular OD	METRN	eQTLGen	ENSG00000103260	16	717386	rs9928077	16	734765	T	C	0.2143	0.00499118	0.00149273	0.000826799	0.386184	0.0148301	1.71917e-149	0.0129244	0.00389707	0.000911749	0.83453	20	ENSG00000103260	16	715118	719655	+
Dorsal Stream Volume and Area	FAIM	eQTL_BrainMeta	ENSG00000158234.12	3	138620991	rs773455	3	138606378	G	A	0.455157	-0.00173536	0.0005166	0.000781736	-0.660684	0.0317006	1.82541e-96	0.00262661	0.000792008	0.000911875	0.966554	20	ENSG00000158234	3	138608606	138633376	+
Limbic Volumes	MTARC2	eQTL_BrainMeta	ENSG00000117791.16	1	220766520	rs7556561	1	220772019	G	T	0.203989	0.00374278	0.00109513	0.000631611	-0.503126	0.0368798	2.24266e-42	-0.00743905	0.00224391	0.000915741	0.181987	20	ENSG00000117791	1	220748225	220784815	+
Cortical Thickness	MGAT3	eQTL_BrainMeta	ENSG00000128268.12	22	39474603	rs5757684	22	39455579	G	A	0.246213	-0.00185034	0.000540304	0.000615659	-0.444377	0.0336457	7.93742e-40	0.0041639	0.00125608	0.000916426	0.195839	20	ENSG00000128268	22	39457012	39492194	+
Occiptal Lobe Volume and Area	ABCC6	eQTLGen	ENSG00000091262	16	16186544	rs2007413	16	16214818	T	C	0.189252	-0.00293541	0.000875193	0.000796489	-0.266628	0.0123004	3.42676e-104	0.0110094	0.00332151	0.000917839	0.0473135	20	ENSG00000091262	16	16149565	16223522	-
Temporal Lobe Volume and Area	CIDEA	eQTL_BrainMeta	ENSG00000176194.18	18	12265978	rs34939372	18	12254957	A	G	0.210585	0.0040793	0.00116455	0.000460225	-0.367803	0.0358946	1.22394e-24	-0.011091	0.00334614	0.000917841	0.235876	20	ENSG00000176194	18	12254361	12277595	+
Cingulate	CTNND1	eQTLGen	ENSG00000198561	11	57786394	rs1783981	11	57683618	T	C	0.446973	0.00426708	0.00114032	0.000182558	-0.0576665	0.00807518	9.25201e-13	-0.0739958	0.0223247	0.000918001	0.321553	20	ENSG00000198561	11	57753243	57819546	+
Supraventricular FreeWater	DNPH1	eQTLGen	ENSG00000112667	6	43227555	rs2233823	6	43226209	A	G	0.10525	0.00754882	0.00227001	0.000882714	-0.59151	0.0144834	0	-0.0127619	0.00385035	0.000918114	0.0983515	20	ENSG00000112667	6	43225629	43229481	-
Subcortical Intensity + Supraventricular White Matter	SLC5A10	eQTLGen	ENSG00000154025	17	18986470	rs6587216	17	19321084	G	C	0.190731	0.00435559	0.00122126	0.00036181	-0.0874528	0.0097447	2.84901e-19	-0.049805	0.0150271	0.000918585	0.207372	20	ENSG00000154025	17	18950345	19022595	+
Cerebellar Peduncle	KDM5B	eQTLGen	ENSG00000117139	1	202766491	rs10494836	1	202727750	T	C	0.033146	-0.0127977	0.00379937	0.000756136	0.395246	0.0213312	1.20511e-76	-0.0323791	0.00977022	0.000919521	0.381923	20	ENSG00000117139	1	202724495	202808487	-
Cortical Thickness	SYNE2	eQTLGen	ENSG00000054654	14	63994166	rs1760988	14	64230095	A	G	0.443819	-0.00157387	0.000470976	0.000832645	0.206725	0.00802149	1.85567e-146	-0.00761335	0.00229735	0.000919793	0.5221	20	ENSG00000054654	14	63761899	64226433	+
Supraventricular OD	MOAP1	eQTL_BrainMeta	ENSG00000165943.5	14	93183561	rs1263379	14	93189562	T	C	0.255376	-0.00708363	0.00181435	9.45301e-05	-0.193672	0.0308978	3.65333e-10	0.0365753	0.0110368	0.000919878	0.336145	18	ENSG00000165943	14	93182199	93184923	-
Occiptal Lobe Volume and Area	IPMK	eQTL_BrainMeta	ENSG00000151151.6	10	58229705	rs4405261	10	58205753	A	G	0.189745	-0.00308297	0.00087651	0.000435923	0.404305	0.0408947	4.76489e-23	-0.00762536	0.00230106	0.000920212	0.0871687	20	ENSG00000151151	10	58191517	58267894	-
Temporal Lobe Volume and Area	ARHGEF19	eQTLGen	ENSG00000142632	1	16205253	rs221045	1	16203554	C	T	0.270109	-0.00358879	0.00108201	0.000910605	0.650808	0.0084522	0	-0.00551436	0.00166411	0.000920676	0.536508	20	ENSG00000142632	1	16197854	16212652	-
Ventral Stream Volume and Area	ERGIC3	eQTLGen	ENSG00000125991	20	35549836	rs6119626	20	35575604	G	A	0.210321	0.00384116	0.00111474	0.000569351	-0.111396	0.00923574	1.68889e-33	-0.034482	0.0104074	0.000922241	0.199053	20	ENSG00000125991	20	35542038	35557634	+
Cingulate	TMEM17	eQTL_BrainMeta	ENSG00000186889.10	2	62506056	rs11676567	2	62506118	T	C	0.37685	0.003958	0.0011749	0.000754918	-0.583754	0.0319142	9.69399e-75	-0.00678025	0.00204651	0.000922759	0.137838	20	ENSG00000186889	2	62500218	62511894	-
Supraventricular OD	DNAJA3	eQTL_BrainMeta	ENSG00000103423.14	16	4441290	rs4786494	16	4456231	G	A	0.269416	-0.00474574	0.00137685	0.000567231	0.375519	0.0312779	3.30962e-33	-0.0126378	0.00381464	0.000923075	0.263417	20	ENSG00000103423	16	4425805	4456775	+
Supraventricular FreeWater	PEBP1	eQTL_BrainMeta	ENSG00000089220.5	12	118140854	rs2463173	12	118155227	T	C	0.526466	-0.00469849	0.0014002	0.000791991	-0.603201	0.0290352	7.31633e-96	0.00778927	0.00235137	0.000924163	0.744194	20	ENSG00000089220	12	118136124	118145584	+
Temporal Lobe Volume and Area	STAM2	eQTLGen	ENSG00000115145	2	152146282	rs111560221	2	152123358	A	G	0.187058	-0.0040515	0.00121442	0.000849454	0.295208	0.0105943	7.12911e-171	-0.0137242	0.00414316	0.00092465	0.0223051	20	ENSG00000115145	2	152116801	152175763	-
Supraventricular OD	ZNF785	eQTLGen	ENSG00000197162	16	30579754	rs74249949	16	30580789	G	A	0.160882	-0.00752005	0.00211218	0.000370391	0.0893552	0.00988989	1.64e-19	-0.0841591	0.0254071	0.000924919	0.134032	20	ENSG00000197162	16	30573740	30585769	-
Basal Ganglia + Thalamus + Cerebellum	HYLS1	eQTLGen	ENSG00000198331	11	125892130	rs1124709	11	125904191	T	G	0.271497	-0.00281035	0.000797462	0.000424903	0.0912758	0.00942036	3.35139e-22	-0.0307897	0.00929679	0.000926786	0.423354	20	ENSG00000198331	11	125883614	125900646	+
Supraventricular OD	C11orf1	eQTLGen	ENSG00000137720	11	111882455	rs10891294	11	111828500	T	C	0.293567	0.00453506	0.00133826	0.000702053	-0.139424	0.00892085	4.61998e-55	-0.0325271	0.00982153	0.00092692	0.418427	20	ENSG00000137720	11	111878935	111885975	+
Occiptal Lobe Volume and Area	LRRFIP2	eQTLGen	ENSG00000093167	3	37114579	rs17810211	3	37071914	C	T	0.46043	-0.00228274	0.00068792	0.000905587	-0.407236	0.00770596	0	0.00560545	0.00169257	0.000926979	0.148929	20	ENSG00000093167	3	37052626	37183689	-
Dorsal Stream Volume and Area	HAPLN4	eQTL_BrainMeta	ENSG00000187664.9	19	19258780	rs11555053	19	19279376	A	G	0.15862	0.00236928	0.00070231	0.000742062	0.655373	0.0377139	1.22201e-67	0.00361516	0.00109163	0.000927229	0.0160218	20	ENSG00000187664	19	19254756	19262804	-
Cortical Grey-White Intensities	NPIPB13	eQTL_BrainMeta	ENSG00000198064.13	16	30238723	rs11150585	16	30172965	A	G	0.473149	-0.00344814	0.000944745	0.000262434	-0.306659	0.0389282	3.33863e-15	0.0112442	0.00339537	0.000927529	0.000666229	20	ENSG00000198064	16	30222937	30254510	-
Supraventricular OD	PPP1R16B	eQTL_BrainMeta	ENSG00000101445.10	20	38864361	rs10477	20	38922825	G	A	0.128533	0.00694747	0.00183293	0.000150428	0.305291	0.0448552	1.00248e-11	0.0227569	0.00687213	0.000928048	0.78764	20	ENSG00000101445	20	38805697	38923024	+
Ventral Stream Volume and Area	ZBTB10	eQTL_BrainMeta	ENSG00000205189.12	8	80505942	rs1051920	8	80526185	T	C	0.238553	0.00388351	0.00106716	0.000273577	0.265472	0.0332631	1.45168e-15	0.0146287	0.00441802	0.000929168	0.150655	20	ENSG00000205189	8	80485619	80526265	+
Temporal Lobe Volume and Area	HEXIM1	eQTL_BrainMeta	ENSG00000186834.4	17	45150287	rs8067974	17	45155199	G	A	0.333049	0.00374767	0.00102429	0.000253408	-0.206051	0.0264986	7.48916e-15	-0.018188	0.00549384	0.000930878	0.642795	20	ENSG00000186834	17	45148475	45152099	+
Cortical Grey-White Intensities	COX8A	eQTLGen	ENSG00000176340	11	63975582	rs11601228	11	63962838	G	A	0.442418	0.00329968	0.000950749	0.000519266	-0.164324	0.0149006	2.8002e-28	-0.0200803	0.00606557	0.000931161	0.00946765	20	ENSG00000176340	11	63974620	63976543	+
Subcortical Intensity + Supraventricular White Matter	MEAF6	eQTLGen	ENSG00000163875	1	37502380	rs12734946	1	37508896	A	G	0.153889	-0.00432351	0.00130368	0.000911927	-0.591104	0.0107838	0	0.0073143	0.00220953	0.000931841	0.759898	20	ENSG00000163875	1	37489993	37514766	-
Ventral Stream Volume and Area	KRAS	eQTL_BrainMeta	ENSG00000133703.13	12	25228091	rs1137189	12	25206394	A	T	0.463766	-0.0033626	0.000907552	0.000211281	0.217568	0.0295261	1.72316e-13	-0.0154554	0.00466898	0.000932204	0.136459	20	ENSG00000133703	12	25205246	25250936	-
Basal Ganglia + Thalamus + Cerebellum	ULK4	eQTL_BrainMeta	ENSG00000168038.11	3	41604365	rs1716993	3	41933064	G	C	0.161749	-0.00321389	0.000966637	0.000884769	1.30394	0.0372393	1.32359e-268	-0.00246475	0.000744655	0.0009332	0.785227	8	ENSG00000168038	3	41246599	41962130	-
Subcortical Intensity + Supraventricular White Matter	ELOVL1	eQTLGen	ENSG00000066322	1	43365736	rs839758	1	43396487	G	A	0.46375	-0.00334652	0.000954035	0.000451918	-0.0800604	0.00800972	1.59639e-23	0.0417999	0.0126289	0.000933443	0.154551	20	ENSG00000066322	1	43363398	43368074	-
Orbital Frontal	GATB	eQTL_BrainMeta	ENSG00000059691.12	4	151715756	rs10013612	4	151772470	G	A	0.369787	0.00229901	0.000677241	0.000687116	-0.541965	0.0364105	4.13198e-50	-0.00424199	0.00128169	0.000933995	0.316258	20	ENSG00000059691	4	151670504	151761007	-
Orbital Frontal	COA8	eQTL_BrainMeta	ENSG00000256053.9	14	103585241	rs28513222	14	103561732	T	A	0.3529	-0.00228566	0.000681216	0.000792885	0.63229	0.0314825	1.02154e-89	-0.00361489	0.00109231	0.000934962	0.166561	20	ENSG00000256053	14	103562960	103607523	+
Long Tracts	RAD23B	eQTLGen	ENSG00000119318	9	107307664	rs10816493	9	107338464	C	T	0.31935	0.00417112	0.0012467	0.000820673	0.188029	0.00839041	3.14434e-111	0.0221834	0.00670385	0.000936119	0.10334	20	ENSG00000119318	9	107283137	107332192	+
Cortical Thickness	ALG3	eQTL_BrainMeta	ENSG00000214160.10	3	184245924	rs1709620	3	184258906	A	G	0.220893	0.00199217	0.000557372	0.000351261	0.273721	0.0313063	2.26343e-18	0.0072781	0.00219985	0.000938131	0.16189	20	ENSG00000214160	3	184242301	184249548	-
Cortical Grey-White Intensities	PRLR	eQTLGen	ENSG00000113494	5	35139622	rs6451196	5	35315781	A	G	0.395585	-0.0032423	0.000966854	0.000798105	0.162094	0.00800219	3.13224e-91	-0.0200026	0.00604596	0.000938232	0.544632	20	ENSG00000113494	5	35048756	35230487	-
Cortical Thickness	SEMA7A	eQTLGen	ENSG00000138623	15	74421624	rs12903353	15	74428929	G	C	0.502218	-0.00174571	0.000467771	0.000189981	0.0570113	0.00797495	8.75399e-13	-0.0306204	0.00925563	0.000938636	0.399727	20	ENSG00000138623	15	74409289	74433958	-
Cerebellar Peduncle	AARD	eQTL_BrainMeta	ENSG00000205002.4	8	116941347	rs16889283	8	116938529	C	G	0.2901	0.00511778	0.00153641	0.000865366	0.819076	0.0291989	3.82003e-173	0.00624824	0.00188896	0.000940454	0.222943	20	ENSG00000205002	8	116938207	116944487	+
Cortical Thickness	CDADC1	eQTL_BrainMeta	ENSG00000102543.14	13	49270705	rs4942812	13	49276513	A	G	0.313069	-0.00174441	0.000503146	0.000526308	-0.352001	0.0319317	2.94197e-28	0.00495569	0.00149841	0.000942032	0.806996	20	ENSG00000102543	13	49247925	49293485	+
Limbic Volumes	LGALS9B	eQTLGen	ENSG00000170298	17	20458467	rs9912844	17	20387944	A	G	0.38925	0.00299134	0.000902629	0.000919602	0.785069	0.0152777	0	0.00381029	0.00115213	0.000942471	0.536419	20	ENSG00000170298	17	20449395	20467539	-
Resting_State_Visual+ Inter-hemispheric	SCAMP4	eQTLGen	ENSG00000227500	19	1915696	rs8109279	19	1916428	T	C	0.099729	0.0121802	0.00359638	0.000707131	0.332955	0.0217586	7.39154e-53	0.0365821	0.0110628	0.000943782	0.134748	20	ENSG00000227500	19	1905372	1926013	+
General White Matter Tract	TCF25	eQTL_BrainMeta	ENSG00000141002.20	16	89893598	rs144219656	16	89875702	G	T	0.183145	-0.00233061	0.000604044	0.000114156	0.24432	0.0380716	1.38641e-10	-0.00953917	0.0028848	0.000944012	0.179091	20	ENSG00000141002	16	89873570	89913627	+
Temporal Lobe Volume and Area	RTN4	eQTL_BrainMeta	ENSG00000115310.18	2	55042404	rs2588519	2	54977988	T	C	0.281143	-0.00419181	0.00106999	8.94355e-05	0.212965	0.0345479	7.07786e-10	-0.0196831	0.00595304	0.000945061	0.376555	20	ENSG00000115310	2	54972187	55112621	-
Ventral Stream Volume and Area	APOBEC3D	eQTLGen	ENSG00000243811	22	39027195	rs7289668	22	39024607	C	T	0.343465	0.00317612	0.00095029	0.000830979	-0.30767	0.0136353	9.74195e-113	-0.0103231	0.00312237	0.000945735	0.782883	20	ENSG00000243811	22	39021113	39033277	+
Cingulate	TG	eQTLGen	ENSG00000042832	8	133000930	rs2553595	8	132783775	T	C	0.355869	-0.00394843	0.00118764	0.000885421	0.257343	0.00821682	2.56842e-215	-0.0153431	0.00464094	0.000946289	0.0486289	20	ENSG00000042832	8	132866958	133134903	+
Cingulate	SEC61A2	eQTL_BrainMeta	ENSG00000065665.21	10	12149799	rs7099650	10	12159177	C	T	0.513661	-0.00385393	0.00113596	0.000692134	-0.464713	0.0315652	4.63336e-49	0.00829314	0.0025085	0.000946322	0.55017	20	ENSG00000065665	10	12129637	12169961	+
Long Tracts	ISYNA1	eQTLGen	ENSG00000105655	19	18436278	rs4808804	19	18474515	G	A	0.368292	0.00489834	0.00121934	5.88884e-05	0.048344	0.00830738	5.90589e-09	0.101323	0.0306481	0.000946384	0.0214269	14	ENSG00000105655	19	18434388	18438167	-
Cingulate	ZZEF1	eQTL_BrainMeta	ENSG00000074755.15	17	4073738	rs8071043	17	4085157	C	T	0.328966	-0.00416093	0.00120622	0.000561487	0.364489	0.031488	5.48625e-31	-0.0114158	0.00345317	0.000946754	0.658523	20	ENSG00000074755	17	4004445	4143030	-
Orbital Frontal	GPX3	eQTL_BrainMeta	ENSG00000211445.12	5	151024715	rs3763010	5	151029150	C	T	0.339853	0.00236965	0.000688473	0.00057767	-0.367522	0.0309441	1.55909e-32	-0.00644764	0.00195036	0.000946804	0.369398	20	ENSG00000211445	5	151020591	151028988	+
Occiptal Lobe Volume and Area	MTX1	eQTLGen	ENSG00000173171	1	155211262	rs2974937	1	155199058	C	T	0.461924	-0.00231808	0.000687609	0.000748376	-0.290989	0.0172891	1.45128e-63	0.00796621	0.00240994	0.000947867	0.159052	20	ENSG00000173171	1	155208695	155213824	+
Cortical Grey-White Intensities	NAV2	eQTL_BrainMeta	ENSG00000166833.22	11	19736163	rs2896590	11	19986122	T	A	0.225471	-0.00380546	0.00112541	0.000721191	0.533184	0.0339782	1.71742e-55	-0.00713723	0.00215918	0.000947988	0.699368	20	ENSG00000166833	11	19350724	20121601	+
General White Matter Tract	UBE2L3	eQTLGen	ENSG00000185651	22	21586740	rs140489	22	21567005	A	G	0.192927	0.00197767	0.000597825	0.000939269	0.727459	0.00892316	0	0.0027186	0.000822475	0.000948449	0.768686	20	ENSG00000185651	22	21549447	21624034	+
Cerebellar Peduncle	SLC12A2	eQTL_BrainMeta	ENSG00000064651.14	5	128136722	rs6875982	5	128193505	C	A	0.215395	-0.00617702	0.00170321	0.000287071	0.271332	0.0337841	9.63993e-16	-0.0227656	0.00688755	0.000948684	0.74217	20	ENSG00000064651	5	128083766	128189677	+
Temporal Lobe Volume and Area	PLEKHM1	eQTL_BrainMeta	ENSG00000225190.11	17	45463324	rs55746869	17	45473717	T	C	0.186631	-0.00460159	0.00124125	0.000209537	0.39232	0.0537885	3.01441e-13	-0.0117292	0.0035491	0.000950336	0.174855	3	ENSG00000225190	17	45435900	45490749	-
Long Tracts	TMEM216	eQTLGen	ENSG00000187049	11	61395612	rs2860196	11	61432192	G	A	0.146965	-0.0055132	0.00164758	0.000819162	0.246501	0.0117058	1.93163e-98	-0.0223658	0.00676773	0.000950521	0.542039	20	ENSG00000187049	11	61392393	61398866	+
Cerebellar Peduncle	GOLGA6L10	eQTL_BrainMeta	ENSG00000205281.6	15	82346187	rs4778686	15	82642084	A	G	0.412963	-0.00482602	0.00142243	0.000691847	0.628156	0.0430382	3.00726e-48	-0.00768283	0.00232483	0.000950824	0.340231	20	ENSG00000278662	15	82339993	82349475	-
Orbital Frontal	AP1S3	eQTLGen	ENSG00000152056	2	223794856	rs6436440	2	223840189	A	G	0.474542	-0.00217693	0.00065204	0.00084186	0.183147	0.0078874	2.8466e-119	-0.0118862	0.00359681	0.000950915	0.574847	20	ENSG00000152056	2	223751686	223838027	-
White Matter Connectivitiy	PDGFA	eQTLGen	ENSG00000197461	7	508777	rs12720032	7	496787	A	C	0.328225	-0.00210651	0.000609375	0.000546563	0.304606	0.0270496	2.0443e-29	-0.00691552	0.00209267	0.00095099	3.75073e-07	18	ENSG00000197461	7	497258	520296	-
Limbic Volumes	LNX1	eQTLGen	ENSG00000072201	4	53580353	rs6827269	4	53454450	C	T	0.305684	-0.0033001	0.000958625	0.000576302	-0.102982	0.00876443	7.06186e-32	0.0320454	0.00969996	0.000954304	0.504083	20	ENSG00000072201	4	53459301	53701405	-
Cortical Thickness	SENP7	eQTL_BrainMeta	ENSG00000138468.16	3	101418723	rs9825208	3	101555963	T	G	0.445457	-0.00162996	0.000470735	0.000534995	-0.374419	0.0339476	2.7593e-28	0.0043533	0.00131774	0.000954493	0.781398	19	ENSG00000138468	3	101324205	101513241	-
Cortical Thickness	ENDOD1	eQTLGen	ENSG00000149218	11	95111246	rs607666	11	95131847	G	A	0.154639	0.00216912	0.000648936	0.000830042	-0.234416	0.0108075	2.53881e-104	-0.00925329	0.00280099	0.000954581	0.481974	20	ENSG00000149218	11	95089846	95132645	+
Occiptal Lobe Volume and Area	LRRC66	eQTL_BrainMeta	ENSG00000188993.3	4	52005661	rs61794805	4	51872806	C	T	0.244977	-0.00304979	0.000790374	0.000114004	0.222153	0.0347637	1.65482e-10	-0.0137283	0.00415608	0.000955908	0.140708	20	ENSG00000188993	4	51993652	52020363	-
Basal Ganglia + Thalamus + Cerebellum	OR2W3	eQTLGen	ENSG00000238243	1	247896059	rs11204522	1	247853470	T	C	0.257379	0.00266157	0.000802991	0.000917825	-0.392548	0.00986092	0	-0.00678024	0.00205267	0.000956086	7.80304e-06	20	ENSG00000238243	1	247895587	247896531	+
Limbic Volumes	DRGX	eQTL_BrainMeta	ENSG00000165606.10	10	49380077	rs4253101	10	49505013	G	T	0.19886	0.00390989	0.00110633	0.000409157	-0.387381	0.0417083	1.57388e-20	-0.0100931	0.00305568	0.000956327	0.0931182	20	ENSG00000165606	10	49364066	49396089	-
Temporal Lobe Volume and Area	GP6	eQTLGen	ENSG00000088053	19	55025984	rs35121332	19	54975674	A	G	0.256672	0.00366295	0.00109226	0.000797829	0.339163	0.0177511	2.22496e-81	0.0108	0.00326969	0.000956362	0.131348	20	ENSG00000088053	19	55013705	55038264	-
Temporal Lobe Volume and Area	ARL17A	eQTLGen	ENSG00000185829	17	46548196	rs62074125	17	46775246	C	A	0.25675	0.00367955	0.00109749	0.000800276	0.371456	0.0193356	2.99429e-82	0.00990575	0.00299922	0.000957327	4.30974e-05	20	ENSG00000185829	17	46516702	46579691	-
Cortical Thickness	STX6	eQTL_BrainMeta	ENSG00000135823.14	1	180997916	rs11586493	1	180992109	G	A	0.403642	-0.00159692	0.000476976	0.000813954	0.670381	0.0332644	2.52782e-90	-0.00238211	0.000721251	0.000957439	0.740954	20	ENSG00000135823	1	180972712	181023121	-
Resting_State_Visual+ Inter-hemispheric	LRRC69	eQTL_BrainMeta	ENSG00000214954.8	8	91160534	rs7005525	8	91093951	C	T	0.033057	-0.020864	0.00617682	0.000730702	1.43675	0.0914153	1.16174e-55	-0.0145217	0.00439733	0.000958669	0.721808	20	ENSG00000214954	8	91101832	91219236	+
Resting_state_DMN+ Intra-network	DHX58	eQTLGen	ENSG00000108771	17	42107059	rs739636	17	42129045	G	T	0.232679	0.00822825	0.00247704	0.000894355	-0.401331	0.013263	3.91943e-201	-0.0205024	0.00620914	0.00096008	0.0481747	20	ENSG00000108771	17	42101404	42112714	-
Basal Ganglia + Thalamus + Cerebellum	MOV10L1	eQTLGen	ENSG00000073146	22	50125784	rs9617082	22	50119034	A	G	0.133177	0.00370712	0.00105026	0.000415997	0.118183	0.0126529	9.59707e-21	0.0313676	0.0095001	0.000960596	0.297519	20	ENSG00000073146	22	50089879	50161690	+
Ventral Stream Volume and Area	C2orf50	eQTL_BrainMeta	ENSG00000150873.12	2	11142222	rs17366322	2	11132658	G	T	0.503866	-0.00302343	0.000905	0.000835353	0.640249	0.0297445	9.09058e-103	-0.00472227	0.00143044	0.000962444	0.303134	20	ENSG00000150873	2	11133128	11151317	+
Resting_state_DMN+ Intra-network	NME2	eQTL_BrainMeta	ENSG00000243678.12	17	51168589	rs8080943	17	51173900	C	T	0.496047	0.00699455	0.0020807	0.000774819	-0.510285	0.0292971	6.06581e-68	-0.0137071	0.00415277	0.000964372	0.0185845	20	ENSG00000243678	17	51165435	51171744	+
Resting_state_DMN+ Intra-network	SH3BGRL3	eQTLGen	ENSG00000142669	1	26280804	rs7551751	1	26199364	G	A	0.41327	-0.00712716	0.00211004	0.000730836	0.124602	0.00801804	1.85401e-54	-0.0571994	0.0173296	0.000964544	0.122237	20	ENSG00000142669	1	26280086	26281522	+
Supraventricular OD	STXBP1	eQTLGen	ENSG00000136854	9	127637698	rs537881	9	127723339	G	A	0.455591	0.00539312	0.0015944	0.000718208	-0.121754	0.00807098	2.0205e-51	-0.0442952	0.0134204	0.000964838	0.0980358	20	ENSG00000136854	9	127579370	127696027	+
Cortical Thickness	CR1L	eQTLGen	ENSG00000197721	1	207691774	rs3085	1	207683909	G	A	0.10345	0.00253891	0.000757106	0.000798142	-0.403789	0.0216644	1.56859e-77	-0.00628771	0.00190511	0.000965314	0.0506084	20	ENSG00000197721	1	207645113	207738416	+
Subcortical Intensity + Supraventricular White Matter	PROCR	eQTLGen	ENSG00000101000	20	35194156	rs2273684	20	34941963	G	T	0.441239	0.00323904	0.000956148	0.000705083	-0.11743	0.00801887	1.46718e-48	-0.0275827	0.0083573	0.000965344	0.927882	20	ENSG00000101000	20	35172072	35216240	+
Dorsal Stream Volume and Area	NOP58	eQTL_BrainMeta	ENSG00000055044.11	2	202284699	rs12463995	2	202309888	A	G	0.115358	-0.00289823	0.000808741	0.000338852	0.549736	0.0649131	2.47944e-17	-0.00527204	0.00159744	0.000965772	0.347716	20	ENSG00000055044	2	202265736	202303661	+
Resting State fMRI	MREG	eQTL_BrainMeta	ENSG00000118242.16	2	215988340	rs9288512	2	216024465	T	C	0.141276	-0.00289988	0.000849465	0.000640708	0.586096	0.0454636	5.02337e-38	-0.00494779	0.00149932	0.00096675	0.0269504	20	ENSG00000118242	2	215942584	216034096	-
Subcortical Intensity + Supraventricular White Matter	OGFRL1	eQTLGen	ENSG00000119900	6	71298935	rs9455384	6	71240142	C	T	0.157355	0.00431322	0.00130228	0.000926147	-0.42369	0.0110649	0	-0.0101801	0.00308514	0.000967772	0.454374	20	ENSG00000119900	6	71288811	71309059	+
Cortical Thickness	TBC1D22A	eQTL_BrainMeta	ENSG00000054611.14	22	46969032	rs15646	22	47175560	A	G	0.2127	0.00193284	0.000572984	0.000742745	-0.538377	0.0339076	9.03318e-57	-0.00359012	0.00108803	0.00096808	0.00774317	7	ENSG00000054611	22	46762617	47175699	+
Long Tracts	SMARCD3	eQTL_BrainMeta	ENSG00000082014.17	7	151258330	rs111632177	7	151234719	A	G	0.112184	0.00706929	0.00184841	0.000131021	0.3068	0.0470216	6.81588e-11	0.023042	0.00698356	0.000968676	0.0487948	20	ENSG00000082014	7	151238764	151277896	-
Cerebellar Peduncle	SH3D21	eQTLGen	ENSG00000214193	1	36317854	rs11576244	1	36292460	T	C	0.389061	0.0053068	0.00143533	0.000217926	-0.0667932	0.00913524	2.63979e-13	-0.0794512	0.0240804	0.000968854	0.153748	17	ENSG00000214193	1	36306368	36329340	+
Supraventricular FreeWater	HPR	eQTL_BrainMeta	ENSG00000261701.8	16	72070197	rs2000999	16	72074194	A	G	0.1882	-0.00594794	0.0017975	0.000936246	1.3906	0.0327359	0	-0.00427726	0.00129653	0.000970254	0.2602	20	ENSG00000261701	16	72063148	72077246	+
Cerebellar Peduncle	MFSD10	eQTLGen	ENSG00000109736	4	2932698	rs17833250	4	2869018	C	G	0.284444	-0.00516513	0.00154225	0.000810774	-0.166389	0.00869499	1.26137e-81	0.0310425	0.00940982	0.000970487	0.177763	20	ENSG00000109736	4	2930561	2934834	-
Supraventricular FreeWater	MICALL1	eQTLGen	ENSG00000100139	22	37924240	rs139852	22	37887598	G	A	0.339388	-0.0051112	0.00147649	0.000536735	0.0905946	0.00833023	1.50989e-27	-0.0564184	0.0171035	0.000971525	0.00234142	20	ENSG00000100139	22	37905657	37942822	+
Basal Ganglia + Thalamus + Cerebellum	ELOVL1	eQTLGen	ENSG00000066322	1	43365736	rs839758	1	43396487	G	A	0.46375	-0.00248013	0.000709919	0.000476661	-0.0800604	0.00800972	1.59639e-23	0.0309782	0.00939331	0.00097409	0.173849	20	ENSG00000066322	1	43363398	43368074	-
General White Matter Tract	ST3GAL2	eQTLGen	ENSG00000157350	16	70407607	rs11642006	16	70379334	A	G	0.0876	0.0029876	0.000842579	0.000391453	0.143796	0.0160336	3.0085e-19	0.0207767	0.00630088	0.000975776	0.383798	20	ENSG00000157350	16	70375977	70439237	-
Occiptal Lobe Volume and Area	DLL1	eQTLGen	ENSG00000198719	6	170294386	rs9460119	6	170345683	C	T	0.459388	0.00227661	0.000687188	0.000923209	0.267515	0.00786538	1.49553e-253	0.00851021	0.00258094	0.000976085	0.115405	20	ENSG00000198719	6	170282206	170306565	-
Basal Ganglia + Thalamus + Cerebellum	RPS6KL1	eQTL_BrainMeta	ENSG00000198208.12	14	74913627	rs2359239	14	74860068	T	C	0.391675	-0.00253083	0.000725187	0.000483192	0.312332	0.0310409	8.13698e-24	-0.00810301	0.00245754	0.00097652	0.122616	20	ENSG00000198208	14	74903951	74923302	-
Ventral Stream Volume and Area	NASP	eQTLGen	ENSG00000132780	1	45601375	rs12131529	1	45931899	C	T	0.302051	0.0034919	0.000989355	0.00041639	-0.149927	0.0162276	2.48808e-20	-0.0232907	0.00706404	0.000976969	0.321545	15	ENSG00000132780	1	45583846	45618904	+
Ventral Stream Volume and Area	PPM1M	eQTLGen	ENSG00000164088	3	52248179	rs6445358	3	52274829	G	C	0.496644	0.00299081	0.00090504	0.000951065	-0.374597	0.00767561	0	-0.00798407	0.00242157	0.000977004	0.546917	20	ENSG00000164088	3	52245759	52250599	+
Long Tracts	ATG10	eQTLGen	ENSG00000152348	5	82124440	rs112413913	5	82063890	G	A	0.248349	-0.00447566	0.00135523	0.000958231	0.50595	0.00899509	0	-0.00884605	0.0026832	0.000977821	0.768728	20	ENSG00000152348	5	81972023	82276857	+
Dorsal Stream Volume and Area	CLOCK	eQTLGen	ENSG00000134852	4	55487406	rs11133386	4	55461320	T	A	0.364759	0.00177769	0.000535173	0.000894685	0.225979	0.00840611	3.4987e-159	0.00786662	0.00238625	0.000978488	0.181224	20	ENSG00000134852	4	55427903	55546909	-
Orbital Frontal	TRIM11	eQTLGen	ENSG00000154370	1	228400254	rs822727	1	228090168	G	A	0.075603	-0.00454819	0.00123892	0.000241524	-0.117321	0.0156649	6.9189e-14	0.0387671	0.0117605	0.000979388	0.277701	20	ENSG00000154370	1	228393673	228406835	-
Cortical Thickness	SAMD15	eQTL_BrainMeta	ENSG00000100583.4	14	77384093	rs4899654	14	77400971	A	C	0.470063	-0.00159409	0.000468648	0.00067027	0.439773	0.0329125	1.00999e-40	-0.0036248	0.00109965	0.000979551	0.0221604	20	ENSG00000100583	14	77376689	77392163	+
Temporal Lobe Volume and Area	TMEM106B	eQTL_BrainMeta	ENSG00000106460.19	7	12227318	rs12671250	7	12244849	C	G	0.44521	-0.00360874	0.000963211	0.000179267	-0.207789	0.0299612	4.05462e-12	0.0173674	0.0052687	0.000979585	0.544995	20	ENSG00000106460	7	12211270	12243367	+
Long Tracts	ISYNA1	eQTL_BrainMeta	ENSG00000105655.19	19	18436278	rs8106096	19	18425606	G	C	0.335906	0.00476901	0.00124529	0.000128325	0.212216	0.032785	9.60925e-11	0.0224724	0.00681811	0.00098076	0.268521	20	ENSG00000105655	19	18434388	18438167	-
Supraventricular FreeWater	SUPT4H1	eQTLGen	ENSG00000213246	17	58349134	rs2070107	17	58345840	C	G	0.17327	-0.00608073	0.00184117	0.000957811	-0.515981	0.0099604	0	0.0117848	0.00357553	0.000980884	0.190077	20	ENSG00000213246	17	58345175	58353093	-
Limbic Volumes	MAEL	eQTL_BrainMeta	ENSG00000143194.13	1	166998898	rs7551881	1	166986075	T	G	0.349697	-0.00305248	0.00092208	0.000931537	-0.963821	0.027421	1.20116e-270	0.00316706	0.000960926	0.000981268	0.00118912	20	ENSG00000143194	1	166975582	167022214	+
Supraventricular FreeWater	RAPGEFL1	eQTLGen	ENSG00000108352	17	40186333	rs78200580	17	40348008	A	G	0.015471	-0.0165173	0.00499378	0.000941109	1.42204	0.0368495	0	-0.0116152	0.00352458	0.000982494	0.789815	20	ENSG00000108352	17	40177010	40195656	+
Orbital Frontal	YJEFN3	eQTLGen	ENSG00000250067	19	19533221	rs2905433	19	19379394	T	C	0.165999	0.00291032	0.000872917	0.000855993	-0.249071	0.0114785	2.09661e-104	-0.0116847	0.00354582	0.000983006	0.158357	20	ENSG00000250067	19	19528861	19537581	+
Orbital Frontal	RPS26	eQTL_BrainMeta	ENSG00000197728.11	12	56043024	rs10876864	12	56007301	G	A	0.42405	0.00216833	0.000657054	0.000966585	1.21903	0.0207197	0	0.00177873	0.000539843	0.000984568	0.928337	20	ENSG00000197728	12	56041351	56044697	+
Subcortical Intensity + Supraventricular White Matter	SHD	eQTL_BrainMeta	ENSG00000105251.11	19	4284994	rs35793492	19	4248122	G	T	0.289957	0.00359248	0.0010527	0.000643384	0.385343	0.0304648	1.13593e-36	0.0093228	0.00282953	0.000984837	0.425829	20	ENSG00000105251	19	4279266	4290722	+
Resting_state_Motor	SPTBN1	eQTL_BrainMeta	ENSG00000115306.16	2	54563881	rs112588445	2	54698737	G	C	0.319026	0.00884487	0.00250601	0.000416409	-0.393151	0.0427921	4.02261e-20	-0.0224974	0.00682834	0.000985233	0.0802677	20	ENSG00000115306	2	54456317	54671446	+
Parietal Lobe Volume and Area	PXN	eQTLGen	ENSG00000089159	12	120238105	rs2238155	12	120229391	C	A	0.138937	0.00632756	0.00173933	0.000274846	-0.125815	0.0161924	7.84853e-15	-0.0502926	0.0152647	0.000985305	0.427655	20	ENSG00000089159	12	120210439	120265771	-
Orbital Frontal	BAG5	eQTL_BrainMeta	ENSG00000166170.11	14	103559601	rs942863	14	103554931	T	C	0.365867	-0.00246056	0.000675097	0.000267652	0.211654	0.0275018	1.40382e-14	-0.0116254	0.00352924	0.000987657	0.0477797	20	ENSG00000166170	14	103556545	103562657	-
Dorsal Stream Volume and Area	NFE2L1	eQTLGen	ENSG00000082641	17	48054937	rs8076163	17	48042963	T	C	0.19505	0.00218466	0.000648219	0.000751	0.226835	0.0146057	2.15358e-54	0.00963105	0.00292418	0.000989163	0.0459106	20	ENSG00000082641	17	48048329	48061545	+
Cortical Grey-White Intensities	C7orf61	eQTL_BrainMeta	ENSG00000185955.5	7	100460440	rs4385401	7	100501843	C	T	0.198244	0.00422761	0.00118704	0.000368782	0.327776	0.0378838	5.05433e-18	0.0128979	0.00391631	0.000989932	0.700931	20	ENSG00000185955	7	100456620	100464260	-
Cingulate	SEC61A2	eQTLGen	ENSG00000065665	10	12149799	rs876089	10	12164194	T	G	0.484977	0.00374873	0.00113602	0.000967231	0.393485	0.00763154	0	0.009527	0.00289298	0.000990742	0.137682	20	ENSG00000065665	10	12129637	12169961	+
Occiptal Lobe Volume and Area	DOCK7	eQTL_BrainMeta	ENSG00000116641.18	1	62571342	rs77083979	1	62464435	A	G	0.130135	0.00349521	0.00100359	0.000496387	-0.597699	0.0590636	4.52352e-24	-0.00584778	0.00177575	0.000990755	0.740809	20	ENSG00000116641	1	62454298	62688386	-
Long Tracts	OTUB1	eQTLGen	ENSG00000167770	11	63993832	rs79993114	11	64011442	C	A	0.034602	-0.0113117	0.00323541	0.000471889	0.202298	0.0206477	1.1529e-22	-0.055916	0.0169811	0.000991785	0.226446	13	ENSG00000167770	11	63985853	64001811	+
Parietal Lobe Volume and Area	TCF7L1	eQTLGen	ENSG00000152284	2	85221890	rs10460587	2	85328355	C	T	0.457015	-0.00405753	0.00120509	0.000759906	-0.12581	0.00797467	4.53689e-56	0.0322513	0.00979437	0.000991825	0.212438	20	ENSG00000152284	2	85133392	85310387	+
Cortical Grey-White Intensities	ENDOD1	eQTL_BrainMeta	ENSG00000149218.5	11	95111246	rs10831307	11	95122769	G	A	0.238861	-0.00399721	0.00110121	0.000283616	0.293655	0.0375285	5.08226e-15	-0.0136119	0.00413384	0.000991963	0.0518345	8	ENSG00000149218	11	95089846	95132645	+
Long Tracts	PGAP3	eQTL_BrainMeta	ENSG00000161395.14	17	39683959	rs2934952	17	39676113	G	A	0.299044	0.00449135	0.00127989	0.000449511	0.310358	0.0325993	1.72531e-21	0.0144715	0.00439513	0.000992591	0.409959	20	ENSG00000161395	17	39671122	39696797	-
Resting_state_DMN+ Intra-network	TBKBP1	eQTL_BrainMeta	ENSG00000198933.9	17	47703066	rs62074054	17	47694450	T	C	0.41464	0.0074005	0.00211144	0.000456688	0.293324	0.0305363	7.5602e-22	0.0252298	0.00766254	0.000992603	0.213534	20	ENSG00000198933	17	47694161	47712052	+
General White Matter Tract	MAPT	eQTLGen	ENSG00000186868	17	45961442	rs17698176	17	46742229	G	T	0.222114	-0.00214059	0.000559796	0.000131371	0.0647023	0.00999448	9.55678e-11	-0.0330837	0.0100484	0.000993287	0.0156485	16	ENSG00000186868	17	45894527	46028334	+
Resting_state_Motor	IFRD1	eQTLGen	ENSG00000006652	7	112451952	rs6966318	7	112452802	T	C	0.233163	0.00926256	0.00280415	0.000956027	-0.36237	0.0090186	0	-0.0255611	0.00776447	0.000994579	0.121415	20	ENSG00000006652	7	112422887	112481017	+
Resting_State_Cortico - cerebellar	DHCR24	eQTLGen	ENSG00000116133	1	54868411	rs4927176	1	54888662	C	T	0.419468	0.00675097	0.00203841	0.000926723	-0.240297	0.00798304	4.71011e-199	-0.0280943	0.00853407	0.000994726	0.391472	20	ENSG00000116133	1	54849627	54887195	-
Cortical Grey-White Intensities	PRELID1	eQTLGen	ENSG00000169230	5	177305374	rs7707346	5	177117298	G	C	0.164911	-0.00418515	0.0012679	0.000963918	-0.871989	0.0195089	0	0.00479954	0.00145799	0.000995174	0.0930023	20	ENSG00000169230	5	177303799	177306949	+
Ventral Stream Volume and Area	SSH2	eQTL_BrainMeta	ENSG00000141298.19	17	29778107	rs4567782	17	29941782	A	C	0.520362	-0.0033388	0.000905949	0.000228323	-0.233879	0.0319598	2.51871e-13	0.0142758	0.00433708	0.000996326	0.285741	20	ENSG00000141298	17	29625938	29930276	-
Resting_state_DMN+ Intra-network	RAB5C	eQTL_BrainMeta	ENSG00000108774.15	17	42140011	rs7214921	17	42142007	C	T	0.229469	0.0083806	0.00248744	0.000753963	0.560685	0.0363679	1.25796e-53	0.0149471	0.00454113	0.000996595	0.0194703	20	ENSG00000108774	17	42124978	42155044	-
Subcortical Intensity + Supraventricular White Matter	UTP18	eQTLGen	ENSG00000011260	17	51279241	rs9972916	17	51299078	T	C	0.4889	-0.00320723	0.00095138	0.000748583	0.179165	0.0117686	2.45083e-52	-0.017901	0.00543871	0.000996882	0.0365627	20	ENSG00000011260	17	51260546	51297936	+
Basal Ganglia + Thalamus + Cerebellum	THSD1	eQTL_BrainMeta	ENSG00000136114.17	13	52396770	rs7981050	13	52181014	G	A	0.344541	-0.0025879	0.000742439	0.000490897	-0.359075	0.035913	1.54799e-23	0.00720714	0.00218969	0.00099692	0.423392	20	ENSG00000136114	13	52377167	52416373	-
Resting_State_Unimodal-heteromodal	STAM2	eQTLGen	ENSG00000115145	2	152146282	rs111560221	2	152123358	A	G	0.187058	-0.0109005	0.00328867	0.000917868	0.295208	0.0105943	7.12911e-171	-0.0369248	0.0112187	0.000997049	0.323808	20	ENSG00000115145	2	152116801	152175763	-
Subcortical Intensity + Supraventricular White Matter	XKR6	eQTLGen	ENSG00000171044	8	11048939	rs4618656	8	11111725	A	T	0.404	-0.00322961	0.000968914	0.00085844	0.168228	0.00810878	1.32118e-95	-0.0191978	0.00583339	0.000998244	0.0162824	20	ENSG00000171044	8	10896045	11201833	-
Long Tracts	PCID2	eQTLGen	ENSG00000126226	13	113193126	rs7335409	13	113155872	T	C	0.165058	-0.00535042	0.0015801	0.000708876	-0.14789	0.0105856	2.34971e-44	0.0361784	0.0109936	0.000998859	0.033077	15	ENSG00000126226	13	113177536	113208715	-
Temporal Lobe Volume and Area	ALAS1	eQTLGen	ENSG00000023330	3	52206206	rs411457	3	52194134	A	T	0.466091	0.00332622	0.00095965	0.000528105	-0.0965741	0.00921808	1.10652e-25	-0.0344422	0.0104666	0.00099952	0.0075591	20	ENSG00000023330	3	52198086	52214327	+
White Matter Connectivitiy	PELI1	eQTLGen	ENSG00000197329	2	64118536	rs869738	2	64266288	G	C	0.143242	-0.00269768	0.000812977	0.000905774	-0.29137	0.0114312	2.61038e-143	0.00925861	0.00281373	0.00100007	0.50392	20	ENSG00000197329	2	64092652	64144420	-
Supraventricular OD	DOC2A	eQTL_BrainMeta	ENSG00000149927.18	16	30014392	rs3935873	16	30007179	T	C	0.455255	-0.0060595	0.00159527	0.00014562	-0.214373	0.0325494	4.5161e-11	0.0282662	0.00859049	0.00100044	0.123557	16	ENSG00000149927	16	30005514	30023270	-
Cortical Thickness	ERBB3	eQTLGen	ENSG00000065361	12	56090152	rs11171739	12	56076841	C	T	0.43	-0.00157147	0.000471484	0.000859033	-0.167927	0.00814618	2.04679e-94	0.00935805	0.00284414	0.00100081	0.3851	20	ENSG00000065361	12	56076799	56103505	+
Supraventricular OD	PIGM	eQTLGen	ENSG00000143315	1	160028472	rs6670276	1	160012631	C	T	0.053643	-0.0115752	0.00351051	0.000976248	0.810953	0.0160804	0	-0.0142736	0.00433811	0.0010009	0.504764	16	ENSG00000143315	1	160024953	160031990	-
Cortical Thickness	INPP5A	eQTL_BrainMeta	ENSG00000068383.19	10	132660634	rs7923337	10	132482246	A	T	0.481322	0.00165777	0.000467803	0.000394512	-0.296394	0.0334844	8.61814e-19	-0.00559313	0.0017001	0.00100228	0.0172582	20	ENSG00000068383	10	132537787	132783480	+
Supraventricular OD	FLI1	eQTL_BrainMeta	ENSG00000151702.17	11	128749901	rs639151	11	128670315	C	G	0.136619	0.00892032	0.00229295	0.000100111	-0.25506	0.04138	7.1002e-10	-0.0349735	0.0106307	0.00100238	0.78899	14	ENSG00000151702	11	128686535	128813267	+
General White Matter Tract	DHX34	eQTL_BrainMeta	ENSG00000134815.19	19	47366009	rs2694542	19	47391252	C	T	0.330395	0.00167593	0.000501434	0.000830922	0.558199	0.0300189	3.53305e-77	0.00300239	0.000912702	0.00100344	0.419552	20	ENSG00000134815	19	47349315	47382704	+
Subcortical Intensity + Supraventricular White Matter	ZFYVE26	eQTLGen	ENSG00000072121	14	67781556	rs11158687	14	67738159	C	A	0.391531	0.00331417	0.000973513	0.000663239	-0.102073	0.00798956	2.2383e-37	-0.0324686	0.00987022	0.00100346	0.880748	20	ENSG00000072121	14	67727374	67816590	-
Orbital Frontal	NDUFA13	eQTLGen	ENSG00000186010	19	19522395	rs11670687	19	19510943	G	A	0.164979	0.00294794	0.00087447	0.000748652	0.192776	0.0128257	4.64187e-51	0.015292	0.00464889	0.00100403	0.0177111	20	ENSG00000186010	19	19515736	19529054	+
Subcortical Intensity + Supraventricular White Matter	FERMT3	eQTLGen	ENSG00000149781	11	64215284	rs2236648	11	64197185	T	C	0.42865	-0.00322864	0.000961156	0.000781898	-0.130732	0.00807107	5.24341e-59	0.0246966	0.00750855	0.00100495	0.670099	20	ENSG00000149781	11	64206678	64223891	+
Resting_State_Visual+ Inter-hemispheric	FSTL5	eQTL_BrainMeta	ENSG00000168843.14	4	161773950	rs17042016	4	162132669	A	T	0.271146	0.00850249	0.00244539	0.000507166	0.403091	0.0397721	3.86332e-24	0.0210932	0.00641367	0.00100617	0.780422	20	ENSG00000168843	4	161383897	162164004	-
Cingulate	INHA	eQTL_BrainMeta	ENSG00000123999.5	2	219572436	rs62191614	2	219566736	C	A	0.242319	-0.00451569	0.00132719	0.000667852	0.426688	0.0332673	1.17181e-37	-0.0105831	0.00321803	0.00100653	0.307693	20	ENSG00000123999	2	219569162	219575711	+
Supraventricular OD	ARHGAP27	eQTL_BrainMeta	ENSG00000159314.11	17	45414162	rs3845202	17	45443032	T	G	0.283084	-0.00475345	0.00133324	0.000363388	0.353003	0.0414574	1.66845e-17	-0.0134658	0.00409458	0.0010066	0.00989546	20	ENSG00000159314	17	45393902	45434421	-
Resting_State_Cortico - cerebellar	KANK2	eQTLGen	ENSG00000197256	19	11180909	rs34797640	19	11186351	A	G	0.083242	-0.0121634	0.00361658	0.000770389	-0.256614	0.0163791	2.535e-55	0.0473996	0.0144145	0.00100787	0.246118	20	ENSG00000197256	19	11164270	11197791	-
Orbital Frontal	DHX38	eQTL_BrainMeta	ENSG00000140829.12	16	72103263	rs6499559	16	72098165	C	G	0.347193	0.00232075	0.000684489	0.00069767	0.431896	0.0320089	1.71953e-41	0.0053734	0.00163411	0.00100807	0.121374	20	ENSG00000140829	16	72093613	72112912	+
Subcortical Intensity + Supraventricular White Matter	EMC9	eQTLGen	ENSG00000100908	14	24140278	rs8010715	14	24139938	C	T	0.244412	-0.00364777	0.00110125	0.000924996	-0.269671	0.00991545	7.03799e-163	0.0135267	0.00411386	0.00100868	0.153158	20	ENSG00000100908	14	24138959	24141591	-
Ventral Stream Volume and Area	GLYCTK	eQTLGen	ENSG00000168237	3	52291173	rs2276834	3	52291743	G	A	0.49644	0.00298198	0.00090504	0.000984714	-0.385943	0.00764408	0	-0.00772648	0.00235	0.0010095	0.700566	20	ENSG00000168237	3	52287089	52295257	+
Limbic Volumes	SLC9A9	eQTLGen	ENSG00000181804	3	143556854	rs9867025	3	143964331	T	C	0.428815	0.00300444	0.000892436	0.000761115	0.121782	0.0079644	8.8062e-53	0.0246706	0.00750366	0.00100968	0.264944	20	ENSG00000181804	3	143265222	143848485	-
General White Matter Tract	C1orf43	eQTLGen	ENSG00000143612	1	154213666	rs10797047	1	154176764	A	G	0.392764	0.00162633	0.000485332	0.000805304	0.137958	0.00815143	2.97355e-64	0.0117886	0.00358626	0.00101206	0.790699	20	ENSG00000143612	1	154206696	154220637	-
White Matter Connectivitiy	B3GAT3	eQTLGen	ENSG00000149541	11	62618725	rs2516633	11	62604301	A	C	0.306698	0.00222471	0.000617759	0.000316687	0.0709684	0.0088188	8.45711e-16	0.0313479	0.00953657	0.00101215	0.0726333	20	ENSG00000149541	11	62615296	62622154	-
Long Tracts	LZTS3	eQTLGen	ENSG00000088899	20	3168104	rs55800553	20	3173879	T	C	0.275889	0.00449512	0.00130723	0.000584588	0.109133	0.00975429	4.65794e-29	0.0411894	0.0125313	0.0010129	0.869581	20	ENSG00000088899	20	3162617	3173549	-
Supraventricular OD	MPDU1	eQTL_BrainMeta	ENSG00000129255.16	17	7588159	rs62059833	17	7611226	T	C	0.270364	-0.00553704	0.00136042	4.69937e-05	-0.188235	0.033783	2.51999e-08	0.0294156	0.00895008	0.00101395	0.549105	20	ENSG00000129255	17	7583529	7592789	+
General White Matter Tract	NRGN	eQTLGen	ENSG00000154146	11	124743576	rs71491831	11	124735887	A	G	0.075323	0.00309469	0.000901192	0.000594744	0.168388	0.0148548	8.7431e-30	0.0183783	0.00559206	0.0010144	0.953381	19	ENSG00000154146	11	124739942	124747210	+
Supraventricular FreeWater	ZNF391	eQTL_BrainMeta	ENSG00000124613.9	6	27389261	rs1989298	6	27398784	G	A	0.239946	0.00552372	0.00164871	0.000807142	-0.82545	0.0488937	6.04837e-64	-0.00669177	0.0020363	0.00101533	0.0033232	20	ENSG00000124613	6	27374615	27403908	+
Supraventricular FreeWater	ZNF112	eQTL_BrainMeta	ENSG00000062370.17	19	44346890	rs2571101	19	44339602	G	A	0.326259	0.00516209	0.0014919	0.000540008	0.338815	0.0322801	9.00357e-26	0.0152357	0.00463638	0.00101575	0.456068	20	ENSG00000062370	19	44326555	44367217	-
Long Tracts	C17orf75	eQTLGen	ENSG00000108666	17	32337294	rs7207268	17	32398136	T	G	0.381828	0.0039834	0.00120998	0.000994397	0.442892	0.00818948	0	0.00899407	0.00273706	0.00101607	0.202639	20	ENSG00000108666	17	32324565	32350023	-
Supraventricular OD	MMP24	eQTLGen	ENSG00000125966	20	35251844	rs7004	20	35278950	C	G	0.200597	-0.00502189	0.00150635	0.000856624	-0.20117	0.0103434	2.96005e-84	0.0249634	0.00759715	0.00101661	0.0557014	20	ENSG00000125966	20	35226690	35276998	+
Cortical Grey-White Intensities	COL28A1	eQTL_BrainMeta	ENSG00000215018.10	7	7446038	rs6977577	7	7553002	A	C	0.293939	-0.00341545	0.00103539	0.000971337	-0.977324	0.0262418	1.37482e-303	0.00349469	0.00106356	0.00101677	0.548301	20	ENSG00000215018	7	7356203	7535873	-
Subcortical Intensity + Supraventricular White Matter	GLYCTK	eQTL_BrainMeta	ENSG00000168237.18	3	52291173	rs6445358	3	52274829	C	G	0.503356	0.003402	0.000951144	0.000347904	0.275173	0.0330919	9.14421e-17	0.0123631	0.00376273	0.00101735	0.705784	20	ENSG00000168237	3	52287089	52295257	+
Parietal Lobe Volume and Area	STRN	eQTL_BrainMeta	ENSG00000115808.12	2	36902117	rs58370258	2	36940048	C	T	0.323012	-0.00476572	0.00128367	0.000205154	0.209699	0.0297187	1.71186e-12	-0.0227264	0.00691709	0.00101783	0.441793	20	ENSG00000115808	2	36837698	36966536	-
Cerebellar Peduncle	NLN	eQTLGen	ENSG00000123213	5	65796965	rs2247193	5	65742548	A	C	0.253603	0.00529403	0.0016087	0.000998757	0.517467	0.00896447	0	0.0102307	0.00311385	0.00101787	3.08927e-09	20	ENSG00000123213	5	65722205	65871725	+
Supraventricular OD	SNX31	eQTL_BrainMeta	ENSG00000174226.9	8	100618152	rs1693568	8	100665465	A	G	0.455289	-0.00527919	0.00159283	0.000918586	0.728169	0.0291668	1.44403e-137	-0.00724996	0.00220664	0.00101794	0.0652505	20	ENSG00000174226	8	100572889	100663415	-
Occiptal Lobe Volume and Area	TMEM225B	eQTL_BrainMeta	ENSG00000244219.7	7	99604656	rs10273424	7	99598450	A	T	0.089984	-0.00422488	0.00121305	0.000496078	-0.646185	0.0652968	4.32739e-23	0.00653819	0.00199012	0.00101863	0.228727	20	ENSG00000244219	7	99598267	99611045	+
Supraventricular FreeWater	OTUD7A	eQTL_BrainMeta	ENSG00000169918.10	15	31673093	rs4238558	15	31853532	C	T	0.468531	0.00465445	0.00140003	0.000885686	0.64053	0.0299674	2.3208e-101	0.00726656	0.00221202	0.00101969	0.597066	20	ENSG00000169918	15	31475398	31870789	-
White Matter Connectivitiy	HEMK1	eQTLGen	ENSG00000114735	3	50582660	rs2232245	3	50569376	A	G	0.126105	-0.00289092	0.000864279	0.000823152	-0.215387	0.0123763	7.80197e-68	0.013422	0.00408612	0.00102065	0.00314005	20	ENSG00000114735	3	50569152	50596168	+
Cingulate	PSPC1	eQTLGen	ENSG00000121390	13	19728888	rs9508812	13	19666603	T	C	0.210342	0.00465562	0.00139611	0.000853867	-0.189052	0.00992493	6.79992e-81	-0.0246261	0.00749711	0.00102072	0.254966	20	ENSG00000121390	13	19674752	19783019	-
Parietal Lobe Volume and Area	RPLP0	eQTLGen	ENSG00000089157	12	120198967	rs2074540	12	120198746	A	C	0.137553	0.00628898	0.00175747	0.000345661	0.0943275	0.0113944	1.24841e-16	0.0666718	0.0202977	0.00102094	0.644015	20	ENSG00000089157	12	120196699	120201235	-
Basal Ganglia + Thalamus + Cerebellum	DLST	eQTL_BrainMeta	ENSG00000119689.15	14	74892817	rs8010840	14	74888500	T	C	0.462094	0.00271533	0.000709925	0.00013087	0.17657	0.027541	1.44394e-10	0.0153782	0.00468177	0.00102095	0.395768	20	ENSG00000119689	14	74881891	74903743	+
Resting_state_DMN+ Intra-network	SOCS2	eQTLGen	ENSG00000120833	12	93576650	rs7953280	12	93742233	G	C	0.492854	0.00687147	0.00208086	0.00095918	0.247772	0.0078651	7.97425e-218	0.027733	0.0084443	0.00102261	0.0566737	20	ENSG00000120833	12	93569814	93583487	+
Subcortical Intensity + Supraventricular White Matter	C21orf62	eQTLGen	ENSG00000205929	21	32802208	rs11910271	21	32772234	A	G	0.262313	0.00364083	0.00108241	0.000769237	-0.139424	0.00919259	5.84908e-52	-0.0261134	0.00795207	0.001024	0.032378	20	ENSG00000205929	21	32790673	32813743	-
Limbic Volumes	CD2BP2	eQTL_BrainMeta	ENSG00000169217.9	16	30353041	rs6565178	16	30341282	C	T	0.352656	-0.00373747	0.000915734	4.47672e-05	0.208717	0.0377559	3.23784e-08	-0.0179069	0.00545367	0.00102543	0.00189096	13	ENSG00000169217	16	30350773	30355308	-
Temporal Lobe Volume and Area	GBP4	eQTLGen	ENSG00000162654	1	89190043	rs506893	1	89221530	G	T	0.293228	0.00345908	0.00104501	0.000932631	-0.229181	0.00885101	7.9441e-148	-0.0150932	0.00459687	0.00102573	0.0624642	20	ENSG00000162654	1	89181144	89198942	-
Basal Ganglia + Thalamus + Cerebellum	NREP	eQTLGen	ENSG00000134986	5	111830042	rs10079074	5	111766532	T	C	0.230423	-0.00282063	0.000830891	0.000687021	-0.271637	0.0210223	3.4088e-38	0.0103838	0.00316263	0.00102604	0.193108	20	ENSG00000134986	5	111662621	111997464	-
Cortical Thickness	TDRD5	eQTL_BrainMeta	ENSG00000162782.16	1	179641443	rs1999068	1	179591583	C	T	0.2709	-0.00173755	0.000527459	0.000987075	1.14577	0.0288438	0	-0.00151649	0.000461932	0.00102738	0.999078	20	ENSG00000162782	1	179591613	179691272	+
Temporal Lobe Volume and Area	RNF213	eQTL_BrainMeta	ENSG00000173821.19	17	80329826	rs62074445	17	80277897	T	C	0.180539	-0.00407481	0.00122149	0.00085012	0.730915	0.0396136	5.10982e-76	-0.00557495	0.00169827	0.00102813	0.862394	20	ENSG00000173821	17	80260852	80398794	+
Temporal Lobe Volume and Area	MAN2B1	eQTLGen	ENSG00000104774	19	12656627	rs10469365	19	12621060	G	A	0.10735	-0.00505074	0.00153174	0.000975911	-1.0809	0.0311734	1.95699e-263	0.00467272	0.00142349	0.00102863	0.491259	20	ENSG00000104774	19	12646511	12666742	-
Supraventricular OD	CCDC78	eQTLGen	ENSG00000162004	16	724714	rs9935916	16	720983	A	G	0.454911	0.00415036	0.00122157	0.000679892	-0.117868	0.00926781	4.69734e-37	-0.0352119	0.0107273	0.00102909	0.129876	20	ENSG00000162004	16	722582	726954	-
Parietal Lobe Volume and Area	HIC2	eQTLGen	ENSG00000169635	22	21434417	rs384262	22	21658483	G	A	0.408227	-0.00454262	0.00122002	0.000196562	0.0568413	0.00817484	3.5709e-12	-0.0799176	0.0243473	0.00102927	0.589839	19	ENSG00000169635	22	21417371	21451463	+
Cingulate	TXNDC16	eQTLGen	ENSG00000087301	14	52491559	rs781384	14	52446032	T	C	0.078558	0.0070843	0.00210834	0.000779058	-0.275486	0.0179685	4.70261e-53	-0.0257156	0.00783481	0.0010299	0.822463	20	ENSG00000087301	14	52430596	52552522	-
Cortical Grey-White Intensities	ALG3	eQTL_BrainMeta	ENSG00000214160.10	3	184245924	rs1709620	3	184258906	A	G	0.220893	-0.00398362	0.00112494	0.000398346	0.273721	0.0313063	2.26343e-18	-0.0145536	0.00443409	0.00103001	0.300522	20	ENSG00000214160	3	184242301	184249548	-
White Matter Connectivitiy	ELAC1	eQTLGen	ENSG00000141642	18	50978056	rs9709976	18	51137503	A	G	0.440925	0.00202798	0.000575955	0.000429804	0.0730082	0.00806257	1.36319e-19	0.0277774	0.00846433	0.00103181	0.45967	20	ENSG00000141642	18	50967991	50988121	+
Occiptal Lobe Volume and Area	DCAF12	eQTLGen	ENSG00000198876	9	34106893	rs10971964	9	34157078	A	C	0.172135	0.00299654	0.000896609	0.000831515	-0.185344	0.0107072	3.94052e-67	-0.0161675	0.00492688	0.00103264	0.147558	20	ENSG00000198876	9	34086387	34127399	-
General White Matter Tract	HEXIM2	eQTLGen	ENSG00000168517	17	45165370	rs8070221	17	45168526	C	G	0.499337	-0.00157291	0.000472126	0.000863635	0.161309	0.00849111	1.79195e-80	-0.00975091	0.00297151	0.00103268	0.00268904	20	ENSG00000168517	17	45160700	45170040	+
Resting_state_DMN+ Intra-network	MAP3K5	eQTLGen	ENSG00000197442	6	136674762	rs6899530	6	136789050	T	C	0.38183	0.00708228	0.00215153	0.000995658	-0.478295	0.0115508	0	-0.0148073	0.00451252	0.00103297	0.887105	20	ENSG00000197442	6	136557046	136792477	-
Supraventricular OD	ICAM1	eQTLGen	ENSG00000090339	19	10278854	rs281437	19	10286562	T	C	0.30625	0.00574372	0.00172186	0.000850648	0.181679	0.00996484	2.87614e-74	0.0316147	0.00963481	0.00103331	0.316451	20	ENSG00000090339	19	10271093	10286615	+
Resting_State_Unimodal-heteromodal	UCP2	eQTLGen	ENSG00000175567	11	73978758	rs642154	11	73973900	G	T	0.138697	-0.0123697	0.00376276	0.00101116	0.57867	0.0107505	0	-0.0213761	0.00651454	0.00103335	0.755911	20	ENSG00000175567	11	73974672	73982843	-
White Matter Connectivitiy	C9orf64	eQTL_BrainMeta	ENSG00000165118.15	9	83947649	rs1572030	9	83956696	A	G	0.4625	0.0019689	0.000572352	0.000581661	-0.350389	0.0320815	9.06234e-28	-0.00561918	0.00171258	0.00103398	0.0549777	20	ENSG00000165118	9	83938311	83956986	-
Cortical Thickness	SIRT6	eQTLGen	ENSG00000077463	19	4178337	rs107251	19	4176088	T	C	0.121244	0.00241997	0.000711719	0.000673411	0.16852	0.0134974	8.96909e-36	0.0143601	0.00437716	0.00103551	0.664355	14	ENSG00000077463	19	4174109	4182566	-
Cortical Grey-White Intensities	DNMT3A	eQTLGen	ENSG00000119772	2	25285222	rs754209	2	25279900	T	C	0.366509	-0.00332537	0.000981282	0.000702005	-0.107909	0.00825447	4.70986e-39	0.0308164	0.00939417	0.00103669	0.208887	20	ENSG00000119772	2	25227855	25342590	-
General White Matter Tract	MAP6D1	eQTL_BrainMeta	ENSG00000180834.8	3	183820758	rs35586421	3	183826819	A	G	0.15899	-0.00226539	0.000632084	0.000338369	0.30864	0.0379254	4.01582e-16	-0.0073399	0.00223777	0.00103804	0.000577236	20	ENSG00000180834	3	183815922	183825594	-
Cortical Thickness	RPS26	eQTL_BrainMeta	ENSG00000197728.11	12	56043024	rs10876864	12	56007301	G	A	0.42405	-0.00155062	0.000472094	0.00102143	1.21903	0.0207197	0	-0.00127201	0.000387872	0.00104009	0.317082	20	ENSG00000197728	12	56041351	56044697	+
Cingulate	DNAJC10	eQTLGen	ENSG00000077232	2	182755252	rs825660	2	182732591	A	G	0.375163	-0.00389011	0.00117398	0.000921001	-0.188569	0.00825869	2.1663e-115	0.0206296	0.00629095	0.00104081	0.398269	20	ENSG00000077232	2	182716255	182794464	+
General White Matter Tract	GDF11	eQTLGen	ENSG00000135414	12	55750193	rs7302200	12	56055651	A	G	0.338669	0.00179011	0.000495721	0.000304874	-0.0674603	0.00861716	4.93329e-15	-0.0265358	0.00809243	0.00104144	0.317971	18	ENSG00000135414	12	55743122	55757264	+
Supraventricular OD	ALG3	eQTL_BrainMeta	ENSG00000214160.10	3	184245924	rs1709620	3	184258906	A	G	0.220893	-0.0066978	0.00189356	0.000404473	0.273721	0.0313063	2.26343e-18	-0.0244694	0.0074625	0.00104181	0.125197	20	ENSG00000214160	3	184242301	184249548	-
Cortical Thickness	SAMD15	eQTLGen	ENSG00000100583	14	77384093	rs176767	14	77399271	A	G	0.460846	-0.0016482	0.000469298	0.000444642	0.0826827	0.00903636	5.69339e-20	-0.019934	0.00607964	0.00104242	0.00987719	20	ENSG00000100583	14	77376689	77392163	+
Occiptal Lobe Volume and Area	ADAMTS1	eQTLGen	ENSG00000154734	21	26840582	rs462404	21	26841384	C	T	0.228056	-0.00269986	0.000818349	0.000969795	-0.283741	0.00959673	4.03898e-192	0.00951523	0.00290204	0.00104247	0.907616	9	ENSG00000154734	21	26835755	26845409	-
Long Tracts	CENPK	eQTL_BrainMeta	ENSG00000123219.13	5	65540467	rs9790869	5	65562753	T	G	0.3384	-0.00411608	0.00123743	0.000879995	0.689537	0.0354528	2.94714e-84	-0.00596934	0.00182064	0.00104283	0.228094	20	ENSG00000123219	5	65517766	65563168	-
White Matter Connectivitiy	TDRKH	eQTL_BrainMeta	ENSG00000182134.16	1	151780762	rs1196456	1	151764873	T	A	0.162948	0.00279972	0.000768388	0.000268819	-0.326567	0.0434475	5.63208e-14	-0.00857317	0.00261481	0.00104286	0.4948	13	ENSG00000182134	1	151770107	151791416	-
Supraventricular OD	RFXANK	eQTLGen	ENSG00000064490	19	19197048	rs11667950	19	19219744	T	G	0.031125	0.0148475	0.00451184	0.000999056	0.84787	0.0226132	1.13335e-307	0.0175115	0.00534184	0.00104477	0.670875	20	ENSG00000064490	19	19192229	19201869	+
Ventral Stream Volume and Area	GNL2	eQTL_BrainMeta	ENSG00000134697.13	1	37581377	rs10908359	1	37591215	G	T	0.450838	0.00309756	0.000908751	0.00065298	-0.382114	0.0319343	5.37909e-33	-0.00810637	0.00247283	0.0010448	0.81566	20	ENSG00000134697	1	37566816	37595937	-
Dorsal Stream Volume and Area	SLC25A29	eQTLGen	ENSG00000197119	14	100298832	rs1059264	14	100302826	T	C	0.33495	-0.00178955	0.000545458	0.00103505	0.630903	0.00818619	0	-0.00283649	0.00086535	0.001046	0.506507	20	ENSG00000197119	14	100291116	100306547	-
Cingulate	INKA1	eQTL_BrainMeta	ENSG00000185614.7	3	49804145	rs59906301	3	49782232	A	G	0.318421	-0.00496257	0.00121704	4.55114e-05	-0.243344	0.0441574	3.57127e-08	0.0203932	0.00622151	0.001046	0.52784	20	ENSG00000185614	3	49803261	49805030	+
White Matter Connectivitiy	YEATS2	eQTLGen	ENSG00000163872	3	183755210	rs4490385	3	183799869	A	G	0.16493	0.00250595	0.000753155	0.000877021	0.202928	0.0106353	3.66031e-81	0.012349	0.00376745	0.00104617	3.86873e-06	20	ENSG00000163872	3	183697797	183812624	+
Cerebellar Peduncle	PSMA2	eQTL_BrainMeta	ENSG00000106588.12	7	42924507	rs79407761	7	42988952	T	C	0.10789	0.00776482	0.00222888	0.00049447	-0.439858	0.0454645	3.8601e-22	-0.017653	0.00538577	0.00104652	0.764166	20	ENSG00000106588	7	42916828	42932185	-
General White Matter Tract	ACTR1B	eQTLGen	ENSG00000115073	2	97659992	rs11692435	2	97658891	A	G	0.073078	0.00279981	0.000850355	0.000992956	0.457315	0.0132274	6.36456e-262	0.00612228	0.00186786	0.0010466	0.0344702	20	ENSG00000115073	2	97655939	97664044	-
Supraventricular FreeWater	HP	eQTL_BrainMeta	ENSG00000257017.4	16	72057823	rs2000999	16	72074194	A	G	0.1882	-0.00594794	0.0017975	0.000936246	0.991615	0.0415312	5.38677e-126	-0.00599824	0.00183003	0.00104664	0.114659	20	ENSG00000257017	16	72054505	72061055	+
Dorsal Stream Volume and Area	TTC19	eQTLGen	ENSG00000011295	17	16022400	rs3760298	17	16001876	A	G	0.472172	0.00169214	0.000515257	0.0010232	-0.398418	0.00766019	0	-0.00424715	0.00129583	0.00104715	0.096965	20	ENSG00000011295	17	15999784	16045015	+
Long Tracts	OGFOD2	eQTL_BrainMeta	ENSG00000111325.16	12	122977311	rs1790134	12	123213351	T	C	0.287008	0.00496415	0.0013001	0.000134382	0.247438	0.0387581	1.7234e-10	0.0200622	0.00612229	0.00104949	0.0169597	20	ENSG00000111325	12	122974580	122980043	+
Occiptal Lobe Volume and Area	BMP4	eQTL_BrainMeta	ENSG00000125378.16	14	53954248	rs762643	14	53956049	T	G	0.446685	0.00230662	0.000688477	0.000807198	0.485329	0.0308346	8.07601e-56	0.00475269	0.00145036	0.0010495	0.0558098	20	ENSG00000125378	14	53949736	53958761	-
Limbic Volumes	AIG1	eQTL_BrainMeta	ENSG00000146416.19	6	143200777	rs2303387	6	143333686	T	C	0.160599	-0.00395604	0.00118279	0.000823759	0.655751	0.0400916	3.92137e-60	-0.00603284	0.00184104	0.00104969	0.509972	20	ENSG00000146416	6	143060496	143341058	+
Supraventricular OD	SWT1	eQTL_BrainMeta	ENSG00000116668.13	1	185224430	rs6698122	1	185172695	G	A	0.358126	0.00593797	0.00166123	0.000350978	0.267566	0.0326292	2.3995e-16	0.0221925	0.00677287	0.00105036	0.0709839	20	ENSG00000116668	1	185157080	185291781	+
Resting State fMRI	RPS6KC1	eQTL_BrainMeta	ENSG00000136643.12	1	213163003	rs1566248	1	213086623	A	C	0.352443	-0.00209971	0.000609864	0.000575466	-0.325634	0.0305164	1.39436e-26	0.00644806	0.00196792	0.0010507	0.215402	20	ENSG00000136643	1	213051233	213274774	+
Supraventricular FreeWater	ZNF790	eQTLGen	ENSG00000197863	19	36834108	rs8106994	19	36816483	T	C	0.269127	-0.00536549	0.00158181	0.000693857	0.123828	0.00977734	9.26558e-37	-0.0433302	0.0132245	0.00105097	0.934696	20	ENSG00000197863	19	36817428	36850787	-
Cortical Grey-White Intensities	RNFT1	eQTL_BrainMeta	ENSG00000189050.16	17	59958501	rs1292068	17	59851958	C	T	0.29295	0.00376938	0.00103799	0.000281845	-0.240184	0.0316299	3.11228e-14	-0.0156937	0.0047904	0.0010526	0.133328	20	ENSG00000189050	17	59952240	59964761	-
Orbital Frontal	GOLPH3L	eQTL_BrainMeta	ENSG00000143457.11	1	150671692	rs12089989	1	150743306	A	G	0.408291	0.00253347	0.000663667	0.000134878	-0.168621	0.0264219	1.74939e-10	-0.0150246	0.00458622	0.00105276	0.141148	14	ENSG00000143457	1	150646230	150697154	-
White Matter Connectivitiy	PAQR8	eQTLGen	ENSG00000170915	6	52384599	rs560243	6	52334004	T	C	0.299719	0.00204452	0.00062317	0.001035	-0.505371	0.00838938	0	-0.00404558	0.00123492	0.00105295	0.895048	20	ENSG00000170915	6	52361421	52407777	+
Cortical Thickness	FBLN2	eQTLGen	ENSG00000163520	3	13593774	rs12630573	3	13783108	A	T	0.331246	-0.0019381	0.000497451	9.77732e-05	0.0514771	0.00850664	1.4359e-09	-0.0376498	0.0114932	0.0010535	0.0239363	20	ENSG00000163520	3	13549125	13638422	+
Subcortical Intensity + Supraventricular White Matter	TMEM165	eQTL_BrainMeta	ENSG00000134851.13	4	55424677	rs11133395	4	55517484	T	C	0.364661	0.0033064	0.000989446	0.00083276	-0.539671	0.0325628	1.08746e-61	-0.00612669	0.00187032	0.00105384	0.995023	20	ENSG00000134851	4	55395957	55453397	+
Cerebellar Peduncle	MYO15A	eQTLGen	ENSG00000091536	17	18144253	rs854772	17	18151915	G	A	0.383726	0.00507076	0.00144387	0.000444887	-0.073532	0.00809325	1.0313e-19	-0.0689599	0.0210518	0.00105392	0.0520395	20	ENSG00000091536	17	18108756	18179802	+
Supraventricular FreeWater	EEF2	eQTL_BrainMeta	ENSG00000167658.16	19	3980760	rs36527	19	3977488	A	G	0.192944	-0.00699593	0.00174462	6.0717e-05	-0.19324	0.0340295	1.35804e-08	0.0362034	0.0110524	0.00105433	0.0946301	16	ENSG00000167658	19	3976056	3985463	-
Cerebellar Peduncle	NPIPA8	eQTL_BrainMeta	ENSG00000214940.4	16	18332608	rs116981813	16	18583144	C	A	0.034406	0.0122252	0.00338183	0.000300407	0.838925	0.108381	9.90113e-15	0.0145725	0.00444909	0.0010552	0.972814	7	ENSG00000214940	16	18317942	18336736	-
Orbital Frontal	LRFN4	eQTLGen	ENSG00000173621	11	66858561	rs6591223	11	66841818	T	C	0.332147	-0.00227308	0.000691729	0.0010159	-0.327524	0.00811782	0	0.00694019	0.00211899	0.00105572	0.0872083	20	ENSG00000173621	11	66856647	66860475	+
Supraventricular OD	MAP7D1	eQTLGen	ENSG00000116871	1	36168214	rs11263861	1	36162432	G	A	0.306381	0.00434119	0.00132215	0.00102551	0.406876	0.0089082	0	0.0106696	0.0032579	0.00105669	0.361353	20	ENSG00000116871	1	36155579	36180849	+
White Matter Connectivitiy	PGBD1	eQTLGen	ENSG00000137338	6	28292060	rs1778484	6	28273021	G	A	0.35165	0.00199042	0.000596334	0.00084454	0.142254	0.00839584	2.15316e-64	0.013992	0.0042726	0.00105729	0.00597209	20	ENSG00000137338	6	28281572	28302549	+
Subcortical Intensity + Supraventricular White Matter	SLC35G5	eQTL_BrainMeta	ENSG00000177710.6	8	11331686	rs2736268	8	11331023	C	G	0.514287	0.00345165	0.000951765	0.000287204	-0.309003	0.040555	2.54918e-14	-0.0111703	0.00341121	0.0010582	0.151923	20	ENSG00000177710	8	11331012	11332360	+
Limbic Volumes	SHISA5	eQTLGen	ENSG00000164054	3	48486312	rs56298324	3	48393626	T	A	0.483382	0.00292689	0.000881653	0.000900928	-0.158849	0.00799715	8.47317e-88	-0.0184256	0.00562724	0.00105902	0.269549	20	ENSG00000164054	3	48467798	48504826	-
Long Tracts	C1orf43	eQTLGen	ENSG00000143612	1	154213666	rs10797047	1	154176764	A	G	0.392764	0.00402708	0.00120669	0.000846019	0.137958	0.00815143	2.97355e-64	0.0291906	0.00891522	0.00105945	0.0727281	20	ENSG00000143612	1	154206696	154220637	-
Dorsal Stream Volume and Area	TMEM165	eQTL_BrainMeta	ENSG00000134851.13	4	55424677	rs11133395	4	55517484	T	C	0.364661	0.00178758	0.000535195	0.000837606	-0.539671	0.0325628	1.08746e-61	-0.00331235	0.00101164	0.00105953	0.0978058	20	ENSG00000134851	4	55395957	55453397	+
Resting_state_DMN+ Intra-network	PINK1	eQTL_BrainMeta	ENSG00000158828.8	1	20642485	rs3121681	1	20646421	A	G	0.125138	0.0113836	0.00315668	0.000310735	0.43911	0.0562189	5.6859e-15	0.0259242	0.00791803	0.00106007	0.470701	20	ENSG00000158828	1	20633458	20651511	+
General White Matter Tract	TNFRSF10B	eQTLGen	ENSG00000120889	8	23044582	rs7009522	8	23100093	G	A	0.20955	-0.0018953	0.000577707	0.00103536	0.48875	0.00965733	0	-0.00387785	0.00118449	0.0010609	0.290637	20	ENSG00000120889	8	23020133	23069031	-
General White Matter Tract	HFE	eQTL_BrainMeta	ENSG00000010704.19	6	26092812	rs1971508	6	26085579	A	C	0.458768	-0.00169189	0.000473844	0.000356205	-0.275961	0.0336449	2.36111e-16	0.0061309	0.00187271	0.00106107	0.00520537	20	ENSG00000010704	6	26087281	26098343	+
Parietal Lobe Volume and Area	SLC35G6	eQTL_BrainMeta	ENSG00000259224.2	17	7482414	rs11078685	17	7508128	C	T	0.406278	0.00438406	0.00122427	0.000342342	-0.33799	0.041841	6.58607e-16	-0.012971	0.00396217	0.00106145	0.312044	20	ENSG00000259224	17	7481446	7483496	+
Supraventricular FreeWater	PHYHD1	eQTL_BrainMeta	ENSG00000175287.19	9	128931503	rs2008526	9	128927424	A	G	0.391235	-0.00478348	0.00143183	0.000835314	-0.552199	0.0337145	2.715e-60	0.0086626	0.00264635	0.00106257	0.120704	20	ENSG00000175287	9	128920966	128942041	+
Long Tracts	TBC1D16	eQTL_BrainMeta	ENSG00000167291.16	17	79984107	rs1285293	17	79950977	T	C	0.36555	0.0042253	0.00121889	0.000527266	-0.3019	0.0303541	2.62705e-23	-0.0139957	0.0042756	0.00106266	0.0898865	6	ENSG00000167291	17	79932343	80035872	-
Parietal Lobe Volume and Area	TAGLN2	eQTLGen	ENSG00000158710	1	159921807	rs2789422	1	159922298	A	G	0.41865	-0.00400822	0.00121774	0.000996437	-0.248279	0.00800751	4.50664e-211	0.016144	0.00493228	0.00106363	0.110751	18	ENSG00000158710	1	159918107	159925507	-
Ventral Stream Volume and Area	HFE	eQTLGen	ENSG00000010704	6	26092812	rs4291093	6	26081496	G	A	0.329709	-0.00379827	0.000964351	8.19332e-05	-0.0488651	0.00830728	4.0485e-09	0.0777297	0.0237506	0.00106506	0.0498188	20	ENSG00000010704	6	26087281	26098343	+
Occiptal Lobe Volume and Area	FSTL1	eQTLGen	ENSG00000163430	3	120421642	rs1147707	3	120450401	T	C	0.389431	0.00231032	0.000702056	0.000999056	-0.285822	0.00919339	3.29336e-212	-0.00808307	0.00246999	0.00106597	0.646964	20	ENSG00000163430	3	120392293	120450993	-
Temporal Lobe Volume and Area	UTP18	eQTL_BrainMeta	ENSG00000011260.14	17	51279241	rs11079952	17	51268393	C	G	0.443502	-0.00318083	0.00096453	0.000974451	0.733234	0.0277245	3.93377e-154	-0.00433808	0.00132563	0.00106616	0.592598	20	ENSG00000011260	17	51260546	51297936	+
Cortical Thickness	USP1	eQTLGen	ENSG00000162607	1	62444050	rs10789121	1	62642348	T	C	0.378488	0.00160937	0.000481472	0.000829946	0.129563	0.00807226	5.67963e-58	0.0124215	0.00379585	0.00106641	0.626642	20	ENSG00000162607	1	62436297	62451804	+
General White Matter Tract	SLC9A2	eQTL_BrainMeta	ENSG00000115616.3	2	102665454	rs56264704	2	102617128	C	T	0.385312	0.00165012	0.000484766	0.000664171	0.390556	0.0328722	1.4853e-32	0.00422506	0.00129116	0.00106677	0.0676515	20	ENSG00000115616	2	102619553	102711355	+
Subcortical Intensity + Supraventricular White Matter	NCOA7	eQTL_BrainMeta	ENSG00000111912.20	6	125856598	rs584032	6	125843857	A	G	0.408087	-0.00326496	0.000968662	0.000750084	-0.40451	0.0296642	2.43641e-42	0.0080714	0.00246672	0.00106748	0.0795859	20	ENSG00000111912	6	125781161	125932034	+
Limbic Volumes	SPECC1	eQTL_BrainMeta	ENSG00000128487.18	17	20163945	rs2703795	17	20173828	A	C	0.38524	0.00305763	0.000903921	0.00071796	-0.427699	0.0331582	4.57511e-38	-0.00714903	0.00218492	0.00106794	0.219581	20	ENSG00000128487	17	20008865	20319026	+
Limbic Volumes	EMSY	eQTL_BrainMeta	ENSG00000158636.16	11	76498974	rs56159348	11	76556287	G	T	0.318754	0.00354056	0.000949719	0.000192997	-0.19951	0.0292254	8.6966e-12	-0.0177463	0.00542384	0.00106823	0.763426	19	ENSG00000158636	11	76444923	76553031	+
Basal Ganglia + Thalamus + Cerebellum	PGP	eQTL_BrainMeta	ENSG00000184207.9	16	2213217	rs26848	16	2213515	G	A	0.44445	-0.00259948	0.000712364	0.000263172	0.214664	0.029062	1.50842e-13	-0.0121095	0.00370139	0.00106932	0.606539	16	ENSG00000184207	16	2211593	2214840	-
Basal Ganglia + Thalamus + Cerebellum	UBXN2A	eQTLGen	ENSG00000173960	2	23966097	rs6719830	2	23838164	C	T	0.44989	0.00233297	0.000710611	0.0010269	-0.304825	0.00777734	0	-0.00765347	0.00233937	0.00106944	0.472479	20	ENSG00000173960	2	23927285	24004909	+
Supraventricular OD	ZNF786	eQTL_BrainMeta	ENSG00000197362.15	7	149080212	rs2373438	7	149083195	C	A	0.37301	0.00413882	0.00125821	0.00100385	-0.87484	0.0278705	2.82092e-216	-0.00473095	0.00144609	0.00106965	0.891737	20	ENSG00000197362	7	149069641	149090782	-
Supraventricular OD	GPBAR1	eQTLGen	ENSG00000179921	2	218261678	rs11677953	2	218256940	A	G	0.40555	-0.00532634	0.00161842	0.000998091	0.241227	0.00806986	2.47476e-196	-0.0220802	0.00674966	0.00107052	0.051849	20	ENSG00000179921	2	218259496	218263861	+
Cingulate	DAG1	eQTL_BrainMeta	ENSG00000173402.12	3	49502161	rs12636099	3	49593893	T	C	0.53181	-0.00459491	0.00113818	5.41215e-05	-0.139253	0.0249474	2.37944e-08	0.0329968	0.0100871	0.00107101	0.0816758	9	ENSG00000173402	3	49468703	49535618	+
Parietal Lobe Volume and Area	LIN7C	eQTLGen	ENSG00000148943	11	27500594	rs11030027	11	27490177	C	T	0.453	-0.00402568	0.00120635	0.000846681	0.131764	0.00797024	2.15859e-61	-0.0305522	0.00934004	0.00107131	0.239231	20	ENSG00000148943	11	27494418	27506769	-
Cortical Grey-White Intensities	KIF17	eQTL_BrainMeta	ENSG00000117245.13	1	20691015	rs601329	1	20717668	A	G	0.291783	-0.00342441	0.00103905	0.000981748	-0.812042	0.0303049	3.62566e-158	0.00421704	0.00128919	0.00107144	0.000767405	20	ENSG00000117245	1	20664014	20718017	-
Parietal Lobe Volume and Area	SLC4A1	eQTLGen	ENSG00000004939	17	44258262	rs5033	17	44248890	C	T	0.29393	0.00437454	0.00131317	0.00086451	-0.178167	0.0103529	2.25756e-66	-0.024553	0.00750726	0.00107331	0.021588	20	ENSG00000004939	17	44248390	44268141	-
White Matter Connectivitiy	ISYNA1	eQTLGen	ENSG00000105655	19	18436278	rs4808804	19	18474515	G	A	0.368292	-0.00234495	0.000593052	7.68458e-05	0.048344	0.00830738	5.90589e-09	-0.0485055	0.0148311	0.00107349	0.0632455	14	ENSG00000105655	19	18434388	18438167	-
Resting_State_Visual+ Inter-hemispheric	RALA	eQTLGen	ENSG00000006451	7	39665842	rs12701755	7	39688575	T	C	0.403475	-0.00741988	0.0022	0.000744406	0.187669	0.0140288	8.19653e-41	-0.0395371	0.0120896	0.00107419	0.00390505	20	ENSG00000006451	7	39623565	39708120	+
Basal Ganglia + Thalamus + Cerebellum	TUBGCP6	eQTL_BrainMeta	ENSG00000128159.12	22	50231356	rs2294399	22	50206540	A	G	0.407502	-0.00238146	0.000720637	0.000950911	0.68479	0.0302677	2.49071e-113	-0.00347765	0.00106351	0.00107562	0.042624	20	ENSG00000128159	22	50217689	50245023	-
Resting_state_DMN+ Intra-network	RPRML	eQTL_BrainMeta	ENSG00000179673.5	17	46978704	rs758392	17	46940493	G	A	0.459745	0.00718214	0.00208535	0.000572968	0.319405	0.0306798	2.21105e-25	0.022486	0.00687685	0.00107618	0.885225	20	ENSG00000179673	17	46978156	46979253	-
Subcortical Intensity + Supraventricular White Matter	MICALL1	eQTLGen	ENSG00000100139	22	37924240	rs139852	22	37887598	G	A	0.339388	-0.00344213	0.00100433	0.000609607	0.0905946	0.00833023	1.50989e-27	-0.0379949	0.0116234	0.00108	0.000202103	20	ENSG00000100139	22	37905657	37942822	+
Cerebellar Peduncle	SSBP4	eQTLGen	ENSG00000130511	19	18426713	rs8111824	19	18414294	G	T	0.210966	0.00588635	0.00172755	0.000655979	-0.190103	0.0164347	6.04228e-31	-0.030964	0.0094735	0.00108125	0.110454	20	ENSG00000130511	19	18418864	18434562	+
Resting State fMRI	PDE4A	eQTLGen	ENSG00000065989	19	10443202	rs77376335	19	10421782	C	T	0.088752	0.00340071	0.00102016	0.000857551	-0.233278	0.0140429	5.72488e-62	-0.0145779	0.00446033	0.00108177	0.953119	20	ENSG00000065989	19	10416773	10469630	+
Temporal Lobe Volume and Area	JKAMP	eQTLGen	ENSG00000050130	14	59494926	rs113112586	14	59502424	G	A	0.051502	0.00727524	0.00221901	0.00104323	0.671823	0.0163593	0	0.0108291	0.00331348	0.00108234	0.000709844	20	ENSG00000050130	14	59484443	59505410	+
Basal Ganglia + Thalamus + Cerebellum	CAPN2	eQTLGen	ENSG00000162909	1	223738806	rs72747982	1	223664205	T	G	0.050875	-0.0055561	0.00164404	0.000726056	-0.233791	0.0182205	1.0965e-37	0.0237652	0.00727192	0.00108278	0.310313	9	ENSG00000162909	1	223701593	223776018	+
General White Matter Tract	THBS3	eQTL_BrainMeta	ENSG00000169231.13	1	155202319	rs6676150	1	155151361	C	G	0.392846	-0.00162721	0.00048353	0.000764716	-0.457619	0.0334094	1.05367e-42	0.00355582	0.00108805	0.00108279	0.958615	20	ENSG00000169231	1	155195588	155209051	-
Cortical Thickness	PRXL2B	eQTL_BrainMeta	ENSG00000157870.17	1	2588980	rs4075560	1	2643657	C	G	0.016119	0.00616578	0.00182795	0.000743396	-1.66877	0.126546	1.04107e-39	-0.0036948	0.00113065	0.00108368	0.172049	20	ENSG00000157870	1	2586491	2591469	+
White Matter Connectivitiy	ACYP1	eQTLGen	ENSG00000119640	14	75061360	rs175469	14	75104323	G	A	0.486895	-0.00194587	0.000571138	0.000656795	0.091778	0.00794807	7.62639e-31	-0.0212019	0.00648826	0.00108411	0.277829	20	ENSG00000119640	14	75053237	75069483	-
Cortical Thickness	MTFR1L	eQTLGen	ENSG00000117640	1	25825791	rs113271100	1	25857443	G	T	0.209605	0.00208871	0.000576862	0.000293684	0.100457	0.013248	3.38181e-14	0.0207921	0.00636345	0.00108532	0.0717656	18	ENSG00000117640	1	25818640	25832942	+
White Matter Connectivitiy	GNA13	eQTL_BrainMeta	ENSG00000120063.10	17	65033014	rs35292793	17	64996514	C	T	0.093819	-0.00331528	0.000984974	0.000763062	-0.67353	0.0495118	3.82069e-42	0.00492225	0.00150651	0.00108568	0.0862481	16	ENSG00000120063	17	65009289	65056740	-
Dorsal Stream Volume and Area	MYBPC2	eQTL_BrainMeta	ENSG00000086967.10	19	50449607	rs10405839	19	50450524	T	C	0.355362	-0.00178388	0.000538925	0.000932739	0.594786	0.0291666	1.93978e-92	-0.0029992	0.000917941	0.00108575	0.361923	20	ENSG00000086967	19	50432892	50466321	+
Long Tracts	P4HA2	eQTLGen	ENSG00000072682	5	132242731	rs11955347	5	132232231	A	G	0.455965	0.00400731	0.00117784	0.000668344	0.10359	0.00884689	1.1435e-31	0.0386843	0.0118405	0.00108643	0.258185	20	ENSG00000072682	5	132190147	132295315	-
Basal Ganglia + Thalamus + Cerebellum	CDC42SE2	eQTLGen	ENSG00000158985	5	131321970	rs810078	5	131354020	A	G	0.184272	-0.00293727	0.000896803	0.00105563	-0.478482	0.010414	0	0.00613873	0.00187902	0.00108702	0.176714	20	ENSG00000158985	5	131245493	131398447	+
Limbic Volumes	CISD2	eQTLGen	ENSG00000145354	4	102880890	rs6822658	4	102891964	G	T	0.48785	-0.00291001	0.000881756	0.000965984	-0.193889	0.00840569	1.00698e-117	0.0150086	0.00459405	0.00108703	0.124781	20	ENSG00000145354	4	102868974	102892807	+
Ventral Stream Volume and Area	SPTLC2	eQTL_BrainMeta	ENSG00000100596.7	14	77561317	rs77532195	14	77518891	T	C	0.049108	0.0071392	0.00207302	0.000573469	0.696105	0.0674139	5.38476e-25	0.0102559	0.00313929	0.00108711	0.904258	20	ENSG00000100596	14	77505997	77616637	-
Supraventricular OD	TNIK	eQTL_BrainMeta	ENSG00000154310.17	3	171259411	rs6444974	3	171268622	A	G	0.445205	-0.00593568	0.00159819	0.000204014	-0.200638	0.0292187	6.5673e-12	0.029584	0.00905601	0.00108776	0.0602349	20	ENSG00000154310	3	171058414	171460408	-
Cortical Thickness	DST	eQTL_BrainMeta	ENSG00000151914.21	6	56706408	rs34614087	6	56832825	C	G	0.180531	-0.00233351	0.000606403	0.000119031	0.210496	0.0340552	6.36868e-10	-0.0110858	0.0033935	0.00108786	0.221287	20	ENSG00000151914	6	56457987	56954830	-
Subcortical Intensity + Supraventricular White Matter	DCDC1	eQTL_BrainMeta	ENSG00000170959.14	11	31100089	rs508689	11	31394466	A	T	0.357508	0.00342821	0.000992931	0.000555188	0.346353	0.0343172	5.94981e-24	0.00989801	0.00302992	0.00108787	0.00135357	20	ENSG00000170959	11	30830369	31369810	-
Basal Ganglia + Thalamus + Cerebellum	MRPL57	eQTL_BrainMeta	ENSG00000173141.5	13	21177871	rs3118597	13	21195309	A	G	0.306185	-0.00271857	0.000767505	0.000396972	-0.259245	0.030693	3.00399e-17	0.0104865	0.00321032	0.00108891	0.0558778	20	ENSG00000173141	13	21176658	21179084	+
Occiptal Lobe Volume and Area	ZC3H12D	eQTLGen	ENSG00000178199	6	149465904	rs9406344	6	149540468	G	A	0.151929	0.00312778	0.00094148	0.00089312	0.227861	0.0127928	5.74432e-71	0.0137267	0.00420307	0.00109128	0.293582	20	ENSG00000178199	6	149446795	149485014	-
White Matter Connectivitiy	FEZ2	eQTLGen	ENSG00000171055	2	36588946	rs10180760	2	36552001	G	T	0.376775	0.00192795	0.000589958	0.0010833	0.652938	0.00743375	0	0.00295273	0.000904169	0.001092	0.499215	20	ENSG00000171055	2	36531805	36646087	-
Supraventricular FreeWater	LYRM2	eQTLGen	ENSG00000083099	6	89603446	rs3818132	6	89662267	T	C	0.479724	0.00477883	0.00139894	0.000635419	-0.0882682	0.00793465	9.54453e-29	-0.0541399	0.0165791	0.00109255	0.298585	20	ENSG00000083099	6	89568144	89638749	-
Supraventricular FreeWater	RAB11FIP4	eQTL_BrainMeta	ENSG00000131242.18	17	31464944	rs2342320	17	31417918	A	G	0.290927	-0.00556012	0.00153487	0.000291723	-0.257526	0.0341513	4.67354e-14	0.0215905	0.00661213	0.0010935	0.000863019	20	ENSG00000131242	17	31391675	31538211	+
Subcortical Intensity + Supraventricular White Matter	DHX58	eQTLGen	ENSG00000108771	17	42107059	rs739636	17	42129045	G	T	0.232679	-0.00371897	0.00113229	0.00102181	-0.401331	0.013263	3.91943e-201	0.00926659	0.00283791	0.00109352	0.828536	20	ENSG00000108771	17	42101404	42112714	-
Limbic Volumes	SERPINI2	eQTL_BrainMeta	ENSG00000114204.15	3	167460396	rs13061499	3	167500453	T	C	0.345526	-0.00326413	0.000929587	0.0004458	0.251364	0.0283297	7.13176e-19	-0.0129856	0.00397723	0.00109464	0.462238	20	ENSG00000114204	3	167441914	167478972	-
Subcortical Intensity + Supraventricular White Matter	PNMT	eQTLGen	ENSG00000141744	17	39669228	rs1877031	17	39657827	G	A	0.3336	0.00372893	0.00100979	0.000221815	0.0598178	0.00856007	2.7883e-12	0.0623381	0.0190932	0.00109489	0.961465	20	ENSG00000141744	17	39667981	39670475	+
Limbic Volumes	PDGFD	eQTLGen	ENSG00000170962	11	104035784	rs12362803	11	103749973	A	G	0.104878	0.00468279	0.00141884	0.000965362	-0.280507	0.0125832	4.39841e-110	-0.016694	0.00511326	0.00109523	0.255331	20	ENSG00000170962	11	103907189	104164379	-
General White Matter Tract	NTN5	eQTLGen	ENSG00000142233	19	48667244	rs569970	19	48704461	T	C	0.462735	-0.00155384	0.000473048	0.0010208	-0.261024	0.00880602	4.35952e-193	0.00595286	0.00182337	0.00109558	0.0715531	20	ENSG00000142233	19	48661407	48673081	-
Long Tracts	SEPTIN1	eQTL_BrainMeta	ENSG00000180096.12	16	30387062	rs146098127	16	30335371	G	A	0.353178	-0.00409001	0.00121931	0.000795445	-0.480457	0.0337927	7.10698e-46	0.00851275	0.00260749	0.00109567	0.0101178	20	ENSG00000180096	16	30378135	30395991	-
Orbital Frontal	BLMH	eQTLGen	ENSG00000108578	17	30270122	rs3103305	17	30323418	A	T	0.488197	0.00213322	0.00065133	0.00105597	-0.322236	0.00789987	0	-0.00662005	0.00202779	0.00109592	0.0447099	20	ENSG00000108578	17	30248203	30292056	-
Cortical Grey-White Intensities	SLC35G6	eQTL_BrainMeta	ENSG00000259224.2	17	7482414	rs11078685	17	7508128	C	T	0.406278	-0.00343404	0.000962162	0.000358228	-0.33799	0.041841	6.58607e-16	0.0101602	0.0031122	0.00109606	0.033464	20	ENSG00000259224	17	7481446	7483496	+
Basal Ganglia + Thalamus + Cerebellum	AGBL2	eQTLGen	ENSG00000165923	11	47687490	rs59205786	11	47736600	C	T	0.140512	-0.00357294	0.00102107	0.000466638	0.100455	0.0110833	1.2621e-19	-0.0355676	0.0108957	0.00109705	0.650319	20	ENSG00000165923	11	47659591	47715389	-
Supraventricular OD	TTC16	eQTL_BrainMeta	ENSG00000167094.16	9	127723835	rs3802357	9	127716374	A	G	0.43663	-0.00558344	0.00160331	0.000496878	0.252199	0.0269259	7.50348e-21	-0.022139	0.0067825	0.00109799	0.038998	20	ENSG00000167094	9	127716079	127731590	+
Cingulate	ADAMTS3	eQTL_BrainMeta	ENSG00000156140.10	4	72425095	rs4694508	4	72664442	C	T	0.512699	-0.00381274	0.00113592	0.000789296	0.478032	0.0341711	1.81002e-44	-0.00797591	0.00244368	0.00109895	0.78068	20	ENSG00000156140	4	72280969	72569221	-
General White Matter Tract	TNFRSF10C	eQTLGen	ENSG00000173535	8	23110183	rs7009522	8	23100093	G	A	0.20955	-0.0018953	0.000577707	0.00103536	-0.317577	0.00985035	4.83088e-228	0.005968	0.0018285	0.001099	0.437638	20	ENSG00000173535	8	23102921	23117445	+
Ventral Stream Volume and Area	STXBP1	eQTLGen	ENSG00000136854	9	127637698	rs537881	9	127723339	G	A	0.455591	-0.00303534	0.000908004	0.000829163	-0.121754	0.00807098	2.0205e-51	0.0249301	0.0076386	0.00109968	0.425161	20	ENSG00000136854	9	127579370	127696027	+
Orbital Frontal	DHCR24	eQTLGen	ENSG00000116133	1	54868411	rs4927176	1	54888662	C	T	0.419468	-0.00216715	0.000660191	0.00102849	-0.240297	0.00798304	4.71011e-199	0.00901863	0.00276368	0.00110137	0.732929	20	ENSG00000116133	1	54849627	54887195	-
White Matter Connectivitiy	UBE2L3	eQTLGen	ENSG00000185651	22	21586740	rs140489	22	21567005	A	G	0.192927	-0.00236102	0.00072294	0.00109131	0.727459	0.00892316	0	-0.00324557	0.000994585	0.00110146	0.587353	20	ENSG00000185651	22	21549447	21624034	+
General White Matter Tract	PLEKHG1	eQTLGen	ENSG00000120278	6	150721774	rs57621942	6	150757913	T	G	0.239183	-0.00209904	0.000553464	0.000149108	0.0670709	0.0104733	1.5136e-10	-0.0312958	0.00959043	0.00110147	0.0961555	20	ENSG00000120278	6	150599883	150843665	+
Supraventricular FreeWater	PHYHD1	eQTLGen	ENSG00000175287	9	128931504	rs12005404	9	128935347	A	G	0.391198	-0.00479671	0.0014317	0.000807068	-0.11775	0.00818049	5.64353e-47	0.0407364	0.0124838	0.00110188	0.154737	20	ENSG00000175287	9	128920966	128942041	+
Cingulate	UHRF1BP1	eQTLGen	ENSG00000065060	6	34837576	rs13220394	6	34842395	C	T	0.332048	-0.00395496	0.00121154	0.00109691	0.828796	0.00769305	0	-0.00477193	0.00146248	0.00110275	0.937221	20	ENSG00000065060	6	34792083	34877514	+
Cingulate	MARK1	eQTL_BrainMeta	ENSG00000116141.17	1	220596298	rs3753874	1	220527843	A	G	0.284987	-0.00434933	0.00124983	0.000501557	-0.309276	0.0329624	6.43143e-21	0.0140629	0.00431014	0.00110335	0.739112	20	ENSG00000116141	1	220528136	220664461	+
Dorsal Stream Volume and Area	RNH1	eQTL_BrainMeta	ENSG00000023191.17	11	500906	rs4963191	11	496626	G	A	0.31846	0.00187675	0.00055522	0.000724336	-0.426274	0.0341842	1.08965e-35	-0.00440269	0.0013495	0.00110451	0.448551	20	ENSG00000023191	11	494512	507300	-
Ventral Stream Volume and Area	PDE7B	eQTLGen	ENSG00000171408	6	136023638	rs9389345	6	135935454	C	A	0.343819	0.00333956	0.000951671	0.000449542	0.0748634	0.00845207	8.19023e-19	0.0446087	0.0136734	0.00110456	0.616962	20	ENSG00000171408	6	135851701	136195574	+
Subcortical Intensity + Supraventricular White Matter	YJU2	eQTL_BrainMeta	ENSG00000105248.16	19	4258084	rs1638307	19	4246270	A	C	0.241596	0.00367319	0.00111566	0.000993368	0.733205	0.0303302	4.1653e-129	0.00500977	0.00153567	0.00110522	0.563132	20	ENSG00000105248	19	4247080	4269088	+
Resting_State_Visual+ Inter-hemispheric	SELENOV	eQTL_BrainMeta	ENSG00000186838.13	19	39517900	rs251858	19	39428185	G	A	0.482132	0.00820192	0.00215966	0.000145996	-0.220106	0.0345446	1.87002e-10	-0.0372635	0.0114226	0.00110531	0.670429	20	ENSG00000186838	19	39515113	39520686	+
Cortical Thickness	TP53BP2	eQTL_BrainMeta	ENSG00000143514.17	1	223812924	rs77933928	1	223802921	A	G	0.046575	-0.00365007	0.00110279	0.000933512	-1.29147	0.0669305	5.84483e-83	0.0028263	0.000866377	0.00110549	0.929627	20	ENSG00000143514	1	223779893	223845954	-
Long Tracts	PTGR1	eQTLGen	ENSG00000106853	9	111574808	rs10113961	9	111605874	T	C	0.292695	0.00424425	0.00128917	0.00099394	-0.224199	0.00927538	4.44834e-129	-0.0189307	0.00580321	0.00110584	0.224201	20	ENSG00000106853	9	111549722	111599893	-
Supraventricular OD	SRP14	eQTLGen	ENSG00000140319	15	40037436	rs28515996	15	40005018	A	T	0.356963	0.0041507	0.00126974	0.00107952	0.463045	0.00920163	0	0.00896392	0.00274793	0.00110605	0.703994	20	ENSG00000140319	15	40035690	40039181	-
Subcortical Intensity + Supraventricular White Matter	NMRAL1	eQTLGen	ENSG00000153406	16	4478727	rs11639998	16	4477108	T	C	0.2647	0.00353147	0.00108144	0.00109257	0.598072	0.00846417	0	0.00590476	0.00181014	0.00110612	0.00916178	20	ENSG00000153406	16	4461691	4495763	-
Basal Ganglia + Thalamus + Cerebellum	TIE1	eQTLGen	ENSG00000066056	1	43312045	rs2991990	1	43314198	T	G	0.38798	-0.00286112	0.00072723	8.34469e-05	0.0484033	0.00829534	5.3791e-09	-0.05911	0.0181205	0.00110612	0.64625	16	ENSG00000066056	1	43300982	43323108	+
Dorsal Stream Volume and Area	TEF	eQTLGen	ENSG00000167074	22	41383330	rs4822025	22	41380642	C	G	0.22325	-0.00202086	0.000618546	0.00108648	0.536022	0.00916291	0	-0.00377011	0.00115575	0.00110617	0.0153786	20	ENSG00000167074	22	41367333	41399326	+
Resting_State_Cortico - cerebellar	MKNK1	eQTLGen	ENSG00000079277	1	46587125	rs3766236	1	46581769	G	A	0.267353	0.00747414	0.00228371	0.00106485	0.378497	0.0094145	0	0.0197469	0.00605359	0.00110623	0.39929	20	ENSG00000079277	1	46557407	46616843	-
Limbic Volumes	ZMAT5	eQTLGen	ENSG00000100319	22	29748982	rs737945	22	29806785	C	G	0.4518	0.00303786	0.00088623	0.000608387	-0.092942	0.00875803	2.61519e-26	-0.0326855	0.0100204	0.00110668	0.00346781	20	ENSG00000100319	22	29730956	29767011	-
Orbital Frontal	FSTL1	eQTLGen	ENSG00000163430	3	120421642	rs1147707	3	120450401	T	C	0.389431	0.00218706	0.000666805	0.00103841	-0.285822	0.00919339	3.29336e-212	-0.00765183	0.00234588	0.00110704	0.64269	20	ENSG00000163430	3	120392293	120450993	-
Supraventricular FreeWater	KIF24	eQTL_BrainMeta	ENSG00000186638.16	9	34281876	rs10814104	9	34360289	T	C	0.20567	0.00597526	0.0017311	0.000557032	0.405119	0.0406482	2.13692e-23	0.0147494	0.00452208	0.0011077	0.587663	20	ENSG00000186638	9	34252380	34329268	-
Resting_State_Visual+ Inter-hemispheric	C1orf105	eQTLGen	ENSG00000180999	1	172444758	rs2285170	1	172456389	C	G	0.501485	-0.00712179	0.00215924	0.000972792	0.17467	0.00799368	7.60486e-106	-0.0407728	0.0125019	0.00110886	0.678599	20	ENSG00000180999	1	172420685	172468831	+
Subcortical Intensity + Supraventricular White Matter	NCOA7	eQTLGen	ENSG00000111912	6	125856598	rs639268	6	125826928	G	T	0.311424	-0.00337035	0.0010273	0.00103519	0.252656	0.008434	3.58383e-197	-0.0133397	0.00409031	0.00110909	0.359448	20	ENSG00000111912	6	125781161	125932034	+
Ventral Stream Volume and Area	FLII	eQTLGen	ENSG00000177731	17	18251776	rs8074044	17	18351416	G	A	0.347336	-0.003261	0.000947082	0.000574844	0.0850766	0.00836742	2.76641e-24	-0.0383302	0.0117531	0.00110911	0.000127383	20	ENSG00000177731	17	18244815	18258738	-
Cerebellar Peduncle	HP1BP3	eQTL_BrainMeta	ENSG00000127483.19	1	20763795	rs2320590	1	20828702	C	T	0.442004	-0.0050577	0.00140632	0.000322649	0.238356	0.0308089	1.02129e-14	-0.0212191	0.00650642	0.00110918	0.68833	20	ENSG00000127483	1	20740266	20787323	-
Basal Ganglia + Thalamus + Cerebellum	UCHL5	eQTLGen	ENSG00000116750	1	193036165	rs3820417	1	193032079	C	T	0.218559	-0.0029683	0.000852901	0.000500956	0.0884017	0.00946384	9.54292e-21	-0.0335774	0.0102959	0.00110926	0.181063	20	ENSG00000116750	1	193012250	193060080	-
Cortical Grey-White Intensities	OCIAD1	eQTLGen	ENSG00000109180	4	48833514	rs2712158	4	48855370	G	A	0.471748	0.00310845	0.000946083	0.00101765	0.212256	0.00791697	2.45361e-158	0.0146448	0.00449062	0.00110941	0.0829025	20	ENSG00000109180	4	48805212	48861817	+
Resting_State_Cortico - cerebellar	MOB3C	eQTLGen	ENSG00000142961	1	46612300	rs3766236	1	46581769	G	A	0.267353	0.00747414	0.00228371	0.00106485	0.36957	0.00959497	0	0.0202239	0.00620164	0.00110998	0.0807875	20	ENSG00000142961	1	46607719	46616811	-
Dorsal Stream Volume and Area	ZC3H7B	eQTL_BrainMeta	ENSG00000100403.12	22	41330836	rs11090045	22	41357599	A	G	0.304174	-0.00191201	0.00055821	0.000614243	0.396688	0.037241	1.70789e-26	-0.00481993	0.00147814	0.00111094	0.0676393	20	ENSG00000100403	22	41301525	41360147	+
Resting State fMRI	PLCL1	eQTLGen	ENSG00000115896	2	198188587	rs10497811	2	198038185	A	C	0.500854	-0.00191605	0.000586864	0.00109507	0.482041	0.00747925	0	-0.00397487	0.00121902	0.00111132	0.708077	20	ENSG00000115896	2	197804593	198572581	+
Ventral Stream Volume and Area	GINS1	eQTLGen	ENSG00000101003	20	25430150	rs6076343	20	25396027	C	T	0.484433	-0.00350863	0.000906147	0.000107934	0.0503224	0.00832794	1.5165e-09	-0.069723	0.0213866	0.0011136	0.0586235	20	ENSG00000101003	20	25391008	25452700	+
Subcortical Intensity + Supraventricular White Matter	ABCD3	eQTL_BrainMeta	ENSG00000117528.14	1	94468528	rs12131298	1	94449414	T	C	0.493705	-0.00339462	0.000951721	0.000361335	0.241002	0.0299941	9.3606e-16	-0.0140855	0.00432063	0.00111394	0.672297	20	ENSG00000117528	1	94418389	94518666	+
Temporal Lobe Volume and Area	IFT140	eQTL_BrainMeta	ENSG00000187535.14	16	1561249	rs9328919	16	1522281	T	C	0.169053	0.00439276	0.00127286	0.000558342	0.385583	0.0388388	3.152e-23	0.0113925	0.0034949	0.00111508	0.772285	20	ENSG00000187535	16	1510427	1612072	-
Subcortical Intensity + Supraventricular White Matter	CORO7	eQTL_BrainMeta	ENSG00000262246.6	16	4390123	rs11076830	16	4410048	A	G	0.238139	0.00367154	0.00111688	0.00101144	-0.918207	0.0364824	8.86711e-140	-0.0039986	0.0012267	0.00111557	0.0257699	20	ENSG00000262246	16	4354542	4425705	-
Supraventricular OD	PDGFC	eQTLGen	ENSG00000145431	4	156866126	rs1425492	4	156768526	T	C	0.32544	0.00561822	0.00170448	0.000980212	-0.182585	0.0083833	3.62225e-105	-0.0307704	0.00944157	0.00111791	0.00720626	20	ENSG00000145431	4	156760454	156971799	-
Supraventricular OD	FAM117B	eQTL_BrainMeta	ENSG00000138439.12	2	202702363	rs72926946	2	202613145	A	C	0.293304	-0.00650221	0.00174395	0.000192664	-0.225881	0.0336669	1.95605e-11	0.0287861	0.00883273	0.00111797	0.285957	20	ENSG00000138439	2	202634969	202769757	+
Temporal Lobe Volume and Area	CAPZA1	eQTL_BrainMeta	ENSG00000116489.13	1	112645710	rs6673930	1	112562265	G	A	0.257955	0.00379018	0.00110405	0.00059698	0.357741	0.0345146	3.58019e-25	0.0105948	0.00325104	0.00111854	0.222344	20	ENSG00000116489	1	112619805	112671616	+
Cortical Grey-White Intensities	NR1I2	eQTL_BrainMeta	ENSG00000144852.20	3	119799485	rs3732357	3	119812011	G	A	0.289739	0.00404692	0.00104248	0.0001036	-0.201113	0.0335346	2.00784e-09	-0.0201227	0.00617477	0.00111864	0.62396	19	ENSG00000144852	3	119780484	119818487	+
Long Tracts	NBEAL2	eQTL_BrainMeta	ENSG00000160796.18	3	46994685	rs11716553	3	46951637	A	G	0.418682	-0.00399318	0.00119013	0.000792939	0.571099	0.0417088	1.12492e-42	-0.0069921	0.00214558	0.00111871	0.167073	20	ENSG00000160796	3	46979666	47009704	+
Ventral Stream Volume and Area	ZNF492	eQTL_BrainMeta	ENSG00000229676.3	19	22650998	rs34897132	19	22644089	A	G	0.115646	-0.00478684	0.00141485	0.000716259	-0.665824	0.0549106	7.72875e-34	0.00718935	0.00220613	0.00111881	0.216583	12	ENSG00000229676	19	22634324	22667671	+
Basal Ganglia + Thalamus + Cerebellum	ALG10B	eQTLGen	ENSG00000175548	12	38323242	rs12313851	12	38327522	T	A	0.027878	-0.00746498	0.00214658	0.000505895	-0.20762	0.0222429	1.0176e-20	0.035955	0.0110332	0.00111888	0.353331	20	ENSG00000175548	12	38316762	38329721	+
Cerebellar Peduncle	THOC7	eQTLGen	ENSG00000163634	3	63848869	rs3733126	3	64002495	T	C	0.167938	0.00630546	0.00186677	0.000730836	0.144551	0.0116679	3.00508e-35	0.043621	0.0133857	0.00111889	0.711069	20	ENSG00000163634	3	63833870	63863868	-
Cortical Grey-White Intensities	BANK1	eQTLGen	ENSG00000153064	4	101743049	rs976654	4	101977413	C	A	0.444517	-0.00331026	0.000952645	0.000511223	-0.0754207	0.0080363	6.29156e-21	0.0438906	0.0134691	0.00111954	0.000301934	20	ENSG00000153064	4	101411286	102074812	+
Cortical Grey-White Intensities	PRR14	eQTLGen	ENSG00000156858	16	30653571	rs4616297	16	30719358	A	G	0.254804	-0.00362716	0.00107813	0.000767379	-0.114802	0.0087757	4.18403e-39	0.0315949	0.0096968	0.00112089	0.137306	20	ENSG00000156858	16	30650717	30656413	+
Orbital Frontal	EIF4ENIF1	eQTLGen	ENSG00000184708	22	31466542	rs8142376	22	31605051	C	T	0.509307	0.00224807	0.000651223	0.000556288	-0.078411	0.00795131	6.11904e-23	-0.0286703	0.00879942	0.00112118	0.020719	20	ENSG00000184708	22	31436977	31496108	-
Ventral Stream Volume and Area	PANX1	eQTL_BrainMeta	ENSG00000110218.9	11	94155404	rs11020659	11	94155218	T	C	0.116019	0.00469006	0.00140405	0.000836681	-0.691641	0.0469339	3.7579e-49	-0.00678106	0.00208153	0.00112305	0.376877	20	ENSG00000110218	11	94128841	94181968	+
General White Matter Tract	PGAM5	eQTLGen	ENSG00000247077	12	132716776	rs11615063	12	132715369	G	A	0.372995	0.00163697	0.000487824	0.000791754	-0.117163	0.00862838	5.34957e-42	-0.0139717	0.00428889	0.00112336	0.0930948	20	ENSG00000247077	12	132710819	132722734	+
Cingulate	DIP2C	eQTLGen	ENSG00000151240	10	481929	rs947469	10	486222	C	T	0.05525	-0.00836847	0.00255008	0.001032	0.410696	0.0152622	1.70677e-159	-0.0203763	0.00625517	0.00112392	0.707358	20	ENSG00000151240	10	274190	689668	-
White Matter Connectivitiy	GGA2	eQTLGen	ENSG00000103365	16	23492768	rs394908	16	23451984	G	C	0.165131	-0.00252853	0.000770865	0.00103765	-0.313828	0.011311	1.98117e-169	0.00805706	0.00247344	0.00112424	0.875972	20	ENSG00000103365	16	23463542	23521995	-
General White Matter Tract	REXO1	eQTL_BrainMeta	ENSG00000079313.15	19	1831865	rs11667638	19	1841502	G	A	0.530954	0.00162484	0.000472925	0.00059099	0.28431	0.0277846	1.41611e-24	0.00571503	0.00175467	0.00112583	0.493768	20	ENSG00000079313	19	1815248	1848483	-
Cortical Grey-White Intensities	GPR137B	eQTLGen	ENSG00000077585	1	236182185	rs7543562	1	236143525	A	G	0.38055	0.00317161	0.000971862	0.0011007	0.415312	0.00807826	0	0.00763669	0.00234479	0.00112643	0.66185	20	ENSG00000077585	1	236142505	236221865	+
Cortical Thickness	COLGALT2	eQTLGen	ENSG00000198756	1	183983792	rs4233115	1	183967336	G	A	0.421756	-0.00154251	0.00047343	0.00112135	-0.76921	0.00742935	0	0.00200532	0.00061578	0.00112776	0.578392	20	ENSG00000198756	1	183929854	184037729	-
Orbital Frontal	EML2	eQTL_BrainMeta	ENSG00000125746.18	19	45626298	rs12979428	19	45627922	A	G	0.384094	0.00227341	0.000670864	0.000702053	-0.357322	0.0303643	5.71841e-32	-0.00636236	0.00195377	0.00112817	0.706787	20	ENSG00000125746	19	45606994	45645602	-
Cortical Grey-White Intensities	NF1	eQTL_BrainMeta	ENSG00000196712.18	17	31238522	rs12943365	17	31353508	C	G	0.391862	0.00329045	0.000968288	0.000678266	0.366363	0.0321952	5.29501e-30	0.00898139	0.00275831	0.00112944	0.421692	20	ENSG00000196712	17	31094927	31382116	+
General White Matter Tract	RPS6KL1	eQTL_BrainMeta	ENSG00000198208.12	14	74913627	rs2359239	14	74860068	T	C	0.391675	-0.00166435	0.00048368	0.000579535	0.312332	0.0310409	8.13698e-24	-0.00532879	0.00163666	0.00113039	0.366302	20	ENSG00000198208	14	74903951	74923302	-
Limbic Volumes	NCKIPSD	eQTLGen	ENSG00000213672	3	48680104	rs6788650	3	48712110	T	C	0.3549	-0.00303289	0.000924823	0.00104016	-0.222348	0.00820476	9.87874e-162	0.0136403	0.00418969	0.00113123	0.204084	20	ENSG00000213672	3	48673844	48686364	-
General White Matter Tract	SF3A1	eQTL_BrainMeta	ENSG00000099995.19	22	30344453	rs13053375	22	30356953	A	C	0.241748	-0.00206717	0.000549984	0.000170872	-0.213908	0.0328363	7.29978e-11	0.00966384	0.0029684	0.00113162	0.0479895	20	ENSG00000099995	22	30331988	30356919	-
Basal Ganglia + Thalamus + Cerebellum	LRP2	eQTL_BrainMeta	ENSG00000081479.15	2	169244822	rs6730118	2	169348840	G	A	0.207016	-0.00298595	0.000873307	0.000628217	0.412834	0.038753	1.68906e-26	-0.00723281	0.00222168	0.0011317	0.27354	20	ENSG00000081479	2	169127109	169362534	-
Resting_state_Motor	CHST10	eQTL_BrainMeta	ENSG00000115526.11	2	100404764	rs2099611	2	100404628	G	A	0.511484	0.00799929	0.0023495	0.00066243	0.393415	0.0353929	1.05276e-28	0.020333	0.00624593	0.00113235	0.424803	20	ENSG00000115526	2	100391860	100417668	-
Occiptal Lobe Volume and Area	FARP2	eQTLGen	ENSG00000006607	2	241425563	rs7578199	2	241253433	C	T	0.23095	0.00267652	0.000818362	0.00107327	0.316309	0.00938042	2.93065e-249	0.00846173	0.00259936	0.0011327	0.000439899	20	ENSG00000006607	2	241356285	241494841	+
General White Matter Tract	MAPK7	eQTLGen	ENSG00000166484	17	19380632	rs7502682	17	19392137	G	T	0.216858	-0.00192431	0.000575866	0.00083299	-0.133848	0.00928533	4.16443e-47	0.0143768	0.00441648	0.00113284	0.747719	20	ENSG00000166484	17	19377721	19383544	+
Supraventricular OD	HMGN1	eQTL_BrainMeta	ENSG00000205581.11	21	39345981	rs2776311	21	39344959	G	A	0.47755	-0.00422623	0.00121841	0.000523118	-0.272994	0.0289635	4.28224e-21	0.015481	0.00475576	0.00113307	0.379278	20	ENSG00000205581	21	39342315	39349647	-
Cortical Thickness	EXOSC6	eQTLGen	ENSG00000223496	16	70249359	rs7192268	16	70348276	T	C	0.498197	-0.00152386	0.000467755	0.00112269	-0.59433	0.00754698	0	0.002564	0.000787702	0.00113379	1.2019e-08	20	ENSG00000223496	16	70246778	70251940	-
Resting_State_Visual+ Inter-hemispheric	ALDH1L1	eQTL_BrainMeta	ENSG00000144908.14	3	126150778	rs3772413	3	126136317	T	C	0.164098	-0.0100884	0.00291014	0.000527036	0.419632	0.0443513	3.03427e-21	-0.024041	0.00738581	0.00113379	0.404221	20	ENSG00000144908	3	126103562	126197994	-
Occiptal Lobe Volume and Area	PARP11	eQTLGen	ENSG00000111224	12	3832248	rs10774178	12	3874069	A	C	0.150142	-0.00317449	0.000952581	0.000860637	-0.161078	0.010613	4.99176e-52	0.0197078	0.00605466	0.00113403	0.0284357	20	ENSG00000111224	12	3791047	3873448	-
Supraventricular OD	ARHGAP22	eQTLGen	ENSG00000128805	10	48551150	rs1822861	10	48626281	T	G	0.50455	0.00396744	0.00121592	0.00110276	0.359181	0.00771635	0	0.0110458	0.00339356	0.00113422	0.091942	19	ENSG00000128805	10	48446036	48656265	-
Basal Ganglia + Thalamus + Cerebellum	EFCAB13	eQTL_BrainMeta	ENSG00000178852.16	17	47382301	rs7221196	17	47297628	G	A	0.429527	0.00235076	0.000715458	0.00101742	-0.76867	0.0327994	1.85855e-121	-0.00305822	0.000939877	0.00113853	0.0041614	20	ENSG00000178852	17	47323290	47441312	+
Cortical Thickness	ZNF24	eQTLGen	ENSG00000172466	18	35338854	rs9959139	18	35380758	T	G	0.465055	-0.0015414	0.000468695	0.00100651	-0.194966	0.00871177	6.21985e-111	0.00790599	0.0024298	0.00113888	0.281084	20	ENSG00000172466	18	35332227	35345482	-
Limbic Volumes	B3GALT2	eQTLGen	ENSG00000162630	1	193182672	rs10754051	1	193164397	C	T	0.421275	0.00317488	0.000892893	0.000376938	0.0648713	0.00804117	7.18113e-16	0.0489412	0.0150417	0.00113911	0.356259	20	ENSG00000162630	1	193178730	193186613	-
Subcortical Intensity + Supraventricular White Matter	KCNH2	eQTLGen	ENSG00000055118	7	150961641	rs4725984	7	150971426	T	C	0.354677	-0.00328679	0.000992919	0.000932202	0.147718	0.00837869	1.44461e-69	-0.0222504	0.00683918	0.00114041	0.140195	20	ENSG00000055118	7	150944961	150978321	-
Limbic Volumes	XKR6	eQTLGen	ENSG00000171044	8	11048939	rs4618656	8	11111725	A	T	0.404	-0.00295799	0.000897998	0.000987802	0.168228	0.00810878	1.32118e-95	-0.0175832	0.00540485	0.001141	0.0318772	20	ENSG00000171044	8	10896045	11201833	-
Orbital Frontal	SLC25A4	eQTL_BrainMeta	ENSG00000151729.11	4	185146824	rs2046535	4	185149278	T	C	0.489511	0.00217088	0.000651032	0.000854457	0.427081	0.0288461	1.34956e-49	0.00508306	0.00156256	0.00114179	0.164971	20	ENSG00000151729	4	185143266	185150382	+
White Matter Connectivitiy	FUT2	eQTL_BrainMeta	ENSG00000176920.13	19	48700961	rs418821	19	48696547	G	C	0.0827763	0.00334968	0.000992065	0.000734226	0.504868	0.0416077	6.97634e-34	0.00663477	0.00203966	0.00114241	0.190298	20	ENSG00000176920	19	48695971	48705951	+
Resting_state_Motor	LSMEM1	eQTLGen	ENSG00000181016	7	112485958	rs2708606	7	112470541	A	G	0.23274	0.00916249	0.0028063	0.00109476	0.371416	0.00988613	0	0.0246691	0.00758416	0.00114309	0.0142432	20	ENSG00000181016	7	112480853	112491062	+
Dorsal Stream Volume and Area	SH2B1	eQTLGen	ENSG00000178188	16	28860406	rs12325278	16	28837497	G	A	0.391446	-0.00191609	0.000525598	0.000266821	-0.0590017	0.00819104	5.88159e-13	0.0324752	0.00998407	0.00114315	0.1897	20	ENSG00000178188	16	28846600	28874212	+
Limbic Volumes	NAV1	eQTL_BrainMeta	ENSG00000134369.15	1	201724927	rs623025	1	201795966	T	C	0.259684	0.00352117	0.00101154	0.000499563	0.318002	0.0348269	6.79236e-20	0.0110728	0.00340424	0.00114335	0.122009	20	ENSG00000134369	1	201539127	201826969	+
Temporal Lobe Volume and Area	ZC3H14	eQTL_BrainMeta	ENSG00000100722.20	14	88595283	rs1344746	14	88598543	A	G	0.266898	-0.00409598	0.00108253	0.000154515	-0.18754	0.0294628	1.94875e-10	0.0218405	0.00671504	0.00114404	0.270362	20	ENSG00000100722	14	88562970	88627596	+
Cortical Grey-White Intensities	RNF40	eQTL_BrainMeta	ENSG00000103549.22	16	30769026	rs7198250	16	30735501	A	C	0.25488	-0.00360015	0.00107795	0.000838398	0.545145	0.0381255	2.22964e-46	-0.00660402	0.00203059	0.00114486	0.00130824	20	ENSG00000103549	16	30761745	30776307	+
Dorsal Stream Volume and Area	SH3TC2	eQTL_BrainMeta	ENSG00000169247.14	5	148993401	rs36079	5	149050941	A	G	0.231496	-0.00202154	0.000609312	0.000907507	-0.558591	0.0339939	1.12723e-60	0.003619	0.00111281	0.00114549	0.692499	20	ENSG00000169247	5	148923639	149063163	-
Cortical Grey-White Intensities	SPATA2	eQTL_BrainMeta	ENSG00000158480.11	20	49909460	rs2038127	20	49938133	G	A	0.294571	-0.00412936	0.00103801	6.9448e-05	0.206701	0.0366125	1.64578e-08	-0.0199775	0.00614329	0.00114628	0.000520831	12	ENSG00000158480	20	49903391	49915529	-
Temporal Lobe Volume and Area	EIF3E	eQTL_BrainMeta	ENSG00000104408.11	8	108303141	rs2594357	8	108243760	A	G	0.41665	-0.00330925	0.000969262	0.000639705	0.354711	0.0332357	1.36753e-26	-0.00932942	0.00286895	0.00114655	0.545818	20	ENSG00000104408	8	108162787	108443496	-
Supraventricular FreeWater	PDXP	eQTL_BrainMeta	ENSG00000241360.2	22	37662827	rs7291867	22	37666105	G	C	0.334334	-0.00540765	0.00147759	0.000252424	-0.2113	0.0298144	1.36862e-12	0.0255922	0.00787017	0.00114675	0.0039609	20	ENSG00000241360	22	37658723	37666932	+
Orbital Frontal	MOV10	eQTL_BrainMeta	ENSG00000155363.18	1	112686944	rs56135413	1	112550284	C	T	0.202211	-0.00287112	0.000808687	0.000384716	0.296624	0.0366318	5.61305e-16	-0.00967933	0.00297685	0.00114783	0.0493945	19	ENSG00000155363	1	112673141	112700756	+
Cerebellar Peduncle	PIGX	eQTL_BrainMeta	ENSG00000163964.18	3	196687891	rs35314545	3	196717076	A	G	0.211506	0.00555717	0.00169354	0.00103293	0.810187	0.0335754	1.19908e-128	0.00685912	0.00210955	0.00114811	0.91708	20	ENSG00000163964	3	196639775	196736007	+
Cingulate	SNRPC	eQTL_BrainMeta	ENSG00000124562.10	6	34765681	rs35839188	6	34749306	T	C	0.332033	-0.00401676	0.00121137	0.000913587	-0.639035	0.0386747	2.49188e-61	0.00628566	0.00193342	0.00114974	0.93393	20	ENSG00000124562	6	34757505	34773857	+
Supraventricular OD	TLCD1	eQTLGen	ENSG00000160606	17	28726142	rs114349053	17	28726158	G	A	0.083358	0.00966662	0.0028077	0.000575506	-0.131318	0.0132953	5.23775e-23	-0.0736123	0.0226426	0.00114981	0.317454	20	ENSG00000160606	17	28724348	28727935	-
Cortical Thickness	IGFLR1	eQTLGen	ENSG00000126246	19	35740627	rs10401156	19	35763801	T	C	0.142095	0.00216625	0.000665686	0.00113729	-0.901085	0.0121283	0	-0.00240405	0.000739469	0.00114982	1.08746e-06	20	ENSG00000126246	19	35738801	35742453	-
Cerebellar Peduncle	KCNMB3	eQTLGen	ENSG00000171121	3	179251846	rs61796482	3	179212299	T	C	0.178839	-0.00621486	0.00180637	0.000580577	0.113471	0.0114236	2.99119e-23	-0.0547705	0.0168471	0.00114989	0.0652126	20	ENSG00000171121	3	179236691	179267002	-
Supraventricular OD	PTPA	eQTL_BrainMeta	ENSG00000119383.21	9	129129948	rs2480452	9	129147457	T	C	0.0766	-0.00993471	0.00299575	0.000912263	-0.907999	0.0552375	1.02084e-60	0.0109413	0.00336576	0.00115091	0.0874991	20	ENSG00000119383	9	129110950	129148946	+
Orbital Frontal	JAG1	eQTLGen	ENSG00000101384	20	10655842	rs1051415	20	10672821	T	C	0.12206	-0.00355819	0.000998453	0.000365654	-0.102278	0.0128931	2.14259e-15	0.0347894	0.010702	0.00115103	0.312975	13	ENSG00000101384	20	10637684	10673999	-
Parietal Lobe Volume and Area	ARHGEF10	eQTLGen	ENSG00000104728	8	1891284	rs58363527	8	1858759	A	G	0.3052	0.00423481	0.00130071	0.00113089	0.523532	0.00894233	0	0.00808892	0.00248833	0.00115103	0.538383	20	ENSG00000104728	8	1823926	1958641	+
General White Matter Tract	PABPC1	eQTL_BrainMeta	ENSG00000070756.17	8	100704312	rs1786345	8	100662523	C	A	0.429353	0.00160634	0.000475439	0.000728434	0.341299	0.0286905	1.24301e-32	0.00470654	0.00144812	0.00115364	0.392951	20	ENSG00000070756	8	100685816	100722809	-
General White Matter Tract	CPT1B	eQTL_BrainMeta	ENSG00000205560.13	22	50573663	rs131756	22	50583170	T	C	0.524319	-0.00154787	0.000472445	0.00105174	0.761974	0.0297285	6.86344e-145	-0.00203139	0.000625072	0.00115464	0.810792	20	ENSG00000205560	22	50568861	50578465	-
Ventral Stream Volume and Area	HDLBP	eQTL_BrainMeta	ENSG00000115677.17	2	241272163	rs1064767	2	241227922	C	T	0.188009	0.00384168	0.00115661	0.000895385	-0.599686	0.0381199	9.18876e-56	-0.00640616	0.00197121	0.00115465	0.0225402	20	ENSG00000115677	2	241227264	241317061	-
Cerebellar Peduncle	CLNS1A	eQTLGen	ENSG00000074201	11	77576365	rs66504136	11	77605676	A	C	0.103343	-0.00751396	0.00230459	0.0011124	0.505832	0.0125649	0	-0.0148547	0.00457096	0.0011549	0.0700855	20	ENSG00000074201	11	77514936	77637794	-
White Matter Connectivitiy	GNA13	eQTLGen	ENSG00000120063	17	65033014	rs12944877	17	65039136	G	A	0.0971193	-0.0031281	0.000956624	0.0010757	-0.370981	0.0126845	4.93161e-188	0.00843197	0.0025947	0.00115531	0.170763	19	ENSG00000120063	17	65009289	65056740	-
Cingulate	VCP	eQTLGen	ENSG00000165280	9	35064022	rs504082	9	35079364	G	T	0.28605	-0.00411714	0.0012622	0.00110675	-0.317564	0.00847854	4.9737e-307	0.0129648	0.00398968	0.00115577	0.710373	20	ENSG00000165280	9	35053928	35072668	-
Supraventricular FreeWater	IGFBP7	eQTLGen	ENSG00000163453	4	57070579	rs2271808	4	57033436	T	C	0.382712	-0.00471128	0.00143781	0.00105022	0.206134	0.0081472	3.09848e-141	-0.0228554	0.00703337	0.00115581	0.125305	20	ENSG00000163453	4	57030773	57110385	-
Supraventricular OD	LCN2	eQTLGen	ENSG00000148346	9	128151262	rs13297866	9	128748127	T	C	0.130483	-0.00789979	0.00235462	0.000793597	0.268499	0.0205646	5.84264e-39	-0.029422	0.00905447	0.00115628	0.302719	20	ENSG00000148346	9	128149071	128153453	+
Dorsal Stream Volume and Area	SMTNL1	eQTL_BrainMeta	ENSG00000214872.8	11	57546457	rs2848638	11	57544281	T	G	0.421575	-0.00173321	0.000521089	0.000880603	0.414397	0.0272597	3.43885e-52	-0.00418249	0.00128721	0.00115704	0.140216	20	ENSG00000214872	11	57537595	57550272	+
Cortical Thickness	EXOSC6	eQTL_BrainMeta	ENSG00000223496.3	16	70249359	rs7192268	16	70348276	T	C	0.498197	-0.00152386	0.000467755	0.00112269	-1.17841	0.026375	0	0.00129315	0.000397991	0.00115734	4.51269e-07	20	ENSG00000223496	16	70246778	70251940	-
Supraventricular OD	CDIP1	eQTL_BrainMeta	ENSG00000089486.17	16	4524749	rs4785971	16	4527089	A	G	0.272216	-0.00453016	0.00136986	0.000942909	0.719501	0.0412597	4.22169e-68	-0.00629625	0.00193783	0.00115765	0.012246	20	ENSG00000089486	16	4510669	4538828	-
Cortical Grey-White Intensities	BRCA1	eQTLGen	ENSG00000012048	17	43107270	rs34766339	17	43317431	T	C	0.331293	0.0032754	0.00100174	0.00107664	0.266028	0.0092019	8.90949e-184	0.0123122	0.00378955	0.00115813	0.243773	20	ENSG00000012048	17	43044295	43170245	-
Long Tracts	CCDC12	eQTLGen	ENSG00000160799	3	46951868	rs7621911	3	47090105	G	A	0.424135	-0.00396698	0.00118856	0.000844967	-0.1147	0.00809023	1.26092e-45	0.0345857	0.0106456	0.00115883	0.540839	20	ENSG00000160799	3	46921726	46982010	-
Occiptal Lobe Volume and Area	THOC1	eQTLGen	ENSG00000079134	18	241285	rs652079	18	196098	A	G	0.22585	0.002905	0.000811606	0.000344485	0.0807703	0.0104346	9.89488e-15	0.0359662	0.0110706	0.00115892	0.149991	13	ENSG00000079134	18	214520	268050	-
Resting_State_Visual+ Inter-hemispheric	ADAT3	eQTLGen	ENSG00000213638	19	1909423	rs8109279	19	1916428	T	C	0.099729	0.0121802	0.00359638	0.000707131	0.176151	0.0153463	1.69388e-30	0.0691464	0.0212866	0.00116078	0.0384079	20	ENSG00000213638	19	1905399	1913447	+
Supraventricular OD	CTSH	eQTLGen	ENSG00000103811	15	78935316	rs34843303	15	78942128	C	T	0.107591	-0.00636138	0.00195683	0.00115059	-0.893564	0.011697	0	0.00711911	0.0021919	0.00116252	0.901443	20	ENSG00000103811	15	78921058	78949574	-
Dorsal Stream Volume and Area	GNL2	eQTLGen	ENSG00000134697	1	37581376	rs2076519	1	37567446	G	T	0.450435	0.0017077	0.000516591	0.000947349	0.204823	0.0117728	8.54339e-68	0.00833744	0.00256726	0.0011638	0.66262	20	ENSG00000134697	1	37566816	37595937	-
Resting_state_DMN+ Intra-network	HIC1	eQTL_BrainMeta	ENSG00000177374.13	17	2058698	rs9901806	17	2056528	C	T	0.421959	-0.00830553	0.00210945	8.24081e-05	-0.171656	0.0298854	9.25796e-09	0.0483848	0.0148989	0.00116405	0.122993	20	ENSG00000177374	17	2054154	2063241	+
Dorsal Stream Volume and Area	CHADL	eQTL_BrainMeta	ENSG00000100399.16	22	41235220	rs2267424	22	41093522	C	A	0.365759	0.00185624	0.000534045	0.000509319	-0.291248	0.0319677	8.18713e-20	-0.00637341	0.00196256	0.00116423	0.293426	20	ENSG00000100399	22	41229510	41240931	-
Cerebellar Peduncle	HOMER2	eQTL_BrainMeta	ENSG00000103942.13	15	82911550	rs59746564	15	82564407	C	T	0.136072	0.00701165	0.00203084	0.000555239	-0.430302	0.0450012	1.15507e-21	-0.0162947	0.00501781	0.00116472	0.015495	20	ENSG00000103942	15	82836946	82986153	-
Cortical Grey-White Intensities	IFT80	eQTL_BrainMeta	ENSG00000068885.15	3	160328433	rs55731730	3	160354590	C	T	0.472189	0.00318771	0.000945983	0.000752385	-0.412651	0.0340671	9.02723e-34	-0.00772496	0.00237951	0.00116854	0.509932	20	ENSG00000068885	3	160256986	160399880	-
Supraventricular OD	ZNF506	eQTLGen	ENSG00000081665	19	19803795	rs12977036	19	19829101	C	T	0.450295	0.00530138	0.00159427	0.000883344	0.14809	0.00988717	1.02248e-50	0.0357984	0.0110277	0.00116943	0.697609	20	ENSG00000081665	19	19785839	19821751	-
Occiptal Lobe Volume and Area	PNMT	eQTLGen	ENSG00000141744	17	39669228	rs1877031	17	39657827	G	A	0.3336	0.0026677	0.000727734	0.00024661	0.0598178	0.00856007	2.7883e-12	0.0445971	0.0137382	0.00116948	0.723677	20	ENSG00000141744	17	39667981	39670475	+
Resting_state_Motor	SNX22	eQTLGen	ENSG00000157734	15	64154606	rs72756936	15	64212370	A	G	0.0606	0.017092	0.0049907	0.000615304	0.180349	0.0177073	2.31361e-24	0.0947718	0.029195	0.00116971	0.0325111	20	ENSG00000157734	15	64151715	64157481	+
Parietal Lobe Volume and Area	DLGAP5	eQTLGen	ENSG00000126787	14	55169860	rs11622636	14	55181122	T	C	0.334459	-0.00456485	0.00127735	0.000351982	0.0727499	0.00937305	8.38649e-15	-0.0627472	0.0193298	0.00116986	0.0878898	20	ENSG00000126787	14	55148112	55191608	-
Supraventricular OD	ACVR2A	eQTL_BrainMeta	ENSG00000121989.15	2	147887671	rs13007770	2	148026755	T	C	0.304463	0.00477999	0.00132379	0.000305211	0.230494	0.0310991	1.24795e-13	0.0207381	0.00638862	0.00117	0.14884	20	ENSG00000121989	2	147844517	147930826	+
Temporal Lobe Volume and Area	LPAR5	eQTLGen	ENSG00000184574	12	6627398	rs78446049	12	6623165	T	G	0.163267	0.00417358	0.00127905	0.00110222	-0.347763	0.0109024	2.86081e-223	-0.0120012	0.00369713	0.00117001	0.398174	20	ENSG00000184574	12	6618835	6635960	-
Limbic Volumes	CD79B	eQTLGen	ENSG00000007312	17	63930538	rs7209608	17	63926450	A	C	0.38895	0.00303028	0.000904332	0.000805638	-0.107378	0.00820807	4.17303e-39	-0.0282207	0.00869384	0.00117016	0.278736	20	ENSG00000007312	17	63928740	63932336	-
Dorsal Stream Volume and Area	SNF8	eQTLGen	ENSG00000159210	17	48937079	rs9909916	17	48884131	T	C	0.243122	0.00206831	0.000591129	0.000467154	-0.0936275	0.0107672	3.45e-18	-0.0220908	0.00680557	0.00117042	0.000133571	20	ENSG00000159210	17	48929316	48944842	-
Ventral Stream Volume and Area	DRD4	eQTL_BrainMeta	ENSG00000069696.7	11	638988	rs35865896	11	584591	G	A	0.28034	0.00351359	0.00101529	0.000538815	-0.334693	0.0357676	8.16838e-21	-0.0104979	0.0032343	0.00117115	0.0799419	20	ENSG00000069696	11	637269	640706	+
Cingulate	HSD17B13	eQTL_BrainMeta	ENSG00000170509.12	4	87313338	rs10433879	4	87309988	C	G	0.278981	-0.0041285	0.0012642	0.00109192	1.03077	0.0349995	1.22383e-190	-0.00400527	0.00123398	0.00117118	0.0354647	20	ENSG00000170509	4	87303789	87322886	-
Resting State fMRI	GOLGA3	eQTL_BrainMeta	ENSG00000090615.15	12	132798996	rs957800	12	132826956	G	A	0.1556	-0.00282797	0.000812728	0.000502169	-0.402603	0.0447	2.12201e-19	0.00702422	0.00216409	0.00117121	0.295252	20	ENSG00000090615	12	132768902	132829143	-
Cortical Thickness	KLHL12	eQTLGen	ENSG00000117153	1	202909876	rs74341968	1	203013043	T	C	0.06661	0.00302352	0.000925004	0.00108059	-0.486447	0.0177149	5.31194e-166	-0.00621552	0.00191498	0.00117145	0.494696	20	ENSG00000117153	1	202891116	202928636	-
Ventral Stream Volume and Area	HVCN1	eQTLGen	ENSG00000122986	12	110666396	rs113511140	12	110702516	C	T	0.092641	-0.00513694	0.00156496	0.00102901	-0.319939	0.0147055	6.00832e-105	0.016056	0.00494679	0.00117146	0.889521	20	ENSG00000122986	12	110627841	110704950	-
Temporal Lobe Volume and Area	DCAF4L1	eQTLGen	ENSG00000182308	4	41984110	rs7681854	4	41943042	G	A	0.102101	0.00548442	0.00157617	0.000502204	-0.136043	0.0151135	2.22859e-19	-0.0403139	0.0124213	0.00117229	0.184684	20	ENSG00000182308	4	41981756	41986465	+
Limbic Volumes	NTN1	eQTL_BrainMeta	ENSG00000065320.9	17	9132755	rs11867338	17	9102608	G	A	0.495341	0.00319336	0.000881548	0.000291823	0.203423	0.027854	2.80995e-13	0.0156981	0.00483736	0.00117377	0.00371269	20	ENSG00000065320	17	9021510	9244000	+
Supraventricular FreeWater	CCR3	eQTLGen	ENSG00000183625	3	46215155	rs1388604	3	46235387	A	T	0.369326	0.00472364	0.00145436	0.00116252	0.599022	0.0077491	0	0.00788559	0.00243003	0.00117428	0.216209	20	ENSG00000183625	3	46130890	46266706	+
Limbic Volumes	TTC16	eQTL_BrainMeta	ENSG00000167094.16	9	127723835	rs3802357	9	127716374	A	G	0.43663	0.00307655	0.000889358	0.000541602	0.252199	0.0269259	7.50348e-21	0.0121989	0.00375923	0.00117431	0.0744723	20	ENSG00000167094	9	127716079	127731590	+
Ventral Stream Volume and Area	FBN2	eQTLGen	ENSG00000138829	5	128458547	rs79813368	5	128585505	A	G	0.081765	0.00525734	0.00161946	0.00116896	1.26177	0.0127429	0	0.00416664	0.00128417	0.00117611	0.514825	20	ENSG00000138829	5	128257909	128659185	-
Limbic Volumes	POLR2A	eQTLGen	ENSG00000181222	17	7499491	rs11658168	17	7502815	A	G	0.366583	0.00319493	0.000915916	0.000486228	-0.0734803	0.00831564	9.88524e-19	-0.0434801	0.0134009	0.00117625	0.639937	20	ENSG00000181222	17	7484366	7514616	+
Subcortical Intensity + Supraventricular White Matter	FHL3	eQTLGen	ENSG00000183386	1	38001188	rs12569027	1	37983491	T	C	0.447571	-0.00309987	0.000954799	0.00116783	-0.633529	0.00718926	0	0.00489302	0.00150813	0.0011769	0.138152	20	ENSG00000183386	1	37996770	38005606	-
Long Tracts	NPIPB13	eQTL_BrainMeta	ENSG00000198064.13	16	30238723	rs11150585	16	30172965	A	G	0.473149	-0.00418158	0.00117447	0.000370305	-0.306659	0.0389282	3.33863e-15	0.0136359	0.0042029	0.00117694	0.241926	20	ENSG00000198064	16	30222937	30254510	-
Subcortical Intensity + Supraventricular White Matter	ABCC5	eQTL_BrainMeta	ENSG00000114770.17	3	183968936	rs3805112	3	183927874	T	C	0.485984	0.00314141	0.000951544	0.000962122	0.509758	0.0291384	1.58109e-68	0.00616255	0.0018996	0.00117813	0.754934	20	ENSG00000114770	3	183919934	184017939	-
Cortical Grey-White Intensities	ERI1	eQTLGen	ENSG00000104626	8	9059446	rs7846007	8	9019406	C	A	0.324161	0.00336526	0.0010088	0.000850237	-0.118239	0.00849162	4.51565e-44	-0.0284615	0.00877331	0.00117821	0.0781852	20	ENSG00000104626	8	9002147	9116746	+
Ventral Stream Volume and Area	FBXW8	eQTLGen	ENSG00000174989	12	116971049	rs10850728	12	116892678	C	T	0.09445	0.00501374	0.00153947	0.00112681	0.483286	0.0131613	3.47289e-295	0.0103743	0.00319793	0.00117838	0.0112432	20	ENSG00000174989	12	116910950	117031148	+
General White Matter Tract	KIAA1614	eQTL_BrainMeta	ENSG00000135835.12	1	180932256	rs3795503	1	180936558	T	C	0.315776	0.00167759	0.000507823	0.000954905	-0.59428	0.0347041	9.79519e-66	-0.0028229	0.000870274	0.00117993	0.191162	20	ENSG00000135835	1	180912897	180951614	+
Cortical Grey-White Intensities	PVRIG	eQTLGen	ENSG00000213413	7	100219866	rs2005763	7	100217198	A	G	0.26847	-0.00344749	0.00105924	0.00113525	0.587968	0.0149797	0	-0.0058634	0.00180771	0.0011805	0.000352541	20	ENSG00000213413	7	100218241	100221490	+
Temporal Lobe Volume and Area	LMCD1	eQTLGen	ENSG00000071282	3	8538238	rs9312024	3	8520046	T	C	0.498593	-0.00313276	0.000958289	0.00107885	-0.203809	0.00788533	2.65705e-147	0.0153711	0.00473936	0.00118162	0.603231	20	ENSG00000071282	3	8501807	8574668	+
Orbital Frontal	THBS3	eQTLGen	ENSG00000169231	1	155202320	rs6676150	1	155151361	C	G	0.392846	0.00216506	0.000666868	0.00116786	-0.525256	0.00751019	0	-0.00412191	0.00127097	0.0011823	0.139822	20	ENSG00000169231	1	155195588	155209051	-
Ventral Stream Volume and Area	RNF157	eQTLGen	ENSG00000141576	17	76191479	rs9302998	17	76215788	A	G	0.458811	-0.00297282	0.000907414	0.00105235	0.197265	0.00862715	1.0224e-115	-0.0150702	0.00464695	0.00118267	0.624042	20	ENSG00000141576	17	76142465	76240493	-
Basal Ganglia + Thalamus + Cerebellum	PUS3	eQTL_BrainMeta	ENSG00000110060.9	11	125898353	rs2236681	11	125900530	C	A	0.27245	-0.00287223	0.00079722	0.000314797	0.268581	0.0360859	9.8547e-14	-0.0106941	0.00329774	0.00118338	0.560231	20	ENSG00000110060	11	125893485	125903221	-
Occiptal Lobe Volume and Area	TSPAN11	eQTL_BrainMeta	ENSG00000110900.16	12	30961515	rs61916712	12	30896829	T	C	0.161954	-0.00299678	0.000920523	0.00113185	1.34042	0.0366993	4.56613e-292	-0.00223571	0.000689467	0.00118418	0.125805	20	ENSG00000110900	12	30926428	30996602	+
Resting_State_Visual+ Inter-hemispheric	CYP17A1	eQTLGen	ENSG00000148795	10	102834002	rs284856	10	102814572	A	T	0.401308	0.00759155	0.00220209	0.000565953	0.0775359	0.00812285	1.35579e-21	0.0979101	0.0301964	0.0011851	0.0586583	20	ENSG00000148795	10	102830531	102837472	-
Cortical Thickness	RPS6KL1	eQTLGen	ENSG00000198208	14	74913626	rs11159109	14	74922371	A	G	0.369272	-0.00158886	0.000486267	0.0010852	0.21668	0.00825465	7.25215e-152	-0.00733275	0.00226149	0.00118511	0.115341	20	ENSG00000198208	14	74903951	74923302	-
Cortical Grey-White Intensities	MXRA7	eQTLGen	ENSG00000182534	17	76691784	rs35088455	17	76710351	G	A	0.0745522	0.00575127	0.00177232	0.00117428	1.09806	0.013624	0	0.00523766	0.00161535	0.00118517	0.51364	20	ENSG00000182534	17	76672551	76711004	-
Dorsal Stream Volume and Area	CYP2D6	eQTLGen	ENSG00000100197	22	42128690	rs2284087	22	42089667	T	C	0.463342	-0.00168036	0.000516024	0.00112847	-0.299306	0.00854005	4.2811e-269	0.00561419	0.00173149	0.0011853	0.598886	20	ENSG00000100197	22	42126499	42130865	-
Supraventricular FreeWater	ATP6V0A2	eQTL_BrainMeta	ENSG00000185344.15	12	123737054	rs6488899	12	123720422	C	T	0.393868	0.00490136	0.0014298	0.000608009	0.358753	0.0359142	1.70014e-23	0.0136622	0.00421362	0.00118531	0.633321	20	ENSG00000185344	12	123712353	123761755	+
Supraventricular OD	EVI2A	eQTLGen	ENSG00000126860	17	31319080	rs964288	17	31352228	G	A	0.387526	0.00530738	0.00163311	0.00115462	-0.368562	0.0078596	0	-0.0144002	0.00444166	0.00118659	0.895711	20	ENSG00000126860	17	31316410	31321749	-
White Matter Connectivitiy	SSBP4	eQTLGen	ENSG00000130511	19	18426713	rs8111824	19	18414294	G	T	0.210966	-0.00238196	0.000705269	0.00073183	-0.190103	0.0164347	6.04228e-31	0.0125298	0.00386484	0.0011869	0.253557	20	ENSG00000130511	19	18418864	18434562	+
Supraventricular FreeWater	RBPJ	eQTLGen	ENSG00000168214	4	26299293	rs4618302	4	26440016	C	T	0.335894	0.00480498	0.00147461	0.00112016	0.267441	0.00829869	7.41531e-228	0.0179665	0.00554189	0.00118717	0.0119546	20	ENSG00000168214	4	26163455	26435131	+
Supraventricular OD	RAB5C	eQTLGen	ENSG00000108774	17	42140011	rs731152	17	42127662	A	G	0.229446	0.00534997	0.00145367	0.000232938	0.0944585	0.0137928	7.46811e-12	0.0566383	0.017471	0.00118756	0.102671	10	ENSG00000108774	17	42124978	42155044	-
White Matter Connectivitiy	HID1	eQTLGen	ENSG00000167861	17	74961954	rs11650024	17	74972059	G	T	0.450523	-0.00198714	0.0005736	0.000531557	0.0823025	0.0089541	3.87039e-20	-0.0241443	0.007448	0.0011881	0.51048	20	ENSG00000167861	17	74950742	74973166	-
Subcortical Intensity + Supraventricular White Matter	RNF123	eQTL_BrainMeta	ENSG00000164068.16	3	49705533	rs7426497	3	49752381	G	A	0.4996	0.00324657	0.000951122	0.000641549	0.398945	0.0385654	4.42611e-25	0.00813789	0.00251053	0.00118902	0.255188	20	ENSG00000164068	3	49689538	49721529	+
Cortical Thickness	MLH3	eQTL_BrainMeta	ENSG00000119684.16	14	75032651	rs175077	14	75040172	A	G	0.463132	0.00155981	0.000468755	0.000876093	-0.422158	0.0294326	1.17527e-46	-0.00369485	0.00113987	0.00118914	0.550189	20	ENSG00000119684	14	75013769	75051532	-
Occiptal Lobe Volume and Area	ADAM11	eQTLGen	ENSG00000073670	17	44770417	rs16970944	17	44722397	T	C	0.145913	0.00344904	0.000973706	0.000396826	-0.0874837	0.0108835	9.11682e-16	-0.0394249	0.0121629	0.0011894	0.195512	20	ENSG00000073670	17	44758988	44781846	+
White Matter Connectivitiy	EPAS1	eQTL_BrainMeta	ENSG00000116016.14	2	46340182	rs12620992	2	46329622	G	C	0.488689	-0.00196491	0.000571179	0.000581527	-0.295162	0.0305217	4.02058e-22	0.00665705	0.00205393	0.00119056	0.033842	20	ENSG00000116016	2	46293667	46386697	+
Long Tracts	LRP6	eQTLGen	ENSG00000070018	12	12191534	rs10845503	12	12275407	A	G	0.299296	-0.00419334	0.0012777	0.00103091	0.179263	0.00870936	3.91423e-94	-0.0233921	0.00721756	0.0011911	0.361418	20	ENSG00000070018	12	12116025	12267044	-
Supraventricular FreeWater	ZNF330	eQTL_BrainMeta	ENSG00000109445.11	4	141227792	rs7677757	4	141227942	C	T	0.523512	-0.00513391	0.00139988	0.000245036	0.209782	0.0302951	4.37131e-12	-0.0244726	0.00755111	0.00119143	0.559632	20	ENSG00000109445	4	141220887	141234697	+
Ventral Stream Volume and Area	UQCC1	eQTLGen	ENSG00000101019	20	35357298	rs4911178	20	35364817	G	A	0.36825	0.00304137	0.000936818	0.00116837	-0.456025	0.0083381	0	-0.00666931	0.00205793	0.00119201	0.377362	20	ENSG00000101019	20	35302566	35412031	-
Dorsal Stream Volume and Area	MST1	eQTLGen	ENSG00000173531	3	49686724	rs140746667	3	49696771	T	C	0.057169	0.00366475	0.00109139	0.000785416	0.462882	0.0374161	3.74189e-35	0.00791724	0.00244312	0.00119269	0.123727	20	ENSG00000173531	3	49683947	49689501	-
Subcortical Intensity + Supraventricular White Matter	CCDC78	eQTLGen	ENSG00000162004	16	724714	rs9935916	16	720983	A	G	0.454911	-0.00320241	0.000955592	0.000804526	-0.117868	0.00926781	4.69734e-37	0.0271695	0.00838404	0.00119272	0.0709599	20	ENSG00000162004	16	722582	726954	-
Cortical Grey-White Intensities	SLC35G5	eQTLGen	ENSG00000177710	8	11331686	rs2293859	8	11359252	T	G	0.5192	0.00313718	0.0009443	0.000893018	0.141597	0.00963494	6.81801e-49	0.0221557	0.00683721	0.00119337	0.232918	20	ENSG00000177710	8	11331012	11332360	+
Resting State fMRI	ITGAX	eQTLGen	ENSG00000140678	16	31369086	rs11574631	16	31352656	C	T	0.313501	-0.00204919	0.000631979	0.00118487	-0.721197	0.00810032	0	0.00284137	0.000876873	0.00119384	0.892819	20	ENSG00000140678	16	31355134	31382999	+
Supraventricular OD	PFKFB3	eQTLGen	ENSG00000170525	10	6199789	rs12413588	10	6401442	G	A	0.534684	-0.00530524	0.00159378	0.000872469	-0.112569	0.00795698	1.94343e-45	0.0471288	0.0145449	0.00119433	0.446828	20	ENSG00000170525	10	6144934	6254644	+
Supraventricular OD	CGREF1	eQTL_BrainMeta	ENSG00000138028.16	2	27109008	rs75388820	2	27102273	A	G	0.049683	0.00901539	0.00271228	0.000887606	-0.987011	0.0680401	1.10505e-47	-0.00913404	0.00281919	0.00119551	0.944188	20	ENSG00000138028	2	27098889	27119128	-
Supraventricular FreeWater	ANKRD54	eQTLGen	ENSG00000100124	22	37840091	rs35496925	22	38028600	G	A	0.052656	0.00961934	0.00293869	0.00106282	0.474736	0.0210401	9.91923e-113	0.0202625	0.00625496	0.00119768	0.0249218	20	ENSG00000100124	22	37830855	37849327	-
Orbital Frontal	EIF4A1	eQTLGen	ENSG00000161960	17	7575916	rs12051767	17	7640576	T	C	0.06525	0.00525295	0.0013182	6.74963e-05	-0.0962668	0.0173086	2.67012e-08	-0.0545666	0.0168451	0.0011982	0.337408	8	ENSG00000161960	17	7572824	7579006	+
Limbic Volumes	SNN	eQTLGen	ENSG00000184602	16	11673804	rs7204241	16	11696491	G	T	0.015553	-0.0124325	0.0035492	0.000460204	-0.222752	0.0261735	1.7304e-17	0.0558132	0.0172303	0.00119843	0.179847	12	ENSG00000184602	16	11668455	11679152	+
Cortical Grey-White Intensities	NR1I2	eQTLGen	ENSG00000144852	3	119799484	rs3732357	3	119812011	G	A	0.289739	0.00404692	0.00104248	0.0001036	-0.0516881	0.00879438	4.16759e-09	-0.078295	0.0241709	0.00119856	0.0865966	20	ENSG00000144852	3	119780484	119818487	+
Cerebellar Peduncle	LRRFIP2	eQTL_BrainMeta	ENSG00000093167.18	3	37118157	rs9859086	3	37104700	C	A	0.483735	0.00468775	0.00139927	0.000807718	0.361681	0.0284966	6.54401e-37	0.012961	0.0040013	0.00119866	0.221265	20	ENSG00000093167	3	37052626	37183689	-
Limbic Volumes	CHD7	eQTLGen	ENSG00000171316	8	60773384	rs900504	8	60739148	G	A	0.445935	-0.00289118	0.000885156	0.00108963	-0.220272	0.00875214	9.02397e-140	0.0131255	0.00405217	0.00119895	0.289214	20	ENSG00000171316	8	60678740	60868028	+
Resting State fMRI	SLC1A4	eQTLGen	ENSG00000115902	2	65006171	rs1861443	2	64991513	A	G	0.126944	-0.00285664	0.000879522	0.00116244	0.518008	0.0117815	0	-0.00551466	0.00170252	0.00119899	0.0432151	20	ENSG00000115902	2	64988477	65023865	+
Parietal Lobe Volume and Area	THEMIS2	eQTLGen	ENSG00000130775	1	27879614	rs3766398	1	27882794	A	G	0.35874	0.0040634	0.00125059	0.00115734	0.362466	0.008853	0	0.0112104	0.00346107	0.00119948	0.418255	20	ENSG00000130775	1	27872543	27886685	+
Orbital Frontal	HAPLN4	eQTL_BrainMeta	ENSG00000187664.9	19	19258780	rs11555053	19	19279376	A	G	0.15862	0.00292999	0.000888748	0.000978048	0.655373	0.0377139	1.22201e-67	0.00447072	0.00138028	0.00119954	0.0144558	20	ENSG00000187664	19	19254756	19262804	-
Resting_State_Unimodal-heteromodal	EPHX1	eQTLGen	ENSG00000143819	1	225827828	rs4653694	1	225841073	C	A	0.111066	-0.0139204	0.00414369	0.000781052	-0.156645	0.0128433	3.24082e-34	0.0888659	0.0274378	0.0012003	0.00264298	20	ENSG00000143819	1	225810124	225845563	+
White Matter Connectivitiy	JPH1	eQTL_BrainMeta	ENSG00000104369.5	8	74278120	rs2977064	8	74180675	C	A	0.228267	-0.00254024	0.000676451	0.000173173	0.229851	0.0359308	1.58416e-10	-0.0110517	0.00341261	0.00120168	0.00112772	20	ENSG00000104369	8	74234700	74321540	-
Subcortical Intensity + Supraventricular White Matter	CBX5	eQTL_BrainMeta	ENSG00000094916.16	12	54255538	rs2124528	12	54256157	T	C	0.146894	0.0047982	0.0013459	0.000363798	-0.341394	0.044081	9.58187e-15	-0.0140547	0.00434001	0.00120195	0.011843	12	ENSG00000094916	12	54230942	54280133	-
Temporal Lobe Volume and Area	L3MBTL3	eQTLGen	ENSG00000198945	6	130077574	rs7740107	6	130053316	T	A	0.256286	-0.00351503	0.00108498	0.00119652	0.759605	0.00802676	0	-0.00462744	0.00142918	0.00120446	0.282965	20	ENSG00000198945	6	130013699	130141449	+
Supraventricular FreeWater	TEKT5	eQTL_BrainMeta	ENSG00000153060.8	16	10661215	rs11642174	16	10734621	C	A	0.259203	-0.00525813	0.00159084	0.000948877	-0.525624	0.0326566	2.74283e-58	0.0100036	0.00308973	0.00120501	0.708946	20	ENSG00000153060	16	10627501	10694930	-
Basal Ganglia + Thalamus + Cerebellum	DGKZ	eQTLGen	ENSG00000149091	11	46356730	rs12806687	11	46903114	C	G	0.34606	-0.00293554	0.00074426	8.00534e-05	0.0533456	0.00941038	1.438e-08	-0.0550287	0.0169965	0.00120517	0.818614	20	ENSG00000149091	11	46332905	46380554	+
White Matter Connectivitiy	CCDC170	eQTLGen	ENSG00000120262	6	151557605	rs7753324	6	151504999	A	G	0.054265	0.00411572	0.00126008	0.00108988	0.488362	0.020034	3.02895e-131	0.0084276	0.00260328	0.00120664	0.293896	20	ENSG00000120262	6	151494017	151621193	+
Cingulate	WASHC3	eQTL_BrainMeta	ENSG00000120860.11	12	102037494	rs11111162	12	102095524	G	A	0.21585	-0.00456274	0.00138278	0.000967921	-0.636761	0.0381412	1.42921e-62	0.00716555	0.00221359	0.00120766	0.00160972	20	ENSG00000120860	12	102012840	102062149	-
General White Matter Tract	PCDHA13	eQTL_BrainMeta	ENSG00000239389.8	5	140947235	rs2878996	5	140741148	A	G	0.392266	0.00160266	0.000483878	0.000925934	0.575685	0.0376586	9.34359e-53	0.00278392	0.000860028	0.00120789	0.00663387	20	ENSG00000239389	5	140882124	141012347	+
White Matter Connectivitiy	TRIM37	eQTLGen	ENSG00000108395	17	59044780	rs6503893	17	59072334	G	A	0.374987	0.00191582	0.000591472	0.0011992	-0.628034	0.0074766	0	-0.0030505	0.000942483	0.00120935	0.044373	20	ENSG00000108395	17	58982638	59106921	-
Long Tracts	DTD2	eQTL_BrainMeta	ENSG00000129480.13	14	31451771	rs17097881	14	31428568	G	A	0.12554	-0.00610163	0.00176868	0.000560958	-0.46163	0.0493853	8.97397e-21	0.0132176	0.00408399	0.0012103	0.0264796	20	ENSG00000129480	14	31446036	31457506	-
White Matter Connectivitiy	JMY	eQTLGen	ENSG00000152409	5	79281671	rs2131977	5	79318093	G	C	0.371548	0.00192017	0.000591362	0.00116614	0.351034	0.00878391	0	0.00547004	0.00169018	0.00121063	0.858922	20	ENSG00000152409	5	79236131	79327211	+
Resting_state_DMN+ Intra-network	TSSC4	eQTLGen	ENSG00000184281	11	2402183	rs76296735	11	2395668	T	C	0.019603	0.0275126	0.00747099	0.000230877	0.24428	0.0360157	1.1803e-11	0.112627	0.0348009	0.00121075	0.334395	12	ENSG00000184281	11	2400488	2403878	+
White Matter Connectivitiy	NDRG1	eQTL_BrainMeta	ENSG00000104419.17	8	133269599	rs77521827	8	133398056	A	G	0.038377	0.00496644	0.00142493	0.000491405	0.573281	0.0657708	2.87352e-18	0.00866319	0.00267692	0.00121111	0.843426	20	ENSG00000104419	8	133237175	133302022	-
Subcortical Intensity + Supraventricular White Matter	CLOCK	eQTL_BrainMeta	ENSG00000134852.15	4	55487406	rs6838305	4	55508587	T	C	0.364207	0.00332487	0.000989683	0.000780746	0.472368	0.0392302	2.16579e-33	0.00703874	0.00217518	0.00121244	0.239599	20	ENSG00000134852	4	55427903	55546909	-
Orbital Frontal	ERBB3	eQTL_BrainMeta	ENSG00000065361.16	12	56090152	rs7297175	12	56080024	T	C	0.429968	0.0022592	0.00065615	0.000575043	-0.297383	0.0314106	2.86428e-21	-0.00759695	0.0023478	0.00121312	0.610693	20	ENSG00000065361	12	56076799	56103505	+
Dorsal Stream Volume and Area	PRTN3	eQTLGen	ENSG00000196415	19	844587	rs7247992	19	842482	C	T	0.413854	-0.00176684	0.000521971	0.000711918	-0.115285	0.0104647	3.17839e-28	0.0153258	0.00473656	0.00121367	0.0799869	10	ENSG00000196415	19	840999	848175	+
Resting State fMRI	ZNF276	eQTLGen	ENSG00000158805	16	89730662	rs3743859	16	89779642	T	C	0.417712	0.00193401	0.000594325	0.00113739	0.239399	0.00797603	6.28987e-198	0.00807861	0.00249712	0.0012157	0.218409	20	ENSG00000158805	16	89720400	89740925	+
Cortical Grey-White Intensities	DCUN1D4	eQTL_BrainMeta	ENSG00000109184.15	4	51879918	rs28540089	4	51897044	A	C	0.283698	-0.00389795	0.00104065	0.0001799	0.242332	0.0377552	1.37623e-10	-0.0160852	0.00497208	0.00121599	0.0291067	17	ENSG00000109184	4	51843000	51916837	+
Occiptal Lobe Volume and Area	DUS4L-BCAP29	eQTL_BrainMeta	ENSG00000288558.2	7	107593644	rs2701681	7	107653493	A	G	0.453737	-0.0023755	0.000688058	0.000555482	-0.295983	0.0319582	2.01441e-20	0.00802579	0.00248092	0.00121638	0.0107763	20	ENSG00000288558	7	107563971	107623317	+
Limbic Volumes	RAP1A	eQTL_BrainMeta	ENSG00000116473.14	1	111629454	rs72695257	1	111592230	A	G	0.165989	-0.0039647	0.00117951	0.000775747	-0.461751	0.0387834	1.10257e-32	0.00858622	0.00265428	0.00121701	0.0921593	20	ENSG00000116473	1	111542218	111716691	+
Resting_State_Cortico - cerebellar	GATAD2B	eQTL_BrainMeta	ENSG00000143614.10	1	153856195	rs12130611	1	153844862	T	C	0.491693	0.00686075	0.00201091	0.000645431	0.35569	0.034968	2.64736e-24	0.0192886	0.00596309	0.00121787	0.190131	20	ENSG00000143614	1	153789030	153923360	-
Supraventricular OD	FASTK	eQTL_BrainMeta	ENSG00000164896.20	7	151078729	rs34104727	7	151080367	A	G	0.180416	0.00670048	0.00202175	0.000919052	0.572161	0.0385972	1.02646e-49	0.0117108	0.00362077	0.0012192	0.00925109	20	ENSG00000164896	7	151076624	151080866	-
Orbital Frontal	PTCH1	eQTLGen	ENSG00000185920	9	95480018	rs59925771	9	95448659	T	G	0.098424	0.00353227	0.00108767	0.00116399	0.488162	0.0138269	4.8801e-273	0.00723586	0.0022375	0.00122111	0.0835586	20	ENSG00000185920	9	95442980	95517057	-
Ventral Stream Volume and Area	ROCK2	eQTLGen	ENSG00000134318	2	11264044	rs12468344	2	11352414	A	G	0.493773	0.00296528	0.000905179	0.00105325	0.160205	0.00792122	5.92308e-91	0.0185093	0.00572377	0.00122172	0.896552	20	ENSG00000134318	2	11179759	11348330	-
Temporal Lobe Volume and Area	OPRL1	eQTLGen	ENSG00000125510	20	64090362	rs6090043	20	64086577	T	C	0.4582	-0.00311527	0.00096138	0.00119355	-0.436714	0.00873878	0	0.00713343	0.00220602	0.0012223	0.395898	20	ENSG00000125510	20	64080082	64100643	+
Limbic Volumes	DLL1	eQTLGen	ENSG00000198719	6	170294386	rs9460119	6	170345683	C	T	0.459388	-0.00287046	0.000883737	0.00116182	0.267515	0.00786538	1.49553e-253	-0.0107301	0.00331853	0.00122334	0.00634183	20	ENSG00000198719	6	170282206	170306565	-
Resting_State_Visual+ Inter-hemispheric	LRRC37A2	eQTLGen	ENSG00000238083	17	46533580	rs112560196	17	46122712	T	A	0.223827	0.0083808	0.00258728	0.00119853	0.994392	0.0184858	0	0.00842806	0.00260658	0.00122337	0.143874	20	ENSG00000238083	17	46511511	46555650	+
White Matter Connectivitiy	THOC5	eQTL_BrainMeta	ENSG00000100296.14	22	29530547	rs4823046	22	29539784	G	A	0.144872	-0.00276328	0.000801208	0.000562885	0.427286	0.0459834	1.51158e-20	-0.00646706	0.0020001	0.00122343	0.0203409	20	ENSG00000100296	22	29505879	29555216	-
Cortical Grey-White Intensities	NUSAP1	eQTLGen	ENSG00000137804	15	41350922	rs28458941	15	41375428	A	G	0.254353	0.00364047	0.0010874	0.000814404	0.116032	0.00930698	1.12721e-35	0.0313747	0.00970357	0.00122361	0.00632835	20	ENSG00000137804	15	41320794	41381050	+
Limbic Volumes	ACTN3	eQTLGen	ENSG00000248746	11	66554864	rs540874	11	66562261	A	G	0.4452	0.00290025	0.000885978	0.00106223	-0.165495	0.0080046	5.81696e-95	-0.0175247	0.00542019	0.00122401	0.86899	20	ENSG00000248746	11	66546395	66563334	+
Long Tracts	LRRC37A	eQTL_BrainMeta	ENSG00000176681.14	17	46315264	rs2696524	17	46279427	G	A	0.213675	0.00459647	0.00141518	0.00116228	1.24363	0.0368584	1.46554e-249	0.00369602	0.00114321	0.00122485			ENSG00000176681	17	46292733	46337794	+
Dorsal Stream Volume and Area	CDC42	eQTL_BrainMeta	ENSG00000070831.17	1	22063435	rs2473332	1	22042624	C	T	0.39778	0.0019173	0.000524124	0.000254097	0.220673	0.0319406	4.8853e-12	0.0086884	0.0026875	0.00122542	0.000125961	20	ENSG00000070831	1	22052627	22101360	+
Supraventricular OD	STMN1	eQTLGen	ENSG00000117632	1	25895586	rs1257156	1	25971493	G	T	0.205183	-0.00642642	0.00195745	0.00102686	-0.204226	0.0110069	7.5143e-77	0.0314672	0.00973361	0.00122566	0.700764	20	ENSG00000117632	1	25884181	25906991	-
