## Supplementary Table 6 for "A Pleiotropic Map of Brain Imaging Genetics Reveals Biologically Distinct Latent Endophenotypes" (part 2 of 3)

### Sheet: 6a.eQTL (continued)
Cluster_Name	index	qtl_name	probeID	ProbeChr	Probe_bp	topSNP	topSNP_chr	topSNP_bp	A1	A2	Freq	b_GWAS	se_GWAS	p_GWAS	b_eQTL	se_eQTL	p_eQTL	b_SMR	se_SMR	p_SMR	p_HEIDI	nsnp_HEIDI	gene_id	chr	start	end	strand
Limbic Volumes	C1orf115	eQTLGen	ENSG00000162817	1	220694758	rs427216	1	220692403	G	A	0.197232	0.00359708	0.0011105	0.00119878	0.470546	0.00908512	0	0.00764448	0.00236464	0.00122567	0.0366334	20	ENSG00000162817	1	220690363	220699153	+
Basal Ganglia + Thalamus + Cerebellum	KCNH6	eQTL_BrainMeta	ENSG00000173826.15	17	63536155	rs7221979	17	63537156	G	A	0.41567	-0.00238008	0.00071643	0.000893285	-0.419941	0.0299352	1.04613e-44	0.00566766	0.00175321	0.00122615	0.0118848	20	ENSG00000173826	17	63523334	63548977	+
Ventral Stream Volume and Area	CORO6	eQTLGen	ENSG00000167549	17	29618832	rs7501472	17	29683610	T	G	0.531288	-0.00298886	0.000906673	0.000978926	0.130631	0.00791156	3.03751e-61	-0.0228802	0.0070777	0.0012262	0.0615117	20	ENSG00000167549	17	29614756	29622912	-
Subcortical Intensity + Supraventricular White Matter	PLD3	eQTL_BrainMeta	ENSG00000105223.20	19	40364447	rs73557795	19	40363556	A	G	0.103123	0.00539248	0.00154788	0.00049439	-0.376415	0.0434143	4.3093e-18	-0.0143259	0.0044317	0.00122671	0.22176	20	ENSG00000105223	19	40348456	40380439	+
Temporal Lobe Volume and Area	IQGAP1	eQTLGen	ENSG00000140575	15	90445240	rs2074585	15	90466252	G	A	0.48955	0.00310247	0.000958401	0.0012074	-0.457766	0.00756657	0	-0.00677741	0.00209664	0.00122709	0.45578	20	ENSG00000140575	15	90388242	90502239	+
Limbic Volumes	MACF1	eQTL_BrainMeta	ENSG00000127603.30	1	39284246	rs113214136	1	39408867	T	G	0.211521	-0.00392436	0.00108662	0.000304411	0.276042	0.0380882	4.24682e-13	-0.0142165	0.0043981	0.00122745	0.547068	20	ENSG00000127603	1	39081316	39487177	+
Limbic Volumes	C18orf25	eQTLGen	ENSG00000152242	18	46220272	rs12605945	18	46254155	A	G	0.253116	0.00329575	0.00100953	0.00109605	-0.206801	0.00897099	1.398e-117	-0.0159368	0.00493036	0.00122762	0.938016	20	ENSG00000152242	18	46173553	46266992	+
Resting_state_DMN+ Intra-network	AIMP2	eQTLGen	ENSG00000106305	7	6016544	rs74189692	7	5998092	G	T	0.407224	-0.00688652	0.00211907	0.00115494	0.264439	0.00849869	1.49734e-212	-0.026042	0.00805704	0.0012284	0.270483	20	ENSG00000106305	7	6009255	6023834	+
Cerebellar Peduncle	ARVCF	eQTLGen	ENSG00000099889	22	19993360	rs165599	22	19969258	G	A	0.299599	-0.00506245	0.00152662	0.000912809	-0.133152	0.00921187	2.35177e-47	0.0380201	0.0117631	0.00122863	0.898748	20	ENSG00000099889	22	19969896	20016823	-
Supraventricular OD	TAPT1	eQTL_BrainMeta	ENSG00000169762.17	4	16193957	rs203435	4	16234916	A	G	0.273789	-0.00621383	0.00176127	0.000418668	0.286766	0.0355688	7.48765e-16	-0.0216686	0.00670415	0.00122874	0.605802	20	ENSG00000169762	4	16160505	16227410	-
Cerebellar Peduncle	AGPAT5	eQTLGen	ENSG00000155189	8	6735072	rs2911977	8	6727125	T	C	0.341006	0.00482234	0.00147372	0.00106706	0.17256	0.00836849	1.80807e-94	0.0279459	0.0086472	0.0012302	0.0178705	20	ENSG00000155189	8	6708642	6761503	+
Cortical Thickness	NKX6-2	eQTL_BrainMeta	ENSG00000148826.9	10	132784663	rs3829130	10	132749618	T	C	0.220866	-0.00211783	0.000565278	0.000179296	0.245842	0.0384845	1.67987e-10	-0.00861461	0.00266564	0.00123045	0.321446	18	ENSG00000148826	10	132783179	132786147	-
Dorsal Stream Volume and Area	ABHD8	eQTL_BrainMeta	ENSG00000127220.6	19	17301183	rs35604430	19	17272181	G	A	0.409957	0.00178123	0.000522608	0.000653597	-0.295529	0.0290749	2.85915e-24	-0.00602726	0.00186515	0.00123138	0.0797551	20	ENSG00000127220	19	17292131	17310236	-
Supraventricular OD	ACTR2	eQTL_BrainMeta	ENSG00000138071.14	2	65249520	rs268858	2	65244003	T	A	0.437329	0.00528206	0.00160268	0.000981522	-0.481753	0.0292954	9.15524e-61	-0.0109642	0.00339292	0.00123139	0.0125127	20	ENSG00000138071	2	65227788	65271253	+
Basal Ganglia + Thalamus + Cerebellum	TMEM248	eQTL_BrainMeta	ENSG00000106609.16	7	66939888	rs4718417	7	66834421	C	T	0.112295	-0.00391881	0.00112555	0.000498265	0.610076	0.0702796	3.93356e-18	-0.00642348	0.0019878	0.00123162	0.150923	20	ENSG00000106609	7	66921225	66958551	+
Supraventricular FreeWater	CYB561D1	eQTL_BrainMeta	ENSG00000174151.15	1	109498492	rs1144593	1	109488323	G	A	0.301088	-0.00529163	0.00152181	0.000506676	-0.303394	0.0346731	2.1311e-18	0.0174414	0.00539749	0.00123187	0.168508	20	ENSG00000174151	1	109494052	109502932	+
Supraventricular OD	ZNF786	eQTLGen	ENSG00000197362	7	149080212	rs74607840	7	149084155	G	A	0.375465	0.00407639	0.00125618	0.00117425	-0.415608	0.0118156	4.90586e-271	-0.00980826	0.00303535	0.00123209	0.847488	20	ENSG00000197362	7	149069641	149090782	-
Cerebellar Peduncle	SCN8A	eQTLGen	ENSG00000196876	12	51701565	rs1948432	12	51593694	T	C	0.214608	0.00558415	0.00170402	0.00104899	0.190477	0.00983432	1.42068e-83	0.0293167	0.00907321	0.00123305	0.450174	20	ENSG00000196876	12	51590266	51812864	+
Dorsal Stream Volume and Area	ITGAL	eQTLGen	ENSG00000005844	16	30498112	rs11150589	16	30471173	T	C	0.476429	-0.0016761	0.000514766	0.00112977	0.20676	0.00793321	9.68425e-150	-0.0081065	0.00250903	0.0012339	0.116682	20	ENSG00000005844	16	30472658	30523567	+
General White Matter Tract	HAT1	eQTLGen	ENSG00000128708	2	171953067	rs62182433	2	171920821	T	C	0.315352	-0.00164978	0.000506695	0.00113008	-0.217516	0.00842497	5.56787e-147	0.00758464	0.00234791	0.00123628	0.483147	20	ENSG00000128708	2	171922448	171983686	+
Resting_State_Cortico - cerebellar	CYB561	eQTL_BrainMeta	ENSG00000008283.16	17	63439329	rs2286569	17	63440644	C	T	0.49995	0.00650438	0.00201011	0.00121291	-1.18676	0.0215623	0	-0.00548078	0.0016967	0.0012368	0.229974	20	ENSG00000008283	17	63432304	63446354	-
White Matter Connectivitiy	CR1	eQTL_BrainMeta	ENSG00000203710.12	1	207568956	rs679515	1	207577223	T	C	0.179954	0.00244568	0.000749784	0.0011069	0.834662	0.0359364	2.48034e-119	0.00293014	0.000907123	0.00123726	0.0568261	20	ENSG00000203710	1	207496147	207641765	+
Cortical Grey-White Intensities	GATB	eQTL_BrainMeta	ENSG00000059691.12	4	151715756	rs10013612	4	151772470	G	A	0.369787	0.00324972	0.000982103	0.000936505	-0.541965	0.0364105	4.13198e-50	-0.00599618	0.00185635	0.00123751	0.0485251	20	ENSG00000059691	4	151670504	151761007	-
Supraventricular FreeWater	VCAN	eQTL_BrainMeta	ENSG00000038427.16	5	83526961	rs2541311	5	83530242	C	A	0.296458	0.00576788	0.0015358	0.00017291	-0.208275	0.0329061	2.46189e-10	-0.0276936	0.00857433	0.00123863	0.00964239	12	ENSG00000038427	5	83471618	83582303	+
Orbital Frontal	MS4A4A	eQTL_BrainMeta	ENSG00000110079.19	11	60251869	rs11230227	11	60274389	A	C	0.353198	0.0022718	0.000679206	0.000823436	0.400778	0.0322699	2.04714e-35	0.00566848	0.0017551	0.00123916	0.814039	20	ENSG00000110079	11	60185657	60318080	+
Basal Ganglia + Thalamus + Cerebellum	ACBD4	eQTL_BrainMeta	ENSG00000181513.15	17	45138391	rs2306828	17	45136405	A	C	0.161219	-0.00331978	0.000950787	0.000480109	-0.34818	0.0409698	1.92136e-17	0.00953466	0.00295222	0.0012394	0.833398	20	ENSG00000181513	17	45132600	45144181	+
Resting_state_DMN+ Intra-network	NSF	eQTLGen	ENSG00000073969	17	46674066	rs62074125	17	46775246	C	A	0.25675	-0.00776058	0.00238291	0.00112689	-0.233548	0.0093402	5.44824e-138	0.0332291	0.0102893	0.00124012	0.676109	20	ENSG00000073969	17	46590669	46757464	+
Limbic Volumes	YJEFN3	eQTL_BrainMeta	ENSG00000250067.12	19	19533221	rs2905432	19	19373486	G	A	0.353745	0.00338604	0.000925628	0.000254091	-0.207883	0.0302388	6.21221e-12	-0.0162882	0.00504378	0.00124062	0.819233	20	ENSG00000250067	19	19528861	19537581	+
Resting_state_Motor	C8orf33	eQTL_BrainMeta	ENSG00000182307.14	8	145059575	rs11248222	8	145022439	G	T	0.267466	0.00880631	0.0026385	0.000844987	0.407734	0.0318992	2.06883e-37	0.0215982	0.00668811	0.00124076	0.865222	20	ENSG00000182307	8	145052465	145066685	+
Cortical Grey-White Intensities	SLC35G5	eQTL_BrainMeta	ENSG00000177710.6	8	11331686	rs2736268	8	11331023	C	G	0.514287	-0.00336818	0.000944741	0.000363597	-0.309003	0.040555	2.54918e-14	0.0109001	0.00337552	0.00124149	0.0189176	20	ENSG00000177710	8	11331012	11332360	+
Limbic Volumes	NSF	eQTLGen	ENSG00000073969	17	46674066	rs62074125	17	46775246	C	A	0.25675	0.00328744	0.00100954	0.00112847	-0.233548	0.0093402	5.44824e-138	-0.0140761	0.00435913	0.00124178	0.0472665	20	ENSG00000073969	17	46590669	46757464	+
Occiptal Lobe Volume and Area	HYAL3	eQTLGen	ENSG00000186792	3	50296118	rs2236947	3	50334001	A	C	0.4772	0.00221736	0.000686029	0.00122851	-0.69453	0.00947027	0	-0.00319261	0.000988719	0.0012421	0.709666	20	ENSG00000186792	3	50292831	50299405	-
Resting_state_DMN+ Intra-network	GOLGA6L4	eQTL_BrainMeta	ENSG00000184206.12	15	84240570	rs3803395	15	84399185	T	C	0.232873	-0.00801115	0.00244633	0.0010575	-0.891527	0.0459948	1.06966e-83	0.00898588	0.00278286	0.00124223	0.00267958	20	ENSG00000184206	15	84235773	84245358	+
General White Matter Tract	CHKB	eQTLGen	ENSG00000100288	22	50590209	rs131756	22	50583170	C	T	0.475681	0.00154787	0.000472445	0.00105174	-0.176903	0.00930814	1.5446e-80	-0.00874982	0.00271004	0.00124366	0.383575	20	ENSG00000100288	22	50578959	50601455	-
Supraventricular OD	CR1	eQTLGen	ENSG00000203710	1	207568956	rs115290463	1	207523327	G	A	0.025907	0.0152491	0.00465249	0.00104684	-0.443222	0.0236483	2.24166e-78	-0.0344051	0.0106563	0.00124388	0.199021	20	ENSG00000203710	1	207496147	207641765	+
Occiptal Lobe Volume and Area	AK8	eQTL_BrainMeta	ENSG00000165695.10	9	132802177	rs2526008	9	132845080	A	G	0.219444	0.00272862	0.000836758	0.0011104	-0.781599	0.0341064	3.1835e-116	-0.00349107	0.00108136	0.00124475	0.524371	20	ENSG00000165695	9	132725578	132878777	-
Supraventricular OD	TAS1R3	eQTLGen	ENSG00000169962	1	1333297	rs307354	1	1329159	G	C	0.0477145	-0.00938905	0.00286716	0.00105779	0.43189	0.0224112	9.37381e-83	-0.0217394	0.0067338	0.00124481	0.342952	20	ENSG00000169962	1	1331280	1335314	+
White Matter Connectivitiy	DHX34	eQTL_BrainMeta	ENSG00000134815.19	19	47366009	rs2694542	19	47391252	C	T	0.330395	-0.00198779	0.000606376	0.00104491	0.558199	0.0300189	3.53305e-77	-0.00356107	0.00110306	0.001245	0.354427	20	ENSG00000134815	19	47349315	47382704	+
Parietal Lobe Volume and Area	CENPM	eQTLGen	ENSG00000100162	22	41942944	rs5758511	22	41940168	A	G	0.2689	0.00442514	0.00134029	0.000961214	-0.137447	0.00892617	1.68291e-53	-0.0321952	0.00997296	0.00124548	0.571218	20	ENSG00000100162	22	41938737	41947152	-
Subcortical Intensity + Supraventricular White Matter	HMOX2	eQTLGen	ENSG00000103415	16	4492518	rs1898737	16	4468204	G	A	0.264116	0.00361238	0.00108303	0.000851628	0.115319	0.00900212	1.43761e-37	0.0313251	0.00970473	0.00124738	0.0370179	20	ENSG00000103415	16	4474690	4510347	+
Basal Ganglia + Thalamus + Cerebellum	BLMH	eQTLGen	ENSG00000108578	17	30270122	rs3103305	17	30323418	A	T	0.488197	-0.00229261	0.000708071	0.00120445	-0.322236	0.00789987	0	0.00711469	0.00220428	0.00124802	0.494723	20	ENSG00000108578	17	30248203	30292056	-
White Matter Connectivitiy	FAM76B	eQTL_BrainMeta	ENSG00000077458.13	11	95779681	rs568878	11	95845530	G	T	0.550005	0.00203914	0.000573474	0.000376869	0.239788	0.0311784	1.46197e-14	0.00850394	0.00263483	0.00124873	0.153525	20	ENSG00000077458	11	95768953	95790409	-
Occiptal Lobe Volume and Area	UBQLN4	eQTL_BrainMeta	ENSG00000160803.8	1	156044549	rs1111102	1	156023665	G	T	0.271966	0.00275081	0.000766114	0.000329913	-0.267982	0.0364034	1.8193e-13	-0.0102649	0.00318077	0.00125017	0.33299	20	ENSG00000160803	1	156035299	156053798	-
Parietal Lobe Volume and Area	KCNA5	eQTL_BrainMeta	ENSG00000130037.5	12	5045334	rs887354	12	5040367	T	A	0.152837	0.0055453	0.00166557	0.000870402	0.539006	0.041154	3.41282e-39	0.010288	0.00318835	0.00125206	0.235138	20	ENSG00000130037	12	5043879	5046788	+
Ventral Stream Volume and Area	MCPH1	eQTL_BrainMeta	ENSG00000147316.13	8	6527552	rs2979647	8	6457826	C	G	0.167773	-0.00399663	0.00120685	0.000927556	0.552373	0.0385227	1.25042e-46	-0.00723538	0.00224236	0.00125234	0.0016726	20	ENSG00000147316	8	6406592	6648508	+
Resting_State_Visual+ Inter-hemispheric	STIL	eQTLGen	ENSG00000123473	1	47282143	rs12144920	1	47244804	T	C	0.316143	0.00816777	0.00230364	0.000391724	0.102158	0.0131271	7.12739e-15	0.0799523	0.0247799	0.00125313	0.320404	18	ENSG00000123473	1	47250139	47314892	-
Basal Ganglia + Thalamus + Cerebellum	SLC30A6	eQTL_BrainMeta	ENSG00000152683.14	2	32195110	rs13013695	2	32166162	A	G	0.248167	-0.00305359	0.000821506	0.000201558	-0.238184	0.0366582	8.17099e-11	0.0128203	0.00397356	0.00125356	0.222257	20	ENSG00000152683	2	32165841	32224379	+
Supraventricular FreeWater	BCL2L1	eQTLGen	ENSG00000171552	20	31694220	rs6088962	20	31680381	T	C	0.211175	-0.0061515	0.00170777	0.000315697	-0.0738765	0.0101814	3.98709e-13	0.0832673	0.0258082	0.00125365	0.0656895	20	ENSG00000171552	20	31664452	31723989	-
General White Matter Tract	COX6B1	eQTL_BrainMeta	ENSG00000126267.11	19	35653552	rs1269214	19	35702777	G	A	0.4688	-0.00154172	0.000472883	0.00111314	-0.666159	0.0298373	2.048e-110	0.00231434	0.000717394	0.00125515	0.733827	20	ENSG00000126267	19	35648323	35658782	+
Supraventricular OD	UBE2Q1	eQTLGen	ENSG00000160714	1	154553802	rs72698179	1	154549918	A	C	0.024389	0.0116745	0.00355769	0.00103264	0.50892	0.0289107	2.32787e-69	0.0229398	0.00711109	0.00125572	0.359065	20	ENSG00000160714	1	154548577	154559028	-
General White Matter Tract	CHP1	eQTL_BrainMeta	ENSG00000187446.12	15	41256363	rs72739605	15	41264197	A	G	0.109528	-0.00257005	0.000755187	0.000666024	-0.574437	0.0567462	4.37244e-24	0.00447404	0.00138696	0.00125629	0.158547	20	ENSG00000187446	15	41230839	41281887	+
Cortical Thickness	TUBGCP3	eQTL_BrainMeta	ENSG00000126216.15	13	112536608	rs9604369	13	112596049	T	C	0.088933	0.00285259	0.000827592	0.00056714	-0.441279	0.0482077	5.50069e-20	-0.00646436	0.00200399	0.00125647	0.764705	20	ENSG00000126216	13	112485011	112588205	-
Resting State fMRI	TRIM72	eQTL_BrainMeta	ENSG00000177238.14	16	31222814	rs7186832	16	31219142	C	T	0.32624	-0.00204829	0.000626194	0.00107164	-0.662061	0.034086	4.91098e-84	0.00309381	0.000959144	0.00125712	0.721327	20	ENSG00000177238	16	31214091	31231537	+
Orbital Frontal	TAF11	eQTLGen	ENSG00000064995	6	34882766	rs2140418	6	35007638	T	C	0.19245	-0.00291466	0.00082809	0.000431966	0.0797864	0.00990618	8.00001e-16	-0.0365308	0.0113266	0.00125877	0.380843	20	ENSG00000064995	6	34877462	34889192	-
Basal Ganglia + Thalamus + Cerebellum	TMEM248	eQTLGen	ENSG00000106609	7	66939888	rs10231860	7	66756502	T	A	0.109327	-0.00386608	0.00113908	0.000688668	-0.1638	0.01582	4.01362e-25	0.0236024	0.00731818	0.00125893			ENSG00000106609	7	66921225	66958551	+
Supraventricular FreeWater	NMT1	eQTLGen	ENSG00000136448	17	45033504	rs7214267	17	45080341	G	A	0.424059	0.0046375	0.00141871	0.00108004	0.189517	0.00959648	8.24731e-87	0.0244701	0.00758778	0.00126001	0.724834	20	ENSG00000136448	17	44957992	45109016	+
Long Tracts	ZNF438	eQTLGen	ENSG00000183621	10	30926072	rs2994647	10	30987048	A	C	0.382208	0.00395187	0.00120959	0.0010865	0.163094	0.00810993	5.98383e-90	0.0242306	0.00751376	0.00126045	0.244084	20	ENSG00000183621	10	30820207	31031937	-
Cortical Grey-White Intensities	PHF2	eQTLGen	ENSG00000197724	9	93628086	rs10992863	9	93683521	A	G	0.280946	0.00350498	0.00105578	0.000900783	-0.12638	0.00931127	5.80606e-42	-0.0277337	0.00860027	0.00126086	0.00214574	20	ENSG00000197724	9	93576584	93679587	+
Supraventricular OD	KIF26A	eQTLGen	ENSG00000066735	14	104159808	rs35956368	14	104145424	G	T	0.452779	0.00396788	0.00122236	0.00117009	-0.325303	0.0115856	1.80764e-173	-0.0121975	0.00378263	0.00126147	0.800756	20	ENSG00000066735	14	104138587	104180894	+
Cortical Thickness	CCDC25	eQTLGen	ENSG00000147419	8	27752984	rs4538825	8	27759873	C	G	0.47023	0.00151531	0.000468488	0.00121865	0.309936	0.00776919	0	0.00488911	0.00151652	0.00126462	0.201282	20	ENSG00000147419	8	27733316	27772653	-
General White Matter Tract	NT5C2	eQTLGen	ENSG00000076685	10	103182395	rs1060240	10	103123580	G	A	0.0784	0.00282397	0.000873656	0.00122772	0.560675	0.0131646	0	0.00503673	0.0015627	0.00126816	0.178379	20	ENSG00000076685	10	103087185	103277605	-
Cortical Thickness	CAMK2N2	eQTL_BrainMeta	ENSG00000163888.4	3	184260383	rs1709620	3	184258906	A	G	0.220893	0.00199217	0.000557372	0.000351261	0.265633	0.0356433	9.15606e-14	0.00749971	0.00232712	0.00126968	0.754819	20	ENSG00000163888	3	184259213	184261553	-
Cortical Grey-White Intensities	KIAA0930	eQTL_BrainMeta	ENSG00000100364.19	22	45216569	rs9626654	22	45213736	A	G	0.32536	0.00328023	0.00100473	0.00109554	-0.595169	0.029542	2.88608e-90	-0.00551142	0.00171016	0.00126968	0.105996	20	ENSG00000100364	22	45192244	45240894	-
White Matter Connectivitiy	MLH3	eQTL_BrainMeta	ENSG00000119684.16	14	75032651	rs175077	14	75040172	A	G	0.463132	0.00189185	0.000572043	0.000942389	-0.422158	0.0294326	1.17527e-46	-0.00448138	0.0013906	0.00127022	0.198026	20	ENSG00000119684	14	75013769	75051532	-
Cortical Grey-White Intensities	RPA2	eQTLGen	ENSG00000117748	1	27903135	rs17185052	1	27914572	A	G	0.069251	0.0060597	0.00187509	0.00123067	0.866754	0.0202137	0	0.00699126	0.00216948	0.00127057	0.444931	20	ENSG00000117748	1	27891524	27914746	-
Long Tracts	LRRC37A2	eQTLGen	ENSG00000238083	17	46533580	rs112560196	17	46122712	T	A	0.223827	0.00453989	0.00140634	0.00124586	0.994392	0.0184858	0	0.00456549	0.00141682	0.00127138	0.534677	20	ENSG00000238083	17	46511511	46555650	+
Cerebellar Peduncle	COPE	eQTLGen	ENSG00000105669	19	18909450	rs4808873	19	18900965	G	C	0.347344	-0.00481293	0.00146437	0.00101377	-0.201611	0.0123495	6.51131e-60	0.0238724	0.00740908	0.00127281	0.0129026	20	ENSG00000105669	19	18899514	18919387	-
Basal Ganglia + Thalamus + Cerebellum	TUT4	eQTL_BrainMeta	ENSG00000134744.14	1	52480884	rs7355078	1	52499819	T	C	0.051605	-0.00516793	0.00157968	0.00106974	1.35301	0.0729545	8.79718e-77	-0.00381958	0.00118556	0.00127405	0.697685	20	ENSG00000134744	1	52408282	52553487	-
Supraventricular FreeWater	RWDD2A	eQTLGen	ENSG00000013392	6	83196146	rs7751688	6	83075567	G	A	0.246066	-0.00532718	0.00163908	0.00115361	-0.225888	0.00927915	6.77656e-131	0.0235833	0.00732055	0.00127513	0.0905567	20	ENSG00000013392	6	83193357	83198935	+
White Matter Connectivitiy	NRGN	eQTLGen	ENSG00000154146	11	124743576	rs71491831	11	124735887	A	G	0.075323	-0.00366163	0.0010898	0.000779651	0.168388	0.0148548	8.7431e-30	-0.0217452	0.00675027	0.00127574	0.991453	19	ENSG00000154146	11	124739942	124747210	+
Temporal Lobe Volume and Area	GP6	eQTL_BrainMeta	ENSG00000088053.11	19	55025984	rs34009761	19	54988905	T	C	0.288503	0.0034832	0.00104706	0.000878921	-0.427369	0.0331343	4.61329e-38	-0.00815034	0.00253019	0.00127641	0.420789	20	ENSG00000088053	19	55013705	55038264	-
Basal Ganglia + Thalamus + Cerebellum	DHRS4L2	eQTL_BrainMeta	ENSG00000187630.17	14	23988141	rs60914253	14	23959490	T	C	0.04894	-0.00550734	0.00168725	0.00109817	-1.32259	0.0663211	1.75126e-88	0.00416406	0.00129269	0.00127642	0.158213	20	ENSG00000187630	14	23969874	24006408	+
Long Tracts	VPS36	eQTLGen	ENSG00000136100	13	52431618	rs56033750	13	52173143	A	C	0.441206	0.00387617	0.00118134	0.00103376	0.134133	0.00793583	4.33426e-64	0.028898	0.00897164	0.0012773	0.0313515	20	ENSG00000136100	13	52412602	52450634	-
Limbic Volumes	HLCS	eQTLGen	ENSG00000159267	21	36869431	rs4816552	21	36959272	G	A	0.380924	-0.00292407	0.000905989	0.00124882	0.400173	0.00787255	0	-0.00730701	0.00226855	0.00127743	0.191482	20	ENSG00000159267	21	36748626	36990236	-
Dorsal Stream Volume and Area	MNT	eQTL_BrainMeta	ENSG00000070444.15	17	2392588	rs2447091	17	2392720	C	T	0.386208	-0.00176348	0.000529145	0.000860082	-0.408333	0.0325749	4.7918e-36	0.00431873	0.00134088	0.0012783	0.0541477	20	ENSG00000070444	17	2384073	2401104	-
Subcortical Intensity + Supraventricular White Matter	PPP1R1B	eQTLGen	ENSG00000131771	17	39631683	rs3794712	17	39635234	A	C	0.177628	0.00407253	0.00123361	0.000962343	0.155617	0.0106286	1.52889e-48	0.0261702	0.00812623	0.00127984	0.45881	20	ENSG00000131771	17	39626740	39636626	+
Ventral Stream Volume and Area	CYP4B1	eQTL_BrainMeta	ENSG00000142973.14	1	46788626	rs10493125	1	46859998	T	A	0.124598	-0.00442813	0.00133308	0.000894623	-0.539872	0.0411017	2.07417e-39	0.00820218	0.00254699	0.00128035	0.93072	20	ENSG00000142973	1	46757838	46819413	+
Dorsal Stream Volume and Area	RPS20	eQTL_BrainMeta	ENSG00000008988.11	8	56070882	rs111841340	8	56091676	T	C	0.174183	-0.00223163	0.000673795	0.000926211	0.594503	0.0431973	4.28482e-43	-0.00375377	0.00116573	0.00128147	0.504382	20	ENSG00000008988	8	56067254	56074510	-
General White Matter Tract	ERFE	eQTL_BrainMeta	ENSG00000178752.16	2	238163935	rs11896387	2	238162395	A	G	0.310017	0.00181071	0.000508526	0.000369871	-0.24874	0.0329746	4.57905e-14	-0.00727952	0.00226072	0.0012819	0.457951	20	ENSG00000178752	2	238158970	238168900	+
Resting_state_Motor	RPP14	eQTLGen	ENSG00000163684	3	58315470	rs11713310	3	58335257	G	A	0.382409	0.0080062	0.00241269	0.000905441	0.111616	0.00838273	1.89369e-40	0.0717299	0.0222772	0.00128243	0.230528	20	ENSG00000163684	3	58306245	58324695	+
Supraventricular OD	CAPNS1	eQTL_BrainMeta	ENSG00000126247.11	19	36145153	rs2918333	19	36259637	A	G	0.067517	-0.0104589	0.0029455	0.000384052	-0.424295	0.0555605	2.22977e-14	0.0246501	0.00765584	0.00128293	0.0456747	20	ENSG00000126247	19	36139953	36150353	+
Limbic Volumes	PCED1A	eQTLGen	ENSG00000132635	20	2838252	rs1178031	20	3012282	T	G	0.492044	0.00288308	0.000881501	0.00107303	0.160614	0.00876819	5.96766e-75	0.0179504	0.00557512	0.00128312	0.364607	20	ENSG00000132635	20	2835314	2841190	-
Parietal Lobe Volume and Area	WDHD1	eQTL_BrainMeta	ENSG00000198554.12	14	54983027	rs7161656	14	55057812	G	A	0.439942	-0.00402196	0.00121298	0.000913903	-0.402847	0.0299035	2.29934e-41	0.00998384	0.00310088	0.00128335	0.0799094	20	ENSG00000198554	14	54938949	55027105	-
Basal Ganglia + Thalamus + Cerebellum	PIN1	eQTLGen	ENSG00000127445	19	9842473	rs889162	19	9841240	T	C	0.224311	0.00291448	0.000850827	0.000613734	0.0895971	0.00950189	4.12441e-21	0.0325287	0.0101033	0.00128367	0.141655	20	ENSG00000127445	19	9835257	9849689	+
Cortical Grey-White Intensities	EPHB6	eQTLGen	ENSG00000106123	7	142863078	rs10272606	7	142813950	C	T	0.093409	0.00534936	0.00163353	0.00105762	0.339363	0.01932	4.53484e-69	0.0157629	0.00489645	0.00128523	0.123004	19	ENSG00000106123	7	142855061	142871094	+
White Matter Connectivitiy	ECE1	eQTL_BrainMeta	ENSG00000117298.16	1	21281409	rs112808786	1	21362298	T	C	0.018532	0.00685981	0.00201729	0.000672605	1.15554	0.11564	1.64288e-23	0.00593646	0.00184407	0.00128545	0.445393	13	ENSG00000117298	1	21217247	21345572	-
Ventral Stream Volume and Area	TMEM128	eQTL_BrainMeta	ENSG00000132406.12	4	4241883	rs62286917	4	4242135	C	T	0.359023	0.00308913	0.00094643	0.0010986	0.563709	0.0289168	1.23047e-84	0.00548001	0.0017023	0.00128562	0.00319914	20	ENSG00000132406	4	4235542	4248223	-
Supraventricular OD	LCA5L	eQTLGen	ENSG00000157578	21	39425824	rs2836999	21	39389619	T	G	0.327479	0.00550285	0.00170336	0.00123541	0.32655	0.00855557	0	0.0168515	0.00523488	0.00128605	0.123523	20	ENSG00000157578	21	39405728	39445805	-
Dorsal Stream Volume and Area	ZSWIM7	eQTL_BrainMeta	ENSG00000214941.8	17	15988138	rs2159643	17	15978502	C	G	0.427649	0.00168289	0.000520783	0.0012316	1.00027	0.0272642	1.1377e-294	0.00168244	0.00052266	0.00128639	0.175032	20	ENSG00000214941	17	15976560	15999717	-
Orbital Frontal	COL14A1	eQTL_BrainMeta	ENSG00000187955.12	8	120216677	rs4407920	8	120129734	A	G	0.468405	0.00228299	0.000651945	0.000462104	-0.239271	0.0292651	2.93419e-16	-0.00954143	0.00296411	0.00128645	0.398208	20	ENSG00000187955	8	120059780	120373573	+
Occiptal Lobe Volume and Area	HYAL3	eQTL_BrainMeta	ENSG00000186792.17	3	50296118	rs2236947	3	50334001	A	C	0.4772	0.00221736	0.000686029	0.00122851	-0.969246	0.0274938	3.05508e-272	-0.00228772	0.000710765	0.00128788	0.720263	20	ENSG00000186792	3	50292831	50299405	-
Orbital Frontal	L3MBTL2	eQTLGen	ENSG00000100395	22	41218286	rs4822004	22	41106821	T	G	0.365937	0.00218387	0.000675795	0.00123118	-0.301203	0.00842847	1.0769e-279	-0.00725049	0.00225281	0.00128897	0.383706	20	ENSG00000100395	22	41205282	41231271	+
Subcortical Intensity + Supraventricular White Matter	MSRA	eQTLGen	ENSG00000175806	8	10241592	rs11777364	8	10431036	C	G	0.450767	-0.00308954	0.00095692	0.00124388	0.319316	0.00790221	0	-0.00967549	0.00300633	0.0012892	0.288886	20	ENSG00000175806	8	10054292	10428891	+
Orbital Frontal	GPATCH4	eQTL_BrainMeta	ENSG00000160818.17	1	156597898	rs7530693	1	156604844	G	A	0.025875	-0.0066963	0.00204563	0.00106236	-1.30031	0.0738799	2.45054e-69	0.00514978	0.00160017	0.00128964	0.342671	16	ENSG00000160818	1	156594301	156601496	-
General White Matter Tract	ATXN1	eQTLGen	ENSG00000124788	6	16530302	rs9367926	6	16752633	G	C	0.171174	0.00203779	0.00063045	0.00122806	-0.347997	0.0102472	8.62278e-253	-0.00585577	0.00181984	0.00129206	0.0675842	20	ENSG00000124788	6	16299112	16761491	-
Orbital Frontal	COL26A1	eQTL_BrainMeta	ENSG00000160963.14	7	101460949	rs66703493	7	101349782	T	C	0.306373	0.00246457	0.000706673	0.000487439	0.271519	0.0325681	7.62328e-17	0.00907698	0.00282122	0.00129361	0.0512754	20	ENSG00000160963	7	101362875	101559024	+
Subcortical Intensity + Supraventricular White Matter	PSME1	eQTLGen	ENSG00000092010	14	24137565	rs4575	14	24146226	C	T	0.2769	-0.00347553	0.00105797	0.00101946	-0.139464	0.00876658	5.52348e-57	0.0249206	0.00774602	0.00129441	0.103129	20	ENSG00000092010	14	24136163	24138967	+
Cortical Grey-White Intensities	EIF2B3	eQTL_BrainMeta	ENSG00000070785.17	1	44918622	rs620764	1	44960325	T	C	0.421524	-0.00314385	0.000955497	0.00100088	0.561248	0.036581	3.97006e-53	-0.00560154	0.00174116	0.0012948	0.128275	20	ENSG00000070785	1	44850522	44986722	-
White Matter Connectivitiy	ZC2HC1C	eQTL_BrainMeta	ENSG00000119703.15	14	75091805	rs35446981	14	75170648	T	A	0.513074	0.00197218	0.000571129	0.000554115	-0.263458	0.0297619	8.5812e-19	-0.00748574	0.00232691	0.00129527	0.209009	20	ENSG00000119703	14	75064109	75119502	+
Orbital Frontal	THAP8	eQTLGen	ENSG00000161277	19	36044862	rs12981654	19	36033380	C	T	0.313654	0.00229624	0.000704015	0.00110775	-0.163327	0.00840393	3.93473e-84	-0.0140592	0.00437075	0.00129697	0.241519	20	ENSG00000161277	19	36034984	36054739	-
General White Matter Tract	ROM1	eQTLGen	ENSG00000149489	11	62613419	rs7124057	11	62566624	G	A	0.372961	-0.00162256	0.000487768	0.000879468	0.106153	0.00841589	1.78142e-36	-0.0152851	0.00475206	0.00129755	0.00406046	20	ENSG00000149489	11	62611722	62615116	+
Cortical Grey-White Intensities	PSMC5	eQTLGen	ENSG00000087191	17	63829589	rs2597632	17	63817379	T	A	0.325538	-0.00332057	0.00100462	0.000948702	0.173774	0.0124378	2.33e-44	-0.0191086	0.00594077	0.00129758	0.292774	20	ENSG00000087191	17	63827152	63832026	+
Limbic Volumes	DPP4	eQTLGen	ENSG00000197635	2	162033320	rs13015258	2	162074215	T	G	0.381892	-0.00298176	0.00090745	0.00101667	0.128405	0.0081612	8.90029e-56	-0.0232215	0.00721957	0.00129778	9.28074e-09	20	ENSG00000197635	2	161992245	162074394	-
Parietal Lobe Volume and Area	CELSR1	eQTLGen	ENSG00000075275	22	46449227	rs11912939	22	46367197	G	C	0.090012	-0.0067033	0.00206604	0.00117655	0.442376	0.0181183	1.15653e-131	-0.0151529	0.00471138	0.00129881	0.0337552	20	ENSG00000075275	22	46360834	46537620	-
Cingulate	IRF2BP2	eQTLGen	ENSG00000168264	1	234606897	rs639367	1	234661735	T	G	0.202278	-0.00471185	0.00141517	0.000869901	0.130954	0.0105387	1.88851e-35	-0.035981	0.0111878	0.00129955	0.330734	20	ENSG00000168264	1	234604269	234610178	-
Resting_State_Visual+ Inter-hemispheric	TMEM222	eQTL_BrainMeta	ENSG00000186501.15	1	27329273	rs116224862	1	27275998	A	G	0.011775	0.0344171	0.0101964	0.000737004	1.76398	0.166574	3.32562e-26	0.0195111	0.00606689	0.00129992	0.733298	20	ENSG00000186501	1	27322145	27336400	+
Temporal Lobe Volume and Area	SRA1	eQTLGen	ENSG00000213523	5	140547796	rs3822328	5	140440443	G	T	0.303271	0.00337706	0.00104806	0.00127207	-0.476126	0.00931885	0	-0.00709279	0.0022056	0.00130076	0.17646	20	ENSG00000213523	5	140537340	140557677	-
Resting_State_Cortico - cerebellar	IFI27L1	eQTLGen	ENSG00000165948	14	94092574	rs941479	14	94105432	A	G	0.486612	0.00647976	0.00201039	0.001268	-0.400186	0.00842762	0	-0.0161919	0.0050352	0.0013011	0.301613	20	ENSG00000165948	14	94081301	94103846	+
Resting_State_Visual+ Inter-hemispheric	NPRL3	eQTL_BrainMeta	ENSG00000103148.17	16	111475	rs2562191	16	128544	A	G	0.361617	-0.00723425	0.0022399	0.00123914	-0.893434	0.0261214	2.17162e-256	0.00809713	0.00251822	0.00130255	0.862964	20	ENSG00000103148	16	84271	138677	-
White Matter Connectivitiy	EARS2	eQTLGen	ENSG00000103356	16	23539242	rs394908	16	23451984	G	C	0.165131	-0.00252853	0.000770865	0.00103765	-0.183227	0.0112672	1.83638e-59	0.0138	0.00429189	0.00130279	0.134179	20	ENSG00000103356	16	23520754	23557731	-
Resting_State_Visual+ Inter-hemispheric	CNNM2	eQTL_BrainMeta	ENSG00000148842.18	10	103004258	rs12767543	10	102871906	A	G	0.224717	0.00850752	0.00258247	0.000986575	0.541432	0.0366949	2.85803e-49	0.015713	0.00488714	0.00130366	0.18906	20	ENSG00000148842	10	102918294	103090222	+
Cerebellar Peduncle	CCNA2	eQTLGen	ENSG00000145386	4	121820164	rs3762840	4	121825441	T	A	0.397405	-0.00477319	0.00142759	0.000827199	-0.0962961	0.00822537	1.17078e-31	0.0495678	0.0154178	0.00130452	0.461655	20	ENSG00000145386	4	121816444	121823883	-
Temporal Lobe Volume and Area	ERCC8	eQTL_BrainMeta	ENSG00000049167.15	5	60905763	rs1445293	5	60823910	A	G	0.477053	-0.00325854	0.000958565	0.000675352	0.349559	0.0353441	4.59231e-23	-0.00932186	0.00289967	0.00130537	0.0123128	20	ENSG00000049167	5	60866454	60945073	-
Limbic Volumes	WDR6	eQTL_BrainMeta	ENSG00000178252.18	3	49011507	rs7627404	3	48782235	A	C	0.345538	-0.00302233	0.000931139	0.00117104	0.841484	0.0362869	5.7774e-119	-0.00359167	0.00111733	0.00130669	0.0881634	20	ENSG00000178252	3	49007062	49015953	+
Subcortical Intensity + Supraventricular White Matter	MST1R	eQTL_BrainMeta	ENSG00000164078.13	3	49895437	rs2280406	3	49904003	A	G	0.505	0.0032381	0.000951121	0.000662827	0.291647	0.0298863	1.6953e-22	0.0111028	0.00345397	0.00130671	0.31462	20	ENSG00000164078	3	49887002	49903873	-
Subcortical Intensity + Supraventricular White Matter	GSDMB	eQTLGen	ENSG00000073605	17	39911622	rs12950743	17	39892980	T	C	0.4822	0.00306026	0.000951729	0.0013023	0.832178	0.00642462	0	0.00367741	0.00114401	0.00130679	0.188359	20	ENSG00000073605	17	39904595	39919854	-
Supraventricular FreeWater	CCDC175	eQTL_BrainMeta	ENSG00000151838.12	14	59540676	rs61249093	14	59577016	A	G	0.274615	0.00522534	0.00156108	0.000816131	-0.373139	0.0323715	9.67174e-31	-0.0140037	0.00435647	0.00130686	0.0585974	20	ENSG00000151838	14	59504539	59576812	-
Cortical Thickness	OR52K2	eQTLGen	ENSG00000181963	11	4449828	rs331503	11	4473798	A	G	0.308722	-0.00162662	0.000503954	0.00124784	-0.310912	0.00876326	1.03502e-275	0.00523177	0.00162758	0.00130699	0.031488	20	ENSG00000181963	11	4449295	4450361	+
Supraventricular FreeWater	SSBP4	eQTLGen	ENSG00000130511	19	18426713	rs8111824	19	18414294	G	T	0.210966	-0.0057808	0.00172755	0.000819144	-0.190103	0.0164347	6.04228e-31	0.0304088	0.00946005	0.00130699	0.0633868	20	ENSG00000130511	19	18418864	18434562	+
Resting_State_Visual+ Inter-hemispheric	CRHR1	eQTL_BrainMeta	ENSG00000120088.15	17	45810054	rs2696578	17	46150257	C	T	0.226442	0.00853046	0.00257571	0.000926702	0.701842	0.0526144	1.36633e-40	0.0121544	0.00378135	0.00130763			ENSG00000120088	17	45784280	45835828	+
Limbic Volumes	SLC9B1	eQTL_BrainMeta	ENSG00000164037.17	4	102952383	rs7659468	4	102974160	G	T	0.486577	-0.00291087	0.000881758	0.000962676	-0.403208	0.0285981	3.84504e-45	0.00721927	0.002246	0.00130772	0.702638	20	ENSG00000164037	4	102885048	103019719	-
Resting_state_DMN+ Intra-network	ARL6IP1	eQTL_BrainMeta	ENSG00000170540.15	16	18796620	rs1850599	16	18899486	C	T	0.389529	-0.00721979	0.00212978	0.000699117	-0.274368	0.0271557	5.32941e-24	0.0263142	0.00818777	0.00130968	0.364218	16	ENSG00000170540	16	18791669	18801572	-
Cortical Grey-White Intensities	ZNF771	eQTLGen	ENSG00000179965	16	30419261	rs7204270	16	30145642	T	C	0.506482	0.00337863	0.000944087	0.000345263	0.0582834	0.00797791	2.76031e-13	0.057969	0.0180373	0.00130973	0.000704409	20	ENSG00000179965	16	30407414	30431108	+
Parietal Lobe Volume and Area	ZFYVE1	eQTLGen	ENSG00000165861	14	72998291	rs35581508	14	73139378	A	G	0.177113	0.00533113	0.00158283	0.000756903	0.116722	0.0108714	6.85217e-27	0.0456737	0.0142123	0.00131045	0.694676	20	ENSG00000165861	14	72969451	73027131	-
Cortical Thickness	U2AF1L4	eQTLGen	ENSG00000161265	19	35743954	rs3761087	19	35744530	G	A	0.144779	0.00213027	0.000662305	0.0012979	0.782346	0.0102167	0	0.00272293	0.000847309	0.00131075	3.52917e-06	20	ENSG00000161265	19	35742464	35745445	-
Parietal Lobe Volume and Area	GGT7	eQTLGen	ENSG00000131067	20	34858788	rs4911164	20	34891685	G	C	0.378151	-0.00402523	0.00124239	0.00119572	0.206454	0.00820917	1.44202e-139	-0.019497	0.00606749	0.00131195	0.21242	20	ENSG00000131067	20	34844720	34872856	-
Cortical Grey-White Intensities	RPA2	eQTL_BrainMeta	ENSG00000117748.10	1	27903135	rs17185052	1	27914572	A	G	0.069251	0.0060597	0.00187509	0.00123067	1.72793	0.0577373	8.63188e-197	0.00350691	0.00109147	0.00131353	0.120323	20	ENSG00000117748	1	27891524	27914746	-
Dorsal Stream Volume and Area	SNX27	eQTLGen	ENSG00000143376	1	151655548	rs2489892	1	151704538	T	C	0.30775	0.00181062	0.000558697	0.00119198	0.20491	0.00838235	5.63243e-132	0.00883617	0.0027504	0.00131502	0.65516	20	ENSG00000143376	1	151612006	151699091	+
Long Tracts	MIB1	eQTL_BrainMeta	ENSG00000101752.12	18	21787955	rs60919000	18	21814087	C	T	0.219423	0.00464055	0.00141232	0.00101707	0.573458	0.0374541	6.45949e-53	0.00809223	0.00251889	0.0013153	0.133554	20	ENSG00000101752	18	21704957	21870953	+
Limbic Volumes	RAP1A	eQTLGen	ENSG00000116473	1	111629454	rs72695268	1	111620785	A	G	0.167986	-0.00385292	0.00117889	0.00108213	-0.182787	0.0104926	5.75692e-68	0.0210787	0.00656205	0.00131714	0.104851	20	ENSG00000116473	1	111542218	111716691	+
White Matter Connectivitiy	ESPNL	eQTLGen	ENSG00000144488	2	238116814	rs35837769	2	238111150	T	C	0.472134	-0.00186621	0.000571554	0.00109406	-0.143899	0.00804624	1.57149e-71	0.0129689	0.00403757	0.00131789	0.020698	20	ENSG00000144488	2	238100340	238133287	+
Cortical Grey-White Intensities	KCTD10	eQTL_BrainMeta	ENSG00000110906.13	12	109463007	rs11067099	12	109528683	A	G	0.066727	0.0064793	0.00190755	0.000682166	0.598125	0.0605545	5.21304e-23	0.0108327	0.00337251	0.00131792	0.554543	20	ENSG00000110906	12	109448655	109477359	-
Resting_State_Visual+ Inter-hemispheric	MIF4GD	eQTLGen	ENSG00000125457	17	75268730	rs7198	17	75273177	G	C	0.295514	0.00764064	0.0023722	0.00127788	-0.365653	0.00848076	0	-0.0208959	0.00650565	0.00131833	0.391197	20	ENSG00000125457	17	75266228	75271231	-
General White Matter Tract	CR2	eQTL_BrainMeta	ENSG00000117322.18	1	207472063	rs2093761	1	207613197	A	G	0.184455	-0.00216173	0.000614782	0.000437673	0.396404	0.0502338	2.99361e-15	-0.00545336	0.0016979	0.00131896	0.569222	16	ENSG00000117322	1	207454230	207489895	+
Resting State fMRI	SPATA2L	eQTLGen	ENSG00000158792	16	89699031	rs396742	16	89701648	G	C	0.421624	-0.00191699	0.000595031	0.00127447	-0.325051	0.00798266	0	0.00589751	0.0018363	0.00131985	0.649325	20	ENSG00000158792	16	89696357	89701705	-
Dorsal Stream Volume and Area	MPV17L2	eQTL_BrainMeta	ENSG00000254858.10	19	18195083	rs874628	19	18193890	G	A	0.2903	0.00193996	0.000569122	0.000652755	0.293718	0.0306514	9.46989e-22	0.00660484	0.00205659	0.00132021	0.0321733	20	ENSG00000254858	19	18193218	18196948	+
Occiptal Lobe Volume and Area	ELOVL7	eQTL_BrainMeta	ENSG00000164181.14	5	60798033	rs13158665	5	60773230	T	C	0.448595	0.00240966	0.000687813	0.000459399	0.264524	0.0329203	9.33503e-16	0.00910941	0.00283658	0.00132088	0.807442	20	ENSG00000164181	5	60751791	60844274	-
Dorsal Stream Volume and Area	KCNJ3	eQTL_BrainMeta	ENSG00000162989.5	2	154778104	rs11894920	2	154870644	C	A	0.356138	0.00213798	0.000538487	7.17662e-05	0.216867	0.039722	4.77181e-08	0.0098585	0.00307019	0.00132255	0.848491	15	ENSG00000162989	2	154697855	154858354	+
Supraventricular OD	PIGL	eQTLGen	ENSG00000108474	17	16284503	rs11651955	17	16332148	G	A	0.50731	0.00393559	0.00121584	0.0012082	0.20276	0.0079752	1.37619e-142	0.0194101	0.00604486	0.00132269	0.470411	20	ENSG00000108474	17	16217191	16351797	+
Resting_state_DMN+ Intra-network	ARL17A	eQTLGen	ENSG00000185829	17	46548196	rs62074125	17	46775246	C	A	0.25675	-0.00776058	0.00238291	0.00112689	0.371456	0.0193356	2.99429e-82	-0.0208923	0.00650658	0.00132296	0.00429873	20	ENSG00000185829	17	46516702	46579691	-
Ventral Stream Volume and Area	FBN2	eQTL_BrainMeta	ENSG00000138829.12	5	128458547	rs77935536	5	128587265	G	T	0.081916	0.00524909	0.00161886	0.00118503	1.17893	0.0512186	3.11015e-117	0.00445243	0.00138672	0.00132384	0.951497	20	ENSG00000138829	5	128257909	128659185	-
Limbic Volumes	ARL17A	eQTLGen	ENSG00000185829	17	46548196	rs62074125	17	46775246	C	A	0.25675	0.00328744	0.00100954	0.00112847	0.371456	0.0193356	2.99429e-82	0.00885015	0.00275656	0.00132469	1.901e-05	20	ENSG00000185829	17	46516702	46579691	-
Cortical Grey-White Intensities	PAQR6	eQTL_BrainMeta	ENSG00000160781.17	1	156245719	rs2540168	1	156254032	C	T	0.2395	-0.00418339	0.00110933	0.000162525	0.206197	0.0336907	9.34091e-10	-0.0202883	0.00631923	0.00132473	0.0296122	13	ENSG00000160781	1	156243320	156248117	-
Cortical Thickness	NAV2	eQTL_BrainMeta	ENSG00000166833.22	11	19736163	rs2896590	11	19986122	T	A	0.225471	-0.00182882	0.000557604	0.00103887	0.533184	0.0339782	1.71742e-55	-0.00343	0.0010684	0.00132547	0.950519	20	ENSG00000166833	11	19350724	20121601	+
Basal Ganglia + Thalamus + Cerebellum	SPP1	eQTL_BrainMeta	ENSG00000118785.14	4	87979538	rs13130558	4	87927456	G	A	0.416808	-0.00257287	0.000717464	0.000335707	0.228616	0.0317316	5.81822e-13	-0.0112541	0.00350555	0.00132566	0.123875	20	ENSG00000118785	4	87975667	87983532	+
Ventral Stream Volume and Area	XPO1	eQTL_BrainMeta	ENSG00000082898.19	2	61507387	rs6742276	2	61541610	G	A	0.395664	-0.00311517	0.00092383	0.000746191	-0.365029	0.0347998	9.66436e-26	0.00853404	0.0026584	0.00132634	0.990596	20	ENSG00000082898	2	61476032	61538741	-
Resting_state_DMN+ Intra-network	C1orf198	eQTLGen	ENSG00000119280	1	230853354	rs6699891	1	230863756	T	C	0.169238	-0.0089388	0.0027644	0.00122264	0.27983	0.0104737	2.9556e-157	-0.0319437	0.00995094	0.00132682	0.977228	20	ENSG00000119280	1	230837119	230869589	-
Cortical Grey-White Intensities	CORO1C	eQTL_BrainMeta	ENSG00000110880.11	12	108688318	rs11114039	12	108727919	A	G	0.362223	0.0032759	0.000983501	0.000865805	-0.349265	0.0290567	2.78525e-33	-0.00937941	0.00292203	0.00132784	0.521957	20	ENSG00000110880	12	108645109	108731526	-
Cortical Thickness	IPPK	eQTL_BrainMeta	ENSG00000127080.10	9	92641657	rs10820997	9	92637039	A	G	0.217137	0.00214967	0.000560962	0.000127052	-0.187744	0.0319524	4.20979e-09	-0.01145	0.00356721	0.00132832	0.327716	20	ENSG00000127080	9	92613183	92670131	-
Dorsal Stream Volume and Area	SLC5A11	eQTLGen	ENSG00000158865	16	24878734	rs2287783	16	24820406	T	C	0.1945	0.00207753	0.000646094	0.00130212	0.529272	0.00995427	0	0.00392526	0.00122295	0.00132893	0.712509	20	ENSG00000158865	16	24845841	24911628	+
Supraventricular FreeWater	PLEKHF2	eQTL_BrainMeta	ENSG00000175895.4	8	95145235	rs879113	8	95225831	A	C	0.376721	-0.00494649	0.00144051	0.0005951	-0.285905	0.0316613	1.71489e-19	0.0173012	0.00539041	0.00132911	0.890613	20	ENSG00000175895	8	95133785	95156685	+
General White Matter Tract	PGBD1	eQTLGen	ENSG00000137338	6	28292060	rs1778484	6	28273021	G	A	0.35165	-0.00161188	0.00049313	0.00108056	0.142254	0.00839584	2.15316e-64	-0.011331	0.00353046	0.00132969	0.00415953	20	ENSG00000137338	6	28281572	28302549	+
General White Matter Tract	TNFRSF10C	eQTL_BrainMeta	ENSG00000173535.15	8	23110183	rs7009522	8	23100093	G	A	0.20955	-0.0018953	0.000577707	0.00103536	-0.531724	0.034449	9.49913e-54	0.00356444	0.00111075	0.00133178	0.106557	20	ENSG00000173535	8	23102921	23117445	+
Orbital Frontal	TSSK6	eQTLGen	ENSG00000178093	19	19513983	rs77254326	19	19515972	G	T	0.164645	0.00285917	0.000875357	0.00108966	0.196694	0.0114291	2.23431e-66	0.0145361	0.00452979	0.00133194	0.131152	20	ENSG00000178093	19	19512418	19515548	-
Basal Ganglia + Thalamus + Cerebellum	ASAP1	eQTL_BrainMeta	ENSG00000153317.15	8	130247889	rs62524625	8	130072482	T	C	0.296289	0.00261562	0.000779161	0.000788025	0.416584	0.0381378	8.93706e-28	0.00627873	0.00195669	0.00133267	0.0215432	20	ENSG00000153317	8	130052104	130443674	-
Cerebellar Peduncle	CAMTA1	eQTL_BrainMeta	ENSG00000171735.19	1	7277580	rs7534398	1	7707404	A	T	0.200838	0.00583819	0.0017515	0.000858401	0.428127	0.0361349	2.20299e-32	0.0136366	0.00424989	0.00133342	0.0555862	20	ENSG00000171735	1	6785454	7769706	+
Supraventricular OD	BOLA2	eQTL_BrainMeta	ENSG00000183336.8	16	29449010	rs1132812	16	30186830	A	G	0.473241	-0.00522743	0.0015901	0.00101088	-0.515383	0.0350477	5.97097e-49	0.0101428	0.00316144	0.00133527	0.00507871	20	ENSG00000183336	16	29453590	29454351	-
Cortical Grey-White Intensities	MCF2L	eQTL_BrainMeta	ENSG00000126217.21	13	112997060	rs9549650	13	113061473	A	C	0.209061	-0.00374814	0.00114686	0.00108236	0.592367	0.0351907	1.39759e-63	-0.0063274	0.00197222	0.00133537	0.0574385	20	ENSG00000126217	13	112894378	113099742	+
Cingulate	TCF7L1	eQTLGen	ENSG00000152284	2	85221890	rs10460587	2	85328355	C	T	0.457015	-0.00373267	0.00113918	0.00105061	-0.12581	0.00797467	4.53689e-56	0.0296691	0.009248	0.00133585	0.0355367	20	ENSG00000152284	2	85133392	85310387	+
White Matter Connectivitiy	TCN2	eQTLGen	ENSG00000185339	22	30617177	rs9621047	22	30608140	A	G	0.418795	0.00186052	0.000578715	0.00130482	0.383414	0.00774185	0	0.00485251	0.00151255	0.00133586	0.0626686	20	ENSG00000185339	22	30607003	30627271	+
Basal Ganglia + Thalamus + Cerebellum	PRPF38A	eQTLGen	ENSG00000134748	1	52412719	rs7355078	1	52499819	T	C	0.051605	-0.00516793	0.00157968	0.00106974	0.274663	0.0167731	2.87562e-60	-0.0188155	0.00586499	0.00133612	0.632812	20	ENSG00000134748	1	52404602	52420836	+
Limbic Volumes	WDR6	eQTLGen	ENSG00000178252	3	49011508	rs6446205	3	48997778	G	A	0.345588	-0.00298913	0.000931186	0.00132721	0.643398	0.00750447	0	-0.00464585	0.00144831	0.00133765	0.086364	20	ENSG00000178252	3	49007062	49015953	+
Resting_State_Unimodal-heteromodal	TRPV2	eQTLGen	ENSG00000187688	17	16426287	rs4792744	17	16430319	C	A	0.396302	-0.00862148	0.0026556	0.00116823	-0.169098	0.00812089	2.70108e-96	0.0509851	0.0158942	0.00133767	0.860049	20	ENSG00000187688	17	16415571	16437003	+
Occiptal Lobe Volume and Area	ERCC8	eQTL_BrainMeta	ENSG00000049167.15	5	60905763	rs1445293	5	60823910	A	G	0.477053	0.00232484	0.000685644	0.000697028	0.349559	0.0353441	4.59231e-23	0.00665078	0.00207353	0.00133906	0.479036	20	ENSG00000049167	5	60866454	60945073	-
Basal Ganglia + Thalamus + Cerebellum	CALCOCO1	eQTLGen	ENSG00000012822	12	53718131	rs11170657	12	53717367	G	A	0.123035	0.00356402	0.00107908	0.000957084	-0.157096	0.0117004	4.22366e-41	-0.0226869	0.00707369	0.00134025	0.00813378	20	ENSG00000012822	12	53708517	53727745	-
Temporal Lobe Volume and Area	FXR2	eQTLGen	ENSG00000129245	17	7603064	rs17643401	17	7601540	A	G	0.200571	-0.00457386	0.00119175	0.000124079	0.0613951	0.0105157	5.2705e-09	-0.0744988	0.0232296	0.00134098	0.80141	20	ENSG00000129245	17	7591230	7614897	-
Supraventricular OD	ANKRD6	eQTLGen	ENSG00000135299	6	89533493	rs12528828	6	89561097	T	C	0.228956	0.00620348	0.00188961	0.00102728	0.138584	0.00924423	8.35725e-51	0.0447633	0.0139582	0.00134152	0.332977	20	ENSG00000135299	6	89433152	89633834	+
Supraventricular OD	H6PD	eQTL_BrainMeta	ENSG00000049239.13	1	9253055	rs9435144	1	9235385	C	T	0.406103	0.00522614	0.00161712	0.00123033	-0.731074	0.0283214	6.26158e-147	-0.00714858	0.00222925	0.00134256	0.0844232	20	ENSG00000049239	1	9234774	9271337	+
Subcortical Intensity + Supraventricular White Matter	ZNF786	eQTL_BrainMeta	ENSG00000197362.15	7	149080212	rs2373438	7	149083195	C	A	0.37301	-0.00317283	0.000984258	0.00126602	-0.87484	0.0278705	2.82092e-216	0.00362676	0.00113099	0.00134262	0.867537	20	ENSG00000197362	7	149069641	149090782	-
White Matter Connectivitiy	NEFM	eQTLGen	ENSG00000104722	8	24916428	rs12545967	8	24964133	G	T	0.18831	0.00247374	0.000730625	0.000709741	-0.146362	0.0146576	1.7659e-23	-0.0169015	0.00527106	0.00134372	0.10507	20	ENSG00000104722	8	24913758	24919098	+
Long Tracts	PPOX	eQTL_BrainMeta	ENSG00000143224.18	1	161172034	rs36013429	1	161169948	A	G	0.0694	0.00772643	0.00236979	0.0011126	-0.990165	0.0559998	5.81651e-70	-0.00780318	0.00243368	0.00134439	0.694887	20	ENSG00000143224	1	161166056	161178013	+
General White Matter Tract	RIT1	eQTLGen	ENSG00000143622	1	155904606	rs867549	1	155910368	C	T	0.250802	0.00174874	0.000540828	0.00122309	-0.333059	0.0134353	1.15484e-135	-0.00525054	0.00163758	0.00134458	0.0622813	20	ENSG00000143622	1	155897808	155911404	-
Resting State fMRI	A4GALT	eQTL_BrainMeta	ENSG00000128274.17	22	42706710	rs28910284	22	42720983	A	G	0.266911	0.00219963	0.000665902	0.000955763	-0.468528	0.0351766	1.78731e-40	-0.00469477	0.00146432	0.00134543	0.87906	20	ENSG00000128274	22	42692121	42721298	-
Cortical Grey-White Intensities	ZFYVE19	eQTLGen	ENSG00000166140	15	40811085	rs17657986	15	40815217	G	T	0.358901	0.00316926	0.000987454	0.00132954	-0.52319	0.00761617	0	-0.00605757	0.00188943	0.0013458	0.00590375	20	ENSG00000166140	15	40807086	40815084	+
Cortical Thickness	TTC24	eQTLGen	ENSG00000187862	1	156583248	rs6682716	1	156582056	A	G	0.26075	0.00172694	0.000534111	0.00122371	0.229253	0.00932962	2.48037e-133	0.0075329	0.00234987	0.0013475	0.350457	20	ENSG00000187862	1	156579723	156587719	+
Cortical Thickness	NDRG1	eQTL_BrainMeta	ENSG00000104419.17	8	133269599	rs77521827	8	133398056	A	G	0.038377	0.00402516	0.00116764	0.000566304	0.573281	0.0657708	2.87352e-18	0.00702127	0.00219028	0.00134754	0.028542	20	ENSG00000104419	8	133237175	133302022	-
White Matter Connectivitiy	CYHR1	eQTLGen	ENSG00000187954	8	144457624	rs748195	8	144457131	C	T	0.472055	-0.00189458	0.000571694	0.00091975	0.100192	0.0079257	1.2481e-36	-0.0189095	0.0058988	0.00134756	0.576702	20	ENSG00000187954	8	144449582	144465667	-
Occiptal Lobe Volume and Area	TRIM46	eQTLGen	ENSG00000163462	1	155179379	rs2974929	1	155227477	T	C	0.492848	-0.0023466	0.000685485	0.000618728	0.0724945	0.00793643	6.577e-20	-0.0323694	0.0100979	0.00134803	0.0603673	20	ENSG00000163462	1	155173787	155184971	+
Cerebellar Peduncle	FOXN2	eQTLGen	ENSG00000170802	2	48346966	rs79247094	2	48327816	A	G	0.11855	-0.00687787	0.00213942	0.00130521	0.768003	0.0183131	0	-0.00895553	0.00279387	0.00134863	0.948401	20	ENSG00000170802	2	48314637	48379295	+
General White Matter Tract	MYRF	eQTL_BrainMeta	ENSG00000124920.14	11	61770577	rs174533	11	61781553	A	G	0.349213	0.00191835	0.000495785	0.000109139	0.161334	0.0281957	1.0531e-08	0.0118905	0.00370969	0.00134941	0.0451746	20	ENSG00000124920	11	61752636	61788518	+
White Matter Connectivitiy	MAP6D1	eQTL_BrainMeta	ENSG00000180834.8	3	183820758	rs35586421	3	183826819	A	G	0.15899	0.002665	0.000764369	0.000489317	0.30864	0.0379254	4.01582e-16	0.00863465	0.00269428	0.00135154	0.000131701	20	ENSG00000180834	3	183815922	183825594	-
Basal Ganglia + Thalamus + Cerebellum	PLCD3	eQTL_BrainMeta	ENSG00000161714.12	17	45121157	rs916661	17	45081534	A	G	0.227323	-0.00286633	0.000836081	0.000607393	-0.331865	0.0367786	1.8247e-19	0.00863703	0.00269505	0.00135166	0.369624	20	ENSG00000161714	17	45108959	45133354	-
Limbic Volumes	HECTD3	eQTLGen	ENSG00000126107	1	45006932	rs184495791	1	45248081	T	C	0.020392	0.00976323	0.00291108	0.000797058	-0.347084	0.0319616	1.79932e-27	-0.0281293	0.00877814	0.0013531	0.305321	3	ENSG00000126107	1	45002540	45011324	-
Cingulate	RAP1B	eQTLGen	ENSG00000127314	12	68641378	rs373291	12	68380232	A	C	0.182451	-0.00576442	0.00146752	8.56584e-05	0.0538356	0.00971621	3.01089e-08	-0.107074	0.0334143	0.00135319	0.233969	6	ENSG00000127314	12	68610855	68671901	+
White Matter Connectivitiy	TNNI3K	eQTL_BrainMeta	ENSG00000116783.15	1	74389908	rs17591640	1	74199376	G	C	0.402971	-0.0018839	0.000582562	0.00122146	0.762965	0.0321723	2.52581e-124	-0.00246918	0.000770617	0.00135454	0.13345	20	ENSG00000116783	1	74235387	74544428	+
Cortical Grey-White Intensities	EMC1	eQTLGen	ENSG00000127463	1	19233592	rs2275403	1	19231219	G	C	0.452347	-0.00305278	0.000947566	0.0012743	0.268671	0.00873951	1.55867e-207	-0.0113625	0.00354618	0.00135457	0.0029986	20	ENSG00000127463	1	19215660	19251552	-
Resting State fMRI	TMEM167B	eQTLGen	ENSG00000215717	1	109093849	rs17641032	1	109106172	G	A	0.076358	0.00358263	0.00109703	0.00109169	-0.267035	0.0161193	1.22316e-61	-0.0134163	0.00418725	0.0013549	0.0819127	20	ENSG00000215717	1	109090764	109096934	+
Basal Ganglia + Thalamus + Cerebellum	EPB41L5	eQTL_BrainMeta	ENSG00000115109.14	2	120096098	rs2276586	2	120013132	A	C	0.212243	-0.00279517	0.00085854	0.00113102	-0.719905	0.0399685	1.57339e-72	0.00388269	0.0012119	0.00135623	0.353262	20	ENSG00000115109	2	120013077	120179119	+
Ventral Stream Volume and Area	RNFT2	eQTLGen	ENSG00000135119	12	116795904	rs10850728	12	116892678	C	T	0.09445	0.00501374	0.00153947	0.00112681	0.240329	0.0134918	5.60253e-71	0.020862	0.00651186	0.00135678	0.0550121	20	ENSG00000135119	12	116738178	116853631	+
Parietal Lobe Volume and Area	CCDC71	eQTL_BrainMeta	ENSG00000177352.10	3	49164433	rs6794924	3	49194581	G	A	0.380177	-0.0047012	0.00124179	0.000153193	0.228721	0.0380457	1.83534e-09	-0.0205543	0.00641613	0.00135752	0.00496779	20	ENSG00000177352	3	49162535	49166331	-
Parietal Lobe Volume and Area	INPP5J	eQTL_BrainMeta	ENSG00000185133.14	22	31128714	rs131219	22	31364264	C	T	0.473825	0.00448022	0.00120232	0.000194299	0.173351	0.0276479	3.61175e-10	0.0258448	0.0080682	0.00135865	0.703278	20	ENSG00000185133	22	31122731	31134697	+
Dorsal Stream Volume and Area	HS1BP3	eQTLGen	ENSG00000118960	2	20605789	rs2305459	2	20624098	T	C	0.374537	0.00178027	0.000531983	0.000818427	-0.0994696	0.00898778	1.80968e-28	-0.0178976	0.00558735	0.0013589	0.00657887	20	ENSG00000118960	2	20560448	20651130	-
Supraventricular FreeWater	CSE1L	eQTLGen	ENSG00000124207	20	49071603	rs1048590	20	48993760	T	G	0.320513	-0.00480652	0.0014929	0.00128375	-0.269879	0.00851167	1.24652e-220	0.0178099	0.00556018	0.0013595	0.0804426	20	ENSG00000124207	20	49046246	49096960	+
Subcortical Intensity + Supraventricular White Matter	RDH11	eQTLGen	ENSG00000072042	14	67686287	rs61986978	14	67738820	C	T	0.391592	0.00331432	0.000973513	0.000662872	-0.0757666	0.0080195	3.4603e-21	-0.0437438	0.0136576	0.00136055	0.643845	20	ENSG00000072042	14	67676800	67695793	-
Cerebellar Peduncle	TCF25	eQTL_BrainMeta	ENSG00000141002.20	16	89893598	rs144219656	16	89875702	G	T	0.183145	-0.00661337	0.00178926	0.000218887	0.24432	0.0380716	1.38641e-10	-0.0270685	0.00845128	0.00136058	0.520271	20	ENSG00000141002	16	89873570	89913627	+
Supraventricular OD	ACVR2A	eQTLGen	ENSG00000121989	2	147887672	rs11886876	2	148026238	A	G	0.29985	0.00560062	0.00173742	0.00126619	0.235626	0.00838003	5.97625e-174	0.0237691	0.00742193	0.00136217	0.177317	20	ENSG00000121989	2	147844517	147930826	+
Limbic Volumes	P4HTM	eQTLGen	ENSG00000178467	3	48998521	rs13064911	3	48914952	A	G	0.345454	-0.00299474	0.000931065	0.00129781	-0.32448	0.0094747	4.83488e-257	0.00922935	0.00288203	0.001363	0.329972	20	ENSG00000178467	3	48989889	49007153	+
Cortical Grey-White Intensities	ZNF684	eQTLGen	ENSG00000117010	1	40539870	rs6661307	1	40527016	A	C	0.35114	0.00382625	0.000991629	0.000114064	0.0500996	0.00872846	9.47878e-09	0.0763729	0.0238498	0.00136363	0.0537769	16	ENSG00000117010	1	40531573	40548167	+
Occiptal Lobe Volume and Area	ECE1	eQTL_BrainMeta	ENSG00000117298.16	1	21281409	rs112808786	1	21362298	T	C	0.018532	0.00818857	0.00242231	0.000723586	1.15554	0.11564	1.64288e-23	0.00708637	0.00221297	0.00136381	0.177096	13	ENSG00000117298	1	21217247	21345572	-
Parietal Lobe Volume and Area	EXT1	eQTL_BrainMeta	ENSG00000182197.12	8	117953158	rs12541615	8	117857912	C	T	0.183432	0.00570414	0.00156766	0.000274088	0.227453	0.0337407	1.57089e-11	0.0250784	0.00783216	0.0013649	0.25211	20	ENSG00000182197	8	117794490	118111826	-
Supraventricular FreeWater	ADAM15	eQTLGen	ENSG00000143537	1	155056670	rs41264285	1	155061442	T	C	0.22435	-0.00538368	0.00167992	0.00135192	-0.702347	0.00937135	0	0.00766527	0.00239405	0.00136573	0.0328294	20	ENSG00000143537	1	155050566	155062775	+
Supraventricular OD	ISG20L2	eQTLGen	ENSG00000143319	1	156725328	rs10908517	1	156728554	A	C	0.2111	0.00643924	0.00196721	0.00106302	-0.151606	0.00984595	1.69333e-53	-0.0424735	0.0132658	0.001366	0.0521492	20	ENSG00000143319	1	156721891	156728766	-
Resting_state_DMN+ Intra-network	RBM44	eQTLGen	ENSG00000177483	2	237820776	rs72987110	2	237778573	A	T	0.154867	-0.00936641	0.00289952	0.00123646	0.254209	0.0105759	1.15268e-127	-0.0368453	0.0115086	0.00136691	0.212953	20	ENSG00000177483	2	237798389	237842808	+
Ventral Stream Volume and Area	CRPPA	eQTL_BrainMeta	ENSG00000214960.11	7	16295015	rs13227822	7	16167053	T	C	0.424821	-0.00303932	0.000914419	0.000888096	-0.379514	0.0318511	9.85556e-33	0.00800846	0.00250144	0.00136694	0.64228	20	ENSG00000214960	7	16087525	16502504	-
Occiptal Lobe Volume and Area	UFL1	eQTLGen	ENSG00000014123	6	96538436	rs9386528	6	96480638	A	G	0.30604	0.00242584	0.0007471	0.00116622	0.181265	0.00944541	4.41786e-82	0.0133828	0.00418017	0.00136711	0.000608484	20	ENSG00000014123	6	96521595	96555276	+
Basal Ganglia + Thalamus + Cerebellum	MTUS1	eQTL_BrainMeta	ENSG00000129422.14	8	17722356	rs4921799	8	17650455	A	G	0.263665	0.00257858	0.000799477	0.00125823	-0.836116	0.0317503	7.8025e-153	-0.003084	0.000963324	0.00136756	0.12719	20	ENSG00000129422	8	17643795	17801094	-
Ventral Stream Volume and Area	HDLBP	eQTLGen	ENSG00000115677	2	241272162	rs56107857	2	241437941	G	A	0.188057	0.00375963	0.00115664	0.00115207	-0.184361	0.00997214	2.59871e-76	-0.0203928	0.00637001	0.00136775	0.0337921	20	ENSG00000115677	2	241227264	241317061	-
Cortical Grey-White Intensities	CD2BP2	eQTLGen	ENSG00000169217	16	30353040	rs7404540	16	30412557	T	C	0.291301	-0.00345441	0.0010373	0.000867861	-0.105218	0.00905475	3.25372e-31	0.032831	0.0102554	0.00136798	3.48259e-05	20	ENSG00000169217	16	30350773	30355308	-
Parietal Lobe Volume and Area	SH3GLB2	eQTLGen	ENSG00000148341	9	129017684	rs7870053	9	129025850	G	C	0.471553	-0.00385792	0.00120303	0.00134208	-0.396285	0.00770577	0	0.00973522	0.00304167	0.00137133	0.645796	20	ENSG00000148341	9	129007036	129028331	-
Subcortical Intensity + Supraventricular White Matter	CASC3	eQTLGen	ENSG00000108349	17	40156354	rs8069541	17	40355945	C	T	0.052721	-0.00682541	0.00210847	0.00120737	-0.422496	0.0197837	3.4442e-101	0.016155	0.00504752	0.00137152	0.870259	20	ENSG00000108349	17	40140318	40172171	+
Supraventricular FreeWater	SUPT4H1	eQTL_BrainMeta	ENSG00000213246.7	17	58349134	rs2070107	17	58345840	C	G	0.17327	-0.00608073	0.00184117	0.000957811	-0.541885	0.0417994	1.95972e-38	0.0112214	0.00350624	0.00137227	0.555184	20	ENSG00000213246	17	58345175	58353093	-
Dorsal Stream Volume and Area	SNX27	eQTL_BrainMeta	ENSG00000143376.14	1	151655548	rs149363579	1	151650905	T	C	0.303096	0.00190259	0.000560685	0.000690462	0.386261	0.0401246	6.1764e-22	0.00492565	0.00153911	0.00137273	0.188852	20	ENSG00000143376	1	151612006	151699091	+
Resting_State_Visual+ Inter-hemispheric	TIGD7	eQTLGen	ENSG00000140993	16	3302268	rs17684522	16	3312323	A	G	0.246077	-0.00806963	0.0025021	0.00125907	0.234819	0.00911317	2.07909e-146	-0.0343653	0.0107386	0.00137345	0.161432	14	ENSG00000140993	16	3298808	3305729	-
Resting_State_Visual+ Inter-hemispheric	PLA2G4B	eQTLGen	ENSG00000243708	15	41842961	rs11632424	15	41803153	A	G	0.342324	0.00731569	0.00228096	0.00133995	0.381785	0.00802809	0	0.0191618	0.00598803	0.0013742	0.944316	20	ENSG00000243708	15	41837775	41848147	+
Parietal Lobe Volume and Area	ELL	eQTLGen	ENSG00000105656	19	18482390	rs7252707	19	18501447	A	G	0.343841	-0.00406138	0.00126721	0.0013507	0.441471	0.00800387	0	-0.00919965	0.00287527	0.00137627	0.572883	20	ENSG00000105656	19	18442663	18522116	-
Cingulate	FDFT1	eQTLGen	ENSG00000079459	8	11817438	rs1293299	8	11820396	C	A	0.224315	0.00436	0.00136183	0.00136685	-0.848823	0.00949746	0	-0.00513652	0.0016054	0.00137656	0.818996	20	ENSG00000079459	8	11795573	11839304	+
Dorsal Stream Volume and Area	FAM219B	eQTLGen	ENSG00000178761	15	74903438	rs8031937	15	74888780	A	G	0.292054	0.00183765	0.000568777	0.0012341	-0.219532	0.00953732	3.06402e-117	-0.00837076	0.00261626	0.00137659	0.0590243	20	ENSG00000178761	15	74899992	74906883	-
Cerebellar Peduncle	RALGPS1	eQTLGen	ENSG00000136828	9	127068970	rs10760471	9	126999852	A	T	0.279834	-0.00498505	0.00155598	0.00135625	0.543193	0.00881438	0	-0.00917731	0.00286838	0.00137676	0.256771	20	ENSG00000136828	9	126914774	127223166	+
Supraventricular OD	DRAM1	eQTL_BrainMeta	ENSG00000136048.14	12	101944855	rs55813401	12	101881824	A	C	0.12405	0.00797341	0.00237077	0.000770424	-0.448134	0.0431716	3.04777e-25	-0.0177925	0.00556106	0.0013768	0.000736427	20	ENSG00000136048	12	101877580	102012130	+
Supraventricular OD	MAU2	eQTLGen	ENSG00000129933	19	19339792	rs9304960	19	19354720	A	G	0.179724	0.00672553	0.00210086	0.00136795	-0.940509	0.0104235	0	-0.00715095	0.00223515	0.00137757	0.0235408	20	ENSG00000129933	19	19320829	19358754	+
Parietal Lobe Volume and Area	ATP5PO	eQTL_BrainMeta	ENSG00000241837.7	21	33909634	rs2834297	21	33910534	T	G	0.5378	-0.0039238	0.00120324	0.00111015	-0.517862	0.0313635	3.02798e-61	0.00757693	0.00236836	0.00137795	0.530205	20	ENSG00000241837	21	33903453	33915814	-
White Matter Connectivitiy	CREB3L4	eQTL_BrainMeta	ENSG00000143578.16	1	153970948	rs6671362	1	153971312	G	A	0.480179	-0.00196986	0.000571699	0.000569731	0.272745	0.0316612	7.0254e-18	-0.00722234	0.00225754	0.00137808	0.266504	20	ENSG00000143578	1	153967534	153974361	+
White Matter Connectivitiy	HID1	eQTL_BrainMeta	ENSG00000167861.16	17	74961954	rs9797145	17	74975924	G	A	0.450899	-0.00202586	0.000573567	0.000412373	0.24246	0.0321367	4.53563e-14	-0.00835544	0.00261202	0.00137977	0.178155	20	ENSG00000167861	17	74950742	74973166	-
White Matter Connectivitiy	INO80	eQTLGen	ENSG00000128908	15	41047580	rs11632640	15	40953091	T	C	0.447451	-0.00212613	0.000572985	0.000206747	0.0557783	0.00883743	2.76169e-10	-0.0381175	0.0119163	0.00138014	0.040917	20	ENSG00000128908	15	40978880	41116280	-
Supraventricular OD	ZNF506	eQTL_BrainMeta	ENSG00000081665.14	19	19803795	rs11085278	19	19834971	C	T	0.45001	0.00524831	0.00159439	0.000995726	0.482708	0.0356171	7.63706e-42	0.0108726	0.00339904	0.00138031	0.850152	20	ENSG00000081665	19	19785839	19821751	-
Supraventricular OD	MED28	eQTLGen	ENSG00000118579	4	17624373	rs11736333	4	17615585	G	A	0.408695	0.00398054	0.00123726	0.00129434	-0.245273	0.00823981	1.05049e-194	-0.016229	0.0050738	0.001381	0.236102	20	ENSG00000118579	4	17614641	17634105	+
Cortical Grey-White Intensities	CAMK2N2	eQTL_BrainMeta	ENSG00000163888.4	3	184260383	rs1709620	3	184258906	A	G	0.220893	-0.00398362	0.00112494	0.000398346	0.265633	0.0356433	9.15606e-14	-0.0149967	0.00468871	0.0013816	0.0386839	20	ENSG00000163888	3	184259213	184261553	-
Cortical Grey-White Intensities	ZSCAN16	eQTLGen	ENSG00000196812	6	28127346	rs9468287	6	28111963	A	C	0.15305	0.00422509	0.00130297	0.00118416	0.236456	0.0121708	4.45725e-84	0.0178684	0.00558664	0.00138184	0.98442	20	ENSG00000196812	6	28107689	28130082	+
Orbital Frontal	BAZ2B	eQTLGen	ENSG00000123636	2	159467774	rs4665083	2	159573616	G	A	0.370476	0.00215391	0.000672833	0.0013683	0.564846	0.00749011	0	0.00381327	0.00119225	0.00138205	0.36037	20	ENSG00000123636	2	159318979	159616569	-
Resting_State_Visual+ Inter-hemispheric	LRRC37A	eQTL_BrainMeta	ENSG00000176681.14	17	46315264	rs2696524	17	46279427	G	A	0.213675	0.00836439	0.00260355	0.00131501	1.24363	0.0368584	1.46554e-249	0.0067258	0.00210298	0.00138278			ENSG00000176681	17	46292733	46337794	+
Subcortical Intensity + Supraventricular White Matter	RGPD4	eQTL_BrainMeta	ENSG00000196862.10	2	107859718	rs2053262	2	108488187	A	G	0.383448	-0.00315419	0.000977137	0.00124661	0.758479	0.0321507	4.72868e-123	-0.00415857	0.00130029	0.00138292	0.367545	20	ENSG00000196862	2	107826892	107892544	+
Orbital Frontal	ATP5F1D	eQTL_BrainMeta	ENSG00000099624.8	19	1243285	rs2074513	19	1242049	T	C	0.19619	0.00271376	0.000812657	0.000839692	-0.47534	0.042759	1.0404e-28	-0.0057091	0.0017851	0.00138294	0.662021	18	ENSG00000099624	19	1241746	1244825	+
Parietal Lobe Volume and Area	SNTB2	eQTL_BrainMeta	ENSG00000168807.16	16	69248091	rs11075710	16	69217037	A	T	0.183879	0.00519585	0.00153292	0.000700164	-0.393541	0.0407578	4.65417e-22	-0.0132028	0.00412823	0.00138298	0.259255	20	ENSG00000168807	16	69187147	69309052	+
Cortical Grey-White Intensities	TAOK1	eQTL_BrainMeta	ENSG00000160551.12	17	29471133	rs495814	17	29558657	G	T	0.484112	0.0032874	0.000944742	0.000502007	0.259724	0.0320053	4.85635e-16	0.0126573	0.00395778	0.00138349	0.0125251	20	ENSG00000160551	17	29390363	29551903	+
Basal Ganglia + Thalamus + Cerebellum	RAB6A	eQTL_BrainMeta	ENSG00000175582.20	11	73718387	rs3211165	11	73760733	G	A	0.114069	-0.0037208	0.0011009	0.000725387	0.436144	0.0442093	5.87698e-23	-0.00853112	0.00266818	0.00138695	0.0824193	20	ENSG00000175582	11	73675638	73761137	-
White Matter Connectivitiy	ATP5MC2	eQTL_BrainMeta	ENSG00000135390.21	12	53655067	rs10876481	12	53672959	C	T	0.287413	0.00203303	0.000629304	0.00123532	0.653374	0.029247	1.51347e-110	0.00311159	0.000973179	0.001387	0.615976	20	ENSG00000135390	12	53632726	53677408	-
Limbic Volumes	SCD5	eQTLGen	ENSG00000145284	4	82714168	rs12490	4	82844116	T	C	0.214779	0.00341694	0.00106802	0.00137753	0.802439	0.00890596	0	0.00425819	0.00133181	0.00138717	0.236179	20	ENSG00000145284	4	82629539	82798796	-
Cingulate	TCTA	eQTL_BrainMeta	ENSG00000145022.4	3	49414341	rs4955438	3	49354285	A	G	0.433809	-0.00443695	0.00114475	0.000106223	0.228134	0.0403332	1.54735e-08	-0.0194489	0.00608296	0.00138733	0.00929793	20	ENSG00000145022	3	49412212	49416476	+
Cingulate	HSD17B13	eQTLGen	ENSG00000170509	4	87313338	rs13130041	4	87307987	T	C	0.279958	-0.00404696	0.00126394	0.0013654	0.505337	0.00858699	0	-0.00800844	0.00250488	0.00138801	0.0562749	20	ENSG00000170509	4	87303789	87322886	-
Occiptal Lobe Volume and Area	SLC39A10	eQTLGen	ENSG00000196950	2	195656840	rs2165059	2	195725298	C	T	0.420248	-0.00222607	0.000694492	0.00134915	-0.372265	0.00845268	0	0.0059798	0.00187052	0.0013893	0.326881	20	ENSG00000196950	2	195575977	195737702	+
Resting_State_Visual+ Inter-hemispheric	BORCS7	eQTL_BrainMeta	ENSG00000166275.16	10	102859610	rs9527	10	102863821	T	C	0.23995	0.00812641	0.00253161	0.00132743	-1.14096	0.0323565	2.22727e-272	-0.00712242	0.00222801	0.00138981	0.100771	20	ENSG00000166275	10	102854259	102864961	+
General White Matter Tract	UBE2L3	eQTL_BrainMeta	ENSG00000185651.15	22	21586741	rs7444	22	21622645	C	T	0.193135	0.00196769	0.000597449	0.000989555	0.482027	0.0363121	3.25223e-40	0.00408211	0.00127703	0.00139072	0.410684	16	ENSG00000185651	22	21549447	21624034	+
Subcortical Intensity + Supraventricular White Matter	DECR1	eQTL_BrainMeta	ENSG00000104325.7	8	90027519	rs138618201	8	89965653	A	C	0.045651	-0.0077258	0.00222685	0.000521639	-0.516621	0.0628591	2.05695e-16	0.0149545	0.00467873	0.00139216	0.383893	20	ENSG00000104325	8	90001405	90053633	+
Dorsal Stream Volume and Area	DGCR6	eQTLGen	ENSG00000183628	22	18910133	rs418623	22	18907714	C	T	0.3733	0.00170785	0.000532096	0.00132892	-0.385056	0.0111836	8.84459e-260	-0.00443533	0.00138786	0.00139439	0.198354	20	ENSG00000183628	22	18906028	18914238	+
Parietal Lobe Volume and Area	ZMAT5	eQTLGen	ENSG00000100319	22	29748982	rs737945	22	29806785	C	G	0.4518	0.00404754	0.00120773	0.000804137	-0.092942	0.00875803	2.61519e-26	-0.0435491	0.013627	0.00139449	0.363443	20	ENSG00000100319	22	29730956	29767011	-
Supraventricular FreeWater	PINX1	eQTL_BrainMeta	ENSG00000254093.9	8	10802422	rs7350124	8	10767535	C	T	0.31799	-0.00525779	0.00149911	0.00045271	-0.259309	0.0334297	8.706e-15	0.0202761	0.00634466	0.00139453	0.330115	20	ENSG00000258724	8	10725399	10839847	-
Supraventricular OD	CAMK2N2	eQTL_BrainMeta	ENSG00000163888.4	3	184260383	rs1709620	3	184258906	A	G	0.220893	-0.0066978	0.00189356	0.000404473	0.265633	0.0356433	9.15606e-14	-0.0252145	0.00789064	0.00139593	0.867784	20	ENSG00000163888	3	184259213	184261553	-
Basal Ganglia + Thalamus + Cerebellum	C1orf43	eQTL_BrainMeta	ENSG00000143612.21	1	154213666	rs12044616	1	154216941	G	A	0.440188	0.00255574	0.000711627	0.000328897	0.195339	0.027906	2.56157e-12	0.0130836	0.00409455	0.00139649	0.572591	20	ENSG00000143612	1	154206696	154220637	-
Cerebellar Peduncle	PSAP	eQTLGen	ENSG00000197746	10	71833812	rs4747202	10	71817510	A	G	0.090686	-0.00792781	0.00243223	0.00111614	0.224368	0.0138689	7.23318e-59	-0.035334	0.0110582	0.00139698	0.604433	20	ENSG00000197746	10	71816298	71851251	-
Subcortical Intensity + Supraventricular White Matter	SOX15	eQTLGen	ENSG00000129194	17	7589136	rs72827565	17	7566290	A	G	0.124258	-0.00510039	0.00143374	0.00037455	-0.0950464	0.0130785	3.6647e-13	0.0536621	0.0167949	0.00139762	0.392759	20	ENSG00000129194	17	7588178	7590094	-
White Matter Connectivitiy	PPP1R16A	eQTLGen	ENSG00000160972	8	144490052	rs1480000	8	144476624	C	T	0.496595	-0.00182648	0.000570841	0.0013761	-0.450902	0.00754799	0	0.00405073	0.00126781	0.00139806	0.755871	20	ENSG00000160972	8	144477969	144502121	+
Ventral Stream Volume and Area	C1orf43	eQTL_BrainMeta	ENSG00000143612.21	1	154213666	rs12044616	1	154216941	G	A	0.440188	-0.0032669	0.000909975	0.000330552	0.195339	0.027906	2.56157e-12	-0.0167243	0.00523541	0.00140094	0.000262052	20	ENSG00000143612	1	154206696	154220637	-
Ventral Stream Volume and Area	HRK	eQTLGen	ENSG00000135116	12	116868792	rs7294919	12	116889787	C	T	0.09455	0.00491881	0.00153774	0.00138035	0.776487	0.0125777	0	0.0063347	0.00198304	0.00140102	0.0115102	20	ENSG00000135116	12	116856144	116881441	-
Cortical Grey-White Intensities	ZGLP1	eQTL_BrainMeta	ENSG00000220201.7	19	10307342	rs73510898	19	10305768	A	G	0.087497	0.00544462	0.00164534	0.000935923	-0.707131	0.0577787	1.93329e-34	-0.0076996	0.00241034	0.00140118	0.373147	20	ENSG00000220201	19	10304803	10309880	-
Resting_State_Visual+ Inter-hemispheric	ZNF75A	eQTL_BrainMeta	ENSG00000162086.16	16	3312129	rs7195571	16	3311639	A	T	0.246128	-0.00816688	0.00250193	0.00109759	-0.496433	0.0320019	2.84994e-54	0.0164511	0.00515018	0.0014018	0.0247009	14	ENSG00000162086	16	3305406	3318852	+
Cerebellar Peduncle	TAGLN2	eQTLGen	ENSG00000158710	1	159921807	rs2789422	1	159922298	A	G	0.41865	-0.00455167	0.00141742	0.0013216	-0.248279	0.00800751	4.50664e-211	0.0183329	0.00573952	0.00140243	0.541034	18	ENSG00000158710	1	159918107	159925507	-
Cingulate	SLC12A2	eQTL_BrainMeta	ENSG00000064651.14	5	128136722	rs6875982	5	128193505	C	A	0.215395	0.00481538	0.00138325	0.000499149	0.271332	0.0337841	9.63993e-16	0.0177472	0.00555631	0.00140285	0.159536	20	ENSG00000064651	5	128083766	128189677	+
Cortical Thickness	SLC12A3	eQTLGen	ENSG00000070915	16	56890528	rs56228609	16	56953853	T	C	0.316104	-0.00173564	0.000502236	0.000548605	-0.108513	0.0129754	6.1143e-17	0.0159948	0.00500794	0.00140375	0.202111	20	ENSG00000070915	16	56865207	56915850	+
Orbital Frontal	CROCC	eQTLGen	ENSG00000058453	1	16856618	rs6691985	1	16963416	T	C	0.29315	0.00229841	0.000716173	0.00133064	0.291113	0.00893109	4.75608e-233	0.00789525	0.00247202	0.00140388	0.0372288	20	ENSG00000058453	1	16740273	16972964	+
Resting State fMRI	RPS6KC1	eQTLGen	ENSG00000136643	1	213163004	rs10864038	1	213175171	T	C	0.301471	-0.00210419	0.000634208	0.000907235	-0.101736	0.00863721	5.0203e-32	0.0206828	0.00647644	0.00140535	0.0874852	20	ENSG00000136643	1	213051233	213274774	+
Subcortical Intensity + Supraventricular White Matter	MLEC	eQTLGen	ENSG00000110917	12	120694504	rs7976497	12	120697664	C	T	0.43745	-0.00309057	0.000959859	0.00128271	-0.216797	0.0086707	5.6145e-138	0.0142556	0.00446401	0.00140585	0.371567	20	ENSG00000110917	12	120687149	120701859	+
Basal Ganglia + Thalamus + Cerebellum	SLC12A3	eQTLGen	ENSG00000070915	16	56890528	rs56228609	16	56953853	T	C	0.316104	-0.00262565	0.000759898	0.000549756	-0.108513	0.0129754	6.1143e-17	0.0241966	0.00757699	0.0014059	0.388003	20	ENSG00000070915	16	56865207	56915850	+
Basal Ganglia + Thalamus + Cerebellum	UCP2	eQTL_BrainMeta	ENSG00000175567.11	11	73978757	rs586773	11	73985565	T	A	0.36455	-0.00240394	0.000737466	0.00111519	0.540802	0.0339836	5.09892e-57	-0.00444514	0.00139197	0.00140597	0.185135	20	ENSG00000175567	11	73974672	73982843	-
Occiptal Lobe Volume and Area	ZDHHC4	eQTLGen	ENSG00000136247	7	6583404	rs11559147	7	6577616	C	G	0.289166	0.00242606	0.000758667	0.00138487	-0.543562	0.00907205	0	-0.00446326	0.00139772	0.00140682	0.231424	20	ENSG00000136247	7	6577434	6589374	+
Occiptal Lobe Volume and Area	SPECC1	eQTLGen	ENSG00000128487	17	20163946	rs2008758	17	19990277	T	C	0.132923	0.00326562	0.00101378	0.00127647	0.351421	0.0145013	9.79897e-130	0.00929261	0.00291018	0.00140732	0.136271	20	ENSG00000128487	17	20008865	20319026	+
Resting State fMRI	CRTAC1	eQTL_BrainMeta	ENSG00000095713.14	10	97947914	rs7922066	10	98025879	G	A	0.193725	-0.00239861	0.000730469	0.00102468	-0.471562	0.0344421	1.14212e-42	0.00508652	0.00159297	0.0014075	0.465574	20	ENSG00000095713	10	97865000	98030828	-
Cortical Grey-White Intensities	DCHS1	eQTLGen	ENSG00000166341	11	6638570	rs12294943	11	6657901	C	T	0.152797	0.00416262	0.00129825	0.00134437	0.379841	0.0108993	4.25216e-266	0.0109588	0.00343231	0.00140878	0.394029	20	ENSG00000166341	11	6621330	6655809	-
Cingulate	GOT2	eQTL_BrainMeta	ENSG00000125166.13	16	58720736	rs11558171	16	58734225	A	C	0.127973	0.00542096	0.00162378	0.000842384	-0.51499	0.0471288	8.53598e-28	-0.0105263	0.00329691	0.00140902	0.0573516	20	ENSG00000125166	16	58707131	58734342	-
Cingulate	DLST	eQTL_BrainMeta	ENSG00000119689.15	14	74892817	rs8010840	14	74888500	T	C	0.462094	-0.00419371	0.00113909	0.000231734	0.17657	0.027541	1.44394e-10	-0.0237509	0.00743922	0.00140968	0.0634698	20	ENSG00000119689	14	74881891	74903743	+
General White Matter Tract	SMARCAL1	eQTLGen	ENSG00000138375	2	216447734	rs284574	2	216498338	A	G	0.486621	-0.00152821	0.000472293	0.00121336	0.156658	0.00799839	2.02773e-85	-0.00975507	0.00305567	0.0014107	0.679724	20	ENSG00000138375	2	216412414	216483053	+
Temporal Lobe Volume and Area	SLC35A4	eQTLGen	ENSG00000176087	5	140566964	rs13174202	5	140530298	G	A	0.302904	0.00336439	0.0010483	0.00133024	-0.29031	0.00944522	1.87091e-207	-0.011589	0.0036306	0.0014128	0.133524	20	ENSG00000176087	5	140564446	140569100	+
White Matter Connectivitiy	UBAP2L	eQTLGen	ENSG00000143569	1	154245844	rs1044013	1	154270639	C	T	0.455178	-0.00184238	0.000574194	0.00133364	0.246522	0.00785573	3.65642e-216	-0.00747349	0.00234132	0.00141294	0.262821	20	ENSG00000143569	1	154220179	154271510	+
Resting_State_Unimodal-heteromodal	MYO1H	eQTL_BrainMeta	ENSG00000174527.10	12	109401713	rs2075432	12	109436425	G	A	0.454083	0.00913193	0.00261281	0.000473958	-0.236457	0.0301774	4.66672e-15	-0.0386198	0.0120992	0.00141329	0.0234025	20	ENSG00000174527	12	109347903	109455523	+
Dorsal Stream Volume and Area	ULK3	eQTLGen	ENSG00000140474	15	74839656	rs936229	15	74839978	A	G	0.276515	0.00184897	0.00057849	0.00139248	0.526887	0.00856626	0	0.00350923	0.00109942	0.00141343	0.282797	20	ENSG00000140474	15	74836118	74843346	-
Dorsal Stream Volume and Area	FKBP9	eQTLGen	ENSG00000122642	7	32982167	rs10251280	7	32960272	A	G	0.232867	0.00194124	0.000604159	0.00131296	-0.290486	0.0104523	5.48223e-170	-0.00668273	0.00209368	0.00141357	0.0778121	20	ENSG00000122642	7	32957404	33006930	+
Resting_State_Visual+ Inter-hemispheric	MGA	eQTLGen	ENSG00000174197	15	41697152	rs12440747	15	41744492	A	G	0.347863	0.00739862	0.00227144	0.00112502	0.145967	0.00913962	2.04141e-57	0.0506869	0.0158817	0.00141518	0.111494	20	ENSG00000174197	15	41621134	41773081	+
Ventral Stream Volume and Area	UPB1	eQTLGen	ENSG00000100024	22	24511248	rs1008931	22	24459573	G	A	0.388683	-0.00296364	0.000927344	0.00139425	0.465541	0.00764686	0	-0.00636601	0.00199471	0.00141564	0.963025	20	ENSG00000100024	22	24494107	24528390	+
Supraventricular OD	ZNF669	eQTL_BrainMeta	ENSG00000188295.15	1	247102167	rs10802468	1	247099730	T	C	0.405648	-0.00523102	0.00162023	0.00124408	0.679948	0.0323132	2.68425e-98	-0.00769326	0.00241076	0.00141672	0.772241	20	ENSG00000188295	1	247099962	247104372	-
Cortical Grey-White Intensities	FBXO31	eQTLGen	ENSG00000103264	16	87359564	rs62053110	16	87370446	C	G	0.423344	0.00306576	0.00095494	0.00132541	-0.230892	0.00791678	5.40949e-187	-0.0132779	0.00416086	0.0014171	0.0288178	20	ENSG00000103264	16	87326987	87392142	-
Occiptal Lobe Volume and Area	LARP1	eQTLGen	ENSG00000155506	5	154765224	rs3867429	5	154712642	C	T	0.507004	-0.00219729	0.000685444	0.00134763	0.286829	0.00855271	1.4107e-246	-0.00766063	0.00240062	0.00141732	0.142124	20	ENSG00000155506	5	154682986	154817605	+
Resting_State_Unimodal-heteromodal	H3C3	eQTL_BrainMeta	ENSG00000287080.2	6	26045626	rs1540276	6	26028591	T	G	0.298478	0.0100455	0.00284197	0.000408254	-0.332434	0.0448191	1.19583e-13	-0.030218	0.00947008	0.00141835	0.0705162	20	ENSG00000287080	6	26045384	26045869	+
Cerebellar Peduncle	ADGRE2	eQTL_BrainMeta	ENSG00000127507.18	19	14755476	rs2335225	19	14831879	A	G	0.4052	0.00468877	0.00142653	0.00101316	0.419001	0.0315058	2.34132e-40	0.0111904	0.00350704	0.00141865	0.0440788	20	ENSG00000127507	19	14732392	14778560	-
Cerebellar Peduncle	COPE	eQTL_BrainMeta	ENSG00000105669.14	19	18909451	rs1468461	19	18911161	T	C	0.347151	-0.00475034	0.00146538	0.00118815	-0.516345	0.0286372	1.12078e-72	0.00919993	0.00288349	0.00141999	0.0489646	20	ENSG00000105669	19	18899514	18919387	-
Supraventricular OD	TRPS1	eQTL_BrainMeta	ENSG00000104447.13	8	115609085	rs2721943	8	115625772	C	T	0.395556	-0.00417355	0.00124236	0.000781178	-0.290308	0.0284881	2.18635e-24	0.0143763	0.00450598	0.00142036	0.121042	20	ENSG00000104447	8	115408496	115809673	-
Supraventricular OD	PIGS	eQTL_BrainMeta	ENSG00000087111.21	17	28562588	rs8074623	17	28561707	A	G	0.078918	0.00932833	0.00283556	0.0010027	0.693626	0.0530373	4.3947e-39	0.0134486	0.00421538	0.00142088	0.139896	20	ENSG00000087111	17	28553383	28571794	-
Occiptal Lobe Volume and Area	RGL1	eQTLGen	ENSG00000143344	1	183782308	rs1184639	1	183654484	C	G	0.37654	-0.00226226	0.000705563	0.00134444	0.262054	0.00818885	1.04536e-224	-0.0086328	0.00270591	0.00142103	0.374856	20	ENSG00000143344	1	183636085	183928532	+
Basal Ganglia + Thalamus + Cerebellum	EPB41L5	eQTLGen	ENSG00000115109	2	120096098	rs2276586	2	120013132	A	C	0.212243	-0.00279517	0.00085854	0.00113102	-0.150319	0.00943492	3.78785e-57	0.0185949	0.00582948	0.00142369	0.224136	20	ENSG00000115109	2	120013077	120179119	+
Orbital Frontal	UBXN6	eQTLGen	ENSG00000167671	19	4451396	rs8104459	19	4383075	T	C	0.440803	0.00211535	0.00065649	0.00127204	0.179073	0.00794545	1.76892e-112	0.0118128	0.00370332	0.00142383	0.0014839	20	ENSG00000167671	19	4444999	4457794	-
Temporal Lobe Volume and Area	NSUN2	eQTLGen	ENSG00000037474	5	6616265	rs2303711	5	6602431	T	C	0.308545	0.00331276	0.00103803	0.00141589	0.689315	0.00745879	0	0.00480587	0.00150678	0.00142524	0.00690529	20	ENSG00000037474	5	6599239	6633291	-
Ventral Stream Volume and Area	SSH2	eQTLGen	ENSG00000141298	17	29778107	rs2628170	17	29729594	A	T	0.529801	-0.00289786	0.000906448	0.00138896	-0.510241	0.0110446	0	0.00567939	0.00178076	0.00142611	0.00108991	20	ENSG00000141298	17	29625938	29930276	-
Basal Ganglia + Thalamus + Cerebellum	TRIM58	eQTLGen	ENSG00000162722	1	247868662	rs7536995	1	247848796	C	T	0.253787	0.00257837	0.000806086	0.00138083	-0.373895	0.00900795	0	-0.00689597	0.00216231	0.0014268	0.00093642	20	ENSG00000162722	1	247857187	247880138	+
Subcortical Intensity + Supraventricular White Matter	SPTLC1	eQTL_BrainMeta	ENSG00000090054.15	9	92057750	rs10118072	9	92078697	C	T	0.371886	0.00317721	0.000981278	0.00120443	0.668945	0.0362301	4.03992e-76	0.00474958	0.00148929	0.00142685	0.768635	20	ENSG00000090054	9	92000087	92115413	-
Parietal Lobe Volume and Area	MCM2	eQTLGen	ENSG00000073111	3	127610423	rs9876977	3	127905212	A	G	0.013375	0.0189411	0.00513568	0.000225897	0.208519	0.0328418	2.1644e-10	0.0908363	0.0284831	0.001427	0.277429	7	ENSG00000073111	3	127598410	127622436	+
Supraventricular OD	TTC16	eQTL_BrainMeta	ENSG00000167094.16	9	127723835	rs3802357	9	127716374	A	G	0.43663	-0.0041606	0.00122668	0.000694464	0.252199	0.0269259	7.50348e-21	-0.0164973	0.00517301	0.00142716	0.0766651	20	ENSG00000167094	9	127716079	127731590	+
Cingulate	NME6	eQTLGen	ENSG00000172113	3	48296204	rs11718350	3	48319502	G	T	0.3117	0.00392417	0.00122283	0.00133153	-0.253414	0.00890603	4.32296e-178	-0.0154852	0.00485602	0.00142829	0.181995	20	ENSG00000172113	3	48290722	48301685	-
Subcortical Intensity + Supraventricular White Matter	THOC7	eQTLGen	ENSG00000163634	3	63848869	rs3733126	3	64002495	T	C	0.167938	-0.00419037	0.0012698	0.000966718	0.144551	0.0116679	3.00508e-35	-0.0289889	0.00909075	0.00142849	0.39944	20	ENSG00000163634	3	63833870	63863868	-
Supraventricular OD	CHMP3	eQTLGen	ENSG00000115561	2	86533454	rs7596717	2	86539089	C	A	0.376851	-0.00528374	0.0016414	0.0012862	-0.213336	0.00916313	6.74747e-120	0.0247672	0.00776716	0.00142909	0.0805445	20	ENSG00000115561	2	86503430	86563479	-
White Matter Connectivitiy	ASIC1	eQTLGen	ENSG00000110881	12	50070580	rs706794	12	50082375	G	T	0.358132	-0.00195653	0.000596112	0.00103017	-0.123813	0.00922889	4.88631e-41	0.0158023	0.00495661	0.00143197	0.0533985	20	ENSG00000110881	12	50057548	50083611	+
Dorsal Stream Volume and Area	SLC5A9	eQTL_BrainMeta	ENSG00000117834.13	1	48235664	rs11205484	1	48443342	T	C	0.422336	-0.00171117	0.000520745	0.0010162	0.603192	0.0458608	1.64242e-39	-0.00283686	0.00088985	0.00143253	0.11826	20	ENSG00000117834	1	48222685	48248644	+
Temporal Lobe Volume and Area	RGS12	eQTL_BrainMeta	ENSG00000159788.19	4	3366471	rs1320763	4	3411482	C	T	0.284818	-0.00351732	0.00106239	0.000930465	-0.430043	0.0364051	3.35541e-32	0.00817899	0.00256562	0.001433	0.40418	20	ENSG00000159788	4	3293021	3439913	+
Occiptal Lobe Volume and Area	IBA57	eQTLGen	ENSG00000181873	1	228174030	rs10916277	1	228198673	T	C	0.372136	0.00230545	0.000710994	0.00118454	0.159592	0.0091526	4.33685e-68	0.0144459	0.00453145	0.001433	0.0361548	20	ENSG00000181873	1	228165804	228182257	+
Long Tracts	GEMIN6	eQTLGen	ENSG00000152147	2	38768268	rs6544175	2	38789484	T	C	0.255561	0.00458052	0.00135164	0.000701859	0.0862349	0.00918311	5.96591e-21	0.0531168	0.0166633	0.00143437	0.37458	20	ENSG00000152147	2	38751534	38785002	+
Resting_state_DMN+ Intra-network	RBM44	eQTL_BrainMeta	ENSG00000177483.12	2	237820599	rs60023357	2	237779250	A	G	0.1547	-0.00942001	0.00289936	0.00115814	0.662241	0.040203	5.79094e-61	-0.0142244	0.00446245	0.00143466	0.0255543	20	ENSG00000177483	2	237798389	237842808	+
White Matter Connectivitiy	HEXIM2	eQTLGen	ENSG00000168517	17	45165370	rs8070221	17	45168526	C	G	0.499337	0.00184597	0.000570934	0.00122391	0.161309	0.00849111	1.79195e-80	0.0114437	0.00359028	0.00143552	0.00351349	20	ENSG00000168517	17	45160700	45170040	+
Cortical Thickness	NOXRED1	eQTLGen	ENSG00000165555	14	77408769	rs2193595	14	77378778	G	A	0.4609	-0.00160022	0.000469337	0.000650729	-0.0799565	0.00890642	2.77239e-19	0.0200136	0.00627899	0.0014356	0.0416985	20	ENSG00000165555	14	77394021	77423523	-
General White Matter Tract	POC1B	eQTLGen	ENSG00000139323	12	89472882	rs11105302	12	89497589	A	G	0.23335	-0.00177783	0.000555075	0.00136069	-0.300431	0.0092997	5.86441e-229	0.0059176	0.00185665	0.00143638	0.0620663	20	ENSG00000139323	12	89419718	89526047	-
Resting State fMRI	GRAP	eQTLGen	ENSG00000154016	17	19033826	rs4924967	17	19268883	G	T	0.190665	0.00240843	0.000753415	0.00139018	-0.410309	0.00999175	0	-0.0058698	0.00184177	0.00143736	0.824486	20	ENSG00000154016	17	19020656	19047011	-
Supraventricular OD	CAPN12	eQTL_BrainMeta	ENSG00000182472.9	19	38750046	rs4802853	19	38789073	A	G	0.186216	0.00680889	0.00202815	0.000787372	0.482265	0.0476013	4.01133e-24	0.0141186	0.00443034	0.00143863	0.608431	20	ENSG00000182472	19	38730187	38769904	-
Long Tracts	ATG7	eQTL_BrainMeta	ENSG00000197548.12	3	11415093	rs1992910	3	11270256	C	T	0.340489	-0.00403081	0.00124075	0.00115936	-0.529884	0.0323766	3.33181e-60	0.00760697	0.00238724	0.00143997	0.564927	20	ENSG00000197548	3	11272309	11557665	+
Orbital Frontal	SFI1	eQTLGen	ENSG00000198089	22	31553638	rs5997981	22	31412841	A	G	0.470689	0.00208644	0.000651712	0.00136729	-0.257972	0.00782703	3.13146e-238	-0.00808785	0.00253818	0.00144016	0.173854	20	ENSG00000198089	22	31488688	31618588	+
Cerebellar Peduncle	SPIB	eQTLGen	ENSG00000269404	19	50425126	rs1137895	19	50428707	C	G	0.192859	-0.00561023	0.00175533	0.00139293	0.467919	0.0114163	0	-0.0119897	0.00376274	0.00144036	0.192711	20	ENSG00000269404	19	50418938	50431314	+
Supraventricular OD	ZNF398	eQTLGen	ENSG00000197024	7	149154729	rs6952015	7	149170988	C	T	0.360195	0.00452347	0.00126663	0.000355263	0.0630926	0.00894423	1.7385e-12	0.0716957	0.022502	0.00144156	0.404306	20	ENSG00000197024	7	149126416	149183042	+
General White Matter Tract	MRPS33	eQTLGen	ENSG00000090263	7	141008919	rs801155	7	141068150	A	G	0.0953	0.00262286	0.000816595	0.00131838	-0.35852	0.0142818	4.5889e-139	-0.0073158	0.00229625	0.00144268	0.176471	20	ENSG00000090263	7	141002610	141015228	-
Supraventricular FreeWater	WBP2	eQTL_BrainMeta	ENSG00000132471.12	17	75851103	rs74410877	17	75836303	T	C	0.12431	-0.00699457	0.00210758	0.000904128	-0.503649	0.0443167	6.26272e-30	0.0138878	0.00435939	0.00144398	0.593581	20	ENSG00000132471	17	75845699	75856507	-
Supraventricular FreeWater	ADAM15	eQTL_BrainMeta	ENSG00000143537.14	1	155056670	rs45444697	1	155062156	G	C	0.223745	-0.00541128	0.00168116	0.00128736	-0.845774	0.0381534	7.0417e-109	0.00639802	0.00200856	0.00144567	0.273145	20	ENSG00000143537	1	155050566	155062775	+
Supraventricular FreeWater	FAM117B	eQTL_BrainMeta	ENSG00000138439.12	2	202702363	rs72926946	2	202613145	A	C	0.293304	-0.0055535	0.00153447	0.000295556	-0.225881	0.0336669	1.95605e-11	0.024586	0.00771862	0.00144612	0.705226	20	ENSG00000138439	2	202634969	202769757	+
Orbital Frontal	CTSF	eQTLGen	ENSG00000174080	11	66566172	rs2242663	11	66567837	C	T	0.2419	-0.002425	0.000760629	0.00143183	0.645463	0.00874416	0	-0.00375699	0.00117952	0.00144663	0.102557	20	ENSG00000174080	11	66563464	66568879	-
Supraventricular FreeWater	ZSWIM7	eQTL_BrainMeta	ENSG00000214941.8	17	15988138	rs2159643	17	15978502	C	G	0.427649	0.0045253	0.00141545	0.00138826	1.00027	0.0272642	1.1377e-294	0.00452409	0.00142044	0.00144752	0.270044	20	ENSG00000214941	17	15976560	15999717	-
Cingulate	MPHOSPH8	eQTLGen	ENSG00000196199	13	19653550	rs7985627	13	19759114	C	T	0.210239	0.00451311	0.00139623	0.00122772	0.187362	0.0100496	1.41798e-77	0.0240876	0.00756321	0.00144833	0.264022	20	ENSG00000196199	13	19633659	19673441	+
Cortical Thickness	ZC3H8	eQTLGen	ENSG00000144161	2	112233332	rs11123130	2	112187643	A	G	0.201445	-0.00185542	0.000574867	0.0012485	0.192215	0.0097938	9.23695e-86	-0.00965284	0.00303092	0.00144861	0.0846491	20	ENSG00000144161	2	112211529	112255136	-
White Matter Connectivitiy	TMEM140	eQTL_BrainMeta	ENSG00000146859.6	7	135157144	rs12707205	7	135049571	T	G	0.291612	0.00208695	0.000624735	0.00083618	-0.336016	0.0318615	5.29154e-26	-0.00621086	0.00195028	0.00144957	0.81182	20	ENSG00000146859	7	135148072	135166215	+
Long Tracts	OGFOD2	eQTLGen	ENSG00000111325	12	122977312	rs7305511	12	123013706	G	T	0.292548	0.00462904	0.00129238	0.000341248	0.0604286	0.00869101	3.576e-12	0.0766035	0.0240579	0.00145188	0.0401316	20	ENSG00000111325	12	122974580	122980043	+
Basal Ganglia + Thalamus + Cerebellum	BMPR2	eQTLGen	ENSG00000204217	2	202472039	rs6435149	2	202406544	C	T	0.256742	-0.00259534	0.000811641	0.00138557	0.308615	0.00897369	3.42625e-259	-0.00840964	0.00264129	0.00145299	0.0216074	20	ENSG00000204217	2	202376327	202567751	+
Supraventricular OD	MESP1	eQTL_BrainMeta	ENSG00000166823.5	15	89749985	rs2305439	15	89750575	A	C	0.065285	-0.0110634	0.00310609	0.000368239	0.43425	0.0611476	1.23253e-12	-0.025477	0.008002	0.00145339	0.244863	17	ENSG00000166823	15	89749875	89751249	-
Supraventricular OD	VPS11	eQTL_BrainMeta	ENSG00000160695.15	11	119074896	rs474201	11	119087519	G	A	0.432527	-0.00393498	0.00122707	0.00134215	0.782855	0.0295259	6.64812e-155	-0.00502645	0.00157885	0.00145451	0.23076	20	ENSG00000160695	11	119067818	119081972	+
Cortical Grey-White Intensities	WDR43	eQTLGen	ENSG00000163811	2	28921443	rs7592895	2	28877302	A	G	0.462965	-0.00315266	0.000946271	0.000863277	-0.0944854	0.00875173	3.5875e-27	0.0333666	0.010481	0.00145492	0.04502	20	ENSG00000163811	2	28894667	28948219	+
Temporal Lobe Volume and Area	NLRP2	eQTL_BrainMeta	ENSG00000022556.16	19	54977136	rs59004768	19	54977360	A	G	0.25586	0.00350843	0.00109342	0.00133349	0.860215	0.0338307	1.26566e-142	0.00407855	0.00128118	0.00145542	0.771131	20	ENSG00000022556	19	54953130	55001142	+
Supraventricular OD	SLAMF9	eQTLGen	ENSG00000162723	1	159952864	rs12037999	1	160013610	C	A	0.056363	-0.0119728	0.00343102	0.000483793	0.130008	0.0167359	7.96092e-15	-0.0920928	0.0289313	0.0014568	0.0645296	12	ENSG00000162723	1	159951492	159954237	-
Resting_State_Cortico - cerebellar	UBXN2B	eQTL_BrainMeta	ENSG00000215114.10	8	58431430	rs16923452	8	58419034	G	A	0.29645	-0.00714096	0.00219523	0.00114214	-0.52666	0.0340933	7.8297e-54	0.0135589	0.00425962	0.0014569	0.20163	20	ENSG00000215114	8	58411359	58451501	+
Cerebellar Peduncle	SSPN	eQTLGen	ENSG00000123096	12	26210640	rs4963973	12	26222503	C	G	0.246524	0.00539852	0.00160767	0.000785127	0.100631	0.0100697	1.62901e-23	0.0536467	0.0168537	0.00145716	0.185503	20	ENSG00000123096	12	26121991	26299290	+
Dorsal Stream Volume and Area	SUGP1	eQTLGen	ENSG00000105705	19	19298264	rs2905433	19	19379394	T	C	0.165999	0.00253064	0.0006898	0.000243832	0.0827535	0.0129262	1.5335e-10	0.0305805	0.00960724	0.00145726	0.0813978	20	ENSG00000105705	19	19276018	19320509	-
Dorsal Stream Volume and Area	RABEP2	eQTL_BrainMeta	ENSG00000177548.13	16	28920473	rs7187776	16	28846324	G	A	0.39545	-0.00192875	0.0005249	0.000238309	0.200881	0.0315447	1.91333e-10	-0.00960144	0.00301678	0.00145918	0.996014	20	ENSG00000177548	16	28904421	28936526	-
Cortical Thickness	SMARCAL1	eQTLGen	ENSG00000138375	2	216447734	rs284574	2	216498338	A	G	0.486621	0.00150953	0.000468011	0.00125788	0.156658	0.00799839	2.02773e-85	0.00963583	0.00302771	0.00145984	0.446316	20	ENSG00000138375	2	216412414	216483053	+
Dorsal Stream Volume and Area	CLOCK	eQTL_BrainMeta	ENSG00000134852.15	4	55487406	rs6838305	4	55508587	T	C	0.364207	0.00176632	0.000535323	0.000968412	0.472368	0.0392302	2.16579e-33	0.00373929	0.00117506	0.00146148	0.303851	20	ENSG00000134852	4	55427903	55546909	-
Limbic Volumes	USP42	eQTLGen	ENSG00000106346	7	6133224	rs9640015	7	6079293	G	C	0.082727	0.00550496	0.00158794	0.000526805	0.115123	0.0143549	1.0592e-15	0.0478181	0.015027	0.00146186	0.0257385	20	ENSG00000106346	7	6104949	6161564	+
Cortical Grey-White Intensities	OMG	eQTLGen	ENSG00000126861	17	31284626	rs2952994	17	31095843	A	T	0.30382	0.00355247	0.00102807	0.000549313	0.0704595	0.00863326	3.31159e-16	0.0504186	0.0158448	0.00146252	0.306642	20	ENSG00000126861	17	31272013	31297539	-
Cortical Thickness	SEPTIN12	eQTL_BrainMeta	ENSG00000140623.14	16	4783002	rs9932706	16	4796853	G	C	0.470993	0.00149679	0.000468309	0.00139264	0.913801	0.0270376	2.15274e-250	0.00163798	0.000514771	0.00146281	0.621623	20	ENSG00000140623	16	4777606	4788398	-
Cortical Grey-White Intensities	ZNF684	eQTL_BrainMeta	ENSG00000117010.17	1	40539870	rs7536161	1	40510127	G	A	0.214836	0.00434411	0.00117124	0.000208099	-0.207631	0.0335461	6.03886e-10	-0.0209223	0.00657626	0.00146522	0.969062	18	ENSG00000117010	1	40531573	40548167	+
Resting_state_Motor	THUMPD2	eQTLGen	ENSG00000138050	2	39757664	rs1035138	2	39772201	A	G	0.437124	-0.00759507	0.00236099	0.00129581	0.169173	0.00792075	3.27168e-101	-0.0448953	0.0141135	0.00146757	0.184941	20	ENSG00000138050	2	39736060	39779267	-
Supraventricular FreeWater	TTC24	eQTLGen	ENSG00000187862	1	156583248	rs6682716	1	156582056	A	G	0.26075	0.00512122	0.00159658	0.00133838	0.229253	0.00932962	2.48037e-133	0.0223387	0.00702336	0.00146953	0.150531	20	ENSG00000187862	1	156579723	156587719	+
Cortical Thickness	SLC35G5	eQTL_BrainMeta	ENSG00000177710.6	8	11331686	rs2736268	8	11331023	C	G	0.514287	0.00163833	0.000468088	0.000465157	-0.309003	0.040555	2.54918e-14	-0.00530198	0.00166701	0.00147006	0.00398102	20	ENSG00000177710	8	11331012	11332360	+
Supraventricular OD	PNKD	eQTL_BrainMeta	ENSG00000127838.14	2	218308593	rs11888052	2	218312172	C	A	0.405139	-0.00543037	0.00161818	0.000791225	0.283889	0.028487	2.15605e-23	-0.0191285	0.00601455	0.00147087	0.0762033	20	ENSG00000127838	2	218269651	218346793	+
Resting State fMRI	DCTD	eQTL_BrainMeta	ENSG00000129187.15	4	182903998	rs115164680	4	182917533	G	C	0.060222	0.00390978	0.00121148	0.00124971	1.17176	0.0628899	1.77309e-77	0.00333669	0.0010493	0.00147313	0.408458	20	ENSG00000129187	4	182890060	182917936	-
Subcortical Intensity + Supraventricular White Matter	B9D1	eQTL_BrainMeta	ENSG00000108641.19	17	19356251	rs6587216	17	19321084	G	C	0.190731	0.00435559	0.00122126	0.00036181	0.302097	0.0430249	2.19555e-12	0.0144178	0.00453421	0.00147382	0.513441	20	ENSG00000108641	17	19334308	19378193	-
Supraventricular OD	VPS36	eQTL_BrainMeta	ENSG00000136100.14	13	52431618	rs12430462	13	52450239	C	G	0.233814	0.00602001	0.0018568	0.00118637	-0.697362	0.0428656	1.64951e-59	-0.00863254	0.00271496	0.0014747	0.41443	20	ENSG00000136100	13	52412602	52450634	-
Subcortical Intensity + Supraventricular White Matter	SEMA3A	eQTL_BrainMeta	ENSG00000075213.11	7	84224250	rs1541410	7	84107654	C	G	0.174415	-0.00436399	0.00123889	0.000427514	0.271955	0.036816	1.50327e-13	-0.0160467	0.00504693	0.00147529	0.79019	20	ENSG00000075213	7	83955777	84492724	-
White Matter Connectivitiy	ELL	eQTL_BrainMeta	ENSG00000105656.13	19	18482390	rs7254249	19	18480935	A	G	0.354333	-0.00223523	0.000597525	0.00018343	-0.202947	0.0336318	1.59581e-09	0.0110139	0.00346409	0.00147557	0.695501	15	ENSG00000105656	19	18442663	18522116	-
General White Matter Tract	TMED10	eQTLGen	ENSG00000170348	14	75154040	rs17103088	14	75230213	G	A	0.24709	-0.00183806	0.000544291	0.000732858	-0.132183	0.0140128	3.9852e-21	0.0139054	0.00437362	0.00147589	0.0722121	20	ENSG00000170348	14	75131469	75176612	-
Cortical Grey-White Intensities	TRIM59	eQTL_BrainMeta	ENSG00000213186.8	3	160459109	rs3851366	3	160473586	T	C	0.526355	-0.00326106	0.000946031	0.000566657	0.261295	0.0317615	1.92302e-16	-0.0124804	0.00392552	0.00147639	0.428192	20	ENSG00000213186	3	160432445	160485773	-
Temporal Lobe Volume and Area	SEC61A2	eQTLGen	ENSG00000065665	10	12149799	rs876089	10	12164194	T	G	0.484977	0.0030536	0.000958652	0.00144601	0.393485	0.00763154	0	0.0077604	0.00244096	0.00147659	0.0653951	20	ENSG00000065665	10	12129637	12169961	+
Cingulate	ZNF589	eQTL_BrainMeta	ENSG00000164048.14	3	48270176	rs13099560	3	48163278	C	T	0.353111	0.00381437	0.00118454	0.00128127	0.817315	0.0408526	4.84085e-89	0.00466695	0.00146796	0.00147677	0.582806	20	ENSG00000164048	3	48241100	48299253	+
Supraventricular OD	STAU1	eQTL_BrainMeta	ENSG00000124214.21	20	49150853	rs13044900	20	49146163	G	A	0.594385	0.00533681	0.00161775	0.000970622	-0.396295	0.0332899	1.12321e-32	-0.0134667	0.00423603	0.00147734	3.65944e-07	20	ENSG00000124214	20	49113339	49188367	-
Dorsal Stream Volume and Area	SARS2	eQTLGen	ENSG00000104835	19	38923014	rs730078	19	38930748	A	G	0.393065	-0.00167728	0.00052719	0.00146494	0.593355	0.00755272	0	-0.00282677	0.000889218	0.00147814	0.533768	20	ENSG00000104835	19	38915266	38930763	-
Ventral Stream Volume and Area	SHMT1	eQTLGen	ENSG00000176974	17	18345712	rs651234	17	18365627	T	C	0.367351	0.00300345	0.000943305	0.00145271	-0.48831	0.00882297	0	-0.0061507	0.00193497	0.00147933	5.55376e-05	20	ENSG00000176974	17	18327860	18363563	-
Cortical Thickness	LIN37	eQTLGen	ENSG00000267796	19	35751543	rs2293686	19	35745027	C	A	0.145029	0.00215194	0.000661798	0.00114736	0.308282	0.0204277	1.84492e-51	0.00698043	0.00219599	0.00147933	0.00516762	20	ENSG00000267796	19	35748361	35754519	+
White Matter Connectivitiy	ADAM15	eQTLGen	ENSG00000143537	1	155056670	rs41264285	1	155061442	T	C	0.22435	-0.00218199	0.000685824	0.00146487	-0.702347	0.00937135	0	0.00310671	0.000977354	0.00147939	0.320022	20	ENSG00000143537	1	155050566	155062775	+
Cortical Grey-White Intensities	KPNA1	eQTLGen	ENSG00000114030	3	122468424	rs73190129	3	122467592	T	C	0.143864	0.0043974	0.00136513	0.00127644	0.222187	0.0113402	1.7812e-85	0.0197914	0.00622654	0.00148009	0.236712	20	ENSG00000114030	3	122421902	122514945	-
Subcortical Intensity + Supraventricular White Matter	SLC4A5	eQTL_BrainMeta	ENSG00000188687.17	2	74279828	rs34215278	2	74372241	T	C	0.03085	0.00889219	0.00274061	0.00117614	1.45284	0.0918303	2.23375e-56	0.00612057	0.00192565	0.00148065	0.759864	8	ENSG00000188687	2	74216242	74343416	-
Dorsal Stream Volume and Area	CNNM2	eQTLGen	ENSG00000148842	10	103004258	rs11191521	10	103029718	G	T	0.07747	-0.00356118	0.000955056	0.000192424	-0.0833076	0.0137046	1.2109e-09	0.0427474	0.0134492	0.0014807	0.0134917	18	ENSG00000148842	10	102918294	103090222	+
Resting_State_Cortico - cerebellar	GSTM5	eQTLGen	ENSG00000134201	1	109743604	rs3754446	1	109710619	C	A	0.338822	-0.00678742	0.00211917	0.00136069	-0.252425	0.00979774	2.26975e-146	0.0268889	0.00845987	0.0014809	0.712916	20	ENSG00000134201	1	109711780	109775428	+
Parietal Lobe Volume and Area	IGFBP2	eQTL_BrainMeta	ENSG00000115457.10	2	216648632	rs10194227	2	216517041	A	G	0.303996	0.00428306	0.00130789	0.0010574	-0.410947	0.0311521	9.80158e-40	-0.0104224	0.00327922	0.00148133	0.153806	20	ENSG00000115457	2	216632828	216664436	+
Occiptal Lobe Volume and Area	LIN7C	eQTLGen	ENSG00000148943	11	27500594	rs11030027	11	27490177	C	T	0.453	-0.00222933	0.000688342	0.00120074	0.131764	0.00797024	2.15859e-61	-0.0169191	0.00532335	0.00148151	0.103602	20	ENSG00000148943	11	27494418	27506769	-
Basal Ganglia + Thalamus + Cerebellum	NCR3LG1	eQTL_BrainMeta	ENSG00000188211.9	11	17364571	rs74579935	11	17366542	G	A	0.059106	0.00499966	0.00154317	0.00119591	0.917412	0.0560121	2.70999e-60	0.00544974	0.00171468	0.00148152	0.336852	20	ENSG00000188211	11	17351800	17377341	+
Resting State fMRI	GPR18	eQTLGen	ENSG00000125245	13	99258229	rs61970276	13	99249509	T	C	0.040462	-0.00487376	0.00150334	0.00118711	0.345216	0.0214313	2.2416e-58	-0.014118	0.0044421	0.00148181	0.0080075	20	ENSG00000125245	13	99254732	99261744	-
Long Tracts	YOD1	eQTL_BrainMeta	ENSG00000180667.11	1	207048415	rs1044145	1	207044014	T	C	0.459487	-0.00391706	0.0011772	0.000876496	-0.329574	0.0307457	8.25791e-27	0.0118852	0.00374001	0.00148369	0.542293	20	ENSG00000180667	1	207043849	207052980	-
Temporal Lobe Volume and Area	HTR3A	eQTLGen	ENSG00000166736	11	113982597	rs45438696	11	113934630	A	G	0.115543	0.00499956	0.00150887	0.000921552	0.138488	0.0123575	3.77599e-29	0.036101	0.0113616	0.00148565	0.872025	20	ENSG00000166736	11	113975075	113990313	+
Temporal Lobe Volume and Area	EMC2	eQTLGen	ENSG00000104412	8	108466398	rs7812567	8	108564047	C	G	0.395428	-0.00316701	0.000976069	0.0011759	-0.142738	0.00911214	2.64093e-55	0.0221876	0.00698334	0.00148696	0.0963323	20	ENSG00000104412	8	108443601	108489196	+
White Matter Connectivitiy	IFT46	eQTL_BrainMeta	ENSG00000118096.10	11	118558749	rs58868870	11	118797587	T	C	0.245559	-0.00219057	0.000666898	0.00102087	-0.450543	0.036031	7.06932e-36	0.00486207	0.00153043	0.00148842	0.0759406	20	ENSG00000118096	11	118544528	118572970	-
Parietal Lobe Volume and Area	GNL2	eQTLGen	ENSG00000134697	1	37581376	rs2076519	1	37567446	G	T	0.450435	0.00389764	0.00120626	0.00123279	0.204823	0.0117728	8.54339e-68	0.0190293	0.00598999	0.00148882	0.310168	20	ENSG00000134697	1	37566816	37595937	-
Cortical Grey-White Intensities	ZGLP1	eQTLGen	ENSG00000220201	19	10307342	rs73510898	19	10305768	A	G	0.087497	0.00544462	0.00164534	0.000935923	0.202207	0.0178212	7.72781e-30	0.026926	0.0084759	0.00148925	0.699056	17	ENSG00000220201	19	10304803	10309880	-
Temporal Lobe Volume and Area	ZNF490	eQTLGen	ENSG00000188033	19	12608099	rs10469365	19	12621060	G	A	0.10735	-0.00505074	0.00153174	0.000975911	0.292987	0.02472	2.09611e-32	-0.0172388	0.00542657	0.00148941	0.241373	20	ENSG00000188033	19	12576100	12640098	-
Subcortical Intensity + Supraventricular White Matter	DMWD	eQTLGen	ENSG00000185800	19	45787896	rs62111759	19	45792972	T	A	0.457472	0.00304585	0.00095379	0.00140598	0.243306	0.00784476	3.37376e-211	0.0125186	0.00394085	0.00149	0.0570532	20	ENSG00000185800	19	45782947	45792845	-
White Matter Connectivitiy	TRIM2	eQTL_BrainMeta	ENSG00000109654.16	4	153245741	rs7670540	4	153268249	G	A	0.529942	0.00189529	0.000571757	0.000916896	0.345381	0.0310743	1.06415e-28	0.00548753	0.00172749	0.00149019	0.092777	20	ENSG00000109654	4	153152163	153339319	+
Resting_state_DMN+ Intra-network	TOB2	eQTLGen	ENSG00000183864	22	41440148	rs79008	22	41454496	A	G	0.199609	0.00856768	0.00259251	0.000950495	-0.168761	0.0146535	1.0857e-30	-0.0507681	0.015982	0.0014902	0.837322	20	ENSG00000183864	22	41433494	41446801	-
Parietal Lobe Volume and Area	GNL2	eQTL_BrainMeta	ENSG00000134697.13	1	37581377	rs10908359	1	37591215	G	T	0.450838	0.00397419	0.00120625	0.000985349	-0.382114	0.0319343	5.37909e-33	-0.0104005	0.00327426	0.00149087	0.0423003	20	ENSG00000134697	1	37566816	37595937	-
Cortical Thickness	UBAC1	eQTL_BrainMeta	ENSG00000130560.9	9	135947171	rs111541704	9	135926392	T	C	0.022166	-0.00431779	0.00132953	0.0011638	1.40193	0.0919261	1.62952e-52	-0.00307988	0.000969618	0.00149123	0.86443	9	ENSG00000130560	9	135932969	135961373	-
Parietal Lobe Volume and Area	PPAT	eQTLGen	ENSG00000128059	4	56414488	rs1401906	4	56321249	T	C	0.445889	-0.00395859	0.00120665	0.00103574	-0.186016	0.0146601	6.83977e-37	0.0212809	0.00670012	0.00149218	0.411808	20	ENSG00000128059	4	56393362	56435615	-
White Matter Connectivitiy	MAMSTR	eQTL_BrainMeta	ENSG00000176909.12	19	48716225	rs2638280	19	48706061	A	G	0.53861	-0.00186929	0.000572178	0.001087	0.462944	0.0341236	6.31112e-42	-0.00403783	0.00127129	0.00149229	0.00707363	20	ENSG00000176909	19	48712725	48719725	-
White Matter Connectivitiy	ZSCAN16	eQTL_BrainMeta	ENSG00000196812.5	6	28127346	rs149956	6	28068473	A	G	0.382674	0.00222175	0.000584253	0.00014312	-0.226247	0.0391734	7.67133e-09	-0.00982001	0.00309185	0.00149274	0.0265361	20	ENSG00000196812	6	28107689	28130082	+
Long Tracts	JAGN1	eQTLGen	ENSG00000171135	3	9892462	rs279557	3	9892039	G	A	0.474617	-0.00376033	0.00117665	0.0013945	0.245337	0.00862597	6.17794e-178	-0.0153272	0.00482624	0.0014942	0.740156	20	ENSG00000171135	3	9890574	9894349	+
Cortical Grey-White Intensities	DCHS1	eQTL_BrainMeta	ENSG00000166341.9	11	6638569	rs12294943	11	6657901	C	T	0.152797	0.00416262	0.00129825	0.00134437	0.920095	0.040026	6.23001e-117	0.00452412	0.00142466	0.00149532	0.343755	20	ENSG00000166341	11	6621330	6655809	-
Cingulate	CHCHD5	eQTLGen	ENSG00000125611	2	112586758	rs6542066	2	112619970	C	G	0.22482	-0.00446639	0.00136088	0.00103081	0.128529	0.0102265	3.15836e-36	-0.0347501	0.0109432	0.00149578	0.463342	20	ENSG00000125611	2	112584240	112589275	+
Occiptal Lobe Volume and Area	ABCC4	eQTL_BrainMeta	ENSG00000125257.16	13	95160655	rs76376614	13	95279846	T	C	0.068276	-0.00458797	0.00135022	0.000678969	0.57975	0.0649719	4.53455e-19	-0.0079137	0.00249212	0.00149582	0.869784	20	ENSG00000125257	13	95019835	95301475	-
Temporal Lobe Volume and Area	SOX15	eQTLGen	ENSG00000129194	17	7589136	rs72827565	17	7566290	A	G	0.124258	-0.00509974	0.00144456	0.000415088	-0.0950464	0.0130785	3.6647e-13	0.0536553	0.0168968	0.00149596	0.681965	20	ENSG00000129194	17	7588178	7590094	-
White Matter Connectivitiy	ISYNA1	eQTL_BrainMeta	ENSG00000105655.19	19	18436278	rs8106096	19	18425606	G	C	0.335906	-0.00220707	0.000605674	0.000268436	0.212216	0.032785	9.60925e-11	-0.0104001	0.00327521	0.00149632	0.1829	20	ENSG00000105655	19	18434388	18438167	-
Resting_State_Visual+ Inter-hemispheric	CXCR2	eQTLGen	ENSG00000180871	2	218131270	rs4674259	2	218126282	G	A	0.4711	0.00689622	0.00216041	0.00141247	0.264182	0.00855782	2.99699e-209	0.026104	0.00822134	0.00149755	0.460091	20	ENSG00000180871	2	218125289	218137251	+
White Matter Connectivitiy	TCP1	eQTLGen	ENSG00000120438	6	159784100	rs2273824	6	159790413	C	T	0.235142	0.00212689	0.000669113	0.00147948	0.624256	0.00940335	0	0.00340708	0.00107308	0.00149819	0.814118	20	ENSG00000120438	6	159778498	159789703	-
Resting_State_Cortico - cerebellar	CKMT1A	eQTL_BrainMeta	ENSG00000223572.10	15	43696054	rs3097773	15	43600874	A	G	0.098055	-0.011218	0.00333947	0.000781664	0.565873	0.0582155	2.47027e-22	-0.0198242	0.00624392	0.00149853	0.957128	20	ENSG00000223572	15	43692886	43699222	+
Long Tracts	MED31	eQTLGen	ENSG00000108590	17	6647472	rs11078641	17	6644446	C	G	0.10958	-0.00606072	0.00190042	0.00142692	0.465146	0.0138677	1.19025e-246	-0.0130297	0.00410407	0.00149925	0.688788	20	ENSG00000108590	17	6643311	6651634	-
Occiptal Lobe Volume and Area	NT5DC3	eQTL_BrainMeta	ENSG00000111696.12	12	103805844	rs3812805	12	103777094	T	C	0.285707	0.00244149	0.000757086	0.00126038	-0.635699	0.035187	5.87203e-73	-0.00384064	0.00120978	0.00150006	0.0445294	19	ENSG00000111696	12	103770453	103841234	-
Supraventricular OD	OGFRL1	eQTLGen	ENSG00000119900	6	71298935	rs9455384	6	71240142	C	T	0.157355	-0.00530323	0.00166475	0.00144457	-0.42369	0.0110649	0	0.0125168	0.00394274	0.00150026	0.767868	20	ENSG00000119900	6	71288811	71309059	+
Cerebellar Peduncle	ATF7IP	eQTLGen	ENSG00000171681	12	14434284	rs7299037	12	14442522	G	A	0.487706	0.00460877	0.00139846	0.00098211	0.0939714	0.00795114	3.1285e-32	0.0490444	0.0154495	0.00150098	0.264021	20	ENSG00000171681	12	14365676	14502931	+
Supraventricular FreeWater	ERO1B	eQTL_BrainMeta	ENSG00000086619.14	1	236248530	rs1615601	1	236218597	A	T	0.40336	0.00453696	0.00142421	0.00144451	0.912016	0.0242086	0	0.00497465	0.00156718	0.00150214	0.399434	20	ENSG00000086619	1	236214681	236282019	-
Parietal Lobe Volume and Area	KDM7A	eQTL_BrainMeta	ENSG00000006459.11	7	140130864	rs62491441	7	140175455	G	C	0.097549	0.00669111	0.00204512	0.00106886	0.667357	0.0509474	3.33931e-39	0.0100263	0.00315865	0.00150235	0.0304375	20	ENSG00000006459	7	140084746	140176983	-
Supraventricular FreeWater	ATG9B	eQTLGen	ENSG00000181652	7	151018354	rs2566514	7	151007162	G	C	0.237376	-0.00585205	0.00163476	0.000343922	-0.0611223	0.00890451	6.68653e-12	0.0957433	0.0301643	0.00150324	0.137541	17	ENSG00000181652	7	151012209	151024499	-
Basal Ganglia + Thalamus + Cerebellum	EIF2AK3	eQTLGen	ENSG00000172071	2	88592102	rs867529	2	88613755	C	G	0.2807	0.00262599	0.00078668	0.000843626	0.090337	0.00881199	1.16401e-24	0.0290688	0.0091583	0.00150332	0.0400385	20	ENSG00000172071	2	88556741	88691518	-
Resting State fMRI	CLPSL2	eQTL_BrainMeta	ENSG00000196748.10	6	35778073	rs2766578	6	35776526	G	C	0.278173	0.00212408	0.000652648	0.00113572	0.561037	0.0390776	9.62974e-47	0.00378599	0.0011928	0.0015034	0.739298	20	ENSG00000196748	6	35776594	35779552	+
Basal Ganglia + Thalamus + Cerebellum	BLMH	eQTL_BrainMeta	ENSG00000108578.15	17	30270130	rs8080300	17	30296963	G	C	0.438251	-0.00271205	0.000713445	0.000143916	-0.191069	0.033128	8.0405e-09	0.0141941	0.00447203	0.00150368	0.712316	20	ENSG00000108578	17	30248203	30292056	-
Dorsal Stream Volume and Area	ARHGAP33	eQTLGen	ENSG00000004777	19	35781677	rs807481	19	35773002	G	A	0.381949	0.00168135	0.00052889	0.00147771	-0.437367	0.00777843	0	-0.00384425	0.00121119	0.00150381	0.0155202	20	ENSG00000004777	19	35774532	35788822	+
Temporal Lobe Volume and Area	CTC1	eQTLGen	ENSG00000178971	17	8236436	rs9896745	17	8238811	A	G	0.275393	0.00338198	0.00106481	0.00149259	-0.748573	0.00879877	0	-0.0045179	0.00142344	0.00150393	0.698908	20	ENSG00000178971	17	8224815	8248056	-
Cortical Thickness	SCAMP2	eQTL_BrainMeta	ENSG00000140497.16	15	74858547	rs2290573	15	74837253	A	G	0.56031	-0.00175746	0.000471773	0.000195151	0.196249	0.032372	1.34198e-09	-0.00895528	0.00282155	0.00150414	0.101538	20	ENSG00000140497	15	74843730	74873365	-
Resting_state_DMN+ Intra-network	MSRA	eQTLGen	ENSG00000175806	8	10241592	rs11777364	8	10431036	C	G	0.450767	-0.00666456	0.00209339	0.00145442	0.319316	0.00790221	0	-0.0208714	0.00657617	0.00150465	0.216912	20	ENSG00000175806	8	10054292	10428891	+
Orbital Frontal	IGFBP2	eQTL_BrainMeta	ENSG00000115457.10	2	216648632	rs10194227	2	216517041	A	G	0.303996	0.00231766	0.000708805	0.00107619	-0.410947	0.0311521	9.80158e-40	-0.0056398	0.001777	0.00150473	0.551602	20	ENSG00000115457	2	216632828	216664436	+
General White Matter Tract	ZBTB7B	eQTLGen	ENSG00000160685	1	155010576	rs905938	1	155018913	C	T	0.2672	0.00176263	0.00053421	0.000968545	0.110362	0.00950839	3.8059e-31	0.0159713	0.00503231	0.00150478	0.10669	20	ENSG00000160685	1	155002630	155018523	+
Limbic Volumes	ARIH2	eQTLGen	ENSG00000177479	3	48952602	rs7647093	3	48939965	T	G	0.345569	-0.0029945	0.000931072	0.00129906	-0.163253	0.00833689	2.202e-85	0.0183427	0.00577966	0.00150527	0.133792	20	ENSG00000177479	3	48918821	48986382	+
Cortical Grey-White Intensities	LHFPL6	eQTL_BrainMeta	ENSG00000183722.9	13	39406322	rs626904	13	39410809	T	C	0.35496	-0.00331121	0.000984035	0.000765632	-0.335347	0.0351346	1.36586e-21	0.00987399	0.0031114	0.00150618	0.029556	20	ENSG00000183722	13	39209116	39603528	-
Basal Ganglia + Thalamus + Cerebellum	ITPR2	eQTLGen	ENSG00000123104	12	26584273	rs74976642	12	26845089	A	G	0.102912	-0.00377028	0.001185	0.00146423	-0.577532	0.0130474	0	0.00652826	0.00205713	0.00150621	0.00465512	20	ENSG00000123104	12	26335352	26833194	-
Resting_state_DMN+ Intra-network	SMG1	eQTL_BrainMeta	ENSG00000157106.12	16	18865654	rs12924496	16	18875667	G	T	0.389556	-0.00729081	0.00212988	0.000619099	-0.267789	0.03167	2.77608e-17	0.0272259	0.0085806	0.00150892	0.338769	20	ENSG00000157106	16	18804860	18926408	-
Resting State fMRI	ZNF727	eQTL_BrainMeta	ENSG00000214652.6	7	64065386	rs6957535	7	64047709	A	T	0.296018	0.00211828	0.000642057	0.000969572	-0.515345	0.0445165	5.42188e-31	-0.00411041	0.00129549	0.00150939	0.0473577	20	ENSG00000214652	7	64045434	64085339	+
Temporal Lobe Volume and Area	NSUN2	eQTL_BrainMeta	ENSG00000037474.15	5	6616265	rs6555403	5	6606210	T	C	0.309614	0.00329961	0.00103679	0.00145999	1.06401	0.0261112	0	0.00310111	0.000977385	0.00150944	0.0461338	20	ENSG00000037474	5	6599239	6633291	-
Cerebellar Peduncle	ADD1	eQTLGen	ENSG00000087274	4	2886966	rs6819310	4	2867400	C	T	0.285092	-0.00497981	0.00154381	0.00125681	0.154157	0.00876051	2.60647e-69	-0.0323035	0.0101814	0.00150979	0.11102	20	ENSG00000087274	4	2843844	2930076	+
Basal Ganglia + Thalamus + Cerebellum	LRP4	eQTL_BrainMeta	ENSG00000134569.10	11	46887679	rs11601798	11	47136841	G	A	0.232592	-0.00274412	0.000838979	0.00107251	0.523158	0.0401111	6.99004e-39	-0.0052453	0.00165334	0.00151107	0.0274549	20	ENSG00000134569	11	46856717	46918642	-
Dorsal Stream Volume and Area	SPATA6	eQTL_BrainMeta	ENSG00000132122.12	1	48383790	rs1890321	1	48436880	A	G	0.421582	-0.00172109	0.000520856	0.000951985	-0.456888	0.04031	8.86921e-30	0.00376699	0.00118747	0.00151243	0.247581	20	ENSG00000132122	1	48295373	48472208	-
Supraventricular OD	NGDN	eQTLGen	ENSG00000129460	14	23489782	rs7142266	14	23454859	A	T	0.174729	0.00527936	0.0016083	0.0010287	-0.137827	0.0111814	6.52988e-35	-0.0383043	0.0120757	0.00151382	0.122981	20	ENSG00000129460	14	23469689	23509862	+
Ventral Stream Volume and Area	DMGDH	eQTL_BrainMeta	ENSG00000132837.15	5	79116801	rs72764983	5	79217983	C	T	0.375691	-0.00303049	0.000936482	0.00121202	0.560741	0.0350658	1.47361e-57	-0.00540444	0.00170393	0.00151526	0.588219	20	ENSG00000132837	5	78997564	79236038	-
Dorsal Stream Volume and Area	EEF1AKMT2	eQTL_BrainMeta	ENSG00000203791.15	10	124770018	rs11245357	10	124763473	A	G	0.428106	0.001661	0.000519705	0.00139322	0.735839	0.0287312	1.14765e-144	0.00225729	0.000711754	0.00151683	0.806246	20	ENSG00000203791	10	124748149	124791887	-
Cortical Thickness	SLFN13	eQTLGen	ENSG00000154760	17	35441966	rs2304968	17	35478131	T	C	0.333	-0.00158349	0.00049659	0.00142899	0.278779	0.0091479	5.6499e-204	-0.00568009	0.00179103	0.00151699	0.0264509	20	ENSG00000154760	17	35435096	35448837	-
Cortical Grey-White Intensities	CCDC153	eQTLGen	ENSG00000248712	11	119193204	rs11217175	11	119193684	T	C	0.173362	0.00410463	0.00124088	0.000940199	0.130937	0.0117357	6.60393e-29	0.0313481	0.00988465	0.00151709	0.323131	20	ENSG00000248712	11	119190250	119196769	-
Supraventricular OD	C11orf97	eQTL_BrainMeta	ENSG00000257057.3	11	94522292	rs78625763	11	94488272	C	T	0.034935	-0.0149567	0.00431627	0.000529871	0.607086	0.0771594	3.60521e-15	-0.0246369	0.00776882	0.00151784	0.258196	6	ENSG00000257057	11	94512461	94532123	+
Basal Ganglia + Thalamus + Cerebellum	ALOX15	eQTL_BrainMeta	ENSG00000161905.13	17	4636607	rs8078044	17	4670699	A	G	0.294268	-0.00248478	0.000778728	0.00141867	0.796446	0.0277774	8.42604e-181	-0.00311983	0.000983789	0.00151789	0.153189	20	ENSG00000161905	17	4630919	4642294	-
Temporal Lobe Volume and Area	ANKRD62	eQTL_BrainMeta	ENSG00000181626.12	18	12111803	rs9959517	18	12057196	A	G	0.31599	0.00331405	0.00103278	0.00133257	-0.646363	0.0312051	2.62436e-95	-0.00512723	0.00161689	0.00151896	0.526576	20	ENSG00000181626	18	12093843	12129764	+
Supraventricular OD	GET1	eQTL_BrainMeta	ENSG00000182093.16	21	39403113	rs2836999	21	39389619	T	G	0.327479	0.00550285	0.00170336	0.00123541	0.498967	0.0301039	1.06024e-61	0.0110285	0.00347802	0.00151959	0.351017	20	ENSG00000182093	21	39377698	39428528	+
Limbic Volumes	MARK1	eQTL_BrainMeta	ENSG00000116141.17	1	220596298	rs3753874	1	220527843	A	G	0.284987	0.00326857	0.000970184	0.000754345	-0.309276	0.0329624	6.43143e-21	-0.0105685	0.00333305	0.00152015	0.426552	20	ENSG00000116141	1	220528136	220664461	+
Dorsal Stream Volume and Area	PPP6R3	eQTLGen	ENSG00000110075	11	68538032	rs11228256	11	68483992	A	G	0.277985	0.0018637	0.000577698	0.00125493	0.159841	0.00930292	3.63446e-66	0.0116597	0.00367736	0.00152086	0.0431454	20	ENSG00000110075	11	68460731	68615334	+
General White Matter Tract	NXPE3	eQTL_BrainMeta	ENSG00000144815.16	3	101803716	rs6774950	3	101779081	T	C	0.063138	-0.00338888	0.000981373	0.000553988	0.555321	0.0694206	1.25048e-15	-0.00610256	0.00192485	0.00152224	0.647919	20	ENSG00000144815	3	101779202	101828231	+
General White Matter Tract	SLC16A9	eQTL_BrainMeta	ENSG00000165449.12	10	59693383	rs79262114	10	59652442	T	C	0.04095	-0.00407322	0.00119822	0.000675383	0.721215	0.0820851	1.54726e-18	-0.00564772	0.00178141	0.00152243	0.0570556	13	ENSG00000165449	10	59650764	59736002	-
Limbic Volumes	WIF1	eQTL_BrainMeta	ENSG00000156076.10	12	65085966	rs12370064	12	64991472	G	C	0.535553	-0.00290831	0.000883634	0.000997241	-0.356383	0.0302016	3.89753e-32	0.00816064	0.00257409	0.00152284	1.2493e-05	14	ENSG00000156076	12	65050626	65121305	-
Occiptal Lobe Volume and Area	XPNPEP3	eQTLGen	ENSG00000196236	22	40894956	rs103197	22	40860798	A	G	0.447808	-0.00222407	0.000689779	0.00126273	-0.137895	0.00793202	1.07941e-67	0.0161287	0.00508751	0.00152304	0.525654	20	ENSG00000196236	22	40857077	40932815	+
Basal Ganglia + Thalamus + Cerebellum	GALNT15	eQTL_BrainMeta	ENSG00000131386.19	3	16203336	rs7625848	3	16055882	A	G	0.257729	0.00272728	0.00081249	0.000788824	-0.371004	0.0384671	5.17614e-22	-0.00735109	0.00231882	0.00152344	0.248501	8	ENSG00000131386	3	16174680	16231992	+
Parietal Lobe Volume and Area	TSHR	eQTL_BrainMeta	ENSG00000165409.18	14	81050648	rs1951615	14	81205418	G	A	0.478145	0.0040068	0.00120255	0.000862542	-0.332541	0.0322917	7.19104e-25	-0.012049	0.00380081	0.00152377	0.290599	20	ENSG00000165409	14	80954989	81146306	+
Cerebellar Peduncle	ISYNA1	eQTLGen	ENSG00000105655	19	18436278	rs4808804	19	18474515	G	A	0.368292	0.00549099	0.00145268	0.000156884	0.048344	0.00830738	5.90589e-09	0.113582	0.0358312	0.00152486	0.135026	14	ENSG00000105655	19	18434388	18438167	-
Long Tracts	PCMTD1	eQTLGen	ENSG00000168300	8	51858380	rs7833668	8	51941326	T	C	0.154707	-0.00513361	0.00160824	0.00141254	-0.301638	0.0112118	1.9922e-159	0.0170191	0.00536909	0.00152526	0.554942	20	ENSG00000168300	8	51817575	51899186	-
Dorsal Stream Volume and Area	HSD17B13	eQTL_BrainMeta	ENSG00000170509.12	4	87313338	rs10433879	4	87309988	C	G	0.278981	-0.00182604	0.000572726	0.00143097	1.03077	0.0349995	1.22383e-190	-0.00177153	0.000558877	0.00152539	0.76883	20	ENSG00000170509	4	87303789	87322886	-
Ventral Stream Volume and Area	TMEM128	eQTLGen	ENSG00000132406	4	4241882	rs62286917	4	4242135	C	T	0.359023	0.00308913	0.00094643	0.0010986	0.184115	0.0138518	2.5829e-40	0.0167783	0.00529315	0.00152539	0.0072877	20	ENSG00000132406	4	4235542	4248223	-
Basal Ganglia + Thalamus + Cerebellum	MYADML2	eQTL_BrainMeta	ENSG00000185105.5	17	81943439	rs2102987	17	81942260	G	A	0.388811	-0.00230068	0.000723313	0.00146893	0.988003	0.0259679	0	-0.00232862	0.00073465	0.00152599	0.522282	20	ENSG00000185105	17	81939645	81947233	-
Cerebellar Peduncle	FOXN2	eQTL_BrainMeta	ENSG00000170802.16	2	48346966	rs79247094	2	48327816	A	G	0.11855	-0.00687787	0.00213942	0.00130521	0.914708	0.0481913	2.45972e-80	-0.0075192	0.00237222	0.00152604	0.852015	20	ENSG00000170802	2	48314637	48379295	+
Temporal Lobe Volume and Area	CD52	eQTL_BrainMeta	ENSG00000169442.9	1	26319241	rs41285347	1	26317908	T	C	0.169905	0.00408898	0.00127357	0.00132443	-0.749866	0.0377218	6.20623e-88	-0.00545295	0.00172041	0.00152665	0.155782	20	ENSG00000169442	1	26317958	26320523	+
Basal Ganglia + Thalamus + Cerebellum	PEX2	eQTLGen	ENSG00000164751	8	76990651	rs4388434	8	76980884	T	C	0.0181609	0.0085989	0.00268142	0.00134202	-0.536906	0.0257697	2.09385e-96	-0.0160157	0.00505302	0.0015269	0.803716	20	ENSG00000164751	8	76980258	77001044	-
Supraventricular OD	CFAP157	eQTL_BrainMeta	ENSG00000160401.15	9	127711495	rs1573178	9	127610208	T	C	0.486185	0.00606866	0.00158952	0.000134589	0.164088	0.0288646	1.30993e-08	0.0369841	0.0116689	0.00152724	0.406891	18	ENSG00000160401	9	127706988	127716002	+
Subcortical Intensity + Supraventricular White Matter	WRAP73	eQTLGen	ENSG00000116213	1	3641764	rs6697769	1	3654319	C	T	0.5198	-0.00302446	0.000952041	0.00148902	-0.512752	0.0110488	0	0.00589849	0.00186107	0.00152754	0.197957	20	ENSG00000116213	1	3630767	3652761	-
Parietal Lobe Volume and Area	WNT10B	eQTLGen	ENSG00000169884	12	48968538	rs833821	12	48955153	C	A	0.455523	0.00391911	0.001205	0.00114443	-0.112078	0.00794586	3.52782e-45	-0.0349677	0.0110336	0.00152851	0.00164036	20	ENSG00000169884	12	48965340	48971735	-
Cingulate	FCHO2	eQTLGen	ENSG00000157107	5	73023282	rs7713398	5	72956648	A	G	0.458258	0.0036096	0.00113804	0.00151513	0.560025	0.00733063	0	0.00644543	0.00203387	0.00152944	0.130193	20	ENSG00000157107	5	72956041	73090522	+
Supraventricular OD	EGFR	eQTL_BrainMeta	ENSG00000146648.19	7	55115323	rs74504435	7	54881563	G	A	0.093095	-0.00877722	0.0027395	0.00135556	-1.07145	0.0497873	9.97905e-103	0.00819188	0.00258499	0.00152953	0.185834	20	ENSG00000146648	7	55019017	55211628	+
Limbic Volumes	SPTBN1	eQTLGen	ENSG00000115306	2	54563882	rs10180713	2	54577556	A	G	0.259782	-0.00316179	0.000994574	0.00147764	0.363478	0.00912913	0	-0.00869871	0.00274498	0.00152988	0.0399274	20	ENSG00000115306	2	54456317	54671446	+
Occiptal Lobe Volume and Area	ZNF664	eQTL_BrainMeta	ENSG00000179195.16	12	123993642	rs118075211	12	123959104	A	G	0.011336	0.0109522	0.00312836	0.000463628	0.957712	0.128489	9.07856e-14	0.0114358	0.00360887	0.00153066	0.480319	20	ENSG00000179195	12	123971845	124015439	+
Orbital Frontal	PIP5K1A	eQTL_BrainMeta	ENSG00000143398.20	1	151223742	rs182830202	1	151198877	T	C	0.032188	-0.00578148	0.00175659	0.000997264	1.0039	0.0856544	1.00235e-31	-0.00575901	0.00181745	0.00153103	0.0592766	20	ENSG00000143398	1	151197949	151249536	+
Basal Ganglia + Thalamus + Cerebellum	COMMD7	eQTLGen	ENSG00000149600	20	32723083	rs13038397	20	32742143	T	C	0.171779	0.00298965	0.00093652	0.00141146	0.309272	0.0118393	2.02967e-150	0.00966673	0.00305067	0.0015311	0.378153	20	ENSG00000149600	20	32702699	32743467	-
Supraventricular OD	GINS1	eQTLGen	ENSG00000101003	20	25430150	rs6076343	20	25396027	C	T	0.484433	-0.00592085	0.00159114	0.000198331	0.0503224	0.00832794	1.5165e-09	-0.117658	0.0371335	0.00153214	0.026226	20	ENSG00000101003	20	25391008	25452700	+
White Matter Connectivitiy	EIF4ENIF1	eQTLGen	ENSG00000184708	22	31466542	rs8142376	22	31605051	C	T	0.509307	-0.00191036	0.000571007	0.000821051	-0.078411	0.00795131	6.11904e-23	0.0243634	0.00768991	0.00153368	0.00277845	20	ENSG00000184708	22	31436977	31496108	-
Supraventricular FreeWater	BCAT1	eQTLGen	ENSG00000060982	12	24879562	rs11047696	12	24898949	C	T	0.191252	-0.00564218	0.00178026	0.00152802	0.967718	0.00837218	0	-0.0058304	0.00184034	0.00153433	0.195735	20	ENSG00000060982	12	24810024	24949101	-
Resting_State_Cortico - cerebellar	CREB3L4	eQTLGen	ENSG00000143578	1	153970948	rs11264736	1	153966654	T	C	0.47995	0.00645655	0.00201304	0.00133961	0.160064	0.00789621	2.31898e-91	0.0403373	0.0127329	0.00153516	0.0915862	20	ENSG00000143578	1	153967534	153974361	+
Supraventricular FreeWater	BMP4	eQTLGen	ENSG00000125378	14	53954248	rs2147105	14	53939347	C	T	0.428171	-0.00473701	0.00141165	0.000791808	-0.0772152	0.0080404	7.73503e-22	0.0613482	0.019366	0.0015358	0.771575	18	ENSG00000125378	14	53949736	53958761	-
Occiptal Lobe Volume and Area	PUS7	eQTLGen	ENSG00000091127	7	105480966	rs11764594	7	105515483	T	C	0.123259	-0.0032751	0.00103197	0.00150543	0.594722	0.011389	0	-0.00550694	0.00173842	0.001536	0.255164	20	ENSG00000091127	7	105439661	105522271	-
Subcortical Intensity + Supraventricular White Matter	RHPN1	eQTLGen	ENSG00000158106	8	143376548	rs10866910	8	143338760	C	T	0.2755	0.00346148	0.00106758	0.00118547	-0.140667	0.00947163	6.8132e-50	-0.0246076	0.00776818	0.00153625	0.800571	20	ENSG00000158106	8	143368876	143384221	+
White Matter Connectivitiy	THOC1	eQTLGen	ENSG00000079134	18	241285	rs652079	18	196098	A	G	0.22585	0.00234642	0.000675902	0.0005175	0.0807703	0.0104346	9.89488e-15	0.0290505	0.00917125	0.00153721	0.29978	13	ENSG00000079134	18	214520	268050	-
Cortical Grey-White Intensities	MAT2A	eQTL_BrainMeta	ENSG00000168906.13	2	85542225	rs77427278	2	85501485	C	T	0.014678	-0.013549	0.00382108	0.000391354	-0.763244	0.108303	1.82427e-12	0.0177519	0.00560436	0.00153752	0.599566	7	ENSG00000168906	2	85539168	85545281	+
Supraventricular OD	ITPRIP	eQTLGen	ENSG00000148841	10	104324082	rs34970111	10	104319179	T	C	0.4509	-0.00511377	0.00159777	0.00137158	0.179681	0.00817884	5.70103e-107	-0.0284603	0.00898613	0.0015395	0.68952	20	ENSG00000148841	10	104309698	104338465	-
Cortical Thickness	ITGAL	eQTLGen	ENSG00000005844	16	30498112	rs11150589	16	30471173	T	C	0.476429	-0.00149337	0.000468045	0.00141948	0.20676	0.00793321	9.68425e-150	-0.00722272	0.00228061	0.00154015	0.154459	20	ENSG00000005844	16	30472658	30523567	+
Temporal Lobe Volume and Area	RIMKLA	eQTL_BrainMeta	ENSG00000177181.15	1	42402512	rs72964219	1	42401872	A	G	0.175278	0.00458744	0.0012767	0.00032664	-0.269762	0.0402382	2.02614e-11	-0.0170055	0.00536959	0.00154021	0.0382592	17	ENSG00000177181	1	42380792	42424232	+
General White Matter Tract	SLC41A1	eQTLGen	ENSG00000133065	1	205801421	rs823075	1	205805769	T	C	0.415852	-0.00152774	0.000479008	0.00142577	0.21453	0.00803926	6.97379e-157	-0.00712133	0.00224872	0.00154103	0.0578953	20	ENSG00000133065	1	205789094	205813748	-
Basal Ganglia + Thalamus + Cerebellum	RPL3	eQTLGen	ENSG00000100316	22	39316636	rs6509	22	39318485	T	C	0.501451	0.00231021	0.000707729	0.00109751	0.142342	0.0109056	6.17376e-39	0.01623	0.00512516	0.00154165	0.211692	20	ENSG00000100316	22	39312882	39320389	-
Resting_state_Motor	NUDT3	eQTL_BrainMeta	ENSG00000272325.2	6	34336174	rs1994923	6	34326662	A	G	0.111572	0.0135666	0.00375379	0.000301384	-0.314411	0.047853	5.01983e-11	-0.0431493	0.0136262	0.00154204	0.486177	16	ENSG00000272325	6	34279679	34392669	-
Cingulate	GCDH	eQTLGen	ENSG00000105607	19	12902684	rs12611068	19	12903500	T	C	0.400765	-0.00368033	0.00116002	0.00151057	-0.41304	0.00802036	0	0.00891035	0.00281382	0.00154211	0.811476	20	ENSG00000105607	19	12891160	12914207	+
Resting State fMRI	ANGEL2	eQTL_BrainMeta	ENSG00000174606.14	1	213004024	rs3104207	1	213019116	G	A	0.368498	-0.00201424	0.00060608	0.000889303	0.304489	0.029186	1.75809e-25	-0.00661515	0.00208904	0.00154231	0.0979249	20	ENSG00000174606	1	212992182	213015867	-
Cortical Thickness	OCEL1	eQTL_BrainMeta	ENSG00000099330.9	19	17227716	rs736128	19	17228626	A	G	0.299305	-0.00163149	0.00050914	0.00135347	0.644715	0.031245	1.35484e-94	-0.00253056	0.000799179	0.00154313	0.336821	20	ENSG00000099330	19	17226213	17229219	+
Resting_State_Unimodal-heteromodal	SNAP91	eQTL_BrainMeta	ENSG00000065609.14	6	83631285	rs2224195	6	83598007	C	T	0.454204	-0.00853284	0.00260503	0.00105465	-0.420727	0.0340143	3.84139e-35	0.0202812	0.00640517	0.00154348	0.189148	20	ENSG00000065609	6	83552880	83709691	-
Limbic Volumes	BRIP1	eQTLGen	ENSG00000136492	17	61771334	rs12602103	17	61835797	T	G	0.25947	0.00335111	0.00100164	0.000821032	0.0868308	0.00885649	1.07999e-22	0.0385936	0.0121887	0.00154369	0.62965	20	ENSG00000136492	17	61679139	61863559	-
General White Matter Tract	GOLGA6L10	eQTL_BrainMeta	ENSG00000205281.6	15	82346187	rs4778686	15	82642084	A	G	0.412963	-0.00155758	0.000480206	0.00118046	0.628156	0.0430382	3.00726e-48	-0.00247961	0.000783119	0.00154381	0.733805	20	ENSG00000278662	15	82339993	82349475	-
Cortical Thickness	MYL4	eQTLGen	ENSG00000198336	17	47212062	rs11570546	17	47132137	A	G	0.0952	-0.00299731	0.000797413	0.000170734	-0.0768746	0.0130846	4.22331e-09	0.0389896	0.0123141	0.00154418	0.0288913	9	ENSG00000198336	17	47200446	47223679	+
Cortical Grey-White Intensities	JRK	eQTL_BrainMeta	ENSG00000234616.9	8	142669712	rs28406558	8	142627990	C	T	0.36922	0.00312644	0.000976918	0.00137281	0.656599	0.0302192	1.11866e-104	0.00476157	0.0015039	0.00154471	0.862441	20	ENSG00000234616	8	142657460	142681968	-
Cortical Grey-White Intensities	ZNF785	eQTLGen	ENSG00000197162	16	30579754	rs74249949	16	30580789	G	A	0.160882	-0.00424186	0.00125482	0.000723686	0.0893552	0.00988989	1.64e-19	-0.0474719	0.0149938	0.00154498	0.335371	20	ENSG00000197162	16	30573740	30585769	-
Resting_State_Visual+ Inter-hemispheric	CMPK1	eQTLGen	ENSG00000162368	1	47356318	rs17370386	1	47383368	G	A	0.314901	0.00736383	0.00230645	0.00140942	-0.215518	0.00878568	6.96772e-133	-0.0341681	0.0107922	0.00154546	0.394318	20	ENSG00000162368	1	47333790	47378839	+
Supraventricular FreeWater	ARFGEF2	eQTLGen	ENSG00000124198	20	48979202	rs35667796	20	49186764	C	A	0.235188	-0.00523232	0.0016325	0.00135021	-0.20038	0.00985947	7.95247e-92	0.026112	0.00824771	0.00154567	0.0199033	20	ENSG00000124198	20	48921711	49036693	+
White Matter Connectivitiy	INPP5J	eQTL_BrainMeta	ENSG00000185133.14	22	31128714	rs131219	22	31364264	C	T	0.473825	-0.00209551	0.000571331	0.000244681	0.173351	0.0276479	3.61175e-10	-0.0120883	0.0038183	0.00154617	0.0595529	20	ENSG00000185133	22	31122731	31134697	+
Supraventricular OD	MAST4	eQTL_BrainMeta	ENSG00000069020.18	5	66882978	rs4700142	5	66628992	G	A	0.328517	0.00572995	0.00168734	0.000684132	-0.26966	0.0308198	2.14209e-18	-0.0212488	0.00671206	0.00154673	0.206325	20	ENSG00000069020	5	66596380	67169593	+
Limbic Volumes	REV3L	eQTL_BrainMeta	ENSG00000009413.16	6	111391371	rs12214097	6	111421046	T	C	0.361078	-0.00297183	0.000919461	0.00122866	0.562893	0.0358863	1.90127e-55	-0.00527956	0.00166777	0.00154745	0.000569966	20	ENSG00000009413	6	111299028	111483715	-
Occiptal Lobe Volume and Area	NAA80	eQTL_BrainMeta	ENSG00000243477.6	3	50297909	rs2236947	3	50334001	A	C	0.4772	0.00221736	0.000686029	0.00122851	0.4759	0.0303502	2.06346e-55	0.0046593	0.00147185	0.00154756	0.533644	20	ENSG00000243477	3	50296402	50299416	-
Dorsal Stream Volume and Area	GNL2	eQTL_BrainMeta	ENSG00000134697.13	1	37581377	rs10908359	1	37591215	G	T	0.450838	0.00169562	0.000516586	0.00102946	-0.382114	0.0319343	5.37909e-33	-0.00443747	0.00140186	0.00154859	0.757412	20	ENSG00000134697	1	37566816	37595937	-
Temporal Lobe Volume and Area	SNX32	eQTL_BrainMeta	ENSG00000172803.18	11	65845365	rs17854357	11	65834089	C	G	0.16605	0.00407635	0.00128275	0.00148392	1.37442	0.0384538	8.74452e-280	0.00296586	0.000936982	0.00154904	0.159518	20	ENSG00000172803	11	65833834	65856896	+
Cingulate	ATP6V0B	eQTLGen	ENSG00000117410	1	43976391	rs12045544	1	43959042	T	C	0.066984	-0.00727745	0.00227996	0.00141329	0.39508	0.0160791	2.58008e-133	-0.0184202	0.00581937	0.00154911	0.640277	20	ENSG00000117410	1	43974487	43978295	+
Basal Ganglia + Thalamus + Cerebellum	NSF	eQTLGen	ENSG00000073969	17	46674066	rs62074125	17	46775246	C	A	0.25675	0.00258641	0.000810548	0.00141808	-0.233548	0.0093402	5.44824e-138	-0.0110744	0.00349873	0.00154939	2.96817e-05	20	ENSG00000073969	17	46590669	46757464	+
Resting_State_Visual+ Inter-hemispheric	LRRC58	eQTL_BrainMeta	ENSG00000163428.4	3	120336931	rs115506398	3	120349734	T	C	0.03865	-0.0178624	0.00535508	0.000851177	-0.883792	0.0881408	1.15936e-23	0.0202111	0.00638568	0.00155048	0.592955	20	ENSG00000163428	3	120324509	120349354	-
Long Tracts	ARHGAP22	eQTLGen	ENSG00000128805	10	48551150	rs1822861	10	48626281	T	G	0.50455	-0.00372343	0.00117374	0.00151245	0.359181	0.00771635	0	-0.0103664	0.0032754	0.00155116	0.521729	19	ENSG00000128805	10	48446036	48656265	-
Resting_State_Unimodal-heteromodal	ABCC3	eQTL_BrainMeta	ENSG00000108846.16	17	50663515	rs9303560	17	50635819	A	G	0.421866	0.00848882	0.00262811	0.00123786	0.451144	0.0285765	3.80748e-56	0.0188162	0.0059461	0.00155373	0.212824	20	ENSG00000108846	17	50634777	50692253	+
General White Matter Tract	ACTR1B	eQTL_BrainMeta	ENSG00000115073.8	2	97659991	rs11692435	2	97658891	A	G	0.073078	0.00279981	0.000850355	0.000992956	0.683468	0.0597439	2.64019e-30	0.00409648	0.00129468	0.00155574	0.160681	20	ENSG00000115073	2	97655939	97664044	-
General White Matter Tract	CA5A	eQTL_BrainMeta	ENSG00000174990.8	16	87909063	rs6540098	16	87900164	C	T	0.29281	-0.001686	0.000518468	0.00114641	0.479948	0.0350267	9.83268e-43	-0.00351288	0.00111026	0.00155613	0.27417	20	ENSG00000174990	16	87881546	87936580	-
Resting State fMRI	DCTD	eQTLGen	ENSG00000129187	4	182903998	rs75378048	4	182919456	A	C	0.060378	0.00384291	0.00120975	0.00149001	0.641856	0.0182225	8.80648e-272	0.00598718	0.00189242	0.00155737	0.246709	20	ENSG00000129187	4	182890060	182917936	-
Supraventricular OD	ZNF32	eQTLGen	ENSG00000169740	10	43646370	rs2999241	10	43526321	G	A	0.3469	0.00534407	0.00167513	0.00142154	-0.205717	0.00838573	6.76537e-133	-0.0259778	0.00821145	0.00155829	0.543836	20	ENSG00000169740	10	43643860	43648881	-
Cortical Thickness	MRPS34	eQTLGen	ENSG00000074071	16	1772520	rs2745169	16	1775767	A	C	0.405192	-0.00153429	0.000476672	0.00128745	0.138002	0.00804114	5.11222e-66	-0.0111179	0.00351432	0.00155834	0.16387	20	ENSG00000074071	16	1771890	1773150	-
Resting_State_Visual+ Inter-hemispheric	TADA2B	eQTLGen	ENSG00000173011	4	7049926	rs11945642	4	7049338	C	G	0.185644	0.00891502	0.0027817	0.00135117	-0.365429	0.0185035	8.14969e-87	-0.024396	0.00771173	0.00155885	0.435495	20	ENSG00000173011	4	7041899	7057952	+
Cortical Grey-White Intensities	PGM1	eQTL_BrainMeta	ENSG00000079739.17	1	63626828	rs61765315	1	63662638	A	T	0.183988	-0.00413318	0.00121307	0.000656327	-0.323478	0.0380759	1.96904e-17	0.0127773	0.00404044	0.00156496	0.704654	20	ENSG00000079739	1	63593411	63660245	+
Cortical Grey-White Intensities	COX8A	eQTL_BrainMeta	ENSG00000176340.4	11	63975582	rs509701	11	64007125	C	T	0.413052	0.00334587	0.000958586	0.000482259	-0.214329	0.0286906	7.99806e-14	-0.0156109	0.00493662	0.00156544	0.015643	20	ENSG00000176340	11	63974620	63976543	+
Subcortical Intensity + Supraventricular White Matter	HMGN1	eQTL_BrainMeta	ENSG00000205581.11	21	39345981	rs2776311	21	39344959	G	A	0.47755	0.00319939	0.000953125	0.00078866	-0.272994	0.0289635	4.28224e-21	-0.0117196	0.00370617	0.00156588	0.427526	20	ENSG00000205581	21	39342315	39349647	-
General White Matter Tract	SEC14L4	eQTLGen	ENSG00000133488	22	30497306	rs117039473	22	30524133	A	C	0.01975	-0.00561873	0.00170756	0.00100012	-0.321281	0.0281534	3.65091e-30	0.0174885	0.00553138	0.00156855	0.320245	20	ENSG00000133488	22	30488902	30505711	-
Orbital Frontal	WHRN	eQTL_BrainMeta	ENSG00000095397.16	9	114453776	rs4978591	9	114462633	T	C	0.249623	0.00243396	0.000749944	0.00117238	-0.463619	0.0331354	1.75271e-44	-0.00524991	0.00166053	0.00156915	0.843053	20	ENSG00000095397	9	114402080	114505473	-
Cortical Grey-White Intensities	DNAJC17	eQTLGen	ENSG00000104129	15	40786320	rs17657877	15	40812676	C	G	0.358951	0.00319034	0.000987416	0.00123359	0.124367	0.00813207	8.46157e-53	0.0256526	0.00811479	0.0015711	0.00189809	20	ENSG00000104129	15	40765161	40807478	-
Supraventricular OD	CTSH	eQTL_BrainMeta	ENSG00000103811.18	15	78935316	rs2289702	15	78944951	T	C	0.102333	-0.00643424	0.00198999	0.00122371	-0.744579	0.0495922	5.94134e-51	0.00864144	0.00273391	0.00157315	0.577496	19	ENSG00000103811	15	78921058	78949574	-
White Matter Connectivitiy	RPS26	eQTL_BrainMeta	ENSG00000197728.11	12	56043024	rs10876864	12	56007301	G	A	0.42405	-0.00182355	0.000576119	0.0015496	1.21903	0.0207197	0	-0.0014959	0.000473286	0.00157412	0.0168324	20	ENSG00000197728	12	56041351	56044697	+
Cortical Thickness	SNX13	eQTL_BrainMeta	ENSG00000071189.21	7	17865631	rs4532510	7	17931601	C	T	0.489324	-0.00180441	0.000467877	0.000114979	-0.166621	0.0302092	3.47624e-08	0.0108294	0.00342637	0.00157442	0.0776088	19	ENSG00000071189	7	17790761	17940501	-
Long Tracts	GATAD2B	eQTL_BrainMeta	ENSG00000143614.10	1	153856195	rs12130611	1	153844862	T	C	0.491693	0.00390394	0.00117412	0.000884179	0.35569	0.034968	2.64736e-24	0.0109757	0.00347285	0.00157537	0.00442148	20	ENSG00000143614	1	153789030	153923360	-
Cortical Thickness	ANKRD24	eQTL_BrainMeta	ENSG00000089847.12	19	4204084	rs350845	19	4174953	A	G	0.121089	0.00240801	0.000711719	0.000716028	0.392264	0.0443137	8.59887e-19	0.00613875	0.0019424	0.00157559	0.425328	12	ENSG00000089847	19	4182689	4224814	+
White Matter Connectivitiy	HMGCS1	eQTL_BrainMeta	ENSG00000112972.15	5	43300491	rs2126948	5	43316367	G	A	0.489198	-0.00198402	0.000570906	0.000510446	0.258765	0.0340538	2.99108e-14	-0.00766727	0.00242606	0.00157564	0.682921	20	ENSG00000112972	5	43287470	43313512	-
Supraventricular FreeWater	TXNL4B	eQTL_BrainMeta	ENSG00000140830.9	16	72069360	rs3794695	16	72063928	T	C	0.187613	-0.00578772	0.0017953	0.00126494	0.659032	0.0411951	1.32317e-57	-0.00878215	0.00277891	0.00157613	0.301026	20	ENSG00000140830	16	72044289	72094431	-
Dorsal Stream Volume and Area	SIGMAR1	eQTL_BrainMeta	ENSG00000147955.18	9	34636283	rs41305341	9	34635340	G	T	0.033891	-0.00512162	0.00138007	0.000206329	-0.44441	0.0737274	1.66268e-09	0.0115245	0.00364677	0.00157658	0.144327	9	ENSG00000147955	9	34634722	34637844	-
Limbic Volumes	SEPHS2	eQTLGen	ENSG00000179918	16	30444752	rs12447919	16	30459868	A	T	0.358166	0.00295169	0.000918099	0.00130443	0.141077	0.00822501	6.05173e-66	0.0209225	0.00662112	0.00157785	0.00467239	20	ENSG00000179918	16	30443631	30445874	-
Basal Ganglia + Thalamus + Cerebellum	ATL3	eQTL_BrainMeta	ENSG00000184743.13	11	63648004	rs17158489	11	63663595	C	T	0.142601	-0.0033779	0.000992324	0.000664003	0.417721	0.0491682	1.96651e-17	-0.00808649	0.00255916	0.00157863	0.184891	10	ENSG00000184743	11	63624087	63671921	-
Subcortical Intensity + Supraventricular White Matter	NDE1	eQTLGen	ENSG00000072864	16	15688979	rs67212531	16	15637420	C	T	0.23335	0.00364489	0.0011348	0.0013185	0.175543	0.00998981	4.02275e-69	0.0207635	0.00657162	0.00157999	0.0866817	20	ENSG00000072864	16	15643267	15734691	+
Orbital Frontal	DGKB	eQTL_BrainMeta	ENSG00000136267.14	7	14559913	rs170094	7	14889040	C	T	0.377846	0.00223264	0.000670552	0.000869861	0.322289	0.0321819	1.3151e-23	0.00692745	0.00219257	0.00158034	0.132561	20	ENSG00000136267	7	14145049	14974777	-
Resting State fMRI	FAM167A	eQTLGen	ENSG00000154319	8	11448692	rs4840568	8	11493510	A	G	0.261676	-0.00210976	0.000667339	0.00156982	0.746637	0.0085986	0	-0.00282568	0.000894385	0.00158117	0.65857	20	ENSG00000154319	8	11421476	11475908	-
Cortical Grey-White Intensities	VAT1	eQTLGen	ENSG00000108828	17	43019865	rs4520874	17	43338154	G	A	0.332566	0.00317616	0.00100105	0.0015097	-0.305353	0.00890997	2.1275e-257	-0.0104016	0.00329236	0.00158139	0.300607	20	ENSG00000108828	17	43014607	43025123	-
Parietal Lobe Volume and Area	ERCC8	eQTLGen	ENSG00000049167	5	60905764	rs162244	5	61001597	G	A	0.37904	0.00390395	0.00123039	0.00150911	0.273279	0.00802618	4.27843e-254	0.0142856	0.00452183	0.00158176	0.647431	20	ENSG00000049167	5	60866454	60945073	-
Orbital Frontal	THBS3	eQTL_BrainMeta	ENSG00000169231.13	1	155202319	rs6676150	1	155151361	C	G	0.392846	0.00216506	0.000666868	0.00116786	-0.457619	0.0334094	1.05367e-42	-0.00473114	0.00149763	0.00158267	0.215723	20	ENSG00000169231	1	155195588	155209051	-
Orbital Frontal	NELFCD	eQTLGen	ENSG00000101158	20	58988170	rs6070694	20	59016071	A	G	0.138377	0.00295823	0.000935002	0.00155683	-0.706633	0.012352	0	-0.00418637	0.0013252	0.00158285	0.417052	20	ENSG00000101158	20	58981208	58995133	+
Orbital Frontal	SPATA6	eQTL_BrainMeta	ENSG00000132122.12	1	48383790	rs1890321	1	48436880	A	G	0.421582	-0.00216796	0.000659125	0.00100492	-0.456888	0.04031	8.86921e-30	0.00474506	0.00150216	0.00158403	0.40414	20	ENSG00000132122	1	48295373	48472208	-
Supraventricular OD	UGP2	eQTL_BrainMeta	ENSG00000169764.16	2	63866257	rs4671071	2	63858504	C	T	0.185465	0.00681192	0.00203803	0.000830558	-0.393391	0.0407661	4.91763e-22	-0.0173159	0.00548263	0.00158682	0.0362875	20	ENSG00000169764	2	63840952	63891562	+
Temporal Lobe Volume and Area	OR2M3	eQTL_BrainMeta	ENSG00000228198.3	1	248205095	rs12126459	1	247950134	C	T	0.35253	-0.00322547	0.00100694	0.00135897	0.71032	0.037537	7.34745e-80	-0.00454087	0.00143775	0.00158687	0.128132	20	ENSG00000228198	1	248197265	248212925	+
Resting_state_Motor	SNCA	eQTL_BrainMeta	ENSG00000145335.17	4	89769330	rs356178	4	89708314	G	C	0.389647	0.00802835	0.00240202	0.000830768	-0.310563	0.0321849	4.94694e-22	-0.025851	0.00818525	0.00158726	0.0227007	20	ENSG00000145335	4	89700345	89838315	-
General White Matter Tract	SLC5A10	eQTLGen	ENSG00000154025	17	18986470	rs6587216	17	19321084	G	C	0.190731	-0.00204503	0.000606122	0.000740969	-0.0874528	0.0097447	2.84901e-19	0.0233844	0.00740447	0.00158777	0.185128	20	ENSG00000154025	17	18950345	19022595	+
Cortical Grey-White Intensities	PDXDC1	eQTL_BrainMeta	ENSG00000179889.19	16	15056965	rs35512524	16	15077591	C	G	0.160836	-0.00407818	0.00126909	0.00131147	0.749829	0.0439211	2.39197e-65	-0.00543882	0.00172223	0.0015885	0.193851	20	ENSG00000179889	16	14974591	15139339	+
Long Tracts	ZBTB7A	eQTLGen	ENSG00000178951	19	4055101	rs34809898	19	4055717	G	A	0.283611	-0.00427464	0.00130527	0.00105694	0.128241	0.0107552	8.91693e-33	-0.0333329	0.0105552	0.00158877	0.52859	20	ENSG00000178951	19	4043303	4066899	-
Supraventricular OD	YEATS2	eQTL_BrainMeta	ENSG00000163872.16	3	183755210	rs3736535	3	183715195	T	C	0.1554	0.0081137	0.00216996	0.000184676	0.265086	0.0449469	3.68471e-09	0.0306078	0.00969235	0.00158893	0.12636	20	ENSG00000163872	3	183697797	183812624	+
Limbic Volumes	EIF6	eQTLGen	ENSG00000242372	20	35281946	rs3752316	20	35278049	A	G	0.074604	0.00516149	0.00163229	0.00156628	0.824548	0.0134923	0	0.00625978	0.00198227	0.00158915	0.0319952	20	ENSG00000242372	20	35278907	35284985	-
Long Tracts	GABRR2	eQTL_BrainMeta	ENSG00000111886.11	6	89284881	rs6552	6	89328249	T	G	0.544097	-0.00382559	0.00117965	0.00118282	-0.42352	0.0305552	1.09405e-43	0.00903284	0.00286056	0.00159013	0.279209	20	ENSG00000111886	6	89254464	89315299	-
Resting State fMRI	MARCHF4	eQTL_BrainMeta	ENSG00000144583.5	2	216315174	rs11678310	2	216370460	G	C	0.332046	0.00213506	0.000622507	0.000604088	-0.260391	0.0321985	6.11239e-16	-0.00819944	0.00259678	0.00159104	0.160187	11	ENSG00000144583	2	216257865	216372483	-
Supraventricular OD	SLC4A8	eQTLGen	ENSG00000050438	12	51453540	rs7973783	12	51394964	A	G	0.118817	-0.00598073	0.00186735	0.00136101	-0.238164	0.0126461	4.05156e-79	0.0251118	0.00795318	0.00159152	0.57408	20	ENSG00000050438	12	51391317	51515763	+
Supraventricular OD	SOX15	eQTLGen	ENSG00000129194	17	7589136	rs72827565	17	7566290	A	G	0.124258	0.00642509	0.00183281	0.000455575	-0.0950464	0.0130785	3.6647e-13	-0.0675995	0.0214095	0.00159157	0.196166	20	ENSG00000129194	17	7588178	7590094	-
Supraventricular OD	NCOA7	eQTLGen	ENSG00000111912	6	125856598	rs639268	6	125826928	G	T	0.311424	0.00544978	0.00171644	0.0014981	0.252656	0.008434	3.58383e-197	0.02157	0.00683164	0.00159202	0.0696086	20	ENSG00000111912	6	125781161	125932034	+
White Matter Connectivitiy	MTA2	eQTLGen	ENSG00000149480	11	62597540	rs34065644	11	62604466	T	C	0.300784	0.00210177	0.000621636	0.000722171	0.078839	0.00893157	1.0752e-18	0.026659	0.0084435	0.00159215	0.195841	20	ENSG00000149480	11	62593214	62601865	-
White Matter Connectivitiy	BIN3	eQTLGen	ENSG00000147439	8	22644783	rs1545837	8	22620294	C	T	0.364462	-0.00188477	0.000594923	0.0015344	0.308284	0.00804159	0	-0.00611375	0.00193637	0.00159222	0.0409475	20	ENSG00000147439	8	22620418	22669148	-
Occiptal Lobe Volume and Area	ZDHHC4	eQTL_BrainMeta	ENSG00000136247.15	7	6583404	rs11559147	7	6577616	C	G	0.289166	0.00242606	0.000758667	0.00138487	-0.632316	0.0318594	1.16758e-87	-0.00383678	0.0012153	0.00159359	0.0387979	20	ENSG00000136247	7	6577434	6589374	+
White Matter Connectivitiy	EML3	eQTLGen	ENSG00000149499	11	62607496	rs34894392	11	62607349	G	A	0.377992	0.00185767	0.000588006	0.00158169	0.609762	0.00781971	0	0.00304655	0.000965112	0.00159576	0.179507	20	ENSG00000149499	11	62602218	62612775	-
White Matter Connectivitiy	TIE1	eQTL_BrainMeta	ENSG00000066056.14	1	43312045	rs3120124	1	43298494	C	G	0.384518	0.00188978	0.000587127	0.00128775	-0.543964	0.0337131	1.44645e-58	-0.00347409	0.00110062	0.00159676	0.251877	20	ENSG00000066056	1	43300982	43323108	+
Temporal Lobe Volume and Area	CHD4	eQTLGen	ENSG00000111642	12	6592303	rs7969177	12	6603814	A	G	0.16558	0.00415817	0.0012812	0.0011723	-0.148466	0.0109428	6.24996e-42	-0.0280076	0.00887306	0.00159691	0.0918775	20	ENSG00000111642	12	6570082	6614524	-
Cortical Grey-White Intensities	GAL3ST4	eQTLGen	ENSG00000197093	7	100163930	rs11764176	7	100189341	T	G	0.266805	-0.00336434	0.00105901	0.00148878	0.248298	0.00890089	2.99498e-171	-0.0135496	0.00429265	0.00159691	0.126777	20	ENSG00000197093	7	100159244	100168617	-
Long Tracts	LRRC37A2	eQTL_BrainMeta	ENSG00000238083.8	17	46533580	rs62062271	17	46014622	C	T	0.224796	0.00449036	0.0014005	0.00134478	1.23061	0.0684412	2.77076e-72	0.0036489	0.00115601	0.00159695	0.683367	18	ENSG00000238083	17	46511511	46555650	+
Ventral Stream Volume and Area	GDF5	eQTL_BrainMeta	ENSG00000125965.9	20	35444048	rs6141551	20	35419167	T	C	0.366972	0.003154	0.000937649	0.000768953	0.349973	0.0383253	6.746e-20	0.00901211	0.00285519	0.00159731	0.506639	20	ENSG00000125965	20	35433347	35454746	-
Dorsal Stream Volume and Area	FAM71E1	eQTL_BrainMeta	ENSG00000142530.11	19	50471817	rs3810276	19	50431682	A	G	0.404757	0.00188276	0.000524076	0.000327491	0.200271	0.0303058	3.88627e-11	0.00940105	0.00297852	0.00159796	0.33898	20	ENSG00000142530	19	50466785	50476848	-
Occiptal Lobe Volume and Area	ACRV1	eQTL_BrainMeta	ENSG00000134940.14	11	125676198	rs494361	11	125778608	G	A	0.112961	-0.003621	0.00107877	0.000789096	-0.451766	0.0487255	1.83267e-20	0.00801521	0.00253956	0.00159873	0.0826535	20	ENSG00000134940	11	125671522	125680874	-
Cortical Thickness	U2AF1L4	eQTL_BrainMeta	ENSG00000161265.15	19	35743955	rs2871921	19	35741519	T	C	0.144701	0.00211511	0.000662324	0.00140579	0.757611	0.0366351	5.25127e-95	0.00279182	0.00088459	0.00159917	2.90001e-06	20	ENSG00000161265	19	35742464	35745445	-
Cerebellar Peduncle	PPP1R3B	eQTL_BrainMeta	ENSG00000173281.5	8	9143914	rs11249905	8	9184944	G	A	0.36015	-0.00551378	0.00145358	0.000148696	0.19772	0.0347633	1.28838e-08	-0.0278869	0.00883676	0.00160069	0.856136	18	ENSG00000173281	8	9136255	9151574	-
General White Matter Tract	SND1	eQTLGen	ENSG00000197157	7	127872394	rs12706818	7	127861560	T	C	0.294845	0.00165163	0.000517707	0.00142135	-0.198317	0.00923435	2.6104e-102	-0.00832823	0.00263915	0.0016014	0.664066	20	ENSG00000197157	7	127652194	128092609	+
Resting State fMRI	BLK	eQTLGen	ENSG00000136573	8	11525746	rs4840568	8	11493510	A	G	0.261676	-0.00210976	0.000667339	0.00156982	-0.443265	0.00851602	0	0.00475959	0.00150828	0.00160148	0.885239	20	ENSG00000136573	8	11486894	11564599	+
Supraventricular FreeWater	NPPA	eQTLGen	ENSG00000175206	1	11847027	rs198364	1	11846380	C	T	0.146165	-0.00621344	0.00195363	0.00147042	0.344588	0.0136701	3.3231e-140	-0.0180315	0.00571441	0.00160255	0.864454	20	ENSG00000175206	1	11845709	11848345	-
Dorsal Stream Volume and Area	HSD17B13	eQTLGen	ENSG00000170509	4	87313338	rs13130041	4	87307987	T	C	0.279958	-0.0018094	0.000572607	0.00157808	0.505337	0.00858699	0	-0.00358058	0.00113475	0.00160285	0.733372	20	ENSG00000170509	4	87303789	87322886	-
Supraventricular OD	APOBEC4	eQTL_BrainMeta	ENSG00000173627.8	1	183649795	rs17436878	1	183648131	G	C	0.284921	-0.00603117	0.00175326	0.000581755	0.417699	0.0527315	2.35149e-15	-0.014439	0.00457614	0.00160341	0.132971	12	ENSG00000173627	1	183646275	183653316	-
Orbital Frontal	PIP5K1A	eQTLGen	ENSG00000143398	1	151223742	rs182830202	1	151198877	T	C	0.032188	-0.00578148	0.00175659	0.000997264	0.424843	0.0383398	1.5513e-28	-0.0136085	0.00431321	0.00160457	0.0426286	20	ENSG00000143398	1	151197949	151249536	+
Cerebellar Peduncle	ARNT2	eQTL_BrainMeta	ENSG00000172379.21	15	80501142	rs1125522	15	80438601	T	C	0.369	0.00471821	0.00144323	0.00107852	0.386877	0.032119	2.05736e-33	0.0121956	0.00386542	0.00160466	0.264082	20	ENSG00000172379	15	80404350	80597933	+
Temporal Lobe Volume and Area	ITGAL	eQTLGen	ENSG00000005844	16	30498112	rs11150589	16	30471173	T	C	0.476429	-0.00304733	0.000958862	0.00148259	0.20676	0.00793321	9.68425e-150	-0.0147385	0.00467191	0.00160662	0.0241059	20	ENSG00000005844	16	30472658	30523567	+
Supraventricular OD	CASC3	eQTLGen	ENSG00000108349	17	40156354	rs8069541	17	40355945	C	T	0.052721	0.00859729	0.00269534	0.00142426	-0.422496	0.0197837	3.4442e-101	-0.0203488	0.00645033	0.00160667	0.507599	20	ENSG00000108349	17	40140318	40172171	+
Subcortical Intensity + Supraventricular White Matter	SOCS2	eQTLGen	ENSG00000120833	12	93576650	rs7953280	12	93742233	G	C	0.492854	-0.00301582	0.000951193	0.00152142	0.247772	0.0078651	7.97425e-218	-0.0121718	0.00385838	0.00160702	0.162593	20	ENSG00000120833	12	93569814	93583487	+
Parietal Lobe Volume and Area	MCM3	eQTL_BrainMeta	ENSG00000112118.20	6	52274448	rs515432	6	52479864	C	A	0.03385	-0.0109798	0.00340069	0.00124363	1.07873	0.0728671	1.37874e-49	-0.0101785	0.0032266	0.00160748	0.47113	14	ENSG00000112118	6	52264014	52284881	-
Supraventricular OD	CAMLG	eQTLGen	ENSG00000164615	5	134745326	rs60191893	5	134745166	A	G	0.10045	0.00845959	0.00267766	0.00158139	0.74662	0.0131486	0	0.0113305	0.00359192	0.00160805	0.542547	20	ENSG00000164615	5	134738495	134752157	+
Resting_state_Motor	TMEM199	eQTL_BrainMeta	ENSG00000244045.13	17	28360662	rs708100	17	28361641	G	A	0.482438	0.00755514	0.00234793	0.00129184	-0.485255	0.0303876	2.10552e-57	-0.0155694	0.0049358	0.00160837	0.776996	20	ENSG00000244045	17	28357642	28363683	+
Long Tracts	ASAP3	eQTLGen	ENSG00000088280	1	23456566	rs7522616	1	23468421	A	G	0.172284	-0.00499894	0.00156257	0.00137822	-0.189021	0.0100127	1.72359e-79	0.0264465	0.00838451	0.00160935	0.687624	20	ENSG00000088280	1	23428563	23484568	-
Supraventricular OD	SEMA3A	eQTL_BrainMeta	ENSG00000075213.11	7	84224250	rs1541410	7	84107654	C	G	0.174415	0.00552425	0.00158372	0.000486396	0.271955	0.036816	1.50327e-13	0.0203131	0.00644008	0.00160956	0.511054	20	ENSG00000075213	7	83955777	84492724	-
Cerebellar Peduncle	KLHL6	eQTLGen	ENSG00000172578	3	183521628	rs62287198	3	183501868	G	A	0.46302	-0.00448502	0.00140264	0.00138593	-0.152347	0.00794508	5.98693e-82	0.0294395	0.00933401	0.00161047	0.280202	20	ENSG00000172578	3	183487551	183555706	-
Dorsal Stream Volume and Area	CHCHD7	eQTLGen	ENSG00000170791	8	56215248	rs6474051	8	56212711	T	C	0.238036	-0.00192333	0.000600864	0.00136978	-0.184496	0.00999794	4.8965e-76	0.0104248	0.00330542	0.00161135	0.703694	20	ENSG00000170791	8	56211686	56218809	+
Basal Ganglia + Thalamus + Cerebellum	SFMBT1	eQTL_BrainMeta	ENSG00000163935.14	3	52975161	rs7621939	3	52942453	T	C	0.233557	-0.00275134	0.000831505	0.000936742	0.448298	0.0430166	1.97751e-25	-0.0061373	0.00194605	0.00161202	0.0141239	20	ENSG00000163935	3	52903572	53046750	-
Orbital Frontal	NCOR2	eQTLGen	ENSG00000196498	12	124445940	rs1271309	12	124336159	A	G	0.156307	-0.00285908	0.000877099	0.0011153	0.143632	0.0115343	1.35359e-35	-0.0199056	0.00631232	0.00161353	0.293461	20	ENSG00000196498	12	124324415	124567589	-
White Matter Connectivitiy	HYI	eQTLGen	ENSG00000178922	1	43452496	rs78197863	1	43405901	A	G	0.01605	0.00717446	0.00222399	0.00125557	0.806242	0.0539076	1.4233e-50	0.00889864	0.0028219	0.0016137			ENSG00000178922	1	43450989	43453989	-
Limbic Volumes	LEAP2	eQTLGen	ENSG00000164406	5	132874356	rs2023895	5	132895836	G	A	0.367947	0.00297485	0.000912628	0.00111548	0.10294	0.00829065	2.12932e-35	0.0288989	0.00916605	0.00161704	0.0934188	20	ENSG00000164406	5	132873444	132875046	+
Resting_State_Unimodal-heteromodal	LPGAT1	eQTLGen	ENSG00000123684	1	211787110	rs28824895	1	211857644	C	A	0.283754	-0.00911525	0.00287463	0.0015195	-0.248975	0.00853444	4.27162e-187	0.0366111	0.0116139	0.00161955	0.333307	20	ENSG00000123684	1	211743457	211830763	-
Resting_State_Visual+ Inter-hemispheric	SNX11	eQTL_BrainMeta	ENSG00000002919.15	17	48113479	rs67446770	17	48158383	A	C	0.386097	0.0075448	0.00221742	0.000667683	-0.296152	0.0353689	5.6055e-17	-0.0254761	0.008082	0.00162046	0.287926	20	ENSG00000002919	17	48103357	48123601	+
White Matter Connectivitiy	KRI1	eQTL_BrainMeta	ENSG00000129347.21	19	10559558	rs1465701	19	10568166	T	C	0.23755	0.00211698	0.000668414	0.00153929	-1.03377	0.0319154	3.68543e-230	-0.00204783	0.000649663	0.00162081	0.293521	20	ENSG00000129347	19	10553085	10566031	-
General White Matter Tract	FAM24B	eQTLGen	ENSG00000213185	10	122864360	rs4638251	10	122879311	A	G	0.194332	-0.00193152	0.000589326	0.00104725	-0.133027	0.0115672	1.31309e-30	0.0145198	0.00460652	0.00162155	0.386182	20	ENSG00000213185	10	122849078	122879641	-
Parietal Lobe Volume and Area	VSIG8	eQTLGen	ENSG00000243284	1	159858486	rs2789422	1	159922298	A	G	0.41865	-0.00400822	0.00121774	0.000996437	-0.0965582	0.00882487	7.29027e-28	0.0415109	0.0131698	0.00162162	0.785036	16	ENSG00000243284	1	159854316	159862657	-
Subcortical Intensity + Supraventricular White Matter	BNC2	eQTLGen	ENSG00000173068	9	16640173	rs28498684	9	16900697	A	G	0.380611	0.00310953	0.000980471	0.0015167	-0.244852	0.00861177	8.0783e-178	-0.0126996	0.00402918	0.00162202	0.477696	20	ENSG00000173068	9	16409503	16870843	-
Resting_State_Cortico - cerebellar	WSCD2	eQTL_BrainMeta	ENSG00000075035.10	12	108189913	rs933848	12	108145501	C	T	0.240241	-0.00755684	0.00233288	0.00119834	0.463194	0.0339069	1.7413e-42	-0.0163146	0.00517616	0.00162225	0.239392	20	ENSG00000075035	12	108129288	108250537	+
Basal Ganglia + Thalamus + Cerebellum	ZNF800	eQTL_BrainMeta	ENSG00000048405.10	7	127389357	rs17863291	7	127387498	T	A	0.169587	-0.00296558	0.00093132	0.00145121	0.721119	0.032595	1.87269e-108	-0.00411247	0.0013048	0.00162269	0.217209	20	ENSG00000048405	7	127346790	127431924	-
Cortical Grey-White Intensities	DAPK3	eQTL_BrainMeta	ENSG00000167657.14	19	3964788	rs3745980	19	3958326	C	G	0.390782	0.00316007	0.000965477	0.00106387	-0.3491	0.0298853	1.58833e-31	-0.00905206	0.00287213	0.00162332	0.919681	13	ENSG00000167657	19	3958453	3971123	-
Supraventricular FreeWater	NMT1	eQTL_BrainMeta	ENSG00000136448.13	17	45033504	rs6503422	17	45086483	T	C	0.423785	0.00467143	0.00141878	0.00099275	0.417994	0.0383811	1.27745e-27	0.0111758	0.00354599	0.00162334	0.705909	20	ENSG00000136448	17	44957992	45109016	+
Cortical Grey-White Intensities	AHI1	eQTLGen	ENSG00000135541	6	135390648	rs6908428	6	135472568	G	A	0.367973	-0.00308013	0.00097694	0.00161693	-0.793237	0.00693741	0	0.00388299	0.00123205	0.00162358	0.415284	20	ENSG00000135541	6	135283407	135498434	-
Cortical Thickness	CROCC	eQTLGen	ENSG00000058453	1	16856618	rs6691985	1	16963416	T	C	0.29315	0.00162936	0.000514572	0.00154319	0.291113	0.00893109	4.75608e-233	0.005597	0.00177592	0.00162378	0.86446	20	ENSG00000058453	1	16740273	16972964	+
Resting_State_Visual+ Inter-hemispheric	CA13	eQTLGen	ENSG00000185015	8	85252330	rs2006767	8	85268715	A	G	0.368279	0.00713892	0.00224757	0.00149173	-0.209062	0.00827313	6.82798e-141	-0.0341474	0.0108353	0.00162442	0.358801	20	ENSG00000185015	8	85220587	85284073	+
Basal Ganglia + Thalamus + Cerebellum	BRICD5	eQTL_BrainMeta	ENSG00000182685.7	16	2210601	rs26848	16	2213515	G	A	0.44445	-0.00259948	0.000712364	0.000263172	-0.183226	0.0293344	4.20759e-10	0.0141873	0.00450276	0.00162827	0.334963	18	ENSG00000182685	16	2209253	2210905	-
Resting_state_Motor	RSRC2	eQTLGen	ENSG00000111011	12	122515227	rs10744242	12	122521716	C	T	0.457409	-0.0080741	0.00235725	0.000614299	0.0645278	0.00803344	9.55839e-16	-0.125126	0.0397135	0.0016287	0.240326	20	ENSG00000111011	12	122503454	122527000	-
Supraventricular FreeWater	PIK3CG	eQTLGen	ENSG00000105851	7	106887129	rs42175	7	106847603	A	G	0.419103	0.00459577	0.00141462	0.00115912	0.10421	0.00806691	3.55358e-38	0.044101	0.0139974	0.00162902	0.0336236	20	ENSG00000105851	7	106865278	106908980	+
Temporal Lobe Volume and Area	PCOLCE2	eQTL_BrainMeta	ENSG00000163710.9	3	142852564	rs11708647	3	142898511	A	G	0.358451	-0.00322414	0.000999764	0.00126017	0.460816	0.0313351	5.89358e-49	-0.00699658	0.0022211	0.00163243	0.380045	20	ENSG00000163710	3	142815922	142889206	-
Ventral Stream Volume and Area	USP42	eQTLGen	ENSG00000106346	7	6133224	rs9640015	7	6079293	G	C	0.082727	0.00558384	0.00163029	0.000614653	0.115123	0.0143549	1.0592e-15	0.0485033	0.0153987	0.00163366	0.130518	20	ENSG00000106346	7	6104949	6161564	+
Resting State fMRI	DNAJC25	eQTLGen	ENSG00000059769	9	111642842	rs2065099	9	111630955	T	C	0.222137	-0.00224707	0.000698899	0.00130374	-0.143488	0.00914775	1.89758e-55	0.0156603	0.00497205	0.00163454	0.690424	20	ENSG00000059769	9	111631334	111654351	+
Supraventricular FreeWater	TMEM167A	eQTL_BrainMeta	ENSG00000174695.10	5	83065355	rs10061690	5	83063226	A	G	0.410805	0.00457052	0.00142104	0.00129843	-0.530798	0.03414	1.64907e-54	-0.00861066	0.00273386	0.00163476	0.0591263	20	ENSG00000174695	5	83052846	83077863	-
Supraventricular FreeWater	PYROXD2	eQTL_BrainMeta	ENSG00000119943.13	10	98399373	rs1079179	10	98389589	C	T	0.335054	-0.00469455	0.00148109	0.00152619	0.82839	0.0295266	3.40541e-173	-0.00566708	0.00179929	0.00163482	0.779032	20	ENSG00000119943	10	98383565	98415182	-
White Matter Connectivitiy	TMEM106A	eQTLGen	ENSG00000184988	17	43215938	rs4792988	17	43360179	C	T	0.33189	0.001936	0.000605215	0.00137969	-0.168772	0.00937299	1.74177e-72	-0.0114711	0.00364214	0.00163523	0.0856284	20	ENSG00000184988	17	43211835	43220041	+
Cerebellar Peduncle	PRELID1	eQTLGen	ENSG00000169230	5	177305374	rs7707346	5	177117298	G	C	0.164911	-0.00592908	0.00187784	0.00159188	-0.871989	0.0195089	0	0.00679949	0.00215888	0.00163525	0.435962	20	ENSG00000169230	5	177303799	177306949	+
Subcortical Intensity + Supraventricular White Matter	GNA13	eQTLGen	ENSG00000120063	17	65033014	rs12944877	17	65039136	G	A	0.0971193	-0.00504935	0.0015939	0.00153529	-0.370981	0.0126845	4.93161e-188	0.0136108	0.00432158	0.0016355	0.0229553	19	ENSG00000120063	17	65009289	65056740	-
Temporal Lobe Volume and Area	EML2	eQTL_BrainMeta	ENSG00000125746.18	19	45626298	rs12979428	19	45627922	A	G	0.384094	0.00322768	0.000987485	0.00108089	-0.357322	0.0303643	5.71841e-32	-0.00903297	0.00286819	0.00163629	0.59241	20	ENSG00000125746	19	45606994	45645602	-
Parietal Lobe Volume and Area	BAG5	eQTLGen	ENSG00000166170	14	103559688	rs4906336	14	103566928	G	C	0.280623	-0.00423798	0.00133039	0.00144491	0.187018	0.00892262	1.52089e-97	-0.0226608	0.00719539	0.00163633	3.49608e-05	20	ENSG00000166170	14	103556545	103562657	-
Cingulate	MFHAS1	eQTLGen	ENSG00000147324	8	8838492	rs408459	8	8848822	C	A	0.421625	-0.0036391	0.00114855	0.00153257	0.225044	0.00788625	4.1609e-179	-0.0161706	0.00513503	0.00163786	0.239147	20	ENSG00000147324	8	8783354	8893630	-
Cingulate	ST6GAL2	eQTL_BrainMeta	ENSG00000144057.15	2	106844354	rs1034811	2	106886868	C	T	0.318288	0.00391563	0.00121241	0.00123945	0.512992	0.0361674	1.1539e-45	0.00763293	0.0024239	0.00163817	0.00988857	20	ENSG00000144057	2	106801600	106887108	-
Cortical Thickness	KLC1	eQTLGen	ENSG00000126214	14	103638072	rs12884809	14	103628983	A	G	0.341386	0.00155508	0.000492758	0.00160018	0.374979	0.0081414	0	0.00414711	0.00131718	0.00164118	0.33875	20	ENSG00000126214	14	103561896	103714249	+
Basal Ganglia + Thalamus + Cerebellum	AKAP3	eQTL_BrainMeta	ENSG00000111254.8	12	4632280	rs2267546	12	4636147	T	C	0.537311	0.00224816	0.00070983	0.00153929	0.795444	0.0274441	1.0417e-184	0.0028263	0.000897682	0.00164145	0.0616319	20	ENSG00000111254	12	4615508	4649051	-
White Matter Connectivitiy	SPARC	eQTL_BrainMeta	ENSG00000113140.11	5	151674035	rs4958483	5	151658810	C	A	0.514707	0.00198764	0.000571076	0.000500438	-0.224712	0.0304476	1.5794e-13	-0.00884526	0.00280979	0.00164384	0.87201	20	ENSG00000113140	5	151661096	151686975	-
White Matter Connectivitiy	HMGCS1	eQTLGen	ENSG00000112972	5	43300491	rs4373285	5	43303440	C	G	0.513195	0.00202468	0.000570962	0.000390994	0.0610019	0.0089218	8.06427e-12	0.0331904	0.0105436	0.00164443	0.227274	20	ENSG00000112972	5	43287470	43313512	-
Basal Ganglia + Thalamus + Cerebellum	ARL17A	eQTLGen	ENSG00000185829	17	46548196	rs62074125	17	46775246	C	A	0.25675	0.00258641	0.000810548	0.00141808	0.371456	0.0193356	2.99429e-82	0.0069629	0.00221198	0.00164497	3.90928e-09	20	ENSG00000185829	17	46516702	46579691	-
Basal Ganglia + Thalamus + Cerebellum	IL20RB	eQTLGen	ENSG00000174564	3	136978658	rs9843733	3	136880370	C	G	0.311391	-0.00270359	0.000762254	0.000389879	-0.0667965	0.00978044	8.51521e-12	0.040475	0.0128587	0.00164576	0.397486	20	ENSG00000174564	3	136946230	137011085	+
Occiptal Lobe Volume and Area	PPP4C	eQTL_BrainMeta	ENSG00000149923.14	16	30080677	rs12444415	16	30107024	C	T	0.474735	-0.0024043	0.000686071	0.000457562	-0.220786	0.0308392	8.10993e-13	0.0108897	0.0034597	0.00164625	0.421899	20	ENSG00000149923	16	30075978	30085376	+
Basal Ganglia + Thalamus + Cerebellum	EIF2AK3	eQTL_BrainMeta	ENSG00000172071.14	2	88592102	rs11681299	2	88602214	T	C	0.288308	0.00255445	0.000780906	0.00107117	0.447342	0.0387692	8.428e-31	0.00571028	0.00181445	0.0016489	0.107129	20	ENSG00000172071	2	88556741	88691518	-
General White Matter Tract	ZBTB32	eQTL_BrainMeta	ENSG00000011590.14	19	35710798	rs107068	19	35713788	G	A	0.465117	-0.00152632	0.000473051	0.00125291	0.565638	0.0397028	4.6943e-46	-0.00269841	0.000857494	0.00165039	0.451286	20	ENSG00000011590	19	35704558	35717038	+
Cortical Grey-White Intensities	TNFSF13	eQTLGen	ENSG00000161955	17	7559950	rs62059822	17	7567242	A	G	0.12609	-0.00447932	0.00141792	0.00158271	-0.524496	0.0146908	3.63525e-279	0.00854024	0.00271396	0.00165077	0.18973	20	ENSG00000161955	17	7558292	7561608	+
White Matter Connectivitiy	FAM24B	eQTLGen	ENSG00000213185	10	122864360	rs4638251	10	122879311	A	G	0.194332	0.00233154	0.000712662	0.00106942	-0.133027	0.0115672	1.31309e-30	-0.0175268	0.00556983	0.00165101	0.548655	20	ENSG00000213185	10	122849078	122879641	-
Supraventricular OD	ITCH	eQTL_BrainMeta	ENSG00000078747.16	20	34451995	rs6060001	20	34706549	G	A	0.44231	-0.00453613	0.00122243	0.000206652	0.202576	0.0341285	2.92622e-09	-0.0223922	0.00711659	0.00165247	0.347301	20	ENSG00000078747	20	34363241	34540748	+
Supraventricular FreeWater	BCAT1	eQTL_BrainMeta	ENSG00000060982.15	12	24879562	rs2353483	12	24813911	C	T	0.271156	-0.00502119	0.00156965	0.00137943	-0.540492	0.0309824	3.74668e-68	0.00929003	0.00295253	0.00165259	0.0478919	20	ENSG00000060982	12	24810024	24949101	-
Cerebellar Peduncle	HYKK	eQTLGen	ENSG00000188266	15	78522468	rs10519203	15	78521704	G	A	0.33275	-0.00555379	0.00148109	0.000176978	-0.0534138	0.00923507	7.30321e-09	0.103977	0.0330463	0.00165296	0.120101	20	ENSG00000188266	15	78507564	78537372	+
Basal Ganglia + Thalamus + Cerebellum	RARS2	eQTLGen	ENSG00000146282	6	87551962	rs113693586	6	87541597	A	G	0.394147	-0.00230512	0.00072203	0.00141023	-0.150381	0.00809841	5.70494e-77	0.0153285	0.00487178	0.00165299	0.00092695	20	ENSG00000146282	6	87513459	87590028	-
Cerebellar Peduncle	FCHO2	eQTLGen	ENSG00000157107	5	73023282	rs7713398	5	72956648	A	G	0.458258	-0.00441268	0.00140128	0.0016381	0.560025	0.00733063	0	-0.00787943	0.0025043	0.00165314	0.149403	20	ENSG00000157107	5	72956041	73090522	+
Occiptal Lobe Volume and Area	AGT	eQTL_BrainMeta	ENSG00000135744.9	1	230718176	rs1051038	1	230693393	G	A	0.204771	0.00267749	0.000844832	0.0015283	-0.906796	0.0346378	4.56682e-151	-0.00295269	0.000938469	0.00165358	0.0114675	20	ENSG00000135744	1	230690776	230745576	-
Resting_State_Visual+ Inter-hemispheric	ZNF263	eQTLGen	ENSG00000006194	16	3292443	rs17684522	16	3312323	A	G	0.246077	-0.00806963	0.0025021	0.00125907	0.131299	0.00917892	2.05398e-46	-0.0614599	0.0195349	0.00165425	0.368025	15	ENSG00000006194	16	3263800	3301401	+
Supraventricular FreeWater	PACSIN3	eQTL_BrainMeta	ENSG00000165912.16	11	47181983	rs3136504	11	46737332	T	C	0.086397	-0.00812351	0.00249143	0.00111181	0.623291	0.0520265	4.50854e-33	-0.0130333	0.00414261	0.0016544	0.802014	20	ENSG00000165912	11	47177522	47186443	-
Cortical Thickness	GATAD2A	eQTLGen	ENSG00000167491	19	19447378	rs4808200	19	19443994	A	G	0.351411	-0.00154933	0.000491807	0.00163117	0.484772	0.00793692	0	-0.003196	0.00101586	0.00165464	0.148651	20	ENSG00000167491	19	19385826	19508932	+
General White Matter Tract	RTN3	eQTLGen	ENSG00000133318	11	63720668	rs474548	11	63716104	A	G	0.196647	-0.00188725	0.000593931	0.00148522	0.220119	0.00984749	1.13399e-110	-0.00857377	0.00272535	0.00165559	0.200538	20	ENSG00000133318	11	63681446	63759891	+
Supraventricular OD	SLCO1A2	eQTL_BrainMeta	ENSG00000084453.16	12	21342097	rs4148997	12	21298208	C	T	0.033377	0.010883	0.00335401	0.00117549	-1.06176	0.0826697	9.36839e-38	-0.01025	0.00325817	0.00165561	0.303986	20	ENSG00000084453	12	21264600	21419594	-
Limbic Volumes	AKAP10	eQTLGen	ENSG00000108599	17	19941322	rs203477	17	19928506	C	A	0.395529	-0.00283439	0.000900342	0.0016432	0.621242	0.00744116	0	-0.00456246	0.00145029	0.00165582	0.0415524	20	ENSG00000108599	17	19904302	19978343	-
Ventral Stream Volume and Area	APOBEC3D	eQTL_BrainMeta	ENSG00000243811.12	22	39027195	rs7289668	22	39024607	C	T	0.343465	0.00317612	0.00095029	0.000830979	-0.27428	0.0294479	1.23013e-20	-0.0115799	0.00368099	0.00165602	0.0760581	20	ENSG00000243811	22	39021113	39033277	+
Basal Ganglia + Thalamus + Cerebellum	PACSIN3	eQTL_BrainMeta	ENSG00000165912.16	11	47181983	rs3136504	11	46737332	T	C	0.086397	-0.00411113	0.00126106	0.00111391	0.623291	0.0520265	4.50854e-33	-0.00659584	0.0020968	0.00165706	0.555054	20	ENSG00000165912	11	47177522	47186443	-
Supraventricular FreeWater	GJC1	eQTL_BrainMeta	ENSG00000182963.11	17	44814632	rs2108393	17	44803385	T	C	0.368215	-0.00479965	0.00145031	0.000934953	0.371213	0.0366599	4.24247e-24	-0.0129296	0.00411032	0.00165715	0.310294	20	ENSG00000182963	17	44798448	44830816	-
Long Tracts	EIF3L	eQTL_BrainMeta	ENSG00000100129.18	22	37869137	rs11913731	22	37859192	G	A	0.060868	0.00878683	0.00243782	0.000312896	0.414175	0.064289	1.17607e-10	0.0212153	0.00674455	0.00165779	0.726632	13	ENSG00000100129	22	37848868	37889407	+
Supraventricular OD	BRWD1	eQTL_BrainMeta	ENSG00000185658.14	21	39252868	rs2735309	21	39343387	T	C	0.353648	0.00534613	0.00167406	0.00140556	-0.563272	0.0309235	3.92253e-74	-0.0094912	0.00301736	0.00165784	0.12761	20	ENSG00000185658	21	39184176	39321559	-
Cortical Thickness	HIC1	eQTLGen	ENSG00000177374	17	2058698	rs9901806	17	2056528	C	T	0.421959	-0.0016263	0.000474236	0.000605146	0.0643402	0.00814763	2.86151e-15	-0.0252766	0.00803577	0.00165799	0.17793	20	ENSG00000177374	17	2054154	2063241	+
General White Matter Tract	ANKIB1	eQTLGen	ENSG00000001629	7	92323678	rs11772754	7	92262222	C	T	0.082549	-0.00279061	0.000881044	0.00153812	0.429588	0.016027	2.90091e-158	-0.00649601	0.00206517	0.00165801	0.0613994	20	ENSG00000001629	7	92245974	92401383	+
Dorsal Stream Volume and Area	TMEM107	eQTLGen	ENSG00000179029	17	8174428	rs9894148	17	8172848	A	G	0.332799	0.00170901	0.000542906	0.00164456	0.656495	0.00818655	0	0.00260323	0.000827614	0.0016582	0.13175	20	ENSG00000179029	17	8172457	8176399	-
Cortical Grey-White Intensities	PIGX	eQTLGen	ENSG00000163964	3	196687891	rs843534	3	196712777	T	C	0.324721	0.00320494	0.00101045	0.00151503	0.223524	0.00914657	6.75102e-132	0.0143382	0.00455846	0.00165853	0.0626795	20	ENSG00000163964	3	196639775	196736007	+
Parietal Lobe Volume and Area	CCDC91	eQTLGen	ENSG00000123106	12	28357380	rs77197716	12	28239234	A	G	0.038843	0.00981876	0.00307572	0.00141124	0.413577	0.0224658	1.1085e-75	0.0237411	0.00754786	0.00165858	0.0107437	20	ENSG00000123106	12	28133249	28581511	+
Resting_State_Cortico - cerebellar	UBE2J1	eQTLGen	ENSG00000198833	6	89339674	rs12209311	6	89357353	C	T	0.080836	-0.0113118	0.00356492	0.00150827	0.394573	0.0165541	1.43521e-125	-0.0286685	0.00911459	0.00165895	0.0561692	18	ENSG00000198833	6	89326625	89352722	-
Supraventricular FreeWater	SPON2	eQTLGen	ENSG00000159674	4	1187947	rs73067776	4	1170673	A	G	0.11475	0.00687867	0.0021605	0.00145338	0.24586	0.0121264	2.14657e-91	0.027978	0.00889521	0.00165924	0.627687	20	ENSG00000159674	4	1166932	1208962	-
Supraventricular OD	DNAJC28	eQTL_BrainMeta	ENSG00000177692.12	21	33488623	rs1804385	21	33524655	G	C	0.229538	-0.00457861	0.00143451	0.00141407	0.623807	0.0337684	3.40041e-76	-0.00733978	0.00233368	0.00165997	0.757931	20	ENSG00000177692	21	33485530	33491716	-
Cerebellar Peduncle	DENR	eQTLGen	ENSG00000139726	12	122761944	rs7967318	12	122786251	T	C	0.529526	-0.00446496	0.00140045	0.0014315	-0.183094	0.00953704	3.8315e-82	0.0243862	0.00775356	0.00165998	0.420422	20	ENSG00000139726	12	122752824	122771064	+
Basal Ganglia + Thalamus + Cerebellum	HTT	eQTLGen	ENSG00000197386	4	3142691	rs73191188	4	3103473	A	G	0.354622	0.00252201	0.000737701	0.0006291	0.0734522	0.00915566	1.0353e-15	0.0343354	0.0109172	0.00166039	0.00519998	20	ENSG00000197386	4	3041363	3243957	+
Supraventricular FreeWater	FDFT1	eQTLGen	ENSG00000079459	8	11817438	rs1293299	8	11820396	C	A	0.224315	-0.00527701	0.00167684	0.00164961	-0.848823	0.00949746	0	0.00621686	0.00197671	0.0016606	0.183964	20	ENSG00000079459	8	11795573	11839304	+
Cingulate	GPSM1	eQTL_BrainMeta	ENSG00000160360.13	9	136343542	rs10870201	9	136362695	C	G	0.469745	-0.00379039	0.00113696	0.000856742	-0.306926	0.0324153	2.8374e-21	0.0123495	0.00392724	0.00166329	0.81077	20	ENSG00000160360	9	136327476	136359605	+
Resting_state_Motor	PPP5C	eQTLGen	ENSG00000011485	19	46370034	rs62136103	19	46357305	A	C	0.312763	-0.00799522	0.002538	0.00163159	-0.446251	0.0085142	0	0.0179164	0.00569765	0.00166354	0.0771186	20	ENSG00000011485	19	46347087	46392981	+
Occiptal Lobe Volume and Area	LZTR1	eQTL_BrainMeta	ENSG00000099949.21	22	20990651	rs2075274	22	21009017	A	G	0.378339	0.00229361	0.000709187	0.00122008	-0.402316	0.0299155	3.14622e-41	-0.00570101	0.00181302	0.00166377	0.508149	20	ENSG00000099949	22	20982269	20999032	+
Resting_State_Visual+ Inter-hemispheric	HEBP1	eQTL_BrainMeta	ENSG00000013583.10	12	12987568	rs11055208	12	13033427	C	G	0.370866	0.00752878	0.00223646	0.000761588	0.266543	0.0302661	1.28945e-18	0.028246	0.00898274	0.00166383	0.296118	20	ENSG00000013583	12	12974870	13000265	-
Orbital Frontal	DCBLD2	eQTLGen	ENSG00000057019	3	98848818	rs13080057	3	98783709	A	G	0.078863	-0.00370462	0.00117292	0.00158606	0.559796	0.0168411	2.85966e-242	-0.0066178	0.0021047	0.00166487	0.834269	20	ENSG00000057019	3	98795941	98901695	-
Temporal Lobe Volume and Area	BABAM1	eQTLGen	ENSG00000105393	19	17274312	rs3745185	19	17273458	A	G	0.442645	-0.00305918	0.000964831	0.00152076	-0.249516	0.0102315	2.34969e-131	0.0122605	0.00389936	0.00166527	0.0286066	20	ENSG00000105393	19	17267376	17281249	+
Orbital Frontal	SLC5A9	eQTL_BrainMeta	ENSG00000117834.13	1	48235664	rs11205484	1	48443342	T	C	0.422336	-0.00213382	0.000658984	0.00120354	0.603192	0.0458608	1.64242e-39	-0.00353755	0.00112511	0.00166562	0.277474	20	ENSG00000117834	1	48222685	48248644	+
Temporal Lobe Volume and Area	ZDHHC13	eQTL_BrainMeta	ENSG00000177054.14	11	19146761	rs3802797	11	19160741	T	C	0.281206	0.00353068	0.00107174	0.000986484	-0.354685	0.0336871	6.36327e-26	-0.00995442	0.00316613	0.00166634	0.138512	20	ENSG00000177054	11	19117099	19176422	+
Cortical Grey-White Intensities	TNK2	eQTLGen	ENSG00000061938	3	195887654	rs11713826	3	195848202	G	T	0.0545	0.00693161	0.00206746	0.00080024	0.197748	0.0218501	1.4271e-19	0.0350527	0.0111494	0.00166703	0.152198	20	ENSG00000061938	3	195863364	195911945	-
White Matter Connectivitiy	INTS5	eQTLGen	ENSG00000185085	11	62650075	rs13941	11	62672097	G	A	0.3151	0.00192388	0.000611091	0.0016424	0.513677	0.00873503	0	0.00374531	0.00119134	0.00166787	0.0762993	20	ENSG00000185085	11	62646848	62653302	-
Cingulate	XRN1	eQTLGen	ENSG00000114127	3	142377334	rs2306700	3	142404999	T	C	0.136711	0.00530125	0.00165599	0.00136833	0.190568	0.0114505	3.41279e-62	0.0278182	0.00884905	0.00166866	0.0146331	20	ENSG00000114127	3	142306607	142448062	-
Basal Ganglia + Thalamus + Cerebellum	RNF146	eQTLGen	ENSG00000118518	6	127277624	rs9401964	6	127492307	G	A	0.385577	-0.00233616	0.000725281	0.00127723	-0.122292	0.00848519	4.32422e-47	0.0191031	0.00607704	0.00166945	0.378024	20	ENSG00000118518	6	127266726	127288567	+
General White Matter Tract	C1QTNF7	eQTL_BrainMeta	ENSG00000163145.13	4	15392992	rs10939628	4	15618709	A	G	0.288715	0.00172069	0.000524565	0.00103727	-0.345485	0.0314165	3.95451e-28	-0.00498051	0.00158445	0.00167019	0.215857	20	ENSG00000163145	4	15339818	15446167	+
Cortical Thickness	MTOR	eQTL_BrainMeta	ENSG00000198793.13	1	11184543	rs12124983	1	11226121	T	C	0.290137	0.00165018	0.000516079	0.00138609	0.552965	0.0322536	6.93764e-66	0.00298424	0.000949388	0.00167037	0.546342	20	ENSG00000198793	1	11106535	11262551	-
Cingulate	GCDH	eQTL_BrainMeta	ENSG00000105607.13	19	12902684	rs12611068	19	12903500	T	C	0.400765	-0.00368033	0.00116002	0.00151057	-0.725425	0.0313621	2.27848e-118	0.00507335	0.00161406	0.00167104	0.602114	20	ENSG00000105607	19	12891160	12914207	+
Dorsal Stream Volume and Area	TNIP3	eQTLGen	ENSG00000050730	4	121179437	rs35449703	4	121217665	T	G	0.212732	0.00203842	0.000628348	0.00117823	0.125271	0.00986557	6.08146e-37	0.0162721	0.00517702	0.00167148	0.00744752	20	ENSG00000050730	4	121131408	121227466	-
Occiptal Lobe Volume and Area	AGA	eQTLGen	ENSG00000038002	4	177436606	rs13133517	4	177440833	C	T	0.3582	0.00224062	0.000712799	0.00166994	-0.801697	0.00708593	0	-0.00279485	0.000889456	0.00167684	0.396721	20	ENSG00000038002	4	177430774	177442437	-
Orbital Frontal	TRIM8	eQTLGen	ENSG00000171206	10	102651398	rs11595170	10	102580094	T	C	0.429636	-0.0020786	0.000657783	0.00157765	-0.235676	0.00798626	2.13091e-191	0.00881974	0.002807	0.00167772	4.18748e-05	20	ENSG00000171206	10	102644479	102658318	+
Supraventricular OD	NUMA1	eQTLGen	ENSG00000137497	11	72041778	rs10898822	11	72120471	A	G	0.504024	0.00503768	0.00158943	0.00152707	0.189046	0.0079157	4.66711e-126	0.0266479	0.00848135	0.00167832	0.197092	20	ENSG00000137497	11	72002864	72080693	-
General White Matter Tract	GINM1	eQTLGen	ENSG00000055211	6	149579021	rs2064521	6	149625336	T	G	0.342372	0.00156032	0.000495372	0.0016338	-0.393619	0.00887498	0	-0.00396404	0.00126168	0.00167866	0.647483	20	ENSG00000055211	6	149566294	149591748	+
Basal Ganglia + Thalamus + Cerebellum	ANGPTL6	eQTL_BrainMeta	ENSG00000130812.10	19	10097567	rs117968981	19	10110038	T	C	0.079405	0.00434569	0.00130365	0.00085767	0.500418	0.0532506	5.59178e-21	0.00868412	0.00276417	0.00167983	0.510539	20	ENSG00000130812	19	10092338	10102678	-
Occiptal Lobe Volume and Area	EXOC6	eQTL_BrainMeta	ENSG00000138190.17	10	92943162	rs6583848	10	92910803	C	T	0.335962	-0.0023874	0.000724423	0.000982155	0.335588	0.0322631	2.43784e-25	-0.00711407	0.00226442	0.00167986	0.807957	20	ENSG00000138190	10	92826831	93059493	+
Cerebellar Peduncle	NANP	eQTLGen	ENSG00000170191	20	25618474	rs13040726	20	25579245	G	T	0.408013	-0.00447075	0.00141924	0.00163211	-0.338395	0.00788192	0	0.0132116	0.00420531	0.00167995	0.000476831	20	ENSG00000170191	20	25612935	25624014	-
Supraventricular FreeWater	IGDCC4	eQTL_BrainMeta	ENSG00000103742.12	15	65402216	rs77559483	15	65740788	A	C	0.017165	-0.0168188	0.00512793	0.00103865	1.41874	0.129776	8.0896e-28	-0.0118548	0.0037736	0.00168083	0.294332	9	ENSG00000103742	15	65381484	65422947	-
Supraventricular OD	ORMDL3	eQTLGen	ENSG00000172057	17	39924321	rs56380902	17	39910119	T	C	0.487939	-0.00382225	0.00121622	0.00167375	0.730864	0.00681494	0	-0.00522977	0.0016648	0.00168153	0.00123861	20	ENSG00000172057	17	39921041	39927601	-
Basal Ganglia + Thalamus + Cerebellum	SLAIN1	eQTL_BrainMeta	ENSG00000139737.22	13	77730965	rs1146917	13	77736819	C	T	0.278788	0.00279416	0.000787148	0.000385638	-0.245545	0.0364027	1.52776e-11	-0.0113794	0.00362253	0.00168203	0.871429	20	ENSG00000139737	13	77697687	77764242	+
Limbic Volumes	BCL2	eQTL_BrainMeta	ENSG00000171791.14	18	63221737	rs77551289	18	63121512	G	A	0.096489	-0.00504702	0.00147998	0.000649187	-0.427525	0.0529769	7.02894e-16	0.0118052	0.00375814	0.00168233	0.105681	7	ENSG00000171791	18	63123346	63320128	-
Cerebellar Peduncle	NIBAN2	eQTL_BrainMeta	ENSG00000136830.12	9	127542164	rs12551781	9	127584239	C	T	0.06233	0.00964128	0.00285884	0.000745041	-0.601174	0.0696514	6.07263e-18	-0.0160374	0.00510555	0.0016827	0.759105	20	ENSG00000136830	9	127505339	127578989	-
White Matter Connectivitiy	SF3A1	eQTLGen	ENSG00000099995	22	30344454	rs5753080	22	30342748	G	A	0.20044	-0.00223095	0.000709399	0.0016618	0.638613	0.00983236	0	-0.00349343	0.00111214	0.00168277	1.48108e-09	20	ENSG00000099995	22	30331988	30356919	-
White Matter Connectivitiy	TMEM245	eQTL_BrainMeta	ENSG00000106771.13	9	109067541	rs7873569	9	109034473	T	A	0.443736	0.00183408	0.000574899	0.00142138	-0.566374	0.0315569	5.00042e-72	-0.00323828	0.00103096	0.00168356	0.0570066	20	ENSG00000106771	9	109015135	109119947	-
Temporal Lobe Volume and Area	APOBEC3H	eQTLGen	ENSG00000100298	22	39100646	rs41281251	22	39097246	A	T	0.11712	-0.00466403	0.0014822	0.00165128	-0.621297	0.0119002	0	0.00750693	0.00238998	0.00168375	0.326274	20	ENSG00000100298	22	39097224	39104067	+
Ventral Stream Volume and Area	CNIH4	eQTLGen	ENSG00000143771	1	224368158	rs10799569	1	224371110	C	G	0.216884	0.0034701	0.00110257	0.00164793	-0.462171	0.00937608	0	-0.00750826	0.00239049	0.00168437	0.235386	20	ENSG00000143771	1	224356858	224379459	+
Cingulate	ATR	eQTL_BrainMeta	ENSG00000175054.16	3	142513870	rs73238195	3	142452683	C	A	0.160956	0.00584391	0.00153706	0.000143526	0.243594	0.0437063	2.49754e-08	0.0239903	0.00763825	0.00168479	0.0461804	15	ENSG00000175054	3	142449007	142578733	-
Ventral Stream Volume and Area	SYN2	eQTLGen	ENSG00000157152	3	12098210	rs310766	3	12191982	A	G	0.252528	-0.00331577	0.00104443	0.00149986	-0.195456	0.00907089	5.57624e-103	0.0169643	0.00540124	0.00168481	0.089885	20	ENSG00000157152	3	12004388	12192032	+
Supraventricular FreeWater	HIF1A	eQTL_BrainMeta	ENSG00000100644.17	14	61721886	rs2246609	14	61541154	G	A	0.160496	-0.00702154	0.00191286	0.000241891	-0.268228	0.0442085	1.30041e-09	0.0261775	0.00833502	0.00168567	0.507118	19	ENSG00000100644	14	61695513	61748259	+
Dorsal Stream Volume and Area	DEFB134	eQTL_BrainMeta	ENSG00000205882.8	8	11994743	rs28665671	8	12002468	T	C	0.34535	0.00182559	0.000540098	0.000724586	-0.327901	0.0386679	2.25324e-17	-0.00556751	0.00177317	0.00169026	0.302704	20	ENSG00000205882	8	11993174	12000752	-
Basal Ganglia + Thalamus + Cerebellum	SLMAP	eQTLGen	ENSG00000163681	3	57842726	rs9311659	3	57743802	C	T	0.403034	0.00233326	0.000722411	0.00123868	0.107413	0.00802608	7.60152e-41	0.0217223	0.00691863	0.0016913	0.792514	20	ENSG00000163681	3	57755450	57930003	+
White Matter Connectivitiy	IFT46	eQTLGen	ENSG00000118096	11	118558749	rs11217014	11	118755577	C	T	0.246019	-0.00217205	0.000667332	0.00113459	-0.111603	0.00937195	1.0727e-32	0.0194623	0.00619885	0.00169144	0.0480952	18	ENSG00000118096	11	118544528	118572970	-
Supraventricular FreeWater	DDHD1	eQTL_BrainMeta	ENSG00000100523.16	14	53095034	rs8015438	14	53135442	G	T	0.155	0.00623555	0.00194775	0.00136754	-0.651166	0.0405407	4.70989e-58	-0.00957598	0.00305001	0.00169147	0.85332	20	ENSG00000100523	14	53036745	53153323	-
Supraventricular OD	HTRA1	eQTLGen	ENSG00000166033	10	122486729	rs3019484	10	122559389	A	C	0.30831	0.00415324	0.00131411	0.00157496	-0.243973	0.00892579	1.69697e-164	-0.0170234	0.00542218	0.00169191	0.777534	20	ENSG00000166033	10	122458551	122514907	+
Dorsal Stream Volume and Area	LMCD1	eQTLGen	ENSG00000071282	3	8538238	rs9312024	3	8520046	T	C	0.498593	-0.00162704	0.000514459	0.00156354	-0.203809	0.00788533	2.65705e-147	0.00798316	0.00254305	0.00169404	0.380003	20	ENSG00000071282	3	8501807	8574668	+
White Matter Connectivitiy	SLC4A11	eQTL_BrainMeta	ENSG00000088836.14	20	3233488	rs1043159	20	3251385	T	C	0.286886	0.00202007	0.000630629	0.00135881	0.560167	0.035589	8.05762e-56	0.00360619	0.00114886	0.00169572	0.700971	20	ENSG00000088836	20	3227417	3239559	-
Cerebellar Peduncle	IDUA	eQTL_BrainMeta	ENSG00000127415.13	4	995780	rs73211813	4	981450	T	C	0.145642	0.00666313	0.001965	0.00069661	-0.395612	0.0476922	1.08482e-16	-0.0168426	0.00536596	0.00169652	0.586383	20	ENSG00000127415	4	986997	1004564	+
Resting State fMRI	UFL1	eQTL_BrainMeta	ENSG00000014123.10	6	96538436	rs12190508	6	96450393	C	T	0.18845	0.00245749	0.000754337	0.00112272	0.415564	0.035503	1.20086e-31	0.00591362	0.00188421	0.00169804	0.327179	20	ENSG00000014123	6	96521595	96555276	+
Orbital Frontal	MAPRE1	eQTLGen	ENSG00000101367	20	32835180	rs4911268	20	32851148	G	A	0.180739	-0.00271653	0.000842794	0.00126748	0.22976	0.0166899	4.05941e-43	-0.0118233	0.00376735	0.00169892	0.0746555	20	ENSG00000101367	20	32819954	32850405	+
Supraventricular FreeWater	PNRC1	eQTLGen	ENSG00000146278	6	89082956	rs10080656	6	89071659	T	C	0.312206	0.00473594	0.00150314	0.00162877	0.295883	0.00834597	2.68283e-275	0.0160061	0.00510021	0.00169914	0.0871042	20	ENSG00000146278	6	89080751	89085160	+
Dorsal Stream Volume and Area	FKBP9	eQTL_BrainMeta	ENSG00000122642.11	7	32982167	rs60403301	7	32945023	G	C	0.233005	0.00198453	0.000603514	0.001008	0.388609	0.0369823	7.93837e-26	0.00510675	0.00162728	0.00169976	0.319634	20	ENSG00000122642	7	32957404	33006930	+
Supraventricular OD	IER5	eQTLGen	ENSG00000162783	1	181090800	rs6681513	1	181073225	G	C	0.385043	-0.00513224	0.00162948	0.0016349	0.292293	0.00805065	1.2657e-288	-0.0175585	0.00559575	0.00170202	0.017667	20	ENSG00000162783	1	181088700	181092900	+
Supraventricular FreeWater	SF3A1	eQTLGen	ENSG00000099995	22	30344454	rs5753080	22	30342748	G	A	0.20044	-0.0054588	0.00173767	0.00168112	0.638613	0.00983236	0	-0.0085479	0.00272419	0.00170233	0.000788215	20	ENSG00000099995	22	30331988	30356919	-
Basal Ganglia + Thalamus + Cerebellum	AKAP3	eQTLGen	ENSG00000111254	12	4632280	rs2267546	12	4636147	C	T	0.462689	-0.00224816	0.00070983	0.00153929	-0.18199	0.00788505	7.28615e-118	0.0123532	0.00393693	0.00170235	0.112281	20	ENSG00000111254	12	4615508	4649051	-
Basal Ganglia + Thalamus + Cerebellum	SLC35G2	eQTLGen	ENSG00000168917	3	136837268	rs9835096	3	136834407	T	C	0.31275	-0.00267166	0.000761035	0.000447157	0.067181	0.00960277	2.63371e-12	-0.0397681	0.0126743	0.00170288	0.891678	20	ENSG00000168917	3	136818647	136855888	+
White Matter Connectivitiy	KRI1	eQTLGen	ENSG00000129347	19	10559558	rs1465701	19	10568166	T	C	0.23755	0.00211698	0.000668414	0.00153929	-0.248828	0.0108168	4.27036e-117	-0.0085078	0.00271159	0.00170354	0.10089	20	ENSG00000129347	19	10553085	10566031	-
Basal Ganglia + Thalamus + Cerebellum	OR2T8	eQTL_BrainMeta	ENSG00000177462.8	1	247921702	rs10888261	1	247851577	A	G	0.257552	0.00263854	0.000802864	0.00101471	-0.411038	0.0390208	6.03307e-26	-0.00641921	0.00204611	0.00170529	0.000107891	20	ENSG00000177462	1	247920252	247923152	+
Cingulate	MRAS	eQTLGen	ENSG00000158186	3	138376591	rs112735154	3	138408103	C	A	0.021101	-0.0124332	0.00385624	0.00126331	-0.473856	0.0348383	3.9177e-42	0.0262384	0.00836351	0.00170546	0.845146	11	ENSG00000158186	3	138347648	138405534	+
Cortical Grey-White Intensities	FAM181B	eQTL_BrainMeta	ENSG00000182103.5	11	82731902	rs6592081	11	82732630	G	C	0.35795	0.00327756	0.000981433	0.000839093	-0.270814	0.0295897	5.57351e-20	-0.0121026	0.00385773	0.00170547	0.0102828	20	ENSG00000182103	11	82729940	82733864	-
Resting_state_DMN+ Intra-network	EFCAB13	eQTL_BrainMeta	ENSG00000178852.16	17	47382301	rs7221196	17	47297628	G	A	0.429527	0.00665835	0.00210336	0.00154775	-0.76867	0.0327994	1.85855e-121	-0.00866217	0.00276121	0.00170635	0.223451	20	ENSG00000178852	17	47323290	47441312	+
Supraventricular OD	TMEM141	eQTL_BrainMeta	ENSG00000244187.8	9	136792330	rs3739950	9	136791795	A	G	0.195899	0.00661723	0.00201001	0.000994306	0.370796	0.0358747	4.85123e-25	0.017846	0.00568914	0.00170768	0.0589591	20	ENSG00000244187	9	136791344	136793317	+
Basal Ganglia + Thalamus + Cerebellum	BCAT1	eQTL_BrainMeta	ENSG00000060982.15	12	24879562	rs2353483	12	24813911	C	T	0.271156	0.00253348	0.000794495	0.0014287	-0.540492	0.0309824	3.74668e-68	-0.00468736	0.0014943	0.00170791	0.285074	20	ENSG00000060982	12	24810024	24949101	-
Supraventricular OD	RASL12	eQTL_BrainMeta	ENSG00000103710.11	15	65065014	rs12437921	15	65081365	T	C	0.45179	-0.00393793	0.00122194	0.00126993	0.433018	0.0317315	2.12322e-42	-0.00909414	0.00289954	0.00171028	0.983231	20	ENSG00000103710	15	65053337	65076690	-
Cortical Grey-White Intensities	OR10H5	eQTL_BrainMeta	ENSG00000172519.10	19	15794009	rs919811	19	15777291	G	A	0.429757	-0.00301289	0.000954662	0.00159963	-0.85354	0.0302914	1.10044e-174	0.00352988	0.00112547	0.00171056	0.0333047	20	ENSG00000172519	19	15787661	15800357	+
White Matter Connectivitiy	SYTL1	eQTLGen	ENSG00000142765	1	27347976	rs28385651	1	27369839	C	T	0.03675	-0.00486554	0.00152908	0.00146258	-0.545783	0.0293732	4.57895e-77	0.00891479	0.00284241	0.00171066	0.042088	20	ENSG00000142765	1	27342020	27353937	+
Cortical Thickness	COX5A	eQTLGen	ENSG00000178741	15	74928937	rs6495127	15	74902149	C	T	0.2898	0.00172763	0.000518714	0.000866563	-0.11858	0.0127259	1.1855e-20	-0.0145693	0.00464542	0.00171109	0.282221	20	ENSG00000178741	15	74919791	74938083	-
Cerebellar Peduncle	NT5C2	eQTLGen	ENSG00000076685	10	103182395	rs1060240	10	103123580	G	A	0.0784	0.00813804	0.00258788	0.00166272	0.560675	0.0131646	0	0.0145147	0.00462822	0.00171189	0.417181	20	ENSG00000076685	10	103087185	103277605	-
Temporal Lobe Volume and Area	SPNS1	eQTLGen	ENSG00000169682	16	28979384	rs11645306	16	28972615	G	C	0.299224	-0.00327523	0.00104346	0.00169629	0.608614	0.00809963	0	-0.00538146	0.00171598	0.00171221	0.970364	20	ENSG00000169682	16	28974221	28984548	+
Supraventricular OD	RPSA	eQTLGen	ENSG00000168028	3	39409631	rs34832142	3	39422794	A	G	0.320934	-0.00550201	0.0016984	0.00119732	0.127099	0.0101603	6.63227e-36	-0.0432892	0.0138036	0.00171227	0.0136408	20	ENSG00000168028	3	39406716	39412542	+
General White Matter Tract	ACSL6	eQTLGen	ENSG00000164398	5	131981108	rs253947	5	131994822	C	T	0.196068	-0.00189572	0.000594951	0.00144079	0.175383	0.00990294	3.49827e-70	-0.010809	0.00344676	0.00171272	0.801607	20	ENSG00000164398	5	131949973	132012243	-
Resting_state_Motor	ZNF609	eQTL_BrainMeta	ENSG00000180357.9	15	64573405	rs7173216	15	64730957	T	C	0.062706	0.0166493	0.00489624	0.000672837	-0.4657	0.0574404	5.16567e-16	-0.0357511	0.011401	0.00171394	0.118714	20	ENSG00000180357	15	64460578	64686068	+
Supraventricular FreeWater	SLC22A15	eQTLGen	ENSG00000163393	1	116023284	rs4839509	1	115981172	A	G	0.42654	-0.00444395	0.00141559	0.00169356	0.498282	0.00750779	0	-0.00891854	0.00284412	0.00171394	0.311202	20	ENSG00000163393	1	115976513	116070054	+
Cortical Grey-White Intensities	UBQLNL	eQTLGen	ENSG00000175518	11	5516412	rs7939159	11	5620771	C	T	0.303002	-0.00322921	0.00102825	0.00168667	0.480509	0.00841234	0	-0.00672039	0.00214315	0.00171412	0.819525	20	ENSG00000175518	11	5514393	5518431	-
Long Tracts	LRIG1	eQTLGen	ENSG00000144749	3	66440030	rs17775391	3	66394273	C	A	0.281104	0.00409304	0.00130062	0.00164964	0.32023	0.00864897	4.49974e-300	0.0127816	0.00407616	0.00171453	0.334405	20	ENSG00000144749	3	66378797	66501263	-
Resting_state_Motor	PCGF5	eQTL_BrainMeta	ENSG00000180628.15	10	91223675	rs13675	10	91284101	C	T	0.21455	0.00941324	0.00285582	0.000980167	0.371927	0.0365869	2.82476e-24	0.0253094	0.00807201	0.00171589	0.689942	20	ENSG00000180628	10	91163012	91284337	+
Supraventricular OD	CAMLG	eQTL_BrainMeta	ENSG00000164615.6	5	134745326	rs12657663	5	134741122	A	G	0.1012	0.00842079	0.00267231	0.00162641	1.50898	0.0481317	9.42562e-216	0.00558046	0.00177986	0.00171661	0.470886	20	ENSG00000164615	5	134738495	134752157	+
Long Tracts	ANXA5	eQTLGen	ENSG00000164111	4	121682469	rs28454132	4	121692304	A	C	0.204957	0.00455051	0.0014505	0.00170569	0.81509	0.00908192	0	0.00558283	0.00178064	0.00171687	0.983635	20	ENSG00000164111	4	121667946	121696995	-
Occiptal Lobe Volume and Area	ITGB5	eQTLGen	ENSG00000082781	3	124831683	rs6768588	3	124768488	G	A	0.205791	0.00271408	0.000851314	0.00143209	0.168488	0.00977626	1.46572e-66	0.0161084	0.00513839	0.00171901	0.0882897	20	ENSG00000082781	3	124761948	124901418	-
Cortical Thickness	RPN1	eQTLGen	ENSG00000163902	3	128650522	rs34198449	3	128662427	A	G	0.270163	-0.00166635	0.000527503	0.00158347	0.245979	0.00971067	1.46293e-141	-0.00677436	0.00216112	0.00172054	0.00142955	20	ENSG00000163902	3	128619969	128681075	-
Supraventricular OD	PPOX	eQTLGen	ENSG00000143224	1	161172034	rs12031437	1	161157185	G	C	0.379578	0.00517958	0.00163647	0.00155032	-0.185975	0.00821103	1.41424e-113	-0.0278509	0.00888491	0.00172068	0.101367	20	ENSG00000143224	1	161166056	161178013	+
Supraventricular FreeWater	FZD7	eQTL_BrainMeta	ENSG00000155760.3	2	202036148	rs74544716	2	202129094	A	G	0.24545	-0.00574728	0.00162817	0.000415719	0.269549	0.0395509	9.4099e-12	-0.0213218	0.00680246	0.00172191	0.173662	20	ENSG00000155760	2	202033855	202038441	+
Resting_State_Visual+ Inter-hemispheric	AS3MT	eQTL_BrainMeta	ENSG00000214435.8	10	102885685	rs4919690	10	102856743	C	T	0.24315	0.00795316	0.00252375	0.00162532	-1.04574	0.0345483	2.93857e-201	-0.00760529	0.00242641	0.00172215	0.113197	20	ENSG00000214435	10	102869470	102901899	+
White Matter Connectivitiy	MAPT	eQTLGen	ENSG00000186868	17	45961442	rs17698176	17	46742229	G	T	0.222114	0.00242496	0.000676952	0.000340753	0.0647023	0.00999448	9.55678e-11	0.0374787	0.0119575	0.00172244	0.0406494	16	ENSG00000186868	17	45894527	46028334	+
Basal Ganglia + Thalamus + Cerebellum	LYRM7	eQTLGen	ENSG00000186687	5	131188186	rs6595994	5	131067405	T	C	0.082875	0.00424044	0.00132687	0.00139434	-0.229004	0.0142717	6.09689e-58	-0.0185169	0.00590789	0.00172287	0.016029	20	ENSG00000186687	5	131170944	131205428	+
Supraventricular FreeWater	MFSD6	eQTL_BrainMeta	ENSG00000151690.15	2	190458780	rs62181030	2	190475169	G	C	0.17955	-0.00586162	0.0018297	0.00135725	0.688891	0.0454994	8.73257e-52	-0.00850877	0.00271481	0.0017232	0.104089	20	ENSG00000151690	2	190408355	190509205	+
White Matter Connectivitiy	UBE2L3	eQTL_BrainMeta	ENSG00000185651.15	22	21586741	rs7444	22	21622645	C	T	0.193135	-0.00233029	0.000722485	0.00125809	0.482027	0.0363121	3.25223e-40	-0.00483435	0.00154246	0.00172328	0.319576	16	ENSG00000185651	22	21549447	21624034	+
General White Matter Tract	BET1L	eQTL_BrainMeta	ENSG00000177951.17	11	187606	rs17156153	11	270514	T	C	0.08055	-0.00282371	0.00087784	0.00129694	-0.611846	0.0439828	5.43014e-44	0.00461507	0.0014726	0.00172462	0.000453877	17	ENSG00000177951	11	167784	207399	-
Cortical Grey-White Intensities	NBR1	eQTLGen	ENSG00000188554	17	43191085	rs4793229	17	43340966	G	A	0.33255	0.0031783	0.00100108	0.00149893	-0.162604	0.00830375	2.20201e-85	-0.0195463	0.00623695	0.00172472	0.44392	20	ENSG00000188554	17	43170481	43211689	+
General White Matter Tract	TWIST1	eQTL_BrainMeta	ENSG00000122691.13	7	19069313	rs7795433	7	18833779	G	A	0.349045	-0.0018795	0.000494709	0.000145168	0.163529	0.0295016	2.97238e-08	-0.0114934	0.00366758	0.00172574	0.034896	20	ENSG00000122691	7	19020991	19117636	-
Cortical Grey-White Intensities	PLA2G15	eQTLGen	ENSG00000103066	16	68253181	rs7672	16	68260897	C	G	0.283204	-0.00345493	0.00104721	0.000969661	0.0886964	0.00885141	1.2375e-23	-0.0389523	0.0124301	0.00172617	0.304221	20	ENSG00000103066	16	68245304	68261058	+
Resting_state_Motor	SARM1	eQTLGen	ENSG00000004139	17	28384202	rs2027993	17	28379927	G	T	0.478038	0.00740762	0.00234861	0.00161024	-0.215671	0.00785212	4.40237e-166	-0.0343469	0.0109613	0.00172763	0.777111	20	ENSG00000004139	17	28364356	28404049	+
Supraventricular FreeWater	ACTR1A	eQTLGen	ENSG00000138107	10	102482296	rs13287	10	102480681	G	A	0.354885	-0.00464664	0.00146107	0.00147119	-0.15239	0.00832914	8.90507e-75	0.0304918	0.00973147	0.00172844	0.446208	20	ENSG00000138107	10	102461881	102502712	-
Supraventricular FreeWater	VTA1	eQTL_BrainMeta	ENSG00000009844.16	6	142185923	rs74478334	6	142121493	A	G	0.072222	0.00841548	0.00263202	0.00138701	0.939153	0.0596991	9.21047e-56	0.00896072	0.00285985	0.00172861	0.00328175	20	ENSG00000009844	6	142147162	142224685	+
Parietal Lobe Volume and Area	RAD23B	eQTL_BrainMeta	ENSG00000119318.13	9	107307665	rs4625087	9	107298562	C	T	0.326327	-0.00471935	0.00126949	0.000201182	0.171251	0.029416	5.82463e-09	-0.027558	0.00879547	0.00172909	0.939438	17	ENSG00000119318	9	107283137	107332192	+
Parietal Lobe Volume and Area	MEAF6	eQTLGen	ENSG00000163875	1	37502380	rs12734946	1	37508896	A	G	0.153889	-0.00516738	0.00164659	0.00169969	-0.591104	0.0107838	0	0.00874191	0.00279018	0.0017297	0.462468	20	ENSG00000163875	1	37489993	37514766	-
Supraventricular OD	ZCWPW1	eQTLGen	ENSG00000078487	7	100414822	rs35111986	7	100402651	A	C	0.197099	0.0048459	0.00153565	0.0016017	-0.264006	0.0100468	3.45669e-152	-0.0183553	0.00585852	0.00172975	0.596278	20	ENSG00000078487	7	100400826	100428992	-
Limbic Volumes	CORO6	eQTLGen	ENSG00000167549	17	29618832	rs7501472	17	29683610	T	G	0.531288	-0.00281806	0.000883119	0.00141769	0.130631	0.00791156	3.03751e-61	-0.0215727	0.0068855	0.00172996	0.0480915	20	ENSG00000167549	17	29614756	29622912	-
Resting_state_Motor	TIMM10	eQTLGen	ENSG00000134809	11	57529634	rs2729382	11	57542460	T	C	0.4286	0.0074485	0.00237332	0.00169856	0.409585	0.00764995	0	0.0181855	0.0058044	0.00172999	0.102162	20	ENSG00000134809	11	57528464	57530803	-
Orbital Frontal	PYHIN1	eQTLGen	ENSG00000163564	1	158953928	rs1623601	1	158974337	T	C	0.136582	0.0030063	0.000954727	0.00163912	-0.334161	0.0107668	1.74939e-211	-0.00899656	0.00287175	0.00173162	0.320419	20	ENSG00000163564	1	158930796	158977059	+
Cerebellar Peduncle	MARCKSL1	eQTLGen	ENSG00000175130	1	32335036	rs72668506	1	32246849	A	G	0.037067	0.0137386	0.00365403	0.000170016	0.101349	0.0178897	1.4685e-08	0.135557	0.0432717	0.00173204	0.511474	12	ENSG00000175130	1	32333839	32336233	-
White Matter Connectivitiy	IMPDH1	eQTLGen	ENSG00000106348	7	128401264	rs1864233	7	128415919	T	A	0.051736	0.00400554	0.00125178	0.00137493	0.275722	0.0179432	2.75036e-53	0.0145275	0.0046374	0.00173221	0.119872	20	ENSG00000106348	7	128392277	128410252	-
Orbital Frontal	L3MBTL2	eQTL_BrainMeta	ENSG00000100395.15	22	41218276	rs9607776	22	41111954	G	C	0.364344	0.00215881	0.000676223	0.00141072	-0.614756	0.0378051	1.86018e-59	-0.00351165	0.00112098	0.00173234	0.743164	20	ENSG00000100395	22	41205282	41231271	+
Dorsal Stream Volume and Area	JAZF1	eQTLGen	ENSG00000153814	7	28005684	rs2158799	7	28237488	C	G	0.380828	0.00165651	0.000528055	0.00170683	0.463915	0.00779987	0	0.00357072	0.00113984	0.00173237	0.948223	20	ENSG00000153814	7	27830573	28180795	-
Resting State fMRI	NYNRIN	eQTL_BrainMeta	ENSG00000205978.6	14	24409143	rs17795034	14	24400259	A	G	0.331668	0.00198209	0.00062398	0.00149053	-0.639311	0.0338765	1.94503e-79	-0.00310035	0.000989749	0.00173346	0.803107	20	ENSG00000205978	14	24399003	24419283	+
Occiptal Lobe Volume and Area	METTL2B	eQTLGen	ENSG00000165055	7	128491675	rs12539729	7	128501969	A	T	0.358794	0.00224351	0.000713241	0.00165794	0.313117	0.00917495	2.89649e-255	0.00716509	0.00228753	0.00173479	0.232835	20	ENSG00000165055	7	128476729	128506602	+
Orbital Frontal	GNGT2	eQTL_BrainMeta	ENSG00000167083.7	17	49206682	rs4794029	17	49202939	T	C	0.312892	0.00248206	0.000697001	0.000369377	0.192602	0.0292609	4.63442e-11	0.012887	0.00411453	0.00173579	0.0174193	20	ENSG00000167083	17	49202791	49210574	-
White Matter Connectivitiy	CDKN2D	eQTL_BrainMeta	ENSG00000129355.7	19	10567760	rs892081	19	10570008	T	G	0.187894	0.00235425	0.000726903	0.0012006	-0.443799	0.036081	9.04969e-35	-0.00530477	0.00169374	0.00173628	0.07552	20	ENSG00000129355	19	10566460	10569059	-
Parietal Lobe Volume and Area	G2E3	eQTLGen	ENSG00000092140	14	30589611	rs2295425	14	30559593	G	A	0.0365	0.0102027	0.00320387	0.00145007	-0.386222	0.0223131	4.00944e-67	-0.0264167	0.00843463	0.00173661	0.111953	20	ENSG00000092140	14	30559158	30620064	+
Cortical Grey-White Intensities	PIGX	eQTL_BrainMeta	ENSG00000163964.18	3	196687891	rs35314545	3	196717076	A	G	0.211506	-0.00361178	0.00114346	0.00158508	0.810187	0.0335754	1.19908e-128	-0.00445796	0.00142339	0.00173665	0.126314	20	ENSG00000163964	3	196639775	196736007	+
General White Matter Tract	FAM76B	eQTL_BrainMeta	ENSG00000077458.13	11	95779681	rs568878	11	95845530	G	T	0.550005	-0.00162595	0.000474226	0.000606625	0.239788	0.0311784	1.46197e-14	-0.00678079	0.00216532	0.00173891	0.200115	20	ENSG00000077458	11	95768953	95790409	-
White Matter Connectivitiy	UNC13D	eQTLGen	ENSG00000092929	17	75835888	rs2290769	17	75830325	C	G	0.235176	-0.00212249	0.000672361	0.00159529	-0.243633	0.00984893	4.27886e-135	0.00871183	0.00278211	0.00173989	0.0140751	20	ENSG00000092929	17	75827225	75844552	-
Resting_state_DMN+ Intra-network	ACYP2	eQTLGen	ENSG00000170634	2	54138069	rs7559380	2	54129660	T	A	0.466004	0.00654198	0.00208549	0.00170746	-0.40421	0.00776556	0	-0.0161846	0.00516878	0.0017408	0.683202	20	ENSG00000170634	2	53970838	54305300	+
Basal Ganglia + Thalamus + Cerebellum	MRC2	eQTL_BrainMeta	ENSG00000011028.14	17	62660633	rs146385050	17	62559897	A	C	0.177648	-0.00305453	0.000916195	0.000856269	-0.422643	0.0464204	8.65272e-20	0.00722721	0.00230854	0.00174424	0.489286	16	ENSG00000011028	17	62627670	62693597	+
Resting_State_Visual+ Inter-hemispheric	JMJD7	eQTLGen	ENSG00000243789	15	41832836	rs4924575	15	41804728	T	C	0.341997	0.00732802	0.00228105	0.00131553	0.263429	0.0189011	3.76421e-44	0.0278178	0.00888613	0.00174523	0.817966	20	ENSG00000243789	15	41828092	41837581	+
Dorsal Stream Volume and Area	HES7	eQTL_BrainMeta	ENSG00000179111.9	17	8122349	rs9901632	17	8138813	G	A	0.422282	-0.00179353	0.000521347	0.0005813	-0.218534	0.0289473	4.37314e-14	0.00820709	0.00262167	0.00174523	0.171187	20	ENSG00000179111	17	8120592	8124106	-
Cingulate	MOV10	eQTL_BrainMeta	ENSG00000155363.18	1	112686944	rs56135413	1	112550284	C	T	0.202211	-0.00478767	0.00141059	0.000688541	0.296624	0.0366318	5.61305e-16	-0.0161405	0.00515634	0.00174668	0.517731	19	ENSG00000155363	1	112673141	112700756	+
Resting_state_DMN+ Intra-network	ASGR2	eQTLGen	ENSG00000161944	17	7108511	rs552653	17	7112392	T	C	0.32479	0.00692101	0.00220941	0.00173313	0.641008	0.0078536	0	0.0107971	0.00344931	0.00174681	0.375569	20	ENSG00000161944	17	7101322	7115700	-
General White Matter Tract	CXCR1	eQTLGen	ENSG00000163464	2	218164902	rs7426289	2	218101592	T	C	0.515542	0.00148181	0.000472055	0.00169485	-0.317695	0.00774319	0	-0.00466425	0.00149022	0.00174857	0.00202462	20	ENSG00000163464	2	218162841	218166962	-
Subcortical Intensity + Supraventricular White Matter	TPRG1L	eQTL_BrainMeta	ENSG00000158109.15	1	3627571	rs6697769	1	3654319	T	C	0.4802	0.00302446	0.000952041	0.00148902	-0.520468	0.0285093	1.8509e-74	-0.00581104	0.00185669	0.00174935	0.518216	20	ENSG00000158109	1	3625015	3630127	+
Basal Ganglia + Thalamus + Cerebellum	PSMC3	eQTLGen	ENSG00000165916	11	47422621	rs4752829	11	47375103	A	G	0.288613	-0.00250736	0.000782046	0.00134521	-0.126035	0.00876326	6.69322e-47	0.0198942	0.0063573	0.001752	0.0134802	20	ENSG00000165916	11	47418769	47426473	-
Dorsal Stream Volume and Area	ANKRD26	eQTLGen	ENSG00000107890	10	27037144	rs73598041	10	27186346	C	T	0.04901	0.00385989	0.00122812	0.00167278	0.593618	0.0177757	1.62498e-244	0.00650231	0.00207801	0.00175344	0.983279	20	ENSG00000107890	10	26973793	27100494	-
White Matter Connectivitiy	FBF1	eQTLGen	ENSG00000188878	17	75925315	rs1135640	17	75953459	G	C	0.3406	-0.00209602	0.00060214	0.000499643	-0.112018	0.015684	9.18493e-13	0.0187115	0.00597983	0.00175345	0.0888099	20	ENSG00000188878	17	75909574	75941140	-
Cingulate	KIF2C	eQTL_BrainMeta	ENSG00000142945.13	1	44753792	rs11808189	1	44764870	A	G	0.380253	0.00382887	0.00116616	0.00102591	-0.371723	0.0359842	5.1461e-25	-0.0103003	0.00329182	0.00175362	0.650141	20	ENSG00000142945	1	44739818	44767767	+
Cortical Thickness	IL34	eQTL_BrainMeta	ENSG00000157368.11	16	70620289	rs3813904	16	70646841	C	G	0.463647	0.00156827	0.000469537	0.000837722	-0.310671	0.0347333	3.73715e-19	-0.00504801	0.0016133	0.00175405	0.34841	20	ENSG00000157368	16	70579895	70660682	+
Limbic Volumes	SLC12A3	eQTLGen	ENSG00000070915	16	56890528	rs56228609	16	56953853	T	C	0.316104	-0.0031933	0.000946456	0.000740969	-0.108513	0.0129754	6.1143e-17	0.0294278	0.00940512	0.00175453	0.101613	20	ENSG00000070915	16	56865207	56915850	+
Temporal Lobe Volume and Area	LINGO1	eQTL_BrainMeta	ENSG00000169783.13	15	77716964	rs907393	15	77611105	T	C	0.3807	-0.00318931	0.000982597	0.00117122	0.373426	0.0317414	5.93861e-32	-0.00854069	0.00272961	0.00175463	0.872859	20	ENSG00000169783	15	77613027	77820900	-
Supraventricular OD	YIPF5	eQTLGen	ENSG00000145817	5	144164438	rs12522299	5	144172214	C	T	0.16223	-0.00517913	0.00165378	0.001738	-0.707904	0.00989691	0	0.00731615	0.0023384	0.00175585	0.955863	20	ENSG00000145817	5	144158162	144170714	-
Supraventricular FreeWater	HTT	eQTLGen	ENSG00000197386	4	3142691	rs73191188	4	3103473	A	G	0.354622	0.00495189	0.00145745	0.000679657	0.0734522	0.00915566	1.0353e-15	0.0674165	0.0215482	0.00175623	0.319837	20	ENSG00000197386	4	3041363	3243957	+
Basal Ganglia + Thalamus + Cerebellum	ELL	eQTL_BrainMeta	ENSG00000105656.13	19	18482390	rs7254249	19	18480935	A	G	0.354333	-0.00271036	0.000740833	0.000253659	-0.202947	0.0336318	1.59581e-09	0.013355	0.00426888	0.00175725	0.687859	15	ENSG00000105656	19	18442663	18522116	-
Parietal Lobe Volume and Area	PIP4K2A	eQTL_BrainMeta	ENSG00000150867.14	10	22624716	rs8341	10	22536204	T	C	0.380926	-0.00394446	0.00124027	0.00147113	-0.546443	0.0314747	1.61823e-67	0.00721843	0.00230748	0.00175838	0.871501	20	ENSG00000150867	10	22534854	22714578	-
Long Tracts	HEXB	eQTL_BrainMeta	ENSG00000049860.14	5	74681335	rs820871	5	74684372	T	C	0.256807	0.00429565	0.00134109	0.00135953	0.507252	0.0348622	5.82515e-48	0.00846848	0.00270714	0.0017588	0.525356	13	ENSG00000049860	5	74640023	74722647	+
Temporal Lobe Volume and Area	RRP1B	eQTL_BrainMeta	ENSG00000160208.13	21	43677819	rs9941787	21	43696161	A	G	0.410374	0.00311957	0.000975557	0.0013851	0.442271	0.029328	2.1872e-51	0.00705353	0.00225484	0.00175894	0.203609	20	ENSG00000160208	21	43659560	43696079	+
Cingulate	KDM4A	eQTLGen	ENSG00000066135	1	43677834	rs71636604	1	43533656	T	G	0.254856	0.00480318	0.00130692	0.000237662	0.053819	0.00903246	2.5472e-09	0.0892469	0.0285315	0.0017599	0.531051	20	ENSG00000066135	1	43650149	43705518	+
Cerebellar Peduncle	MYO15A	eQTL_BrainMeta	ENSG00000091536.19	17	18144254	rs3794782	17	18224600	C	G	0.390011	0.00455097	0.00143892	0.00156275	-0.629672	0.029885	1.50447e-98	-0.00722753	0.00231079	0.00176164	0.710621	20	ENSG00000091536	17	18108756	18179802	+
Supraventricular OD	ZSCAN29	eQTLGen	ENSG00000140265	15	43364598	rs35326382	15	43338686	G	C	0.19105	0.00627522	0.00200368	0.00173712	-0.5589	0.00960986	0	-0.0112278	0.00359024	0.0017641	0.505971	20	ENSG00000140265	15	43358172	43371043	-
Limbic Volumes	MMACHC	eQTL_BrainMeta	ENSG00000132763.15	1	45506841	rs34673142	1	45519889	A	G	0.232087	-0.00366117	0.00104307	0.000448116	0.303475	0.0440736	5.75204e-12	-0.0120641	0.00385788	0.00176517	0.0129928	20	ENSG00000132763	1	45500300	45513382	+
Dorsal Stream Volume and Area	ST3GAL3	eQTLGen	ENSG00000126091	1	43818494	rs7536221	1	43713175	G	C	0.424297	0.00170262	0.000521216	0.00108838	-0.0873247	0.00807321	2.8724e-27	-0.0194976	0.00623496	0.00176518	0.0105188	20	ENSG00000126091	1	43705824	43931165	+
General White Matter Tract	PROSER3	eQTL_BrainMeta	ENSG00000167595.15	19	35764586	rs231237	19	35758620	A	G	0.384141	-0.00172049	0.000484703	0.000385869	-0.180292	0.0272799	3.86977e-11	0.00954278	0.00305164	0.00176543	0.528931	20	ENSG00000167595	19	35758143	35771166	+
General White Matter Tract	DNAL4	eQTLGen	ENSG00000100246	22	38786353	rs2294180	22	38794091	T	G	0.092928	0.00258785	0.000813812	0.00147319	-0.264812	0.0153764	1.81597e-66	-0.0097724	0.00312512	0.00176568	0.135961	20	ENSG00000100246	22	38778508	38794198	-
Dorsal Stream Volume and Area	KDM5A	eQTL_BrainMeta	ENSG00000073614.13	12	334688	rs35241668	12	388827	G	A	0.016658	0.00706203	0.00204899	0.000567701	0.887456	0.119346	1.03796e-13	0.00795761	0.00254479	0.00176585	0.15164	9	ENSG00000073614	12	280057	389320	-
General White Matter Tract	MORN3	eQTLGen	ENSG00000139714	12	121660686	rs2720022	12	121672105	T	C	0.419223	-0.00149605	0.000477593	0.00173336	0.566985	0.0109468	0	-0.00263861	0.000843877	0.00176741	0.810697	20	ENSG00000139714	12	121648742	121672631	-
Cerebellar Peduncle	TTC24	eQTLGen	ENSG00000187862	1	156583248	rs6682716	1	156582056	A	G	0.26075	-0.00503299	0.00159658	0.00161957	0.229253	0.00932962	2.48037e-133	-0.0219539	0.00702135	0.00176761	0.562446	20	ENSG00000187862	1	156579723	156587719	+
Long Tracts	ERBB2	eQTLGen	ENSG00000141736	17	39709170	rs11653998	17	39721194	C	G	0.321393	0.00426578	0.00125567	0.000680722	0.0669746	0.00837811	1.3063e-15	0.0636925	0.0203712	0.00176844	0.31916	20	ENSG00000141736	17	39687914	39730426	+
Orbital Frontal	TNPO1	eQTLGen	ENSG00000083312	5	72866522	rs4704043	5	72863352	C	T	0.286714	0.00232095	0.0007187	0.00124065	-0.10952	0.008771	8.8347e-36	-0.021192	0.00677819	0.00176899	5.96665e-07	20	ENSG00000083312	5	72816312	72916733	+
Cerebellar Peduncle	TMEM258	eQTLGen	ENSG00000134825	11	61780652	rs174559	11	61814184	A	G	0.283447	0.00488133	0.00155465	0.00169044	0.332767	0.00980651	2.15284e-252	0.0146689	0.00469184	0.00176918	0.0431943	20	ENSG00000134825	11	61768501	61792802	-
Cerebellar Peduncle	TMEM175	eQTL_BrainMeta	ENSG00000127419.17	4	945522	rs2290402	4	947730	T	C	0.148935	0.00629646	0.00195102	0.0012498	-0.528965	0.0419813	2.11093e-36	-0.0119034	0.00380743	0.00176994	0.294244	20	ENSG00000127419	4	932387	958656	+
Supraventricular OD	HID1	eQTL_BrainMeta	ENSG00000167861.16	17	74961954	rs9797145	17	74975924	G	A	0.450899	-0.00548488	0.00159674	0.000592461	0.24246	0.0321367	4.53563e-14	-0.0226218	0.00723604	0.0017704	0.516924	20	ENSG00000167861	17	74950742	74973166	-
Resting State fMRI	MYO15B	eQTL_BrainMeta	ENSG00000266714.9	17	75607453	rs736522	17	75591977	T	G	0.344243	-0.00194806	0.0006166	0.00158121	-0.705218	0.0325876	7.4429e-104	0.00276235	0.000883609	0.0017707	0.590221	20	ENSG00000266714	17	75587800	75626849	+
Dorsal Stream Volume and Area	PHACTR4	eQTL_BrainMeta	ENSG00000204138.13	1	28434973	rs4908402	1	28365021	G	A	0.30129	0.00176346	0.000560394	0.00165052	-0.877794	0.0321631	5.29119e-164	-0.00200897	0.000642642	0.00177135	0.957296	20	ENSG00000204138	1	28369582	28500364	+
White Matter Connectivitiy	NIPSNAP1	eQTL_BrainMeta	ENSG00000184117.12	22	29568067	rs467866	22	29560146	C	G	0.480779	-0.00181508	0.00057105	0.00148037	-0.565715	0.0327198	5.62425e-67	0.00320847	0.00102635	0.00177136	0.00101185	20	ENSG00000184117	22	29554808	29581327	-
Supraventricular OD	RTN4R	eQTLGen	ENSG00000040608	22	20262330	rs78426131	22	20157273	A	G	0.166355	-0.00573112	0.00162238	0.000411604	-0.0731917	0.0109033	1.90919e-11	0.0783029	0.025048	0.00177137	0.347014	20	ENSG00000040608	22	20241415	20283246	-
Temporal Lobe Volume and Area	AGPAT5	eQTLGen	ENSG00000155189	8	6735072	rs2911977	8	6727125	T	C	0.341006	-0.00319412	0.00101001	0.00156434	0.17256	0.00836849	1.80807e-94	-0.0185102	0.00592153	0.00177253	0.778978	20	ENSG00000155189	8	6708642	6761503	+
Parietal Lobe Volume and Area	TRAPPC13	eQTLGen	ENSG00000113597	5	65645630	rs149514	5	65555910	C	A	0.44155	-0.00382927	0.00121156	0.00157431	0.186104	0.00880749	4.19764e-99	-0.020576	0.00658255	0.001773	0.184587	20	ENSG00000113597	5	65625004	65666233	+
Basal Ganglia + Thalamus + Cerebellum	HDAC5	eQTL_BrainMeta	ENSG00000108840.15	17	44100224	rs13726	17	44162193	T	C	0.252836	-0.00289733	0.000808798	0.000340628	0.172748	0.0270105	1.59907e-10	-0.016772	0.00536634	0.00177565	0.236567	20	ENSG00000108840	17	44076746	44123702	-
White Matter Connectivitiy	CPT1B	eQTL_BrainMeta	ENSG00000205560.13	22	50573663	rs131756	22	50583170	T	C	0.524319	0.00179888	0.00057132	0.00164033	0.761974	0.0297285	6.86344e-145	0.00236081	0.000755425	0.00177717	0.854124	20	ENSG00000205560	22	50568861	50578465	-
Cerebellar Peduncle	ZNF83	eQTLGen	ENSG00000167766	19	52642278	rs657259	19	52638372	A	G	0.273511	-0.00490154	0.00156754	0.00176661	-0.725468	0.00778614	0	0.00675638	0.00216195	0.0017772	0.365418	20	ENSG00000167766	19	52594060	52690504	-
Cortical Grey-White Intensities	TAF6L	eQTLGen	ENSG00000162227	11	62779350	rs12364519	11	62780810	A	G	0.050771	-0.00751165	0.00221819	0.00070819	-0.134421	0.0165686	4.93849e-16	0.0558815	0.0178816	0.00177757	0.0080948	11	ENSG00000162227	11	62771357	62787342	+
Supraventricular OD	GPBP1	eQTLGen	ENSG00000062194	5	57219314	rs702692	5	57176479	C	T	0.253983	-0.00439297	0.00139115	0.00158972	0.192694	0.00885697	6.03491e-105	-0.0227976	0.00729513	0.00177774	0.713484	20	ENSG00000062194	5	57173948	57264679	+
Parietal Lobe Volume and Area	SMARCAL1	eQTL_BrainMeta	ENSG00000138375.13	2	216447733	rs1510842	2	216413479	G	A	0.475988	0.00389248	0.00120274	0.00121077	0.38906	0.0323767	2.90435e-33	0.0100048	0.00320155	0.00177809	0.00154262	20	ENSG00000138375	2	216412414	216483053	+
Limbic Volumes	USP46	eQTLGen	ENSG00000109189	4	52625130	rs9994546	4	52712046	T	C	0.110833	0.00460155	0.00141666	0.00116148	0.140242	0.0122536	2.49102e-30	0.0328115	0.0105005	0.0017795	0.0837028	20	ENSG00000109189	4	52590960	52659301	-
Cortical Grey-White Intensities	SREBF2	eQTL_BrainMeta	ENSG00000198911.12	22	41870193	rs41311445	22	41674370	C	A	0.0933	0.00533346	0.00159991	0.000857294	0.52678	0.0587331	2.99104e-19	0.0101246	0.00324015	0.00177959	0.895436	20	ENSG00000198911	22	41833079	41907307	+
Parietal Lobe Volume and Area	SNTB2	eQTLGen	ENSG00000168807	16	69248090	rs7197537	16	69129273	T	A	0.222206	0.004529	0.00143491	0.0015979	0.221079	0.0100218	7.69228e-108	0.0204859	0.00655658	0.00178122	0.265856	20	ENSG00000168807	16	69187147	69309052	+
Dorsal Stream Volume and Area	PHACTR4	eQTLGen	ENSG00000204138	1	28434973	rs6657880	1	28370379	A	C	0.30131	0.00176245	0.000560394	0.00166077	-0.257667	0.00942316	1.2723e-164	-0.00684003	0.00218922	0.00178155	0.712986	20	ENSG00000204138	1	28369582	28500364	+
Occiptal Lobe Volume and Area	ZIC4	eQTL_BrainMeta	ENSG00000174963.18	3	147396427	rs58262807	3	147392042	C	T	0.368254	0.00229235	0.000713258	0.00130939	0.379906	0.0285137	1.68674e-40	0.00603399	0.00193131	0.00178227	0.025802	20	ENSG00000174963	3	147386046	147406809	-
Supraventricular OD	ITFG1	eQTLGen	ENSG00000129636	16	47309268	rs9797024	16	47557261	C	A	0.416005	0.00534529	0.00161204	0.00091365	-0.11314	0.0121356	1.131e-20	-0.0472449	0.0151225	0.00178326	0.455581	20	ENSG00000129636	16	47154387	47464149	-
Parietal Lobe Volume and Area	RAD21	eQTLGen	ENSG00000164754	8	116860355	rs11786873	8	116838782	C	T	0.434617	0.00379704	0.00121334	0.00175162	-0.41117	0.00780491	0	-0.00923472	0.00295615	0.00178468	0.330134	20	ENSG00000164754	8	116845934	116874776	-
Dorsal Stream Volume and Area	SP2	eQTLGen	ENSG00000167182	17	47912554	rs1317850	17	48044477	T	C	0.194947	0.00219251	0.000648194	0.000718307	0.0817296	0.0100358	3.8306e-16	0.0268264	0.00858785	0.00178555	0.266498	20	ENSG00000167182	17	47896150	47928957	+
Dorsal Stream Volume and Area	TUBGCP6	eQTL_BrainMeta	ENSG00000128159.12	22	50231356	rs2294399	22	50206540	A	G	0.407502	0.00165214	0.000523831	0.00161072	0.68479	0.0302677	2.49071e-113	0.00241262	0.000772349	0.00178563	0.747161	20	ENSG00000128159	22	50217689	50245023	-
Temporal Lobe Volume and Area	AURKB	eQTLGen	ENSG00000178999	17	8207658	rs72635516	17	8236779	C	T	0.29228	0.00331549	0.00104628	0.00153052	-0.238917	0.0128623	5.12048e-77	-0.0138772	0.00444253	0.00178588	0.632647	20	ENSG00000178999	17	8204733	8210600	-
Cingulate	ERI1	eQTLGen	ENSG00000104626	8	9059446	rs7846007	8	9019406	C	A	0.324161	0.00388936	0.00121342	0.00134921	-0.118239	0.00849162	4.51565e-44	-0.0328941	0.0105308	0.00178656	0.0043698	20	ENSG00000104626	8	9002147	9116746	+
Ventral Stream Volume and Area	PBRM1	eQTLGen	ENSG00000163939	3	52615634	rs3199918	3	52547419	C	T	0.19685	0.00395126	0.00113768	0.000514541	0.07527	0.0105349	9.01273e-13	0.0524945	0.0168058	0.00178656	0.340788	19	ENSG00000163939	3	52545352	52685917	-
Parietal Lobe Volume and Area	VCAN	eQTLGen	ENSG00000038427	5	83526988	rs309560	5	83536320	G	C	0.486847	0.00418307	0.00120192	0.000500807	-0.0563314	0.00795327	1.4127e-12	-0.0742582	0.0237733	0.00178656	0.427145	20	ENSG00000038427	5	83471618	83582303	+
White Matter Connectivitiy	MCF2L	eQTL_BrainMeta	ENSG00000126217.21	13	112997060	rs9549650	13	113061473	A	C	0.209061	-0.00220416	0.000693436	0.00147989	0.592367	0.0351907	1.39759e-63	-0.00372094	0.00119131	0.0017877	0.116055	20	ENSG00000126217	13	112894378	113099742	+
Cortical Thickness	EIF2B2	eQTL_BrainMeta	ENSG00000119718.11	14	75007643	rs4556	14	75009368	G	C	0.475135	0.00147596	0.000468175	0.00161827	-0.689798	0.0301373	6.05252e-116	-0.0021397	0.000685121	0.00178959	0.413452	20	ENSG00000119718	14	75002921	75012366	+
Subcortical Intensity + Supraventricular White Matter	RUNX2	eQTLGen	ENSG00000124813	6	45496253	rs1200428	6	45550465	T	G	0.224108	0.00351964	0.00112531	0.00176169	-0.526279	0.00915842	0	-0.00668778	0.0021414	0.00178966	0.0026603	20	ENSG00000124813	6	45328157	45664349	+
Temporal Lobe Volume and Area	MRC2	eQTL_BrainMeta	ENSG00000011028.14	17	62660633	rs146385050	17	62559897	A	C	0.177648	-0.00412451	0.00124053	0.000884851	-0.422643	0.0464204	8.65272e-20	0.00975885	0.00312476	0.00178972	0.739357	16	ENSG00000011028	17	62627670	62693597	+
Cerebellar Peduncle	MXI1	eQTL_BrainMeta	ENSG00000119950.21	10	110247485	rs10749027	10	110301967	A	C	0.529568	-0.00448449	0.00140071	0.00136675	-0.46232	0.0325933	1.14212e-45	0.00969996	0.00310595	0.00179005	0.810067	20	ENSG00000119950	10	110207605	110287365	+
Basal Ganglia + Thalamus + Cerebellum	LACTB	eQTLGen	ENSG00000103642	15	63131947	rs2729779	15	63114974	T	C	0.217787	0.00268895	0.000853927	0.00163878	-0.228308	0.00935865	1.91368e-131	-0.0117777	0.00377127	0.0017901	0.0401275	20	ENSG00000103642	15	63121833	63142061	+
Resting_state_Motor	MIER2	eQTL_BrainMeta	ENSG00000105556.11	19	323130	rs67794573	19	302321	T	C	0.37935	0.00812742	0.00241984	0.000783231	-0.248092	0.0292324	2.12288e-17	-0.0327598	0.0104898	0.00179021	0.283352	20	ENSG00000105556	19	305573	344815	-
General White Matter Tract	EVI5	eQTL_BrainMeta	ENSG00000067208.14	1	92650550	rs12128389	1	92547412	G	A	0.20425	-0.00191425	0.000581675	0.00099855	0.50499	0.0509982	4.0753e-23	-0.00379067	0.0012138	0.00179035	0.421792	20	ENSG00000067208	1	92508696	92792404	-
Basal Ganglia + Thalamus + Cerebellum	SLC39A13	eQTLGen	ENSG00000165915	11	47411814	rs9919526	11	47430072	T	C	0.289785	-0.00275495	0.000782078	0.000427327	-0.0593324	0.00878947	1.4744e-11	0.0464325	0.0148681	0.00179041	0.0432375	20	ENSG00000165915	11	47407132	47416496	+
White Matter Connectivitiy	CLASP2	eQTL_BrainMeta	ENSG00000163539.17	3	33607300	rs35012242	3	33643723	G	A	0.182209	-0.00241372	0.000725798	0.000882267	-0.375345	0.0413506	1.11456e-19	0.00643066	0.00205937	0.00179241	0.225223	20	ENSG00000163539	3	33496245	33718356	-
Dorsal Stream Volume and Area	ACSM1	eQTLGen	ENSG00000166743	16	20661064	rs3087812	16	20623453	C	T	0.187319	0.0020852	0.000662204	0.00163893	0.242135	0.0100478	2.59801e-128	0.00861172	0.0027581	0.00179422	0.726301	20	ENSG00000166743	16	20623235	20698890	-
Orbital Frontal	GPX1	eQTLGen	ENSG00000233276	3	49357767	rs11130203	3	49537934	A	G	0.307081	0.00226821	0.000702858	0.00125043	-0.111313	0.00901232	4.79896e-35	-0.0203769	0.00652622	0.00179439	0.0208018	20	ENSG00000233276	3	49357176	49358353	-
Supraventricular FreeWater	MYO1B	eQTLGen	ENSG00000128641	2	191335287	rs4853565	2	191259020	C	T	0.318214	-0.00487056	0.0014933	0.00110785	-0.0932	0.00863139	3.5255e-27	0.0522592	0.0167375	0.00179458	0.976887	20	ENSG00000128641	2	191245185	191425389	+
Parietal Lobe Volume and Area	SPRTN	eQTLGen	ENSG00000010072	1	231346064	rs2295420	1	231349894	C	T	0.369413	-0.00392478	0.00124221	0.00158034	0.171436	0.00840999	2.2815e-92	-0.0228936	0.00733243	0.00179484	0.252483	20	ENSG00000010072	1	231337104	231355023	+
Cortical Grey-White Intensities	SYT11	eQTLGen	ENSG00000132718	1	155872383	rs12024187	1	155808049	A	T	0.286794	-0.00327749	0.00103766	0.00158566	-0.182504	0.00883728	9.44375e-95	0.0179585	0.0057518	0.00179485	0.658846	20	ENSG00000132718	1	155859567	155885199	+
Supraventricular FreeWater	XPO1	eQTL_BrainMeta	ENSG00000082898.19	2	61507387	rs6742276	2	61541610	G	A	0.395664	0.00466807	0.00142734	0.00107367	-0.365029	0.0347998	9.66436e-26	-0.0127882	0.00409586	0.00179488	0.104109	20	ENSG00000082898	2	61476032	61538741	-
Resting_State_Cortico - cerebellar	PECR	eQTLGen	ENSG00000115425	2	216039642	rs6734379	2	216019612	C	A	0.271513	-0.00713353	0.00224144	0.00145979	-0.147691	0.00918499	3.54661e-58	0.0483004	0.015471	0.00179626	0.254753	20	ENSG00000115425	2	215996329	216082955	-
Cortical Grey-White Intensities	GSK3B	eQTL_BrainMeta	ENSG00000082701.17	3	119958157	rs3107669	3	119848254	C	A	0.397187	0.00343138	0.000966402	0.000384247	0.194852	0.0297336	5.62949e-11	0.0176102	0.0056409	0.00179699	0.209294	20	ENSG00000082701	3	119821321	120094994	-
Supraventricular OD	ZNF236	eQTL_BrainMeta	ENSG00000130856.17	18	76897729	rs12607778	18	76848009	T	C	0.350481	0.00530363	0.00166286	0.00142538	-0.447171	0.0293426	1.92896e-52	-0.0118604	0.00379919	0.00179733	6.90562e-05	20	ENSG00000130856	18	76822557	76972901	+
Parietal Lobe Volume and Area	IPMK	eQTLGen	ENSG00000151151	10	58229706	rs2790188	10	58282426	A	G	0.209109	-0.00462801	0.00147875	0.00174997	-0.57443	0.0131052	0	0.0080567	0.00258084	0.00179792	0.190612	20	ENSG00000151151	10	58191517	58267894	-
Occiptal Lobe Volume and Area	PPIL4	eQTL_BrainMeta	ENSG00000131013.4	6	149525269	rs7774597	6	149499812	G	A	0.154027	0.00298322	0.000940144	0.00150793	-0.674855	0.038761	6.84997e-68	-0.00442054	0.00141605	0.00179792	0.00719973	20	ENSG00000131013	6	149504495	149546043	-
White Matter Connectivitiy	PIK3IP1	eQTL_BrainMeta	ENSG00000100100.13	22	31287064	rs13058363	22	31420751	A	G	0.475076	-0.00206075	0.00057126	0.0003093	-0.198247	0.0318292	4.71004e-10	0.0103949	0.00332997	0.00179865	0.154954	20	ENSG00000100100	22	31281594	31292534	-
Dorsal Stream Volume and Area	CHRNB1	eQTLGen	ENSG00000170175	17	7451386	rs56226499	17	7494904	C	T	0.406306	0.00164266	0.000524298	0.00172994	0.289117	0.00793388	9.61929e-291	0.00568164	0.00182014	0.00179902	0.00694887	20	ENSG00000170175	17	7445061	7457710	+
Orbital Frontal	HSPA12A	eQTL_BrainMeta	ENSG00000165868.16	10	116760721	rs9421246	10	116848591	T	C	0.298237	0.00261164	0.000710253	0.000235939	-0.183229	0.0310231	3.50086e-09	-0.0142534	0.00456617	0.00179912	0.0810562	13	ENSG00000165868	10	116671192	116850251	-
Supraventricular OD	IGSF9	eQTLGen	ENSG00000085552	1	159936326	rs6670276	1	160012631	C	T	0.053643	-0.0115752	0.00351051	0.000976248	0.163296	0.0168659	3.59608e-22	-0.0708848	0.0227103	0.00180079	0.911532	6	ENSG00000085552	1	159927039	159945613	-
Cortical Grey-White Intensities	NBPF3	eQTL_BrainMeta	ENSG00000142794.19	1	21462567	rs4654946	1	21475629	T	C	0.23212	0.00349198	0.00111663	0.00176457	1.34785	0.0268823	0	0.00259078	0.000830065	0.00180126	0.892347	20	ENSG00000142794	1	21440128	21485005	+
Temporal Lobe Volume and Area	NME1-NME2	eQTLGen	ENSG00000243678	17	51168590	rs8069453	17	51184389	T	C	0.43805	-0.00324514	0.000965809	0.000779381	0.0687735	0.00816206	3.57679e-17	-0.0471859	0.0151187	0.00180222	0.334669	20	ENSG00000011052	17	51153590	51171744	+
Cerebellar Peduncle	C15orf39	eQTLGen	ENSG00000167173	15	75203906	rs12148355	15	75113436	G	A	0.084119	0.00839495	0.00251154	0.000830118	-0.123255	0.0141471	2.97511e-18	-0.0681104	0.021825	0.00180386	0.0175951	20	ENSG00000167173	15	75195643	75212169	+
Basal Ganglia + Thalamus + Cerebellum	NR1H3	eQTLGen	ENSG00000025434	11	47258666	rs3758673	11	47257366	T	C	0.308031	-0.00240915	0.000770221	0.0017608	-0.370563	0.00828558	0	0.00650132	0.00208359	0.001807	0.0555095	20	ENSG00000025434	11	47248300	47269033	+
Supraventricular OD	AKAP10	eQTLGen	ENSG00000108599	17	19941322	rs203477	17	19928506	C	A	0.395529	0.00387746	0.00124183	0.00179399	0.621242	0.00744116	0	0.00624146	0.00200034	0.00180732	0.0572474	20	ENSG00000108599	17	19904302	19978343	-
Occiptal Lobe Volume and Area	EPM2AIP1	eQTL_BrainMeta	ENSG00000178567.8	3	36989087	rs9855475	3	37010176	A	C	0.471812	0.00255473	0.000686548	0.000198335	0.198396	0.0346532	1.03312e-08	0.0128769	0.00412719	0.00180841	0.0952735	15	ENSG00000178567	3	36985043	36993131	-
Cortical Grey-White Intensities	YES1	eQTL_BrainMeta	ENSG00000176105.14	18	767067	rs7240974	18	812421	G	A	0.336511	-0.00318963	0.000999723	0.0014202	0.466635	0.0312878	2.66197e-50	-0.00683539	0.00219088	0.00180898	0.266075	20	ENSG00000176105	18	721588	812546	-
Parietal Lobe Volume and Area	MIER3	eQTL_BrainMeta	ENSG00000155545.20	5	56945639	rs2408653	5	56980371	A	G	0.154726	0.00583273	0.00166797	0.000470685	-0.305224	0.0441876	4.93407e-12	-0.0191097	0.00612512	0.00180921	0.172275	15	ENSG00000155545	5	56919602	56971675	-
Cortical Grey-White Intensities	PRKAR2B	eQTL_BrainMeta	ENSG00000005249.13	7	107103258	rs17424512	7	107026785	T	C	0.085337	-0.00609055	0.00166624	0.000256909	-0.29318	0.048964	2.12872e-09	0.0207741	0.00665864	0.00180933	0.455217	17	ENSG00000005249	7	107044705	107161811	+
Cortical Grey-White Intensities	DCUN1D4	eQTLGen	ENSG00000109184	4	51879918	rs10001218	4	51940596	T	A	0.283942	-0.00390452	0.00104083	0.00017589	-0.0589809	0.0105004	1.943e-08	0.0661997	0.0212206	0.00181097	0.0416487	20	ENSG00000109184	4	51843000	51916837	+
Orbital Frontal	SPSB1	eQTLGen	ENSG00000171621	1	9331213	rs9660157	1	9287493	A	G	0.342105	0.0021509	0.00068627	0.0017233	0.303789	0.0094048	6.66723e-229	0.00708024	0.00226964	0.00181134	0.579947	20	ENSG00000171621	1	9292894	9369532	+
Supraventricular FreeWater	UMPS	eQTLGen	ENSG00000114491	3	124739853	rs1139538	3	124730444	A	G	0.413772	0.00445834	0.00141813	0.00166755	-0.200263	0.00801995	1.27597e-137	-0.0222624	0.00713724	0.00181348	0.572317	20	ENSG00000114491	3	124730433	124749273	+
Resting_state_DMN+ Intra-network	JMJD7	eQTL_BrainMeta	ENSG00000243789.11	15	41832836	rs11635415	15	41841304	C	T	0.343159	-0.0069868	0.00219695	0.0014716	0.531257	0.0332345	1.62232e-57	-0.0131514	0.00421643	0.00181406	0.767903	20	ENSG00000243789	15	41828092	41837581	+
Resting_state_DMN+ Intra-network	NPEPPS	eQTLGen	ENSG00000141279	17	47573804	rs10432035	17	47547547	G	C	0.495728	-0.00653634	0.00208064	0.00168078	-0.220976	0.0084588	1.95671e-150	0.0295794	0.00948352	0.00181446	0.0455533	20	ENSG00000141279	17	47522942	47624665	+
Resting_State_Unimodal-heteromodal	RHBDD3	eQTLGen	ENSG00000100263	22	29264040	rs138870856	22	29260442	T	C	0.0114	-0.0390135	0.0120667	0.00122428	-0.525428	0.0443811	2.4536e-32	0.0742509	0.0238065	0.00181503	0.0775564	20	ENSG00000100263	22	29259872	29268209	-
Dorsal Stream Volume and Area	TCF7L1	eQTLGen	ENSG00000152284	2	85221890	rs10460587	2	85328355	C	T	0.457015	-0.00164206	0.00051609	0.00146396	-0.12581	0.00797467	4.53689e-56	0.0130519	0.00418473	0.00181507	0.0498988	20	ENSG00000152284	2	85133392	85310387	+
Resting_state_Motor	TAF2	eQTLGen	ENSG00000064313	8	119781808	rs56180159	8	119822159	C	T	0.224872	-0.00885674	0.0028261	0.00172496	-0.296509	0.00928377	7.82209e-224	0.0298701	0.00957702	0.00181509	0.304866	20	ENSG00000064313	8	119730774	119832863	-
Occiptal Lobe Volume and Area	METTL2B	eQTL_BrainMeta	ENSG00000165055.16	7	128491666	rs12539729	7	128501969	A	T	0.358794	0.00224351	0.000713241	0.00165794	0.762075	0.0317483	2.54648e-127	0.00294395	0.000943922	0.00181558	0.0126755	20	ENSG00000165055	7	128476729	128506602	+
Cingulate	ANAPC4	eQTLGen	ENSG00000053900	4	25397880	rs1533133	4	25382683	T	C	0.456265	0.00356016	0.00114032	0.00179585	0.495164	0.0074607	0	0.00718986	0.00230546	0.00181699	0.927746	20	ENSG00000053900	4	25377263	25418498	+
Resting_state_DMN+ Intra-network	PHF5A	eQTLGen	ENSG00000100410	22	41464204	rs202629	22	41453971	C	T	0.20009	0.00843462	0.00259064	0.00113068	-0.157844	0.0145454	1.95538e-27	-0.0534364	0.0171354	0.00181789	0.966639	20	ENSG00000100410	22	41459717	41468692	-
Supraventricular OD	MAP4K4	eQTL_BrainMeta	ENSG00000071054.16	2	101795770	rs6705975	2	101891684	A	G	0.51184	0.00396567	0.00121606	0.00110984	0.353147	0.0331241	1.54363e-26	0.0112295	0.00360098	0.001818	0.697835	20	ENSG00000071054	2	101696850	101894690	+
Supraventricular OD	PPP4R1	eQTLGen	ENSG00000154845	18	9581016	rs3859294	18	9626181	G	A	0.482787	0.00497462	0.00159025	0.00175873	-0.307802	0.00780984	0	-0.0161618	0.00518272	0.0018184	0.190831	20	ENSG00000154845	18	9546791	9615240	-
Subcortical Intensity + Supraventricular White Matter	FLRT1	eQTLGen	ENSG00000126500	11	64111180	rs4980525	11	64180882	A	G	0.501407	0.00339846	0.000951097	0.000352647	0.0560321	0.00877366	1.6984e-10	0.060652	0.0194503	0.00181897	0.850836	20	ENSG00000126500	11	64035931	64119173	+
Occiptal Lobe Volume and Area	ARPC5	eQTL_BrainMeta	ENSG00000162704.16	1	183628315	rs4651154	1	183621896	G	A	0.375838	-0.0022757	0.000706178	0.00127052	0.384632	0.0311298	4.53398e-35	-0.00591656	0.0018974	0.00181931	0.444493	20	ENSG00000162704	1	183620846	183635783	-
Resting_state_DMN+ Intra-network	SNX31	eQTL_BrainMeta	ENSG00000174226.9	8	100618152	rs1693567	8	100665158	C	T	0.455444	-0.00655432	0.0020855	0.0016734	0.729101	0.0291943	1.17043e-137	-0.00898959	0.00288293	0.00181952	0.646244	20	ENSG00000174226	8	100572889	100663415	-
White Matter Connectivitiy	DYNLL2	eQTLGen	ENSG00000264364	17	58089480	rs9903806	17	58072160	G	A	0.309304	-0.00200232	0.00061706	0.00117476	0.191223	0.0169713	1.901e-29	-0.0104711	0.00335807	0.0018196	0.122358	20	ENSG00000264364	17	58083419	58095542	+
White Matter Connectivitiy	G3BP1	eQTL_BrainMeta	ENSG00000145907.16	5	151791978	rs2913884	5	151897582	C	A	0.385344	-0.00201501	0.000584816	0.000569915	-0.241247	0.0329167	2.31864e-13	0.00835248	0.00267866	0.0018199	0.0986013	20	ENSG00000145907	5	151771045	151812911	+
Cortical Grey-White Intensities	TBC1D16	eQTLGen	ENSG00000167291	17	79984108	rs3169601	17	79935639	C	T	0.301585	-0.0032283	0.00103049	0.00173153	0.315863	0.00981085	2.05522e-227	-0.0102206	0.00327787	0.00182049	0.590997	20	ENSG00000167291	17	79932343	80035872	-
Cortical Thickness	MTOR	eQTLGen	ENSG00000198793	1	11184543	rs4845986	1	11228576	G	C	0.268011	0.00165949	0.000528791	0.00169946	0.242248	0.00880545	1.29165e-166	0.00685038	0.00219701	0.00182051	0.322302	20	ENSG00000198793	1	11106535	11262551	-
Cortical Grey-White Intensities	MPDU1	eQTLGen	ENSG00000129255	17	7588159	rs72827565	17	7566290	A	G	0.124258	-0.00452392	0.00142316	0.00147894	0.208718	0.0130895	3.0667e-57	-0.0216748	0.00695275	0.00182428	0.130239	20	ENSG00000129255	17	7583529	7592789	+
Occiptal Lobe Volume and Area	WNT11	eQTLGen	ENSG00000085741	11	76198530	rs17749202	11	76186330	C	T	0.333624	0.00229232	0.000725843	0.00158774	0.177459	0.00912189	2.68512e-84	0.0129175	0.00414375	0.00182491	0.0934379	20	ENSG00000085741	11	76186325	76210736	-
Resting_State_Visual+ Inter-hemispheric	YEATS2	eQTLGen	ENSG00000163872	3	183755210	rs4490385	3	183799869	A	G	0.16493	0.00900079	0.00284885	0.00158067	0.202928	0.0106353	3.66031e-81	0.0443546	0.0142299	0.00182699	0.393222	20	ENSG00000163872	3	183697797	183812624	+
Orbital Frontal	CNN2	eQTL_BrainMeta	ENSG00000064666.15	19	1032827	rs4807440	19	1026478	G	T	0.359575	0.00214116	0.000677128	0.00156628	0.576592	0.0312084	3.24949e-76	0.00371348	0.00119144	0.00182826	0.597214	20	ENSG00000064666	19	1026586	1039068	+
Cortical Grey-White Intensities	OCIAD1	eQTL_BrainMeta	ENSG00000109180.15	4	48833515	rs2883562	4	48857923	C	G	0.471391	0.00311038	0.000946102	0.00101056	0.327925	0.0334713	1.15764e-22	0.00948504	0.00304322	0.00182841	0.0143749	20	ENSG00000109180	4	48805212	48861817	+
Dorsal Stream Volume and Area	YME1L1	eQTLGen	ENSG00000136758	10	27132688	rs113380830	10	27103357	C	T	0.0492	0.00390713	0.00122593	0.00143724	-0.269034	0.0180318	2.44265e-50	-0.0145228	0.00465959	0.00182851	0.835054	20	ENSG00000136758	10	27110111	27155266	-
Parietal Lobe Volume and Area	TEX14	eQTLGen	ENSG00000121101	17	58624366	rs596714	17	58634181	G	A	0.442694	0.00387585	0.00121057	0.00136631	-0.109059	0.0080068	3.01248e-42	-0.035539	0.0114027	0.0018287	0.256231	20	ENSG00000121101	17	58556678	58692055	-
Dorsal Stream Volume and Area	RGR	eQTL_BrainMeta	ENSG00000148604.15	10	84245313	rs10736319	10	84244482	C	T	0.473636	-0.00161287	0.000515515	0.00175606	0.97707	0.0273634	3.06503e-279	-0.00165072	0.000529635	0.00182877	0.502082	20	ENSG00000148604	10	84230666	84259960	+
Dorsal Stream Volume and Area	SSBP2	eQTLGen	ENSG00000145687	5	81582409	rs56005129	5	81539974	C	T	0.321241	-0.00174429	0.000549477	0.00150117	-0.141987	0.00865553	1.7846e-60	0.0122849	0.0039417	0.00182928	0.056927	20	ENSG00000145687	5	81412804	81751797	-
Supraventricular OD	PMPCB	eQTLGen	ENSG00000105819	7	103313473	rs6978630	7	103093152	C	G	0.199488	0.00525468	0.00151144	0.000507809	0.0675035	0.00959784	2.0185e-12	0.0778431	0.0249767	0.00182933	0.116726	20	ENSG00000105819	7	103297435	103329511	+
Cortical Thickness	SNRNP48	eQTLGen	ENSG00000168566	6	7601082	rs6597272	6	7613750	A	G	0.107436	-0.0023685	0.000757981	0.00177959	-0.584629	0.0135444	0	0.00405129	0.00129991	0.00182954	0.513228	20	ENSG00000168566	6	7590198	7611967	+
Supraventricular OD	GART	eQTLGen	ENSG00000159131	21	33523711	rs1804385	21	33524655	G	C	0.229538	-0.00457861	0.00143451	0.00141407	-0.135145	0.00936257	3.13465e-47	0.0338792	0.010871	0.00183024	0.315931	20	ENSG00000159131	21	33503931	33543491	-
Cingulate	DESI1	eQTLGen	ENSG00000100418	22	41609536	rs9607821	22	41587934	T	C	0.4365	0.00360235	0.00114322	0.00162686	-0.16972	0.00807552	4.62403e-98	-0.0212253	0.00681121	0.00183183	0.146924	20	ENSG00000100418	22	41598028	41621043	-
Orbital Frontal	VPS13C	eQTL_BrainMeta	ENSG00000129003.19	15	61956431	rs142337110	15	61844214	A	G	0.018632	0.00743254	0.00227197	0.00107016	-1.09534	0.107047	1.41962e-24	-0.00678557	0.00217763	0.00183304	0.941751	16	ENSG00000129003	15	61852389	62060473	-
Subcortical Intensity + Supraventricular White Matter	PINX1	eQTL_BrainMeta	ENSG00000254093.9	8	10802422	rs7350124	8	10767535	C	T	0.31799	-0.00346943	0.00101971	0.000668036	-0.259309	0.0334297	8.706e-15	0.0133795	0.00429406	0.00183438	0.212391	20	ENSG00000258724	8	10725399	10839847	-
Subcortical Intensity + Supraventricular White Matter	NEK7	eQTL_BrainMeta	ENSG00000151414.15	1	198239707	rs7527736	1	198404112	A	G	0.136705	-0.00479952	0.00137478	0.000481017	-0.303715	0.0439675	4.92542e-12	0.0158027	0.00507181	0.00183447	0.40145	20	ENSG00000151414	1	198156994	198322420	+
Cingulate	STX1B	eQTLGen	ENSG00000099365	16	30999947	rs72800858	16	31036452	A	G	0.238491	-0.00433525	0.00132196	0.00104023	-0.116114	0.0116477	2.0874e-23	0.0373362	0.0119852	0.00183834	0.0854319	20	ENSG00000099365	16	30989256	31010638	-
Supraventricular OD	MAPK1IP1L	eQTL_BrainMeta	ENSG00000168175.15	14	55060920	rs113572021	14	55077237	C	A	0.043829	-0.0128264	0.00385399	0.00087442	0.705351	0.0797094	8.82877e-19	-0.0181844	0.00583759	0.00183909	0.240435	20	ENSG00000168175	14	55051647	55070194	+
Orbital Frontal	CROCC	eQTL_BrainMeta	ENSG00000058453.17	1	16856619	rs6691985	1	16963416	T	C	0.29315	0.00229841	0.000716173	0.00133064	0.509245	0.0393297	2.40777e-38	0.00451337	0.0014489	0.00183922	0.173801	20	ENSG00000058453	1	16740273	16972964	+
Cerebellar Peduncle	MARK4	eQTLGen	ENSG00000007047	19	45192286	rs344806	19	45296446	G	C	0.307218	0.0047466	0.00152009	0.00179279	0.389357	0.0087167	0	0.0121909	0.00391363	0.0018396	0.553951	20	ENSG00000007047	19	45079288	45305284	+
Resting_State_Cortico - cerebellar	LYRM2	eQTLGen	ENSG00000083099	6	89603446	rs3818132	6	89662267	T	C	0.479724	-0.00652482	0.00201111	0.00117704	-0.0882682	0.00793465	9.54453e-29	0.0739204	0.0237333	0.00184176	0.142187	20	ENSG00000083099	6	89568144	89638749	-
Cingulate	KHK	eQTL_BrainMeta	ENSG00000138030.13	2	27093754	rs4665943	2	27073017	T	C	0.357114	-0.003847	0.00118739	0.00119575	0.329489	0.0291305	1.16011e-29	-0.0116756	0.00374865	0.0018418	0.915283	20	ENSG00000138030	2	27086747	27100762	+
Cerebellar Peduncle	INTS11	eQTL_BrainMeta	ENSG00000127054.21	1	1318136	rs150789461	1	1349110	G	A	0.0676157	-0.0092925	0.00274822	0.000721506	0.614783	0.0768458	1.24193e-15	-0.0151151	0.00485309	0.0018424	0.349688	20	ENSG00000127054	1	1311585	1324687	-
Resting_state_DMN+ Intra-network	C1orf43	eQTL_BrainMeta	ENSG00000143612.21	1	154213666	rs9803862	1	154219667	G	A	0.440152	0.00726859	0.00209209	0.000512153	0.19609	0.0279053	2.11045e-12	0.0370676	0.0119019	0.00184294	0.524503	20	ENSG00000143612	1	154206696	154220637	-
Basal Ganglia + Thalamus + Cerebellum	EXOSC9	eQTLGen	ENSG00000123737	4	121809170	rs3828485	4	121801213	A	G	0.318132	-0.00237028	0.000758256	0.00177223	0.32162	0.00886999	7.08047e-288	-0.00736982	0.00236636	0.00184313	0.939584	20	ENSG00000123737	4	121801318	121817021	+
Limbic Volumes	RELB	eQTLGen	ENSG00000104856	19	45019824	rs10416445	19	45053404	A	G	0.49758	-0.00317201	0.00088158	0.000320553	-0.0493791	0.00794055	5.01611e-10	0.0642379	0.0206264	0.00184349	0.143523	9	ENSG00000104856	19	45001449	45038198	+
Orbital Frontal	COQ10B	eQTLGen	ENSG00000115520	2	197464366	rs787976	2	197382423	C	T	0.192817	-0.0027212	0.000822547	0.000938772	-0.10404	0.0112783	2.84091e-20	0.0261553	0.0083991	0.00184531	0.113172	20	ENSG00000115520	2	197453493	197475310	+
Subcortical Intensity + Supraventricular White Matter	DNAJA3	eQTL_BrainMeta	ENSG00000103423.14	16	4441290	rs4786494	16	4456231	G	A	0.269416	0.00347287	0.00107706	0.00126244	0.375519	0.0312779	3.30962e-33	0.0092482	0.00296983	0.0018454	0.168318	20	ENSG00000103423	16	4425805	4456775	+
Cortical Grey-White Intensities	CLOCK	eQTLGen	ENSG00000134852	4	55487406	rs11133386	4	55461320	T	A	0.364759	0.00307904	0.000982103	0.00171763	0.225979	0.00840611	3.4987e-159	0.0136253	0.00437545	0.00184542	0.0175817	20	ENSG00000134852	4	55427903	55546909	-
Temporal Lobe Volume and Area	HMG20A	eQTLGen	ENSG00000140382	15	77453008	rs11632999	15	77144653	G	T	0.21285	-0.00363193	0.00115624	0.00168287	0.233025	0.00984058	5.79583e-124	-0.015586	0.00500534	0.00184645	0.163436	20	ENSG00000140382	15	77420412	77485607	+
Resting_State_Unimodal-heteromodal	APBB2	eQTLGen	ENSG00000163697	4	41013370	rs11936454	4	41214173	A	G	0.17351	0.0105889	0.00338395	0.00175299	0.375773	0.011916	2.86453e-218	0.028179	0.00904953	0.00184656	0.744792	20	ENSG00000163697	4	40810027	41216714	-
White Matter Connectivitiy	CCDC154	eQTLGen	ENSG00000197599	16	1439470	rs36105643	16	1442244	T	C	0.098728	-0.00298358	0.00094801	0.00164839	0.401988	0.0187857	1.37681e-101	-0.00742206	0.00238367	0.00184753	0.170297	20	ENSG00000197599	16	1434383	1444556	-
Cortical Thickness	PSD2	eQTL_BrainMeta	ENSG00000146005.4	5	139820137	rs1422779	5	139820187	T	G	0.231579	-0.00181639	0.000554311	0.00104976	0.379754	0.0380464	1.83978e-23	-0.00478307	0.00153631	0.00184972	0.00371675	20	ENSG00000146005	5	139795808	139844466	+
Cingulate	UBE2R2	eQTLGen	ENSG00000107341	9	33868780	rs7031060	9	34084487	C	G	0.302895	0.00412509	0.00123166	0.000810438	0.074454	0.00881551	3.01969e-17	0.0554045	0.0177958	0.00184976	0.0780496	20	ENSG00000107341	9	33817160	33920399	+
Cortical Thickness	LIN37	eQTL_BrainMeta	ENSG00000267796.8	19	35751440	rs7260184	19	35749713	A	G	0.145	0.00216077	0.000662023	0.00109896	0.363856	0.0350876	3.39799e-25	0.00593853	0.00190746	0.00184995	0.0159737	20	ENSG00000267796	19	35748361	35754519	+
Limbic Volumes	MYRF	eQTLGen	ENSG00000124920	11	61770577	rs198462	11	61756647	A	G	0.4823	-0.00276903	0.000882223	0.00169699	-0.23351	0.00954622	3.84371e-132	0.0118583	0.00380907	0.00185088	0.471482	20	ENSG00000124920	11	61752636	61788518	+
Dorsal Stream Volume and Area	ETV2	eQTLGen	ENSG00000105672	19	35643308	rs2285415	19	35631539	G	A	0.444722	-0.00172114	0.000518087	0.000893388	-0.0778637	0.00873382	4.86942e-19	0.0221045	0.00710071	0.00185196	0.193033	20	ENSG00000105672	19	35641745	35644871	+
Cortical Thickness	DDX25	eQTL_BrainMeta	ENSG00000109832.14	11	125923525	rs78086532	11	125906472	T	C	0.271118	-0.00166502	0.000526658	0.00156971	0.632864	0.0354886	3.92642e-71	-0.00263093	0.000845158	0.00185233	0.83685	20	ENSG00000109832	11	125903348	125943702	+
Parietal Lobe Volume and Area	DLG5	eQTL_BrainMeta	ENSG00000151208.17	10	77858773	rs10824577	10	77817650	C	G	0.345896	-0.00400312	0.00126712	0.00158187	0.538989	0.0296211	5.54079e-74	-0.00742709	0.00238609	0.00185409	0.435809	20	ENSG00000151208	10	77790791	77926755	-
Cortical Grey-White Intensities	WDR91	eQTLGen	ENSG00000105875	7	135197682	rs6951100	7	135257125	C	T	0.31609	-0.00322726	0.00101857	0.00153271	-0.140609	0.00843921	2.50108e-62	0.022952	0.00737381	0.00185421	0.000756556	20	ENSG00000105875	7	135183839	135211555	-
Temporal Lobe Volume and Area	TRIM36	eQTLGen	ENSG00000152503	5	115152654	rs7725831	5	115209473	A	G	0.437197	-0.00302774	0.000967122	0.00174409	0.229786	0.00792495	7.54983e-185	-0.0131763	0.00423326	0.0018546	0.951677	20	ENSG00000152503	5	115124762	115180546	-
Basal Ganglia + Thalamus + Cerebellum	TUBGCP6	eQTLGen	ENSG00000128159	22	50231356	rs5771104	22	50213410	A	G	0.40835	-0.00233322	0.000720248	0.00119754	0.104938	0.00934543	2.94448e-29	-0.0222343	0.00714348	0.00185492	0.00144438	20	ENSG00000128159	22	50217689	50245023	-
Cortical Grey-White Intensities	AGFG1	eQTL_BrainMeta	ENSG00000173744.18	2	227516684	rs10204466	2	227587055	G	A	0.186787	-0.00409237	0.00119662	0.000626325	0.283532	0.037777	6.12326e-14	-0.0144335	0.00463789	0.00185769	0.192013	20	ENSG00000173744	2	227472152	227561217	+
General White Matter Tract	UBQLN4	eQTLGen	ENSG00000160803	1	156044548	rs4330912	1	155999637	C	G	0.357785	0.00154107	0.00049021	0.00166836	0.379223	0.0172506	4.17017e-107	0.00406376	0.00130582	0.00185803	0.0110804	20	ENSG00000160803	1	156035299	156053798	-
Temporal Lobe Volume and Area	BCR	eQTLGen	ENSG00000186716	22	23248870	rs112895283	22	23319608	A	G	0.234939	0.00347349	0.00111394	0.00181962	0.584585	0.0118354	0	0.0059418	0.00190932	0.0018582	0.268382	20	ENSG00000186716	22	23179704	23318037	+
Cortical Thickness	PNPLA8	eQTLGen	ENSG00000135241	7	108520042	rs75616307	7	108415344	A	G	0.012625	-0.00625424	0.00198635	0.00164048	-0.655701	0.0320686	6.41512e-93	0.00953825	0.00306506	0.00185869	0.955048	11	ENSG00000135241	7	108470417	108569666	-
Parietal Lobe Volume and Area	CYP2D6	eQTL_BrainMeta	ENSG00000100197.23	22	42128682	rs2856960	22	42144895	G	A	0.216967	0.00454435	0.00144914	0.00171337	1.01962	0.0404378	2.78075e-140	0.00445692	0.00143221	0.00185875	0.198722	20	ENSG00000100197	22	42126499	42130865	-
Orbital Frontal	GOSR1	eQTL_BrainMeta	ENSG00000108587.16	17	30502477	rs1434688	17	30513379	G	A	0.49739	0.00204838	0.000651046	0.00165356	0.740282	0.0351136	1.15155e-98	0.00276703	0.000889196	0.00185932	0.419037	20	ENSG00000108587	17	30477362	30527592	+
Supraventricular OD	ZCWPW1	eQTL_BrainMeta	ENSG00000078487.17	7	100414909	rs7783159	7	100419831	A	G	0.19725	0.00481599	0.00153559	0.00171128	0.98764	0.0396517	6.11345e-137	0.00487626	0.00156708	0.00186028	0.74558	20	ENSG00000078487	7	100400826	100428992	-
White Matter Connectivitiy	ETV2	eQTLGen	ENSG00000105672	19	35643308	rs2285415	19	35631539	G	A	0.444722	-0.00190881	0.000574863	0.000898669	-0.0778637	0.00873382	4.86942e-19	0.0245148	0.00787839	0.00186048	0.075331	20	ENSG00000105672	19	35641745	35644871	+
Dorsal Stream Volume and Area	GGT7	eQTLGen	ENSG00000131067	20	34858788	rs4911164	20	34891685	G	C	0.378151	-0.00166841	0.000532067	0.00171439	0.206454	0.00820917	1.44202e-139	-0.00808127	0.00259713	0.00186064	0.445592	20	ENSG00000131067	20	34844720	34872856	-
Resting State fMRI	TTC12	eQTL_BrainMeta	ENSG00000149292.17	11	113349062	rs10891540	11	113368360	G	A	0.465484	-0.00184409	0.00058862	0.00173081	0.774618	0.0289903	2.7625e-157	-0.00238065	0.00076509	0.00186083	0.263881	20	ENSG00000149292	11	113314579	113383544	+
Parietal Lobe Volume and Area	NSFL1C	eQTLGen	ENSG00000088833	20	1458002	rs6135033	20	1467721	G	T	0.212322	0.0045567	0.00146374	0.00185161	-0.75077	0.00838066	0	-0.00606937	0.00195083	0.00186345	0.385808	20	ENSG00000088833	20	1442162	1473842	-
Cerebellar Peduncle	LRRC55	eQTL_BrainMeta	ENSG00000183908.7	11	57186732	rs2077190	11	57180054	G	T	0.192343	0.00567887	0.0017778	0.00140159	-0.426136	0.0310643	7.93876e-43	-0.0133264	0.00428352	0.00186397	0.55052	20	ENSG00000183908	11	57181747	57191717	+
Cortical Grey-White Intensities	STX5	eQTLGen	ENSG00000162236	11	62819456	rs146101176	11	62869440	T	C	0.048084	-0.00740858	0.00228492	0.00118533	-0.190652	0.0172676	2.42318e-28	0.0388592	0.0124909	0.00186451	0.00120426	15	ENSG00000162236	11	62806860	62832051	-
Resting_state_DMN+ Intra-network	RPS20	eQTL_BrainMeta	ENSG00000008988.11	8	56070882	rs111841340	8	56091676	T	C	0.174183	0.00870275	0.00272509	0.0014053	0.594503	0.0431973	4.28482e-43	0.0146387	0.0047056	0.00186514	0.237437	20	ENSG00000008988	8	56067254	56074510	-
General White Matter Tract	SNRNP25	eQTLGen	ENSG00000161981	16	55748	rs77046488	16	49353	G	A	0.204308	0.0018185	0.000583674	0.00183569	-0.630126	0.0111639	0	-0.00288593	0.000927691	0.00186535	0.19292	20	ENSG00000161981	16	53828	57669	+
Supraventricular OD	MMP24OS	eQTL_BrainMeta	ENSG00000126005.17	20	35239938	rs2297789	20	35279445	T	A	0.204026	-0.00470081	0.00149659	0.00168368	-0.937324	0.0417768	1.73502e-111	0.00501514	0.00161223	0.00186658	0.0397366	20	ENSG00000126005	20	35201745	35278131	-
Temporal Lobe Volume and Area	ATP23	eQTL_BrainMeta	ENSG00000166896.9	12	57932593	rs10783858	12	57928981	A	C	0.326435	0.00318432	0.00101574	0.00171874	-0.830823	0.0332682	1.18622e-137	-0.00383273	0.00123217	0.00186731	0.166944	20	ENSG00000166896	12	57906039	57959148	+
General White Matter Tract	MAMSTR	eQTL_BrainMeta	ENSG00000176909.12	19	48716225	rs2638280	19	48706061	A	G	0.53861	0.00151202	0.000473155	0.00139537	0.462944	0.0341236	6.31112e-42	0.0032661	0.00105003	0.00186779	0.0284421	20	ENSG00000176909	19	48712725	48719725	-
Resting_State_Visual+ Inter-hemispheric	GALNT8	eQTL_BrainMeta	ENSG00000130035.9	12	4786164	rs14054	12	4850857	C	A	0.403214	-0.00705264	0.00220545	0.00138465	-0.414043	0.0309061	6.31366e-41	0.0170336	0.00547627	0.0018681	0.305408	20	ENSG00000130035	12	4720400	4851927	+
General White Matter Tract	LATS1	eQTL_BrainMeta	ENSG00000131023.13	6	149688129	rs9377228	6	149600862	A	G	0.336824	0.00158034	0.000496963	0.00147272	0.453103	0.0303093	1.57351e-50	0.00348782	0.00112134	0.00186833	0.856503	20	ENSG00000131023	6	149658153	149718105	-
Supraventricular FreeWater	NFKBIA	eQTLGen	ENSG00000100906	14	35403131	rs72664840	14	35127117	T	C	0.179397	0.00571566	0.00182592	0.0017463	0.413327	0.0150032	4.51697e-167	0.0138284	0.00444604	0.00186912	0.731736	20	ENSG00000100906	14	35401513	35404749	-
Resting_State_Cortico - cerebellar	RNPS1	eQTLGen	ENSG00000205937	16	2260756	rs155247	16	2268334	G	A	0.41691	-0.00639643	0.00203851	0.00170224	-0.215893	0.0091785	2.45232e-122	0.0296278	0.00952587	0.00186933	0.330476	20	ENSG00000205937	16	2253116	2268397	-
Resting_State_Visual+ Inter-hemispheric	HIC1	eQTLGen	ENSG00000177374	17	2058698	rs9901806	17	2056528	C	T	0.421959	-0.00740715	0.00218908	0.000715237	0.0643402	0.00814763	2.86151e-15	-0.115125	0.0370154	0.00186968	0.329138	20	ENSG00000177374	17	2054154	2063241	+
Cingulate	ABHD17C	eQTL_BrainMeta	ENSG00000136379.12	15	80717653	rs57550986	15	80750758	T	C	0.124287	0.00563281	0.00170823	0.000975641	-0.38649	0.0412951	8.03273e-21	-0.0145743	0.00468616	0.00187042	0.413623	20	ENSG00000136379	15	80679684	80755621	+
Supraventricular OD	FAM43A	eQTLGen	ENSG00000185112	3	194687460	rs789858	3	194685237	T	C	0.403829	0.00386345	0.0012406	0.00184459	-0.499787	0.0083252	0	-0.00773019	0.0024856	0.00187089	0.332541	20	ENSG00000185112	3	194685883	194689037	+
Cerebellar Peduncle	DESI1	eQTLGen	ENSG00000100418	22	41609536	rs9607821	22	41587934	T	C	0.4365	-0.00442649	0.00140766	0.0016633	-0.16972	0.00807552	4.62403e-98	0.0260811	0.00838634	0.00187116	0.247967	20	ENSG00000100418	22	41598028	41621043	-
White Matter Connectivitiy	KIFC2	eQTL_BrainMeta	ENSG00000167702.13	8	144470123	rs1480000	8	144476624	C	T	0.496595	-0.00182648	0.000570841	0.0013761	0.385255	0.0291399	6.64892e-40	-0.00474097	0.0015245	0.00187181	0.29903	20	ENSG00000167702	8	144466043	144474202	+
White Matter Connectivitiy	CELA1	eQTLGen	ENSG00000139610	12	51337560	rs11612245	12	51335505	C	T	0.42402	-0.0017973	0.00057681	0.00183362	0.547763	0.0111862	0	-0.00328116	0.00105516	0.00187315	0.00793638	20	ENSG00000139610	12	51328442	51346679	-
Supraventricular OD	JPH1	eQTL_BrainMeta	ENSG00000104369.5	8	74278120	rs2977064	8	74180675	C	A	0.228267	-0.00670073	0.00188316	0.000373353	0.229851	0.0359308	1.58416e-10	-0.0291525	0.00937511	0.00187362	0.115358	20	ENSG00000104369	8	74234700	74321540	-
Occiptal Lobe Volume and Area	BRSK1	eQTL_BrainMeta	ENSG00000160469.17	19	55297317	rs71367170	19	55306544	A	G	0.08965	-0.0042477	0.00120285	0.000413409	-0.311964	0.0475654	5.42999e-11	0.013616	0.00437911	0.00187528	0.00455393	20	ENSG00000160469	19	55282072	55312562	+
Dorsal Stream Volume and Area	ABHD12	eQTL_BrainMeta	ENSG00000100997.20	20	25342788	rs6083851	20	25420599	G	A	0.48435	-0.00161344	0.000515114	0.00173504	0.824088	0.0320037	3.24624e-146	-0.00195785	0.000629679	0.00187543	0.890367	20	ENSG00000100997	20	25294742	25390835	-
Basal Ganglia + Thalamus + Cerebellum	SLC25A12	eQTL_BrainMeta	ENSG00000115840.14	2	171895830	rs2129475	2	172052044	A	G	0.383656	0.00232347	0.000727807	0.00141081	0.460483	0.0335905	9.00239e-43	0.00504572	0.00162282	0.00187575	0.0289448	20	ENSG00000115840	2	171783405	171999859	-
Cortical Grey-White Intensities	PSENEN	eQTLGen	ENSG00000205155	19	35746560	rs3885795	19	35699926	A	G	0.140589	-0.00447555	0.00136575	0.00104918	-0.115343	0.0117176	7.30492e-23	0.0388021	0.0124797	0.00187579	0.0285109	20	ENSG00000205155	19	35745600	35747519	+
Ventral Stream Volume and Area	CNKSR3	eQTLGen	ENSG00000153721	6	154449100	rs62432752	6	154519940	G	A	0.150676	0.00401483	0.00128038	0.00171467	-0.262305	0.0109629	1.61946e-126	-0.015306	0.004923	0.00187677	0.848426	20	ENSG00000153721	6	154387515	154510685	-
Cortical Grey-White Intensities	PILRA	eQTLGen	ENSG00000085514	7	100386777	rs2005763	7	100217198	A	G	0.26847	-0.00344749	0.00105924	0.00113525	-0.102388	0.00975458	8.9737e-26	0.0336708	0.0108313	0.00187933	0.0108877	20	ENSG00000085514	7	100367530	100400096	+
Cingulate	C6orf89	eQTL_BrainMeta	ENSG00000198663.17	6	36900417	rs2293394	6	36916714	T	C	0.315882	0.00390218	0.00122013	0.00138302	0.422283	0.031929	6.23596e-40	0.00924067	0.00297264	0.00187993	0.045923	20	ENSG00000198663	6	36871870	36928964	+
Supraventricular OD	MYH7B	eQTLGen	ENSG00000078814	20	34988920	rs6120825	20	35083338	C	A	0.182444	-0.00499109	0.0015614	0.00139088	0.131464	0.00986153	1.5284e-40	-0.0379654	0.0122137	0.00188081	0.491031	20	ENSG00000078814	20	34955810	35002437	+
Resting_State_Unimodal-heteromodal	DNAJB13	eQTLGen	ENSG00000187726	11	73960696	rs7109266	11	73986493	A	G	0.132925	-0.0120487	0.00382241	0.00162091	0.212056	0.0113215	2.79814e-78	-0.0568185	0.0182789	0.00188096	0.132596	20	ENSG00000187726	11	73951026	73970366	+
Cerebellar Peduncle	KIF3B	eQTLGen	ENSG00000101350	20	32306331	rs6119771	20	32182572	C	G	0.421798	-0.00494468	0.00141627	0.000480618	0.0546914	0.00801222	8.73151e-12	-0.0904106	0.0290864	0.00188135	0.120901	20	ENSG00000101350	20	32277651	32335011	+
Supraventricular FreeWater	PYROXD2	eQTLGen	ENSG00000119943	10	98399374	rs1739	10	98416582	G	A	0.318722	-0.00476102	0.00149721	0.00147309	-0.122742	0.00833811	4.75417e-49	0.0387888	0.0124794	0.00188209	0.0922181	20	ENSG00000119943	10	98383565	98415182	-
Temporal Lobe Volume and Area	PVRIG	eQTLGen	ENSG00000213413	7	100219866	rs2005763	7	100217198	A	G	0.26847	-0.00335221	0.00107517	0.00182188	0.587968	0.0149797	0	-0.00570135	0.00183438	0.00188325	0.0417773	20	ENSG00000213413	7	100218241	100221490	+
Cerebellar Peduncle	C21orf58	eQTLGen	ENSG00000160298	21	46312028	rs2839250	21	46421640	T	C	0.432326	0.00444992	0.00141342	0.00164203	-0.156929	0.00808129	5.35245e-84	-0.0283563	0.00912435	0.00188514	0.76478	20	ENSG00000160298	21	46300181	46323875	-
Resting_state_DMN+ Intra-network	SLC8A1	eQTLGen	ENSG00000183023	2	40354162	rs55742439	2	40455835	A	G	0.327009	-0.00696099	0.00222671	0.00177121	-0.239651	0.00840844	1.13063e-178	0.0290464	0.00934719	0.0018868	0.0916039	20	ENSG00000183023	2	40097270	40611053	-
Cerebellar Peduncle	NOP14	eQTLGen	ENSG00000087269	4	2950670	rs1475976	4	2953465	G	C	0.398717	-0.00457425	0.00142288	0.00130539	-0.0978093	0.00806449	7.46948e-34	0.046767	0.0150499	0.00188694	0.0158494	20	ENSG00000087269	4	2937933	2963406	-
Cerebellar Peduncle	SLC27A6	eQTL_BrainMeta	ENSG00000113396.13	5	128785827	rs2577435	5	128973860	A	G	0.310017	0.00474122	0.00151025	0.00169321	-0.731293	0.0334582	6.67981e-106	-0.00648334	0.00208637	0.00188696	0.964069	20	ENSG00000113396	5	128538013	129033642	+
Cortical Thickness	SUOX	eQTLGen	ENSG00000139531	12	56001910	rs1873914	12	55985643	C	G	0.41975	-0.00147278	0.000472682	0.00183451	-0.336612	0.00796648	0	0.0043753	0.00140805	0.00188768	0.360278	20	ENSG00000139531	12	55997180	56006641	+
Resting State fMRI	RNPS1	eQTL_BrainMeta	ENSG00000205937.12	16	2260757	rs7299	16	2253352	C	T	0.393431	0.00189758	0.000600408	0.00157503	-0.483553	0.0284179	6.27183e-65	-0.00392424	0.00126289	0.0018878	0.208898	20	ENSG00000205937	16	2253116	2268397	-
General White Matter Tract	CUZD1	eQTLGen	ENSG00000138161	10	122839166	rs4638251	10	122879311	A	G	0.194332	-0.00193152	0.000589326	0.00104725	-0.095963	0.00982221	1.5145e-22	0.0201278	0.00647753	0.00188791	0.0923397	20	ENSG00000138161	10	122832158	122846175	-
Resting_state_DMN+ Intra-network	KAT2A	eQTLGen	ENSG00000108773	17	42117239	rs2240010	17	42126063	A	T	0.229446	0.00832777	0.00248768	0.000815117	-0.115082	0.0137833	6.86108e-17	-0.0723638	0.0232893	0.00188891	0.0344172	20	ENSG00000108773	17	42113111	42121367	-
General White Matter Tract	KCTD2	eQTL_BrainMeta	ENSG00000180901.11	17	75049232	rs7210415	17	75041773	G	C	0.470525	0.00155573	0.000472825	0.00100083	-0.271274	0.0287343	3.69988e-21	-0.0057349	0.0018458	0.00188998	0.219836	20	ENSG00000180901	17	75032575	75065889	+
Dorsal Stream Volume and Area	SULT1A2	eQTLGen	ENSG00000197165	16	28594496	rs9926245	16	28544385	A	T	0.406366	-0.00162935	0.000522551	0.00182046	0.422148	0.0114652	8.85692e-297	-0.00385967	0.00124227	0.0018903	0.125065	20	ENSG00000197165	16	28591943	28597050	-
Orbital Frontal	ASB13	eQTLGen	ENSG00000196372	10	5652731	rs4747977	10	5662823	C	G	0.340319	-0.00214373	0.00068509	0.00175327	0.219432	0.00839526	1.36344e-150	-0.00976945	0.0031444	0.00189037	0.0542546	20	ENSG00000196372	10	5638867	5666595	-
Basal Ganglia + Thalamus + Cerebellum	KIF21A	eQTL_BrainMeta	ENSG00000139116.19	12	39368309	rs3736466	12	39363076	A	G	0.185743	-0.00333464	0.000916878	0.000275886	0.258977	0.0433353	2.28514e-09	-0.0128762	0.00414447	0.00189101	0.384058	20	ENSG00000139116	12	39293228	39443390	-
Cortical Thickness	BRI3	eQTLGen	ENSG00000164713	7	98281410	rs6970801	7	98295928	C	T	0.491149	0.00146592	0.000467768	0.0017252	-0.274421	0.0116241	3.18979e-123	-0.00534187	0.00171952	0.00189246	0.369727	20	ENSG00000164713	7	98252379	98310441	+
White Matter Connectivitiy	ECRG4	eQTL_BrainMeta	ENSG00000119147.10	2	106070700	rs66989638	2	106073280	A	G	0.119665	0.0027618	0.000880644	0.00171199	-1.09626	0.0484249	1.81608e-113	-0.00251929	0.000810987	0.0018935	0.144206	20	ENSG00000119147	2	106063246	106078155	+
Ventral Stream Volume and Area	CERS4	eQTLGen	ENSG00000090661	19	8234578	rs12610250	19	8212829	A	G	0.483769	0.00282279	0.000905473	0.00182406	-0.34992	0.00950335	8.61187e-297	-0.00806696	0.00259692	0.00189405	0.739314	20	ENSG00000090661	19	8206736	8262421	+
White Matter Connectivitiy	CHKB	eQTLGen	ENSG00000100288	22	50590209	rs131756	22	50583170	C	T	0.475681	-0.00179888	0.00057132	0.00164033	-0.176903	0.00930814	1.5446e-80	0.0101687	0.00327359	0.00189446	0.195079	20	ENSG00000100288	22	50578959	50601455	-
Cingulate	PARPBP	eQTLGen	ENSG00000185480	12	102158852	rs1858173	12	102233833	C	A	0.217596	-0.00460016	0.0013774	0.000838591	0.082313	0.00973519	2.78608e-17	-0.0558862	0.0179918	0.00189504	0.368622	20	ENSG00000185480	12	102120183	102197520	+
Resting_state_DMN+ Intra-network	PLA2G4B	eQTL_BrainMeta	ENSG00000243708.11	15	41842961	rs2241522	15	41835536	G	A	0.3428	-0.00700362	0.00219755	0.00143751	0.408821	0.0294539	8.36914e-44	-0.0171313	0.00551521	0.00189519	0.197785	20	ENSG00000243708	15	41837775	41848147	+
Parietal Lobe Volume and Area	TRMU	eQTLGen	ENSG00000100416	22	46344108	rs6520009	22	46317122	T	C	0.136823	-0.00593092	0.00176366	0.000771454	0.0962317	0.0118766	5.37969e-16	-0.0616317	0.019843	0.00189659	0.403343	20	ENSG00000100416	22	46330875	46357340	+
Supraventricular FreeWater	FOXS1	eQTL_BrainMeta	ENSG00000179772.8	20	31844953	rs8118150	20	31848285	A	G	0.210906	-0.00612876	0.00170815	0.000333288	-0.247012	0.0398144	5.50161e-10	0.0248116	0.0079884	0.00189668	0.0337974	20	ENSG00000179772	20	31844303	31845604	-
Cortical Grey-White Intensities	PPIP5K1	eQTL_BrainMeta	ENSG00000168781.22	15	43561858	rs2467737	15	43444990	A	G	0.300311	0.00348295	0.0010234	0.000665748	0.269056	0.0354183	3.04171e-14	0.0129451	0.00416795	0.00189724	0.10206	20	ENSG00000168781	15	43533462	43590208	-
White Matter Connectivitiy	EFCAB5	eQTLGen	ENSG00000176927	17	30018826	rs3936006	17	29930642	A	G	0.508322	0.00179963	0.000570934	0.0016211	-0.143943	0.00790861	5.08587e-74	-0.0125024	0.00402543	0.00189734	0.579113	20	ENSG00000176927	17	29929200	30108452	+
White Matter Connectivitiy	BIN3	eQTL_BrainMeta	ENSG00000147439.13	8	22644783	rs1545837	8	22620294	C	T	0.364462	-0.00188477	0.000594923	0.0015344	0.43935	0.0279038	7.41473e-56	-0.00428991	0.00138124	0.00189737	0.0627375	20	ENSG00000147439	8	22620418	22669148	-
Basal Ganglia + Thalamus + Cerebellum	KLHDC8B	eQTL_BrainMeta	ENSG00000185909.15	3	49174042	rs34142492	3	49326326	A	T	0.43195	-0.00264545	0.000715435	0.000217576	0.200833	0.0351008	1.05509e-08	-0.0131724	0.0042415	0.00189901	0.0540813	20	ENSG00000185909	3	49171598	49176486	+
Resting_state_DMN+ Intra-network	OLFML1	eQTLGen	ENSG00000183801	11	7498382	rs6578866	11	7491130	A	G	0.53023	0.00690569	0.00208243	0.00091262	-0.0738534	0.00833936	8.29366e-19	-0.0935054	0.0301088	0.00189905	0.00684289	20	ENSG00000183801	11	7485388	7511377	+
Long Tracts	C9orf64	eQTL_BrainMeta	ENSG00000165118.15	9	83947649	rs1572030	9	83956696	A	G	0.4625	-0.00381181	0.00117677	0.00119864	-0.350389	0.0320815	9.06234e-28	0.0108788	0.00350306	0.0018995	0.116774	20	ENSG00000165118	9	83938311	83956986	-
Resting_State_Cortico - cerebellar	TAF2	eQTL_BrainMeta	ENSG00000064313.12	8	119781808	rs7827811	8	119780302	T	C	0.238648	0.00754087	0.00236975	0.00146191	-0.516407	0.0363218	7.12996e-46	-0.0146026	0.00470245	0.0019008	0.371948	20	ENSG00000064313	8	119730774	119832863	-
Occiptal Lobe Volume and Area	GATAD2A	eQTLGen	ENSG00000167491	19	19447378	rs4808200	19	19443994	A	G	0.351411	0.00224079	0.000720675	0.00187534	0.484772	0.00793692	0	0.00462236	0.00148855	0.00190104	0.1267	20	ENSG00000167491	19	19385826	19508932	+
Supraventricular FreeWater	TRIM8	eQTLGen	ENSG00000171206	10	102651398	rs11595170	10	102580094	T	C	0.429636	-0.00441118	0.00141277	0.00179399	-0.235676	0.00798626	2.13091e-191	0.0187171	0.006028	0.00190259	0.600972	20	ENSG00000171206	10	102644479	102658318	+
Resting_State_Cortico - cerebellar	ADAT2	eQTLGen	ENSG00000189007	6	143436764	rs9496640	6	143447994	T	A	0.285836	0.00693393	0.00221669	0.00175967	0.325488	0.0127789	4.15354e-143	0.0213032	0.00686152	0.00190453	0.970831	20	ENSG00000189007	6	143422832	143450695	-
Cortical Thickness	PLXNC1	eQTL_BrainMeta	ENSG00000136040.9	12	94228126	rs3858607	12	94143027	C	G	0.373187	0.00180546	0.000482892	0.000184876	-0.181469	0.0325694	2.52166e-08	-0.00994914	0.00320461	0.00190512	0.0124344	20	ENSG00000136040	12	94148577	94307675	+
Long Tracts	SETD2	eQTLGen	ENSG00000181555	3	47090271	rs6791062	3	47132853	T	A	0.4044	-0.00383316	0.00119723	0.00136628	-0.103556	0.00815222	5.70515e-37	0.0370153	0.0119228	0.00190539	0.522774	20	ENSG00000181555	3	47016428	47164113	-
Orbital Frontal	PRELID3B	eQTL_BrainMeta	ENSG00000101166.16	20	59037977	rs8121266	20	59042643	G	T	0.145219	0.00310424	0.00092155	0.000755805	-0.352993	0.044118	1.23314e-15	-0.00879406	0.00283261	0.00190549	0.0785801	18	ENSG00000101166	20	59033145	59042809	-
Orbital Frontal	AKNA	eQTL_BrainMeta	ENSG00000106948.17	9	114364280	rs10081699	9	114420198	G	A	0.246852	0.0024	0.000753411	0.00144494	0.419453	0.0302638	1.10819e-43	0.00572173	0.001843	0.00190557	0.0250264	20	ENSG00000106948	9	114334156	114394405	-
Cortical Thickness	PTK7	eQTL_BrainMeta	ENSG00000112655.16	6	43119013	rs1537638	6	43128461	C	T	0.4003	-0.00156107	0.000476543	0.00105356	0.295497	0.030385	2.35727e-22	-0.00528286	0.00170172	0.00190644	0.76249	20	ENSG00000112655	6	43076307	43161719	+
Cingulate	NME6	eQTL_BrainMeta	ENSG00000172113.10	3	48296204	rs11720026	3	48336431	C	T	0.311158	0.00388247	0.00122347	0.00150702	-0.658696	0.0440165	1.24798e-50	-0.00589418	0.00189871	0.0019073	0.534353	20	ENSG00000172113	3	48290722	48301685	-
Ventral Stream Volume and Area	MRTFA	eQTL_BrainMeta	ENSG00000196588.20	22	40523500	rs4257482	22	40552657	G	A	0.351672	0.00322012	0.000945069	0.00065613	0.260009	0.0345385	5.14915e-14	0.0123847	0.00398972	0.00190835	0.930621	20	ENSG00000196588	22	40410281	40636719	-
Ventral Stream Volume and Area	FZD7	eQTL_BrainMeta	ENSG00000155760.3	2	202036148	rs74544716	2	202129094	A	G	0.24545	-0.0036744	0.00105382	0.000488911	0.269549	0.0395509	9.4099e-12	-0.0136316	0.00439151	0.00190865	0.243306	20	ENSG00000155760	2	202033855	202038441	+
Subcortical Intensity + Supraventricular White Matter	RTN4R	eQTLGen	ENSG00000040608	22	20262330	rs78426131	22	20157273	A	G	0.166355	0.00444302	0.00126914	0.000463831	-0.0731917	0.0109033	1.90919e-11	-0.0607039	0.0195563	0.00190888	0.228976	20	ENSG00000040608	22	20241415	20283246	-
Long Tracts	CRHR1	eQTL_BrainMeta	ENSG00000120088.15	17	45810054	rs2696578	17	46150257	C	T	0.226442	0.00446848	0.00140005	0.00141456	0.701842	0.0526144	1.36633e-40	0.00636678	0.00205113	0.00190895			ENSG00000120088	17	45784280	45835828	+
Long Tracts	AFAP1	eQTL_BrainMeta	ENSG00000196526.10	4	7849320	rs28584083	4	7857879	T	C	0.305842	0.00451917	0.00127703	0.00040193	0.266238	0.0411934	1.02559e-10	0.0169741	0.0054685	0.00190933	0.175563	20	ENSG00000196526	4	7758714	7939926	-
Supraventricular OD	TFDP2	eQTL_BrainMeta	ENSG00000114126.18	3	142046986	rs11715792	3	142010775	C	T	0.113607	-0.00693504	0.0019438	0.000360031	-0.401672	0.0638089	3.07574e-10	0.0172654	0.00556249	0.00190985	0.13615	20	ENSG00000114126	3	141944428	142149544	-
Cortical Thickness	EIF2B2	eQTLGen	ENSG00000119718	14	75007644	rs13712	14	75017109	T	C	0.474785	0.00145423	0.000468182	0.00189566	-0.590569	0.00723517	0	-0.00246242	0.000793338	0.00191004	0.900636	20	ENSG00000119718	14	75002921	75012366	+
Supraventricular OD	SMC3	eQTLGen	ENSG00000108055	10	110586872	rs79110044	10	110573938	A	G	0.094447	0.00913983	0.00275512	0.000908615	-0.16147	0.0183685	1.4876e-18	-0.0566039	0.0182373	0.0019109	0.0879984	18	ENSG00000108055	10	110567684	110606048	+
Occiptal Lobe Volume and Area	ZNF431	eQTL_BrainMeta	ENSG00000196705.8	19	21169039	rs145645636	19	21151200	T	C	0.014832	-0.00851191	0.00265006	0.00131832	1.79146	0.148595	1.8027e-33	-0.00475137	0.00153087	0.00191113	0.782899	4	ENSG00000196705	19	21142024	21196053	+
Limbic Volumes	OTUD4	eQTLGen	ENSG00000164164	4	145145714	rs28673203	4	145089198	A	G	0.500501	-0.00331409	0.000881522	0.000170247	-0.0438663	0.00797627	3.8065e-08	0.0755498	0.0243423	0.00191157	0.089128	18	ENSG00000164164	4	145110838	145180589	-
Supraventricular FreeWater	PPFIBP2	eQTL_BrainMeta	ENSG00000166387.13	11	7585213	rs11041426	11	7522288	G	A	0.387915	0.00453756	0.00144055	0.00163335	0.504665	0.0278221	1.56823e-73	0.00899124	0.00289719	0.00191288	0.147402	20	ENSG00000166387	11	7513298	7657127	+
General White Matter Tract	TRIM2	eQTL_BrainMeta	ENSG00000109654.16	4	153245741	rs7670540	4	153268249	G	A	0.529942	-0.00152806	0.000472807	0.00122973	0.345381	0.0310743	1.06415e-28	-0.00442427	0.00142564	0.0019134	0.0245032	20	ENSG00000109654	4	153152163	153339319	+
Orbital Frontal	NME9	eQTL_BrainMeta	ENSG00000181322.15	3	138295662	rs9289556	3	138314339	C	T	0.275525	-0.00229287	0.000730461	0.00169566	-0.646906	0.0313292	1.00313e-94	0.00354436	0.00114213	0.00191386	0.812444	20	ENSG00000181322	3	138261437	138329886	-
Dorsal Stream Volume and Area	MVB12A	eQTL_BrainMeta	ENSG00000141971.13	19	17419723	rs2303681	19	17419071	G	T	0.384866	-0.00166431	0.000529329	0.00166552	-0.533086	0.027731	2.35486e-82	0.00312203	0.00100615	0.00191597	0.0614229	20	ENSG00000141971	19	17405722	17433724	+
Orbital Frontal	PPM1J	eQTL_BrainMeta	ENSG00000155367.15	1	112712736	rs35147679	1	112525955	T	C	0.200581	-0.00288737	0.000810817	0.000369352	0.22513	0.035599	2.54791e-10	-0.0128254	0.00413329	0.00191607	0.037	17	ENSG00000155367	1	112709994	112715332	-
Temporal Lobe Volume and Area	TMEM219	eQTL_BrainMeta	ENSG00000149932.17	16	29956967	rs3814883	16	29983601	T	C	0.480366	-0.00327086	0.000958746	0.000645833	-0.223484	0.0299452	8.45189e-14	0.0146358	0.00471699	0.00191712	0.0137813	20	ENSG00000149932	16	29940885	29973050	+
Ventral Stream Volume and Area	NUP133	eQTLGen	ENSG00000069248	1	229474300	rs16849844	1	229484649	A	G	0.210021	0.003476	0.00111513	0.00182625	-0.322776	0.00998916	4.65014e-229	-0.0107691	0.00347085	0.0019175	0.581789	20	ENSG00000069248	1	229440259	229508341	-
Cerebellar Peduncle	ORC4	eQTL_BrainMeta	ENSG00000115947.14	2	147976000	rs17218798	2	148020474	A	C	0.03135	0.0125575	0.00380586	0.000968568	-0.888077	0.097394	7.62399e-20	-0.0141401	0.00455744	0.00191804	0.148227	15	ENSG00000115947	2	147930396	148021604	-
General White Matter Tract	CPLANE2	eQTL_BrainMeta	ENSG00000132881.12	1	16234437	rs6603850	1	16236473	C	A	0.287254	0.00164069	0.000516475	0.00148953	0.502159	0.0347644	2.71024e-47	0.00326727	0.00105309	0.00191852	0.00323061	20	ENSG00000132881	1	16231692	16237183	-
Resting State fMRI	ABHD6	eQTLGen	ENSG00000163686	3	58266612	rs12638053	3	58236572	C	T	0.231054	-0.00217177	0.000690824	0.00166802	0.174668	0.00909833	3.8609e-82	-0.0124337	0.00400775	0.00191947	0.695991	20	ENSG00000163686	3	58237532	58295693	+
Supraventricular OD	TUBGCP4	eQTLGen	ENSG00000137822	15	43389496	rs35160541	15	43365601	C	T	0.19095	0.00625163	0.00200387	0.00180992	-0.295239	0.0100378	3.7764e-190	-0.0211748	0.00682535	0.00191975	0.299069	20	ENSG00000137822	15	43369221	43409771	+
White Matter Connectivitiy	CUZD1	eQTLGen	ENSG00000138161	10	122839166	rs4638251	10	122879311	A	G	0.194332	0.00233154	0.000712662	0.00106942	-0.095963	0.00982221	1.5145e-22	-0.0242962	0.00783173	0.00192036	0.193101	20	ENSG00000138161	10	122832158	122846175	-
Cortical Thickness	SEPHS2	eQTLGen	ENSG00000179918	16	30444752	rs12447919	16	30459868	A	T	0.358166	0.00153671	0.000487188	0.00160916	0.141077	0.00822501	6.05173e-66	0.0108927	0.00351126	0.00192072	0.530676	20	ENSG00000179918	16	30443631	30445874	-
Parietal Lobe Volume and Area	RNASEH2C	eQTLGen	ENSG00000172922	11	65717918	rs3372	11	65717747	A	G	0.36795	0.00387719	0.00124475	0.00184052	-0.313866	0.00909681	7.26606e-261	-0.012353	0.00398199	0.00192076	0.563122	20	ENSG00000172922	11	65714005	65720818	-
Cortical Grey-White Intensities	C8orf34	eQTL_BrainMeta	ENSG00000165084.16	8	68574989	rs6991818	8	68327399	G	C	0.436167	-0.00318967	0.000951505	0.000801623	-0.258071	0.0315293	2.72027e-16	0.0123596	0.00398422	0.0019212	0.390385	20	ENSG00000165084	8	68330955	68819023	+
Supraventricular OD	MPHOSPH6	eQTLGen	ENSG00000135698	16	82159011	rs2967365	16	82171548	C	T	0.384469	-0.00387817	0.00124916	0.0019052	0.568484	0.00754091	0	-0.00682195	0.00219922	0.00192223	0.842337	20	ENSG00000135698	16	82147798	82170224	-
Resting_State_Unimodal-heteromodal	ZNF782	eQTLGen	ENSG00000196597	9	96845946	rs149975945	9	96836329	T	C	0.108632	-0.0152118	0.00414418	0.000241941	-0.0867724	0.0149592	6.60782e-09	0.175307	0.0565183	0.00192367	0.417595	13	ENSG00000196597	9	96816269	96875623	-
Cingulate	DNAJC10	eQTL_BrainMeta	ENSG00000077232.19	2	182755359	rs288256	2	182740073	A	G	0.383325	-0.00375632	0.00116916	0.00131429	-0.381813	0.0320907	1.21302e-32	0.00983811	0.0031718	0.00192387	0.516844	20	ENSG00000077232	2	182716255	182794464	+
Cingulate	SOX7	eQTLGen	ENSG00000171056	8	10727140	rs10903330	8	10815594	A	G	0.377655	-0.00421927	0.00116955	0.000309037	0.0514536	0.00847141	1.2492e-09	-0.0820015	0.0264374	0.00192396	0.336656	20	ENSG00000171056	8	10723768	10730511	-
Cerebellar Peduncle	KLHL17	eQTL_BrainMeta	ENSG00000187961.14	1	963152	rs2272756	1	946653	A	G	0.244231	0.0054771	0.00162944	0.000775658	0.314875	0.039131	8.50675e-16	0.0173945	0.00560823	0.00192476	0.615671	15	ENSG00000187961	1	960584	965719	+
White Matter Connectivitiy	DALRD3	eQTL_BrainMeta	ENSG00000178149.17	3	49018891	rs9841640	3	49059415	C	A	0.346363	-0.00200567	0.00060281	0.000877223	-0.383857	0.0447996	1.05008e-17	0.00522504	0.00168464	0.00192498	0.507616	20	ENSG00000178149	3	49015488	49022293	-
Resting_state_DMN+ Intra-network	HIF1AN	eQTL_BrainMeta	ENSG00000166135.14	10	100544535	rs12360502	10	100442889	C	T	0.3458	-0.0070014	0.00217746	0.00130266	-0.337105	0.0286719	6.47412e-32	0.0207692	0.00669648	0.00192539	0.482648	20	ENSG00000166135	10	100529072	100559998	+
Basal Ganglia + Thalamus + Cerebellum	EPHB4	eQTLGen	ENSG00000196411	7	100815044	rs314320	7	100834358	T	C	0.470618	0.00219967	0.000708693	0.00191025	0.578805	0.0073561	0	0.00380036	0.00122536	0.00192589	0.401474	20	ENSG00000196411	7	100802565	100827523	-
Resting_State_Cortico - cerebellar	SLCO2A1	eQTL_BrainMeta	ENSG00000174640.15	3	133992442	rs6787185	3	134029337	A	T	0.384817	0.0068612	0.00206243	0.000878618	0.276421	0.032246	1.0148e-17	0.0248216	0.00800337	0.00192612	0.00249239	20	ENSG00000174640	3	133932701	134052184	-
Long Tracts	THSD1	eQTL_BrainMeta	ENSG00000136114.17	13	52396770	rs7981050	13	52181014	G	A	0.344541	0.00401605	0.0012312	0.00110667	-0.359075	0.035913	1.54799e-23	-0.0111844	0.00360667	0.00192839	0.14098	20	ENSG00000136114	13	52377167	52416373	-
White Matter Connectivitiy	EFCAB5	eQTL_BrainMeta	ENSG00000176927.15	17	30018826	rs3936006	17	29930642	A	G	0.508322	0.00179963	0.000570934	0.0016211	-0.632483	0.036578	5.46699e-67	-0.00284534	0.000917563	0.00192883	0.808095	20	ENSG00000176927	17	29929200	30108452	+
Cortical Thickness	DNPH1	eQTLGen	ENSG00000112667	6	43227555	rs2233823	6	43226209	A	G	0.10525	-0.00236157	0.000759395	0.0018721	-0.59151	0.0144834	0	0.00399244	0.00128754	0.0019298	0.147057	20	ENSG00000112667	6	43225629	43229481	-
Subcortical Intensity + Supraventricular White Matter	CSTF3	eQTLGen	ENSG00000176102	11	33119780	rs10836034	11	33176744	T	A	0.281666	0.00329769	0.00104918	0.00167171	0.166406	0.00878809	5.82711e-80	0.0198171	0.00639121	0.00193073	0.121449	20	ENSG00000176102	11	33077188	33162371	-
Long Tracts	RAD23B	eQTL_BrainMeta	ENSG00000119318.13	9	107307665	rs4625087	9	107298562	C	T	0.326327	0.00454361	0.0012403	0.000248972	0.171251	0.029416	5.82463e-09	0.0265318	0.00855713	0.00193163	0.793616	17	ENSG00000119318	9	107283137	107332192	+
General White Matter Tract	PCDHA11	eQTL_BrainMeta	ENSG00000249158.7	5	140940265	rs11167579	5	140745350	T	C	0.392036	0.00160528	0.000483914	0.00090895	-0.292546	0.0335644	2.88321e-18	-0.00548728	0.0017699	0.00193308	0.113504	20	ENSG00000249158	5	140868183	141012347	+
Cortical Thickness	UBE2J1	eQTL_BrainMeta	ENSG00000198833.7	6	89339673	rs139129989	6	89330828	A	C	0.013786	0.00721026	0.00206017	0.000465554	-0.877436	0.13135	2.38762e-11	-0.00821742	0.00265067	0.00193438	0.706136	4	ENSG00000198833	6	89326625	89352722	-
Supraventricular OD	MBD5	eQTLGen	ENSG00000204406	2	148268991	rs12105745	2	147916093	G	A	0.497299	-0.00386819	0.00121582	0.00146487	-0.109535	0.00794826	3.3165e-43	0.0353146	0.0113918	0.00193516	0.351449	20	ENSG00000204406	2	148021011	148516971	+
White Matter Connectivitiy	G3BP1	eQTLGen	ENSG00000145907	5	151791978	rs2964565	5	151894069	G	A	0.378765	-0.00195963	0.000586953	0.00084188	-0.0685318	0.00820858	6.89599e-17	0.0285945	0.00922411	0.00193541	0.200952	20	ENSG00000145907	5	151771045	151812911	+
Parietal Lobe Volume and Area	COL5A1	eQTLGen	ENSG00000130635	9	134743323	rs116995524	9	134651496	A	G	0.124048	-0.00582195	0.00179297	0.00116584	-0.140113	0.0134615	2.27e-25	0.0415518	0.0134049	0.00193678	0.720371	20	ENSG00000130635	9	134641803	134844843	+
Cortical Thickness	PRKD3	eQTL_BrainMeta	ENSG00000115825.11	2	37287667	rs8243	2	37250651	C	A	0.380297	0.00152385	0.000480996	0.00153433	0.525933	0.0350572	7.10999e-51	0.00289742	0.000934729	0.00193684	0.487248	20	ENSG00000115825	2	37250502	37324833	-
Cortical Grey-White Intensities	UPP1	eQTLGen	ENSG00000183696	7	48098682	rs7459020	7	48088999	G	A	0.434474	-0.00295751	0.000951687	0.00188578	-0.337871	0.00777051	0	0.00875337	0.0028239	0.00193689	0.983203	20	ENSG00000183696	7	48088628	48108736	+
Dorsal Stream Volume and Area	CFAP299	eQTL_BrainMeta	ENSG00000197826.12	4	80649740	rs3796604	4	80271104	G	C	0.419534	0.00168149	0.00052118	0.00125398	0.323979	0.029008	5.80816e-29	0.00519012	0.00167446	0.00193797	0.656174	18	ENSG00000197826	4	80335730	80963750	+
Supraventricular FreeWater	CCDC61	eQTLGen	ENSG00000104983	19	46008390	rs8111976	19	45996279	A	G	0.1628	0.00607024	0.00188403	0.00127327	0.142436	0.0125463	7.18249e-30	0.0426173	0.0137496	0.00193823	0.847085	20	ENSG00000104983	19	45995461	46021318	+
Subcortical Intensity + Supraventricular White Matter	CXCL2	eQTL_BrainMeta	ENSG00000081041.9	4	74098118	rs12649753	4	74075048	A	G	0.375114	0.00345048	0.000980735	0.00043438	-0.189966	0.028999	5.7241e-11	-0.0181637	0.00586017	0.00193837	0.398057	9	ENSG00000081041	4	74097040	74099196	-
Occiptal Lobe Volume and Area	FEZ2	eQTLGen	ENSG00000171055	2	36588946	rs10180760	2	36552001	G	T	0.376775	0.00219707	0.000708407	0.00192593	0.652938	0.00743375	0	0.0033649	0.00108563	0.00193853	0.869454	20	ENSG00000171055	2	36531805	36646087	-
Cortical Grey-White Intensities	CABLES2	eQTLGen	ENSG00000149679	20	62397958	rs2427323	20	62406099	G	A	0.4869	-0.00294517	0.000944279	0.00181489	0.281096	0.0101276	1.49797e-169	-0.0104775	0.00338042	0.00193878	0.847432	20	ENSG00000149679	20	62388634	62407285	-
Cortical Grey-White Intensities	TMEM165	eQTL_BrainMeta	ENSG00000134851.13	4	55424677	rs11133395	4	55517484	T	C	0.364661	0.00309865	0.000982144	0.00160509	-0.539671	0.0325628	1.08746e-61	-0.00574173	0.00185257	0.00193961	0.0154613	20	ENSG00000134851	4	55395957	55453397	+
Cortical Thickness	TRIM47	eQTLGen	ENSG00000132481	17	75876372	rs66496607	17	75881378	T	C	0.140058	0.00210466	0.000673581	0.00178053	-0.270103	0.0110749	2.24845e-131	-0.00779206	0.00251418	0.0019401	0.398305	20	ENSG00000132481	17	75874164	75878581	-
Orbital Frontal	ZNF740	eQTLGen	ENSG00000139651	12	53187932	rs2272306	12	53160499	A	G	0.136537	-0.00309483	0.000965815	0.00135357	0.144404	0.0118385	3.19341e-34	-0.0214317	0.00691522	0.00194035	0.646808	20	ENSG00000139651	12	53180704	53195142	+
Cortical Grey-White Intensities	AKIRIN1	eQTLGen	ENSG00000174574	1	38998668	rs11205569	1	39021610	C	T	0.115218	0.00468598	0.00149075	0.00167017	-0.200409	0.0108285	1.79312e-76	-0.0233821	0.00754506	0.00194181	0.489193	20	ENSG00000174574	1	38991276	39006059	+
White Matter Connectivitiy	CASQ2	eQTL_BrainMeta	ENSG00000118729.12	1	115734367	rs4073778	1	115755137	C	A	0.440077	-0.00196251	0.00057617	0.000658916	-0.207475	0.0277921	8.31497e-14	0.00945903	0.00305247	0.00194296	0.942379	20	ENSG00000118729	1	115700021	115768714	-
Occiptal Lobe Volume and Area	MTFMT	eQTLGen	ENSG00000103707	15	65015576	rs11637896	15	64956345	T	C	0.398595	0.00222915	0.000698719	0.00142108	-0.114787	0.0088093	8.23921e-39	-0.0194199	0.00626689	0.00194301	0.107192	20	ENSG00000103707	15	65001512	65029639	-
White Matter Connectivitiy	JPH2	eQTL_BrainMeta	ENSG00000149596.7	20	44146889	rs2235808	20	44187155	G	C	0.14737	-0.0028411	0.000799181	0.000377955	0.249874	0.0395228	2.57731e-10	-0.0113701	0.00366928	0.00194352	0.0374362	13	ENSG00000149596	20	44106590	44187188	-
Orbital Frontal	WNT7B	eQTL_BrainMeta	ENSG00000188064.10	22	45948764	rs9330814	22	45968311	T	C	0.310418	-0.00242427	0.000700175	0.000535439	-0.26292	0.03786	3.79755e-12	0.00922057	0.00297572	0.00194433	0.00749718	14	ENSG00000188064	22	45920366	45977162	-
Basal Ganglia + Thalamus + Cerebellum	ERCC6	eQTL_BrainMeta	ENSG00000225830.16	10	49496853	rs10857493	10	49432226	C	T	0.258865	0.00258128	0.000806849	0.00137807	-0.454494	0.0365137	1.44799e-35	-0.00567946	0.00183297	0.00194501	0.776287	20	ENSG00000225830	10	49454168	49539538	-
Subcortical Intensity + Supraventricular White Matter	SYT5	eQTLGen	ENSG00000129990	19	55175742	rs891187	19	55160006	T	C	0.16925	-0.00414406	0.00126327	0.00103653	0.102575	0.0108729	3.94741e-21	-0.0404003	0.0130389	0.00194537	0.792294	20	ENSG00000129990	19	55171196	55180289	-
Dorsal Stream Volume and Area	CHRNB1	eQTL_BrainMeta	ENSG00000170175.11	17	7451385	rs9217	17	7459769	C	T	0.36705	0.00168086	0.000534615	0.00166621	0.554243	0.0304306	4.04453e-74	0.00303272	0.000978853	0.00194678	0.00164922	20	ENSG00000170175	17	7445061	7457710	+
Supraventricular OD	ABCF3	eQTL_BrainMeta	ENSG00000161204.11	3	184190018	rs35315125	3	184187521	C	G	0.023416	-0.0131953	0.00408219	0.00122755	1.25936	0.116012	1.87866e-27	-0.0104778	0.00338213	0.00194844	0.449869	20	ENSG00000161204	3	184186095	184194012	+
Dorsal Stream Volume and Area	CSK	eQTLGen	ENSG00000103653	15	74792628	rs34862454	15	74809189	C	T	0.33015	0.0017053	0.000548986	0.00189457	0.337667	0.00797334	0	0.00505024	0.00163019	0.00194864	0.886302	20	ENSG00000103653	15	74782080	74803197	+
White Matter Connectivitiy	RAB24	eQTLGen	ENSG00000169228	5	177302471	rs4976642	5	177246067	T	A	0.166483	0.00240269	0.000762682	0.00163095	-0.168959	0.00995106	1.17468e-64	-0.0142205	0.00459105	0.00195192	0.610909	20	ENSG00000169228	5	177301198	177303744	-
Supraventricular FreeWater	COX4I2	eQTL_BrainMeta	ENSG00000131055.5	20	31641459	rs6088855	20	31637989	T	C	0.196476	-0.0057353	0.00175306	0.00106945	0.420518	0.0437059	6.48592e-22	-0.0136387	0.00440322	0.00195207	0.111093	20	ENSG00000131055	20	31637912	31645006	+
Resting_State_Visual+ Inter-hemispheric	ADCY10	eQTL_BrainMeta	ENSG00000143199.18	1	167861800	rs7520120	1	167982415	G	T	0.084202	0.011892	0.00379258	0.00171506	0.939355	0.0473081	9.75922e-88	0.0126598	0.00408746	0.00195348	0.723579	20	ENSG00000143199	1	167809386	167914215	-
Cortical Grey-White Intensities	CORO1C	eQTLGen	ENSG00000110880	12	108688318	rs4964747	12	108750681	T	C	0.295079	0.00321621	0.00103625	0.00191126	-0.396116	0.00831456	0	-0.00811936	0.00262157	0.00195401	0.0545765	20	ENSG00000110880	12	108645109	108731526	-
Orbital Frontal	ST3GAL2	eQTLGen	ENSG00000157350	16	70407607	rs11642006	16	70379334	A	G	0.0876	-0.00383479	0.00116206	0.00096683	0.143796	0.0160336	3.0085e-19	-0.0266683	0.00861103	0.00195496	0.756245	20	ENSG00000157350	16	70375977	70439237	-
White Matter Connectivitiy	JMJD1C	eQTLGen	ENSG00000171988	10	63344536	rs9919429	10	63554059	G	A	0.483442	-0.0020128	0.000571129	0.000424708	0.0522472	0.00805166	8.64077e-11	-0.0385246	0.0124394	0.00195511	0.697974	20	ENSG00000171988	10	63167221	63521850	-
Resting_State_Visual+ Inter-hemispheric	ZDHHC19	eQTL_BrainMeta	ENSG00000163958.14	3	196204445	rs73084695	3	196249775	A	G	0.144258	-0.0114917	0.00306682	0.000178883	-0.293063	0.0533065	3.8477e-08	0.0392124	0.0126642	0.00195946	0.151488	20	ENSG00000163958	3	196197452	196211437	-
Parietal Lobe Volume and Area	LRMDA	eQTL_BrainMeta	ENSG00000148655.15	10	75995896	rs4745814	10	76444618	T	A	0.3758	-0.00383969	0.00123295	0.00184425	-0.891145	0.030844	1.50274e-183	0.00430871	0.00139157	0.00195955	0.893469	20	ENSG00000148655	10	75431624	76560168	+
Ventral Stream Volume and Area	MT2A	eQTL_BrainMeta	ENSG00000125148.7	16	56609040	rs2270836	16	56633702	T	C	0.402866	0.00335318	0.000923556	0.000282625	-0.160392	0.0270712	3.12637e-09	-0.0209062	0.00675328	0.00196345	0.143509	20	ENSG00000125148	16	56608584	56609497	+
Basal Ganglia + Thalamus + Cerebellum	UQCC1	eQTLGen	ENSG00000101019	20	35357298	rs4911178	20	35364817	G	A	0.36825	0.00227156	0.000732619	0.0019313	-0.456025	0.0083381	0	-0.00498122	0.00160911	0.00196394	0.153016	20	ENSG00000101019	20	35302566	35412031	-
Ventral Stream Volume and Area	GIT1	eQTL_BrainMeta	ENSG00000108262.16	17	29583764	rs62068577	17	29597860	G	T	0.400404	0.00339191	0.000921578	0.000232739	-0.197377	0.0344911	1.04927e-08	-0.0171849	0.00555146	0.00196439	0.571441	20	ENSG00000108262	17	29573475	29594054	-
Resting State fMRI	TUBGCP4	eQTL_BrainMeta	ENSG00000137822.13	15	43389496	rs2444036	15	43401910	C	G	0.130613	0.00294352	0.000864623	0.000663117	0.395753	0.053217	1.03321e-13	0.00743777	0.00240281	0.00196512	0.659527	20	ENSG00000137822	15	43369221	43409771	+
White Matter Connectivitiy	ADAM15	eQTL_BrainMeta	ENSG00000143537.14	1	155056670	rs45444697	1	155062156	G	C	0.223745	-0.00214547	0.00068633	0.00177203	-0.845774	0.0381534	7.0417e-109	0.0025367	0.000819511	0.00196562	0.0349296	20	ENSG00000143537	1	155050566	155062775	+
Basal Ganglia + Thalamus + Cerebellum	KCNA6	eQTLGen	ENSG00000151079	12	4811294	rs12815495	12	4827746	G	C	0.315958	-0.00242666	0.000760057	0.00140932	-0.107771	0.00853834	1.5971e-36	0.0225168	0.00727464	0.00196649	0.0436454	20	ENSG00000151079	12	4809334	4813318	+
Subcortical Intensity + Supraventricular White Matter	PIK3R3	eQTLGen	ENSG00000117461	1	46086588	rs1355642	1	46133231	G	A	0.456102	-0.00296604	0.000953969	0.0018762	0.255361	0.00785015	4.09002e-232	-0.0116151	0.00375279	0.00196778	0.405027	16	ENSG00000117461	1	46040140	46133036	-
Resting_State_Unimodal-heteromodal	CMTM3	eQTLGen	ENSG00000140931	16	66608883	rs8051710	16	66639280	C	T	0.467642	-0.00810334	0.00260158	0.00184086	-0.215404	0.00785691	1.77432e-165	0.0376193	0.0121554	0.00196901	0.0451558	20	ENSG00000140931	16	66603874	66613892	+
White Matter Connectivitiy	MRPL18	eQTLGen	ENSG00000112110	6	159794124	rs9365097	6	159790227	G	A	0.228396	0.0020981	0.000677136	0.00194509	0.606732	0.0095833	0	0.00345803	0.00111737	0.00196954	0.843764	20	ENSG00000112110	6	159789812	159798436	+
Limbic Volumes	CBFA2T2	eQTL_BrainMeta	ENSG00000078699.22	20	33570056	rs6088245	20	33527294	C	T	0.485821	-0.00289639	0.000882053	0.00102457	-0.279587	0.0302031	2.10427e-20	0.0103595	0.00334745	0.00196979	0.740191	20	ENSG00000078699	20	33490075	33650036	+
Basal Ganglia + Thalamus + Cerebellum	ACSBG1	eQTLGen	ENSG00000103740	15	78206578	rs9920103	15	78143185	T	C	0.471719	-0.00226705	0.000709	0.00138612	0.0978975	0.00795772	8.81403e-35	-0.0231574	0.0074829	0.00197007	0.733576	20	ENSG00000103740	15	78167468	78245688	-
Cortical Grey-White Intensities	BRSK2	eQTLGen	ENSG00000174672	11	1426294	rs11603670	11	1452851	C	T	0.43485	0.00332957	0.000952443	0.000472607	-0.0619759	0.00931744	2.89922e-11	-0.0537236	0.0173611	0.0019716	0.0953524	20	ENSG00000174672	11	1389899	1462689	+
Cerebellar Peduncle	CTNNBL1	eQTL_BrainMeta	ENSG00000132792.19	20	37783042	rs6063734	20	37876551	A	G	0.356799	-0.00542939	0.00145848	0.000197151	0.170963	0.0307126	2.59833e-08	-0.0317576	0.0102628	0.00197185	0.0377858	13	ENSG00000132792	20	37693955	37872129	+
Ventral Stream Volume and Area	ERMARD	eQTL_BrainMeta	ENSG00000130023.16	6	169766611	rs61397129	6	169780210	T	G	0.104642	0.00524181	0.00150206	0.000483459	0.331953	0.0496009	2.19419e-11	0.0157908	0.00510314	0.00197256	0.983527	20	ENSG00000130023	6	169751622	169781600	+
Temporal Lobe Volume and Area	AASDHPPT	eQTLGen	ENSG00000149313	11	106087098	rs184048631	11	106122606	T	C	0.09862	0.00512737	0.00163049	0.00166265	0.24235	0.0139768	2.37203e-67	0.0211569	0.00683758	0.00197341	0.124412	20	ENSG00000149313	11	106075501	106098699	+
White Matter Connectivitiy	BRCA1	eQTLGen	ENSG00000012048	17	43107270	rs34766339	17	43317431	T	C	0.331293	0.00188497	0.000605697	0.0018578	0.266028	0.0092019	8.90949e-184	0.00708561	0.00228997	0.0019735	0.0787188	20	ENSG00000012048	17	43044295	43170245	-
Cortical Thickness	TRIM65	eQTLGen	ENSG00000141569	17	75888643	rs66496607	17	75881378	T	C	0.140058	0.00210466	0.000673581	0.00178053	-0.246644	0.0110991	2.10472e-109	-0.00853319	0.00275785	0.0019738	0.430669	20	ENSG00000141569	17	75880335	75896951	-
Subcortical Intensity + Supraventricular White Matter	DMPK	eQTLGen	ENSG00000104936	19	45776130	rs918164	19	45754766	G	A	0.457211	0.0029615	0.000953823	0.00190358	0.322045	0.00870281	9.61675e-300	0.00919592	0.00297218	0.00197476	0.0905535	20	ENSG00000104936	19	45769709	45782552	-
Supraventricular OD	FBLN2	eQTLGen	ENSG00000163520	3	13593774	rs12630573	3	13783108	A	T	0.331246	-0.00608404	0.00168999	0.000318171	0.0514771	0.00850664	1.4359e-09	-0.118189	0.0382003	0.00197519	0.00209045	20	ENSG00000163520	3	13549125	13638422	+
Limbic Volumes	RBCK1	eQTL_BrainMeta	ENSG00000125826.21	20	419818	rs1358782	20	413334	A	G	0.229058	0.00337129	0.00104136	0.00120623	0.335634	0.0319434	8.00734e-26	0.0100445	0.0032466	0.00197568	0.0108719	18	ENSG00000125826	20	407498	432139	+
White Matter Connectivitiy	CALML4	eQTLGen	ENSG00000129007	15	68198408	rs11071996	15	68238770	A	T	0.4454	0.0017852	0.000575437	0.00191999	-0.326233	0.00780088	0	-0.00547216	0.00176873	0.00197586	0.00941366	20	ENSG00000129007	15	68190705	68206079	-
Basal Ganglia + Thalamus + Cerebellum	EIF3E	eQTL_BrainMeta	ENSG00000104408.11	8	108303141	rs2594357	8	108243760	A	G	0.41665	-0.00231383	0.000715847	0.001228	0.354711	0.0332357	1.36753e-26	-0.00652314	0.00210864	0.00197788	0.437504	20	ENSG00000104408	8	108162787	108443496	-
Cerebellar Peduncle	RHBDL3	eQTL_BrainMeta	ENSG00000141314.13	17	32295245	rs9908402	17	32263867	T	C	0.267553	-0.00495363	0.00157572	0.00166805	-0.619952	0.0356696	1.16106e-67	0.00799034	0.00258292	0.00197793	0.435802	20	ENSG00000141314	17	32265832	32324659	+
Supraventricular OD	ZDHHC5	eQTLGen	ENSG00000156599	11	57684464	rs7116341	11	57713683	A	G	0.3319	0.00528464	0.00169913	0.00186961	0.251855	0.00847352	3.92133e-194	0.0209829	0.0067833	0.00197934	0.141836	20	ENSG00000156599	11	57667747	57701182	+
Cortical Grey-White Intensities	PLA2G7	eQTL_BrainMeta	ENSG00000146070.17	6	46719947	rs1421378	6	46735776	G	A	0.381314	-0.0030343	0.000972284	0.0018036	0.698727	0.029958	2.5595e-120	-0.00434261	0.00140391	0.00197992	0.582711	20	ENSG00000146070	6	46704201	46735693	-
Basal Ganglia + Thalamus + Cerebellum	ISYNA1	eQTL_BrainMeta	ENSG00000105655.19	19	18436278	rs8106096	19	18425606	G	C	0.335906	-0.0026441	0.000750935	0.000429794	0.212216	0.032785	9.60925e-11	-0.0124595	0.00402818	0.00198096	0.717998	20	ENSG00000105655	19	18434388	18438167	-
Cerebellar Peduncle	MSRA	eQTLGen	ENSG00000175806	8	10241592	rs11777364	8	10431036	C	G	0.450767	0.00436398	0.0014068	0.00192181	0.319316	0.00790221	0	0.0136666	0.00441863	0.0019817	0.934635	20	ENSG00000175806	8	10054292	10428891	+
Parietal Lobe Volume and Area	EXOC8	eQTL_BrainMeta	ENSG00000116903.7	1	231335302	rs2790867	1	231412313	C	A	0.367647	-0.00401305	0.00124291	0.00124334	0.34154	0.0316975	4.51906e-27	-0.0117499	0.00379901	0.00198224	0.510838	20	ENSG00000116903	1	231332753	231337852	-
Supraventricular OD	RGPD4	eQTL_BrainMeta	ENSG00000196862.10	2	107859718	rs2053262	2	108488187	A	G	0.383448	0.00389674	0.00124911	0.00181088	0.758479	0.0321507	4.72868e-123	0.00513757	0.0016612	0.00198351	0.631778	20	ENSG00000196862	2	107826892	107892544	+
General White Matter Tract	HEXIM1	eQTLGen	ENSG00000186834	17	45150287	rs7208548	17	45170563	C	A	0.49903	-0.00157358	0.000472128	0.000859271	0.0708005	0.0085345	1.0786e-16	-0.0222255	0.00718649	0.00198356	0.00032317	20	ENSG00000186834	17	45148475	45152099	+
Cortical Grey-White Intensities	GNRHR	eQTL_BrainMeta	ENSG00000109163.7	4	67745753	rs17635222	4	67720549	C	G	0.135541	-0.00437633	0.00140424	0.00183004	1.19978	0.0478927	1.68486e-138	-0.00364761	0.00117944	0.00198364	0.269021	19	ENSG00000109163	4	67737118	67754388	-
Limbic Volumes	TMEM132A	eQTL_BrainMeta	ENSG00000006118.15	11	60930810	rs3016368	11	60944127	T	C	0.302264	0.00318779	0.000957773	0.000873655	0.274377	0.0327901	5.87666e-17	0.0116183	0.00375672	0.00198369	0.0294361	20	ENSG00000006118	11	60924460	60937159	+
Temporal Lobe Volume and Area	AP4M1	eQTL_BrainMeta	ENSG00000221838.10	7	100105947	rs4729576	7	100094971	A	G	0.280128	-0.00348053	0.00106154	0.00104263	0.324536	0.0348525	1.25808e-20	-0.0107246	0.00346779	0.00198385	0.799298	20	ENSG00000221838	7	100101549	100110345	+
Cortical Thickness	TRIM47	eQTL_BrainMeta	ENSG00000132481.7	17	75876373	rs116044941	17	75878603	C	G	0.148144	-0.00204794	0.000655672	0.00178764	-0.918875	0.0419865	3.61092e-106	0.00222875	0.00072079	0.00198753	0.00414172	20	ENSG00000132481	17	75874164	75878581	-
General White Matter Tract	HIC1	eQTL_BrainMeta	ENSG00000177374.13	17	2058698	rs9901806	17	2056528	C	T	0.421959	0.00175594	0.000478575	0.000243405	-0.171656	0.0298854	9.25796e-09	-0.0102294	0.00330828	0.00198766	0.456938	20	ENSG00000177374	17	2054154	2063241	+
Dorsal Stream Volume and Area	AMD1	eQTLGen	ENSG00000123505	6	110886824	rs1279600	6	110862713	A	G	0.158995	-0.00223006	0.000701457	0.00147693	-0.132192	0.00994403	2.52151e-40	0.0168699	0.00545598	0.00198819	0.524795	20	ENSG00000123505	6	110874770	110898879	+
Ventral Stream Volume and Area	FGF11	eQTL_BrainMeta	ENSG00000161958.11	17	7441605	rs17856697	17	7445306	G	A	0.3645	0.00300975	0.000936549	0.00131054	-0.365825	0.0322704	8.67953e-30	-0.0082273	0.00266098	0.0019893	0.208743	20	ENSG00000161958	17	7438273	7444937	+
Resting_State_Unimodal-heteromodal	TUBGCP4	eQTL_BrainMeta	ENSG00000137822.13	15	43389496	rs2444036	15	43401910	C	G	0.130613	-0.0129978	0.00382351	0.000675212	0.395753	0.053217	1.03321e-13	-0.0328432	0.0106229	0.00198995	0.82056	20	ENSG00000137822	15	43369221	43409771	+
Parietal Lobe Volume and Area	CISD1	eQTLGen	ENSG00000122873	10	58279374	rs1339586	10	58257885	C	T	0.209342	-0.00457375	0.00147875	0.00198148	-0.874325	0.00832902	0	0.00523118	0.00169204	0.00199053	0.100623	20	ENSG00000122873	10	58269162	58289586	+
Cortical Thickness	ROGDI	eQTL_BrainMeta	ENSG00000067836.13	16	4799924	rs8118	16	4797168	A	G	0.469757	0.00147306	0.000468377	0.0016607	-0.505635	0.0300192	1.16735e-63	-0.00291329	0.000942324	0.00199081	0.943974	20	ENSG00000067836	16	4796968	4802880	-
Orbital Frontal	MPV17L2	eQTL_BrainMeta	ENSG00000254858.10	19	18195083	rs874628	19	18193890	G	A	0.2903	0.00235233	0.000720203	0.00109001	0.293718	0.0306514	9.46989e-22	0.00800881	0.00259055	0.00199114	0.166783	20	ENSG00000254858	19	18193218	18196948	+
Subcortical Intensity + Supraventricular White Matter	ADGRF5	eQTL_BrainMeta	ENSG00000069122.19	6	46903733	rs1328958	6	46909274	A	T	0.149774	-0.00440448	0.00133937	0.00100733	0.370374	0.0408346	1.18895e-19	-0.011892	0.00384661	0.00199115	0.1512	20	ENSG00000069122	6	46852522	46954943	-
Resting_State_Visual+ Inter-hemispheric	PHLDA3	eQTL_BrainMeta	ENSG00000174307.7	1	201466758	rs12097997	1	201470814	G	A	0.354301	-0.0070747	0.00225146	0.00167641	0.480358	0.0278324	9.58098e-67	-0.014728	0.0047641	0.0019918	0.383125	20	ENSG00000174307	1	201464278	201469237	-
Resting_State_Visual+ Inter-hemispheric	SLC25A19	eQTL_BrainMeta	ENSG00000125454.12	17	75281245	rs55703044	17	75297611	T	A	0.198756	0.00980908	0.00273785	0.00033997	-0.229665	0.037549	9.57149e-10	-0.0427104	0.0138157	0.00199186	0.876909	20	ENSG00000125454	17	75272981	75289510	-
Resting_State_Visual+ Inter-hemispheric	MAP6D1	eQTL_BrainMeta	ENSG00000180834.8	3	183820758	rs35586421	3	183826819	A	G	0.15899	0.00966222	0.00289127	0.000832166	0.30864	0.0379254	4.01582e-16	0.0313058	0.0101269	0.0019924	0.0762147	20	ENSG00000180834	3	183815922	183825594	-
General White Matter Tract	PLD1	eQTLGen	ENSG00000075651	3	171705677	rs73176202	3	171819516	C	T	0.154839	0.00201405	0.000645509	0.00180792	0.250389	0.0109691	2.48476e-115	0.00804368	0.002602	0.00199247	0.119325	20	ENSG00000075651	3	171600404	171810950	-
Cortical Thickness	AGBL5	eQTLGen	ENSG00000084693	2	27056493	rs2082612	2	26814238	T	C	0.430957	0.00176867	0.000472527	0.000181832	0.0483042	0.00881174	4.21019e-08	0.0366152	0.0118452	0.00199383	0.330516	20	ENSG00000084693	2	27042364	27070622	+
Resting_state_DMN+ Intra-network	NAMPT	eQTLGen	ENSG00000105835	7	106267312	rs2110385	7	106289573	T	G	0.424699	0.00678145	0.00210293	0.00126078	0.0978102	0.00902808	2.37548e-27	0.0693327	0.0224323	0.0019965	0.534813	20	ENSG00000105835	7	106248298	106285966	-
Resting State fMRI	PEX6	eQTLGen	ENSG00000124587	6	42971523	rs2395943	6	42972935	A	G	0.4044	-0.00184282	0.00059611	0.00199214	-0.91766	0.00614326	0	0.00200817	0.000649737	0.00199653	0.0888058	20	ENSG00000124587	6	42963865	42979181	-
Cortical Thickness	ERBB3	eQTL_BrainMeta	ENSG00000065361.16	12	56090152	rs7297175	12	56080024	T	C	0.429968	-0.00154151	0.000471445	0.00107639	-0.297383	0.0314106	2.86428e-21	0.00518359	0.0016772	0.00199734	0.692126	20	ENSG00000065361	12	56076799	56103505	+
Orbital Frontal	MS4A7	eQTL_BrainMeta	ENSG00000166927.13	11	60387218	rs11605466	11	60329988	T	A	0.343392	0.00228172	0.000686483	0.000888035	0.258374	0.0307637	4.51537e-17	0.00883107	0.00285743	0.00199778	0.377631	20	ENSG00000166927	11	60378485	60395951	+
Cortical Thickness	SUOX	eQTL_BrainMeta	ENSG00000139531.13	12	56001910	rs705700	12	55995509	C	T	0.42142	-0.00149061	0.000472478	0.00160565	-0.452581	0.0294585	2.88301e-53	0.00329358	0.00106575	0.00199893	0.645245	20	ENSG00000139531	12	55997180	56006641	+
Basal Ganglia + Thalamus + Cerebellum	TBC1D19	eQTL_BrainMeta	ENSG00000109680.11	4	26666330	rs4692549	4	26584259	T	C	0.420434	0.00244642	0.000717928	0.00065533	-0.214653	0.0292696	2.23955e-13	-0.0113971	0.00368802	0.00199955	0.748817	14	ENSG00000109680	4	26576437	26756223	+
Temporal Lobe Volume and Area	MINDY1	eQTL_BrainMeta	ENSG00000143409.15	1	151002230	rs59942146	1	151001835	A	G	0.0489	0.00688	0.00217229	0.00153929	-0.916494	0.0649609	3.37109e-45	-0.00750687	0.00242921	0.00199985	0.799074	20	ENSG00000143409	1	150996549	151008376	-

### Sheet: 6b.meQTL
Cluster_Name	Gene	qtl_name	probeID	ProbeChr	Probe_bp	topSNP	topSNP_chr	topSNP_bp	A1	A2	Freq	b_GWAS	se_GWAS	p_GWAS	b_eQTL	se_eQTL	p_eQTL	b_SMR	se_SMR	p_SMR	p_HEIDI	nsnp_HEIDI	gene_id	chr	start	end	strand
Cortical Grey-White Intensities	STX6	mQTL_BrainMeta	cg18398753	1	180981819	rs3789362	1	180982556	A	G	0.403611	-0.0126958	0.000962691	1.03181e-39	-1.0894	0.0282479	0	0.0116539	0.000933927	9.7919e-36	0.0080657	20	ENSG00000135823	1	180972712	181023121	-
Cortical Grey-White Intensities	PYGB	mQTL_McRae	cg16310958	20	25300696	rs6037120	20	25444077	A	T	0.442315	-0.00985433	0.000952461	4.35512e-25	-1.0737	0.02455	0	0.00917792	0.000911567	7.6294e-24	0.56502	20	ENSG00000100994	20	25248085	25298012	+
Subcortical Intensity + Supraventricular White Matter	GNA12	mQTL_McRae	cg24648384	7	2763308	rs798485	7	2763876	T	C	0.290072	-0.0101353	0.00103704	1.46622e-22	-1.39906	0.014986	0	0.00724436	0.000745291	2.47346e-22	0.507384	20	ENSG00000146535	7	2728105	2844308	-
Subcortical Intensity + Supraventricular White Matter	AMZ1	mQTL_McRae	cg17393140	7	2724495	rs798545	7	2722752	T	C	0.29321	-0.0100286	0.00103422	3.11243e-22	-1.42905	0.0148345	0	0.00701767	0.000727369	5.01133e-22	0.150238	20	ENSG00000174945	7	2679522	2775500	+
Cortical Grey-White Intensities	PYGB	mQTL_BrainMeta	cg02738255	20	25251049	rs11699953	20	25260709	G	C	0.485078	-0.00935998	0.000944853	3.90931e-23	-1.07881	0.0284278	0	0.00867623	0.00090518	9.23811e-22	6.59053e-06	20	ENSG00000100994	20	25248085	25298012	+
Subcortical Intensity + Supraventricular White Matter	GNA12	mQTL_BrainMeta	cg05793240	7	2763319	rs798487	7	2763309	G	A	0.709794	0.0101538	0.00103708	1.23396e-22	1.19645	0.0319278	2.47262e-307	0.0084866	0.000895893	2.72495e-21	5.17423e-07	20	ENSG00000146535	7	2728105	2844308	-
Cortical Grey-White Intensities	CLEC18A	mQTL_McRae	cg01472075	16	69951024	rs3192882	16	69941728	T	A	0.381723	-0.00988764	0.00097064	2.273e-24	-0.720412	0.030084	9.99889e-127	0.013725	0.00146418	6.99442e-21	0.651304	20	ENSG00000157322	16	69950705	69964452	+
Subcortical Intensity + Supraventricular White Matter	AMZ1	mQTL_BrainMeta	cg05055821	7	2719290	rs798528	7	2732797	A	C	0.696751	0.00991644	0.00102591	4.2063e-22	-1.19908	0.0319762	9.52072e-308	-0.00827005	0.000883548	7.97074e-21	0.00421205	20	ENSG00000174945	7	2679522	2775500	+
Resting_state_DMN+ Intra-network	INPP5A	mQTL_BrainMeta	cg24495044	10	132487305	rs7903563	10	132487312	A	G	0.520844	0.0194717	0.00208166	8.44501e-21	1.10754	0.0274189	0	0.017581	0.00192927	8.02947e-20	0.000620649	20	ENSG00000068383	10	132537787	132783480	+
Cortical Grey-White Intensities	AARS1	mQTL_BrainMeta	cg05523882	16	70290012	rs34270587	16	70307466	G	A	0.613609	0.00888567	0.00096841	4.49366e-20	-1.09872	0.0286513	0	-0.00808728	0.000906276	4.51207e-19	0.00328712	20	ENSG00000090861	16	70251983	70289707	-
Resting_state_DMN+ Intra-network	INPP5A	mQTL_McRae	cg03324884	10	132497332	rs7086785	10	132503291	C	T	0.448417	-0.0191195	0.002089	5.56545e-20	-0.946681	0.0250446	0	0.0201963	0.00227042	5.8197e-19	0.0400655	20	ENSG00000068383	10	132537787	132783480	+
Cortical Grey-White Intensities	GINS1	mQTL_BrainMeta	cg07797805	20	25407341	rs376742	20	25506781	C	A	0.485037	-0.00849779	0.000945238	2.47002e-19	1.21308	0.0327278	9.99957e-301	-0.00700512	0.000801795	2.39817e-18	1.66742e-06	19	ENSG00000101003	20	25391008	25452700	+
Supraventricular OD	STH	mQTL_McRae	cg02228913	17	45980650	rs112385572	17	45988806	G	A	0.2234	-0.0166727	0.00190573	2.15774e-18	-1.38556	0.0267803	0	0.0120332	0.00139495	6.33897e-18	0.0362215	20	ENSG00000256762	17	45999250	45999694	+
Supraventricular OD	KANSL1	mQTL_McRae	cg19832721	17	46172500	rs2668668	17	46207275	G	T	0.222312	-0.0166708	0.00190648	2.24492e-18	1.28698	0.029736	0	-0.0129534	0.00151129	1.02503e-17	0.0276263	20	ENSG00000120071	17	46029916	46225389	-
Cortical Grey-White Intensities	PLD1	mQTL_BrainMeta	cg04107939	3	171802704	rs9839880	3	171799824	C	T	0.683065	-0.00892303	0.00101381	1.3499e-18	1.14563	0.0307381	4.87585e-304	-0.00778872	0.000909273	1.07256e-17	1.42198e-05	20	ENSG00000075651	3	171600404	171810950	-
Supraventricular OD	STH	mQTL_BrainMeta	cg01934064	17	45986876	rs10445338	17	45990316	A	G	0.2234	-0.0166718	0.00190573	2.16721e-18	-1.43811	0.0344229	0	0.0115928	0.0013539	1.10411e-17	0.0102002	17	ENSG00000256762	17	45999250	45999694	+
Supraventricular OD	SPPL2C	mQTL_BrainMeta	cg15295732	17	45864762	rs56280951	17	45963741	A	G	0.219871	-0.0168034	0.00191306	1.58489e-18	-1.50381	0.0405714	1.00005e-300	0.0111739	0.00130737	1.26524e-17	0.000204345	6	ENSG00000185294	17	45844881	45847067	+
Supraventricular OD	KANSL1	mQTL_BrainMeta	cg21214508	17	46170867	rs2696568	17	46188976	C	T	0.223613	-0.0166852	0.00190325	1.84035e-18	-1.36413	0.0358817	0	0.0122313	0.00143182	1.31339e-17	0.0734966	5	ENSG00000120071	17	46029916	46225389	-
Supraventricular OD	AMZ1	mQTL_McRae	cg17393140	7	2724495	rs798545	7	2722752	T	C	0.29321	0.0113248	0.00132209	1.07251e-17	-1.42905	0.0148345	0	-0.00792471	0.000928803	1.43631e-17	0.38511	20	ENSG00000174945	7	2679522	2775500	+
Supraventricular OD	MAPT	mQTL_BrainMeta	cg10224600	17	45897697	rs17652121	17	45996607	C	T	0.223445	-0.0166751	0.0019057	2.13108e-18	1.50186	0.0405187	9.9994e-301	-0.011103	0.00130377	1.65102e-17	0.00197104	11	ENSG00000186868	17	45894527	46028334	+
Cortical Grey-White Intensities	DDX19B	mQTL_McRae	cg05523882	16	70290012	rs1134074	16	70361484	T	C	0.384278	-0.00868921	0.00096895	3.02901e-19	0.804499	0.0303383	6.07431e-155	-0.0108008	0.00127142	1.97866e-17	0.00028805	20	ENSG00000157349	16	70289663	70335305	+
Supraventricular OD	GMNC	mQTL_BrainMeta	cg23436081	3	190876667	rs866986	3	190909443	T	C	0.447203	-0.0106588	0.00122243	2.79834e-18	-1.22416	0.0330266	9.99932e-301	0.00870706	0.00102585	2.10819e-17	0.000798249	12	ENSG00000205835	3	190852737	190892429	-
Supraventricular OD	GNA12	mQTL_McRae	cg24648384	7	2763308	rs798485	7	2763876	T	C	0.290072	0.0112886	0.00132569	1.6615e-17	-1.39906	0.014986	0	-0.0080687	0.000951491	2.25074e-17	0.656308	20	ENSG00000146535	7	2728105	2844308	-
Supraventricular OD	LRRC37A	mQTL_McRae	cg05159804	17	46266410	rs2668668	17	46207275	G	T	0.222312	-0.0166708	0.00190648	2.24492e-18	-1.1109	0.0335442	1.66413e-240	0.0150066	0.00177497	2.80193e-17	0.121692	20	ENSG00000176681	17	46292733	46337794	+
Supraventricular OD	LINC02210-CRHR1	mQTL_BrainMeta	cg17117718	17	45585842	rs369209138	17	45603484	C	G	0.223539	-0.01651	0.0019044	4.3441e-18	1.4331	0.0447556	5.65384e-225	-0.0115205	0.00137672	5.85464e-17			ENSG00000263715	17	45620344	45835826	+
Supraventricular OD	CRHR1	mQTL_McRae	cg16228356	17	45771592	rs17689882	17	45829462	A	G	0.2232	-0.0168087	0.00190645	1.17815e-18	-0.917366	0.0361815	8.0025e-142	0.0183228	0.00220024	8.24821e-17	0.0915808	20	ENSG00000120088	17	45784280	45835828	+
Supraventricular OD	GNA12	mQTL_BrainMeta	cg05793240	7	2763319	rs798487	7	2763309	G	A	0.709794	-0.0113009	0.00132574	1.53815e-17	1.19645	0.0319278	2.47262e-307	-0.00944535	0.00113637	9.41906e-17	1.88918e-06	20	ENSG00000146535	7	2728105	2844308	-
Cortical Grey-White Intensities	MTRNR2L8	mQTL_BrainMeta	cg18010131	11	10455073	rs11042812	11	10452463	A	G	0.455779	-0.00798662	0.000946974	3.3458e-17	-1.08398	0.0285739	0	0.00736787	0.000894937	1.82839e-16	5.58611e-06	20	ENSG00000255823	11	10507894	10509186	-
Limbic Volumes	MSRB3	mQTL_BrainMeta	cg23378033	12	65278251	rs17824630	12	65323281	G	A	0.305139	-0.00807326	0.000960033	4.12287e-17	1.34029	0.0361599	9.99984e-301	-0.0060235	0.000734489	2.38511e-16	7.33496e-07	18	ENSG00000174099	12	65278643	65491430	+
Supraventricular OD	AMZ1	mQTL_BrainMeta	cg05055821	7	2719290	rs798528	7	2732797	A	C	0.696751	-0.0109551	0.00131146	6.6359e-17	-1.19908	0.0319762	9.52072e-308	0.00913626	0.00112053	3.53507e-16	0.0110639	20	ENSG00000174945	7	2679522	2775500	+
Cortical Grey-White Intensities	PDPR	mQTL_BrainMeta	cg01421525	16	70109800	rs4985395	16	70114139	C	G	0.386154	-0.00993071	0.000968771	1.17328e-24	-0.708048	0.05436	8.80159e-39	0.0140255	0.00174113	7.92358e-16	0.097694	4	ENSG00000090857	16	70114332	70162537	+
Cortical Grey-White Intensities	CLEC18A	mQTL_BrainMeta	cg00887602	16	69950986	rs3192882	16	69941728	T	A	0.381723	-0.00988764	0.00097064	2.273e-24	0.847681	0.065177	1.13349e-38	-0.0116643	0.00145447	1.06066e-15	0.25043	5	ENSG00000157322	16	69950705	69964452	+
Cortical Grey-White Intensities	PM20D1	mQTL_McRae	cg14893161	1	205850123	rs1772143	1	205830859	A	T	0.415023	0.00765298	0.000958314	1.39508e-15	1.2638	0.019077	0	0.00605553	0.000763769	2.21843e-15	0.041287	20	ENSG00000162877	1	205828025	205850132	-
Supraventricular OD	SPPL2C	mQTL_McRae	cg15295732	17	45864762	rs112310745	17	46005066	A	G	0.220159	-0.0166723	0.00190791	2.36157e-18	-0.716332	0.0384095	1.26601e-77	0.0232745	0.00294132	2.51351e-15	0.0357457	20	ENSG00000185294	17	45844881	45847067	+
Cortical Grey-White Intensities	PM20D1	mQTL_BrainMeta	cg11965913	1	205850278	rs1772143	1	205830859	T	A	0.584977	-0.00765298	0.000958314	1.39508e-15	-1.20979	0.0257222	0	0.00632589	0.000803472	3.45701e-15	0.00265527	20	ENSG00000162877	1	205828025	205850132	-
Cortical Grey-White Intensities	SLC41A1	mQTL_BrainMeta	cg13453750	1	205814261	rs1772143	1	205830859	T	A	0.584977	-0.00765298	0.000958314	1.39508e-15	1.20576	0.0282129	0	-0.00634704	0.000808539	4.16001e-15	6.58176e-05	20	ENSG00000133065	1	205789094	205813748	-
Cortical Grey-White Intensities	AMPD3	mQTL_McRae	cg08035082	11	10449602	rs7111970	11	10450133	A	G	0.466891	-0.00796125	0.000945831	3.85567e-17	-0.660122	0.0307245	2.1417e-102	0.0120603	0.00153884	4.6061e-15	5.35069e-06	20	ENSG00000133805	11	10308313	10507579	+
Ventral Stream Volume and Area	ARL17A	mQTL_McRae	cg02665463	17	46579788	rs17698176	17	46742229	G	T	0.222114	0.00872002	0.00107324	4.47713e-16	-0.950012	0.0328409	5.35311e-184	-0.00917885	0.00117343	5.18824e-15	0.0997512	20	ENSG00000185829	17	46516702	46579691	-
General White Matter Tract	KANSL1	mQTL_BrainMeta	cg04491389	17	46137405	rs12150087	17	46133622	G	C	0.223593	0.0044895	0.000565708	2.08689e-15	-1.34846	0.0361547	1.84734e-304	-0.00332936	0.000428914	8.34057e-15	0.00325066	4	ENSG00000120071	17	46029916	46225389	-
Cortical Grey-White Intensities	SLC26A9	mQTL_BrainMeta	cg22862005	1	205915193	rs823080	1	205820154	G	A	0.584489	-0.00759882	0.000958205	2.18675e-15	1.23225	0.0332449	9.99987e-301	-0.00616663	0.000795206	8.8508e-15	0.220313	20	ENSG00000174502	1	205913048	205943460	-
Orbital Frontal	ZIC1	mQTL_BrainMeta	cg20939084	3	147391997	rs6802591	3	147476503	T	C	0.624773	-0.00532805	0.00067411	2.70458e-15	1.25621	0.0338915	9.99883e-301	-0.00424136	0.000548685	1.07514e-14	2.51703e-06	20	ENSG00000152977	3	147393422	147510293	+
General White Matter Tract	STH	mQTL_McRae	cg00846647	17	45982886	rs111751251	17	45965585	T	C	0.214308	0.00451357	0.000571314	2.78163e-15	-1.18696	0.0317564	9.22815e-306	-0.00380263	0.00049196	1.07925e-14	0.264083	20	ENSG00000256762	17	45999250	45999694	+
General White Matter Tract	KANSL1	mQTL_McRae	cg19832721	17	46172500	rs2668668	17	46207275	G	T	0.222312	0.00444825	0.00056631	4.00498e-15	1.28698	0.029736	0	0.00345635	0.000447218	1.0878e-14	0.17147	20	ENSG00000120071	17	46029916	46225389	-
Orbital Frontal	ZIC4	mQTL_BrainMeta	cg22215631	3	147420179	rs924763	3	147501188	T	C	0.627392	-0.00532827	0.000674495	2.79705e-15	-1.25521	0.0338644	9.99919e-301	0.00424492	0.000549424	1.10871e-14	1.29938e-06	20	ENSG00000174963	3	147386046	147406809	-
Orbital Frontal	ZIC1	mQTL_McRae	cg17280346	3	147408916	rs2279829	3	147388532	T	C	0.216779	0.00654945	0.000785819	7.78037e-17	-0.732808	0.03621	4.55639e-91	-0.00893747	0.00115972	1.29219e-14	0.535304	20	ENSG00000152977	3	147393422	147510293	+
General White Matter Tract	STH	mQTL_BrainMeta	cg01934064	17	45986876	rs10445338	17	45990316	A	G	0.2234	0.00442407	0.000566085	5.48782e-15	-1.43811	0.0344229	0	-0.0030763	0.000400458	1.56685e-14	0.379991	17	ENSG00000256762	17	45999250	45999694	+
Cortical Grey-White Intensities	KLF3	mQTL_BrainMeta	cg05205842	4	38671509	rs13132853	4	38678394	A	G	0.641776	0.00989976	0.00097673	3.83972e-24	-0.571954	0.0487311	8.24046e-32	-0.0173087	0.00225633	1.70475e-14	0.070441	20	ENSG00000109787	4	38664197	38701517	+
General White Matter Tract	MAPT	mQTL_BrainMeta	cg10224600	17	45897697	rs17652121	17	45996607	C	T	0.223445	0.00442355	0.000566076	5.52205e-15	1.50186	0.0405187	9.9994e-301	0.00294539	0.000385203	2.068e-14	0.0560876	11	ENSG00000186868	17	45894527	46028334	+
General White Matter Tract	LRRC37A	mQTL_McRae	cg05159804	17	46266410	rs2668668	17	46207275	G	T	0.222312	0.00444825	0.00056631	4.00498e-15	-1.1109	0.0335442	1.66413e-240	-0.00400419	0.000523918	2.12599e-14	0.0870307	20	ENSG00000176681	17	46292733	46337794	+
Cortical Grey-White Intensities	C16orf92	mQTL_BrainMeta	cg06326092	16	30023166	rs8060511	16	30090275	C	A	0.5238	0.0073474	0.00094482	7.4559e-15	-1.21658	0.0328222	9.99963e-301	-0.00603939	0.000793528	2.72387e-14	2.76209e-05	16	ENSG00000167194	16	30023198	30027736	+
General White Matter Tract	SPPL2C	mQTL_BrainMeta	cg15295732	17	45864762	rs56280951	17	45963741	A	G	0.219871	0.00440335	0.000568264	9.27897e-15	-1.50381	0.0405714	1.00005e-300	-0.00292812	0.000386051	3.32987e-14	0.000572928	6	ENSG00000185294	17	45844881	45847067	+
Supraventricular OD	MAPT	mQTL_McRae	cg16520312	17	45894105	rs113790915	17	45733416	C	G	0.223345	-0.0165512	0.00190612	3.84858e-18	-0.593264	0.038115	1.25662e-54	0.0278985	0.00367907	3.37565e-14	0.108642	20	ENSG00000186868	17	45894527	46028334	+
General White Matter Tract	LINC02210-CRHR1	mQTL_BrainMeta	cg17117718	17	45585842	rs369209138	17	45603484	C	G	0.223539	0.00438614	0.000565691	8.93305e-15	1.4331	0.0447556	5.65384e-225	0.0030606	0.000406141	4.85291e-14			ENSG00000263715	17	45620344	45835826	+
Limbic Volumes	PCMT1	mQTL_BrainMeta	cg15181151	6	149749013	rs9688699	6	149733680	G	A	0.344053	0.00710094	0.000923917	1.5216e-14	1.11807	0.0298022	5.00517e-308	0.00635108	0.000843513	5.10068e-14	9.0685e-05	7	ENSG00000120265	6	149749443	149811420	+
Cerebellar Peduncle	CENPK	mQTL_McRae	cg06020459	5	65563066	rs3213939	5	65552585	T	C	0.2511	-0.0128889	0.00160245	8.74782e-16	-0.731006	0.034737	2.59571e-98	0.0176317	0.00234678	5.77149e-14	0.152329	20	ENSG00000123219	5	65517766	65563168	-
Limbic Volumes	LATS1	mQTL_BrainMeta	cg26428073	6	149718592	rs11155674	6	149711111	C	T	0.344651	0.00706628	0.000923444	1.97742e-14	1.10199	0.0289268	0	0.00641227	0.000854713	6.27331e-14	0.00714273	7	ENSG00000131023	6	149658153	149718105	-
White Matter Connectivitiy	KIF18B	mQTL_BrainMeta	cg17704343	17	44948287	rs8073976	17	44955857	G	A	0.827257	-0.00578407	0.000756001	1.99618e-14	-1.30287	0.0345362	0	0.0044395	0.000592073	6.46882e-14	1.35253e-06	20	ENSG00000186185	17	44924709	44947773	-
Limbic Volumes	PCMT1	mQTL_McRae	cg00933542	6	149749066	rs9505972	6	149775255	C	A	0.343772	0.00709498	0.000924154	1.62517e-14	0.958049	0.0288385	5.32453e-242	0.00740565	0.000990044	7.42496e-14	0.381838	20	ENSG00000120265	6	149749443	149811420	+
Supraventricular OD	ARHGAP27	mQTL_McRae	cg27060340	17	45425633	rs35489312	17	45439886	C	T	0.187331	-0.0156291	0.00205702	3.00815e-14	-1.31304	0.0334901	0	0.011903	0.00159575	8.70762e-14	7.64497e-05	20	ENSG00000159314	17	45393902	45434421	-
Cortical Grey-White Intensities	DOC2A	mQTL_McRae	cg06334689	16	30007399	rs12921753	16	30007399	T	C	0.398997	-0.00714251	0.000962492	1.16359e-13	-1.317	0.0142442	0	0.00542332	0.000733172	1.39228e-13	0.00759247	20	ENSG00000149927	16	30005514	30023270	-
Supraventricular OD	ARHGAP27	mQTL_BrainMeta	cg14260695	17	45428818	rs62064641	17	45411426	T	C	0.813155	0.0154946	0.00205431	4.61105e-14	1.42528	0.0381929	8.40472e-305	0.0108713	0.00147048	1.4356e-13	0.00125614	7	ENSG00000159314	17	45393902	45434421	-
Basal Ganglia + Thalamus + Cerebellum	PYGB	mQTL_BrainMeta	cg08601574	20	25247615	rs6132821	20	25245556	G	A	0.484748	-0.00532461	0.000708327	5.59758e-14	1.06771	0.0285686	1.04626e-305	-0.00498693	0.000676692	1.71177e-13	7.58102e-05	20	ENSG00000100994	20	25248085	25298012	+
General White Matter Tract	CRHR1	mQTL_McRae	cg16228356	17	45771592	rs17689882	17	45829462	A	G	0.2232	0.00430058	0.000566301	3.09813e-14	-0.917366	0.0361815	8.0025e-142	-0.00468797	0.000644407	3.46808e-13	0.00277764	20	ENSG00000120088	17	45784280	45835828	+
White Matter Connectivitiy	VCAN	mQTL_McRae	cg00328900	5	83473278	rs35194537	5	83475104	G	C	0.374862	-0.00715355	0.000589901	7.62606e-34	0.306545	0.0337617	1.08897e-19	-0.0233361	0.00321073	3.64433e-13	6.56248e-05	18	ENSG00000038427	5	83471618	83582303	+
Cortical Grey-White Intensities	RAB29	mQTL_McRae	cg26418147	1	205774387	rs708725	1	205775010	T	G	0.42875	0.00704297	0.00095356	1.51321e-13	-0.993077	0.0263219	0	-0.00709207	0.000978435	4.21777e-13	0.00261776	20	ENSG00000117280	1	205767986	205775482	-
General White Matter Tract	ARHGAP27	mQTL_BrainMeta	cg11189268	17	45406087	rs56220387	17	45399441	A	G	0.814822	-0.00451343	0.000612805	1.76889e-13	1.47876	0.0394371	1.04603e-307	-0.00305218	0.000422324	4.9342e-13	0.0245511	6	ENSG00000159314	17	45393902	45434421	-
General White Matter Tract	SPPL2C	mQTL_McRae	cg15295732	17	45864762	rs112310745	17	46005066	A	G	0.220159	0.00444183	0.000566734	4.59304e-15	-0.716332	0.0384095	1.26601e-77	-0.0062008	0.000858185	4.99348e-13	0.0529323	20	ENSG00000185294	17	45844881	45847067	+
Cortical Grey-White Intensities	RPS23	mQTL_BrainMeta	cg11285496	5	82586304	rs905219	5	82586363	C	A	0.713303	0.00762312	0.00103625	1.8893e-13	-1.20099	0.0316171	0	-0.00634737	0.000878863	5.11322e-13	0.00206924	20	ENSG00000186468	5	82273320	82278396	-
Supraventricular OD	LRRC37A	mQTL_BrainMeta	cg06680147	17	46267565	rs2696559	17	46269308	C	T	0.207909	-0.0158876	0.00193187	1.96879e-16	1.16057	0.0770051	2.49811e-51	-0.0136894	0.00189627	5.2323e-13	0.00790271	8	ENSG00000176681	17	46292733	46337794	+
Cortical Grey-White Intensities	HIRIP3	mQTL_BrainMeta	cg02492205	16	30005454	rs4283241	16	29977028	G	A	0.544559	0.00696753	0.000947725	1.95479e-13	-1.21965	0.0329051	9.99884e-301	-0.00571271	0.000792182	5.53939e-13	0.000510983	14	ENSG00000149929	16	29992330	29996074	-
Occiptal Lobe Volume and Area	STH	mQTL_McRae	cg02228913	17	45980650	rs112385572	17	45988806	G	A	0.2234	-0.00597709	0.000821999	3.55795e-13	-1.38556	0.0267803	0	0.00431384	0.000599092	5.99301e-13	0.182361	20	ENSG00000256762	17	45999250	45999694	+
Occiptal Lobe Volume and Area	STH	mQTL_BrainMeta	cg00846647	17	45982886	rs56226437	17	45964995	C	T	0.22172	-0.00602135	0.000823402	2.61698e-13	-1.43279	0.0350473	0	0.00420254	0.000583807	6.08732e-13	0.033418	19	ENSG00000256762	17	45999250	45999694	+
Occiptal Lobe Volume and Area	SPPL2C	mQTL_BrainMeta	cg15295732	17	45864762	rs56280951	17	45963741	A	G	0.219871	-0.00604196	0.000825163	2.44062e-13	-1.50381	0.0405714	1.00005e-300	0.00401776	0.000559318	6.80375e-13	0.000499831	6	ENSG00000185294	17	45844881	45847067	+
Supraventricular OD	MTRNR2L8	mQTL_BrainMeta	cg24435741	11	10449824	rs7111970	11	10450133	A	G	0.466891	-0.0116083	0.00159207	3.06973e-13	-1.09028	0.0280328	0	0.0106471	0.00148567	7.69515e-13	0.000571296	20	ENSG00000255823	11	10507894	10509186	-
Occiptal Lobe Volume and Area	KANSL1	mQTL_BrainMeta	cg04491389	17	46137405	rs12150087	17	46133622	G	C	0.223593	-0.00599541	0.000821452	2.90871e-13	-1.34846	0.0361547	1.84734e-304	0.00444613	0.000620734	7.91054e-13	0.152654	4	ENSG00000120071	17	46029916	46225389	-
General White Matter Tract	ARHGAP27	mQTL_McRae	cg27060340	17	45425633	rs35489312	17	45439886	C	T	0.187331	0.00444423	0.000611025	3.5059e-13	-1.31304	0.0334901	0	-0.00338469	0.000473291	8.59076e-13	0.000563608	20	ENSG00000159314	17	45393902	45434421	-
Long Tracts	CDC5L	mQTL_BrainMeta	cg23155089	6	44731225	rs3799967	6	44830964	A	G	0.567871	0.00863927	0.00118546	3.15283e-13	1.22424	0.0330288	9.99901e-301	0.00705686	0.000986864	8.62805e-13	0.000408424	20	ENSG00000096401	6	44387706	44450425	+
White Matter Connectivitiy	HBEGF	mQTL_BrainMeta	cg00521255	5	140347104	rs4150214	5	140341873	C	A	0.733179	-0.00555664	0.000649914	1.23282e-17	-0.577852	0.0443309	7.73949e-39	0.00961603	0.00134506	8.73143e-13	0.15466	8	ENSG00000113070	5	140332843	140346603	-
Occiptal Lobe Volume and Area	MAPT	mQTL_BrainMeta	cg10224600	17	45897697	rs17652121	17	45996607	C	T	0.223445	-0.00597405	0.000821986	3.65342e-13	1.50186	0.0405187	9.9994e-301	-0.00397778	0.000557736	9.89099e-13	0.00736073	11	ENSG00000186868	17	45894527	46028334	+
Occiptal Lobe Volume and Area	LINC02210-CRHR1	mQTL_BrainMeta	cg17117718	17	45585842	rs369209138	17	45603484	C	G	0.223539	-0.00600409	0.000821426	2.68411e-13	1.4331	0.0447556	5.65384e-225	-0.00418959	0.000587927	1.03293e-12			ENSG00000263715	17	45620344	45835826	+
White Matter Connectivitiy	STH	mQTL_McRae	cg00846647	17	45982886	rs111751251	17	45965585	T	C	0.214308	-0.00500852	0.000690881	4.18408e-13	-1.18696	0.0317564	9.22815e-306	0.00421962	0.000592906	1.10428e-12	0.180225	20	ENSG00000256762	17	45999250	45999694	+
Basal Ganglia + Thalamus + Cerebellum	PYGB	mQTL_McRae	cg08601574	20	25247615	rs8184820	20	25269941	C	T	0.485263	-0.00531941	0.000708311	5.91289e-14	0.675747	0.0303913	1.58098e-109	-0.0078719	0.00110636	1.11829e-12	0.00482599	20	ENSG00000100994	20	25248085	25298012	+
White Matter Connectivitiy	RPS23	mQTL_BrainMeta	cg11285496	5	82586304	rs905219	5	82586363	C	A	0.713303	0.0045353	0.000626563	4.54046e-13	-1.20099	0.0316171	0	-0.00377631	0.000531094	1.1568e-12	0.0112336	20	ENSG00000186468	5	82273320	82278396	-
Cortical Grey-White Intensities	NINL	mQTL_BrainMeta	cg14121845	20	25585877	rs6115218	20	25585849	G	A	0.2904	-0.00754917	0.0010467	5.49794e-13	1.19266	0.029228	0	-0.00632967	0.000891218	1.22727e-12	1.94528e-05	20	ENSG00000101004	20	25452697	25585531	-
White Matter Connectivitiy	KANSL1	mQTL_BrainMeta	cg04491389	17	46137405	rs12150087	17	46133622	G	C	0.223593	-0.00494657	0.000684102	4.80286e-13	-1.34846	0.0361547	1.84734e-304	0.00366832	0.000516768	1.26048e-12	0.00274025	4	ENSG00000120071	17	46029916	46225389	-
Limbic Volumes	LATS1	mQTL_McRae	cg04369109	6	149718194	rs1934534	6	149711896	C	T	0.345761	0.00704057	0.000922645	2.33185e-14	-0.595094	0.0309461	2.07616e-82	-0.011831	0.00166803	1.31405e-12	0.483227	20	ENSG00000131023	6	149658153	149718105	-
Resting_state_DMN+ Intra-network	MFAP4	mQTL_BrainMeta	cg20538986	17	19392237	rs1355128	17	19395831	A	G	0.784317	0.0183002	0.00253351	5.07575e-13	1.48602	0.0400915	1.00006e-300	0.0123149	0.00173697	1.34221e-12	0.000539465	18	ENSG00000166482	17	19383442	19387190	-
Occiptal Lobe Volume and Area	KANSL1	mQTL_McRae	cg19832721	17	46172500	rs2668668	17	46207275	G	T	0.222312	-0.00589691	0.000822326	7.44389e-13	1.28698	0.029736	0	-0.00458197	0.000647669	1.49921e-12	0.209751	20	ENSG00000120071	17	46029916	46225389	-
Supraventricular FreeWater	SALL1	mQTL_McRae	cg01754423	16	51431833	rs7196852	16	51428912	G	A	0.304721	-0.0127409	0.00152222	5.76368e-17	-0.460604	0.034875	7.9642e-40	0.0276613	0.0039126	1.55157e-12	0.000661085	20	ENSG00000103449	16	51135982	51152334	-
White Matter Connectivitiy	KIF18B	mQTL_McRae	cg03039218	17	44948271	rs8073976	17	44955857	A	G	0.172743	0.00578407	0.000756001	1.99618e-14	0.7731	0.0419534	7.89105e-76	0.00748166	0.00105882	1.59398e-12	0.00334712	20	ENSG00000186185	17	44924709	44947773	-
Cortical Grey-White Intensities	SLC39A1	mQTL_BrainMeta	cg09895920	1	153968710	rs6671362	1	153971312	G	A	0.480179	-0.00833663	0.000945517	1.17544e-18	-0.488809	0.0415864	6.72971e-32	0.017055	0.00241805	1.74866e-12	5.01134e-08	13	ENSG00000143570	1	153959099	153968184	-
White Matter Connectivitiy	KANSL1	mQTL_McRae	cg19832721	17	46172500	rs2668668	17	46207275	G	T	0.222312	-0.00489275	0.000684829	9.03441e-13	1.28698	0.029736	0	-0.00380173	0.000539322	1.80096e-12	0.0634251	20	ENSG00000120071	17	46029916	46225389	-
White Matter Connectivitiy	STH	mQTL_BrainMeta	cg00846647	17	45982886	rs56226437	17	45964995	C	T	0.22172	-0.00490589	0.000685725	8.41008e-13	-1.43279	0.0350473	0	0.00342402	0.000485869	1.82537e-12	0.262859	19	ENSG00000256762	17	45999250	45999694	+
White Matter Connectivitiy	EFTUD2	mQTL_BrainMeta	cg21929649	17	44899591	rs75042717	17	44846439	C	A	0.16273	0.00689747	0.000776428	6.47441e-19	1.26746	0.109903	9.04051e-31	0.00544196	0.00077326	1.95447e-12	0.000169814	18	ENSG00000108883	17	44849948	44899445	-
Parietal Lobe Volume and Area	GMNC	mQTL_BrainMeta	cg23436081	3	190876667	rs866986	3	190909443	T	C	0.447203	0.00865564	0.00120779	7.69308e-13	-1.22416	0.0330266	9.99932e-301	-0.0070707	0.0010049	1.97551e-12	0.000910744	12	ENSG00000205835	3	190852737	190892429	-
Cortical Grey-White Intensities	ANKAR	mQTL_BrainMeta	cg04003228	2	189674684	rs10207346	2	189713238	A	G	0.741243	0.00773913	0.00107995	7.70903e-13	-1.35342	0.0365141	9.99894e-301	-0.00571818	0.000812715	1.97977e-12	5.45065e-05	16	ENSG00000151687	2	189674290	189761193	+
General White Matter Tract	VCAN	mQTL_McRae	cg00328900	5	83473278	rs35194537	5	83475104	G	C	0.374862	0.00538237	0.00048781	2.62724e-28	0.306545	0.0337617	1.08897e-19	0.0175582	0.00250436	2.36555e-12	0.00208097	18	ENSG00000038427	5	83471618	83582303	+
White Matter Connectivitiy	MAPT	mQTL_BrainMeta	cg10224600	17	45897697	rs17652121	17	45996607	C	T	0.223445	-0.00488707	0.000684546	9.39074e-13	1.50186	0.0405187	9.9994e-301	-0.00325402	0.000464178	2.37821e-12	0.0824573	11	ENSG00000186868	17	45894527	46028334	+
Occiptal Lobe Volume and Area	LRRC37A	mQTL_McRae	cg05159804	17	46266410	rs2668668	17	46207275	G	T	0.222312	-0.00589691	0.000822326	7.44389e-13	-1.1109	0.0335442	1.66413e-240	0.00530823	0.000757389	2.4073e-12	0.17552	20	ENSG00000176681	17	46292733	46337794	+
Long Tracts	TNFRSF11B	mQTL_BrainMeta	cg17171407	8	118948538	rs4319131	8	118935412	A	G	0.547699	0.00836734	0.00117796	1.21871e-12	1.09375	0.0278243	0	0.00765012	0.00109443	2.74808e-12	8.28815e-05	20	ENSG00000164761	8	118923557	118951885	-
Cerebellar Peduncle	UBAP2L	mQTL_BrainMeta	cg26808167	1	154219729	rs12044616	1	154216941	A	G	0.559812	0.00997476	0.00140593	1.29569e-12	-1.10104	0.0274961	0	-0.00905944	0.0012968	2.82888e-12	0.000204058	20	ENSG00000143569	1	154220179	154271510	+
White Matter Connectivitiy	LRRC37A	mQTL_McRae	cg05159804	17	46266410	rs2668668	17	46207275	G	T	0.222312	-0.00489275	0.000684829	9.03441e-13	-1.1109	0.0335442	1.66413e-240	0.00440431	0.000630645	2.87263e-12	0.0263555	20	ENSG00000176681	17	46292733	46337794	+
Occiptal Lobe Volume and Area	CRHR1	mQTL_McRae	cg16228356	17	45771592	rs17689882	17	45829462	A	G	0.2232	-0.00596732	0.000822313	3.96461e-13	-0.917366	0.0361815	8.0025e-142	0.00650484	0.000932377	3.02359e-12	0.119004	20	ENSG00000120088	17	45784280	45835828	+
Cortical Grey-White Intensities	ANKAR	mQTL_McRae	cg00052932	2	189675052	rs1132360	2	189661498	C	T	0.255294	-0.00792912	0.00108514	2.73212e-13	0.805673	0.0358277	5.50729e-112	-0.00984161	0.00141619	3.67008e-12	0.337384	20	ENSG00000151687	2	189674290	189761193	+
Cortical Grey-White Intensities	SLC27A3	mQTL_BrainMeta	cg07567724	1	153805245	rs7522030	1	153881560	C	T	0.49108	-0.00834962	0.000944506	9.55652e-19	-0.636698	0.0569431	5.03391e-29	0.0131139	0.00189108	4.07249e-12	0.527482	11	ENSG00000143554	1	153774354	153780157	+
White Matter Connectivitiy	LINC02210-CRHR1	mQTL_BrainMeta	cg17117718	17	45585842	rs369209138	17	45603484	C	G	0.223539	-0.00485721	0.00068408	1.24423e-12	1.4331	0.0447556	5.65384e-225	-0.00338931	0.000488939	4.15006e-12			ENSG00000263715	17	45620344	45835826	+
Cortical Grey-White Intensities	NINL	mQTL_McRae	cg14121845	20	25585877	rs6115218	20	25585849	G	A	0.2904	-0.00754917	0.0010467	5.49794e-13	0.816363	0.0325386	6.54454e-139	-0.00924732	0.00133408	4.16029e-12	1.64827e-05	20	ENSG00000101004	20	25452697	25585531	-
Cortical Grey-White Intensities	C16orf92	mQTL_McRae	cg06326092	16	30023166	rs66467443	16	30039173	A	G	0.464791	-0.00720135	0.000945926	2.67793e-14	0.528087	0.0315058	4.66145e-63	-0.0136367	0.00196733	4.16253e-12	0.0272456	20	ENSG00000167194	16	30023198	30027736	+
White Matter Connectivitiy	SPPL2C	mQTL_BrainMeta	cg15295732	17	45864762	rs56280951	17	45963741	A	G	0.219871	-0.00483643	0.000687192	1.95074e-12	-1.50381	0.0405714	1.00005e-300	0.00321611	0.000465131	4.69783e-12	0.00107911	6	ENSG00000185294	17	45844881	45847067	+
Cerebellar Peduncle	NUP210L	mQTL_McRae	cg19757176	1	154155565	rs4845364	1	154169432	A	G	0.48855	-0.0104394	0.00139826	8.2699e-14	0.558903	0.0305523	9.35242e-75	-0.0186784	0.00270213	4.76316e-12	0.039734	20	ENSG00000143552	1	153992685	154155116	-
Supraventricular OD	AMPD3	mQTL_McRae	cg08035082	11	10449602	rs7111970	11	10450133	A	G	0.466891	-0.0116083	0.00159207	3.06973e-13	-0.660122	0.0307245	2.1417e-102	0.0175851	0.00254688	5.03583e-12	0.00558762	20	ENSG00000133805	11	10308313	10507579	+
General White Matter Tract	MAPT	mQTL_McRae	cg16520312	17	45894105	rs113790915	17	45733416	C	G	0.223345	0.00435384	0.000566202	1.47673e-14	-0.593264	0.038115	1.25662e-54	-0.00733879	0.0010645	5.41906e-12	0.054492	20	ENSG00000186868	17	45894527	46028334	+
Long Tracts	TNFRSF11B	mQTL_McRae	cg17171407	8	118948538	rs6469788	8	118940511	A	C	0.45197	-0.00838331	0.00117797	1.1051e-12	-0.791722	0.030069	8.65837e-153	0.0105887	0.00154125	6.41066e-12	0.341013	20	ENSG00000164761	8	118923557	118951885	-
Occiptal Lobe Volume and Area	RASL11B	mQTL_McRae	cg00791764	4	52861672	rs115874483	4	52862105	A	G	0.152407	0.00691318	0.000962257	6.75305e-13	0.974536	0.0415257	8.60733e-122	0.00709382	0.00103263	6.43598e-12	0.985187	20	ENSG00000128045	4	52862317	52866835	+
General White Matter Tract	LRRC37A	mQTL_BrainMeta	cg06680147	17	46267565	rs2696559	17	46269308	C	T	0.207909	0.00441121	0.000573851	1.50591e-14	1.16057	0.0770051	2.49811e-51	0.00380089	0.000555055	7.50129e-12	0.48496	8	ENSG00000176681	17	46292733	46337794	+
Occiptal Lobe Volume and Area	SPPL2C	mQTL_McRae	cg15295732	17	45864762	rs112310745	17	46005066	A	G	0.220159	-0.00601459	0.000822942	2.69836e-13	-0.716332	0.0384095	1.26601e-77	0.00839637	0.00123389	1.01207e-11	0.16378	20	ENSG00000185294	17	45844881	45847067	+
Occiptal Lobe Volume and Area	RASL11B	mQTL_BrainMeta	cg00791764	4	52861672	rs3811781	4	52862999	T	G	0.8439	-0.00657223	0.000951815	5.02227e-12	-1.37162	0.0367349	3.91816e-305	0.00479158	0.0007057	1.12274e-11	0.0016064	20	ENSG00000128045	4	52862317	52866835	+
Cerebellar Peduncle	CENPK	mQTL_BrainMeta	cg06020459	5	65563066	rs13177756	5	65579177	G	A	0.2525	-0.0133983	0.00159933	5.40754e-17	-0.58359	0.0510654	3.02019e-30	0.0229584	0.00339795	1.41323e-11	0.269175	8	ENSG00000123219	5	65517766	65563168	-
Cerebellar Peduncle	UBAP2L	mQTL_McRae	cg26808167	1	154219729	rs1194582	1	154243497	A	G	0.439082	-0.00988583	0.00140621	2.06348e-12	0.729595	0.0301377	1.80256e-129	-0.0135498	0.00200701	1.46609e-11	0.00105769	20	ENSG00000143569	1	154220179	154271510	+
White Matter Connectivitiy	ARHGAP27	mQTL_BrainMeta	cg11189268	17	45406087	rs56220387	17	45399441	A	G	0.814822	0.00505721	0.000741055	8.83283e-12	1.47876	0.0394371	1.04603e-307	0.0034199	0.000509365	1.89299e-11	0.0496897	6	ENSG00000159314	17	45393902	45434421	-
White Matter Connectivitiy	SPPL2C	mQTL_McRae	cg15295732	17	45864762	rs112310745	17	46005066	A	G	0.220159	-0.00493193	0.000685342	6.18728e-13	-0.716332	0.0384095	1.26601e-77	0.00688498	0.00102549	1.89584e-11	0.0289688	20	ENSG00000185294	17	45844881	45847067	+
Cortical Grey-White Intensities	YPEL3	mQTL_McRae	cg26709300	16	30095361	rs7201518	16	30071187	T	G	0.477139	-0.00737992	0.000944771	5.65848e-15	0.423728	0.0323794	3.94029e-39	-0.0174166	0.00259667	1.98259e-11	0.454519	20	ENSG00000090238	16	30092314	30096915	-
Parietal Lobe Volume and Area	RASL11B	mQTL_McRae	cg08669168	4	52891494	rs2411281	4	52890890	A	G	0.199796	-0.00999066	0.00149192	2.13403e-11	-1.56841	0.0199718	0	0.00636993	0.000954683	2.51829e-11	0.0704652	20	ENSG00000128045	4	52862317	52866835	+
General White Matter Tract	KIF18B	mQTL_BrainMeta	cg17704343	17	44948287	rs8073976	17	44955857	G	A	0.827257	0.00421982	0.000625164	1.47911e-11	-1.30287	0.0345362	0	-0.00323887	0.000487458	3.04415e-11	2.22892e-06	20	ENSG00000186185	17	44924709	44947773	-
Cortical Grey-White Intensities	NUP210L	mQTL_McRae	cg19757176	1	154155565	rs4845364	1	154169432	A	G	0.48855	0.00672327	0.000944094	1.06832e-12	0.558903	0.0305523	9.35242e-75	0.0120294	0.00181267	3.21701e-11	6.12789e-05	20	ENSG00000143552	1	153992685	154155116	-
White Matter Connectivitiy	ARHGAP27	mQTL_McRae	cg27060340	17	45425633	rs35489312	17	45439886	C	T	0.187331	-0.00497302	0.000738902	1.69317e-11	-1.31304	0.0334901	0	0.00378741	0.000570973	3.28352e-11	0.00236307	20	ENSG00000159314	17	45393902	45434421	-
Cortical Grey-White Intensities	DOC2A	mQTL_BrainMeta	cg06985993	16	30028734	rs4788216	16	30036756	C	G	0.534864	0.0071944	0.000945917	2.8327e-14	0.55198	0.0407686	9.15938e-42	0.0130338	0.00196556	3.33195e-11	0.155212	16	ENSG00000149927	16	30005514	30023270	-
Occiptal Lobe Volume and Area	MAPT	mQTL_McRae	cg16520312	17	45894105	rs113790915	17	45733416	C	G	0.223345	-0.00601833	0.000822169	2.47856e-13	-0.593264	0.038115	1.25662e-54	0.0101444	0.00153144	3.4937e-11	0.246005	20	ENSG00000186868	17	45894527	46028334	+
White Matter Connectivitiy	CRHR1	mQTL_McRae	cg16228356	17	45771592	rs17689882	17	45829462	A	G	0.2232	-0.00468147	0.000684818	8.13954e-12	-0.917366	0.0361815	8.0025e-142	0.00510316	0.000773162	4.10101e-11	0.000675566	20	ENSG00000120088	17	45784280	45835828	+
Basal Ganglia + Thalamus + Cerebellum	KANSL1	mQTL_BrainMeta	cg23952828	17	46168721	rs2266497	17	46217420	G	A	0.222339	-0.00566529	0.000849833	2.62241e-11	-1.47631	0.0398295	9.99938e-301	0.00383746	0.000584882	5.34171e-11	0.111128	6	ENSG00000120071	17	46029916	46225389	-
Ventral Stream Volume and Area	MAPT	mQTL_BrainMeta	cg27457921	17	45899445	rs35838379	17	45962818	A	G	0.828492	-0.00920794	0.00116709	3.0297e-15	0.886302	0.0758342	1.4791e-31	-0.0103892	0.00158876	6.18681e-11	0.0457201	11	ENSG00000186868	17	45894527	46028334	+
Cortical Grey-White Intensities	STMN4	mQTL_BrainMeta	cg25799879	8	27242413	rs17366947	8	27245507	A	G	0.599453	-0.00638408	0.000961532	3.14775e-11	-1.10536	0.0296613	5.82973e-304	0.00577557	0.00088358	6.29522e-11	0.0084358	20	ENSG00000015592	8	27235308	27258420	-
Cortical Grey-White Intensities	ORMDL1	mQTL_McRae	cg24396875	2	189842238	rs1233282	2	189823518	A	G	0.259639	-0.00771976	0.001079	8.39653e-13	-0.588576	0.0368074	1.48324e-57	0.013116	0.00200837	6.54714e-11	0.0175036	20	ENSG00000128699	2	189770267	189784364	-
Basal Ganglia + Thalamus + Cerebellum	KANSL1	mQTL_McRae	cg19832721	17	46172500	rs2668668	17	46207275	G	T	0.222312	-0.00559919	0.000849075	4.26776e-11	1.28698	0.029736	0	-0.00435064	0.000667356	7.06744e-11	0.433603	20	ENSG00000120071	17	46029916	46225389	-
Occiptal Lobe Volume and Area	GPR135	mQTL_BrainMeta	cg05855724	14	59339690	rs17096126	14	59339911	T	G	0.914356	0.010532	0.00121794	5.27108e-18	-0.795301	0.0811227	1.08561e-22	-0.0132428	0.00204203	8.86757e-11	9.51196e-05	18	ENSG00000181619	14	59429022	59465380	-
Basal Ganglia + Thalamus + Cerebellum	CENPK	mQTL_McRae	cg06020459	5	65563066	rs3213939	5	65552585	T	C	0.2511	0.00552616	0.000811099	9.54553e-12	-0.731006	0.034737	2.59571e-98	-0.00755966	0.00116627	9.05607e-11	0.255227	20	ENSG00000123219	5	65517766	65563168	-
White Matter Connectivitiy	CD14	mQTL_BrainMeta	cg19008097	5	140633401	rs2563298	5	140631730	C	A	0.720162	-0.00420099	0.000638223	4.63127e-11	1.34298	0.0362324	9.99914e-301	-0.00312811	0.000482664	9.11627e-11	0.00100077	16	ENSG00000170458	5	140631728	140633700	-
Basal Ganglia + Thalamus + Cerebellum	STH	mQTL_BrainMeta	cg07368061	17	46013496	rs62064663	17	46002673	G	T	0.223801	-0.00557661	0.000848213	4.8809e-11	-1.36629	0.036079	0	0.00408159	0.000630104	9.31664e-11	0.0711776	15	ENSG00000256762	17	45999250	45999694	+
Basal Ganglia + Thalamus + Cerebellum	STH	mQTL_McRae	cg02228913	17	45980650	rs112385572	17	45988806	G	A	0.2234	-0.00553726	0.000848738	6.84069e-11	-1.38556	0.0267803	0	0.00399641	0.00061741	9.6171e-11	0.118475	20	ENSG00000256762	17	45999250	45999694	+
White Matter Connectivitiy	TMCO6	mQTL_BrainMeta	cg08315133	5	140639068	rs4912717	5	140638650	G	A	0.719848	-0.00419216	0.000638216	5.08042e-11	1.15237	0.0310052	2.34567e-302	-0.00363787	0.000562414	9.90982e-11	0.000143357	20	ENSG00000113119	5	140639435	140645408	+
Occiptal Lobe Volume and Area	MOV10	mQTL_BrainMeta	cg16377948	1	112679035	rs2999155	1	112679036	G	A	0.475809	-0.00486229	0.000686727	1.43781e-12	0.807043	0.0507696	6.73293e-57	-0.00602482	0.000931509	9.94354e-11	0.00178553	7	ENSG00000155363	1	112673141	112700756	+
Basal Ganglia + Thalamus + Cerebellum	LRRC37A	mQTL_McRae	cg05159804	17	46266410	rs2668668	17	46207275	G	T	0.222312	-0.00559919	0.000849075	4.26776e-11	-1.1109	0.0335442	1.66413e-240	0.00504023	0.000779318	9.9646e-11	0.401499	20	ENSG00000176681	17	46292733	46337794	+
General White Matter Tract	EFTUD2	mQTL_BrainMeta	cg21929649	17	44899591	rs75042717	17	44846439	C	A	0.16273	-0.00500479	0.000642057	6.44466e-15	1.26746	0.109903	9.04051e-31	-0.00394868	0.00061143	1.06023e-10	0.000506131	18	ENSG00000108883	17	44849948	44899445	-
Cortical Grey-White Intensities	GATAD2B	mQTL_McRae	cg08202226	1	153924114	rs1043608	1	153936593	C	G	0.3069	-0.00702062	0.00103579	1.21843e-11	-0.711691	0.0340146	3.29882e-97	0.0098647	0.00152985	1.13239e-10	0.000422478	20	ENSG00000143614	1	153789030	153923360	-
White Matter Connectivitiy	ARHGAP22	mQTL_BrainMeta	cg20609883	10	48655376	rs3910910	10	48634610	T	C	0.510459	0.00373866	0.000570972	5.83579e-11	1.213	0.0327257	9.99918e-301	0.00308215	0.000477997	1.13301e-10	0.0570286	20	ENSG00000128805	10	48446036	48656265	-
Resting State fMRI	INPP5A	mQTL_BrainMeta	cg24495044	10	132487305	rs7903563	10	132487312	A	G	0.520844	-0.00383441	0.000587106	6.53281e-11	1.10754	0.0274189	0	-0.00346209	0.000536982	1.13856e-10	0.00547827	20	ENSG00000068383	10	132537787	132783480	+
Cortical Grey-White Intensities	RAB29	mQTL_BrainMeta	cg26418147	1	205774387	rs708725	1	205775010	G	T	0.57125	-0.00704297	0.00095356	1.51321e-13	0.565206	0.0427766	7.38559e-40	-0.0124609	0.0019328	1.14034e-10	0.000263989	20	ENSG00000117280	1	205767986	205775482	-
Supraventricular OD	SKIDA1	mQTL_BrainMeta	cg04231319	10	21535518	rs10828249	10	21535798	G	A	0.6554	0.0120197	0.00128082	6.32995e-21	0.392834	0.0443067	7.56645e-19	0.0305974	0.00474764	1.15778e-10	0.000367876	20	ENSG00000180592	10	21513475	21526368	-
Basal Ganglia + Thalamus + Cerebellum	MAPT	mQTL_BrainMeta	cg10224600	17	45897697	rs17652121	17	45996607	C	T	0.223445	-0.00553474	0.000848724	6.97268e-11	1.50186	0.0405187	9.9994e-301	-0.00368527	0.000573796	1.33963e-10	0.0368479	11	ENSG00000186868	17	45894527	46028334	+
Cortical Grey-White Intensities	SZT2	mQTL_BrainMeta	cg03753284	1	43390241	rs4141741	1	43377329	T	C	0.384781	-0.00632689	0.00097294	7.88134e-11	1.13804	0.029322	0	-0.00555948	0.000866846	1.42254e-10	0.000891298	20	ENSG00000198198	1	43389882	43454247	+
Occiptal Lobe Volume and Area	LRRC37A	mQTL_BrainMeta	cg06680147	17	46267565	rs2696559	17	46269308	C	T	0.207909	-0.00590338	0.000833276	1.39508e-12	1.16057	0.0770051	2.49811e-51	-0.0050866	0.000793354	1.44078e-10	0.0952625	8	ENSG00000176681	17	46292733	46337794	+
White Matter Connectivitiy	MAPT	mQTL_McRae	cg16520312	17	45894105	rs113790915	17	45733416	C	G	0.223345	-0.0048152	0.000684699	2.02768e-12	-0.593264	0.038115	1.25662e-54	0.00811645	0.00126646	1.46674e-10	0.0470187	20	ENSG00000186868	17	45894527	46028334	+
Occiptal Lobe Volume and Area	PTCH1	mQTL_BrainMeta	cg13453424	9	95497966	rs4448343	9	95504088	A	G	0.671423	0.00472385	0.000727442	8.37144e-11	1.11474	0.0290673	0	0.00423761	0.000661854	1.5271e-10	0.00418791	20	ENSG00000185920	9	95442980	95517057	-
White Matter Connectivitiy	LRRC37A	mQTL_BrainMeta	cg06680147	17	46267565	rs2696559	17	46269308	C	T	0.207909	-0.00489954	0.000693949	1.66035e-12	1.16057	0.0770051	2.49811e-51	-0.00422165	0.000660295	1.62039e-10	0.586669	8	ENSG00000176681	17	46292733	46337794	+
Cortical Grey-White Intensities	YPEL3	mQTL_BrainMeta	cg12400121	16	30096771	rs73530179	16	30096460	A	G	0.525133	0.00727205	0.000944949	1.40734e-14	-0.479382	0.0419266	2.83259e-30	-0.0151696	0.00237608	1.72179e-10	0.160144	15	ENSG00000090238	16	30092314	30096915	-
Cortical Grey-White Intensities	EXOSC6	mQTL_BrainMeta	cg02727363	16	70251025	rs7192268	16	70348276	C	T	0.501803	0.00611494	0.00094407	9.34329e-11	-1.21294	0.0327239	9.9992e-301	-0.00504143	0.000790128	1.76486e-10	0.000359945	7	ENSG00000223496	16	70246778	70251940	-
White Matter Connectivitiy	FIP1L1	mQTL_McRae	cg11143953	4	53376985	rs62323589	4	53492334	A	G	0.154767	0.00528625	0.000797739	3.43637e-11	0.983946	0.0420564	4.7072e-121	0.0053725	0.000842648	1.82087e-10	0.000245421	20	ENSG00000145216	4	53377641	53460862	+
Occiptal Lobe Volume and Area	MOV10	mQTL_McRae	cg24344074	1	112675792	rs12046329	1	112664909	T	C	0.475498	-0.00482079	0.000686724	2.21871e-12	0.48328	0.0317366	2.31164e-52	-0.00997515	0.00156469	1.82759e-10	0.0115276	20	ENSG00000155363	1	112673141	112700756	+
Supraventricular OD	TIE1	mQTL_BrainMeta	cg03971454	1	43304886	rs3120124	1	43298494	C	G	0.384518	0.00807358	0.00125054	1.07439e-10	1.25621	0.0338915	9.99883e-301	0.00642692	0.00101047	2.0134e-10	0.00408639	17	ENSG00000066056	1	43300982	43323108	+
Cortical Grey-White Intensities	SLC45A3	mQTL_McRae	cg15199181	1	205701476	rs823118	1	205754444	C	T	0.454327	-0.00683632	0.000948081	5.56673e-13	-0.416259	0.0309957	4.05732e-41	0.0164232	0.00258517	2.11331e-10	0.000839835	20	ENSG00000158715	1	205657851	205680509	-
Basal Ganglia + Thalamus + Cerebellum	SPPL2C	mQTL_BrainMeta	cg15295732	17	45864762	rs56280951	17	45963741	A	G	0.219871	-0.0054917	0.000852005	1.1513e-10	-1.50381	0.0405714	1.00005e-300	0.00365185	0.000575066	2.14871e-10	0.000387573	6	ENSG00000185294	17	45844881	45847067	+
Cortical Grey-White Intensities	LARP6	mQTL_BrainMeta	cg19565094	15	70863696	rs2955035	15	70892156	A	G	0.5872	-0.00617808	0.00095928	1.1922e-10	-1.23161	0.0332276	9.9995e-301	0.00501627	0.000790554	2.22051e-10	8.10507e-05	20	ENSG00000166173	15	70829130	70854157	-
General White Matter Tract	KIF18B	mQTL_McRae	cg03039218	17	44948271	rs8073976	17	44955857	A	G	0.172743	-0.00421982	0.000625164	1.47911e-11	0.7731	0.0419534	7.89105e-76	-0.00545831	0.000861188	2.32585e-10	0.00909812	20	ENSG00000186185	17	44924709	44947773	-
Subcortical Intensity + Supraventricular White Matter	C16orf95	mQTL_BrainMeta	cg02556855	16	87216910	rs11860417	16	87196931	T	C	0.715865	-0.00985519	0.00105333	8.26418e-21	0.428744	0.0500338	1.043e-17	-0.0229862	0.00363749	2.6284e-10	0.0148238	20	ENSG00000260456	16	87083562	87317420	-
Occiptal Lobe Volume and Area	B4GALT4	mQTL_BrainMeta	cg11261958	3	119239692	rs28587867	3	119242270	G	A	0.174435	-0.00580042	0.000906185	1.54437e-10	-1.44741	0.0385449	0	0.00400746	0.000635106	2.79201e-10	3.92745e-06	20	ENSG00000121578	3	119211732	119240946	-
Basal Ganglia + Thalamus + Cerebellum	LINC02210-CRHR1	mQTL_BrainMeta	cg17117718	17	45585842	rs369209138	17	45603484	C	G	0.223539	-0.00545575	0.000848146	1.25473e-10	1.4331	0.0447556	5.65384e-225	-0.00380697	0.000603652	2.85299e-10			ENSG00000263715	17	45620344	45835826	+
Basal Ganglia + Thalamus + Cerebellum	CRHR1	mQTL_McRae	cg16228356	17	45771592	rs17689882	17	45829462	A	G	0.2232	-0.00552339	0.000849062	7.75532e-11	-0.917366	0.0361815	8.0025e-142	0.00602092	0.000955522	2.95373e-10	0.0989012	20	ENSG00000120088	17	45784280	45835828	+
Cortical Grey-White Intensities	SLC27A1	mQTL_BrainMeta	cg25517015	19	17473211	rs11666579	19	17479472	G	T	0.47405	0.00725885	0.000945015	1.57616e-14	-0.456997	0.0414896	3.24551e-28	-0.0158838	0.00252104	2.96696e-10	0.0578035	16	ENSG00000130304	19	17468769	17506168	+
White Matter Connectivitiy	GFAP	mQTL_McRae	cg09581049	17	44920952	rs74854014	17	44921474	A	C	0.139425	0.00690949	0.000824793	5.41876e-17	-0.456682	0.0478765	1.44562e-21	-0.0151298	0.00240368	3.08546e-10	0.0797284	20	ENSG00000131095	17	44903159	44916937	-
White Matter Connectivitiy	SLC16A8	mQTL_BrainMeta	cg26069037	22	38083233	rs2076370	22	38067961	G	A	0.623762	0.0044763	0.000590526	3.45064e-14	0.520331	0.0462744	2.46587e-29	0.0086028	0.0013687	3.2706e-10	0.452297	20	ENSG00000100156	22	38078134	38084184	-
Cortical Grey-White Intensities	IER5	mQTL_BrainMeta	cg02482003	1	181077620	rs3936938	1	181062661	G	A	0.404212	-0.00611752	0.000960902	1.93468e-10	-1.2355	0.0333327	9.99981e-301	0.00495145	0.000789131	3.50641e-10	0.000846935	20	ENSG00000162783	1	181088700	181092900	+
Cortical Grey-White Intensities	CHST14	mQTL_McRae	cg02792829	15	40470608	rs12441451	15	40584066	C	T	0.211964	-0.00768083	0.00115851	3.35815e-11	-0.741442	0.0383646	3.23222e-83	0.0103593	0.00165189	3.58345e-10	8.54695e-05	20	ENSG00000169105	15	40470984	40473158	+
Supraventricular OD	SZT2	mQTL_BrainMeta	cg03753284	1	43390241	rs4141741	1	43377329	T	C	0.384781	0.00796167	0.00125299	2.09614e-10	1.13804	0.029322	0	0.00699598	0.00111567	3.59531e-10	0.0014657	20	ENSG00000198198	1	43389882	43454247	+
Dorsal Stream Volume and Area	ARHGAP27	mQTL_McRae	cg27060340	17	45425633	rs35489312	17	45439886	C	T	0.187331	-0.0042261	0.000665926	2.20689e-10	-1.31304	0.0334901	0	0.00321856	0.000513764	3.73631e-10	0.340829	20	ENSG00000159314	17	45393902	45434421	-
Limbic Volumes	KATNA1	mQTL_BrainMeta	cg11050792	6	149639030	rs9766886	6	149637048	C	T	0.342575	0.00688389	0.000925051	9.94489e-14	-0.49187	0.0425097	5.79515e-31	-0.0139953	0.00223606	3.87613e-10	0.262274	9	ENSG00000186625	6	149594873	149648972	-
Cortical Grey-White Intensities	SZT2	mQTL_McRae	cg03753284	1	43390241	rs11210839	1	43379987	G	A	0.388588	-0.00613808	0.000970826	2.57306e-10	1.06795	0.024819	0	-0.00574753	0.000918816	3.96579e-10	0.137386	20	ENSG00000198198	1	43389882	43454247	+
Cortical Grey-White Intensities	KIAA1614	mQTL_BrainMeta	cg14027288	1	180954547	rs7519322	1	180957609	G	A	0.134403	-0.00882061	0.00139212	2.3563e-10	1.49791	0.0410457	1.39133e-291	-0.0058886	0.000943277	4.30064e-10	1.18166e-05	18	ENSG00000135835	1	180912897	180951614	+
Cortical Grey-White Intensities	PYROXD2	mQTL_McRae	cg26690318	10	98407708	rs942803	10	98408874	T	G	0.254579	-0.00682225	0.00108633	3.38423e-10	-1.20791	0.0274483	0	0.00564798	0.000908458	5.06421e-10	0.0969669	20	ENSG00000119943	10	98383565	98415182	-
Basal Ganglia + Thalamus + Cerebellum	GINS1	mQTL_BrainMeta	cg07797805	20	25407341	rs376742	20	25506781	C	A	0.485037	-0.00446727	0.000708603	2.89428e-10	1.21308	0.0327278	9.99957e-301	-0.00368258	0.000592523	5.12994e-10	0.000428965	19	ENSG00000101003	20	25391008	25452700	+
Dorsal Stream Volume and Area	ARHGAP27	mQTL_BrainMeta	cg14260695	17	45428818	rs62064641	17	45411426	T	C	0.813155	0.00418765	0.00066505	3.03948e-10	1.42528	0.0381929	8.40472e-305	0.00293813	0.000473206	5.33302e-10	0.00338918	7	ENSG00000159314	17	45393902	45434421	-
Cortical Grey-White Intensities	CD82	mQTL_BrainMeta	cg13812894	11	44578995	rs2115665	11	44597490	G	A	0.878022	0.013464	0.00142418	3.26437e-21	0.545894	0.0663764	1.96459e-16	0.0246641	0.00397493	5.47264e-10	0.000950751	4	ENSG00000085117	11	44564427	44620358	+
Cortical Grey-White Intensities	TBX6	mQTL_McRae	cg05676562	16	30091136	rs7191849	16	30011836	C	T	0.465272	-0.00728352	0.000945817	1.35238e-14	-0.334896	0.0320142	1.30672e-25	0.0217486	0.00350694	5.58934e-10	0.00387456	20	ENSG00000149922	16	30085793	30091924	-
Cortical Grey-White Intensities	ANKRD44	mQTL_BrainMeta	cg00151251	2	197308470	rs12619296	2	197284043	G	A	0.5995	0.00605618	0.000963713	3.29511e-10	1.2339	0.0332894	9.99961e-301	0.00490817	0.000792178	5.79903e-10	0.000584696	20	ENSG00000065413	2	196967017	197311173	-
Basal Ganglia + Thalamus + Cerebellum	LATS1	mQTL_BrainMeta	cg26428073	6	149718592	rs11155674	6	149711111	C	T	0.344651	0.00465463	0.000741421	3.42997e-10	1.10199	0.0289268	0	0.00422383	0.000681874	5.84936e-10	0.0993983	7	ENSG00000131023	6	149658153	149718105	-
Basal Ganglia + Thalamus + Cerebellum	PCMT1	mQTL_BrainMeta	cg15181151	6	149749013	rs9688699	6	149733680	G	A	0.344053	0.00464953	0.000741801	3.65957e-10	1.11807	0.0298022	5.00517e-308	0.00415854	0.000672662	6.32119e-10	0.00839503	7	ENSG00000120265	6	149749443	149811420	+
Supraventricular OD	C16orf95	mQTL_BrainMeta	cg02556855	16	87216910	rs11860417	16	87196931	T	C	0.715865	0.0120136	0.00134651	4.57931e-19	0.428744	0.0500338	1.043e-17	0.0280204	0.00453385	6.39919e-10	0.0145125	20	ENSG00000260456	16	87083562	87317420	-
Cortical Grey-White Intensities	PES1	mQTL_McRae	cg06488842	22	30592488	rs62227016	22	30597092	T	C	0.365404	-0.00629475	0.000979346	1.29718e-10	0.706946	0.0317058	3.94436e-110	-0.00890415	0.00144173	6.57387e-10	0.0981236	20	ENSG00000100029	22	30576625	30607083	-
Basal Ganglia + Thalamus + Cerebellum	LRRC37A	mQTL_BrainMeta	cg06680147	17	46267565	rs2696559	17	46269308	C	T	0.207909	-0.0058183	0.000860382	1.35675e-11	1.16057	0.0770051	2.49811e-51	-0.00501329	0.000812548	6.8358e-10	0.574405	8	ENSG00000176681	17	46292733	46337794	+
Limbic Volumes	HMGA2	mQTL_BrainMeta	cg17341765	12	65603426	rs4556592	12	65585379	C	G	0.83703	0.00865987	0.00118624	2.87276e-13	-0.720694	0.0628845	2.08067e-30	-0.012016	0.00195154	7.40365e-10	0.178993	12	ENSG00000149948	12	65824460	65966291	+
Cortical Grey-White Intensities	CDC20	mQTL_BrainMeta	cg06373377	1	43360074	rs839763	1	43359973	C	T	0.389518	-0.00604013	0.000970559	4.86654e-10	-1.07964	0.0283599	0	0.00559458	0.000910899	8.15782e-10	0.015603	20	ENSG00000117399	1	43358981	43363203	+
General White Matter Tract	SH3PXD2A	mQTL_BrainMeta	cg00277384	10	103695010	rs3758575	10	103695123	A	G	0.511017	0.00293662	0.000472089	4.95633e-10	1.07424	0.0281903	0	0.00273367	0.00044528	8.29264e-10	0.00965491	20	ENSG00000107957	10	103594027	103855584	-
Supraventricular FreeWater	ENPP6	mQTL_BrainMeta	cg23202058	4	184218495	rs1882328	4	184216100	C	T	0.564166	0.0150492	0.00141098	1.47231e-26	-0.332841	0.0443483	6.13491e-14	-0.0452143	0.00736644	8.36309e-10	0.25504	14	ENSG00000164303	4	184088706	184221230	-
Cortical Grey-White Intensities	PYROXD2	mQTL_BrainMeta	cg08397758	10	98415096	rs2274244	10	98415461	A	G	0.745721	0.00674441	0.00108616	5.31912e-10	1.17252	0.0307328	0	0.00575207	0.000938536	8.85633e-10	0.0689077	20	ENSG00000119943	10	98383565	98415182	-
Cortical Grey-White Intensities	KIAA1614	mQTL_McRae	cg03058232	1	180954204	rs7519322	1	180957609	G	A	0.134403	-0.00882061	0.00139212	2.3563e-10	1.06494	0.0442348	4.59892e-128	-0.00828273	0.00135174	8.93045e-10	3.18875e-09	20	ENSG00000135835	1	180912897	180951614	+
Basal Ganglia + Thalamus + Cerebellum	SPPL2C	mQTL_McRae	cg15295732	17	45864762	rs112310745	17	46005066	A	G	0.220159	-0.00550634	0.000849711	9.15799e-11	-0.716332	0.0384095	1.26601e-77	0.00768685	0.00125576	9.28421e-10	0.10586	20	ENSG00000185294	17	45844881	45847067	+
Supraventricular OD	MLLT10	mQTL_McRae	cg04231319	10	21535518	rs12251016	10	21532989	T	A	0.344145	-0.0123177	0.00128063	6.68498e-22	-0.280051	0.035309	2.16619e-15	0.0439838	0.00718773	9.39953e-10	0.913082	20	ENSG00000078403	10	21524646	21743630	+
Cortical Grey-White Intensities	VCAN	mQTL_McRae	cg00328900	5	83473278	rs35194537	5	83475104	G	C	0.374862	-0.00806949	0.000975621	1.32709e-16	0.306545	0.0337617	1.08897e-19	-0.026324	0.00430519	9.68718e-10	0.00445481	18	ENSG00000038427	5	83471618	83582303	+
Supraventricular OD	ENO4	mQTL_BrainMeta	cg17677490	10	116848627	rs6585422	10	116935630	T	C	0.754586	0.0113478	0.00183846	6.72326e-10	-1.41645	0.0382144	9.99943e-301	-0.00801146	0.00131581	1.13899e-09	0.0179561	20	ENSG00000188316	10	116849499	116911788	+
Supraventricular OD	SZT2	mQTL_McRae	cg03753284	1	43390241	rs11210839	1	43379987	G	A	0.388588	0.00768166	0.00125027	8.04693e-10	1.06795	0.024819	0	0.0071929	0.00118259	1.18462e-09	0.159587	20	ENSG00000198198	1	43389882	43454247	+
Cortical Grey-White Intensities	TRIM47	mQTL_McRae	cg09253696	17	75877448	rs116044941	17	75878603	C	G	0.148144	-0.0085382	0.00132334	1.10385e-10	-0.780743	0.042921	6.16643e-74	0.010936	0.00179844	1.19566e-09	0.0107678	20	ENSG00000132481	17	75874164	75878581	-
Cerebellar Peduncle	SLC39A1	mQTL_BrainMeta	cg09895920	1	153968710	rs6671362	1	153971312	G	A	0.480179	0.00993976	0.00140037	1.26619e-12	-0.488809	0.0415864	6.72971e-32	-0.0203346	0.00334669	1.23186e-09	0.00178273	13	ENSG00000143570	1	153959099	153968184	-
Parietal Lobe Volume and Area	GPR135	mQTL_BrainMeta	cg05855724	14	59339690	rs17096126	14	59339911	T	G	0.914356	-0.0164844	0.0021345	1.13763e-14	-0.795301	0.0811227	1.08561e-22	0.0207273	0.00341661	1.3064e-09	0.000415793	18	ENSG00000181619	14	59429022	59465380	-
Cortical Thickness	CLUH	mQTL_BrainMeta	cg05389310	17	2695964	rs11654991	17	2695978	A	G	0.624027	0.00295561	0.000481879	8.59607e-10	1.0881	0.0290269	1.56789e-307	0.00271631	0.000448752	1.42156e-09	7.41774e-07	20	ENSG00000132361	17	2689386	2712663	-
Supraventricular OD	CDC20	mQTL_BrainMeta	cg06373377	1	43360074	rs839763	1	43359973	C	T	0.389518	0.0076603	0.00124993	8.86523e-10	-1.07964	0.0283599	0	-0.00709524	0.00117264	1.44236e-09	0.0184174	20	ENSG00000117399	1	43358981	43363203	+
Dorsal Stream Volume and Area	SPPL2C	mQTL_BrainMeta	cg15295732	17	45864762	rs56280951	17	45963741	A	G	0.219871	-0.0037923	0.000619323	9.16516e-10	-1.50381	0.0405714	1.00005e-300	0.00252179	0.000417417	1.52768e-09	0.00258499	6	ENSG00000185294	17	45844881	45847067	+
Cortical Grey-White Intensities	EXOSC6	mQTL_McRae	cg09029538	16	70252876	rs775208	16	70282008	T	C	0.492295	0.00617036	0.000944227	6.36796e-11	-0.498812	0.0315575	2.80862e-56	-0.0123701	0.00204835	1.55006e-09	5.98609e-07	20	ENSG00000223496	16	70246778	70251940	-
Long Tracts	COLEC10	mQTL_McRae	cg01975934	8	118958522	rs10505348	8	118960457	T	C	0.451477	-0.00823997	0.00117791	2.64545e-12	0.382067	0.0321226	1.27145e-32	-0.0215668	0.00357669	1.64139e-09	0.24315	20	ENSG00000184374	8	118995452	119108455	+
General White Matter Tract	RPS23	mQTL_BrainMeta	cg11285496	5	82586304	rs905219	5	82586363	C	A	0.713303	-0.00315994	0.000518127	1.06893e-09	-1.20099	0.0316171	0	0.00263112	0.000436942	1.72642e-09	0.0847157	20	ENSG00000186468	5	82273320	82278396	-
Basal Ganglia + Thalamus + Cerebellum	PCMT1	mQTL_McRae	cg00933542	6	149749066	rs9505972	6	149775255	C	A	0.343772	0.00453972	0.000741992	9.45889e-10	0.958049	0.0288385	5.32453e-242	0.00473851	0.000787507	1.77576e-09	0.358291	20	ENSG00000120265	6	149749443	149811420	+
Supraventricular OD	TRIOBP	mQTL_BrainMeta	cg24232236	22	37746991	rs4396807	22	37742372	G	C	0.684145	-0.00796736	0.00130775	1.11206e-09	-1.12603	0.0296194	0	0.00707564	0.0011762	1.79155e-09	0.000101527	20	ENSG00000100106	22	37697048	37776556	+
Dorsal Stream Volume and Area	LINC02210-CRHR1	mQTL_BrainMeta	cg17117718	17	45585842	rs369209138	17	45603484	C	G	0.223539	-0.00377326	0.000616518	9.34157e-10	1.4331	0.0447556	5.65384e-225	-0.00263294	0.000437988	1.83869e-09			ENSG00000263715	17	45620344	45835826	+
Basal Ganglia + Thalamus + Cerebellum	MAPT	mQTL_McRae	cg16520312	17	45894105	rs113790915	17	45733416	C	G	0.223345	-0.00552071	0.000848913	7.85959e-11	-0.593264	0.038115	1.25662e-54	0.00930566	0.00155079	1.96617e-09	0.151476	20	ENSG00000186868	17	45894527	46028334	+
Long Tracts	KIF6	mQTL_BrainMeta	cg12350407	6	39541077	rs6919556	6	39528799	G	A	0.308189	0.00774769	0.00127452	1.2101e-09	-1.09808	0.0295376	1.69215e-302	-0.00705569	0.0011761	1.98252e-09	0.00514599	20	ENSG00000164627	6	39329990	39725408	-
Dorsal Stream Volume and Area	STH	mQTL_BrainMeta	cg07368061	17	46013496	rs62064663	17	46002673	G	T	0.223801	-0.00374532	0.000616567	1.24394e-09	-1.36629	0.036079	0	0.00274124	0.000457041	2.00007e-09	0.515021	15	ENSG00000256762	17	45999250	45999694	+
Dorsal Stream Volume and Area	STH	mQTL_McRae	cg02228913	17	45980650	rs112385572	17	45988806	G	A	0.2234	-0.00371964	0.000616948	1.64877e-09	-1.38556	0.0267803	0	0.00268458	0.000448283	2.11689e-09	0.317196	20	ENSG00000256762	17	45999250	45999694	+
Subcortical Intensity + Supraventricular White Matter	TRIOBP	mQTL_BrainMeta	cg24232236	22	37746991	rs4396807	22	37742372	G	C	0.684145	0.0062033	0.00102301	1.32944e-09	-1.12603	0.0296194	0	-0.00550902	0.000919998	2.12335e-09	0.000123305	20	ENSG00000100106	22	37697048	37776556	+
Basal Ganglia + Thalamus + Cerebellum	CENPK	mQTL_BrainMeta	cg11190754	5	65562725	rs62369011	5	65549600	T	C	0.3383	0.004985	0.000746307	2.39662e-11	0.564404	0.0421457	6.75837e-41	0.00883232	0.00147765	2.26885e-09	0.0353612	11	ENSG00000123219	5	65517766	65563168	-
Cortical Grey-White Intensities	THAP10	mQTL_BrainMeta	cg10285743	15	70891940	rs2959174	15	70891939	G	T	0.5872	-0.00618469	0.00095928	1.13923e-10	-0.636532	0.0401114	1.03676e-56	0.00971623	0.00162667	2.32811e-09	0.0807569	19	ENSG00000129028	15	70881342	70892433	-
Occiptal Lobe Volume and Area	B4GALT4	mQTL_McRae	cg11261958	3	119239692	rs4687843	3	119242155	T	C	0.20272	-0.00564989	0.000856242	4.15432e-11	-0.545554	0.0391382	3.66189e-44	0.0103562	0.00173646	2.46137e-09	0.0537757	20	ENSG00000121578	3	119211732	119240946	-
Cortical Grey-White Intensities	GATAD2B	mQTL_BrainMeta	cg08202226	1	153924114	rs4845585	1	153923894	C	T	0.306831	-0.00703649	0.00103562	1.08693e-11	-0.543073	0.0436305	1.4501e-35	0.0129568	0.00217257	2.46438e-09	3.06532e-05	10	ENSG00000143614	1	153789030	153923360	-
General White Matter Tract	DCAKD	mQTL_BrainMeta	cg23004409	17	45050999	rs6503417	17	45066850	T	C	0.37283	-0.00346051	0.000488548	1.40799e-12	-0.495653	0.0448487	2.15173e-28	0.00698171	0.00117074	2.46852e-09	0.369959	20	ENSG00000172992	17	45023338	45061131	-
Dorsal Stream Volume and Area	MAPT	mQTL_BrainMeta	cg10224600	17	45897697	rs17652121	17	45996607	C	T	0.223445	-0.00371852	0.000616938	1.66644e-09	1.50186	0.0405187	9.9994e-301	-0.00247595	0.00041618	2.69397e-09	0.075516	11	ENSG00000186868	17	45894527	46028334	+
Supraventricular OD	XXYLT1	mQTL_BrainMeta	cg08931456	3	195356889	rs823311	3	195420300	A	T	0.571944	0.00967307	0.0016064	1.72731e-09	1.22448	0.0330354	1.00001e-300	0.00789972	0.0013291	2.78727e-09	0.0309569	20	ENSG00000173950	3	195068284	195271159	-
Occiptal Lobe Volume and Area	ARHGAP27	mQTL_McRae	cg27060340	17	45425633	rs35489312	17	45439886	C	T	0.187331	-0.00533242	0.000887255	1.85503e-09	-1.31304	0.0334901	0	0.00406113	0.000683619	2.83931e-09	2.70446e-05	20	ENSG00000159314	17	45393902	45434421	-
Cortical Grey-White Intensities	THAP10	mQTL_McRae	cg10285743	15	70891940	rs2955037	15	70893498	A	G	0.412791	0.00618026	0.000959319	1.17641e-10	0.477016	0.0310695	3.37151e-53	0.0129561	0.00218096	2.84064e-09	0.22532	20	ENSG00000129028	15	70881342	70892433	-
Basal Ganglia + Thalamus + Cerebellum	LATS1	mQTL_McRae	cg04369109	6	149718194	rs1934534	6	149711896	C	T	0.345761	0.00462425	0.00074078	4.30874e-10	-0.595094	0.0309461	2.07616e-82	-0.00777062	0.00130876	2.89564e-09	0.4776	20	ENSG00000131023	6	149658153	149718105	-
Occiptal Lobe Volume and Area	USP46	mQTL_BrainMeta	cg06383135	4	52657580	rs12513298	4	52673525	G	T	0.889452	-0.00686032	0.00110123	4.67294e-10	-0.962644	0.0491613	2.23087e-85	0.00712654	0.00120046	2.91179e-09	0.481872	7	ENSG00000109189	4	52590960	52659301	-
Cortical Grey-White Intensities	LRRC49	mQTL_BrainMeta	cg20645232	15	70852641	rs7175862	15	70852649	A	G	0.583308	-0.00635808	0.000957963	3.19963e-11	0.705052	0.0534617	1.02879e-39	-0.00901788	0.00152108	3.05491e-09	0.504018	10	ENSG00000137821	15	70853239	71053658	+
Cingulate	IGF2BP1	mQTL_McRae	cg14634687	17	49016890	rs4794018	17	49016036	C	T	0.352558	0.00719526	0.00118248	1.16565e-09	0.79721	0.0307765	6.12707e-148	0.00902555	0.00152365	3.14884e-09	0.263259	20	ENSG00000159217	17	48997385	49056145	+
General White Matter Tract	GFAP	mQTL_McRae	cg09581049	17	44920952	rs74854014	17	44921474	A	C	0.139425	-0.00515444	0.000682051	4.11623e-14	-0.456682	0.0478765	1.44562e-21	0.0112867	0.00190541	3.15155e-09	0.257895	20	ENSG00000131095	17	44903159	44916937	-
Parietal Lobe Volume and Area	ZIC1	mQTL_BrainMeta	cg05635730	3	147378288	rs2654820	3	147358243	A	T	0.756994	0.00832437	0.0013901	2.12012e-09	-1.3835	0.0373255	1e-300	-0.0060169	0.0010178	3.38656e-09	0.00292236	20	ENSG00000152977	3	147393422	147510293	+
Supraventricular OD	MLLT10	mQTL_BrainMeta	cg04707519	10	21510385	rs11012730	10	21522558	G	A	0.647414	0.0108577	0.00127543	1.69473e-17	-0.359583	0.0437902	2.18468e-16	-0.0301953	0.00510909	3.41885e-09	0.00535243	20	ENSG00000078403	10	21524646	21743630	+
Dorsal Stream Volume and Area	CRHR1	mQTL_McRae	cg16228356	17	45771592	rs17689882	17	45829462	A	G	0.2232	-0.00374643	0.000617183	1.27741e-09	-0.917366	0.0361815	8.0025e-142	0.0040839	0.00069179	3.56128e-09	0.207891	20	ENSG00000120088	17	45784280	45835828	+
Cortical Grey-White Intensities	SLC39A1	mQTL_McRae	cg25064552	1	153966383	rs12403956	1	153970603	G	A	0.29688	-0.00718966	0.00104749	6.70965e-12	-0.412292	0.0359015	1.58831e-30	0.0174383	0.00295985	3.82462e-09	0.00554143	20	ENSG00000143570	1	153959099	153968184	-
Cerebellar Peduncle	NUP210L	mQTL_BrainMeta	cg05139571	1	154154662	rs3001363	1	154152591	C	T	0.516628	0.0100357	0.00139842	7.15319e-13	-0.438049	0.0424868	6.3346e-25	-0.02291	0.00388958	3.85992e-09	0.000456076	18	ENSG00000143552	1	153992685	154155116	-
Dorsal Stream Volume and Area	KANSL1	mQTL_BrainMeta	cg04491389	17	46137405	rs12150087	17	46133622	G	C	0.223593	-0.00367489	0.000616537	2.51426e-09	-1.34846	0.0361547	1.84734e-304	0.00272526	0.000463019	3.96025e-09	0.0824042	4	ENSG00000120071	17	46029916	46225389	-
Cortical Grey-White Intensities	PISD	mQTL_McRae	cg01338084	22	31630394	rs8139274	22	31607665	G	A	0.067027	0.0117989	0.00191778	7.63308e-10	1.31696	0.0651466	7.17558e-91	0.00895919	0.00152216	3.96073e-09	0.0780799	20	ENSG00000241878	22	31618491	31662221	-
Cortical Thickness	CLEC18A	mQTL_McRae	cg01472075	16	69951024	rs3192882	16	69941728	T	A	0.381723	-0.00290931	0.00048092	1.45332e-09	-0.720412	0.030084	9.99889e-127	0.0040384	0.000688534	4.48567e-09	0.489711	20	ENSG00000157322	16	69950705	69964452	+
Supraventricular OD	CRHR1	mQTL_BrainMeta	cg23762722	17	45740531	rs62054387	17	45728159	C	A	0.223267	-0.0165596	0.00190609	3.69828e-18	-0.642357	0.080912	2.03878e-15	0.0257794	0.0043988	4.61301e-09	0.0180079	5	ENSG00000120088	17	45784280	45835828	+
Occiptal Lobe Volume and Area	ARL17A	mQTL_McRae	cg02665463	17	46579788	rs17698176	17	46742229	G	T	0.222114	0.00486086	0.000812867	2.2328e-09	-0.950012	0.0328409	5.35311e-184	-0.00511663	0.000873729	4.73914e-09	6.06361e-05	20	ENSG00000185829	17	46516702	46579691	-
Supraventricular OD	TYRP1	mQTL_BrainMeta	cg05274944	9	12693694	rs2224863	9	12702890	A	C	0.665097	0.00997255	0.00168344	3.14398e-09	1.12792	0.0293552	0	0.00884158	0.00151016	4.77769e-09	2.40091e-05	20	ENSG00000107165	9	12685439	12710285	+
Supraventricular FreeWater	FOXF2	mQTL_McRae	cg16426346	6	1376812	rs12524544	6	1365985	C	T	0.105138	0.0132119	0.00222923	3.09129e-09	-1.62972	0.0438028	5.49086e-303	-0.00810685	0.00138511	4.83152e-09	0.713612	20	ENSG00000137273	6	1389576	1395603	+
Occiptal Lobe Volume and Area	ARHGAP27	mQTL_BrainMeta	cg14260695	17	45428818	rs62064641	17	45411426	T	C	0.813155	0.00524276	0.000886088	3.28367e-09	1.42528	0.0381929	8.40472e-305	0.00367841	0.00062946	5.10373e-09	0.003189	7	ENSG00000159314	17	45393902	45434421	-
Cortical Thickness	AARS1	mQTL_BrainMeta	cg05523882	16	70290012	rs34270587	16	70307466	G	A	0.613609	0.00283178	0.000479815	3.59526e-09	-1.09872	0.0286513	0	-0.00257734	0.000441845	5.4394e-09	0.0267101	20	ENSG00000090861	16	70251983	70289707	-
Cortical Grey-White Intensities	ITPKA	mQTL_McRae	cg27501645	15	41502889	rs4368143	15	41363237	T	G	0.480924	-0.00681823	0.000944486	5.23721e-13	0.311902	0.0315781	5.22971e-23	-0.0218602	0.00375073	5.60133e-09	0.00440773	20	ENSG00000137825	15	41493393	41503551	+
Cortical Grey-White Intensities	KDM4B	mQTL_BrainMeta	cg19839382	19	5036846	rs710957	19	5054334	G	C	0.903253	-0.0124663	0.00160424	7.7983e-15	-0.517211	0.0590243	1.90669e-18	0.0241029	0.00414568	6.09995e-09	6.30624e-05	13	ENSG00000127663	19	4969113	5153598	+
Cortical Grey-White Intensities	NUP210L	mQTL_BrainMeta	cg05139571	1	154154662	rs3001363	1	154152591	C	T	0.516628	-0.00664526	0.000944198	1.95029e-12	-0.438049	0.0424868	6.3346e-25	0.0151701	0.00260977	6.14337e-09	7.07e-05	18	ENSG00000143552	1	153992685	154155116	-
Cortical Grey-White Intensities	TCN2	mQTL_BrainMeta	cg03513315	22	30592396	rs5997692	22	30593413	G	A	0.634698	0.00629237	0.000979385	1.32026e-10	0.577594	0.0423497	2.35823e-42	0.0108941	0.00187435	6.16543e-09	0.260613	20	ENSG00000185339	22	30607003	30627271	+
General White Matter Tract	SH3PXD2A	mQTL_McRae	cg01727419	10	103856765	rs11191833	10	103859920	A	G	0.361047	-0.00287061	0.00049111	5.06151e-09	-1.19888	0.0225819	0	0.00239441	0.000412116	6.24582e-09	0.00653831	20	ENSG00000107957	10	103594027	103855584	-
Basal Ganglia + Thalamus + Cerebellum	REM1	mQTL_BrainMeta	cg13405782	20	31473065	rs6059440	20	31465452	G	A	0.687905	0.00448668	0.000762788	4.05462e-09	1.30662	0.0352513	9.99923e-301	0.00343382	0.000591094	6.27502e-09	0.00982066	20	ENSG00000088320	20	31475288	31484895	+
Parietal Lobe Volume and Area	EFCAB5	mQTL_McRae	cg26525008	17	29929759	rs3936006	17	29930642	G	A	0.491678	-0.00706448	0.00120148	4.10781e-09	0.980993	0.0267905	1.52328e-293	-0.00720136	0.00124045	6.41948e-09	0.391166	20	ENSG00000176927	17	29929200	30108452	+
Limbic Volumes	LRP11	mQTL_BrainMeta	cg11878867	6	149846223	rs880245	6	149846262	T	C	0.3287	0.00607707	0.000934341	7.81448e-11	-0.593178	0.0461284	7.62971e-38	-0.0102449	0.00176517	6.47687e-09	0.0394392	20	ENSG00000120256	6	149818757	149864359	-
Cortical Grey-White Intensities	SPTLC1	mQTL_BrainMeta	cg13421753	9	92105721	rs7856188	9	92107169	A	G	0.96585	-0.0191046	0.00257405	1.15345e-13	0.717316	0.0774364	1.98227e-20	-0.0266334	0.0045982	6.94953e-09	0.0732247	5	ENSG00000090054	9	92000087	92115413	-
Cingulate	SPPL2C	mQTL_BrainMeta	cg15295732	17	45864762	rs56280951	17	45963741	A	G	0.219871	-0.00800975	0.00136705	4.65297e-09	-1.50381	0.0405714	1.00005e-300	0.0053263	0.000920344	7.15308e-09	0.000916219	6	ENSG00000185294	17	45844881	45847067	+
Limbic Volumes	SSBP3	mQTL_McRae	cg00988037	1	54403334	rs6664992	1	54380913	A	G	0.488177	0.00653874	0.000881846	1.21787e-13	0.291302	0.0314884	2.22214e-20	0.0224466	0.00387964	7.21896e-09	0.239849	20	ENSG00000157216	1	54225433	54413479	-
White Matter Connectivitiy	CD14	mQTL_McRae	cg14958663	5	140632077	rs2563315	5	140628920	G	A	0.289653	0.00390407	0.000631609	6.3637e-10	-0.578624	0.0353396	2.96975e-60	-0.00674716	0.00116676	7.34696e-09	0.00613847	20	ENSG00000170458	5	140631728	140633700	-
Dorsal Stream Volume and Area	KANSL1	mQTL_McRae	cg19832721	17	46172500	rs2668668	17	46207275	G	T	0.222312	-0.00360105	0.000617193	5.39312e-09	1.28698	0.029736	0	-0.00279806	0.000483905	7.37057e-09	0.229636	20	ENSG00000120071	17	46029916	46225389	-
Cortical Grey-White Intensities	TRIM47	mQTL_BrainMeta	cg04442638	17	75877742	rs9908862	17	75877313	A	G	0.85065	0.00842153	0.00131853	1.6911e-10	-0.673888	0.0500467	2.50689e-41	-0.0124969	0.00216556	7.89123e-09	0.0493314	20	ENSG00000132481	17	75874164	75878581	-
Parietal Lobe Volume and Area	NEUROG2	mQTL_BrainMeta	cg22389137	4	112511071	rs2007615	4	112507781	C	T	0.493725	0.00815712	0.00120166	1.13527e-11	0.459209	0.0419605	7.11197e-28	0.0177634	0.00307933	7.99313e-09	0.39725	20	ENSG00000178403	4	112513516	112516180	-
General White Matter Tract	HBEGF	mQTL_BrainMeta	cg00521255	5	140347104	rs4150214	5	140341873	C	A	0.733179	0.00345378	0.000537438	1.30671e-10	-0.577852	0.0443309	7.73949e-39	-0.00597693	0.00103695	8.21667e-09	0.32419	8	ENSG00000113070	5	140332843	140346603	-
Cingulate	STH	mQTL_BrainMeta	cg13400969	17	46010396	rs916896	17	46021431	C	T	0.606386	-0.00677864	0.00116348	5.67192e-09	1.11401	0.0285676	0	-0.0060849	0.001056	8.30152e-09	0.00184708	20	ENSG00000256762	17	45999250	45999694	+
Supraventricular FreeWater	WSB2	mQTL_BrainMeta	cg14474811	12	118063126	rs12830847	12	118039980	G	T	0.716654	0.0105837	0.00154414	7.17629e-12	0.671649	0.0632205	2.30668e-26	0.0157578	0.00273597	8.43678e-09	0.000375584	19	ENSG00000176871	12	118032687	118062430	-
Cortical Grey-White Intensities	CREB3L4	mQTL_McRae	cg09895920	1	153968710	rs6671362	1	153971312	G	A	0.480179	-0.00833663	0.000945517	1.17544e-18	-0.242061	0.0318967	3.22639e-14	0.0344402	0.00598776	8.83156e-09	0.19252	20	ENSG00000143578	1	153967534	153974361	+
Dorsal Stream Volume and Area	LRRC37A	mQTL_McRae	cg05159804	17	46266410	rs2668668	17	46207275	G	T	0.222312	-0.00360105	0.000617193	5.39312e-09	-1.1109	0.0335442	1.66413e-240	0.00324156	0.000564136	9.1343e-09	0.165686	20	ENSG00000176681	17	46292733	46337794	+
Occiptal Lobe Volume and Area	PTCH1	mQTL_McRae	cg03626278	9	95516101	rs28491365	9	95514092	A	T	0.218376	-0.00535097	0.000820247	6.86436e-11	0.459366	0.0381807	2.43143e-33	-0.0116486	0.0020312	9.76084e-09	0.000606283	20	ENSG00000185920	9	95442980	95517057	-
General White Matter Tract	KLHL24	mQTL_BrainMeta	cg03895159	3	183637503	rs71318332	3	183636220	G	A	0.845673	0.00387764	0.000639264	1.31308e-09	0.880991	0.0501663	4.86466e-69	0.00440145	0.000767684	9.84299e-09	0.0138528	20	ENSG00000114796	3	183635610	183684519	+
Subcortical Intensity + Supraventricular White Matter	NUAK1	mQTL_BrainMeta	cg06773873	12	106066790	rs73193841	12	106087150	C	A	0.810077	0.00885975	0.00119635	1.30497e-13	0.663774	0.0733572	1.44923e-19	0.0133475	0.00232903	9.9877e-09	0.00027557	20	ENSG00000074590	12	106063345	106138954	-
White Matter Connectivitiy	HIGD1B	mQTL_BrainMeta	cg24417621	17	44846446	rs8067689	17	44854825	T	C	0.16259	0.00689478	0.000776214	6.53281e-19	0.59787	0.0797308	6.45004e-14	0.0115322	0.00201265	1.00508e-08	0.784467	18	ENSG00000131097	17	44846353	44850476	+
Cortical Grey-White Intensities	TIE1	mQTL_BrainMeta	cg03971454	1	43304886	rs3120124	1	43298494	C	G	0.384518	-0.00562963	0.000971032	6.72806e-09	1.25621	0.0338915	9.99883e-301	-0.00448143	0.000782382	1.01663e-08	0.00229836	17	ENSG00000066056	1	43300982	43323108	+
Subcortical Intensity + Supraventricular White Matter	SKIDA1	mQTL_BrainMeta	cg04231319	10	21535518	rs10828249	10	21535798	G	A	0.6554	-0.00750849	0.00100194	6.68344e-14	0.392834	0.0443067	7.56645e-19	-0.0191137	0.00333956	1.04411e-08	0.00058122	20	ENSG00000180592	10	21513475	21526368	-
Dorsal Stream Volume and Area	SPPL2C	mQTL_McRae	cg15295732	17	45864762	rs112310745	17	46005066	A	G	0.220159	-0.00369702	0.000617655	2.1564e-09	-0.716332	0.0384095	1.26601e-77	0.00516104	0.000905567	1.20342e-08	0.273714	20	ENSG00000185294	17	45844881	45847067	+
Cortical Thickness	PRDM5	mQTL_McRae	cg07870920	4	120648614	rs17403971	4	120664355	G	A	0.248773	0.00309673	0.00054195	1.10321e-08	-1.49757	0.0189732	0	-0.00206784	0.000362833	1.20416e-08	0.00968671	20	ENSG00000138738	4	120684919	120922870	-
Cortical Grey-White Intensities	PGLS	mQTL_BrainMeta	cg16664617	19	17496198	rs55866812	19	17478739	C	T	0.474324	0.00728795	0.000944985	1.23623e-14	-0.361862	0.0428245	2.91581e-17	-0.0201401	0.00353563	1.22405e-08	0.0468156	17	ENSG00000130313	19	17511636	17521288	+
White Matter Connectivitiy	MEIOC	mQTL_BrainMeta	cg17269633	17	44656232	rs7502699	17	44620441	G	T	0.3424	0.00347365	0.000602732	8.25487e-09	1.2719	0.0343146	9.99906e-301	0.00273108	0.000479578	1.23553e-08	0.000177554	20	ENSG00000180336	17	44656404	44690308	+
Cerebellar Peduncle	SLC27A3	mQTL_BrainMeta	cg07567724	1	153805245	rs7522030	1	153881560	C	T	0.49108	0.00925298	0.00139887	3.72563e-11	-0.636698	0.0569431	5.03391e-29	-0.0145328	0.00255273	1.24807e-08	0.0326619	11	ENSG00000143554	1	153774354	153780157	+
Cortical Grey-White Intensities	ID3	mQTL_BrainMeta	cg18027654	1	23567946	rs10917395	1	23577855	A	G	0.490617	-0.00543226	0.000944184	8.74682e-09	1.05393	0.0283066	2.01005e-303	-0.00515427	0.000906498	1.30119e-08	0.0896511	5	ENSG00000117318	1	23557926	23559501	-
Resting_state_DMN+ Intra-network	FOXF2	mQTL_McRae	cg16426346	6	1376812	rs12524544	6	1365985	C	T	0.105138	-0.0190814	0.0033172	8.80684e-09	-1.62972	0.0438028	5.49086e-303	0.0117084	0.00205962	1.31026e-08	0.0938732	20	ENSG00000137273	6	1389576	1395603	+
Cortical Thickness	DDX19B	mQTL_McRae	cg05523882	16	70290012	rs1134074	16	70361484	T	C	0.384278	-0.00279099	0.000480082	6.11561e-09	0.804499	0.0303383	6.07431e-155	-0.00346923	0.000610919	1.35721e-08	0.109176	20	ENSG00000157349	16	70289663	70335305	+
White Matter Connectivitiy	KLHL24	mQTL_BrainMeta	cg03895159	3	183637503	rs71318332	3	183636220	G	A	0.845673	-0.00463686	0.000773051	1.99609e-09	0.880991	0.0501663	4.86466e-69	-0.00526323	0.000927249	1.37739e-08	0.0322113	20	ENSG00000114796	3	183635610	183684519	+
Cingulate	STH	mQTL_McRae	cg02228913	17	45980650	rs112385572	17	45988806	G	A	0.2234	-0.00777627	0.00136181	1.12821e-08	-1.38556	0.0267803	0	0.00561237	0.000988827	1.38057e-08	0.0204739	20	ENSG00000256762	17	45999250	45999694	+
Cingulate	KANSL1	mQTL_BrainMeta	cg21214508	17	46170867	rs2696568	17	46188976	C	T	0.223613	-0.00780013	0.00136005	9.74002e-09	-1.36413	0.0358817	0	0.00571801	0.00100829	1.41956e-08	0.000365997	5	ENSG00000120071	17	46029916	46225389	-
White Matter Connectivitiy	ZNF276	mQTL_McRae	cg03809021	16	89764715	rs7206317	16	89781795	G	C	0.1724	0.00432137	0.000751114	8.75286e-09	1.19956	0.0358405	1.34401e-245	0.00360246	0.000635342	1.42698e-08	0.0980797	20	ENSG00000158805	16	89720400	89740925	+
Cortical Thickness	PDPR	mQTL_BrainMeta	cg01421525	16	70109800	rs4985395	16	70114139	C	G	0.386154	-0.00302029	0.000479994	3.1268e-10	-0.708048	0.05436	8.80159e-39	0.00426566	0.000752873	1.46301e-08	0.586951	4	ENSG00000090857	16	70114332	70162537	+
Cortical Thickness	PRDM5	mQTL_BrainMeta	cg07870920	4	120648614	rs17403845	4	120662316	G	A	0.752529	-0.00313503	0.000542717	7.62535e-09	1.72808	0.0597769	9.25796e-184	-0.00181417	0.000320267	1.47397e-08	0.00646555	12	ENSG00000138738	4	120684919	120922870	-
Cingulate	LINC02210-CRHR1	mQTL_BrainMeta	cg17117718	17	45585842	rs369209138	17	45603484	C	G	0.223539	-0.00783158	0.00136086	8.67122e-09	1.4331	0.0447556	5.65384e-225	-0.0054648	0.000964809	1.47777e-08			ENSG00000263715	17	45620344	45835826	+
Cortical Grey-White Intensities	TRIM35	mQTL_BrainMeta	cg00377497	8	27309593	rs1562330	8	27240919	C	T	0.600112	-0.00635381	0.000961809	3.94548e-11	-0.641243	0.058292	3.79932e-28	0.00990859	0.00174959	1.48427e-08	0.257041	20	ENSG00000104228	8	27284886	27311272	-
Dorsal Stream Volume and Area	MAPT	mQTL_McRae	cg16520312	17	45894105	rs113790915	17	45733416	C	G	0.223345	-0.00375063	0.000617075	1.21641e-09	-0.593264	0.038115	1.25662e-54	0.00632203	0.00111663	1.49861e-08	0.356812	20	ENSG00000186868	17	45894527	46028334	+
White Matter Connectivitiy	DCAKD	mQTL_BrainMeta	cg23004409	17	45050999	rs6503417	17	45066850	T	C	0.37283	0.00389048	0.000590793	4.5436e-11	-0.495653	0.0448487	2.15173e-28	-0.00784919	0.0013875	1.5398e-08	0.376128	20	ENSG00000172992	17	45023338	45061131	-
Resting State fMRI	INPP5A	mQTL_McRae	cg03324884	10	132497332	rs7086785	10	132503291	C	T	0.448417	0.00337094	0.000589177	1.05626e-08	-0.946681	0.0250446	0	-0.0035608	0.00062945	1.54038e-08	0.00943487	20	ENSG00000068383	10	132537787	132783480	+
Parietal Lobe Volume and Area	SSH2	mQTL_BrainMeta	cg26525008	17	29929759	rs8069669	17	29912484	C	T	0.501351	0.00720733	0.00120127	1.97588e-09	-0.774709	0.0457024	1.88715e-64	-0.00930328	0.00164487	1.55003e-08	0.602298	18	ENSG00000141298	17	29625938	29930276	-
Cortical Grey-White Intensities	GINS1	mQTL_McRae	cg06913219	20	25453242	rs6115218	20	25585849	G	A	0.2904	-0.00754917	0.0010467	5.49794e-13	-0.32036	0.0351694	8.31026e-20	0.0235646	0.00416741	1.56293e-08	0.008952	20	ENSG00000101003	20	25391008	25452700	+
Supraventricular FreeWater	EFTUD2	mQTL_BrainMeta	cg21929649	17	44899591	rs75042717	17	44846439	C	A	0.16273	0.0123229	0.00190185	9.20662e-11	1.26746	0.109903	9.04051e-31	0.00972252	0.00172113	1.61469e-08	0.000675015	18	ENSG00000108883	17	44849948	44899445	-
Parietal Lobe Volume and Area	CORO6	mQTL_BrainMeta	cg06376598	17	29722920	rs2617865	17	29722786	T	G	0.532155	0.00686763	0.00120363	1.15824e-08	1.11539	0.0285822	0	0.00615714	0.00109058	1.64475e-08	0.011019	12	ENSG00000167549	17	29614756	29622912	-
Cingulate	MAPT	mQTL_BrainMeta	cg10224600	17	45897697	rs17652121	17	45996607	C	T	0.223445	-0.00777778	0.00136179	1.12026e-08	1.50186	0.0405187	9.9994e-301	-0.00517878	0.00091744	1.65356e-08	0.0139531	11	ENSG00000186868	17	45894527	46028334	+
Cortical Grey-White Intensities	PISD	mQTL_BrainMeta	cg01582066	22	31661079	rs56211407	22	31656864	T	C	0.06686	0.0124386	0.0019202	9.31108e-11	0.946772	0.0823037	1.26822e-30	0.0131379	0.00232761	1.65787e-08	0.00280735	20	ENSG00000241878	22	31618491	31662221	-
Cortical Grey-White Intensities	UBAP2L	mQTL_BrainMeta	cg26808167	1	154219729	rs12044616	1	154216941	A	G	0.559812	-0.00540926	0.000949272	1.2099e-08	-1.10104	0.0274961	0	0.00491288	0.000870849	1.68585e-08	0.00020534	20	ENSG00000143569	1	154220179	154271510	+
White Matter Connectivitiy	VCAN	mQTL_BrainMeta	cg14997132	5	83475455	rs10043829	5	83488089	A	G	0.383267	-0.00719131	0.000586961	1.64361e-34	0.282245	0.0444121	2.08251e-10	-0.025479	0.00451647	1.68721e-08	8.54113e-06	8	ENSG00000038427	5	83471618	83582303	+
Cortical Grey-White Intensities	STK24	mQTL_McRae	cg20235345	13	98583144	rs72646409	13	98573697	A	G	0.0272	-0.0168635	0.00283923	2.85963e-09	-1.76111	0.097801	1.71427e-72	0.0095755	0.00169762	1.69506e-08	0.0277129	16	ENSG00000102572	13	98445185	98577940	-
Basal Ganglia + Thalamus + Cerebellum	NINL	mQTL_BrainMeta	cg14121845	20	25585877	rs6115218	20	25585849	G	A	0.2904	-0.00446706	0.000784662	1.24848e-08	1.19266	0.029228	0	-0.00374545	0.000664279	1.71673e-08	0.000527962	20	ENSG00000101004	20	25452697	25585531	-
White Matter Connectivitiy	FYN	mQTL_BrainMeta	cg08601457	6	111793914	rs1887315	6	111830241	C	G	0.875543	-0.0048496	0.000850401	1.17913e-08	-1.81923	0.0490812	1.00001e-300	0.00266574	0.00047295	1.7364e-08	0.000751713	20	ENSG00000010810	6	111660332	111873452	-
Cortical Grey-White Intensities	ID3	mQTL_McRae	cg18027654	1	23567946	rs2742952	1	23573560	G	A	0.439303	0.00586239	0.000951302	7.16077e-10	-0.442124	0.0322909	1.13482e-42	-0.0132596	0.00235956	1.91473e-08	0.583229	11	ENSG00000117318	1	23557926	23559501	-
Supraventricular OD	VCAN	mQTL_McRae	cg00328900	5	83473278	rs35194537	5	83475104	G	C	0.374862	-0.0117433	0.00164221	8.61986e-13	0.306545	0.0337617	1.08897e-19	-0.0383086	0.00681912	1.93386e-08	0.733402	18	ENSG00000038427	5	83471618	83582303	+
Parietal Lobe Volume and Area	ZIC4	mQTL_McRae	cg20724214	3	147360232	rs10513309	3	147337080	C	T	0.24385	-0.00824003	0.00139036	3.09393e-09	0.63503	0.0364652	6.38143e-68	-0.0129758	0.00231275	2.01689e-08	0.844043	20	ENSG00000174963	3	147386046	147406809	-
Cortical Thickness	STMN4	mQTL_BrainMeta	cg25799879	8	27242413	rs17366947	8	27245507	A	G	0.599453	-0.00269961	0.000476407	1.4566e-08	-1.10536	0.0296613	5.82973e-304	0.00244229	0.000435951	2.11638e-08	0.129191	20	ENSG00000015592	8	27235308	27258420	-
Supraventricular OD	KIF18B	mQTL_BrainMeta	cg17704343	17	44948287	rs8073976	17	44955857	G	A	0.827257	-0.0119218	0.00210462	1.47391e-08	-1.30287	0.0345362	0	0.00915044	0.00163349	2.12154e-08	4.86083e-05	20	ENSG00000186185	17	44924709	44947773	-
Cerebellar Peduncle	KANSL1	mQTL_McRae	cg19832721	17	46172500	rs2668668	17	46207275	G	T	0.222312	0.00947012	0.00167748	1.64763e-08	1.28698	0.029736	0	0.0073584	0.00131447	2.16812e-08	0.238259	20	ENSG00000120071	17	46029916	46225389	-
Cortical Grey-White Intensities	SLC41A1	mQTL_McRae	cg03046812	1	205812594	rs823080	1	205820154	A	G	0.415511	0.00759882	0.000958205	2.18675e-15	-0.26599	0.0337111	3.01487e-15	-0.0285681	0.0051075	2.2272e-08	0.00462517	20	ENSG00000133065	1	205789094	205813748	-
White Matter Connectivitiy	FYN	mQTL_McRae	cg05517541	6	111794006	rs9374289	6	111790191	A	C	0.134177	0.00471885	0.000831973	1.41237e-08	1.25732	0.0393029	1.47744e-224	0.0037531	0.000672023	2.33997e-08	0.161548	20	ENSG00000010810	6	111660332	111873452	-
Cortical Thickness	KANSL1	mQTL_McRae	cg19832721	17	46172500	rs2668668	17	46207275	G	T	0.222312	0.00315877	0.000561176	1.81418e-08	1.28698	0.029736	0	0.0024544	0.000439713	2.37999e-08	0.0167561	20	ENSG00000120071	17	46029916	46225389	-
Ventral Stream Volume and Area	KANSL1	mQTL_BrainMeta	cg23952828	17	46168721	rs2266497	17	46217420	G	A	0.222339	-0.00612946	0.0010867	1.69629e-08	-1.47631	0.0398295	9.99938e-301	0.00415187	0.000744565	2.45773e-08	1.54626e-05	6	ENSG00000120071	17	46029916	46225389	-
Cerebellar Peduncle	STH	mQTL_McRae	cg02228913	17	45980650	rs112385572	17	45988806	G	A	0.2234	0.00940303	0.00167682	2.05069e-08	-1.38556	0.0267803	0	-0.00678645	0.0012173	2.47522e-08	0.0965499	20	ENSG00000256762	17	45999250	45999694	+
Cortical Thickness	STH	mQTL_McRae	cg02228913	17	45980650	rs112385572	17	45988806	G	A	0.2234	0.0031449	0.000560953	2.06643e-08	-1.38556	0.0267803	0	-0.00226977	0.000407226	2.4935e-08	0.0195652	20	ENSG00000256762	17	45999250	45999694	+
General White Matter Tract	KLHL24	mQTL_McRae	cg03895159	3	183637503	rs16857954	3	183669484	G	A	0.154308	-0.00385358	0.000639232	1.65539e-09	-0.645371	0.0441626	2.30312e-48	0.00597111	0.00107146	2.50557e-08	0.0771221	20	ENSG00000114796	3	183635610	183684519	+
Cerebellar Peduncle	KANSL1	mQTL_BrainMeta	cg04491389	17	46137405	rs12150087	17	46133622	G	C	0.223593	0.00944156	0.0016757	1.75671e-08	-1.34846	0.0361547	1.84734e-304	-0.00700175	0.00125678	2.53014e-08	0.00463633	4	ENSG00000120071	17	46029916	46225389	-
Cerebellar Peduncle	STH	mQTL_BrainMeta	cg05772917	17	45949885	rs17650872	17	45962150	T	G	0.223268	0.00944415	0.00167695	1.78394e-08	1.35915	0.0361833	0	0.00694858	0.00124761	2.55481e-08	0.146965	18	ENSG00000256762	17	45999250	45999694	+
Cingulate	KANSL1	mQTL_McRae	cg19832721	17	46172500	rs2668668	17	46207275	G	T	0.222312	-0.00764757	0.00136235	1.9828e-08	1.28698	0.029736	0	-0.00594226	0.00106743	2.59335e-08	0.0266603	20	ENSG00000120071	17	46029916	46225389	-
Cerebellar Peduncle	LRRC37A	mQTL_McRae	cg05159804	17	46266410	rs2668668	17	46207275	G	T	0.222312	0.00947012	0.00167748	1.64763e-08	-1.1109	0.0335442	1.66413e-240	-0.00852473	0.0015318	2.61906e-08	0.219726	20	ENSG00000176681	17	46292733	46337794	+
Cortical Thickness	STH	mQTL_BrainMeta	cg05772917	17	45949885	rs17650872	17	45962150	T	G	0.223268	0.0031562	0.000560997	1.84374e-08	1.35915	0.0361833	0	0.00232219	0.00041736	2.63672e-08	0.00437447	18	ENSG00000256762	17	45999250	45999694	+
Cerebellar Peduncle	LINC02210-CRHR1	mQTL_BrainMeta	cg17117718	17	45585842	rs369209138	17	45603484	C	G	0.223539	0.00945155	0.00167565	1.69524e-08	1.4331	0.0447556	5.65384e-225	0.0065952	0.00118725	2.77612e-08			ENSG00000263715	17	45620344	45835826	+
Dorsal Stream Volume and Area	IGF2BP1	mQTL_McRae	cg14634687	17	49016890	rs4794018	17	49016036	C	T	0.352558	0.00304644	0.000535703	1.29437e-08	0.79721	0.0307765	6.12707e-148	0.00382138	0.000687976	2.78369e-08	0.171006	20	ENSG00000159217	17	48997385	49056145	+
Cortical Thickness	KANSL1	mQTL_BrainMeta	cg21214508	17	46170867	rs2696568	17	46188976	C	T	0.223613	0.00314503	0.000560225	1.97861e-08	-1.36413	0.0358817	0	-0.00230551	0.000415135	2.7977e-08	0.0050892	5	ENSG00000120071	17	46029916	46225389	-
Basal Ganglia + Thalamus + Cerebellum	NINL	mQTL_McRae	cg14121845	20	25585877	rs6115218	20	25585849	G	A	0.2904	-0.00446706	0.000784662	1.24848e-08	0.816363	0.0325386	6.54454e-139	-0.0054719	0.000985602	2.82679e-08	0.0011283	20	ENSG00000101004	20	25452697	25585531	-
Cortical Grey-White Intensities	KATNAL1	mQTL_BrainMeta	cg11784564	13	30114365	rs589064	13	30117671	G	C	0.62688	0.00587376	0.000970597	1.43328e-09	-0.603869	0.0433209	3.64692e-44	-0.00972687	0.00175223	2.83826e-08	0.0331631	20	ENSG00000102781	13	30202630	30307551	-
Cortical Grey-White Intensities	RPEL1	mQTL_BrainMeta	cg00035347	10	103193851	rs10748839	10	103193790	T	C	0.609666	-0.00542547	0.000967619	2.05826e-08	1.10052	0.0280559	0	-0.00492993	0.000888177	2.84672e-08	0.0162227	20	ENSG00000235376	10	103245887	103248016	+
Ventral Stream Volume and Area	KANSL1	mQTL_McRae	cg19832721	17	46172500	rs2668668	17	46207275	G	T	0.222312	-0.00607646	0.00108573	2.18545e-08	1.28698	0.029736	0	-0.00472149	0.00085065	2.84944e-08	0.00130188	20	ENSG00000120071	17	46029916	46225389	-
Cortical Thickness	LRRC37A	mQTL_McRae	cg05159804	17	46266410	rs2668668	17	46207275	G	T	0.222312	0.00315877	0.000561176	1.81418e-08	-1.1109	0.0335442	1.66413e-240	-0.00284343	0.000512399	2.86887e-08	0.0133059	20	ENSG00000176681	17	46292733	46337794	+
White Matter Connectivitiy	FADS2	mQTL_McRae	cg11250194	11	61834465	rs174559	11	61814184	A	G	0.283447	-0.00361225	0.000634682	1.25982e-08	-0.80871	0.0324609	5.33579e-137	0.00446668	0.000805027	2.88149e-08	0.17417	20	ENSG00000134824	11	61792980	61867354	+
Dorsal Stream Volume and Area	IGF2BP1	mQTL_BrainMeta	cg14634687	17	49016890	rs940088	17	49068486	T	C	0.678924	-0.00306966	0.000547036	2.0065e-08	-1.27986	0.0345295	9.99945e-301	0.00239843	0.000432288	2.88593e-08	4.96785e-06	20	ENSG00000159217	17	48997385	49056145	+
Cortical Thickness	MAPT	mQTL_BrainMeta	cg10224600	17	45897697	rs17652121	17	45996607	C	T	0.223445	0.00314531	0.000560944	2.05655e-08	1.50186	0.0405187	9.9994e-301	0.00209428	0.00037775	2.95479e-08	0.00885262	11	ENSG00000186868	17	45894527	46028334	+
Cerebellar Peduncle	MAPT	mQTL_BrainMeta	cg10224600	17	45897697	rs17652121	17	45996607	C	T	0.223445	0.00940097	0.00167679	2.06424e-08	1.50186	0.0405187	9.9994e-301	0.00625957	0.00112918	2.96533e-08	0.0226773	11	ENSG00000186868	17	45894527	46028334	+
Ventral Stream Volume and Area	STH	mQTL_BrainMeta	cg00846647	17	45982886	rs56226437	17	45964995	C	T	0.22172	-0.00608257	0.00108715	2.20678e-08	-1.43279	0.0350473	0	0.00424527	0.000765839	2.96831e-08	9.64049e-08	19	ENSG00000256762	17	45999250	45999694	+
White Matter Connectivitiy	HIGD1B	mQTL_McRae	cg24417621	17	44846446	rs76238604	17	44922334	T	C	0.142305	0.00686828	0.000819442	5.21915e-17	0.341735	0.0462858	1.54579e-13	0.0200983	0.00362769	3.02054e-08	0.938768	20	ENSG00000131097	17	44846353	44850476	+
Occiptal Lobe Volume and Area	USP46	mQTL_McRae	cg02589501	4	52657683	rs4864669	4	52634293	G	A	0.111284	0.00673741	0.00109681	8.1111e-10	0.664294	0.0518389	1.35884e-37	0.0101422	0.00183099	3.03844e-08	0.00208387	20	ENSG00000109189	4	52590960	52659301	-
Occiptal Lobe Volume and Area	DAAM1	mQTL_BrainMeta	cg23108232	14	59161765	rs2164950	14	59160913	G	A	0.8733	0.0163382	0.00103895	1.00925e-55	-0.549095	0.0928282	3.31529e-09	-0.0297548	0.00537434	3.08651e-08	0.0803985	20	ENSG00000100592	14	59188646	59371405	+
White Matter Connectivitiy	PROSER3	mQTL_BrainMeta	cg25654926	19	35759089	rs231237	19	35758620	G	A	0.615859	-0.00328316	0.000586144	2.1277e-08	-1.0136	0.0280424	4.43125e-286	0.00323911	0.000585183	3.10843e-08	0.0697775	20	ENSG00000167595	19	35758143	35771166	+
Cortical Grey-White Intensities	MRPL18	mQTL_McRae	cg01145583	6	159790445	rs1128670	6	159790604	G	A	0.2285	0.00648383	0.00111936	6.93601e-09	0.673098	0.0358571	1.28804e-78	0.00963282	0.00174037	3.11365e-08	0.192742	20	ENSG00000112110	6	159789812	159798436	+
Cingulate	LRRC37A	mQTL_McRae	cg05159804	17	46266410	rs2668668	17	46207275	G	T	0.222312	-0.00764757	0.00136235	1.9828e-08	-1.1109	0.0335442	1.66413e-240	0.00688412	0.00124384	3.11995e-08	0.0171559	20	ENSG00000176681	17	46292733	46337794	+
Supraventricular FreeWater	KIF18B	mQTL_BrainMeta	cg17704343	17	44948287	rs8073976	17	44955857	G	A	0.827257	-0.0103595	0.00185182	2.2161e-08	-1.30287	0.0345362	0	0.00795131	0.00143689	3.13521e-08	0.000600884	20	ENSG00000186185	17	44924709	44947773	-
Cortical Grey-White Intensities	COG4	mQTL_BrainMeta	cg09725610	16	70519655	rs8052125	16	70503426	G	T	0.427284	0.00597076	0.000955277	4.09685e-10	-0.510721	0.0430123	1.61841e-32	-0.0116908	0.00211376	3.18728e-08	0.00264955	18	ENSG00000103051	16	70480568	70523560	-
Cortical Grey-White Intensities	NT5C2	mQTL_McRae	cg00035347	10	103193851	rs10748839	10	103193790	C	T	0.390334	0.00542547	0.000967619	2.05826e-08	-0.926322	0.028023	1.2851e-239	-0.005857	0.0010595	3.23776e-08	0.0513178	20	ENSG00000076685	10	103087185	103277605	-
Orbital Frontal	PTCH1	mQTL_BrainMeta	cg13453424	9	95497966	rs4448343	9	95504088	A	G	0.671423	-0.00385952	0.000690916	2.32236e-08	1.11474	0.0290673	0	-0.00346225	0.000626339	3.24347e-08	0.0328688	20	ENSG00000185920	9	95442980	95517057	-
Cortical Thickness	HIC1	mQTL_McRae	cg21556389	17	2054076	rs8074071	17	2709638	T	G	0.368019	-0.00292746	0.0004835	1.40663e-09	0.439956	0.0324795	8.40437e-42	-0.00665398	0.00120376	3.24545e-08	0.000965711	20	ENSG00000177374	17	2054154	2063241	+
General White Matter Tract	CRHR1	mQTL_BrainMeta	cg23762722	17	45740531	rs62054387	17	45728159	C	A	0.223267	0.00435698	0.000566193	1.41254e-14	-0.642357	0.080912	2.03878e-15	-0.0067828	0.00122754	3.28542e-08	0.0447523	5	ENSG00000120088	17	45784280	45835828	+
Ventral Stream Volume and Area	LRRC37A	mQTL_McRae	cg05159804	17	46266410	rs2668668	17	46207275	G	T	0.222312	-0.00607646	0.00108573	2.18545e-08	-1.1109	0.0335442	1.66413e-240	0.00546985	0.0009912	3.42075e-08	0.00765037	20	ENSG00000176681	17	46292733	46337794	+
White Matter Connectivitiy	PICK1	mQTL_BrainMeta	cg19171272	22	38053360	rs5756893	22	38053701	A	G	0.58447	0.00404573	0.000579525	2.9282e-12	-0.386277	0.042902	2.18245e-19	-0.0104737	0.00189843	3.4481e-08	0.189978	20	ENSG00000100151	22	38056311	38075701	+
White Matter Connectivitiy	KLHL24	mQTL_McRae	cg03895159	3	183637503	rs16857954	3	183669484	G	A	0.154308	0.00460549	0.000773013	2.55582e-09	-0.645371	0.0441626	2.30312e-48	-0.00713619	0.0012935	3.44913e-08	0.173728	20	ENSG00000114796	3	183635610	183684519	+
General White Matter Tract	VCAN	mQTL_BrainMeta	cg14997132	5	83475455	rs10043829	5	83488089	A	G	0.383267	0.00538734	0.00048538	1.26532e-28	0.282245	0.0444121	2.08251e-10	0.0190875	0.00346097	3.48634e-08	9.73807e-06	8	ENSG00000038427	5	83471618	83582303	+
Basal Ganglia + Thalamus + Cerebellum	DEFB124	mQTL_McRae	cg03900072	20	31473019	rs1006459	20	31476528	G	A	0.2941	-0.0045415	0.0007755	4.73511e-09	-0.565285	0.0348044	2.55508e-59	0.008034	0.00145833	3.60773e-08	8.22457e-05	20	ENSG00000180383	20	31465471	31476757	-
Cortical Thickness	LINC02210-CRHR1	mQTL_BrainMeta	cg17117718	17	45585842	rs369209138	17	45603484	C	G	0.223539	0.00312839	0.000560562	2.39398e-08	1.4331	0.0447556	5.65384e-225	0.00218296	0.000397051	3.84274e-08			ENSG00000263715	17	45620344	45835826	+
White Matter Connectivitiy	MC1R	mQTL_BrainMeta	cg07891440	16	89907308	rs17719345	16	89845273	G	C	0.797954	-0.00448831	0.000709738	2.55059e-10	0.839468	0.0756624	1.32776e-28	-0.00534661	0.000973155	3.92703e-08	0.0975755	20	ENSG00000258839	16	89912119	89920973	+
Subcortical Intensity + Supraventricular White Matter	MLLT10	mQTL_McRae	cg04231319	10	21535518	rs12251016	10	21532989	T	A	0.344145	0.00762342	0.0010018	2.746e-14	-0.280051	0.035309	2.16619e-15	-0.0272215	0.00495739	3.99439e-08	0.779998	20	ENSG00000078403	10	21524646	21743630	+
Resting_state_DMN+ Intra-network	MAPK7	mQTL_BrainMeta	cg26619894	17	19345851	rs55885404	17	19340319	T	C	0.809715	0.0209009	0.0026747	5.52713e-15	0.385218	0.0499884	1.29673e-14	0.0542573	0.00988851	4.09034e-08	0.000635615	7	ENSG00000166484	17	19377721	19383544	+
Cortical Thickness	CLEC18A	mQTL_BrainMeta	cg00887602	16	69950986	rs3192882	16	69941728	T	A	0.381723	-0.00290931	0.00048092	1.45332e-09	0.847681	0.065177	1.13349e-38	-0.00343208	0.000625705	4.13139e-08	0.0722708	5	ENSG00000157322	16	69950705	69964452	+
General White Matter Tract	SLC16A8	mQTL_BrainMeta	cg26069037	22	38083233	rs2076370	22	38067961	G	A	0.623762	-0.00306794	0.000488328	3.33073e-10	0.520331	0.0462744	2.46587e-29	-0.00589613	0.00107505	4.14553e-08	0.623385	20	ENSG00000100156	22	38078134	38084184	-
Dorsal Stream Volume and Area	LRRC37A	mQTL_BrainMeta	cg06680147	17	46267565	rs2696559	17	46269308	C	T	0.207909	-0.00368149	0.000625412	3.9443e-09	1.16057	0.0770051	2.49811e-51	-0.00317213	0.000578526	4.17888e-08	0.344078	8	ENSG00000176681	17	46292733	46337794	+
Temporal Lobe Volume and Area	NFIX	mQTL_McRae	cg13338734	19	13002854	rs10413329	19	13003620	A	G	0.469283	0.00559501	0.000960551	5.7186e-09	-0.522158	0.0321387	2.34544e-59	-0.0107152	0.00195423	4.18021e-08	0.0165084	20	ENSG00000008441	19	12995475	13098796	+
Long Tracts	ALDH1A2	mQTL_McRae	cg12437628	15	58013967	rs11855259	15	57957179	G	C	0.471634	0.00753097	0.00117556	1.49118e-10	0.336183	0.0318137	4.22735e-26	0.0224014	0.00408919	4.29664e-08	0.0197943	20	ENSG00000128918	15	57953424	58497866	-
Cortical Thickness	SPPL2C	mQTL_BrainMeta	cg15295732	17	45864762	rs56280951	17	45963741	A	G	0.219871	0.00311773	0.000563112	3.08383e-08	-1.50381	0.0405714	1.00005e-300	-0.00207322	0.000378611	4.35403e-08	0.000435877	6	ENSG00000185294	17	45844881	45847067	+
Cingulate	CRHR1	mQTL_McRae	cg16228356	17	45771592	rs17689882	17	45829462	A	G	0.2232	-0.00763228	0.00136233	2.11446e-08	-0.917366	0.0361815	8.0025e-142	0.00831978	0.00152087	4.48969e-08	0.0112432	20	ENSG00000120088	17	45784280	45835828	+
Ventral Stream Volume and Area	STH	mQTL_McRae	cg02228913	17	45980650	rs112385572	17	45988806	G	A	0.2234	-0.00597049	0.0010853	3.77164e-08	-1.38556	0.0267803	0	0.00430908	0.000787709	4.49026e-08	0.000890413	20	ENSG00000256762	17	45999250	45999694	+
Cingulate	SPPL2C	mQTL_McRae	cg15295732	17	45864762	rs112310745	17	46005066	A	G	0.220159	-0.0077994	0.00136337	1.06111e-08	-0.716332	0.0384095	1.26601e-77	0.010888	0.00199079	4.52164e-08	0.0177316	20	ENSG00000185294	17	45844881	45847067	+
Cortical Thickness	ZBTB32	mQTL_McRae	cg24860092	19	35704461	rs107068	19	35713788	G	A	0.465117	0.00263174	0.000468762	1.97433e-08	0.716504	0.0296659	7.03213e-129	0.00367303	0.000671678	4.54012e-08	0.554655	20	ENSG00000011590	19	35704558	35717038	+
Supraventricular FreeWater	SLC47A1	mQTL_BrainMeta	cg15971010	17	19533587	rs2453580	17	19535008	T	C	0.614101	0.00790474	0.00143437	3.56919e-08	-1.05615	0.027835	0	-0.00748446	0.00137236	4.93252e-08	0.537248	16	ENSG00000142494	17	19495385	19579034	+
Cingulate	IGF2BP1	mQTL_BrainMeta	cg09029085	17	49016836	rs35051752	17	49012546	A	G	0.35086	0.00712836	0.00118365	1.7191e-09	0.53859	0.0421067	1.83931e-37	0.0132352	0.00242909	5.07559e-08	0.0494191	20	ENSG00000159217	17	48997385	49056145	+
Cortical Grey-White Intensities	WNT7A	mQTL_McRae	cg16796164	3	13785577	rs729639	3	13785357	T	C	0.337908	0.00696905	0.000996551	2.6872e-12	-0.288857	0.0333975	5.19244e-18	-0.0241263	0.00443661	5.38811e-08	0.119626	20	ENSG00000154764	3	13816258	13880071	-
Cerebellar Peduncle	LRRC37A	mQTL_BrainMeta	cg06680147	17	46267565	rs2696559	17	46269308	C	T	0.207909	0.00990588	0.00169982	5.6229e-09	1.16057	0.0770051	2.49811e-51	0.00853533	0.00157031	5.46659e-08	0.669734	8	ENSG00000176681	17	46292733	46337794	+
Resting_state_DMN+ Intra-network	LYVE1	mQTL_BrainMeta	cg18441733	11	10648489	rs753002	11	10717696	A	G	0.535854	-0.0114484	0.0020846	3.97603e-08	-1.21745	0.0328456	9.999e-301	0.00940359	0.00173096	5.55434e-08	0.00169388	20	ENSG00000133800	11	10556966	10611689	-
Cortical Grey-White Intensities	UBAP2L	mQTL_McRae	cg26808167	1	154219729	rs1194582	1	154243497	A	G	0.439082	0.00529253	0.000949458	2.48576e-08	0.729595	0.0301377	1.80256e-129	0.00725407	0.0013354	5.56882e-08	1.70273e-08	20	ENSG00000143569	1	154220179	154271510	+
Cortical Thickness	KMT2B	mQTL_BrainMeta	cg09231418	19	35711488	rs231592	19	35728308	A	G	0.533889	-0.00256715	0.000468714	4.32594e-08	-1.12632	0.0274475	0	0.00227925	0.000419838	5.67137e-08	0.00464465	20	ENSG00000272333	19	35717973	35738880	+
Limbic Volumes	SSBP3	mQTL_BrainMeta	cg04348273	1	54410562	rs12738019	1	54410526	G	A	0.562449	0.00486955	0.000888188	4.19189e-08	-1.08231	0.0285599	0	-0.00449922	0.000829185	5.76066e-08	4.7226e-05	20	ENSG00000157216	1	54225433	54413479	-
Parietal Lobe Volume and Area	NSRP1	mQTL_BrainMeta	cg05054006	17	30116537	rs28664971	17	30110392	A	C	0.524977	0.00659128	0.00120307	4.2844e-08	1.08916	0.0280988	0	0.00605171	0.00111556	5.80205e-08	0.0989645	13	ENSG00000126653	17	30115521	30186475	+
White Matter Connectivitiy	BAIAP2L2	mQTL_BrainMeta	cg21007971	22	38112125	rs760975	22	38071777	C	G	0.617508	0.00459007	0.000588129	5.97173e-15	0.469215	0.0621857	4.50946e-14	0.00978244	0.00180332	5.80535e-08	0.956675	20	ENSG00000128298	22	38084652	38111015	-
Ventral Stream Volume and Area	SYCE1L	mQTL_McRae	cg05007098	16	77288882	rs12929297	16	77292280	C	T	0.497798	0.00727375	0.000905085	9.24272e-16	-0.235507	0.0320891	2.14927e-13	-0.0308855	0.00569908	5.98065e-08	0.020857	20	ENSG00000205078	16	77199408	77213215	+
General White Matter Tract	ARHGAP22	mQTL_BrainMeta	cg20609883	10	48655376	rs3910910	10	48634610	T	C	0.510459	-0.00258581	0.000472157	4.33591e-08	1.213	0.0327257	9.99918e-301	-0.00213174	0.000393472	6.03467e-08	0.0827306	20	ENSG00000128805	10	48446036	48656265	-
Supraventricular FreeWater	WSB2	mQTL_McRae	cg25195158	12	118062676	rs2393375	12	118018107	G	C	0.303309	0.00939663	0.00151578	5.6744e-10	0.387004	0.0347369	7.92289e-29	0.0242804	0.00448222	6.05859e-08	1.03404e-07	20	ENSG00000176871	12	118032687	118062430	-
Ventral Stream Volume and Area	SPPL2C	mQTL_BrainMeta	cg15295732	17	45864762	rs56280951	17	45963741	A	G	0.219871	-0.00596513	0.00108948	4.36999e-08	-1.50381	0.0405714	1.00005e-300	0.00396667	0.00073234	6.07994e-08	2.89268e-05	6	ENSG00000185294	17	45844881	45847067	+
Cortical Thickness	CRHR1	mQTL_McRae	cg16228356	17	45771592	rs17689882	17	45829462	A	G	0.2232	0.00311103	0.000561167	2.95883e-08	-0.917366	0.0361815	8.0025e-142	-0.00339126	0.000626168	6.09798e-08	0.0162745	20	ENSG00000120088	17	45784280	45835828	+
General White Matter Tract	DCAKD	mQTL_McRae	cg07119973	17	45031853	rs2301597	17	45095905	T	C	0.429496	-0.00341831	0.000477963	8.56249e-13	-0.266674	0.0321616	1.11647e-16	0.0128183	0.00236691	6.1072e-08	0.117604	20	ENSG00000172992	17	45023338	45061131	-
Supraventricular OD	KIF18B	mQTL_McRae	cg03039218	17	44948271	rs8073976	17	44955857	A	G	0.172743	0.0119218	0.00210462	1.47391e-08	0.7731	0.0419534	7.89105e-76	0.0154208	0.00284803	6.1446e-08	0.170207	20	ENSG00000186185	17	44924709	44947773	-
Ventral Stream Volume and Area	SPPL2C	mQTL_McRae	cg15295732	17	45864762	rs112310745	17	46005066	A	G	0.220159	-0.00614539	0.00108655	1.55039e-08	-0.716332	0.0384095	1.26601e-77	0.00857897	0.00158504	6.21665e-08	0.00775005	20	ENSG00000185294	17	45844881	45847067	+
Cerebellar Peduncle	SPPL2C	mQTL_BrainMeta	cg15295732	17	45864762	rs56280951	17	45963741	A	G	0.219871	0.00920148	0.00168327	4.59198e-08	-1.50381	0.0405714	1.00005e-300	-0.00611877	0.00113144	6.37551e-08	0.000966437	6	ENSG00000185294	17	45844881	45847067	+
Limbic Volumes	ZNF282	mQTL_BrainMeta	cg23583168	7	149191241	rs12539300	7	149191446	C	T	0.387205	0.00504804	0.000904776	2.41452e-08	1.00851	0.0459299	7.33037e-107	0.00500545	0.000925651	6.39142e-08	0.0353865	17	ENSG00000170265	7	149195546	149226238	+
Orbital Frontal	EFCAB5	mQTL_McRae	cg26525008	17	29929759	rs3936006	17	29930642	G	A	0.491678	-0.00355934	0.00065114	4.59484e-08	0.980993	0.0267905	1.52328e-293	-0.0036283	0.000671111	6.43003e-08	0.856044	20	ENSG00000176927	17	29929200	30108452	+
Occiptal Lobe Volume and Area	FGFRL1	mQTL_BrainMeta	cg17105609	4	1012449	rs34721481	4	1009060	A	T	0.708918	-0.00413759	0.000757172	4.6412e-08	1.17683	0.0317838	4.34913e-300	-0.00351587	0.000650368	6.44575e-08	0.0966823	20	ENSG00000127418	4	1009936	1026898	+
Ventral Stream Volume and Area	CRHR1	mQTL_McRae	cg16228356	17	45771592	rs17689882	17	45829462	A	G	0.2232	-0.00600413	0.00108572	3.20029e-08	-0.917366	0.0361815	8.0025e-142	0.00654497	0.00121134	6.55113e-08	0.00462312	20	ENSG00000120088	17	45784280	45835828	+
General White Matter Tract	HIGD1B	mQTL_BrainMeta	cg24417621	17	44846446	rs8067689	17	44854825	T	C	0.16259	-0.00499814	0.00064188	6.87702e-15	0.59787	0.0797308	6.45004e-14	-0.00835991	0.00154776	6.61599e-08	0.786681	18	ENSG00000131097	17	44846353	44850476	+
Cerebellar Peduncle	CRHR1	mQTL_McRae	cg16228356	17	45771592	rs17689882	17	45829462	A	G	0.2232	0.00927305	0.00167746	3.23825e-08	-0.917366	0.0361815	8.0025e-142	-0.0101083	0.00187152	6.6217e-08	0.0769914	20	ENSG00000120088	17	45784280	45835828	+
Supraventricular OD	STX6	mQTL_BrainMeta	cg18398753	1	180981819	rs3789362	1	180982556	A	G	0.403611	-0.00883934	0.00162045	4.90095e-08	-1.0894	0.0282479	0	0.00811395	0.00150227	6.62308e-08	0.130988	20	ENSG00000135823	1	180972712	181023121	-
Ventral Stream Volume and Area	ARHGAP27	mQTL_McRae	cg27060340	17	45425633	rs35489312	17	45439886	C	T	0.187331	-0.00638773	0.00117146	4.95861e-08	-1.31304	0.0334901	0	0.00486484	0.000900761	6.63402e-08	0.0398788	20	ENSG00000159314	17	45393902	45434421	-
Supraventricular OD	KMT2B	mQTL_BrainMeta	cg09231418	19	35711488	rs231592	19	35728308	A	G	0.533889	0.00867348	0.00159236	5.12472e-08	-1.12632	0.0274475	0	-0.00770075	0.00142618	6.67995e-08	0.00383404	20	ENSG00000272333	19	35717973	35738880	+
Cortical Grey-White Intensities	DENND4B	mQTL_BrainMeta	cg17298305	1	153939449	rs10127983	1	153950800	T	C	0.303275	-0.00704494	0.00103849	1.17004e-11	-0.419586	0.0470548	4.79234e-19	0.0167902	0.00310987	6.70113e-08	0.107718	6	ENSG00000198837	1	153929501	153946718	-
Subcortical Intensity + Supraventricular White Matter	TRIOBP	mQTL_McRae	cg25404088	22	37747161	rs13057133	22	37783466	T	C	0.297476	-0.00590837	0.00104033	1.35217e-08	0.602554	0.0346936	1.44464e-67	-0.00980554	0.0018165	6.7371e-08	0.0510423	20	ENSG00000100106	22	37697048	37776556	+
Ventral Stream Volume and Area	LINC02210-CRHR1	mQTL_BrainMeta	cg17117718	17	45585842	rs369209138	17	45603484	C	G	0.223539	-0.00593659	0.00108454	4.40474e-08	1.4331	0.0447556	5.65384e-225	-0.00414249	0.000767759	6.83093e-08			ENSG00000263715	17	45620344	45835826	+
Supraventricular OD	SHTN1	mQTL_McRae	cg03968911	10	116974621	rs7902527	10	116955888	A	G	0.227588	-0.01073	0.00187398	1.02939e-08	-0.58307	0.0362968	4.56395e-58	0.0184026	0.00341205	6.91313e-08	0.088591	20	ENSG00000187164	10	116881477	117126586	-
White Matter Connectivitiy	MEIOC	mQTL_McRae	cg21095561	17	44656626	rs78508209	17	44647003	A	G	0.12147	0.00524615	0.000883664	2.90596e-09	0.627098	0.0486821	5.72124e-38	0.00836576	0.00155159	6.97791e-08	2.60786e-05	20	ENSG00000180336	17	44656404	44690308	+
Cortical Grey-White Intensities	ZNF668	mQTL_McRae	cg11824827	16	31064226	rs4788219	16	30052325	G	A	0.46493	-0.00724068	0.000945923	1.93865e-14	-0.243135	0.032052	3.30819e-14	0.0297805	0.0055271	7.12128e-08	0.098386	20	ENSG00000167394	16	31060843	31074240	-
Temporal Lobe Volume and Area	NT5DC2	mQTL_BrainMeta	cg13284614	3	52535153	rs7614981	3	52532898	C	A	0.46895	0.00522202	0.000960156	5.36649e-08	-1.04496	0.0269103	0	-0.00499732	0.000927809	7.19839e-08	0.762388	20	ENSG00000168268	3	52524385	52535054	-
Basal Ganglia + Thalamus + Cerebellum	ARHGAP27	mQTL_McRae	cg23659289	17	45395359	rs112454267	17	45927963	A	G	0.223572	-0.00558375	0.000848563	4.69678e-11	0.369741	0.039436	6.87107e-21	-0.0151018	0.00280385	7.20084e-08	0.107424	20	ENSG00000159314	17	45393902	45434421	-
Temporal Lobe Volume and Area	PTCH1	mQTL_McRae	cg14605948	9	95553060	rs28427480	9	95502660	C	A	0.094111	0.00940002	0.0016414	1.02322e-08	0.868406	0.0549765	3.31836e-56	0.0108245	0.00201052	7.2884e-08	0.0174925	20	ENSG00000185920	9	95442980	95517057	-
Cortical Grey-White Intensities	CHAC1	mQTL_McRae	cg21153102	15	40959949	rs4924526	15	40963374	A	G	0.468254	0.00515268	0.000947504	5.38344e-08	0.990757	0.0260035	0	0.00520075	0.000966036	7.30103e-08	0.113196	20	ENSG00000128965	15	40952962	40956512	+
Occiptal Lobe Volume and Area	CRHR1	mQTL_BrainMeta	cg23762722	17	45740531	rs62054387	17	45728159	C	A	0.223267	-0.00601454	0.000822156	2.56271e-13	-0.642357	0.080912	2.03878e-15	0.00936323	0.00174044	7.45708e-08	0.130866	5	ENSG00000120088	17	45784280	45835828	+
Long Tracts	AQP9	mQTL_BrainMeta	cg12031962	15	58061651	rs35246600	15	58044228	A	T	0.374436	0.00709903	0.00121606	5.29237e-09	-0.591191	0.0428413	2.56423e-43	-0.012008	0.00223345	7.59754e-08	0.0953381	20	ENSG00000103569	15	58138169	58185911	+
White Matter Connectivitiy	TTC24	mQTL_McRae	cg01010328	1	156582081	rs6682716	1	156582056	A	G	0.26075	0.00374261	0.0006518	9.35901e-09	-0.552989	0.0361191	6.54176e-53	-0.00676796	0.00125885	7.60365e-08	0.471216	20	ENSG00000187862	1	156579723	156587719	+
Cingulate	MAPT	mQTL_McRae	cg16520312	17	45894105	rs113790915	17	45733416	C	G	0.223345	-0.00780236	0.00136209	1.01494e-08	-0.593264	0.038115	1.25662e-54	0.0131516	0.00244647	7.62663e-08	0.036829	20	ENSG00000186868	17	45894527	46028334	+
White Matter Connectivitiy	CCDC103	mQTL_McRae	cg19026811	17	44902820	rs9896445	17	44888172	C	T	0.2752	0.00362903	0.000642795	1.64505e-08	-0.615069	0.0350967	9.23717e-69	-0.0059002	0.00109797	7.7121e-08	3.1165e-08	20	ENSG00000167131	17	44899142	44905390	+
Temporal Lobe Volume and Area	NT5DC2	mQTL_McRae	cg17372223	3	52534202	rs7614981	3	52532898	C	A	0.46895	0.00522202	0.000960156	5.36649e-08	-0.917016	0.0266982	1.5356e-258	-0.00569458	0.00106009	7.7957e-08	0.452961	20	ENSG00000168268	3	52524385	52535054	-
Occiptal Lobe Volume and Area	ERVMER34-1	mQTL_BrainMeta	cg04584183	4	52749197	rs10015864	4	52757097	T	C	0.895371	-0.00677819	0.00112533	1.70923e-09	0.960943	0.0809473	1.67022e-32	-0.00705368	0.00131319	7.81139e-08	0.0345849	4	ENSG00000226887	4	52722618	52751586	-
Parietal Lobe Volume and Area	LARP7	mQTL_BrainMeta	cg10021238	4	112647972	rs62317774	4	112667941	C	T	0.427707	0.00744367	0.00121544	9.10982e-10	0.481166	0.0431022	6.1615e-29	0.0154701	0.00288119	7.90266e-08	0.0147383	20	ENSG00000174720	4	112637077	112657696	+
White Matter Connectivitiy	DCAKD	mQTL_McRae	cg07119973	17	45031853	rs2301597	17	45095905	T	C	0.429496	0.00407115	0.000577993	1.87327e-12	-0.266674	0.0321616	1.11647e-16	-0.0152664	0.00284387	7.95348e-08	0.109957	20	ENSG00000172992	17	45023338	45061131	-
Supraventricular OD	MPL	mQTL_BrainMeta	cg10842584	1	43337550	rs1098184	1	43320680	G	A	0.397882	0.00767756	0.00124233	6.41077e-10	-0.681285	0.0632236	4.47929e-27	-0.0112692	0.00210211	8.28022e-08	0.142115	6	ENSG00000117400	1	43337818	43354466	+
Cortical Grey-White Intensities	SLC37A4	mQTL_McRae	cg22622123	11	119031641	rs1784559	11	119030904	T	A	0.447286	-0.00599052	0.000949218	2.7723e-10	0.331279	0.0326524	3.46606e-24	-0.018083	0.00337443	8.37619e-08	0.20385	7	ENSG00000137700	11	119024114	119030906	-
Cortical Grey-White Intensities	TBX6	mQTL_BrainMeta	cg05806717	16	30091221	rs8060511	16	30090275	C	A	0.5238	0.0073474	0.00094482	7.4559e-15	0.320922	0.0434183	1.45293e-13	0.0228946	0.0042734	8.43903e-08	0.00068521	7	ENSG00000149922	16	30085793	30091924	-
Cingulate	LRRC37A	mQTL_BrainMeta	cg06680147	17	46267565	rs2696559	17	46269308	C	T	0.207909	-0.00790933	0.00138049	1.00818e-08	1.16057	0.0770051	2.49811e-51	-0.00681501	0.00127254	8.5343e-08	0.068513	8	ENSG00000176681	17	46292733	46337794	+
Cerebellar Peduncle	ARHGAP27	mQTL_McRae	cg27060340	17	45425633	rs35489312	17	45439886	C	T	0.187331	0.00978176	0.00180993	6.49935e-08	-1.31304	0.0334901	0	-0.0074497	0.00139146	8.60927e-08	0.0153268	20	ENSG00000159314	17	45393902	45434421	-
Supraventricular FreeWater	KIF18B	mQTL_McRae	cg03039218	17	44948271	rs8073976	17	44955857	A	G	0.172743	0.0103595	0.00185182	2.2161e-08	0.7731	0.0419534	7.89105e-76	0.0133999	0.00250326	8.651e-08	0.0254322	20	ENSG00000186185	17	44924709	44947773	-
Cerebellar Peduncle	SPPL2C	mQTL_McRae	cg15295732	17	45864762	rs112310745	17	46005066	A	G	0.220159	0.00937933	0.00167874	2.3085e-08	-0.716332	0.0384095	1.26601e-77	-0.0130936	0.00244643	8.69329e-08	0.122456	20	ENSG00000185294	17	45844881	45847067	+
Cerebellar Peduncle	ARHGAP27	mQTL_BrainMeta	cg14260695	17	45428818	rs62064641	17	45411426	T	C	0.813155	-0.00977316	0.00180755	6.41446e-08	1.42528	0.0381929	8.40472e-305	-0.00685701	0.00128145	8.74781e-08	0.0100173	7	ENSG00000159314	17	45393902	45434421	-
Parietal Lobe Volume and Area	NEUROG2	mQTL_McRae	cg24071582	4	112509500	rs12641188	4	112509596	T	C	0.389823	-0.00815703	0.00122841	3.1304e-11	-0.299161	0.0331388	1.75632e-19	0.0272664	0.00509739	8.83998e-08	0.618757	20	ENSG00000178403	4	112513516	112516180	-
Limbic Volumes	TRIM32	mQTL_BrainMeta	cg13792444	9	116483164	rs7873551	9	116482848	T	C	0.770852	0.00717858	0.00104237	5.70558e-12	0.446119	0.0525313	2.02345e-17	0.0160912	0.00300824	8.84243e-08	0.0108584	20	ENSG00000119401	9	116687305	116701300	+
Basal Ganglia + Thalamus + Cerebellum	KATNA1	mQTL_BrainMeta	cg11050792	6	149639030	rs9766886	6	149637048	C	T	0.342575	0.00447903	0.000742712	1.63305e-09	-0.49187	0.0425097	5.79515e-31	-0.00910612	0.00170276	8.89968e-08	0.188512	9	ENSG00000186625	6	149594873	149648972	-
Supraventricular OD	ZBTB32	mQTL_McRae	cg24860092	19	35704461	rs107068	19	35713788	G	A	0.465117	-0.00872989	0.00159253	4.21046e-08	0.716504	0.0296659	7.03213e-129	-0.012184	0.00227917	9.0012e-08	0.0318577	20	ENSG00000011590	19	35704558	35717038	+
Limbic Volumes	KATNA1	mQTL_McRae	cg11050792	6	149639030	rs9767192	6	149764913	C	T	0.34979	0.00712764	0.00092132	1.02329e-14	-0.251447	0.0340016	1.41237e-13	-0.0283465	0.00530266	9.00617e-08	0.717591	20	ENSG00000186625	6	149594873	149648972	-
White Matter Connectivitiy	TMCO6	mQTL_McRae	cg22721796	5	140639059	rs2569193	5	140635910	A	G	0.27982	0.0041942	0.000638181	4.96021e-11	-0.330874	0.0360182	4.06568e-20	-0.0126761	0.00237156	9.03829e-08	0.0306208	20	ENSG00000113119	5	140639435	140645408	+
Basal Ganglia + Thalamus + Cerebellum	IGIP	mQTL_McRae	cg10441691	5	140140905	rs185123	5	140137612	T	C	0.486987	-0.0042411	0.000707887	2.08281e-09	-0.381319	0.032288	3.46888e-32	0.0111222	0.00208164	9.14196e-08	0.872136	20	ENSG00000182700	5	140125937	140129392	+
Orbital Frontal	NSRP1	mQTL_BrainMeta	cg05054006	17	30116537	rs28664971	17	30110392	A	C	0.524977	0.00351578	0.000652001	6.95665e-08	1.08916	0.0280988	0	0.00322798	0.000604392	9.25065e-08	0.016471	13	ENSG00000126653	17	30115521	30186475	+
White Matter Connectivitiy	CLEC16A	mQTL_BrainMeta	cg00121339	16	11033180	rs2241099	16	11131207	G	C	0.247323	-0.00355905	0.00066026	7.03089e-08	1.37456	0.0370844	9.99939e-301	-0.00258922	0.000485394	9.59327e-08	0.142141	20	ENSG00000038532	16	10944564	11182186	+
Orbital Frontal	ZIC4	mQTL_McRae	cg18292434	3	147394754	rs11916858	3	147422893	G	T	0.284143	0.00572511	0.000723158	2.43669e-15	-0.247982	0.034469	6.27556e-13	-0.0230868	0.00433611	1.01335e-07	0.0237254	20	ENSG00000174963	3	147386046	147406809	-
White Matter Connectivitiy	BAIAP2L2	mQTL_McRae	cg14247180	22	38117718	rs4821747	22	38142849	C	T	0.362754	-0.00324959	0.000594665	4.64045e-08	-0.730548	0.0316973	1.55339e-117	0.00444815	0.000836566	1.05399e-07	0.111359	20	ENSG00000128298	22	38084652	38111015	-
Cortical Grey-White Intensities	TMEM221	mQTL_McRae	cg01384173	19	17453539	rs12980921	19	17451658	T	G	0.370354	0.00570848	0.000978644	5.44227e-09	-0.426144	0.0330845	5.79903e-38	-0.0133957	0.00252102	1.07491e-07	0.0729692	20	ENSG00000188051	19	17435509	17448668	-
Resting_state_DMN+ Intra-network	HSPG2	mQTL_McRae	cg07142131	1	21921456	rs12748891	1	21926036	T	G	0.241319	-0.0132956	0.00242788	4.3447e-08	-0.757886	0.0345777	1.73665e-106	0.017543	0.00330196	1.07892e-07	0.472549	20	ENSG00000142798	1	21822244	21937310	-
White Matter Connectivitiy	TMEM167A	mQTL_BrainMeta	cg09507411	5	83099831	rs1011981	5	83097869	A	G	0.590649	-0.00389737	0.000580241	1.85738e-11	0.373087	0.0429661	3.84502e-18	-0.0104463	0.00196623	1.0793e-07	0.418312	11	ENSG00000174695	5	83052846	83077863	-
Supraventricular FreeWater	HIC1	mQTL_BrainMeta	cg24576620	17	2054383	rs2131704	17	2067604	T	C	0.57455	-0.0082359	0.00141591	6.00275e-09	0.549378	0.0422609	1.2288e-38	-0.0149913	0.00282354	1.09977e-07	0.342809	20	ENSG00000177374	17	2054154	2063241	+
Cortical Grey-White Intensities	SRCAP	mQTL_McRae	cg01792666	16	30699591	rs3809624	16	30091481	C	T	0.332076	0.00723072	0.00100555	6.44021e-13	0.271993	0.0346206	3.9536e-15	0.0265842	0.00501173	1.13048e-07	0.0279681	20	ENSG00000080603	16	30698209	30741409	+
Orbital Frontal	MCPH1	mQTL_BrainMeta	cg15447610	8	6471286	rs57804372	8	6471327	T	C	0.866299	0.00616156	0.000957506	1.23467e-10	0.540999	0.0577537	7.43723e-21	0.0113892	0.00214727	1.1326e-07	0.658447	20	ENSG00000147316	8	6406592	6648508	+
Ventral Stream Volume and Area	ARHGAP27	mQTL_BrainMeta	cg14260695	17	45428818	rs62064641	17	45411426	T	C	0.813155	0.00626891	0.00116992	8.39595e-08	1.42528	0.0381929	8.40472e-305	0.00439837	0.000829254	1.13286e-07	0.00966377	7	ENSG00000159314	17	45393902	45434421	-
Resting_state_DMN+ Intra-network	NOC3L	mQTL_BrainMeta	cg08394070	10	94328201	rs11187897	10	94346846	A	G	0.927435	-0.0245449	0.00395424	5.39287e-10	0.854693	0.0839886	2.53011e-24	-0.0287178	0.00541926	1.16305e-07	0.0178422	14	ENSG00000173145	10	94333226	94362959	-
Cortical Thickness	SPPL2C	mQTL_McRae	cg15295732	17	45864762	rs112310745	17	46005066	A	G	0.220159	0.00310285	0.000561596	3.29375e-08	-0.716332	0.0384095	1.26601e-77	-0.00433158	0.000817668	1.17413e-07	0.00838859	20	ENSG00000185294	17	45844881	45847067	+
Supraventricular FreeWater	RFC5	mQTL_McRae	cg24609255	12	118016987	rs2241737	12	118017028	C	G	0.469818	0.0094366	0.00140092	1.62817e-11	0.271386	0.0316799	1.06677e-17	0.0347719	0.00656682	1.1896e-07	8.52846e-05	20	ENSG00000111445	12	118013588	118033130	+
Parietal Lobe Volume and Area	DAAM1	mQTL_BrainMeta	cg23108232	14	59161765	rs2164950	14	59160913	G	A	0.8733	-0.0216299	0.00182081	1.5174e-32	-0.549095	0.0928282	3.31529e-09	0.0393919	0.00743939	1.18987e-07	0.0759192	20	ENSG00000100592	14	59188646	59371405	+
Cortical Grey-White Intensities	FCSK	mQTL_BrainMeta	cg10364459	16	70473191	rs7192865	16	70473004	T	C	0.524713	0.00668389	0.000945033	1.51985e-12	-0.352058	0.0441334	1.49777e-15	-0.0189852	0.00358744	1.20897e-07	0.022915	12	ENSG00000157353	16	70454595	70480274	+
Cerebellar Peduncle	MAPT	mQTL_McRae	cg16520312	17	45894105	rs113790915	17	45733416	C	G	0.223345	0.00943434	0.00167716	1.8531e-08	-0.593264	0.038115	1.25662e-54	-0.0159024	0.00300596	1.2211e-07	0.133865	20	ENSG00000186868	17	45894527	46028334	+
Supraventricular FreeWater	FOXQ1	mQTL_McRae	cg15105476	6	1335614	rs74564934	6	1335614	T	C	0.146361	0.0104343	0.00195071	8.84423e-08	-1.41753	0.0402714	2.04087e-271	-0.0073609	0.00139193	1.23482e-07	0.0309931	20	ENSG00000164379	6	1312098	1314758	+
Cortical Grey-White Intensities	MRPL18	mQTL_BrainMeta	cg01145583	6	159790445	rs1475123	6	159756975	C	T	0.7963	-0.00622685	0.00116553	9.16643e-08	-1.48788	0.0401415	9.99998e-301	0.00418505	0.000791446	1.23756e-07	0.0150717	20	ENSG00000112110	6	159789812	159798436	+
Parietal Lobe Volume and Area	DMRTA1	mQTL_BrainMeta	cg17909890	9	22447695	rs655497	9	22446829	G	A	0.296492	0.00796074	0.00130797	1.15539e-09	-0.48473	0.0455106	1.72631e-26	-0.016423	0.00310784	1.26119e-07	0.0199638	20	ENSG00000176399	9	22446824	22455740	+
General White Matter Tract	FIP1L1	mQTL_McRae	cg11143953	4	53376985	rs62323589	4	53492334	A	G	0.154767	-0.00357478	0.000659679	5.99418e-08	0.983946	0.0420564	4.7072e-121	-0.00363311	0.000688191	1.29743e-07	0.00054336	20	ENSG00000145216	4	53377641	53460862	+
Cerebellar Peduncle	MTRNR2L8	mQTL_BrainMeta	cg18010131	11	10455073	rs11042812	11	10452463	A	G	0.455779	0.00747614	0.00140253	9.7958e-08	-1.08398	0.0285739	0	-0.00689693	0.00130658	1.30166e-07	0.0026348	20	ENSG00000255823	11	10507894	10509186	-
Cortical Thickness	MAPT	mQTL_McRae	cg16520312	17	45894105	rs113790915	17	45733416	C	G	0.223345	0.00314738	0.000561069	2.02778e-08	-0.593264	0.038115	1.25662e-54	-0.00530519	0.00100528	1.31068e-07	0.0185405	20	ENSG00000186868	17	45894527	46028334	+
Cortical Grey-White Intensities	NKX6-2	mQTL_BrainMeta	cg26818010	10	132754168	rs12782567	10	132763205	C	G	0.778996	0.00607172	0.00114015	1.00758e-07	1.39959	0.0362743	0	0.0043382	0.000822352	1.32497e-07	0.00139047	20	ENSG00000148826	10	132783179	132786147	-
White Matter Connectivitiy	MAFF	mQTL_McRae	cg25457927	22	38199415	rs2899297	22	38198661	G	A	0.403337	-0.00309106	0.000583132	1.15298e-07	-1.20968	0.0224492	0	0.00255527	0.000484382	1.3252e-07	0.0810129	20	ENSG00000185022	22	38200767	38216507	+
General White Matter Tract	HIGD1B	mQTL_McRae	cg24417621	17	44846446	rs76238604	17	44922334	T	C	0.142305	-0.00509944	0.000677626	5.25412e-14	0.341735	0.0462858	1.54579e-13	-0.0149222	0.00283139	1.36225e-07	0.949764	20	ENSG00000131097	17	44846353	44850476	+
White Matter Connectivitiy	ENSG00000198211	mQTL_BrainMeta	cg05749642	16	89915860	rs17719345	16	89845273	G	C	0.797954	-0.00448831	0.000709738	2.55059e-10	-0.740917	0.0777179	1.52198e-21	0.00605778	0.00114951	1.36515e-07	0.00477433	20	ENSG00000198211	16	89919165	89936092	+
Cortical Grey-White Intensities	GALK1	mQTL_McRae	cg19804488	17	75764282	rs60700976	17	75779504	A	G	0.135009	-0.00794075	0.001377	8.08351e-09	-0.615783	0.0475024	1.97842e-38	0.0128954	0.00244746	1.37257e-07	0.0904133	20	ENSG00000108479	17	75751594	75765236	-
White Matter Connectivitiy	CRHR1	mQTL_BrainMeta	cg23762722	17	45740531	rs62054387	17	45728159	C	A	0.223267	-0.00481719	0.000684688	1.98427e-12	-0.642357	0.080912	2.03878e-15	0.00749924	0.00142423	1.39833e-07	0.0570606	5	ENSG00000120088	17	45784280	45835828	+
Supraventricular OD	TRIOBP	mQTL_McRae	cg25404088	22	37747161	rs13057133	22	37783466	T	C	0.297476	0.00734677	0.00132989	3.3072e-08	0.602554	0.0346936	1.44464e-67	0.0121927	0.00231605	1.40612e-07	0.0401477	20	ENSG00000100106	22	37697048	37776556	+
Parietal Lobe Volume and Area	MAP3K7	mQTL_BrainMeta	cg03666500	6	91299966	rs4706391	6	91299846	T	A	0.829663	-0.0104408	0.00160201	7.15814e-11	-0.44619	0.05007	5.04247e-19	0.0233999	0.00444817	1.43616e-07	0.0226392	10	ENSG00000135341	6	90513573	90587072	-
Cortical Thickness	KMT2B	mQTL_McRae	cg09231418	19	35711488	rs231591	19	35733804	G	A	0.466971	0.00253116	0.000468653	6.6304e-08	0.707641	0.0307589	4.05297e-117	0.0035769	0.00068028	1.45648e-07	0.839993	20	ENSG00000272333	19	35717973	35738880	+
Cortical Thickness	RAB20	mQTL_BrainMeta	cg03694391	13	110447751	rs9559801	13	110447960	A	G	0.480046	0.00248673	0.000468475	1.10757e-07	1.07369	0.0281357	0	0.00231606	0.000440523	1.46011e-07	0.00462391	20	ENSG00000139832	13	110523066	110561722	-
Basal Ganglia + Thalamus + Cerebellum	BCL2L1	mQTL_BrainMeta	cg00300298	20	31721153	rs6060915	20	31742503	A	G	0.711019	0.00414972	0.000781406	1.09275e-07	1.33183	0.0359316	9.99902e-301	0.0031158	0.000592706	1.46504e-07	0.0089831	19	ENSG00000171552	20	31664452	31723989	-
Supraventricular OD	KMT2B	mQTL_McRae	cg09231418	19	35711488	rs231591	19	35733804	G	A	0.466971	-0.00859605	0.00159216	6.70147e-08	0.707641	0.0307589	4.05297e-117	-0.0121475	0.00231108	1.47071e-07	0.993927	20	ENSG00000272333	19	35717973	35738880	+
Cortical Grey-White Intensities	TLR10	mQTL_BrainMeta	cg02016764	4	38804111	rs5743556	4	38805230	A	G	0.840506	-0.00690609	0.00130235	1.14054e-07	1.50062	0.0384297	0	-0.00460216	0.000875841	1.48378e-07	0.0114197	20	ENSG00000174123	4	38772238	38782990	-
Cerebellar Peduncle	GATAD2B	mQTL_McRae	cg08202226	1	153924114	rs1043608	1	153936593	C	G	0.3069	0.00831796	0.00153407	5.88911e-08	-0.711691	0.0340146	3.29882e-97	-0.0116876	0.00222673	1.53118e-07	4.43602e-05	20	ENSG00000143614	1	153789030	153923360	-
Cortical Grey-White Intensities	ROR2	mQTL_BrainMeta	cg02785332	9	91885388	rs6479379	9	91886020	C	T	0.279091	0.00597123	0.00104216	1.00626e-08	-0.563929	0.0430884	3.87094e-39	-0.0105886	0.00201737	1.53161e-07	0.00838291	20	ENSG00000169071	9	91563091	91950228	-
White Matter Connectivitiy	CDKN2B	mQTL_BrainMeta	cg19481686	9	22005289	rs10965212	9	22023796	T	A	0.530036	-0.00359631	0.000572061	3.24511e-10	-0.406037	0.0426532	1.74014e-21	0.0088571	0.00168838	1.5552e-07	0.000941872	20	ENSG00000147883	9	22002903	22009305	-
Cortical Grey-White Intensities	COG4	mQTL_McRae	cg09725610	16	70519655	rs8045651	16	70489645	G	A	0.426966	0.00593415	0.000955382	5.25545e-10	-0.315385	0.0321962	1.17464e-22	-0.0188156	0.0035869	1.55744e-07	0.0193159	20	ENSG00000103051	16	70480568	70523560	-
White Matter Connectivitiy	CENPK	mQTL_McRae	cg06020459	5	65563066	rs3213939	5	65552585	T	C	0.2511	0.00353914	0.000654199	6.30638e-08	-0.731006	0.034737	2.59571e-98	-0.00484146	0.000924028	1.60996e-07	0.108529	20	ENSG00000123219	5	65517766	65563168	-
Supraventricular FreeWater	SH3PXD2A	mQTL_McRae	cg01727419	10	103856765	rs11191833	10	103859920	A	G	0.361047	-0.00765892	0.00145473	1.40314e-07	-1.19888	0.0225819	0	0.0063884	0.00121936	1.61326e-07	0.12004	20	ENSG00000107957	10	103594027	103855584	-
Supraventricular OD	C10orf82	mQTL_McRae	cg15398400	10	116669970	rs2531689	10	116906277	G	A	0.255644	-0.0114976	0.00181814	2.55205e-10	-0.337384	0.036071	8.4934e-21	0.0340787	0.00650504	1.61616e-07	0.599818	19	ENSG00000165863	10	116663696	116670264	-
White Matter Connectivitiy	MAFF	mQTL_BrainMeta	cg25457927	22	38199415	rs5756968	22	38199233	T	C	0.596386	0.0030788	0.00058307	1.28956e-07	1.12572	0.0271311	0	0.00273496	0.00052213	1.62256e-07	0.0239836	20	ENSG00000185022	22	38200767	38216507	+
Cortical Thickness	TRIM35	mQTL_BrainMeta	cg00377497	8	27309593	rs1562330	8	27240919	C	T	0.600112	-0.00283521	0.000476545	2.68949e-09	-0.641243	0.058292	3.79932e-28	0.00442143	0.000844886	1.66627e-07	0.19007	20	ENSG00000104228	8	27284886	27311272	-
Cortical Grey-White Intensities	NKX6-2	mQTL_McRae	cg16645815	10	132743488	rs12776969	10	132741132	T	C	0.225968	-0.00593084	0.00113104	1.57391e-07	-1.54671	0.0193394	0	0.00383449	0.000732825	1.67259e-07	0.329494	20	ENSG00000148826	10	132783179	132786147	-
White Matter Connectivitiy	TBC1D10A	mQTL_McRae	cg27060381	22	30327374	rs56147342	22	30300321	T	C	0.098159	0.00540348	0.000972165	2.72584e-08	0.84106	0.0546911	2.28629e-53	0.00642461	0.00122906	1.72052e-07	0.0252744	20	ENSG00000099992	22	30291990	30326947	-
Cortical Thickness	LRRC37A	mQTL_BrainMeta	cg06680147	17	46267565	rs2696559	17	46269308	C	T	0.207909	0.00316618	0.000568648	2.57828e-08	1.16057	0.0770051	2.49811e-51	0.00272811	0.000522338	1.76154e-07	0.0401236	8	ENSG00000176681	17	46292733	46337794	+
Limbic Volumes	SPRING1	mQTL_BrainMeta	cg14879241	12	116709665	rs2101869	12	116733864	C	T	0.327874	0.00494201	0.00093804	1.37585e-07	-1.27665	0.0344427	9.99992e-301	-0.00387109	0.000742155	1.82812e-07	0.00126982	20	ENSG00000111412	12	116710171	116738070	-
Limbic Volumes	TESC	mQTL_BrainMeta	cg14224600	12	117040121	rs11838192	12	117055684	G	A	0.871118	-0.00691717	0.00131429	1.41677e-07	-1.48576	0.038126	0	0.00465564	0.000892622	1.83129e-07	0.00200606	20	ENSG00000088992	12	117038923	117099479	-
Cerebellar Peduncle	SLC39A1	mQTL_McRae	cg25064552	1	153966383	rs12403956	1	153970603	G	A	0.29688	0.0090804	0.0015514	4.82625e-09	-0.412292	0.0359015	1.58831e-30	-0.0220242	0.00422341	1.84028e-07	0.00272038	20	ENSG00000143570	1	153959099	153968184	-
Basal Ganglia + Thalamus + Cerebellum	ABHD1	mQTL_McRae	cg17345276	2	27126352	rs139537302	2	27298299	G	A	0.027614	-0.0110611	0.00209701	1.32972e-07	-2.29893	0.0692467	1.1083e-241	0.00481141	0.000923609	1.89493e-07	0.461837	20	ENSG00000143994	2	27123789	27130812	+
White Matter Connectivitiy	SLC16A8	mQTL_McRae	cg06876311	22	38083174	rs132932	22	38092609	T	A	0.470825	-0.0034284	0.000571846	2.03077e-09	-0.332603	0.031618	7.03088e-26	0.0103078	0.00197893	1.9011e-07	0.0113621	20	ENSG00000100156	22	38078134	38084184	-
Occiptal Lobe Volume and Area	PAX7	mQTL_McRae	cg14831950	1	18645182	rs56075776	1	18660014	A	G	0.379347	-0.00409936	0.00070311	5.53172e-09	0.377896	0.0326179	4.87796e-31	-0.0108479	0.00208291	1.90854e-07	0.14401	20	ENSG00000009709	1	18630846	18748866	+
Supraventricular OD	HECTD4	mQTL_McRae	cg22475693	12	112382684	rs79976090	12	111928314	A	C	0.08125	-0.0159882	0.00287919	2.80763e-08	0.857898	0.0576057	3.68224e-50	-0.0186365	0.00358181	1.96005e-07	0.0755909	20	ENSG00000173064	12	112160188	112382439	-
White Matter Connectivitiy	ZBTB32	mQTL_McRae	cg03632120	19	35707275	rs231237	19	35758620	A	G	0.384141	0.00328316	0.000586144	2.1277e-08	0.462194	0.0329434	1.02254e-44	0.00710342	0.00136551	1.97125e-07	0.0510924	20	ENSG00000011590	19	35704558	35717038	+
Ventral Stream Volume and Area	MAPT	mQTL_McRae	cg16520312	17	45894105	rs113790915	17	45733416	C	G	0.223345	-0.00598406	0.00108553	3.5359e-08	-0.593264	0.038115	1.25662e-54	0.0100867	0.00194112	2.03287e-07	0.0071815	20	ENSG00000186868	17	45894527	46028334	+
White Matter Connectivitiy	ZNF165	mQTL_BrainMeta	cg06952873	6	28091430	rs13437444	6	28103220	T	C	0.213	0.00361063	0.000688608	1.57663e-07	1.33097	0.0367149	9.43966e-288	0.00271279	0.000522758	2.11002e-07	0.0121435	14	ENSG00000197279	6	28080568	28089563	+
Supraventricular OD	UPK1A	mQTL_BrainMeta	cg08562149	19	35666817	rs2285421	19	35678012	T	C	0.518926	0.00832461	0.0015899	1.64142e-07	1.08645	0.0282632	0	0.00766218	0.0014769	2.12533e-07	0.112977	20	ENSG00000105668	19	35666517	35678481	+
Cortical Grey-White Intensities	C2orf88	mQTL_BrainMeta	cg24396875	2	189842238	rs1233288	2	189825999	C	T	0.740665	0.00772517	0.00107937	8.23948e-13	0.340659	0.0452505	5.14071e-14	0.0226771	0.00437183	2.13593e-07	0.000435569	18	ENSG00000187699	2	189879609	190203484	+
Cerebellar Peduncle	CREB3L4	mQTL_McRae	cg09895920	1	153968710	rs6671362	1	153971312	G	A	0.480179	0.00993976	0.00140037	1.26619e-12	-0.242061	0.0318967	3.22639e-14	-0.041063	0.00792128	2.17307e-07	0.242841	20	ENSG00000143578	1	153967534	153974361	+
Orbital Frontal	SSH2	mQTL_BrainMeta	cg26525008	17	29929759	rs8069669	17	29912484	C	T	0.501351	0.00354383	0.000651022	5.2248e-08	-0.774709	0.0457024	1.88715e-64	-0.0045744	0.000882611	2.18568e-07	0.372862	18	ENSG00000141298	17	29625938	29930276	-
Cortical Grey-White Intensities	NUCKS1	mQTL_BrainMeta	cg06665535	1	205750399	rs823114	1	205750404	A	G	0.545282	0.00687608	0.000948065	4.08413e-13	-0.325591	0.0439921	1.35021e-13	-0.0211187	0.00407687	2.21724e-07	0.173722	20	ENSG00000069275	1	205712822	205750182	-
Cerebellar Peduncle	PYGB	mQTL_BrainMeta	cg02738255	20	25251049	rs11699953	20	25260709	G	C	0.485078	0.00731217	0.00139939	1.73908e-07	-1.07881	0.0284278	0	-0.00677801	0.0013094	2.26189e-07	0.000623806	20	ENSG00000100994	20	25248085	25298012	+
Cortical Grey-White Intensities	CRTC2	mQTL_BrainMeta	cg16262392	1	153959646	rs10127983	1	153950800	T	C	0.303275	-0.00704494	0.00103849	1.17004e-11	0.378468	0.0473043	1.23701e-15	-0.0186144	0.00359752	2.28869e-07	0.270259	9	ENSG00000160741	1	153947669	153958615	-
Subcortical Intensity + Supraventricular White Matter	ARHGAP27	mQTL_McRae	cg08113562	17	45431062	rs11012	17	45436075	T	C	0.187362	-0.00643056	0.00123129	1.76421e-07	1.29382	0.0342223	0	-0.00497021	0.000960708	2.29761e-07	0.709078	20	ENSG00000159314	17	45393902	45434421	-
White Matter Connectivitiy	WSB2	mQTL_McRae	cg25195158	12	118062676	rs2393375	12	118018107	G	C	0.303309	0.00361408	0.000618813	5.20919e-09	0.387004	0.0347369	7.92289e-29	0.00933861	0.00180537	2.30754e-07	0.000158242	20	ENSG00000176871	12	118032687	118062430	-
Cortical Grey-White Intensities	ZNF236	mQTL_BrainMeta	cg12162759	18	76823990	rs12456297	18	76827477	G	T	0.847717	-0.00865477	0.00131932	5.38022e-11	0.481701	0.0572839	4.13512e-17	-0.0179671	0.00347372	2.31236e-07	0.00773489	20	ENSG00000130856	18	76822557	76972901	+
Supraventricular OD	EFTUD2	mQTL_BrainMeta	cg21929649	17	44899591	rs75042717	17	44846439	C	A	0.16273	0.0125012	0.00216148	7.31055e-09	1.26746	0.109903	9.04051e-31	0.00986319	0.0019078	2.34192e-07	0.00305186	18	ENSG00000108883	17	44849948	44899445	-
Cingulate	EYA4	mQTL_McRae	cg00156497	6	133342451	rs11753937	6	133342451	T	C	0.31615	0.00629659	0.00121569	2.22582e-07	-1.39532	0.0168018	0	-0.00451265	0.000872955	2.34856e-07	0.044986	20	ENSG00000112319	6	133240514	133532128	+
Long Tracts	UBAP2L	mQTL_BrainMeta	cg26808167	1	154219729	rs12044616	1	154216941	A	G	0.559812	0.00615068	0.0011801	1.86814e-07	-1.10104	0.0274961	0	-0.00558627	0.00108085	2.36103e-07	0.0177373	20	ENSG00000143569	1	154220179	154271510	+
White Matter Connectivitiy	UPK1A	mQTL_BrainMeta	cg22802439	19	35666923	rs10422762	19	35666265	G	A	0.531	-0.00297868	0.000571612	1.87806e-07	1.10854	0.0277281	0	-0.00268702	0.000520005	2.37491e-07	0.0246673	20	ENSG00000105668	19	35666517	35678481	+
Parietal Lobe Volume and Area	SFRP1	mQTL_BrainMeta	cg03133371	8	41310154	rs72643820	8	41309972	T	C	0.609616	0.00640918	0.00123021	1.89012e-07	1.13641	0.0298693	0	0.00563986	0.00109265	2.44773e-07	0.0681368	20	ENSG00000104332	8	41261962	41309473	-
Dorsal Stream Volume and Area	ALX4	mQTL_McRae	cg02785814	11	44317157	rs17530472	11	44318779	G	A	0.39254	0.00275906	0.000527326	1.67529e-07	-0.911908	0.0289796	2.43919e-217	-0.00302559	0.000586206	2.45227e-07	0.230833	20	ENSG00000052850	11	44260440	44310139	-
Supraventricular FreeWater	SNX31	mQTL_McRae	cg03629107	8	100666211	rs1693571	8	100666121	T	A	0.455391	-0.0112665	0.00140146	9.05107e-16	0.217942	0.0323846	1.69882e-11	-0.0516949	0.0100178	2.46517e-07	0.843762	13	ENSG00000174226	8	100572889	100663415	-
Cortical Grey-White Intensities	VCAN	mQTL_BrainMeta	cg14997132	5	83475455	rs10043829	5	83488089	A	G	0.383267	-0.00857229	0.000970759	1.04208e-18	0.282245	0.0444121	2.08251e-10	-0.0303718	0.00588808	2.49348e-07	9.31781e-06	8	ENSG00000038427	5	83471618	83582303	+
Occiptal Lobe Volume and Area	EYA4	mQTL_BrainMeta	cg21390624	6	133240539	rs509904	6	133195943	T	A	0.75089	-0.00405394	0.000779889	2.01335e-07	1.36109	0.036721	9.99894e-301	-0.00297844	0.000578594	2.63665e-07	0.0650737	20	ENSG00000112319	6	133240514	133532128	+
Supraventricular FreeWater	SLC47A1	mQTL_McRae	cg15971010	17	19533587	rs8071709	17	19526477	C	A	0.385107	-0.00777005	0.00143449	6.07393e-08	0.550966	0.0334535	6.06522e-61	-0.0141026	0.00274078	2.66867e-07	0.300981	20	ENSG00000142494	17	19495385	19579034	+
Cortical Grey-White Intensities	SLC37A4	mQTL_BrainMeta	cg08998953	11	119031132	rs474201	11	119087519	A	G	0.567473	0.00641075	0.000952809	1.71712e-11	-0.481839	0.0603515	1.41815e-15	-0.0133048	0.00258599	2.67614e-07	0.301044	6	ENSG00000137700	11	119024114	119030906	-
Ventral Stream Volume and Area	SYCE1L	mQTL_BrainMeta	cg05007098	16	77288882	rs17619850	16	77301508	C	T	0.546676	0.00565067	0.000908108	4.89407e-10	0.581492	0.0635796	5.91449e-20	0.00971754	0.00188886	2.67996e-07	0.00159565	20	ENSG00000205078	16	77199408	77213215	+
Orbital Frontal	HAX1	mQTL_McRae	cg14859874	1	154265789	rs1194596	1	154265907	A	G	0.4552	0.00337361	0.000654858	2.58178e-07	1.31535	0.0149421	0	0.0025648	0.00049871	2.70577e-07	0.350453	20	ENSG00000143575	1	154272589	154275875	+
White Matter Connectivitiy	ARHGAP22	mQTL_McRae	cg27006721	10	48552521	rs1822861	10	48626281	G	T	0.49545	-0.00370392	0.000570874	8.6896e-11	0.273086	0.0323808	3.35254e-17	-0.0135632	0.0026375	2.71199e-07	0.551984	16	ENSG00000128805	10	48446036	48656265	-
General White Matter Tract	KIF27	mQTL_BrainMeta	cg03531853	9	83920657	rs55961681	9	84015119	C	T	0.725745	-0.00274736	0.000529188	2.08435e-07	1.36599	0.0368532	9.99895e-301	-0.00201126	0.000391183	2.72607e-07	0.0194805	14	ENSG00000165115	9	83834099	83921465	-
Occiptal Lobe Volume and Area	PDGFD	mQTL_BrainMeta	cg18547574	11	104139336	rs2170719	11	104142039	A	G	0.578849	0.00439861	0.000692842	2.17205e-10	-0.524724	0.059957	2.10204e-18	-0.00838271	0.00163122	2.76345e-07	0.402739	17	ENSG00000170962	11	103907189	104164379	-
White Matter Connectivitiy	H2BC13	mQTL_BrainMeta	cg21204522	6	27762237	rs2394002	6	27780236	A	G	0.251877	0.00336515	0.000648936	2.15268e-07	-1.18955	0.0315716	0	-0.00282892	0.000550671	2.78839e-07	0.00032605	20	ENSG00000185130	6	27807479	27807929	-
Cortical Grey-White Intensities	MPL	mQTL_BrainMeta	cg22607339	1	43337488	rs839996	1	43350861	C	T	0.38915	-0.00604016	0.000970606	4.87506e-10	0.420618	0.0462711	9.87799e-20	-0.0143602	0.00279651	2.82061e-07	0.0105763	11	ENSG00000117400	1	43337818	43354466	+
Cortical Grey-White Intensities	TTLL4	mQTL_McRae	cg02176678	2	218711816	rs7604319	2	218674076	C	A	0.391091	0.0050387	0.000967851	1.92881e-07	-0.909404	0.0294346	1.36239e-209	-0.00554066	0.00107927	2.84104e-07	0.78303	18	ENSG00000135912	2	218710835	218755416	+
Supraventricular OD	MOBP	mQTL_BrainMeta	cg15069948	3	39503206	rs1464047	3	39485383	C	T	0.484184	0.0120544	0.00159079	3.51884e-14	-0.310987	0.0445936	3.08499e-12	-0.0387618	0.0075538	2.87553e-07	0.447068	9	ENSG00000168314	3	39467198	39529479	+
Resting_state_DMN+ Intra-network	IFITM3	mQTL_BrainMeta	cg06046490	11	320940	rs7944394	11	323649	C	T	0.533641	0.0107877	0.00208413	2.26564e-07	-1.12942	0.0293456	0	-0.00955153	0.00186192	2.8985e-07	0.0129332	20	ENSG00000142089	11	319676	329475	-
White Matter Connectivitiy	SCFD2	mQTL_BrainMeta	cg15330419	4	53329032	rs11725172	4	53337534	T	G	0.583442	-0.00387846	0.000578343	1.99802e-11	-0.469722	0.0590028	1.70637e-15	0.00825693	0.00160987	2.91387e-07	0.0317728	6	ENSG00000184178	4	52872982	53366066	-
Cortical Grey-White Intensities	PLCD4	mQTL_BrainMeta	cg01130898	2	218608279	rs55996799	2	218693470	C	G	0.607822	-0.00500593	0.000967197	2.27044e-07	-1.23815	0.0334042	9.99925e-301	0.00404306	0.000788739	2.95999e-07	0.0285476	5	ENSG00000115556	2	218607855	218637184	+
Cortical Grey-White Intensities	MSRA	mQTL_BrainMeta	cg27627799	8	10147913	rs12547884	8	10138005	A	G	0.773223	0.00577281	0.00111637	2.32766e-07	1.36768	0.0354302	0	0.00422087	0.00082354	2.97106e-07	0.00976117	20	ENSG00000175806	8	10054292	10428891	+
General White Matter Tract	ACBD4	mQTL_BrainMeta	cg24136288	17	45105782	rs2239919	17	45092024	A	G	0.35571	-0.00354283	0.00049457	7.86683e-13	0.517566	0.070589	2.26557e-13	-0.00684517	0.00133593	2.99255e-07	0.0737712	5	ENSG00000181513	17	45132600	45144181	+
White Matter Connectivitiy	ADAM11	mQTL_BrainMeta	cg06321266	17	44776224	rs55752145	17	44776685	A	G	0.160766	0.00402768	0.000778544	2.29932e-07	-1.37895	0.0377568	4.99187e-292	-0.00292083	0.000570228	3.01966e-07	1.75716e-07	11	ENSG00000073670	17	44758988	44781846	+
Supraventricular FreeWater	STX6	mQTL_BrainMeta	cg18398753	1	180981819	rs3789362	1	180982556	A	G	0.403611	-0.00736343	0.00142581	2.41213e-07	-1.0894	0.0282479	0	0.00675916	0.00132048	3.0766e-07	0.00923328	20	ENSG00000135823	1	180972712	181023121	-
Supraventricular OD	UPK1A	mQTL_McRae	cg22802439	19	35666923	rs2285421	19	35678012	C	T	0.481074	-0.00832461	0.0015899	1.64142e-07	-0.730363	0.030055	1.91824e-130	0.0113979	0.00222682	3.08023e-07	0.682031	20	ENSG00000105668	19	35666517	35678481	+
General White Matter Tract	CARF	mQTL_BrainMeta	cg17745291	2	202913420	rs72934764	2	202893798	C	A	0.87455	0.00365273	0.000707132	2.39729e-07	-1.71348	0.0451322	0	-0.00213176	0.00041649	3.08142e-07	0.218857	7	ENSG00000138380	2	202912214	202988263	+
Cortical Grey-White Intensities	CNNM2	mQTL_McRae	cg00894378	10	102920395	rs11191542	10	103064567	A	T	0.390669	0.00550324	0.000967636	1.29065e-08	0.37997	0.032417	9.91299e-32	0.0144834	0.00283056	3.10782e-07	0.000906767	20	ENSG00000148842	10	102918294	103090222	+
Occiptal Lobe Volume and Area	FGFRL1	mQTL_McRae	cg16185996	4	1014826	rs6812278	4	1008660	C	G	0.2912	0.00421419	0.00075711	2.60423e-08	0.459766	0.0353837	1.328e-38	0.00916595	0.00179146	3.11306e-07	0.172208	20	ENSG00000127418	4	1009936	1026898	+
Cortical Thickness	PROSER3	mQTL_BrainMeta	cg25654926	19	35759089	rs231237	19	35758620	G	A	0.615859	-0.00248244	0.000480309	2.36064e-07	-1.0136	0.0280424	4.43125e-286	0.00244914	0.000478685	3.11452e-07	0.00959185	20	ENSG00000167595	19	35758143	35771166	+
Occiptal Lobe Volume and Area	RAET1G	mQTL_BrainMeta	cg04529724	6	149923256	rs17748069	6	149912567	G	A	0.503267	0.00354153	0.000685576	2.39453e-07	1.21292	0.0327235	9.9997e-301	0.00291984	0.00057069	3.11548e-07	0.275596	18	ENSG00000203722	6	149916878	149923121	-
Cortical Grey-White Intensities	TTLL4	mQTL_BrainMeta	cg02176678	2	218711816	rs1863704	2	218697952	G	A	0.6079	-0.00499108	0.000967272	2.47013e-07	1.15527	0.0297628	0	-0.00432028	0.000844636	3.1381e-07	0.0118098	11	ENSG00000135912	2	218710835	218755416	+
Cortical Grey-White Intensities	PLD1	mQTL_McRae	cg17024257	3	171810968	rs7620819	3	171806055	C	T	0.154583	-0.00706161	0.0012999	5.55981e-08	-0.638353	0.0420819	5.6465e-52	0.0110622	0.00216298	3.14808e-07	7.5774e-12	20	ENSG00000075651	3	171600404	171810950	-
Resting_state_DMN+ Intra-network	IFITM1	mQTL_BrainMeta	cg20045320	11	319555	rs7480524	11	307696	T	C	0.485752	-0.0107399	0.00208105	2.4589e-07	1.22549	0.0330625	9.99886e-301	-0.00876377	0.00171452	3.19611e-07	0.0259994	20	ENSG00000185885	11	310041	315272	+
Cortical Grey-White Intensities	UNC13D	mQTL_McRae	cg16354117	17	75833181	rs2290769	17	75830325	C	G	0.235176	-0.00615128	0.001112	3.17095e-08	0.498188	0.037292	1.04785e-40	-0.0123473	0.00241588	3.20639e-07	0.00402238	20	ENSG00000092929	17	75827225	75844552	-
Parietal Lobe Volume and Area	RASL11B	mQTL_BrainMeta	cg08553601	4	52863294	rs62336795	4	52871605	G	A	0.758169	0.009379	0.0013976	1.93553e-11	0.371406	0.0471204	3.21999e-15	0.0252527	0.00494212	3.22697e-07	0.279747	18	ENSG00000128045	4	52862317	52866835	+
Ventral Stream Volume and Area	LRRC37A	mQTL_BrainMeta	cg01570182	17	46260087	rs2950015	17	46254985	G	A	0.225641	-0.00605816	0.00108055	2.06391e-08	0.947241	0.0764717	3.0803e-35	-0.00639558	0.00125214	3.26085e-07	0.023201	8	ENSG00000176681	17	46292733	46337794	+
Supraventricular OD	NUAK1	mQTL_BrainMeta	cg06773873	12	106066790	rs73193841	12	106087150	C	A	0.810077	-0.00945811	0.00152934	6.23204e-10	0.663774	0.0733572	1.44923e-19	-0.014249	0.00279074	3.29379e-07	3.80544e-05	20	ENSG00000074590	12	106063345	106138954	-
White Matter Connectivitiy	PLA2G6	mQTL_McRae	cg03162506	22	38184946	rs5756968	22	38199233	C	T	0.403614	-0.0030788	0.00058307	1.28956e-07	0.644705	0.0324307	6.12582e-88	-0.00477552	0.000935758	3.33662e-07	0.0817166	20	ENSG00000184381	22	38111495	38214778	-
Basal Ganglia + Thalamus + Cerebellum	FOXS1	mQTL_BrainMeta	cg07809909	20	31845709	rs6121243	20	31827291	C	G	0.711071	0.00422684	0.00078164	6.38557e-08	0.641862	0.041657	1.44036e-53	0.00658527	0.00129059	3.35134e-07	0.404846	20	ENSG00000179772	20	31844303	31845604	-
Supraventricular OD	CD82	mQTL_BrainMeta	cg13812894	11	44578995	rs2115665	11	44597490	G	A	0.878022	0.0155955	0.00239725	7.73927e-11	0.545894	0.0663764	1.96459e-16	0.0285687	0.00559923	3.35619e-07	0.0135666	4	ENSG00000085117	11	44564427	44620358	+
General White Matter Tract	ZNF165	mQTL_BrainMeta	cg12623302	6	28091024	rs35952432	6	28107123	T	C	0.1164	-0.00376644	0.00073143	2.61288e-07	2.07506	0.0559831	9.99987e-301	-0.0018151	0.000355872	3.38875e-07	0.00769406	15	ENSG00000197279	6	28080568	28089563	+
Subcortical Intensity + Supraventricular White Matter	ARHGAP27	mQTL_BrainMeta	cg11189268	17	45406087	rs56220387	17	45399441	A	G	0.814822	0.00635456	0.00123472	2.65314e-07	1.47876	0.0394371	1.04603e-307	0.00429723	0.000842799	3.41892e-07	0.0691598	6	ENSG00000159314	17	45393902	45434421	-
Cerebellar Peduncle	PYGB	mQTL_McRae	cg08601574	20	25247615	rs8184820	20	25269941	C	T	0.485263	0.00732731	0.00139938	1.63995e-07	0.675747	0.0303913	1.58098e-109	0.0108433	0.00212751	3.45631e-07	0.16184	20	ENSG00000100994	20	25248085	25298012	+
Supraventricular OD	H1-0	mQTL_BrainMeta	cg26028571	22	37776396	rs4396807	22	37742372	G	C	0.684145	-0.00796736	0.00130775	1.11206e-09	-0.585947	0.0630471	1.48876e-20	0.0135974	0.00266866	3.48332e-07	0.0816942	20	ENSG00000189060	22	37805229	37807432	+
Resting_state_DMN+ Intra-network	PWWP2B	mQTL_BrainMeta	cg11084269	10	132465684	rs12358548	10	132459589	T	A	0.573656	0.0163904	0.00209854	5.70033e-15	-0.30449	0.0453169	1.82804e-11	-0.0538289	0.0105679	3.51257e-07	3.6402e-06	10	ENSG00000171813	10	132397168	132417859	+
Cingulate	EYA4	mQTL_BrainMeta	cg26501369	6	133240676	rs296416	6	133334041	C	G	0.313736	0.00626026	0.00121781	2.73892e-07	-1.27856	0.0344945	9.99901e-301	-0.00489632	0.000961599	3.54582e-07	0.0841515	20	ENSG00000112319	6	133240514	133532128	+
Cingulate	ARHGAP27	mQTL_McRae	cg08113562	17	45431062	rs11012	17	45436075	T	C	0.187362	-0.00754999	0.00147011	2.81151e-07	1.29382	0.0342223	0	-0.00583543	0.00114669	3.60098e-07	0.0380386	20	ENSG00000159314	17	45393902	45434421	-
Subcortical Intensity + Supraventricular White Matter	MLLT10	mQTL_BrainMeta	cg04707519	10	21510385	rs11012730	10	21522558	G	A	0.647414	-0.00646684	0.000997724	9.07612e-11	-0.359583	0.0437902	2.18468e-16	0.0179843	0.0035349	3.62548e-07	0.019955	20	ENSG00000078403	10	21524646	21743630	+
Cortical Grey-White Intensities	RFTN2	mQTL_McRae	cg09096031	2	197675845	rs34632716	2	197677895	T	C	0.33849	0.00535153	0.00100388	9.77597e-08	0.572689	0.0337599	1.5268e-64	0.00934457	0.00183744	3.66383e-07	0.000186041	20	ENSG00000162944	2	197568224	197676045	-
General White Matter Tract	FYN	mQTL_McRae	cg05517541	6	111794006	rs9374289	6	111790191	A	C	0.134177	-0.00354229	0.000687989	2.62216e-07	1.25732	0.0393029	1.47744e-224	-0.00281733	0.000554229	3.70852e-07	0.704929	20	ENSG00000010810	6	111660332	111873452	-
Cortical Grey-White Intensities	NUCKS1	mQTL_McRae	cg05051117	1	205750436	rs3747973	1	205708020	A	G	0.409839	-0.00664986	0.000959974	4.29438e-12	-0.239492	0.0320319	7.62338e-14	0.0277665	0.00546435	3.74666e-07	0.0127638	20	ENSG00000069275	1	205712822	205750182	-
Occiptal Lobe Volume and Area	RBM26	mQTL_McRae	cg19211853	13	79394081	rs9574402	13	79298392	A	T	0.40008	0.00366677	0.000696582	1.40994e-07	-0.614921	0.0316463	4.21858e-84	-0.00596299	0.00117363	3.75832e-07	0.00582843	20	ENSG00000139746	13	79311824	79406477	-
Parietal Lobe Volume and Area	NFIX	mQTL_McRae	cg13338734	19	13002854	rs10413329	19	13003620	A	G	0.469283	-0.00643988	0.00120411	8.88219e-08	-0.522158	0.0321387	2.34544e-59	0.0123332	0.00242776	3.7727e-07	0.000265974	20	ENSG00000008441	19	12995475	13098796	+
Cortical Grey-White Intensities	ATP5MC2	mQTL_BrainMeta	cg27479634	12	53676761	rs11170631	12	53647408	T	C	0.707185	-0.00531012	0.00103554	2.93002e-07	1.31813	0.0355618	9.99938e-301	-0.00402853	0.000793097	3.78437e-07	0.0375474	20	ENSG00000135390	12	53632726	53677408	-
Subcortical Intensity + Supraventricular White Matter	H1-0	mQTL_BrainMeta	cg26028571	22	37776396	rs4396807	22	37742372	G	C	0.684145	0.0062033	0.00102301	1.32944e-09	-0.585947	0.0630471	1.48876e-20	-0.0105868	0.00208466	3.80566e-07	0.0736352	20	ENSG00000189060	22	37805229	37807432	+
Orbital Frontal	HAX1	mQTL_BrainMeta	cg14859874	1	154265789	rs1194596	1	154265907	A	G	0.4552	0.00337361	0.000654858	2.58178e-07	1.13286	0.0384228	4.60797e-191	0.00297796	0.000586815	3.87938e-07	0.0764232	11	ENSG00000143575	1	154272589	154275875	+
Temporal Lobe Volume and Area	SMIM4	mQTL_BrainMeta	cg02231066	3	52533114	rs2015971	3	52512804	C	T	0.553512	0.00493552	0.000964222	3.07723e-07	1.21686	0.0328297	1.00002e-300	0.00405595	0.000799906	3.967e-07	0.183505	20	ENSG00000168273	3	52534013	52579237	+
White Matter Connectivitiy	ACBD4	mQTL_BrainMeta	cg14578500	17	45114425	rs877598	17	45099264	A	C	0.558959	0.00344161	0.00057348	1.95767e-09	-0.4027	0.0425434	2.91795e-21	-0.00854634	0.00168619	4.01075e-07	0.00072378	20	ENSG00000181513	17	45132600	45144181	+
General White Matter Tract	FYN	mQTL_BrainMeta	cg08601457	6	111793914	rs1887315	6	111830241	C	G	0.875543	0.00359617	0.000703227	3.15726e-07	-1.81923	0.0490812	1.00001e-300	-0.00197675	0.000390213	4.06634e-07	0.00716867	20	ENSG00000010810	6	111660332	111873452	-
Cortical Thickness	UPK1A	mQTL_BrainMeta	cg08562149	19	35666817	rs2285421	19	35678012	T	C	0.518926	-0.00239145	0.000467988	3.2204e-07	1.08645	0.0282632	0	-0.00220115	0.000434537	4.07318e-07	0.0880276	20	ENSG00000105668	19	35666517	35678481	+
Occiptal Lobe Volume and Area	ROR1	mQTL_BrainMeta	cg22046201	1	63746409	rs56340279	1	63731840	G	T	0.839802	0.00473989	0.000927275	3.19389e-07	1.51959	0.0402645	0	0.0031192	0.000615787	4.0758e-07	0.00618302	20	ENSG00000185483	1	63774017	64181498	+
Orbital Frontal	BCL11B	mQTL_McRae	cg12961080	14	99269806	rs2614464	14	99276776	A	G	0.42515	-0.00374417	0.000658263	1.2857e-08	-0.360895	0.0326655	2.23657e-28	0.0103747	0.0020515	4.25665e-07	0.0658345	14	ENSG00000127152	14	99169287	99272197	-
Basal Ganglia + Thalamus + Cerebellum	MOB2	mQTL_BrainMeta	cg24206507	11	1461869	rs10835060	11	1466913	G	T	0.807472	-0.00493322	0.000896185	3.6982e-08	0.716417	0.0560895	2.32795e-37	-0.00688596	0.00136215	4.2993e-07	0.198803	20	ENSG00000182208	11	1469457	1501247	-
Long Tracts	UBAP2L	mQTL_McRae	cg26808167	1	154219729	rs1194582	1	154243497	A	G	0.439082	-0.00609878	0.00118033	2.3787e-07	0.729595	0.0301377	1.80256e-129	-0.00835913	0.00165423	4.3448e-07	0.832522	20	ENSG00000143569	1	154220179	154271510	+
Supraventricular FreeWater	ANKRD46	mQTL_BrainMeta	cg23700859	8	100574273	rs1693551	8	100663356	T	C	0.544	0.0112434	0.00140146	1.03514e-15	-0.398373	0.0612546	7.84439e-11	-0.0282233	0.00558649	4.3705e-07	0.0908315	17	ENSG00000186106	8	100509752	100559784	-
White Matter Connectivitiy	H4C12	mQTL_BrainMeta	cg22955778	6	27830778	rs35037868	6	27791336	C	G	0.115017	0.00496307	0.000887181	2.21646e-08	1.1161	0.0952159	9.86075e-32	0.00444681	0.000880781	4.4481e-07	0.280867	20	ENSG00000273542	6	27831174	27831560	-
Limbic Volumes	FBXW8	mQTL_BrainMeta	cg02973792	12	116970317	rs73405273	12	117065295	G	C	0.86563	-0.00655933	0.0012877	3.50905e-07	-1.68811	0.0455436	9.99909e-301	0.00388561	0.000769976	4.50205e-07	0.0127112	20	ENSG00000174989	12	116910950	117031148	+
Cerebellar Peduncle	HAX1	mQTL_McRae	cg14859874	1	154265789	rs1194596	1	154265907	A	G	0.4552	0.00710668	0.00140648	4.35382e-07	1.31535	0.0149421	0	0.00540288	0.00107104	4.54686e-07	2.49533e-06	20	ENSG00000143575	1	154272589	154275875	+
Supraventricular OD	TIE1	mQTL_McRae	cg27547344	1	43299946	rs3120124	1	43298494	C	G	0.384518	0.00807358	0.00125054	1.07439e-10	-0.277938	0.0343961	6.44964e-16	-0.0290481	0.00575908	4.56176e-07	0.107695	19	ENSG00000066056	1	43300982	43323108	+
Occiptal Lobe Volume and Area	KBTBD11	mQTL_McRae	cg08344634	8	1990364	rs4532639	8	1988872	T	A	0.0816745	-0.006319	0.00124643	3.98465e-07	-1.9846	0.0405853	0	0.00318402	0.000631417	4.59127e-07	0.00707991	20	ENSG00000176595	8	1973677	2006936	+
White Matter Connectivitiy	CENPK	mQTL_BrainMeta	cg06020459	5	65563066	rs13177756	5	65579177	G	A	0.2525	0.00366757	0.000652922	1.9412e-08	-0.58359	0.0510654	3.02019e-30	-0.00628449	0.00124664	4.62769e-07	0.778197	8	ENSG00000123219	5	65517766	65563168	-
Cortical Grey-White Intensities	PLA2G3	mQTL_BrainMeta	cg21274025	22	31139995	rs2074734	22	31140009	G	C	0.0542	0.0120007	0.0021328	1.83641e-08	0.869294	0.076733	9.44729e-30	0.0138051	0.00273944	4.67018e-07	6.87941e-05	12	ENSG00000100078	22	31134807	31140508	-
Resting_state_DMN+ Intra-network	LDLRAD2	mQTL_BrainMeta	cg18861547	1	21870394	rs12754385	1	21956427	C	G	0.773722	0.0125527	0.00246847	3.67223e-07	-1.41359	0.0381375	9.99978e-301	-0.00887998	0.00176259	4.70367e-07	0.00435986	20	ENSG00000187942	1	21812265	21825225	+
Cortical Grey-White Intensities	CXCR5	mQTL_McRae	cg19308663	11	118870678	rs4938573	11	118871133	C	T	0.191126	0.00608092	0.00120233	4.24492e-07	1.40006	0.0256837	0	0.00434333	0.000862459	4.754e-07	0.0305155	20	ENSG00000160683	11	118883892	118897787	+
Cortical Grey-White Intensities	USP17L2	mQTL_McRae	cg03913278	8	12137493	rs28665671	8	12002468	T	C	0.34535	0.00535908	0.000991142	6.40973e-08	0.448083	0.0325109	3.24704e-43	0.01196	0.00237609	4.81623e-07	0.517299	20	ENSG00000223443	8	12136435	12138849	-
Cortical Grey-White Intensities	GALK1	mQTL_BrainMeta	cg19804488	17	75764282	rs55715426	17	75764739	G	A	0.85505	0.00809796	0.00135091	2.04188e-09	0.615993	0.0664598	1.88507e-20	0.0131462	0.00261175	4.81649e-07	0.823914	20	ENSG00000108479	17	75751594	75765236	-
Basal Ganglia + Thalamus + Cerebellum	CRHR1	mQTL_BrainMeta	cg23762722	17	45740531	rs62054387	17	45728159	C	A	0.223267	-0.00552474	0.0008489	7.61027e-11	-0.642357	0.080912	2.03878e-15	0.00860073	0.00170884	4.82645e-07	0.0523575	5	ENSG00000120088	17	45784280	45835828	+
Supraventricular OD	GFAP	mQTL_McRae	cg09581049	17	44920952	rs74854014	17	44921474	A	C	0.139425	0.0135872	0.00229613	3.26957e-09	-0.456682	0.0478765	1.44562e-21	-0.029752	0.00591675	4.94489e-07	0.291617	20	ENSG00000131095	17	44903159	44916937	-
White Matter Connectivitiy	FAM181B	mQTL_BrainMeta	cg02973171	11	82732572	rs2888789	11	82719127	C	G	0.892897	-0.00534244	0.000916874	5.65002e-09	-0.733472	0.0737023	2.47592e-23	0.00728376	0.00144855	4.94804e-07	0.142793	9	ENSG00000182103	11	82729940	82733864	-
Occiptal Lobe Volume and Area	PAX7	mQTL_BrainMeta	cg06220449	1	18637906	rs7364475	1	18638567	T	C	0.369801	-0.00410951	0.000705094	5.59925e-09	0.461225	0.0465517	3.85004e-23	-0.00890998	0.00177363	5.07167e-07	2.74922e-05	20	ENSG00000009709	1	18630846	18748866	+
Supraventricular FreeWater	GFAP	mQTL_McRae	cg09581049	17	44920952	rs74854014	17	44921474	A	C	0.139425	0.0119327	0.00202032	3.498e-09	-0.456682	0.0478765	1.44562e-21	-0.0261291	0.00520332	5.12357e-07	0.0158575	20	ENSG00000131095	17	44903159	44916937	-
Supraventricular FreeWater	HNRNPA1P48	mQTL_BrainMeta	cg01754423	16	51431833	rs8050675	16	51432461	G	A	0.694565	0.0131558	0.00152025	4.9831e-18	0.278748	0.0452222	7.09475e-10	0.047196	0.00940056	5.1523e-07	0.398359	8	ENSG00000224578	16	51553436	51647132	+
Cortical Thickness	CPEB1	mQTL_McRae	cg11869628	15	82572038	rs118064941	15	82571955	A	G	0.016917	-0.00985193	0.00178779	3.5747e-08	1.39801	0.11542	9.07895e-34	-0.00704711	0.00140494	5.27726e-07	0.109742	20	ENSG00000214575	15	82543201	82648861	-
White Matter Connectivitiy	FAM187A	mQTL_BrainMeta	cg19026811	17	44902820	rs11558961	17	44907319	C	G	0.274055	0.00364841	0.000643291	1.41566e-08	-0.709139	0.0659974	6.25867e-27	-0.00514484	0.00102575	5.28499e-07	1.38656e-06	12	ENSG00000214447	17	44899774	44905390	+
Subcortical Intensity + Supraventricular White Matter	THNSL1	mQTL_BrainMeta	cg02690159	10	25016462	rs2291583	10	25016442	G	A	0.714035	-0.00529414	0.00104745	4.31927e-07	-1.2069	0.0312619	0	0.00438657	0.000875292	5.39944e-07	0.00180504	20	ENSG00000185875	10	25016612	25026664	+
Resting_state_DMN+ Intra-network	PYROXD2	mQTL_McRae	cg26690318	10	98407708	rs942803	10	98408874	T	G	0.254579	-0.0120673	0.00239416	4.64826e-07	-1.20791	0.0274483	0	0.00999023	0.00199503	5.5122e-07	0.185969	20	ENSG00000119943	10	98383565	98415182	-
Supraventricular OD	VAX1	mQTL_McRae	cg13953753	10	117136501	rs1898357	10	117074790	T	C	0.170723	-0.0115376	0.0021051	4.23399e-08	-0.507324	0.0412537	9.32415e-35	0.0227421	0.00454286	5.55406e-07	0.0791778	20	ENSG00000148704	10	117128521	117138301	-
Resting_state_DMN+ Intra-network	PYROXD2	mQTL_BrainMeta	cg11185188	10	98415479	rs2274243	10	98415510	T	C	0.745721	0.0120845	0.00239379	4.45841e-07	1.16784	0.0308384	0	0.0103477	0.00206789	5.61514e-07	0.0017014	20	ENSG00000119943	10	98383565	98415182	-
Cingulate	ARHGAP27	mQTL_BrainMeta	cg27060340	17	45425633	rs56168933	17	45434952	A	G	0.187362	-0.00755261	0.00147017	2.78824e-07	-1.48611	0.0674567	1.46483e-107	0.00508212	0.00101581	5.64405e-07	0.00403692	9	ENSG00000159314	17	45393902	45434421	-
Cortical Thickness	ZBTB32	mQTL_BrainMeta	cg02999013	19	35704553	rs107068	19	35713788	A	G	0.534883	-0.00263174	0.000468762	1.97433e-08	0.468506	0.0425521	3.41363e-28	-0.00561731	0.00112312	5.68758e-07	0.000620452	20	ENSG00000011590	19	35704558	35717038	+
Cortical Grey-White Intensities	DENND4B	mQTL_McRae	cg12796135	1	153944288	rs11583896	1	153796506	A	G	0.30745	-0.00690207	0.00103375	2.44287e-11	-0.263383	0.0348858	4.35737e-14	0.0262054	0.00523952	5.68854e-07	0.00507886	20	ENSG00000198837	1	153929501	153946718	-
Cortical Thickness	UPK1A	mQTL_McRae	cg22802439	19	35666923	rs2285421	19	35678012	C	T	0.481074	0.00239145	0.000467988	3.2204e-07	-0.730363	0.030055	1.91824e-130	-0.00327433	0.000654774	5.71226e-07	0.553903	20	ENSG00000105668	19	35666517	35678481	+
Dorsal Stream Volume and Area	BDNF	mQTL_BrainMeta	cg02613510	11	27702242	rs2049046	11	27702228	T	A	0.542802	-0.002899	0.000516087	1.9399e-08	-0.627339	0.0571469	4.89488e-28	0.00462111	0.000924107	5.71472e-07	0.226852	20	ENSG00000176697	11	27654893	27722058	-
White Matter Connectivitiy	FADS1	mQTL_BrainMeta	cg19610905	11	61828861	rs1535	11	61830500	A	G	0.6506	0.00302101	0.000599382	4.65029e-07	1.14096	0.0288258	0	0.00264779	0.000529575	5.73796e-07	0.0147596	20	ENSG00000149485	11	61799627	61829318	-
Parietal Lobe Volume and Area	DALRD3	mQTL_McRae	cg20833759	3	49015775	rs9879978	3	48809167	T	G	0.2374	-0.00726933	0.00142489	3.36667e-07	-0.869344	0.0348169	1.32795e-137	0.00836186	0.0016729	5.78047e-07	0.637635	20	ENSG00000178149	3	49015488	49022293	-
General White Matter Tract	CD82	mQTL_BrainMeta	cg13812894	11	44578995	rs2115665	11	44597490	G	A	0.878022	-0.00448076	0.000712089	3.12558e-10	0.545894	0.0663764	1.96459e-16	-0.00820811	0.00164246	5.80901e-07	0.00523569	4	ENSG00000085117	11	44564427	44620358	+
General White Matter Tract	CD14	mQTL_BrainMeta	cg19008097	5	140633401	rs2563298	5	140631730	C	A	0.720162	0.00266148	0.00052777	4.58596e-07	1.34298	0.0362324	9.99914e-301	0.00198177	0.000396604	5.82761e-07	0.00474799	16	ENSG00000170458	5	140631728	140633700	-
Subcortical Intensity + Supraventricular White Matter	CALD1	mQTL_BrainMeta	cg01550813	7	134743159	rs17791851	7	134743160	A	G	0.59174	-0.00520853	0.000965282	6.81962e-08	-0.709208	0.0536635	7.10792e-40	0.00734415	0.00147014	5.86742e-07	0.00451995	12	ENSG00000122786	7	134744252	134970729	+
Supraventricular OD	KLHL24	mQTL_BrainMeta	cg03895159	3	183637503	rs71318332	3	183636220	G	A	0.845673	-0.0112136	0.00215208	1.88248e-07	0.880991	0.0501663	4.86466e-69	-0.0127284	0.00254805	5.87315e-07	0.342966	20	ENSG00000114796	3	183635610	183684519	+
Cortical Grey-White Intensities	PPARA	mQTL_BrainMeta	cg24911721	22	46112574	rs6008621	22	46114099	A	G	0.649809	0.00497237	0.000986385	4.63095e-07	1.26775	0.0342028	1.00002e-300	0.00392219	0.00078522	5.88297e-07	0.212613	20	ENSG00000186951	22	46150521	46243755	+
Ventral Stream Volume and Area	ROR1	mQTL_BrainMeta	cg22046201	1	63746409	rs56340279	1	63731840	G	T	0.839802	0.00616532	0.0012243	4.75861e-07	1.51959	0.0402645	0	0.00405724	0.000812821	5.98961e-07	0.0106201	20	ENSG00000185483	1	63774017	64181498	+
Cerebellar Peduncle	GATAD2B	mQTL_BrainMeta	cg08202226	1	153924114	rs4845585	1	153923894	C	T	0.306831	0.00835677	0.00153382	5.08382e-08	-0.543073	0.0436305	1.4501e-35	-0.0153879	0.00308305	6.00262e-07	8.42401e-05	10	ENSG00000143614	1	153789030	153923360	-
Ventral Stream Volume and Area	SLC2A1	mQTL_BrainMeta	cg00102166	1	42959666	rs17387775	1	42950462	T	C	0.833433	0.00605785	0.00120405	4.87371e-07	1.48802	0.0378759	0	0.00407108	0.000815771	6.02321e-07	0.404575	19	ENSG00000117394	1	42925353	42958893	-
Supraventricular FreeWater	CLEC16A	mQTL_BrainMeta	cg00121339	16	11033180	rs2241099	16	11131207	G	C	0.247323	-0.00814501	0.0016173	4.7493e-07	1.37456	0.0370844	9.99939e-301	-0.00592552	0.0011874	6.02778e-07	0.116835	20	ENSG00000038532	16	10944564	11182186	+
Occiptal Lobe Volume and Area	MEF2C	mQTL_BrainMeta	cg24804195	5	88673026	rs6882046	5	88673046	G	A	0.264927	-0.00450947	0.000778462	6.92245e-09	0.61672	0.0627922	9.0881e-23	-0.00731202	0.00146545	6.05075e-07	0.462829	6	ENSG00000081189	5	88717117	88904257	-
Supraventricular FreeWater	MNT	mQTL_McRae	cg27406664	17	2391657	rs2447094	17	2390754	A	C	0.476468	-0.00710635	0.00139949	3.81777e-07	-0.771653	0.0289082	5.64193e-157	0.00920926	0.00184615	6.08942e-07	0.050351	20	ENSG00000070444	17	2384073	2401104	-
White Matter Connectivitiy	GJC1	mQTL_McRae	cg04865929	17	44831042	rs7224779	17	44810044	A	T	0.510533	-0.00291666	0.000570888	3.23899e-07	-0.692963	0.030016	6.33451e-118	0.00420897	0.000843768	6.09122e-07	3.97607e-05	20	ENSG00000182963	17	44798448	44830816	-
White Matter Connectivitiy	VAMP3	mQTL_BrainMeta	cg01643090	1	7678983	rs2071985	1	7736581	A	G	0.477727	0.00287144	0.00057113	4.96547e-07	1.21293	0.0327236	9.99858e-301	0.00236736	0.000475181	6.29223e-07	0.00127471	20	ENSG00000049245	1	7771296	7781432	+
Ventral Stream Volume and Area	FLII	mQTL_McRae	cg03916694	17	18247393	rs7215678	17	18236479	A	C	0.23096	-0.00534542	0.00106036	4.62764e-07	1.06473	0.0326596	3.99189e-233	-0.00502045	0.00100773	6.29542e-07	0.312636	20	ENSG00000177731	17	18244815	18258738	-
General White Matter Tract	H4C12	mQTL_BrainMeta	cg22955778	6	27830778	rs35037868	6	27791336	C	G	0.115017	-0.00403759	0.000733642	3.72349e-08	1.1161	0.0952159	9.86075e-32	-0.00361759	0.000726173	6.30198e-07	0.756099	20	ENSG00000273542	6	27831174	27831560	-
White Matter Connectivitiy	RMI1	mQTL_BrainMeta	cg01541867	9	84140584	rs1030856	9	84141052	A	G	0.319669	0.00307242	0.000611452	5.03976e-07	1.19964	0.0316594	0	0.00256112	0.000514158	6.31953e-07	0.0504114	20	ENSG00000178966	9	83980798	84004074	+
Cerebellar Peduncle	HAX1	mQTL_BrainMeta	cg14859874	1	154265789	rs1194596	1	154265907	A	G	0.4552	0.00710668	0.00140648	4.35382e-07	1.13286	0.0384228	4.60797e-191	0.00627322	0.00125963	6.35154e-07	4.63147e-07	11	ENSG00000143575	1	154272589	154275875	+
Cerebellar Peduncle	AMPD3	mQTL_McRae	cg08035082	11	10449602	rs7111970	11	10450133	A	G	0.466891	0.00716681	0.00140084	3.11925e-07	-0.660122	0.0307245	2.1417e-102	-0.0108568	0.00218143	6.46021e-07	0.00735309	20	ENSG00000133805	11	10308313	10507579	+
Cortical Grey-White Intensities	NXNL1	mQTL_McRae	cg14608770	19	17461064	rs1864006	19	17461064	T	C	0.333503	-0.00500035	0.000998246	5.46739e-07	-1.1019	0.0253019	0	0.00453793	0.000911904	6.48022e-07	2.75886e-06	20	ENSG00000171773	19	17455425	17460926	-
General White Matter Tract	TMCO6	mQTL_BrainMeta	cg08315133	5	140639068	rs4912717	5	140638650	G	A	0.719848	0.00264839	0.000527764	5.21771e-07	1.15237	0.0310052	2.34567e-302	0.00229822	0.000462138	6.59212e-07	0.001643	20	ENSG00000113119	5	140639435	140645408	+
Orbital Frontal	CORO6	mQTL_BrainMeta	cg06376598	17	29722920	rs2617865	17	29722786	T	G	0.532155	0.00326536	0.000652304	5.56045e-07	1.11539	0.0285822	0	0.00292754	0.000589612	6.86295e-07	0.0107341	12	ENSG00000167549	17	29614756	29622912	-
Cortical Grey-White Intensities	DDX19B	mQTL_BrainMeta	cg27551423	16	70289231	rs28733806	16	70301420	C	G	0.575259	0.00799073	0.000954703	5.76899e-17	-0.271071	0.0439708	7.05782e-10	-0.0294784	0.0059388	6.9163e-07	0.323463	3	ENSG00000157349	16	70289663	70335305	+
White Matter Connectivitiy	KIF27	mQTL_BrainMeta	cg03531853	9	83920657	rs55961681	9	84015119	C	T	0.725745	0.00320414	0.000639938	5.52968e-07	1.36599	0.0368532	9.99895e-301	0.00234565	0.000472733	6.98113e-07	0.275363	14	ENSG00000165115	9	83834099	83921465	-
Basal Ganglia + Thalamus + Cerebellum	LRP11	mQTL_BrainMeta	cg11878867	6	149846223	rs880245	6	149846262	T	C	0.3287	0.0040333	0.000750171	7.59416e-08	-0.593178	0.0461284	7.62971e-38	-0.00679948	0.00137075	7.03498e-07	0.0308829	20	ENSG00000120256	6	149818757	149864359	-
Supraventricular OD	ARL17A	mQTL_McRae	cg02665463	17	46579788	rs17698176	17	46742229	G	T	0.222114	0.00948372	0.00188455	4.84529e-07	-0.950012	0.0328409	5.35311e-184	-0.00998274	0.0020135	7.12625e-07	4.0622e-07	20	ENSG00000185829	17	46516702	46579691	-
White Matter Connectivitiy	KMT2B	mQTL_BrainMeta	cg09231418	19	35711488	rs231592	19	35728308	A	G	0.533889	-0.00285636	0.000571994	5.92366e-07	-1.12632	0.0274475	0	0.00253602	0.000511592	7.15464e-07	0.10876	20	ENSG00000272333	19	35717973	35738880	+
General White Matter Tract	WNT7A	mQTL_McRae	cg16796164	3	13785577	rs729639	3	13785357	T	C	0.337908	-0.00301357	0.000498275	1.46643e-09	-0.288857	0.0333975	5.19244e-18	0.0104327	0.00210489	7.18021e-07	0.094384	20	ENSG00000154764	3	13816258	13880071	-
General White Matter Tract	STN1	mQTL_BrainMeta	cg19128723	10	103908479	rs2984131	10	103898330	T	C	0.90429	-0.00444222	0.000806069	3.5687e-08	0.717658	0.0633328	9.1584e-30	-0.00618988	0.00124898	7.19804e-07	0.00140846	20	ENSG00000107960	10	103877569	103918184	-
Cortical Grey-White Intensities	C16orf95	mQTL_BrainMeta	cg02556855	16	87216910	rs11860417	16	87196931	T	C	0.715865	0.00634581	0.00104556	1.28464e-09	0.428744	0.0500338	1.043e-17	0.0148009	0.00298838	7.31443e-07	0.10836	20	ENSG00000260456	16	87083562	87317420	-
Cortical Grey-White Intensities	DCAKD	mQTL_BrainMeta	cg23004409	17	45050999	rs6503417	17	45066850	T	C	0.37283	0.00541109	0.000977096	3.06062e-08	-0.495653	0.0448487	2.15173e-28	-0.0109171	0.00220498	7.37927e-07	0.313394	20	ENSG00000172992	17	45023338	45061131	-
White Matter Connectivitiy	UPK1A	mQTL_McRae	cg22802439	19	35666923	rs2285421	19	35678012	C	T	0.481074	0.00288769	0.000571108	4.27484e-07	-0.730363	0.030055	1.91824e-130	-0.00395377	0.000798698	7.41096e-07	0.530123	20	ENSG00000105668	19	35666517	35678481	+
Ventral Stream Volume and Area	FLII	mQTL_BrainMeta	cg03916694	17	18247393	rs7211573	17	18228299	C	T	0.767672	0.00528591	0.00105938	6.04909e-07	-1.27497	0.0327687	0	-0.00414591	0.000837711	7.45589e-07	0.167234	18	ENSG00000177731	17	18244815	18258738	-
Limbic Volumes	ZNF212	mQTL_McRae	cg14690467	7	149220813	rs7784122	7	149207532	C	T	0.384214	0.0048845	0.000906193	7.04044e-08	0.389835	0.0313269	1.50594e-35	0.0125297	0.00253325	7.57227e-07	0.362321	20	ENSG00000170260	7	149239651	149255606	+
Cortical Grey-White Intensities	ACTL10	mQTL_McRae	cg12710480	20	33666410	rs3746461	20	33658063	G	C	0.486983	-0.00480923	0.000944651	3.56156e-07	-0.642921	0.0310136	1.84574e-95	0.00748028	0.00151297	7.64952e-07	0.144799	20	ENSG00000288649	20	33666943	33668525	+
Ventral Stream Volume and Area	SLC2A1	mQTL_McRae	cg12656391	1	42959485	rs17387775	1	42950462	C	T	0.166567	-0.00605785	0.00120405	4.87371e-07	-1.0426	0.0397388	1.0239e-151	0.00581033	0.0011759	7.76455e-07	0.74684	20	ENSG00000117394	1	42925353	42958893	-
Cortical Grey-White Intensities	SLC45A3	mQTL_BrainMeta	cg15199181	1	205701476	rs3747973	1	205708020	G	A	0.590161	0.00664986	0.000959974	4.29438e-12	0.315155	0.0447052	1.79398e-12	0.0211003	0.00427049	7.77394e-07	0.000425227	16	ENSG00000158715	1	205657851	205680509	-
Supraventricular OD	VAX1	mQTL_BrainMeta	cg11398452	10	117137244	rs1871345	10	117135857	C	T	0.833623	0.0114648	0.00210177	4.90219e-08	0.583547	0.0503377	4.48983e-31	0.0196467	0.00398052	7.98551e-07	0.000233979	6	ENSG00000148704	10	117128521	117138301	-
Parietal Lobe Volume and Area	SSH2	mQTL_McRae	cg19048010	17	29757978	rs55974138	17	29888528	G	A	0.46774	-0.00679038	0.00120371	1.68877e-08	0.331881	0.0326691	3.02603e-24	-0.0204603	0.00414861	8.14587e-07	0.201846	20	ENSG00000141298	17	29625938	29930276	-
Parietal Lobe Volume and Area	MEGF9	mQTL_McRae	cg14180030	9	120713397	rs1981021	9	120626115	T	G	0.302431	-0.00688528	0.00130914	1.44544e-07	0.494214	0.0348324	1.08193e-45	-0.0139318	0.00282507	8.16073e-07	0.109648	20	ENSG00000106780	9	120600811	120714470	-
Parietal Lobe Volume and Area	HTR6	mQTL_BrainMeta	cg18923740	1	19645296	rs12408663	1	19641564	T	C	0.773454	-0.00784011	0.00141116	2.76357e-08	-0.588636	0.0551012	1.22516e-26	0.0133191	0.00270217	8.26294e-07	0.0607429	20	ENSG00000158748	1	19664875	19680966	+
Parietal Lobe Volume and Area	CORO6	mQTL_McRae	cg12000131	17	29614758	rs3809789	17	29628743	A	G	0.47515	0.00610556	0.0012028	3.85177e-07	0.642444	0.0312131	3.93672e-94	0.00950365	0.00192832	8.28832e-07	0.00184021	20	ENSG00000167549	17	29614756	29622912	-
Temporal Lobe Volume and Area	RASGRP1	mQTL_BrainMeta	cg00448162	15	39062331	rs1368813	15	39063536	A	C	0.439945	-0.00589488	0.000965331	1.01782e-09	-0.365873	0.0438664	7.38936e-17	0.0161118	0.00327	8.34314e-07	4.50358e-05	20	ENSG00000172575	15	38488103	38565575	-
Supraventricular FreeWater	VCAN	mQTL_McRae	cg19814134	5	83472469	rs13167610	5	83492132	A	G	0.380238	-0.00889871	0.00143874	6.2074e-10	0.263877	0.0323865	3.70759e-16	-0.0337229	0.00684532	8.37491e-07	0.000125936	20	ENSG00000038427	5	83471618	83582303	+
General White Matter Tract	KPNA2	mQTL_McRae	cg22850234	17	68019981	rs8081856	17	67849802	G	A	0.193828	0.00322837	0.00059965	7.29491e-08	0.462998	0.0380444	4.49462e-34	0.00697275	0.00141622	8.50094e-07	0.580325	20	ENSG00000182481	17	68035636	68047364	+
Basal Ganglia + Thalamus + Cerebellum	DEFB124	mQTL_BrainMeta	cg21846177	20	31485773	rs2064818	20	31485760	C	T	0.871067	0.0054278	0.00105356	2.57905e-07	-0.771487	0.0466602	2.08291e-61	-0.0070355	0.00143038	8.71536e-07	0.232373	17	ENSG00000180383	20	31465471	31476757	-
Cortical Grey-White Intensities	RAD51	mQTL_BrainMeta	cg01933245	15	40677024	rs62019923	15	40672837	T	C	0.85	0.0107362	0.0013028	1.70962e-16	-0.556721	0.0908403	8.86686e-10	-0.0192847	0.00392146	8.75505e-07	0.371176	4	ENSG00000051180	15	40694774	40732340	+
Supraventricular FreeWater	MNT	mQTL_BrainMeta	cg18413116	17	2390183	rs2447095	17	2390126	G	A	0.524	0.00693241	0.00139955	7.29592e-07	1.08541	0.0267599	0	0.00638688	0.001299	8.79762e-07	0.0802454	20	ENSG00000070444	17	2384073	2401104	-
White Matter Connectivitiy	ZKSCAN8P1	mQTL_BrainMeta	cg23281280	6	28161581	rs868987	6	28142370	T	C	0.2357	0.00328317	0.00066323	7.41071e-07	1.28581	0.0308128	0	0.00255338	0.000519423	8.84179e-07	0.0819389	20	ENSG00000226314	6	28161769	28169594	+
Parietal Lobe Volume and Area	NDUFAF3	mQTL_BrainMeta	cg20833759	3	49015775	rs7619073	3	49088219	C	G	0.764429	0.00708429	0.001429	7.14003e-07	1.43222	0.0386399	9.99933e-301	0.00494638	0.00100664	8.93462e-07			ENSG00000178057	3	49020459	49023495	+
Limbic Volumes	WNT4	mQTL_BrainMeta	cg15582954	1	22143850	rs55938609	1	22143958	G	C	0.853027	-0.00610496	0.00123209	7.23386e-07	-1.56161	0.0418738	2.11591e-304	0.00390941	0.000795923	9.0245e-07	0.0123423	20	ENSG00000162552	1	22117313	22143969	-
Cerebellar Peduncle	TRAPPC13	mQTL_BrainMeta	cg10166159	5	65624433	rs185013	5	65574618	T	C	0.338222	0.00834178	0.00148462	1.92305e-08	0.899277	0.0889749	5.13886e-24	0.00927609	0.00188886	9.06409e-07			ENSG00000113597	5	65625004	65666233	+
Supraventricular FreeWater	HIGD1B	mQTL_BrainMeta	cg24417621	17	44846446	rs8067689	17	44854825	T	C	0.16259	0.0123531	0.00190133	8.18842e-11	0.59787	0.0797308	6.45004e-14	0.0206619	0.00420784	9.09239e-07	0.456029	18	ENSG00000131097	17	44846353	44850476	+
White Matter Connectivitiy	BCAN	mQTL_BrainMeta	cg23640929	1	156646170	rs3795736	1	156643140	T	C	0.70055	-0.00453894	0.000623588	3.36977e-13	-0.328276	0.0493971	3.01861e-11	0.0138266	0.00281728	9.21154e-07	0.994753	4	ENSG00000132692	1	156641390	156659532	+
Long Tracts	SUPT3H	mQTL_BrainMeta	cg12477370	6	45424115	rs1321076	6	45424123	A	G	0.139314	0.00952604	0.00172019	3.06295e-08	0.628908	0.0593689	3.2038e-26	0.015147	0.0030864	9.21765e-07	0.340225	13	ENSG00000196284	6	44809317	45377953	-
Supraventricular OD	ZBTB32	mQTL_BrainMeta	cg02999013	19	35704553	rs107068	19	35713788	A	G	0.534883	0.00872989	0.00159253	4.21046e-08	0.468506	0.0425521	3.41363e-28	0.0186335	0.00379717	9.23874e-07	0.00582943	20	ENSG00000011590	19	35704558	35717038	+
White Matter Connectivitiy	H2BC6	mQTL_BrainMeta	cg27579711	6	26172703	rs9379829	6	26171991	C	T	0.78215	0.00340832	0.000689148	7.587e-07	-1.2884	0.0339046	0	-0.00264538	0.000539396	9.3742e-07	0.0140969	20	ENSG00000274290	6	26172059	26184655	+
Ventral Stream Volume and Area	PCMT1	mQTL_BrainMeta	cg00933542	6	149749066	rs11155676	6	149749393	G	C	0.343969	0.00468557	0.000948596	7.83303e-07	1.1319	0.0282782	0	0.00413955	0.00084441	9.47241e-07	0.0395311	7	ENSG00000120265	6	149749443	149811420	+
Basal Ganglia + Thalamus + Cerebellum	MOB2	mQTL_McRae	cg24206507	11	1461869	rs10835060	11	1466913	T	G	0.192528	0.00493322	0.000896185	3.6982e-08	-0.435204	0.040465	5.6092e-27	-0.0113354	0.00231328	9.57624e-07	0.489572	20	ENSG00000182208	11	1469457	1501247	-
General White Matter Tract	PICK1	mQTL_BrainMeta	cg14332918	22	38056308	rs2076371	22	38078689	G	A	0.722	-0.00261028	0.000528095	7.69999e-07	1.30368	0.035172	9.99961e-301	-0.00200224	0.000408667	9.61046e-07	0.00126785	20	ENSG00000100151	22	38056311	38075701	+
General White Matter Tract	BAIAP2L2	mQTL_BrainMeta	cg21007971	22	38112125	rs760975	22	38071777	C	G	0.617508	-0.00313242	0.000486345	1.18894e-10	0.469215	0.0621857	4.50946e-14	-0.00667587	0.00136277	9.64536e-07	0.870383	20	ENSG00000128298	22	38084652	38111015	-
Cortical Grey-White Intensities	HK2	mQTL_McRae	cg10597191	2	74843117	rs3771791	2	74843089	A	G	0.294413	-0.00535547	0.00102654	1.81844e-07	-0.507762	0.0356546	5.09017e-46	0.0105472	0.00215308	9.64955e-07	0.226178	16	ENSG00000159399	2	74834127	74893359	+
Occiptal Lobe Volume and Area	PCMT1	mQTL_McRae	cg00933542	6	149749066	rs9505972	6	149775255	C	A	0.343772	0.00355809	0.000718616	7.37157e-07	0.958049	0.0288385	5.32453e-242	0.00371389	0.000758368	9.72037e-07	0.226105	20	ENSG00000120265	6	149749443	149811420	+
Occiptal Lobe Volume and Area	TTLL12	mQTL_BrainMeta	cg17524478	22	43227488	rs13053653	22	43225592	C	T	0.726953	-0.00380646	0.000770831	7.88769e-07	-1.35271	0.0364949	1e-300	0.00281395	0.000574876	9.83676e-07	0.160501	20	ENSG00000100304	22	43166622	43187134	-
Supraventricular FreeWater	FTH1	mQTL_McRae	cg24898753	11	61968445	rs17185413	11	61963081	C	T	0.2244	-0.00939405	0.00166291	1.61235e-08	0.386891	0.0395903	1.47962e-22	-0.0242809	0.00496462	1.00436e-06	0.742292	20	ENSG00000167996	11	61959718	61967634	-
White Matter Connectivitiy	EGFR	mQTL_BrainMeta	cg10002850	7	55022077	rs6979446	7	54947812	C	T	0.92894	0.00771843	0.00110541	2.90202e-12	-0.74325	0.108482	7.31422e-12	-0.0103847	0.00212352	1.00669e-06	0.0878178	11	ENSG00000146648	7	55019017	55211628	+
Long Tracts	RUNX2	mQTL_McRae	cg01946401	6	45328364	rs1402599	6	44831920	A	G	0.273403	0.00754497	0.00131834	1.046e-08	0.350619	0.0373058	5.53456e-21	0.021519	0.0044023	1.01799e-06	1.99458e-08	20	ENSG00000124813	6	45328157	45664349	+
Cortical Grey-White Intensities	NXNL1	mQTL_BrainMeta	cg14608770	19	17461064	rs35813424	19	17463689	G	A	0.667788	0.00510276	0.000998159	3.18478e-07	0.876175	0.0527599	6.21838e-62	0.0058239	0.00119198	1.02952e-06	1.2619e-06	11	ENSG00000171773	19	17455425	17460926	-
Subcortical Intensity + Supraventricular White Matter	THNSL1	mQTL_McRae	cg02690159	10	25016462	rs56192563	10	25017086	T	C	0.286352	0.00525238	0.0010473	5.29883e-07	0.709088	0.0329801	1.54169e-102	0.00740723	0.00151662	1.03927e-06	0.295947	20	ENSG00000185875	10	25016612	25026664	+
Basal Ganglia + Thalamus + Cerebellum	ARHGAP27	mQTL_BrainMeta	cg27060340	17	45425633	rs56168933	17	45434952	A	G	0.187362	-0.00458921	0.000916273	5.48378e-07	-1.48611	0.0674567	1.46483e-107	0.00308806	0.000632289	1.03988e-06	0.168333	9	ENSG00000159314	17	45393902	45434421	-
Cerebellar Peduncle	CFAP141	mQTL_BrainMeta	cg14520957	1	154207380	rs1986709	1	154252036	T	C	0.433287	0.00781639	0.00141437	3.26844e-08	-0.605727	0.0581233	1.97989e-25	-0.0129041	0.002643	1.04806e-06	0.0023034	20	ENSG00000163263	1	154199085	154206333	-
White Matter Connectivitiy	BCAN	mQTL_McRae	cg20299670	1	156654445	rs2185784	1	156649569	T	A	0.387692	0.00289207	0.000585511	7.83628e-07	-0.906505	0.028302	4.20777e-225	-0.00319035	0.000653535	1.05181e-06	0.0217198	20	ENSG00000132692	1	156641390	156659532	+
White Matter Connectivitiy	APOLD1	mQTL_McRae	cg27423445	12	12726830	rs77216612	12	12725049	G	A	0.2832	-0.00312491	0.000632454	7.77553e-07	0.949437	0.0310628	3.56487e-205	-0.00329133	0.000674783	1.07379e-06	0.107837	20	ENSG00000178878	12	12725917	12829975	+
Supraventricular OD	CDC20	mQTL_McRae	cg11839415	1	43349093	rs866332	1	43323187	T	C	0.388314	0.00773058	0.00125018	6.26744e-10	-0.265395	0.0334546	2.1393e-15	-0.0291286	0.00597264	1.0771e-06	0.126389	20	ENSG00000117399	1	43358981	43363203	+
Cortical Grey-White Intensities	SH2D5	mQTL_McRae	cg01774477	1	20733485	rs710311	1	20735508	C	T	0.401074	0.00515698	0.000960739	7.97389e-08	0.368953	0.0316442	2.05465e-31	0.0139773	0.00286666	1.08354e-06	0.602373	20	ENSG00000189410	1	20719731	20732837	-
Occiptal Lobe Volume and Area	PCMT1	mQTL_BrainMeta	cg00933542	6	149749066	rs11155676	6	149749393	G	C	0.343969	0.00352523	0.00071846	9.26467e-07	1.1319	0.0282782	0	0.00311442	0.000639487	1.11489e-06	0.00354019	7	ENSG00000120265	6	149749443	149811420	+
Basal Ganglia + Thalamus + Cerebellum	JPH1	mQTL_McRae	cg05782888	8	74175728	rs2173579	8	74175812	G	C	0.228823	0.00533346	0.000838196	1.97824e-10	0.295943	0.0391155	3.85266e-14	0.0180219	0.00370078	1.11734e-06	0.220782	20	ENSG00000104369	8	74234700	74321540	-
White Matter Connectivitiy	PFDN1	mQTL_BrainMeta	cg13048911	5	140312236	rs4150212	5	140342116	C	T	0.733266	-0.0055543	0.00064993	1.27438e-17	-0.410088	0.0692041	3.10824e-09	0.0135442	0.00278135	1.11801e-06	0.0118367	14	ENSG00000113068	5	140245035	140303113	-
Supraventricular FreeWater	SH3PXD2A	mQTL_BrainMeta	cg01727419	10	103856765	rs2295786	10	103856724	T	A	0.361189	-0.00767078	0.00145474	1.34242e-07	0.564768	0.0446107	9.85881e-37	-0.0135822	0.00279031	1.12951e-06	0.037105	20	ENSG00000107957	10	103594027	103855584	-
Cortical Grey-White Intensities	G3BP1	mQTL_BrainMeta	cg12924095	5	151770468	rs1062177	5	151805140	C	T	0.748825	0.00532314	0.00108444	9.16959e-07	-1.41981	0.0383052	1.00001e-300	-0.00374919	0.00077046	1.13783e-06	0.0506561	17	ENSG00000145907	5	151771045	151812911	+
General White Matter Tract	YEATS2	mQTL_BrainMeta	cg07853489	3	183694194	rs11714279	3	183688732	G	A	0.737514	0.00286406	0.000529513	6.34264e-08	-0.50345	0.0453609	1.272e-28	-0.00568887	0.00117002	1.16087e-06	0.432748	20	ENSG00000163872	3	183697797	183812624	+
General White Matter Tract	EML3	mQTL_BrainMeta	cg04959297	11	62614259	rs7122950	11	62617896	C	T	0.713534	0.00254295	0.000518618	9.4228e-07	1.20447	0.0322288	1.08785e-305	0.00211125	0.000434267	1.16408e-06	0.0228749	15	ENSG00000149499	11	62602218	62612775	-
Supraventricular OD	SFRP1	mQTL_BrainMeta	cg03133371	8	41310154	rs72643820	8	41309972	T	C	0.609616	0.00797132	0.00162741	9.67431e-07	1.13641	0.0298693	0	0.00701449	0.00144389	1.18537e-06	0.111566	20	ENSG00000104332	8	41261962	41309473	-
Dorsal Stream Volume and Area	WNT4	mQTL_BrainMeta	cg15582954	1	22143850	rs55938609	1	22143958	G	C	0.853027	-0.00352323	0.000719069	9.59754e-07	-1.56161	0.0418738	2.11591e-304	0.00225616	0.000464425	1.186e-06	0.000221016	20	ENSG00000162552	1	22117313	22143969	-
Dorsal Stream Volume and Area	MYOG	mQTL_BrainMeta	cg09396704	1	203076101	rs4950914	1	203072329	T	C	0.81566	-0.00343705	0.000655837	1.59963e-07	0.729366	0.0564126	3.08225e-38	-0.00471238	0.000970248	1.1925e-06	0.00183768	19	ENSG00000122180	1	203083129	203086012	-
Limbic Volumes	ENPP6	mQTL_BrainMeta	cg06669374	4	184040067	rs4862291	4	184036975	A	G	0.581128	0.00436986	0.000892454	9.75776e-07	1.04381	0.0275156	0	0.00418646	0.000862092	1.19679e-06	0.00879746	20	ENSG00000164303	4	184088706	184221230	-
Supraventricular FreeWater	C16orf95	mQTL_BrainMeta	cg02556855	16	87216910	rs11860417	16	87196931	T	C	0.715865	-0.00912523	0.00154854	3.79691e-09	0.428744	0.0500338	1.043e-17	-0.0212836	0.0043834	1.20082e-06	0.175448	20	ENSG00000260456	16	87083562	87317420	-
White Matter Connectivitiy	DND1	mQTL_BrainMeta	cg11822812	5	140672432	rs801184	5	140711225	A	G	0.792229	-0.00343878	0.000702167	9.71225e-07	1.49289	0.0402767	9.99948e-301	-0.00230344	0.00047443	1.20274e-06	2.06841e-05	19	ENSG00000256453	5	140670794	140673576	-
Cortical Grey-White Intensities	STX6	mQTL_McRae	cg18398753	1	180981819	rs3789363	1	180982014	T	C	0.10003	-0.00834501	0.00156754	1.01723e-07	-0.632032	0.0534794	3.14263e-32	0.0132035	0.00272018	1.21056e-06	0.000195378	19	ENSG00000135823	1	180972712	181023121	-
Limbic Volumes	FBXW8	mQTL_McRae	cg17765387	12	116917019	rs7137006	12	116987235	G	A	0.152614	0.00604254	0.00122213	7.64258e-07	-1.02195	0.0402305	2.37272e-142	-0.00591275	0.00121832	1.21488e-06	3.62894e-11	20	ENSG00000174989	12	116910950	117031148	+
White Matter Connectivitiy	GJC1	mQTL_BrainMeta	cg06649191	17	44830843	rs2529535	17	44839449	A	C	0.495028	0.00279324	0.000570823	9.91288e-07	1.06247	0.0282441	0	0.00262902	0.000541789	1.21932e-06	9.02289e-07	20	ENSG00000182963	17	44798448	44830816	-
Supraventricular OD	KLHL24	mQTL_McRae	cg03895159	3	183637503	rs16857954	3	183669484	G	A	0.154308	0.0110697	0.00215198	2.68968e-07	-0.645371	0.0441626	2.30312e-48	-0.0171525	0.00353503	1.22139e-06	0.82883	20	ENSG00000114796	3	183635610	183684519	+
Occiptal Lobe Volume and Area	SHH	mQTL_BrainMeta	cg06146234	7	155806931	rs11770631	7	155864786	T	C	0.876796	-0.00564676	0.00102767	3.91327e-08	-0.878388	0.0852356	6.66009e-25	0.00642855	0.00132586	1.2435e-06	0.0707245	17	ENSG00000164690	7	155799980	155812463	-
Cortical Grey-White Intensities	ALDOA	mQTL_McRae	cg07742718	16	30052828	rs9932193	16	30057148	G	T	0.46638	-0.00734032	0.000945726	8.3888e-15	0.196517	0.0316554	5.36619e-10	-0.0373521	0.00770461	1.24701e-06	0.0168796	13	ENSG00000149925	16	30064164	30070457	+
Supraventricular OD	CALD1	mQTL_BrainMeta	cg01550813	7	134743159	rs17791851	7	134743160	A	G	0.59174	0.00642829	0.00123396	1.89352e-07	-0.709208	0.0536635	7.10792e-40	-0.00906404	0.00187021	1.25634e-06	0.0139421	12	ENSG00000122786	7	134744252	134970729	+
Cortical Grey-White Intensities	SEC14L4	mQTL_McRae	cg02923264	22	30505660	rs5753191	22	30538900	A	G	0.484259	-0.00609812	0.000944456	1.06972e-10	0.24379	0.0332493	2.26441e-13	-0.0250138	0.00516205	1.26155e-06	0.286592	13	ENSG00000133488	22	30488902	30505711	-
General White Matter Tract	SCFD2	mQTL_BrainMeta	cg15330419	4	53329032	rs11725172	4	53337534	T	G	0.583442	0.00291932	0.000478253	1.03364e-09	-0.469722	0.0590028	1.70637e-15	-0.006215	0.00128301	1.27202e-06	0.0583844	6	ENSG00000184178	4	52872982	53366066	-
White Matter Connectivitiy	HAPLN2	mQTL_BrainMeta	cg01561528	1	156623906	rs9662373	1	156618687	A	G	0.774072	-0.00332273	0.000680935	1.0627e-06	1.28629	0.0337729	0	-0.0025832	0.000533708	1.29777e-06	0.00467164	20	ENSG00000132702	1	156619331	156625725	+
Cortical Grey-White Intensities	CDC20	mQTL_McRae	cg11839415	1	43349093	rs866332	1	43323187	T	C	0.388314	-0.00592351	0.000970759	1.04792e-09	-0.265395	0.0334546	2.1393e-15	0.0223196	0.00461468	1.32046e-06	0.435615	20	ENSG00000117399	1	43358981	43363203	+
Ventral Stream Volume and Area	RPS23	mQTL_BrainMeta	cg11845549	5	82551717	rs35712173	5	82551749	C	G	0.236951	-0.00522254	0.00107134	1.08928e-06	1.37436	0.0354992	0	-0.00379997	0.000785673	1.32089e-06	0.111723	20	ENSG00000186468	5	82273320	82278396	-
Cortical Thickness	BMP8A	mQTL_BrainMeta	cg18385671	1	39331354	rs6704246	1	39343612	T	C	0.69898	0.00270311	0.000511823	1.28242e-07	-0.51534	0.0428184	2.31255e-33	-0.00524529	0.00108459	1.32345e-06	0.285104	8	ENSG00000183682	1	39491636	39529869	+
White Matter Connectivitiy	C1QL1	mQTL_McRae	cg00416934	17	44967440	rs3024294	17	44962277	C	G	0.159349	0.0062051	0.000780027	1.79143e-15	-0.268526	0.0440853	1.1217e-09	-0.023108	0.00477816	1.3236e-06	0.450811	20	ENSG00000131094	17	44959693	44968303	-
Supraventricular OD	CARF	mQTL_BrainMeta	cg17745291	2	202913420	rs72934764	2	202893798	C	A	0.87455	0.0116024	0.00238056	1.09461e-06	-1.71348	0.0451322	0	-0.00677126	0.00140072	1.33722e-06	0.101251	7	ENSG00000138380	2	202912214	202988263	+
Dorsal Stream Volume and Area	ALX4	mQTL_BrainMeta	cg16977035	11	44308924	rs10838259	11	44306877	C	T	0.424666	-0.00277468	0.000519446	9.21192e-08	0.480478	0.042323	7.19696e-30	-0.00577484	0.0011948	1.34273e-06	0.220707	18	ENSG00000052850	11	44260440	44310139	-
Cortical Grey-White Intensities	MR1	mQTL_BrainMeta	cg01040850	1	181033533	rs3806284	1	181033343	C	T	0.774852	-0.0061787	0.00113556	5.29481e-08	-0.485269	0.0461407	7.20141e-26	0.0127325	0.00263468	1.3472e-06	8.5907e-14	17	ENSG00000153029	1	181033374	181061938	+
Supraventricular OD	MAP3K14	mQTL_McRae	cg13133387	17	45339906	rs117642368	17	45321692	C	G	0.106625	-0.0126122	0.00260033	1.23319e-06	-1.92255	0.0359022	0	0.00656014	0.00135808	1.3622e-06	5.60671e-09	20	ENSG00000006062	17	45263119	45317029	-
Basal Ganglia + Thalamus + Cerebellum	GINS1	mQTL_McRae	cg06913219	20	25453242	rs6115218	20	25585849	G	A	0.2904	-0.00446706	0.000784662	1.24848e-08	-0.32036	0.0351694	8.31026e-20	0.0139439	0.00288832	1.38136e-06	0.0135054	20	ENSG00000101003	20	25391008	25452700	+
Dorsal Stream Volume and Area	CRHR1	mQTL_BrainMeta	cg23762722	17	45740531	rs62054387	17	45728159	C	A	0.223267	-0.00375145	0.000617066	1.20562e-09	-0.642357	0.080912	2.03878e-15	0.00584013	0.00120994	1.38749e-06	0.174508	5	ENSG00000120088	17	45784280	45835828	+
Dorsal Stream Volume and Area	FEM1B	mQTL_BrainMeta	cg19650573	15	68330694	rs4777038	15	68328835	T	C	0.773148	0.00297998	0.000612528	1.14427e-06	-1.46063	0.0394064	9.9993e-301	-0.0020402	0.000422956	1.40935e-06	0.0549797	20	ENSG00000169018	15	68277745	68295862	+
Basal Ganglia + Thalamus + Cerebellum	EGFR	mQTL_BrainMeta	cg10002850	7	55022077	rs6979446	7	54947812	C	T	0.92894	-0.00930524	0.00137053	1.12512e-11	-0.74325	0.108482	7.31422e-12	0.0125197	0.00259602	1.41673e-06	0.00623874	11	ENSG00000146648	7	55019017	55211628	+
White Matter Connectivitiy	ZSCAN16	mQTL_BrainMeta	cg18032046	6	28124565	rs1237875	6	28205232	T	C	0.24035	0.0032064	0.000659447	1.16057e-06	-1.46461	0.0395139	9.99957e-301	-0.00218925	0.000454111	1.42874e-06	0.000842405	20	ENSG00000196812	6	28107689	28130082	+
White Matter Connectivitiy	PROSER3	mQTL_McRae	cg15660498	19	35759032	rs231237	19	35758620	A	G	0.384141	0.00328316	0.000586144	2.1277e-08	0.316036	0.0334051	3.05866e-21	0.0103886	0.00215536	1.43653e-06	0.613691	20	ENSG00000167595	19	35758143	35771166	+
White Matter Connectivitiy	SNX31	mQTL_McRae	cg03629107	8	100666211	rs1693571	8	100666121	T	A	0.455391	-0.00395039	0.000572145	5.03733e-12	0.217942	0.0323846	1.69882e-11	-0.0181259	0.00376112	1.44078e-06	0.61975	13	ENSG00000174226	8	100572889	100663415	-
Ventral Stream Volume and Area	LATS1	mQTL_BrainMeta	cg26428073	6	149718592	rs11155674	6	149711111	C	T	0.344651	0.00460535	0.000948073	1.1882e-06	1.10199	0.0289268	0	0.00417911	0.000867291	1.44586e-06	0.0516327	7	ENSG00000131023	6	149658153	149718105	-
Ventral Stream Volume and Area	LATS1	mQTL_McRae	cg04369109	6	149718194	rs1934534	6	149711896	C	T	0.345761	0.00471298	0.000947253	6.51073e-07	-0.595094	0.0309461	2.07616e-82	-0.00791972	0.00164419	1.45875e-06	0.869783	20	ENSG00000131023	6	149658153	149718105	-
Limbic Volumes	DPP4	mQTL_BrainMeta	cg19350270	2	162073322	rs1861978	2	162073199	G	T	0.354485	0.00447704	0.00092252	1.21571e-06	1.13071	0.0287684	0	0.0039595	0.000822073	1.46115e-06	6.33193e-05	15	ENSG00000197635	2	161992245	162074394	-
Orbital Frontal	FCHO2	mQTL_BrainMeta	cg26219843	5	72951821	rs2545646	5	72959981	C	T	0.541427	-0.00379922	0.000652406	5.7662e-09	0.371638	0.0434598	1.21692e-17	-0.0102229	0.00212389	1.48461e-06	0.00465977	11	ENSG00000157107	5	72956041	73090522	+
Ventral Stream Volume and Area	PCMT1	mQTL_McRae	cg00933542	6	149749066	rs9505972	6	149775255	C	A	0.343772	0.00461526	0.000948803	1.14863e-06	0.958049	0.0288385	5.32453e-242	0.00481735	0.00100091	1.48698e-06	0.859752	20	ENSG00000120265	6	149749443	149811420	+
Cortical Grey-White Intensities	SPATA2	mQTL_BrainMeta	cg07917176	20	49906255	rs4810994	20	49955136	T	C	0.466868	0.00458865	0.000945365	1.21099e-06	1.2156	0.0327958	9.99933e-301	0.00377479	0.000784331	1.48868e-06	0.00166361	20	ENSG00000158480	20	49903391	49915529	-
Cortical Grey-White Intensities	TAMM41	mQTL_BrainMeta	cg23349968	3	11846053	rs408600	3	11846517	C	G	0.553	0.00460624	0.000948693	1.20171e-06	-1.03119	0.0286171	2.44777e-284	-0.00446692	0.000928312	1.49526e-06	0.452058	14	ENSG00000144559	3	11790442	11846919	-
Cortical Grey-White Intensities	PNLDC1	mQTL_BrainMeta	cg19327414	6	159800215	rs9456451	6	159808298	G	A	0.799636	-0.0064187	0.00116859	3.95849e-08	0.499898	0.0501807	2.23598e-23	-0.01284	0.00266944	1.50928e-06	0.0383431	14	ENSG00000146453	6	159800249	159820704	+
Cortical Grey-White Intensities	IL34	mQTL_BrainMeta	cg00864954	16	70553405	rs12909	16	70568318	T	C	0.423432	0.00585411	0.000956121	9.19645e-10	0.338178	0.0435202	7.81186e-15	0.0173107	0.00359947	1.51505e-06	0.0367682	18	ENSG00000157368	16	70579895	70660682	+
White Matter Connectivitiy	KPNA2	mQTL_McRae	cg22850234	17	68019981	rs8081856	17	67849802	G	A	0.193828	-0.00379637	0.000725147	1.64714e-07	0.462998	0.0380444	4.49462e-34	-0.00819954	0.00170497	1.51538e-06	0.538216	20	ENSG00000182481	17	68035636	68047364	+
Ventral Stream Volume and Area	MAP3K14	mQTL_BrainMeta	cg15156975	17	45371689	rs117574138	17	45371815	G	C	0.098739	0.00795434	0.00150166	1.17701e-07	1.37992	0.121242	5.16652e-30	0.00576433	0.0012003	1.56775e-06	0.387132	9	ENSG00000006062	17	45263119	45317029	-
Parietal Lobe Volume and Area	NSRP1	mQTL_McRae	cg26813908	17	30116580	rs4310926	17	30106257	G	A	0.472731	-0.00669166	0.00120347	2.6929e-08	-0.312895	0.0328671	1.73178e-21	0.0213863	0.00445423	1.57605e-06	0.0537581	20	ENSG00000126653	17	30115521	30186475	+
Cortical Grey-White Intensities	EIF4G3	mQTL_BrainMeta	cg05370193	1	21225082	rs2038089	1	21224964	A	G	0.551395	-0.00459098	0.000949131	1.31789e-06	-1.07482	0.0283068	0	0.00427138	0.000890193	1.60051e-06	0.00234659	20	ENSG00000075151	1	20806292	21177285	-
Cortical Grey-White Intensities	ATF7	mQTL_McRae	cg02019508	12	53601370	rs1485395	12	53601293	C	T	0.175585	0.00616926	0.00124738	7.58438e-07	0.795059	0.0406587	3.77839e-85	0.0077595	0.00161832	1.62845e-06	0.358933	20	ENSG00000170653	12	53507856	53626410	-
Ventral Stream Volume and Area	SEMA3A	mQTL_BrainMeta	cg00922200	7	84112917	rs3801641	7	84112005	C	T	0.5758	0.00442553	0.000915172	1.32654e-06	1.03781	0.0288941	1.61118e-282	0.00426429	0.000889785	1.64719e-06	0.00185304	20	ENSG00000075213	7	83955777	84492724	-
Occiptal Lobe Volume and Area	COL2A1	mQTL_BrainMeta	cg05342945	12	48001179	rs1635529	12	48001319	G	T	0.854123	0.00516652	0.000969143	9.76652e-08	-0.590571	0.0539812	7.39442e-28	-0.00874834	0.00182549	1.64848e-06	0.0979093	19	ENSG00000139219	12	47972967	48004554	-
Supraventricular OD	UHRF1BP1	mQTL_BrainMeta	cg07306190	6	34793095	rs9689820	6	34785186	C	G	0.668017	-0.00817841	0.00169531	1.40608e-06	1.14805	0.0280296	0	-0.00712377	0.0014869	1.65935e-06	0.149284	20	ENSG00000065060	6	34792083	34877514	+
Occiptal Lobe Volume and Area	LATS1	mQTL_BrainMeta	cg26428073	6	149718592	rs11155674	6	149711111	C	T	0.344651	0.00346779	0.000718064	1.36971e-06	1.10199	0.0289268	0	0.00314683	0.000656819	1.65937e-06	0.181493	7	ENSG00000131023	6	149658153	149718105	-
Occiptal Lobe Volume and Area	FANCC	mQTL_BrainMeta	cg13461049	9	95451473	rs28491365	9	95514092	T	A	0.781624	0.00535097	0.000820247	6.86436e-11	-0.503168	0.0713121	1.71545e-12	-0.0106346	0.00222015	1.66772e-06	0.0119868	16	ENSG00000158169	9	95099054	95426796	-
Supraventricular OD	DCAKD	mQTL_BrainMeta	cg23004409	17	45050999	rs6503417	17	45066850	T	C	0.37283	0.00873367	0.0016447	1.09504e-07	-0.495653	0.0448487	2.15173e-28	-0.0176205	0.00368141	1.69843e-06	0.143023	20	ENSG00000172992	17	45023338	45061131	-
Cortical Grey-White Intensities	CFAP141	mQTL_BrainMeta	cg14520957	1	154207380	rs1986709	1	154252036	T	C	0.433287	-0.00514346	0.000954969	7.2046e-08	-0.605727	0.0581233	1.97989e-25	0.00849138	0.00177467	1.71192e-06	0.00331364	20	ENSG00000163263	1	154199085	154206333	-
Resting_State_Cortico - cerebellar	CBWD2	mQTL_BrainMeta	cg25598710	2	113393776	rs4358127	2	113396636	C	T	0.509467	-0.010105	0.00201074	5.02123e-07	0.794943	0.0510012	8.95719e-55	-0.0127116	0.00265764	1.72659e-06	0.25605	6	ENSG00000136682	2	113437691	113496204	+
Cortical Grey-White Intensities	CNNM2	mQTL_BrainMeta	cg15439196	10	102917150	rs10748836	10	102934160	G	A	0.607976	-0.00556224	0.000966736	8.73474e-09	-0.372	0.0432935	8.5081e-18	0.0149522	0.00312756	1.74593e-06	0.00159333	20	ENSG00000148842	10	102918294	103090222	+
Subcortical Intensity + Supraventricular White Matter	C11orf53	mQTL_McRae	cg04841983	11	111097367	rs7101576	11	111085795	C	G	0.176798	-0.00638731	0.00124649	2.98717e-07	-0.566995	0.0428913	6.7856e-40	0.0112652	0.0023578	1.77189e-06	0.189858	20	ENSG00000150750	11	111245725	111286401	+
White Matter Connectivitiy	KMT2B	mQTL_McRae	cg09231418	19	35711488	rs231591	19	35733804	G	A	0.466971	0.00279321	0.00057192	1.03999e-06	0.707641	0.0307589	4.05297e-117	0.00394721	0.000826217	1.7753e-06	0.334297	20	ENSG00000272333	19	35717973	35738880	+
Subcortical Intensity + Supraventricular White Matter	SZT2	mQTL_BrainMeta	cg03753284	1	43390241	rs4141741	1	43377329	T	C	0.384781	-0.00471646	0.000980173	1.49531e-06	1.13804	0.029322	0	-0.00414439	0.000867879	1.79436e-06	0.0120658	20	ENSG00000198198	1	43389882	43454247	+
Cortical Grey-White Intensities	MNT	mQTL_BrainMeta	cg03668948	17	2374024	rs2429914	17	2374374	C	T	0.520385	-0.0045455	0.000944483	1.48916e-06	1.06931	0.0282571	0	-0.00425088	0.000890381	1.80395e-06	0.312731	20	ENSG00000070444	17	2384073	2401104	-
General White Matter Tract	MEIOC	mQTL_McRae	cg21095561	17	44656626	rs78508209	17	44647003	A	G	0.12147	-0.00375558	0.000730734	2.75524e-07	0.627098	0.0486821	5.72124e-38	-0.00598882	0.00125459	1.81008e-06	0.000647698	20	ENSG00000180336	17	44656404	44690308	+
Supraventricular FreeWater	PDXP	mQTL_McRae	cg00323916	22	37661178	rs949439	22	37656284	G	A	0.419791	-0.00727578	0.00141343	2.63803e-07	-0.420964	0.0330097	3.01031e-37	0.0172836	0.00362082	1.81138e-06	0.0421373	20	ENSG00000241360	22	37658723	37666932	+
Resting_state_DMN+ Intra-network	IFITM3	mQTL_McRae	cg20008734	11	321324	rs11246067	11	326564	T	A	0.461577	-0.0101818	0.00208534	1.04725e-06	0.684693	0.0301644	4.6114e-114	-0.0148706	0.00311532	1.8116e-06	0.311397	9	ENSG00000142089	11	319676	329475	-
Parietal Lobe Volume and Area	NBL1	mQTL_McRae	cg09860653	1	19644214	rs12408663	1	19641564	C	T	0.226546	0.00784011	0.00141116	2.76357e-08	0.363992	0.0390549	1.1634e-20	0.0215392	0.00451347	1.82214e-06	0.971043	20	ENSG00000158747	1	19596979	19658456	+
Orbital Frontal	BCL11B	mQTL_BrainMeta	cg12961080	14	99269806	rs2614464	14	99276776	A	G	0.42515	-0.00374417	0.000658263	1.2857e-08	-0.408888	0.0466279	1.79999e-18	0.00915696	0.00191889	1.82395e-06	0.19797	6	ENSG00000127152	14	99169287	99272197	-
Supraventricular FreeWater	DAAM2	mQTL_McRae	cg27351239	6	39824517	rs9462570	6	39820112	C	T	0.249824	-0.00861277	0.00160721	8.37549e-08	0.370164	0.0352955	9.85205e-26	-0.0232674	0.00487586	1.82438e-06	0.907258	10	ENSG00000146122	6	39792298	39904877	+
Cortical Grey-White Intensities	SH2D5	mQTL_BrainMeta	cg01774477	1	20733485	rs12137996	1	20753183	C	T	0.60187	-0.00520083	0.000961844	6.40354e-08	-0.432122	0.0425858	3.41328e-24	0.0120355	0.00252216	1.82481e-06	0.865125	20	ENSG00000189410	1	20719731	20732837	-
Subcortical Intensity + Supraventricular White Matter	TP53I11	mQTL_BrainMeta	cg11846598	11	44974617	rs10838394	11	44971956	T	C	0.727818	-0.00508343	0.001058	1.54957e-06	1.13732	0.0282078	0	-0.00446965	0.000936838	1.83316e-06	0.128296	13	ENSG00000175274	11	44885903	44951306	-
Parietal Lobe Volume and Area	IP6K2	mQTL_BrainMeta	cg03060158	3	48718423	rs4858800	3	48718387	G	A	0.767907	0.00690311	0.00143601	1.53109e-06	1.28184	0.0336524	0	0.00538533	0.00112916	1.84853e-06	0.25972	8	ENSG00000068745	3	48688003	48740353	-
Occiptal Lobe Volume and Area	SLC12A8	mQTL_BrainMeta	cg11034122	3	125161126	rs632682	3	125161152	C	T	0.800806	0.00409977	0.000853193	1.5459e-06	1.36935	0.0351804	0	0.00299396	0.000627795	1.85138e-06	0.45897	20	ENSG00000221955	3	125082636	125212864	-
Supraventricular FreeWater	LGALS1	mQTL_BrainMeta	cg21064451	22	37675527	rs7285699	22	37670549	A	C	0.580052	0.00729375	0.00141327	2.45771e-07	-0.516686	0.0415529	1.69982e-35	-0.0141164	0.0029615	1.87321e-06	0.292854	20	ENSG00000100097	22	37675636	37679802	+
Supraventricular OD	VCAN	mQTL_BrainMeta	cg14997132	5	83475455	rs10043829	5	83488089	A	G	0.383267	-0.0117669	0.00163403	5.97035e-13	0.282245	0.0444121	2.08251e-10	-0.0416904	0.00874943	1.88917e-06	0.000331959	8	ENSG00000038427	5	83471618	83582303	+
Cortical Grey-White Intensities	MAP1LC3A	mQTL_BrainMeta	cg17621966	20	34559939	rs6059910	20	34554303	C	T	0.818173	0.00588586	0.00122749	1.62637e-06	1.44777	0.0347617	0	0.00406546	0.000853449	1.90198e-06	0.180545	17	ENSG00000101460	20	34546854	34560345	+
Long Tracts	LRCH1	mQTL_McRae	cg00476653	13	46595211	rs912426	13	46595284	C	T	0.194358	-0.007197	0.00148137	1.18367e-06	-0.962108	0.0397033	1.01245e-129	0.00748045	0.00157035	1.9022e-06	0.69227	20	ENSG00000136141	13	46553168	46753040	+
Supraventricular FreeWater	OMG	mQTL_BrainMeta	cg24425628	17	31298608	rs9902893	17	31298620	G	A	0.695698	0.00787273	0.00152203	2.30978e-07	0.610384	0.0499667	2.55927e-34	0.012898	0.00270789	1.90622e-06	5.94941e-05	5	ENSG00000126861	17	31272013	31297539	-
Ventral Stream Volume and Area	MSRB3	mQTL_BrainMeta	cg23378033	12	65278251	rs17824630	12	65323281	G	A	0.305139	-0.00473383	0.000985639	1.56459e-06	1.34029	0.0361599	9.99984e-301	-0.00353193	0.000741538	1.9075e-06	0.0046998	18	ENSG00000174099	12	65278643	65491430	+
Limbic Volumes	GINM1	mQTL_BrainMeta	cg25562106	6	149570443	rs9322188	6	149588355	T	C	0.3062	0.0064554	0.00095119	1.14762e-11	0.436348	0.0652998	2.35348e-11	0.0147942	0.00310701	1.92123e-06	0.0242213	10	ENSG00000055211	6	149566294	149591748	+
Cortical Thickness	MOBP	mQTL_BrainMeta	cg15069948	3	39503206	rs1464047	3	39485383	C	T	0.484184	-0.00305038	0.00046825	7.29794e-11	-0.310987	0.0445936	3.08499e-12	0.00980871	0.00206043	1.93099e-06	0.321306	9	ENSG00000168314	3	39467198	39529479	+
Limbic Volumes	NUP43	mQTL_BrainMeta	cg05861140	6	149806998	rs12176034	6	149800557	T	C	0.33519	0.00697819	0.000929739	6.11787e-14	-0.393666	0.0639508	7.47186e-10	-0.0177262	0.00372424	1.93909e-06	0.884587	10	ENSG00000120253	6	149724315	149749665	-
Basal Ganglia + Thalamus + Cerebellum	TRPS1	mQTL_BrainMeta	cg23304762	8	115587156	rs6998448	8	115554088	T	C	0.442154	-0.00341917	0.000712435	1.59247e-06	1.22549	0.0330625	9.99886e-301	-0.00279005	0.000586201	1.94033e-06	0.000601564	12	ENSG00000104447	8	115408496	115809673	-
Limbic Volumes	DPP4	mQTL_McRae	cg19350270	2	162073322	rs35128070	2	162073222	A	G	0.3544	0.00443778	0.000922633	1.51005e-06	0.942271	0.0287184	4.14294e-236	0.00470966	0.000989624	1.94513e-06	5.36335e-08	18	ENSG00000197635	2	161992245	162074394	-
Basal Ganglia + Thalamus + Cerebellum	MEPE	mQTL_McRae	cg25587350	4	87856157	rs56698994	4	87856552	G	A	0.435173	0.00342989	0.000714171	1.56607e-06	-0.940434	0.0265989	8.07332e-274	-0.00364714	0.00076638	1.94637e-06	0.0036088	20	ENSG00000152595	4	87821398	87846814	+
Parietal Lobe Volume and Area	ZIC4	mQTL_BrainMeta	cg08855449	3	147408175	rs62275311	3	147316214	A	C	0.757268	0.00830587	0.00139102	2.35706e-09	0.537729	0.0682682	3.36108e-15	0.0154462	0.00324611	1.95166e-06	0.139107	18	ENSG00000174963	3	147386046	147406809	-
Occiptal Lobe Volume and Area	LRP11	mQTL_BrainMeta	cg12232274	6	149864718	rs9371505	6	149863012	C	A	0.38765	0.00365935	0.000700638	1.76161e-07	-0.486866	0.0421873	8.23548e-31	-0.00751613	0.00157959	1.95251e-06	0.363999	20	ENSG00000120256	6	149818757	149864359	-
Supraventricular FreeWater	HIGD1B	mQTL_McRae	cg24417621	17	44846446	rs76238604	17	44922334	T	C	0.142305	0.0124898	0.00200722	4.89384e-10	0.341735	0.0462858	1.54579e-13	0.0365482	0.0076814	1.9551e-06	0.507676	20	ENSG00000131097	17	44846353	44850476	+
Occiptal Lobe Volume and Area	OTX2	mQTL_McRae	cg01213381	14	56811043	rs12431576	14	56821246	C	T	0.328161	-0.00376178	0.000730186	2.57994e-07	-0.43087	0.0347298	2.41371e-35	0.00873066	0.00183498	1.9562e-06	0.0112746	20	ENSG00000165588	14	56799905	56816693	-
Cortical Thickness	HOMER2	mQTL_McRae	cg12106058	15	82956940	rs145583139	15	82779718	A	C	0.019433	-0.00910821	0.00171966	1.18027e-07	-1.33463	0.123819	4.33249e-27	0.00682452	0.00143565	1.99801e-06	0.0363424	20	ENSG00000103942	15	82836946	82986153	-
General White Matter Tract	FOXF2	mQTL_McRae	cg16426346	6	1376812	rs12524544	6	1365985	C	T	0.105138	0.00360623	0.000752579	1.65265e-06	-1.62972	0.0438028	5.49086e-303	-0.00221279	0.000465598	2.00843e-06	0.128327	20	ENSG00000137273	6	1389576	1395603	+
White Matter Connectivitiy	PRDM5	mQTL_McRae	cg10453550	4	120842167	rs11728387	4	120837842	T	C	0.281297	0.0030578	0.000636051	1.52855e-06	-0.946768	0.0314484	4.11261e-199	-0.00322972	0.000680325	2.06121e-06	0.319387	20	ENSG00000138738	4	120684919	120922870	-
General White Matter Tract	CCDC103	mQTL_McRae	cg19026811	17	44902820	rs9896445	17	44888172	C	T	0.2752	-0.00262086	0.00053155	8.19785e-07	-0.615069	0.0350967	9.23717e-69	0.00426108	0.000897765	2.07145e-06	1.92834e-07	20	ENSG00000167131	17	44899142	44905390	+
Cortical Thickness	ARHGAP27	mQTL_McRae	cg23659289	17	45395359	rs112454267	17	45927963	A	G	0.223572	0.00308597	0.000560837	3.74585e-08	0.369741	0.039436	6.87107e-21	0.0083463	0.00175877	2.07948e-06	0.0270288	20	ENSG00000159314	17	45393902	45434421	-
White Matter Connectivitiy	DND1	mQTL_McRae	cg11822812	5	140672432	rs801166	5	140702317	A	G	0.207	0.00349678	0.000703559	6.69098e-07	-0.623899	0.0390895	2.39723e-57	-0.00560472	0.00118109	2.08117e-06	2.17503e-05	20	ENSG00000256453	5	140670794	140673576	-
Cortical Grey-White Intensities	PLCL1	mQTL_McRae	cg02833180	2	197950340	rs55696134	2	197956845	G	A	0.469648	-0.00665143	0.000945027	1.94536e-12	-0.208102	0.0324074	1.34994e-10	0.0319624	0.00673775	2.09771e-06	0.571187	20	ENSG00000115896	2	197804593	198572581	+
White Matter Connectivitiy	VPS9D1	mQTL_BrainMeta	cg04044418	16	89722954	rs8056353	16	89722903	G	A	0.82112	-0.00403779	0.00074007	4.8708e-08	0.558718	0.0582193	8.24839e-22	-0.00722689	0.00152369	2.10546e-06	0.00942633	20	ENSG00000075399	16	89707134	89720898	-
Cortical Grey-White Intensities	CHAC1	mQTL_BrainMeta	cg21153102	15	40959949	rs72735675	15	40964290	C	A	0.532622	-0.00520338	0.000947614	3.99586e-08	-0.41618	0.0442352	5.03988e-21	0.0125027	0.00263636	2.11182e-06	0.243248	15	ENSG00000128965	15	40952962	40956512	+
Resting_state_DMN+ Intra-network	FOXQ1	mQTL_McRae	cg15105476	6	1335614	rs74564934	6	1335614	T	C	0.146361	-0.0138874	0.00290274	1.71633e-06	-1.41753	0.0402714	2.04087e-271	0.0097969	0.00206657	2.13034e-06	0.00443683	20	ENSG00000164379	6	1312098	1314758	+
Cortical Grey-White Intensities	GLRA1	mQTL_McRae	cg14319409	5	151924848	rs111685496	5	151843406	C	A	0.2503	-0.00529434	0.00108541	1.07315e-06	0.706642	0.035452	2.13219e-88	-0.00749225	0.00158133	2.15912e-06	0.206604	20	ENSG00000145888	5	151822513	151924851	-
Cortical Grey-White Intensities	INPP5A	mQTL_McRae	cg24716167	10	132731782	rs2001426	10	132750367	A	G	0.22095	-0.0060147	0.00114099	1.35347e-07	0.415868	0.0384865	3.24037e-27	-0.014463	0.00305271	2.16101e-06	0.387579	20	ENSG00000068383	10	132537787	132783480	+
Cortical Grey-White Intensities	PNMA1	mQTL_BrainMeta	cg19461252	14	73715684	rs62004883	14	73632550	T	C	0.908061	0.00787946	0.00164952	1.7809e-06	-2.02969	0.054759	9.99915e-301	-0.00388211	0.000819418	2.16222e-06	0.0237731	15	ENSG00000176903	14	73711783	73714384	-
White Matter Connectivitiy	APOLD1	mQTL_BrainMeta	cg04607235	12	12725506	rs77216612	12	12725049	G	A	0.2832	-0.00312491	0.000632454	7.77553e-07	-0.948055	0.0568682	2.12646e-62	0.00329613	0.00069579	2.16639e-06	0.00491353	14	ENSG00000178878	12	12725917	12829975	+
White Matter Connectivitiy	SMAD3	mQTL_McRae	cg07890839	15	67067187	rs28613758	15	67076321	T	C	0.464136	0.00278574	0.000572768	1.15242e-06	0.643561	0.030893	2.2243e-96	0.00432863	0.000913932	2.17684e-06	0.203608	20	ENSG00000166949	15	67063763	67195173	+
Limbic Volumes	STOX2	mQTL_McRae	cg19764006	4	184040221	rs11733245	4	184037809	G	A	0.418794	-0.00437586	0.000892431	9.42389e-07	-0.564827	0.0308693	8.68096e-75	0.00774726	0.00163576	2.1777e-06	0.421737	20	ENSG00000173320	4	183797692	184023526	+
Occiptal Lobe Volume and Area	HHIP	mQTL_McRae	cg03639671	4	144509537	rs6842889	4	144558728	C	T	0.3936	-0.00411107	0.0007022	4.78267e-09	0.267713	0.033263	8.3902e-16	-0.0153563	0.00324351	2.19642e-06	0.0105529	20	ENSG00000164161	4	144646156	144745271	+
Temporal Lobe Volume and Area	NFIX	mQTL_BrainMeta	cg13338734	19	13002854	rs10413329	19	13003620	G	A	0.530717	-0.00559501	0.000960551	5.7186e-09	-0.350416	0.0431488	4.62016e-16	0.0159668	0.00337336	2.21008e-06	0.000911252	11	ENSG00000008441	19	12995475	13098796	+
White Matter Connectivitiy	PICK1	mQTL_McRae	cg19603202	22	38035719	rs139901	22	38010140	T	C	0.421346	-0.00401493	0.0005776	3.62577e-12	0.211522	0.0327364	1.03755e-10	-0.0189811	0.00401078	2.21731e-06	0.00936831	20	ENSG00000100151	22	38056311	38075701	+
Parietal Lobe Volume and Area	CKB	mQTL_BrainMeta	cg07514618	14	103513085	rs11626905	14	103549729	C	T	0.776774	-0.00681143	0.00142769	1.83358e-06	1.45228	0.0391812	9.99946e-301	-0.00469016	0.000991177	2.2242e-06	0.0610534	20	ENSG00000166165	14	103519667	103522833	-
Supraventricular OD	AGAP3	mQTL_McRae	cg19752686	7	151114688	rs62490313	7	151109916	T	C	0.315546	-0.00862945	0.00170805	4.36687e-07	0.454987	0.0337054	1.58688e-41	-0.0189664	0.00400838	2.22669e-06	6.8778e-06	20	ENSG00000133612	7	151085831	151144436	+
Limbic Volumes	ULBP2	mQTL_BrainMeta	cg15971980	6	149933306	rs4458704	6	149911743	C	A	0.376315	0.00432064	0.000905755	1.84031e-06	1.2398	0.0334485	9.99911e-301	0.00348496	0.000736593	2.23209e-06	0.000441223	20	ENSG00000131015	6	149942014	149949235	+
Cortical Grey-White Intensities	PDGFRL	mQTL_BrainMeta	cg15458977	8	17684483	rs2979792	8	17684490	T	C	0.625569	-0.00492757	0.00098	4.95291e-07	0.628351	0.0451465	4.92047e-44	-0.00784206	0.00165829	2.25634e-06	0.687964	20	ENSG00000104213	8	17576433	17644071	+
White Matter Connectivitiy	ANKRD46	mQTL_BrainMeta	cg23700859	8	100574273	rs1693551	8	100663356	T	C	0.544	0.00394072	0.000572144	5.67283e-12	-0.398373	0.0612546	7.84439e-11	-0.00989204	0.00209193	2.26005e-06	0.395117	17	ENSG00000186106	8	100509752	100559784	-
Occiptal Lobe Volume and Area	KBTBD11	mQTL_BrainMeta	cg08344634	8	1990364	rs4357331	8	1989832	C	T	0.919244	0.00595	0.001251	1.97274e-06	2.19979	0.0522709	0	0.0027048	0.00057231	2.28863e-06	0.0847461	20	ENSG00000176595	8	1973677	2006936	+
Occiptal Lobe Volume and Area	LATS1	mQTL_McRae	cg04369109	6	149718194	rs1934534	6	149711896	C	T	0.345761	0.00349775	0.000717442	1.08645e-06	-0.595094	0.0309461	2.07616e-82	-0.00587764	0.00124374	2.29216e-06	0.130488	20	ENSG00000131023	6	149658153	149718105	-
Supraventricular OD	HIGD1B	mQTL_McRae	cg24417621	17	44846446	rs76238604	17	44922334	T	C	0.142305	0.0140277	0.00228123	7.78861e-10	0.341735	0.0462858	1.54579e-13	0.0410485	0.00868747	2.30095e-06	0.836953	20	ENSG00000131097	17	44846353	44850476	+
Supraventricular OD	CCDC88C	mQTL_BrainMeta	cg27663123	14	91387338	rs8006780	14	91483642	T	C	0.550205	-0.00581959	0.00122165	1.90073e-06	1.21653	0.032821	9.9993e-301	-0.00478374	0.00101246	2.30284e-06	0.669844	20	ENSG00000015133	14	91271323	91417844	-
Limbic Volumes	ZNF212	mQTL_BrainMeta	cg14690467	7	149220813	rs12704084	7	149217958	C	G	0.366758	0.00479474	0.000914243	1.56711e-07	0.463292	0.0425946	1.48722e-27	0.0103493	0.00219078	2.3123e-06	0.0168994	20	ENSG00000170260	7	149239651	149255606	+
Cortical Grey-White Intensities	VIL1	mQTL_McRae	cg10223061	2	218417691	rs17462630	2	218421818	C	G	0.338561	0.00523376	0.00099748	1.54611e-07	0.377158	0.0347512	1.9278e-27	0.0138768	0.00293759	2.31375e-06	0.666457	17	ENSG00000127831	2	218419121	218453295	+
Cortical Grey-White Intensities	CRTC2	mQTL_McRae	cg26530713	1	153955930	rs3791186	1	153961827	C	T	0.443	-0.00738047	0.000952141	9.08448e-15	-0.192177	0.0322688	2.59258e-09	0.0384045	0.00813211	2.32868e-06	0.090766	17	ENSG00000160741	1	153947669	153958615	-
General White Matter Tract	ADAM11	mQTL_BrainMeta	cg06321266	17	44776224	rs55752145	17	44776685	A	G	0.160766	-0.00306584	0.000643806	1.91628e-06	-1.37895	0.0377568	4.99187e-292	0.00222332	0.000470834	2.3344e-06	2.33063e-05	11	ENSG00000073670	17	44758988	44781846	+
Supraventricular OD	AGAP3	mQTL_BrainMeta	cg19752686	7	151114688	rs6945607	7	151110885	G	A	0.723807	-0.00894623	0.00176996	4.31539e-07	0.642183	0.0488801	1.9959e-39	-0.013931	0.0029531	2.3887e-06	0.508428	20	ENSG00000133612	7	151085831	151144436	+
Parietal Lobe Volume and Area	SFRP1	mQTL_McRae	cg14556146	8	41311965	rs921142	8	41311757	C	T	0.402022	-0.0062557	0.00122442	3.23638e-07	-0.402722	0.0327896	1.13177e-34	0.0155335	0.00329293	2.39058e-06	0.898235	20	ENSG00000104332	8	41261962	41309473	-
White Matter Connectivitiy	GPATCH4	mQTL_McRae	cg04127455	1	156602939	rs6427323	1	156607997	C	G	0.226822	0.00332682	0.000680682	1.02132e-06	-0.673838	0.0374117	1.58446e-72	-0.00493712	0.00104669	2.3946e-06	0.12002	20	ENSG00000160818	1	156594301	156601496	-
Cerebellar Peduncle	TPM3	mQTL_McRae	cg16289421	1	154179504	rs4579747	1	154180630	A	G	0.457579	-0.00991129	0.00140156	1.53144e-12	0.201471	0.031896	2.67565e-10	-0.0491946	0.0104428	2.46667e-06	0.62217	20	ENSG00000143549	1	154155304	154194648	-
Cortical Grey-White Intensities	TIE1	mQTL_McRae	cg27547344	1	43299946	rs3120124	1	43298494	C	G	0.384518	-0.00562963	0.000971032	6.72806e-09	-0.277938	0.0343961	6.44964e-16	0.020255	0.00429991	2.47036e-06	0.501212	19	ENSG00000066056	1	43300982	43323108	+
Dorsal Stream Volume and Area	WBP1L	mQTL_BrainMeta	cg09405083	10	102776364	rs12571643	10	102760520	G	A	0.926553	0.0052529	0.00096455	5.15264e-08	-0.748727	0.0797762	6.27097e-21	-0.00701577	0.00148943	2.47244e-06	0.0782901	9	ENSG00000166272	10	102743948	102834516	+
Basal Ganglia + Thalamus + Cerebellum	TBKBP1	mQTL_McRae	cg10024583	17	47695434	rs4794052	17	47691870	T	C	0.414263	0.00341879	0.000718253	1.93722e-06	-0.92438	0.0282703	1.67182e-234	-0.00369847	0.0007852	2.47445e-06	0.0784841	20	ENSG00000198933	17	47694161	47712052	+
Cortical Grey-White Intensities	ATOX1	mQTL_McRae	cg19939793	5	151739684	rs2964587	5	151740411	C	T	0.268367	-0.00520245	0.0010632	9.92133e-07	-0.600023	0.0347641	9.4361e-67	0.00867042	0.00184176	2.50564e-06	0.634773	20	ENSG00000177556	5	151742316	151772532	-
Cortical Grey-White Intensities	HMBS	mQTL_BrainMeta	cg04338966	11	119084681	rs1799993	11	119087417	A	C	0.406528	0.00481512	0.000960365	5.33544e-07	0.562856	0.0412925	2.62106e-42	0.0085548	0.001818	2.53107e-06	0.19568	4	ENSG00000256269	11	119084866	119093834	+
Cortical Grey-White Intensities	CDKN2B	mQTL_BrainMeta	cg19481686	9	22005289	rs10965212	9	22023796	T	A	0.530036	-0.0051191	0.000946115	6.27972e-08	-0.406037	0.0426532	1.74014e-21	0.0126075	0.0026802	2.55193e-06	0.000223798	20	ENSG00000147883	9	22002903	22009305	-
Supraventricular OD	SLC27A1	mQTL_BrainMeta	cg25517015	19	17473211	rs11666579	19	17479472	G	T	0.47405	0.00827342	0.0015907	1.9808e-07	-0.456997	0.0414896	3.24551e-28	-0.0181039	0.00384931	2.56178e-06	0.040116	16	ENSG00000130304	19	17468769	17506168	+
Cortical Thickness	TP53INP2	mQTL_BrainMeta	cg12302830	20	34709938	rs6060017	20	34725238	A	C	0.8151	0.00285846	0.000603719	2.19326e-06	-1.484	0.036519	0	-0.00192619	0.000409572	2.56446e-06	0.0712727	16	ENSG00000078804	20	34704339	34713439	+
Supraventricular OD	UHRF1BP1	mQTL_McRae	cg07306190	6	34793095	rs6925623	6	34833119	G	A	0.331362	0.00829613	0.00169619	1.003e-06	-0.589805	0.0344576	1.11182e-65	-0.0140659	0.00299095	2.56602e-06	0.620806	20	ENSG00000065060	6	34792083	34877514	+
White Matter Connectivitiy	SH3PXD2A	mQTL_BrainMeta	cg00277384	10	103695010	rs3758575	10	103695123	A	G	0.511017	-0.00270491	0.00057089	2.15774e-06	1.07424	0.0281903	0	-0.00251797	0.000535528	2.57811e-06	0.042985	20	ENSG00000107957	10	103594027	103855584	-
White Matter Connectivitiy	ZKSCAN8	mQTL_BrainMeta	cg14867071	6	28136855	rs3757187	6	28139876	C	T	0.2365	0.00325979	0.000662521	8.64231e-07	0.891921	0.0559876	3.88111e-57	0.0036548	0.000777424	2.58685e-06	0.438321	5	ENSG00000198315	6	28141883	28159460	+
Cortical Thickness	MAP1LC3A	mQTL_BrainMeta	cg17621966	20	34559939	rs6059910	20	34554303	C	T	0.818173	0.00287654	0.000608179	2.24786e-06	1.44777	0.0347617	0	0.00198688	0.00042278	2.60733e-06	0.00078606	17	ENSG00000101460	20	34546854	34560345	+
White Matter Connectivitiy	ZMAT2	mQTL_BrainMeta	cg14633504	5	140711161	rs801178	5	140714985	T	C	0.792288	-0.00342871	0.00070213	1.04321e-06	-0.778101	0.0450618	8.27691e-67	0.00440651	0.000937754	2.61435e-06	0.000275845	15	ENSG00000146007	5	140698680	140706686	+
Temporal Lobe Volume and Area	FAM172A	mQTL_BrainMeta	cg12950181	5	94111943	rs9314102	5	94164546	G	A	0.866148	-0.00667903	0.0014104	2.18439e-06	1.85404	0.0500203	1e-300	-0.00360241	0.000766899	2.63526e-06	0.751549	3	ENSG00000113391	5	93617725	94111699	-
Basal Ganglia + Thalamus + Cerebellum	BCL11B	mQTL_McRae	cg12961080	14	99269806	rs2614464	14	99276776	A	G	0.42515	0.00371381	0.000715607	2.10601e-07	-0.360895	0.0326655	2.23657e-28	-0.0102906	0.00219073	2.6361e-06	0.0215557	14	ENSG00000127152	14	99169287	99272197	-
Basal Ganglia + Thalamus + Cerebellum	CYSTM1	mQTL_McRae	cg26211634	5	140178994	rs421211	5	140202188	G	A	0.444467	0.00354806	0.000712531	6.37456e-07	0.452663	0.0320206	2.25947e-45	0.00783819	0.00166889	2.64444e-06	0.173112	20	ENSG00000120306	5	140175156	140282052	+
White Matter Connectivitiy	TBC1D10A	mQTL_BrainMeta	cg27060381	22	30327374	rs11705056	22	30334756	C	T	0.901801	-0.00539889	0.000971933	2.77927e-08	-0.649057	0.0738421	1.49839e-18	0.00831806	0.00177142	2.65681e-06	0.0860896	8	ENSG00000099992	22	30291990	30326947	-
White Matter Connectivitiy	CARF	mQTL_BrainMeta	cg17745291	2	202913420	rs72934764	2	202893798	C	A	0.87455	-0.00404578	0.000855123	2.23162e-06	-1.71348	0.0451322	0	0.00236115	0.000502917	2.66723e-06	0.502036	7	ENSG00000138380	2	202912214	202988263	+
Cortical Grey-White Intensities	TMEM140	mQTL_McRae	cg08016257	7	135148414	rs3735001	7	135148462	A	C	0.291896	0.0056166	0.00103331	5.46349e-08	0.317964	0.0341386	1.23194e-20	0.0176643	0.0037627	2.67161e-06	0.337646	20	ENSG00000146859	7	135148072	135166215	+
Occiptal Lobe Volume and Area	DKK3	mQTL_BrainMeta	cg27638288	11	12050399	rs11022131	11	12050666	C	G	0.75131	0.00437726	0.000792888	3.37746e-08	-0.615678	0.069115	5.19509e-19	-0.00710966	0.00151509	2.698e-06	0.178174	13	ENSG00000050165	11	11956207	12009769	-
Temporal Lobe Volume and Area	EYA4	mQTL_BrainMeta	cg26501369	6	133240676	rs296416	6	133334041	C	G	0.313736	0.00485965	0.00102768	2.25881e-06	-1.27856	0.0344945	9.99901e-301	-0.00380086	0.000810291	2.7222e-06	0.451612	20	ENSG00000112319	6	133240514	133532128	+
Orbital Frontal	UBAP2L	mQTL_McRae	cg26808167	1	154219729	rs1194582	1	154243497	A	G	0.439082	-0.00313001	0.00065473	1.74763e-06	0.729595	0.0301377	1.80256e-129	-0.00429007	0.000914718	2.73153e-06	0.160048	20	ENSG00000143569	1	154220179	154271510	+
Cortical Grey-White Intensities	MRPL38	mQTL_McRae	cg02497559	17	75910594	rs2467099	17	75952964	T	C	0.228041	-0.00633198	0.00112749	1.95461e-08	0.324172	0.0380734	1.67475e-17	-0.0195328	0.00416651	2.75822e-06	0.317734	20	ENSG00000204316	17	75898644	75905093	-
Orbital Frontal	ENPP2	mQTL_BrainMeta	cg19564648	8	119674745	rs7815355	8	119675023	T	G	0.657876	0.00348302	0.000688835	4.27258e-07	0.537804	0.0429904	6.59312e-36	0.00647637	0.0013815	2.75976e-06	0.000250699	20	ENSG00000136960	8	119557086	119673453	-
Occiptal Lobe Volume and Area	FAM120B	mQTL_BrainMeta	cg03881738	6	170238015	rs3012434	6	170235489	A	G	0.184257	-0.00658737	0.000875904	5.45004e-14	-0.621489	0.10367	2.03675e-09	0.0105993	0.00226106	2.76194e-06			ENSG00000112584	6	170290703	170407067	+
White Matter Connectivitiy	ZNF184	mQTL_BrainMeta	cg18187198	6	27602663	rs10807029	6	27605684	G	A	0.380388	0.00307855	0.000586491	1.52848e-07	-0.44645	0.0429399	2.55635e-25	-0.00689562	0.0014716	2.78884e-06	0.00488606	20	ENSG00000096654	6	27450743	27473118	-
Occiptal Lobe Volume and Area	SIX3	mQTL_McRae	cg09604283	2	44947693	rs4953152	2	44943014	A	G	0.3123	0.00415446	0.000743251	2.27615e-08	0.300465	0.03496	8.35947e-18	0.0138268	0.0029508	2.78912e-06	0.63234	20	ENSG00000138083	2	44941702	44946071	+
Basal Ganglia + Thalamus + Cerebellum	AKAP10	mQTL_BrainMeta	cg04132472	17	19958053	rs860335	17	19934366	G	A	0.395637	-0.00341378	0.000722861	2.32863e-06	1.25406	0.0338334	9.99905e-301	-0.00272218	0.000581076	2.80338e-06	0.177283	20	ENSG00000108599	17	19904302	19978343	-
Cortical Grey-White Intensities	ACAT2	mQTL_McRae	cg05504194	6	159761592	rs1128670	6	159790604	G	A	0.2285	0.00648383	0.00111936	6.93601e-09	-0.306694	0.0385133	1.67481e-15	-0.021141	0.00451317	2.80924e-06	0.6413	20	ENSG00000120437	6	159762045	159779112	+
Occiptal Lobe Volume and Area	ULBP2	mQTL_BrainMeta	cg15971980	6	149933306	rs4458704	6	149911743	C	A	0.376315	0.00332513	0.000704309	2.34536e-06	1.2398	0.0334485	9.99911e-301	0.002682	0.000572674	2.82311e-06	0.101135	20	ENSG00000131015	6	149942014	149949235	+
White Matter Connectivitiy	PIK3IP1	mQTL_BrainMeta	cg07713946	22	31279158	rs5753507	22	31199094	C	T	0.719727	0.00296516	0.000628103	2.34904e-06	-1.33183	0.0359316	9.99902e-301	-0.00222638	0.000475418	2.82722e-06	0.00982916	9	ENSG00000100100	22	31281594	31292534	-
Cortical Grey-White Intensities	WBP2	mQTL_McRae	cg10935138	17	75855897	rs3744017	17	75875386	A	G	0.186422	-0.00584668	0.00120809	1.30092e-06	0.693199	0.0373576	7.32512e-77	-0.00843435	0.00180108	2.82775e-06	0.000365518	20	ENSG00000132471	17	75845699	75856507	-
Cortical Grey-White Intensities	HAX1	mQTL_McRae	cg14859874	1	154265789	rs1194596	1	154265907	A	G	0.4552	-0.00444915	0.000949644	2.79859e-06	1.31535	0.0149421	0	-0.00338248	0.000722992	2.89051e-06	1.08564e-07	20	ENSG00000143575	1	154272589	154275875	+
Cortical Thickness	MAP1LC3A	mQTL_McRae	cg01901788	20	34558044	rs2144956	20	34558064	G	A	0.182715	-0.0029376	0.000606676	1.28464e-06	0.705118	0.0389749	3.71205e-73	-0.00416611	0.000890673	2.90411e-06	0.000628577	20	ENSG00000101460	20	34546854	34560345	+
Basal Ganglia + Thalamus + Cerebellum	KATNA1	mQTL_McRae	cg11050792	6	149639030	rs9767192	6	149764913	C	T	0.34979	0.00446673	0.000739717	1.55614e-09	-0.251447	0.0340016	1.41237e-13	-0.0177641	0.00379798	2.90743e-06	0.250125	20	ENSG00000186625	6	149594873	149648972	-
General White Matter Tract	H2BC13	mQTL_BrainMeta	cg19041857	6	27762604	rs200989	6	27848664	G	A	0.13615	-0.00321375	0.000681825	2.43557e-06	-1.90867	0.0514942	1.00003e-300	0.00168376	0.000360101	2.92812e-06	0.000308639	20	ENSG00000185130	6	27807479	27807929	-
Cortical Grey-White Intensities	ACAT2	mQTL_BrainMeta	cg11366901	6	159761799	rs138252308	6	159708070	A	C	0.204225	0.00618862	0.00116451	1.07031e-07	-1.05477	0.107395	9.10582e-23	-0.00586725	0.0012553	2.95417e-06	0.04516	4	ENSG00000120437	6	159762045	159779112	+
Occiptal Lobe Volume and Area	HTR1D	mQTL_McRae	cg19743168	1	23218502	rs11801120	1	23216814	T	C	0.25015	0.00370005	0.000786446	2.54156e-06	1.14086	0.0280838	0	0.00324321	0.000693953	2.9606e-06	0.0131476	20	ENSG00000179546	1	23191895	23217502	-
Cortical Grey-White Intensities	ACTL10	mQTL_BrainMeta	cg12710480	20	33666410	rs12624912	20	33705210	A	G	0.438314	-0.00448606	0.000952441	2.47634e-06	-1.22549	0.0330625	9.99886e-301	0.00366063	0.000783443	2.97567e-06	0.0460314	13	ENSG00000288649	20	33666943	33668525	+
Cortical Grey-White Intensities	PPP4C	mQTL_BrainMeta	cg21742836	16	30074854	rs2278557	16	30082458	C	G	0.59772	0.00709037	0.000961141	1.61845e-13	-0.28349	0.0469571	1.56793e-09	-0.025011	0.00535326	2.98143e-06	0.423492	13	ENSG00000149923	16	30075978	30085376	+
Orbital Frontal	NSRP1	mQTL_McRae	cg26813908	17	30116580	rs4310926	17	30106257	G	A	0.472731	-0.00349734	0.000652215	8.21921e-08	-0.312895	0.0328671	1.73178e-21	0.0111774	0.00239237	2.98157e-06	0.355154	20	ENSG00000126653	17	30115521	30186475	+
Supraventricular FreeWater	LGALS1	mQTL_McRae	cg21064451	22	37675527	rs62236669	22	37669330	C	T	0.419828	-0.00724743	0.00141342	2.93488e-07	0.370122	0.032731	1.19792e-29	-0.0195812	0.00419306	3.01331e-06	0.414026	20	ENSG00000100097	22	37675636	37679802	+
General White Matter Tract	MC1R	mQTL_BrainMeta	cg07891440	16	89907308	rs17719345	16	89845273	G	C	0.797954	0.00301976	0.000586908	2.67245e-07	0.839468	0.0756624	1.32776e-28	0.00359723	0.000770663	3.04576e-06	0.149099	20	ENSG00000258839	16	89912119	89920973	+
Orbital Frontal	TNIP3	mQTL_McRae	cg19463078	4	121178443	rs10015340	4	121175760	A	G	0.274189	0.00349354	0.000734481	1.97006e-06	-0.846947	0.0349197	5.97931e-130	-0.00412486	0.000883729	3.04789e-06	0.870309	20	ENSG00000050730	4	121131408	121227466	-
Basal Ganglia + Thalamus + Cerebellum	LACTB	mQTL_BrainMeta	cg12297642	15	63121339	rs34367270	15	63118713	G	A	0.39765	0.00340182	0.000723523	2.57953e-06	-1.08091	0.0285712	0	-0.00314719	0.000674516	3.07345e-06	0.00894194	20	ENSG00000103642	15	63121833	63142061	+
Occiptal Lobe Volume and Area	HTR1D	mQTL_BrainMeta	cg19743168	1	23218502	rs10917360	1	23212517	A	G	0.250526	0.00368981	0.000786355	2.70159e-06	1.21558	0.0294769	0	0.00303543	0.000651071	3.12829e-06	0.00468784	20	ENSG00000179546	1	23191895	23217502	-
Occiptal Lobe Volume and Area	RSPO3	mQTL_McRae	cg21431617	6	126813892	rs9375454	6	126797842	T	G	0.4998	-0.00343947	0.000685558	5.24723e-07	0.399378	0.031647	1.64254e-36	-0.00861207	0.00184724	3.1296e-06	8.62112e-05	20	ENSG00000146374	6	127118671	127199481	+
Supraventricular OD	SENP3	mQTL_BrainMeta	cg08090557	17	7560771	rs6608	17	7561096	C	T	0.82056	-0.00743189	0.00158242	2.64606e-06	1.4169	0.0372963	0	-0.00524519	0.00112532	3.14597e-06	0.0273571	20	ENSG00000161956	17	7561919	7571969	+
Orbital Frontal	SOCS2	mQTL_McRae	cg18151635	12	93579142	rs2072593	12	93576250	C	T	0.20725	-0.00379008	0.00080452	2.4653e-06	-1.07976	0.0338064	7.55458e-224	0.00351011	0.000753153	3.15351e-06	0.833143	16	ENSG00000120833	12	93569814	93583487	+
Long Tracts	RUNX2	mQTL_BrainMeta	cg04264495	6	45111942	rs1284980	6	45113691	G	A	0.560853	-0.00554936	0.00118231	2.68343e-06	1.11756	0.0285332	0	-0.0049656	0.00106551	3.15725e-06	0.000166463	16	ENSG00000124813	6	45328157	45664349	+
Resting_state_DMN+ Intra-network	HSPG2	mQTL_BrainMeta	cg12274479	1	21938022	rs6672273	1	21934846	G	C	0.640063	0.0113732	0.00216685	1.53162e-07	-0.434323	0.0428999	4.31934e-24	-0.0261861	0.00561965	3.16622e-06	0.116855	20	ENSG00000142798	1	21822244	21937310	-
Occiptal Lobe Volume and Area	ENSG00000285991	mQTL_BrainMeta	cg12070911	6	149888504	rs4870116	6	149923553	C	A	0.376898	0.00330719	0.000704203	2.64838e-06	1.23954	0.0334416	9.99893e-301	0.00266808	0.000572659	3.1758e-06	0.00723344	20	ENSG00000285991	6	149817937	149896011	-
Parietal Lobe Volume and Area	MYOG	mQTL_BrainMeta	cg09396704	1	203076101	rs4950914	1	203072329	T	C	0.81566	-0.00764688	0.0015314	5.93294e-07	0.729366	0.0564126	3.08225e-38	-0.0104843	0.00225078	3.19197e-06	0.000119436	19	ENSG00000122180	1	203083129	203086012	-
General White Matter Tract	EML3	mQTL_McRae	cg12316258	11	62612944	rs72927237	11	62614011	C	T	0.279959	-0.00250886	0.000522586	1.5799e-06	0.627341	0.0329568	8.7075e-81	-0.0039992	0.000859103	3.23847e-06	0.395969	20	ENSG00000149499	11	62602218	62612775	-
Resting_state_DMN+ Intra-network	FADD	mQTL_BrainMeta	cg02213971	11	70148124	rs2276068	11	70161378	C	G	0.477482	0.013278	0.00208156	1.78419e-10	-0.414801	0.0609275	9.8898e-12	-0.0320106	0.00687676	3.2415e-06	0.331106	20	ENSG00000168040	11	70203296	70207390	+
Supraventricular OD	IRX2	mQTL_BrainMeta	cg11149163	5	2387712	rs931283	5	2387436	T	C	0.475915	-0.0064754	0.00121746	1.04474e-07	-0.407739	0.042381	6.53195e-22	0.0158812	0.00341179	3.24292e-06	0.0383775	10	ENSG00000170561	5	2745845	2751677	-
Cortical Grey-White Intensities	TMEM165	mQTL_McRae	cg00532122	4	55407964	rs12510275	4	55516548	C	T	0.305875	0.00480623	0.00103018	3.07978e-06	-1.36472	0.0199491	0	-0.00352177	0.000756619	3.24585e-06	0.472876	20	ENSG00000134851	4	55395957	55453397	+
Supraventricular OD	PLEKHM1	mQTL_BrainMeta	cg27229366	17	45496652	rs112556326	17	45498580	T	G	0.224689	-0.0160871	0.00190256	2.77907e-17	0.465627	0.0836424	2.5935e-08	-0.0345493	0.00743054	3.32515e-06	0.302391	3	ENSG00000225190	17	45435900	45490749	-
Cerebellar Peduncle	DENND4B	mQTL_BrainMeta	cg17298305	1	153939449	rs10127983	1	153950800	T	C	0.303275	0.00837864	0.00153807	5.10775e-08	-0.419586	0.0470548	4.79234e-19	-0.0199688	0.00429561	3.34095e-06	0.0599275	6	ENSG00000198837	1	153929501	153946718	-
Occiptal Lobe Volume and Area	FOXE3	mQTL_McRae	cg27175287	1	47417562	rs2405916	1	47428282	C	G	0.369274	-0.00342467	0.000708934	1.36035e-06	0.556253	0.0325842	2.42849e-65	-0.00615668	0.00132453	3.34822e-06	0.236358	20	ENSG00000186790	1	47416285	47418052	+
Cingulate	CRHR1	mQTL_BrainMeta	cg23762722	17	45740531	rs62054387	17	45728159	C	A	0.223267	-0.00780951	0.00136207	9.8349e-09	-0.642357	0.080912	2.03878e-15	0.0121576	0.00261559	3.34981e-06	0.459718	5	ENSG00000120088	17	45784280	45835828	+
Cortical Grey-White Intensities	CD46	mQTL_BrainMeta	cg05956608	1	207825913	rs2724373	1	207825855	C	T	0.644945	0.0046061	0.000983644	2.83133e-06	-1.1451	0.030714	3.12524e-304	-0.00402244	0.00086575	3.38128e-06	0.0731593	20	ENSG00000117335	1	207752037	207795513	+
White Matter Connectivitiy	BTN3A2	mQTL_McRae	cg14345882	6	26364565	rs9379859	6	26369321	T	C	0.13425	0.00389301	0.000834742	3.10527e-06	1.69143	0.0317358	0	0.00230161	0.000495398	3.38473e-06	0.0102837	20	ENSG00000186470	6	26365159	26378320	+
Supraventricular OD	CSRNP1	mQTL_BrainMeta	cg00501876	3	39151760	rs11719741	3	39172821	C	T	0.537721	-0.00745637	0.00159263	2.84368e-06	1.21337	0.0327356	1.00002e-300	-0.00614517	0.00132299	3.40257e-06	0.00677222	20	ENSG00000144655	3	39141855	39154562	-
General White Matter Tract	NEURL1	mQTL_BrainMeta	cg00126946	10	103603501	rs61151381	10	103610739	C	G	0.772413	0.00277181	0.00055709	6.50714e-07	-0.693032	0.0535374	2.51332e-38	-0.00399954	0.000861178	3.41285e-06	0.0699603	20	ENSG00000107954	10	103493705	103592546	+
White Matter Connectivitiy	BACE2	mQTL_BrainMeta	cg16246713	21	41148082	rs9974272	21	41149784	A	G	0.789259	-0.00327778	0.000700653	2.89434e-06	-1.42499	0.0370782	0	0.00230021	0.000495319	3.41892e-06	0.0997829	20	ENSG00000182240	21	41167801	41282530	+
White Matter Connectivitiy	ZKSCAN8	mQTL_McRae	cg01566283	6	28141461	rs1904840	6	28140454	T	C	0.2355	0.00327614	0.000663075	7.77893e-07	-0.530219	0.0390065	4.40072e-42	-0.00617884	0.00133062	3.42406e-06	0.0247449	20	ENSG00000198315	6	28141883	28159460	+
Limbic Volumes	RAET1G	mQTL_BrainMeta	cg19673125	6	149919441	rs7747435	6	149892336	C	T	0.382701	0.00422168	0.000903233	2.95434e-06	1.2355	0.0333327	9.99981e-301	0.00341698	0.000736855	3.53088e-06	2.47723e-06	20	ENSG00000203722	6	149916878	149923121	-
Cortical Grey-White Intensities	WBP1L	mQTL_BrainMeta	cg05855489	10	102743863	rs3818708	10	102743827	C	T	0.532353	-0.00479314	0.00094605	4.05247e-07	-0.637907	0.0554435	1.23712e-30	0.00751385	0.00162048	3.53807e-06	0.89663	12	ENSG00000166272	10	102743948	102834516	+
Supraventricular OD	NSRP1	mQTL_BrainMeta	cg05054006	17	30116537	rs28664971	17	30110392	A	C	0.524977	-0.00742801	0.00159152	3.05253e-06	1.08916	0.0280988	0	-0.00681995	0.00147179	3.59061e-06	0.0181272	13	ENSG00000126653	17	30115521	30186475	+
Orbital Frontal	UBAP2L	mQTL_BrainMeta	cg26808167	1	154219729	rs12044616	1	154216941	A	G	0.559812	0.00305304	0.000654602	3.10177e-06	-1.10104	0.0274961	0	-0.00277288	0.000598552	3.61021e-06	0.0578417	20	ENSG00000143569	1	154220179	154271510	+
Limbic Volumes	TES	mQTL_BrainMeta	cg24621354	7	116210328	rs2402056	7	116213449	C	A	0.57445	0.0041703	0.000893243	3.03082e-06	-1.05504	0.0286852	3.8574e-296	-0.00395273	0.000853436	3.62932e-06	0.191715	20	ENSG00000135269	7	116210506	116258783	+
Limbic Volumes	RFTN2	mQTL_McRae	cg09096031	2	197675845	rs34632716	2	197677895	T	C	0.33849	0.00451031	0.000937324	1.495e-06	0.572689	0.0337599	1.5268e-64	0.00787567	0.00170128	3.66973e-06	0.555712	20	ENSG00000162944	2	197568224	197676045	-
Subcortical Intensity + Supraventricular White Matter	IRX2	mQTL_BrainMeta	cg25445671	5	2387810	rs2062335	5	2387810	C	T	0.490295	0.00468557	0.000951402	8.43956e-07	0.721406	0.053185	6.53903e-42	0.00649506	0.00140306	3.67048e-06	0.774373	11	ENSG00000170561	5	2745845	2751677	-
Basal Ganglia + Thalamus + Cerebellum	NLN	mQTL_McRae	cg03550620	5	65725100	rs2561228	5	65744053	T	G	0.253283	-0.00390194	0.000814238	1.65014e-06	0.656137	0.0366998	1.73403e-71	-0.00594684	0.00128476	3.67888e-06	0.0289541	20	ENSG00000123213	5	65722205	65871725	+
Cortical Grey-White Intensities	HAX1	mQTL_BrainMeta	cg14859874	1	154265789	rs1194596	1	154265907	A	G	0.4552	-0.00444915	0.000949644	2.79859e-06	1.13286	0.0384228	4.60797e-191	-0.00392736	0.000848788	3.70965e-06	6.89201e-05	11	ENSG00000143575	1	154272589	154275875	+
Supraventricular OD	EFCAB5	mQTL_McRae	cg26525008	17	29929759	rs3936006	17	29930642	G	A	0.491678	0.0074125	0.00158941	3.1062e-06	0.980993	0.0267905	1.52328e-293	0.00755612	0.00163329	3.7224e-06	0.577529	20	ENSG00000176927	17	29929200	30108452	+
Basal Ganglia + Thalamus + Cerebellum	ZNF337	mQTL_BrainMeta	cg20395967	20	26209711	rs2697500	20	26210907	T	C	0.754131	0.00382664	0.000821709	3.20952e-06	-1.31964	0.033203	0	-0.00289975	0.000626934	3.74081e-06	0.0336113	20	ENSG00000130684	20	25673195	25696853	-
Subcortical Intensity + Supraventricular White Matter	KANSL1	mQTL_BrainMeta	cg23952828	17	46168721	rs2266497	17	46217420	G	A	0.222339	-0.00532241	0.00114206	3.1566e-06	-1.47631	0.0398295	9.99938e-301	0.00360521	0.00077968	3.76494e-06	0.277118	6	ENSG00000120071	17	46029916	46225389	-
Temporal Lobe Volume and Area	SRCAP	mQTL_McRae	cg01792666	16	30699591	rs3809624	16	30091481	C	T	0.332076	0.00583633	0.00102067	1.07701e-08	0.271993	0.0346206	3.9536e-15	0.0214576	0.00464127	3.77807e-06	0.850733	20	ENSG00000080603	16	30698209	30741409	+
Cortical Grey-White Intensities	GNA12	mQTL_McRae	cg24648384	7	2763308	rs798485	7	2763876	T	C	0.290072	0.00476444	0.00102939	3.6846e-06	-1.39906	0.014986	0	-0.00340546	0.000736676	3.78716e-06	0.528426	20	ENSG00000146535	7	2728105	2844308	-
Cortical Grey-White Intensities	ACBD4	mQTL_BrainMeta	cg24136288	17	45105782	rs2239919	17	45092024	A	G	0.35571	0.00589001	0.000989139	2.60573e-09	0.517566	0.070589	2.26557e-13	0.0113802	0.002462	3.79449e-06	0.103452	5	ENSG00000181513	17	45132600	45144181	+
Occiptal Lobe Volume and Area	STXBP6	mQTL_BrainMeta	cg15911612	14	25047137	rs8009162	14	24978681	G	A	0.6955	0.00387724	0.000750951	2.42885e-07	-0.647501	0.0624318	3.34776e-25	-0.005988	0.00129553	3.79987e-06	0.0746486	20	ENSG00000168952	14	24809454	25050147	-
Supraventricular FreeWater	CALD1	mQTL_BrainMeta	cg27284032	7	134736098	rs6467556	7	134763249	C	T	0.609856	-0.00664009	0.00142874	3.35946e-06	1.24464	0.0335793	9.99968e-301	-0.00533493	0.0011569	3.99953e-06	0.000681896	20	ENSG00000122786	7	134744252	134970729	+
Occiptal Lobe Volume and Area	SIX3	mQTL_BrainMeta	cg15393275	2	44938054	rs895632	2	44937906	C	A	0.56005	0.00364435	0.000690144	1.28789e-07	-0.415443	0.0439011	2.98749e-21	-0.00877219	0.00190236	4.003e-06	0.00829448	20	ENSG00000138083	2	44941702	44946071	+
Supraventricular FreeWater	CARF	mQTL_BrainMeta	cg17745291	2	202913420	rs72934764	2	202893798	C	A	0.87455	0.00973047	0.00209462	3.39305e-06	-1.71348	0.0451322	0	-0.00567878	0.00123155	4.00604e-06	0.335634	7	ENSG00000138380	2	202912214	202988263	+
Temporal Lobe Volume and Area	EYA4	mQTL_McRae	cg00156497	6	133342451	rs11753937	6	133342451	T	C	0.31615	0.00473699	0.00102589	3.88499e-06	-1.39532	0.0168018	0	-0.00339491	0.000736372	4.02043e-06	0.460347	20	ENSG00000112319	6	133240514	133532128	+
General White Matter Tract	CD14	mQTL_McRae	cg14958663	5	140632077	rs2563315	5	140628920	G	A	0.289653	-0.00250909	0.000522301	1.55586e-06	-0.578624	0.0353396	2.96975e-60	0.0043363	0.000940711	4.03435e-06	0.0123419	20	ENSG00000170458	5	140631728	140633700	-
Resting_state_DMN+ Intra-network	EPN2	mQTL_McRae	cg23046475	17	19238306	rs868698	17	19281898	T	G	0.120983	-0.0187772	0.00324906	7.50309e-09	-0.374677	0.0490691	2.24582e-14	0.0501157	0.0108754	4.06233e-06	0.0813467	14	ENSG00000072134	17	19215615	19336715	+
Long Tracts	EYA4	mQTL_BrainMeta	cg18714224	6	133243440	rs9389061	6	133254432	G	T	0.227305	-0.00705821	0.00140698	5.26041e-07	0.606605	0.0521556	2.87818e-31	-0.0116356	0.00252599	4.09793e-06	0.0444619	20	ENSG00000112319	6	133240514	133532128	+
Parietal Lobe Volume and Area	IP6K2	mQTL_McRae	cg03060158	3	48718423	rs6806356	3	48690203	G	A	0.232055	-0.00692609	0.00143604	1.41371e-06	-0.567542	0.0365359	2.04865e-54	0.0122037	0.00264944	4.10223e-06	0.0531072	20	ENSG00000068745	3	48688003	48740353	-
Parietal Lobe Volume and Area	TCTA	mQTL_McRae	cg07690219	3	49412175	rs4955424	3	49345645	A	G	0.257176	-0.00680043	0.00138178	8.58855e-07	0.470149	0.0360245	6.28595e-39	-0.0144644	0.00314106	4.12559e-06	0.222815	20	ENSG00000145022	3	49412212	49416476	+
Occiptal Lobe Volume and Area	ADAMTS9	mQTL_BrainMeta	cg01635742	3	64575399	rs3935273	3	64575369	T	C	0.489745	-0.00337112	0.000685696	8.81739e-07	-0.546086	0.0416493	2.8287e-39	0.00617324	0.00134103	4.157e-06	0.0582469	20	ENSG00000163638	3	64515654	64688000	-
Limbic Volumes	LHPP	mQTL_BrainMeta	cg12615903	10	124589803	rs11595762	10	124589889	T	G	0.504421	0.00434129	0.000881488	8.43801e-07	0.530437	0.040962	2.36532e-38	0.00818436	0.00177794	4.15892e-06	7.83162e-05	20	ENSG00000107902	10	124461823	124617888	+
Limbic Volumes	CORO1A	mQTL_BrainMeta	cg27583010	16	30187184	rs1132812	16	30186830	G	A	0.526759	0.00456001	0.000882029	2.34212e-07	-0.452456	0.0447716	5.20378e-24	-0.0100784	0.00218971	4.17249e-06	0.816297	11	ENSG00000102879	16	30182827	30189076	+
Occiptal Lobe Volume and Area	HCN3	mQTL_McRae	cg14669863	1	155277915	rs12749306	1	155277916	T	G	0.259814	0.00361767	0.000777457	3.26806e-06	0.948333	0.0311005	3.2731e-204	0.00381477	0.000829305	4.22578e-06	0.681689	20	ENSG00000143630	1	155277463	155289848	+
General White Matter Tract	MEIOC	mQTL_BrainMeta	cg17269633	17	44656232	rs7502699	17	44620441	G	T	0.3424	-0.00230963	0.000498421	3.58864e-06	1.2719	0.0343146	9.99906e-301	-0.00181589	0.000394923	4.26361e-06	0.00102687	20	ENSG00000180336	17	44656404	44690308	+
Supraventricular OD	HSPA12A	mQTL_McRae	cg23191801	10	116850217	rs2627197	10	116862617	A	T	0.259198	-0.0108247	0.00181174	2.30446e-09	0.25797	0.0358277	6.00792e-13	-0.0419611	0.00912608	4.26708e-06	0.346292	20	ENSG00000165868	10	116671192	116850251	-
Orbital Frontal	CENPW	mQTL_McRae	cg20229609	6	126339726	rs9388486	6	126340008	C	T	0.452209	0.00309426	0.000654041	2.23419e-06	0.604751	0.0311251	4.32809e-84	0.00511659	0.0011131	4.29267e-06	0.53815	20	ENSG00000203760	6	126340115	126348875	+
Cerebellar Peduncle	CRHR1	mQTL_BrainMeta	cg23762722	17	45740531	rs62054387	17	45728159	C	A	0.223267	0.0094479	0.00167714	1.76734e-08	-0.642357	0.080912	2.03878e-15	-0.0147082	0.00320144	4.34335e-06	0.105011	5	ENSG00000120088	17	45784280	45835828	+
Cortical Grey-White Intensities	SOD2	mQTL_McRae	cg13221458	6	159691600	rs5746136	6	159682052	T	C	0.307026	-0.0048143	0.00103127	3.03648e-06	-0.85366	0.0331694	4.58467e-146	0.0056396	0.00122777	4.36152e-06	3.34771e-06	20	ENSG00000112096	6	159669069	159762529	-
White Matter Connectivitiy	SPIRE2	mQTL_BrainMeta	cg03740752	16	89836638	rs72813407	16	89844425	C	T	0.798116	-0.0044695	0.000709725	3.02475e-10	0.398759	0.0593916	1.89282e-11	-0.0112085	0.00244023	4.36465e-06	0.00127452	20	ENSG00000204991	16	89818179	89871319	+
White Matter Connectivitiy	MAMSTR	mQTL_BrainMeta	cg03595478	19	48729347	rs3859439	19	48721132	T	C	0.388598	0.00292357	0.000584561	5.6939e-07	0.486088	0.0419069	4.15741e-31	0.00601449	0.00130961	4.37785e-06	0.0347042	20	ENSG00000176909	19	48712725	48719725	-
Cortical Grey-White Intensities	BID	mQTL_BrainMeta	cg13346441	22	17748820	rs1296685	22	17748198	G	A	0.210919	-0.00581959	0.00115974	5.22132e-07	-0.587769	0.0516464	5.22201e-30	0.00990115	0.00215641	4.40084e-06	9.69994e-05	20	ENSG00000015475	22	17734138	17774770	-
White Matter Connectivitiy	LMF1	mQTL_BrainMeta	cg26619740	16	921556	rs11866415	16	914363	T	C	0.193934	-0.00332267	0.000717322	3.62076e-06	-1.16592	0.0335836	4.34852e-264	0.00284982	0.000620691	4.40364e-06	0.00953298	20	ENSG00000103227	16	853634	981318	-
Limbic Volumes	ENSG00000285991	mQTL_BrainMeta	cg12070911	6	149888504	rs4870116	6	149923553	C	A	0.376898	0.00418966	0.000905619	3.72263e-06	1.23954	0.0334416	9.99893e-301	0.00338001	0.000736278	4.41815e-06	2.59264e-06	20	ENSG00000285991	6	149817937	149896011	-
Occiptal Lobe Volume and Area	WNT5A	mQTL_BrainMeta	cg18000216	3	55608729	rs17055498	3	55608478	A	G	0.8125	-0.00406682	0.000879845	3.79682e-06	-1.28987	0.0329346	0	0.0031529	0.000686854	4.4252e-06	0.201469	20	ENSG00000114251	3	55465715	55490539	-
Cortical Grey-White Intensities	GNA12	mQTL_BrainMeta	cg05793240	7	2763319	rs798487	7	2763309	G	A	0.709794	-0.00476097	0.00102943	3.74835e-06	1.19645	0.0319278	2.47262e-307	-0.00397924	0.00086693	4.4317e-06	0.020068	20	ENSG00000146535	7	2728105	2844308	-
Cortical Grey-White Intensities	CBFA2T2	mQTL_McRae	cg21523528	20	33490160	rs6059378	20	33574915	G	A	0.485623	-0.0048388	0.000944709	3.02308e-07	0.317553	0.0307251	4.87817e-25	-0.0152378	0.00332026	4.44656e-06	0.639779	20	ENSG00000078699	20	33490075	33650036	+
Basal Ganglia + Thalamus + Cerebellum	PFDN1	mQTL_McRae	cg19622675	5	140303598	rs11750229	5	140179429	T	G	0.44455	0.00357503	0.000712545	5.24107e-07	0.372723	0.0328509	7.77316e-30	0.00959165	0.00209031	4.46153e-06	0.272492	20	ENSG00000113068	5	140245035	140303113	-
General White Matter Tract	C1QL1	mQTL_McRae	cg00416934	17	44967440	rs3024294	17	44962277	C	G	0.159349	-0.004496	0.000645032	3.16519e-12	-0.268526	0.0440853	1.1217e-09	0.0167433	0.00365051	4.50631e-06	0.464726	20	ENSG00000131094	17	44959693	44968303	-
Supraventricular OD	HIGD1B	mQTL_BrainMeta	cg24417621	17	44846446	rs8067689	17	44854825	T	C	0.16259	0.0125277	0.00216089	6.73271e-09	0.59787	0.0797308	6.45004e-14	0.0209539	0.00456856	4.50659e-06	0.620168	18	ENSG00000131097	17	44846353	44850476	+
Orbital Frontal	CFAP141	mQTL_BrainMeta	cg14520957	1	154207380	rs1986709	1	154252036	T	C	0.433287	0.00336336	0.00065853	3.26671e-07	-0.605727	0.0581233	1.97989e-25	-0.0055526	0.00121071	4.51343e-06	0.314556	20	ENSG00000163263	1	154199085	154206333	-
Cortical Grey-White Intensities	SF3B3	mQTL_BrainMeta	cg22995106	16	70524973	rs8057610	16	70514684	G	A	0.426243	0.00592657	0.000955557	5.56763e-10	-0.308217	0.0452456	9.61867e-12	-0.0192286	0.00419277	4.51567e-06	0.0116217	16	ENSG00000189091	16	70523791	70577670	+
Temporal Lobe Volume and Area	PAPPA	mQTL_McRae	cg13512977	9	116155881	rs12375498	9	116187719	T	C	0.24899	0.00549409	0.0011075	7.02021e-07	-0.433491	0.0360588	2.73029e-33	-0.0126741	0.00276381	4.52438e-06	0.371517	8	ENSG00000182752	9	116153791	116402321	+
Cerebellar Peduncle	CRTC2	mQTL_McRae	cg26530713	1	153955930	rs3791186	1	153961827	C	T	0.443	0.0101289	0.00141018	6.83439e-13	-0.192177	0.0322688	2.59258e-09	-0.0527061	0.0114964	4.54907e-06	0.348036	17	ENSG00000160741	1	153947669	153958615	-
Cerebellar Peduncle	CSDC2	mQTL_BrainMeta	cg20099005	22	41560850	rs132765	22	41612064	G	A	0.820396	-0.00842421	0.00182344	3.8384e-06	1.59103	0.0429244	9.99902e-301	-0.00529483	0.00115495	4.55117e-06	0.149506	10	ENSG00000172346	22	41561010	41577741	+
Subcortical Intensity + Supraventricular White Matter	LOXL1	mQTL_BrainMeta	cg01349856	15	73928176	rs8023330	15	73928258	A	G	0.529719	0.0044063	0.000953838	3.84574e-06	1.07449	0.0288714	3.70918e-303	0.00410084	0.000894527	4.55366e-06	0.26148	20	ENSG00000129038	15	73925989	73952137	+
Supraventricular FreeWater	PPARGC1A	mQTL_McRae	cg03281309	4	24024638	rs619646	4	24033850	C	T	0.16965	0.0090769	0.00189101	1.58646e-06	-0.643368	0.0416853	9.68139e-54	-0.0141084	0.0030781	4.57308e-06	0.353063	20	ENSG00000109819	4	23755041	23904089	-
Supraventricular OD	PROSER3	mQTL_BrainMeta	cg25654926	19	35759089	rs231237	19	35758620	G	A	0.615859	0.00753398	0.00163175	3.89144e-06	-1.0136	0.0280424	4.43125e-286	-0.0074329	0.00162294	4.65193e-06	0.00477024	20	ENSG00000167595	19	35758143	35771166	+
Cortical Grey-White Intensities	WTAP	mQTL_BrainMeta	cg13221458	6	159691600	rs9456442	6	159687517	C	T	0.306852	-0.00475682	0.00103154	4.00046e-06	-1.23006	0.0313742	0	0.00386714	0.00084439	4.65405e-06	9.50132e-08	20	ENSG00000146457	6	159725585	159756319	+
Occiptal Lobe Volume and Area	RSPO3	mQTL_BrainMeta	cg21431617	6	126813892	rs2022476	6	126815077	G	C	0.4998	-0.00341238	0.000685543	6.4368e-07	0.489428	0.04189	1.5451e-31	-0.00697218	0.00152252	4.66397e-06	0.000123841	16	ENSG00000146374	6	127118671	127199481	+
Ventral Stream Volume and Area	MIEF2	mQTL_BrainMeta	cg21906911	17	18265721	rs62072507	17	18269021	G	A	0.761542	0.00508483	0.00105211	1.34505e-06	-0.703936	0.0491983	1.9469e-46	-0.00722343	0.00157757	4.6759e-06	0.582969	19	ENSG00000177427	17	18260597	18266552	+
Cortical Thickness	CRHR1	mQTL_BrainMeta	cg23762722	17	45740531	rs62054387	17	45728159	C	A	0.223267	0.00314352	0.00056106	2.10877e-08	-0.642357	0.080912	2.03878e-15	-0.00489373	0.00106905	4.70253e-06	0.159954	5	ENSG00000120088	17	45784280	45835828	+
General White Matter Tract	C9orf64	mQTL_BrainMeta	cg13417559	9	83956517	rs1572030	9	83956696	G	A	0.5375	0.00230106	0.000473298	1.16354e-06	-0.561726	0.0413854	5.78648e-42	-0.00409641	0.000894999	4.71697e-06	0.00264217	20	ENSG00000165118	9	83938311	83956986	-
Supraventricular FreeWater	C11orf53	mQTL_McRae	cg08450021	11	111230792	rs7115403	11	111231675	T	C	0.326277	-0.00687887	0.00148603	3.67367e-06	-0.925913	0.0302817	2.50192e-205	0.00742928	0.00162322	4.71978e-06	0.0805552	20	ENSG00000150750	11	111245725	111286401	+
Subcortical Intensity + Supraventricular White Matter	KANSL1	mQTL_McRae	cg19832721	17	46172500	rs2668668	17	46207275	G	T	0.222312	-0.00525125	0.00114104	4.18138e-06	1.28698	0.029736	0	-0.00408029	0.000891601	4.73132e-06	0.291744	20	ENSG00000120071	17	46029916	46225389	-
Limbic Volumes	CAMK2A	mQTL_BrainMeta	cg12534645	5	150256732	rs10463294	5	150256546	G	A	0.544859	-0.00408584	0.000886425	4.03943e-06	1.07724	0.0281714	0	-0.00379289	0.000828826	4.73453e-06	0.578812	20	ENSG00000070808	5	150219491	150290093	-
Orbital Frontal	HTR6	mQTL_BrainMeta	cg18923740	1	19645296	rs12408663	1	19641564	T	C	0.773454	-0.00387299	0.000764773	4.10044e-07	-0.588636	0.0551012	1.22516e-26	0.0065796	0.00143782	4.7376e-06	0.617764	20	ENSG00000158748	1	19664875	19680966	+
General White Matter Tract	SLC16A8	mQTL_McRae	cg00573338	22	38083092	rs4821736	22	38095363	G	A	0.471745	0.00240477	0.000472842	3.66117e-07	-0.336745	0.0321808	1.26187e-25	-0.00714122	0.00156121	4.78152e-06	0.137	20	ENSG00000100156	22	38078134	38084184	-
White Matter Connectivitiy	WSB2	mQTL_BrainMeta	cg09879797	12	118062561	rs5745835	12	118023214	C	G	0.303378	0.00352239	0.000618549	1.23663e-08	0.500952	0.0652455	1.61653e-14	0.00703139	0.00153729	4.78781e-06	0.00534774	20	ENSG00000176871	12	118032687	118062430	-
Cortical Grey-White Intensities	MAP1LC3A	mQTL_McRae	cg01901788	20	34558044	rs2144956	20	34558064	G	A	0.182715	-0.00578799	0.00122445	2.27861e-06	0.705118	0.0389749	3.71205e-73	-0.00820854	0.00179481	4.79696e-06	0.00675956	20	ENSG00000101460	20	34546854	34560345	+
Basal Ganglia + Thalamus + Cerebellum	TRABD	mQTL_BrainMeta	cg16294310	22	50190681	rs4084289	22	50196691	G	A	0.729054	-0.00386249	0.000794268	1.15643e-06	-0.674833	0.0503642	6.12204e-41	0.00572362	0.0012521	4.84924e-06	0.0222953	20	ENSG00000170638	22	50185913	50199598	+
Basal Ganglia + Thalamus + Cerebellum	IGIP	mQTL_BrainMeta	cg10441691	5	140140905	rs185123	5	140137612	C	T	0.513013	0.0042411	0.000707887	2.08281e-09	0.307753	0.0435667	1.61821e-12	0.0137808	0.00301607	4.89739e-06	0.742187	7	ENSG00000182700	5	140125937	140129392	+
Cortical Grey-White Intensities	INO80E	mQTL_BrainMeta	cg14496969	16	29995258	rs4077410	16	29986879	A	G	0.47945	0.00739504	0.000945009	5.06174e-15	-0.245609	0.0436399	1.82233e-08	-0.030109	0.00658973	4.89851e-06	0.811002	4	ENSG00000169592	16	29995715	30005793	+
Cingulate	IQCA1L	mQTL_McRae	cg05541356	7	151206836	rs310583	7	151204523	G	A	0.4749	0.00524018	0.00113651	4.01153e-06	0.924253	0.0274074	2.68268e-249	0.00566964	0.00124109	4.91783e-06	0.27439	20	ENSG00000278685	7	151190873	151205496	-
Supraventricular FreeWater	TRIOBP	mQTL_BrainMeta	cg25404088	22	37747161	rs8140207	22	37734452	G	T	0.72105	0.00716391	0.00155763	4.24014e-06	-1.21702	0.0323023	0	-0.00588646	0.00128938	4.9867e-06	0.0275756	20	ENSG00000100106	22	37697048	37776556	+
Supraventricular OD	C14orf93	mQTL_McRae	cg14386691	14	23010448	rs12880475	14	23015052	G	C	0.121408	0.0121093	0.00242753	6.09116e-07	-0.562451	0.049652	9.55166e-30	-0.0215295	0.00471592	4.98825e-06	0.301132	20	ENSG00000100802	14	22985894	23010166	-
Supraventricular OD	SSH2	mQTL_BrainMeta	cg26525008	17	29929759	rs8069669	17	29912484	C	T	0.501351	-0.00753201	0.00158913	2.14013e-06	-0.774709	0.0457024	1.88715e-64	0.00972237	0.00212994	5.00378e-06	0.742643	18	ENSG00000141298	17	29625938	29930276	-
Cingulate	ZNF536	mQTL_BrainMeta	cg23645261	19	30449656	rs33431	19	30449082	T	C	0.61106	-0.0060133	0.00116634	2.52674e-07	-0.421728	0.0430242	1.10262e-22	0.0142587	0.00312485	5.04261e-06	0.675828	20	ENSG00000198597	19	30228290	30713538	+
Cingulate	SSBP3	mQTL_McRae	cg00988037	1	54403334	rs6664992	1	54380913	A	G	0.488177	0.00595683	0.00113603	1.57532e-07	0.291302	0.0314884	2.22214e-20	0.020449	0.00448272	5.07322e-06	0.310746	20	ENSG00000157216	1	54225433	54413479	-
Cortical Grey-White Intensities	HP1BP3	mQTL_McRae	cg22501143	1	20783943	rs1021077	1	20779523	C	T	0.403086	0.00512339	0.00095987	9.4189e-08	0.285515	0.0325238	1.6544e-18	0.0179444	0.00393454	5.09761e-06	0.260289	20	ENSG00000127483	1	20740266	20787323	-
Subcortical Intensity + Supraventricular White Matter	LRRC37A	mQTL_McRae	cg05159804	17	46266410	rs2668668	17	46207275	G	T	0.222312	-0.00525125	0.00114104	4.18138e-06	-1.1109	0.0335442	1.66413e-240	0.00472702	0.001037	5.15551e-06	0.233816	20	ENSG00000176681	17	46292733	46337794	+
Basal Ganglia + Thalamus + Cerebellum	SELENOO	mQTL_BrainMeta	cg01376469	22	50196316	rs2341367	22	50192797	C	T	0.728775	-0.00389046	0.000794186	9.64873e-07	0.628734	0.050558	1.66859e-35	-0.00618777	0.00135762	5.16901e-06	0.153799	20	ENSG00000073169	22	50201011	50217616	+
Basal Ganglia + Thalamus + Cerebellum	RGS12	mQTL_McRae	cg08886695	4	3367296	rs28600049	4	3328521	T	C	0.2472	-0.00383743	0.000818185	2.72967e-06	-0.686419	0.0355608	5.1004e-83	0.00559051	0.00122664	5.17501e-06	0.0135605	20	ENSG00000159788	4	3293021	3439913	+
Cortical Thickness	SLC16A8	mQTL_BrainMeta	cg23668028	22	38083701	rs8135665	22	38080269	T	C	0.201645	0.00283687	0.000582952	1.13653e-06	0.617372	0.0475662	1.60534e-38	0.00459507	0.00100844	5.19798e-06	0.167493	20	ENSG00000100156	22	38078134	38084184	-
White Matter Connectivitiy	FADS1	mQTL_McRae	cg16213375	11	61817255	rs174560	11	61814292	C	T	0.316256	-0.00298902	0.000614302	1.14041e-06	-0.434186	0.033468	1.73692e-38	0.00688419	0.00151108	5.21808e-06	0.346192	20	ENSG00000149485	11	61799627	61829318	-
Temporal Lobe Volume and Area	FAM172A	mQTL_McRae	cg12950181	5	94111943	rs9314102	5	94164546	A	G	0.133852	0.00667903	0.0014104	2.18439e-06	-0.777754	0.0467604	4.03638e-62	-0.00858759	0.00188549	5.24967e-06	0.00502142	20	ENSG00000113391	5	93617725	94111699	-
Ventral Stream Volume and Area	ANKRD33	mQTL_McRae	cg04614625	12	51868952	rs303795	12	51852154	T	C	0.460114	0.00427455	0.000907785	2.49213e-06	0.556904	0.0311265	1.37058e-71	0.00767556	0.00168556	5.27098e-06	0.917079	20	ENSG00000167612	12	51888009	51891727	+
Limbic Volumes	TRAF3IP2	mQTL_McRae	cg01520105	6	111566040	rs9374262	6	111553772	A	G	0.163867	-0.00658148	0.0011887	3.08205e-08	0.346857	0.0433316	1.1975e-15	-0.0189746	0.00416698	5.27431e-06	0.164593	20	ENSG00000056972	6	111555381	111606906	-
Cortical Grey-White Intensities	ADM2	mQTL_BrainMeta	cg00793954	22	50423598	rs12163302	22	50420735	C	G	0.904671	0.00748106	0.0016322	4.57446e-06	1.86168	0.0476479	0	0.00401845	0.000882748	5.30863e-06	0.190121	20	ENSG00000128165	22	50481543	50486440	+
White Matter Connectivitiy	WBP2	mQTL_McRae	cg10935138	17	75855897	rs3744017	17	75875386	A	G	0.186422	-0.00342801	0.000730461	2.69308e-06	0.693199	0.0373576	7.32512e-77	-0.0049452	0.00108693	5.37253e-06	0.808525	20	ENSG00000132471	17	75845699	75856507	-
Orbital Frontal	SSH2	mQTL_McRae	cg19048010	17	29757978	rs55974138	17	29888528	G	A	0.46774	-0.00331949	0.000652349	3.60878e-07	0.331881	0.0326691	3.02603e-24	-0.010002	0.00219841	5.37276e-06	0.201484	20	ENSG00000141298	17	29625938	29930276	-
Basal Ganglia + Thalamus + Cerebellum	DEFB121	mQTL_BrainMeta	cg19830128	20	31407540	rs6057809	20	31419364	G	T	0.812656	0.00463553	0.000906021	3.11487e-07	-0.490291	0.0492968	2.63285e-23	-0.00945464	0.0020781	5.37347e-06	0.0800307	19	ENSG00000204548	20	31404845	31412838	-
White Matter Connectivitiy	ZBTB32	mQTL_BrainMeta	cg02999013	19	35704553	rs107068	19	35713788	A	G	0.534883	-0.00285799	0.000572052	5.85248e-07	0.468506	0.0425521	3.41363e-28	-0.00610023	0.00134084	5.37592e-06	0.00491578	20	ENSG00000011590	19	35704558	35717038	+
Basal Ganglia + Thalamus + Cerebellum	SELENOO	mQTL_McRae	cg11740027	22	50212769	rs7288889	22	50186737	T	G	0.246553	0.0039043	0.000818625	1.84833e-06	0.570437	0.0376788	8.89396e-52	0.0068444	0.00150461	5.39133e-06	0.606795	20	ENSG00000073169	22	50201011	50217616	+
Supraventricular FreeWater	MEIOC	mQTL_BrainMeta	cg17269633	17	44656232	rs7502699	17	44620441	G	T	0.3424	0.00676718	0.00147639	4.57025e-06	1.2719	0.0343146	9.99906e-301	0.00532054	0.00116962	5.39143e-06	0.00688877	20	ENSG00000180336	17	44656404	44690308	+
Supraventricular OD	KANSL1	mQTL_BrainMeta	cg23952828	17	46168721	rs2266497	17	46217420	G	A	0.222339	0.00669047	0.00145994	4.58987e-06	-1.47631	0.0398295	9.99938e-301	-0.00453188	0.00099644	5.41394e-06	0.411475	6	ENSG00000120071	17	46029916	46225389	-
Cortical Grey-White Intensities	KLF3	mQTL_McRae	cg00753676	4	38661370	rs1466414	4	38662703	G	A	0.280491	0.00505197	0.00104751	1.41534e-06	0.475875	0.0348483	1.86932e-42	0.0106162	0.00233448	5.42733e-06	0.000122357	20	ENSG00000109787	4	38664197	38701517	+
Occiptal Lobe Volume and Area	OTX2	mQTL_BrainMeta	cg22967396	14	56817224	rs2274793	14	56817250	T	C	0.330379	-0.00373648	0.000729765	3.05344e-07	0.448604	0.0453506	4.51356e-23	-0.00832912	0.00183175	5.43907e-06	2.69205e-05	20	ENSG00000165588	14	56799905	56816693	-
White Matter Connectivitiy	ZSCAN16	mQTL_McRae	cg10876282	6	28124560	rs1631552	6	28121921	A	C	0.2864	0.00289607	0.000624595	3.53981e-06	0.747529	0.0321726	2.01956e-119	0.00387419	0.000852021	5.44003e-06	0.00197553	20	ENSG00000196812	6	28107689	28130082	+
Ventral Stream Volume and Area	BRSK2	mQTL_McRae	cg15465743	11	1391915	rs7932863	11	1391618	A	G	0.265039	-0.00463856	0.00101708	5.09976e-06	-1.32031	0.0226322	0	0.00351324	0.000772685	5.44701e-06	0.425398	20	ENSG00000174672	11	1389899	1462689	+
General White Matter Tract	ARHGAP22	mQTL_McRae	cg27006721	10	48552521	rs1822861	10	48626281	G	T	0.49545	0.00254787	0.000472077	6.77033e-08	0.273086	0.0323808	3.35254e-17	0.00932992	0.00205236	5.46886e-06	0.491576	16	ENSG00000128805	10	48446036	48656265	-
Supraventricular OD	ACAP2	mQTL_McRae	cg25959527	3	195443191	rs823306	3	195387591	G	A	0.428436	-0.00973472	0.00160614	1.3531e-09	0.221497	0.0322305	6.31855e-12	-0.0439497	0.00966851	5.47654e-06	0.354269	19	ENSG00000114331	3	195274745	195443044	-
Supraventricular OD	SENP3	mQTL_McRae	cg08090557	17	7560771	rs6608	17	7561096	T	C	0.17944	0.00743189	0.00158242	2.64606e-06	-0.749088	0.0416625	2.79979e-72	-0.00992125	0.00218334	5.51784e-06	0.224481	20	ENSG00000161956	17	7561919	7571969	+
Supraventricular OD	SELENOO	mQTL_BrainMeta	cg10201084	22	50205932	rs7292228	22	50211131	C	G	0.590786	0.00740678	0.00161679	4.62381e-06	1.03003	0.0291518	1.80205e-273	0.00719082	0.00158279	5.54232e-06	0.00706174	20	ENSG00000073169	22	50201011	50217616	+
Supraventricular OD	SHTN1	mQTL_BrainMeta	cg00660106	10	117126242	rs7078823	10	117126269	C	G	0.830866	0.0111642	0.00210457	1.12839e-07	-0.439276	0.0499788	1.50552e-18	-0.025415	0.00559598	5.58148e-06	0.014233	8	ENSG00000187164	10	116881477	117126586	-
Occiptal Lobe Volume and Area	COL2A1	mQTL_McRae	cg06585804	12	48008271	rs1793931	12	48002722	G	T	0.148793	-0.00500228	0.000963405	2.07711e-07	-0.440926	0.0470792	7.56082e-21	0.0113449	0.00249828	5.59597e-06	0.0126959	20	ENSG00000139219	12	47972967	48004554	-
Basal Ganglia + Thalamus + Cerebellum	FOXS1	mQTL_McRae	cg04935436	20	31843955	rs6121246	20	31845549	T	C	0.215294	-0.00414431	0.00085943	1.42007e-06	0.532003	0.0394329	1.75853e-41	-0.00779001	0.00171555	5.60349e-06	0.0553762	20	ENSG00000179772	20	31844303	31845604	-
White Matter Connectivitiy	BTN3A2	mQTL_BrainMeta	cg14345882	6	26364565	rs9393714	6	26373512	T	G	0.1334	0.00382791	0.000837469	4.85836e-06	1.8134	0.0473725	0	0.00211091	0.000465104	5.66377e-06	0.479685	20	ENSG00000186470	6	26365159	26378320	+
Cortical Thickness	PROSER3	mQTL_McRae	cg15660498	19	35759032	rs231237	19	35758620	A	G	0.384141	0.00248244	0.000480309	2.36064e-07	0.316036	0.0334051	3.05866e-21	0.00785493	0.0017318	5.74087e-06	0.825305	20	ENSG00000167595	19	35758143	35771166	+
Resting_state_DMN+ Intra-network	SLC5A10	mQTL_McRae	cg27589594	17	18967869	rs55885404	17	19340319	C	T	0.190285	-0.0209009	0.0026747	5.52713e-15	0.22285	0.0400286	2.5876e-08	-0.0937891	0.0206847	5.78182e-06	0.362645	16	ENSG00000154025	17	18950345	19022595	+
Cerebellar Peduncle	AKT3	mQTL_McRae	cg07343703	1	243851922	rs4430311	1	243852691	C	T	0.328103	-0.00687174	0.00148512	3.70886e-06	-0.748794	0.0329689	3.40166e-114	0.00917708	0.00202409	5.78969e-06	0.0283374	20	ENSG00000117020	1	243488233	243851079	-
Occiptal Lobe Volume and Area	ZFYVE21	mQTL_McRae	cg01849466	14	103726742	rs2295151	14	103726762	G	C	0.475148	0.00313711	0.00068628	4.84976e-06	-0.912082	0.0259485	1.17472e-270	-0.0034395	0.000758768	5.81494e-06	0.718178	20	ENSG00000100711	14	103715730	103733668	+
Cortical Grey-White Intensities	PPP1CB	mQTL_BrainMeta	cg10717082	2	28755431	rs4666119	2	28752824	G	C	0.689427	-0.00487207	0.00101961	1.76722e-06	-0.607901	0.0425557	2.72032e-46	0.00801457	0.00176861	5.85499e-06	0.408144	20	ENSG00000213639	2	28751640	28802940	+
White Matter Connectivitiy	CD44	mQTL_BrainMeta	cg21076259	11	35139798	rs3751031	11	35139529	T	C	0.9117	0.00458531	0.00100491	5.04464e-06	1.96381	0.0524833	2.00482e-306	0.0023349	0.000515505	5.91644e-06	0.0872522	16	ENSG00000026508	11	35138882	35232402	+
Ventral Stream Volume and Area	CRHR1	mQTL_BrainMeta	cg23762722	17	45740531	rs62054387	17	45728159	C	A	0.223267	-0.00598543	0.00108551	3.50881e-08	-0.642357	0.080912	2.03878e-15	0.00931792	0.00205749	5.93266e-06	0.0490581	5	ENSG00000120088	17	45784280	45835828	+
General White Matter Tract	ENSG00000198211	mQTL_BrainMeta	cg05749642	16	89915860	rs17719345	16	89845273	G	C	0.797954	0.00301976	0.000586908	2.67245e-07	-0.740917	0.0777179	1.52198e-21	-0.00407571	0.000900141	5.95856e-06	0.00840399	20	ENSG00000198211	16	89919165	89936092	+
General White Matter Tract	PLEKHM1	mQTL_BrainMeta	cg27229366	17	45496652	rs112556326	17	45498580	T	G	0.224689	0.00439722	0.000565146	7.21274e-15	0.465627	0.0836424	2.5935e-08	0.00944366	0.00208589	5.97122e-06	0.194536	3	ENSG00000225190	17	45435900	45490749	-
Limbic Volumes	TRAF3IP2	mQTL_BrainMeta	cg01520105	6	111566040	rs174373	6	111583325	C	T	0.794648	0.00569759	0.00108356	1.45445e-07	-0.417239	0.0468746	5.52575e-19	-0.0136554	0.00301625	5.97461e-06	0.0164245	20	ENSG00000056972	6	111555381	111606906	-
Cortical Grey-White Intensities	CNOT9	mQTL_BrainMeta	cg04726824	2	218570559	rs581013	2	218567317	T	G	0.605732	-0.00485451	0.000966397	5.0789e-07	0.461241	0.0441743	1.6044e-25	-0.0105249	0.00232507	5.99143e-06	0.000970924	5	ENSG00000144580	2	218568580	218597080	+
Ventral Stream Volume and Area	BRSK2	mQTL_BrainMeta	cg17658113	11	1392052	rs7932863	11	1391618	G	A	0.734961	0.00463856	0.00101708	5.09976e-06	1.35129	0.0364565	1.00007e-300	0.00343269	0.00075835	5.99607e-06	0.0603892	20	ENSG00000174672	11	1389899	1462689	+
Subcortical Intensity + Supraventricular White Matter	TIE1	mQTL_BrainMeta	cg03971454	1	43304886	rs3120124	1	43298494	C	G	0.384518	-0.00446095	0.000978252	5.11246e-06	1.25621	0.0338915	9.99883e-301	-0.00355111	0.000784602	6.01106e-06	0.0378974	17	ENSG00000066056	1	43300982	43323108	+
Cortical Grey-White Intensities	HIRIP3	mQTL_McRae	cg06295687	16	29994979	rs8054556	16	29946895	A	G	0.467015	-0.00682778	0.000946048	5.30884e-13	0.188751	0.0324953	6.30126e-09	-0.0361735	0.00799405	6.03811e-06	0.012696	16	ENSG00000149929	16	29992330	29996074	-
Parietal Lobe Volume and Area	RFX4	mQTL_McRae	cg19260189	12	106601223	rs3809240	12	106601491	G	C	0.425388	0.00578294	0.00121448	1.91995e-06	0.480794	0.0331758	1.35496e-47	0.0120279	0.00265884	6.07572e-06	0.129375	20	ENSG00000111783	12	106583004	106762803	+
White Matter Connectivitiy	SOCS1	mQTL_McRae	cg10390979	16	11121494	rs35441874	16	11119164	A	T	0.244652	-0.00357147	0.000660857	6.50594e-08	-0.300775	0.0363836	1.37642e-16	0.0118742	0.00262503	6.08371e-06	0.0643172	20	ENSG00000185338	16	11254417	11256204	-
Supraventricular FreeWater	CSE1L	mQTL_BrainMeta	cg00340382	20	49045869	rs2064853	20	49058639	A	T	0.592978	-0.00690061	0.00142243	1.2267e-06	0.533088	0.0426449	7.40539e-36	-0.0129446	0.00286217	6.10706e-06	0.352909	16	ENSG00000124207	20	49046246	49096960	+
Ventral Stream Volume and Area	MOB2	mQTL_McRae	cg15803845	11	1453547	rs7932863	11	1391618	A	G	0.265039	-0.00463856	0.00101708	5.09976e-06	1.03667	0.0297799	1.65441e-265	-0.00447448	0.000989487	6.12521e-06	0.317905	20	ENSG00000182208	11	1469457	1501247	-
Parietal Lobe Volume and Area	DMRTA1	mQTL_McRae	cg17909890	9	22447695	rs2247404	9	22446696	T	G	0.264157	0.008383	0.00135364	5.90582e-10	-0.238918	0.0361047	3.65662e-11	-0.0350874	0.00775982	6.13535e-06	0.00763137	20	ENSG00000176399	9	22446824	22455740	+
Cortical Grey-White Intensities	DUSP8	mQTL_McRae	cg04803994	11	1571357	rs11033798	11	1567532	G	A	0.454086	0.00437866	0.000948558	3.90976e-06	0.658811	0.0294407	6.50698e-111	0.00664631	0.00147012	6.1567e-06	0.249999	20	ENSG00000184545	11	1554051	1572271	-
Subcortical Intensity + Supraventricular White Matter	PDE8A	mQTL_McRae	cg09425164	15	85008883	rs2122858	15	85004585	A	G	0.393391	0.00452833	0.000973548	3.29731e-06	-0.607995	0.0318829	4.51701e-81	-0.00744797	0.00164819	6.21661e-06	0.212946	20	ENSG00000073417	15	84980440	85139145	+
Limbic Volumes	HRK	mQTL_BrainMeta	cg14486477	12	116818867	rs10774890	12	116818893	C	A	0.917568	0.0082786	0.00158393	1.72643e-07	0.520481	0.0578983	2.48172e-19	0.0159057	0.00352018	6.23015e-06	0.0418626	20	ENSG00000135116	12	116856144	116881441	-
Limbic Volumes	WNT4	mQTL_McRae	cg25011003	1	22143848	rs55938609	1	22143958	C	G	0.146973	0.00610496	0.00123209	7.23386e-07	0.473527	0.0431664	5.3392e-28	0.0128925	0.00285506	6.31156e-06	3.89905e-06	20	ENSG00000162552	1	22117313	22143969	-
General White Matter Tract	SMAD3	mQTL_McRae	cg07890839	15	67067187	rs28613758	15	67076321	T	C	0.464136	-0.00218992	0.000473643	3.7719e-06	0.643561	0.030893	2.2243e-96	-0.00340282	0.000753881	6.36975e-06	0.0829816	20	ENSG00000166949	15	67063763	67195173	+
Occiptal Lobe Volume and Area	RPS23	mQTL_BrainMeta	cg11845549	5	82551717	rs35712173	5	82551749	C	G	0.236951	0.00368648	0.000811424	5.54e-06	1.37436	0.0354992	0	0.00268232	0.000594452	6.41405e-06	0.166022	20	ENSG00000186468	5	82273320	82278396	-
Cortical Grey-White Intensities	UHRF1BP1	mQTL_BrainMeta	cg07306190	6	34793095	rs9689820	6	34785186	C	G	0.668017	-0.00457186	0.00100716	5.64313e-06	1.14805	0.0280296	0	-0.0039823	0.000882654	6.42998e-06	0.0658254	20	ENSG00000065060	6	34792083	34877514	+
Supraventricular FreeWater	RAB11FIP4	mQTL_BrainMeta	cg00870514	17	31390928	rs757376	17	31390891	G	A	0.606646	0.00690034	0.00143189	1.44258e-06	0.533846	0.0416938	1.5579e-37	0.0129257	0.0028659	6.47743e-06	0.173331	20	ENSG00000131242	17	31391675	31538211	+
White Matter Connectivitiy	GFAP	mQTL_BrainMeta	cg09639715	17	44916640	rs3760379	17	44916487	G	A	0.596804	0.00335237	0.000583232	9.03504e-09	0.325428	0.044811	3.80728e-13	0.0103014	0.00228563	6.57379e-06	0.0263541	20	ENSG00000131095	17	44903159	44916937	-
White Matter Connectivitiy	SPDEF	mQTL_BrainMeta	cg16526755	6	34602109	rs2814943	6	34584959	G	A	0.857607	-0.0040396	0.000823776	9.40199e-07	-0.648784	0.056731	2.75824e-30	0.00622641	0.00138153	6.57806e-06	0.190362	18	ENSG00000124664	6	34537802	34556333	-
Parietal Lobe Volume and Area	GLS2	mQTL_BrainMeta	cg00377653	12	56488751	rs2657905	12	56541618	A	T	0.642664	0.00568299	0.00125194	5.64248e-06	-1.27373	0.034364	9.99965e-301	-0.0044617	0.000990237	6.61595e-06	0.103893	20	ENSG00000135423	12	56470944	56488414	-
General White Matter Tract	ZKSCAN8P1	mQTL_BrainMeta	cg23281280	6	28161581	rs868987	6	28142370	T	C	0.2357	-0.00248545	0.000548449	5.84884e-06	1.28581	0.0308128	0	-0.00193298	0.000429047	6.62821e-06	0.144582	20	ENSG00000226314	6	28161769	28169594	+
Supraventricular OD	LRRC37A3	mQTL_BrainMeta	cg27123423	17	64975217	rs6504266	17	64972221	A	G	0.908953	-0.0114763	0.00209918	4.57562e-08	-0.536887	0.0676018	1.99101e-15	0.0213756	0.00474674	6.69312e-06	0.0216856	10	ENSG00000176809	17	64854130	64919480	-
Cerebellar Peduncle	CRTC2	mQTL_BrainMeta	cg16262392	1	153959646	rs10127983	1	153950800	T	C	0.303275	0.00837864	0.00153807	5.10775e-08	0.378468	0.0473043	1.23701e-15	0.0221383	0.00491651	6.70492e-06	0.232751	9	ENSG00000160741	1	153947669	153958615	-
Cortical Grey-White Intensities	MNT	mQTL_McRae	cg27406664	17	2391657	rs2447094	17	2390754	A	C	0.476468	0.00431544	0.00094492	4.94778e-06	-0.771653	0.0289082	5.64193e-157	-0.00559246	0.00124233	6.74505e-06	0.956683	20	ENSG00000070444	17	2384073	2401104	-
Limbic Volumes	SRCAP	mQTL_McRae	cg01792666	16	30699591	rs3809624	16	30091481	C	T	0.332076	0.00515665	0.00093888	3.96625e-08	0.271993	0.0346206	3.9536e-15	0.0189588	0.00421173	6.75007e-06	0.499038	20	ENSG00000080603	16	30698209	30741409	+
Supraventricular FreeWater	SMG6	mQTL_McRae	cg02858512	17	2089660	rs9908259	17	2079812	C	T	0.405244	0.00746859	0.00142608	1.63076e-07	0.294396	0.0334622	1.39429e-18	0.0253692	0.00563738	6.78985e-06	0.114314	20	ENSG00000070366	17	2059839	2303785	-
Dorsal Stream Volume and Area	BDNF	mQTL_McRae	cg17413943	11	27718280	rs10767665	11	27712311	A	G	0.469965	0.00283751	0.000515182	3.63379e-08	0.249016	0.0319138	6.05589e-15	0.0113949	0.00253237	6.80503e-06	0.12174	20	ENSG00000176697	11	27654893	27722058	-
Supraventricular OD	CDIPT	mQTL_BrainMeta	cg24235633	16	29863856	rs889695	16	29863614	T	C	0.712997	0.00788769	0.00174264	6.00261e-06	-1.14801	0.0284308	0	-0.00687076	0.00152748	6.85583e-06	0.099697	16	ENSG00000103502	16	29858357	29863414	-
Occiptal Lobe Volume and Area	KATNA1	mQTL_BrainMeta	cg11050792	6	149639030	rs9766886	6	149637048	C	T	0.342575	0.00351107	0.000719313	1.05478e-06	-0.49187	0.0425097	5.79515e-31	-0.0071382	0.0015872	6.88057e-06	0.306287	9	ENSG00000186625	6	149594873	149648972	-
Temporal Lobe Volume and Area	STH	mQTL_BrainMeta	cg13400969	17	46010396	rs916896	17	46021431	C	T	0.606386	-0.00444363	0.000981832	6.0152e-06	1.11401	0.0285676	0	-0.00398886	0.000887266	6.93485e-06	0.0100574	20	ENSG00000256762	17	45999250	45999694	+
Occiptal Lobe Volume and Area	GBA	mQTL_BrainMeta	cg14375345	1	155230566	rs1052176	1	155290592	T	G	0.259308	0.00351958	0.000777353	5.96431e-06	1.39411	0.0376118	9.99895e-301	0.00252461	0.000561742	6.98182e-06	0.0209266	20	ENSG00000177628	1	155234452	155244699	-
Supraventricular OD	ZNF236	mQTL_BrainMeta	cg12162759	18	76823990	rs12456297	18	76827477	G	T	0.847717	-0.0118084	0.00222075	1.0531e-07	0.481701	0.0572839	4.13512e-17	-0.024514	0.0054546	6.98364e-06	0.00762311	20	ENSG00000130856	18	76822557	76972901	+
General White Matter Tract	FAM187A	mQTL_BrainMeta	cg19026811	17	44902820	rs11558961	17	44907319	C	G	0.274055	-0.00263073	0.000531961	7.60046e-07	-0.709139	0.0659974	6.25867e-27	0.00370975	0.000825788	7.04332e-06	2.95785e-06	12	ENSG00000214447	17	44899774	44905390	+
Cortical Grey-White Intensities	SLC35E4	mQTL_BrainMeta	cg26233253	22	30636626	rs4820890	22	30623470	A	G	0.561142	0.00494396	0.000951852	2.05769e-07	-0.384819	0.0430829	4.18198e-19	-0.0128475	0.00286132	7.11996e-06	0.00431206	20	ENSG00000100036	22	30635781	30669016	+
Parietal Lobe Volume and Area	IHO1	mQTL_BrainMeta	cg04129430	3	49198943	rs6808036	3	49199006	G	T	0.729469	0.00615816	0.00136195	6.13833e-06	1.17215	0.0309377	0	0.00525372	0.00117017	7.13181e-06	0.0744206	10	ENSG00000173421	3	49198428	49258106	+
Cortical Grey-White Intensities	CD34	mQTL_BrainMeta	cg17877600	1	207832253	rs866511	1	207812835	T	C	0.464193	0.00464418	0.000946874	9.35449e-07	0.636496	0.0570797	7.08001e-29	0.00729647	0.00162518	7.13428e-06	0.0506653	20	ENSG00000174059	1	207880972	207911402	-
White Matter Connectivitiy	SEC14L4	mQTL_McRae	cg00093544	22	30505653	rs4820864	22	30533918	G	A	0.395152	0.00322739	0.000583257	3.14087e-08	0.253838	0.0331412	1.86952e-14	0.0127144	0.00283465	7.27977e-06	0.114821	20	ENSG00000133488	22	30488902	30505711	-
Cortical Grey-White Intensities	STK24	mQTL_BrainMeta	cg11944797	13	98483457	rs72655622	13	98497830	A	C	0.956465	0.0157334	0.0022541	2.95393e-12	0.554168	0.09468	4.82603e-09	0.028391	0.00633036	7.29485e-06			ENSG00000102572	13	98445185	98577940	-
Cerebellar Peduncle	GINS1	mQTL_BrainMeta	cg07797805	20	25407341	rs376742	20	25506781	C	A	0.485037	0.00632412	0.00139996	6.26138e-06	1.21308	0.0327278	9.99957e-301	0.00521326	0.00116259	7.31955e-06	0.0411875	19	ENSG00000101003	20	25391008	25452700	+
Parietal Lobe Volume and Area	ARHGAP27	mQTL_BrainMeta	cg14260695	17	45428818	rs62064641	17	45411426	T	C	0.813155	0.00701272	0.00155291	6.30638e-06	1.42528	0.0381929	8.40472e-305	0.00492024	0.0010975	7.35485e-06	0.0248805	7	ENSG00000159314	17	45393902	45434421	-
Subcortical Intensity + Supraventricular White Matter	SZT2	mQTL_McRae	cg03753284	1	43390241	rs11210839	1	43379987	G	A	0.388588	-0.00440867	0.000978044	6.55526e-06	1.06795	0.024819	0	-0.00412816	0.000920826	7.35637e-06	0.459952	20	ENSG00000198198	1	43389882	43454247	+
Cortical Grey-White Intensities	TP53INP2	mQTL_BrainMeta	cg12302830	20	34709938	rs6060017	20	34725238	A	C	0.8151	0.00549598	0.00121848	6.46755e-06	-1.484	0.036519	0	-0.0037035	0.000826122	7.36045e-06	0.238138	16	ENSG00000078804	20	34704339	34713439	+
General White Matter Tract	ENPP6	mQTL_BrainMeta	cg23202058	4	184218495	rs1882328	4	184216100	C	T	0.564166	0.00266206	0.000476341	2.28955e-08	-0.332841	0.0443483	6.13491e-14	-0.00799798	0.00178432	7.38155e-06	0.66639	14	ENSG00000164303	4	184088706	184221230	-
Supraventricular OD	KANSL1	mQTL_McRae	cg19832721	17	46172500	rs2668668	17	46207275	G	T	0.222312	0.00657271	0.00145864	6.60404e-06	1.28698	0.029736	0	0.00510708	0.00113951	7.40062e-06	0.523012	20	ENSG00000120071	17	46029916	46225389	-
Supraventricular OD	C16orf95	mQTL_BrainMeta	cg02556855	16	87216910	rs11860417	16	87196931	T	C	0.715865	0.00925359	0.00175993	1.45697e-07	0.428744	0.0500338	1.043e-17	0.021583	0.00481598	7.41056e-06	0.307131	20	ENSG00000260456	16	87083562	87317420	-
Resting_state_DMN+ Intra-network	APOE	mQTL_McRae	cg06750524	19	44906698	rs769449	19	44906745	A	G	0.1236	-0.017231	0.00313703	3.95622e-08	0.374295	0.0483123	9.3783e-15	-0.0460359	0.0102739	7.43401e-06	0.00229939	20	ENSG00000130203	19	44905791	44909393	+
Orbital Frontal	SOCS2	mQTL_BrainMeta	cg18151635	12	93579142	rs11107115	12	93579211	A	G	0.79364	0.00380419	0.000804419	2.25497e-06	0.737606	0.0526637	1.43283e-44	0.00515748	0.00115107	7.44346e-06	0.775976	17	ENSG00000120833	12	93569814	93583487	+
Cortical Grey-White Intensities	PLCL1	mQTL_BrainMeta	cg12600692	2	197944666	rs1401092	2	197927596	C	A	0.6656	-0.00540528	0.00100851	8.337e-08	0.401538	0.0492045	3.33399e-16	-0.0134614	0.00300488	7.46916e-06	0.080215	6	ENSG00000115896	2	197804593	198572581	+
White Matter Connectivitiy	PIK3IP1	mQTL_McRae	cg17725019	22	31281945	rs1034588	22	31220315	A	G	0.283755	-0.0029147	0.000626925	3.33219e-06	0.570112	0.0341179	1.10699e-62	-0.0051125	0.00114142	7.49696e-06	0.124119	20	ENSG00000100100	22	31281594	31292534	-
Cortical Grey-White Intensities	DCAKD	mQTL_McRae	cg07119973	17	45031853	rs2301597	17	45095905	T	C	0.429496	0.00508773	0.000955926	1.02464e-07	-0.266674	0.0321616	1.11647e-16	-0.0190785	0.00425955	7.4997e-06	0.191571	20	ENSG00000172992	17	45023338	45061131	-
White Matter Connectivitiy	TRIM47	mQTL_BrainMeta	cg10644544	17	75876503	rs72860389	17	75869990	C	T	0.811521	0.00346998	0.000726204	1.76836e-06	-0.649614	0.0506254	1.08864e-37	-0.00534161	0.00119289	7.5395e-06	0.0257945	20	ENSG00000132481	17	75874164	75878581	-
Occiptal Lobe Volume and Area	RBM26	mQTL_BrainMeta	cg19211853	13	79394081	rs1749982	13	79378660	C	G	0.4994	0.00325694	0.000685548	2.02554e-06	-0.546247	0.0409461	1.34349e-40	-0.0059624	0.00133222	7.62224e-06	0.248668	14	ENSG00000139746	13	79311824	79406477	-
Subcortical Intensity + Supraventricular White Matter	SUPT3H	mQTL_BrainMeta	cg23261343	6	45446055	rs765724	6	45449381	C	T	0.638704	-0.00470716	0.000989772	1.97661e-06	-0.580773	0.0439201	6.43012e-40	0.00810499	0.0018111	7.63497e-06	0.0412723	15	ENSG00000196284	6	44809317	45377953	-
Supraventricular FreeWater	TUBD1	mQTL_BrainMeta	cg22663389	17	59851913	rs1292069	17	59850929	C	T	0.44826	-0.00776634	0.00140619	3.33327e-08	-0.334852	0.0438676	2.28907e-14	0.0231933	0.00518339	7.65715e-06	0.186731	9	ENSG00000108423	17	59859479	59892945	-
Dorsal Stream Volume and Area	WNT4	mQTL_McRae	cg25011003	1	22143848	rs55938609	1	22143958	C	G	0.146973	0.00352323	0.000719069	9.59754e-07	0.473527	0.0431664	5.3392e-28	0.0074404	0.00166313	7.68651e-06	0.899992	20	ENSG00000162552	1	22117313	22143969	-
Occiptal Lobe Volume and Area	ARHGAP31	mQTL_BrainMeta	cg25236277	3	119351752	rs56355928	3	119291874	G	T	0.893351	0.00789515	0.0010976	6.33286e-13	0.542902	0.0950995	1.13791e-08	0.0145425	0.00325217	7.76248e-06	0.0516804	16	ENSG00000031081	3	119294383	119420714	+
Supraventricular OD	PGLS	mQTL_BrainMeta	cg16664617	19	17496198	rs55866812	19	17478739	C	T	0.474324	0.00837771	0.00159065	1.38781e-07	-0.361862	0.0428245	2.91581e-17	-0.0231517	0.00517971	7.83362e-06	0.00118707	17	ENSG00000130313	19	17511636	17521288	+
White Matter Connectivitiy	TBC1D9B	mQTL_McRae	cg18487309	5	179906932	rs152234	5	179908060	A	G	0.0991082	0.00438539	0.000935932	2.79164e-06	0.704209	0.047542	1.21908e-49	0.0062274	0.00139396	7.9176e-06	0.126418	20	ENSG00000197226	5	179862066	179907897	-
General White Matter Tract	COL4A1	mQTL_McRae	cg02717061	13	110307009	rs4773140	13	110301890	A	G	0.253106	-0.00280263	0.000538869	1.98262e-07	0.325121	0.037282	2.76775e-18	-0.00862027	0.00192983	7.93772e-06			ENSG00000187498	13	110148963	110307157	-
Parietal Lobe Volume and Area	NFIX	mQTL_BrainMeta	cg13338734	19	13002854	rs10413329	19	13003620	G	A	0.530717	0.00643988	0.00120411	8.88219e-08	-0.350416	0.0431488	4.62016e-16	-0.0183778	0.00411446	7.94549e-06	1.21912e-06	11	ENSG00000008441	19	12995475	13098796	+
Basal Ganglia + Thalamus + Cerebellum	BCL11B	mQTL_BrainMeta	cg12961080	14	99269806	rs2614464	14	99276776	A	G	0.42515	0.00371381	0.000715607	2.10601e-07	-0.408888	0.0466279	1.79999e-18	-0.00908271	0.00203365	7.96197e-06	0.316424	6	ENSG00000127152	14	99169287	99272197	-
Long Tracts	NUP210L	mQTL_McRae	cg19757176	1	154155565	rs4845364	1	154169432	A	G	0.48855	-0.00540441	0.00117366	4.12981e-06	0.558903	0.0305523	9.35242e-75	-0.00966967	0.00216544	7.98996e-06	0.573568	20	ENSG00000143552	1	153992685	154155116	-
Supraventricular OD	LRRC37A	mQTL_McRae	cg05159804	17	46266410	rs2668668	17	46207275	G	T	0.222312	0.00657271	0.00145864	6.60404e-06	-1.1109	0.0335442	1.66413e-240	-0.00591656	0.00132512	8.01011e-06	0.436227	20	ENSG00000176681	17	46292733	46337794	+
Subcortical Intensity + Supraventricular White Matter	CDC20	mQTL_BrainMeta	cg06373377	1	43360074	rs839763	1	43359973	C	T	0.389518	-0.00439569	0.000977775	6.93729e-06	-1.07964	0.0283599	0	0.00407144	0.000911943	8.0225e-06	0.1494	20	ENSG00000117399	1	43358981	43363203	+
General White Matter Tract	PIK3IP1	mQTL_BrainMeta	cg07713946	22	31279158	rs5753507	22	31199094	C	T	0.719727	-0.00233543	0.000519401	6.91178e-06	-1.33183	0.0359316	9.99902e-301	0.00175355	0.000392849	8.05684e-06	0.0267155	9	ENSG00000100100	22	31281594	31292534	-
Basal Ganglia + Thalamus + Cerebellum	TBKBP1	mQTL_BrainMeta	cg26631178	17	47696314	rs11868838	17	47700264	C	T	0.585659	-0.00345522	0.000718301	1.50734e-06	-0.516117	0.043241	7.69998e-33	0.00669465	0.00150051	8.136e-06	0.0114781	16	ENSG00000198933	17	47694161	47712052	+
Cerebellar Peduncle	FTCDNL1	mQTL_BrainMeta	cg13048645	2	199850666	rs769952	2	199869645	T	C	0.80775	-0.00845412	0.00176592	1.6897e-06	0.6601	0.0538595	1.56096e-34	-0.0128073	0.00287208	8.22476e-06	0.315368	9	ENSG00000226124	2	199760544	199851192	-
Basal Ganglia + Thalamus + Cerebellum	BTN1A1	mQTL_McRae	cg07011110	6	26500254	rs13194984	6	26500335	T	G	0.14795	-0.00454133	0.00101546	7.74266e-06	-1.64193	0.0312802	0	0.00276585	0.000620696	8.3485e-06	0.132805	20	ENSG00000124557	6	26500303	26510425	+
Parietal Lobe Volume and Area	PAPPA	mQTL_McRae	cg13512977	9	116155881	rs12375498	9	116187719	T	C	0.24899	0.00666076	0.00138833	1.60506e-06	-0.433491	0.0360588	2.73029e-33	-0.0153654	0.00344829	8.35261e-06	0.0701343	8	ENSG00000182752	9	116153791	116402321	+
Basal Ganglia + Thalamus + Cerebellum	TRPS1	mQTL_McRae	cg27039118	8	115563675	rs13275142	8	115590647	G	A	0.436243	-0.00347089	0.000713688	1.1543e-06	0.362064	0.0326036	1.18568e-28	-0.0095864	0.0021519	8.39535e-06	0.0232123	20	ENSG00000104447	8	115408496	115809673	-
White Matter Connectivitiy	SNRPC	mQTL_McRae	cg22252041	6	34756979	rs16894959	6	34857885	C	T	0.14275	0.00394604	0.000823627	1.65909e-06	0.583963	0.0482449	1.00431e-33	0.00675735	0.00151688	8.39821e-06	0.657708	20	ENSG00000124562	6	34757505	34773857	+
Cortical Grey-White Intensities	ELOVL1	mQTL_BrainMeta	cg16858125	1	43369086	rs839766	1	43372179	G	A	0.389178	-0.0061377	0.000970735	2.56974e-10	-0.291027	0.0463634	3.44994e-10	0.0210898	0.00473437	8.40423e-06	0.000220182	12	ENSG00000066322	1	43363398	43368074	-
Supraventricular OD	AJUBA	mQTL_BrainMeta	cg27601516	14	22983208	rs1951121	14	22960520	T	G	0.602625	-0.00729147	0.00162497	7.21838e-06	1.23754	0.0333876	9.99884e-301	-0.00589192	0.00132265	8.40426e-06	0.000431477	20	ENSG00000129474	14	22971177	22982551	-
Cortical Thickness	BICD2	mQTL_BrainMeta	cg18832897	9	92807415	rs1853427	9	92806161	T	C	0.764839	-0.00270551	0.000547944	7.91043e-07	-0.503512	0.0488544	6.5937e-25	0.00537328	0.00120668	8.47065e-06	0.000340143	20	ENSG00000185963	9	92711363	92764833	-
Parietal Lobe Volume and Area	ARHGAP27	mQTL_McRae	cg27060340	17	45425633	rs35489312	17	45439886	C	T	0.187331	-0.0069688	0.00155496	7.40645e-06	-1.31304	0.0334901	0	0.00530738	0.00119196	8.48118e-06	0.760027	20	ENSG00000159314	17	45393902	45434421	-
Basal Ganglia + Thalamus + Cerebellum	KLF6	mQTL_BrainMeta	cg14308648	10	3526757	rs4601657	10	3525253	A	G	0.602364	-0.00323033	0.000720886	7.42763e-06	1.10143	0.0283872	0	-0.00293284	0.000658848	8.52857e-06	1.3023e-05	20	ENSG00000067082	10	3775996	3785281	-
Supraventricular OD	ARHGAP27	mQTL_McRae	cg27060340	17	45425633	rs35489312	17	45439886	C	T	0.187331	0.00705133	0.00157381	7.44921e-06	-1.31304	0.0334901	0	-0.00537023	0.0012064	8.5293e-06	0.344927	20	ENSG00000159314	17	45393902	45434421	-
Supraventricular FreeWater	CALCRL	mQTL_BrainMeta	cg19333194	2	187228810	rs62172510	2	187228944	A	G	0.681197	0.0074674	0.00149982	6.39573e-07	0.468137	0.0471782	3.3153e-23	0.0159513	0.00358449	8.58348e-06	0.0605314	17	ENSG00000064989	2	187341964	187448460	-
Orbital Frontal	NBL1	mQTL_McRae	cg09860653	1	19644214	rs12408663	1	19641564	C	T	0.226546	0.00387299	0.000764773	4.10044e-07	0.363992	0.0390549	1.1634e-20	0.0106403	0.00239121	8.59672e-06	0.725606	20	ENSG00000158747	1	19596979	19658456	+
Occiptal Lobe Volume and Area	ARL4D	mQTL_BrainMeta	cg27172175	17	43417664	rs36006565	17	43411460	G	C	0.618758	0.00338641	0.00070467	1.54234e-06	0.504669	0.0429254	6.51033e-32	0.00671017	0.00150845	8.65138e-06	0.0483595	20	ENSG00000175906	17	43398993	43401137	+
Subcortical Intensity + Supraventricular White Matter	MVB12B	mQTL_McRae	cg14215515	9	126339666	rs568565	9	126353102	T	C	0.17231	0.00584626	0.0012496	2.88988e-06	0.603407	0.0420265	9.52366e-47	0.00968875	0.00217808	8.65515e-06	0.012864	20	ENSG00000196814	9	126326829	126507041	+
Cortical Grey-White Intensities	TBC1D10B	mQTL_McRae	cg11919694	16	30369279	rs4238961	16	30369165	C	T	0.3425	0.00519338	0.000999245	2.02199e-07	0.298269	0.034686	8.03329e-18	0.0174117	0.00391451	8.66759e-06	0.00410927	20	ENSG00000169221	16	30357102	30370494	-
Supraventricular OD	WNT7A	mQTL_McRae	cg26679855	3	13816097	rs3762725	3	13816080	A	G	0.27615	-0.00844775	0.00177869	2.04005e-06	-0.452025	0.0356794	8.77444e-37	0.0186887	0.00420235	8.69995e-06	0.0044015	20	ENSG00000154764	3	13816258	13880071	-
Dorsal Stream Volume and Area	APEH	mQTL_McRae	cg05126514	3	49660025	rs9836291	3	49660026	A	G	0.28985	0.00251097	0.000563878	8.46642e-06	-1.44228	0.016872	0	-0.00174097	0.000391493	8.70746e-06	0.632866	20	ENSG00000164062	3	49674014	49683971	+
Supraventricular OD	NXNL1	mQTL_McRae	cg14608770	19	17461064	rs1864006	19	17461064	T	C	0.333503	-0.0075094	0.0016803	7.85525e-06	-1.1019	0.0253019	0	0.00681496	0.00153292	8.75916e-06	0.0466335	20	ENSG00000171773	19	17455425	17460926	-
Cortical Grey-White Intensities	C15orf62	mQTL_McRae	cg15806158	15	40767734	rs619526	15	40792680	A	G	0.139813	-0.0100017	0.00131918	3.408e-14	0.247716	0.0451499	4.09918e-08	-0.0403757	0.0090838	8.79733e-06	0.0849093	10	ENSG00000188277	15	40769980	40772449	+
Long Tracts	ESR1	mQTL_BrainMeta	cg25565730	6	151764430	rs1890010	6	151764140	T	C	0.705547	-0.00602085	0.00128879	2.98676e-06	0.638307	0.0442237	3.17944e-47	-0.00943252	0.0021222	8.80189e-06	0.484664	20	ENSG00000091831	6	151656691	152129619	+
Temporal Lobe Volume and Area	CCND1	mQTL_McRae	cg17976121	11	69636347	rs1352075	11	69642525	T	C	0.470013	-0.004459	0.000960214	3.42121e-06	-0.474109	0.0309698	6.68095e-53	0.00940501	0.00211643	8.8381e-06	0.753624	20	ENSG00000110092	11	69641156	69654474	+
White Matter Connectivitiy	SRA1	mQTL_BrainMeta	cg02434007	5	140557765	rs801460	5	140552345	C	T	0.526408	0.00268201	0.000571846	2.73074e-06	-0.575603	0.0415175	1.04547e-43	-0.00465948	0.00104878	8.88122e-06	0.00786917	17	ENSG00000213523	5	140537340	140557677	-
Supraventricular OD	LPIN3	mQTL_McRae	cg03530793	20	41340055	rs4810312	20	41340067	G	C	0.419816	0.00588693	0.00123195	1.76571e-06	-0.387658	0.0321567	1.81944e-33	-0.0151859	0.00341849	8.90097e-06	0.666835	20	ENSG00000132793	20	41340821	41360582	+
Cortical Thickness	MAP3K1	mQTL_BrainMeta	cg17335387	5	56532913	rs40565	5	56532809	T	C	0.8209	0.00273171	0.000610953	7.7775e-06	-1.34923	0.0347212	0	-0.00202464	0.000455804	8.91597e-06	0.295583	20	ENSG00000095015	5	56815549	56896152	+
Temporal Lobe Volume and Area	SCUBE1	mQTL_McRae	cg03982609	22	43344792	rs5759292	22	43344764	C	T	0.184641	0.00555562	0.00123543	6.89509e-06	1.04299	0.0367516	3.62731e-177	0.00532663	0.00119929	8.93348e-06	0.0995964	20	ENSG00000159307	22	43197280	43343372	-
General White Matter Tract	H2BC6	mQTL_BrainMeta	cg27209395	6	26172169	rs72834696	6	26161171	G	A	0.774837	-0.00267237	0.000563195	2.08478e-06	-0.642852	0.0510099	2.04606e-36	0.00415706	0.00093613	8.96738e-06	0.105688	20	ENSG00000274290	6	26172059	26184655	+
Cortical Grey-White Intensities	PIM3	mQTL_BrainMeta	cg27467552	22	49959949	rs137848	22	50001867	T	C	0.50365	0.0042212	0.000944128	7.7852e-06	1.21293	0.0327236	9.99858e-301	0.00348018	0.000784031	9.045e-06	0.239308	20	ENSG00000198355	22	49960768	49964072	+
Occiptal Lobe Volume and Area	HCN3	mQTL_BrainMeta	cg14669863	1	155277915	rs12749306	1	155277916	T	G	0.259814	0.00361767	0.000777457	3.26806e-06	0.849557	0.057543	2.50498e-49	0.0042583	0.000959509	9.07981e-06			ENSG00000143630	1	155277463	155289848	+
Supraventricular OD	CHSY1	mQTL_BrainMeta	cg12520319	15	101200059	rs1975753	15	101174448	C	T	0.692141	0.00594735	0.00133055	7.82762e-06	-1.30002	0.0350734	9.99937e-301	-0.0045748	0.0010309	9.09285e-06	0.0017075	20	ENSG00000131873	15	101175727	101252048	-
Limbic Volumes	SLC4A3	mQTL_BrainMeta	cg18951332	2	219912831	rs12614754	2	219912841	G	C	0.71425	0.00436941	0.000977685	7.85362e-06	1.33666	0.0360619	1.0001e-300	0.00326889	0.000736735	9.12201e-06	0.429163	12	ENSG00000114923	2	219627394	219641980	+
Supraventricular OD	IRAG1	mQTL_BrainMeta	cg10566319	11	10653098	rs1863244	11	10636192	T	C	0.641005	0.00566216	0.0012682	8.01678e-06	1.13663	0.0288366	0	0.00498152	0.00112289	9.1496e-06	0.0412298	20	ENSG00000072952	11	10573091	10693988	-
General White Matter Tract	ZSCAN16	mQTL_BrainMeta	cg18032046	6	28124565	rs1237875	6	28205232	T	C	0.24035	-0.00243674	0.00054532	7.87844e-06	-1.46461	0.0395139	9.99957e-301	0.00166374	0.000375026	9.15023e-06	0.00204594	20	ENSG00000196812	6	28107689	28130082	+
White Matter Connectivitiy	ZKSCAN4	mQTL_McRae	cg01192291	6	28253019	rs9380069	6	28235522	G	A	0.15395	0.00372815	0.000786653	2.14501e-06	-0.569774	0.0452073	2.01773e-36	-0.00654321	0.00147502	9.16426e-06	0.0691282	20	ENSG00000187626	6	28241697	28252269	-
Temporal Lobe Volume and Area	DAAM1	mQTL_BrainMeta	cg23108232	14	59161765	rs2164950	14	59160913	G	A	0.8733	-0.00973466	0.00145251	2.05636e-11	-0.549095	0.0928282	3.31529e-09	0.0177286	0.00399754	9.21286e-06	0.298221	20	ENSG00000100592	14	59188646	59371405	+
Cortical Grey-White Intensities	DAAM2	mQTL_McRae	cg27351239	6	39824517	rs9462570	6	39820112	C	T	0.249824	0.00531049	0.00108517	9.89624e-07	0.370164	0.0352955	9.85205e-26	0.0143463	0.00323504	9.22153e-06	0.433179	10	ENSG00000146122	6	39792298	39904877	+
Cortical Grey-White Intensities	UHRF1BP1	mQTL_McRae	cg27374423	6	34792113	rs9689516	6	34784901	G	A	0.332066	0.00458365	0.00100708	5.32783e-06	0.637112	0.032338	2.08813e-86	0.00719442	0.00162233	9.22315e-06	0.013451	20	ENSG00000065060	6	34792083	34877514	+
Limbic Volumes	ZNF786	mQTL_BrainMeta	cg18353405	7	149067090	rs1534197	7	149074878	T	C	0.359666	0.00433958	0.000919867	2.38627e-06	0.70352	0.0542207	1.69376e-38	0.00616839	0.00139127	9.26505e-06	0.191326	9	ENSG00000197362	7	149069641	149090782	-
Cortical Grey-White Intensities	VPS11	mQTL_BrainMeta	cg01385018	11	119067677	rs1786685	11	119068246	A	G	0.404133	0.00445734	0.000961714	3.57298e-06	0.781005	0.0514072	3.96327e-52	0.00570718	0.00128741	9.28933e-06			ENSG00000160695	11	119067818	119081972	+
Cortical Grey-White Intensities	TMEM95	mQTL_McRae	cg14372120	17	7355182	rs4796303	17	7347552	T	C	0.164555	-0.00609668	0.00127304	1.67564e-06	0.505896	0.0432241	1.21539e-31	-0.0120513	0.00271892	9.32028e-06	0.394659	14	ENSG00000182896	17	7355123	7357219	+
Supraventricular FreeWater	PRR14	mQTL_McRae	cg05768032	16	30635366	rs7197475	16	30631546	T	C	0.35845	0.00651293	0.00145396	7.48376e-06	0.892724	0.0294186	2.87511e-202	0.00729557	0.00164633	9.36136e-06	0.0338713	20	ENSG00000156858	16	30650717	30656413	+
Cortical Grey-White Intensities	KRTAP5-2	mQTL_McRae	cg20825710	11	1599122	rs1809668	11	1598677	G	A	0.453674	0.00422718	0.000948436	8.31151e-06	-1.03402	0.0253105	0	-0.0040881	0.000922674	9.39229e-06	0.348297	20	ENSG00000205867	11	1597177	1598294	-
Parietal Lobe Volume and Area	TRMT61A	mQTL_McRae	cg23335576	14	103543390	rs11626905	14	103549729	T	C	0.223226	0.00681143	0.00142769	1.83358e-06	0.450724	0.0377439	7.17969e-33	0.0151122	0.00341099	9.40406e-06	0.0202561	20	ENSG00000166166	14	103529196	103537073	+
Supraventricular OD	SELENOO	mQTL_McRae	cg24993400	22	50206771	rs6010202	22	50205748	A	G	0.407831	-0.00732209	0.001618	6.02809e-06	-0.673081	0.0309722	1.02821e-104	0.0108785	0.00245544	9.40772e-06	0.0023554	20	ENSG00000073169	22	50201011	50217616	+
Dorsal Stream Volume and Area	ATP5MC1	mQTL_BrainMeta	cg19425807	17	48889722	rs62075816	17	48899244	G	A	0.466807	0.0022967	0.000515155	8.26209e-06	1.10628	0.0282003	0	0.00207606	0.000468663	9.43401e-06	0.0305307	20	ENSG00000159199	17	48892765	48895871	+
Cortical Thickness	SLC16A8	mQTL_McRae	cg00966925	22	38080301	rs8135665	22	38080269	T	C	0.201645	0.00283687	0.000582952	1.13653e-06	0.429689	0.0401867	1.10568e-26	0.00660215	0.00149059	9.4574e-06	0.277127	20	ENSG00000100156	22	38078134	38084184	-
Cortical Grey-White Intensities	KRTAP5-2	mQTL_BrainMeta	cg20825710	11	1599122	rs1809668	11	1598677	G	A	0.453674	0.00422718	0.000948436	8.31151e-06	-1.09347	0.0275617	0	-0.00386585	0.000872823	9.46101e-06	0.125055	20	ENSG00000205867	11	1597177	1598294	-
Basal Ganglia + Thalamus + Cerebellum	NPEPPS	mQTL_BrainMeta	cg19378624	17	47423876	rs12449647	17	47471592	A	C	0.556903	-0.00317851	0.000712513	8.15868e-06	-1.22424	0.0330288	9.99901e-301	0.00259632	0.000586206	9.46606e-06	0.00204378	15	ENSG00000141279	17	47522942	47624665	+
Cortical Thickness	RPRML	mQTL_McRae	cg13665025	17	46979471	rs60371134	17	46979475	G	C	0.295342	0.00237932	0.000511037	3.22626e-06	0.486917	0.0339452	1.15813e-46	0.0048865	0.00110344	9.49207e-06	0.112518	20	ENSG00000179673	17	46978156	46979253	-
Dorsal Stream Volume and Area	KPNA2	mQTL_McRae	cg22850234	17	68019981	rs8081856	17	67849802	G	A	0.193828	-0.00310588	0.000653529	2.00942e-06	0.462998	0.0380444	4.49462e-34	-0.00670819	0.00151532	9.55968e-06	0.370223	20	ENSG00000182481	17	68035636	68047364	+
Temporal Lobe Volume and Area	INHBB	mQTL_BrainMeta	cg09563922	2	120442633	rs4482484	2	120446199	C	T	0.307499	-0.0046088	0.00103369	8.25049e-06	1.3141	0.0354531	1.00003e-300	-0.0035072	0.000792287	9.56947e-06	0.0583164	20	ENSG00000163083	2	120346136	120351803	+
Cortical Thickness	HIC1	mQTL_BrainMeta	cg01389917	17	2053374	rs9912609	17	2064326	C	T	0.743681	0.00278852	0.000539421	2.34747e-07	-0.437421	0.0510394	1.03243e-17	-0.00637491	0.00144015	9.57529e-06	0.00039507	20	ENSG00000177374	17	2054154	2063241	+
Occiptal Lobe Volume and Area	WNT2B	mQTL_BrainMeta	cg19088141	1	112513529	rs2273368	1	112521149	T	C	0.193428	-0.00636884	0.000862998	1.58416e-13	-0.431004	0.0779105	3.16536e-08	0.0147768	0.00333828	9.5792e-06			ENSG00000134245	1	112466541	112530165	+
White Matter Connectivitiy	SRA1	mQTL_McRae	cg01226231	5	140555611	rs10463297	5	140556654	C	T	0.390449	-0.00265649	0.000584595	5.51556e-06	0.594135	0.0306035	5.88118e-84	-0.00447119	0.00101054	9.66363e-06	2.54985e-06	20	ENSG00000213523	5	140537340	140557677	-
General White Matter Tract	MTRNR2L8	mQTL_BrainMeta	cg18010131	11	10455073	rs11042812	11	10452463	A	G	0.455779	0.00210934	0.000473487	8.39344e-06	-1.08398	0.0285739	0	-0.00194592	0.000439806	9.66647e-06	0.12621	20	ENSG00000255823	11	10507894	10509186	-
Supraventricular OD	CCDC103	mQTL_McRae	cg19026811	17	44902820	rs9896445	17	44888172	C	T	0.2752	0.00818227	0.00178947	4.82014e-06	-0.615069	0.0350967	9.23717e-69	-0.013303	0.00300678	9.67369e-06	0.000268293	20	ENSG00000167131	17	44899142	44905390	+
Subcortical Intensity + Supraventricular White Matter	LRRC37A	mQTL_BrainMeta	cg01570182	17	46260087	rs2950015	17	46254985	G	A	0.225641	-0.0053784	0.00113559	2.17761e-06	0.947241	0.0764717	3.0803e-35	-0.00567796	0.00128349	9.69519e-06	0.521497	8	ENSG00000176681	17	46292733	46337794	+
General White Matter Tract	TMEM167A	mQTL_BrainMeta	cg09507411	5	83099831	rs1011981	5	83097869	A	G	0.590649	0.00246604	0.000479822	2.7548e-07	0.373087	0.0429661	3.84502e-18	0.00660982	0.00149448	9.74143e-06	0.413968	11	ENSG00000174695	5	83052846	83077863	-
General White Matter Tract	CDKN2B	mQTL_BrainMeta	cg19481686	9	22005289	rs10965212	9	22023796	T	A	0.530036	0.00236212	0.000473058	5.93554e-07	-0.406037	0.0426532	1.74014e-21	-0.0058175	0.00131561	9.78346e-06	0.00355063	20	ENSG00000147883	9	22002903	22009305	-
General White Matter Tract	BCAN	mQTL_McRae	cg20299670	1	156654445	rs2185784	1	156649569	T	A	0.387692	-0.00216167	0.00048418	8.02195e-06	-0.906505	0.028302	4.20777e-225	0.00238462	0.000539281	9.78595e-06	0.0930504	20	ENSG00000132692	1	156641390	156659532	+
Supraventricular FreeWater	VCAN	mQTL_BrainMeta	cg14997132	5	83475455	rs10043829	5	83488089	A	G	0.383267	-0.00885142	0.00143776	7.44098e-10	0.282245	0.0444121	2.08251e-10	-0.0313608	0.00709229	9.78737e-06	0.00284502	8	ENSG00000038427	5	83471618	83582303	+
Temporal Lobe Volume and Area	CCDC34	mQTL_BrainMeta	cg05228377	11	27362746	rs1026715	11	27382406	G	A	0.726151	-0.00506432	0.00107678	2.56088e-06	0.631651	0.0487956	2.51271e-38	-0.00801759	0.00181374	9.84805e-06	0.157287	20	ENSG00000109881	11	27330827	27363234	-
White Matter Connectivitiy	TRIM65	mQTL_BrainMeta	cg25176883	17	75891435	rs66584478	17	75874122	G	A	0.81196	0.00337821	0.000726553	3.32514e-06	0.663764	0.046659	6.33338e-46	0.00508948	0.00115158	9.89004e-06	0.466678	20	ENSG00000141569	17	75880335	75896951	-
Basal Ganglia + Thalamus + Cerebellum	RGS12	mQTL_BrainMeta	cg08886695	4	3367296	rs58982717	4	3367269	G	A	0.747512	0.00360367	0.000810745	8.79367e-06	1.20741	0.0292253	0	0.00298464	0.000675352	9.89831e-06	0.117468	20	ENSG00000159788	4	3293021	3439913	+
Parietal Lobe Volume and Area	LGALS3	mQTL_BrainMeta	cg04306507	14	55127895	rs2075602	14	55143056	A	G	0.555433	0.00538162	0.00121137	8.88771e-06	-1.13808	0.0264258	0	-0.00472867	0.00107004	9.90944e-06	0.223257	20	ENSG00000131981	14	55124110	55145423	+
Dorsal Stream Volume and Area	APEH	mQTL_BrainMeta	cg20832320	3	49674906	rs11130213	3	49674864	T	C	0.2895	0.00250987	0.000564017	8.58756e-06	-1.18706	0.0315969	0	-0.00211437	0.000478461	9.91139e-06	0.418861	14	ENSG00000164062	3	49674014	49683971	+
General White Matter Tract	BTN3A2	mQTL_McRae	cg14345882	6	26364565	rs9379859	6	26369321	T	C	0.13425	-0.00306083	0.000690279	9.24166e-06	1.69143	0.0317358	0	-0.00180961	0.000409514	9.91929e-06	0.0071988	20	ENSG00000186470	6	26365159	26378320	+
Supraventricular OD	SEPTIN9	mQTL_BrainMeta	cg05865280	17	77409992	rs312856	17	77405516	G	A	0.420335	0.0054711	0.00123022	8.69681e-06	1.10018	0.0281004	0	0.0049729	0.00112539	9.92333e-06	0.579847	20	ENSG00000184640	17	77280569	77500596	+
General White Matter Tract	FAM181B	mQTL_BrainMeta	cg02973171	11	82732572	rs2888789	11	82719127	C	G	0.892897	0.00373818	0.000758197	8.20786e-07	-0.733472	0.0737023	2.47592e-23	-0.00509655	0.00115361	9.96629e-06	0.260178	9	ENSG00000182103	11	82729940	82733864	-
Parietal Lobe Volume and Area	CKB	mQTL_McRae	cg16497661	14	103519995	rs55790309	14	103487197	A	G	0.220711	0.00657542	0.0014392	4.90546e-06	-0.651147	0.0376141	3.86913e-67	-0.0100982	0.00228593	9.98299e-06	0.0542414	20	ENSG00000166165	14	103519667	103522833	-
Supraventricular FreeWater	H1-0	mQTL_BrainMeta	cg10999992	22	37804214	rs5756825	22	37803943	C	T	0.558744	0.00724922	0.00140871	2.66079e-07	-0.37254	0.043262	7.22591e-18	-0.0194589	0.00440511	9.99189e-06	0.780476	20	ENSG00000189060	22	37805229	37807432	+
General White Matter Tract	BCAN	mQTL_BrainMeta	cg23640929	1	156646170	rs3795736	1	156643140	T	C	0.70055	0.00304888	0.000515668	3.36969e-09	-0.328276	0.0493971	3.01861e-11	-0.00928754	0.00210253	9.99323e-06	0.923925	4	ENSG00000132692	1	156641390	156659532	+
Limbic Volumes	CAMK2A	mQTL_McRae	cg12534645	5	150256732	rs10463293	5	150256510	G	T	0.45535	0.00407884	0.000886397	4.19257e-06	-0.497026	0.0315448	6.22649e-56	-0.00820649	0.0018579	1.00045e-05	0.825488	20	ENSG00000070808	5	150219491	150290093	-
General White Matter Tract	TMCO6	mQTL_McRae	cg22721796	5	140639059	rs2569193	5	140635910	A	G	0.27982	-0.00265848	0.000527735	4.71596e-07	-0.330874	0.0360182	4.06568e-20	0.00803472	0.00181905	1.00084e-05	0.0328734	20	ENSG00000113119	5	140639435	140645408	+
Cortical Grey-White Intensities	TP53INP2	mQTL_McRae	cg04270048	20	34708925	rs6059972	20	34664494	C	T	0.181986	-0.00570913	0.00122725	3.28761e-06	0.542536	0.0385449	5.37888e-45	-0.010523	0.00238241	1.00089e-05	0.0800171	20	ENSG00000078804	20	34704339	34713439	+
White Matter Connectivitiy	PRM1	mQTL_BrainMeta	cg01510278	16	11362381	rs731774	16	11362409	T	C	0.774562	-0.0030224	0.000679715	8.72529e-06	-1.25354	0.0328395	0	0.00241108	0.000545901	1.00217e-05	0.0100008	20	ENSG00000175646	16	11280841	11281330	-
White Matter Connectivitiy	CPNE7	mQTL_McRae	cg04080022	16	89582126	rs4785669	16	89449747	T	C	0.310191	-0.00296247	0.000614655	1.43757e-06	-0.382657	0.0347071	2.88446e-28	0.00774184	0.00175306	1.00453e-05	0.00447475	20	ENSG00000178773	16	89575758	89597246	+
Supraventricular FreeWater	FBRS	mQTL_BrainMeta	cg04232972	16	30660323	rs8055315	16	30677091	C	T	0.744537	-0.00763392	0.00159506	1.70145e-06	0.524924	0.0458588	2.44724e-30	-0.0145429	0.00329356	1.00754e-05	0.343242	5	ENSG00000156860	16	30658431	30670810	+
White Matter Connectivitiy	IRS2	mQTL_McRae	cg12085119	13	109779344	rs9521510	13	109774524	C	T	0.318916	0.00300043	0.000610559	8.91271e-07	0.341757	0.0341103	1.25538e-23	0.00877943	0.00198985	1.02376e-05	0.081375	20	ENSG00000185950	13	109752695	109786583	-
Cortical Grey-White Intensities	AMZ1	mQTL_BrainMeta	cg14863265	7	2761875	rs798495	7	2757633	T	C	0.697868	-0.00453333	0.00101991	8.79549e-06	1.17053	0.0324642	1.11234e-284	-0.0038729	0.000877921	1.02686e-05	0.00260198	20	ENSG00000174945	7	2679522	2775500	+
Cortical Thickness	PICK1	mQTL_BrainMeta	cg16760049	22	38056859	rs13055597	22	38058820	A	C	0.310768	0.00241973	0.000505477	1.69278e-06	-0.499083	0.0439351	6.64837e-30	-0.00484835	0.00109907	1.02739e-05	0.0200042	14	ENSG00000100151	22	38056311	38075701	+
Cerebellar Peduncle	AKT3	mQTL_BrainMeta	cg07343703	1	243851922	rs11579649	1	243854563	T	C	0.658748	0.0069364	0.00147186	2.44495e-06	0.693422	0.0553513	5.27053e-36	0.0100031	0.00226782	1.02942e-05	0.0203622	6	ENSG00000117020	1	243488233	243851079	-
Ventral Stream Volume and Area	ALKBH5	mQTL_McRae	cg24744031	17	18153901	rs11654177	17	18202900	T	C	0.188738	-0.00530645	0.00114164	3.35004e-06	0.542174	0.0387642	1.88579e-44	-0.00978736	0.0022189	1.02943e-05	0.53826	20	ENSG00000091542	17	18183078	18209954	+
General White Matter Tract	KPNA2	mQTL_BrainMeta	cg12091567	17	68101637	rs62084252	17	67883462	C	G	0.193958	0.00321905	0.000599591	7.92885e-08	-0.883094	0.114224	1.06478e-14	-0.00364519	0.000826617	1.03477e-05	0.0999307	7	ENSG00000182481	17	68035636	68047364	+
Occiptal Lobe Volume and Area	CENPW	mQTL_BrainMeta	cg20229609	6	126339726	rs9321065	6	126422941	A	G	0.457511	-0.00305544	0.000688056	8.96706e-06	1.21715	0.0328375	9.99901e-301	-0.00251032	0.000569344	1.03775e-05	0.0561846	15	ENSG00000203760	6	126340115	126348875	+
Supraventricular FreeWater	C11orf53	mQTL_BrainMeta	cg08450021	11	111230792	rs11820587	11	111234289	A	G	0.42375	-0.00627181	0.0014126	9.00057e-06	-1.03068	0.0277181	1.21907e-302	0.00608512	0.00138029	1.04046e-05	0.0467313	20	ENSG00000150750	11	111245725	111286401	+
Basal Ganglia + Thalamus + Cerebellum	TRABD	mQTL_McRae	cg11077631	22	50178574	rs5771206	22	50178377	A	G	0.340817	0.00332513	0.000746878	8.50589e-06	0.908153	0.0290773	3.8748e-214	0.00366142	0.000830728	1.04577e-05	0.311068	20	ENSG00000170638	22	50185913	50199598	+
White Matter Connectivitiy	PLEKHM1	mQTL_BrainMeta	cg27229366	17	45496652	rs112556326	17	45498580	T	G	0.224689	-0.00493096	0.000683421	5.3889e-13	0.465627	0.0836424	2.5935e-08	-0.0105899	0.00240272	1.04582e-05	0.255642	3	ENSG00000225190	17	45435900	45490749	-
White Matter Connectivitiy	SLC35A4	mQTL_BrainMeta	cg02618049	5	140562054	rs17118938	5	140571273	C	G	0.698744	-0.0043355	0.000624869	3.97009e-12	0.381754	0.0669047	1.15709e-08	-0.0113568	0.00257696	1.04788e-05	0.068694	12	ENSG00000176087	5	140564446	140569100	+
Cerebellar Peduncle	DENND4B	mQTL_McRae	cg12796135	1	153944288	rs11583896	1	153796506	A	G	0.30745	0.00830984	0.00153104	5.71281e-08	-0.263383	0.0348858	4.35737e-14	-0.0315504	0.00715921	1.04828e-05	0.00166892	20	ENSG00000198837	1	153929501	153946718	-
Occiptal Lobe Volume and Area	POU3F3	mQTL_BrainMeta	cg22928386	2	104868050	rs62154962	2	104867737	A	C	0.389225	-0.00311863	0.000702746	9.0895e-06	-1.08478	0.0289834	1.38458e-306	0.00287489	0.00065236	1.04857e-05	0.0157777	20	ENSG00000198914	2	104853287	104858574	+
Long Tracts	ABCB9	mQTL_BrainMeta	cg14644204	12	123034286	rs1727316	12	123134056	T	C	0.7865	-0.00635391	0.00143167	9.07486e-06	-1.44632	0.0390202	9.99967e-301	0.00439317	0.000996944	1.04989e-05	0.0243146	9	ENSG00000150967	12	122920951	122981649	-
Cortical Thickness	CNTN2	mQTL_BrainMeta	cg04222159	1	205012658	rs67699525	1	204999963	T	A	0.810773	0.0031022	0.000597654	2.0958e-07	0.623447	0.0748339	8.01144e-17	0.00497589	0.00112947	1.05534e-05	0.0358889	20	ENSG00000184144	1	205042937	205078289	+
White Matter Connectivitiy	AQP4	mQTL_McRae	cg12445775	18	26865728	rs455671	18	26862092	G	A	0.18695	0.00324404	0.000734757	1.00956e-05	-1.56547	0.025403	0	-0.00207225	0.000470555	1.06355e-05	0.9295	20	ENSG00000171885	18	26852043	26865771	-
Cortical Grey-White Intensities	MRTO4	mQTL_BrainMeta	cg03985478	1	19269978	rs6665756	1	19269662	T	G	0.663558	-0.00441045	0.000996515	9.6055e-06	1.15043	0.0264973	0	-0.00383374	0.000870699	1.06737e-05	0.00453438	20	ENSG00000053372	1	19251805	19260128	+
Parietal Lobe Volume and Area	AMT	mQTL_BrainMeta	cg07266350	3	49423088	rs62259933	3	49432270	G	A	0.739174	0.00679383	0.00137937	8.42306e-07	-0.468741	0.0477281	9.13688e-23	-0.0144938	0.00329204	1.06921e-05	0.596319	10	ENSG00000145020	3	49416778	49422685	-
Cortical Grey-White Intensities	SF3B3	mQTL_McRae	cg01753198	16	70526196	rs11075772	16	70589810	G	A	0.416465	0.00576864	0.000958467	1.75918e-09	0.212138	0.0328716	1.09268e-10	0.0271929	0.00617804	1.07489e-05	0.000795065	20	ENSG00000189091	16	70523791	70577670	+
Cortical Grey-White Intensities	SPDEF	mQTL_BrainMeta	cg16526755	6	34602109	rs2814943	6	34584959	G	A	0.857607	-0.00649496	0.00136242	1.86784e-06	-0.648784	0.056731	2.75824e-30	0.010011	0.00227511	1.08142e-05	0.398301	18	ENSG00000124664	6	34537802	34556333	-
Limbic Volumes	ZNF398	mQTL_BrainMeta	cg05636131	7	149146961	rs12672745	7	149155342	C	A	0.385286	0.0048461	0.000905348	8.66303e-08	-0.344003	0.0445305	1.11751e-14	-0.0140874	0.00320185	1.08369e-05	0.165591	20	ENSG00000197024	7	149126416	149183042	+
Subcortical Intensity + Supraventricular White Matter	STH	mQTL_BrainMeta	cg05772917	17	45949885	rs17650872	17	45962150	T	G	0.223268	-0.00505335	0.00114068	9.41803e-06	1.35915	0.0361833	0	-0.00371803	0.000845078	1.08437e-05	0.186889	18	ENSG00000256762	17	45999250	45999694	+
Limbic Volumes	RAET1E	mQTL_McRae	cg13937758	6	149896312	rs7742692	6	149892363	G	A	0.382639	0.00420999	0.00090327	3.14934e-06	0.438931	0.0329396	1.64867e-40	0.00959146	0.00218014	1.08512e-05	4.10343e-05	20	ENSG00000164520	6	149883179	149898113	-
Resting_state_DMN+ Intra-network	FAM83G	mQTL_BrainMeta	cg24209115	17	19015159	rs2428372	17	19011132	A	G	0.783994	0.011155	0.00251836	9.44604e-06	-1.62383	0.0438093	1.00001e-300	-0.00686958	0.00156192	1.09164e-05	0.000236305	11	ENSG00000188522	17	18968789	19004764	-
Cerebellar Peduncle	SNU13	mQTL_McRae	cg11677105	22	41682703	rs5758414	22	41685059	G	A	0.202933	0.00779403	0.00174338	7.79902e-06	0.940725	0.0385703	2.18928e-131	0.00828513	0.00188411	1.09565e-05	0.161417	20	ENSG00000100138	22	41673933	41690504	-
Supraventricular FreeWater	YWHAG	mQTL_BrainMeta	cg22830091	7	76332367	rs73140055	7	76346460	A	T	0.70272	-0.00676128	0.00152734	9.56291e-06	1.18056	0.0312764	0	-0.00572716	0.0013026	1.09909e-05	0.108909	20	ENSG00000170027	7	76326799	76358991	-
White Matter Connectivitiy	ZNF165	mQTL_McRae	cg05261824	6	28078952	rs9368552	6	28100648	G	A	0.235924	0.00319872	0.000663075	1.40653e-06	-0.419749	0.0393207	1.33236e-26	-0.00762055	0.00173351	1.10245e-05	0.0617552	20	ENSG00000197279	6	28080568	28089563	+
Cortical Grey-White Intensities	CNOT9	mQTL_McRae	cg26354238	2	218569890	rs561570	2	218514625	T	A	0.39338	0.00481089	0.000966276	6.39808e-07	0.308843	0.0330007	8.07311e-21	0.0155771	0.00354389	1.10523e-05	0.157688	14	ENSG00000144580	2	218568580	218597080	+
Cortical Thickness	CLUH	mQTL_McRae	cg08286785	17	2704442	rs56399638	17	2705346	A	T	0.378365	-0.00296611	0.000481265	7.13099e-10	-0.19558	0.0311907	3.59992e-10	0.0151657	0.00345032	1.10542e-05	0.0330181	11	ENSG00000132361	17	2689386	2712663	-
Limbic Volumes	TBC1D10B	mQTL_McRae	cg11919694	16	30369279	rs4238961	16	30369165	C	T	0.3425	0.00477002	0.000932995	3.17775e-07	0.298269	0.034686	8.03329e-18	0.0159923	0.00363914	1.11006e-05	0.0363057	20	ENSG00000169221	16	30357102	30370494	-
Limbic Volumes	DOC2A	mQTL_McRae	cg06334689	16	30007399	rs12921753	16	30007399	T	C	0.398997	-0.00395368	0.000898678	1.08528e-05	-1.317	0.0142442	0	0.00300203	0.00068314	1.11044e-05	0.000878518	20	ENSG00000149927	16	30005514	30023270	-
Supraventricular FreeWater	IER5	mQTL_BrainMeta	cg02482003	1	181077620	rs3936938	1	181062661	G	A	0.404212	-0.00629809	0.00142316	9.62476e-06	-1.2355	0.0333327	9.99981e-301	0.0050976	0.00116007	1.11172e-05	0.0325909	20	ENSG00000162783	1	181088700	181092900	+
General White Matter Tract	APOE	mQTL_McRae	cg06750524	19	44906698	rs769449	19	44906745	A	G	0.1236	0.0037967	0.000711701	9.5715e-08	0.374295	0.0483123	9.3783e-15	0.0101436	0.00230862	1.11389e-05	0.106685	17	ENSG00000130203	19	44905791	44909393	+
Occiptal Lobe Volume and Area	FOXD2	mQTL_BrainMeta	cg15691862	1	47439766	rs564914	1	47449561	A	T	0.596146	0.003319	0.000696151	1.86397e-06	0.476564	0.0421171	1.10333e-29	0.00696444	0.00158515	1.11507e-05	0.0062927	20	ENSG00000186564	1	47438044	47440691	+
Cerebellar Peduncle	CARF	mQTL_BrainMeta	cg17745291	2	202913420	rs72934764	2	202893798	C	A	0.87455	0.00926502	0.00209462	9.72232e-06	-1.71348	0.0451322	0	-0.00540714	0.00123071	1.11526e-05	0.00684639	7	ENSG00000138380	2	202912214	202988263	+
Cerebellar Peduncle	SOD3	mQTL_BrainMeta	cg11815072	4	24867995	rs800449	4	24815572	C	G	0.241018	0.00720202	0.00162781	9.67253e-06	-1.39629	0.0376707	9.99961e-301	-0.00515795	0.00117408	1.11707e-05	0.0140726	20	ENSG00000109610	4	24789912	24800842	+
Supraventricular OD	THNSL1	mQTL_BrainMeta	cg20715589	10	25016409	rs11598879	10	25018424	T	C	0.722334	0.00615823	0.00134778	4.89677e-06	-0.894889	0.0560417	2.12582e-57	-0.00688156	0.00156653	1.11865e-05	0.00243147	20	ENSG00000185875	10	25016612	25026664	+
Cortical Grey-White Intensities	TRIM65	mQTL_BrainMeta	cg25176883	17	75891435	rs66584478	17	75874122	G	A	0.81196	0.00554624	0.00120163	3.9194e-06	0.663764	0.046659	6.33338e-46	0.00835575	0.00190323	1.13196e-05	0.10539	20	ENSG00000141569	17	75880335	75896951	-
Orbital Frontal	CENPW	mQTL_BrainMeta	cg20229609	6	126339726	rs9321065	6	126422941	A	G	0.457511	0.00288898	0.000653507	9.83649e-06	1.21715	0.0328375	9.99901e-301	0.00237356	0.000540721	1.13547e-05	0.0158309	15	ENSG00000203760	6	126340115	126348875	+
Cortical Grey-White Intensities	PIM3	mQTL_McRae	cg27467552	22	49959949	rs137845	22	50001001	G	A	0.496526	-0.00417332	0.000944127	9.85667e-06	-0.95707	0.0257524	2.57561e-302	0.00436052	0.00099343	1.13686e-05	0.645893	20	ENSG00000198355	22	49960768	49964072	+
Cerebellar Peduncle	CCDC149	mQTL_McRae	cg11815072	4	24867995	rs800380	4	24869667	T	C	0.220313	0.0079065	0.00168232	2.60471e-06	-0.487425	0.0397335	1.35607e-34	-0.016221	0.00369607	1.14026e-05	0.176853	20	ENSG00000181982	4	24803514	24980204	-
White Matter Connectivitiy	ZNF391	mQTL_McRae	cg17700835	6	27423111	rs10946920	6	27461212	C	T	0.3875	0.00277147	0.000586918	2.33448e-06	-0.383996	0.0323169	1.46444e-32	-0.00721744	0.00164472	1.14268e-05	0.00166138	20	ENSG00000124613	6	27374615	27403908	+
Resting_State_Cortico - cerebellar	PAX8	mQTL_McRae	cg01387625	2	113277616	rs1374161	2	113277050	A	G	0.4912	0.0093856	0.0020106	3.04067e-06	-0.394113	0.0306779	8.96199e-38	-0.0238145	0.00542793	1.14716e-05	0.823366	20	ENSG00000125618	2	113215997	113278921	-
Supraventricular OD	ACBD4	mQTL_BrainMeta	cg24136288	17	45105782	rs2239919	17	45092024	A	G	0.35571	0.00911392	0.00166497	4.4017e-08	0.517566	0.070589	2.26557e-13	0.0176092	0.00401454	1.15267e-05	0.0915573	5	ENSG00000181513	17	45132600	45144181	+
Cortical Grey-White Intensities	TAMM41	mQTL_McRae	cg23349968	3	11846053	rs408600	3	11846517	G	C	0.447	-0.00460624	0.000948693	1.20171e-06	0.330208	0.0322879	1.50136e-24	-0.0139495	0.00318036	1.1538e-05	0.935068	13	ENSG00000144559	3	11790442	11846919	-
Supraventricular OD	ARHGAP27	mQTL_BrainMeta	cg27060340	17	45425633	rs56168933	17	45434952	A	G	0.187362	0.00704486	0.00157408	7.62132e-06	-1.48611	0.0674567	1.46483e-107	-0.00474046	0.00108083	1.1548e-05	0.0926978	9	ENSG00000159314	17	45393902	45434421	-
Ventral Stream Volume and Area	ALKBH5	mQTL_BrainMeta	cg18016620	17	18184781	rs11653988	17	18185519	C	T	0.81125	0.00530702	0.0011417	3.34626e-06	0.64884	0.0495463	3.48755e-39	0.00817924	0.00186716	1.18367e-05	0.536276	13	ENSG00000091542	17	18183078	18209954	+
Supraventricular FreeWater	PPARGC1A	mQTL_BrainMeta	cg25659893	4	24041729	rs646314	4	24041701	T	C	0.796767	-0.00850565	0.00177125	1.57044e-06	0.830362	0.0777831	1.32765e-26	-0.0102433	0.00233898	1.19014e-05	0.132821	10	ENSG00000109819	4	23755041	23904089	-
General White Matter Tract	TUT1	mQTL_BrainMeta	cg06798749	11	62593055	rs7122950	11	62617896	C	T	0.713534	0.00254295	0.000518618	9.4228e-07	-0.621429	0.0638868	2.3124e-22	-0.0040921	0.000934596	1.19514e-05	0.0623548	14	ENSG00000149016	11	62575045	62591637	-
Supraventricular FreeWater	SORT1	mQTL_BrainMeta	cg16988986	1	109398496	rs1343465	1	109394804	T	C	0.28156	-0.00684107	0.00155193	1.04275e-05	1.13188	0.0301785	7.29526e-308	-0.00604398	0.00138054	1.19789e-05	0.00589402	18	ENSG00000134243	1	109309568	109397918	-
Cortical Thickness	NDNF	mQTL_McRae	cg01170196	4	121036131	rs6534216	4	120844372	T	C	0.304654	0.00240345	0.000509183	2.35592e-06	0.41139	0.0351686	1.31019e-31	0.00584227	0.00133468	1.20173e-05	0.00168725	20	ENSG00000173376	4	121035613	121073021	-
Subcortical Intensity + Supraventricular White Matter	STH	mQTL_McRae	cg01934064	17	45986876	rs2668668	17	46207275	G	T	0.222312	-0.00525125	0.00114104	4.18138e-06	0.554709	0.03914	1.35693e-45	-0.00946668	0.00216274	1.20233e-05	0.186334	20	ENSG00000256762	17	45999250	45999694	+
General White Matter Tract	PRDM5	mQTL_McRae	cg10453550	4	120842167	rs11728387	4	120837842	T	C	0.281297	-0.00232699	0.000525974	9.68166e-06	-0.946768	0.0314484	4.11261e-199	0.00245782	0.000561514	1.20245e-05	0.195448	20	ENSG00000138738	4	120684919	120922870	-
Supraventricular OD	ELOVL1	mQTL_BrainMeta	cg16858125	1	43369086	rs839766	1	43372179	G	A	0.389178	0.00763441	0.00125015	1.0166e-09	-0.291027	0.0463634	3.44994e-10	-0.0262327	0.00599314	1.20258e-05	0.0544489	12	ENSG00000066322	1	43363398	43368074	-
Occiptal Lobe Volume and Area	PLEKHM1	mQTL_BrainMeta	cg27229366	17	45496652	rs112556326	17	45498580	T	G	0.224689	-0.00581346	0.000820635	1.39959e-12	0.465627	0.0836424	2.5935e-08	-0.0124852	0.0028524	1.20271e-05	0.56263	3	ENSG00000225190	17	45435900	45490749	-
White Matter Connectivitiy	IDNK	mQTL_BrainMeta	cg14463853	9	83630054	rs7874980	9	83709989	T	C	0.251936	-0.00289679	0.000657317	1.04819e-05	1.39455	0.0376236	9.99924e-301	-0.00207723	0.000474668	1.20784e-05	0.0447215	16	ENSG00000148057	9	83623049	83644130	+
Orbital Frontal	COL22A1	mQTL_McRae	cg27025995	8	138913993	rs71532180	8	138906263	G	A	0.092995	-0.005014	0.00113603	1.01662e-05	1.5745	0.0475204	9.90797e-241	-0.0031845	0.000727891	1.21449e-05	0.643514	20	ENSG00000169436	8	138588235	138914041	-
General White Matter Tract	BTN3A2	mQTL_BrainMeta	cg14345882	6	26364565	rs9393714	6	26373512	T	G	0.1334	-0.00304897	0.000692533	1.06945e-05	1.8134	0.0473725	0	-0.00168136	0.000384416	1.22101e-05	0.460647	20	ENSG00000186470	6	26365159	26378320	+
Cortical Thickness	CD46	mQTL_BrainMeta	cg05956608	1	207825913	rs2724373	1	207825855	C	T	0.644945	0.00214617	0.000487363	1.06454e-05	-1.1451	0.030714	3.12524e-304	-0.00187422	0.000428565	1.22417e-05	0.188902	20	ENSG00000117335	1	207752037	207795513	+
Basal Ganglia + Thalamus + Cerebellum	ATAD2B	mQTL_BrainMeta	cg23203698	2	23690899	rs55801864	2	23699455	C	T	0.868187	0.00487089	0.0010645	4.74471e-06	1.23295	0.083277	1.35062e-49	0.00395059	0.000903667	1.23268e-05	0.176891	13	ENSG00000119778	2	23748664	23927123	-
Dorsal Stream Volume and Area	MAP3K14	mQTL_McRae	cg13133387	17	45339906	rs117642368	17	45321692	C	G	0.106625	-0.00369247	0.000841813	1.15279e-05	-1.92255	0.0359022	0	0.00192061	0.000439329	1.23289e-05	0.000184422	20	ENSG00000006062	17	45263119	45317029	-
General White Matter Tract	ZKSCAN8	mQTL_BrainMeta	cg14867071	6	28136855	rs3757187	6	28139876	C	T	0.2365	-0.00248966	0.000547862	5.5115e-06	0.891921	0.0559876	3.88111e-57	-0.00279135	0.000638752	1.24246e-05	0.702537	5	ENSG00000198315	6	28141883	28159460	+
Limbic Volumes	PPIA	mQTL_McRae	cg08300117	7	44802969	rs6967982	7	44815185	C	A	0.170305	0.00554427	0.00116272	1.85733e-06	0.448789	0.0411604	1.11008e-27	0.0123538	0.00282771	1.24904e-05	0.0108445	20	ENSG00000196262	7	44796680	44824564	+
Basal Ganglia + Thalamus + Cerebellum	COX4I2	mQTL_BrainMeta	cg14006798	20	31634333	rs1115713	20	31548187	A	G	0.87825	0.00606821	0.00108366	2.14664e-08	-0.629629	0.0901919	2.93103e-12	-0.00963775	0.0022064	1.25335e-05	0.398864	15	ENSG00000131055	20	31637912	31645006	+
Dorsal Stream Volume and Area	CCDC91	mQTL_BrainMeta	cg23900605	12	28311268	rs2061759	12	28310394	G	A	0.75886	-0.00324747	0.000601314	6.64064e-08	0.509269	0.0685736	1.11418e-13	-0.00637673	0.00145993	1.25486e-05	0.00637596	13	ENSG00000123106	12	28133249	28581511	+
Temporal Lobe Volume and Area	RIC8B	mQTL_BrainMeta	cg19965424	12	106740793	rs10507213	12	106735941	C	A	0.755326	0.00561193	0.00111298	4.60066e-07	-0.441948	0.0505956	2.43863e-18	-0.0126982	0.00290782	1.2602e-05	0.0328713	13	ENSG00000111785	12	106774621	106889316	+
Supraventricular FreeWater	C1QL1	mQTL_McRae	cg00416934	17	44967440	rs3024294	17	44962277	C	G	0.159349	0.0119632	0.00191067	3.81874e-10	-0.268526	0.0440853	1.1217e-09	-0.0445514	0.0102043	1.26567e-05	0.275742	20	ENSG00000131094	17	44959693	44968303	-
Cortical Thickness	TP53INP2	mQTL_McRae	cg04270048	20	34708925	rs6059972	20	34664494	C	T	0.181986	-0.00279223	0.000608061	4.38975e-06	0.542536	0.0385449	5.37888e-45	-0.00514663	0.00117891	1.26791e-05	0.0044609	20	ENSG00000078804	20	34704339	34713439	+
Supraventricular OD	PRKCA	mQTL_BrainMeta	cg01638185	17	66533909	rs1810258	17	66539562	T	C	0.59413	0.00776319	0.00161794	1.60107e-06	0.446988	0.042517	7.51337e-26	0.0173678	0.00397882	1.27087e-05	0.713567	20	ENSG00000154229	17	66302613	66810743	+
Cortical Grey-White Intensities	DST	mQTL_BrainMeta	cg15710961	6	56707793	rs4073960	6	56683561	G	A	0.774124	0.00494168	0.00112461	1.11227e-05	1.46982	0.0396543	9.99995e-301	0.0033621	0.000770493	1.27956e-05	0.0318853	12	ENSG00000151914	6	56457987	56954830	-
Parietal Lobe Volume and Area	KLHDC8B	mQTL_McRae	cg10255761	3	49172596	rs7626076	3	49260706	G	A	0.270139	-0.00626537	0.00136291	4.28529e-06	-0.498639	0.0359718	1.07698e-43	0.0125649	0.00287964	1.28073e-05	0.113248	20	ENSG00000185909	3	49171598	49176486	+
Cortical Grey-White Intensities	NUDT4	mQTL_BrainMeta	cg09688127	12	93377018	rs35443572	12	93377448	T	C	0.896496	0.0067313	0.0015325	1.12119e-05	-1.82986	0.0484023	0	-0.00367858	0.000843128	1.28281e-05	0.211267	19	ENSG00000173598	12	93377883	93408146	+
Cortical Grey-White Intensities	TMEM167A	mQTL_McRae	cg22507960	5	83078115	rs10474079	5	83078098	A	G	0.119677	0.00631702	0.00143277	1.03868e-05	1.31105	0.0432741	1.27808e-201	0.00481829	0.00110435	1.28292e-05	0.203991	20	ENSG00000174695	5	83052846	83077863	-
Subcortical Intensity + Supraventricular White Matter	PDE8A	mQTL_BrainMeta	cg09425164	15	85008883	rs2122858	15	85004585	A	G	0.393391	0.00452833	0.000973548	3.29731e-06	-0.552707	0.0439308	2.67519e-36	-0.008193	0.00187794	1.28432e-05	0.285489	20	ENSG00000073417	15	84980440	85139145	+
Occiptal Lobe Volume and Area	RAET1E	mQTL_McRae	cg13937758	6	149896312	rs7742692	6	149892363	G	A	0.382639	0.00324301	0.000702377	3.88956e-06	0.438931	0.0329396	1.64867e-40	0.00738843	0.00169354	1.28455e-05	0.251805	20	ENSG00000164520	6	149883179	149898113	-
Occiptal Lobe Volume and Area	FZD10	mQTL_BrainMeta	cg23585450	12	130088189	rs61939340	12	130088042	G	A	0.725596	-0.00428177	0.000763496	2.0455e-08	0.343004	0.0494535	4.03683e-12	-0.0124832	0.0028625	1.29516e-05	0.946154	10	ENSG00000111432	12	130162459	130165740	+
General White Matter Tract	CD44	mQTL_BrainMeta	cg21076259	11	35139798	rs3751031	11	35139529	T	C	0.9117	-0.00364859	0.000830994	1.13024e-05	1.96381	0.0524833	2.00482e-306	-0.00185791	0.000426057	1.29638e-05	0.144953	16	ENSG00000026508	11	35138882	35232402	+
Cortical Grey-White Intensities	AMZ1	mQTL_McRae	cg17393140	7	2724495	rs798545	7	2722752	T	C	0.29321	0.00448066	0.00102659	1.27356e-05	-1.42905	0.0148345	0	-0.00313541	0.000719109	1.29984e-05	0.26935	20	ENSG00000174945	7	2679522	2775500	+
Resting_state_DMN+ Intra-network	FADD	mQTL_McRae	cg19679397	11	70202746	rs10898847	11	70199816	A	G	0.409676	-0.00953499	0.00212043	6.90113e-06	-0.570622	0.0321406	1.60748e-70	0.0167098	0.00383334	1.30611e-05	0.017687	20	ENSG00000168040	11	70203296	70207390	+
Subcortical Intensity + Supraventricular White Matter	PRTFDC1	mQTL_BrainMeta	cg24320034	10	24949532	rs200730	10	24956792	G	C	0.628529	-0.00449076	0.000981124	4.71324e-06	0.637146	0.0445977	2.65506e-46	-0.00704824	0.00161697	1.30711e-05	0.00766507	20	ENSG00000099256	10	24848614	24952606	-
Subcortical Intensity + Supraventricular White Matter	MAPT	mQTL_BrainMeta	cg10224600	17	45897697	rs17652121	17	45996607	C	T	0.223445	-0.00500557	0.00114057	1.14054e-05	1.50186	0.0405187	9.9994e-301	-0.00333292	0.000764745	1.31128e-05	0.0955563	11	ENSG00000186868	17	45894527	46028334	+
Orbital Frontal	IGF2BP1	mQTL_McRae	cg09029085	17	49016836	rs12945020	17	49005413	A	G	0.350448	0.0030026	0.000678665	9.67654e-06	0.783827	0.0309671	2.3819e-141	0.00383069	0.000878962	1.31138e-05	0.978298	20	ENSG00000159217	17	48997385	49056145	+
Cortical Grey-White Intensities	ACSS2	mQTL_BrainMeta	cg09953425	20	34863346	rs11546155	20	34863345	G	A	0.844495	0.005789	0.00127122	5.26587e-06	0.880443	0.0587135	7.84608e-51	0.0065751	0.00150895	1.31618e-05	0.332089	17	ENSG00000131069	20	34872146	34927962	+
White Matter Connectivitiy	SPATA2L	mQTL_BrainMeta	cg02128278	16	89697906	rs8404	16	89696239	T	C	0.902778	-0.00440607	0.000936771	2.55788e-06	-0.848969	0.0733721	5.79897e-31	0.00518991	0.0011911	1.3172e-05	3.74903e-05	20	ENSG00000158792	16	89696357	89701705	-
Cingulate	FGF9	mQTL_BrainMeta	cg26138073	13	22405611	rs9316971	13	22406052	C	T	0.714315	-0.00681824	0.00124963	4.86441e-08	-0.482276	0.0666272	4.53909e-13	0.0141376	0.00324478	1.31833e-05	0.609886	7	ENSG00000102678	13	21671073	21704498	+
Subcortical Intensity + Supraventricular White Matter	CRHR1	mQTL_McRae	cg16228356	17	45771592	rs17689882	17	45829462	A	G	0.2232	-0.00504653	0.00114102	9.74249e-06	-0.917366	0.0361815	8.0025e-142	0.00550111	0.00126258	1.31839e-05	0.105217	20	ENSG00000120088	17	45784280	45835828	+
General White Matter Tract	KIF27	mQTL_McRae	cg03531853	9	83920657	rs62561873	9	83738444	A	G	0.252051	0.00262061	0.000543659	1.43334e-06	-0.377676	0.0370945	2.39972e-24	-0.00693878	0.00159266	1.3203e-05	0.440588	20	ENSG00000165115	9	83834099	83921465	-
Cortical Grey-White Intensities	AS3MT	mQTL_McRae	cg15744005	10	102869910	rs7085104	10	102869116	G	A	0.329263	0.0044026	0.00100513	1.18612e-05	-1.10318	0.026571	0	-0.00399083	0.000916177	1.32487e-05	0.0100095	20	ENSG00000214435	10	102869470	102901899	+
Cortical Grey-White Intensities	PRR14	mQTL_McRae	cg05768032	16	30635366	rs7197475	16	30631546	T	C	0.35845	-0.00432083	0.0009817	1.07565e-05	0.892724	0.0294186	2.87511e-202	-0.00484005	0.00111117	1.32584e-05	0.196399	20	ENSG00000156858	16	30650717	30656413	+
General White Matter Tract	PFDN1	mQTL_BrainMeta	cg13048911	5	140312236	rs4150212	5	140342116	C	T	0.733266	0.00345195	0.000537451	1.33777e-10	-0.410088	0.0692041	3.10824e-09	-0.00841758	0.00193273	1.32892e-05	0.0149926	14	ENSG00000113068	5	140245035	140303113	-
Basal Ganglia + Thalamus + Cerebellum	WNT4	mQTL_BrainMeta	cg15582954	1	22143850	rs55938609	1	22143958	G	C	0.853027	-0.00433792	0.000989226	1.15896e-05	-1.56161	0.0418738	2.11591e-304	0.00277786	0.000637831	1.32969e-05	0.000527848	20	ENSG00000162552	1	22117313	22143969	-
Supraventricular OD	CCDC17	mQTL_McRae	cg14220678	1	45623352	rs76765945	1	45721188	A	T	0.138454	-0.0104	0.00230752	6.57416e-06	-0.762699	0.0452662	1.06386e-63	0.0136358	0.00313183	1.33719e-05	0.826688	20	ENSG00000159588	1	45620044	45624057	-
General White Matter Tract	AQP4	mQTL_McRae	cg12445775	18	26865728	rs455671	18	26862092	G	A	0.18695	-0.00265182	0.000607597	1.27447e-05	-1.56547	0.025403	0	0.00169394	0.000389096	1.3396e-05	0.940629	20	ENSG00000171885	18	26852043	26865771	-
General White Matter Tract	RAB11FIP4	mQTL_BrainMeta	cg04764624	17	31391111	rs2854333	17	31386282	C	T	0.612931	0.00228356	0.000485052	2.50334e-06	-0.491495	0.0429928	2.8926e-30	-0.00464615	0.0010673	1.34173e-05	0.207694	20	ENSG00000131242	17	31391675	31538211	+
Supraventricular FreeWater	SORT1	mQTL_McRae	cg02175308	1	109398438	rs3879448	1	109348801	G	C	0.288666	-0.00682896	0.00153928	9.14471e-06	0.745098	0.0330448	1.40052e-112	-0.00916518	0.00210548	1.34284e-05	0.0477035	20	ENSG00000134243	1	109309568	109397918	-
Parietal Lobe Volume and Area	DMTN	mQTL_McRae	cg03025830	8	22048088	rs1078363	8	22046701	T	C	0.27235	-0.00668811	0.00135148	7.47016e-07	0.331884	0.036293	5.98715e-20	-0.020152	0.00463019	1.34723e-05	0.128318	20	ENSG00000158856	8	22048995	22082527	+
Dorsal Stream Volume and Area	CMTM5	mQTL_BrainMeta	cg01134935	14	23375882	rs3811178	14	23376035	A	G	0.339361	-0.00237313	0.000541731	1.18334e-05	1.1156	0.0296354	0	-0.00212722	0.000488873	1.35345e-05	0.0471739	20	ENSG00000166091	14	23376773	23379772	+
Supraventricular FreeWater	TMEM265	mQTL_McRae	cg08246316	16	30739940	rs3747481	16	30655046	T	C	0.255676	0.00775835	0.00159344	1.12207e-06	0.352973	0.0364235	3.29901e-22	0.02198	0.0050521	1.35721e-05	0.270173	20	ENSG00000281991	16	30740642	30745196	+
General White Matter Tract	C17orf58	mQTL_BrainMeta	cg11869510	17	67994315	rs4791300	17	67934656	G	A	0.194547	0.0031938	0.000599579	9.99908e-08	0.565288	0.0749719	4.70005e-14	0.00564987	0.00129865	1.35778e-05	0.725854	6	ENSG00000186665	17	67991099	67996469	-
Cerebellar Peduncle	NMNAT2	mQTL_BrainMeta	cg20060160	1	183329014	rs1338371	1	183324132	C	T	0.692466	-0.00679487	0.00151549	7.33871e-06	-0.942742	0.0524407	2.93398e-72	0.00720756	0.00165678	1.35919e-05	0.418429	8	ENSG00000157064	1	183248237	183418380	-
Cerebellar Peduncle	POLR3H	mQTL_McRae	cg03806693	22	41544472	rs1972057	22	41558247	G	A	0.191374	0.00786479	0.00176986	8.84097e-06	-0.813053	0.038319	6.51215e-100	-0.00967316	0.00222403	1.36527e-05	0.239089	20	ENSG00000100413	22	41525799	41544606	-
Cerebellar Peduncle	CCDC134	mQTL_McRae	cg10475477	22	41800672	rs9607841	22	41790834	A	G	0.178994	0.00835193	0.00182436	4.69429e-06	-0.596363	0.0427925	3.81912e-44	-0.0140048	0.00321997	1.36545e-05	0.50283	20	ENSG00000100147	22	41800679	41832164	+
Cortical Grey-White Intensities	LRRC49	mQTL_McRae	cg20645232	15	70852641	rs4776530	15	70848988	T	C	0.468455	0.00585137	0.000946035	6.20426e-10	-0.193486	0.03165	9.75887e-10	-0.0302418	0.00695544	1.37423e-05	0.751363	19	ENSG00000137821	15	70853239	71053658	+
Orbital Frontal	RPS23	mQTL_BrainMeta	cg11845549	5	82551717	rs35712173	5	82551749	C	G	0.236951	0.00337041	0.000770681	1.22388e-05	1.37436	0.0354992	0	0.00245234	0.000564322	1.38863e-05	0.0436763	20	ENSG00000186468	5	82273320	82278396	-
Basal Ganglia + Thalamus + Cerebellum	STK24	mQTL_McRae	cg20459687	13	98476325	rs7324994	13	98525709	T	C	0.327487	-0.00358498	0.000751287	1.82595e-06	-0.349895	0.0333011	8.02057e-26	0.0102459	0.00235824	1.39456e-05	0.00577979	20	ENSG00000102572	13	98445185	98577940	-
Cerebellar Peduncle	C16orf95	mQTL_BrainMeta	cg04416111	16	87201289	rs12711473	16	87190687	G	A	0.62096	0.00807396	0.00144214	2.16103e-08	0.303243	0.0440334	5.71177e-12	0.0266254	0.00612899	1.39806e-05	0.036741	10	ENSG00000260456	16	87083562	87317420	-
Basal Ganglia + Thalamus + Cerebellum	EFCAB13	mQTL_McRae	cg25173405	17	47324367	rs7216112	17	47328979	T	C	0.332383	0.00336836	0.00075338	7.78556e-06	0.6211	0.0338606	3.76361e-75	0.00542322	0.00124849	1.40025e-05	0.163077	20	ENSG00000178852	17	47323290	47441312	+
Supraventricular OD	MACF1	mQTL_BrainMeta	cg24342696	1	39151417	rs2134472	1	39137542	G	T	0.710471	-0.00838466	0.00175893	1.87081e-06	0.456967	0.0433351	5.35987e-26	-0.0183485	0.00422417	1.40104e-05	0.0275351	20	ENSG00000127603	1	39081316	39487177	+
Basal Ganglia + Thalamus + Cerebellum	CD27	mQTL_McRae	cg18849517	12	6443926	rs2250246	12	6443850	A	G	0.3934	-0.00329901	0.000722797	5.01349e-06	0.464015	0.032812	2.10311e-45	-0.00710971	0.00163682	1.40167e-05	0.196484	20	ENSG00000139193	12	6444955	6451718	+
Orbital Frontal	DNMT3B	mQTL_McRae	cg17475857	20	32778660	rs910085	20	32795547	G	T	0.384538	-0.00300207	0.000669804	7.39435e-06	0.540696	0.0310901	9.61354e-68	-0.00555223	0.00127926	1.42355e-05	0.150797	20	ENSG00000088305	20	32762385	32809359	+
White Matter Connectivitiy	DBF4B	mQTL_BrainMeta	cg22697517	17	44708010	rs61749923	17	44708845	C	G	0.145854	0.00384799	0.000810921	2.083e-06	-0.652561	0.0608058	7.211e-27	-0.00589675	0.00135873	1.42548e-05	3.6953e-05	16	ENSG00000161692	17	44708608	44752264	+
Dorsal Stream Volume and Area	SNF8	mQTL_BrainMeta	cg22482690	17	48942539	rs4793605	17	48958507	T	C	0.4691	0.00224974	0.000515068	1.25482e-05	-1.09111	0.0284513	0	-0.00206188	0.000475111	1.42617e-05	0.00756284	20	ENSG00000159210	17	48929316	48944842	-
Basal Ganglia + Thalamus + Cerebellum	SDCCAG8	mQTL_BrainMeta	cg10801331	1	243495473	rs1058305	1	243501340	A	G	0.733652	-0.00389713	0.000797015	1.01016e-06	0.624355	0.0663468	4.93897e-21	-0.00624185	0.00143858	1.43197e-05	0.721013	20	ENSG00000054282	1	243256034	243500091	+
General White Matter Tract	TTC24	mQTL_McRae	cg01010328	1	156582081	rs6682716	1	156582056	A	G	0.26075	-0.00243769	0.000538997	6.10745e-06	-0.552989	0.0361191	6.54176e-53	0.00440821	0.00101634	1.44207e-05	0.447052	20	ENSG00000187862	1	156579723	156587719	+
Cortical Grey-White Intensities	TPM3	mQTL_McRae	cg16289421	1	154179504	rs4579747	1	154180630	A	G	0.457579	0.00564398	0.000946319	2.45923e-09	0.201471	0.031896	2.67565e-10	0.0280139	0.00646001	1.44769e-05	0.018604	20	ENSG00000143549	1	154155304	154194648	-
Long Tracts	CDK2AP1	mQTL_McRae	cg00585698	12	123266317	rs2851450	12	123218954	C	T	0.211271	0.00672989	0.00143766	2.85279e-06	-0.437319	0.03798	1.11579e-30	-0.015389	0.00354873	1.44786e-05	0.810901	20	ENSG00000111328	12	123250112	123272334	-
Occiptal Lobe Volume and Area	NDFIP2	mQTL_BrainMeta	cg03111629	13	79477976	rs7321953	13	79517404	A	G	0.420362	0.00360397	0.00069202	1.90999e-07	-0.475512	0.0607717	5.09402e-15	-0.00757913	0.0017482	1.45495e-05	0.498905	19	ENSG00000102471	13	79481124	79556077	+
Cortical Grey-White Intensities	VIL1	mQTL_BrainMeta	cg10223061	2	218417691	rs56304256	2	218411415	T	C	0.659013	-0.00523091	0.000996061	1.50789e-07	-0.372095	0.0484434	1.57806e-14	0.014058	0.00324276	1.45632e-05	0.471861	5	ENSG00000127831	2	218419121	218453295	+
Supraventricular OD	MRPL28	mQTL_McRae	cg09955084	16	363813	rs7193109	16	363523	G	T	0.39003	-0.00732226	0.00163126	7.16506e-06	0.535672	0.0321161	1.8562e-62	-0.0136693	0.00315361	1.46096e-05	0.447716	20	ENSG00000086504	16	366969	371289	-
Supraventricular OD	HSPA12A	mQTL_BrainMeta	cg11182257	10	116893470	rs10886016	10	116908800	G	A	0.749874	0.0118043	0.00182951	1.10266e-10	0.285479	0.0488069	4.9409e-09	0.0413491	0.0095417	1.46746e-05	0.99104	6	ENSG00000165868	10	116671192	116850251	-
White Matter Connectivitiy	SEC16A	mQTL_McRae	cg21243064	9	136476781	rs10870069	9	136478000	G	A	0.143901	-0.00349925	0.000806438	1.43041e-05	-1.79857	0.0218527	0	0.00194557	0.000449	1.47007e-05	0.0181978	20	ENSG00000148396	9	136440096	136483759	-
Cerebellar Peduncle	IFIT3	mQTL_BrainMeta	cg06188083	10	89333248	rs6586188	10	89349586	T	C	0.744166	-0.00693816	0.00159027	1.28354e-05	-1.13683	0.0314206	1.20717e-286	0.00610306	0.00140899	1.48094e-05	0.0989948	20	ENSG00000119917	10	89327307	89377473	+
White Matter Connectivitiy	RMI2	mQTL_McRae	cg26568304	16	11345928	rs4451969	16	11289662	T	C	0.331653	0.00265555	0.000607731	1.24463e-05	-0.922594	0.0281498	1.36219e-235	-0.00287835	0.000664549	1.48239e-05	0.196425	20	ENSG00000175643	16	11249619	11381662	+
Basal Ganglia + Thalamus + Cerebellum	PANX2	mQTL_McRae	cg07895657	22	50177991	rs5771206	22	50178377	A	G	0.340817	0.00332513	0.000746878	8.50589e-06	0.614757	0.0328903	5.84789e-78	0.00540885	0.0012489	1.48516e-05	0.544392	20	ENSG00000073150	22	50170731	50180295	+
Long Tracts	RSPO3	mQTL_McRae	cg01694400	6	127162955	rs9482770	6	127121947	C	T	0.446687	-0.0061912	0.00117914	1.51593e-07	-0.246094	0.0321304	1.87042e-14	0.0251579	0.00580918	1.48632e-05	0.0168381	16	ENSG00000146374	6	127118671	127199481	+
Cortical Grey-White Intensities	DEFB134	mQTL_BrainMeta	cg24623649	8	12014632	rs35401001	8	12007612	G	A	0.514819	0.00500392	0.00094448	1.17031e-07	-0.453347	0.0603396	5.76706e-14	-0.0110377	0.00254923	1.49231e-05	0.00418624	7	ENSG00000205882	8	11993174	12000752	-
Parietal Lobe Volume and Area	GPX1	mQTL_BrainMeta	cg05551922	3	49358799	rs11720657	3	49355187	G	A	0.739233	0.00676291	0.00137928	9.42888e-07	0.440067	0.0477157	2.89726e-20	0.0153679	0.00354966	1.49519e-05	0.00629031	9	ENSG00000233276	3	49357176	49358353	-
Resting_state_DMN+ Intra-network	IRAG1	mQTL_BrainMeta	cg20229734	11	10658769	rs747041	11	10718319	G	A	0.535944	-0.0113342	0.00208468	5.42101e-08	-0.434994	0.0608018	8.41057e-13	0.026056	0.00601928	1.49951e-05	0.0298683	20	ENSG00000072952	11	10573091	10693988	-
Limbic Volumes	STK24	mQTL_McRae	cg20459687	13	98476325	rs7324994	13	98525709	T	C	0.327487	-0.00444438	0.000935731	2.03784e-06	-0.349895	0.0333011	8.02057e-26	0.012702	0.00293487	1.50486e-05	0.0431709	20	ENSG00000102572	13	98445185	98577940	-
Cortical Thickness	GOLGA7	mQTL_BrainMeta	cg07120174	8	41493694	rs13252277	8	41474116	T	C	0.952603	-0.00621691	0.00109311	1.29012e-08	-0.568794	0.0852637	2.5407e-11	0.01093	0.00252543	1.50489e-05	0.00606922	4	ENSG00000147533	8	41488200	41511095	+
Supraventricular FreeWater	MEIOC	mQTL_McRae	cg12892303	17	44656224	rs4078085	17	44608231	C	A	0.342669	0.00675964	0.00147564	4.63148e-06	-0.442032	0.0335196	1.03857e-39	-0.0152922	0.00353398	1.51026e-05	0.00494076	20	ENSG00000180336	17	44656404	44690308	+
Dorsal Stream Volume and Area	PRDM13	mQTL_BrainMeta	cg25657713	6	99590832	rs330825	6	99596111	A	G	0.213474	0.00271659	0.000623669	1.32562e-05	1.34241	0.0360779	4.96675e-303	0.00202367	0.000467763	1.51651e-05	0.0108617	20	ENSG00000112238	6	99606774	99615578	+
Basal Ganglia + Thalamus + Cerebellum	SUPT3H	mQTL_BrainMeta	cg23261343	6	45446055	rs765724	6	45449381	C	T	0.638704	-0.00337163	0.000736512	4.69808e-06	-0.580773	0.0439201	6.43012e-40	0.00580542	0.001342	1.51884e-05	0.202465	15	ENSG00000196284	6	44809317	45377953	-
General White Matter Tract	IDNK	mQTL_BrainMeta	cg14463853	9	83630054	rs7874980	9	83709989	T	C	0.251936	0.00236755	0.000543559	1.32675e-05	1.39455	0.0376236	9.99924e-301	0.00169772	0.000392457	1.51924e-05	0.0238174	16	ENSG00000148057	9	83623049	83644130	+
Supraventricular FreeWater	PGS1	mQTL_BrainMeta	cg27476474	17	78413804	rs2376584	17	78406035	A	G	0.402102	0.00712113	0.00142065	5.37007e-07	-0.384349	0.0449426	1.20981e-17	-0.0185278	0.00428439	1.52884e-05	0.00277385	8	ENSG00000087157	17	78378649	78425114	+
White Matter Connectivitiy	KPNA2	mQTL_BrainMeta	cg12091567	17	68101637	rs62084252	17	67883462	C	G	0.193958	-0.00378239	0.000725075	1.82285e-07	-0.883094	0.114224	1.06478e-14	0.00428311	0.000990483	1.53042e-05	0.298547	7	ENSG00000182481	17	68035636	68047364	+
Supraventricular FreeWater	UTS2	mQTL_McRae	cg20625138	1	7853607	rs228636	1	7857497	C	T	0.43495	0.00679466	0.00140979	1.43814e-06	0.318892	0.0326	1.34583e-22	0.0213071	0.00492838	1.53681e-05	0.0187419	20	ENSG00000049247	1	7843083	7853512	-
Long Tracts	PITPNM2	mQTL_BrainMeta	cg16335893	12	123149612	rs1106241	12	123142469	C	T	0.787495	-0.00647754	0.00143395	6.26383e-06	-0.648019	0.0434803	3.11643e-50	0.00999591	0.00231223	1.53881e-05	0.21712	13	ENSG00000090975	12	122983480	123151090	-
Cortical Grey-White Intensities	SPATS2L	mQTL_McRae	cg11912272	2	200340084	rs295140	2	200295976	T	C	0.423512	-0.00435712	0.000954549	5.00495e-06	-0.432693	0.032161	2.91732e-41	0.0100698	0.00232957	1.54215e-05	0.00351005	20	ENSG00000196141	2	200305881	200482264	+
General White Matter Tract	H2BC7	mQTL_BrainMeta	cg05493094	6	26199817	rs7747133	6	26293242	C	T	0.4957	-0.00205504	0.00047223	1.35036e-05	-1.2187	0.0328793	9.99904e-301	0.00168626	0.000390149	1.54557e-05	0.00707772	20	ENSG00000277224	6	26199516	26199988	+
Dorsal Stream Volume and Area	SAMD9	mQTL_BrainMeta	cg00829978	7	93040545	rs10237421	7	93041227	G	A	0.432344	0.00225305	0.000518246	1.37724e-05	-1.09208	0.0278653	0	-0.00206308	0.00047746	1.5536e-05	0.132677	20	ENSG00000205413	7	93099513	93118023	-
General White Matter Tract	SPATS2L	mQTL_BrainMeta	cg06905367	2	200305661	rs7605146	2	200319165	A	G	0.38865	0.00233415	0.000483601	1.38883e-06	0.442277	0.0456625	3.46522e-22	0.00527757	0.00122168	1.56066e-05	0.262634	20	ENSG00000196141	2	200305881	200482264	+
Occiptal Lobe Volume and Area	JAM3	mQTL_BrainMeta	cg22063247	11	134124747	rs10894780	11	134141126	A	T	0.139481	-0.00499838	0.000986569	4.0535e-07	0.47021	0.0568953	1.40304e-16	-0.0106301	0.00246102	1.56464e-05	0.215825	8	ENSG00000166086	11	134069071	134152001	+
Cortical Grey-White Intensities	ARID5B	mQTL_McRae	cg07520810	10	62049390	rs10821949	10	62051919	T	C	0.445885	-0.00439191	0.000950113	3.79123e-06	0.395942	0.0326482	7.54936e-34	-0.0110923	0.00256803	1.56464e-05	0.390425	20	ENSG00000150347	10	61901684	62096944	+
General White Matter Tract	UNC13D	mQTL_McRae	cg12407791	17	75828273	rs7210574	17	75828040	C	T	0.329084	0.00219084	0.000503022	1.32856e-05	-0.970321	0.0289207	8.67974e-247	-0.00225785	0.000522758	1.56655e-05	0.430515	20	ENSG00000092929	17	75827225	75844552	-
Basal Ganglia + Thalamus + Cerebellum	MITF	mQTL_BrainMeta	cg17445875	3	69810467	rs56155813	3	69830358	A	G	0.78507	-0.0051857	0.000860165	1.65253e-09	0.36371	0.0587603	6.02727e-10	-0.0142578	0.00330137	1.56917e-05	0.257743	6	ENSG00000187098	3	69739456	69968336	+
Limbic Volumes	ZNF282	mQTL_McRae	cg07309820	7	149204625	rs12530946	7	149190850	A	G	0.388719	0.00491479	0.000903985	5.42425e-08	0.223999	0.0315083	1.16706e-12	0.0219411	0.00508053	1.56975e-05	0.868387	20	ENSG00000170265	7	149195546	149226238	+
Ventral Stream Volume and Area	LRP11	mQTL_BrainMeta	cg11182199	6	149840553	rs7752089	6	149839298	G	A	0.344241	0.00470763	0.00094777	6.79751e-07	0.384512	0.0439973	2.34251e-18	0.0122431	0.00283515	1.57213e-05	0.240358	11	ENSG00000120256	6	149818757	149864359	-
Cortical Thickness	DPYSL5	mQTL_BrainMeta	cg10357060	2	26901475	rs11680633	2	27001341	C	T	0.609922	-0.0020868	0.000479966	1.37512e-05	-1.23669	0.0333647	9.99988e-301	0.00168741	0.000390767	1.57306e-05	0.430295	20	ENSG00000157851	2	26847747	26950351	+
Occiptal Lobe Volume and Area	FOXD2	mQTL_McRae	cg23659056	1	47435960	rs11578776	1	47414606	C	G	0.380237	-0.00345642	0.000704653	9.33598e-07	0.304913	0.0335602	1.03167e-19	-0.0113358	0.00262629	1.58689e-05	0.37497	20	ENSG00000186564	1	47438044	47440691	+
General White Matter Tract	ZSCAN12	mQTL_McRae	cg07660236	6	28400106	rs7764737	6	28386838	T	A	0.32135	-0.00223166	0.000503574	9.3519e-06	-0.631346	0.0332582	2.35067e-80	0.00353477	0.000819066	1.59167e-05	0.365819	20	ENSG00000158691	6	28378955	28399747	-
Resting_state_DMN+ Intra-network	HIC1	mQTL_BrainMeta	cg25432975	17	2055772	rs4455005	17	2055242	A	G	0.636252	0.00981713	0.00216774	5.93362e-06	0.6034	0.0424276	6.70471e-46	0.0162697	0.00377029	1.59432e-05	0.0165165	20	ENSG00000177374	17	2054154	2063241	+
Basal Ganglia + Thalamus + Cerebellum	CRIPT	mQTL_BrainMeta	cg21493583	2	46615819	rs1531133	2	46616492	G	A	0.415108	0.00311396	0.000716991	1.40488e-05	1.07836	0.0284771	0	0.00288769	0.00066925	1.59741e-05	0.000345684	20	ENSG00000119878	2	46616416	46630176	+
Cerebellar Peduncle	POLR3H	mQTL_BrainMeta	cg03806693	22	41544472	rs116959331	22	41536770	G	A	0.192088	0.00783776	0.00177076	9.59047e-06	-1.05065	0.0544696	6.68644e-83	-0.00745994	0.0017292	1.60265e-05	0.323805	20	ENSG00000100413	22	41525799	41544606	-
Cortical Grey-White Intensities	NNMT	mQTL_BrainMeta	cg25009965	11	114160398	rs636406	11	114160370	G	C	0.36095	0.00492733	0.000985956	5.80724e-07	0.375228	0.0439157	1.29343e-17	0.0131316	0.00304408	1.60464e-05	0.352009	13	ENSG00000166741	11	114257787	114313536	+
Dorsal Stream Volume and Area	FOXO1	mQTL_BrainMeta	cg18368845	13	40599303	rs10507486	13	40612364	G	A	0.786423	-0.00286624	0.000629527	5.28847e-06	0.729244	0.0541943	2.83504e-41	-0.00393043	0.000911338	1.61191e-05	0.497769	17	ENSG00000150907	13	40555667	40666641	-
White Matter Connectivitiy	SPATA2L	mQTL_McRae	cg02128278	16	89697906	rs45609834	16	89871237	C	G	0.083444	0.00468291	0.000990979	2.29509e-06	0.556464	0.0527564	5.20038e-26	0.00841548	0.0019514	1.61402e-05	0.717666	20	ENSG00000158792	16	89696357	89701705	-
White Matter Connectivitiy	TRIM47	mQTL_McRae	cg09253696	17	75877448	rs116044941	17	75878603	C	G	0.148144	-0.00355136	0.000800148	9.06379e-06	-0.780743	0.042921	6.16643e-74	0.00454869	0.00105492	1.61872e-05	0.244764	20	ENSG00000132481	17	75874164	75878581	-
Parietal Lobe Volume and Area	MEGF9	mQTL_BrainMeta	cg14230719	9	120730011	rs4837792	9	120721281	A	G	0.694089	0.0066245	0.00130365	3.74481e-07	-0.36258	0.0445647	4.08428e-16	-0.0182704	0.00423913	1.63297e-05	0.00561711	13	ENSG00000106780	9	120600811	120714470	-
Cerebellar Peduncle	SNU13	mQTL_BrainMeta	cg10211626	22	41689357	rs739136	22	41704271	G	A	0.820314	-0.00838039	0.00182249	4.25912e-06	0.702521	0.0568686	4.66976e-35	-0.011929	0.00276811	1.63661e-05	0.10653	8	ENSG00000100138	22	41673933	41690504	-
Ventral Stream Volume and Area	KATNA1	mQTL_BrainMeta	cg11050792	6	149639030	rs9766886	6	149637048	C	T	0.342575	0.00440913	0.000949723	3.44152e-06	-0.49187	0.0425097	5.79515e-31	-0.00896401	0.00208046	1.64244e-05	0.664546	9	ENSG00000186625	6	149594873	149648972	-
White Matter Connectivitiy	SEC14L4	mQTL_BrainMeta	cg13007784	22	30505262	rs4820864	22	30533918	A	G	0.604848	-0.00322739	0.000583257	3.14087e-08	-0.422926	0.0616334	6.79243e-12	0.0076311	0.00177163	1.65184e-05	0.0117965	20	ENSG00000133488	22	30488902	30505711	-
Cerebellar Peduncle	PMM1	mQTL_McRae	cg04384398	22	41590329	rs132793	22	41667677	A	G	0.177692	0.0086487	0.00182552	2.16192e-06	0.450242	0.0435681	4.93489e-25	0.019209	0.0044603	1.65737e-05	0.156029	20	ENSG00000100417	22	41576900	41589871	-
Occiptal Lobe Volume and Area	MEGF6	mQTL_McRae	cg27306802	1	3593997	rs6697749	1	3594069	A	C	0.1723	0.00416642	0.000913587	5.10305e-06	-0.557351	0.0428438	1.08894e-38	-0.0074754	0.00173697	1.67962e-05	0.810949	19	ENSG00000162591	1	3487951	3611508	-
Subcortical Intensity + Supraventricular White Matter	LINC02210-CRHR1	mQTL_BrainMeta	cg17117718	17	45585842	rs369209138	17	45603484	C	G	0.223539	-0.00495014	0.00113979	1.4054e-05	1.4331	0.0447556	5.65384e-225	-0.00345416	0.000802616	1.68027e-05			ENSG00000263715	17	45620344	45835826	+
Ventral Stream Volume and Area	SEMA3A	mQTL_McRae	cg06129712	7	84085986	rs7785176	7	84107038	A	G	0.456618	-0.00479724	0.000908336	1.28233e-07	0.24009	0.032395	1.2505e-13	-0.019981	0.00464564	1.7001e-05	0.255199	20	ENSG00000075213	7	83955777	84492724	-
Limbic Volumes	MAPK3	mQTL_BrainMeta	cg05280148	16	30123561	rs12922786	16	30319567	T	C	0.510678	0.00495635	0.000881491	1.8801e-08	0.654826	0.0980908	2.46044e-11	0.00756896	0.00176001	1.70392e-05	0.00665354	10	ENSG00000102882	16	30114105	30123506	-
Supraventricular FreeWater	UNC93B1	mQTL_BrainMeta	cg24974729	11	67996849	rs2428815	11	67997192	G	C	0.574195	0.0061005	0.00141123	1.54039e-05	-1.12564	0.0265752	0	-0.00541956	0.00126022	1.70423e-05	0.254994	20	ENSG00000110057	11	67991100	68004982	-
Supraventricular OD	STH	mQTL_BrainMeta	cg07368061	17	46013496	rs62064663	17	46002673	G	T	0.223801	0.00630689	0.00145716	1.50318e-05	-1.36629	0.036079	0	-0.00461609	0.00107346	1.70635e-05	0.134424	15	ENSG00000256762	17	45999250	45999694	+
Temporal Lobe Volume and Area	TBC1D10B	mQTL_McRae	cg11919694	16	30369279	rs4238961	16	30369165	C	T	0.3425	0.00503604	0.00101427	6.86373e-07	0.298269	0.034686	8.03329e-18	0.0168842	0.00392668	1.70896e-05	0.126211	20	ENSG00000169221	16	30357102	30370494	-
Dorsal Stream Volume and Area	TRIM8	mQTL_BrainMeta	cg07119830	10	102652549	rs10786701	10	102652551	C	T	0.918877	0.00437428	0.000947306	3.88195e-06	1.09993	0.0933914	5.09232e-32	0.00397688	0.000925073	1.71575e-05	0.00995972	4	ENSG00000171206	10	102644479	102658318	+
Cortical Grey-White Intensities	KMT2B	mQTL_BrainMeta	cg09231418	19	35711488	rs231592	19	35728308	A	G	0.533889	0.00408913	0.000946004	1.54255e-05	-1.12632	0.0274475	0	-0.00363054	0.000844557	1.71767e-05	0.00508391	20	ENSG00000272333	19	35717973	35738880	+
Temporal Lobe Volume and Area	SCUBE1	mQTL_BrainMeta	cg03982609	22	43344792	rs5759292	22	43344764	T	C	0.815359	-0.00555562	0.00123543	6.89509e-06	-0.676733	0.0462368	1.64937e-48	0.00820947	0.0019098	1.71885e-05	0.587062	20	ENSG00000159307	22	43197280	43343372	-
Cerebellar Peduncle	TOLLIP	mQTL_McRae	cg01517832	11	1308732	rs7113348	11	1333474	T	C	0.0774012	0.0117552	0.0026613	1.00035e-05	1.12717	0.0603761	8.82713e-78	0.010429	0.00242623	1.72022e-05	0.412257	20	ENSG00000078902	11	1274371	1309654	-
General White Matter Tract	ZKSCAN8	mQTL_McRae	cg01566283	6	28141461	rs1904840	6	28140454	T	C	0.2355	-0.00248429	0.000548321	5.87801e-06	-0.530219	0.0390065	4.40072e-42	0.0046854	0.00109007	1.72152e-05	0.0411374	20	ENSG00000198315	6	28141883	28159460	+
Cortical Grey-White Intensities	TRIM65	mQTL_McRae	cg26780705	17	75897343	rs55823223	17	75894282	A	G	0.1467	-0.00811966	0.00133038	1.03918e-09	-0.275521	0.0455162	1.41956e-09	0.0294702	0.00685694	1.7245e-05	0.197776	17	ENSG00000141569	17	75880335	75896951	-
Cortical Grey-White Intensities	FAM114A1	mQTL_BrainMeta	cg20016631	4	38869699	rs55998066	4	38849964	A	C	0.834551	-0.00675778	0.00128386	1.41215e-07	0.456814	0.0613677	9.7765e-14	-0.0147933	0.0034421	1.72548e-05	0.163382	20	ENSG00000197712	4	38867677	38945739	+
Temporal Lobe Volume and Area	CCDC34	mQTL_McRae	cg05228377	11	27362746	rs10835173	11	27379643	G	A	0.274177	0.0050188	0.00107647	3.12723e-06	-0.392787	0.0354317	1.47119e-28	-0.0127774	0.0029731	1.72605e-05	0.0063907	20	ENSG00000109881	11	27330827	27363234	-
Temporal Lobe Volume and Area	UBAP2L	mQTL_BrainMeta	cg26808167	1	154219729	rs12044616	1	154216941	A	G	0.559812	0.00416331	0.000963548	1.55457e-05	-1.10104	0.0274961	0	-0.00378127	0.000880209	1.74005e-05	0.0411219	20	ENSG00000143569	1	154220179	154271510	+
Ventral Stream Volume and Area	MIEF2	mQTL_McRae	cg21906911	17	18265721	rs2273029	17	18333025	A	G	0.238393	-0.00527531	0.00105336	5.49794e-07	0.310027	0.0370979	6.4337e-17	-0.0170156	0.00396102	1.74081e-05	0.0267997	20	ENSG00000177427	17	18260597	18266552	+
Cortical Thickness	ESPNL	mQTL_McRae	cg22596624	2	238122048	rs34627698	2	238124541	A	G	0.157884	-0.00277962	0.000638147	1.32599e-05	-1.08081	0.0417034	4.32722e-148	0.00257179	0.000598715	1.74283e-05	0.472333	20	ENSG00000144488	2	238100340	238133287	+
White Matter Connectivitiy	SF3A1	mQTL_BrainMeta	cg11996741	22	30373400	rs17736937	22	30382541	T	C	0.760859	-0.00288455	0.000667474	1.5491e-05	1.26763	0.0331602	0	-0.00227555	0.000529908	1.75294e-05	0.0148932	20	ENSG00000099995	22	30331988	30356919	-
Supraventricular OD	STH	mQTL_McRae	cg01934064	17	45986876	rs2668668	17	46207275	G	T	0.222312	0.00657271	0.00145864	6.60404e-06	0.554709	0.03914	1.35693e-45	0.0118489	0.00275927	1.75302e-05	0.311343	20	ENSG00000256762	17	45999250	45999694	+
Cortical Grey-White Intensities	CTSB	mQTL_BrainMeta	cg07277962	8	11844210	rs709822	8	11844804	C	G	0.708096	-0.00479011	0.00104509	4.57425e-06	-0.546863	0.0445758	1.34274e-34	0.00875925	0.00204008	1.75817e-05	0.109246	20	ENSG00000164733	8	11842524	11869533	-
Supraventricular OD	THNSL1	mQTL_McRae	cg02690159	10	25016462	rs56192563	10	25017086	T	C	0.286352	-0.0058657	0.0013388	1.1797e-05	0.709088	0.0329801	1.54169e-102	-0.00827217	0.00192686	1.76209e-05	0.225597	20	ENSG00000185875	10	25016612	25026664	+
Parietal Lobe Volume and Area	LGALS3	mQTL_McRae	cg04306507	14	55127895	rs8011834	14	55159259	C	A	0.428936	-0.00524558	0.00121677	1.62476e-05	1.10574	0.0237731	0	-0.00474395	0.00110513	1.76537e-05	0.974846	20	ENSG00000131981	14	55124110	55145423	+
Temporal Lobe Volume and Area	FANCC	mQTL_McRae	cg13945224	9	95349688	rs28510415	9	95482744	G	A	0.095054	0.00908628	0.00163754	2.8772e-08	-0.37751	0.0557401	1.2642e-11	-0.024069	0.00560765	1.76936e-05	0.0853692	18	ENSG00000158169	9	95099054	95426796	-
Orbital Frontal	PKDCC	mQTL_BrainMeta	cg12078253	2	42054652	rs72794538	2	42054516	G	T	0.831317	-0.00417439	0.000874428	1.80734e-06	0.61445	0.0626832	1.0987e-22	-0.0067937	0.0015829	1.77119e-05	0.00950648	20	ENSG00000162878	2	42048021	42058517	+
Supraventricular FreeWater	CCNL1	mQTL_McRae	cg21178254	3	157161294	rs62274156	3	157163799	T	C	0.253404	-0.00698695	0.00160984	1.4238e-05	-0.95928	0.0333452	5.36953e-182	0.00728354	0.00169717	1.77401e-05	0.575438	20	ENSG00000163660	3	157146508	157160760	-
Cortical Grey-White Intensities	CYP17A1	mQTL_BrainMeta	cg09201719	10	102837133	rs12765337	10	102875587	G	C	0.65346	-0.00428659	0.000992302	1.56135e-05	-1.25277	0.0337985	9.99897e-301	0.00342169	0.000797449	1.78029e-05	0.000230566	20	ENSG00000148795	10	102830531	102837472	-
White Matter Connectivitiy	SEC14L2	mQTL_BrainMeta	cg20112827	22	30387804	rs5753117	22	30387562	A	G	0.70124	0.00269214	0.000623768	1.58928e-05	1.14859	0.0292318	0	0.00234386	0.000546338	1.78569e-05	0.000213925	20	ENSG00000100003	22	30396941	30425303	+
General White Matter Tract	FAM237B	mQTL_BrainMeta	cg25739043	7	90321144	rs42614	7	90321049	C	G	0.410961	0.0020703	0.000479428	1.57253e-05	1.03641	0.0275991	0	0.00199757	0.000465633	1.78673e-05	0.0751097	20	ENSG00000283267	7	90316503	90321304	-
White Matter Connectivitiy	TMEM258	mQTL_BrainMeta	cg18171955	11	61779165	rs174530	11	61779120	A	G	0.62381	0.00286218	0.00059014	1.23461e-06	0.438205	0.0476975	4.03293e-20	0.00653159	0.00152286	1.79452e-05	0.389887	20	ENSG00000134825	11	61768501	61792802	-
Cerebellar Peduncle	PPARGC1A	mQTL_BrainMeta	cg09427718	4	23818306	rs2932968	4	23815786	A	G	0.760894	-0.00896647	0.00164007	4.57362e-08	-0.390583	0.0564975	4.7358e-12	0.0229566	0.00535338	1.80083e-05	0.00625526	11	ENSG00000109819	4	23755041	23904089	-
Basal Ganglia + Thalamus + Cerebellum	GINM1	mQTL_BrainMeta	cg25562106	6	149570443	rs9322188	6	149588355	T	C	0.3062	0.00426961	0.000763699	2.26152e-08	0.436348	0.0652998	2.35348e-11	0.00978488	0.00228198	1.80383e-05	0.0355364	10	ENSG00000055211	6	149566294	149591748	+
Supraventricular FreeWater	TMEM265	mQTL_BrainMeta	cg08246316	16	30739940	rs11862859	16	30745953	G	A	0.74512	-0.00772047	0.0015965	1.32559e-06	-0.419969	0.0452921	1.81922e-20	0.0183834	0.00428741	1.80471e-05	0.00222075	7	ENSG00000281991	16	30740642	30745196	+
Supraventricular OD	NXNL1	mQTL_BrainMeta	cg14608770	19	17461064	rs35813424	19	17463689	G	A	0.667788	0.00745581	0.00168015	9.09746e-06	0.876175	0.0527599	6.21838e-62	0.0085095	0.00198488	1.80967e-05	0.0128931	11	ENSG00000171773	19	17455425	17460926	-
Supraventricular FreeWater	HLF	mQTL_BrainMeta	cg08865625	17	55268278	rs7214829	17	55259229	G	A	0.853786	-0.00942199	0.00199092	2.21789e-06	0.673195	0.0665035	4.38155e-24	-0.0139959	0.00326466	1.81017e-05	0.373331	8	ENSG00000108924	17	55264960	55325187	+
Parietal Lobe Volume and Area	DMTN	mQTL_BrainMeta	cg06829538	8	22048838	rs1078363	8	22046701	C	T	0.72765	0.00668811	0.00135148	7.47016e-07	0.405441	0.0472463	9.36964e-18	0.0164959	0.00384791	1.81125e-05	0.818178	20	ENSG00000158856	8	22048995	22082527	+
Supraventricular OD	TP53I11	mQTL_BrainMeta	cg11846598	11	44974617	rs10838394	11	44971956	T	C	0.727818	0.00582952	0.00135249	1.63087e-05	1.13732	0.0282078	0	0.00512566	0.00119596	1.82088e-05	0.104788	13	ENSG00000175274	11	44885903	44951306	-
General White Matter Tract	PIK3IP1	mQTL_McRae	cg17725019	22	31281945	rs1034588	22	31220315	A	G	0.283755	0.0022987	0.000518427	9.25018e-06	0.570112	0.0341179	1.10699e-62	0.00403201	0.000940811	1.82182e-05	0.0458402	20	ENSG00000100100	22	31281594	31292534	-
Long Tracts	ARHGEF28	mQTL_McRae	cg23956565	5	73770814	rs10075056	5	73770965	C	G	0.286032	-0.00586746	0.00130799	7.26156e-06	0.522554	0.0360257	1.12609e-47	-0.0112284	0.00262004	1.82251e-05	0.0379572	20	ENSG00000214944	5	73626158	73941993	+
Supraventricular FreeWater	AMZ1	mQTL_BrainMeta	cg14863265	7	2761875	rs798495	7	2757633	T	C	0.697868	0.00651813	0.00151055	1.59544e-05	1.17053	0.0324642	1.11234e-284	0.00556854	0.0012997	1.83153e-05	0.00400895	20	ENSG00000174945	7	2679522	2775500	+
Supraventricular FreeWater	HSPB1	mQTL_McRae	cg10167463	7	76329886	rs7789940	7	76321913	G	A	0.2975	0.00664932	0.0015269	1.33202e-05	-0.776918	0.0325335	4.8804e-126	-0.00855859	0.00199774	1.83452e-05	0.27886	20	ENSG00000106211	7	76302673	76304295	+
Cortical Thickness	EXOSC6	mQTL_McRae	cg08750807	16	70252426	rs35878591	16	70361791	T	C	0.387275	-0.00276754	0.00047969	7.95317e-09	0.209452	0.03275	1.60039e-10	-0.0132132	0.0030844	1.83655e-05	0.0140028	20	ENSG00000223496	16	70246778	70251940	-
Cortical Thickness	EXOSC6	mQTL_BrainMeta	cg08750807	16	70252426	rs62049419	16	70268131	G	T	0.613044	0.00281217	0.000479661	4.5503e-09	-0.300017	0.0478159	3.50927e-10	-0.00937336	0.00218811	1.83753e-05	0.0408634	4	ENSG00000223496	16	70246778	70251940	-
Subcortical Intensity + Supraventricular White Matter	KIAA1614	mQTL_BrainMeta	cg13861536	1	180935778	rs10753228	1	180937170	C	A	0.536083	0.00504691	0.000953321	1.19647e-07	-0.321189	0.0440821	3.18921e-13	-0.0157132	0.00366885	1.84499e-05	0.0130295	11	ENSG00000135835	1	180912897	180951614	+
Dorsal Stream Volume and Area	SNF8	mQTL_McRae	cg26022315	17	48944442	rs903567	17	48902956	C	T	0.467384	0.00227145	0.000515159	1.03743e-05	-0.561255	0.0313375	9.8519e-72	-0.00404709	0.000945276	1.85733e-05	0.281724	20	ENSG00000159210	17	48929316	48944842	-
Resting_state_DMN+ Intra-network	DDHD1	mQTL_BrainMeta	cg14288335	14	53356073	rs1255310	14	53352905	C	T	0.560905	-0.00902892	0.00209493	1.63332e-05	-1.22075	0.0329348	9.99942e-301	0.00739619	0.00172766	1.86016e-05	0.0388137	20	ENSG00000100523	14	53036745	53153323	-
Occiptal Lobe Volume and Area	HHIP	mQTL_BrainMeta	cg03639671	4	144509537	rs12504628	4	144515172	C	T	0.39205	-0.00405304	0.000702713	8.036e-09	0.299527	0.0468862	1.67639e-10	-0.0135315	0.00316078	1.86016e-05	0.268058	12	ENSG00000164161	4	144646156	144745271	+
Supraventricular OD	MBP	mQTL_BrainMeta	cg15352683	18	76979411	rs12958866	18	76985451	C	T	0.705613	0.00748155	0.00173646	1.64365e-05	-1.35058	0.0364375	9.9994e-301	-0.0055395	0.00129437	1.87153e-05	0.000304166	20	ENSG00000197971	18	76978827	77133683	-
Basal Ganglia + Thalamus + Cerebellum	EFCAB13	mQTL_BrainMeta	cg25173405	17	47324367	rs6504836	17	47322489	A	T	0.688431	-0.00329549	0.000766215	1.70032e-05	-1.19274	0.0288449	0	0.00276296	0.000645864	1.88648e-05	0.31236	20	ENSG00000178852	17	47323290	47441312	+
Cortical Grey-White Intensities	PPP2R5A	mQTL_BrainMeta	cg23909343	1	212284573	rs34447409	1	212303309	G	A	0.7813	0.0055268	0.00114993	1.53826e-06	0.541725	0.0578155	7.26029e-21	0.0102022	0.00238568	1.89909e-05	0.00344348	18	ENSG00000066027	1	212285410	212361853	+
Cortical Thickness	CD82	mQTL_BrainMeta	cg05175803	11	44575569	rs919445	11	44611404	T	C	0.860816	0.0033498	0.000663816	4.50505e-07	0.657706	0.0816621	8.01405e-16	0.00509316	0.00119104	1.90076e-05	0.418996	6	ENSG00000085117	11	44564427	44620358	+
Limbic Volumes	LRP11	mQTL_McRae	cg16635777	6	149866841	rs1999633	6	149866576	T	C	0.246916	0.00585205	0.0010159	8.38822e-09	0.236141	0.0370125	1.77054e-10	0.024782	0.00579619	1.90651e-05	0.0436808	19	ENSG00000120256	6	149818757	149864359	-
Cortical Grey-White Intensities	RAB13	mQTL_BrainMeta	cg26008365	1	153986321	rs11264763	1	153976229	T	C	0.298541	-0.00681939	0.00104664	7.24436e-11	0.379374	0.0669792	1.47835e-08	-0.0179754	0.00420511	1.91439e-05	0.0593462	10	ENSG00000143545	1	153981617	153986358	-
General White Matter Tract	ASIC1	mQTL_BrainMeta	cg27151122	12	50053624	rs73299518	12	50055735	T	C	0.66382	-0.00214815	0.000499418	1.69797e-05	1.13558	0.0295875	0	-0.00189168	0.000442545	1.91526e-05	0.346912	20	ENSG00000110881	12	50057548	50083611	+
General White Matter Tract	ZNF45	mQTL_BrainMeta	cg00185103	19	43926734	rs407731	19	43913925	T	C	0.4987	0.00203077	0.000472044	1.69204e-05	1.06682	0.0282854	0	0.00190358	0.000445348	1.91686e-05	0.160411	20	ENSG00000124459	19	43912624	43935282	-
Supraventricular OD	SOX15	mQTL_McRae	cg14824495	17	7589483	rs6608	17	7561096	T	C	0.17944	0.00743189	0.00158242	2.64606e-06	0.441441	0.0428055	6.17265e-25	0.0168355	0.0039389	1.91849e-05	0.364262	20	ENSG00000129194	17	7588178	7590094	-
Supraventricular OD	LRRC37A	mQTL_BrainMeta	cg01570182	17	46260087	rs2950015	17	46254985	G	A	0.225641	0.00660917	0.00145167	5.29371e-06	0.947241	0.0764717	3.0803e-35	0.00697728	0.00163276	1.92605e-05	0.229226	8	ENSG00000176681	17	46292733	46337794	+
Cortical Grey-White Intensities	AS3MT	mQTL_BrainMeta	cg08772003	10	102870112	rs3740400	10	102869708	T	G	0.653149	-0.00426322	0.000992086	1.72942e-05	-1.08953	0.0274641	0	0.00391291	0.000915893	1.93522e-05	0.000659882	20	ENSG00000214435	10	102869470	102901899	+
Resting_State_Unimodal-heteromodal	OLFM4	mQTL_BrainMeta	cg00743629	13	53508294	rs9568863	13	53508394	A	G	0.863846	-0.0160425	0.00372987	1.69965e-05	-1.44895	0.0394289	1.23551e-295	0.0110718	0.00259177	1.9379e-05	0.432539	16	ENSG00000102837	13	53028813	53052057	+
Cortical Grey-White Intensities	SNRPC	mQTL_McRae	cg22252041	6	34756979	rs16894959	6	34857885	C	T	0.14275	0.00621913	0.00136217	4.98092e-06	0.583963	0.0482449	1.00431e-33	0.0106499	0.00249305	1.93884e-05	0.205097	20	ENSG00000124562	6	34757505	34773857	+
Subcortical Intensity + Supraventricular White Matter	SPPL2C	mQTL_BrainMeta	cg15295732	17	45864762	rs56280951	17	45963741	A	G	0.219871	-0.00492374	0.00114498	1.70573e-05	-1.50381	0.0405714	1.00005e-300	0.00327417	0.000766492	1.94047e-05	0.00164724	6	ENSG00000185294	17	45844881	45847067	+
Temporal Lobe Volume and Area	MSRB3	mQTL_McRae	cg01030886	12	65373156	rs66584980	12	65312509	C	T	0.195464	0.00620169	0.00119331	2.02498e-07	-0.296194	0.0395082	6.52862e-14	-0.0209379	0.00490217	1.94461e-05	0.05286	7	ENSG00000174099	12	65278643	65491430	+
White Matter Connectivitiy	DRG1	mQTL_BrainMeta	ch.22.427671F	22	31423374	rs5753597	22	31397316	C	T	0.716667	0.0029819	0.000626887	1.96811e-06	-0.622888	0.0642231	3.05046e-22	-0.00478722	0.00112094	1.94852e-05	0.0691026	19	ENSG00000185721	22	31399604	31530634	+
Supraventricular OD	AJUBA	mQTL_McRae	cg05143345	14	22978199	rs941721	14	22974753	C	T	0.399449	0.00728649	0.00162422	7.25237e-06	0.448419	0.0321701	3.67121e-44	0.0162493	0.00380507	1.951e-05	0.0214915	20	ENSG00000129474	14	22971177	22982551	-
Resting_state_DMN+ Intra-network	FOXQ1	mQTL_BrainMeta	cg11064678	6	1318621	rs35812268	6	1319005	A	G	0.724888	0.0130427	0.00232471	2.01776e-08	-0.332584	0.0505237	4.619e-11	-0.0392163	0.00918419	1.9549e-05	0.685448	17	ENSG00000164379	6	1312098	1314758	+
Ventral Stream Volume and Area	HEY2	mQTL_BrainMeta	cg12400610	6	125745553	rs3734634	6	125790654	A	G	0.512834	-0.00389198	0.000905786	1.73281e-05	1.21325	0.0327323	9.99895e-301	-0.0032079	0.00075158	1.97043e-05	0.0331764	20	ENSG00000135547	6	125747664	125761269	+
Temporal Lobe Volume and Area	KIF9	mQTL_BrainMeta	cg15508262	3	47286191	rs295441	3	47291805	A	T	0.595183	0.00419548	0.000977892	1.78406e-05	1.13534	0.0272951	0	0.00369536	0.000865893	1.97509e-05	0.00889412	11	ENSG00000088727	3	47227998	47283451	-
Supraventricular OD	MAPT	mQTL_BrainMeta	cg10224600	17	45897697	rs17652121	17	45996607	C	T	0.223445	0.00626356	0.00145803	1.73992e-05	1.50186	0.0405187	9.9994e-301	0.00417055	0.000977317	1.97817e-05	0.0121735	11	ENSG00000186868	17	45894527	46028334	+
Cortical Thickness	INPP5A	mQTL_BrainMeta	cg03324884	10	132497332	rs4501914	10	132494558	C	T	0.5523	-0.0020164	0.000469691	1.76242e-05	-1.06977	0.02878	2.04515e-302	0.00188489	0.000441977	2.00184e-05	0.00344617	20	ENSG00000068383	10	132537787	132783480	+
Cortical Grey-White Intensities	IL17REL	mQTL_McRae	cg00090674	22	50008249	rs137853	22	50005020	T	C	0.494749	-0.00418177	0.000944153	9.46172e-06	-0.488167	0.0309181	3.7031e-56	0.00856627	0.00200873	2.00341e-05	0.973987	20	ENSG00000188263	22	49991811	50012765	-
Dorsal Stream Volume and Area	DMPK	mQTL_BrainMeta	cg10857774	19	45783425	rs6509237	19	45846053	G	A	0.682792	0.00236556	0.000551031	1.76295e-05	-1.31072	0.0353621	9.99893e-301	-0.00180477	0.000423212	2.00383e-05	0.252651	20	ENSG00000104936	19	45769709	45782552	-
Cortical Grey-White Intensities	MAP3K12	mQTL_McRae	cg20730629	12	53492838	rs3816806	12	53486338	C	T	0.159461	0.00563728	0.00128155	1.08845e-05	-0.735835	0.0423977	1.79092e-67	-0.00766107	0.0017967	2.00822e-05	0.0909493	20	ENSG00000139625	12	53479669	53500063	-
General White Matter Tract	GFAP	mQTL_BrainMeta	cg09639715	17	44916640	rs3760379	17	44916487	G	A	0.596804	-0.00253968	0.000482296	1.39563e-07	0.325428	0.044811	3.80728e-13	-0.00780412	0.00183064	2.01642e-05	0.0516673	20	ENSG00000131095	17	44903159	44916937	-
Resting_state_DMN+ Intra-network	IFITM2	mQTL_BrainMeta	cg06950634	11	304351	rs6421984	11	305619	T	C	0.4849	-0.0105782	0.0020812	3.7198e-07	0.474207	0.0606186	5.16646e-15	-0.0223071	0.00523383	2.02508e-05	0.0487426	20	ENSG00000185201	11	303655	309397	+
Cortical Grey-White Intensities	DUSP8	mQTL_BrainMeta	cg08154700	11	1577177	rs10836478	11	1559798	C	T	0.45357	0.00434975	0.000948658	4.53628e-06	0.635641	0.0551358	9.46224e-31	0.00684309	0.00160615	2.03917e-05	0.454747	11	ENSG00000184545	11	1554051	1572271	-
Supraventricular OD	PI4KA	mQTL_BrainMeta	cg00335892	22	20859611	rs1061064	22	20859128	G	A	0.546333	0.00524551	0.00122312	1.79788e-05	1.06828	0.0287371	1.77629e-302	0.00491023	0.00115253	2.04086e-05	0.473141	20	ENSG00000241973	22	20707691	20859417	-
Supraventricular FreeWater	UNC93B1	mQTL_McRae	cg17066594	11	67997183	rs2428815	11	67997192	C	G	0.425805	-0.0061005	0.00141123	1.54039e-05	0.743867	0.0296341	4.7588e-139	-0.00820106	0.00192508	2.04322e-05	0.424154	20	ENSG00000110057	11	67991100	68004982	-
Basal Ganglia + Thalamus + Cerebellum	IRS2	mQTL_McRae	cg12085119	13	109779344	rs9521510	13	109774524	C	T	0.318916	0.00356231	0.000756992	2.52773e-06	0.341757	0.0341103	1.25538e-23	0.0104235	0.00244716	2.04937e-05	0.0195879	20	ENSG00000185950	13	109752695	109786583	-
Dorsal Stream Volume and Area	OAZ1	mQTL_McRae	cg15179454	19	2274043	rs12985247	19	2274360	T	C	0.104828	-0.0035889	0.000832099	1.61005e-05	-1.25152	0.0463403	1.21769e-160	0.00286763	0.000673296	2.05254e-05	0.742314	18	ENSG00000104904	19	2269509	2273490	+
Supraventricular OD	CRHR1	mQTL_McRae	cg16228356	17	45771592	rs17689882	17	45829462	A	G	0.2232	0.00629971	0.00145861	1.56758e-05	-0.917366	0.0361815	8.0025e-142	-0.00686717	0.0016129	2.06585e-05	0.332269	20	ENSG00000120088	17	45784280	45835828	+
Basal Ganglia + Thalamus + Cerebellum	NUP43	mQTL_BrainMeta	cg05861140	6	149806998	rs12176034	6	149800557	T	C	0.33519	0.00440008	0.000746475	3.75889e-09	-0.393666	0.0639508	7.47186e-10	-0.0111772	0.00262536	2.0682e-05	0.807322	10	ENSG00000120253	6	149724315	149749665	-
Cortical Grey-White Intensities	DEFB136	mQTL_McRae	cg04897713	8	11975253	rs4841659	8	11970691	T	C	0.472831	-0.00425002	0.000945669	6.98345e-06	0.404543	0.0304441	2.71583e-40	-0.0105057	0.0024677	2.06917e-05	0.0864234	20	ENSG00000205884	8	11973937	11974599	-
Temporal Lobe Volume and Area	TVP23C	mQTL_McRae	cg00902417	17	15588854	rs2529627	17	14196751	C	T	0.403685	-0.00418479	0.000975507	1.78789e-05	-0.942432	0.0273472	3.00417e-260	0.00444042	0.00104308	2.07183e-05	0.905211	20	ENSG00000175106	17	15502264	15563595	-
Cortical Grey-White Intensities	TUBD1	mQTL_BrainMeta	cg22663389	17	59851913	rs1292069	17	59850929	C	T	0.44826	0.00486874	0.000949446	2.92867e-07	-0.334852	0.0438676	2.28907e-14	-0.01454	0.00341584	2.07526e-05	0.0332531	9	ENSG00000108423	17	59859479	59892945	-
Basal Ganglia + Thalamus + Cerebellum	DEFB115	mQTL_McRae	cg06373583	20	31256713	rs117890994	20	31658663	T	A	0.080645	-0.00565518	0.00129059	1.17679e-05	-1.01328	0.0566772	1.74712e-71	0.00558106	0.00131137	2.08219e-05	0.022083	20	ENSG00000215547	20	31257664	31259632	+
Long Tracts	SRSF7	mQTL_BrainMeta	cg08187034	2	38743794	rs12472454	2	38752485	C	G	0.605472	-0.00547486	0.00120442	5.47684e-06	0.504942	0.0418544	1.63151e-33	-0.0108426	0.00254896	2.10255e-05	0.000467611	20	ENSG00000115875	2	38743599	38751494	-
Supraventricular FreeWater	CCNL1	mQTL_BrainMeta	cg20892840	3	157161269	rs8180056	3	157165890	G	A	0.748525	0.00690625	0.00161464	1.89195e-05	1.36017	0.0335692	0	0.0050775	0.00119369	2.10329e-05	0.589763	17	ENSG00000163660	3	157146508	157160760	-
General White Matter Tract	EPHA2	mQTL_McRae	cg04602081	1	16171591	rs1497407	1	16173110	T	C	0.422528	0.00212334	0.000475858	8.11521e-06	-0.448239	0.0319264	8.9016e-45	-0.00473707	0.00111394	2.11377e-05	0.77992	20	ENSG00000142627	1	16124337	16156069	-
Cerebellar Peduncle	P4HA2	mQTL_McRae	cg24117468	5	132227155	rs12521097	5	132239645	A	G	0.473299	0.00604616	0.0014	1.56953e-05	0.697767	0.0286919	1.22635e-130	0.00866501	0.00203779	2.1172e-05	0.00255099	20	ENSG00000072682	5	132190147	132295315	-
Parietal Lobe Volume and Area	MGARP	mQTL_BrainMeta	cg00208504	4	139279366	rs7686110	4	139362819	G	C	0.426519	0.00520501	0.00121619	1.87073e-05	1.22839	0.0331408	9.99936e-301	0.00423726	0.000996647	2.12324e-05	0.0423493	20	ENSG00000137463	4	139266165	139280225	-
Occiptal Lobe Volume and Area	FOXE3	mQTL_BrainMeta	cg27175287	1	47417562	rs11578776	1	47414606	G	C	0.619763	0.00345642	0.000704653	9.33598e-07	-0.523409	0.0614028	1.53875e-17	-0.00660366	0.00155326	2.12351e-05	0.215137	20	ENSG00000186790	1	47416285	47418052	+
General White Matter Tract	SPATS2L	mQTL_McRae	cg06737250	2	200178230	rs6710542	2	200172332	T	G	0.429612	0.00202678	0.000476196	2.07931e-05	1.33851	0.0152273	0	0.00151421	0.000356183	2.12621e-05	0.0025664	20	ENSG00000196141	2	200305881	200482264	+
White Matter Connectivitiy	ZSCAN9	mQTL_BrainMeta	cg23266546	6	28223032	rs1736891	6	28219323	A	C	0.3877	0.00249523	0.000583339	1.89008e-05	-1.20953	0.0317538	0	-0.00206297	0.000485317	2.1303e-05	0.000833111	20	ENSG00000137185	6	28224886	28233487	+
Cortical Thickness	ZAP70	mQTL_McRae	cg21386089	2	97827202	rs13006932	2	97754235	A	T	0.382198	-0.00209165	0.000479456	1.28561e-05	-0.603569	0.0319654	1.60634e-79	0.00346547	0.000815295	2.13224e-05	0.137853	20	ENSG00000115085	2	97713576	97739862	+
General White Matter Tract	ZKSCAN4	mQTL_McRae	cg01192291	6	28253019	rs9380069	6	28235522	G	A	0.15395	-0.0029367	0.000650512	6.34848e-06	-0.569774	0.0452073	2.01773e-36	0.00515415	0.00121273	2.13739e-05	0.0694508	20	ENSG00000187626	6	28241697	28252269	-
Cerebellar Peduncle	KPNA6	mQTL_McRae	cg05941819	1	32102804	rs72666741	1	32102997	A	G	0.025592	0.0192515	0.00432061	8.36046e-06	-1.58251	0.111997	2.48411e-45	-0.0121652	0.00286276	2.14286e-05	0.780407	20	ENSG00000025800	1	32108056	32176563	+
Supraventricular FreeWater	SOCS1	mQTL_McRae	cg10390979	16	11121494	rs35441874	16	11119164	A	T	0.244652	-0.00801844	0.00161876	7.29122e-07	-0.300775	0.0363836	1.37642e-16	0.0266593	0.00627418	2.14685e-05	0.0768822	20	ENSG00000185338	16	11254417	11256204	-
White Matter Connectivitiy	NEFL	mQTL_BrainMeta	cg25352397	8	24943370	rs4498549	8	24978352	G	A	0.668633	-0.00259918	0.000607726	1.89513e-05	1.26269	0.0340662	9.99948e-301	-0.00205845	0.000484488	2.1501e-05	0.00681254	20	ENSG00000277586	8	24950955	24956721	-
Supraventricular OD	FAM187A	mQTL_BrainMeta	cg19026811	17	44902820	rs11558961	17	44907319	C	G	0.274055	0.00828329	0.00179085	3.73973e-06	-0.709139	0.0659974	6.25867e-27	-0.0116808	0.00274943	2.15266e-05	0.000473148	12	ENSG00000214447	17	44899774	44905390	+
Subcortical Intensity + Supraventricular White Matter	SPPL2C	mQTL_McRae	cg15295732	17	45864762	rs112310745	17	46005066	A	G	0.220159	-0.00498204	0.0011419	1.28316e-05	-0.716332	0.0384095	1.26601e-77	0.00695493	0.00163713	2.15457e-05	0.115016	20	ENSG00000185294	17	45844881	45847067	+
Dorsal Stream Volume and Area	RSPO3	mQTL_McRae	cg21431617	6	126813892	rs9375454	6	126797842	T	G	0.4998	-0.00232118	0.000514542	6.44778e-06	0.399378	0.031647	1.64254e-36	-0.00581199	0.0013682	2.15774e-05	5.65698e-09	20	ENSG00000146374	6	127118671	127199481	+
White Matter Connectivitiy	MTPN	mQTL_BrainMeta	cg21537187	7	135977814	rs10488399	7	135967629	C	T	0.8991	0.00408306	0.000956034	1.94742e-05	2.02372	0.0496296	0	0.0020176	0.000474999	2.16076e-05	0.129548	20	ENSG00000105887	7	135926760	135977359	-
Long Tracts	ORMDL3	mQTL_McRae	cg18711369	17	39924933	rs12603332	17	39926554	C	T	0.497998	0.00507977	0.00117366	1.5038e-05	-0.673377	0.0306679	7.41679e-107	-0.00754372	0.00177649	2.17202e-05	0.189473	20	ENSG00000172057	17	39921041	39927601	-
Supraventricular FreeWater	EVI2A	mQTL_McRae	cg09395195	17	31318764	rs731758	17	31395982	C	G	0.383706	-0.00716835	0.00143843	6.24612e-07	0.273164	0.0336729	4.96821e-16	-0.0262419	0.00618005	2.17393e-05	0.0163479	20	ENSG00000126860	17	31316410	31321749	-
Supraventricular FreeWater	GNA12	mQTL_McRae	cg19524238	7	2763342	rs798498	7	2756248	G	T	0.30263	-0.00645031	0.00150718	1.8712e-05	-0.997331	0.0294466	1.89717e-251	0.00646757	0.00152323	2.17662e-05	0.479238	20	ENSG00000146535	7	2728105	2844308	-
Limbic Volumes	TTLL12	mQTL_BrainMeta	cg17524478	22	43227488	rs13053653	22	43225592	C	T	0.726953	-0.00423663	0.000991303	1.92172e-05	-1.35271	0.0364949	1e-300	0.00313196	0.000737682	2.17941e-05	0.207697	20	ENSG00000100304	22	43166622	43187134	-
General White Matter Tract	B3GNT2	mQTL_McRae	cg09390932	2	62193215	rs148539099	2	61977756	G	A	0.013242	-0.0078252	0.00178508	1.16697e-05	-1.87565	0.110106	4.5212e-65	0.00417199	0.000982719	2.18246e-05	0.0835147	9	ENSG00000170340	2	62196115	62224731	+
General White Matter Tract	ICA1L	mQTL_McRae	cg13521797	2	202873064	rs140606214	2	202861778	C	G	0.125463	-0.00365311	0.00070718	2.39475e-07	0.361986	0.0485924	9.37416e-14	-0.0100919	0.00237736	2.18612e-05	0.0905889	20	ENSG00000163596	2	202773150	202871766	-
Supraventricular OD	TRAFD1	mQTL_BrainMeta	cg02153497	12	112153340	rs60549974	12	112154017	T	C	0.896465	0.013026	0.002568	3.9279e-07	0.558324	0.0719995	8.86539e-15	0.0233305	0.00549609	2.1866e-05	0.0288602	6	ENSG00000135148	12	112125538	112153604	+
Cingulate	RERE	mQTL_BrainMeta	cg16591948	1	8656289	rs3737670	1	8656484	C	G	0.619487	0.0057957	0.00117454	8.03822e-07	-0.366315	0.0440146	8.60756e-17	-0.0158216	0.00372757	2.19092e-05	0.0868171	18	ENSG00000142599	1	8352397	8848921	-
Cortical Grey-White Intensities	TREH	mQTL_McRae	cg26062581	11	118715284	rs56267528	11	118736602	A	C	0.20779	0.00630326	0.00116645	6.52364e-08	-0.262618	0.0383119	7.14443e-12	-0.0240016	0.00565582	2.19858e-05	0.453947	10	ENSG00000118094	11	118657316	118679690	-
Cortical Grey-White Intensities	MND1	mQTL_BrainMeta	cg16814143	4	153295485	rs893805	4	153295558	A	G	0.468788	-0.00543257	0.00094553	9.16326e-09	-0.274707	0.0436467	3.09615e-10	0.0197759	0.00466044	2.20211e-05	0.356767	10	ENSG00000121211	4	153344649	153415118	+
Dorsal Stream Volume and Area	BANP	mQTL_BrainMeta	cg27333547	16	88072623	rs4072871	16	88073008	C	T	0.747145	-0.00255469	0.000598751	1.98381e-05	1.34414	0.033107	0	-0.00190061	0.000447905	2.20226e-05	0.0468209	20	ENSG00000172530	16	87949244	88077318	+
Cortical Thickness	FAM167A	mQTL_McRae	cg02771117	8	11421843	rs34906655	8	11421032	G	A	0.221752	-0.00238576	0.000559038	1.97565e-05	-1.24111	0.0320331	0	0.00192228	0.000453158	2.21574e-05	0.551625	20	ENSG00000154319	8	11421476	11475908	-
Cortical Thickness	SLC6A7	mQTL_BrainMeta	cg20710697	5	150222375	rs17712679	5	150222800	T	A	0.636714	-0.00208564	0.000488864	1.98738e-05	1.10349	0.0278823	0	-0.00189005	0.000445584	2.21809e-05	0.0135957	20	ENSG00000011083	5	150190062	150222788	+
Cerebellar Peduncle	SCAMP5	mQTL_McRae	cg01701819	15	74995483	rs12911421	15	74995481	C	A	0.216031	0.00737937	0.00171044	1.60107e-05	-0.771103	0.0332292	3.99995e-119	-0.00956989	0.00225618	2.21905e-05	0.160927	20	ENSG00000198794	15	74957219	75021495	+
Cortical Grey-White Intensities	KMT2B	mQTL_McRae	cg09231418	19	35711488	rs231591	19	35733804	G	A	0.466971	-0.00408176	0.000945883	1.59393e-05	0.707641	0.0307589	4.05297e-117	-0.00576812	0.00135998	2.22205e-05	0.63399	20	ENSG00000272333	19	35717973	35738880	+
Orbital Frontal	ADAMTS9	mQTL_BrainMeta	cg01635742	3	64575399	rs3935273	3	64575369	T	C	0.489745	-0.00291875	0.000651266	7.40645e-06	-0.546086	0.0416493	2.8287e-39	0.00534485	0.00126035	2.2276e-05	0.165645	20	ENSG00000163638	3	64515654	64688000	-
White Matter Connectivitiy	RNF215	mQTL_McRae	cg03868770	22	30387748	rs2283868	22	30403731	T	C	0.29877	-0.00265241	0.000624129	2.13988e-05	-1.33662	0.0209877	0	0.00198442	0.000467984	2.23174e-05	1.55591e-06	20	ENSG00000099999	22	30368811	30421771	-
General White Matter Tract	TRIM47	mQTL_BrainMeta	cg10644544	17	75876503	rs72860389	17	75869990	C	T	0.811521	-0.00269796	0.000600525	7.0338e-06	-0.649614	0.0506254	1.08864e-37	0.00415318	0.000979457	2.23238e-05	0.239576	20	ENSG00000132481	17	75874164	75878581	-
White Matter Connectivitiy	SMAD3	mQTL_BrainMeta	cg17184477	15	67068367	rs3101491	15	67057477	T	C	0.527912	-0.00269826	0.000572159	2.40619e-06	-0.410081	0.0423361	3.44753e-22	0.00657983	0.00155181	2.23425e-05	0.132082	20	ENSG00000166949	15	67063763	67195173	+
Cortical Grey-White Intensities	TREH	mQTL_BrainMeta	cg10254967	11	118690081	rs10892292	11	118784631	G	C	0.799129	-0.00615892	0.00118128	1.85059e-07	-0.546634	0.0750324	3.20937e-13	0.011267	0.00265739	2.2365e-05	0.714522	4	ENSG00000118094	11	118657316	118679690	-
Supraventricular OD	PPP4R3A	mQTL_BrainMeta	cg16433844	14	91496783	rs11626297	14	91479334	G	A	0.550355	-0.00582265	0.00122167	1.87806e-06	0.396108	0.0426779	1.67352e-20	-0.0146996	0.00346707	2.23726e-05	0.040303	20	ENSG00000100796	14	91457508	91510554	-
Dorsal Stream Volume and Area	PKDCC	mQTL_BrainMeta	cg25815440	2	41907022	rs2374342	2	41906402	C	A	0.36021	-0.00228339	0.000535243	1.98934e-05	-1.13211	0.0297954	0	0.00201693	0.000475754	2.24075e-05	0.274028	20	ENSG00000162878	2	42048021	42058517	+
Cortical Thickness	TRMT61A	mQTL_BrainMeta	cg19000871	14	103530431	rs2756138	14	103530396	G	C	0.71683	-0.0022086	0.000518006	2.01113e-05	1.2478	0.0315831	0	-0.00176999	0.000417546	2.24474e-05	0.0455472	20	ENSG00000166166	14	103529196	103537073	+
Supraventricular OD	SFRP1	mQTL_McRae	cg14556146	8	41311965	rs921142	8	41311757	C	T	0.402022	-0.00731215	0.00161975	6.35038e-06	-0.402722	0.0327896	1.13177e-34	0.0181568	0.00428509	2.26315e-05	0.54601	20	ENSG00000104332	8	41261962	41309473	-
White Matter Connectivitiy	C17orf58	mQTL_BrainMeta	cg11869510	17	67994315	rs4791300	17	67934656	G	A	0.194547	-0.00371378	0.00072506	3.02273e-07	0.565288	0.0749719	4.70005e-14	-0.00656972	0.0015506	2.26635e-05	0.381941	6	ENSG00000186665	17	67991099	67996469	-
White Matter Connectivitiy	ADAM11	mQTL_McRae	cg06557507	17	44776243	rs78396635	17	44785890	C	G	0.159794	0.00400341	0.000778327	2.69519e-07	-0.331177	0.0443227	7.90165e-14	-0.0120884	0.00285321	2.26738e-05	0.0219697	20	ENSG00000073670	17	44758988	44781846	+
Cortical Grey-White Intensities	SP7	mQTL_McRae	cg23500132	12	53336379	rs7134628	12	53392077	A	G	0.10458	0.00686103	0.00154528	8.99663e-06	-0.731895	0.0517693	2.22634e-45	-0.00937434	0.00221301	2.27533e-05	0.647064	20	ENSG00000170374	12	53326575	53345315	-
Cerebellar Peduncle	UTS2	mQTL_McRae	cg08926642	1	7827395	rs228726	1	7788883	A	G	0.099709	-0.0108837	0.0023583	3.92961e-06	-0.594529	0.0557301	1.43664e-26	0.0183064	0.00432194	2.27844e-05	0.157209	20	ENSG00000049247	1	7843083	7853512	-
Cortical Grey-White Intensities	AGFG1	mQTL_BrainMeta	cg03404211	2	227475232	rs4675200	2	227474535	T	C	0.61256	0.00433565	0.000972621	8.28457e-06	-0.566546	0.0418112	7.91157e-42	-0.00765277	0.00180727	2.2912e-05	0.629937	20	ENSG00000173744	2	227472152	227561217	+
Parietal Lobe Volume and Area	GSS	mQTL_BrainMeta	cg06244927	20	35002189	rs6088676	20	35019623	C	T	0.61145	-0.00570979	0.00122914	3.39508e-06	0.439056	0.0426575	7.60996e-25	-0.0130047	0.00307142	2.29481e-05	0.0744209	18	ENSG00000100983	20	34928432	34956027	-
Parietal Lobe Volume and Area	USP4	mQTL_BrainMeta	cg26353296	3	49340691	rs4955430	3	49340655	A	G	0.73903	0.00680982	0.00137852	7.81394e-07	-0.392205	0.047717	2.04517e-16	-0.0173629	0.00410075	2.29486e-05	0.18591	9	ENSG00000114316	3	49277144	49340712	-
Dorsal Stream Volume and Area	WDR25	mQTL_BrainMeta	cg18125510	14	100375431	rs2146105	14	100365945	G	C	0.764432	-0.00282433	0.000613912	4.21376e-06	0.523051	0.0483185	2.61913e-27	-0.00539972	0.00127531	2.29531e-05	0.399675	20	ENSG00000176473	14	100376418	100530303	+
Cortical Grey-White Intensities	WNT7B	mQTL_BrainMeta	cg23564243	22	46045247	rs7285579	22	46046100	T	C	0.295757	-0.00439468	0.00103117	2.02736e-05	-1.31325	0.0354302	1.00007e-300	0.00334642	0.00079038	2.29629e-05	0.00293748	20	ENSG00000188064	22	45920366	45977162	-
Basal Ganglia + Thalamus + Cerebellum	PANX2	mQTL_BrainMeta	cg07895657	22	50177991	rs5771206	22	50178377	G	A	0.659183	-0.00332513	0.000746878	8.50589e-06	-0.57839	0.0422379	1.10853e-42	0.00574895	0.00135784	2.29679e-05	0.198161	20	ENSG00000073150	22	50170731	50180295	+
Parietal Lobe Volume and Area	FCHSD1	mQTL_BrainMeta	cg00246121	5	141651040	rs67641160	5	141650886	C	G	0.893676	-0.00841156	0.00197558	2.06486e-05	1.66208	0.0415662	0	-0.00506087	0.00119534	2.29742e-05	0.0912785	20	ENSG00000197948	5	141639302	141651418	-
Cortical Grey-White Intensities	KNL1	mQTL_McRae	cg02899949	15	40593825	rs11858938	15	40661770	T	C	0.394591	0.00414349	0.000969231	1.91113e-05	0.875028	0.0287681	3.31314e-203	0.00473527	0.00111854	2.30165e-05	2.46499e-07	20	ENSG00000137812	15	40594020	40664342	+
Supraventricular FreeWater	TRIOBP	mQTL_McRae	cg25404088	22	37747161	rs13057133	22	37783466	T	C	0.297476	-0.00667517	0.00152942	1.27409e-05	0.602554	0.0346936	1.44464e-67	-0.0110781	0.00261715	2.30696e-05	0.00834773	20	ENSG00000100106	22	37697048	37776556	+
Supraventricular OD	C14orf93	mQTL_BrainMeta	cg14386691	14	23010448	rs12880475	14	23015052	C	G	0.878592	-0.0121093	0.00242753	6.09116e-07	0.541524	0.0676955	1.25027e-15	-0.0223615	0.00528295	2.30826e-05	0.102022	6	ENSG00000100802	14	22985894	23010166	-
Supraventricular OD	CCDC88C	mQTL_McRae	cg14409461	14	91458677	rs10135595	14	91458683	T	G	0.445469	0.00581798	0.00122252	1.94554e-06	-0.292255	0.031571	2.10101e-20	-0.0199072	0.00470346	2.31153e-05	0.386181	20	ENSG00000015133	14	91271323	91417844	-
Limbic Volumes	APOE	mQTL_McRae	cg06750524	19	44906698	rs769449	19	44906745	A	G	0.1236	-0.00671365	0.00132903	4.38268e-07	0.374295	0.0483123	9.3783e-15	-0.0179368	0.00423887	2.32134e-05	0.235953	17	ENSG00000130203	19	44905791	44909393	+
Basal Ganglia + Thalamus + Cerebellum	DIP2B	mQTL_BrainMeta	cg03907575	12	50504628	rs7304689	12	50577358	C	T	0.658859	0.00316902	0.000744016	2.05027e-05	-1.2834	0.034625	9.99914e-301	-0.00246923	0.000583535	2.32141e-05	0.0914062	9	ENSG00000066084	12	50504985	50748657	+
Cortical Thickness	WNT7A	mQTL_McRae	cg16796164	3	13785577	rs729639	3	13785357	T	C	0.337908	0.0023956	0.000493758	1.22366e-06	-0.288857	0.0333975	5.19244e-18	-0.00829338	0.00195993	2.32172e-05	0.090878	20	ENSG00000154764	3	13816258	13880071	-
Resting_State_Visual+ Inter-hemispheric	METRNL	mQTL_BrainMeta	cg27176264	17	83103203	rs75954926	17	83104098	A	G	0.346973	0.0102999	0.00226639	5.50351e-06	-0.999423	0.0861708	4.21038e-31	-0.0103058	0.00243557	2.3226e-05	0.689539	18	ENSG00000176845	17	83079609	83095122	+
Supraventricular OD	SPPL2C	mQTL_BrainMeta	cg15295732	17	45864762	rs56280951	17	45963741	A	G	0.219871	0.00623354	0.00146367	2.0549e-05	-1.50381	0.0405714	1.00005e-300	-0.00414516	0.00097971	2.32649e-05	0.00228017	6	ENSG00000185294	17	45844881	45847067	+
Cingulate	IQCA1L	mQTL_BrainMeta	cg05541356	7	151206836	rs310584	7	151199137	A	G	0.523785	-0.00513864	0.00113633	6.12125e-06	-0.676546	0.0565539	5.56233e-33	0.0075954	0.0017956	2.3369e-05	0.493319	10	ENSG00000278685	7	151190873	151205496	-
Parietal Lobe Volume and Area	MARK3	mQTL_McRae	cg19539462	14	103385438	rs11627567	14	103385438	T	C	0.213883	0.00625771	0.00145477	1.69629e-05	0.835801	0.035882	5.21351e-120	0.00748708	0.00177	2.33703e-05	0.069957	20	ENSG00000075413	14	103385377	103503831	+
Basal Ganglia + Thalamus + Cerebellum	PLEKHM1	mQTL_BrainMeta	cg27229366	17	45496652	rs112556326	17	45498580	T	G	0.224689	-0.00551327	0.000847329	7.68422e-11	0.465627	0.0836424	2.5935e-08	-0.0118405	0.0027992	2.33715e-05	0.789252	3	ENSG00000225190	17	45435900	45490749	-
White Matter Connectivitiy	KIF27	mQTL_McRae	cg03531853	9	83920657	rs62561873	9	83738444	A	G	0.252051	-0.00305677	0.000657438	3.32713e-06	-0.377676	0.0370945	2.39972e-24	0.00809363	0.00191367	2.34335e-05	0.565303	20	ENSG00000165115	9	83834099	83921465	-
Parietal Lobe Volume and Area	GIT1	mQTL_McRae	cg05379350	17	29590139	rs62068577	17	29597860	G	T	0.400404	-0.00544885	0.00122327	8.41608e-06	-0.43175	0.0321046	3.1527e-41	0.0126204	0.00298465	2.35335e-05	0.00163923	20	ENSG00000108262	17	29573475	29594054	-
Dorsal Stream Volume and Area	GIP	mQTL_McRae	cg27201301	17	48961787	rs4597361	17	48916305	T	G	0.4676	0.00223523	0.000515147	1.4313e-05	-0.593993	0.0315409	4.09355e-79	-0.00376306	0.000889982	2.35529e-05	0.136973	20	ENSG00000159224	17	48958554	48968596	-
Temporal Lobe Volume and Area	UBAP2L	mQTL_McRae	cg26808167	1	154219729	rs1194582	1	154243497	A	G	0.439082	-0.00413788	0.000963737	1.75813e-05	0.729595	0.0301377	1.80256e-129	-0.00567148	0.00134153	2.36195e-05	0.199946	20	ENSG00000143569	1	154220179	154271510	+
Cortical Thickness	ZAP70	mQTL_BrainMeta	cg20820876	2	97748680	rs17488897	2	97748701	G	C	0.609143	0.00203283	0.000477811	2.09551e-05	1.11318	0.0296277	0	0.00182614	0.000431972	2.36356e-05	0.00754564	20	ENSG00000115085	2	97713576	97739862	+
Cortical Grey-White Intensities	MMACHC	mQTL_BrainMeta	cg00008971	1	45501253	rs7528573	1	45448188	T	C	0.751554	0.00464233	0.00109101	2.08958e-05	1.4174	0.0382402	9.99919e-301	0.00327524	0.000774781	2.365e-05	0.239072	19	ENSG00000132763	1	45500300	45513382	+
Subcortical Intensity + Supraventricular White Matter	GMNC	mQTL_BrainMeta	cg23436081	3	190876667	rs866986	3	190909443	T	C	0.447203	0.00406766	0.000956263	2.10266e-05	-1.22416	0.0330266	9.99932e-301	-0.00332283	0.000786288	2.37917e-05	0.0106795	12	ENSG00000205835	3	190852737	190892429	-
Basal Ganglia + Thalamus + Cerebellum	MARCKS	mQTL_McRae	cg10474881	6	113860510	rs9387181	6	113879585	A	T	0.399349	-0.00319825	0.000721846	9.39507e-06	-0.449715	0.0319765	6.32811e-45	0.00711173	0.00168289	2.3798e-05	0.0950493	20	ENSG00000277443	6	113857345	113863475	+
Supraventricular OD	LINC02210-CRHR1	mQTL_BrainMeta	cg17117718	17	45585842	rs369209138	17	45603484	C	G	0.223539	0.00621164	0.00145704	2.0153e-05	1.4331	0.0447556	5.65384e-225	0.00433442	0.00102568	2.37986e-05			ENSG00000263715	17	45620344	45835826	+
Ventral Stream Volume and Area	HEY2	mQTL_McRae	cg05901451	6	125749654	rs3799709	6	125757215	A	G	0.481506	0.00384032	0.000906268	2.26016e-05	1.11379	0.0206877	0	0.00344797	0.000816196	2.3953e-05	0.683115	20	ENSG00000135547	6	125747664	125761269	+
Cortical Grey-White Intensities	PLA2G3	mQTL_McRae	cg21274025	22	31139995	rs2074734	22	31140009	G	C	0.0542	0.0120007	0.0021328	1.83641e-08	0.507161	0.0793342	1.62963e-10	0.0236625	0.00560233	2.40333e-05	0.281217	20	ENSG00000100078	22	31134807	31140508	-
Occiptal Lobe Volume and Area	PM20D1	mQTL_McRae	cg14893161	1	205850123	rs1772143	1	205830859	A	T	0.415023	0.00294436	0.000695773	2.31846e-05	1.2638	0.019077	0	0.00232977	0.000551663	2.40885e-05	0.231945	20	ENSG00000162877	1	205828025	205850132	-
Cerebellar Peduncle	UTS2	mQTL_BrainMeta	cg08926642	1	7827395	rs228685	1	7797914	C	T	0.899279	0.0110582	0.00235627	2.6911e-06	0.915407	0.094548	3.59886e-22	0.0120801	0.00286047	2.4095e-05	0.0204559	20	ENSG00000049247	1	7843083	7853512	-
General White Matter Tract	ARPC2	mQTL_McRae	cg06608945	2	218217573	rs10209152	2	218207952	G	A	0.49945	0.00206484	0.000472059	1.21924e-05	-0.493434	0.0304465	4.53043e-59	-0.00418463	0.000990913	2.41065e-05	0.928466	20	ENSG00000163466	2	218217141	218254356	+
General White Matter Tract	WSB2	mQTL_McRae	cg25195158	12	118062676	rs2393375	12	118018107	G	C	0.303309	-0.00233516	0.000511719	5.03408e-06	0.387004	0.0347369	7.92289e-29	-0.00603394	0.00142888	2.4123e-05	0.00533095	20	ENSG00000176871	12	118032687	118062430	-
Dorsal Stream Volume and Area	CTNND1	mQTL_BrainMeta	cg06200697	11	57761366	rs501738	11	57758411	A	G	0.764694	0.002569	0.000604544	2.14259e-05	-1.23193	0.032766	0	-0.00208535	0.000493854	2.41502e-05	0.177666	9	ENSG00000198561	11	57753243	57819546	+
White Matter Connectivitiy	ZNF391	mQTL_BrainMeta	cg06667732	6	27422868	rs7747444	6	27425930	T	C	0.385489	0.00268481	0.000587454	4.87147e-06	-0.471995	0.0428404	3.14553e-28	-0.00568821	0.00134745	2.42727e-05	0.000344642	20	ENSG00000124613	6	27374615	27403908	+
Cingulate	APEH	mQTL_BrainMeta	cg20832320	3	49674906	rs11130213	3	49674864	T	C	0.2895	0.00528909	0.00124498	2.15353e-05	-1.18706	0.0315969	0	-0.00445564	0.00105548	2.42759e-05	0.0170028	14	ENSG00000164062	3	49674014	49683971	+
Orbital Frontal	SPRED2	mQTL_McRae	cg23973310	2	65728106	rs13015423	2	65728065	A	C	0.376071	0.00285141	0.000671986	2.20293e-05	1.04265	0.0251424	0	0.00273477	0.000647863	2.42986e-05	0.753223	20	ENSG00000198369	2	65310851	65432637	-
Basal Ganglia + Thalamus + Cerebellum	EGFR	mQTL_McRae	cg13490352	7	55004349	rs3757408	7	55004268	G	C	0.303449	-0.0035887	0.000771958	3.33834e-06	0.353124	0.0350832	7.86249e-24	-0.0101627	0.00240799	2.43846e-05	0.0247019	19	ENSG00000146648	7	55019017	55211628	+
Cingulate	FOXO1	mQTL_McRae	cg10696351	13	40653845	rs12583418	13	40621274	A	G	0.308854	0.00536767	0.00122947	1.26634e-05	-0.576467	0.0349657	4.57615e-61	-0.00931132	0.00220628	2.439e-05	0.824189	20	ENSG00000150907	13	40555667	40666641	-
Ventral Stream Volume and Area	PYGB	mQTL_BrainMeta	cg08601574	20	25247615	rs6132821	20	25245556	G	A	0.484748	-0.0038472	0.000905755	2.16162e-05	1.06771	0.0285686	1.04626e-305	-0.00360322	0.000853774	2.43936e-05	0.173695	20	ENSG00000100994	20	25248085	25298012	+
Supraventricular FreeWater	MYBPHL	mQTL_BrainMeta	cg17285605	1	109314158	rs464218	1	109313684	G	A	0.460925	-0.00692307	0.00140273	7.99779e-07	0.354602	0.0435685	3.98662e-16	-0.0195235	0.00462626	2.4415e-05	0.278286	8	ENSG00000221986	1	109292365	109307011	-
Supraventricular OD	UNC13D	mQTL_McRae	cg16354117	17	75833181	rs2290769	17	75830325	C	G	0.235176	-0.00832452	0.00187177	8.69161e-06	0.498188	0.037292	1.04785e-40	-0.0167096	0.00395989	2.44613e-05	0.995487	20	ENSG00000092929	17	75827225	75844552	-
Dorsal Stream Volume and Area	LTO1	mQTL_BrainMeta	cg23978357	11	69675610	rs10796828	11	69675578	G	T	0.640014	-0.00243521	0.000533823	5.07119e-06	-0.475136	0.0428292	1.34564e-28	0.00512529	0.0012148	2.45333e-05	0.101823	10	ENSG00000149716	11	69653076	69675416	-
Cortical Grey-White Intensities	TESK2	mQTL_McRae	cg27633763	1	45491156	rs61788336	1	45512188	T	C	0.231965	-0.00479829	0.00111695	1.74e-05	0.764364	0.0341523	6.01893e-111	-0.00627749	0.00148796	2.45526e-05	0.272887	20	ENSG00000070759	1	45343883	45491163	-
Temporal Lobe Volume and Area	PTPN23	mQTL_McRae	cg15561453	3	47418174	rs13079098	3	47401373	A	G	0.3974	-0.00424312	0.000981018	1.52377e-05	0.601727	0.0316786	1.88448e-80	-0.00705157	0.00167207	2.47278e-05	0.0105333	20	ENSG00000076201	3	47381011	47413435	+
Resting_State_Cortico - cerebellar	INPP5A	mQTL_BrainMeta	cg12538467	10	132490957	rs7918535	10	132486847	G	A	0.518025	0.00853353	0.00201072	2.19543e-05	1.06946	0.0285028	4.18072e-308	0.00797931	0.00189212	2.47436e-05	0.165379	20	ENSG00000068383	10	132537787	132783480	+
Cortical Grey-White Intensities	ZBTB32	mQTL_McRae	cg24860092	19	35704461	rs107068	19	35713788	G	A	0.465117	-0.00405136	0.000946102	1.8508e-05	0.716504	0.0296659	7.03213e-129	-0.00565434	0.00134104	2.4823e-05	0.00769782	20	ENSG00000011590	19	35704558	35717038	+
Cingulate	APEH	mQTL_McRae	cg05126514	3	49660025	rs9836291	3	49660026	A	G	0.28985	0.00525381	0.00124467	2.43164e-05	-1.44228	0.016872	0	-0.00364271	0.000864039	2.48773e-05	0.232021	20	ENSG00000164062	3	49674014	49683971	+
Cortical Thickness	GGT7	mQTL_McRae	cg09953425	20	34863346	rs7265992	20	34937604	A	G	0.179468	-0.00281541	0.000607092	3.5259e-06	-0.412271	0.0407749	4.94275e-24	0.00682903	0.00162006	2.49461e-05	9.46145e-05	20	ENSG00000131067	20	34844720	34872856	-
Occiptal Lobe Volume and Area	PM20D1	mQTL_BrainMeta	cg11965913	1	205850278	rs1772143	1	205830859	T	A	0.584977	-0.00294436	0.000695773	2.31846e-05	-1.20979	0.0257222	0	0.00243378	0.000577444	2.50048e-05	0.0406389	20	ENSG00000162877	1	205828025	205850132	-
Cortical Thickness	ESPNL	mQTL_BrainMeta	cg26132588	2	238109971	rs7583402	2	238109309	T	C	0.736382	0.00236462	0.000528961	7.81088e-06	-0.681899	0.0540349	1.64679e-36	-0.0034677	0.00082295	2.51171e-05	0.304626	20	ENSG00000144488	2	238100340	238133287	+
General White Matter Tract	WBP2	mQTL_McRae	cg10935138	17	75855897	rs3744017	17	75875386	A	G	0.186422	0.00261348	0.000604044	1.51405e-05	0.693199	0.0373576	7.32512e-77	0.00377017	0.00089476	2.51319e-05	0.13464	20	ENSG00000132471	17	75845699	75856507	-
Cerebellar Peduncle	TPM3	mQTL_BrainMeta	cg27313201	1	154193428	rs11265299	1	154213000	G	C	0.370641	0.00728764	0.00145462	5.4429e-07	-0.369964	0.0475049	6.81303e-15	-0.0196983	0.0046751	2.51508e-05	0.0133162	13	ENSG00000143549	1	154155304	154194648	-
Basal Ganglia + Thalamus + Cerebellum	ARHGEF12	mQTL_McRae	cg10738003	11	120362826	rs7117321	11	120368342	C	T	0.388342	0.00306217	0.000725777	2.45211e-05	-1.27809	0.0160835	0	-0.0023959	0.00056866	2.51748e-05	0.0411439	20	ENSG00000196914	11	120336413	120489937	+
Subcortical Intensity + Supraventricular White Matter	MAPT	mQTL_McRae	cg05301556	17	45893811	rs10445363	17	45837192	A	G	0.223322	-0.00503061	0.00114035	1.02683e-05	-0.558812	0.0393179	7.64548e-46	0.00900233	0.00213671	2.51805e-05	0.271381	20	ENSG00000186868	17	45894527	46028334	+
Long Tracts	IDNK	mQTL_BrainMeta	cg01266338	9	83622675	rs10746722	9	83719085	A	C	0.754	0.00574745	0.00135548	2.23368e-05	-1.41645	0.0382144	9.99943e-301	-0.00405766	0.0009632	2.52354e-05	0.0785533	17	ENSG00000148057	9	83623049	83644130	+
Occiptal Lobe Volume and Area	SLC41A1	mQTL_BrainMeta	cg13453750	1	205814261	rs1772143	1	205830859	T	A	0.584977	-0.00294436	0.000695773	2.31846e-05	1.20576	0.0282129	0	-0.00244192	0.000579865	2.5403e-05	0.00217902	20	ENSG00000133065	1	205789094	205813748	-
White Matter Connectivitiy	CDKN1B	mQTL_McRae	cg06826457	12	12714735	rs10492235	12	12698405	G	T	0.2018	-0.00348036	0.000709035	9.1736e-07	0.328812	0.0401294	2.5313e-16	-0.0105847	0.00251368	2.54445e-05	0.450501	20	ENSG00000111276	12	12685498	12722369	+
Cortical Thickness	KLHL30	mQTL_BrainMeta	cg22596624	2	238122048	rs35314590	2	238122356	A	G	0.841726	0.00277753	0.000638713	1.36984e-05	0.82193	0.0487517	8.93088e-64	0.00337928	0.000802523	2.54447e-05	0.193386	20	ENSG00000168427	2	238138668	238152947	+
Orbital Frontal	DNAH7	mQTL_McRae	cg27389290	2	196080043	rs11904337	2	196114891	T	G	0.223891	-0.00357174	0.000781197	4.82792e-06	-0.425949	0.0394371	3.41529e-27	0.00838537	0.00199157	2.54891e-05	0.490167	20	ENSG00000118997	2	195737703	196068837	-
Long Tracts	MTRFR	mQTL_BrainMeta	cg10169515	12	123222989	rs1716160	12	123215678	T	C	0.7887	-0.00673672	0.00143771	2.78965e-06	-0.544814	0.0569078	1.03228e-21	0.0123652	0.00293803	2.56881e-05	0.689181	4	ENSG00000130921	12	123233385	123258079	+
Cortical Grey-White Intensities	ENSG00000285868	mQTL_BrainMeta	cg09288273	5	157459808	rs17657987	5	157447104	C	T	0.897125	0.00691966	0.00155711	8.83385e-06	-0.945811	0.0723193	4.38318e-39	-0.00731611	0.00173877	2.58052e-05	0.000298769	20	ENSG00000285868	5	157341596	157460100	-
Cerebellar Peduncle	PDLIM4	mQTL_BrainMeta	cg11293275	5	132208284	rs7720230	5	132256712	T	G	0.542271	-0.00594134	0.00140296	2.28691e-05	1.21864	0.0328777	9.99945e-301	-0.00487539	0.00115874	2.58225e-05	0.00108271	20	ENSG00000131435	5	132257696	132273454	+
Supraventricular OD	CHRDL2	mQTL_BrainMeta	cg08700454	11	74720983	rs61389091	11	74716876	C	T	0.957781	0.013339	0.00301918	9.95795e-06	-1.25418	0.0910492	3.61418e-43	-0.0106356	0.00252808	2.58793e-05	0.183517	7	ENSG00000054938	11	74696429	74731426	-
Ventral Stream Volume and Area	LLGL1	mQTL_BrainMeta	cg23566793	17	18231430	rs7498	17	18245171	G	A	0.763931	0.00523543	0.00105431	6.84479e-07	-0.541132	0.0683513	2.43452e-15	-0.00967496	0.00229988	2.59108e-05	0.487325	10	ENSG00000131899	17	18225635	18244875	+
Subcortical Intensity + Supraventricular White Matter	KIAA1614	mQTL_McRae	cg11143671	1	180934882	rs3795504	1	180936312	T	G	0.4607	-0.00513047	0.000953777	7.48566e-08	0.221539	0.0328691	1.58348e-11	-0.0231583	0.00550824	2.61884e-05	0.00232564	12	ENSG00000135835	1	180912897	180951614	+
Occiptal Lobe Volume and Area	XRCC3	mQTL_BrainMeta	cg07140250	14	103685090	rs12888993	14	103673689	T	C	0.327883	0.00308816	0.000729805	2.32151e-05	1.2935	0.0348974	9.99875e-301	0.00238745	0.000567875	2.62032e-05	0.00588333	20	ENSG00000126215	14	103697609	103715504	-
Occiptal Lobe Volume and Area	ZFYVE21	mQTL_BrainMeta	cg21167502	14	103729329	rs12888993	14	103673689	T	C	0.327883	0.00308816	0.000729805	2.32151e-05	1.2935	0.0348974	9.99875e-301	0.00238745	0.000567875	2.62032e-05	0.270981	20	ENSG00000100711	14	103715730	103733668	+
Limbic Volumes	C16orf92	mQTL_BrainMeta	cg06015834	16	30010375	rs12325400	16	30012465	C	G	0.59995	0.00380117	0.000898421	2.32707e-05	1.10334	0.0297478	4.08149e-301	0.00344514	0.000819553	2.62606e-05	0.00039042	17	ENSG00000167194	16	30023198	30027736	+
Cortical Thickness	CAMK2A	mQTL_BrainMeta	cg12534645	5	150256732	rs10463294	5	150256546	G	A	0.544859	-0.00198903	0.000470381	2.35196e-05	1.07724	0.0281714	0	-0.00184642	0.000439317	2.63481e-05	0.0596223	20	ENSG00000070808	5	150219491	150290093	-
Cortical Grey-White Intensities	NENF	mQTL_McRae	cg11836829	1	212432360	rs12239580	1	212410841	T	C	0.376819	-0.00537279	0.000974327	3.50058e-08	0.214038	0.0329726	8.50436e-11	-0.025102	0.00597288	2.63784e-05	0.0128029	20	ENSG00000117691	1	212432920	212446379	+
Temporal Lobe Volume and Area	SH3BGRL3	mQTL_McRae	cg10402321	1	26291289	rs9645432	1	26325286	G	A	0.470958	-0.00413156	0.000959985	1.67911e-05	-0.609555	0.0312618	1.13325e-84	0.00677799	0.0016128	2.63845e-05	0.0230513	20	ENSG00000142669	1	26280086	26281522	+
Long Tracts	ARVCF	mQTL_BrainMeta	cg16324072	22	19990495	rs4819526	22	19986509	C	T	0.333784	0.00527339	0.00124765	2.37197e-05	1.11938	0.0288974	0	0.00471098	0.0011212	2.64895e-05	0.0938383	20	ENSG00000099889	22	19969896	20016823	-
Supraventricular FreeWater	CFAP69	mQTL_BrainMeta	cg27367526	7	90212378	rs2106274	7	90251234	C	T	0.457683	0.00592917	0.00140239	2.35869e-05	1.23323	0.0332713	9.99913e-301	0.00480784	0.00114454	2.66132e-05	0.0171195	20	ENSG00000105792	7	90245174	90311063	+
Cortical Grey-White Intensities	MAPK3	mQTL_BrainMeta	cg05445914	16	30122747	rs28529403	16	30123335	C	T	0.403973	0.00562593	0.00096352	5.25364e-09	-0.269687	0.0446038	1.48238e-09	-0.020861	0.00496674	2.66754e-05	0.22923	6	ENSG00000102882	16	30114105	30123506	-
Temporal Lobe Volume and Area	MAP1LC3A	mQTL_BrainMeta	cg08999081	20	34562732	rs6059918	20	34562699	T	C	0.484255	0.00405069	0.000958473	2.37679e-05	1.06927	0.0283318	0	0.00378826	0.00090198	2.66984e-05	0.295435	15	ENSG00000101460	20	34546854	34560345	+
Supraventricular OD	TBL1XR1	mQTL_BrainMeta	cg00840990	3	177590228	rs937509	3	177569913	A	G	0.395358	-0.00688565	0.00162915	2.37329e-05	-1.23828	0.0334076	9.99967e-301	0.00556067	0.00132418	2.67721e-05	0.00171762	20	ENSG00000177565	3	177019340	177228000	-
Basal Ganglia + Thalamus + Cerebellum	BDNF	mQTL_BrainMeta	cg02613510	11	27702242	rs2049046	11	27702228	T	A	0.542802	-0.00322677	0.000709983	5.49718e-06	-0.627339	0.0571469	4.89488e-28	0.00514358	0.0012249	2.67858e-05	0.900157	20	ENSG00000176697	11	27654893	27722058	-
General White Matter Tract	UQCC3	mQTL_McRae	cg02375832	11	62670143	rs13941	11	62672097	G	A	0.3151	-0.00213157	0.000505334	2.46315e-05	-0.894053	0.0205445	0	0.00238417	0.000567866	2.68731e-05	0.072685	20	ENSG00000204922	11	62670273	62673686	+
White Matter Connectivitiy	PCDHB8	mQTL_McRae	cg18668511	5	141177646	rs11167579	5	140745350	T	C	0.392036	-0.00272506	0.000585189	3.21285e-06	-0.314255	0.0324141	3.16613e-22	0.00867149	0.00206582	2.69744e-05	0.0354496	20	ENSG00000120322	5	141177790	141180539	+
General White Matter Tract	EGFR	mQTL_BrainMeta	cg10002850	7	55022077	rs6979446	7	54947812	C	T	0.92894	-0.00485262	0.000914106	1.10474e-07	-0.74325	0.108482	7.31422e-12	0.00652892	0.00155585	2.71243e-05	0.110309	11	ENSG00000146648	7	55019017	55211628	+
Occiptal Lobe Volume and Area	MPRIP	mQTL_McRae	cg16429055	17	17051539	rs78425141	17	17106051	A	C	0.115439	0.00517	0.00106139	1.11055e-06	0.410627	0.0497001	1.43144e-16	0.0125905	0.00300057	2.71633e-05	0.14155	20	ENSG00000133030	17	17042457	17217679	+
Basal Ganglia + Thalamus + Cerebellum	CDC42	mQTL_BrainMeta	cg08608952	1	22056705	rs2473322	1	22063579	T	G	0.931224	0.00608497	0.00140002	1.38427e-05	1.25031	0.0777638	3.62186e-58	0.00486677	0.00115993	2.71975e-05	0.0145825	20	ENSG00000070831	1	22052627	22101360	+
White Matter Connectivitiy	YEATS2	mQTL_BrainMeta	cg07853489	3	183694194	rs11714279	3	183688732	G	A	0.737514	-0.00290176	0.000640331	5.85221e-06	-0.50345	0.0453609	1.272e-28	0.00576375	0.00137382	2.72369e-05	0.29887	20	ENSG00000163872	3	183697797	183812624	+
Cortical Grey-White Intensities	DST	mQTL_McRae	cg09075484	6	56862618	rs78770879	6	56849260	C	T	0.179775	-0.00521767	0.00122367	2.00831e-05	0.893499	0.0386795	4.62092e-118	-0.00583959	0.00139266	2.75148e-05	0.23629	20	ENSG00000151914	6	56457987	56954830	-
Subcortical Intensity + Supraventricular White Matter	MPL	mQTL_BrainMeta	cg10842584	1	43337550	rs1098184	1	43320680	G	A	0.397882	-0.00442352	0.000971829	5.32035e-06	-0.681285	0.0632236	4.47929e-27	0.00649291	0.0015485	2.75265e-05	0.298814	6	ENSG00000117400	1	43337818	43354466	+
Cortical Thickness	IPPK	mQTL_McRae	cg14655569	9	92711436	rs10821000	9	92677145	G	A	0.27668	0.00217313	0.000517734	2.7001e-05	-1.4972	0.0175755	0	-0.00145146	0.000346221	2.76139e-05	0.00266812	20	ENSG00000127080	9	92613183	92670131	-
Cortical Thickness	RSPH9	mQTL_McRae	cg14302083	6	43640589	rs1096699	6	43560704	T	C	0.3292	0.00212907	0.00049619	1.78004e-05	0.647005	0.0329391	6.70744e-86	0.00329065	0.000784988	2.76527e-05	0.550451	20	ENSG00000172426	6	43645036	43672600	+
Basal Ganglia + Thalamus + Cerebellum	WASHC3	mQTL_BrainMeta	cg25343576	12	102062637	rs17032243	12	102065522	C	T	0.970985	-0.00976654	0.00207603	2.5456e-06	0.979017	0.106089	2.7507e-20	-0.00997586	0.00238017	2.77436e-05	0.341658	3	ENSG00000120860	12	102012840	102062149	-
General White Matter Tract	TRIM65	mQTL_BrainMeta	cg25176883	17	75891435	rs66584478	17	75874122	G	A	0.81196	-0.00263488	0.000600813	1.15712e-05	0.663764	0.046659	6.33338e-46	-0.00396961	0.000947196	2.77849e-05	0.122862	20	ENSG00000141569	17	75880335	75896951	-
Cerebellar Peduncle	PTCH1	mQTL_BrainMeta	cg13453424	9	95497966	rs4448343	9	95504088	A	G	0.671423	-0.0062544	0.00148393	2.5004e-05	1.11474	0.0290673	0	-0.00561062	0.0013392	2.79534e-05	0.127419	20	ENSG00000185920	9	95442980	95517057	-
Occiptal Lobe Volume and Area	SLC26A9	mQTL_BrainMeta	cg22862005	1	205915193	rs823080	1	205820154	G	A	0.584489	-0.00293314	0.000695694	2.48519e-05	1.23225	0.0332449	9.99987e-301	-0.00238032	0.000568214	2.80036e-05	0.495309	20	ENSG00000174502	1	205913048	205943460	-
Cortical Grey-White Intensities	TMEM167A	mQTL_BrainMeta	cg22507960	5	83078115	rs10474079	5	83078098	G	A	0.880323	-0.00631702	0.00143277	1.03868e-05	-0.926962	0.0690086	3.89685e-41	0.00681476	0.00162679	2.80096e-05	0.126252	16	ENSG00000174695	5	83052846	83077863	-
Supraventricular FreeWater	GOLPH3L	mQTL_BrainMeta	cg09365446	1	150697946	rs2867300	1	150694514	C	G	0.4079	0.00600048	0.00142556	2.56271e-05	1.09473	0.0268601	0	0.00548127	0.00130913	2.82742e-05	0.0691067	20	ENSG00000143457	1	150646230	150697154	-
Dorsal Stream Volume and Area	RSPO3	mQTL_BrainMeta	cg21431617	6	126813892	rs2022476	6	126815077	G	C	0.4998	-0.00230741	0.000514531	7.30903e-06	0.489428	0.04189	1.5451e-31	-0.0047145	0.00112607	2.83056e-05	7.39043e-06	16	ENSG00000146374	6	127118671	127199481	+
Cortical Grey-White Intensities	FOXP4	mQTL_BrainMeta	cg08696640	6	41563589	rs4714483	6	41560476	A	G	0.267234	-0.00467716	0.00106405	1.10451e-05	-0.601769	0.0439476	1.11974e-42	0.00777235	0.00185708	2.8484e-05	0.00804555	20	ENSG00000137166	6	41546381	41602384	+
Supraventricular OD	HEY2	mQTL_McRae	cg05901451	6	125749654	rs3799709	6	125757215	A	G	0.481506	0.00667938	0.00159135	2.70122e-05	1.11379	0.0206877	0	0.00599698	0.00143311	2.85661e-05	0.0971892	20	ENSG00000135547	6	125747664	125761269	+
Supraventricular OD	NSRP1	mQTL_McRae	cg26813908	17	30116580	rs4310926	17	30106257	G	A	0.472731	0.00741653	0.00159204	3.18508e-06	-0.312895	0.0328671	1.73178e-21	-0.0237029	0.00566461	2.85937e-05	0.371294	20	ENSG00000126653	17	30115521	30186475	+
Supraventricular OD	EMX2	mQTL_BrainMeta	cg27552435	10	117553794	rs4752077	10	117553367	T	G	0.35123	0.00737845	0.00166372	9.21128e-06	0.528982	0.0419475	1.84691e-36	0.0139484	0.00333397	2.86767e-05	0.0548465	20	ENSG00000170370	10	117542445	117549546	+
Cortical Grey-White Intensities	RCOR2	mQTL_McRae	cg21609804	11	63910721	rs3019785	11	63894421	A	G	0.386783	0.00423649	0.000970345	1.26561e-05	-0.481692	0.0329196	1.74573e-48	-0.00879502	0.00210221	2.86805e-05	0.0419954	20	ENSG00000167771	11	63911230	63917164	-
Cingulate	FOXO1	mQTL_BrainMeta	cg01493009	13	40612508	rs7335520	13	40622270	C	T	0.691218	-0.005364	0.00122944	1.28304e-05	0.772254	0.0523831	3.44182e-49	-0.0069459	0.00166027	2.8693e-05	0.654079	7	ENSG00000150907	13	40555667	40666641	-
Cortical Grey-White Intensities	RCOR2	mQTL_BrainMeta	cg04850017	11	63915547	rs12786124	11	63911036	C	T	0.387636	0.00408113	0.000970066	2.58714e-05	-1.17916	0.0298648	0	-0.00346104	0.00082733	2.87203e-05	0.00764937	16	ENSG00000167771	11	63911230	63917164	-
General White Matter Tract	ICA1L	mQTL_BrainMeta	cg21467850	2	202818410	rs72932793	2	202836281	T	G	0.874487	0.00367721	0.000707014	1.98166e-07	-0.511545	0.0726724	1.93546e-12	-0.00718844	0.00171847	2.87626e-05	0.000271688	6	ENSG00000163596	2	202773150	202871766	-
Limbic Volumes	EYA1	mQTL_McRae	cg21312929	8	71199094	rs4103014	8	71176937	A	C	0.1834	-0.00483558	0.00114018	2.22454e-05	-0.967071	0.0381307	6.62213e-142	0.00500023	0.00119537	2.87705e-05	0.88066	20	ENSG00000104313	8	71197433	71592025	-
Temporal Lobe Volume and Area	NR2F1	mQTL_BrainMeta	cg06401019	5	93621392	rs7736624	5	93619351	T	C	0.860521	-0.00629774	0.00139255	6.11266e-06	-0.604325	0.0549596	4.00303e-28	0.0104211	0.00249159	2.88305e-05	5.04429e-06	17	ENSG00000175745	5	93583222	93594611	+
Limbic Volumes	DLG1	mQTL_BrainMeta	cg14465769	3	197294372	rs1668860	3	197292871	G	A	0.389802	-0.00422189	0.000906246	3.1828e-06	0.407553	0.0429816	2.49396e-21	-0.0103591	0.00247752	2.89904e-05	0.383403	11	ENSG00000075711	3	197042560	197299330	-
Cortical Grey-White Intensities	SHH	mQTL_McRae	cg11979621	7	155769494	rs3801904	7	155776473	T	C	0.151864	0.00583231	0.00131407	9.06546e-06	0.53782	0.0431498	1.1732e-35	0.0108444	0.00259362	2.90009e-05	0.346145	20	ENSG00000164690	7	155799980	155812463	-
Basal Ganglia + Thalamus + Cerebellum	DIP2B	mQTL_McRae	cg20014596	12	50504700	rs2700479	12	50626688	G	A	0.341455	-0.00320044	0.000743824	1.68741e-05	0.578718	0.0327692	8.45965e-70	-0.00553022	0.00132289	2.90992e-05	0.936665	20	ENSG00000066084	12	50504985	50748657	+
Temporal Lobe Volume and Area	BDNF	mQTL_BrainMeta	cg02613510	11	27702242	rs2049046	11	27702228	T	A	0.542802	-0.00434606	0.000961321	6.15687e-06	-0.627339	0.0571469	4.89488e-28	0.00692777	0.00165724	2.91119e-05	0.240488	20	ENSG00000176697	11	27654893	27722058	-
Occiptal Lobe Volume and Area	EFS	mQTL_McRae	cg17205324	14	23366386	rs4671	14	23356504	A	G	0.315271	-0.0033978	0.000738847	4.24962e-06	0.349214	0.0348425	1.21228e-23	-0.00972985	0.00232783	2.91775e-05	0.11375	20	ENSG00000100842	14	23356403	23365752	-
General White Matter Tract	CFAP69	mQTL_BrainMeta	cg27367526	7	90212378	rs2106274	7	90251234	C	T	0.457683	0.00199145	0.000473439	2.59531e-05	1.23323	0.0332713	9.99913e-301	0.00161483	0.000386366	2.92121e-05	0.00572964	20	ENSG00000105792	7	90245174	90311063	+
Supraventricular OD	AXIN1	mQTL_McRae	cg02086790	16	325327	rs11649040	16	323951	G	A	0.28635	-0.00749703	0.00175353	1.90796e-05	-0.677258	0.0341648	1.87558e-87	0.0110697	0.0026487	2.92413e-05	0.284808	20	ENSG00000103126	16	287440	352723	-
Cortical Grey-White Intensities	FAM53B	mQTL_McRae	cg26517376	10	124740249	rs4962401	10	124735137	A	G	0.115855	-0.00658798	0.00147974	8.50296e-06	0.615931	0.0508081	8.00742e-34	-0.010696	0.00255934	2.92543e-05	0.47484	20	ENSG00000189319	10	124619292	124744378	-
Resting_state_DMN+ Intra-network	LAT	mQTL_BrainMeta	cg08466401	16	29121759	rs1642024	16	29132438	G	A	0.673725	0.00927519	0.00220626	2.6221e-05	1.16128	0.0301786	0	0.00798704	0.00191116	2.9258e-05	0.174802	20	ENSG00000213658	16	28984826	28990784	+
Cortical Thickness	SLC22A7	mQTL_BrainMeta	cg07539045	6	43277833	rs2841658	6	43279246	C	T	0.659739	0.00206952	0.00049211	2.60615e-05	-1.2697	0.0342554	9.99919e-301	-0.00162992	0.000390065	2.93319e-05	0.341499	20	ENSG00000137204	6	43295694	43305538	+
Parietal Lobe Volume and Area	GMDS	mQTL_BrainMeta	cg20586750	6	2413322	rs28360628	6	2414558	A	G	0.86285	-0.0079206	0.0017218	4.22134e-06	0.827015	0.0827759	1.66866e-23	-0.00957734	0.00229203	2.93388e-05	0.00848122	5	ENSG00000112699	6	1623806	2245605	-
Cortical Grey-White Intensities	PHLDB1	mQTL_McRae	cg15392109	11	118607614	rs484232	11	118837855	T	G	0.421578	-0.00408495	0.000957188	1.97538e-05	0.628781	0.0305993	7.87661e-94	-0.00649662	0.00155477	2.93446e-05	0.00158113	20	ENSG00000019144	11	118606440	118658031	+
Cortical Grey-White Intensities	SEC14L4	mQTL_BrainMeta	cg13007784	22	30505262	rs4820864	22	30533918	A	G	0.604848	0.00508106	0.000964632	1.38408e-07	-0.422926	0.0616334	6.79243e-12	-0.0120141	0.00287536	2.93711e-05	0.0224419	20	ENSG00000133488	22	30488902	30505711	-
Subcortical Intensity + Supraventricular White Matter	SENP3	mQTL_BrainMeta	cg08090557	17	7560771	rs6608	17	7561096	C	T	0.82056	0.00520226	0.00123787	2.63882e-05	1.4169	0.0372963	0	0.00367159	0.000878979	2.95238e-05	0.073016	20	ENSG00000161956	17	7561919	7571969	+
Supraventricular OD	CYB5R3	mQTL_McRae	cg20727362	22	42649946	rs2267456	22	42633803	A	G	0.093734	0.0089082	0.0021229	2.71381e-05	-1.7308	0.039952	0	-0.00514687	0.00123228	2.95777e-05	0.507171	20	ENSG00000100243	22	42615730	42720870	-
General White Matter Tract	UQCC3	mQTL_BrainMeta	cg02375832	11	62670143	rs12291465	11	62669528	C	T	0.68795	0.00212699	0.000506471	2.67344e-05	1.16942	0.0297023	0	0.00181885	0.000435554	2.9676e-05	0.359113	13	ENSG00000204922	11	62670273	62673686	+
Orbital Frontal	IGF2BP1	mQTL_BrainMeta	cg09029085	17	49016836	rs35051752	17	49012546	A	G	0.35086	0.00299744	0.000678586	9.99931e-06	0.53859	0.0421067	1.83931e-37	0.00556535	0.00133294	2.97677e-05	0.108158	20	ENSG00000159217	17	48997385	49056145	+
Cortical Thickness	RSPH9	mQTL_BrainMeta	cg04600618	6	43645243	rs2396050	6	43626722	A	G	0.326507	0.00216355	0.000496744	1.32788e-05	0.671176	0.0459054	2.06837e-48	0.00322352	0.000772251	2.9905e-05	0.420398	7	ENSG00000172426	6	43645036	43672600	+
Orbital Frontal	COL22A1	mQTL_BrainMeta	cg27025995	8	138913993	rs71532180	8	138906263	A	G	0.907005	0.005014	0.00113603	1.01662e-05	-0.918656	0.071513	9.0571e-38	-0.00545797	0.00130758	2.99144e-05	0.174594	16	ENSG00000169436	8	138588235	138914041	-
Supraventricular FreeWater	OTUD7B	mQTL_McRae	cg11596043	1	150012978	rs72700813	1	150537068	G	A	0.062235	-0.0122603	0.00281267	1.30698e-05	0.883709	0.0610449	1.70862e-47	-0.0138737	0.00332396	2.995e-05	0.510412	20	ENSG00000264522	1	149937812	150010726	-
Cortical Grey-White Intensities	MARK2	mQTL_McRae	cg10068539	11	63840735	rs10751001	11	63848089	T	C	0.378121	0.00417191	0.000973756	1.83274e-05	0.601906	0.0325518	2.45276e-76	0.00693117	0.00166065	2.99592e-05	0.342111	20	ENSG00000072518	11	63838928	63911020	+
Cortical Thickness	TRMT61A	mQTL_McRae	cg19000871	14	103530431	rs2021965	14	103530911	C	A	0.2833	0.0021983	0.000518028	2.19973e-05	-0.750209	0.0325147	8.66576e-118	-0.00293025	0.000702093	2.99837e-05	0.893208	20	ENSG00000166166	14	103529196	103537073	+
Supraventricular FreeWater	COL4A1	mQTL_McRae	cg02717061	13	110307009	rs4773140	13	110301890	A	G	0.253106	-0.00758698	0.0015962	2.00258e-06	0.325121	0.037282	2.76775e-18	-0.0233359	0.00559146	2.99982e-05			ENSG00000187498	13	110148963	110307157	-
Basal Ganglia + Thalamus + Cerebellum	FRAT2	mQTL_McRae	cg24590430	10	97337319	rs10786326	10	97310620	G	A	0.399367	-0.00303752	0.000719486	2.42359e-05	0.811079	0.0294758	1.10597e-166	-0.00374504	0.000897453	3.00665e-05	0.00465886	20	ENSG00000181274	10	97332497	97334729	-
White Matter Connectivitiy	KLF16	mQTL_BrainMeta	cg19687457	19	1865885	rs35917007	19	1849148	G	A	0.53605	-0.00240149	0.000572268	2.71132e-05	1.1063	0.0281634	0	-0.00217075	0.000520226	3.01012e-05	0.115069	20	ENSG00000129911	19	1852399	1863579	-
White Matter Connectivitiy	DBF4B	mQTL_McRae	cg14578363	17	44707710	rs7224423	17	44693139	T	G	0.143122	0.00392342	0.000817249	1.58059e-06	-0.392054	0.0464824	3.32742e-17	-0.0100073	0.00239854	3.01596e-05	0.0013275	20	ENSG00000161692	17	44708608	44752264	+
Occiptal Lobe Volume and Area	PPP1R13B	mQTL_BrainMeta	cg08213375	14	103820060	rs11628787	14	103857647	G	A	0.466164	0.0028844	0.000686935	2.68164e-05	1.21808	0.0328627	1e-300	0.00236799	0.000567556	3.01599e-05	0.0624865	20	ENSG00000088808	14	103733195	103847575	-
Cingulate	PPIF	mQTL_BrainMeta	cg03481488	10	79331415	rs4506581	10	79333617	G	A	0.702273	0.00533738	0.00123214	1.47887e-05	0.744978	0.0480231	2.83694e-54	0.00716448	0.0017172	3.01688e-05	0.955846	20	ENSG00000108179	10	79347469	79355334	+
Parietal Lobe Volume and Area	KLC1	mQTL_McRae	cg26031613	14	103628819	rs10134399	14	103617120	A	G	0.361228	0.00524844	0.00125089	2.71963e-05	1.00818	0.0258004	0	0.00520586	0.00124787	3.02223e-05	0.064905	20	ENSG00000126214	14	103561896	103714249	+
Supraventricular OD	UQCC1	mQTL_BrainMeta	cg14752227	20	35412678	rs62210587	20	35400015	T	A	0.3684	-0.00557726	0.00125858	9.36203e-06	0.519638	0.0420125	3.86201e-35	-0.010733	0.00257279	3.02299e-05	0.235436	13	ENSG00000101019	20	35302566	35412031	-
Limbic Volumes	GMNC	mQTL_BrainMeta	cg23436081	3	190876667	rs866986	3	190909443	T	C	0.447203	0.00372011	0.000886273	2.69898e-05	-1.22416	0.0330266	9.99932e-301	-0.00303892	0.000728614	3.03508e-05	0.127872	12	ENSG00000205835	3	190852737	190892429	-
Cortical Grey-White Intensities	SPATS2L	mQTL_BrainMeta	cg06905367	2	200305661	rs7605146	2	200319165	A	G	0.38865	-0.00446961	0.000967202	3.81558e-06	0.442277	0.0456625	3.46522e-22	-0.0101059	0.00242302	3.03547e-05	0.253693	20	ENSG00000196141	2	200305881	200482264	+
Supraventricular OD	DCDC1	mQTL_BrainMeta	cg26647111	11	31107211	rs919045	11	31090263	C	T	0.369214	-0.00528469	0.0012606	2.76268e-05	1.18441	0.029113	0	-0.00446188	0.00106996	3.04438e-05	0.530303	10	ENSG00000170959	11	30830369	31369810	-
Basal Ganglia + Thalamus + Cerebellum	FAM120B	mQTL_BrainMeta	cg06212289	6	170296970	rs9366136	6	170311903	C	A	0.857286	-0.00429624	0.00102394	2.71894e-05	-1.6282	0.0435081	1.65401e-306	0.00263864	0.000632819	3.05045e-05	0.0517282	20	ENSG00000112584	6	170290703	170407067	+
Cortical Grey-White Intensities	APOE	mQTL_McRae	cg06750524	19	44906698	rs769449	19	44906745	A	G	0.1236	-0.00704064	0.0014234	7.56188e-07	0.374295	0.0483123	9.3783e-15	-0.0188104	0.00451186	3.05805e-05	0.633385	17	ENSG00000130203	19	44905791	44909393	+
Limbic Volumes	CEP120	mQTL_McRae	cg02014281	5	123422566	rs7713551	5	123385559	T	G	0.271399	-0.00473422	0.000990081	1.73864e-06	-0.315941	0.0371113	1.69011e-17	0.0149845	0.00359422	3.05868e-05	0.804441	20	ENSG00000168944	5	123344890	123423592	-
Ventral Stream Volume and Area	GMNC	mQTL_BrainMeta	cg23436081	3	190876667	rs866986	3	190909443	T	C	0.447203	0.00381768	0.000909911	2.72076e-05	-1.22416	0.0330266	9.99932e-301	-0.00311862	0.000748043	3.05887e-05	0.0690582	12	ENSG00000205835	3	190852737	190892429	-
Supraventricular OD	NBEAL1	mQTL_McRae	cg00477157	2	203015202	rs6709618	2	202953852	A	G	0.0554611	0.0158274	0.00330024	1.62002e-06	-0.566196	0.0671332	3.34264e-17	-0.0279539	0.00670526	3.06e-05	0.0104708	20	ENSG00000144426	2	203014608	203226378	+
Supraventricular OD	CORO6	mQTL_BrainMeta	cg06376598	17	29722920	rs2617865	17	29722786	T	G	0.532155	-0.00667452	0.00159225	2.76662e-05	1.11539	0.0285822	0	-0.00598401	0.00143574	3.07415e-05	0.317204	12	ENSG00000167549	17	29614756	29622912	-
Long Tracts	HOXD1	mQTL_BrainMeta	cg23322546	2	176175366	rs2166512	2	176206453	T	C	0.637383	-0.00511855	0.00122053	2.74423e-05	-1.27089	0.0342875	1.00004e-300	0.00402752	0.000966498	3.08467e-05	0.382861	20	ENSG00000128645	2	176188668	176190907	+
Basal Ganglia + Thalamus + Cerebellum	MAP3K1	mQTL_BrainMeta	cg27303933	5	56733591	rs7709971	5	56711512	G	A	0.841622	0.00402767	0.000960432	2.74555e-05	-1.71047	0.0461469	9.99997e-301	-0.00235471	0.000565084	3.08611e-05	0.0101597	20	ENSG00000095015	5	56815549	56896152	+
White Matter Connectivitiy	ZSCAN9	mQTL_McRae	cg19226100	6	28227250	rs66975207	6	26974367	C	A	0.111256	0.00476323	0.000902521	1.30819e-07	-0.346102	0.0509769	1.12608e-11	-0.0137625	0.00330287	3.08858e-05	0.982865	20	ENSG00000137185	6	28224886	28233487	+
Cortical Thickness	LYVE1	mQTL_BrainMeta	cg17542333	11	10652297	rs16908224	11	10715252	A	G	0.738227	0.00248957	0.000532499	2.93596e-06	-0.622372	0.0677626	4.13068e-20	-0.00400013	0.000960066	3.09291e-05	0.231687	20	ENSG00000133800	11	10556966	10611689	-
Supraventricular OD	HEY2	mQTL_BrainMeta	cg05901451	6	125749654	rs7753038	6	125756511	A	G	0.518604	-0.00667017	0.00159135	2.77109e-05	-1.16654	0.0307577	0	0.00571793	0.00137247	3.09785e-05	0.0125066	20	ENSG00000135547	6	125747664	125761269	+
Subcortical Intensity + Supraventricular White Matter	LRRC37A3	mQTL_BrainMeta	cg27123423	17	64975217	rs6504266	17	64972221	A	G	0.908953	0.00803538	0.00164211	9.91517e-07	-0.536887	0.0676018	1.99101e-15	-0.0149666	0.00359253	3.09941e-05	0.15267	10	ENSG00000176809	17	64854130	64919480	-
Supraventricular OD	GMNC	mQTL_BrainMeta	cg23436081	3	190876667	rs866986	3	190909443	T	C	0.447203	-0.00669778	0.00159775	2.76503e-05	-1.22416	0.0330266	9.99932e-301	0.00547134	0.00131351	3.10736e-05	0.00643754	12	ENSG00000205835	3	190852737	190892429	-
Supraventricular OD	ATP5MGL	mQTL_BrainMeta	cg23325242	22	42648782	rs8190402	22	42645249	T	A	0.906228	-0.0088904	0.00212112	2.77268e-05	-1.68358	0.0450659	1.8769e-305	0.00528067	0.00126779	3.11029e-05	0.168482	20	ENSG00000249222	22	42639803	42640601	-
Supraventricular FreeWater	ZIC1	mQTL_BrainMeta	cg27507919	3	147356795	rs7629647	3	147335550	T	C	0.756176	-0.00678341	0.0016185	2.77524e-05	-1.38184	0.0372809	9.99976e-301	0.00490895	0.00117872	3.11856e-05	0.0272565	20	ENSG00000152977	3	147393422	147510293	+
Parietal Lobe Volume and Area	FCHSD1	mQTL_McRae	cg00246121	5	141651040	rs73285828	5	141651279	C	G	0.106532	0.00839878	0.00197533	2.12022e-05	-1.0687	0.0517201	7.43736e-95	-0.00785888	0.00188707	3.1192e-05	0.304926	20	ENSG00000197948	5	141639302	141651418	-
Basal Ganglia + Thalamus + Cerebellum	SLC1A7	mQTL_McRae	cg09134876	1	53135217	rs11206109	1	53140408	T	C	0.27152	0.00335408	0.000794132	2.40453e-05	-0.827657	0.0333824	1.06072e-135	-0.0040525	0.000973317	3.13271e-05	0.470043	20	ENSG00000162383	1	53087179	53142638	-
Occiptal Lobe Volume and Area	TJP1	mQTL_BrainMeta	cg27507372	15	29936522	rs1719001	15	29936608	G	A	0.840707	-0.00395954	0.000946204	2.85595e-05	-1.54913	0.0373321	0	0.00255598	0.000613896	3.13351e-05	0.678284	20	ENSG00000104067	15	29699367	29968915	-
Supraventricular OD	HBEGF	mQTL_BrainMeta	cg00264129	5	140345508	rs4150236	5	140335166	A	G	0.227074	-0.00747827	0.00143912	2.03184e-07	-0.3727	0.0535715	3.47474e-12	0.0200651	0.00481957	3.13729e-05	0.120184	13	ENSG00000113070	5	140332843	140346603	-
Supraventricular OD	TMEM129	mQTL_BrainMeta	cg02089348	4	1722722	rs1794002	4	1725876	G	A	0.462471	0.00666651	0.00159223	2.828e-05	-1.05034	0.0272019	0	-0.00634698	0.0015248	3.14779e-05	0.39308	20	ENSG00000168936	4	1715952	1721358	-
Supraventricular FreeWater	C2orf74	mQTL_BrainMeta	cg03313140	2	61176476	rs1665262	2	61156027	A	G	0.40304	-0.0059686	0.00142495	2.80653e-05	-1.23161	0.0332276	9.9995e-301	0.00484619	0.00116435	3.1527e-05	0.00150474	20	ENSG00000237651	2	61145068	61164828	+
Cortical Grey-White Intensities	RFTN2	mQTL_BrainMeta	cg23334662	2	197675794	rs700652	2	197770945	C	T	0.659193	-0.00558092	0.00100269	2.60687e-08	-0.406261	0.0648247	3.67887e-10	0.0137373	0.00330094	3.15999e-05	0.029195	9	ENSG00000162944	2	197568224	197676045	-
Supraventricular OD	LPIN3	mQTL_BrainMeta	cg25748108	20	41339968	rs4810312	20	41340067	C	G	0.580184	-0.00588693	0.00123195	1.76571e-06	0.366844	0.0433256	2.51487e-17	-0.0160475	0.00385614	3.161e-05	0.222962	20	ENSG00000132793	20	41340821	41360582	+
Occiptal Lobe Volume and Area	PRKCZ	mQTL_BrainMeta	cg16735509	1	2091718	rs6684579	1	2089083	G	A	0.695039	-0.00313247	0.000748015	2.8178e-05	1.43222	0.0386399	9.99933e-301	-0.00218715	0.0005256	3.1653e-05	0.175599	17	ENSG00000067606	1	2050411	2185395	+
Cerebellar Peduncle	TEF	mQTL_BrainMeta	cg01066936	22	41380839	rs202637	22	41457924	G	A	0.821191	-0.00757645	0.00180939	2.82312e-05	1.534	0.0413858	9.99914e-301	-0.00493903	0.00118703	3.17095e-05	0.398382	20	ENSG00000167074	22	41367333	41399326	+
Cerebellar Peduncle	TOB2	mQTL_BrainMeta	cg14911204	22	41412985	rs202637	22	41457924	G	A	0.821191	-0.00757645	0.00180939	2.82312e-05	-1.534	0.0413858	9.99914e-301	0.00493903	0.00118703	3.17095e-05	0.0139289	20	ENSG00000183864	22	41433494	41446801	-
General White Matter Tract	DRG1	mQTL_BrainMeta	ch.22.427671F	22	31423374	rs5753597	22	31397316	C	T	0.716667	-0.00238742	0.000518396	4.11671e-06	-0.622888	0.0642231	3.05046e-22	0.00383283	0.000921306	3.17958e-05	0.0618377	19	ENSG00000185721	22	31399604	31530634	+
Cortical Grey-White Intensities	ERG28	mQTL_BrainMeta	cg25116370	14	75661500	rs1981899	14	75709251	A	G	0.683477	-0.00426095	0.00101777	2.83198e-05	-1.30662	0.0352513	9.99923e-301	0.00326106	0.000783889	3.18105e-05	0.0214496	20	ENSG00000133935	14	75649791	75660876	-
Supraventricular OD	PYGB	mQTL_McRae	cg16310958	20	25300696	rs6037120	20	25444077	A	T	0.442315	-0.00669906	0.00160323	2.93467e-05	-1.0737	0.02455	0	0.00623923	0.00149998	3.18894e-05	0.936469	20	ENSG00000100994	20	25248085	25298012	+
Basal Ganglia + Thalamus + Cerebellum	COX4I2	mQTL_McRae	cg11704513	20	31638048	rs6060474	20	31648754	G	A	0.194289	-0.00400022	0.000892673	7.42352e-06	-0.465386	0.0417371	7.12725e-29	0.00859549	0.00206724	3.21108e-05	0.00715393	20	ENSG00000131055	20	31637912	31645006	+
Cortical Grey-White Intensities	STH	mQTL_McRae	cg00846647	17	45982886	rs111751251	17	45965585	T	C	0.214308	-0.00477865	0.00114263	2.88762e-05	-1.18696	0.0317564	9.22815e-306	0.00402596	0.00096866	3.23565e-05	0.840682	20	ENSG00000256762	17	45999250	45999694	+
Supraventricular OD	PYGB	mQTL_BrainMeta	cg16310958	20	25300696	rs1077889	20	25287257	G	A	0.44331	-0.00687736	0.00160281	1.7802e-05	-0.840324	0.0502909	1.12195e-62	0.00818417	0.00196926	3.23904e-05	0.628363	10	ENSG00000100994	20	25248085	25298012	+
Supraventricular OD	GNPTAB	mQTL_BrainMeta	cg03756485	12	101825059	rs55649039	12	101809387	A	C	0.119768	0.0106588	0.00241196	9.909e-06	-0.709363	0.0580301	2.31246e-34	-0.0150259	0.00361554	3.23994e-05	0.0930994	20	ENSG00000111670	12	101745499	101830959	-
Resting State fMRI	CBWD2	mQTL_BrainMeta	cg25598710	2	113393776	rs4358127	2	113396636	C	T	0.509467	0.00253117	0.00058701	1.61812e-05	0.794943	0.0510012	8.95719e-55	0.00318409	0.000766166	3.24046e-05	0.169885	6	ENSG00000136682	2	113437691	113496204	+
Parietal Lobe Volume and Area	RFX4	mQTL_BrainMeta	cg19260189	12	106601223	rs3809240	12	106601491	C	G	0.574612	-0.00578294	0.00121448	1.91995e-06	-0.374668	0.0440058	1.67934e-17	0.0154348	0.00371398	3.24052e-05	0.000770169	20	ENSG00000111783	12	106583004	106762803	+
Supraventricular OD	RIN3	mQTL_McRae	cg13256308	14	92639941	rs55968353	14	92632296	C	T	0.457196	0.00699492	0.00159365	1.13739e-05	0.427158	0.0331176	4.60535e-38	0.0163755	0.00394092	3.24947e-05	0.402382	20	ENSG00000100599	14	92513781	92688994	+
Cerebellar Peduncle	TOLLIP	mQTL_BrainMeta	cg01517832	11	1308732	rs9736173	11	1325040	G	C	0.922642	-0.0121069	0.00266393	5.49946e-06	-0.715012	0.0697316	1.13817e-24	0.0169324	0.00407527	3.254e-05	0.194855	12	ENSG00000078902	11	1274371	1309654	-
Cortical Thickness	RPRML	mQTL_BrainMeta	cg13665025	17	46979471	rs60371134	17	46979475	G	C	0.295342	0.00237932	0.000511037	3.22626e-06	0.717508	0.0779337	3.36478e-20	0.00331609	0.000798133	3.25565e-05	0.205737	12	ENSG00000179673	17	46978156	46979253	-
Ventral Stream Volume and Area	PRDM5	mQTL_BrainMeta	cg07870920	4	120648614	rs17403845	4	120662316	G	A	0.752529	0.00440837	0.00105002	2.68844e-05	1.72808	0.0597769	9.25796e-184	0.00255103	0.000613998	3.25598e-05	0.0116767	12	ENSG00000138738	4	120684919	120922870	-
Cerebellar Peduncle	NINL	mQTL_BrainMeta	cg14121845	20	25585877	rs6115218	20	25585849	G	A	0.2904	0.00647292	0.00155022	2.97372e-05	1.19266	0.029228	0	0.00542728	0.00130658	3.27007e-05	0.051366	20	ENSG00000101004	20	25452697	25585531	-
White Matter Connectivitiy	DNAJC6	mQTL_BrainMeta	cg21683284	1	65309174	rs4916043	1	65327342	A	C	0.725125	0.00275434	0.000637265	1.54529e-05	-0.681182	0.0454533	9.0098e-51	-0.00404347	0.000973659	3.28337e-05	0.0214579	20	ENSG00000116675	1	65248219	65415871	+
Cortical Thickness	LZTS3	mQTL_McRae	cg00308631	20	3168603	rs140819513	20	3187159	C	G	0.172242	-0.00264927	0.00061505	1.65173e-05	0.654884	0.0419151	4.9924e-55	-0.0040454	0.000974212	3.28877e-05	0.591632	20	ENSG00000088899	20	3162617	3173549	-
Dorsal Stream Volume and Area	JSRP1	mQTL_McRae	cg07010228	19	2253855	rs12985247	19	2274360	T	C	0.104828	-0.0035889	0.000832099	1.61005e-05	-0.766902	0.0501588	8.98454e-53	0.00467974	0.00112736	3.30931e-05	0.813731	11	ENSG00000167476	19	2252252	2269759	-
Dorsal Stream Volume and Area	TRIM8	mQTL_McRae	cg01347048	10	102628016	rs11818043	10	102631870	G	A	0.08145	-0.00451808	0.000948008	1.88044e-06	-0.478109	0.0566349	3.12094e-17	0.0094499	0.00227698	3.32214e-05	0.37627	20	ENSG00000171206	10	102644479	102658318	+
Supraventricular OD	PROSER3	mQTL_McRae	cg15660498	19	35759032	rs231237	19	35758620	A	G	0.384141	-0.00753398	0.00163175	3.89144e-06	0.316036	0.0334051	3.05866e-21	-0.023839	0.00574524	3.33422e-05	0.169527	20	ENSG00000167595	19	35758143	35771166	+
General White Matter Tract	ARPC2	mQTL_BrainMeta	cg04731861	2	218221058	rs11679770	2	218228276	G	A	0.535432	-0.00197572	0.000473318	2.99054e-05	-1.07615	0.0283026	0	0.00183591	0.000442467	3.33547e-05	0.0321731	13	ENSG00000163466	2	218217141	218254356	+
Cortical Thickness	SLC22A7	mQTL_McRae	cg17076780	6	43284190	rs2756174	6	43289496	A	C	0.321461	-0.00227095	0.000499084	5.35858e-06	0.346805	0.0343156	5.17905e-24	-0.0065482	0.00157823	3.33798e-05	0.858503	20	ENSG00000137204	6	43295694	43305538	+
Cerebellar Peduncle	SCN1A	mQTL_McRae	cg00881894	2	166074011	rs10208454	2	166067303	G	A	0.205246	0.0072143	0.00173601	3.2434e-05	-1.58769	0.0217272	0	-0.0045439	0.00109519	3.33967e-05	0.70522	20	ENSG00000144285	2	165984641	166149214	-
Cerebellar Peduncle	IFIT3	mQTL_McRae	cg27027427	10	89332155	rs11203090	10	89356537	G	A	0.227063	0.00690228	0.00165549	3.05499e-05	1.20687	0.0288692	0	0.00571916	0.00137853	3.34303e-05	0.0482763	20	ENSG00000119917	10	89327307	89377473	+
Parietal Lobe Volume and Area	WDR6	mQTL_BrainMeta	cg08451218	3	49006966	rs6446205	3	48997778	A	G	0.654412	0.00529707	0.00126899	2.98999e-05	1.10542	0.0296613	5.43494e-304	0.00479193	0.00115515	3.34952e-05	0.0012925	5	ENSG00000178252	3	49007062	49015953	+
Occiptal Lobe Volume and Area	JAM3	mQTL_McRae	cg23030863	11	134125175	rs7358529	11	134075092	G	C	0.139067	-0.00502185	0.000986951	3.61393e-07	0.328195	0.0458322	8.02084e-13	-0.0153014	0.00368909	3.35753e-05	0.0686294	19	ENSG00000166086	11	134069071	134152001	+
Temporal Lobe Volume and Area	TVP23C	mQTL_BrainMeta	cg00902417	17	15588854	rs149422225	17	14190704	C	A	0.403785	-0.00419319	0.000975056	1.70443e-05	-1.10167	0.0702507	2.00995e-55	0.00380622	0.000917749	3.36356e-05	0.853115	11	ENSG00000175106	17	15502264	15563595	-
Dorsal Stream Volume and Area	CLEC3A	mQTL_BrainMeta	cg10574376	16	78045856	rs4395086	16	78059047	T	C	0.625568	-0.00221609	0.000531537	3.05654e-05	1.12881	0.028054	0	-0.00196321	0.000473405	3.36847e-05	0.00834012	20	ENSG00000166509	16	78022515	78066761	+
Cingulate	ELMOD3	mQTL_McRae	cg05585795	2	85357774	rs4832165	2	85339843	C	T	0.373704	-0.0049142	0.00117	2.66729e-05	-0.764467	0.0295061	5.30836e-148	0.00642827	0.00155046	3.3827e-05	0.217624	20	ENSG00000115459	2	85354394	85391752	+
Supraventricular OD	SNAP29	mQTL_McRae	cg00335892	22	20859611	rs165603	22	20821969	T	G	0.448537	-0.0051442	0.00122454	2.65815e-05	-0.771891	0.0300423	1.38373e-145	0.00666441	0.00160748	3.38519e-05	0.682169	20	ENSG00000099940	22	20859007	20891214	+
Supraventricular OD	TOP1MT	mQTL_BrainMeta	cg20704247	8	143327594	rs2467895	8	143328848	G	A	0.731705	0.00572519	0.00137335	3.06232e-05	1.22254	0.0311147	0	0.00468304	0.00112966	3.39059e-05	0.132921	20	ENSG00000184428	8	143304384	143359979	-
White Matter Connectivitiy	H2AC14	mQTL_BrainMeta	cg04024413	6	27814763	rs200501	6	27821164	T	C	0.136614	0.00402921	0.000823578	9.96529e-07	0.623207	0.0798338	5.88845e-15	0.00646528	0.00155959	3.39093e-05	0.0563308	4	ENSG00000276368	6	27814302	27814777	-
Supraventricular FreeWater	NF1	mQTL_BrainMeta	cg00122765	17	31130900	rs4795573	17	31119402	C	T	0.695491	0.00751457	0.00152166	7.87717e-07	0.342938	0.0449813	2.45882e-14	0.0219123	0.00528664	3.40046e-05	6.14634e-05	7	ENSG00000196712	17	31094927	31382116	+
Cerebellar Peduncle	RAB11FIP4	mQTL_BrainMeta	cg00870514	17	31390928	rs757376	17	31390891	G	A	0.606646	0.006272	0.00143189	1.18563e-05	0.533846	0.0416938	1.5579e-37	0.0117487	0.00283483	3.40677e-05	0.00631363	20	ENSG00000131242	17	31391675	31538211	+
Supraventricular OD	LGMN	mQTL_BrainMeta	cg13225565	14	92640069	rs734206	14	92642119	T	C	0.700654	0.00725522	0.00174197	3.11408e-05	1.20707	0.0290134	0	0.00601063	0.00145036	3.40948e-05	0.266776	20	ENSG00000100600	14	92703807	92748679	-
Basal Ganglia + Thalamus + Cerebellum	MYL4	mQTL_McRae	cg10660903	17	47230240	rs8075410	17	47321392	C	T	0.311684	0.00328454	0.000766291	1.8169e-05	-0.560587	0.034696	1.01196e-58	-0.00585911	0.00141423	3.42829e-05	0.0403447	20	ENSG00000198336	17	47200446	47223679	+
General White Matter Tract	PICK1	mQTL_McRae	cg19603202	22	38035719	rs139901	22	38010140	T	C	0.421346	0.00257819	0.000477639	6.74699e-08	0.211522	0.0327364	1.03755e-10	0.0121888	0.00294237	3.43551e-05	0.0027754	20	ENSG00000100151	22	38056311	38075701	+
Ventral Stream Volume and Area	ZFYVE21	mQTL_McRae	cg01849466	14	103726742	rs2295151	14	103726762	G	C	0.475148	0.00377897	0.000906108	3.03858e-05	-0.912082	0.0259485	1.17472e-270	-0.00414323	0.00100042	3.4504e-05	0.349849	20	ENSG00000100711	14	103715730	103733668	+
General White Matter Tract	ASIC1	mQTL_McRae	cg27151122	12	50053624	rs56990521	12	50069678	C	T	0.349	0.00222305	0.000496019	7.40236e-06	0.358156	0.0330583	2.37348e-27	0.00620693	0.00149875	3.45167e-05	0.376821	20	ENSG00000110881	12	50057548	50083611	+
Long Tracts	GSDMA	mQTL_McRae	cg26162295	17	39962954	rs12451084	17	39963504	T	G	0.455092	0.00497892	0.0011785	2.39155e-05	-0.646148	0.0308826	3.32422e-97	-0.00770554	0.0018607	3.45474e-05	0.298897	20	ENSG00000167914	17	39953263	39977768	+
Basal Ganglia + Thalamus + Cerebellum	ZNF174	mQTL_BrainMeta	cg01330954	16	3414107	rs37820	16	3431470	C	G	0.87714	-0.00468392	0.00107535	1.32633e-05	-0.885514	0.0663095	1.11864e-40	0.00528949	0.00127734	3.45776e-05	0.202503	19	ENSG00000103343	16	3401215	3409364	+
Cortical Grey-White Intensities	NOB1	mQTL_BrainMeta	cg00217859	16	69755237	rs17299478	16	69741597	C	T	0.832342	0.00556924	0.00126772	1.11735e-05	0.782559	0.06313	2.74715e-35	0.0071167	0.00171869	3.46144e-05	0.0560508	8	ENSG00000141101	16	69741871	69754926	-
Supraventricular OD	MRPL28	mQTL_BrainMeta	cg02870744	16	362727	rs11642334	16	368429	A	G	0.710441	0.00764676	0.00175023	1.24816e-05	-0.586326	0.045207	1.81446e-38	-0.0130418	0.00314989	3.46701e-05	0.394421	20	ENSG00000086504	16	366969	371289	-
Dorsal Stream Volume and Area	PLEKHM1	mQTL_BrainMeta	cg27229366	17	45496652	rs112556326	17	45498580	T	G	0.224689	-0.00381499	0.000615924	5.868e-10	0.465627	0.0836424	2.5935e-08	-0.00819324	0.00197887	3.46745e-05	0.0925832	3	ENSG00000225190	17	45435900	45490749	-
Supraventricular FreeWater	PRKCZ	mQTL_McRae	cg27264322	1	2060607	rs12755035	1	2094922	A	G	0.131074	0.00860276	0.00206698	3.15464e-05	-1.56272	0.0387385	0	-0.00550499	0.0013297	3.47277e-05	0.88475	16	ENSG00000067606	1	2050411	2185395	+
Cortical Grey-White Intensities	IFITM3	mQTL_BrainMeta	cg14885742	11	320956	rs10751647	11	306884	T	C	0.600532	-0.00400813	0.000962104	3.09985e-05	-1.26756	0.0341976	9.99931e-301	0.00316208	0.000763799	3.474e-05	0.0830194	20	ENSG00000142089	11	319676	329475	-
General White Matter Tract	ZSCAN12	mQTL_BrainMeta	cg21488066	6	28400121	rs7759191	6	28385657	C	A	0.32135	-0.00223166	0.000503574	9.35212e-06	-0.508978	0.0438757	4.09895e-31	0.00438459	0.00105912	3.47549e-05	0.000283189	20	ENSG00000158691	6	28378955	28399747	-
Subcortical Intensity + Supraventricular White Matter	FAT4	mQTL_McRae	cg04373334	4	125317774	rs1039808	4	125318831	T	C	0.4532	-0.00419809	0.000955094	1.10533e-05	0.397738	0.0323034	7.75015e-35	-0.0105549	0.00254974	3.4791e-05	0.00568743	20	ENSG00000196159	4	125314918	125492932	+
White Matter Connectivitiy	AGAP1	mQTL_BrainMeta	cg07164047	2	235577981	rs6431387	2	235578018	G	A	0.58484	-0.00241376	0.000579568	3.11681e-05	1.1179	0.0297124	8.656436e-310	-0.00215918	0.000521608	3.48103e-05	0.33605	20	ENSG00000157985	2	235494043	236131800	+
Supraventricular FreeWater	ZNF689	mQTL_BrainMeta	cg05768032	16	30635366	rs7197475	16	30631546	C	T	0.64155	-0.00651293	0.00145396	7.48376e-06	-0.605544	0.0559299	2.56887e-27	0.0107555	0.00259847	3.48573e-05	0.0436073	3	ENSG00000156853	16	30602558	30624012	-
White Matter Connectivitiy	CD82	mQTL_BrainMeta	cg13812894	11	44578995	rs2115665	11	44597490	G	A	0.878022	0.00412398	0.000861118	1.67525e-06	0.545894	0.0663764	1.96459e-16	0.00755454	0.00182541	3.49502e-05	0.0496171	4	ENSG00000085117	11	44564427	44620358	+
General White Matter Tract	MTA2	mQTL_BrainMeta	cg02958126	11	62602774	rs489778	11	62670175	C	G	0.685737	0.00210611	0.000505724	3.11961e-05	-1.31045	0.0353546	9.99928e-301	-0.00160717	0.000388345	3.49577e-05	0.0258059	14	ENSG00000149480	11	62593214	62601865	-
Supraventricular OD	ATP1B2	mQTL_BrainMeta	cg09566763	17	7650442	rs858516	17	7633780	T	C	0.550743	-0.00551901	0.00122309	6.4118e-06	0.441198	0.0425081	3.08498e-25	-0.0125091	0.00302286	3.50059e-05	0.00404928	20	ENSG00000129244	17	7646627	7657770	+
Dorsal Stream Volume and Area	UPK1A	mQTL_BrainMeta	cg08562149	19	35666817	rs2285421	19	35678012	T	C	0.518926	-0.00214191	0.000514703	3.1625e-05	1.08645	0.0282632	0	-0.00197147	0.000476514	3.51454e-05	0.014476	20	ENSG00000105668	19	35666517	35678481	+
Ventral Stream Volume and Area	PRDM5	mQTL_McRae	cg07870920	4	120648614	rs17403971	4	120664355	G	A	0.248773	-0.00434389	0.00104854	3.4306e-05	-1.49757	0.0189732	0	0.00290063	0.000701125	3.51717e-05	0.673351	20	ENSG00000138738	4	120684919	120922870	-
Cortical Thickness	HOMER2	mQTL_BrainMeta	cg20875807	15	82952199	rs8031595	15	82951214	C	A	0.97885	0.00967896	0.00166843	6.58264e-09	-0.629077	0.10665	3.66781e-09	-0.015386	0.00371996	3.53321e-05	0.101059	3	ENSG00000103942	15	82836946	82986153	-
Cortical Thickness	SLC4A11	mQTL_BrainMeta	cg01069451	20	3229741	rs41281860	20	3229655	G	A	0.876408	0.00304557	0.000701802	1.42715e-05	0.980286	0.0721877	5.28574e-42	0.00310682	0.000751583	3.56973e-05	0.286936	20	ENSG00000088836	20	3227417	3239559	-
Basal Ganglia + Thalamus + Cerebellum	BICD1	mQTL_BrainMeta	cg01321189	12	32106404	rs1144719	12	32112604	T	C	0.729273	-0.00340987	0.000796209	1.84697e-05	-0.720682	0.0456306	3.43097e-56	0.00473145	0.00114469	3.57483e-05	0.272443	20	ENSG00000151746	12	32106835	32383633	+
Orbital Frontal	HEY2	mQTL_BrainMeta	cg12400610	6	125745553	rs3734634	6	125790654	A	G	0.512834	0.00270992	0.000651588	3.19728e-05	1.21325	0.0327323	9.99895e-301	0.00223361	0.000540432	3.58041e-05	0.156005	20	ENSG00000135547	6	125747664	125761269	+
Supraventricular OD	PTPN11	mQTL_BrainMeta	cg13845105	12	112408247	rs58805176	12	112418839	G	A	0.919213	0.0152278	0.00287302	1.15625e-07	-0.487507	0.073867	4.11705e-11	-0.031236	0.0075585	3.58727e-05	0.505567	3	ENSG00000179295	12	112418351	112509918	+
Cortical Grey-White Intensities	ZFP69	mQTL_McRae	cg14198472	1	40476974	rs4411125	1	40551237	A	T	0.183292	0.00527874	0.00124559	2.2559e-05	0.756542	0.0408401	1.31093e-76	0.00697746	0.00168896	3.60856e-05	0.161608	20	ENSG00000187815	1	40477290	40496343	+
Cerebellar Peduncle	ACO2	mQTL_BrainMeta	cg06850241	22	41449210	rs6002385	22	41463552	C	T	0.801447	-0.00724214	0.00174384	3.28163e-05	1.44716	0.0359314	0	-0.00500437	0.00121139	3.61062e-05	0.446607	20	ENSG00000100412	22	41447830	41529273	+
Orbital Frontal	TMEM81	mQTL_BrainMeta	cg20676760	1	205087397	rs12125465	1	205105726	C	A	0.554487	-0.00283576	0.000654574	1.47611e-05	0.795508	0.0582153	1.64455e-42	-0.00356471	0.000863199	3.63307e-05	0.176494	16	ENSG00000174529	1	205083129	205084460	-
Supraventricular OD	GPR88	mQTL_McRae	cg06223162	1	100538132	rs4908063	1	100565246	A	G	0.472936	0.00503713	0.00121736	3.50711e-05	1.2083	0.0187851	0	0.00416877	0.00100958	3.64005e-05	0.971814	20	ENSG00000181656	1	100538139	100542021	+
Basal Ganglia + Thalamus + Cerebellum	TNFRSF19	mQTL_BrainMeta	cg12855461	13	23586554	rs9510776	13	23555311	G	T	0.579513	-0.00297197	0.000715307	3.25544e-05	-1.23356	0.0332803	9.99982e-301	0.00240926	0.000583503	3.6441e-05	0.0761326	20	ENSG00000127863	13	23570370	23676104	+
Cortical Grey-White Intensities	THOC1	mQTL_BrainMeta	cg21280914	18	213653	rs652079	18	196098	A	G	0.22585	0.00489667	0.00111786	1.18454e-05	-0.647571	0.0523996	4.39238e-35	-0.0075616	0.00183147	3.64798e-05	0.615555	19	ENSG00000079134	18	214520	268050	-
Supraventricular OD	SPPL2C	mQTL_McRae	cg15295732	17	45864762	rs112310745	17	46005066	A	G	0.220159	0.00617984	0.00145973	2.30022e-05	-0.716332	0.0384095	1.26601e-77	-0.00862706	0.00208963	3.65113e-05	0.216094	20	ENSG00000185294	17	45844881	45847067	+
Cerebellar Peduncle	ADAMTS2	mQTL_BrainMeta	cg27054655	5	179345968	rs153813	5	179346040	T	G	0.652842	-0.00638531	0.00146446	1.29957e-05	0.538669	0.0420029	1.19441e-37	-0.0118539	0.0028715	3.65746e-05	0.126464	20	ENSG00000087116	5	179110853	179345461	-
Supraventricular OD	SLC10A6	mQTL_McRae	cg18860310	4	86831351	rs28411302	4	86776460	G	A	0.119572	-0.00834209	0.00188331	9.44583e-06	0.547875	0.0481268	5.02501e-30	-0.0152263	0.00368853	3.6592e-05	0.490949	14	ENSG00000145283	4	86823468	86849384	-
Dorsal Stream Volume and Area	RP1L1	mQTL_McRae	cg27411982	8	10612543	rs35602868	8	10611723	A	G	0.443681	-0.002155	0.000517285	3.1002e-05	0.836212	0.0279082	2.98396e-197	-0.0025771	0.000624556	3.68664e-05	0.658637	20	ENSG00000183638	8	10606349	10712187	-
Temporal Lobe Volume and Area	PTCH1	mQTL_BrainMeta	cg13563132	9	95483358	rs3780573	9	95477221	G	A	0.90354	-0.00909818	0.00163328	2.53992e-08	0.421672	0.0686904	8.31794e-10	-0.0215764	0.00523035	3.70356e-05	0.0276566	8	ENSG00000185920	9	95442980	95517057	-
General White Matter Tract	APOLD1	mQTL_McRae	cg27423445	12	12726830	rs77216612	12	12725049	G	A	0.2832	0.0021771	0.000522999	3.14485e-05	0.949437	0.0310628	3.56487e-205	0.00229304	0.000555937	3.71305e-05	0.348867	20	ENSG00000178878	12	12725917	12829975	+
General White Matter Tract	PNKD	mQTL_McRae	cg18259342	2	218320136	rs62183995	2	218324931	A	G	0.373359	0.00202435	0.00048721	3.25297e-05	-0.936536	0.0277493	1.0728e-249	-0.00216153	0.000524153	3.7259e-05	0.385122	20	ENSG00000127838	2	218269651	218346793	+
Parietal Lobe Volume and Area	CCDC34	mQTL_BrainMeta	cg05228377	11	27362746	rs1026715	11	27382406	G	A	0.726151	-0.00587195	0.00134981	1.36016e-05	0.631651	0.0487956	2.51271e-38	-0.00929619	0.00225439	3.73021e-05	0.010116	20	ENSG00000109881	11	27330827	27363234	-
Subcortical Intensity + Supraventricular White Matter	ZNF423	mQTL_McRae	cg00287636	16	49858307	rs73571612	16	49847815	G	A	0.146327	0.00592993	0.0013341	8.79367e-06	0.506667	0.0458815	2.37125e-28	0.0117038	0.00283839	3.7332e-05	0.215237	18	ENSG00000102935	16	49487524	49857919	-
Cerebellar Peduncle	ISYNA1	mQTL_BrainMeta	cg24878115	19	18434252	rs11673604	19	18430178	T	C	0.637806	-0.00652622	0.0014547	7.24753e-06	-0.633679	0.0605782	1.31155e-25	0.0102989	0.00249786	3.73808e-05	0.387774	20	ENSG00000105655	19	18434388	18438167	-
Temporal Lobe Volume and Area	STH	mQTL_McRae	cg00846647	17	45982886	rs111751251	17	45965585	T	C	0.214308	-0.00481122	0.00115981	3.34989e-05	-1.18696	0.0317564	9.22815e-306	0.0040534	0.000983126	3.74022e-05	0.527724	20	ENSG00000256762	17	45999250	45999694	+
White Matter Connectivitiy	ZSCAN12	mQTL_McRae	cg07660236	6	28400106	rs7764737	6	28386838	T	A	0.32135	0.00257177	0.000608964	2.40874e-05	-0.631346	0.0332582	2.35067e-80	-0.00407347	0.00098813	3.74936e-05	0.285932	20	ENSG00000158691	6	28378955	28399747	-
Supraventricular OD	MAPT	mQTL_McRae	cg05301556	17	45893811	rs10445363	17	45837192	A	G	0.223322	0.00627907	0.00145776	1.65223e-05	-0.558812	0.0393179	7.64548e-46	-0.0112365	0.00272585	3.75283e-05	0.525232	20	ENSG00000186868	17	45894527	46028334	+
Temporal Lobe Volume and Area	MAP1LC3A	mQTL_McRae	cg08999081	20	34562732	rs6059913	20	34555484	A	G	0.482788	0.0040035	0.000958515	2.95672e-05	0.757864	0.0297756	6.62502e-143	0.00528261	0.00128167	3.76175e-05	0.172196	20	ENSG00000101460	20	34546854	34560345	+
White Matter Connectivitiy	SGIP1	mQTL_McRae	cg05971061	1	66532801	rs12565436	1	66695955	T	C	0.097399	0.00468621	0.000983353	1.88348e-06	-0.340905	0.0415791	2.42475e-16	-0.0137464	0.0033364	3.78662e-05	0.496567	14	ENSG00000118473	1	66533267	66751139	+
Supraventricular OD	DCAKD	mQTL_McRae	cg07119973	17	45031853	rs2301597	17	45095905	T	C	0.429496	0.00763862	0.00160906	2.06205e-06	-0.266674	0.0321616	1.11647e-16	-0.028644	0.00695275	3.79179e-05	0.215303	20	ENSG00000172992	17	45023338	45061131	-
Temporal Lobe Volume and Area	SPPL2C	mQTL_BrainMeta	cg15295732	17	45864762	rs56280951	17	45963741	A	G	0.219871	-0.00478167	0.00115362	3.39923e-05	-1.50381	0.0405714	1.00005e-300	0.0031797	0.000771912	3.80107e-05	0.0173638	6	ENSG00000185294	17	45844881	45847067	+
Cortical Thickness	SPECC1	mQTL_BrainMeta	cg09532679	17	20156031	rs10438824	17	20155197	T	C	0.336672	-0.00204817	0.000494626	3.46019e-05	1.23017	0.0305121	0	-0.00166495	0.000404194	3.80228e-05	0.467096	16	ENSG00000128487	17	20008865	20319026	+
Cerebellar Peduncle	NINL	mQTL_McRae	cg14121845	20	25585877	rs6115218	20	25585849	G	A	0.2904	0.00647292	0.00155022	2.97372e-05	0.816363	0.0325386	6.54454e-139	0.00792897	0.00192505	3.80796e-05	0.110627	20	ENSG00000101004	20	25452697	25585531	-
Resting State fMRI	PAX8	mQTL_McRae	cg01387625	2	113277616	rs1374161	2	113277050	A	G	0.4912	-0.00255196	0.00058697	1.37588e-05	-0.394113	0.0306779	8.96199e-38	0.0064752	0.00157232	3.81775e-05	0.827025	20	ENSG00000125618	2	113215997	113278921	-
Supraventricular FreeWater	FAM162A	mQTL_McRae	cg17133388	3	122383880	rs3828361	3	122383863	C	T	0.1388	0.00884178	0.00202227	1.23001e-05	0.593959	0.048504	1.7741e-34	0.0148862	0.00361524	3.82808e-05	0.0722483	20	ENSG00000114023	3	122384161	122412334	+
Temporal Lobe Volume and Area	PRDM5	mQTL_BrainMeta	cg07870920	4	120648614	rs17403845	4	120662316	G	A	0.752529	-0.00462433	0.00111184	3.19396e-05	1.72808	0.0597769	9.25796e-184	-0.002676	0.000650022	3.84203e-05	0.00489162	12	ENSG00000138738	4	120684919	120922870	-
Cortical Grey-White Intensities	USP47	mQTL_BrainMeta	cg14892359	11	11838790	rs4403802	11	11837030	G	A	0.495462	-0.00420992	0.000944191	8.24347e-06	-0.462673	0.0431791	8.6355e-27	0.00909912	0.00221036	3.8453e-05	0.00348082	20	ENSG00000170242	11	11841423	11961887	+
Supraventricular FreeWater	HSPB1	mQTL_BrainMeta	cg10167463	7	76329886	rs57172088	7	76341312	G	A	0.70267	-0.00668144	0.00152709	1.21283e-05	0.551006	0.0453475	5.68399e-34	-0.0121259	0.00294566	3.84614e-05	0.563547	19	ENSG00000106211	7	76302673	76304295	+
Cortical Thickness	SPECC1	mQTL_McRae	cg09532679	17	20156031	rs2703773	17	20228501	T	C	0.336555	-0.00204635	0.000494641	3.51795e-05	1.06131	0.0261483	0	-0.00192814	0.000468481	3.85978e-05	0.32102	20	ENSG00000128487	17	20008865	20319026	+
General White Matter Tract	IRS2	mQTL_McRae	cg12085119	13	109779344	rs9521510	13	109774524	C	T	0.318916	-0.00227891	0.000504893	6.37236e-06	0.341757	0.0341103	1.25538e-23	-0.00666822	0.00162034	3.86639e-05	0.0988505	20	ENSG00000185950	13	109752695	109786583	-
Supraventricular OD	FAM181B	mQTL_BrainMeta	cg13806741	11	82732394	rs6592081	11	82732630	C	G	0.64205	-0.00736521	0.001652	8.25867e-06	-0.462968	0.0433875	1.39832e-26	0.0159087	0.00386722	3.8933e-05	0.00481167	20	ENSG00000182103	11	82729940	82733864	-
Occiptal Lobe Volume and Area	PPP1R13B	mQTL_McRae	cg08213375	14	103820060	rs7147171	14	103798520	A	G	0.414048	0.00289877	0.0006958	3.09856e-05	0.780581	0.0302084	3.1627e-147	0.00371361	0.000902898	3.9058e-05	0.136352	20	ENSG00000088808	14	103733195	103847575	-
Basal Ganglia + Thalamus + Cerebellum	TIE1	mQTL_BrainMeta	cg03971454	1	43304886	rs3120124	1	43298494	C	G	0.384518	-0.00301232	0.00072794	3.50131e-05	1.25621	0.0338915	9.99883e-301	-0.00239794	0.000583072	3.91241e-05	0.0131902	17	ENSG00000066056	1	43300982	43323108	+
Parietal Lobe Volume and Area	ZFYVE21	mQTL_McRae	cg21787568	14	103716614	rs861528	14	103716661	T	C	0.2508	0.00583892	0.00138029	2.33464e-05	-0.630862	0.0360287	1.20262e-68	-0.00925546	0.00225089	3.92386e-05	0.10108	20	ENSG00000100711	14	103715730	103733668	+
Temporal Lobe Volume and Area	HDAC10	mQTL_McRae	cg01144387	22	50249803	rs1555048	22	50249919	A	G	0.305182	-0.00430619	0.00103665	3.26806e-05	0.91506	0.0317391	8.85049e-183	-0.00470591	0.00114457	3.93112e-05	0.0328444	20	ENSG00000100429	22	50245183	50251405	-
Cerebellar Peduncle	CYP4F11	mQTL_McRae	cg03190825	19	15934978	rs2116950	19	15936886	A	T	0.471266	-0.00577221	0.00139953	3.71741e-05	-1.12814	0.0217413	0	0.00511657	0.00124448	3.93225e-05	0.326122	20	ENSG00000171903	19	15912367	15934867	-
Cingulate	ATP5MC1	mQTL_BrainMeta	cg19425807	17	48889722	rs62075816	17	48899244	G	A	0.466807	0.00470055	0.00113712	3.56927e-05	1.10628	0.0282003	0	0.00424898	0.00103357	3.93996e-05	0.037726	20	ENSG00000159199	17	48892765	48895871	+
Basal Ganglia + Thalamus + Cerebellum	SZT2	mQTL_McRae	cg03753284	1	43390241	rs11210839	1	43379987	G	A	0.388588	-0.00300515	0.000727785	3.64074e-05	1.06795	0.024819	0	-0.00281394	0.000684609	3.95161e-05	0.719074	20	ENSG00000198198	1	43389882	43454247	+
Supraventricular FreeWater	GNA12	mQTL_BrainMeta	cg19524238	7	2763342	rs1182199	7	2822908	C	A	0.698948	0.00624427	0.00151009	3.54928e-05	1.30879	0.03531	1.00001e-300	0.00477101	0.00116096	3.96451e-05	0.00194485	20	ENSG00000146535	7	2728105	2844308	-
Temporal Lobe Volume and Area	HHIP	mQTL_McRae	cg03639671	4	144509537	rs6842889	4	144558728	C	T	0.3936	0.00469193	0.000981711	1.75869e-06	0.267713	0.033263	8.3902e-16	0.017526	0.00426485	3.9669e-05	0.0164421	20	ENSG00000164161	4	144646156	144745271	+
General White Matter Tract	FADS2	mQTL_McRae	cg11250194	11	61834465	rs174559	11	61814184	A	G	0.283447	0.00218671	0.000524842	3.09435e-05	-0.80871	0.0324609	5.33579e-137	-0.00270395	0.000658	3.9678e-05	0.0988791	20	ENSG00000134824	11	61792980	61867354	+
Supraventricular OD	ZNFX1	mQTL_BrainMeta	cg01332882	20	49257618	rs35759030	20	49241753	G	A	0.782807	-0.00837746	0.00191816	1.2571e-05	0.620512	0.0512479	9.57598e-34	-0.0135009	0.00328621	3.98497e-05	0.00452608	18	ENSG00000124201	20	49237946	49278426	-
Occiptal Lobe Volume and Area	RREB1	mQTL_BrainMeta	cg08055087	6	7106896	rs13208234	6	7118901	A	G	0.637191	0.00323538	0.00071296	5.68002e-06	0.421504	0.0436238	4.36171e-22	0.0076758	0.00186873	3.9997e-05	0.138535	20	ENSG00000124782	6	7107597	7251980	+
Temporal Lobe Volume and Area	PIGU	mQTL_BrainMeta	cg05054831	20	34677739	rs6142216	20	34668232	G	A	0.628739	0.00443059	0.000993972	8.29354e-06	0.458532	0.0433794	4.09365e-26	0.00966256	0.00235259	4.00479e-05	0.312496	13	ENSG00000101464	20	34560542	34698790	-
Supraventricular OD	GDF5	mQTL_McRae	cg09618904	20	35438686	rs6088817	20	35397173	T	C	0.368437	-0.00557623	0.00125858	9.39853e-06	-0.361439	0.0330083	6.64915e-28	0.0154279	0.00375638	4.00646e-05	0.465739	20	ENSG00000125965	20	35433347	35454746	-
Ventral Stream Volume and Area	TPH1	mQTL_McRae	cg00428568	11	18045709	rs4757611	11	18047989	C	A	0.41715	-0.00397435	0.000916717	1.45482e-05	0.416067	0.0324521	1.2517e-37	-0.00955219	0.00232585	4.00896e-05	0.0975177	20	ENSG00000129167	11	18017555	18046269	-
Dorsal Stream Volume and Area	SH2D6	mQTL_BrainMeta	cg10203483	2	85419116	rs62162753	2	85418470	A	C	0.568457	0.00214859	0.000519671	3.55697e-05	1.04005	0.0292394	4.04733e-277	0.00206585	0.000503023	4.01058e-05	0.0576797	20	ENSG00000152292	2	85418714	85437029	+
Cerebellar Peduncle	ABCD4	mQTL_McRae	cg05878073	14	74299517	rs118047935	14	74268459	T	A	0.069263	-0.012573	0.00278606	6.39676e-06	0.628916	0.0635089	4.04759e-23	-0.0199915	0.00486825	4.01668e-05	0.107764	20	ENSG00000119688	14	74285269	74303055	-
Long Tracts	MGAT5	mQTL_BrainMeta	cg26640424	2	134199282	rs62165711	2	134195998	C	T	0.876477	0.00745081	0.00180463	3.64796e-05	-1.65132	0.0436221	0	-0.00451202	0.00109932	4.05402e-05	0.107419	20	ENSG00000152127	2	134119983	134454621	+
Cerebellar Peduncle	PPCDC	mQTL_BrainMeta	cg09165964	15	74995510	rs12911421	15	74995481	A	C	0.783969	-0.00737937	0.00171044	1.60107e-05	0.737868	0.0555921	3.32513e-40	-0.0100009	0.00243747	4.07827e-05	0.000809952	20	ENSG00000138621	15	75023586	75117462	+
Supraventricular OD	TRABD	mQTL_BrainMeta	cg06372718	22	50184736	rs6537639	22	50195257	C	T	0.155432	0.0102464	0.00218835	2.83746e-06	-0.468764	0.0550972	1.7704e-17	-0.0218583	0.0053286	4.09461e-05	0.423453	20	ENSG00000170638	22	50185913	50199598	+
Dorsal Stream Volume and Area	UPK1A	mQTL_McRae	cg22802439	19	35666923	rs2285421	19	35678012	C	T	0.481074	0.00214191	0.000514703	3.1625e-05	-0.730363	0.030055	1.91824e-130	-0.00293266	0.000714981	4.10054e-05	0.0720972	20	ENSG00000105668	19	35666517	35678481	+
Supraventricular OD	CHSY1	mQTL_McRae	cg25960063	15	101250300	rs11636628	15	101247944	A	T	0.191823	-0.00672656	0.00156491	1.72064e-05	-0.557587	0.0406517	8.12029e-43	0.0120637	0.00294116	4.10163e-05	0.291787	20	ENSG00000131873	15	101175727	101252048	-
Ventral Stream Volume and Area	PYGB	mQTL_McRae	cg08601574	20	25247615	rs8184820	20	25269941	C	T	0.485263	-0.00377942	0.000905734	3.00919e-05	0.675747	0.0303913	1.58098e-109	-0.00559295	0.00136374	4.11057e-05	0.891326	20	ENSG00000100994	20	25248085	25298012	+
White Matter Connectivitiy	TTC24	mQTL_BrainMeta	cg03712798	1	156578792	rs11808512	1	156578794	T	C	0.717495	-0.00271161	0.000632314	1.7997e-05	-0.557923	0.0397967	1.18731e-44	0.00486019	0.00118517	4.1168e-05	0.00899667	20	ENSG00000187862	1	156579723	156587719	+
Cortical Thickness	INPP5A	mQTL_McRae	cg03324884	10	132497332	rs7086785	10	132503291	C	T	0.448417	0.00193718	0.000469637	3.70997e-05	-0.946681	0.0250446	0	-0.00204629	0.000499033	4.12252e-05	0.721167	20	ENSG00000068383	10	132537787	132783480	+
Cortical Grey-White Intensities	KANSL1	mQTL_BrainMeta	cg15633388	17	46189164	rs1918787	17	46201886	G	A	0.218404	-0.00490197	0.00113519	1.57319e-05	-0.988427	0.0755728	4.33336e-39	0.00495937	0.00120946	4.12283e-05			ENSG00000120071	17	46029916	46225389	-
Supraventricular OD	UQCC1	mQTL_McRae	cg14752227	20	35412678	rs62210593	20	35416964	C	T	0.39312	-0.00530256	0.00124341	2.00336e-05	0.481717	0.0322793	2.321e-50	-0.0110076	0.00268453	4.12441e-05	0.320471	20	ENSG00000101019	20	35302566	35412031	-
White Matter Connectivitiy	RANBP3	mQTL_BrainMeta	cg08675117	19	5993783	rs1046391	19	5993885	G	T	0.872798	-0.00356134	0.000863655	3.73061e-05	1.65502	0.0434479	0	-0.00215184	0.000524889	4.13835e-05	0.0187603	12	ENSG00000031823	19	5916139	5978142	-
Parietal Lobe Volume and Area	NIPBL	mQTL_BrainMeta	cg18023652	5	36783460	rs35118309	5	36783441	T	G	0.471128	0.00513403	0.00120335	1.98619e-05	-0.76881	0.0519842	1.71696e-49	-0.00667789	0.00162904	4.14435e-05	0.279982	7	ENSG00000164190	5	36876769	37066413	+
Supraventricular OD	MACF1	mQTL_McRae	cg08480461	1	39087329	rs67452844	1	39150610	G	A	0.237888	0.00819248	0.0018734	1.22518e-05	0.440925	0.0374951	6.30871e-32	0.0185802	0.00453307	4.15268e-05	0.023638	20	ENSG00000127603	1	39081316	39487177	+
Supraventricular OD	ZNF423	mQTL_McRae	cg00287636	16	49858307	rs73571612	16	49847815	G	A	0.146327	-0.00752709	0.00170543	1.01665e-05	0.506667	0.0458815	2.37125e-28	-0.0148561	0.00362486	4.16044e-05	0.175652	18	ENSG00000102935	16	49487524	49857919	-
General White Matter Tract	RANBP3	mQTL_BrainMeta	cg13126655	19	5997423	rs12974931	19	5998075	G	A	0.69837	0.00211846	0.00051415	3.78355e-05	-1.16527	0.0293501	0	-0.001818	0.000443599	4.16188e-05	0.182736	20	ENSG00000031823	19	5916139	5978142	-
Basal Ganglia + Thalamus + Cerebellum	PLEKHB1	mQTL_BrainMeta	cg27005935	11	73660756	rs10793064	11	73657076	A	G	0.616001	0.00301079	0.000730634	3.77572e-05	-1.06145	0.0273845	0	-0.00283649	0.000692216	4.17277e-05	0.0456537	20	ENSG00000021300	11	73646178	73662819	+
Occiptal Lobe Volume and Area	ZNF487	mQTL_McRae	cg12291519	10	43455375	rs7906169	10	43432097	T	C	0.215644	0.00349084	0.000836916	3.03166e-05	0.810252	0.0370717	6.76213e-106	0.00430834	0.00105155	4.18297e-05	0.579051	20	ENSG00000243660	10	43436841	43483181	+
Basal Ganglia + Thalamus + Cerebellum	PRMT6	mQTL_McRae	cg00944433	1	107056419	rs1762482	1	107056380	A	C	0.344958	-0.00308796	0.00074768	3.62677e-05	-0.929651	0.0286047	1.06836e-231	0.00332163	0.000810727	4.18347e-05	0.768264	20	ENSG00000198890	1	107056674	107067636	+
Cortical Grey-White Intensities	MOB2	mQTL_BrainMeta	cg15803845	11	1453547	rs1038723	11	1541483	G	A	0.421889	0.00394817	0.000957763	3.75146e-05	-1.22424	0.0330288	9.99901e-301	-0.003225	0.000787158	4.18497e-05	0.0821727	20	ENSG00000182208	11	1469457	1501247	-
Limbic Volumes	FAM53B	mQTL_McRae	cg26517376	10	124740249	rs4962401	10	124735137	A	G	0.115855	0.00601415	0.00138163	1.34332e-05	0.615931	0.0508081	8.00742e-34	0.00976432	0.00238338	4.1884e-05	0.38894	20	ENSG00000189319	10	124619292	124744378	-
White Matter Connectivitiy	RPL13	mQTL_BrainMeta	cg06552563	16	89566341	rs4575535	16	89492889	G	A	0.691456	0.00272295	0.000614952	9.51525e-06	-0.678591	0.0629013	3.91422e-27	-0.00401265	0.000979581	4.19813e-05	0.0555787	20	ENSG00000167526	16	89560677	89564542	+
General White Matter Tract	AMPD3	mQTL_McRae	cg08035082	11	10449602	rs7111970	11	10450133	A	G	0.466891	0.00197336	0.000472916	3.0094e-05	-0.660122	0.0307245	2.1417e-102	-0.00298939	0.000729793	4.19967e-05	0.132723	20	ENSG00000133805	11	10308313	10507579	+
Cortical Thickness	IPPK	mQTL_BrainMeta	cg14184780	9	92713469	rs10992462	9	92776489	T	C	0.722072	-0.00213178	0.000517251	3.76634e-05	1.36907	0.0369362	9.99946e-301	-0.0015571	0.000380141	4.20129e-05	6.4975e-05	20	ENSG00000127080	9	92613183	92670131	-
General White Matter Tract	ZNF276	mQTL_McRae	cg03809021	16	89764715	rs7206317	16	89781795	G	C	0.1724	-0.00256345	0.000621124	3.6735e-05	1.19956	0.0358405	1.34401e-245	-0.00213699	0.000521715	4.20185e-05	0.0605658	20	ENSG00000158805	16	89720400	89740925	+
General White Matter Tract	ZNF165	mQTL_McRae	cg05261824	6	28078952	rs9368552	6	28100648	G	A	0.235924	-0.00243136	0.000548321	9.24166e-06	-0.419749	0.0393207	1.33236e-26	0.00579241	0.00141452	4.22229e-05	0.0600041	20	ENSG00000197279	6	28080568	28089563	+
Basal Ganglia + Thalamus + Cerebellum	CDC20	mQTL_BrainMeta	cg06373377	1	43360074	rs839763	1	43359973	C	T	0.389518	-0.00299651	0.000727585	3.81443e-05	-1.07964	0.0283599	0	0.00277547	0.000677847	4.23003e-05	0.54776	20	ENSG00000117399	1	43358981	43363203	+
Dorsal Stream Volume and Area	CLEC3A	mQTL_McRae	cg26699292	16	78045904	rs1922604	16	78058281	T	G	0.372777	0.00225548	0.000532023	2.24078e-05	-0.519191	0.0329943	8.59769e-56	-0.00434422	0.00106125	4.24942e-05	0.122027	20	ENSG00000166509	16	78022515	78066761	+
Temporal Lobe Volume and Area	HNRNPC	mQTL_BrainMeta	cg15413271	14	21236452	rs7142957	14	21255911	G	A	0.661094	0.00473203	0.00100845	2.70072e-06	-0.371835	0.0444163	5.68473e-17	-0.0127262	0.00310907	4.25397e-05	0.256138	13	ENSG00000092199	14	21209136	21269494	-
White Matter Connectivitiy	PRDM5	mQTL_BrainMeta	cg10453550	4	120842167	rs1849078	4	120843201	A	G	0.694562	-0.00269726	0.000620916	1.39907e-05	0.547389	0.0448537	2.96315e-34	-0.0049275	0.00120404	4.26804e-05	0.0955372	20	ENSG00000138738	4	120684919	120922870	-
Cortical Grey-White Intensities	AKR7A3	mQTL_BrainMeta	cg09990584	1	19274575	rs6426774	1	19275759	T	C	0.751739	-0.00448307	0.00108788	3.77346e-05	-1.17011	0.0335565	2.14227e-266	0.00383134	0.000936198	4.26851e-05	0.00176902	20	ENSG00000162482	1	19282573	19288770	-
Subcortical Intensity + Supraventricular White Matter	SENP3	mQTL_McRae	cg08090557	17	7560771	rs6608	17	7561096	T	C	0.17944	-0.00520226	0.00123787	2.63882e-05	-0.749088	0.0416625	2.79979e-72	0.00694479	0.00169704	4.27137e-05	0.176955	20	ENSG00000161956	17	7561919	7571969	+
Supraventricular FreeWater	CTSS	mQTL_BrainMeta	cg08578023	1	150765697	rs72704656	1	150855831	G	A	0.372549	0.00597979	0.00145235	3.8331e-05	-1.26053	0.034008	9.99906e-301	-0.00474386	0.00115926	4.2739e-05	0.00339921	15	ENSG00000163131	1	150730079	150765957	-
Cortical Grey-White Intensities	TNRC6C	mQTL_BrainMeta	cg02963000	17	77735278	rs9889546	17	77739335	G	C	0.484129	0.00413875	0.000944458	1.17517e-05	0.475901	0.0416035	2.67083e-30	0.00869667	0.00212521	4.27406e-05	0.0343963	20	ENSG00000078687	17	77958703	78108822	+
Resting_State_Visual+ Inter-hemispheric	CDC123	mQTL_BrainMeta	cg22687873	10	12169797	rs1054067	10	12169762	A	T	0.571393	0.00897797	0.00218297	3.90994e-05	-1.12299	0.0275215	0	-0.00799469	0.00195374	4.27671e-05	0.168644	20	ENSG00000151465	10	12195965	12250589	+
Resting_State_Visual+ Inter-hemispheric	RPEL1	mQTL_BrainMeta	cg00035347	10	103193851	rs10748839	10	103193790	T	C	0.609666	-0.00910534	0.00221303	3.8815e-05	1.10052	0.0280559	0	-0.00827369	0.00202193	4.27717e-05	0.223831	20	ENSG00000235376	10	103245887	103248016	+
Orbital Frontal	PRPF40A	mQTL_McRae	cg23482132	2	152558513	rs1437681	2	152565842	C	T	0.220098	-0.00334351	0.000782471	1.9285e-05	-0.547432	0.0385387	8.56172e-46	0.00610763	0.00149262	4.2788e-05	0.0842367	20	ENSG00000196504	2	152651593	152718012	-
Dorsal Stream Volume and Area	WARS1	mQTL_BrainMeta	cg06867623	14	100425610	rs2273804	14	100376300	C	G	0.734087	-0.00265313	0.00058852	6.53958e-06	-0.665689	0.0682812	1.85882e-22	0.00398554	0.000974019	4.27947e-05	0.0439716	20	ENSG00000140105	14	100333790	100376805	-
White Matter Connectivitiy	ELP1	mQTL_BrainMeta	cg14432460	9	108934124	rs2275641	9	108934109	C	G	0.365387	0.00250508	0.000593994	2.47201e-05	0.643972	0.0381843	8.16386e-64	0.00389005	0.000950794	4.28843e-05	5.12274e-05	20	ENSG00000070061	9	108866898	108934328	-
Supraventricular OD	NCOA7	mQTL_BrainMeta	cg14387182	6	125793507	rs584032	6	125843857	G	A	0.591913	-0.00666145	0.00161847	3.85674e-05	-1.23378	0.0332863	9.99889e-301	0.0053992	0.00131986	4.2998e-05	0.0251169	20	ENSG00000111912	6	125781161	125932034	+
Cortical Grey-White Intensities	SHH	mQTL_BrainMeta	cg15858747	7	155769620	rs12698317	7	155762812	T	A	0.847809	-0.00581106	0.00131492	9.90148e-06	-0.662605	0.0612955	3.08594e-27	0.00877002	0.0021439	4.301e-05	0.0276316	9	ENSG00000164690	7	155799980	155812463	-
Temporal Lobe Volume and Area	NCOA6	mQTL_BrainMeta	cg16321524	20	34834824	rs6087654	20	34934339	C	T	0.620914	0.00407702	0.000990587	3.85896e-05	1.25521	0.0338644	9.99919e-301	0.00324807	0.000794029	4.3022e-05	0.0995946	15	ENSG00000198646	20	34689097	34825651	-
Occiptal Lobe Volume and Area	SCHIP1	mQTL_McRae	cg16975599	3	159244972	rs2595233	3	159245041	C	A	0.240421	0.00331276	0.000803534	3.74395e-05	-1.07479	0.0330002	1.12007e-232	-0.00308224	0.000753585	4.31189e-05	0.283659	20	ENSG00000151967	3	159839861	159897360	+
Cortical Thickness	SLC25A38	mQTL_McRae	cg13444374	3	39380310	rs13096318	3	39384266	T	C	0.314753	0.00210208	0.000502579	2.88217e-05	0.642632	0.0328905	5.16457e-85	0.00327105	0.000799782	4.31513e-05	0.00121267	20	ENSG00000144659	3	39383370	39397351	+
Supraventricular OD	NKX6-2	mQTL_McRae	cg16311946	10	132736253	rs7071784	10	132746476	C	T	0.2684	0.00582065	0.00136928	2.12932e-05	0.532893	0.0355182	6.97534e-51	0.0109227	0.00267066	4.31569e-05	0.538989	20	ENSG00000148826	10	132783179	132786147	-
Temporal Lobe Volume and Area	SELENOO	mQTL_McRae	cg11740027	22	50212769	rs7288889	22	50186737	T	G	0.246553	-0.00470837	0.00110842	2.15874e-05	0.570437	0.0376788	8.89396e-52	-0.00825397	0.00201814	4.31591e-05	0.871492	20	ENSG00000073169	22	50201011	50217616	+
White Matter Connectivitiy	IFITM1	mQTL_BrainMeta	cg20045320	11	319555	rs7480524	11	307696	T	C	0.485752	-0.00234929	0.000570939	3.87543e-05	1.22549	0.0330625	9.99886e-301	-0.00191702	0.000468749	4.32006e-05	0.247689	20	ENSG00000185885	11	310041	315272	+
White Matter Connectivitiy	HEY2	mQTL_McRae	cg05901451	6	125749654	rs3799709	6	125757215	A	G	0.481506	-0.0023443	0.000571631	4.11254e-05	1.11379	0.0206877	0	-0.0021048	0.000514717	4.32816e-05	0.592371	20	ENSG00000135547	6	125747664	125761269	+
Cerebellar Peduncle	VAMP3	mQTL_BrainMeta	cg00067518	1	7703165	rs11121011	1	7734166	C	T	0.502719	-0.00575316	0.00139835	3.88463e-05	1.21459	0.0327684	9.99922e-301	-0.00473672	0.00115837	4.32984e-05	0.0137625	20	ENSG00000049245	1	7771296	7781432	+
Cerebellar Peduncle	RAB13	mQTL_BrainMeta	cg26008365	1	153986321	rs11264763	1	153976229	T	C	0.298541	0.00916048	0.00155014	3.43265e-09	0.379374	0.0669792	1.47835e-08	0.0241463	0.00590505	4.33059e-05	0.116053	10	ENSG00000143545	1	153981617	153986358	-
Subcortical Intensity + Supraventricular White Matter	UQCC1	mQTL_McRae	cg14752227	20	35412678	rs62210593	20	35416964	C	T	0.39312	0.0041352	0.000972681	2.12491e-05	0.481717	0.0322793	2.321e-50	0.00858429	0.00209953	4.33853e-05	0.447607	20	ENSG00000101019	20	35302566	35412031	-
Parietal Lobe Volume and Area	RAB33B	mQTL_BrainMeta	cg27491264	4	139436441	rs2597855	4	139438804	T	C	0.425065	0.00543647	0.00121637	7.84242e-06	-0.437075	0.04318	4.40536e-24	-0.0124383	0.0030422	4.33999e-05	0.029788	14	ENSG00000172007	4	139453232	139476609	+
Occiptal Lobe Volume and Area	KATNA1	mQTL_McRae	cg11050792	6	149639030	rs9767192	6	149764913	C	T	0.34979	0.00351519	0.000716412	9.26446e-07	-0.251447	0.0340016	1.41237e-13	-0.0139798	0.00341926	4.34058e-05	0.391965	20	ENSG00000186625	6	149594873	149648972	-
Occiptal Lobe Volume and Area	ZIC4	mQTL_BrainMeta	cg23468878	3	147408638	rs1394042	3	147408655	A	G	0.89965	0.00533157	0.00114406	3.15893e-06	0.673534	0.0790599	1.60531e-17	0.00791581	0.00193612	4.34185e-05			ENSG00000174963	3	147386046	147406809	-
Resting_State_Visual+ Inter-hemispheric	CDC123	mQTL_McRae	cg22687873	10	12169797	rs4750175	10	12158126	T	C	0.425791	-0.00901064	0.00218459	3.7133e-05	-0.879303	0.0284161	3.07583e-210	0.0102475	0.00250643	4.34217e-05	0.236251	20	ENSG00000151465	10	12195965	12250589	+
Basal Ganglia + Thalamus + Cerebellum	MND1	mQTL_BrainMeta	cg01942226	4	153297198	rs2405971	4	153297109	A	C	0.557889	-0.00324429	0.000713688	5.4723e-06	0.414783	0.0443586	8.70816e-21	-0.00782165	0.00191318	4.34551e-05	0.0686413	20	ENSG00000121211	4	153344649	153415118	+
Supraventricular OD	TOP1MT	mQTL_McRae	cg11975813	8	143326730	rs6558349	8	143326772	C	T	0.275	-0.00559623	0.0013631	4.03395e-05	-1.23486	0.0280968	0	0.00453187	0.00110866	4.35632e-05	0.172579	20	ENSG00000184428	8	143304384	143359979	-
Basal Ganglia + Thalamus + Cerebellum	PLEKHB1	mQTL_McRae	cg27005935	11	73660756	rs1976911	11	73659051	C	T	0.383777	-0.00303251	0.000730688	3.32177e-05	0.751035	0.03185	6.1329e-123	-0.00403777	0.000987862	4.36259e-05	0.462018	20	ENSG00000021300	11	73646178	73662819	+
White Matter Connectivitiy	ARHGEF2	mQTL_BrainMeta	cg05700447	1	156008836	rs6427297	1	156005702	T	C	0.25692	-0.00277322	0.000648625	1.90678e-05	0.593249	0.0425904	4.21169e-44	-0.00467463	0.00114369	4.36381e-05	0.0105926	20	ENSG00000116584	1	155946851	156007070	-
Basal Ganglia + Thalamus + Cerebellum	TNP1	mQTL_BrainMeta	cg05032264	2	216810296	rs2541387	2	216801451	A	C	0.435248	-0.00339089	0.000714766	2.09474e-06	0.321181	0.0398991	8.29096e-16	-0.0105576	0.00258315	4.36805e-05	0.527315	3	ENSG00000118245	2	216859458	216860064	-
White Matter Connectivitiy	HEY2	mQTL_BrainMeta	cg05901451	6	125749654	rs7753038	6	125756511	A	G	0.518604	0.00234954	0.000571631	3.95248e-05	-1.16654	0.0307577	0	-0.00201412	0.000492894	4.38283e-05	0.170901	20	ENSG00000135547	6	125747664	125761269	+
Cortical Grey-White Intensities	OSER1	mQTL_McRae	cg13681142	20	44208107	rs6017289	20	44208164	T	A	0.120809	-0.00628167	0.00146593	1.8265e-05	0.689817	0.0508603	6.63991e-42	-0.00910628	0.00222864	4.38823e-05	0.0208416	20	ENSG00000132823	20	44195939	44210771	-
Ventral Stream Volume and Area	FIGNL2	mQTL_BrainMeta	cg09126859	12	51850279	rs303786	12	51843050	G	A	0.4642	0.00434541	0.000907414	1.67792e-06	0.47089	0.0601074	4.72062e-15	0.00922808	0.00225852	4.39079e-05	0.0444887	18	ENSG00000261308	12	51817899	51848718	-
Occiptal Lobe Volume and Area	SHH	mQTL_McRae	cg20262306	7	155806773	rs9333592	7	155812377	T	C	0.072483	0.00679993	0.00128947	1.33884e-07	0.379786	0.0587696	1.03133e-10	0.0179046	0.00438226	4.39419e-05	0.00999145	17	ENSG00000164690	7	155799980	155812463	-
Temporal Lobe Volume and Area	CTBP2	mQTL_McRae	cg05090351	10	125162593	rs6597884	10	125162605	C	T	0.425772	0.0039732	0.000968228	4.06808e-05	1.0891	0.0249256	0	0.00364815	0.000892929	4.3963e-05	0.124999	20	ENSG00000175029	10	124984317	125161170	-
Subcortical Intensity + Supraventricular White Matter	UQCC1	mQTL_BrainMeta	cg14752227	20	35412678	rs62210587	20	35400015	T	A	0.3684	0.00426116	0.000984541	1.50422e-05	0.519638	0.0420125	3.86201e-35	0.00820024	0.00200731	4.40423e-05	0.459657	13	ENSG00000101019	20	35302566	35412031	-
Limbic Volumes	STH	mQTL_BrainMeta	cg07368061	17	46013496	rs62064663	17	46002673	G	T	0.223801	-0.00434104	0.00105645	3.97256e-05	-1.36629	0.036079	0	0.00317726	0.000777767	4.40571e-05	0.0668926	15	ENSG00000256762	17	45999250	45999694	+
Cingulate	SNF8	mQTL_BrainMeta	cg22482690	17	48942539	rs4793605	17	48958507	T	C	0.4691	0.00467058	0.00113693	3.98988e-05	-1.09111	0.0284513	0	-0.00428058	0.00104796	4.41349e-05	0.016147	20	ENSG00000159210	17	48929316	48944842	-
Cortical Thickness	AGBL5	mQTL_BrainMeta	cg00617064	2	27049507	rs13021112	2	27036926	A	G	0.62302	-0.00198534	0.000483206	3.97942e-05	-1.08048	0.0291399	6.15192e-301	0.00183747	0.000449953	4.43266e-05	0.106311	20	ENSG00000084693	2	27042364	27070622	+
Resting_State_Visual+ Inter-hemispheric	NT5C2	mQTL_McRae	cg00035347	10	103193851	rs10748839	10	103193790	C	T	0.390334	0.00910534	0.00221303	3.8815e-05	-0.926322	0.028023	1.2851e-239	-0.00982956	0.00240749	4.4474e-05	0.309648	20	ENSG00000076685	10	103087185	103277605	-
White Matter Connectivitiy	SLC38A7	mQTL_McRae	cg06073139	16	58685046	rs154439	16	58652696	A	G	0.174846	0.00341753	0.000755723	6.11998e-06	-0.416112	0.0438943	2.54601e-21	-0.00821301	0.00201221	4.47303e-05	0.137999	20	ENSG00000103042	16	58665109	58684770	-
Basal Ganglia + Thalamus + Cerebellum	SLC45A1	mQTL_BrainMeta	cg13113737	1	8351014	rs35167234	1	8333811	C	T	0.72426	-0.00340142	0.000789118	1.62952e-05	-0.632626	0.0498816	7.38924e-37	0.00537667	0.00131744	4.48156e-05	0.313334	20	ENSG00000162426	1	8318114	8344167	+
Basal Ganglia + Thalamus + Cerebellum	ENTPD6	mQTL_BrainMeta	cg04617001	20	25150158	rs4815392	20	25195465	A	C	0.739339	0.00333058	0.000811172	4.02773e-05	1.37023	0.0369676	9.99939e-301	0.00243067	0.000595616	4.48569e-05	0.00167893	20	ENSG00000197586	20	25195693	25228075	+
Cortical Grey-White Intensities	FAM167A	mQTL_McRae	cg01383082	8	11465965	rs36043848	8	11452024	G	A	0.410632	0.00405443	0.000960843	2.44675e-05	0.506218	0.0315767	7.71835e-58	0.00800926	0.00196273	4.49061e-05	0.614926	20	ENSG00000154319	8	11421476	11475908	-
Parietal Lobe Volume and Area	SFMBT1	mQTL_BrainMeta	cg02395479	3	53072709	rs1864367	3	53077688	C	T	0.560806	0.00497062	0.00121092	4.04604e-05	1.0702	0.0284549	0	0.00464457	0.00113821	4.492e-05	0.0926457	20	ENSG00000163935	3	52903572	53046750	-
Cingulate	WWC1	mQTL_McRae	cg08765317	5	168292737	rs17632741	5	168316904	G	A	0.151923	0.00642839	0.00156373	3.94067e-05	1.23049	0.0367672	1.45375e-245	0.00522425	0.00128037	4.49842e-05	0.187984	20	ENSG00000113645	5	168291645	168472303	+
Temporal Lobe Volume and Area	DIP2C	mQTL_BrainMeta	cg25678180	10	522613	rs55779702	10	547335	C	G	0.69532	-0.00428175	0.00104306	4.04334e-05	1.2935	0.0348974	9.99875e-301	-0.00331021	0.000811317	4.50272e-05	0.0703042	20	ENSG00000151240	10	274190	689668	-
Orbital Frontal	DSTYK	mQTL_BrainMeta	cg03948781	1	205210455	rs17345153	1	205210869	A	G	0.558729	-0.00268794	0.000655207	4.08856e-05	-1.13137	0.0291767	0	0.00237583	0.00058236	4.51015e-05	0.106776	20	ENSG00000133059	1	205142505	205211702	-
Cortical Thickness	GNMT	mQTL_BrainMeta	cg04706597	6	42960202	rs6940814	6	42957194	G	A	0.594841	-0.00194832	0.000475057	4.10941e-05	-1.15752	0.0291097	0	0.00168319	0.000412587	4.51147e-05	0.116649	20	ENSG00000124713	6	42960754	42963880	+
Long Tracts	KLHL29	mQTL_McRae	cg19371706	2	23429165	rs12327992	2	23429161	A	C	0.324261	-0.00517527	0.00125222	3.58245e-05	-0.811782	0.0318507	2.74179e-143	0.0063752	0.00156271	4.51155e-05	0.242009	20	ENSG00000119771	2	23385179	23708611	+
Cerebellar Peduncle	MEIKIN	mQTL_BrainMeta	cg06647332	5	131945315	rs652839	5	131945413	G	C	0.803784	0.00725152	0.00176747	4.08225e-05	1.26669	0.0330787	0	0.00572476	0.00140333	4.5148e-05	0.00118378	20	ENSG00000239642	5	131806990	131945698	-
White Matter Connectivitiy	ANKRD11	mQTL_McRae	cg05175606	16	89489681	rs77651727	16	89641859	T	C	0.074659	0.00496782	0.00102958	1.39949e-06	0.426522	0.0558368	2.19386e-14	0.0116473	0.00285514	4.51502e-05	0.496106	20	ENSG00000167522	16	89267630	89490561	-
Supraventricular OD	CHRNA2	mQTL_BrainMeta	cg26330738	8	27419987	rs35609762	8	27425675	G	A	0.414622	-0.00505364	0.00123145	4.06415e-05	-1.07866	0.0288504	6.09847e-306	0.00468511	0.0011485	4.5169e-05	0.258979	20	ENSG00000120903	8	27459756	27479883	-
Orbital Frontal	DNMT3B	mQTL_BrainMeta	cg00300969	20	32778680	rs992472	20	32797463	G	T	0.613848	0.00300261	0.000669343	7.26073e-06	-0.587811	0.0599511	1.0732e-22	-0.00510812	0.00125223	4.5184e-05	0.439448	20	ENSG00000088305	20	32762385	32809359	+
Cortical Grey-White Intensities	PDCL2	mQTL_McRae	cg01802532	4	55609738	rs11133403	4	55609946	C	T	0.33352	0.00454126	0.00100486	6.2044e-06	0.32655	0.0345085	2.99567e-21	0.0139068	0.00341012	4.54072e-05	0.455539	20	ENSG00000163440	4	55556519	55592245	-
Resting_state_DMN+ Intra-network	CELA3B	mQTL_BrainMeta	cg27522078	1	21963512	rs34481877	1	21974546	T	C	0.328037	-0.00966319	0.00220983	1.22648e-05	-0.528757	0.046846	1.51933e-29	0.0182753	0.00448197	4.55199e-05	0.0570067	20	ENSG00000219073	1	21977022	21998642	+
Basal Ganglia + Thalamus + Cerebellum	SPECC1	mQTL_BrainMeta	cg13482628	17	20009406	rs175921	17	19951605	G	C	0.395156	-0.00332786	0.000723015	4.16937e-06	0.815645	0.0927984	1.50312e-18	-0.00408003	0.00100062	4.55225e-05	0.0129929	14	ENSG00000128487	17	20008865	20319026	+
Cortical Grey-White Intensities	ZNF689	mQTL_BrainMeta	cg05768032	16	30635366	rs7197475	16	30631546	C	T	0.64155	0.00432083	0.0009817	1.07565e-05	-0.605544	0.0559299	2.56887e-27	-0.00713546	0.00175003	4.55546e-05	0.302283	3	ENSG00000156853	16	30602558	30624012	-
Supraventricular OD	ICA1L	mQTL_McRae	cg13521797	2	202873064	rs140606214	2	202861778	C	G	0.125463	-0.011598	0.00238072	1.1069e-06	0.361986	0.0485924	9.37416e-14	-0.0320399	0.00785832	4.55818e-05	0.00827456	20	ENSG00000163596	2	202773150	202871766	-
Long Tracts	ARVCF	mQTL_McRae	cg16324072	22	19990495	rs4819527	22	19990499	T	C	0.333784	0.00527459	0.00124765	2.36189e-05	0.539025	0.0349538	1.18151e-53	0.00978543	0.00240005	4.55846e-05	0.331057	20	ENSG00000099889	22	19969896	20016823	-
Cortical Grey-White Intensities	STH	mQTL_BrainMeta	cg00846647	17	45982886	rs56226437	17	45964995	C	T	0.22172	-0.00464685	0.0011341	4.1785e-05	-1.43279	0.0350473	0	0.00324322	0.0007955	4.56275e-05	0.23325	19	ENSG00000256762	17	45999250	45999694	+
Subcortical Intensity + Supraventricular White Matter	FAT4	mQTL_BrainMeta	cg04373334	4	125317774	rs6847454	4	125317769	A	T	0.5482	0.00417659	0.000955292	1.23086e-05	-0.473063	0.0419457	1.68568e-29	-0.00882882	0.00216581	4.57261e-05	0.29882	20	ENSG00000196159	4	125314918	125492932	+
Ventral Stream Volume and Area	SHMT1	mQTL_BrainMeta	cg02116225	17	18364102	rs9901707	17	18356566	C	G	0.756589	0.00520157	0.00104685	6.73767e-07	0.494345	0.0693418	1.01021e-12	0.0105221	0.00258125	4.57427e-05	0.0884786	10	ENSG00000176974	17	18327860	18363563	-
Orbital Frontal	CAPZB	mQTL_McRae	cg23919742	1	19505680	rs55770736	1	19505681	A	G	0.320191	0.00283666	0.000695087	4.48405e-05	-1.39634	0.0164631	0	-0.0020315	0.000498368	4.57583e-05	0.0642352	20	ENSG00000077549	1	19338775	19485539	-
Occiptal Lobe Volume and Area	GLI3	mQTL_BrainMeta	cg06310816	7	42228120	rs6949528	7	42222253	G	A	0.881477	-0.00460541	0.00104785	1.10711e-05	0.666711	0.0612037	1.24055e-27	-0.00690766	0.00169477	4.58448e-05	2.15999e-05	17	ENSG00000106571	7	41960949	42264100	-
Cerebellar Peduncle	MSRA	mQTL_BrainMeta	cg06182099	8	9932129	rs13282752	8	9932183	G	A	0.33765	0.00639737	0.00148288	1.60214e-05	0.584022	0.0470404	2.15782e-35	0.010954	0.00268801	4.5988e-05	0.878343	20	ENSG00000175806	8	10054292	10428891	+
Basal Ganglia + Thalamus + Cerebellum	PRMT6	mQTL_BrainMeta	cg00944433	1	107056419	rs1730864	1	107065188	C	T	0.343468	-0.00306556	0.000748145	4.17551e-05	-1.13919	0.0292573	0	0.00269101	0.000660363	4.60054e-05	0.291283	20	ENSG00000198890	1	107056674	107067636	+
Temporal Lobe Volume and Area	PIGU	mQTL_McRae	cg05054831	20	34677739	rs6087614	20	34675070	C	G	0.370007	-0.00449571	0.000994864	6.2157e-06	-0.323435	0.0343065	4.18738e-21	0.0138999	0.00341102	4.60156e-05	0.45342	20	ENSG00000101464	20	34560542	34698790	-
Limbic Volumes	KANSL1	mQTL_BrainMeta	cg04491389	17	46137405	rs12150087	17	46133622	G	C	0.223593	-0.00432994	0.0010564	4.15365e-05	-1.34846	0.0361547	1.84734e-304	0.00321103	0.00078813	4.61647e-05	0.055564	4	ENSG00000120071	17	46029916	46225389	-
Cortical Thickness	CAMK2A	mQTL_McRae	cg12534645	5	150256732	rs10463293	5	150256510	G	T	0.45535	0.00198364	0.000470366	2.47315e-05	-0.497026	0.0315448	6.22649e-56	-0.00399102	0.000979673	4.62467e-05	0.169298	20	ENSG00000070808	5	150219491	150290093	-
Cerebellar Peduncle	CLDN23	mQTL_BrainMeta	cg01851573	8	8794944	rs11985640	8	8794994	C	T	0.7955	-0.00706917	0.00172736	4.26815e-05	-1.3602	0.0323727	0	0.00519714	0.00127594	4.63725e-05	0.0653977	20	ENSG00000253958	8	8701937	8704096	+
Parietal Lobe Volume and Area	WDR6	mQTL_McRae	cg05785598	3	49008222	rs4974085	3	48887467	G	A	0.345523	-0.00529006	0.00126891	3.05964e-05	-0.628825	0.032979	4.70978e-81	0.00841261	0.00206558	4.6458e-05	0.00291236	20	ENSG00000178252	3	49007062	49015953	+
Temporal Lobe Volume and Area	CTBP2	mQTL_BrainMeta	cg23000734	10	125162254	rs1057234	10	125162224	C	G	0.574309	-0.0039643	0.000968236	4.23341e-05	-1.06621	0.0268937	0	0.00371813	0.000912942	4.64729e-05	0.0366353	20	ENSG00000175029	10	124984317	125161170	-
Orbital Frontal	C11orf53	mQTL_McRae	cg08819008	11	111194990	rs2176441	11	111203831	G	A	0.431033	-0.00307246	0.000656387	2.85674e-06	-0.260972	0.031587	1.4324e-16	0.0117731	0.00289078	4.648e-05	0.18421	14	ENSG00000150750	11	111245725	111286401	+
Basal Ganglia + Thalamus + Cerebellum	WNT4	mQTL_McRae	cg25011003	1	22143848	rs55938609	1	22143958	C	G	0.146973	0.00433792	0.000989226	1.15896e-05	0.473527	0.0431664	5.3392e-28	0.00916087	0.00224979	4.66359e-05	5.20296e-05	20	ENSG00000162552	1	22117313	22143969	-
Supraventricular OD	RAPH1	mQTL_BrainMeta	cg07390598	2	203484713	rs2469949	2	203471977	C	T	0.961805	-0.0230755	0.00384457	1.94778e-09	-0.391137	0.0705865	3.00339e-08	0.058996	0.0144902	4.67237e-05			ENSG00000173166	2	203394345	203535335	-
Cerebellar Peduncle	TOB2	mQTL_McRae	cg06850241	22	41449210	rs79009	22	41464860	C	A	0.199357	0.00720258	0.00174293	3.58914e-05	-0.917081	0.0387263	5.6501e-124	-0.00785381	0.00192924	4.68246e-05	0.0836514	20	ENSG00000183864	22	41433494	41446801	-
Subcortical Intensity + Supraventricular White Matter	PLXNA2	mQTL_BrainMeta	cg02736746	1	208090101	rs2478806	1	208092267	T	G	0.617692	0.00399974	0.000976251	4.18466e-05	-1.05331	0.0293411	3.20516e-282	-0.00379732	0.00093286	4.6889e-05	0.00222314	20	ENSG00000076356	1	208022242	208244384	-
Cortical Grey-White Intensities	NOTCH1	mQTL_BrainMeta	cg14424963	9	136578447	rs7874114	9	136572875	A	G	0.202681	-0.0052753	0.00118068	7.89532e-06	-1.06733	0.108173	5.79059e-23	0.0049425	0.00121433	4.698e-05	0.00104423	19	ENSG00000148400	9	136494433	136546048	-
Ventral Stream Volume and Area	CDKN3	mQTL_McRae	cg02257953	14	54349375	rs60684914	14	54368390	C	T	0.424188	0.00374757	0.000914531	4.1709e-05	-0.929664	0.0268429	7.91049e-263	-0.0040311	0.000990584	4.71304e-05	0.611276	20	ENSG00000100526	14	54396849	54420218	+
General White Matter Tract	ZNF404	mQTL_BrainMeta	cg08633290	19	43901281	rs448829	19	43902169	C	T	0.49965	0.00201726	0.000472038	1.9242e-05	-0.545366	0.0409283	1.65839e-40	-0.00369891	0.000908968	4.71446e-05	0.132082	20	ENSG00000176222	19	43872365	43901385	-
Supraventricular FreeWater	ZIC4	mQTL_McRae	cg20724214	3	147360232	rs10513309	3	147337080	C	T	0.24385	0.00677303	0.00161835	2.84977e-05	0.63503	0.0364652	6.38143e-68	0.0106657	0.00262102	4.71578e-05	0.715442	20	ENSG00000174963	3	147386046	147406809	-
Limbic Volumes	XKR9	mQTL_McRae	cg01814027	8	71011166	rs4103014	8	71176937	A	C	0.1834	-0.00483558	0.00114018	2.22454e-05	0.598836	0.0415125	3.58064e-47	-0.00807497	0.00198458	4.7243e-05	0.761433	20	ENSG00000221947	8	70669339	70790371	+
Cortical Grey-White Intensities	MSI2	mQTL_BrainMeta	cg10723617	17	57456028	rs12950125	17	57455808	G	A	0.786657	-0.00529597	0.00114204	3.53045e-06	-0.473319	0.0558122	2.24117e-17	0.011189	0.00275	4.72705e-05	0.00893857	12	ENSG00000153944	17	57255851	57684689	+
Supraventricular OD	NKX6-2	mQTL_BrainMeta	cg16378243	10	132737418	rs2803993	10	132737102	T	C	0.737448	-0.00566187	0.00138295	4.23906e-05	-1.18218	0.0324748	3.81509e-290	0.00478934	0.0011772	4.73362e-05	0.0246351	20	ENSG00000148826	10	132783179	132786147	-
Dorsal Stream Volume and Area	PRDM13	mQTL_McRae	cg13280063	6	99588260	rs330864	6	99562290	G	C	0.212949	0.00258374	0.000625633	3.63061e-05	-0.860878	0.0364343	1.97733e-123	-0.00300128	0.000737755	4.73919e-05	0.181833	20	ENSG00000112238	6	99606774	99615578	+
Dorsal Stream Volume and Area	BCL11B	mQTL_McRae	cg12961080	14	99269806	rs2614464	14	99276776	A	G	0.42515	-0.00227571	0.000520175	1.21493e-05	-0.360895	0.0326655	2.23657e-28	0.00630574	0.00155024	4.75005e-05	0.0336269	14	ENSG00000127152	14	99169287	99272197	-
General White Matter Tract	RMI1	mQTL_BrainMeta	cg01541867	9	84140584	rs1030856	9	84141052	A	G	0.319669	-0.00206849	0.000505632	4.29695e-05	1.19964	0.0316594	0	-0.00172426	0.000423935	4.75681e-05	0.079508	20	ENSG00000178966	9	83980798	84004074	+
Ventral Stream Volume and Area	KATNA1	mQTL_McRae	cg11050792	6	149639030	rs9767192	6	149764913	C	T	0.34979	0.00460645	0.000945893	1.11627e-06	-0.251447	0.0340016	1.41237e-13	-0.0183198	0.00450422	4.75716e-05	0.752856	20	ENSG00000186625	6	149594873	149648972	-
Basal Ganglia + Thalamus + Cerebellum	DCSTAMP	mQTL_McRae	cg08657449	8	104339433	rs2251930	8	104345536	G	A	0.259213	0.003319	0.000805876	3.81347e-05	0.851266	0.0329434	3.13178e-147	0.0038989	0.000958628	4.75886e-05	0.287383	20	ENSG00000164935	8	104339087	104356689	+
Occiptal Lobe Volume and Area	MPPED2	mQTL_BrainMeta	cg06941483	11	30853197	rs10767880	11	30853204	C	T	0.578834	0.00283748	0.00069384	4.32225e-05	-1.08412	0.0282142	0	-0.00261732	0.00064362	4.77115e-05	0.0748253	12	ENSG00000066382	11	30384493	30586872	-
Supraventricular FreeWater	ENSA	mQTL_BrainMeta	cg07929029	1	150650727	rs34140753	1	150670107	C	T	0.4079	0.00599363	0.0014256	2.61897e-05	0.6521	0.0407828	1.51069e-57	0.00919127	0.00226048	4.78112e-05	0.235042	20	ENSG00000143420	1	150600851	150629612	-
Cortical Grey-White Intensities	SPPL2C	mQTL_BrainMeta	cg15295732	17	45864762	rs56280951	17	45963741	A	G	0.219871	-0.00464912	0.00113653	4.3019e-05	-1.50381	0.0405714	1.00005e-300	0.00309156	0.000760354	4.78391e-05	0.008862	6	ENSG00000185294	17	45844881	45847067	+
Cingulate	ELOVL5	mQTL_McRae	cg21134859	6	53363565	rs12192636	6	53363647	A	G	0.163933	0.00613315	0.00150211	4.44529e-05	-1.40383	0.03178	0	-0.00436887	0.00107457	4.78901e-05	0.215468	20	ENSG00000012660	6	53267398	53349179	-
Dorsal Stream Volume and Area	SLC25A47	mQTL_McRae	cg21176127	14	100328926	rs11623879	14	100355936	C	T	0.274627	0.00241896	0.000581979	3.23251e-05	0.670386	0.0344478	2.35473e-84	0.00360831	0.000887705	4.80812e-05	0.0498384	20	ENSG00000140107	14	100323339	100330421	+
White Matter Connectivitiy	STN1	mQTL_BrainMeta	cg19128723	10	103908479	rs2984131	10	103898330	T	C	0.90429	0.00424447	0.000974766	1.33466e-05	0.717658	0.0633328	9.1584e-30	0.00591433	0.00145509	4.81182e-05	0.000947233	20	ENSG00000107960	10	103877569	103918184	-
Long Tracts	NUP210L	mQTL_BrainMeta	cg05139571	1	154154662	rs3001363	1	154152591	C	T	0.516628	0.00518987	0.00117379	9.80393e-06	-0.438049	0.0424868	6.3346e-25	-0.0118477	0.00291559	4.83282e-05	0.0285926	18	ENSG00000143552	1	153992685	154155116	-
Dorsal Stream Volume and Area	SH2D6	mQTL_McRae	cg10203483	2	85419116	rs62162753	2	85418470	C	A	0.431543	-0.00214859	0.000519671	3.55697e-05	-0.678544	0.0309756	2.28938e-106	0.00316647	0.000779384	4.849e-05	0.00953814	20	ENSG00000152292	2	85418714	85437029	+
Limbic Volumes	SPPL2C	mQTL_BrainMeta	cg15295732	17	45864762	rs56280951	17	45963741	A	G	0.219871	-0.00433666	0.00106118	4.37643e-05	-1.50381	0.0405714	1.00005e-300	0.00288378	0.000709936	4.86488e-05	0.00387051	6	ENSG00000185294	17	45844881	45847067	+
Cingulate	WWC1	mQTL_BrainMeta	cg08765317	5	168292737	rs12517127	5	168299937	G	C	0.154527	0.00630937	0.00154504	4.43384e-05	1.51154	0.0383651	0	0.00417414	0.00102764	4.86815e-05	0.753277	20	ENSG00000113645	5	168291645	168472303	+
Occiptal Lobe Volume and Area	ARHGAP31	mQTL_McRae	cg09081994	3	119293078	rs6766979	3	119269048	G	A	0.211583	-0.00481252	0.000830747	6.91369e-09	0.22334	0.0392047	1.22101e-08	-0.021548	0.005305	4.86917e-05	0.319965	20	ENSG00000031081	3	119294383	119420714	+
Limbic Volumes	RASL11B	mQTL_BrainMeta	cg00791764	4	52861672	rs3811781	4	52862999	T	G	0.8439	-0.00500137	0.00122405	4.39056e-05	-1.37162	0.0367349	3.91816e-305	0.00364632	0.000897738	4.87223e-05	0.137326	20	ENSG00000128045	4	52862317	52866835	+
Resting_state_DMN+ Intra-network	CELA3B	mQTL_McRae	cg27522078	1	21963512	rs34277514	1	21964137	A	G	0.331856	-0.00936193	0.00220428	2.16491e-05	-0.463775	0.0334584	1.08789e-43	0.0201864	0.00497102	4.89023e-05	0.00191643	20	ENSG00000219073	1	21977022	21998642	+
White Matter Connectivitiy	H2AC15	mQTL_BrainMeta	cg03833068	6	27837180	rs200486	6	27811728	T	C	0.196979	0.00332892	0.000709438	2.70103e-06	0.628564	0.0776049	5.51683e-16	0.00529607	0.00130439	4.9033e-05	0.0868651	20	ENSG00000275221	6	27837880	27838375	-
General White Matter Tract	ZSCAN23	mQTL_BrainMeta	cg20803211	6	28435309	rs916403	6	28440481	G	A	0.49165	-0.00205882	0.000472038	1.29134e-05	-0.470137	0.0423389	1.19768e-28	0.0043792	0.00107872	4.91522e-05	0.00328219	20	ENSG00000187987	6	28431930	28443502	-
Dorsal Stream Volume and Area	TNIP3	mQTL_McRae	cg19463078	4	121178443	rs10015340	4	121175760	A	G	0.274189	0.00238977	0.000580405	3.83133e-05	-0.846947	0.0349197	5.97931e-130	-0.00282163	0.000695095	4.92115e-05	0.451013	20	ENSG00000050730	4	121131408	121227466	-
Parietal Lobe Volume and Area	TMEM131	mQTL_McRae	cg02995664	2	97996613	rs13427422	2	97885110	T	G	0.367047	-0.00540023	0.0012484	1.52027e-05	-0.390338	0.0332286	7.31275e-32	0.0138348	0.0034082	4.92305e-05	0.00766361	20	ENSG00000075568	2	97756333	97995948	-
Basal Ganglia + Thalamus + Cerebellum	ECI1	mQTL_McRae	cg27608139	16	2244855	rs27648	16	2241349	A	G	0.43268	-0.00299889	0.000715547	2.77677e-05	0.527449	0.0323419	8.57982e-60	-0.00568565	0.0014007	4.9251e-05	0.539066	20	ENSG00000167969	16	2239402	2252300	-
General White Matter Tract	COL4A1	mQTL_BrainMeta	cg15324756	13	110308795	rs9521686	13	110302163	C	T	0.734378	0.00284116	0.000532379	9.46411e-08	-0.434019	0.0694167	4.04261e-10	-0.00654616	0.0016127	4.92544e-05	0.769272	6	ENSG00000187498	13	110148963	110307157	-
Temporal Lobe Volume and Area	PRDM5	mQTL_McRae	cg07870920	4	120648614	rs17403971	4	120664355	G	A	0.248773	0.00451231	0.00111027	4.82048e-05	-1.49757	0.0189732	0	-0.00301309	0.000742363	4.933e-05	0.949537	20	ENSG00000138738	4	120684919	120922870	-
White Matter Connectivitiy	H2AC16	mQTL_BrainMeta	cg09867046	6	27865272	rs67662114	6	27964523	A	G	0.11617	0.0045288	0.000886036	3.19941e-07	0.684736	0.102651	2.5487e-11	0.00661394	0.00163018	4.96692e-05	0.410873	18	ENSG00000276903	6	27865317	27865798	+
Parietal Lobe Volume and Area	RIMBP3C	mQTL_BrainMeta	cg06850285	22	21566980	rs181363	22	21577975	A	G	0.80695	-0.00646703	0.00152074	2.11339e-05	-0.64151	0.0474357	1.13226e-41	0.010081	0.002485	4.97669e-05	0.0803811	7	ENSG00000183246	22	21545666	21551461	-
Dorsal Stream Volume and Area	CAPG	mQTL_McRae	cg26476820	2	85410728	rs62162753	2	85418470	C	A	0.431543	-0.00214859	0.000519671	3.55697e-05	-0.651912	0.0311697	3.91375e-97	0.00329583	0.000812575	4.99143e-05	0.169448	20	ENSG00000042493	2	85394753	85418432	-
Subcortical Intensity + Supraventricular White Matter	SOX7	mQTL_McRae	cg20449619	8	10724274	rs4130764	8	10719879	T	G	0.363305	0.00408548	0.000987355	3.50655e-05	0.644245	0.0314379	2.50539e-93	0.0063415	0.00156351	4.99315e-05	0.905886	20	ENSG00000171056	8	10723768	10730511	-
Cerebellar Peduncle	SDCCAG8	mQTL_BrainMeta	cg23166773	1	243495714	rs1538773	1	243511380	T	G	0.78328	0.0077372	0.00168167	4.20669e-06	0.412871	0.0480754	8.85092e-18	0.01874	0.00462081	5.00133e-05	0.455098	11	ENSG00000054282	1	243256034	243500091	+
Resting_State_Unimodal-heteromodal	CD82	mQTL_McRae	cg13638198	11	44565853	rs10838306	11	44560325	C	G	0.038106	-0.0285968	0.00678544	2.50409e-05	-1.38036	0.0926057	3.02278e-50	0.0207169	0.00510841	5.00372e-05	0.152307	10	ENSG00000085117	11	44564427	44620358	+
Ventral Stream Volume and Area	H1-1	mQTL_BrainMeta	cg26174326	6	26016446	rs9358901	6	26024208	T	G	0.689688	0.00400363	0.00098132	4.50671e-05	1.29423	0.0349172	9.99906e-301	0.00309343	0.000762804	5.00595e-05	0.193331	20	ENSG00000124610	6	26017032	26017787	-
White Matter Connectivitiy	HMGN4	mQTL_BrainMeta	cg01490894	6	26550576	rs6920256	6	26537573	A	G	0.138392	0.00392184	0.000826766	2.09962e-06	0.512145	0.0655974	5.83855e-15	0.00765768	0.00188893	5.03533e-05	0.00251067	13	ENSG00000182952	6	26538366	26546933	+
Cortical Grey-White Intensities	JPH2	mQTL_McRae	cg12149609	20	44187960	rs6130566	20	44203553	A	C	0.128315	-0.00671713	0.00143188	2.71694e-06	0.393024	0.0488023	8.05285e-16	-0.0170909	0.00421627	5.0444e-05	0.0790628	20	ENSG00000149596	20	44106590	44187188	-
General White Matter Tract	SPIRE2	mQTL_BrainMeta	cg03740752	16	89836638	rs72813407	16	89844425	C	T	0.798116	0.002984	0.000586897	3.68876e-07	0.398759	0.0593916	1.89282e-11	0.00748322	0.0018462	5.04996e-05	0.00160307	20	ENSG00000204991	16	89818179	89871319	+
Subcortical Intensity + Supraventricular White Matter	HOXC5	mQTL_BrainMeta	cg03199745	12	54060661	rs1006705	12	54065146	A	G	0.422286	-0.0039471	0.000967645	4.52137e-05	-1.06307	0.0296002	1.84113e-282	0.00371294	0.000916092	5.05607e-05	0.122174	20	ENSG00000172789	12	54033050	54035361	+
Orbital Frontal	HEY2	mQTL_McRae	cg05901451	6	125749654	rs3799709	6	125757215	A	G	0.481506	-0.00264847	0.000651935	4.85557e-05	1.11379	0.0206877	0	-0.00237789	0.000586994	5.10081e-05	0.476961	20	ENSG00000135547	6	125747664	125761269	+
White Matter Connectivitiy	DHX58	mQTL_BrainMeta	cg00647820	17	42107810	rs7225608	17	42146308	G	A	0.767154	-0.00276868	0.000679454	4.60416e-05	1.43323	0.0386673	9.99978e-301	-0.00193177	0.000476927	5.11177e-05	0.144184	7	ENSG00000108771	17	42101404	42112714	-
Long Tracts	ARHGEF28	mQTL_BrainMeta	cg23956565	5	73770814	rs10075056	5	73770965	C	G	0.286032	-0.00586746	0.00130799	7.26156e-06	0.43669	0.0463373	4.33563e-21	-0.0134362	0.00331725	5.11275e-05	0.743433	20	ENSG00000214944	5	73626158	73941993	+
Dorsal Stream Volume and Area	LGR4	mQTL_BrainMeta	cg02096607	11	27472321	rs34566614	11	27479566	C	A	0.199417	-0.00274538	0.000635968	1.58267e-05	0.538267	0.046052	1.46398e-31	-0.0051004	0.00125952	5.13295e-05	9.93777e-06	11	ENSG00000205213	11	27365961	27472790	-
Cortical Grey-White Intensities	VPS11	mQTL_McRae	cg01677386	11	119067647	rs1786685	11	119068246	A	G	0.404133	0.00445734	0.000961714	3.57298e-06	-0.273163	0.0328372	8.89295e-17	-0.0163175	0.00403022	5.14842e-05	0.000953795	8	ENSG00000160695	11	119067818	119081972	+
Cortical Grey-White Intensities	PPP1CB	mQTL_McRae	cg06142740	2	28750711	rs7562170	2	28720650	C	T	0.3028	0.00452321	0.00102601	1.04066e-05	0.352006	0.0344202	1.50519e-24	0.0128498	0.00317404	5.15681e-05	0.103674	20	ENSG00000213639	2	28751640	28802940	+
Dorsal Stream Volume and Area	CCND1	mQTL_BrainMeta	cg07295918	11	69648363	rs1192926	11	69661525	T	C	0.635083	-0.00238903	0.000532597	7.26993e-06	0.408452	0.0434509	5.43926e-21	-0.00584898	0.00144478	5.1582e-05	0.72282	10	ENSG00000110092	11	69641156	69654474	+
Dorsal Stream Volume and Area	TSPAN3	mQTL_McRae	cg05673287	15	77119640	rs11639197	15	77110886	A	G	0.363236	-0.00221737	0.000531841	3.05626e-05	-0.561471	0.0331792	3.07859e-64	0.00394922	0.000975553	5.16171e-05	0.641819	20	ENSG00000140391	15	77041404	77083984	-
Subcortical Intensity + Supraventricular White Matter	GDF5	mQTL_McRae	cg14947478	20	35438182	rs62210593	20	35416964	C	T	0.39312	0.0041352	0.000972681	2.12491e-05	-0.437784	0.0330528	4.82374e-40	-0.00944575	0.00233348	5.16724e-05	0.092653	20	ENSG00000125965	20	35433347	35454746	-
Supraventricular OD	ARPC2	mQTL_McRae	cg06608945	2	218217573	rs10209152	2	218207952	G	A	0.49945	-0.00664328	0.00158919	2.91125e-05	-0.493434	0.0304465	4.53043e-59	0.0134634	0.00332609	5.16997e-05	0.625789	20	ENSG00000163466	2	218217141	218254356	+
Cortical Grey-White Intensities	KNL1	mQTL_BrainMeta	cg05924882	15	40590836	rs2898996	15	40592238	C	T	0.395049	0.00394486	0.000969198	4.69656e-05	-1.05611	0.0273847	0	-0.00373529	0.000922806	5.17123e-05	5.70174e-10	19	ENSG00000137812	15	40594020	40664342	+
Supraventricular OD	GBX1	mQTL_McRae	cg22941054	7	151174334	rs310592	7	151171647	C	T	0.356058	-0.00774504	0.00165997	3.07447e-06	0.280749	0.0345005	4.03426e-16	-0.0275871	0.00681559	5.17358e-05	0.498316	20	ENSG00000164900	7	151148009	151174745	-
General White Matter Tract	ZSCAN23	mQTL_McRae	cg13525197	6	28443463	rs2859368	6	28450262	C	T	0.491395	-0.00204219	0.000472039	1.51628e-05	-0.369616	0.0323226	2.78821e-30	0.00552517	0.00136545	5.20101e-05	0.507573	20	ENSG00000187987	6	28431930	28443502	-
Cortical Grey-White Intensities	ENSG00000269035	mQTL_BrainMeta	cg24780883	19	17456132	rs8101325	19	17464876	A	T	0.667636	0.00500014	0.000998653	5.53184e-07	0.326157	0.0474829	6.46798e-12	0.0153305	0.00378896	5.20819e-05	5.91492e-07	12	ENSG00000269035	19	17436611	17460804	-
Cortical Grey-White Intensities	UPK1A	mQTL_BrainMeta	cg09968702	19	35669857	rs807478	19	35761593	A	G	0.50525	0.00406701	0.000944078	1.64801e-05	0.662332	0.0562236	4.93038e-32	0.00614044	0.0015177	5.21268e-05	0.455931	20	ENSG00000105668	19	35666517	35678481	+
Long Tracts	FGFRL1	mQTL_BrainMeta	cg00612588	4	1010468	rs35220088	4	1016463	C	G	0.40114	0.00531964	0.00119521	8.5548e-06	0.440118	0.0453556	2.90688e-22	0.0120869	0.00298769	5.22003e-05	0.0434288	12	ENSG00000127418	4	1009936	1026898	+
Dorsal Stream Volume and Area	KPNA2	mQTL_BrainMeta	cg12091567	17	68101637	rs62084252	17	67883462	C	G	0.193958	-0.0031018	0.000653464	2.06757e-06	-0.883094	0.114224	1.06478e-14	0.00351242	0.000868308	5.22925e-05	0.299978	7	ENSG00000182481	17	68035636	68047364	+
General White Matter Tract	EVI2A	mQTL_McRae	cg09395195	17	31318764	rs731758	17	31395982	C	G	0.383706	-0.00226585	0.000485608	3.071e-06	0.273164	0.0336729	4.96821e-16	-0.00829483	0.0020508	5.23951e-05	0.466184	20	ENSG00000126860	17	31316410	31321749	-
Cortical Grey-White Intensities	KANSL1	mQTL_McRae	cg19832721	17	46172500	rs2668668	17	46207275	G	T	0.222312	-0.00460107	0.00113262	4.8587e-05	1.28698	0.029736	0	-0.00357509	0.000883928	5.24243e-05	0.631594	20	ENSG00000120071	17	46029916	46225389	-
Supraventricular OD	RADIL	mQTL_McRae	cg09829164	7	4879148	rs4724134	7	4879095	A	G	0.3319	-0.00536765	0.00129752	3.52111e-05	-0.640676	0.0332784	1.35822e-82	0.0083781	0.00207146	5.24276e-05	0.0605047	20	ENSG00000157927	7	4797055	4883716	-
Basal Ganglia + Thalamus + Cerebellum	LRP11	mQTL_McRae	cg16635777	6	149866841	rs1999633	6	149866576	T	C	0.246916	0.00426488	0.000815652	1.70612e-07	0.236141	0.0370125	1.77054e-10	0.0180607	0.0044659	5.25156e-05	0.0928576	19	ENSG00000120256	6	149818757	149864359	-
Orbital Frontal	DSTYK	mQTL_McRae	cg03948781	1	205210455	rs17345153	1	205210869	G	A	0.441271	0.00268794	0.000655207	4.08856e-05	0.706728	0.0294669	4.1027e-127	0.00380336	0.000940564	5.26143e-05	0.602829	20	ENSG00000133059	1	205142505	205211702	-
White Matter Connectivitiy	NDNF	mQTL_McRae	cg01170196	4	121036131	rs6534216	4	120844372	T	C	0.304654	0.00267772	0.00062138	1.63765e-05	0.41139	0.0351686	1.31019e-31	0.00650896	0.00160967	5.26249e-05	0.0237778	20	ENSG00000173376	4	121035613	121073021	-
Limbic Volumes	YPEL3	mQTL_McRae	cg26709300	16	30095361	rs7201518	16	30071187	T	G	0.477139	-0.00375033	0.000882133	2.12403e-05	0.423728	0.0323794	3.94029e-39	-0.0088508	0.00218895	5.26801e-05	0.0166407	20	ENSG00000090238	16	30092314	30096915	-
White Matter Connectivitiy	GALR3	mQTL_BrainMeta	cg22410435	22	37825611	rs4346487	22	37904467	C	T	0.401251	-0.00236798	0.000582145	4.74843e-05	-1.23916	0.0334313	9.99889e-301	0.00191096	0.000472611	5.26804e-05	0.0956285	20	ENSG00000128310	22	37823382	37825485	+
Temporal Lobe Volume and Area	PTPN23	mQTL_BrainMeta	cg15665967	3	47417767	rs12636851	3	47422077	T	C	0.603871	0.00422931	0.000981488	1.63934e-05	0.503172	0.043025	1.35394e-31	0.00840531	0.0020788	5.26939e-05	0.030772	7	ENSG00000076201	3	47381011	47413435	+
Parietal Lobe Volume and Area	CCDC34	mQTL_McRae	cg05228377	11	27362746	rs10835173	11	27379643	G	A	0.274177	0.00585975	0.00134942	1.40926e-05	-0.392787	0.0354317	1.47119e-28	-0.0149184	0.00368967	5.27067e-05	0.0184831	20	ENSG00000109881	11	27330827	27363234	-
General White Matter Tract	H2AC14	mQTL_BrainMeta	cg04024413	6	27814763	rs200501	6	27821164	T	C	0.136614	-0.00321895	0.000681046	2.28439e-06	0.623207	0.0798338	5.88845e-15	-0.00516513	0.00127751	5.27411e-05	0.0999718	4	ENSG00000276368	6	27814302	27814777	-
Temporal Lobe Volume and Area	STAB1	mQTL_BrainMeta	cg25188828	3	52492340	rs62256903	3	52539828	G	A	0.554754	0.00487721	0.000964307	4.24277e-07	0.411122	0.0611044	1.7178e-11	0.0118632	0.00293436	5.28069e-05	0.0497404	16	ENSG00000010327	3	52495338	52524495	+
Long Tracts	PITPNM2	mQTL_McRae	cg27473871	12	123151732	rs1727318	12	123136663	T	C	0.212519	0.00645238	0.00143419	6.82857e-06	0.347353	0.0377387	3.44352e-20	0.0185759	0.00459576	5.30083e-05	0.497419	20	ENSG00000090975	12	122983480	123151090	-
Supraventricular OD	XIRP1	mQTL_BrainMeta	cg08934660	3	39190416	rs11712101	3	39190233	G	A	0.628108	-0.0071631	0.00163904	1.24074e-05	0.482842	0.0454491	2.30952e-26	-0.0148353	0.00367057	5.30683e-05	0.405738	20	ENSG00000168334	3	39183210	39192596	-
Cerebellar Peduncle	MAIP1	mQTL_BrainMeta	cg15761233	2	199954347	rs281776	2	199969559	G	T	0.806448	-0.00858767	0.00176181	1.09167e-06	-0.422545	0.0584835	5.00976e-13	0.0203237	0.00502967	5.32791e-05	0.0158573	5	ENSG00000162972	2	199955317	200008540	+
Cortical Grey-White Intensities	IL17REL	mQTL_BrainMeta	cg03721641	22	50012816	rs137873	22	50013258	C	T	0.489638	-0.00383716	0.000944306	4.83493e-05	1.2183	0.0328686	9.99987e-301	-0.0031496	0.000779745	5.36177e-05	0.00813496	20	ENSG00000188263	22	49991811	50012765	-
Cortical Grey-White Intensities	TLR6	mQTL_McRae	cg02221520	4	38858085	rs67719080	4	38785631	G	A	0.187863	0.00593774	0.00122577	1.27186e-06	-0.361837	0.0494671	2.57949e-13	-0.01641	0.00406313	5.37348e-05	0.100781	20	ENSG00000174130	4	38822897	38856817	-
General White Matter Tract	APOLD1	mQTL_BrainMeta	cg04607235	12	12725506	rs77216612	12	12725049	G	A	0.2832	0.0021771	0.000522999	3.14485e-05	-0.948055	0.0568682	2.12646e-62	-0.00229639	0.000568592	5.37431e-05	0.0204529	14	ENSG00000178878	12	12725917	12829975	+
General White Matter Tract	ZSCAN9	mQTL_McRae	cg19226100	6	28227250	rs66975207	6	26974367	C	A	0.111256	-0.00374975	0.000746328	5.05347e-07	-0.346102	0.0509769	1.12608e-11	0.0108342	0.00268262	5.37524e-05	0.93577	20	ENSG00000137185	6	28224886	28233487	+
Dorsal Stream Volume and Area	CDC42	mQTL_BrainMeta	cg13962372	1	22088656	rs2268179	1	22088292	G	T	0.827479	-0.00299691	0.000672028	8.21524e-06	-0.581133	0.0610259	1.6868e-21	0.00515701	0.00127693	5.37728e-05	0.382923	20	ENSG00000070831	1	22052627	22101360	+
White Matter Connectivitiy	SCAMP5	mQTL_McRae	cg01701819	15	74995483	rs12911421	15	74995481	C	A	0.216031	-0.00286358	0.000698286	4.11585e-05	-0.771103	0.0332292	3.99995e-119	0.00371362	0.000919599	5.38406e-05	0.229552	20	ENSG00000198794	15	74957219	75021495	+
Basal Ganglia + Thalamus + Cerebellum	RPS27L	mQTL_McRae	cg02713581	15	63157518	rs7170846	15	63157344	A	C	0.4861	0.00338936	0.000707924	1.68663e-06	0.243736	0.0324242	5.60014e-14	0.0139059	0.00344355	5.38558e-05	0.0713107	20	ENSG00000185088	15	63125872	63158021	-
Orbital Frontal	GDE1	mQTL_BrainMeta	cg06784594	16	19522493	rs2353918	16	19568943	C	T	0.260804	0.00298917	0.000735823	4.85803e-05	-1.39152	0.0375418	9.99996e-301	-0.00214814	0.000531958	5.38701e-05	0.00115869	20	ENSG00000006007	16	19501693	19522123	-
Supraventricular FreeWater	RAB11FIP4	mQTL_McRae	cg00870514	17	31390928	rs12602088	17	31173248	G	A	0.303993	-0.00776827	0.00152231	3.3438e-07	-0.231159	0.0349989	3.98213e-11	0.0336057	0.00832217	5.38863e-05	0.0249408	20	ENSG00000131242	17	31391675	31538211	+
Supraventricular OD	PLPP2	mQTL_BrainMeta	cg26820693	19	306492	rs72982400	19	304879	C	A	0.280587	0.00752002	0.0017699	2.14877e-05	0.599589	0.0462158	1.72531e-38	0.0125419	0.00310612	5.39509e-05	0.027841	20	ENSG00000141934	19	281040	291403	-
Cortical Grey-White Intensities	NIPAL4	mQTL_McRae	cg09288273	5	157459808	rs112341264	5	157434896	A	G	0.102805	-0.0070203	0.00155677	6.49756e-06	0.47115	0.0519828	1.26234e-19	-0.0149003	0.00369058	5.40458e-05	0.0225329	20	ENSG00000172548	5	157460213	157474722	+
Temporal Lobe Volume and Area	ZMYND11	mQTL_BrainMeta	cg13859346	10	338566	rs61836777	10	348360	C	T	0.609326	-0.00439411	0.000982152	7.67839e-06	-0.449727	0.048014	7.49215e-21	0.00977061	0.00242022	5.41228e-05	0.00141348	20	ENSG00000015171	10	134465	254637	+
White Matter Connectivitiy	DHX58	mQTL_McRae	cg20291162	17	42107529	rs7225608	17	42146308	A	G	0.232846	0.00276868	0.000679454	4.60416e-05	-0.98073	0.0331261	1.25234e-192	-0.00282308	0.000699336	5.41845e-05	0.3624	20	ENSG00000108771	17	42101404	42112714	-
Dorsal Stream Volume and Area	SIX5	mQTL_BrainMeta	cg24338091	19	45766986	rs12463359	19	45801327	G	T	0.61535	0.0021414	0.000527328	4.88956e-05	-1.24979	0.0337182	9.99914e-301	-0.00171341	0.000424458	5.42092e-05	0.00296474	20	ENSG00000177045	19	45764785	45769252	-
Temporal Lobe Volume and Area	SHH	mQTL_BrainMeta	cg13505693	7	156196802	rs1181950	7	156188953	C	A	0.805965	-0.0055792	0.00120556	3.69428e-06	-0.466103	0.0564694	1.53077e-16	0.0119699	0.00296527	5.42099e-05	0.0396011	7	ENSG00000164690	7	155799980	155812463	-
Supraventricular FreeWater	FAM181B	mQTL_BrainMeta	cg13806741	11	82732394	rs6592081	11	82732630	C	G	0.64205	-0.00633837	0.00145356	1.29727e-05	-0.462968	0.0433875	1.39832e-26	0.0136907	0.0033917	5.42456e-05	0.0027169	20	ENSG00000182103	11	82729940	82733864	-
Cerebellar Peduncle	MEIKIN	mQTL_McRae	cg06647332	5	131945315	rs924434	5	131807676	A	C	0.19597	-0.0072979	0.00176892	3.69735e-05	-0.779584	0.0401097	3.80551e-84	0.00936127	0.00231961	5.44374e-05	0.00103727	20	ENSG00000239642	5	131806990	131945698	-
Orbital Frontal	FOXD2	mQTL_BrainMeta	cg15691862	1	47439766	rs564914	1	47449561	A	T	0.596146	0.00285622	0.000661196	1.56189e-05	0.476564	0.0421171	1.10333e-29	0.00599337	0.00148509	5.44433e-05	0.0968583	20	ENSG00000186564	1	47438044	47440691	+
Cortical Thickness	BICD2	mQTL_McRae	cg21171704	9	92763099	rs7037961	9	92705342	C	T	0.277839	0.00213178	0.00051717	3.75587e-05	-0.70376	0.0355293	2.54667e-87	-0.00302913	0.00075061	5.44733e-05	6.10698e-05	20	ENSG00000185963	9	92711363	92764833	-
Supraventricular OD	BMP8A	mQTL_BrainMeta	cg18385671	1	39331354	rs6704246	1	39343612	T	C	0.69898	-0.00744638	0.00173882	1.84854e-05	-0.51534	0.0428184	2.31255e-33	0.0144494	0.00358135	5.46865e-05	0.000278429	8	ENSG00000183682	1	39491636	39529869	+
Occiptal Lobe Volume and Area	CENPW	mQTL_McRae	cg19875578	6	126340026	rs1907067	6	126516517	C	A	0.456652	-0.00303132	0.000688201	1.05928e-05	-0.314209	0.0312986	1.02624e-23	0.00964746	0.00239181	5.49433e-05	0.00115672	20	ENSG00000203760	6	126340115	126348875	+
Cingulate	DNAJB6	mQTL_BrainMeta	cg27394114	7	157468344	rs6945526	7	157466561	A	G	0.873046	-0.00760672	0.00170398	8.04063e-06	-0.547095	0.0581292	4.88091e-21	0.0139038	0.00344718	5.49786e-05	0.00255961	20	ENSG00000105993	7	157335381	157417439	+
General White Matter Tract	ZBTB7A	mQTL_McRae	cg13705556	19	4058762	rs56356382	19	4064059	C	T	0.19194	-0.00254513	0.000600189	2.22967e-05	-0.545703	0.0417822	5.52479e-39	0.00466395	0.00115636	5.50029e-05	0.639283	20	ENSG00000178951	19	4043303	4066899	-
Temporal Lobe Volume and Area	LMO4	mQTL_BrainMeta	cg20300776	1	87968304	rs2991721	1	87965260	G	A	0.57785	0.00393948	0.000970987	4.96672e-05	-1.21313	0.032729	9.99989e-301	-0.00324737	0.00080518	5.50453e-05	0.0111335	20	ENSG00000143013	1	87328880	87348923	+
Cerebellar Peduncle	MUC5B	mQTL_BrainMeta	cg12397205	11	1222772	rs6578263	11	1322616	G	A	0.922599	-0.0121143	0.00266393	5.428e-06	1.00242	0.114887	2.65565e-18	-0.012085	0.00299678	5.51452e-05	0.170244	9	ENSG00000117983	11	1223066	1262172	+
Cortical Grey-White Intensities	LRRC37A	mQTL_McRae	cg05159804	17	46266410	rs2668668	17	46207275	G	T	0.222312	-0.00460107	0.00113262	4.8587e-05	-1.1109	0.0335442	1.66413e-240	0.00414175	0.00102719	5.52799e-05	0.827181	20	ENSG00000176681	17	46292733	46337794	+
General White Matter Tract	TMEM140	mQTL_McRae	cg08016257	7	135148414	rs3735001	7	135148462	A	C	0.291896	-0.00231061	0.000516656	7.74016e-06	0.317964	0.0341386	1.23194e-20	-0.00726689	0.0018025	5.54066e-05	0.789316	20	ENSG00000146859	7	135148072	135166215	+
Limbic Volumes	KLF11	mQTL_McRae	cg05301188	2	10044330	rs4669520	2	10042369	A	G	0.208962	0.00446428	0.00108312	3.76106e-05	0.739088	0.0381501	1.29972e-83	0.00604026	0.00149828	5.54323e-05	0.00423281	18	ENSG00000172059	2	10042849	10054836	+
Dorsal Stream Volume and Area	C8orf74	mQTL_BrainMeta	cg27411982	8	10612543	rs35602868	8	10611723	G	A	0.556319	0.002155	0.000517285	3.1002e-05	-0.595302	0.0372422	1.63609e-57	-0.00362001	0.000897972	5.54651e-05	0.209327	20	ENSG00000171060	8	10672628	10700590	+
Supraventricular FreeWater	MRPL28	mQTL_BrainMeta	cg10349874	16	370996	rs3743884	16	370678	C	T	0.422728	-0.0057436	0.00141776	5.09624e-05	1.10662	0.0271514	0	-0.00519021	0.00128747	5.54659e-05	0.0364345	20	ENSG00000086504	16	366969	371289	-
White Matter Connectivitiy	LINGO4	mQTL_BrainMeta	cg24545100	1	151806181	rs9017	1	151806207	T	C	0.665555	0.0025168	0.000604644	3.14855e-05	0.619323	0.0382827	7.25509e-59	0.00406379	0.0010081	5.55039e-05	0.107966	20	ENSG00000213171	1	151800264	151805419	-
Cortical Thickness	IFITM3	mQTL_BrainMeta	cg14885742	11	320956	rs10751647	11	306884	T	C	0.600532	-0.00193302	0.000476691	5.01187e-05	-1.26756	0.0341976	9.99931e-301	0.00152499	0.000378313	5.55334e-05	0.000496144	20	ENSG00000142089	11	319676	329475	-
Limbic Volumes	KLF11	mQTL_BrainMeta	cg23458613	2	10043100	rs4396680	2	10038109	G	A	0.7906	-0.0044012	0.00108568	5.03779e-05	-1.43296	0.0381009	0	0.00307139	0.000762034	5.56539e-05	0.406777	20	ENSG00000172059	2	10042849	10054836	+
Limbic Volumes	H6PD	mQTL_BrainMeta	cg04199779	1	9234414	rs11121349	1	9235735	G	C	0.594317	-0.00363706	0.000897132	5.03292e-05	-1.06125	0.0285883	1.2461e-301	0.00342715	0.00085038	5.57449e-05	0.0437436	20	ENSG00000049239	1	9234774	9271337	+
Cortical Grey-White Intensities	ALDH4A1	mQTL_BrainMeta	cg09012001	1	18923785	rs9426820	1	18925574	G	A	0.775354	-0.00458826	0.00113206	5.05627e-05	-1.21097	0.031926	0	0.0037889	0.000940157	5.57587e-05	0.16756	20	ENSG00000159423	1	18871430	18902724	-
White Matter Connectivitiy	LMF1	mQTL_McRae	cg07028768	16	972650	rs34399638	16	964880	A	G	0.141234	-0.00330463	0.000819152	5.47873e-05	-1.81791	0.0204207	0	0.00181782	0.000451063	5.57596e-05	0.0552441	20	ENSG00000103227	16	853634	981318	-
Orbital Frontal	SH3GLB2	mQTL_BrainMeta	cg13392140	9	129023129	rs7870053	9	129025850	C	G	0.528447	0.00276075	0.00065198	2.2915e-05	-0.570218	0.0434401	2.32059e-39	-0.00484157	0.00120141	5.5796e-05	0.0184118	16	ENSG00000148341	9	129007036	129028331	-
White Matter Connectivitiy	ZSCAN31	mQTL_BrainMeta	cg11341932	6	28356878	rs213232	6	28358713	G	A	0.395495	0.00256132	0.000581405	1.05589e-05	-0.427371	0.042893	2.19828e-23	-0.0059932	0.00148747	5.59833e-05	0.0355484	20	ENSG00000235109	6	28324693	28356271	-
Subcortical Intensity + Supraventricular White Matter	RUNX2	mQTL_McRae	cg04757168	6	45473696	rs6458443	6	45440703	T	G	0.345132	0.00475381	0.000999225	1.96006e-06	0.264764	0.0349663	3.67611e-14	0.0179549	0.00445713	5.61681e-05	0.890652	17	ENSG00000124813	6	45328157	45664349	+
Cortical Grey-White Intensities	ATP2B4	mQTL_McRae	cg22367549	1	203673956	rs10900577	1	203675192	A	C	0.197335	-0.00519543	0.00118511	1.16568e-05	-0.391018	0.0383165	1.88416e-24	0.0132869	0.00329866	5.6259e-05	0.800365	9	ENSG00000058668	1	203626787	203744081	+
White Matter Connectivitiy	WNT7A	mQTL_McRae	cg16796164	3	13785577	rs729639	3	13785357	T	C	0.337908	0.00274248	0.000602556	5.32856e-06	-0.288857	0.0333975	5.19244e-18	-0.00949425	0.0023572	5.63093e-05	0.162467	20	ENSG00000154764	3	13816258	13880071	-
Basal Ganglia + Thalamus + Cerebellum	DHX36	mQTL_McRae	cg17054900	3	154324788	rs355773	3	154318868	C	T	0.153927	-0.00396661	0.000969405	4.28026e-05	-0.917102	0.0401371	1.48669e-115	0.00432516	0.00107385	5.6319e-05	0.0317329	20	ENSG00000174953	3	154272546	154324487	-
Cortical Thickness	SUPT3H	mQTL_BrainMeta	cg23261343	6	45446055	rs765724	6	45449381	C	T	0.638704	0.00205826	0.00048678	2.3544e-05	-0.580773	0.0439201	6.43012e-40	-0.003544	0.000879966	5.63896e-05	0.463974	15	ENSG00000196284	6	44809317	45377953	-
Subcortical Intensity + Supraventricular White Matter	TBC1D9B	mQTL_McRae	cg18487309	5	179906932	rs152234	5	179908060	A	G	0.0991082	0.00652614	0.00155942	2.852e-05	0.704209	0.047542	1.21908e-49	0.00926733	0.00230111	5.64152e-05	0.552442	20	ENSG00000197226	5	179862066	179907897	-
General White Matter Tract	LMF1	mQTL_BrainMeta	cg26619740	16	921556	rs11866415	16	914363	T	C	0.193934	0.00240463	0.00059318	5.03941e-05	-1.16592	0.0335836	4.34852e-264	-0.00206242	0.00051222	5.6628e-05	0.00532501	20	ENSG00000103227	16	853634	981318	-
General White Matter Tract	CPNE7	mQTL_McRae	cg04080022	16	89582126	rs4785669	16	89449747	T	C	0.310191	0.00219829	0.00050828	1.5256e-05	-0.382657	0.0347071	2.88446e-28	-0.00574481	0.00142683	5.66712e-05	0.0137388	20	ENSG00000178773	16	89575758	89597246	+
Limbic Volumes	ALOX15B	mQTL_BrainMeta	cg24004238	17	8057780	rs4791474	17	8062295	G	A	0.746893	-0.00515466	0.00101306	3.6151e-07	0.323599	0.0491607	4.62673e-11	-0.0159292	0.00395686	5.68048e-05	0.876392	5	ENSG00000179593	17	8039034	8049134	+
Cortical Grey-White Intensities	DPF3	mQTL_BrainMeta	cg26384993	14	72812750	rs12050132	14	72809542	A	T	0.763882	0.00447585	0.00110549	5.14908e-05	1.28368	0.0343703	2.68639e-305	0.00348674	0.000866234	5.69352e-05	0.0709286	20	ENSG00000205683	14	72609034	72894101	-
Cingulate	GIP	mQTL_BrainMeta	cg26351132	17	48972528	rs35895680	17	48982960	A	C	0.320754	0.00657129	0.00120823	5.36476e-08	0.296189	0.0494887	2.16405e-09	0.0221861	0.00551197	5.69564e-05	0.0812746	13	ENSG00000159224	17	48958554	48968596	-
Cortical Grey-White Intensities	PRSS36	mQTL_BrainMeta	cg00915858	16	31143315	rs55667375	16	31144137	C	T	0.716037	0.00438242	0.00104256	2.62791e-05	0.596913	0.0427507	2.63407e-44	0.0073418	0.00182402	5.69582e-05	0.359401	13	ENSG00000178226	16	31138926	31150083	-
Limbic Volumes	H6PD	mQTL_McRae	cg22601917	1	9234215	rs11121349	1	9235735	C	G	0.405683	0.00363706	0.000897132	5.03292e-05	0.920976	0.027339	8.88343e-249	0.00394914	0.000981139	5.69622e-05	0.0609273	20	ENSG00000049239	1	9234774	9271337	+
Temporal Lobe Volume and Area	ENO4	mQTL_BrainMeta	cg05482603	10	116848207	rs9421246	10	116848591	C	T	0.701763	0.00446835	0.00104546	1.91969e-05	-0.53152	0.04442	5.36904e-33	-0.00840674	0.00208863	5.69768e-05	0.0877432	20	ENSG00000188316	10	116849499	116911788	+
Occiptal Lobe Volume and Area	ARHGEF2	mQTL_BrainMeta	cg05700447	1	156008836	rs6427297	1	156005702	T	C	0.25692	0.00327414	0.000778853	2.6247e-05	0.593249	0.0425904	4.21169e-44	0.005519	0.00137135	5.7094e-05	0.189028	20	ENSG00000116584	1	155946851	156007070	-
Cerebellar Peduncle	SLC12A2	mQTL_McRae	cg19767477	5	128084992	rs10064357	5	128081580	G	A	0.21402	-0.00701639	0.00170757	3.97375e-05	-0.755133	0.0379572	4.55495e-88	0.0092916	0.00230901	5.72042e-05	0.320226	20	ENSG00000064651	5	128083766	128189677	+
Cortical Thickness	GNMT	mQTL_McRae	cg25671484	6	42960255	rs2395943	6	42972935	A	G	0.4044	0.00193226	0.000475163	4.77232e-05	0.836091	0.0300175	9.78309e-171	0.00231106	0.00057434	5.72515e-05	0.445418	20	ENSG00000124713	6	42960754	42963880	+
Temporal Lobe Volume and Area	PRRG2	mQTL_McRae	cg21913888	19	49581369	rs10421333	19	49582823	G	A	0.225331	0.00467747	0.00114232	4.22698e-05	0.807472	0.0371983	1.75377e-104	0.00579273	0.00143964	5.7279e-05	0.476345	20	ENSG00000126460	19	49580646	49591004	+
Cortical Grey-White Intensities	MMACHC	mQTL_McRae	cg00008971	1	45501253	rs4660863	1	45490196	C	T	0.231969	-0.00482927	0.00111692	1.53402e-05	-0.420312	0.0382478	4.30759e-28	0.0114897	0.00285565	5.73375e-05	0.671952	20	ENSG00000132763	1	45500300	45513382	+
Occiptal Lobe Volume and Area	TJP1	mQTL_McRae	cg27507372	15	29936522	rs1719001	15	29936608	A	G	0.159293	0.00395954	0.000946204	2.85595e-05	0.647434	0.0442549	1.8173e-48	0.00611574	0.00152008	5.73876e-05	0.978544	20	ENSG00000104067	15	29699367	29968915	-
Limbic Volumes	STH	mQTL_McRae	cg02228913	17	45980650	rs112385572	17	45988806	G	A	0.2234	-0.00426597	0.00105711	5.44816e-05	-1.38556	0.0267803	0	0.00307888	0.000765265	5.73926e-05	0.391525	20	ENSG00000256762	17	45999250	45999694	+
General White Matter Tract	SLC16A5	mQTL_BrainMeta	cg00874073	17	75077234	rs8079265	17	75037067	A	G	0.320601	-0.00204316	0.000504967	5.20739e-05	1.27414	0.0343751	1e-300	-0.00160356	0.000398674	5.76492e-05	0.154815	20	ENSG00000170190	17	75087727	75106162	+
Limbic Volumes	CRHR1	mQTL_McRae	cg16228356	17	45771592	rs17689882	17	45829462	A	G	0.2232	-0.00430787	0.00105751	4.62914e-05	-0.917366	0.0361815	8.0025e-142	0.00469591	0.00116755	5.77018e-05	0.291344	20	ENSG00000120088	17	45784280	45835828	+
Resting_State_Visual+ Inter-hemispheric	CNNM2	mQTL_McRae	cg00894378	10	102920395	rs11191542	10	103064567	A	T	0.390669	0.00947566	0.00221307	1.85486e-05	0.37997	0.032417	9.91299e-32	0.0249379	0.00620075	5.77661e-05	0.0627679	20	ENSG00000148842	10	102918294	103090222	+
Basal Ganglia + Thalamus + Cerebellum	PPP6R3	mQTL_McRae	cg11086642	11	68433837	rs144998346	11	68419668	A	G	0.164849	0.00444862	0.000953716	3.09357e-06	-0.334214	0.0421069	2.06665e-15	-0.0133107	0.00330989	5.78304e-05	0.822148	20	ENSG00000110075	11	68460731	68615334	+
Supraventricular OD	SH2D3C	mQTL_McRae	cg05122453	9	127770600	rs10760499	9	127770320	C	G	0.34415	0.00738959	0.00166822	9.43952e-06	0.332429	0.0346803	9.19903e-22	0.0222291	0.0055282	5.79428e-05	0.590449	20	ENSG00000095370	9	127738317	127778710	-
Limbic Volumes	MYL12B	mQTL_McRae	cg14211874	18	3262501	rs4133581	18	3262492	A	C	0.302856	0.00391128	0.000962505	4.83114e-05	0.859012	0.0308596	1.58542e-170	0.00455323	0.00113236	5.79454e-05	0.0170364	20	ENSG00000118680	18	3261479	3278461	+
Cortical Grey-White Intensities	MAPT	mQTL_BrainMeta	cg10224600	17	45897697	rs17652121	17	45996607	C	T	0.223445	-0.00457881	0.00113215	5.24699e-05	1.50186	0.0405187	9.9994e-301	-0.00304877	0.000758308	5.8078e-05	0.18791	11	ENSG00000186868	17	45894527	46028334	+
General White Matter Tract	CERS1	mQTL_BrainMeta	cg04384638	19	18896838	rs7250615	19	18912717	C	T	0.862563	-0.00292621	0.000687564	2.082e-05	-0.628853	0.0513153	1.58553e-34	0.00465325	0.00115742	5.81085e-05	0.0201315	20	ENSG00000223802	19	18868545	18896727	-
Supraventricular OD	FAM83C	mQTL_BrainMeta	cg27629776	20	35292567	rs6088765	20	35211477	G	T	0.41075	-0.00497757	0.0012309	5.25824e-05	1.22754	0.0331179	9.99915e-301	-0.00405491	0.00100869	5.82e-05	0.0417058	20	ENSG00000125998	20	35285731	35292425	-
Orbital Frontal	HAAO	mQTL_BrainMeta	cg15360478	2	42867300	rs4953670	2	42845329	C	T	0.763627	0.0030868	0.000763363	5.26163e-05	1.41981	0.0383052	1.00001e-300	0.00217409	0.000540841	5.82389e-05	0.0422098	20	ENSG00000162882	2	42767089	42792593	-
Limbic Volumes	TBR1	mQTL_BrainMeta	cg06148480	2	161418288	rs13398392	2	161330739	C	T	0.686469	0.00440104	0.000947102	3.37039e-06	0.51359	0.0641238	1.15312e-15	0.00856916	0.00213197	5.83566e-05	0.0227697	5	ENSG00000136535	2	161416297	161425870	+
Supraventricular FreeWater	GASK1A	mQTL_BrainMeta	cg11020853	3	42979072	rs62249007	3	42958405	C	T	0.811694	-0.00725696	0.00179489	5.27448e-05	1.52759	0.0412129	9.99939e-301	-0.0047506	0.00118195	5.83758e-05	0.0475351	20	ENSG00000144649	3	42979087	43067898	+
White Matter Connectivitiy	PCDHA13	mQTL_McRae	cg25967418	5	140882174	rs753279	5	140644233	T	C	0.451959	-0.00271288	0.000573577	2.24792e-06	-0.245659	0.0322252	2.47493e-14	0.0110433	0.00274774	5.84371e-05	3.50779e-05	20	ENSG00000239389	5	140882124	141012347	+
Dorsal Stream Volume and Area	CLEC18A	mQTL_BrainMeta	cg04703221	16	69933160	rs8048590	16	69934464	T	C	0.732661	-0.00244471	0.000581389	2.61144e-05	-0.658445	0.0481896	1.67406e-42	0.00371285	0.00092384	5.8461e-05	0.694191	20	ENSG00000157322	16	69950705	69964452	+
Supraventricular FreeWater	HORMAD1	mQTL_McRae	cg26891210	1	150730665	rs2275236	1	150697476	T	C	0.4079	0.006005	0.00142559	2.52778e-05	0.439211	0.0328221	7.74819e-41	0.0136722	0.00340281	5.87122e-05	0.355548	20	ENSG00000143452	1	150698060	150720895	-
Temporal Lobe Volume and Area	ZNF668	mQTL_McRae	cg10380221	16	31064297	rs2289292	16	30086309	T	C	0.341866	0.00573738	0.00101324	1.49242e-08	0.19979	0.0350596	1.20809e-08	0.0287171	0.00714949	5.90299e-05	0.502434	18	ENSG00000167394	16	31060843	31074240	-
Supraventricular FreeWater	RAB3IL1	mQTL_McRae	cg01505878	11	61923455	rs741887	11	61923235	G	A	0.507609	0.00565567	0.00139836	5.24348e-05	-0.92657	0.027182	1.12492e-254	-0.00610388	0.00151976	5.91114e-05	0.0911214	20	ENSG00000167994	11	61897301	61920269	-
Supraventricular OD	GNA13	mQTL_BrainMeta	cg09070201	17	65053640	rs2869067	17	64995535	A	G	0.906209	-0.0102225	0.00210011	1.12961e-06	-0.769549	0.10826	1.17474e-12	0.0132838	0.00330754	5.91421e-05	0.0303158	10	ENSG00000120063	17	65009289	65056740	-
Parietal Lobe Volume and Area	ZIC1	mQTL_McRae	cg17280346	3	147408916	rs2279829	3	147388532	T	C	0.216779	-0.00594149	0.00144999	4.17465e-05	-0.732808	0.03621	4.55639e-91	0.00810784	0.00201883	5.91659e-05	8.20089e-05	20	ENSG00000152977	3	147393422	147510293	+
General White Matter Tract	SEC16A	mQTL_McRae	cg21243064	9	136476781	rs10870069	9	136478000	G	A	0.143901	0.00268127	0.000666873	5.80337e-05	-1.79857	0.0218527	0	-0.00149078	0.000371222	5.92265e-05	0.214911	20	ENSG00000148396	9	136440096	136483759	-
Cortical Grey-White Intensities	TLE4	mQTL_McRae	cg14184866	9	79570222	rs946806	9	79570457	G	A	0.450896	0.00388507	0.000948641	4.21425e-05	-0.639816	0.0313436	1.28187e-92	-0.00607217	0.00151222	5.93474e-05	0.0496181	20	ENSG00000106829	9	79571773	79726882	+
Basal Ganglia + Thalamus + Cerebellum	SPATA2L	mQTL_McRae	cg10062109	16	89694725	rs74415461	16	89924435	T	C	0.085202	0.00576329	0.00122762	2.6703e-06	-0.410161	0.0529358	9.31562e-15	-0.0140513	0.00349955	5.94034e-05	0.199212	20	ENSG00000158792	16	89696357	89701705	-
Orbital Frontal	NUP210L	mQTL_McRae	cg19757176	1	154155565	rs4845364	1	154169432	A	G	0.48855	-0.00267875	0.000651031	3.87802e-05	0.558903	0.0305523	9.35242e-75	-0.00479287	0.00119394	5.96136e-05	0.00313717	20	ENSG00000143552	1	153992685	154155116	-
Subcortical Intensity + Supraventricular White Matter	ENKUR	mQTL_McRae	cg26938599	10	25014230	rs10764519	10	25032315	A	G	0.342258	0.00469913	0.00100069	2.65418e-06	0.262319	0.0339189	1.04446e-14	0.0179138	0.00446295	5.97256e-05	0.395753	20	ENSG00000151023	10	24981979	25062279	-
Limbic Volumes	KANSL1	mQTL_McRae	cg19832721	17	46172500	rs2668668	17	46207275	G	T	0.222312	-0.00426318	0.00105753	5.54753e-05	1.28698	0.029736	0	-0.00331255	0.000825271	5.97268e-05	0.55081	20	ENSG00000120071	17	46029916	46225389	-
Cortical Thickness	MAD2L1	mQTL_McRae	cg22680761	4	120263893	rs78728973	4	120779531	C	T	0.281913	0.002975	0.000521245	1.14657e-08	0.206341	0.0365537	1.65301e-08	0.0144179	0.00359236	5.98291e-05	0.124857	20	ENSG00000164109	4	120055623	120066858	-
Temporal Lobe Volume and Area	RFX4	mQTL_BrainMeta	cg15890332	12	106673326	rs9804754	12	106689253	G	A	0.655107	0.00406461	0.00100722	5.44891e-05	-1.10796	0.0290213	0	-0.00366856	0.000914143	5.99223e-05	0.00127544	20	ENSG00000111783	12	106583004	106762803	+
White Matter Connectivitiy	ZBTB7B	mQTL_BrainMeta	cg06366107	1	155018086	rs905938	1	155018913	C	T	0.2672	-0.00273302	0.000646011	2.33056e-05	0.591351	0.0466826	8.95357e-37	-0.00462165	0.00115175	6.00189e-05	0.0481319	17	ENSG00000160685	1	155002630	155018523	+
Cortical Grey-White Intensities	ENSG00000288208	mQTL_BrainMeta	cg27633763	1	45491156	rs9729395	1	45509494	A	G	0.767981	0.00480219	0.00111687	1.71033e-05	-0.760018	0.0680389	5.69582e-29	-0.00631852	0.00157464	6.00324e-05	0.228977	6	ENSG00000288208	1	45329262	45491155	-
Supraventricular FreeWater	VPS13C	mQTL_BrainMeta	cg22968789	15	61654085	rs2245787	15	61659330	G	A	0.58714	0.00790965	0.00141969	2.5272e-08	0.358839	0.0620655	7.39819e-09	0.0220423	0.00549432	6.02489e-05	0.954541	13	ENSG00000129003	15	61852389	62060473	-
Cortical Thickness	NFASC	mQTL_McRae	cg14168295	1	204943691	rs2068667	1	204948552	T	C	0.291423	-0.00210538	0.00051593	4.48931e-05	-0.724877	0.0331181	3.40837e-106	0.00290447	0.000724013	6.03034e-05	0.0539493	20	ENSG00000163531	1	204828651	205022822	+
Limbic Volumes	MAPT	mQTL_BrainMeta	cg10224600	17	45897697	rs17652121	17	45996607	C	T	0.223445	-0.00426567	0.00105709	5.45331e-05	1.50186	0.0405187	9.9994e-301	-0.00284027	0.000708015	6.03108e-05	0.0543837	11	ENSG00000186868	17	45894527	46028334	+
Long Tracts	ISYNA1	mQTL_BrainMeta	cg25902939	19	18433540	rs271628	19	18513523	A	G	0.645179	-0.00495494	0.00122796	5.45796e-05	-1.27601	0.0344256	9.99905e-301	0.00388314	0.000968027	6.036e-05	0.809953	20	ENSG00000105655	19	18434388	18438167	-
Cingulate	ZNF750	mQTL_BrainMeta	cg27396192	17	82893231	rs8067380	17	82910817	T	C	0.575231	-0.0046328	0.00114811	5.45682e-05	1.04874	0.0287534	2.92003e-291	-0.00441751	0.00110144	6.05432e-05	0.0714135	20	ENSG00000141579	17	82829434	82840022	-
Limbic Volumes	RASL11B	mQTL_McRae	cg00338735	4	52861871	rs3811781	4	52862999	G	T	0.1561	0.00500137	0.00122405	4.39056e-05	0.874232	0.0419531	1.94473e-96	0.00572087	0.0014268	6.08294e-05	0.153122	20	ENSG00000128045	4	52862317	52866835	+
Cortical Grey-White Intensities	ATP2B4	mQTL_BrainMeta	cg22367549	1	203673956	rs4951358	1	203675659	T	C	0.198789	-0.0051252	0.00118489	1.52209e-05	-0.532975	0.0499929	1.54914e-26	0.00961621	0.00239918	6.12019e-05	0.186272	13	ENSG00000058668	1	203626787	203744081	+
Cortical Thickness	DDX19B	mQTL_BrainMeta	cg27551423	16	70289231	rs28733806	16	70301420	C	G	0.575259	0.002495	0.000473024	1.33055e-07	-0.271071	0.0439708	7.05782e-10	-0.00920424	0.00229657	6.12832e-05	0.201323	3	ENSG00000157349	16	70289663	70335305	+
Limbic Volumes	MIEF2	mQTL_BrainMeta	cg21906911	17	18265721	rs62072507	17	18269021	G	A	0.761542	0.00427725	0.00102478	2.9953e-05	-0.703936	0.0491983	1.9469e-46	-0.0060762	0.00151646	6.15409e-05	0.490313	19	ENSG00000177427	17	18260597	18266552	+
Temporal Lobe Volume and Area	MAPT	mQTL_BrainMeta	cg10224600	17	45897697	rs17652121	17	45996607	C	T	0.223445	-0.00463167	0.00114918	5.56775e-05	1.50186	0.0405187	9.9994e-301	-0.00308396	0.000769684	6.15482e-05	0.120189	11	ENSG00000186868	17	45894527	46028334	+
Supraventricular FreeWater	VAMP3	mQTL_BrainMeta	cg01643090	1	7678983	rs2071985	1	7736581	A	G	0.477727	0.00563838	0.00139898	5.56916e-05	1.21293	0.0327236	9.99858e-301	0.00464857	0.00116019	6.15642e-05	0.00425239	20	ENSG00000049245	1	7771296	7781432	+
Dorsal Stream Volume and Area	ZBTB32	mQTL_McRae	cg24860092	19	35704461	rs107068	19	35713788	G	A	0.465117	0.00209469	0.000515554	4.84485e-05	0.716504	0.0296659	7.03213e-129	0.00292349	0.000729651	6.15751e-05	0.000891267	20	ENSG00000011590	19	35704558	35717038	+
Supraventricular FreeWater	FTH1	mQTL_BrainMeta	cg24803614	11	61966003	rs1800008	11	61962711	C	T	0.78465	0.0090568	0.00168759	8.019e-08	-0.342281	0.0568665	1.75472e-09	-0.0264601	0.00660565	6.18389e-05	0.11148	13	ENSG00000167996	11	61959718	61967634	-
Temporal Lobe Volume and Area	IL37	mQTL_McRae	cg24429337	2	112918836	rs10084249	2	112932739	C	T	0.08098	-0.00732999	0.00178886	4.17513e-05	1.04186	0.0548157	1.50375e-80	-0.00703548	0.00175643	6.18736e-05	0.232737	20	ENSG00000125571	2	112911165	112918882	+
White Matter Connectivitiy	LINGO4	mQTL_McRae	cg11803184	1	151806426	rs9017	1	151806207	C	T	0.334445	-0.0025168	0.000604644	3.14855e-05	0.482253	0.0327464	4.33238e-49	-0.00521884	0.00130291	6.1879e-05	0.126996	20	ENSG00000213171	1	151800264	151805419	-
Temporal Lobe Volume and Area	TRABD	mQTL_BrainMeta	cg16294310	22	50190681	rs4084289	22	50196691	G	A	0.729054	0.0045136	0.00107544	2.7052e-05	-0.674833	0.0503642	6.12204e-41	-0.00668847	0.00166999	6.1991e-05	0.00293435	20	ENSG00000170638	22	50185913	50199598	+
Cortical Thickness	SENP7	mQTL_McRae	cg20575173	3	101509464	rs7629394	3	101484010	A	G	0.407022	-0.00192631	0.000476029	5.19601e-05	-0.827265	0.0295748	3.56511e-172	0.00232853	0.000581415	6.20355e-05	0.247083	20	ENSG00000138468	3	101324205	101513241	-
Long Tracts	EYA4	mQTL_McRae	cg24675448	6	133242641	rs7754501	6	133206433	G	A	0.230642	-0.00683881	0.00140148	1.06253e-06	0.266259	0.0380041	2.45137e-12	-0.0256848	0.00641449	6.22313e-05	0.838228	20	ENSG00000112319	6	133240514	133532128	+
Supraventricular OD	CACNG5	mQTL_BrainMeta	cg06996976	17	66579987	rs9900353	17	66579374	C	T	0.500409	0.00639966	0.00158916	5.64755e-05	1.0706	0.0284999	0	0.00597764	0.00149287	6.22466e-05	0.000217169	20	ENSG00000075429	17	66835117	66894751	+
Supraventricular OD	ICA1L	mQTL_BrainMeta	cg21467850	2	202818410	rs72932793	2	202836281	T	G	0.874487	0.0115861	0.00238016	1.12873e-06	-0.511545	0.0726724	1.93546e-12	-0.0226492	0.00565708	6.23615e-05	0.0258985	6	ENSG00000163596	2	202773150	202871766	-
Long Tracts	KLHL29	mQTL_BrainMeta	cg09674093	2	23423591	rs1020094	2	23455167	T	G	0.416565	-0.00479854	0.00119155	5.64612e-05	1.22699	0.033103	9.99942e-301	-0.00391082	0.000976831	6.2391e-05	0.000660778	20	ENSG00000119771	2	23385179	23708611	+
Dorsal Stream Volume and Area	TSPAN3	mQTL_BrainMeta	cg05673287	15	77119640	rs11639197	15	77110886	A	G	0.363236	-0.00221737	0.000531841	3.05626e-05	-0.639249	0.0445619	1.14199e-46	0.00346871	0.000866404	6.23932e-05	0.708645	20	ENSG00000140391	15	77041404	77083984	-
Cerebellar Peduncle	CCDC134	mQTL_BrainMeta	cg19744158	22	41800651	rs5751150	22	41757288	G	T	0.820282	-0.00839962	0.00182189	4.01939e-06	0.629966	0.0780392	6.8911e-16	-0.0133334	0.00333048	6.24235e-05	0.875705	12	ENSG00000100147	22	41800679	41832164	+
Resting_State_Visual+ Inter-hemispheric	GNRH1	mQTL_BrainMeta	cg00914787	8	25372094	rs2271106	8	25372751	T	C	0.516113	0.00869505	0.00216111	5.73614e-05	-1.1048	0.0274769	0	-0.00787028	0.00196589	6.24319e-05	0.479018	20	ENSG00000147437	8	25419258	25424654	-
Dorsal Stream Volume and Area	DRG2	mQTL_BrainMeta	cg02206767	17	18087491	rs2955368	17	18058035	A	G	0.698138	0.00224063	0.000556533	5.67192e-05	-1.25094	0.033163	0	-0.00179116	0.00044742	6.24617e-05	0.00315335	20	ENSG00000108591	17	18087892	18107970	+
Basal Ganglia + Thalamus + Cerebellum	LGALS13	mQTL_McRae	cg10680514	19	39602471	rs3764843	19	39602471	C	A	0.24525	-0.00331721	0.000826844	6.02338e-05	1.41441	0.0231802	0	-0.0023453	0.000585848	6.24783e-05	0.45256	20	ENSG00000105198	19	39602524	39607474	+
General White Matter Tract	H2AC16	mQTL_BrainMeta	cg09867046	6	27865272	rs67662114	6	27964523	A	G	0.11617	-0.00366688	0.000732695	5.59654e-07	0.684736	0.102651	2.5487e-11	-0.00535518	0.00133772	6.24874e-05	0.785012	18	ENSG00000276903	6	27865317	27865798	+
General White Matter Tract	NOS2	mQTL_BrainMeta	cg05765580	17	27793344	rs3751972	17	27879388	A	C	0.735699	-0.00228219	0.000534499	1.95673e-05	-0.750914	0.0652828	1.2819e-30	0.00303922	0.000759256	6.25744e-05	0.426321	11	ENSG00000007171	17	27756766	27800529	-
Cerebellar Peduncle	BRSK2	mQTL_McRae	cg26348521	11	1354427	rs12577940	11	1367917	A	G	0.06777	0.0126592	0.00287167	1.04191e-05	-0.618426	0.0647428	1.27172e-21	-0.02047	0.00511416	6.26463e-05	0.527328	20	ENSG00000174672	11	1389899	1462689	+
Supraventricular OD	C1QL1	mQTL_McRae	cg00416934	17	44967440	rs3024294	17	44962277	C	G	0.159349	0.0115298	0.0021715	1.09875e-07	-0.268526	0.0440853	1.1217e-09	-0.0429374	0.0107279	6.27002e-05	0.639059	20	ENSG00000131094	17	44959693	44968303	-
General White Matter Tract	LMF1	mQTL_McRae	cg04177091	16	980166	rs34597582	16	968816	T	C	0.142027	0.00272809	0.000675971	5.44139e-05	1.21225	0.0390197	6.59243e-212	0.00225044	0.000562302	6.2761e-05	0.012313	20	ENSG00000103227	16	853634	981318	-
Temporal Lobe Volume and Area	RFX4	mQTL_McRae	cg15890332	12	106673326	rs9804754	12	106689253	A	G	0.344893	-0.00406461	0.00100722	5.44891e-05	0.920534	0.0295828	1.40957e-212	-0.00441549	0.00110333	6.28197e-05	0.220344	20	ENSG00000111783	12	106583004	106762803	+
Limbic Volumes	LRRC37A	mQTL_McRae	cg05159804	17	46266410	rs2668668	17	46207275	G	T	0.222312	-0.00426318	0.00105753	5.54753e-05	-1.1109	0.0335442	1.66413e-240	0.00383759	0.000958985	6.28828e-05	0.277501	20	ENSG00000176681	17	46292733	46337794	+
Cortical Grey-White Intensities	MOB2	mQTL_McRae	cg20027784	11	1499401	rs1105901	11	1490702	T	C	0.419578	0.0038632	0.000958416	5.55827e-05	0.925694	0.0279014	2.28596e-241	0.0041733	0.00104296	6.29703e-05	0.111662	20	ENSG00000182208	11	1469457	1501247	-
Resting_state_Motor	MICU2	mQTL_BrainMeta	cg17543804	13	21604934	rs4770182	13	21605047	T	G	0.544768	0.00996641	0.00235802	2.37252e-05	-0.536783	0.0432193	2.03599e-35	-0.0185669	0.00464027	6.30069e-05	0.00765573	18	ENSG00000165487	13	21492691	21604181	-
Cortical Grey-White Intensities	BCS1L	mQTL_BrainMeta	cg02787665	2	218636874	rs2278530	2	218636410	A	G	0.57155	-0.00476979	0.000954317	5.78935e-07	0.290712	0.0435468	2.45812e-11	-0.0164073	0.00410078	6.30713e-05	0.590797	5	ENSG00000074582	2	218658764	218663443	+
Cerebellar Peduncle	SPATS2L	mQTL_BrainMeta	cg06905367	2	200305661	rs7605146	2	200319165	A	G	0.38865	0.00629343	0.00143249	1.11612e-05	0.442277	0.0456625	3.46522e-22	0.0142296	0.00355651	6.30749e-05	0.22593	20	ENSG00000196141	2	200305881	200482264	+
Cerebellar Peduncle	SLC22A5	mQTL_McRae	cg14196790	5	132369343	rs11242109	5	132341354	T	G	0.47484	0.00568599	0.00139975	4.86217e-05	0.678274	0.0293281	2.47233e-118	0.00838303	0.00209529	6.31021e-05	0.0238774	20	ENSG00000197375	5	132369710	132395613	+
Cerebellar Peduncle	CHRNB4	mQTL_BrainMeta	cg05012158	15	78759521	rs8031513	15	78741934	C	T	0.417626	-0.00669826	0.00141719	2.28502e-06	-0.511834	0.0681177	5.73632e-14	0.0130868	0.00327107	6.3138e-05	0.823286	6	ENSG00000117971	15	78624111	78727754	-
Limbic Volumes	PTF1A	mQTL_BrainMeta	cg15309421	10	23190481	rs12415184	10	23191389	A	G	0.469217	-0.00374307	0.000883529	2.27028e-05	0.501482	0.0412819	5.89673e-34	-0.00746402	0.0018659	6.3285e-05	0.00734061	20	ENSG00000168267	10	23192312	23194245	+
Long Tracts	PXDN	mQTL_BrainMeta	cg01328473	2	1708194	rs62116636	2	1712998	T	C	0.759503	0.00599167	0.00137804	1.37398e-05	-0.512582	0.0502244	1.86723e-24	-0.0116892	0.00292224	6.33196e-05	0.59225	20	ENSG00000130508	2	1631887	1744852	-
Dorsal Stream Volume and Area	SSBP2	mQTL_BrainMeta	cg03716908	5	81853183	rs12518812	5	81838604	C	T	0.728826	-0.00234183	0.000581999	5.7277e-05	1.23277	0.0336154	1.98753e-294	-0.00189965	0.000474941	6.34052e-05	0.0030608	20	ENSG00000145687	5	81412804	81751797	-
Supraventricular OD	WDR12	mQTL_BrainMeta	cg00477157	2	203015202	rs7594048	2	203013429	T	C	0.9477	-0.0153006	0.00337694	5.87286e-06	0.536975	0.0631022	1.7451e-17	-0.028494	0.0071247	6.35214e-05	0.033698	5	ENSG00000138442	2	202874261	203014798	-
Cingulate	GPX1	mQTL_McRae	cg07274523	3	49358312	rs13079082	3	49537375	G	C	0.306838	0.00500045	0.00122611	4.53639e-05	-0.687137	0.0337709	4.93152e-92	-0.00727722	0.00181987	6.36725e-05	0.20047	20	ENSG00000233276	3	49357176	49358353	-
Subcortical Intensity + Supraventricular White Matter	PRTFDC1	mQTL_McRae	cg24320034	10	24949532	rs185669	10	24949527	T	C	0.362355	0.00397494	0.000986803	5.62302e-05	-0.926387	0.0281074	3.16141e-238	-0.0042908	0.00107314	6.3786e-05	0.0203648	20	ENSG00000099256	10	24848614	24952606	-
Limbic Volumes	TBR1	mQTL_McRae	cg06148480	2	161418288	rs13414363	2	161315501	T	G	0.313218	-0.00439739	0.000947022	3.42736e-06	-0.275597	0.0350557	3.78981e-15	0.0159559	0.00399087	6.38541e-05	0.18546	20	ENSG00000136535	2	161416297	161425870	+
Cortical Grey-White Intensities	IFITM1	mQTL_BrainMeta	cg20045320	11	319555	rs7480524	11	307696	T	C	0.485752	-0.00379736	0.000944261	5.78256e-05	1.22549	0.0330625	9.99886e-301	-0.00309865	0.00077504	6.38658e-05	0.164235	20	ENSG00000185885	11	310041	315272	+
Dorsal Stream Volume and Area	KMT2B	mQTL_BrainMeta	cg09231418	19	35711488	rs231592	19	35728308	A	G	0.533889	-0.00207082	0.000515501	5.89196e-05	-1.12632	0.0274475	0	0.00183858	0.000459876	6.38825e-05	0.119539	20	ENSG00000272333	19	35717973	35738880	+
Supraventricular OD	GOLGA7	mQTL_BrainMeta	cg07120174	8	41493694	rs13252277	8	41474116	T	C	0.952603	0.0185452	0.00371362	5.91902e-07	-0.568794	0.0852637	2.5407e-11	-0.0326044	0.00815565	6.39411e-05	0.00091207	4	ENSG00000147533	8	41488200	41511095	+
Basal Ganglia + Thalamus + Cerebellum	SZT2	mQTL_BrainMeta	cg03753284	1	43390241	rs4141741	1	43377329	T	C	0.384781	-0.00293137	0.00072937	5.84332e-05	1.13804	0.029322	0	-0.00257582	0.00064433	6.39698e-05	0.47355	20	ENSG00000198198	1	43389882	43454247	+
Temporal Lobe Volume and Area	SLC5A11	mQTL_BrainMeta	cg02428538	16	24845470	rs1862450	16	24845454	G	A	0.8047	-0.0048418	0.00120415	5.79736e-05	1.38509	0.0378842	1.18073e-292	-0.00349565	0.000874605	6.41966e-05	0.00241191	20	ENSG00000158865	16	24845841	24911628	+
Resting_state_DMN+ Intra-network	UFL1	mQTL_BrainMeta	cg06623918	6	96521615	rs2475025	6	96540820	T	A	0.342814	-0.00883615	0.00219936	5.87922e-05	-1.12418	0.0288113	0	0.00786009	0.00196676	6.42937e-05	4.38509e-06	20	ENSG00000014123	6	96521595	96555276	+
White Matter Connectivitiy	ICA1L	mQTL_McRae	cg13521797	2	202873064	rs140606214	2	202861778	C	G	0.125463	0.00404862	0.00085518	2.19882e-06	0.361986	0.0485924	9.37416e-14	0.0111845	0.00279918	6.45244e-05	0.182275	20	ENSG00000163596	2	202773150	202871766	-
Cortical Grey-White Intensities	JPH2	mQTL_BrainMeta	cg05037622	20	44188962	rs4372972	20	44200381	T	C	0.865396	0.00654835	0.0014009	2.94822e-06	-0.395919	0.0514263	1.37377e-14	-0.0165396	0.00413948	6.45366e-05	0.00762719	17	ENSG00000149596	20	44106590	44187188	-
Temporal Lobe Volume and Area	TRAPPC12	mQTL_BrainMeta	cg02381965	2	3414709	rs11684337	2	3391516	A	G	0.58345	0.00390284	0.000971139	5.84871e-05	-1.22549	0.0330625	9.99886e-301	-0.00318472	0.000797095	6.4582e-05	0.030246	20	ENSG00000171853	2	3379675	3485094	+
Cingulate	SNF8	mQTL_McRae	cg07967210	17	48945084	rs62078375	17	48957612	A	G	0.469736	0.00467977	0.00113685	3.84796e-05	-0.524868	0.0316883	1.27998e-61	-0.00891609	0.00223186	6.47183e-05	0.39173	20	ENSG00000159210	17	48929316	48944842	-
Supraventricular FreeWater	AMZ1	mQTL_McRae	cg15247329	7	2724612	rs798556	7	2719368	A	C	0.293732	-0.00610204	0.00151942	5.91848e-05	-1.07821	0.0280328	0	0.00565942	0.00141687	6.48808e-05	0.306544	20	ENSG00000174945	7	2679522	2775500	+
Limbic Volumes	HIRIP3	mQTL_BrainMeta	cg02492205	16	30005454	rs4283241	16	29977028	G	A	0.544559	0.00355513	0.000884891	5.87963e-05	-1.21965	0.0329051	9.99884e-301	-0.00291487	0.000729776	6.49141e-05	0.000376525	14	ENSG00000149929	16	29992330	29996074	-
Long Tracts	GSDMA	mQTL_BrainMeta	cg26162295	17	39962954	rs12451084	17	39963504	T	G	0.455092	0.00497892	0.0011785	2.39155e-05	-0.507037	0.0414475	2.06586e-34	-0.00981964	0.00245899	6.51442e-05	0.0175821	20	ENSG00000167914	17	39953263	39977768	+
Basal Ganglia + Thalamus + Cerebellum	ZNF174	mQTL_McRae	cg01330954	16	3414107	rs2641787	16	3417329	T	G	0.134842	0.00431821	0.00103669	3.10849e-05	0.642818	0.0458019	9.55584e-45	0.00671762	0.00168226	6.51815e-05	0.0680452	20	ENSG00000103343	16	3401215	3409364	+
Occiptal Lobe Volume and Area	KCNJ2	mQTL_BrainMeta	cg12223009	17	70438444	rs6501392	17	70438059	A	G	0.485026	0.00295477	0.000685608	1.63471e-05	0.602903	0.0568865	3.0329e-26	0.00490091	0.0012276	6.54473e-05	0.577123	7	ENSG00000123700	17	70168673	70180044	+
Dorsal Stream Volume and Area	C17orf58	mQTL_BrainMeta	cg11869510	17	67994315	rs4791300	17	67934656	G	A	0.194547	-0.00307496	0.000653451	2.52971e-06	0.565288	0.0749719	4.70005e-14	-0.00543964	0.00136262	6.55029e-05	0.394095	6	ENSG00000186665	17	67991099	67996469	-
Occiptal Lobe Volume and Area	ROR1	mQTL_McRae	cg24502478	1	63772695	rs606550	1	63774569	T	C	0.215585	-0.00441511	0.000829633	1.02768e-07	-0.239092	0.0396143	1.58474e-09	0.0184662	0.00462618	6.5611e-05	0.180291	19	ENSG00000185483	1	63774017	64181498	+
Parietal Lobe Volume and Area	C14orf180	mQTL_BrainMeta	cg13267298	14	104462338	rs28797843	14	104463617	C	A	0.942887	-0.0115945	0.00262859	1.0293e-05	-0.653509	0.0697125	6.95998e-21	0.0177419	0.00444529	6.57477e-05	0.000913991	9	ENSG00000184601	14	104579764	104590515	+
General White Matter Tract	DBF4B	mQTL_BrainMeta	cg22697517	17	44708010	rs61749923	17	44708845	C	G	0.145854	-0.00288319	0.00067058	1.71143e-05	-0.652561	0.0608058	7.211e-27	0.00441827	0.00110701	6.57517e-05	0.00186116	16	ENSG00000161692	17	44708608	44752264	+
Cortical Grey-White Intensities	ZBTB32	mQTL_BrainMeta	cg02999013	19	35704553	rs107068	19	35713788	A	G	0.534883	0.00405136	0.000946102	1.8508e-05	0.468506	0.0425521	3.41363e-28	0.00864741	0.00216676	6.58117e-05	0.015127	20	ENSG00000011590	19	35704558	35717038	+
Occiptal Lobe Volume and Area	AUTS2	mQTL_BrainMeta	cg21579710	7	69773707	rs10269267	7	69754151	A	C	0.948659	-0.0069828	0.00155436	7.04239e-06	0.615753	0.0708359	3.54026e-18	-0.0113403	0.0028415	6.58122e-05	0.278985	3	ENSG00000158321	7	69598296	70793506	+
Cortical Grey-White Intensities	INO80	mQTL_BrainMeta	cg21598047	15	41117017	rs476633	15	41099936	C	G	0.565564	-0.0048227	0.000955349	4.46231e-07	-0.286858	0.0440373	7.31885e-11	0.0168122	0.0042134	6.60277e-05	0.149696	12	ENSG00000128908	15	40978880	41116280	-
Cortical Grey-White Intensities	MBP	mQTL_BrainMeta	cg15352683	18	76979411	rs12958866	18	76985451	C	T	0.705613	0.00414022	0.00103161	5.98632e-05	-1.35058	0.0364375	9.9994e-301	-0.00306551	0.00076829	6.60631e-05	2.82739e-06	20	ENSG00000197971	18	76978827	77133683	-
Cerebellar Peduncle	CGNL1	mQTL_BrainMeta	cg14026238	15	57323925	rs11857206	15	57326502	G	A	0.417542	0.00570187	0.00142078	5.99032e-05	-1.24994	0.0337223	1.00001e-300	-0.0045617	0.00114332	6.61071e-05	0.0478561	20	ENSG00000128849	15	57375967	57550717	+
Cortical Thickness	ARHGAP27	mQTL_BrainMeta	cg11189268	17	45406087	rs56220387	17	45399441	A	G	0.814822	-0.00243656	0.000607249	6.00883e-05	1.47876	0.0394371	1.04603e-307	-0.00164771	0.000412992	6.61629e-05	0.00238991	6	ENSG00000159314	17	45393902	45434421	-
Temporal Lobe Volume and Area	SELENOO	mQTL_BrainMeta	cg16473166	22	50201567	rs2272846	22	50201536	A	C	0.541897	0.00400854	0.000961131	3.03739e-05	0.519903	0.0379833	1.20275e-42	0.00771017	0.00193259	6.61964e-05	0.0263468	20	ENSG00000073169	22	50201011	50217616	+
Resting_state_DMN+ Intra-network	NOC3L	mQTL_McRae	cg07270175	10	94363292	rs10882430	10	94330915	G	A	0.258579	0.00991026	0.0023705	2.90656e-05	0.495905	0.0371576	1.24993e-40	0.0199842	0.00500919	6.62118e-05	1.2298e-07	20	ENSG00000173145	10	94333226	94362959	-
Temporal Lobe Volume and Area	WDR82	mQTL_McRae	cg03435448	3	52276708	rs6445528	3	52538431	G	A	0.471579	-0.00445163	0.000959871	3.52249e-06	0.253721	0.0324488	5.31945e-15	-0.0175454	0.00439858	6.63889e-05	0.221107	20	ENSG00000164091	3	52254434	52288020	-
Supraventricular OD	KIAA1614	mQTL_BrainMeta	ch.1.3532527F	1	180957237	rs1044595	1	180974393	C	T	0.401008	-0.00873194	0.00162178	7.27864e-08	-0.355905	0.0599429	2.89573e-09	0.0245345	0.00615136	6.65026e-05	0.293216	4	ENSG00000135835	1	180912897	180951614	+
White Matter Connectivitiy	ZMYND8	mQTL_BrainMeta	cg04504205	20	47317685	rs1013715	20	47317443	C	T	0.09244	0.00486063	0.000989805	9.07528e-07	-0.454664	0.0665046	8.11133e-12	-0.0106906	0.00268042	6.65168e-05	0.000613672	7	ENSG00000101040	20	47209214	47356889	-
Supraventricular OD	APEH	mQTL_McRae	cg05126514	3	49660025	rs9836291	3	49660026	A	G	0.28985	0.00532057	0.00133263	6.53732e-05	-1.44228	0.016872	0	-0.003689	0.000924982	6.65804e-05	0.200043	20	ENSG00000164062	3	49674014	49683971	+
White Matter Connectivitiy	ASAP1	mQTL_BrainMeta	cg00940280	8	130444038	rs72726224	8	130432421	T	C	0.314414	-0.00246599	0.000614835	6.05104e-05	1.13116	0.030468	1.06697e-301	-0.00218006	0.000546708	6.67412e-05	0.154397	20	ENSG00000153317	8	130052104	130443674	-
General White Matter Tract	MAMSTR	mQTL_BrainMeta	cg03595478	19	48729347	rs3859439	19	48721132	T	C	0.388598	-0.0020527	0.000483394	2.17215e-05	0.486088	0.0419069	4.15741e-31	-0.0042229	0.001059	6.67422e-05	0.347002	20	ENSG00000176909	19	48712725	48719725	-
Cortical Grey-White Intensities	KRTAP5-1	mQTL_McRae	cg25145687	11	1585434	rs61869703	11	1592802	C	G	0.45094	0.00436882	0.000948865	4.13942e-06	-0.261602	0.0328002	1.51626e-15	-0.0167003	0.00418815	6.67717e-05	0.235113	20	ENSG00000205869	11	1584342	1585283	-
Cortical Grey-White Intensities	LRRC37A	mQTL_BrainMeta	cg01570182	17	46260087	rs2950015	17	46254985	G	A	0.225641	-0.00474717	0.00112721	2.5377e-05	0.947241	0.0764717	3.0803e-35	-0.00501158	0.00125689	6.68355e-05	0.775701	8	ENSG00000176681	17	46292733	46337794	+
Parietal Lobe Volume and Area	UBE2L3	mQTL_McRae	cg26844104	22	21567442	rs5754166	22	21576488	T	C	0.189826	0.00655286	0.00153008	1.84638e-05	0.452032	0.0413912	9.15267e-28	0.0144965	0.00363586	6.68928e-05	0.355112	10	ENSG00000185651	22	21549447	21624034	+
General White Matter Tract	H4C8	mQTL_BrainMeta	cg22367527	6	26289151	rs4412192	6	26290149	G	A	0.50365	-0.00195755	0.000472064	3.37171e-05	-0.590501	0.0407185	1.17613e-47	0.00331506	0.000831469	6.69158e-05	0.0495983	19	ENSG00000158406	6	26277609	26285638	-
Basal Ganglia + Thalamus + Cerebellum	DEF8	mQTL_BrainMeta	cg09562018	16	89969537	rs9929773	16	89969537	T	C	0.792584	-0.00355094	0.000868042	4.29992e-05	-1.09985	0.0619596	1.69091e-70	0.00322857	0.000809923	6.71213e-05	0.0148734	20	ENSG00000140995	16	89948697	89968060	+
Cortical Grey-White Intensities	OSER1	mQTL_BrainMeta	cg13681142	20	44208107	rs2235807	20	44209488	T	C	0.87952	0.00620407	0.0014668	2.34029e-05	-0.703765	0.0590656	9.89098e-33	-0.00881554	0.00221165	6.72064e-05	0.0130307	11	ENSG00000132823	20	44195939	44210771	-
Parietal Lobe Volume and Area	SDR9C7	mQTL_McRae	cg11254439	12	56941831	rs56190972	12	57059420	C	T	0.07785	0.00905056	0.00222801	4.86172e-05	1.171	0.0567706	1.5754e-94	0.00772892	0.0019392	6.73046e-05	0.397267	20	ENSG00000170426	12	56923133	56934408	-
Long Tracts	ISYNA1	mQTL_McRae	cg25828334	19	18434758	rs8105994	19	18482743	C	T	0.346727	0.00497247	0.00123517	5.67937e-05	-0.858187	0.030407	3.02473e-175	-0.00579416	0.00145385	6.7367e-05	0.115612	20	ENSG00000105655	19	18434388	18438167	-
Dorsal Stream Volume and Area	SPNS2	mQTL_BrainMeta	cg04864453	17	4515613	rs4499296	17	4515986	A	C	0.659008	-0.00217009	0.000541939	6.21971e-05	-1.15235	0.0287021	0	0.00188319	0.000472624	6.76116e-05	0.296946	20	ENSG00000183018	17	4498881	4539035	+
Basal Ganglia + Thalamus + Cerebellum	MCTS2P	mQTL_BrainMeta	cg21427119	20	31544987	rs7271374	20	31535464	A	G	0.84568	0.00392519	0.000980239	6.21956e-05	1.29975	0.0324871	0	0.00301996	0.000757942	6.76474e-05	1.71332e-05	19	ENSG00000101898	20	31547412	31548081	+
Temporal Lobe Volume and Area	FABP6	mQTL_BrainMeta	cg18672053	5	160160217	rs2546371	5	160165850	T	C	0.785786	-0.00483577	0.00115914	3.02134e-05	0.657412	0.0489536	4.07275e-41	-0.00735577	0.00184631	6.77519e-05	0.167501	20	ENSG00000170231	5	160187367	160238735	+
Parietal Lobe Volume and Area	GOSR1	mQTL_McRae	cg00940577	17	30476866	rs6505183	17	30407211	A	G	0.444794	-0.00512349	0.00120838	2.23537e-05	-0.374169	0.0321742	2.9194e-31	0.013693	0.00343745	6.79155e-05	0.0840731	20	ENSG00000108587	17	30477362	30527592	+
Cingulate	NEO1	mQTL_BrainMeta	cg05905179	15	73021400	rs12910026	15	73027080	C	T	0.732622	0.00510568	0.00127437	6.16425e-05	-1.39152	0.0375418	9.99996e-301	-0.00366915	0.000921148	6.7984e-05	0.243138	20	ENSG00000067141	15	73051710	73305205	+
Supraventricular OD	ZFP41	mQTL_McRae	cg12056210	8	143248531	rs7387428	8	143259034	A	G	0.204457	-0.00608793	0.00151333	5.7495e-05	-1.00338	0.0354836	6.57563e-176	0.00606742	0.00152342	6.81173e-05	0.179287	20	ENSG00000181638	8	143246821	143262705	+
Resting_State_Visual+ Inter-hemispheric	IQUB	mQTL_BrainMeta	cg25496627	7	123536976	rs35275680	7	123537261	A	T	0.136231	-0.0125329	0.00312966	6.21341e-05	1.62999	0.0429452	0	-0.00768893	0.0019307	6.8208e-05	0.869063	18	ENSG00000164675	7	123452193	123535077	-
Occiptal Lobe Volume and Area	DNAH11	mQTL_McRae	cg04471919	7	21544865	rs2011813	7	21540282	G	C	0.493159	-0.00284331	0.000685588	3.36473e-05	-0.463887	0.0325143	3.5063e-46	0.00612932	0.0015391	6.82184e-05	0.829732	20	ENSG00000105877	7	21543039	21901839	+
Supraventricular OD	MTRNR2L8	mQTL_BrainMeta	cg09986736	11	10450918	rs7944154	11	10464640	A	G	0.646571	0.00510771	0.00127395	6.08822e-05	-1.02003	0.029895	3.69635e-255	-0.00500743	0.00125753	6.83515e-05	0.606743	20	ENSG00000255823	11	10507894	10509186	-
Supraventricular OD	TAB2	mQTL_BrainMeta	cg03945663	6	148988816	rs9377186	6	148986631	G	A	0.602426	-0.00562799	0.00124248	5.90799e-06	0.37986	0.0454752	6.64808e-17	-0.014816	0.00372085	6.83744e-05	0.179789	20	ENSG00000055208	6	149218641	149411613	+
Basal Ganglia + Thalamus + Cerebellum	SLIT1	mQTL_McRae	cg06569542	10	97186916	rs10748691	10	97224198	G	A	0.396808	-0.00318034	0.000720315	1.00916e-05	0.30227	0.0328213	3.27435e-20	-0.0105215	0.00264272	6.85339e-05	0.034757	20	ENSG00000187122	10	96998038	97185959	-
Ventral Stream Volume and Area	CDKN3	mQTL_BrainMeta	cg02270243	14	54349084	rs12893789	14	54367227	C	A	0.575886	-0.00366044	0.00091458	6.27235e-05	1.09855	0.0283007	0	-0.00333207	0.000836949	6.85649e-05	0.058061	20	ENSG00000100526	14	54396849	54420218	+
Cingulate	PLEKHM1	mQTL_BrainMeta	cg27229366	17	45496652	rs112556326	17	45498580	T	G	0.224689	-0.00774177	0.00135955	1.2384e-08	0.465627	0.0836424	2.5935e-08	-0.0166266	0.00417681	6.87176e-05	0.351946	3	ENSG00000225190	17	45435900	45490749	-
White Matter Connectivitiy	ZSCAN23	mQTL_McRae	cg13525197	6	28443463	rs2859368	6	28450262	C	T	0.491395	0.00242372	0.000570829	2.17656e-05	-0.369616	0.0323226	2.78821e-30	-0.0065574	0.00164741	6.87894e-05	0.197432	20	ENSG00000187987	6	28431930	28443502	-
General White Matter Tract	SMARCD1	mQTL_McRae	cg02553054	12	50084697	rs706794	12	50082375	G	T	0.358132	0.00202129	0.000492947	4.12411e-05	0.542585	0.0327676	1.38858e-61	0.0037253	0.000935957	6.88571e-05	0.349385	20	ENSG00000066117	12	50085200	50100707	+
White Matter Connectivitiy	ZSCAN23	mQTL_BrainMeta	cg20803211	6	28435309	rs916403	6	28440481	G	A	0.49165	0.00243336	0.000570827	2.01823e-05	-0.470137	0.0423389	1.19768e-28	-0.00517586	0.00130057	6.90071e-05	0.0183084	20	ENSG00000187987	6	28431930	28443502	-
Resting_state_DMN+ Intra-network	GRHL3	mQTL_McRae	cg16903060	1	24295183	rs12130897	1	24294996	T	C	0.483756	-0.00834669	0.00208151	6.07421e-05	-0.89809	0.0277069	1.74589e-230	0.00929382	0.00233538	6.90359e-05	0.482967	20	ENSG00000158055	1	24199558	24364482	+
Supraventricular OD	ZDHHC19	mQTL_McRae	cg14483431	3	196207342	rs7642243	3	196214345	C	G	0.425015	-0.006762	0.00160432	2.49937e-05	0.38898	0.0322307	1.54712e-33	-0.0173839	0.00436872	6.91535e-05	0.0313857	20	ENSG00000163958	3	196197452	196211437	-
Occiptal Lobe Volume and Area	CMTM5	mQTL_BrainMeta	cg01134935	14	23375882	rs3811178	14	23376035	A	G	0.339361	-0.00288819	0.000721783	6.29492e-05	1.1156	0.0296354	0	-0.00258891	0.000650636	6.91914e-05	0.0787155	20	ENSG00000166091	14	23376773	23379772	+
Limbic Volumes	IGFBP3	mQTL_BrainMeta	cg04812164	7	45937745	rs1542818	7	45938057	G	T	0.544808	0.00353825	0.000884856	6.36986e-05	-1.0946	0.0276315	0	-0.00323247	0.000812493	6.93641e-05	0.0726104	20	ENSG00000146674	7	45912245	45921874	-
White Matter Connectivitiy	TCP11L1	mQTL_McRae	cg18495563	11	33040361	rs10430949	11	33056189	G	A	0.407344	-0.00233257	0.000582329	6.18614e-05	0.932434	0.0272687	2.93916e-256	-0.00250159	0.000628796	6.9385e-05	0.275807	20	ENSG00000176148	11	33039417	33105943	+
Supraventricular OD	ENSG00000264668	mQTL_BrainMeta	cg12056210	8	143248531	rs10109323	8	143237168	A	G	0.796081	0.00605284	0.00151333	6.34293e-05	1.45992	0.0379956	0	0.00414602	0.00104219	6.94426e-05	0.0194769	20	ENSG00000264668	8	143247110	143276403	+
Cortical Grey-White Intensities	PNMA1	mQTL_McRae	cg09121269	14	73714724	rs58424886	14	73714538	A	G	0.220495	-0.00518801	0.00114599	5.98012e-06	-0.323372	0.0387986	7.77352e-17	0.0160435	0.00403291	6.94565e-05	0.0769078	20	ENSG00000176903	14	73711783	73714384	-
Occiptal Lobe Volume and Area	FXYD4	mQTL_BrainMeta	cg04766371	10	43362193	rs11238518	10	43354132	C	T	0.217981	0.00355595	0.000832076	1.92349e-05	0.52171	0.0479325	1.37004e-27	0.00681595	0.00171344	6.95139e-05	0.5041	13	ENSG00000150201	10	43371636	43376335	+
Basal Ganglia + Thalamus + Cerebellum	PTF1A	mQTL_BrainMeta	cg15309421	10	23190481	rs12415184	10	23191389	A	G	0.469217	-0.00298632	0.000709374	2.55594e-05	0.501482	0.0412819	5.89673e-34	-0.00595499	0.00149709	6.95815e-05	0.00607877	20	ENSG00000168267	10	23192312	23194245	+
Temporal Lobe Volume and Area	FOXN2	mQTL_BrainMeta	cg18064411	2	48318482	rs72818502	2	48329550	G	A	0.874298	-0.00696151	0.00143457	1.21815e-06	-0.479879	0.0691174	3.83997e-12	0.0145068	0.00364726	6.96562e-05	0.156183	16	ENSG00000170802	2	48314637	48379295	+
Basal Ganglia + Thalamus + Cerebellum	AKT3	mQTL_McRae	cg07343703	1	243851922	rs4430311	1	243852691	C	T	0.328103	0.00303624	0.000751709	5.36513e-05	-0.748794	0.0329689	3.40166e-114	-0.00405484	0.00101964	6.98724e-05	0.302817	20	ENSG00000117020	1	243488233	243851079	-
Cortical Thickness	MACF1	mQTL_BrainMeta	cg24342696	1	39151417	rs2134472	1	39137542	G	T	0.710471	0.00222245	0.000517745	1.76624e-05	0.456967	0.0433351	5.35987e-26	0.00486348	0.00122328	7.01519e-05	7.52439e-08	20	ENSG00000127603	1	39081316	39487177	+
Occiptal Lobe Volume and Area	MAP3K14	mQTL_McRae	cg13133387	17	45339906	rs117642368	17	45321692	C	G	0.106625	-0.00447148	0.0011216	6.70008e-05	-1.92255	0.0359022	0	0.00232581	0.000585006	7.0174e-05	1.29157e-07	20	ENSG00000006062	17	45263119	45317029	-
Supraventricular OD	DDHD1	mQTL_BrainMeta	cg23254184	14	53153519	rs4901358	14	53168929	T	G	0.14808	0.00978621	0.00225732	1.45539e-05	0.579426	0.058131	2.11299e-23	0.0168895	0.00424833	7.02131e-05	0.00358099	13	ENSG00000100523	14	53036745	53153323	-
Cortical Grey-White Intensities	PROSER3	mQTL_BrainMeta	cg25654926	19	35759089	rs231237	19	35758620	G	A	0.615859	0.00387688	0.000969407	6.35492e-05	-1.0136	0.0280424	4.43125e-286	-0.00382487	0.000962238	7.03876e-05	0.0419581	20	ENSG00000167595	19	35758143	35771166	+
Cortical Grey-White Intensities	SNRPC	mQTL_BrainMeta	cg22252041	6	34756979	rs2764205	6	34744233	G	C	0.851311	-0.00613546	0.00133692	4.44836e-06	-0.426733	0.0536683	1.84567e-15	0.0143777	0.0036173	7.04629e-05	0.379987	9	ENSG00000124562	6	34757505	34773857	+
Limbic Volumes	SPPL2C	mQTL_McRae	cg15295732	17	45864762	rs112310745	17	46005066	A	G	0.220159	-0.00430499	0.00105832	4.74679e-05	-0.716332	0.0384095	1.26601e-77	0.00600977	0.00151215	7.05801e-05	0.35819	20	ENSG00000185294	17	45844881	45847067	+
Limbic Volumes	FLII	mQTL_McRae	cg03916694	17	18247393	rs7215678	17	18236479	A	C	0.23096	-0.00413406	0.00103281	6.26196e-05	1.06473	0.0326596	3.99189e-233	-0.00388273	0.000977305	7.10038e-05	0.605686	20	ENSG00000177731	17	18244815	18258738	-
Parietal Lobe Volume and Area	IGSF9	mQTL_McRae	cg06974143	1	159937725	rs6703466	1	159938603	G	A	0.3947	0.00490173	0.00122662	6.43843e-05	-1.00925	0.0273703	1.21051e-297	-0.0048568	0.00122249	7.10131e-05	0.227554	18	ENSG00000085552	1	159927039	159945613	-
Cortical Thickness	ORC5	mQTL_BrainMeta	cg16918091	7	104174626	rs3757734	7	104191346	C	G	0.535416	0.0021864	0.000468769	3.09906e-06	-0.31157	0.0410939	3.4054e-14	-0.00701737	0.00176643	7.10828e-05	0.164099	10	ENSG00000164815	7	104126341	104208047	-
General White Matter Tract	ADAM11	mQTL_McRae	cg06557507	17	44776243	rs78396635	17	44785890	C	G	0.159794	-0.003018	0.000643627	2.7448e-06	-0.331177	0.0443227	7.90165e-14	0.00911295	0.00229445	7.13491e-05	0.04795	20	ENSG00000073670	17	44758988	44781846	+
Subcortical Intensity + Supraventricular White Matter	TIE1	mQTL_McRae	cg27547344	1	43299946	rs3120124	1	43298494	C	G	0.384518	-0.00446095	0.000978252	5.11246e-06	-0.277938	0.0343961	6.44964e-16	0.0160502	0.00404146	7.14598e-05	0.290136	19	ENSG00000066056	1	43300982	43323108	+
Dorsal Stream Volume and Area	DMPK	mQTL_McRae	cg10857774	19	45783425	rs11883351	19	45801142	A	G	0.342418	-0.00221221	0.000540634	4.27898e-05	0.520971	0.0316365	6.2899e-61	-0.00424632	0.0010693	7.15353e-05	0.24907	20	ENSG00000104936	19	45769709	45782552	-
Orbital Frontal	SPRY2	mQTL_BrainMeta	cg21482472	13	80655223	rs1772573	13	80615480	A	C	0.359056	0.00316446	0.000677946	3.04572e-06	0.477682	0.0632365	4.22424e-14	0.00662462	0.00166833	7.16327e-05	0.605277	20	ENSG00000136158	13	80335976	80341126	-
Cerebellar Peduncle	CYP4F11	mQTL_BrainMeta	cg18449879	19	15934244	rs2116950	19	15936886	A	T	0.471266	-0.00577221	0.00139953	3.71741e-05	0.60838	0.0414251	7.89454e-49	-0.00948784	0.00238941	7.16375e-05	0.240625	20	ENSG00000171903	19	15912367	15934867	-
Cerebellar Peduncle	ISYNA1	mQTL_McRae	cg06462663	19	18435237	rs34171762	19	18448600	A	G	0.354302	0.00589893	0.00146343	5.55674e-05	0.72714	0.0315746	2.37215e-117	0.00811251	0.00204318	7.17129e-05	0.499957	20	ENSG00000105655	19	18434388	18438167	-
Supraventricular FreeWater	NKX6-2	mQTL_BrainMeta	cg16378243	10	132737418	rs2803993	10	132737102	T	C	0.737448	0.00635271	0.00159044	6.48859e-05	-1.18218	0.0324748	3.81509e-290	-0.00537372	0.00135342	7.1728e-05	0.114127	20	ENSG00000148826	10	132783179	132786147	-
General White Matter Tract	CENPK	mQTL_McRae	cg06020459	5	65563066	rs3213939	5	65552585	T	C	0.2511	-0.002187	0.000540981	5.28482e-05	-0.731006	0.034737	2.59571e-98	0.00299177	0.000753582	7.18536e-05	0.176102	20	ENSG00000123219	5	65517766	65563168	-
Resting_state_DMN+ Intra-network	UFL1	mQTL_McRae	cg06623918	6	96521615	rs4598081	6	96527351	A	G	0.342949	-0.00884348	0.00219939	5.79802e-05	-0.803096	0.0321497	1.01177e-137	0.0110117	0.00277389	7.19392e-05	1.66691e-05	20	ENSG00000014123	6	96521595	96555276	+
Supraventricular FreeWater	SEC14L4	mQTL_McRae	cg00093544	22	30505653	rs4820864	22	30533918	G	A	0.395152	0.00663113	0.00142868	3.46003e-06	0.253838	0.0331412	1.86952e-14	0.0261235	0.00658109	7.20307e-05	0.287602	20	ENSG00000133488	22	30488902	30505711	-
Limbic Volumes	PSMD14	mQTL_BrainMeta	cg21211367	2	161237607	rs6432674	2	161168811	T	G	0.497449	0.00351919	0.000881566	6.55239e-05	1.21365	0.0327432	9.99902e-301	0.00289967	0.000730574	7.21679e-05	0.0149122	17	ENSG00000115233	2	161308425	161411717	+
Cingulate	GIP	mQTL_McRae	cg27201301	17	48961787	rs4597361	17	48916305	T	G	0.4676	0.00461668	0.0011371	4.90671e-05	-0.593993	0.0315409	4.09355e-79	-0.00777228	0.00195831	7.22166e-05	0.541096	20	ENSG00000159224	17	48958554	48968596	-
White Matter Connectivitiy	ZSCAN12	mQTL_BrainMeta	cg21488066	6	28400121	rs7759191	6	28385657	C	A	0.32135	0.00257179	0.000608964	2.4083e-05	-0.508978	0.0438757	4.09895e-31	-0.00505285	0.00127326	7.23507e-05	0.000206822	20	ENSG00000158691	6	28378955	28399747	-
Supraventricular FreeWater	GJC1	mQTL_McRae	cg04865929	17	44831042	rs7224779	17	44810044	A	T	0.510533	-0.00563291	0.00139838	5.6216e-05	-0.692963	0.030016	6.33451e-118	0.00812873	0.00204846	7.24123e-05	0.0683004	20	ENSG00000182963	17	44798448	44830816	-
White Matter Connectivitiy	SREBF1	mQTL_McRae	cg05666074	17	17823967	rs62073572	17	18065740	A	G	0.015835	-0.00959464	0.00214979	8.07979e-06	-1.16719	0.134791	4.7484e-18	0.00822029	0.0020721	7.27432e-05	0.678144	8	ENSG00000072310	17	17810399	17837002	-
Basal Ganglia + Thalamus + Cerebellum	SFSWAP	mQTL_McRae	cg02136201	12	131585025	rs6598183	12	131587735	A	G	0.072493	-0.00583944	0.00139796	2.95243e-05	0.786295	0.0620927	9.45162e-37	-0.00742653	0.00187214	7.28221e-05	0.0914525	20	ENSG00000061936	12	131711081	131799738	+
Cerebellar Peduncle	FNIP1	mQTL_BrainMeta	cg21016699	5	131797873	rs13167908	5	131748136	C	T	0.775225	0.00852472	0.00168409	4.1504e-07	0.480893	0.0753049	1.70336e-10	0.0177268	0.00446875	7.28298e-05	0.248018	6	ENSG00000217128	5	131641714	131797017	-
General White Matter Tract	HMGN4	mQTL_BrainMeta	cg01490894	6	26550576	rs6920256	6	26537573	A	G	0.138392	-0.00314841	0.000683682	4.12306e-06	0.512145	0.0655974	5.83855e-15	-0.0061475	0.00154986	7.29364e-05	0.000941312	13	ENSG00000182952	6	26538366	26546933	+
Supraventricular FreeWater	ZBTB7A	mQTL_McRae	cg13705556	19	4058762	rs56356382	19	4064059	C	T	0.19194	-0.0074013	0.00177783	3.13964e-05	-0.545703	0.0417822	5.52479e-39	0.0135629	0.00341937	7.29419e-05	0.244797	20	ENSG00000178951	19	4043303	4066899	-
Supraventricular OD	HORMAD2	mQTL_McRae	cg21890667	22	30080100	rs73883313	22	29782675	G	A	0.091324	0.0115682	0.00272382	2.16621e-05	0.592242	0.0533712	1.30233e-28	0.0195329	0.00492451	7.29473e-05	0.137406	20	ENSG00000176635	22	30080464	30177075	+
Cortical Thickness	DPYSL5	mQTL_McRae	cg12368169	2	26850324	rs6756245	2	26860621	C	T	0.405322	0.00192803	0.000476141	5.1376e-05	-0.628348	0.0318983	2.22229e-86	-0.00306841	0.000773611	7.29819e-05	0.0133947	20	ENSG00000157851	2	26847747	26950351	+
Dorsal Stream Volume and Area	MRPL43	mQTL_McRae	cg14905631	10	100986777	rs112309064	10	100991949	A	G	0.210692	0.00259223	0.000633075	4.22785e-05	0.644737	0.0403856	2.25741e-57	0.0040206	0.00101369	7.30023e-05	0.150023	20	ENSG00000055950	10	100969458	100987515	-
Occiptal Lobe Volume and Area	IL25	mQTL_BrainMeta	cg07258507	14	23372916	rs7145551	14	23372831	T	C	0.302582	-0.00337584	0.000747638	6.32135e-06	0.554656	0.06686	1.07866e-16	-0.00608636	0.00153466	7.31096e-05	0.53601	20	ENSG00000166090	14	23372809	23376403	+
Basal Ganglia + Thalamus + Cerebellum	ARHGAP19-SLIT1	mQTL_BrainMeta	cg13248315	10	97289263	rs10736115	10	97271928	T	C	0.374409	-0.00327653	0.000727717	6.71676e-06	-0.486046	0.058034	5.51371e-17	0.0067412	0.00169986	7.31712e-05	0.381346	3	ENSG00000269891	10	97153045	97292637	-
Supraventricular OD	MBP	mQTL_McRae	cg25916714	18	76979313	rs1049004	18	76979156	C	T	0.358672	-0.0066416	0.00165614	6.06485e-05	-0.82332	0.0308956	1.86508e-156	0.00806685	0.00203419	7.32005e-05	0.00148502	20	ENSG00000197971	18	76978827	77133683	-
Long Tracts	ABCB9	mQTL_McRae	cg16427983	12	122969311	rs655293	12	123043858	G	A	0.210334	0.0064065	0.00144157	8.82612e-06	-0.3387	0.0385629	1.59082e-18	-0.018915	0.00477001	7.32747e-05	0.243155	20	ENSG00000150967	12	122920951	122981649	-
Dorsal Stream Volume and Area	RSPH6A	mQTL_McRae	cg04282912	19	45829757	rs17651195	19	45836912	A	T	0.154239	0.00283438	0.000708535	6.32528e-05	-1.1682	0.0391271	7.21913e-196	-0.00242628	0.000611938	7.34243e-05	0.0177873	20	ENSG00000104941	19	45795713	45815308	-
Cortical Grey-White Intensities	HMBS	mQTL_McRae	cg20929545	11	119087336	rs1786684	11	119067724	A	G	0.404175	0.00448346	0.000961722	3.13285e-06	-0.253251	0.0336033	4.8275e-14	-0.0177036	0.00446532	7.34906e-05	0.00692295	7	ENSG00000256269	11	119084866	119093834	+
Cortical Grey-White Intensities	TTLL5	mQTL_McRae	cg25116370	14	75661500	rs61980778	14	75685189	T	C	0.305915	0.00415406	0.00102724	5.2569e-05	0.627663	0.0312278	7.45148e-90	0.0066183	0.00166941	7.35619e-05	0.657797	20	ENSG00000119685	14	75633625	75955079	+
Cerebellar Peduncle	PLEKHM1	mQTL_BrainMeta	cg27229366	17	45496652	rs112556326	17	45498580	T	G	0.224689	0.00945135	0.00167403	1.64361e-08	0.465627	0.0836424	2.5935e-08	0.0202981	0.00512061	7.3702e-05	0.457699	3	ENSG00000225190	17	45435900	45490749	-
White Matter Connectivitiy	NIPSNAP1	mQTL_BrainMeta	cg13797031	22	29581753	rs5763349	22	29583472	G	A	0.769712	-0.00290686	0.000678269	1.82159e-05	0.543104	0.0520805	1.84442e-25	-0.00535231	0.00135023	7.37047e-05	0.0366822	20	ENSG00000184117	22	29554808	29581327	-
Cortical Grey-White Intensities	FBF1	mQTL_McRae	cg16649771	17	75940645	rs2666005	17	75948515	G	T	0.274605	-0.00485704	0.00106043	4.6444e-06	0.289303	0.036566	2.53687e-15	-0.0167888	0.00423538	7.37258e-05	0.0096764	20	ENSG00000188878	17	75909574	75941140	-
Parietal Lobe Volume and Area	XRCC3	mQTL_BrainMeta	cg04833878	14	103701273	rs861536	14	103701227	A	G	0.627452	-0.00494749	0.00124158	6.75258e-05	-1.12676	0.029282	0	0.0043909	0.0011078	7.38163e-05	0.295969	20	ENSG00000126215	14	103697609	103715504	-
Temporal Lobe Volume and Area	MSRB3	mQTL_BrainMeta	cg23788418	12	65511203	rs11175794	12	65516437	T	C	0.873239	0.00655761	0.00142596	4.25099e-06	0.43915	0.0562548	5.88204e-15	0.0149325	0.00376862	7.42255e-05	0.271352	10	ENSG00000174099	12	65278643	65491430	+
Cingulate	MST1R	mQTL_BrainMeta	cg11663600	3	49903983	rs1317154	3	49872651	T	C	0.489074	0.00452596	0.00113581	6.75414e-05	-1.21293	0.0327236	9.99858e-301	-0.00373144	0.000941817	7.4338e-05	0.00576069	20	ENSG00000164078	3	49887002	49903873	-
Orbital Frontal	GDI2	mQTL_McRae	cg27407423	10	5809637	rs10752111	10	5795323	T	C	0.392263	-0.00280472	0.000665973	2.53723e-05	-0.375984	0.0322406	1.99769e-31	0.00745968	0.00188324	7.46118e-05	0.462228	20	ENSG00000057608	10	5765223	5842132	-
Supraventricular OD	APEH	mQTL_BrainMeta	cg20832320	3	49674906	rs11130213	3	49674864	T	C	0.2895	0.00530937	0.00133296	6.80111e-05	-1.18706	0.0315969	0	-0.00447272	0.00112921	7.46544e-05	0.196543	14	ENSG00000164062	3	49674014	49683971	+
Supraventricular FreeWater	PRKCZ	mQTL_BrainMeta	cg04349178	1	2094785	rs12755035	1	2094922	A	G	0.131074	0.00860276	0.00206698	3.15464e-05	-1.08086	0.0838422	5.01572e-38	-0.00795915	0.00200953	7.473e-05	0.805584	6	ENSG00000067606	1	2050411	2185395	+
Basal Ganglia + Thalamus + Cerebellum	MSANTD1	mQTL_BrainMeta	cg12122041	4	3233087	rs362309	4	3239188	C	G	0.420034	0.00285252	0.000716305	6.8259e-05	1.07219	0.0284567	0	0.00266045	0.000671796	7.48832e-05	0.00637745	20	ENSG00000188981	4	3244369	3271738	+
Dorsal Stream Volume and Area	GIP	mQTL_BrainMeta	cg27201301	17	48961787	rs12325727	17	48951110	A	G	0.459163	0.00232736	0.000515745	6.40324e-06	-0.355495	0.0431215	1.66507e-16	-0.00654682	0.00165391	7.5454e-05	0.243688	20	ENSG00000159224	17	48958554	48968596	-
Cortical Grey-White Intensities	MFHAS1	mQTL_McRae	cg15835663	8	8941532	rs7837026	8	8944182	T	C	0.428081	-0.00434344	0.000954394	5.33925e-06	-0.259597	0.0323913	1.10678e-15	0.0167315	0.00422784	7.57539e-05	0.1274	20	ENSG00000147324	8	8783354	8893630	-
Supraventricular OD	GPX8	mQTL_BrainMeta	cg19844283	5	55152398	rs336088	5	55152425	A	G	0.824551	-0.00629298	0.00158122	6.89636e-05	-1.40267	0.0376086	1.87245e-304	0.00448643	0.00113369	7.5783e-05	0.0740064	20	ENSG00000164294	5	55160167	55167297	+
Orbital Frontal	SH3GLB2	mQTL_McRae	cg13392140	9	129023129	rs7870053	9	129025850	G	C	0.471553	-0.00276075	0.00065198	2.2915e-05	0.362451	0.0325886	9.80355e-29	-0.00761689	0.00192477	7.58002e-05	0.139408	20	ENSG00000148341	9	129007036	129028331	-
Cingulate	RERE	mQTL_McRae	cg01447281	1	8422629	rs301817	1	8443319	C	A	0.416913	-0.00498937	0.00115405	1.5366e-05	0.319171	0.0324966	9.08189e-23	-0.0156323	0.00395057	7.59086e-05	0.135034	20	ENSG00000142599	1	8352397	8848921	-
Cerebellar Peduncle	CSDC2	mQTL_McRae	cg25447894	22	41561439	rs132796	22	41667957	A	G	0.17978	0.00851492	0.00182277	2.99116e-06	-0.32157	0.043202	9.81177e-14	-0.0264792	0.00669218	7.59796e-05	0.0544863	20	ENSG00000172346	22	41561010	41577741	+
White Matter Connectivitiy	DEF8	mQTL_BrainMeta	cg09562018	16	89969537	rs9929773	16	89969537	T	C	0.792584	-0.00284085	0.000700127	4.95758e-05	-1.09985	0.0619596	1.69091e-70	0.00258294	0.000652985	7.63444e-05	0.018592	20	ENSG00000140995	16	89948697	89968060	+
Cerebellar Peduncle	CSF2	mQTL_BrainMeta	cg20704330	5	132075856	rs27748	5	132079679	C	T	0.822751	0.00902574	0.00184296	9.71114e-07	-0.373219	0.0556363	1.97039e-11	-0.0241835	0.00611395	7.63881e-05	0.725715	17	ENSG00000164400	5	132073789	132076170	+
Limbic Volumes	GDPD3	mQTL_BrainMeta	cg02335376	16	30113559	rs11865716	16	30153167	G	A	0.512623	0.00434693	0.000881495	8.16808e-07	-0.404646	0.0611012	3.53065e-11	-0.0107426	0.00271604	7.64602e-05	0.244975	10	ENSG00000102886	16	30104810	30113537	-
Cerebellar Peduncle	AMZ1	mQTL_BrainMeta	cg14863265	7	2761875	rs798495	7	2757633	T	C	0.697868	-0.00601063	0.00151055	6.91735e-05	1.17053	0.0324642	1.11234e-284	-0.00513498	0.00129832	7.65063e-05	0.0353591	20	ENSG00000174945	7	2679522	2775500	+
Cortical Grey-White Intensities	LTK	mQTL_BrainMeta	cg27021986	15	41513075	rs7180038	15	41518492	G	A	0.890234	-0.00648521	0.00148351	1.23381e-05	0.637284	0.0686536	1.6537e-20	-0.0101763	0.00257308	7.65632e-05	0.630156	14	ENSG00000062524	15	41503637	41513887	-
Supraventricular OD	HYI	mQTL_McRae	cg18345219	1	43453413	rs2782651	1	43455015	C	G	0.350455	-0.00534944	0.00127096	2.56531e-05	-0.381349	0.0330165	7.36114e-31	0.0140277	0.00354719	7.66661e-05	0.00462557	20	ENSG00000178922	1	43450989	43453989	-
Supraventricular FreeWater	TRIM37	mQTL_BrainMeta	cg05425664	17	59106790	rs7503190	17	59106801	C	A	0.625454	-0.0059499	0.0014488	4.01199e-05	-0.636045	0.0433805	1.12892e-48	0.00935453	0.00236549	7.66691e-05	0.319543	10	ENSG00000108395	17	58982638	59106921	-
Occiptal Lobe Volume and Area	FARP2	mQTL_McRae	cg04955912	2	241355461	rs12478458	2	241298441	A	G	0.443794	0.00275448	0.000689855	6.52875e-05	-0.797266	0.0279456	5.08742e-179	-0.00345491	0.000873709	7.67594e-05	0.0242766	20	ENSG00000006607	2	241356285	241494841	+
Cortical Grey-White Intensities	ARL6IP1	mQTL_McRae	cg01079632	16	18861607	rs2606553	16	18814295	C	T	0.449689	0.00378459	0.000948325	6.58461e-05	0.81647	0.0281778	1.3339e-184	0.00463531	0.00117246	7.70183e-05	0.161881	20	ENSG00000170540	16	18791669	18801572	-
Subcortical Intensity + Supraventricular White Matter	TNNT2	mQTL_BrainMeta	cg09274810	1	201379103	rs2799690	1	201379120	C	T	0.902558	0.00683702	0.00159584	1.83341e-05	-0.685797	0.0668584	1.09557e-24	-0.00996946	0.00252181	7.70804e-05	0.0227083	20	ENSG00000118194	1	201359008	201377764	-
Resting_State_Unimodal-heteromodal	PHETA1	mQTL_BrainMeta	cg25932761	12	111323172	rs6490061	12	111335541	T	C	0.79721	-0.0137363	0.0031789	1.55257e-05	0.468008	0.0478584	1.38564e-22	-0.0293506	0.00742598	7.73648e-05	0.00167988	20	ENSG00000198324	12	111360651	111369121	-
Cortical Grey-White Intensities	BORCS7	mQTL_McRae	cg08757448	10	102854010	rs67760877	10	102934529	T	C	0.313801	0.0055006	0.00101787	6.51628e-08	0.207491	0.0358065	6.84077e-09	0.0265101	0.00670775	7.74508e-05	0.285064	20	ENSG00000166275	10	102854259	102864961	+
Cingulate	SLC25A26	mQTL_McRae	cg06211456	3	66351187	rs17774156	3	66350793	G	A	0.283162	0.00500465	0.00125762	6.90701e-05	-1.00312	0.0297056	5.68051e-250	-0.00498908	0.00126238	7.74639e-05	0.470483	20	ENSG00000144741	3	66133610	66388116	+
White Matter Connectivitiy	PITRM1	mQTL_BrainMeta	cg09787504	10	3241695	rs2814924	10	3241607	T	C	0.69055	-0.00245943	0.000618819	7.0557e-05	-1.27856	0.0344945	9.99901e-301	0.00192359	0.000486769	7.75847e-05	0.0398102	11	ENSG00000107959	10	3137728	3172841	-
Supraventricular FreeWater	COPG1	mQTL_BrainMeta	cg04571130	3	129248550	rs62266873	3	129249511	A	C	0.912391	0.0101299	0.00242057	2.85246e-05	0.774544	0.0645539	3.62189e-33	0.0130785	0.00330979	7.76747e-05	0.0126631	15	ENSG00000181789	3	129249606	129277773	+
Cortical Grey-White Intensities	UNC13D	mQTL_BrainMeta	cg12407791	17	75828273	rs3744010	17	75844162	G	A	0.75295	0.00544627	0.00109786	7.02102e-07	0.467503	0.0715329	6.34001e-11	0.0116497	0.00294825	7.76946e-05	0.0208416	20	ENSG00000092929	17	75827225	75844552	-
Cerebellar Peduncle	TRIM23	mQTL_McRae	cg05455370	5	65624436	rs10461506	5	65532732	G	A	0.334785	0.0080689	0.00148588	5.62302e-08	-0.193469	0.0335858	8.3898e-09	-0.0417064	0.0105549	7.76979e-05	0.234373	7	ENSG00000113595	5	65589690	65625975	-
Cortical Grey-White Intensities	RAB3GAP2	mQTL_McRae	cg16257868	1	220272865	rs149274142	1	220233794	A	G	0.095133	-0.00668297	0.00160175	3.01537e-05	0.66241	0.0539267	1.11061e-34	-0.0100889	0.00255375	7.79506e-05	0.890466	20	ENSG00000118873	1	220148293	220272529	-
White Matter Connectivitiy	ICA1L	mQTL_BrainMeta	cg21467850	2	202818410	rs72932793	2	202836281	T	G	0.874487	-0.00408073	0.00085498	1.81598e-06	-0.511545	0.0726724	1.93546e-12	0.00797726	0.00201936	7.80221e-05	0.000309574	6	ENSG00000163596	2	202773150	202871766	-
Limbic Volumes	DNAJC5	mQTL_BrainMeta	cg22987078	20	63919300	rs2427555	20	63919364	C	T	0.777561	-0.00444131	0.0010784	3.8147e-05	0.633075	0.0453487	2.72848e-44	-0.00701546	0.00177601	7.81131e-05	0.460007	20	ENSG00000101152	20	63895126	63936031	+
Cerebellar Peduncle	CAPS	mQTL_BrainMeta	cg00879497	19	5909052	rs61064939	19	5911036	A	C	0.862906	0.00961995	0.00203961	2.39872e-06	-0.493084	0.0682203	4.90819e-13	-0.0195098	0.00493924	7.81673e-05	0.00839963	18	ENSG00000105519	19	5912339	5916211	+
Dorsal Stream Volume and Area	SPNS2	mQTL_McRae	cg04864453	17	4515613	rs4790638	17	4515256	A	G	0.341914	0.00219972	0.000541686	4.889e-05	0.541286	0.0318149	6.51147e-65	0.00406388	0.00102885	7.81769e-05	0.415461	20	ENSG00000183018	17	4498881	4539035	+
Supraventricular OD	CXCR2	mQTL_McRae	cg14150666	2	218126587	rs4674260	2	218137653	T	C	0.471369	0.00632745	0.00158998	6.90399e-05	-0.885382	0.0274768	8.43649e-228	-0.00714658	0.00180946	7.82912e-05	0.304762	20	ENSG00000180871	2	218125289	218137251	+
General White Matter Tract	ZNF184	mQTL_BrainMeta	cg03332623	6	27474193	rs34613987	6	27465250	T	C	0.124537	-0.00333814	0.00070725	2.35988e-06	-0.49017	0.0679576	5.47817e-13	0.00681017	0.00172433	7.83293e-05	0.0055541	7	ENSG00000096654	6	27450743	27473118	-
Cerebellar Peduncle	GNA12	mQTL_McRae	cg14895029	7	2735953	rs798526	7	2735908	C	G	0.296684	0.00604311	0.0015168	6.77298e-05	-0.921386	0.0307621	4.14555e-197	-0.00655872	0.00166072	7.83695e-05	0.664855	20	ENSG00000146535	7	2728105	2844308	-
Temporal Lobe Volume and Area	LINC02210-CRHR1	mQTL_BrainMeta	cg17117718	17	45585842	rs369209138	17	45603484	C	G	0.223539	-0.00457002	0.0011484	6.90653e-05	1.4331	0.0447556	5.65384e-225	-0.00318891	0.000807507	7.84499e-05			ENSG00000263715	17	45620344	45835826	+
White Matter Connectivitiy	CHAC1	mQTL_McRae	cg21153102	15	40959949	rs4924526	15	40963374	A	G	0.468254	0.00227466	0.0005729	7.17431e-05	0.990757	0.0260035	0	0.00229588	0.000581376	7.8463e-05	0.0525968	20	ENSG00000128965	15	40952962	40956512	+
Occiptal Lobe Volume and Area	ZNF487	mQTL_BrainMeta	cg12291519	10	43455375	rs12356570	10	43457780	C	T	0.215558	0.00352374	0.000836572	2.52994e-05	0.591818	0.0521398	7.36553e-30	0.00595409	0.00150775	7.84851e-05	0.292776	13	ENSG00000243660	10	43436841	43483181	+
Orbital Frontal	H1-1	mQTL_BrainMeta	cg26174326	6	26016446	rs9358901	6	26024208	T	G	0.689688	0.00280344	0.000705925	7.14793e-05	1.29423	0.0349172	9.99906e-301	0.0021661	0.00054856	7.85766e-05	0.0174703	20	ENSG00000124610	6	26017032	26017787	-
Dorsal Stream Volume and Area	CSDC2	mQTL_BrainMeta	cg25447894	22	41561439	rs12483786	22	41542532	A	G	0.808254	0.00258842	0.000651899	7.16968e-05	1.37847	0.0369978	7.80393e-304	0.00187775	0.000475593	7.87319e-05	0.00815202	8	ENSG00000172346	22	41561010	41577741	+
Supraventricular FreeWater	TRIM37	mQTL_McRae	cg05425664	17	59106790	rs8082544	17	59108446	A	G	0.374609	0.00594981	0.00144879	4.01264e-05	0.478952	0.0333846	1.12061e-46	0.0124226	0.00314641	7.87511e-05	0.273443	20	ENSG00000108395	17	58982638	59106921	-
Parietal Lobe Volume and Area	STH	mQTL_McRae	cg00846647	17	45982886	rs111751251	17	45965585	T	C	0.214308	-0.00577167	0.0014539	7.19399e-05	-1.18696	0.0317564	9.22815e-306	0.00486256	0.00123178	7.89445e-05	0.485161	20	ENSG00000256762	17	45999250	45999694	+
Cortical Thickness	VCAN	mQTL_McRae	cg00328900	5	83473278	rs35194537	5	83475104	G	C	0.374862	-0.00211891	0.000483388	1.1681e-05	0.306545	0.0337617	1.08897e-19	-0.00691223	0.00175104	7.89713e-05	0.00338041	18	ENSG00000038427	5	83471618	83582303	+
Cortical Grey-White Intensities	IER5	mQTL_McRae	cg07969646	1	181088316	rs4287133	1	181091482	G	A	0.404963	-0.00519769	0.000960035	6.16098e-08	0.190204	0.0329828	8.08107e-09	-0.0273269	0.00692326	7.90968e-05	0.13243	16	ENSG00000162783	1	181088700	181092900	+
Cortical Thickness	EMILIN1	mQTL_McRae	cg02971253	2	27081184	rs11679069	2	27047443	G	A	0.375877	0.00199469	0.000483479	3.69624e-05	0.449502	0.0332153	9.99129e-42	0.00443756	0.00112446	7.93404e-05	0.303101	20	ENSG00000138080	2	27078615	27086403	+
White Matter Connectivitiy	ZNF45	mQTL_BrainMeta	cg00185103	19	43926734	rs407731	19	43913925	T	C	0.4987	-0.00226501	0.000570835	7.25103e-05	1.06682	0.0282854	0	-0.00212315	0.000538035	7.94306e-05	0.167443	20	ENSG00000124459	19	43912624	43935282	-
White Matter Connectivitiy	PRDM7	mQTL_McRae	cg09435890	16	90078380	rs112579477	16	90014339	A	C	0.063447	0.0045356	0.00111584	4.80873e-05	-0.956548	0.0583382	2.02249e-60	-0.00474163	0.00120184	7.96942e-05	0.248696	20	ENSG00000126856	16	90056566	90092072	-
Supraventricular FreeWater	SNX31	mQTL_BrainMeta	cg17808631	8	100650400	rs7844710	8	100651180	G	C	0.606603	0.00612891	0.00142851	1.78332e-05	-0.428317	0.0426848	1.07599e-23	-0.0143093	0.00362724	7.98175e-05	0.108052	20	ENSG00000174226	8	100572889	100663415	-
Limbic Volumes	RAET1G	mQTL_McRae	cg19673125	6	149919441	rs2342770	6	149895549	A	G	0.382636	0.0042044	0.000903303	3.24803e-06	0.241026	0.0324367	1.08058e-13	0.0174438	0.00442227	7.99588e-05	0.00381463	20	ENSG00000203722	6	149916878	149923121	-
Cerebellar Peduncle	ASXL1	mQTL_BrainMeta	cg01377358	20	32360408	rs6141682	20	32346137	G	T	0.620243	0.00572175	0.00144346	7.3731e-05	-1.14312	0.0288914	0	-0.00500538	0.00126906	8.00772e-05	0.0654223	8	ENSG00000171456	20	32358330	32439319	+
Temporal Lobe Volume and Area	CRHR1	mQTL_McRae	cg16228356	17	45771592	rs17689882	17	45829462	A	G	0.2232	-0.00459001	0.00114963	6.53597e-05	-0.917366	0.0361815	8.0025e-142	0.00500347	0.00126863	8.01345e-05	0.345167	20	ENSG00000120088	17	45784280	45835828	+
Subcortical Intensity + Supraventricular White Matter	MSI2	mQTL_BrainMeta	cg10723617	17	57456028	rs12950125	17	57455808	G	A	0.786657	0.0051256	0.00115054	8.39073e-06	-0.473319	0.0558122	2.24117e-17	-0.0108291	0.00274578	8.01685e-05	0.184171	12	ENSG00000153944	17	57255851	57684689	+
Supraventricular OD	HEXB	mQTL_BrainMeta	cg03335624	5	74639117	rs1039321	5	74641681	A	G	0.7753	0.00751475	0.00189485	7.31257e-05	-1.33337	0.0355714	1.66088e-307	-0.00563591	0.00142903	8.01775e-05	0.117596	16	ENSG00000049860	5	74640023	74722647	+
Supraventricular OD	EIF4G3	mQTL_BrainMeta	cg01072550	1	21179476	rs6702331	1	21189614	A	T	0.539949	0.00519597	0.00121919	2.02778e-05	0.58878	0.0565918	2.37795e-25	0.00882498	0.0022377	8.02123e-05	0.303709	6	ENSG00000075151	1	20806292	21177285	-
Cortical Grey-White Intensities	TTC36	mQTL_McRae	cg14242895	11	118522735	rs566848	11	118841121	G	A	0.249749	-0.00513389	0.00109327	2.65424e-06	0.266966	0.0367621	3.81413e-13	-0.0192305	0.00487676	8.03707e-05	0.0038341	20	ENSG00000172425	11	118527472	118531197	+
Supraventricular FreeWater	MRPL28	mQTL_McRae	cg04481126	16	373872	rs3743884	16	370678	C	T	0.422728	-0.0057436	0.00141776	5.09624e-05	0.559826	0.0325677	3.17784e-66	-0.0102596	0.00260188	8.04179e-05	0.137377	20	ENSG00000086504	16	366969	371289	-
Temporal Lobe Volume and Area	DOC2A	mQTL_McRae	cg09245872	16	30005553	rs11649149	16	29997323	C	T	0.479686	0.00403168	0.000959214	2.63275e-05	-0.366139	0.0321516	4.80513e-30	-0.0110113	0.00279255	8.0433e-05	0.0112101	20	ENSG00000149927	16	30005514	30023270	-
Dorsal Stream Volume and Area	SLC43A1	mQTL_BrainMeta	cg10032131	11	57515582	rs2581930	11	57515009	G	A	0.563151	0.00216037	0.000518808	3.12579e-05	-0.679573	0.0554262	1.46947e-34	-0.00317901	0.000806261	8.04993e-05	0.845499	6	ENSG00000149150	11	57484534	57515780	-
General White Matter Tract	IFITM1	mQTL_BrainMeta	cg20045320	11	319555	rs7480524	11	307696	T	C	0.485752	0.00187211	0.00047213	7.33196e-05	1.22549	0.0330625	9.99886e-301	0.00152764	0.000387457	8.05541e-05	0.318462	20	ENSG00000185885	11	310041	315272	+
Basal Ganglia + Thalamus + Cerebellum	VPS4A	mQTL_BrainMeta	cg27620681	16	69315587	rs28544928	16	69295365	T	G	0.744767	0.00320821	0.000809105	7.33567e-05	1.4174	0.0382402	9.99919e-301	0.00226344	0.000574094	8.05899e-05	0.424962	19	ENSG00000132612	16	69311350	69326939	+
Basal Ganglia + Thalamus + Cerebellum	AJUBA	mQTL_BrainMeta	cg19855227	14	22982502	rs45500097	14	22982503	G	A	0.778547	0.00349914	0.000851812	3.99319e-05	-0.799666	0.0571001	1.4606e-44	-0.00437575	0.00111009	8.08712e-05	0.378953	4	ENSG00000129474	14	22971177	22982551	-
Resting State fMRI	MKNK1	mQTL_BrainMeta	cg07347511	1	46617159	rs11211328	1	46614993	C	T	0.752276	0.00271283	0.000684513	7.39656e-05	1.23925	0.0326769	0	0.00218909	0.000555369	8.09098e-05	0.122381	20	ENSG00000079277	1	46557407	46616843	-
Parietal Lobe Volume and Area	MGARP	mQTL_McRae	cg00208504	4	139279366	rs7690553	4	139326161	C	T	0.426643	0.00522419	0.00121613	1.74109e-05	0.333351	0.0336239	3.61442e-23	0.0156717	0.00397594	8.09255e-05	0.15113	20	ENSG00000137463	4	139266165	139280225	-
Cortical Thickness	RPSA	mQTL_BrainMeta	cg02578559	3	39404990	rs61367724	3	39397595	C	T	0.678386	-0.00197995	0.000499883	7.46913e-05	-1.15474	0.0291993	0	0.00171463	0.000435064	8.11057e-05	2.00196e-05	20	ENSG00000168028	3	39406716	39412542	+
Orbital Frontal	TLCD5	mQTL_BrainMeta	cg09120934	11	120317290	rs12575199	11	120321800	G	A	0.857315	0.00392493	0.000931784	2.52808e-05	0.694383	0.0621965	6.09376e-29	0.0056524	0.00143422	8.11117e-05	0.00486451	20	ENSG00000181264	11	120325296	120333686	+
Dorsal Stream Volume and Area	GPS2	mQTL_McRae	cg26889226	17	7317878	rs118077107	17	7317878	T	C	0.02905	0.00595407	0.00150729	7.8089e-05	-3.70853	0.0647067	0	-0.00160551	0.000407403	8.11992e-05	0.634884	10	ENSG00000132522	17	7311324	7315564	-
White Matter Connectivitiy	FANCA	mQTL_McRae	cg02754936	16	89816948	rs74613454	16	89829061	T	G	0.102102	0.00473437	0.000921847	2.81035e-07	-0.323239	0.0526126	8.0595e-10	-0.0146467	0.00371709	8.13622e-05	0.26556	20	ENSG00000187741	16	89726683	89816977	-
Ventral Stream Volume and Area	BCL11B	mQTL_McRae	cg12961080	14	99269806	rs2614464	14	99276776	A	G	0.42515	-0.00385937	0.000915064	2.46916e-05	-0.360895	0.0326655	2.23657e-28	0.0106939	0.00271401	8.13963e-05	0.306076	14	ENSG00000127152	14	99169287	99272197	-
White Matter Connectivitiy	MICALL1	mQTL_BrainMeta	cg02527527	22	37907303	rs4821723	22	37904960	T	A	0.401032	-0.00237571	0.000582242	4.49811e-05	0.615813	0.0406192	6.44641e-52	-0.00385785	0.00097913	8.14562e-05	0.012987	16	ENSG00000100139	22	37905657	37942822	+
Limbic Volumes	LINC02210-CRHR1	mQTL_BrainMeta	cg17117718	17	45585842	rs369209138	17	45603484	C	G	0.223539	-0.00419352	0.00105637	7.19499e-05	1.4331	0.0447556	5.65384e-225	-0.0029262	0.000742768	8.16225e-05			ENSG00000263715	17	45620344	45835826	+
General White Matter Tract	CYP4F11	mQTL_McRae	cg03190825	19	15934978	rs2116950	19	15936886	A	T	0.471266	-0.00186674	0.000472476	7.78323e-05	-1.12814	0.0217413	0	0.00165471	0.000420022	8.16279e-05	0.865035	20	ENSG00000171903	19	15912367	15934867	-
Cerebellar Peduncle	LRRFIP1	mQTL_McRae	cg15674813	2	237699906	rs1565853	2	237721593	C	T	0.43805	0.0058753	0.00140776	2.99923e-05	-0.38869	0.0325873	8.49519e-33	-0.0151156	0.00383712	8.17123e-05	0.981027	20	ENSG00000124831	2	237627587	237813682	+
Parietal Lobe Volume and Area	LINC02210-CRHR1	mQTL_BrainMeta	cg17117718	17	45585842	rs369209138	17	45603484	C	G	0.223539	-0.00571421	0.00143959	7.20742e-05	1.4331	0.0447556	5.65384e-225	-0.00398732	0.00101222	8.17602e-05			ENSG00000263715	17	45620344	45835826	+
Supraventricular FreeWater	ICA1L	mQTL_McRae	cg13521797	2	202873064	rs140606214	2	202861778	C	G	0.125463	-0.00972193	0.00209476	3.46593e-06	0.361986	0.0485924	9.37416e-14	-0.0268572	0.00681804	8.17743e-05	0.181628	20	ENSG00000163596	2	202773150	202871766	-
Basal Ganglia + Thalamus + Cerebellum	MSANTD1	mQTL_McRae	cg16296188	4	3268882	rs2858086	4	3268884	A	G	0.402575	-0.00285867	0.000722714	7.63871e-05	-1.07522	0.0249089	0	0.00265868	0.000674971	8.18347e-05	0.0368657	20	ENSG00000188981	4	3244369	3271738	+
Dorsal Stream Volume and Area	ACTG1	mQTL_McRae	cg09841001	17	81488710	rs9911460	17	81571815	T	A	0.469451	-0.0021187	0.00051487	3.87151e-05	-0.437043	0.0321312	3.90545e-42	0.00484781	0.00123081	8.19189e-05	0.145931	20	ENSG00000184009	17	81509413	81523847	-
Resting_State_Visual+ Inter-hemispheric	APOC1	mQTL_BrainMeta	cg09379229	19	44914411	rs5117	19	44915533	T	C	0.766445	0.0119847	0.0025511	2.629e-06	-0.510687	0.0706753	4.98101e-13	-0.0234678	0.00595838	8.19518e-05	0.258876	11	ENSG00000130208	19	44914247	44919349	+
Supraventricular OD	PARP6	mQTL_McRae	cg11314779	15	72275615	rs2912231	15	72275616	T	G	0.224107	-0.00749969	0.00190181	8.0323e-05	-1.5353	0.0197058	0	0.00488484	0.00124031	8.20244e-05	0.254538	20	ENSG00000137817	15	72241181	72272999	-
Dorsal Stream Volume and Area	CCND1	mQTL_McRae	cg12129983	11	69647892	rs647451	11	69646963	T	C	0.458695	-0.00217967	0.000516355	2.42952e-05	-0.345117	0.0316096	9.44456e-28	0.00631574	0.00160411	8.24263e-05	0.22203	16	ENSG00000110092	11	69641156	69654474	+
Supraventricular OD	DNAJC24	mQTL_BrainMeta	cg19738233	11	31372238	rs61879925	11	31382759	G	T	0.643286	0.0053321	0.00126992	2.68349e-05	0.730865	0.0645205	9.57414e-30	0.0072956	0.00185308	8.25027e-05	0.310851	4	ENSG00000170946	11	31369840	31432835	+
Parietal Lobe Volume and Area	PDPR	mQTL_BrainMeta	cg01421525	16	70109800	rs4985395	16	70114139	C	G	0.386154	-0.00509037	0.00123268	3.63538e-05	-0.708048	0.05436	8.80159e-39	0.00718931	0.00182636	8.27076e-05	0.061351	4	ENSG00000090857	16	70114332	70162537	+
Basal Ganglia + Thalamus + Cerebellum	SPP1	mQTL_BrainMeta	cg20261167	4	87975790	rs2728109	4	88036571	C	A	0.902631	0.00641548	0.0011873	6.53793e-08	0.596881	0.103876	9.13318e-09	0.0107483	0.00273052	8.27254e-05	0.272739	20	ENSG00000118785	4	87975667	87983532	+
Limbic Volumes	GAP43	mQTL_McRae	cg27309905	3	115837527	rs7634813	3	115837362	C	T	0.048287	-0.00798236	0.00199511	6.30841e-05	-1.50429	0.0687263	3.37049e-106	0.0053064	0.00134826	8.29371e-05	0.585615	20	ENSG00000172020	3	115623510	115721490	+
Resting_state_DMN+ Intra-network	IFITM1	mQTL_McRae	cg20566897	11	313527	rs6598042	11	324635	A	G	0.462095	-0.0101289	0.0020851	1.18708e-06	-0.221895	0.033051	1.8972e-11	0.0456473	0.0115986	8.29937e-05	0.853263	5	ENSG00000185885	11	310041	315272	+
Temporal Lobe Volume and Area	SPPL2C	mQTL_McRae	cg15295732	17	45864762	rs112310745	17	46005066	A	G	0.220159	-0.0046322	0.00115051	5.66865e-05	-0.716332	0.0384095	1.26601e-77	0.00646655	0.00164311	8.30069e-05	0.268152	20	ENSG00000185294	17	45844881	45847067	+
Cortical Grey-White Intensities	LINC02210-CRHR1	mQTL_BrainMeta	cg17117718	17	45585842	rs369209138	17	45603484	C	G	0.223539	-0.00448654	0.00113138	7.32302e-05	1.4331	0.0447556	5.65384e-225	-0.00313066	0.000795497	8.30301e-05			ENSG00000263715	17	45620344	45835826	+
Cortical Grey-White Intensities	RBM25	mQTL_BrainMeta	cg16476639	14	73062105	rs12433952	14	73057833	C	A	0.881	0.00597681	0.00144936	3.72735e-05	1.24779	0.0947694	1.36675e-39	0.00478993	0.00121718	8.31066e-05	0.00803931	4	ENSG00000119707	14	73058532	73123899	+
Limbic Volumes	MSX1	mQTL_BrainMeta	cg25097610	4	4761633	rs1039904	4	4761977	A	G	0.430378	0.00385519	0.000888355	1.42679e-05	0.399864	0.0428408	1.02219e-20	0.00964126	0.00245004	8.3146e-05	0.24642	20	ENSG00000163132	4	4859665	4863936	+
Occiptal Lobe Volume and Area	OR10AD1	mQTL_BrainMeta	cg00796672	12	48203034	rs10875769	12	48205892	A	T	0.651948	0.00296729	0.000717885	3.57479e-05	0.54322	0.0422455	7.69195e-38	0.00546241	0.00138813	8.31717e-05	0.0209466	17	ENSG00000172640	12	48202339	48203292	-
Dorsal Stream Volume and Area	LZTS2	mQTL_BrainMeta	cg03271893	10	101001213	rs41291462	10	100973650	C	A	0.794159	-0.00252269	0.00063752	7.58875e-05	-1.52061	0.0410247	1.00001e-300	0.001659	0.000421635	8.33082e-05	0.0291524	16	ENSG00000107816	10	100996618	101007836	+
Temporal Lobe Volume and Area	HHIP	mQTL_BrainMeta	cg03639671	4	144509537	rs12504628	4	144515172	C	T	0.39205	0.00490654	0.000982429	5.90527e-07	0.299527	0.0468862	1.67639e-10	0.016381	0.00416329	8.33281e-05	0.0431747	12	ENSG00000164161	4	144646156	144745271	+
Cortical Grey-White Intensities	CRHR1	mQTL_McRae	cg16228356	17	45771592	rs17689882	17	45829462	A	G	0.2232	-0.00451089	0.0011326	6.81193e-05	-0.917366	0.0361815	8.0025e-142	0.00491722	0.00124976	8.33605e-05	0.501412	20	ENSG00000120088	17	45784280	45835828	+
Cortical Thickness	TMEM131	mQTL_BrainMeta	cg11494616	2	97944716	rs1875699	2	97964261	G	T	0.609381	0.0020521	0.000478019	1.76336e-05	-0.379758	0.0386887	9.63304e-23	-0.0054037	0.00137387	8.38189e-05	2.48156e-05	20	ENSG00000075568	2	97756333	97995948	-
Parietal Lobe Volume and Area	KANSL1	mQTL_BrainMeta	cg23952828	17	46168721	rs2266497	17	46217420	G	A	0.222339	-0.00570534	0.00144245	7.64381e-05	-1.47631	0.0398295	9.99938e-301	0.00386459	0.00098261	8.38982e-05	0.43487	6	ENSG00000120071	17	46029916	46225389	-
Cingulate	BCL11B	mQTL_McRae	cg12961080	14	99269806	rs2614464	14	99276776	A	G	0.42515	-0.00483189	0.0011482	2.57389e-05	-0.360895	0.0326655	2.23657e-28	0.0133886	0.00340451	8.4028e-05	0.00304572	14	ENSG00000127152	14	99169287	99272197	-
Resting_state_DMN+ Intra-network	LDLRAD2	mQTL_McRae	cg18861547	1	21870394	rs7528670	1	21871447	G	A	0.219009	-0.00998319	0.00250624	6.79563e-05	0.870718	0.0353829	1.02595e-133	-0.0114655	0.00291582	8.41886e-05	0.0218492	20	ENSG00000187942	1	21812265	21825225	+
White Matter Connectivitiy	FADS2	mQTL_BrainMeta	cg03805684	11	61793747	rs174547	11	61803311	T	C	0.6525	0.00300496	0.000600228	5.54702e-07	-0.317094	0.0499181	2.12139e-10	-0.00947657	0.00241012	8.42435e-05	0.220934	14	ENSG00000134824	11	61792980	61867354	+
Supraventricular OD	NR2E3	mQTL_BrainMeta	cg16731692	15	71826503	rs7170461	15	71926258	C	A	0.782151	0.00760741	0.00192387	7.67856e-05	-1.47811	0.039878	9.99983e-301	-0.00514672	0.00130896	8.42731e-05	0.0956916	20	ENSG00000278570	15	71792638	71818259	+
Orbital Frontal	KLF6	mQTL_BrainMeta	cg02997409	10	4024339	rs11252280	10	4024359	C	T	0.772821	0.00302311	0.000765051	7.76569e-05	1.33584	0.0343295	0	0.00226307	0.000575655	8.44891e-05	0.164703	20	ENSG00000067082	10	3775996	3785281	-
Long Tracts	ZNF77	mQTL_McRae	cg18458558	19	2946367	rs11666431	19	2953089	A	G	0.418334	0.00485828	0.00118948	4.41988e-05	0.476185	0.0328645	1.41498e-47	0.0102025	0.00259528	8.45331e-05	0.513066	6	ENSG00000175691	19	2933218	2944971	-
Cortical Grey-White Intensities	PPP6R2	mQTL_BrainMeta	cg07784054	22	50346712	rs28858209	22	50366610	A	C	0.89939	0.00659225	0.00162321	4.88113e-05	0.804124	0.0513804	3.30054e-55	0.00819805	0.00208546	8.45782e-05	0.0792618	14	ENSG00000100239	22	50343304	50445090	+
Limbic Volumes	BRINP1	mQTL_McRae	cg13685314	9	119369900	rs4540472	9	119358277	A	C	0.473222	0.00363488	0.00088221	3.78547e-05	-0.428462	0.0326526	2.46899e-39	-0.00848355	0.00215813	8.46041e-05	0.834182	20	ENSG00000078725	9	119153458	119369435	-
Dorsal Stream Volume and Area	KMT2B	mQTL_McRae	cg09231418	19	35711488	rs231591	19	35733804	G	A	0.466971	0.0020564	0.000515435	6.61744e-05	0.707641	0.0307589	4.05297e-117	0.00290599	0.000739256	8.46042e-05	0.0357098	20	ENSG00000272333	19	35717973	35738880	+
Occiptal Lobe Volume and Area	ZFP36L1	mQTL_BrainMeta	cg20931134	14	68578781	rs10148414	14	68575550	A	G	0.607975	-0.00299816	0.000702114	1.95299e-05	0.431786	0.0429138	8.1583e-24	-0.00694363	0.00176645	8.46513e-05	0.150027	20	ENSG00000185650	14	68787660	68796253	-
Parietal Lobe Volume and Area	NHSL1	mQTL_McRae	cg05880829	6	138545943	rs12200595	6	138541437	T	G	0.276811	0.00743459	0.00134564	3.2961e-08	-0.210605	0.0376511	2.22425e-08	-0.0353011	0.00898071	8.46739e-05	0.254949	9	ENSG00000135540	6	138422043	138692571	-
Ventral Stream Volume and Area	AFAP1L1	mQTL_McRae	cg15621178	5	149283974	rs352361	5	149283883	G	A	0.449965	-0.00364953	0.000909478	6.00095e-05	-0.625817	0.0320416	5.93853e-85	0.00583162	0.00148362	8.47082e-05	0.0306208	13	ENSG00000157510	5	149271859	149343637	+
White Matter Connectivitiy	ZNF491	mQTL_McRae	cg23673107	19	11797897	rs8103944	19	11803280	C	G	0.151817	-0.00327787	0.000806347	4.80142e-05	-0.697414	0.0452544	1.38162e-53	0.00470003	0.00119574	8.47201e-05	0.462774	20	ENSG00000177599	19	11797667	11809622	+
Parietal Lobe Volume and Area	MOV10	mQTL_BrainMeta	cg22162597	1	112671431	rs12750621	1	112663880	G	C	0.741771	-0.00679797	0.00138331	8.91025e-07	-0.549939	0.0839796	5.81238e-11	0.0123613	0.00314491	8.47403e-05	0.393197	4	ENSG00000155363	1	112673141	112700756	+
Cerebellar Peduncle	VAMP3	mQTL_McRae	cg01514075	1	7772297	rs707459	1	7772229	A	T	0.14415	-0.00802946	0.00199851	5.87598e-05	0.885558	0.0467492	5.06808e-80	-0.00906712	0.00230698	8.48427e-05	0.0617202	20	ENSG00000049245	1	7771296	7781432	+
Occiptal Lobe Volume and Area	ARL4D	mQTL_McRae	cg04309025	17	43399339	rs12944058	17	43409504	C	T	0.329043	-0.00338791	0.000729964	3.46386e-06	-0.254643	0.0344642	1.48352e-13	0.0133045	0.00338525	8.48934e-05	0.120348	20	ENSG00000175906	17	43398993	43401137	+
Supraventricular OD	HYI	mQTL_BrainMeta	cg18345219	1	43453413	rs1964952	1	43462526	G	A	0.649609	0.00535998	0.001271	2.47429e-05	0.477029	0.0440163	2.28478e-27	0.0112362	0.00285902	8.49173e-05	0.000212015	17	ENSG00000178922	1	43450989	43453989	-
Supraventricular OD	MVB12B	mQTL_McRae	cg14215515	9	126339666	rs568565	9	126353102	T	C	0.17231	-0.00652658	0.00159741	4.3941e-05	0.603407	0.0420265	9.52366e-47	-0.0108162	0.00275242	8.5047e-05	0.0918743	20	ENSG00000196814	9	126326829	126507041	+
Ventral Stream Volume and Area	PKNOX2	mQTL_McRae	cg14952966	11	125166298	rs7935797	11	125162076	G	A	0.373146	0.00384006	0.000934195	3.94721e-05	-0.431154	0.032239	8.616e-41	-0.00890647	0.00226677	8.52475e-05	0.0123339	20	ENSG00000165495	11	125164687	125433389	+
Resting_state_DMN+ Intra-network	ELFN1	mQTL_BrainMeta	cg21422361	7	1844756	rs58169303	7	1843638	T	C	0.818168	0.0112141	0.00267855	2.83146e-05	-0.625744	0.0549889	5.29246e-30	-0.0179212	0.0045611	8.52482e-05	0.000266366	20	ENSG00000225968	7	1665745	1747946	+
Supraventricular OD	ARPC2	mQTL_BrainMeta	cg06608945	2	218217573	rs13393821	2	218212019	G	C	0.500451	0.00661114	0.00158919	3.18141e-05	0.478473	0.040012	5.87853e-33	0.0138172	0.00351662	8.52634e-05	0.539163	11	ENSG00000163466	2	218217141	218254356	+
General White Matter Tract	SF3A1	mQTL_BrainMeta	cg11996741	22	30373400	rs17736937	22	30382541	T	C	0.760859	0.00218025	0.000551959	7.81448e-05	1.26763	0.0331602	0	0.00171995	0.000437746	8.52638e-05	0.118566	20	ENSG00000099995	22	30331988	30356919	-
Cortical Thickness	BMP8A	mQTL_McRae	cg27567593	1	39490981	rs12138051	1	39482552	A	G	0.337135	-0.0020545	0.000496417	3.49349e-05	-0.423035	0.0338465	7.59342e-36	0.00485657	0.00123613	8.53472e-05	0.00351403	20	ENSG00000183682	1	39491636	39529869	+
Cortical Thickness	MAP3K1	mQTL_McRae	cg25148456	5	56813713	rs252917	5	56827605	C	T	0.350355	0.00207573	0.000491108	2.37219e-05	0.356784	0.0334927	1.69583e-26	0.00581789	0.00148087	8.54117e-05	0.081825	20	ENSG00000095015	5	56815549	56896152	+
Supraventricular FreeWater	SMC1B	mQTL_McRae	cg17662493	22	45410428	rs1569437	22	45408533	T	A	0.343596	-0.00576645	0.00146613	8.38494e-05	-1.34442	0.0163838	0	0.00428917	0.00109178	8.5442e-05	0.00545224	20	ENSG00000077935	22	45344063	45413619	-
White Matter Connectivitiy	CDKN2C	mQTL_BrainMeta	cg23090529	1	50976461	rs12075888	1	50951151	C	T	0.914228	0.00437497	0.00101745	1.70852e-05	0.969701	0.100416	4.59826e-22	0.00451167	0.00114856	8.56119e-05	0.0670395	8	ENSG00000123080	1	50960745	50974634	+
Dorsal Stream Volume and Area	SLC25A47	mQTL_BrainMeta	cg04415736	14	100332507	rs56293834	14	100351949	C	T	0.764391	-0.00281415	0.000613703	4.52835e-06	0.560323	0.0735993	2.67475e-14	-0.00502237	0.0012786	8.56423e-05	0.255452	14	ENSG00000140107	14	100323339	100330421	+
Supraventricular FreeWater	BASP1	mQTL_BrainMeta	cg16072777	5	17118903	rs2624420	5	17113589	C	T	0.67225	-0.00586534	0.00148662	7.96581e-05	-1.16584	0.0282993	0	0.00503102	0.00128099	8.58514e-05	0.137775	20	ENSG00000176788	5	17065598	17276843	+
Temporal Lobe Volume and Area	KANSL1	mQTL_BrainMeta	cg21214508	17	46170867	rs2696568	17	46188976	C	T	0.223613	-0.00453181	0.00114771	7.8614e-05	-1.36413	0.0358817	0	0.00332211	0.000845873	8.58545e-05	0.0103142	5	ENSG00000120071	17	46029916	46225389	-
Dorsal Stream Volume and Area	SYMPK	mQTL_McRae	cg14702927	19	45863187	rs148144536	19	45846097	T	G	0.154328	0.00283022	0.000708572	6.48978e-05	-0.899577	0.0418953	2.84225e-102	-0.00314617	0.000801185	8.605e-05	0.0836887	20	ENSG00000125755	19	45815410	45863194	-
Supraventricular FreeWater	SMG6	mQTL_BrainMeta	cg03959986	17	2303942	rs4523957	17	2305605	T	G	0.64	0.00586688	0.00145399	5.46009e-05	0.84533	0.049521	2.47641e-65	0.00694034	0.00176743	8.60811e-05	0.000507825	18	ENSG00000070366	17	2059839	2303785	-
Dorsal Stream Volume and Area	SLC35G5	mQTL_BrainMeta	cg15596359	8	11356008	rs2250028	8	11356080	G	T	0.533555	-0.00207258	0.000515849	5.87449e-05	-0.716431	0.0386388	9.50234e-77	0.00289292	0.000736736	8.61285e-05	0.0777777	20	ENSG00000177710	8	11331012	11332360	+
Ventral Stream Volume and Area	CLEC3A	mQTL_BrainMeta	cg06737666	16	78046129	rs7190752	16	78043533	C	T	0.72375	0.00398857	0.00101044	7.90114e-05	-1.14802	0.0300003	0	-0.0034743	0.000884829	8.61821e-05	0.0305313	20	ENSG00000166509	16	78022515	78066761	+
Orbital Frontal	TNIP3	mQTL_BrainMeta	cg19463078	4	121178443	rs13116936	4	121205653	G	T	0.726661	-0.00346999	0.000735289	2.36755e-06	0.485491	0.0685926	1.46355e-12	-0.00714738	0.00182031	8.62019e-05	0.412443	16	ENSG00000050730	4	121131408	121227466	-
Temporal Lobe Volume and Area	SCAP	mQTL_BrainMeta	cg24051786	3	47473183	rs11914913	3	47486703	A	C	0.603022	0.00414624	0.000981239	2.38402e-05	0.451659	0.0425051	2.25649e-26	0.00918003	0.002338	8.62076e-05	0.0242869	10	ENSG00000114650	3	47413681	47477126	-
Orbital Frontal	NTF3	mQTL_McRae	cg22802102	12	5441723	rs7312789	12	5441720	C	T	0.089415	0.00473049	0.00113497	3.07376e-05	-0.673806	0.057771	1.96084e-31	-0.00702055	0.00178874	8.67782e-05	0.638521	15	ENSG00000185652	12	5432108	5521536	+
Supraventricular FreeWater	CFAP119	mQTL_BrainMeta	cg27578637	16	30764337	rs11862859	16	30745953	G	A	0.74512	-0.00772047	0.0015965	1.32559e-06	0.310499	0.0462197	1.84366e-11	-0.0248647	0.00633535	8.68173e-05	0.0461648	6	ENSG00000196118	16	30757423	30762221	-
Basal Ganglia + Thalamus + Cerebellum	PIEZO1	mQTL_BrainMeta	cg04566534	16	88778007	rs2968482	16	88778025	T	C	0.70535	-0.00304226	0.000771709	8.07254e-05	1.19754	0.0287769	0	-0.00254042	0.000647296	8.685e-05	0.300418	20	ENSG00000103335	16	88715338	88785220	-
Supraventricular FreeWater	TMEM134	mQTL_BrainMeta	cg19528654	11	67483683	rs36089024	11	67477173	T	C	0.424632	0.00593199	0.00141306	2.69296e-05	-0.489896	0.0443062	2.02641e-28	-0.0121087	0.0030853	8.68616e-05	0.0180751	11	ENSG00000172663	11	67461710	67469272	-
General White Matter Tract	GJC1	mQTL_McRae	cg04865929	17	44831042	rs7224779	17	44810044	A	T	0.510533	0.00187998	0.000472088	6.8259e-05	-0.692963	0.030016	6.33451e-118	-0.00271296	0.000691321	8.6978e-05	2.59231e-05	20	ENSG00000182963	17	44798448	44830816	-
Supraventricular OD	GFAP	mQTL_BrainMeta	cg09639715	17	44916640	rs3760379	17	44916487	G	A	0.596804	0.00757014	0.00162365	3.125e-06	0.325428	0.044811	3.80728e-13	0.0232621	0.005929	8.72928e-05	0.239045	20	ENSG00000131095	17	44903159	44916937	-
Supraventricular OD	GDF5	mQTL_BrainMeta	cg03547924	20	35438147	rs6142381	20	35420820	G	A	0.36722	-0.0055003	0.00125948	1.25898e-05	-0.386171	0.0432458	4.27236e-19	0.0142432	0.0036306	8.74196e-05	0.0371826	14	ENSG00000125965	20	35433347	35454746	-
White Matter Connectivitiy	CD46	mQTL_BrainMeta	cg15076217	1	207802354	rs12123251	1	207819201	G	A	0.674114	-0.00267542	0.000608954	1.1156e-05	0.409986	0.047078	3.07485e-18	-0.00652563	0.00166362	8.76128e-05	0.00504284	20	ENSG00000117335	1	207752037	207795513	+
Basal Ganglia + Thalamus + Cerebellum	PIGF	mQTL_McRae	cg21493583	2	46615819	rs11894342	2	46609300	T	A	0.416792	0.00306961	0.000716542	1.83633e-05	0.317978	0.0325863	1.70444e-22	0.00965353	0.00246103	8.76128e-05	0.0518783	20	ENSG00000151665	2	46580937	46617055	-
Occiptal Lobe Volume and Area	FOXG1	mQTL_BrainMeta	cg21195256	14	28775072	rs1950192	14	28792768	T	C	0.3686	0.00350591	0.0007095	7.75729e-07	0.40405	0.0626603	1.13136e-10	0.00867692	0.00221227	8.77499e-05	0.691924	12	ENSG00000176165	14	28766787	28770277	+
General White Matter Tract	BAIAP2L2	mQTL_McRae	cg14247180	22	38117718	rs4821747	22	38142849	C	T	0.362754	0.00195723	0.00049175	6.88795e-05	-0.730548	0.0316973	1.55339e-117	-0.00267913	0.000683088	8.77882e-05	0.325004	20	ENSG00000128298	22	38084652	38111015	-
Limbic Volumes	GAP43	mQTL_BrainMeta	cg27309905	3	115837527	rs7634813	3	115837362	T	C	0.951713	0.00798236	0.00199511	6.30841e-05	1.08789	0.0548462	1.47512e-87	0.00733745	0.00187086	8.78271e-05	0.516717	15	ENSG00000172020	3	115623510	115721490	+
Resting_State_Unimodal-heteromodal	NFIX	mQTL_McRae	cg24135793	19	13011753	rs8103241	19	13011798	G	A	0.4581	-0.0110939	0.00260442	2.04748e-05	-0.329664	0.0328317	1.00616e-23	0.0336521	0.00858172	8.80446e-05	0.651914	18	ENSG00000008441	19	12995475	13098796	+
Cortical Thickness	SIGLEC1	mQTL_McRae	cg02288165	20	3707345	rs75167981	20	3707345	T	C	0.062249	-0.00380988	0.000969995	8.57512e-05	-2.72412	0.0411031	0	0.00139857	0.000356701	8.82364e-05	0.958792	20	ENSG00000088827	20	3686970	3712600	-
General White Matter Tract	H2BC10	mQTL_BrainMeta	cg23233200	6	26272467	rs9358918	6	26286516	C	T	0.641321	-0.00204639	0.0004896	2.9187e-05	-0.496761	0.0439166	1.15152e-29	0.00411947	0.00105072	8.83211e-05	0.000133341	20	ENSG00000278588	6	26272931	26273412	+
Parietal Lobe Volume and Area	EDEM2	mQTL_BrainMeta	cg03033629	20	35149845	rs6058198	20	35160450	A	T	0.561771	0.00529648	0.00121288	1.26038e-05	-0.400348	0.0449715	5.47263e-19	-0.0132297	0.00337443	8.83393e-05	0.686949	15	ENSG00000088298	20	35115364	35147336	-
Occiptal Lobe Volume and Area	ARHGAP17	mQTL_BrainMeta	cg09091766	16	24957598	rs8057407	16	25022068	A	G	0.558827	0.00271952	0.000689795	8.06362e-05	-1.22275	0.0329886	9.99893e-301	-0.0022241	0.000567317	8.84057e-05	0.00126676	20	ENSG00000140750	16	24919389	25015666	-
Cortical Thickness	MAPK11	mQTL_McRae	cg06018119	22	50268221	rs2009788	22	50269108	T	G	0.276	0.00220138	0.000521853	2.46065e-05	0.381787	0.0359664	2.53553e-26	0.00576599	0.00147085	8.84798e-05	0.000134911	20	ENSG00000185386	22	50263713	50270767	-
Cerebellar Peduncle	MOB2	mQTL_BrainMeta	cg24206507	11	1461869	rs10835060	11	1466913	G	T	0.807472	0.00729281	0.00177055	3.80619e-05	0.716417	0.0560895	2.32795e-37	0.0101796	0.00259672	8.84911e-05	0.428647	20	ENSG00000182208	11	1469457	1501247	-
Cingulate	PRSS51	mQTL_BrainMeta	cg19847130	8	10608944	rs13267180	8	10608972	A	G	0.4915	0.00458873	0.00113574	5.33826e-05	0.636333	0.039477	1.87315e-58	0.00721121	0.00184003	8.88936e-05	0.316534	20	ENSG00000253649	8	10482878	10547585	-
Supraventricular OD	RADIL	mQTL_BrainMeta	cg26013579	7	4882934	rs4724137	7	4879646	A	G	0.700195	0.00565616	0.00133141	2.15437e-05	-0.45576	0.0448911	3.22814e-24	-0.0124104	0.00316674	8.89223e-05	0.12622	20	ENSG00000157927	7	4797055	4883716	-
Limbic Volumes	ZNF668	mQTL_McRae	cg10380221	16	31064297	rs2289292	16	30086309	T	C	0.341866	0.00503058	0.000932041	6.76208e-08	0.19979	0.0350596	1.20809e-08	0.0251793	0.00642546	8.9035e-05	0.466897	18	ENSG00000167394	16	31060843	31074240	-
Cerebellar Peduncle	CYP4F2	mQTL_BrainMeta	cg18602913	19	15912124	rs1471113	19	15919683	T	C	0.773087	0.00675439	0.00166093	4.7698e-05	-0.700983	0.0478846	1.58374e-48	-0.0096356	0.00245916	8.91922e-05	0.29869	20	ENSG00000186115	19	15878023	15898077	-
White Matter Connectivitiy	PPCDC	mQTL_BrainMeta	cg09165964	15	74995510	rs12911421	15	74995481	A	C	0.783969	0.00286358	0.000698286	4.11585e-05	0.737868	0.0555921	3.32513e-40	0.00388088	0.000990496	8.92423e-05	0.0444555	20	ENSG00000138621	15	75023586	75117462	+
Basal Ganglia + Thalamus + Cerebellum	FRAT1	mQTL_BrainMeta	cg16501237	10	97321259	rs11189150	10	97347786	C	T	0.676503	-0.0029862	0.000757888	8.14273e-05	1.29773	0.0350115	9.99983e-301	-0.0023011	0.000587302	8.92553e-05	0.0215707	18	ENSG00000165879	10	97319271	97321915	+
Cortical Thickness	SMOC2	mQTL_BrainMeta	cg11809826	6	168518221	rs4708474	6	168537098	C	T	0.797784	-0.00230714	0.000585562	8.14704e-05	1.52478	0.0411371	9.99974e-301	-0.0015131	0.000386194	8.92975e-05	0.285736	20	ENSG00000112562	6	168441151	168673445	+
Dorsal Stream Volume and Area	SEMA4G	mQTL_McRae	cg05962511	10	100970265	rs111545834	10	100992405	T	C	0.210805	0.00261801	0.000632997	3.53582e-05	0.501787	0.0410351	2.19656e-34	0.00521737	0.00133169	8.93355e-05	0.494967	20	ENSG00000095539	10	100969518	100985871	+
Cortical Grey-White Intensities	ZNF337	mQTL_BrainMeta	cg22409727	20	25854209	rs34122971	20	25861014	T	C	0.19199	-0.00527378	0.00120422	1.18993e-05	-0.568283	0.0648182	1.82925e-18	0.00928019	0.00236871	8.93499e-05	0.152151	6	ENSG00000130684	20	25673195	25696853	-
Cingulate	ZNF750	mQTL_McRae	cg27396192	17	82893231	rs9303014	17	82866493	G	T	0.423837	0.00456706	0.00114851	6.99294e-05	-0.680403	0.0299396	2.48739e-114	-0.00671229	0.00171363	8.96587e-05	0.810529	20	ENSG00000141579	17	82829434	82840022	-
Cerebellar Peduncle	MC1R	mQTL_BrainMeta	cg07891440	16	89907308	rs17719345	16	89845273	G	C	0.797954	0.00727796	0.0017385	2.83465e-05	0.839468	0.0756624	1.32776e-28	0.00866973	0.00221347	8.97321e-05	0.77544	20	ENSG00000258839	16	89912119	89920973	+
Supraventricular FreeWater	ENSA	mQTL_McRae	cg07929029	1	150650727	rs3087960	1	150648093	G	C	0.405418	0.00594498	0.00142723	3.10821e-05	0.374862	0.0326782	1.8383e-30	0.0158591	0.00405058	9.03033e-05	0.576751	20	ENSG00000143420	1	150600851	150629612	-
Ventral Stream Volume and Area	CORO6	mQTL_McRae	cg12000131	17	29614758	rs3809789	17	29628743	A	G	0.47515	-0.00361375	0.000906151	6.6627e-05	0.642444	0.0312131	3.93672e-94	-0.005625	0.00143671	9.03268e-05	0.289083	20	ENSG00000167549	17	29614756	29622912	-
Ventral Stream Volume and Area	H2BC3	mQTL_BrainMeta	cg15387132	6	26043976	rs1540276	6	26028591	G	T	0.701522	0.00422738	0.000991117	1.99664e-05	-0.483817	0.0490417	5.87896e-23	-0.00873757	0.0022318	9.03927e-05	0.0809075	20	ENSG00000276410	6	26043227	26043713	-
Dorsal Stream Volume and Area	BCL11B	mQTL_BrainMeta	cg12961080	14	99269806	rs2614464	14	99276776	A	G	0.42515	-0.00227571	0.000520175	1.21493e-05	-0.408888	0.0466279	1.79999e-18	0.00556561	0.0014217	9.04972e-05	0.0376407	6	ENSG00000127152	14	99169287	99272197	-
Temporal Lobe Volume and Area	SLC5A11	mQTL_McRae	cg02428538	16	24845470	rs34365165	16	24844887	A	G	0.195148	0.00483224	0.00120399	5.98219e-05	-0.669484	0.03771	1.61929e-70	-0.00721786	0.00184377	9.05045e-05	0.733191	20	ENSG00000158865	16	24845841	24911628	+
White Matter Connectivitiy	REXO1	mQTL_McRae	cg11579407	19	1847576	rs11667638	19	1841502	A	G	0.469046	0.00230547	0.000571901	5.54843e-05	0.514961	0.0314682	3.42921e-60	0.00447698	0.00114377	9.06955e-05	0.402131	20	ENSG00000079313	19	1815248	1848483	-
Supraventricular FreeWater	H1-10	mQTL_BrainMeta	cg00534318	3	129313983	rs4809	3	129315014	G	A	0.903599	0.00971028	0.00232491	2.95863e-05	0.658169	0.0586766	3.36937e-29	0.0147535	0.00376932	9.07442e-05	0.000647958	10	ENSG00000184897	3	129314771	129316286	-
Cortical Grey-White Intensities	SPPL2C	mQTL_McRae	cg15295732	17	45864762	rs112310745	17	46005066	A	G	0.220159	-0.00453749	0.00113347	6.24957e-05	-0.716332	0.0384095	1.26601e-77	0.00633434	0.00161837	9.07676e-05	0.518227	20	ENSG00000185294	17	45844881	45847067	+
Supraventricular FreeWater	CCDC103	mQTL_McRae	cg19026811	17	44902820	rs9896445	17	44888172	C	T	0.2752	0.00632237	0.00157452	5.93376e-05	-0.615069	0.0350967	9.23717e-69	-0.0102791	0.00262624	9.07792e-05	9.36319e-06	20	ENSG00000167131	17	44899142	44905390	+
Subcortical Intensity + Supraventricular White Matter	CHRNA2	mQTL_BrainMeta	cg26330738	8	27419987	rs35609762	8	27425675	G	A	0.414622	0.00379094	0.000963324	8.31036e-05	-1.07866	0.0288504	6.09847e-306	-0.00351449	0.000898008	9.0911e-05	0.292331	20	ENSG00000120903	8	27459756	27479883	-
Cortical Grey-White Intensities	PRKCA	mQTL_BrainMeta	cg01638185	17	66533909	rs1810258	17	66539562	T	C	0.59413	-0.00405278	0.0009612	2.48268e-05	0.446988	0.042517	7.51337e-26	-0.00906686	0.00231689	9.10138e-05	0.381066	20	ENSG00000154229	17	66302613	66810743	+
Temporal Lobe Volume and Area	ZNF219	mQTL_McRae	cg02988727	14	21099361	rs1952512	14	21099330	A	G	0.100642	-0.00624686	0.00158874	8.42578e-05	1.68079	0.0422947	0	-0.00371662	0.00094985	9.12122e-05	0.233555	20	ENSG00000165804	14	21090077	21104722	-
Occiptal Lobe Volume and Area	TRMT61A	mQTL_BrainMeta	cg19000871	14	103530431	rs2756138	14	103530396	G	C	0.71683	-0.00298463	0.000759067	8.42539e-05	1.2478	0.0315831	0	-0.00239191	0.000611329	9.12916e-05	0.297204	20	ENSG00000166166	14	103529196	103537073	+
Resting_State_Cortico - cerebellar	ERICH1	mQTL_BrainMeta	cg07796977	8	1012467	rs55695750	8	1023308	A	T	0.65118	0.00828095	0.00210469	8.33624e-05	1.27622	0.0344313	9.99999e-301	0.00648864	0.00165842	9.13299e-05	0.0100054	20	ENSG00000104714	8	614746	738106	-
Supraventricular FreeWater	RAB3IL1	mQTL_BrainMeta	cg12255774	11	61921672	rs741887	11	61923235	A	G	0.492391	-0.00565567	0.00139836	5.24348e-05	0.622611	0.0403972	1.35447e-53	-0.00908379	0.00232201	9.15186e-05	0.144605	20	ENSG00000167994	11	61897301	61920269	-
Occiptal Lobe Volume and Area	NUP43	mQTL_BrainMeta	cg05861140	6	149806998	rs12176034	6	149800557	T	C	0.33519	0.00366284	0.000722958	4.05285e-07	-0.393666	0.0639508	7.47186e-10	-0.00930444	0.0023785	9.15778e-05	0.694578	10	ENSG00000120253	6	149724315	149749665	-
Basal Ganglia + Thalamus + Cerebellum	TUBGCP6	mQTL_BrainMeta	cg19816445	22	50244071	rs7290465	22	50241329	G	A	0.707453	-0.00358481	0.000776541	3.9049e-06	-0.35447	0.0481262	1.76577e-13	0.0101132	0.00258544	9.16939e-05	0.168033	20	ENSG00000128159	22	50217689	50245023	-
Parietal Lobe Volume and Area	PSMC3	mQTL_McRae	cg20307385	11	47425812	rs12292911	11	47427521	A	G	0.390963	0.00485902	0.00123307	8.12849e-05	0.862528	0.0268271	8.45133e-227	0.00563346	0.0014403	9.17934e-05	0.456498	20	ENSG00000165916	11	47418769	47426473	-
Cerebellar Peduncle	EVI2A	mQTL_McRae	cg09395195	17	31318764	rs731758	17	31395982	C	G	0.383706	-0.00642183	0.00143843	8.02675e-06	0.273164	0.0336729	4.96821e-16	-0.0235091	0.00601057	9.18057e-05	0.613133	20	ENSG00000126860	17	31316410	31321749	-
Cortical Grey-White Intensities	ASPSCR1	mQTL_McRae	cg05636603	17	81991387	rs7405640	17	81991355	T	C	0.33255	-0.00391675	0.000996885	8.53041e-05	-1.08051	0.0263464	0	0.00362491	0.00092683	9.18836e-05	0.00894629	20	ENSG00000169696	17	81976807	82017406	+
Dorsal Stream Volume and Area	CAPG	mQTL_BrainMeta	cg02863117	2	85417945	rs62162753	2	85418470	A	C	0.568457	0.00214859	0.000519671	3.55697e-05	0.515306	0.0427555	1.88413e-33	0.00416954	0.00106616	9.19887e-05	0.0608787	20	ENSG00000042493	2	85394753	85418432	-
Cortical Grey-White Intensities	ASPSCR1	mQTL_BrainMeta	cg05636603	17	81991387	rs7405640	17	81991355	T	C	0.33255	-0.00391675	0.000996885	8.53041e-05	-1.17902	0.0293713	0	0.00332204	0.000849559	9.21804e-05	0.00579091	20	ENSG00000169696	17	81976807	82017406	+
Cortical Thickness	PLEKHM1	mQTL_BrainMeta	cg27229366	17	45496652	rs112556326	17	45498580	T	G	0.224689	0.00307549	0.000560022	3.98025e-08	0.465627	0.0836424	2.5935e-08	0.00660505	0.00168947	9.24735e-05	0.449136	3	ENSG00000225190	17	45435900	45490749	-
Occiptal Lobe Volume and Area	RAET1G	mQTL_McRae	cg19673125	6	149919441	rs2342770	6	149895549	A	G	0.382636	0.00322751	0.000702402	4.32843e-06	0.241026	0.0324367	1.08058e-13	0.0133907	0.0034264	9.30229e-05	0.639727	20	ENSG00000203722	6	149916878	149923121	-
Resting_state_DMN+ Intra-network	TEX44	mQTL_BrainMeta	cg02464551	2	231617860	rs4973453	2	231617457	G	A	0.491385	-0.0089623	0.00208157	1.66575e-05	-0.396931	0.0426238	1.24962e-20	0.022579	0.00577754	9.30392e-05	0.251787	11	ENSG00000177673	2	231592864	231594276	+
Occiptal Lobe Volume and Area	UBTF	mQTL_McRae	cg13607699	17	44218550	rs4793084	17	44240003	G	T	0.294144	0.00306992	0.000750174	4.2715e-05	0.45251	0.0343823	1.46864e-39	0.0067842	0.0017361	9.31665e-05	0.9976	20	ENSG00000108312	17	44205033	44221626	-
Ventral Stream Volume and Area	SLC25A26	mQTL_McRae	cg06211456	3	66351187	rs17774156	3	66350793	G	A	0.283162	-0.003943	0.00100226	8.35103e-05	-1.00312	0.0297056	5.68051e-250	0.00393074	0.0010059	9.31868e-05	0.822967	20	ENSG00000144741	3	66133610	66388116	+
Supraventricular FreeWater	KIAA2012	mQTL_McRae	cg17534916	2	202084460	rs10804130	2	202087175	G	A	0.345635	-0.00584696	0.00147378	7.26859e-05	0.722461	0.0320227	1.04999e-112	-0.00809312	0.00207124	9.33069e-05	0.693249	20	ENSG00000182329	2	202073255	202205188	+
Cerebellar Peduncle	KRTAP5-6	mQTL_BrainMeta	cg11271329	11	1694339	rs61868977	11	1671268	G	C	0.543804	-0.00552147	0.0014054	8.53886e-05	1.21289	0.0327227	1.00003e-300	-0.00455231	0.00116521	9.35001e-05	0.0122395	20	ENSG00000205864	11	1697195	1697755	+
Temporal Lobe Volume and Area	ERBIN	mQTL_McRae	cg04700055	5	65886427	rs173193	5	65884430	A	G	0.096183	-0.00766243	0.00162978	2.58232e-06	-0.389032	0.0554072	2.19778e-12	0.0196961	0.00504178	9.36083e-05	0.190998	20	ENSG00000112851	5	65926556	66082546	+
General White Matter Tract	SLC35A4	mQTL_BrainMeta	cg02618049	5	140562054	rs17118938	5	140571273	C	G	0.698744	0.00276942	0.000516727	8.34334e-08	0.381754	0.0669047	1.15709e-08	0.00725447	0.00185703	9.36471e-05	0.0928729	12	ENSG00000176087	5	140564446	140569100	+
Cortical Thickness	SOX7	mQTL_BrainMeta	cg14992524	8	10728625	rs7836366	8	10728173	A	G	0.37739	0.00196475	0.000481671	4.52231e-05	0.599853	0.0442324	6.78339e-42	0.00327539	0.000838518	9.37748e-05	0.45185	20	ENSG00000171056	8	10723768	10730511	-
Cerebellar Peduncle	ADAMTS7	mQTL_McRae	cg10077410	15	78804409	rs7168391	15	78762821	T	G	0.429889	-0.00610306	0.00141223	1.54917e-05	0.298737	0.0327252	6.93563e-20	-0.0204295	0.00523031	9.38405e-05	0.120909	20	ENSG00000136378	15	78759206	78811464	-
Basal Ganglia + Thalamus + Cerebellum	RAET1G	mQTL_BrainMeta	cg04529724	6	149923256	rs17748069	6	149912567	G	A	0.503267	0.00278044	0.000707877	8.57077e-05	1.21292	0.0327235	9.9997e-301	0.00229235	0.000586881	9.38414e-05	0.00565111	18	ENSG00000203722	6	149916878	149923121	-
Supraventricular FreeWater	FOXS1	mQTL_BrainMeta	cg19145398	20	31845870	rs6121245	20	31844257	G	A	0.784305	0.00666899	0.00169802	8.58341e-05	1.45559	0.0392705	1.00004e-300	0.00458164	0.00117308	9.39743e-05	0.121969	20	ENSG00000179772	20	31844303	31845604	-
Basal Ganglia + Thalamus + Cerebellum	DUSP15	mQTL_McRae	cg10968554	20	31861109	rs6121124	20	31692990	A	G	0.287964	-0.0041115	0.000781567	1.43602e-07	-0.212249	0.0364112	5.56843e-09	0.0193711	0.00496008	9.4069e-05	0.0252777	20	ENSG00000149599	20	31847637	31870664	-
Parietal Lobe Volume and Area	XRCC3	mQTL_McRae	cg02256455	14	103699138	rs861548	14	103688269	T	C	0.372862	0.0049056	0.00124191	7.8134e-05	-0.774336	0.029736	1.729e-149	-0.00633523	0.00162219	9.40815e-05	0.110947	20	ENSG00000126215	14	103697609	103715504	-
Basal Ganglia + Thalamus + Cerebellum	GJB6	mQTL_McRae	cg00012692	13	20231348	rs79510176	13	20226501	A	G	0.100241	-0.00500761	0.00119134	2.63009e-05	0.562436	0.053284	4.79363e-26	-0.00890343	0.00227995	9.4185e-05	0.294722	17	ENSG00000121742	13	20221962	20232365	-
General White Matter Tract	FOS	mQTL_McRae	cg18117039	14	75275030	rs78368951	14	75263645	G	A	0.170776	-0.00247945	0.000619968	6.35243e-05	0.774706	0.042842	4.3487e-73	-0.0032005	0.000819601	9.42429e-05	0.112888	20	ENSG00000170345	14	75278826	75282230	+
Cortical Thickness	CYP1A1	mQTL_BrainMeta	cg11924019	15	74726942	rs2472297	15	74735539	C	T	0.73775	0.00230093	0.000528633	1.3453e-05	-0.491712	0.0556295	9.65349e-19	-0.00467943	0.00119837	9.42874e-05	0.524282	13	ENSG00000140465	15	74719542	74725536	-
Cingulate	AMT	mQTL_BrainMeta	cg05767306	3	49421710	rs4459909	3	49431784	T	C	0.5658	0.00449146	0.00114454	8.70042e-05	1.05487	0.027025	0	0.00425784	0.00109048	9.43947e-05	0.00801106	20	ENSG00000145020	3	49416778	49422685	-
Limbic Volumes	LINC00672	mQTL_BrainMeta	cg08388455	17	38925622	rs573556	17	38925828	C	A	0.853151	0.00483728	0.00123273	8.70703e-05	-1.5289	0.0397695	0	-0.00316389	0.000810473	9.47115e-05	0.724777	14	ENSG00000263874	17	38925168	38929384	+
Supraventricular OD	PAPOLB	mQTL_McRae	cg11420883	7	4861892	rs56008584	7	4849614	C	G	0.403759	-0.00491549	0.00124136	7.5024e-05	0.718162	0.030921	2.50276e-119	-0.00684454	0.00175347	9.48359e-05	0.390498	20	ENSG00000218823	7	4857738	4862030	-
General White Matter Tract	LAMC1	mQTL_McRae	cg26809372	1	183059765	rs10752884	1	183011873	G	A	0.449372	-0.00198196	0.000474046	2.90302e-05	-0.347511	0.0319103	1.28277e-27	0.0057033	0.00146119	9.4937e-05	0.820038	20	ENSG00000135862	1	183023420	183145592	+
Resting_state_Motor	CD34	mQTL_McRae	cg02895948	1	208030717	rs3811386	1	208031054	G	T	0.434994	-0.00944705	0.00236808	6.62598e-05	0.573432	0.0304275	3.17981e-79	-0.0164746	0.00422117	9.50686e-05	0.978873	20	ENSG00000174059	1	207880972	207911402	-
General White Matter Tract	CHAC1	mQTL_McRae	cg21153102	15	40959949	rs4924526	15	40963374	A	G	0.468254	-0.00185832	0.000473752	8.76133e-05	0.990757	0.0260035	0	-0.00187566	0.000480699	9.54269e-05	0.190282	20	ENSG00000128965	15	40952962	40956512	+
General White Matter Tract	SH3PXD2B	mQTL_BrainMeta	cg02772159	5	172381619	rs2569221	5	172383485	C	T	0.66988	-0.00210034	0.000501775	2.84145e-05	0.472683	0.0439064	4.99859e-27	-0.00444344	0.00113896	9.56749e-05	0.0142947	20	ENSG00000174705	5	172325000	172454525	-
Basal Ganglia + Thalamus + Cerebellum	SFSWAP	mQTL_BrainMeta	cg02136201	12	131585025	rs11246874	12	131583731	A	G	0.927243	0.0058545	0.00139759	2.80182e-05	-0.94729	0.0884324	8.93826e-27	-0.00618026	0.00158415	9.56765e-05	0.00063936	19	ENSG00000061936	12	131711081	131799738	+
Occiptal Lobe Volume and Area	THBS1	mQTL_BrainMeta	ch.15.374589R	15	39587808	rs1134485	15	39587780	C	T	0.877565	0.00432866	0.00104271	3.30499e-05	-0.654897	0.0574176	3.90868e-30	-0.00660968	0.00169435	9.57951e-05	0.272273	3	ENSG00000137801	15	39581079	39599466	+
General White Matter Tract	TRIM47	mQTL_McRae	cg09253696	17	75877448	rs116044941	17	75878603	C	G	0.148144	0.00264246	0.000661671	6.50744e-05	-0.780743	0.042921	6.16643e-74	-0.00338455	0.000867673	9.59096e-05	0.0737021	20	ENSG00000132481	17	75874164	75878581	-
General White Matter Tract	SMAD3	mQTL_BrainMeta	cg17184477	15	67068367	rs3101491	15	67057477	T	C	0.527912	0.00201577	0.000473139	2.04052e-05	-0.410081	0.0423361	3.44753e-22	-0.00491555	0.00126044	9.62498e-05	0.0936711	20	ENSG00000166949	15	67063763	67195173	+
Subcortical Intensity + Supraventricular White Matter	MORN1	mQTL_BrainMeta	cg12131894	1	2326455	rs2645092	1	2326424	C	T	0.381256	0.00400018	0.00097818	4.32474e-05	0.816385	0.063019	2.21319e-38	0.00489987	0.00125647	9.63032e-05	0.100181	16	ENSG00000116151	1	2321253	2391707	-
Orbital Frontal	GDE1	mQTL_McRae	cg06784594	16	19522493	rs3764316	16	19523377	C	T	0.261068	0.0029313	0.000736693	6.9207e-05	-0.682945	0.0348793	2.28074e-85	-0.00429215	0.00110075	9.64716e-05	0.117055	20	ENSG00000006007	16	19501693	19522123	-
Cerebellar Peduncle	CCL25	mQTL_McRae	cg15436354	19	8052991	rs11575008	19	8052985	T	C	0.17731	0.00714935	0.00183055	9.40005e-05	1.62256	0.0237394	0	0.00440622	0.00113003	9.65054e-05	0.207784	20	ENSG00000131142	19	8052318	8062660	+
Long Tracts	RAD51C	mQTL_McRae	cg23436779	17	58692469	rs7211467	17	58591256	A	G	0.22225	0.00570632	0.00140792	5.05615e-05	-0.553351	0.0387326	2.65865e-46	-0.0103123	0.00264476	9.65343e-05	0.77494	20	ENSG00000108384	17	58692573	58735611	+
Cortical Grey-White Intensities	C8orf34	mQTL_BrainMeta	cg12173558	8	68332499	rs814450	8	68334768	G	A	0.516541	-0.00370533	0.000944446	8.73514e-05	1.0211	0.029092	6.97709e-270	-0.00362876	0.000930689	9.65899e-05	0.0556335	20	ENSG00000165084	8	68330955	68819023	+
Cortical Grey-White Intensities	NANP	mQTL_BrainMeta	cg20318748	20	25624542	rs6115232	20	25633139	G	T	0.922546	-0.0078012	0.00176528	9.9049e-06	0.876508	0.105843	1.21891e-16	-0.00890031	0.00228282	9.66596e-05	0.00973223	7	ENSG00000170191	20	25612935	25624014	-
Cortical Grey-White Intensities	MYADML2	mQTL_McRae	cg25010115	17	81947379	rs7405640	17	81991355	T	C	0.33255	-0.00391675	0.000996885	8.53041e-05	0.910639	0.0289769	8.82813e-217	-0.0043011	0.00110323	9.67352e-05	0.0204792	20	ENSG00000185105	17	81939645	81947233	-
Basal Ganglia + Thalamus + Cerebellum	ARNTL	mQTL_BrainMeta	cg22827833	11	13274294	rs2279286	11	13276972	A	G	0.705562	0.0032139	0.000775523	3.41052e-05	-0.509195	0.0443521	1.64873e-30	-0.00631173	0.00161922	9.69923e-05	0.167128	20	ENSG00000133794	11	13276652	13387266	+
Basal Ganglia + Thalamus + Cerebellum	PPP6R3	mQTL_BrainMeta	cg20283391	11	68449320	rs11228240	11	68450822	T	C	0.277924	0.00323342	0.000794005	4.65522e-05	-0.763653	0.0567528	2.84773e-41	-0.00423415	0.00108632	9.711e-05	0.0531251	19	ENSG00000110075	11	68460731	68615334	+
Cerebellar Peduncle	OMG	mQTL_BrainMeta	cg24425628	17	31298608	rs9902893	17	31298620	G	A	0.695698	0.00625735	0.00152203	3.93659e-05	0.610384	0.0499667	2.55927e-34	0.0102515	0.00263099	9.7616e-05	0.143024	5	ENSG00000126861	17	31272013	31297539	-
Cortical Thickness	PEX6	mQTL_McRae	cg26304593	6	42979318	rs28868299	6	42953483	T	G	0.455705	0.00186959	0.000468999	6.71012e-05	0.554809	0.0300728	5.32833e-76	0.00336979	0.000864843	9.76252e-05	0.459828	20	ENSG00000124587	6	42963865	42979181	-
Cortical Grey-White Intensities	VSX1	mQTL_BrainMeta	cg14049295	20	25084170	rs4815368	20	25080672	C	T	0.768961	-0.00439506	0.00112239	9.0099e-05	1.21725	0.0318046	0	-0.00361065	0.000926885	9.80089e-05	0.0315687	20	ENSG00000100987	20	25070885	25082141	-
Cortical Grey-White Intensities	KIF17	mQTL_McRae	cg03432774	1	20707268	rs875016	1	20707286	A	G	0.409729	-0.00377493	0.000960176	8.4417e-05	-0.829711	0.0289367	8.21164e-181	0.00454969	0.00116807	9.81766e-05	0.00715762	20	ENSG00000117245	1	20664014	20718017	-
Basal Ganglia + Thalamus + Cerebellum	LTBP2	mQTL_BrainMeta	cg12153422	14	74609009	rs8006778	14	74604390	C	T	0.512004	-0.00300143	0.00070801	2.24275e-05	0.419938	0.0425571	5.75071e-23	-0.00714732	0.00183499	9.81925e-05	0.313406	18	ENSG00000119681	14	74498183	74612378	-
Cerebellar Peduncle	GNA12	mQTL_BrainMeta	cg05793240	7	2763319	rs798487	7	2763309	G	A	0.709794	-0.00597077	0.00152465	8.99684e-05	1.19645	0.0319278	2.47262e-307	-0.0049904	0.00128125	9.82202e-05	0.131085	20	ENSG00000146535	7	2728105	2844308	-
Cerebellar Peduncle	AMZ1	mQTL_McRae	cg02229607	7	2720179	rs798562	7	2718304	T	C	0.294035	0.0061804	0.0015184	4.69429e-05	-0.468898	0.0349764	5.56726e-41	-0.0131807	0.0033842	9.82893e-05	0.189979	20	ENSG00000174945	7	2679522	2775500	+
Supraventricular OD	STPG2	mQTL_BrainMeta	cg11791052	4	97143085	rs35952222	4	97208007	G	A	0.922573	-0.0120369	0.0029033	3.38446e-05	-1.05869	0.09324	7.05042e-30	0.0113697	0.00291946	9.84249e-05	0.476485	13	ENSG00000163116	4	97184093	98143476	-
Basal Ganglia + Thalamus + Cerebellum	PIEZO1	mQTL_McRae	cg07326016	16	88779826	rs79582484	16	88779810	A	G	0.254912	0.00317045	0.000804169	8.06306e-05	-0.867779	0.0347258	7.96028e-138	-0.00365352	0.00093816	9.84629e-05	0.269826	20	ENSG00000103335	16	88715338	88785220	-
Parietal Lobe Volume and Area	TRMU	mQTL_McRae	cg18190219	22	46367046	rs35364389	22	46364189	T	C	0.15295	-0.00660963	0.00168692	8.92216e-05	-1.29125	0.0371202	4.01005e-265	0.00511878	0.00131469	9.87906e-05	0.199259	20	ENSG00000100416	22	46330875	46357340	+
Orbital Frontal	FGF18	mQTL_BrainMeta	cg01392179	5	171421119	rs6887323	5	171421120	G	A	0.466117	-0.002679	0.000653345	4.12373e-05	-0.680942	0.0548833	2.39181e-35	0.00393426	0.00101051	9.88805e-05	0.0332109	11	ENSG00000156427	5	171419647	171457626	+
Cortical Grey-White Intensities	RIPK2	mQTL_BrainMeta	cg03894572	8	89825435	rs426240	8	89834573	C	T	0.617249	0.0041846	0.00097295	1.70071e-05	0.400897	0.0437925	5.46191e-20	0.0104381	0.00268143	9.91242e-05	0.0801512	20	ENSG00000104312	8	89757806	89791064	+
Orbital Frontal	SPRED2	mQTL_BrainMeta	cg23973310	2	65728106	rs7564837	2	65729323	C	T	0.616765	-0.00274002	0.000669442	4.25843e-05	-0.537426	0.0426691	2.2435e-36	0.00509841	0.00130976	9.91695e-05	0.536272	20	ENSG00000198369	2	65310851	65432637	-
Basal Ganglia + Thalamus + Cerebellum	DCSTAMP	mQTL_BrainMeta	cg23682134	8	104316718	rs2514653	8	104316868	T	C	0.408943	-0.00281646	0.000719497	9.05941e-05	1.08314	0.0298374	1.53013e-288	-0.00260026	0.000668118	9.94529e-05	0.00641538	20	ENSG00000164935	8	104339087	104356689	+
Subcortical Intensity + Supraventricular White Matter	SOX15	mQTL_McRae	cg14824495	17	7589483	rs6608	17	7561096	T	C	0.17944	-0.00520226	0.00123787	2.63882e-05	0.441441	0.0428055	6.17265e-25	-0.0117847	0.00302806	9.94868e-05	0.435669	20	ENSG00000129194	17	7588178	7590094	-
Cortical Grey-White Intensities	RNF25	mQTL_McRae	cg24424615	2	218672417	rs62182127	2	218414865	G	A	0.436506	0.00441825	0.000952212	3.48426e-06	-0.235652	0.0329709	8.85189e-13	-0.018749	0.00481758	9.95056e-05	0.0181974	11	ENSG00000163481	2	218663892	218672002	-
Parietal Lobe Volume and Area	NR2F1	mQTL_BrainMeta	cg06401019	5	93621392	rs7736624	5	93619351	T	C	0.860521	0.00726258	0.00174565	3.17717e-05	-0.604325	0.0549596	4.00303e-28	-0.0120177	0.00308844	9.97599e-05	0.0120995	17	ENSG00000175745	5	93583222	93594611	+
Dorsal Stream Volume and Area	SOCS2	mQTL_McRae	cg18151635	12	93579142	rs2072593	12	93576250	C	T	0.20725	-0.00249236	0.000635751	8.8424e-05	-1.07976	0.0338064	7.55458e-224	0.00230825	0.000593208	9.97752e-05	0.625242	16	ENSG00000120833	12	93569814	93583487	+
Limbic Volumes	IFNG	mQTL_BrainMeta	cg15249341	12	68011785	rs2870962	12	68008143	G	A	0.776428	-0.00466429	0.00105021	8.94252e-06	-0.585222	0.0725059	6.95146e-16	0.00797012	0.00204829	9.97842e-05	0.359401	20	ENSG00000111537	12	68154768	68159740	-
General White Matter Tract	CENPK	mQTL_BrainMeta	cg06020459	5	65563066	rs13177756	5	65579177	G	A	0.2525	-0.00223421	0.000539925	3.50348e-05	-0.58359	0.0510654	3.02019e-30	0.00382839	0.000983959	9.99135e-05	0.760709	8	ENSG00000123219	5	65517766	65563168	-
Cortical Grey-White Intensities	NFAT5	mQTL_BrainMeta	cg05336982	16	69530832	rs889400	16	69521973	A	T	0.327742	-0.00479383	0.00100517	1.84991e-06	-0.333066	0.0495053	1.72153e-11	0.014393	0.00369927	9.99216e-05	0.000407993	8	ENSG00000102908	16	69565094	69704666	+
Subcortical Intensity + Supraventricular White Matter	CDC20	mQTL_McRae	cg11839415	1	43349093	rs866332	1	43323187	T	C	0.388314	-0.0043663	0.000977977	8.02084e-06	-0.265395	0.0334546	2.1393e-15	0.0164521	0.00422849	9.99259e-05	0.354924	20	ENSG00000117399	1	43358981	43363203	+
Basal Ganglia + Thalamus + Cerebellum	PTK2	mQTL_McRae	cg22822656	8	141005073	rs6992780	8	140901522	G	A	0.43997	0.00286435	0.000712233	5.77936e-05	0.500045	0.0325825	3.70715e-53	0.00572818	0.00147243	0.000100123	0.335496	20	ENSG00000169398	8	140657900	141002216	-
Limbic Volumes	YPEL3	mQTL_BrainMeta	cg12400121	16	30096771	rs73530179	16	30096460	A	G	0.525133	0.00365015	0.000882299	3.5173e-05	-0.479382	0.0419266	2.83259e-30	-0.00761428	0.00195727	0.000100135	0.111685	15	ENSG00000090238	16	30092314	30096915	-
Dorsal Stream Volume and Area	POLR3H	mQTL_BrainMeta	cg03806693	22	41544472	rs116959331	22	41536770	G	A	0.192088	-0.0025875	0.000651514	7.14167e-05	-1.05065	0.0544696	6.68644e-83	0.00246277	0.000633116	0.000100278	0.185972	20	ENSG00000100413	22	41525799	41544606	-
Dorsal Stream Volume and Area	EFS	mQTL_McRae	cg17205324	14	23366386	rs4671	14	23356504	A	G	0.315271	-0.00234036	0.000554538	2.43888e-05	0.349214	0.0348425	1.21228e-23	-0.00670179	0.001723	0.000100407	0.49586	20	ENSG00000100842	14	23356403	23365752	-
Basal Ganglia + Thalamus + Cerebellum	BICD1	mQTL_McRae	cg01321189	12	32106404	rs1144715	12	32108501	A	G	0.27505	-0.00315776	0.000794768	7.09202e-05	-0.675715	0.035452	5.42551e-81	0.00467321	0.00120147	0.00010042	0.215215	20	ENSG00000151746	12	32106835	32383633	+
Supraventricular OD	TNFSF12-TNFSF13	mQTL_BrainMeta	cg12045829	17	7549609	rs62059803	17	7548527	C	T	0.780768	0.00563872	0.00144203	9.21977e-05	1.31975	0.0349189	0	0.00427255	0.00109848	0.000100449	0.00622228	20	ENSG00000248871	17	7549099	7561601	+
White Matter Connectivitiy	SPATA31E1	mQTL_BrainMeta	cg21265404	9	87916951	rs2094930	9	87902779	C	T	0.651372	-0.00279824	0.000598953	2.98449e-06	-0.524753	0.0747578	2.22867e-12	0.00533249	0.0013711	0.000100571	0.753893	5	ENSG00000177992	9	87882877	87888903	+
Parietal Lobe Volume and Area	SCFD1	mQTL_BrainMeta	cg11071193	14	30621329	rs10146357	14	30634584	C	T	0.222361	0.00586769	0.00142797	3.97192e-05	0.555728	0.0461324	2.02679e-33	0.0105586	0.00271493	0.000100624	0.0023288	20	ENSG00000092108	14	30622291	30737694	+
Basal Ganglia + Thalamus + Cerebellum	AGO2	mQTL_BrainMeta	cg17340267	8	140786094	rs4961293	8	140802275	T	C	0.44763	0.00295604	0.000711141	3.2279e-05	0.638586	0.0579717	3.21802e-28	0.00462904	0.00119027	0.000100628	0.364176	4	ENSG00000123908	8	140520156	140635633	-
Basal Ganglia + Thalamus + Cerebellum	DLL1	mQTL_BrainMeta	cg25718748	6	170423032	rs4710720	6	170405243	G	T	0.860289	-0.00401214	0.00102627	9.25082e-05	1.64659	0.0441139	6.2644e-305	-0.00243664	0.000626681	0.000101003	0.132519	20	ENSG00000198719	6	170282206	170306565	-
Cerebellar Peduncle	CLDN23	mQTL_McRae	cg20497631	8	8789930	rs11249892	8	8799730	T	C	0.295461	0.00604491	0.00153054	7.83015e-05	-0.727898	0.0330524	1.7519e-107	-0.00830461	0.00213623	0.00010128	0.520014	20	ENSG00000253958	8	8701937	8704096	+
Cerebellar Peduncle	C2orf69	mQTL_BrainMeta	cg03014969	2	199910412	rs35220450	2	199916014	T	C	0.817298	-0.00838317	0.00180538	3.42642e-06	0.700212	0.0985059	1.17455e-12	-0.0119723	0.0030797	0.000101283	0.505061	4	ENSG00000178074	2	199911293	199955935	+
Cortical Grey-White Intensities	ACSS1	mQTL_BrainMeta	cg15988792	20	25058678	rs3746331	20	25058410	A	C	0.752348	-0.00430207	0.00110084	9.30722e-05	1.17528	0.0311771	0	-0.00366046	0.000941681	0.000101426	0.00197276	20	ENSG00000154930	20	25006230	25058980	-
Occiptal Lobe Volume and Area	ANO7	mQTL_BrainMeta	cg10173475	2	241213282	rs7559564	2	241300503	G	A	0.805372	0.00341464	0.000873603	9.27983e-05	1.56017	0.0420919	9.99991e-301	0.00218863	0.000563046	0.000101435	0.124478	19	ENSG00000146205	2	241188509	241225976	+
Supraventricular OD	ZFPM2	mQTL_BrainMeta	cg06033789	8	104887102	rs6468970	8	104890734	A	G	0.703407	0.00518348	0.00132647	9.31687e-05	1.19843	0.0319241	0	0.00432521	0.00111282	0.000101606	0.297639	20	ENSG00000169946	8	104590733	105804539	+
Cortical Thickness	FAM167A	mQTL_BrainMeta	cg03059247	8	11430148	rs11781057	8	11419132	G	A	0.775696	0.00237127	0.00055821	2.1569e-05	0.527515	0.0547975	6.17237e-22	0.00449517	0.00115664	0.000101734	0.684102	20	ENSG00000154319	8	11421476	11475908	-
Orbital Frontal	ADAMTSL3	mQTL_McRae	cg14598478	15	83694309	rs2562777	15	83697314	C	T	0.214164	-0.00307423	0.000787729	9.51459e-05	1.30199	0.0310229	0	-0.00236118	0.000607629	0.000101958	0.693719	20	ENSG00000156218	15	83654088	84039842	+
Parietal Lobe Volume and Area	GOSR1	mQTL_BrainMeta	cg00940577	17	30476866	rs216482	17	30543111	T	C	0.569569	0.00473864	0.00121285	9.34437e-05	1.22305	0.0329968	9.99901e-301	0.00387443	0.000997151	0.000102118	0.139103	18	ENSG00000108587	17	30477362	30527592	+
Cortical Thickness	POFUT2	mQTL_BrainMeta	cg24001233	21	45257939	rs13053002	21	45257939	C	T	0.732298	-0.0022385	0.000527298	2.18384e-05	0.705734	0.0731891	5.28273e-22	-0.00317188	0.000816368	0.000102182	0.088911	6	ENSG00000186866	21	45263928	45287898	-
Parietal Lobe Volume and Area	B3GNTL1	mQTL_BrainMeta	cg20664445	17	83011671	rs57923322	17	83051760	T	G	0.756855	0.00625904	0.00139537	7.27143e-06	0.541548	0.0696539	7.55421e-15	0.0115577	0.00297471	0.000102194	0.096669	20	ENSG00000175711	17	82942149	83051809	-
Cortical Thickness	BAIAP2L2	mQTL_BrainMeta	cg21007971	22	38112125	rs760975	22	38071777	C	G	0.617508	0.00218427	0.000481936	5.83512e-06	0.469215	0.0621857	4.50946e-14	0.00465516	0.00119816	0.000102224	0.549045	20	ENSG00000128298	22	38084652	38111015	-
White Matter Connectivitiy	H2BC10	mQTL_BrainMeta	cg23233200	6	26272467	rs9358918	6	26286516	C	T	0.641321	0.00244922	0.000592065	3.5229e-05	-0.496761	0.0439166	1.15152e-29	-0.00493038	0.00126905	0.000102294	0.000530865	20	ENSG00000278588	6	26272931	26273412	+
Parietal Lobe Volume and Area	VSTM4	mQTL_McRae	cg18895336	10	49082951	rs4445564	10	49088577	T	G	0.294273	-0.00570382	0.00131036	1.34369e-05	0.299861	0.0348144	7.10837e-18	-0.0190215	0.00489624	0.000102358	0.85931	20	ENSG00000165633	10	49014236	49115522	-
Occiptal Lobe Volume and Area	TRMT61A	mQTL_McRae	cg26938255	14	103530912	rs7161305	14	103535897	A	G	0.281162	0.00300594	0.000760452	7.72289e-05	-0.717774	0.0341089	2.6168e-98	-0.00418786	0.00107799	0.000102376	0.105336	20	ENSG00000166166	14	103529196	103537073	+
Cortical Grey-White Intensities	UPK1A	mQTL_McRae	cg22802439	19	35666923	rs2285421	19	35678012	C	T	0.481074	-0.00371707	0.000944539	8.30864e-05	-0.730363	0.030055	1.91824e-130	0.00508935	0.00131009	0.000102449	0.330989	20	ENSG00000105668	19	35666517	35678481	+
Cortical Thickness	MAPRE3	mQTL_BrainMeta	cg23005057	2	26947440	rs3769134	2	26928023	G	A	0.6125	-0.00215414	0.000480233	7.27043e-06	-0.343192	0.0441726	7.88938e-15	0.00627677	0.00161578	0.000102473	0.980007	13	ENSG00000084764	2	26970637	27027219	+
Ventral Stream Volume and Area	FBXO32	mQTL_BrainMeta	cg12897164	8	123517033	rs7834818	8	123517137	A	G	0.73962	-0.00404545	0.00103569	9.38167e-05	-1.16951	0.0315076	1.41706e-301	0.00345909	0.000890464	0.000102501	0.105329	20	ENSG00000156804	8	123497889	123541206	-
Occiptal Lobe Volume and Area	NHSL1	mQTL_McRae	cg05880829	6	138545943	rs12200595	6	138541437	T	G	0.276811	-0.00414535	0.000767821	6.70656e-08	-0.210605	0.0376511	2.22425e-08	0.0196831	0.00506697	0.000102505	0.829238	9	ENSG00000135540	6	138422043	138692571	-
White Matter Connectivitiy	FOXO1	mQTL_McRae	cg10696351	13	40653845	rs12583418	13	40621274	A	G	0.308854	-0.00247007	0.000618031	6.42362e-05	-0.576467	0.0349657	4.57615e-61	0.00428484	0.00110315	0.000102678	0.257564	20	ENSG00000150907	13	40555667	40666641	-
Parietal Lobe Volume and Area	ERVMER34-1	mQTL_BrainMeta	cg04584183	4	52749197	rs10015864	4	52757097	T	C	0.895371	0.00810628	0.0019722	3.95194e-05	0.960943	0.0809473	1.67022e-32	0.00843575	0.0021719	0.000102731	0.0787528	4	ENSG00000226887	4	52722618	52751586	-
Supraventricular OD	BCL2	mQTL_BrainMeta	cg08223235	18	63236601	rs3810027	18	63236745	C	G	0.670863	-0.00556894	0.0012864	1.49724e-05	0.393465	0.0447426	1.44357e-18	-0.0141536	0.0036441	0.000102762	0.00710231	8	ENSG00000171791	18	63123346	63320128	-
Dorsal Stream Volume and Area	HECW1	mQTL_BrainMeta	cg05833067	7	43054797	rs7786485	7	43037623	G	A	0.7692	0.00249876	0.000613417	4.63095e-05	-0.67129	0.0521445	6.33368e-38	-0.00372233	0.000958443	0.00010287	0.0328631	20	ENSG00000002746	7	43112629	43566001	+
Resting_state_DMN+ Intra-network	WNK4	mQTL_McRae	cg05878104	17	42780434	rs140187403	17	42735784	A	G	0.053904	0.0179222	0.00457944	9.09264e-05	1.8012	0.0572274	1.94444e-217	0.00995014	0.00256202	0.000102873	0.0596993	20	ENSG00000126562	17	42780610	42797066	+
General White Matter Tract	ASAP1	mQTL_BrainMeta	cg00940280	8	130444038	rs72726224	8	130432421	T	C	0.314414	0.00198545	0.000508429	9.41998e-05	1.13116	0.030468	1.06697e-301	0.00175524	0.000451956	0.000102903	0.421989	20	ENSG00000153317	8	130052104	130443674	-
Parietal Lobe Volume and Area	HINT1	mQTL_McRae	cg13986272	5	130992433	rs986496	5	130946479	C	T	0.228384	0.00559362	0.0014316	9.33491e-05	-1.16437	0.0334101	4.13495e-266	-0.00480399	0.00123721	0.000103208	0.445427	20	ENSG00000169567	5	131155383	131224468	-
Occiptal Lobe Volume and Area	L3HYPDH	mQTL_BrainMeta	cg16007772	14	59483645	rs8014724	14	59481928	G	C	0.649269	-0.00294631	0.000718101	4.07981e-05	-0.508149	0.0422918	2.95274e-33	0.00579813	0.00149329	0.000103267	1.28398e-06	20	ENSG00000126790	14	59460363	59484408	-
General White Matter Tract	LAMC1	mQTL_BrainMeta	cg12689670	1	183040212	rs729819	1	183139899	G	A	0.426447	-0.00186105	0.000476762	9.48069e-05	-1.22416	0.0330266	9.99932e-301	0.00152027	0.000391616	0.000103579	0.362819	13	ENSG00000135862	1	183023420	183145592	+
Cortical Grey-White Intensities	PYCR1	mQTL_McRae	cg18631330	17	81942065	rs7405640	17	81991355	T	C	0.33255	-0.00391675	0.000996885	8.53041e-05	-0.772258	0.0307444	3.11201e-139	0.00507182	0.00130657	0.000103691	0.0492466	20	ENSG00000183010	17	81932384	81942412	-
Supraventricular OD	HEXIM1	mQTL_BrainMeta	cg04700814	17	45146813	rs8070447	17	45151932	A	C	0.892703	-0.0100283	0.00256979	9.52555e-05	1.59964	0.0423374	0	-0.0062691	0.00161503	0.000103715	0.00304012	20	ENSG00000186834	17	45148475	45152099	+
General White Matter Tract	ARHGEF19	mQTL_McRae	cg00521428	1	16208084	rs6683033	1	16190364	C	T	0.246583	0.00213598	0.000539167	7.44423e-05	-0.702885	0.0362506	9.441e-84	-0.00303888	0.000782924	0.000103839	0.0666508	20	ENSG00000142632	1	16197854	16212652	-
Ventral Stream Volume and Area	H3C1	mQTL_BrainMeta	cg26504026	6	26020716	rs1540275	6	26036248	C	T	0.70065	0.00426151	0.000990546	1.69122e-05	-0.443501	0.0492959	2.3258e-19	-0.00960879	0.0024757	0.000103923	0.000433924	20	ENSG00000275714	6	26020451	26020958	+
Limbic Volumes	MAPT	mQTL_McRae	cg05301556	17	45893811	rs10445363	17	45837192	A	G	0.223322	-0.00426393	0.00105689	5.47381e-05	-0.558812	0.0393179	7.64548e-46	0.00763035	0.00196604	0.000103994	0.53469	20	ENSG00000186868	17	45894527	46028334	+
Orbital Frontal	COMMD7	mQTL_BrainMeta	cg24303062	20	32739953	rs6141792	20	32730265	T	A	0.848435	0.00398949	0.00089893	9.07779e-06	0.640533	0.0800728	1.25044e-15	0.00622839	0.00160493	0.000104116			ENSG00000149600	20	32702699	32743467	-
White Matter Connectivitiy	H4C11	mQTL_BrainMeta	cg17221315	6	27824049	rs200503	6	27818104	G	A	0.255951	0.00341737	0.000645678	1.20537e-07	0.361698	0.063376	1.14865e-08	0.00944812	0.00243461	0.00010413	0.0578644	3	ENSG00000197238	6	27824092	27824480	+
Cingulate	BSN	mQTL_BrainMeta	cg06223018	3	49519643	rs3870337	3	49519662	G	T	0.564576	0.00446389	0.00114414	9.55873e-05	-1.07214	0.0285557	0	-0.00416352	0.0010729	0.000104187	0.00490767	12	ENSG00000164061	3	49554477	49671549	+
General White Matter Tract	SCAMP5	mQTL_McRae	cg01701819	15	74995483	rs12911421	15	74995481	C	A	0.216031	0.00227274	0.000577438	8.28858e-05	-0.771103	0.0332292	3.99995e-119	-0.00294739	0.000759542	0.000104249	0.153634	20	ENSG00000198794	15	74957219	75021495	+
Dorsal Stream Volume and Area	MOV10	mQTL_BrainMeta	cg24344074	1	112675792	rs3790598	1	112654274	A	G	0.16625	-0.00302915	0.000694188	1.27947e-05	0.694887	0.081959	2.28154e-17	-0.0043592	0.00112354	0.000104506	0.00265569	11	ENSG00000155363	1	112673141	112700756	+
Cortical Grey-White Intensities	EBPL	mQTL_BrainMeta	cg04663916	13	49691855	rs3809325	13	49691973	T	C	0.43015	-0.00371305	0.000953063	9.78318e-05	-1.09609	0.0257389	0	0.00338753	0.000873141	0.000104581	0.00247263	20	ENSG00000123179	13	49660674	49691486	-
Occiptal Lobe Volume and Area	FUT9	mQTL_BrainMeta	cg14621161	6	96125613	rs12201773	6	96128634	C	G	0.781278	0.00325496	0.000834245	9.55278e-05	-1.27528	0.0348997	2.45588e-292	-0.00255235	0.000657884	0.000104615	0.00105497	20	ENSG00000172461	6	96015974	96215612	+
Limbic Volumes	TREH	mQTL_BrainMeta	cg18354836	11	118689048	rs693037	11	118682617	T	C	0.317609	0.00373836	0.000939705	6.94305e-05	-0.950219	0.054208	8.58661e-69	-0.00393421	0.00101408	0.000104641			ENSG00000118094	11	118657316	118679690	-
Parietal Lobe Volume and Area	CUX1	mQTL_BrainMeta	cg05892626	7	101731832	rs7796020	7	101732397	G	A	0.346525	-0.0052314	0.00126576	3.58055e-05	-0.481453	0.0427914	2.28586e-29	0.0108659	0.00280081	0.000104654	0.309459	20	ENSG00000257923	7	101815904	102283958	+
Ventral Stream Volume and Area	PLEKHM1	mQTL_BrainMeta	cg27229366	17	45496652	rs112556326	17	45498580	T	G	0.224689	-0.00586099	0.0010835	6.32674e-08	0.465627	0.0836424	2.5935e-08	-0.0125873	0.0032446	0.000104685	0.128584	3	ENSG00000225190	17	45435900	45490749	-
Supraventricular OD	SH3BGR	mQTL_BrainMeta	cg11778840	21	39451796	rs2837036	21	39450562	G	A	0.203895	0.00779942	0.00200116	9.72143e-05	-1.34799	0.0335586	0	-0.00578597	0.00149152	0.000104787	0.120438	20	ENSG00000185437	21	39445855	39515506	+
Basal Ganglia + Thalamus + Cerebellum	KCNJ11	mQTL_BrainMeta	cg04705435	11	17389723	rs4148638	11	17401408	C	A	0.69989	0.0030042	0.000770235	9.60484e-05	-1.33183	0.0359316	9.99902e-301	-0.00225569	0.00058152	0.000104908	0.351755	20	ENSG00000187486	11	17365172	17389331	-
Occiptal Lobe Volume and Area	DNAH11	mQTL_BrainMeta	cg13901245	7	21544005	rs10275354	7	21540981	G	A	0.500754	-0.00287225	0.000685449	2.78561e-05	-0.579147	0.0565025	1.18414e-24	0.00495945	0.00127863	0.00010501	0.163965	20	ENSG00000105877	7	21543039	21901839	+
White Matter Connectivitiy	FOS	mQTL_McRae	cg18117039	14	75275030	rs78368951	14	75263645	G	A	0.170776	0.0029767	0.000749717	7.17447e-05	0.774706	0.042842	4.3487e-73	0.00384236	0.000990797	0.000105297	0.0581999	20	ENSG00000170345	14	75278826	75282230	+
Parietal Lobe Volume and Area	CDPF1	mQTL_BrainMeta	cg09491104	22	46250985	rs6519994	22	46260908	G	A	0.851706	0.00661912	0.00169818	9.70845e-05	1.3222	0.0345217	0	0.00500616	0.001291	0.00010543	0.143792	20	ENSG00000205643	22	46244011	46250311	-
White Matter Connectivitiy	WBP2	mQTL_BrainMeta	cg10935138	17	75855897	rs2034946	17	75867508	T	G	0.791671	0.00295801	0.00070166	2.48966e-05	-0.461147	0.0466757	5.09364e-23	-0.00641447	0.00165428	0.000105541	0.391443	12	ENSG00000132471	17	75845699	75856507	-
White Matter Connectivitiy	SOX8	mQTL_McRae	cg03845626	16	982491	rs8059304	16	956882	T	C	0.141375	-0.00331639	0.000819079	5.14529e-05	-0.605091	0.0449513	2.652e-41	0.00548081	0.00141356	0.000105611	0.0702574	20	ENSG00000005513	16	981770	986979	+
Supraventricular OD	SZRD1	mQTL_McRae	cg22364219	1	16387596	rs7514138	1	16212040	A	G	0.126239	0.0096229	0.00242813	7.39861e-05	-0.872684	0.0469013	2.82933e-77	-0.0110268	0.00284478	0.000106124	0.294436	20	ENSG00000055070	1	16352575	16398145	+
White Matter Connectivitiy	RNF185	mQTL_BrainMeta	cg22236073	22	31159960	rs2413029	22	31146151	G	A	0.752931	0.00286704	0.000654266	1.17555e-05	-0.539147	0.0649806	1.06738e-16	-0.00531774	0.00137237	0.000106693	0.00391973	5	ENSG00000138942	22	31160182	31207019	+
Resting_State_Visual+ Inter-hemispheric	MCMDC2	mQTL_McRae	cg10960626	8	66873559	rs75066674	8	66934698	G	T	0.032363	0.0235499	0.00604922	9.89943e-05	-2.9054	0.0735408	0	-0.00810556	0.00209215	0.000106939	0.0211327	20	ENSG00000178460	8	66870749	66922048	+
Parietal Lobe Volume and Area	CNPY3	mQTL_McRae	cg07710211	6	42932385	rs3793024	6	42932411	A	G	0.047148	0.0111538	0.00281212	7.29911e-05	-1.3557	0.0749494	3.94794e-73	-0.00822734	0.00212358	0.000106939	0.73615	20	ENSG00000137161	6	42929480	42939294	+
Orbital Frontal	CCDC91	mQTL_BrainMeta	cg23900605	12	28311268	rs2061759	12	28310394	G	A	0.75886	-0.00345526	0.00076094	5.6048e-06	0.509269	0.0685736	1.11418e-13	-0.00678474	0.00175134	0.00010705	0.142837	13	ENSG00000123106	12	28133249	28581511	+
White Matter Connectivitiy	LIMK2	mQTL_BrainMeta	cg20742981	22	31248204	rs4820043	22	31251108	G	A	0.716022	0.00294327	0.000626925	2.66907e-06	0.363679	0.0530289	6.97735e-12	0.00809305	0.00208907	0.000107062	0.0216241	9	ENSG00000182541	22	31212239	31280080	+
Parietal Lobe Volume and Area	EFNB2	mQTL_BrainMeta	cg11196529	13	106530191	rs9301142	13	106530088	C	T	0.497238	0.00628531	0.00120135	1.67788e-07	-0.355025	0.0615977	8.23319e-09	-0.0177038	0.00457007	0.000107119	0.435055	7	ENSG00000125266	13	106489745	106535662	-
Parietal Lobe Volume and Area	XYLT1	mQTL_BrainMeta	cg04359840	16	17469443	rs4781978	16	17469026	C	G	0.791825	-0.00575413	0.00147731	9.81997e-05	-1.39383	0.0374775	9.50652e-303	0.00412829	0.00106569	0.000107143	0.184561	20	ENSG00000103489	16	17101769	17470960	-
Dorsal Stream Volume and Area	FAM167A	mQTL_McRae	cg01383082	8	11465965	rs36043848	8	11452024	G	A	0.410632	0.00208983	0.000523587	6.56916e-05	0.506218	0.0315767	7.71835e-58	0.00412832	0.00106589	0.000107445	0.921593	20	ENSG00000154319	8	11421476	11475908	-
Supraventricular OD	RFTN2	mQTL_McRae	cg23334662	2	197675794	rs13018267	2	197680868	C	G	0.338655	-0.00672293	0.00168975	6.93043e-05	0.57018	0.0337228	3.9386e-64	-0.0117909	0.00304448	0.00010756	0.518724	20	ENSG00000162944	2	197568224	197676045	-
Temporal Lobe Volume and Area	IER2	mQTL_McRae	cg22569496	19	13298857	rs16018	19	13300668	G	A	0.3049	0.00433031	0.00103856	3.05246e-05	-0.366091	0.0350569	1.58153e-25	-0.0118285	0.00305466	0.000107822	0.0262644	20	ENSG00000160888	19	13150411	13154911	+
Basal Ganglia + Thalamus + Cerebellum	RUNX2	mQTL_McRae	cg04757168	6	45473696	rs6458443	6	45440703	T	G	0.345132	0.00335016	0.000743546	6.61698e-06	0.264764	0.0349663	3.67611e-14	0.0126534	0.00326791	0.000107943	0.403489	17	ENSG00000124813	6	45328157	45664349	+
Cingulate	MST1R	mQTL_McRae	cg24308560	3	49903992	rs11130224	3	49899477	A	T	0.513503	-0.00453315	0.00113594	6.58931e-05	-0.508355	0.0317941	1.52493e-57	0.00891729	0.00230309	0.000107997	0.136487	20	ENSG00000164078	3	49887002	49903873	-
Ventral Stream Volume and Area	CLEC3A	mQTL_McRae	cg04733911	16	78048804	rs4888725	16	78042864	C	T	0.276183	-0.00398288	0.00101037	8.08016e-05	0.717872	0.0348967	4.95806e-94	-0.00554818	0.00143306	0.000108141	0.601791	20	ENSG00000166509	16	78022515	78066761	+
Cingulate	RNF32	mQTL_BrainMeta	cg04090468	7	156389296	rs35949215	7	156392020	C	T	0.390365	0.00452194	0.00116387	0.000102226	-1.19503	0.0262092	0	-0.00378395	0.000977454	0.000108286	0.62271	20	ENSG00000105982	7	156640281	156677130	+
Cortical Thickness	PLXNB1	mQTL_McRae	cg16357930	3	48423797	rs182944099	3	49491540	T	C	0.014103	-0.00831927	0.00210473	7.72876e-05	-2.17262	0.113413	8.51112e-82	0.00382914	0.000989159	0.000108341			ENSG00000164050	3	48403854	48430086	-
Temporal Lobe Volume and Area	TP53INP2	mQTL_McRae	cg20592836	20	34704322	rs6120730	20	34797299	C	G	0.386172	0.0038081	0.000982951	0.000106997	1.35488	0.013959	0	0.00281065	0.000726067	0.00010836	0.0788216	20	ENSG00000078804	20	34704339	34713439	+
Resting State fMRI	ENSG00000262633	mQTL_BrainMeta	cg26170930	17	46942992	rs61671555	17	46960491	T	C	0.459264	-0.00243135	0.000588156	3.56739e-05	-0.632133	0.0573194	2.79258e-28	0.00384626	0.000993649	0.000108458	0.202568	20	ENSG00000262633	17	46923133	47049932	+
Supraventricular OD	CENPK	mQTL_McRae	cg06020459	5	65563066	rs3213939	5	65552585	T	C	0.2511	-0.00548647	0.0013934	8.23417e-05	-0.731006	0.034737	2.59571e-98	0.00750537	0.00193922	0.000108699	0.213717	20	ENSG00000123219	5	65517766	65563168	-
White Matter Connectivitiy	MYOG	mQTL_BrainMeta	cg09396704	1	203076101	rs4950914	1	203072329	T	C	0.81566	-0.00295159	0.000727708	4.99206e-05	0.729366	0.0564126	3.08225e-38	-0.00404679	0.00104567	0.000108816	0.255707	19	ENSG00000122180	1	203083129	203086012	-
Basal Ganglia + Thalamus + Cerebellum	WDCP	mQTL_BrainMeta	cg11463170	2	24030770	rs72781679	2	24014842	G	A	0.865205	0.00452042	0.00104612	1.55235e-05	-0.586256	0.0674024	3.38217e-18	-0.00771066	0.00199248	0.000108893	0.576461	7	ENSG00000163026	2	24029347	24049575	-
Basal Ganglia + Thalamus + Cerebellum	ARHGEF16	mQTL_BrainMeta	cg14659814	1	3293346	rs1553291	1	3293359	G	A	0.686433	0.00296876	0.000763512	0.000100951	1.19328	0.0302403	0	0.00248789	0.000642939	0.000109034	0.140916	20	ENSG00000130762	1	3454665	3481113	+
Dorsal Stream Volume and Area	UBE2Z	mQTL_BrainMeta	cg24847230	17	48909445	rs28409394	17	48920756	T	C	0.46755	0.00223623	0.000515148	1.41873e-05	0.372624	0.0436517	1.3861e-17	0.00600131	0.00155098	0.000109117	0.464622	20	ENSG00000159202	17	48908407	48929056	+
Cortical Grey-White Intensities	SOX7	mQTL_McRae	cg00843634	8	10726659	rs7018288	8	10726936	G	A	0.44527	-0.00422135	0.000949418	8.73836e-06	-0.252169	0.0321116	4.06511e-15	0.0167402	0.0043266	0.000109227	0.73788	20	ENSG00000171056	8	10723768	10730511	-
Cortical Thickness	THY1	mQTL_BrainMeta	cg05045027	11	119460571	rs12421120	11	119431044	A	C	0.69591	-0.00197553	0.000507816	0.000100145	1.31842	0.0355697	9.99909e-301	-0.00149841	0.000387285	0.000109284	0.392058	17	ENSG00000154096	11	119415476	119424985	-
Occiptal Lobe Volume and Area	HAS3	mQTL_McRae	cg06267075	16	69058279	rs7498201	16	69067039	G	A	0.105361	-0.0044039	0.00112203	8.67501e-05	-1.13411	0.049736	4.32102e-115	0.00388313	0.0010039	0.000109706	0.612754	20	ENSG00000103044	16	69105653	69118719	+
Parietal Lobe Volume and Area	MAPT	mQTL_McRae	cg05301556	17	45893811	rs10445363	17	45837192	A	G	0.223322	-0.00578848	0.0014403	5.84588e-05	-0.558812	0.0393179	7.64548e-46	0.0103585	0.0026785	0.000110047	0.680912	20	ENSG00000186868	17	45894527	46028334	+
Supraventricular OD	DLG1	mQTL_BrainMeta	cg14465769	3	197294372	rs1668860	3	197292871	G	A	0.389802	0.00529425	0.00124998	2.2806e-05	0.407553	0.0429816	2.49396e-21	0.0129903	0.00335911	0.000110093	0.833321	11	ENSG00000075711	3	197042560	197299330	-
Supraventricular FreeWater	ICA1L	mQTL_BrainMeta	cg21467850	2	202818410	rs72932793	2	202836281	T	G	0.874487	0.00969272	0.00209427	3.68816e-06	-0.511545	0.0726724	1.93546e-12	-0.0189479	0.00489968	0.000110102	0.246499	6	ENSG00000163596	2	202773150	202871766	-
Parietal Lobe Volume and Area	DMRT3	mQTL_BrainMeta	cg14147498	9	974820	rs1509189	9	979809	G	T	0.238689	0.00637349	0.00139828	5.16179e-06	0.357035	0.0488808	2.78897e-13	0.0178511	0.00461636	0.000110215	0.000526174	15	ENSG00000064218	9	976655	991732	+
Parietal Lobe Volume and Area	MRPL23	mQTL_McRae	cg08089153	11	1935062	rs585405	11	1935112	G	T	0.232123	0.0056094	0.00143246	9.00617e-05	0.892821	0.0364331	1.28263e-132	0.00628278	0.00162478	0.000110245	0.834984	20	ENSG00000214026	11	1947278	1984522	+
Supraventricular OD	SSH2	mQTL_McRae	cg19048010	17	29757978	rs55974138	17	29888528	G	A	0.46774	0.00665727	0.00159236	2.90556e-05	0.331881	0.0326691	3.02603e-24	0.0200592	0.0051884	0.000110561	0.181152	20	ENSG00000141298	17	29625938	29930276	-
Orbital Frontal	WBP1L	mQTL_BrainMeta	cg09405083	10	102776364	rs12571643	10	102760520	G	A	0.926553	0.0051776	0.0012206	2.21697e-05	-0.748727	0.0797762	6.27097e-21	-0.0069152	0.00178901	0.000110914	0.0122369	9	ENSG00000166272	10	102743948	102834516	+
Cortical Grey-White Intensities	ENSG00000288681	mQTL_BrainMeta	cg08843492	11	308231	rs10751647	11	306884	T	C	0.600532	-0.00400813	0.000962104	3.09985e-05	0.623772	0.0602851	4.31709e-25	-0.00642564	0.00166272	0.000111305	0.797577	20	ENSG00000288681	11	308408	315272	+
Parietal Lobe Volume and Area	ENSG00000256500	mQTL_BrainMeta	cg26031613	14	103628819	rs8018979	14	103642750	G	A	0.626856	-0.004919	0.00124194	7.47188e-05	-0.927136	0.0526295	1.84787e-69	0.00530558	0.00137298	0.000111421	0.221735	11	ENSG00000256500	14	103562962	103685924	+
Cortical Thickness	ZNF397	mQTL_BrainMeta	cg05351111	18	35140336	rs35375416	18	35147892	T	C	0.424665	0.00193064	0.000472644	4.41215e-05	-0.544632	0.0456936	9.39787e-33	-0.00354485	0.00091737	0.000111477	0.124468	20	ENSG00000186812	18	35241030	35267133	+
Dorsal Stream Volume and Area	POLR3H	mQTL_McRae	cg03806693	22	41544472	rs1972057	22	41558247	G	A	0.191374	-0.00255891	0.000651181	8.50727e-05	-0.813053	0.038319	6.51215e-100	0.00314729	0.000814528	0.000111574	0.113183	20	ENSG00000100413	22	41525799	41544606	-
White Matter Connectivitiy	FOXO1	mQTL_BrainMeta	cg01493009	13	40612508	rs7335520	13	40622270	C	T	0.691218	0.00247438	0.000618014	6.23433e-05	0.772254	0.0523831	3.44182e-49	0.0032041	0.000829261	0.000111634	0.527005	7	ENSG00000150907	13	40555667	40666641	-
Dorsal Stream Volume and Area	UBAP2L	mQTL_McRae	cg26808167	1	154219729	rs1194582	1	154243497	A	G	0.439082	-0.00202494	0.000517384	9.08511e-05	0.729595	0.0301377	1.80256e-129	-0.00277543	0.000718346	0.00011171	0.486446	20	ENSG00000143569	1	154220179	154271510	+
Supraventricular OD	C16orf92	mQTL_BrainMeta	cg06015834	16	30010375	rs12325400	16	30012465	C	G	0.59995	0.0062913	0.00161965	0.000102603	1.10334	0.0297478	4.08149e-301	0.00570204	0.00147598	0.000111898	0.0683311	17	ENSG00000167194	16	30023198	30027736	+
Ventral Stream Volume and Area	H4C1	mQTL_BrainMeta	cg18357526	6	26021551	rs1540276	6	26028591	G	T	0.701522	0.00422738	0.000991117	1.99664e-05	0.402696	0.0441819	7.90245e-20	0.0104977	0.00271736	0.000111915	0.00728543	10	ENSG00000278637	6	26021649	26022050	+
Cortical Grey-White Intensities	LAMTOR4	mQTL_BrainMeta	cg13334819	7	100148791	rs1880949	7	100124643	G	T	0.718973	0.0040601	0.00104535	0.000102766	1.28729	0.0346425	3.09441e-302	0.00315398	0.000816476	0.00011204	0.389878	20	ENSG00000188186	7	100148912	100155944	+
Cortical Grey-White Intensities	ROR2	mQTL_McRae	cg00937392	9	91900284	rs10820922	9	91935082	G	T	0.215076	0.00453864	0.00113385	6.25806e-05	-0.563712	0.0382764	4.2999e-49	-0.00805135	0.00208437	0.00011213	0.000185526	20	ENSG00000169071	9	91563091	91950228	-
Cortical Grey-White Intensities	FAM53B	mQTL_BrainMeta	cg19975346	10	124677562	rs10901804	10	124677669	T	C	0.892319	0.00636575	0.00151866	2.76904e-05	0.758388	0.0762486	2.61835e-23	0.00839379	0.00217305	0.000112149	0.0511724	20	ENSG00000189319	10	124619292	124744378	-
Occiptal Lobe Volume and Area	C7orf50	mQTL_BrainMeta	cg16284684	7	1124427	rs10250754	7	1124129	G	C	0.504714	0.00265942	0.000685439	0.000104511	1.10783	0.0271439	0	0.00240056	0.000621509	0.000112249	0.00520557	20	ENSG00000146540	7	996986	1138260	-
Supraventricular OD	MAL2	mQTL_McRae	cg25327343	8	119209557	rs1425069	8	119220487	A	T	0.190455	-0.00638719	0.0015364	3.22107e-05	-0.406298	0.0389297	1.68551e-25	0.0157205	0.00407042	0.000112405	0.221986	20	ENSG00000147676	8	119165034	119245673	+
Resting_state_DMN+ Intra-network	CCDC91	mQTL_BrainMeta	cg13890972	12	28568974	rs1581076	12	28570724	A	G	0.501916	-0.00948983	0.00208088	5.10329e-06	0.315054	0.0433883	3.83518e-13	-0.0301213	0.00779947	0.000112477	0.0187098	16	ENSG00000123106	12	28133249	28581511	+
General White Matter Tract	DBF4B	mQTL_McRae	cg14578363	17	44707710	rs7224423	17	44693139	T	G	0.143122	-0.00293577	0.000675813	1.39872e-05	-0.392054	0.0464824	3.32742e-17	0.00748818	0.00193897	0.000112492	0.00822261	20	ENSG00000161692	17	44708608	44752264	+
Cortical Grey-White Intensities	CD46	mQTL_McRae	cg21868031	1	207751767	rs2724391	1	207779899	T	C	0.40085	0.00385952	0.000962278	6.0509e-05	-0.479085	0.0334938	2.07562e-46	-0.00805602	0.00208604	0.000112525	0.00720885	20	ENSG00000117335	1	207752037	207795513	+
General White Matter Tract	GPD1	mQTL_BrainMeta	cg21151061	12	50104233	rs836178	12	50104356	G	T	0.641722	-0.00201828	0.000492839	4.21764e-05	-0.514871	0.044363	3.84778e-31	0.00391997	0.00101505	0.000112533	0.142667	16	ENSG00000167588	12	50103982	50111313	+
Cingulate	RFX8	mQTL_BrainMeta	cg04623297	2	101435125	rs6748209	2	101438965	T	C	0.840934	-0.00605873	0.00156048	0.000103348	1.35915	0.0364184	7.6591e-305	-0.00445774	0.00115433	0.000112571	0.841494	20	ENSG00000196460	2	101397359	101475112	-
Cortical Grey-White Intensities	MCF2L	mQTL_McRae	cg15388766	13	113033818	rs9549647	13	113038242	T	G	0.455126	0.00367795	0.000947399	0.000103533	-0.967775	0.0256615	0	-0.00380042	0.000984119	0.000112578	0.0628178	20	ENSG00000126217	13	112894378	113099742	+
Basal Ganglia + Thalamus + Cerebellum	ITGB3	mQTL_McRae	cg13771850	17	47251008	rs1969267	17	47303033	G	A	0.319155	0.00357171	0.000760448	2.6421e-06	-0.235207	0.0346738	1.17365e-11	-0.0151854	0.00393247	0.000112673	0.618275	20	ENSG00000259207	17	47253827	47313743	+
Basal Ganglia + Thalamus + Cerebellum	PILRB	mQTL_BrainMeta	cg19116668	7	100334466	rs7384878	7	100334426	T	C	0.684957	0.00295446	0.00076097	0.00010339	1.16016	0.0312213	3.11233e-302	0.0025466	0.00065949	0.000112706	0.0332914	15	ENSG00000121716	7	100352176	100367831	+
Dorsal Stream Volume and Area	IL25	mQTL_BrainMeta	cg07258507	14	23372916	rs7145551	14	23372831	T	C	0.302582	-0.00244778	0.000561136	1.28772e-05	0.554656	0.06686	1.07866e-16	-0.00441315	0.00114302	0.000112947	0.092139	20	ENSG00000166090	14	23372809	23376403	+
Orbital Frontal	ZFYVE21	mQTL_McRae	cg21787568	14	103716614	rs861528	14	103716661	T	C	0.2508	-0.00296085	0.000748042	7.5537e-05	-0.630862	0.0360287	1.20262e-68	0.00469334	0.00121566	0.000113052	0.952715	20	ENSG00000100711	14	103715730	103733668	+
General White Matter Tract	KCTD2	mQTL_McRae	cg14638662	17	75037082	rs8079265	17	75037067	A	G	0.320601	-0.00204316	0.000504967	5.20739e-05	0.433804	0.0336747	5.67055e-38	-0.00470987	0.00122011	0.000113295	0.173487	20	ENSG00000180901	17	75032575	75065889	+
Cortical Grey-White Intensities	TLE4	mQTL_BrainMeta	cg14184866	9	79570222	rs946806	9	79570457	A	G	0.549104	-0.00388507	0.000948641	4.21425e-05	0.489819	0.0423942	7.05279e-31	-0.00793164	0.00205478	0.000113348	0.0100255	20	ENSG00000106829	9	79571773	79726882	+
Ventral Stream Volume and Area	OPA1	mQTL_BrainMeta	cg20186588	3	193827449	rs555925	3	193826570	T	G	0.409848	0.00393242	0.000919495	1.89666e-05	-0.386448	0.0431027	3.08195e-19	-0.0101758	0.00263618	0.000113361	0.49203	20	ENSG00000198836	3	193593144	193697811	+
Supraventricular OD	MSI2	mQTL_BrainMeta	cg10723617	17	57456028	rs12950125	17	57455808	G	A	0.786657	-0.00637538	0.00147077	1.45952e-05	-0.473319	0.0558122	2.24117e-17	0.0134695	0.00348974	0.000113504	0.496816	12	ENSG00000153944	17	57255851	57684689	+
Basal Ganglia + Thalamus + Cerebellum	ITPR2	mQTL_BrainMeta	cg26381514	12	26810556	rs61920588	12	26793054	C	T	0.763427	0.00341714	0.000837104	4.46313e-05	0.645654	0.0544634	2.03157e-32	0.00529253	0.00137123	0.000113534	0.129027	20	ENSG00000123104	12	26335352	26833194	-
Cortical Grey-White Intensities	VSX1	mQTL_McRae	cg14049295	20	25084170	rs62215277	20	25084228	G	A	0.231162	0.00440487	0.00112244	8.69561e-05	-0.787277	0.0368968	5.11785e-101	-0.00559507	0.00144964	0.000113557	0.00470692	20	ENSG00000100987	20	25070885	25082141	-
Supraventricular OD	MLLT3	mQTL_BrainMeta	cg14387452	9	20512336	rs10964583	9	20508505	T	C	0.774549	-0.00726343	0.00145467	5.93978e-07	0.295643	0.0486035	1.18129e-09	-0.0245682	0.00636579	0.00011366	0.154504	8	ENSG00000171843	9	20341669	20622499	-
White Matter Connectivitiy	TMEM167A	mQTL_McRae	cg22507960	5	83078115	rs10474079	5	83078098	A	G	0.119677	0.00337077	0.000866312	9.9855e-05	1.31105	0.0432741	1.27808e-201	0.00257105	0.000666204	0.000113738	1.7345e-05	20	ENSG00000174695	5	83052846	83077863	-
White Matter Connectivitiy	INPP5E	mQTL_BrainMeta	cg13855364	9	136441680	rs11145753	9	136463607	G	A	0.856192	0.00349421	0.000806779	1.48395e-05	-0.744944	0.0876164	1.85819e-17	-0.00469057	0.00121542	0.000113756	0.101451	19	ENSG00000148384	9	136428619	136439845	-
White Matter Connectivitiy	EPHA2	mQTL_McRae	cg04602081	1	16171591	rs1497407	1	16173110	T	C	0.422528	-0.00230964	0.000575447	5.97874e-05	-0.448239	0.0319264	8.9016e-45	0.0051527	0.00133522	0.000113829	0.538088	20	ENSG00000142627	1	16124337	16156069	-
Cortical Grey-White Intensities	CYP27A1	mQTL_McRae	cg26104932	2	218782637	rs7573075	2	218765943	G	A	0.486745	0.00401124	0.000944603	2.17155e-05	0.30213	0.0327	2.47791e-20	0.0132765	0.00344088	0.0001141	0.00949985	14	ENSG00000135929	2	218781749	218815293	+
Cortical Grey-White Intensities	SLC10A6	mQTL_McRae	cg18860310	4	86831351	rs28411302	4	86776460	G	A	0.119572	0.00599745	0.00146238	4.11074e-05	0.547875	0.0481268	5.02501e-30	0.0109467	0.00283711	0.000114127	0.098623	14	ENSG00000145283	4	86823468	86849384	-
Basal Ganglia + Thalamus + Cerebellum	POLR1F	mQTL_BrainMeta	cg09675542	7	19509255	rs4719565	7	19509900	C	T	0.682068	-0.00305316	0.000757467	5.55994e-05	-0.579177	0.043457	1.60013e-40	0.00527155	0.00136634	0.000114243	0.158376	20	ENSG00000105849	7	19695461	19709037	-
Parietal Lobe Volume and Area	ZNF362	mQTL_McRae	cg04311473	1	33220834	rs16835313	1	33220797	A	G	0.203987	-0.00605927	0.00147896	4.18562e-05	-0.459917	0.0401384	2.13708e-30	0.0131747	0.00341509	0.000114416	0.18986	20	ENSG00000160094	1	33256492	33300719	+
Cortical Grey-White Intensities	CYP27A1	mQTL_BrainMeta	cg05140293	2	218754781	rs2059717	2	218735593	A	T	0.512674	-0.00397775	0.000944586	2.54121e-05	0.410648	0.0427066	6.87268e-22	-0.00968651	0.00251115	0.000114599	0.479851	8	ENSG00000135929	2	218781749	218815293	+
Parietal Lobe Volume and Area	DDX19B	mQTL_McRae	cg05523882	16	70290012	rs1134074	16	70361484	T	C	0.384278	-0.00480648	0.00123291	9.67943e-05	0.804499	0.0303383	6.07431e-155	-0.0059745	0.00154899	0.000114775	0.175798	20	ENSG00000157349	16	70289663	70335305	+
Basal Ganglia + Thalamus + Cerebellum	AKT3	mQTL_BrainMeta	cg07343703	1	243851922	rs11579649	1	243854563	T	C	0.658748	-0.00302017	0.000744998	5.0364e-05	0.693422	0.0553513	5.27053e-36	-0.00435546	0.00112923	0.000114782	0.019947	6	ENSG00000117020	1	243488233	243851079	-
Parietal Lobe Volume and Area	FKBP11	mQTL_BrainMeta	cg03566156	12	48925775	rs10783294	12	48918649	C	T	0.618736	0.00478937	0.00123558	0.000106094	-1.13082	0.0299719	0	-0.0042353	0.00109839	0.000115297	0.036557	20	ENSG00000134285	12	48921518	48926474	-
General White Matter Tract	DPEP1	mQTL_BrainMeta	cg01710450	16	89595996	rs379334	16	89595098	A	G	0.807916	-0.00256416	0.000602669	2.09353e-05	0.550442	0.0603456	7.40957e-20	-0.00465837	0.00120813	0.000115332	0.271959	8	ENSG00000015413	16	89613308	89638456	+
Limbic Volumes	RNF32	mQTL_BrainMeta	cg09614886	7	156523648	rs12536188	7	156529961	A	T	0.69078	-0.00385811	0.000948682	4.76607e-05	0.574279	0.0473789	8.17594e-34	-0.00671818	0.00174246	0.000115455	0.00037138	20	ENSG00000105982	7	156640281	156677130	+
Cingulate	BCAS3	mQTL_McRae	cg02372144	17	60888852	rs140212009	17	60882197	G	A	0.141314	-0.00704757	0.00161742	1.31689e-05	0.395804	0.0478526	1.32481e-16	-0.0178057	0.00461876	0.00011569	0.761652	20	ENSG00000141376	17	60677453	61392838	+
White Matter Connectivitiy	KLF16	mQTL_McRae	cg19687457	19	1865885	rs12972800	19	1864961	G	A	0.449524	0.00240494	0.000573898	2.78311e-05	-0.313003	0.0318456	8.46374e-23	-0.00768344	0.00199321	0.000115825	0.479686	20	ENSG00000129911	19	1852399	1863579	-
Basal Ganglia + Thalamus + Cerebellum	ARHGEF16	mQTL_McRae	cg14659814	1	3293346	rs1553291	1	3293359	A	G	0.313567	-0.00296876	0.000763512	0.000100951	-0.907383	0.0308813	9.07556e-190	0.00327178	0.00084878	0.000115876	0.513517	20	ENSG00000130762	1	3454665	3481113	+
Parietal Lobe Volume and Area	PSMC3	mQTL_BrainMeta	cg20307385	11	47425812	rs7104036	11	47440589	A	G	0.609273	-0.00487996	0.00123301	7.56537e-05	-0.656731	0.0386408	8.82416e-65	0.00743068	0.00192773	0.000115905	0.00060347	20	ENSG00000165916	11	47418769	47426473	-
Cortical Thickness	TAB1	mQTL_McRae	cg24399712	22	39388791	rs5750815	22	39402444	T	C	0.309922	-0.0019582	0.000506653	0.000111104	1.25721	0.0238919	0	-0.00155758	0.000404083	0.000115924	0.380725	20	ENSG00000100324	22	39399778	39437060	+
Temporal Lobe Volume and Area	SMIM15	mQTL_McRae	cg20565082	5	61229682	rs159538	5	61200565	C	T	0.47869	-0.00378639	0.000959166	7.89442e-05	0.542759	0.0303895	2.4139e-71	-0.00697619	0.00180986	0.000115941	0.644252	20	ENSG00000188725	5	61157704	61162468	-
Basal Ganglia + Thalamus + Cerebellum	CASKIN1	mQTL_BrainMeta	cg02248941	16	2189360	rs27381	16	2189401	C	T	0.575117	0.00276969	0.000715401	0.000108153	-1.17111	0.0286879	0	-0.00236501	0.000613614	0.000116096	0.0979111	20	ENSG00000167971	16	2177180	2196605	-
Supraventricular FreeWater	DEGS2	mQTL_BrainMeta	cg18485215	14	100158773	rs941900	14	100137062	A	C	0.753161	-0.00620505	0.00160126	0.000106584	-1.37939	0.0372146	9.99971e-301	0.0044984	0.00116717	0.000116156	0.0727576	20	ENSG00000168350	14	100143957	100159645	-
Orbital Frontal	CORO6	mQTL_McRae	cg12000131	17	29614758	rs3809789	17	29628743	A	G	0.47515	0.00255744	0.000651851	8.73273e-05	0.642444	0.0312131	3.93672e-94	0.0039808	0.00103291	0.000116223	0.000215647	20	ENSG00000167549	17	29614756	29622912	-
Cortical Thickness	DST	mQTL_BrainMeta	cg15710961	6	56707793	rs4073960	6	56683561	G	A	0.774124	0.00215912	0.000557208	0.000106674	1.46982	0.0396543	9.99995e-301	0.00146897	0.000381166	0.000116257	0.261931	12	ENSG00000151914	6	56457987	56954830	-
Cortical Grey-White Intensities	DEFB136	mQTL_BrainMeta	cg18564928	8	11933050	rs77055881	8	11933072	C	T	0.553525	-0.00376917	0.000948993	7.13461e-05	-0.739945	0.0464466	3.8565e-57	0.00509385	0.00132178	0.0001163	0.0851442	20	ENSG00000205884	8	11973937	11974599	-
Parietal Lobe Volume and Area	CDPF1	mQTL_McRae	cg09491104	22	46250985	rs6008365	22	46257032	A	G	0.14823	-0.00661812	0.00169963	9.86575e-05	-1.10405	0.0410207	1.48745e-159	0.0059944	0.00155548	0.000116329	0.148009	20	ENSG00000205643	22	46244011	46250311	-
Orbital Frontal	ARL6IP6	mQTL_BrainMeta	cg23482132	2	152558513	rs1437681	2	152565842	T	C	0.779902	0.00334351	0.000782471	1.9285e-05	0.440435	0.0493752	4.65581e-19	0.00759139	0.00196991	0.000116355	0.0127917	14	ENSG00000177917	2	152717647	152762396	+
Parietal Lobe Volume and Area	CLEC18A	mQTL_McRae	cg01472075	16	69951024	rs3192882	16	69941728	T	A	0.381723	-0.00482186	0.00123506	9.45562e-05	-0.720412	0.030084	9.99889e-127	0.0066932	0.00173702	0.000116548	0.266416	20	ENSG00000157322	16	69950705	69964452	+
Parietal Lobe Volume and Area	DUSP6	mQTL_McRae	cg12414174	12	89355118	rs1427829	12	89366967	A	G	0.450105	-0.00467456	0.00120692	0.000107443	0.975871	0.0256254	0	-0.00479014	0.00124314	0.000116558	0.468187	20	ENSG00000139318	12	89347235	89352501	-
White Matter Connectivitiy	ZNF638	mQTL_McRae	cg00167655	2	71331982	rs4852256	2	71404215	A	T	0.431429	-0.00227715	0.000577869	8.12793e-05	-0.533039	0.0289759	1.4153e-75	0.00427201	0.0011087	0.00011659	0.599959	20	ENSG00000075292	2	71276561	71435069	+
General White Matter Tract	GJC1	mQTL_BrainMeta	cg06649191	17	44830843	rs2529535	17	44839449	A	C	0.495028	-0.00182828	0.000472034	0.000107419	1.06247	0.0282441	0	-0.00172079	0.00044663	0.000116762	1.08411e-06	20	ENSG00000182963	17	44798448	44830816	-
Limbic Volumes	MFSD9	mQTL_McRae	cg04062040	2	102726962	rs2540317	2	102733348	G	A	0.228221	-0.00411087	0.00106393	0.000111619	-1.36174	0.0274888	0	0.00301884	0.000783675	0.000117083	0.161951	20	ENSG00000135953	2	102714630	102736888	-
Temporal Lobe Volume and Area	C16orf92	mQTL_BrainMeta	cg06326092	16	30023166	rs8060511	16	30090275	C	A	0.5238	0.00371434	0.000959029	0.000107493	-1.21658	0.0328222	9.99963e-301	-0.0030531	0.000792591	0.000117133	0.000986686	16	ENSG00000167194	16	30023198	30027736	+
Dorsal Stream Volume and Area	ROR2	mQTL_BrainMeta	cg14579957	9	91886392	rs12683797	9	91886822	A	G	0.238549	0.00230723	0.000595733	0.000107535	1.21756	0.0327912	8.98208e-302	0.00189496	0.000491939	0.000117143	0.140451	20	ENSG00000169071	9	91563091	91950228	-
Cortical Grey-White Intensities	IFITM3	mQTL_McRae	cg14804531	11	334298	rs7937786	11	332857	A	C	0.385658	0.00390027	0.000969106	5.70703e-05	0.439824	0.0330831	2.49096e-40	0.0088678	0.00230215	0.000117171	0.820609	5	ENSG00000142089	11	319676	329475	-
Parietal Lobe Volume and Area	DLX5	mQTL_BrainMeta	cg19451167	7	97026669	rs1207735	7	97026414	C	T	0.700595	-0.00506654	0.00130843	0.000107843	-1.17116	0.0315146	2.77366e-302	0.0043261	0.00112326	0.000117455	0.107424	20	ENSG00000105880	7	97020396	97024950	-
Occiptal Lobe Volume and Area	NDUFA12	mQTL_McRae	cg16830870	12	95003832	rs844333	12	95059503	C	G	0.322787	-0.00366221	0.000733976	6.05202e-07	-0.2127	0.0351217	1.39476e-09	0.0172177	0.00447109	0.000117684	0.0562307	20	ENSG00000184752	12	94895297	95003748	-
Cortical Thickness	THY1	mQTL_McRae	cg04818594	11	119470539	rs34198109	11	119461838	G	C	0.299078	0.00198673	0.000509479	9.63762e-05	-0.78453	0.0322828	1.87599e-130	-0.00253238	0.000657714	0.000117984	0.678871	20	ENSG00000154096	11	119415476	119424985	-
Temporal Lobe Volume and Area	IER2	mQTL_BrainMeta	cg22569496	19	13298857	rs16018	19	13300668	G	A	0.3049	0.00433031	0.00103856	3.05246e-05	-0.448056	0.0446786	1.14322e-23	-0.00966467	0.00251029	0.000118107	0.00932325	20	ENSG00000160888	19	13150411	13154911	+
Cortical Thickness	C8B	mQTL_BrainMeta	cg23691223	1	57319364	rs1262815	1	57325505	T	C	0.786846	-0.00218907	0.000565678	0.000108918	1.22199	0.0327294	4.2494e-305	-0.0017914	0.000465395	0.000118506	0.0351035	20	ENSG00000021852	1	56929207	56974383	-
Cingulate	AMT	mQTL_McRae	cg05767306	3	49421710	rs2117939	3	49377746	A	C	0.433837	-0.00445031	0.00114464	0.00010109	-0.798439	0.029271	7.84886e-164	0.00557376	0.00144809	0.000118575	0.0110007	20	ENSG00000145020	3	49416778	49422685	-
Orbital Frontal	CFAP44	mQTL_McRae	cg08516817	3	113441776	rs2054823	3	113445262	G	A	0.435103	-0.00275752	0.000656024	2.62966e-05	-0.316084	0.0330101	1.015e-21	0.00872401	0.00226664	0.000118665	0.436874	20	ENSG00000206530	3	113286930	113441610	-
General White Matter Tract	MAFF	mQTL_McRae	cg16866941	22	38205318	rs2064103	22	38212220	T	C	0.451004	0.00187347	0.000474664	7.91571e-05	-0.563503	0.0324507	1.52221e-67	-0.00332468	0.00086383	0.000118711	0.304395	20	ENSG00000185022	22	38200767	38216507	+
Supraventricular FreeWater	NANOS3	mQTL_BrainMeta	cg05028773	19	13836348	rs10422126	19	13837498	A	G	0.336557	-0.00572672	0.00148003	0.000109139	-1.2723	0.0343255	9.9998e-301	0.00450107	0.00116959	0.000118885	0.126181	20	ENSG00000187556	19	13862063	13880757	+
White Matter Connectivitiy	NUP210L	mQTL_McRae	cg19757176	1	154155565	rs4845364	1	154169432	A	G	0.48855	0.0022471	0.000570838	8.26818e-05	0.558903	0.0305523	9.35242e-75	0.00402055	0.00104473	0.000118892	0.149878	20	ENSG00000143552	1	153992685	154155116	-
Cortical Grey-White Intensities	FBXL19	mQTL_McRae	cg10421029	16	30924707	rs72799341	16	30925422	A	G	0.240524	-0.00459836	0.00110546	3.18676e-05	-0.374023	0.0369098	3.92609e-24	0.0122943	0.00319492	0.000119043	0.571938	20	ENSG00000099364	16	30923055	30948783	+
Cortical Grey-White Intensities	ANKS1A	mQTL_McRae	cg20355598	6	34981996	rs11755266	6	35194364	T	C	0.0958	0.0069591	0.00162236	1.79077e-05	-0.497795	0.0571646	3.09015e-18	-0.0139799	0.00363304	0.000119095	0.151237	20	ENSG00000064999	6	34889255	35091406	+
Subcortical Intensity + Supraventricular White Matter	CYSTM1	mQTL_McRae	cg26211634	5	140178994	rs421211	5	140202188	G	A	0.444467	0.00382902	0.000957545	6.36678e-05	0.452663	0.0320206	2.25947e-45	0.00845888	0.00219836	0.000119178	0.334892	20	ENSG00000120306	5	140175156	140282052	+
Basal Ganglia + Thalamus + Cerebellum	MRPL48	mQTL_BrainMeta	cg03538470	11	73787673	rs2444603	11	73842628	G	A	0.582382	0.00278667	0.000720332	0.000109464	1.23067	0.0332023	9.99922e-301	0.00226435	0.000588496	0.000119236	0.0818223	20	ENSG00000175581	11	73787872	73865133	+
General White Matter Tract	H2AC15	mQTL_BrainMeta	cg03833068	6	27837180	rs200486	6	27811728	T	C	0.196979	-0.00256497	0.00058666	1.23027e-05	0.628564	0.0776049	5.51683e-16	-0.00408068	0.00106063	0.000119377	0.217347	20	ENSG00000275221	6	27837880	27838375	-
Supraventricular OD	SNAP29	mQTL_BrainMeta	cg20180721	22	20859099	rs1061064	22	20859128	G	A	0.546333	0.00524551	0.00122312	1.79788e-05	0.380674	0.0437348	3.19982e-18	0.0137795	0.00358187	0.000119564	0.568241	10	ENSG00000099940	22	20859007	20891214	+
Limbic Volumes	PLCL1	mQTL_McRae	cg12600692	2	197944666	rs1081376	2	197731171	T	C	0.339856	0.00440743	0.000936943	2.55041e-06	-0.223591	0.033449	2.31662e-11	-0.019712	0.00512404	0.000119587	0.475314	20	ENSG00000115896	2	197804593	198572581	+
Long Tracts	PAX3	mQTL_BrainMeta	cg04134754	2	222269305	rs6710486	2	222269736	A	G	0.662615	0.00500965	0.00123468	4.96124e-05	-0.516494	0.0427222	1.19849e-33	-0.00969933	0.00252154	0.000119772	0.0590865	14	ENSG00000135903	2	222199887	222298998	-
Supraventricular OD	TBC1D9B	mQTL_McRae	cg18487309	5	179906932	rs152234	5	179908060	A	G	0.0991082	-0.00794042	0.00199347	6.79876e-05	0.704209	0.047542	1.21908e-49	-0.0112757	0.00293136	0.000119786	0.197282	20	ENSG00000197226	5	179862066	179907897	-
Cerebellar Peduncle	MOB2	mQTL_McRae	cg24206507	11	1461869	rs10835060	11	1466913	T	G	0.192528	-0.00729281	0.00177055	3.80619e-05	-0.435204	0.040465	5.6092e-27	0.0167572	0.00435647	0.000119811	0.208312	20	ENSG00000182208	11	1469457	1501247	-
Occiptal Lobe Volume and Area	DLL1	mQTL_BrainMeta	cg04922606	6	170394654	rs4710718	6	170380550	A	G	0.751325	0.00321465	0.000798497	5.67636e-05	-0.752801	0.0577725	8.21422e-39	-0.00427025	0.00111017	0.000119829	0.32047	17	ENSG00000198719	6	170282206	170306565	-
Orbital Frontal	TMEM81	mQTL_McRae	cg01243924	1	205069657	rs7520752	1	205084986	G	A	0.449724	0.00276301	0.000653975	2.38996e-05	-0.300388	0.0323072	1.43306e-20	-0.00919814	0.00239132	0.000119836	0.438499	20	ENSG00000174529	1	205083129	205084460	-
Basal Ganglia + Thalamus + Cerebellum	HDAC10	mQTL_McRae	cg01144387	22	50249803	rs1555048	22	50249919	A	G	0.305182	0.0029713	0.000765618	0.000104066	0.91506	0.0317391	8.85049e-183	0.00324711	0.000844232	0.000119951	0.00449617	20	ENSG00000100429	22	50245183	50251405	-
Cortical Grey-White Intensities	GLRA1	mQTL_BrainMeta	cg08316825	5	151924986	rs2915887	5	151825943	C	T	0.749348	0.00531013	0.00108477	9.82336e-07	-0.445172	0.07161	5.08018e-10	-0.0119283	0.00310152	0.000120089	0.119817	15	ENSG00000145888	5	151822513	151924851	-
General White Matter Tract	FADS1	mQTL_BrainMeta	cg19610905	11	61828861	rs1535	11	61830500	A	G	0.6506	-0.00191527	0.000495651	0.000111476	1.14096	0.0288258	0	-0.00167865	0.000436482	0.000120127	0.0381145	20	ENSG00000149485	11	61799627	61829318	-
Orbital Frontal	ZNF281	mQTL_BrainMeta	cg22450933	1	200413997	rs4915203	1	200413959	A	G	0.384051	0.00270808	0.000668493	5.09929e-05	0.566809	0.0463259	2.01471e-34	0.00477776	0.00124236	0.000120203	0.193694	20	ENSG00000162702	1	200404940	200410056	-
General White Matter Tract	PRSS16	mQTL_McRae	cg07081739	6	27247015	rs5030960	6	27247010	C	A	0.153097	0.00259679	0.000648452	6.21227e-05	-0.613662	0.0445254	3.25774e-43	-0.00423163	0.00110039	0.00012028	0.0300212	20	ENSG00000112812	6	27247701	27256624	+
Supraventricular OD	FAM83C	mQTL_McRae	cg27629776	20	35292567	rs2425051	20	35292560	T	A	0.424644	-0.00479452	0.00122769	9.41022e-05	0.685656	0.0311102	1.20318e-107	-0.0069926	0.00181843	0.000120349	0.0745189	20	ENSG00000125998	20	35285731	35292425	-
Supraventricular OD	SH2D3C	mQTL_BrainMeta	cg05122453	9	127770600	rs10739695	9	127765398	A	G	0.428657	-0.00661522	0.00160659	3.82922e-05	0.453663	0.0422077	6.03325e-27	-0.0145818	0.00379234	0.00012052	0.261676	18	ENSG00000095370	9	127738317	127778710	-
Parietal Lobe Volume and Area	STH	mQTL_BrainMeta	cg07368061	17	46013496	rs62064663	17	46002673	G	T	0.223801	-0.00556438	0.0014397	0.000111112	-1.36629	0.036079	0	0.00407263	0.00105921	0.00012056	0.572541	15	ENSG00000256762	17	45999250	45999694	+
Parietal Lobe Volume and Area	SPPL2C	mQTL_BrainMeta	cg15295732	17	45864762	rs56280951	17	45963741	A	G	0.219871	-0.00559022	0.00144614	0.000110808	-1.50381	0.0405714	1.00005e-300	0.00371737	0.000966865	0.000120669	0.0108611	6	ENSG00000185294	17	45844881	45847067	+
Supraventricular FreeWater	SEC14L4	mQTL_BrainMeta	cg13007784	22	30505262	rs4820864	22	30533918	A	G	0.604848	-0.00663113	0.00142868	3.46003e-06	-0.422926	0.0616334	6.79243e-12	0.0156792	0.00407829	0.000120774	0.0649486	20	ENSG00000133488	22	30488902	30505711	-
Cortical Thickness	HYAL1	mQTL_McRae	cg06360465	3	50303752	rs145814395	3	49648880	T	A	0.013025	-0.0086118	0.00215423	6.39808e-05	-2.27718	0.1624	1.1422e-44	0.00378178	0.000983702	0.000120829	0.256554	5	ENSG00000114378	3	50299890	50312381	-
Basal Ganglia + Thalamus + Cerebellum	DMP1	mQTL_BrainMeta	cg22416721	4	87649422	rs1462367	4	87649376	C	T	0.276527	0.00323897	0.000795776	4.69721e-05	0.592717	0.0506507	1.24413e-31	0.00546462	0.00142148	0.000120896	0.0254075	20	ENSG00000152592	4	87650280	87664361	+
Orbital Frontal	ABCA1	mQTL_McRae	cg14170545	9	104926394	rs62568210	9	104926436	A	G	0.059598	-0.00505408	0.00130017	0.000101386	1.79783	0.0693246	2.79113e-148	-0.00281121	0.000731268	0.000120898	0.411091	15	ENSG00000165029	9	104781006	104928155	-
Cortical Grey-White Intensities	LAMTOR4	mQTL_McRae	cg13334819	7	100148791	rs11771139	7	100138436	A	G	0.2819	-0.00404682	0.00104525	0.000108106	-0.974329	0.0300615	1.90924e-230	0.00415344	0.00108042	0.000120898	0.319516	20	ENSG00000188186	7	100148912	100155944	+
Cortical Thickness	NAT2	mQTL_BrainMeta	cg25516151	8	18556379	rs73209783	8	18544398	T	C	0.803879	-0.00228234	0.000590794	0.000111921	1.45092	0.0372825	0	-0.00157303	0.000409188	0.000120907	0.199424	20	ENSG00000156006	8	18391282	18401218	+
Subcortical Intensity + Supraventricular White Matter	ATP1B2	mQTL_BrainMeta	cg09566763	17	7650442	rs858516	17	7633780	T	C	0.550743	0.00395966	0.000956784	3.49575e-05	0.441198	0.0425081	3.08498e-25	0.00897479	0.00233464	0.000120953	0.0041662	20	ENSG00000129244	17	7646627	7657770	+
Cingulate	SLC45A1	mQTL_BrainMeta	cg00120948	1	8424357	rs301806	1	8422018	T	C	0.575953	0.00490374	0.00115106	2.04258e-05	-0.388849	0.0436145	4.85217e-19	-0.0126109	0.00328075	0.000121093	0.101992	20	ENSG00000162426	1	8318114	8344167	+
Long Tracts	CEP76	mQTL_BrainMeta	cg09945482	18	12777975	rs8096138	18	12808141	C	G	0.829532	0.00603312	0.00156115	0.000111299	1.63226	0.0440367	1.00004e-300	0.00369619	0.000961622	0.000121193	0.148783	20	ENSG00000101624	18	12661833	12702777	-
Cingulate	TESK2	mQTL_BrainMeta	cg15605315	1	45491381	rs7903	1	45510800	G	C	0.57515	-0.00454569	0.00114632	7.32538e-05	-0.586397	0.0375317	4.99234e-55	0.0077519	0.00201683	0.000121243	0.420033	20	ENSG00000070759	1	45343883	45491163	-
Cortical Grey-White Intensities	MAPT	mQTL_McRae	cg16520312	17	45894105	rs113790915	17	45733416	C	G	0.223345	-0.0044913	0.0011324	7.30382e-05	-0.593264	0.038115	1.25662e-54	0.00757049	0.00196976	0.000121358	0.426206	20	ENSG00000186868	17	45894527	46028334	+
Supraventricular OD	GPR88	mQTL_BrainMeta	cg09408571	1	100538078	rs4908063	1	100565246	A	G	0.472936	0.00503713	0.00121736	3.50711e-05	0.598394	0.0576959	3.34166e-25	0.00841774	0.0021903	0.000121446	0.661086	20	ENSG00000181656	1	100538139	100542021	+
White Matter Connectivitiy	FUT2	mQTL_BrainMeta	cg04660111	19	48695977	rs4002471	19	48711838	C	T	0.44939	0.00221427	0.000573263	0.000112202	-1.08104	0.0283785	0	-0.00204828	0.000533008	0.000121605	0.00948197	20	ENSG00000176920	19	48695971	48705951	+
Supraventricular OD	PLPP2	mQTL_McRae	cg27194182	19	294492	rs3813154	19	292082	T	C	0.494	-0.00627307	0.00158918	7.90169e-05	-0.51434	0.0306303	2.79827e-63	0.0121963	0.00317397	0.000121729	0.512033	20	ENSG00000141934	19	281040	291403	-
Dorsal Stream Volume and Area	RASL11B	mQTL_McRae	cg14387312	4	52838379	rs922932	4	52850651	G	T	0.088412	-0.00344018	0.000888384	0.000107771	-1.45416	0.0469236	7.36318e-211	0.00236575	0.000615677	0.000121778	0.0684982	20	ENSG00000128045	4	52862317	52866835	+
Cortical Thickness	WNT4	mQTL_BrainMeta	cg09180977	1	22126651	rs2092322	1	22109230	C	G	0.534669	0.0018874	0.000468571	5.62536e-05	0.524454	0.0409525	1.51019e-37	0.00359879	0.000936598	0.000121832	0.143497	20	ENSG00000162552	1	22117313	22143969	-
Cortical Grey-White Intensities	ARHGEF12	mQTL_McRae	cg15143809	11	120337615	rs10892578	11	120437581	G	A	0.392197	0.00382539	0.000966493	7.55753e-05	-0.502422	0.0313946	1.2092e-57	-0.0076139	0.00198163	0.000121915	0.669799	20	ENSG00000196914	11	120336413	120489937	+
Temporal Lobe Volume and Area	FN1	mQTL_BrainMeta	cg10692870	2	215435545	rs1250240	2	215430291	G	A	0.728391	0.00415396	0.00107492	0.00011134	1.20829	0.0337861	4.17841e-280	0.00343789	0.000894801	0.000122001	0.0556395	20	ENSG00000115414	2	215360440	215436073	-
Cingulate	TRAPPC9	mQTL_BrainMeta	cg26135849	8	140349440	rs12156047	8	140300387	G	A	0.363467	-0.00456766	0.00118246	0.00011208	1.2701	0.0342661	9.99935e-301	-0.0035963	0.00093604	0.000122017	0.0430084	20	ENSG00000167632	8	139727725	140458579	-
Basal Ganglia + Thalamus + Cerebellum	SLC1A7	mQTL_BrainMeta	cg08037774	1	53143290	rs11206111	1	53143824	C	T	0.621647	-0.00281183	0.000728175	0.000112704	1.09749	0.02868	0	-0.00256205	0.000666858	0.000122053	0.0867504	20	ENSG00000162383	1	53087179	53142638	-
Long Tracts	CPED1	mQTL_BrainMeta	cg02539809	7	121084992	rs1861000	7	121085300	T	C	0.538249	-0.00454954	0.0011775	0.000111671	1.0416	0.0287692	4.98282e-287	-0.00436783	0.00113689	0.000122079	0.0214432	20	ENSG00000106034	7	120988697	121297442	+
Ventral Stream Volume and Area	EVPLL	mQTL_McRae	cg16455972	17	18383098	rs4324187	17	18598683	C	G	0.489277	-0.00365385	0.000905022	5.40692e-05	-0.403187	0.0322528	7.38676e-36	0.00906242	0.00235883	0.000122081	0.0451009	20	ENSG00000214860	17	18377778	18389647	+
White Matter Connectivitiy	NEFM	mQTL_McRae	cg12754260	8	24911505	rs2979685	8	24959091	A	C	0.33205	0.00259181	0.000607882	2.01099e-05	-0.306788	0.0346375	8.21123e-19	-0.00844821	0.00219907	0.000122174	0.165553	20	ENSG00000104722	8	24913758	24919098	+
Basal Ganglia + Thalamus + Cerebellum	ID1	mQTL_BrainMeta	cg18409196	20	31591327	rs6088798	20	31625849	G	T	0.841406	0.00374717	0.000970177	0.000112297	1.64379	0.0443479	9.99921e-301	0.00227959	0.000593403	0.000122256	1.32294e-05	17	ENSG00000125968	20	31605283	31606515	+
Cingulate	TMEM263	mQTL_BrainMeta	cg26853126	12	106903649	rs7302653	12	106979744	G	C	0.492231	0.00438638	0.00113569	0.000112326	1.21363	0.0327427	9.99936e-301	0.00361426	0.000940844	0.000122282	0.160454	20	ENSG00000151135	12	106955719	106978778	+
Temporal Lobe Volume and Area	MAPT	mQTL_McRae	cg05301556	17	45893811	rs10445363	17	45837192	A	G	0.223322	-0.00458431	0.00114896	6.6083e-05	-0.558812	0.0393179	7.64548e-46	0.00820367	0.00213556	0.000122304	0.700978	20	ENSG00000186868	17	45894527	46028334	+
Occiptal Lobe Volume and Area	C7orf50	mQTL_McRae	cg20496693	7	1137999	rs4304231	7	1125947	G	A	0.484553	-0.00266726	0.000685697	0.000100304	-0.69603	0.0285104	1.23889e-131	0.0038321	0.000997581	0.000122336	0.105906	20	ENSG00000146540	7	996986	1138260	-
Parietal Lobe Volume and Area	TRIM62	mQTL_BrainMeta	cg11588279	1	33180117	rs784770	1	33175102	T	C	0.233851	-0.0056343	0.00141478	6.82087e-05	-0.724143	0.0498382	7.83503e-48	0.00778065	0.00202579	0.000122634	0.0760752	20	ENSG00000116525	1	33145399	33182059	-
Cortical Thickness	NAB1	mQTL_McRae	cg11778001	2	190648125	rs1468684	2	190644734	C	G	0.237548	0.00218912	0.00055333	7.61307e-05	0.591835	0.0370764	2.32819e-57	0.00369887	0.000963227	0.000122995	0.102864	20	ENSG00000138386	2	190646746	190692766	+
Ventral Stream Volume and Area	GAS7	mQTL_BrainMeta	cg12245236	17	10171708	rs72810926	17	10171642	C	T	0.865852	0.00508853	0.001318	0.000113013	-1.52725	0.0413414	9.66108e-299	-0.00333182	0.000867689	0.000123093	0.175578	20	ENSG00000007237	17	9910606	10198606	-
Long Tracts	KLHL42	mQTL_BrainMeta	cg04279139	12	27772434	rs11049134	12	27770465	A	G	0.232343	-0.0056022	0.00140341	6.55647e-05	-0.727131	0.0518082	9.5122e-45	0.00770453	0.00200661	0.000123251	0.250225	20	ENSG00000087448	12	27780048	27803040	+
Supraventricular OD	FOXP4	mQTL_BrainMeta	cg22887845	6	41576801	rs2025645	6	41551916	G	A	0.272686	-0.00686325	0.00177793	0.000113277	1.27772	0.0344407	2.91295e-301	-0.0053715	0.001399	0.000123276	0.182409	20	ENSG00000137166	6	41546381	41602384	+
Basal Ganglia + Thalamus + Cerebellum	ENTPD6	mQTL_McRae	cg13962466	20	25195491	rs6050372	20	25152589	G	A	0.263271	-0.00327267	0.000812459	5.6229e-05	0.430842	0.0339395	6.34978e-37	-0.00759599	0.00197841	0.000123312	0.00206342	20	ENSG00000197586	20	25195693	25228075	+
Cortical Thickness	MACF1	mQTL_McRae	cg22174844	1	39105075	rs2282232	1	39103093	T	C	0.34465	0.0019862	0.000490992	5.22613e-05	0.40836	0.033499	3.50436e-34	0.00486385	0.00126682	0.000123336	0.13262	20	ENSG00000127603	1	39081316	39487177	+
Supraventricular FreeWater	C2orf74	mQTL_McRae	cg10580144	2	61145181	rs1177276	2	61144566	A	G	0.415358	-0.00587378	0.00141834	3.45319e-05	0.329126	0.0321372	1.29493e-24	-0.0178466	0.00464841	0.000123391	0.378669	20	ENSG00000237651	2	61145068	61164828	+
Supraventricular FreeWater	MPPED2	mQTL_McRae	cg01438090	11	30481389	rs7111476	11	30474009	A	G	0.470707	0.00595575	0.00140063	2.1167e-05	-0.28774	0.0322185	4.22539e-19	-0.0206984	0.00539127	0.000123415	0.451986	20	ENSG00000066382	11	30384493	30586872	-
Resting_State_Unimodal-heteromodal	FIGNL2	mQTL_BrainMeta	cg22681255	12	51863633	rs11614136	12	51864993	A	T	0.636807	0.0104281	0.00270167	0.000113441	-1.26509	0.034131	1e-300	-0.00824296	0.0021471	0.00012348	0.00234494	20	ENSG00000261308	12	51817899	51848718	-
Basal Ganglia + Thalamus + Cerebellum	DUSP8	mQTL_BrainMeta	cg12609600	11	1574744	rs902224	11	1569679	A	T	0.337991	0.00288736	0.0007487	0.000115024	-1.10751	0.0273759	0	-0.00260708	0.000679088	0.000123489	0.017874	20	ENSG00000184545	11	1554051	1572271	-
Supraventricular FreeWater	CLVS1	mQTL_BrainMeta	cg23625106	8	60877168	rs3750309	8	60876009	G	T	0.45371	0.00716777	0.0014061	3.43914e-07	0.261725	0.0448511	5.36551e-09	0.0273867	0.00713365	0.000123496	0.0311134	10	ENSG00000177182	8	61057158	61501645	+
Parietal Lobe Volume and Area	PKDCC	mQTL_McRae	cg00607755	2	42046942	rs4952590	2	42049781	T	C	0.13605	-0.00692446	0.00172572	6.00814e-05	0.600783	0.0455178	8.90654e-40	-0.0115257	0.00300225	0.000123523	0.0910406	20	ENSG00000162878	2	42048021	42058517	+
Cerebellar Peduncle	PER3	mQTL_McRae	cg03263730	1	7781662	rs707459	1	7772229	A	T	0.14415	-0.00802946	0.00199851	5.87598e-05	0.622097	0.0477971	1.00049e-38	-0.0129071	0.00336212	0.000123548	4.63384e-06	20	ENSG00000049246	1	7784291	7845177	+
Supraventricular FreeWater	KIAA1614	mQTL_BrainMeta	ch.1.3532527F	1	180957237	rs1044595	1	180974393	C	T	0.401008	-0.00718092	0.00142698	4.84764e-07	-0.355905	0.0599429	2.89573e-09	0.0201765	0.0052558	0.000123584	0.518164	4	ENSG00000135835	1	180912897	180951614	+
Cerebellar Peduncle	EIF4G3	mQTL_McRae	cg05370193	1	21225082	rs2038090	1	21225057	C	A	0.30127	-0.00617994	0.00151538	4.53942e-05	0.401453	0.0352996	5.71732e-30	-0.0153939	0.00401009	0.000123638	0.804277	20	ENSG00000075151	1	20806292	21177285	-
Occiptal Lobe Volume and Area	CCDC34	mQTL_BrainMeta	cg05228377	11	27362746	rs1026715	11	27382406	G	A	0.726151	-0.0030958	0.000770199	5.8327e-05	0.631651	0.0487956	2.51271e-38	-0.00490112	0.00127677	0.000123695	0.851805	20	ENSG00000109881	11	27330827	27363234	-
Basal Ganglia + Thalamus + Cerebellum	TIMM22	mQTL_BrainMeta	cg14509809	17	1032644	rs72814004	17	1034342	A	G	0.68775	-0.00293091	0.000759452	0.000113739	1.3545	0.0365432	1.00008e-300	-0.00216383	0.000563718	0.000123792	0.479496	13	ENSG00000177370	17	997129	1003671	+
White Matter Connectivitiy	ILKAP	mQTL_McRae	cg05104080	2	238204052	rs35111954	2	238197121	A	G	0.347018	-0.00231323	0.000599077	0.000112774	0.970059	0.0275078	2.03029e-272	-0.00238463	0.000621259	0.000123847	0.313972	20	ENSG00000132323	2	238170402	238203708	-
Supraventricular OD	HAUS4	mQTL_McRae	cg08220084	14	22957383	rs4981455	14	22953244	A	G	0.462536	0.00638751	0.00159395	6.14045e-05	0.423909	0.031752	1.17494e-40	0.0150681	0.00392586	0.000123954	0.0436537	20	ENSG00000092036	14	22946228	22957161	-
Cortical Grey-White Intensities	MBLAC1	mQTL_McRae	cg22906224	7	100131049	rs11771139	7	100138436	A	G	0.2819	-0.00404682	0.00104525	0.000108106	0.915318	0.0313814	5.00715e-187	-0.00442122	0.00115197	0.000124058	0.313041	20	ENSG00000214309	7	100126785	100128495	+
Basal Ganglia + Thalamus + Cerebellum	ZIC5	mQTL_McRae	cg17930361	13	99969443	rs9517940	13	99956654	T	C	0.220764	-0.00347355	0.000865222	5.95374e-05	-0.523108	0.0400065	4.54027e-39	0.00664022	0.00173021	0.000124134	0.00282528	20	ENSG00000139800	13	99962964	99971767	-
Parietal Lobe Volume and Area	SLAMF9	mQTL_McRae	cg21022868	1	159954071	rs6703466	1	159938603	G	A	0.3947	0.00490173	0.00122662	6.43843e-05	0.459755	0.0334413	5.2274e-43	0.0106616	0.00277841	0.000124389	0.647551	17	ENSG00000162723	1	159951492	159954237	-
Ventral Stream Volume and Area	SFRP1	mQTL_McRae	cg16034268	8	41330677	rs1447210	8	41322489	G	A	0.423151	0.00362545	0.000914658	7.37904e-05	-0.48263	0.0315616	8.68635e-53	-0.00751186	0.00195778	0.000124588	0.738931	20	ENSG00000104332	8	41261962	41309473	-
Occiptal Lobe Volume and Area	KLC1	mQTL_McRae	cg23090046	14	103628282	rs4906350	14	103645457	T	C	0.327871	0.00308048	0.000729737	2.42829e-05	-0.31435	0.0341801	3.68549e-20	-0.00979952	0.00255428	0.000124791	0.251696	20	ENSG00000126214	14	103561896	103714249	+
Cortical Grey-White Intensities	MYADML2	mQTL_BrainMeta	cg01386831	17	81948488	rs4075239	17	82000266	G	C	0.385583	-0.00372561	0.000965971	0.000114858	-1.24622	0.0336217	9.99954e-301	0.00298954	0.000779309	0.000124982	0.142921	20	ENSG00000185105	17	81939645	81947233	-
Cerebellar Peduncle	ZNF19	mQTL_McRae	cg27659768	16	71489533	rs36122765	16	71470280	C	G	0.137808	0.00794809	0.00203841	9.65273e-05	-0.92393	0.0431651	1.21137e-101	-0.00860248	0.00224255	0.000125037	0.759485	20	ENSG00000157429	16	71464555	71565089	-
Cerebellar Peduncle	SF3A3	mQTL_McRae	cg04673462	1	37996224	rs11210866	1	37983893	C	T	0.447566	0.00548154	0.00140368	9.41759e-05	0.638699	0.0312533	7.96501e-93	0.00858235	0.00223748	0.000125198	0.799935	20	ENSG00000183431	1	37956975	37990075	-
Cortical Grey-White Intensities	CENPX	mQTL_McRae	cg22293261	17	82000265	rs4075239	17	82000266	G	C	0.385583	-0.00372561	0.000965971	0.000114858	-0.998737	0.0273176	1.22774e-292	0.00373032	0.00097256	0.000125273	0.0162291	20	ENSG00000169689	17	82018702	82024107	-
Limbic Volumes	PRAG1	mQTL_BrainMeta	cg15741354	8	8288607	rs58054574	8	8288801	G	A	0.595593	0.00346298	0.000898493	0.000116102	-1.13858	0.0291787	0	-0.00304148	0.000792973	0.000125286	0.0353313	20	ENSG00000275342	8	8317736	8386439	-
Cortical Grey-White Intensities	RNF114	mQTL_BrainMeta	cg17204562	20	49952379	rs13039965	20	49940635	A	G	0.415725	0.00401609	0.000955948	2.65558e-05	-0.493066	0.05246	5.514e-21	-0.00814513	0.00212365	0.000125338	0.0185307	20	ENSG00000124226	20	49936336	49953885	+
White Matter Connectivitiy	H2BC7	mQTL_BrainMeta	cg05493094	6	26199817	rs7747133	6	26293242	C	T	0.4957	0.002202	0.00057106	0.00011526	-1.2187	0.0328793	9.99904e-301	-0.00180685	0.000471112	0.000125417	0.0046028	20	ENSG00000277224	6	26199516	26199988	+
Supraventricular FreeWater	SGSM2	mQTL_BrainMeta	cg27524403	17	2362581	rs2003969	17	2363415	C	T	0.505713	0.0057347	0.00139824	4.10696e-05	-0.458711	0.0423971	2.78626e-27	-0.0125018	0.00325986	0.000125529	0.137908	20	ENSG00000141258	17	2337498	2381058	+
Temporal Lobe Volume and Area	LRRC37A	mQTL_McRae	cg08670715	17	46264388	rs113313477	17	45927820	A	G	0.22402	-0.00462824	0.00114738	5.48934e-05	0.477516	0.0386004	3.7628e-35	-0.00969232	0.00252732	0.000125554	0.59357	20	ENSG00000176681	17	46292733	46337794	+
Parietal Lobe Volume and Area	GIT1	mQTL_BrainMeta	cg12102573	17	29597951	rs62068577	17	29597860	T	G	0.599596	0.00544885	0.00122327	8.41608e-06	0.349403	0.0463504	4.76159e-14	0.0155948	0.00406656	0.000125627	0.552742	15	ENSG00000108262	17	29573475	29594054	-
Basal Ganglia + Thalamus + Cerebellum	PTPN1	mQTL_BrainMeta	cg23932378	20	50514761	rs6020566	20	50506495	A	G	0.623909	0.00281359	0.000729894	0.000115827	1.07977	0.0287078	0	0.00260573	0.000679513	0.000125715	0.202477	20	ENSG00000196396	20	50510321	50585241	+
General White Matter Tract	HEXIM1	mQTL_BrainMeta	cg27395066	17	45143853	rs1044977	17	45149847	C	T	0.257	-0.00209824	0.000544342	0.000115902	1.28118	0.0339899	0	-0.00163774	0.00042709	0.00012575	2.2508e-06	20	ENSG00000186834	17	45148475	45152099	+
Orbital Frontal	GOLPH3L	mQTL_BrainMeta	cg04414720	1	150697720	rs72702556	1	150707639	T	C	0.405729	0.00255802	0.000664105	0.000117236	1.12871	0.0280227	0	0.00226633	0.000591061	0.000125903	0.0218394	20	ENSG00000143457	1	150646230	150697154	-
Subcortical Intensity + Supraventricular White Matter	GDF5	mQTL_BrainMeta	cg03547924	20	35438147	rs6142381	20	35420820	G	A	0.36722	0.00418277	0.000985248	2.18213e-05	-0.386171	0.0432458	4.27236e-19	-0.0108314	0.00282499	0.000126004	0.0429631	14	ENSG00000125965	20	35433347	35454746	-
Resting_State_Visual+ Inter-hemispheric	IQUB	mQTL_McRae	cg25496627	7	123536976	rs35969071	7	123561430	T	C	0.1356	-0.0122929	0.00314281	9.17487e-05	0.863876	0.0446983	3.19391e-83	-0.0142299	0.00371179	0.000126224	0.850844	20	ENSG00000164675	7	123452193	123535077	-
Parietal Lobe Volume and Area	MEIS2	mQTL_BrainMeta	cg26330116	15	36880799	rs12903788	15	36881066	A	G	0.5082	0.00510959	0.00120174	2.12022e-05	0.523934	0.0591021	7.65701e-19	0.00975235	0.00254386	0.00012624	0.00686857	7	ENSG00000134138	15	36889204	37101299	-
Cortical Thickness	IFITM3	mQTL_McRae	cg03071500	11	325964	rs6598042	11	324635	A	G	0.462095	-0.00181126	0.000468759	0.000111573	-0.855993	0.0279214	2.11635e-206	0.00211598	0.000551953	0.000126272	0.0012373	8	ENSG00000142089	11	319676	329475	-
Parietal Lobe Volume and Area	PKDCC	mQTL_BrainMeta	cg00607755	2	42046942	rs729558	2	42045951	C	T	0.129847	-0.00715747	0.00175234	4.41662e-05	0.644944	0.0580621	1.14922e-28	-0.0110978	0.00289491	0.000126302	0.00026343	10	ENSG00000162878	2	42048021	42058517	+
White Matter Connectivitiy	SH3PXD2A	mQTL_McRae	cg17683908	10	103854671	rs9420904	10	103906987	A	G	0.360128	0.00234556	0.000594384	7.93999e-05	-0.531159	0.0328813	1.06719e-58	-0.00441593	0.00115194	0.000126345	0.00707784	20	ENSG00000107957	10	103594027	103855584	-
General White Matter Tract	NOS2	mQTL_McRae	cg26853415	17	27800412	rs8078361	17	27903454	C	T	0.269138	0.00230382	0.00053211	1.49389e-05	0.295214	0.0357957	1.62171e-16	0.0078039	0.00203574	0.00012636	0.471484	20	ENSG00000007171	17	27756766	27800529	-
Cerebellar Peduncle	ENSG00000198211	mQTL_BrainMeta	cg05749642	16	89915860	rs17719345	16	89845273	G	C	0.797954	0.00727796	0.0017385	2.83465e-05	-0.740917	0.0777179	1.52198e-21	-0.00982291	0.00256268	0.000126558	0.408446	20	ENSG00000198211	16	89919165	89936092	+
Cortical Thickness	NKX6-2	mQTL_BrainMeta	cg27297192	10	132765495	rs3829132	10	132765540	A	C	0.750727	0.00208255	0.000540695	0.000117338	-1.2884	0.0333486	0	-0.00161639	0.000421745	0.000126787	0.137689	20	ENSG00000148826	10	132783179	132786147	-
General White Matter Tract	ZSCAN16	mQTL_McRae	cg10876282	6	28124560	rs1631552	6	28121921	A	C	0.2864	-0.00200701	0.000516501	0.000102	0.747529	0.0321726	2.01956e-119	-0.00268486	0.00070054	0.000126819	0.00295509	20	ENSG00000196812	6	28107689	28130082	+
Dorsal Stream Volume and Area	UBAP2L	mQTL_BrainMeta	cg26808167	1	154219729	rs12044616	1	154216941	A	G	0.559812	0.00199153	0.000517282	0.000118127	-1.10104	0.0274961	0	-0.00180878	0.000471981	0.000126942	0.0785446	20	ENSG00000143569	1	154220179	154271510	+
White Matter Connectivitiy	ILKAP	mQTL_BrainMeta	cg05104080	2	238204052	rs55919302	2	238192592	C	T	0.348309	-0.00230564	0.000598425	0.000116751	1.14052	0.0307182	9.78326e-302	-0.00202158	0.000527514	0.000126967	0.0911741	20	ENSG00000132323	2	238170402	238203708	-
Basal Ganglia + Thalamus + Cerebellum	LYVE1	mQTL_BrainMeta	cg17542333	11	10652297	rs16908224	11	10715252	A	G	0.738227	-0.00339745	0.000805686	2.47754e-05	-0.622372	0.0677626	4.13068e-20	0.00545887	0.00142446	0.000126983	0.437406	20	ENSG00000133800	11	10556966	10611689	-
Cingulate	MMACHC	mQTL_BrainMeta	cg08483560	1	45515752	rs7903	1	45510800	G	C	0.57515	-0.00454569	0.00114632	7.32538e-05	0.606662	0.0407136	3.25986e-50	-0.00749295	0.00195532	0.000127062	0.651189	20	ENSG00000132763	1	45500300	45513382	+
Dorsal Stream Volume and Area	SEMA4G	mQTL_BrainMeta	cg03586905	10	100969324	rs12571302	10	100983006	C	A	0.788931	-0.0025605	0.00063293	5.22168e-05	0.572058	0.047868	6.43407e-33	-0.00447594	0.00116808	0.00012717	0.0155455	20	ENSG00000095539	10	100969518	100985871	+
Parietal Lobe Volume and Area	CAPZB	mQTL_McRae	cg23919742	1	19505680	rs55770736	1	19505681	A	G	0.320191	0.00491963	0.00128257	0.000125181	-1.39634	0.0164631	0	-0.00352323	0.000919462	0.000127187	0.0183506	20	ENSG00000077549	1	19338775	19485539	-
Basal Ganglia + Thalamus + Cerebellum	MBNL1	mQTL_McRae	cg13702222	3	152299451	rs12486405	3	152315916	T	C	0.301803	0.00393936	0.00077069	3.19661e-07	0.200048	0.034552	7.04848e-09	0.0196921	0.00513907	0.00012719	0.0294804	14	ENSG00000152601	3	152243828	152465780	+
Cortical Grey-White Intensities	GGT7	mQTL_McRae	cg09953425	20	34863346	rs7265992	20	34937604	A	G	0.179468	-0.00507201	0.00122529	3.48185e-05	-0.412271	0.0407749	4.94275e-24	0.0123026	0.00321148	0.000127715	0.176615	20	ENSG00000131067	20	34844720	34872856	-
Basal Ganglia + Thalamus + Cerebellum	ZFYVE28	mQTL_BrainMeta	cg19932388	4	2394207	rs3135081	4	2396021	A	G	0.318556	0.00318545	0.000755458	2.48033e-05	0.408858	0.0446233	5.07439e-20	0.00779109	0.002034	0.000127921	0.928941	20	ENSG00000159733	4	2269582	2418651	-
Parietal Lobe Volume and Area	MAPT	mQTL_BrainMeta	cg10224600	17	45897697	rs17652121	17	45996607	C	T	0.223445	-0.00554763	0.00144057	0.000117641	1.50186	0.0405187	9.9994e-301	-0.00369385	0.000964356	0.000127946	0.113836	11	ENSG00000186868	17	45894527	46028334	+
White Matter Connectivitiy	DPEP1	mQTL_BrainMeta	cg01710450	16	89595996	rs379334	16	89595098	A	G	0.807916	0.00307566	0.000728798	2.44107e-05	0.550442	0.0603456	7.40957e-20	0.00558762	0.00145887	0.000128085	0.0839677	8	ENSG00000015413	16	89613308	89638456	+
Cortical Grey-White Intensities	NDUFAF1	mQTL_McRae	cg13897914	15	41403096	rs16971798	15	41364946	A	T	0.324069	0.00419064	0.00101298	3.51933e-05	0.340006	0.0335999	4.53896e-24	0.0123252	0.00321866	0.000128509	0.03076	20	ENSG00000137806	15	41387218	41409403	-
Cortical Grey-White Intensities	TNIK	mQTL_BrainMeta	cg08698681	3	171373868	rs6444979	3	171324044	A	G	0.703567	0.00487836	0.00103144	2.24921e-06	0.445656	0.0683097	6.84338e-11	0.0109465	0.00285864	0.00012853	0.318706	11	ENSG00000154310	3	171058414	171460408	-
Basal Ganglia + Thalamus + Cerebellum	ARAP3	mQTL_McRae	cg13577361	5	141757461	rs3797057	5	141749562	C	G	0.159119	0.00444572	0.000955184	3.25065e-06	-0.274857	0.0408088	1.63666e-11	-0.0161747	0.00422424	0.000128661	0.114495	15	ENSG00000120318	5	141653401	141682230	-
Temporal Lobe Volume and Area	CORO1A	mQTL_BrainMeta	cg27583010	16	30187184	rs1132812	16	30186830	G	A	0.526759	0.00396717	0.000958867	3.51334e-05	-0.452456	0.0447716	5.20378e-24	-0.00876809	0.00228998	0.000128719	0.444237	11	ENSG00000102879	16	30182827	30189076	+
Supraventricular FreeWater	DOCK3	mQTL_McRae	cg02262162	3	50841303	rs36070379	3	50888046	G	A	0.127076	0.00809699	0.00211009	0.000124408	-1.81955	0.0314978	0	-0.00445	0.00116223	0.000128752	0.58575	8	ENSG00000088538	3	50674927	51384198	+
Parietal Lobe Volume and Area	CRHR1	mQTL_McRae	cg16228356	17	45771592	rs17689882	17	45829462	A	G	0.2232	-0.00558181	0.00144114	0.000107426	-0.917366	0.0361815	8.0025e-142	0.00608461	0.00158918	0.000128783	0.253629	20	ENSG00000120088	17	45784280	45835828	+
Temporal Lobe Volume and Area	MPPED1	mQTL_BrainMeta	cg09929856	22	43421317	rs743029	22	43386931	G	A	0.560705	0.00371335	0.000964707	0.000118503	-1.22313	0.0329989	1.00004e-300	-0.00303594	0.000792961	0.000128869	0.163942	20	ENSG00000186732	22	43411196	43507848	+
White Matter Connectivitiy	SEC61G	mQTL_BrainMeta	cg09982321	7	54881779	rs6975304	7	54861680	T	C	0.859844	0.00412841	0.000826891	5.95456e-07	-0.514093	0.0862072	2.46947e-09	-0.00803047	0.00209773	0.000129096	0.164742	7	ENSG00000132432	7	54752250	54759974	-
Ventral Stream Volume and Area	PKDCC	mQTL_BrainMeta	cg27428208	2	42002039	rs6760865	2	42001395	C	T	0.36022	-0.00361914	0.000940815	0.000119666	1.11218	0.0285674	0	-0.0032541	0.00085004	0.000129099	0.053003	20	ENSG00000162878	2	42048021	42058517	+
Occiptal Lobe Volume and Area	GAK	mQTL_BrainMeta	cg04045327	4	912017	rs6599388	4	945299	C	T	0.72248	0.00295426	0.000767595	0.000118738	1.33247	0.0359488	1.00004e-300	0.00221713	0.000579167	0.000129115	0.451853	20	ENSG00000178950	4	849276	932373	-
White Matter Connectivitiy	DLL4	mQTL_BrainMeta	cg06018514	15	40927543	rs12148744	15	41023159	T	C	0.876476	-0.00376241	0.00086979	1.52076e-05	0.755697	0.0919306	2.02991e-16	-0.00497873	0.00130061	0.000129185	0.00344532	16	ENSG00000128917	15	40929340	40939073	+
Dorsal Stream Volume and Area	ACO2	mQTL_BrainMeta	cg06850241	22	41449210	rs6002385	22	41463552	C	T	0.801447	0.00246709	0.000641607	0.00012047	1.44716	0.0359314	0	0.00170478	0.000445371	0.000129311	0.0609071	20	ENSG00000100412	22	41447830	41529273	+
Basal Ganglia + Thalamus + Cerebellum	CFAP99	mQTL_McRae	cg26605046	4	2438004	rs1203763	4	2436765	T	C	0.35622	0.00286687	0.000738752	0.00010416	0.741227	0.0319303	3.29569e-119	0.00386774	0.00101049	0.00012941	0.139782	20	ENSG00000206113	4	2418974	2462942	+
Long Tracts	ORMDL3	mQTL_BrainMeta	cg18711369	17	39924933	rs12603332	17	39926554	C	T	0.497998	0.00507977	0.00117366	1.5038e-05	-0.352406	0.0430079	2.52734e-16	-0.0144145	0.00376648	0.000129682	0.0138692	20	ENSG00000172057	17	39921041	39927601	-
White Matter Connectivitiy	MAP6D1	mQTL_BrainMeta	cg18489755	3	183816085	rs3732582	3	183816281	G	C	0.886441	-0.00389751	0.000875372	8.49141e-06	0.5003	0.0668237	7.05341e-14	-0.00779034	0.00203571	0.000129803	0.0791129	17	ENSG00000180834	3	183815922	183825594	-
Long Tracts	GDF7	mQTL_BrainMeta	cg14757738	2	20728277	rs10495709	2	20728282	T	C	0.72878	-0.0050596	0.00131614	0.000120909	1.25377	0.0313135	0	-0.00403551	0.00105457	0.000129886	0.0456241	20	ENSG00000143869	2	20667144	20679243	+
Long Tracts	TEX14	mQTL_McRae	cg19208681	17	58692267	rs8082334	17	59039448	A	G	0.222574	0.00568482	0.00140322	5.0939e-05	-0.455618	0.0391049	2.2632e-31	-0.0124772	0.00326069	0.000129955	0.82759	20	ENSG00000121101	17	58556678	58692055	-
Limbic Volumes	PLXNB1	mQTL_McRae	cg06066452	3	48428849	rs73074358	3	48385757	A	T	0.457587	0.00344602	0.00088367	9.63274e-05	0.613253	0.0309847	3.47933e-87	0.00561925	0.00146866	0.000130185	0.199163	20	ENSG00000164050	3	48403854	48430086	-
Supraventricular FreeWater	FIP1L1	mQTL_McRae	cg11143953	4	53376985	rs62323589	4	53492334	A	G	0.154767	0.00757831	0.00195405	0.000105208	0.983946	0.0420564	4.7072e-121	0.00770196	0.00201303	0.000130217	0.249557	20	ENSG00000145216	4	53377641	53460862	+
General White Matter Tract	GNA15	mQTL_BrainMeta	cg23658684	19	3126437	rs1688123	19	3126334	A	G	0.44155	-0.00182421	0.000474547	0.00012099	1.05429	0.0268478	0	-0.00173027	0.00045226	0.000130337	0.0747389	20	ENSG00000060558	19	3136033	3163749	+
Parietal Lobe Volume and Area	USP46	mQTL_BrainMeta	cg06383135	4	52657580	rs12513298	4	52673525	G	T	0.889452	0.00752799	0.00192995	9.59511e-05	-0.962644	0.0491613	2.23087e-85	-0.00782012	0.00204423	0.000130532	0.173964	7	ENSG00000109189	4	52590960	52659301	-
Occiptal Lobe Volume and Area	ROR2	mQTL_BrainMeta	cg02785332	9	91885388	rs6479379	9	91886020	C	T	0.279091	0.0030267	0.000756648	6.33038e-05	-0.563929	0.0430884	3.87094e-39	-0.00536716	0.00140301	0.000130533	0.21626	20	ENSG00000169071	9	91563091	91950228	-
White Matter Connectivitiy	ZNF404	mQTL_BrainMeta	cg08633290	19	43901281	rs448829	19	43902169	C	T	0.49965	-0.0022796	0.000570827	6.51028e-05	-0.545366	0.0409283	1.65839e-40	0.00417994	0.00109268	0.000130562	0.28885	20	ENSG00000176222	19	43872365	43901385	-
Basal Ganglia + Thalamus + Cerebellum	ZNF18	mQTL_McRae	cg17852021	17	11997126	rs7224202	17	11995104	G	T	0.425058	0.00276974	0.000716482	0.000110746	-0.814803	0.0307014	3.38572e-155	-0.00339928	0.000888611	0.00013057	0.910623	20	ENSG00000154957	17	11977439	11997475	-
Orbital Frontal	XRCC3	mQTL_BrainMeta	cg04833878	14	103701273	rs861536	14	103701227	A	G	0.627452	0.00258665	0.000672869	0.000120943	-1.12676	0.029282	0	-0.00229565	0.000600144	0.000130682	0.349191	20	ENSG00000126215	14	103697609	103715504	-
Occiptal Lobe Volume and Area	DGKQ	mQTL_McRae	cg02070118	4	958340	rs34311866	4	958159	C	T	0.178188	-0.00373694	0.00090259	3.46952e-05	0.420455	0.0421033	1.75034e-23	-0.00888785	0.00232388	0.000131	0.998717	20	ENSG00000145214	4	958887	986895	-
Supraventricular FreeWater	EGFR	mQTL_BrainMeta	cg10002850	7	55022077	rs6979446	7	54947812	C	T	0.92894	0.0124801	0.0027077	4.04362e-06	-0.74325	0.108482	7.31422e-12	-0.0167913	0.00439069	0.000131153	0.532219	11	ENSG00000146648	7	55019017	55211628	+
Cortical Grey-White Intensities	RNF114	mQTL_McRae	cg17204562	20	49952379	rs571694	20	49907218	A	G	0.417067	0.00403586	0.000955682	2.41052e-05	-0.291177	0.032331	2.13444e-19	-0.0138605	0.00362504	0.000131549	0.0230582	20	ENSG00000124226	20	49936336	49953885	+
Long Tracts	TPM3	mQTL_McRae	cg16289421	1	154179504	rs4579747	1	154180630	A	G	0.457579	-0.00565095	0.00117643	1.55937e-06	0.201471	0.031896	2.67565e-10	-0.0280485	0.00733583	0.000131578	0.978843	20	ENSG00000143549	1	154155304	154194648	-
Temporal Lobe Volume and Area	KANSL1	mQTL_McRae	cg19832721	17	46172500	rs2668668	17	46207275	G	T	0.222312	-0.00441283	0.00114965	0.00012384	1.28698	0.029736	0	-0.00342883	0.000896799	0.000131621	0.506765	20	ENSG00000120071	17	46029916	46225389	-
General White Matter Tract	HIC1	mQTL_BrainMeta	cg00927777	17	2056905	rs9900967	17	2104984	A	T	0.599364	-0.00185371	0.00048226	0.000121149	1.25245	0.0337899	9.99944e-301	-0.00148007	0.000387119	0.00013168	0.0629332	20	ENSG00000177374	17	2054154	2063241	+
Temporal Lobe Volume and Area	TMEM253	mQTL_BrainMeta	cg02988727	14	21099361	rs1952512	14	21099330	G	A	0.899358	0.00624686	0.00158874	8.42578e-05	-0.878823	0.0536898	3.20806e-60	-0.00710821	0.00185923	0.00013173	0.142439	20	ENSG00000232070	14	21098811	21103724	+
Long Tracts	ZNF77	mQTL_BrainMeta	cg23687958	19	2954195	rs11666431	19	2953089	G	A	0.581666	-0.00485828	0.00118948	4.41988e-05	0.606983	0.0558801	1.74398e-27	-0.00800398	0.00209362	0.000131816	0.346408	4	ENSG00000175691	19	2933218	2944971	-
Resting_state_Motor	TNS3	mQTL_BrainMeta	cg23370710	7	47315349	rs1976915	7	47312667	C	T	0.6881	-0.0101378	0.0025204	5.76328e-05	0.762315	0.0620583	1.10591e-34	-0.0132987	0.00347898	0.00013206	0.710368	5	ENSG00000136205	7	47275154	47582558	-
Basal Ganglia + Thalamus + Cerebellum	CEP85L	mQTL_BrainMeta	cg01113488	6	118705959	rs6911599	6	118688750	G	A	0.520589	0.0029747	0.000707941	2.64673e-05	0.41137	0.0446969	3.46339e-20	0.00723121	0.00189181	0.000132172	0.00591861	20	ENSG00000111860	6	118460772	118710075	-
Supraventricular OD	BCL2	mQTL_McRae	cg08223235	18	63236601	rs3810027	18	63236745	G	C	0.329137	0.00556894	0.0012864	1.49724e-05	-0.277025	0.0340318	3.94653e-16	-0.0201027	0.00525946	0.000132272	0.0454221	11	ENSG00000171791	18	63123346	63320128	-
Ventral Stream Volume and Area	FOXD2	mQTL_BrainMeta	cg17428085	1	47449336	rs3738315	1	47437391	C	G	0.547013	0.00375743	0.000908555	3.54022e-05	0.431895	0.0431681	1.44962e-23	0.00869988	0.00227628	0.000132393	0.0725369	20	ENSG00000186564	1	47438044	47440691	+
Cortical Thickness	DST	mQTL_McRae	cg09075484	6	56862618	rs78770879	6	56849260	C	T	0.179775	-0.00234936	0.000606286	0.000106625	0.893499	0.0386795	4.62092e-118	-0.00262939	0.000688033	0.000132585	0.126684	20	ENSG00000151914	6	56457987	56954830	-
Supraventricular OD	PRRT3	mQTL_BrainMeta	cg16937583	3	9955493	rs55847610	3	9949479	A	G	0.75005	0.00556123	0.00141006	8.01475e-05	-0.662106	0.042895	9.44494e-54	-0.00839931	0.00219808	0.000132803	0.0498223	20	ENSG00000163704	3	9945542	9952408	-
Subcortical Intensity + Supraventricular White Matter	THBS2	mQTL_BrainMeta	cg18026667	6	169217017	rs9800592	6	169224674	C	T	0.817083	-0.00499716	0.00120908	3.58039e-05	0.733533	0.0732316	1.28837e-23	-0.00681246	0.0017831	0.000133143	0.290752	20	ENSG00000186340	6	169215780	169254050	-
Temporal Lobe Volume and Area	HIRIP3	mQTL_BrainMeta	cg04436971	16	30005490	rs12928610	16	30004701	C	T	0.482446	0.00394124	0.00095897	3.95886e-05	-0.434848	0.0419614	3.65088e-25	-0.00906348	0.00237239	0.000133238	0.0360991	14	ENSG00000149929	16	29992330	29996074	-
Temporal Lobe Volume and Area	HNRNPH1	mQTL_McRae	cg24585418	5	179632425	rs17355294	5	179609432	A	G	0.458881	-0.0037379	0.000961226	0.000100791	0.622618	0.03044	5.53854e-93	-0.00600352	0.0015715	0.000133316	0.00503766	20	ENSG00000169045	5	179614178	179634784	-
General White Matter Tract	VPS9D1	mQTL_BrainMeta	cg04044418	16	89722954	rs8056353	16	89722903	G	A	0.82112	0.00254843	0.000611991	3.12493e-05	0.558718	0.0582193	8.24839e-22	0.00456121	0.00119402	0.000133428	0.0107761	20	ENSG00000075399	16	89707134	89720898	-
Supraventricular OD	ZNF423	mQTL_BrainMeta	cg00287636	16	49858307	rs1861649	16	49852455	T	C	0.87275	0.00751323	0.00180927	3.28678e-05	-0.569443	0.0584656	2.03972e-22	-0.013194	0.00345399	0.000133492	0.233102	4	ENSG00000102935	16	49487524	49857919	-
Orbital Frontal	CTSS	mQTL_BrainMeta	cg08578023	1	150765697	rs72704656	1	150855831	G	A	0.372549	0.00259681	0.000676215	0.000122925	-1.26053	0.034008	9.99906e-301	-0.00206009	0.000539324	0.000133578	0.00228181	15	ENSG00000163131	1	150730079	150765957	-
Dorsal Stream Volume and Area	WDR25	mQTL_McRae	cg14882082	14	100379090	rs8015259	14	100329001	C	G	0.269312	0.00246438	0.000585126	2.53454e-05	0.324348	0.0357729	1.22493e-19	0.00759795	0.00198914	0.000133603	0.318778	20	ENSG00000176473	14	100376418	100530303	+
Cerebellar Peduncle	DUSP8	mQTL_BrainMeta	cg12609600	11	1574744	rs902224	11	1569679	A	T	0.337991	-0.0056752	0.00147918	0.000124684	-1.10751	0.0273759	0	0.0051243	0.00134159	0.000133678	0.014776	20	ENSG00000184545	11	1554051	1572271	-
Limbic Volumes	PLCL1	mQTL_BrainMeta	cg12600692	2	197944666	rs1401092	2	197927596	C	A	0.6656	-0.00406955	0.000941643	1.54793e-05	0.401538	0.0492045	3.33399e-16	-0.0101349	0.00265365	0.000133866	0.126802	6	ENSG00000115896	2	197804593	198572581	+
Supraventricular OD	SEZ6L2	mQTL_McRae	cg09584855	16	29898990	rs12919612	16	29883982	C	G	0.3483	-0.00707667	0.00166735	2.19306e-05	0.298452	0.0341031	2.106e-18	-0.0237113	0.006209	0.000134073	0.21116	20	ENSG00000174938	16	29871159	29899550	-
Subcortical Intensity + Supraventricular White Matter	C11orf53	mQTL_BrainMeta	cg04841983	11	111097367	rs17458235	11	111106114	A	G	0.834903	0.00527018	0.00128257	3.97256e-05	0.661585	0.0639581	4.45347e-25	0.00796599	0.00208599	0.000134099	0.0754456	9	ENSG00000150750	11	111245725	111286401	+
Long Tracts	CSF1	mQTL_McRae	cg07910945	1	109930375	rs2050462	1	109930334	G	T	0.381976	0.00472286	0.00120512	8.89181e-05	0.531801	0.0314065	2.57572e-64	0.00888088	0.00232601	0.0001345	0.436176	20	ENSG00000184371	1	109910242	109930992	+
Basal Ganglia + Thalamus + Cerebellum	DNMT3A	mQTL_McRae	cg10749994	2	25251458	rs752208	2	25232520	A	G	0.204686	-0.00408562	0.000866417	2.41068e-06	0.257742	0.039635	7.87898e-11	-0.0158516	0.00415236	0.000134819	0.484517	20	ENSG00000119772	2	25227855	25342590	-
Dorsal Stream Volume and Area	TWNK	mQTL_BrainMeta	cg14905631	10	100986777	rs12571302	10	100983006	C	A	0.788931	-0.0025605	0.00063293	5.22168e-05	-0.554443	0.0480848	9.25603e-31	0.00461815	0.00120978	0.000134898	0.145363	17	ENSG00000107815	10	100987367	100994403	+
Cortical Thickness	NKX6-2	mQTL_McRae	cg27196695	10	132757873	rs12775990	10	132762332	T	C	0.248723	-0.00209824	0.000540847	0.000104655	0.72445	0.0339808	7.49837e-101	-0.00289632	0.000758822	0.000135159	0.419026	20	ENSG00000148826	10	132783179	132786147	-
Subcortical Intensity + Supraventricular White Matter	CRHR1	mQTL_BrainMeta	cg23762722	17	45740531	rs62054387	17	45728159	C	A	0.223267	-0.00496568	0.00114081	1.34419e-05	-0.642357	0.080912	2.03878e-15	0.0077304	0.0020254	0.00013523	0.017403	5	ENSG00000120088	17	45784280	45835828	+
Cortical Grey-White Intensities	EFTUD2	mQTL_BrainMeta	cg21929649	17	44899591	rs75042717	17	44846439	C	A	0.16273	0.00519366	0.00128411	5.24228e-05	1.26746	0.109903	9.04051e-31	0.00409769	0.00107364	0.000135276	0.0347432	18	ENSG00000108883	17	44849948	44899445	-
White Matter Connectivitiy	ISYNA1	mQTL_BrainMeta	cg24878115	19	18434252	rs11673604	19	18430178	T	C	0.637806	0.00243426	0.000593881	4.15107e-05	-0.633679	0.0605782	1.31155e-25	-0.00384147	0.00100658	0.000135428	0.193286	20	ENSG00000105655	19	18434388	18438167	-
Cortical Grey-White Intensities	ARHGAP30	mQTL_McRae	cg00862398	1	161072273	rs12116949	1	161072273	A	C	0.291727	0.00397811	0.00102968	0.000111802	-0.791572	0.0323738	4.91034e-132	-0.00502558	0.00131694	0.000135578	0.448278	20	ENSG00000186517	1	161046946	161069970	-
Supraventricular OD	GATAD2A	mQTL_BrainMeta	cg03709012	19	19405586	rs12983940	19	19405622	A	G	0.187988	0.0082298	0.00206058	6.49875e-05	0.630204	0.0487383	3.0339e-38	0.013059	0.00342213	0.000135614	4.11009e-05	19	ENSG00000167491	19	19385826	19508932	+
Parietal Lobe Volume and Area	CDH11	mQTL_BrainMeta	cg26963892	16	64983457	rs1607696	16	64935697	A	T	0.638381	0.00538837	0.00124941	1.61243e-05	-0.510565	0.0623397	2.61136e-16	-0.0105537	0.00276566	0.000135635	0.35788	20	ENSG00000140937	16	64943753	65126112	-
Temporal Lobe Volume and Area	NEK4	mQTL_BrainMeta	cg10802521	3	52771056	rs62255396	3	52748823	C	T	0.611656	0.00377058	0.000982969	0.000125104	1.23865	0.0334177	9.99962e-301	0.0030441	0.000797817	0.00013589	0.00321391	20	ENSG00000114904	3	52708444	52770946	-
White Matter Connectivitiy	SEC16A	mQTL_BrainMeta	cg00787305	9	136484363	rs11145755	9	136468003	A	G	0.856256	0.00352882	0.000806665	1.21672e-05	-0.531789	0.068189	6.25224e-15	-0.00663575	0.00173923	0.000136002	0.0917601	10	ENSG00000148396	9	136440096	136483759	-
General White Matter Tract	CYP4F11	mQTL_BrainMeta	cg18449879	19	15934244	rs2116950	19	15936886	A	T	0.471266	-0.00186674	0.000472476	7.78323e-05	0.60838	0.0414251	7.89454e-49	-0.00306838	0.000804226	0.000136007	0.101712	20	ENSG00000171903	19	15912367	15934867	-
Orbital Frontal	SELENOO	mQTL_BrainMeta	cg16919420	22	50206449	rs73187284	22	50258233	C	T	0.639164	-0.00260033	0.000677934	0.000125222	1.27352	0.0343584	1e-300	-0.00204184	0.000535172	0.000136021	0.0809852	20	ENSG00000073169	22	50201011	50217616	+
Basal Ganglia + Thalamus + Cerebellum	DDB2	mQTL_McRae	cg20147224	11	47214854	rs2029298	11	47213167	C	T	0.333671	-0.00286128	0.000748629	0.000132361	-1.33035	0.0208257	0	0.00215077	0.000563737	0.00013607	0.317498	20	ENSG00000134574	11	47214465	47239217	+
White Matter Connectivitiy	SLC35D1	mQTL_McRae	cg14626797	1	67054575	rs56765383	1	67063899	T	C	0.061877	0.00445551	0.00113308	8.41705e-05	1.00946	0.0641002	7.07187e-56	0.00441376	0.00115692	0.000136139	0.607485	20	ENSG00000116704	1	66999350	67054148	-
Resting_State_Cortico - cerebellar	SLCO2A1	mQTL_McRae	cg05430989	3	134030465	rs4270504	3	134027370	C	T	0.244599	0.00905028	0.00232181	9.7013e-05	-0.679268	0.0365927	6.41287e-77	-0.0133236	0.00349265	0.000136323	0.0182961	20	ENSG00000174640	3	133932701	134052184	-
Resting_state_DMN+ Intra-network	ANO1	mQTL_McRae	cg24365896	11	70128639	rs2509175	11	70132532	A	T	0.211544	0.010634	0.0025292	2.61668e-05	-0.349605	0.0385374	1.1702e-19	-0.0304172	0.00797367	0.000136346	2.41838e-06	20	ENSG00000131620	11	69985907	70189530	+
Cortical Grey-White Intensities	KANK2	mQTL_McRae	cg17107691	19	11178700	rs35803248	19	11189196	A	G	0.40481	0.00386572	0.000961381	5.79509e-05	0.388728	0.0322593	1.93678e-33	0.00994454	0.0026072	0.000136595	0.131833	20	ENSG00000197256	19	11164270	11197791	-
Orbital Frontal	SETD7	mQTL_McRae	cg24725692	4	139557581	rs795365	4	139564760	G	A	0.282885	-0.0031425	0.000724732	1.45037e-05	-0.282279	0.0352038	1.07103e-15	0.0111326	0.00291878	0.000136666	0.771507	14	ENSG00000145391	4	139495941	139606699	-
Supraventricular OD	SEZ6L2	mQTL_BrainMeta	cg13552869	16	29898603	rs7189550	16	29899939	G	A	0.65046	0.00687033	0.00166594	3.72366e-05	0.43958	0.0438432	1.16948e-23	0.0156293	0.00409792	0.000136756	0.370487	18	ENSG00000174938	16	29871159	29899550	-
Dorsal Stream Volume and Area	YPEL4	mQTL_BrainMeta	cg02958346	11	57658259	rs11229087	11	57658227	C	T	0.74028	0.00239938	0.000586353	4.27583e-05	-0.689425	0.0655016	6.6041e-26	-0.00348026	0.000912512	0.000136769	0.0813781	4	ENSG00000166793	11	57645087	57649944	-
Cerebellar Peduncle	ICA1L	mQTL_McRae	cg13521797	2	202873064	rs140606214	2	202861778	C	G	0.125463	-0.00930044	0.00209476	9.0014e-06	0.361986	0.0485924	9.37416e-14	-0.0256928	0.00673669	0.000136812	0.000852761	20	ENSG00000163596	2	202773150	202871766	-
Supraventricular OD	GPX8	mQTL_McRae	cg19844283	5	55152398	rs193105	5	55170174	C	T	0.176291	0.00636777	0.00157962	5.54881e-05	0.498395	0.0423373	5.44153e-32	0.0127766	0.00335009	0.000136852	0.564103	20	ENSG00000164294	5	55160167	55167297	+
Supraventricular FreeWater	TRAF7	mQTL_BrainMeta	cg05789974	16	2164327	rs13331284	16	2171156	T	C	0.942072	-0.0116463	0.00295069	7.91462e-05	0.974593	0.0658488	1.45474e-49	-0.0119499	0.00313342	0.000136905	0.186637	4	ENSG00000131653	16	2155698	2178129	+
Occiptal Lobe Volume and Area	GPER1	mQTL_BrainMeta	cg03317820	7	1101897	rs4236381	7	1126087	C	A	0.635588	0.00272508	0.000710783	0.000126125	1.26233	0.0340564	9.9993e-301	0.00215878	0.000566078	0.000136976	0.0276104	20	ENSG00000164850	7	1082208	1093815	+
Cortical Grey-White Intensities	FAM114A1	mQTL_McRae	cg16030869	4	38865683	rs6848423	4	38886312	T	C	0.165213	0.0063485	0.00128238	7.39997e-07	0.292373	0.0489201	2.27925e-09	0.0217137	0.00569542	0.000137576	0.379337	20	ENSG00000197712	4	38867677	38945739	+
Cingulate	GPX1	mQTL_BrainMeta	cg02758552	3	49358281	rs13087851	3	49371541	G	A	0.304761	0.00506969	0.00122957	3.7374e-05	0.478563	0.0478032	1.36205e-23	0.0105936	0.00277867	0.000137593	0.220264	12	ENSG00000233276	3	49357176	49358353	-
Supraventricular FreeWater	NEUROD6	mQTL_BrainMeta	cg11554507	7	31340958	rs2233402	7	31341016	A	C	0.37632	0.00552881	0.0014437	0.000128351	1.18052	0.0293768	0	0.00468335	0.00122847	0.000137658	0.00928187	20	ENSG00000164600	7	31337465	31340726	-
General White Matter Tract	ZSCAN9	mQTL_BrainMeta	cg23266546	6	28223032	rs1736891	6	28219323	A	C	0.3877	-0.00184829	0.000482385	0.000127327	-1.20953	0.0317538	0	0.00152811	0.000400833	0.000137664	0.000531202	20	ENSG00000137185	6	28224886	28233487	+
Temporal Lobe Volume and Area	NBEAL2	mQTL_BrainMeta	cg18461635	3	46948653	rs55724164	3	47023223	A	C	0.590959	0.00373909	0.000975701	0.000126999	1.23916	0.0334313	9.99889e-301	0.00301744	0.000791588	0.000137908	0.427534	20	ENSG00000160796	3	46979666	47009704	+
Supraventricular OD	PPIA	mQTL_McRae	cg08300117	7	44802969	rs6967982	7	44815185	C	A	0.170305	-0.00852795	0.00209612	4.73293e-05	0.448789	0.0411604	1.11008e-27	-0.0190021	0.00498517	0.000137994	0.0997856	20	ENSG00000196262	7	44796680	44824564	+
Dorsal Stream Volume and Area	ZBTB32	mQTL_BrainMeta	cg02999013	19	35704553	rs107068	19	35713788	A	G	0.534883	-0.00209469	0.000515554	4.84485e-05	0.468506	0.0425521	3.41363e-28	-0.004471	0.00117296	0.000137995	0.386246	20	ENSG00000011590	19	35704558	35717038	+
Supraventricular FreeWater	GPR61	mQTL_BrainMeta	cg23749046	1	109540302	rs7550711	1	109540264	C	T	0.974957	0.0197391	0.00447477	1.02797e-05	-1.25857	0.166195	3.65168e-14	-0.0156838	0.00411467	0.000138027	0.0781033	6	ENSG00000156097	1	109539872	109548406	+
Subcortical Intensity + Supraventricular White Matter	TAB2	mQTL_BrainMeta	cg21368479	6	149093882	rs6901019	6	149093903	T	C	0.622896	-0.00375191	0.000979454	0.000127823	1.13237	0.0295114	0	-0.00331333	0.000869262	0.000138033	0.0380686	20	ENSG00000055208	6	149218641	149411613	+
Parietal Lobe Volume and Area	USP46	mQTL_McRae	cg02589501	4	52657683	rs4864669	4	52634293	G	A	0.111284	-0.00767399	0.00192221	6.54425e-05	0.664294	0.0518389	1.35884e-37	-0.0115521	0.00303079	0.000138079	0.000484345	20	ENSG00000109189	4	52590960	52659301	-
Cortical Grey-White Intensities	F7	mQTL_BrainMeta	cg15388766	13	113033818	rs59798047	13	113033819	A	G	0.44547	0.00377366	0.000948921	6.98506e-05	-0.749836	0.0561652	1.17614e-40	-0.00503265	0.00132046	0.00013824	0.132196	20	ENSG00000057593	13	113105788	113120685	+
White Matter Connectivitiy	TBC1D9B	mQTL_BrainMeta	cg18487309	5	179906932	rs152234	5	179908060	A	G	0.0991082	0.00438539	0.000935932	2.79164e-06	0.46752	0.0713565	5.6812e-11	0.00938011	0.00246116	0.00013826	0.0149441	8	ENSG00000197226	5	179862066	179907897	-
Supraventricular OD	HEXIM1	mQTL_McRae	cg19563671	17	45146791	rs8070447	17	45151932	C	A	0.107297	0.0100283	0.00256979	9.52555e-05	0.868683	0.0490737	4.07468e-70	0.0115443	0.00302929	0.000138475	0.016811	20	ENSG00000186834	17	45148475	45152099	+
Dorsal Stream Volume and Area	H1-1	mQTL_BrainMeta	cg26174326	6	26016446	rs9358901	6	26024208	T	G	0.689688	0.0021369	0.000557839	0.000127791	1.29423	0.0349172	9.99906e-301	0.00165109	0.000433314	0.000138753	0.296822	20	ENSG00000124610	6	26017032	26017787	-
Supraventricular OD	MAP1LC3A	mQTL_McRae	cg08999081	20	34562732	rs6059913	20	34555484	A	G	0.482788	-0.00468663	0.00121613	0.00011633	0.757864	0.0297756	6.62502e-143	-0.006184	0.00162297	0.0001388	0.174533	20	ENSG00000101460	20	34546854	34560345	+
Cortical Grey-White Intensities	BCL2L13	mQTL_McRae	cg26427090	22	17734375	rs13058451	22	17685093	C	T	0.194458	-0.00575599	0.00120071	1.6364e-06	-0.264652	0.042165	3.46113e-10	0.0217493	0.00570886	0.000139113	0.538695	20	ENSG00000099968	22	17628855	17730855	+
Basal Ganglia + Thalamus + Cerebellum	MRPL48	mQTL_McRae	cg19033780	11	73787539	rs1723835	11	73795805	C	T	0.416365	-0.00278515	0.000720474	0.000110764	-0.706571	0.0315091	2.27983e-111	0.00394178	0.00103472	0.000139233	0.209262	20	ENSG00000175581	11	73787872	73865133	+
Cingulate	DSTYK	mQTL_BrainMeta	cg20414749	1	205212133	rs12137294	1	205213744	A	C	0.408163	0.00441889	0.00115437	0.000129199	-1.06155	0.0273828	0	-0.00416268	0.00109273	0.000139282	0.0401449	20	ENSG00000133059	1	205142505	205211702	-
Cortical Grey-White Intensities	FAM181B	mQTL_BrainMeta	cg02973171	11	82732572	rs2888789	11	82719127	C	G	0.892897	-0.00625248	0.00151639	3.73551e-05	-0.733472	0.0737023	2.47592e-23	0.00852449	0.00223784	0.000139386	0.176949	9	ENSG00000182103	11	82729940	82733864	-
Ventral Stream Volume and Area	ANKRD33	mQTL_BrainMeta	cg04614625	12	51868952	rs303764	12	51869162	G	A	0.472347	0.00365291	0.000906383	5.57276e-05	0.658515	0.0564624	1.97216e-31	0.0055472	0.00145627	0.000139423	0.143217	20	ENSG00000167612	12	51888009	51891727	+
Parietal Lobe Volume and Area	PGD	mQTL_BrainMeta	cg06829969	1	10400148	rs11121560	1	10401050	T	C	0.676418	0.00558361	0.0012864	1.42171e-05	-0.364173	0.0458434	1.95997e-15	-0.0153323	0.00402529	0.000139535	0.0219603	12	ENSG00000142657	1	10398592	10420511	+
General White Matter Tract	ABI2	mQTL_McRae	cg05158606	2	203329433	rs1971819	2	202841064	G	C	0.180713	-0.00290498	0.000602388	1.41814e-06	-0.247775	0.0399111	5.36063e-10	0.0117243	0.00307851	0.000139854	0.156404	20	ENSG00000138443	2	203328280	203447728	+
Supraventricular OD	ACADS	mQTL_McRae	cg13914990	12	120737075	rs1814851	12	120690830	G	C	0.437112	0.00474281	0.00122703	0.000110958	0.677569	0.0304421	9.51075e-110	0.00699974	0.00183803	0.000139938	0.667857	20	ENSG00000122971	12	120725774	120740008	+
Basal Ganglia + Thalamus + Cerebellum	SLC10A4	mQTL_McRae	cg03852670	4	48482980	rs776584	4	48631483	G	C	0.477341	-0.00279818	0.000708767	7.88225e-05	-0.467379	0.0323744	3.04139e-47	0.00598696	0.00157215	0.000140023	0.0259226	20	ENSG00000145248	4	48483343	48489526	+
Cortical Grey-White Intensities	EGFR	mQTL_BrainMeta	cg10002850	7	55022077	rs6979446	7	54947812	C	T	0.92894	0.0083742	0.00182821	4.63778e-06	-0.74325	0.108482	7.31422e-12	-0.011267	0.00295884	0.000140143	0.618255	11	ENSG00000146648	7	55019017	55211628	+
Ventral Stream Volume and Area	H2AC4	mQTL_BrainMeta	cg25750719	6	26033747	rs1540275	6	26036248	C	T	0.70065	0.00426151	0.000990546	1.69122e-05	-0.407005	0.0497891	2.96879e-16	-0.0104704	0.00275021	0.000140592	0.0913216	18	ENSG00000278463	6	26033092	26033618	-
Supraventricular OD	DNAAF9	mQTL_BrainMeta	cg17110299	20	3404374	rs6051826	20	3389270	T	C	0.764326	0.00595451	0.00143147	3.18647e-05	-0.45768	0.0484801	3.70747e-21	-0.0130102	0.00341782	0.000140902	0.00510655	16	ENSG00000088854	20	3249306	3407669	-
Temporal Lobe Volume and Area	BDNF	mQTL_McRae	cg17413943	11	27718280	rs10767665	11	27712311	A	G	0.469965	0.0041841	0.000959636	1.30005e-05	0.249016	0.0319138	6.05589e-15	0.0168025	0.00441455	0.000141134	0.135463	20	ENSG00000176697	11	27654893	27722058	-
Supraventricular OD	BMP8A	mQTL_McRae	cg27567593	1	39490981	rs12138051	1	39482552	A	G	0.337135	0.00673891	0.00168648	6.44644e-05	-0.423035	0.0338465	7.59342e-36	-0.0159299	0.0041854	0.000141194	0.0173839	20	ENSG00000183682	1	39491636	39529869	+
Basal Ganglia + Thalamus + Cerebellum	ID1	mQTL_McRae	cg01608731	20	31602917	rs6088806	20	31628598	T	A	0.15794	-0.00374357	0.000967055	0.000108345	0.868637	0.0417396	3.45176e-96	-0.00430971	0.0011324	0.000141335	6.21e-05	20	ENSG00000125968	20	31605283	31606515	+
Supraventricular OD	TP53I11	mQTL_McRae	cg01859616	11	44949220	rs35429877	11	44952723	A	G	0.337959	0.00499108	0.00128427	0.000101782	-0.610588	0.0325927	2.62169e-78	-0.00817422	0.00214811	0.000141633	0.066138	15	ENSG00000175274	11	44885903	44951306	-
Dorsal Stream Volume and Area	PMM1	mQTL_McRae	cg00587342	22	41587794	rs132786	22	41662842	G	A	0.181361	-0.00269222	0.000669192	5.74394e-05	-0.507635	0.0433093	9.92978e-32	0.00530346	0.00139374	0.000141697	0.169684	20	ENSG00000100417	22	41576900	41589871	-
Long Tracts	TCAP	mQTL_BrainMeta	cg00129232	17	39657851	rs1877031	17	39657827	G	A	0.3336	0.00476212	0.00124607	0.000132523	1.12459	0.0275192	0	0.00423453	0.00111285	0.000141742	0.00125216	20	ENSG00000173991	17	39665349	39666554	+
Dorsal Stream Volume and Area	GCAT	mQTL_BrainMeta	cg25043629	22	37806652	rs1894644	22	37806545	C	T	0.85395	-0.00302244	0.000731398	3.5898e-05	0.559018	0.057309	1.76543e-22	-0.0054067	0.00142093	0.000141779	0.00301953	9	ENSG00000100116	22	37807905	37817176	+
General White Matter Tract	SOX8	mQTL_McRae	cg03845626	16	982491	rs8059304	16	956882	T	C	0.141375	0.00268642	0.000677326	7.30231e-05	-0.605091	0.0449513	2.652e-41	-0.0044397	0.00116696	0.000142087	0.0908169	20	ENSG00000005513	16	981770	986979	+
General White Matter Tract	WSB2	mQTL_BrainMeta	cg09879797	12	118062561	rs5745835	12	118023214	C	G	0.303378	-0.00224016	0.000511501	1.1891e-05	0.500952	0.0652455	1.61653e-14	-0.0044718	0.00117549	0.000142258	0.0462027	20	ENSG00000176871	12	118032687	118062430	-
White Matter Connectivitiy	SPATA19	mQTL_BrainMeta	cg03690763	11	133864606	rs4937842	11	133864647	C	G	0.368979	-0.00246493	0.000593813	3.30994e-05	-0.618284	0.0650457	1.99335e-21	0.00398673	0.00104801	0.00014232	0.705542	13	ENSG00000166118	11	133840631	133845538	-
Parietal Lobe Volume and Area	CLEC18A	mQTL_BrainMeta	cg15192750	16	69965522	rs117345837	16	69977395	C	T	0.386203	-0.0053812	0.0012324	1.26282e-05	-0.541162	0.0698386	9.27997e-15	0.00994379	0.002614	0.000142348	0.0168172	8	ENSG00000157322	16	69950705	69964452	+
Resting_State_Visual+ Inter-hemispheric	EMP2	mQTL_McRae	cg27409771	16	10617439	rs7197109	16	10617408	A	G	0.145835	-0.0119793	0.00310565	0.00011467	-0.986022	0.0430188	2.88887e-116	0.0121491	0.00319397	0.000142508	0.631183	20	ENSG00000213853	16	10528422	10580632	-
Basal Ganglia + Thalamus + Cerebellum	YIPF4	mQTL_BrainMeta	cg02381751	2	32278473	rs449348	2	32274081	G	A	0.336301	-0.00296376	0.000749233	7.6301e-05	-0.541876	0.0391283	1.2952e-43	0.00546944	0.00143796	0.000142608	0.00163016	20	ENSG00000119820	2	32277904	32316594	+
Cortical Thickness	TAB1	mQTL_BrainMeta	cg24399712	22	39388791	rs5757655	22	39401173	C	G	0.686014	0.00192777	0.000504396	0.00013241	-1.16845	0.0302043	0	-0.00164985	0.00043378	0.000142712	0.15429	20	ENSG00000100324	22	39399778	39437060	+
Cortical Grey-White Intensities	THSD4	mQTL_BrainMeta	cg18583931	15	71085944	rs10048002	15	71103952	A	C	0.854737	-0.00608996	0.00134577	6.03184e-06	-0.374775	0.0533914	2.22859e-12	0.0162497	0.00427241	0.000142728	0.246576	8	ENSG00000187720	15	71096952	71783383	+
Cortical Thickness	CKB	mQTL_McRae	cg12935359	14	103520813	rs2071408	14	103520741	A	G	0.362949	-0.00185741	0.000486016	0.000132529	0.997029	0.0257071	0	-0.00186294	0.000489825	0.000142789	9.12951e-05	20	ENSG00000166165	14	103519667	103522833	-
White Matter Connectivitiy	CDKN2C	mQTL_McRae	cg23090529	1	50976461	rs10888713	1	50997752	T	A	0.085993	-0.00426497	0.00101865	2.8282e-05	-0.501876	0.0551859	9.52086e-20	0.00849806	0.00223446	0.000142847	0.325513	20	ENSG00000123080	1	50960745	50974634	+
Cortical Grey-White Intensities	ZFP69	mQTL_BrainMeta	cg22449337	1	40478241	rs12042529	1	40473325	T	C	0.683756	-0.00412775	0.00101699	4.93265e-05	-0.480376	0.0441216	1.32156e-27	0.00859274	0.00225939	0.000142886	0.0172329	20	ENSG00000187815	1	40477290	40496343	+
Resting_State_Unimodal-heteromodal	ANKRD33	mQTL_McRae	cg02486415	12	51869603	rs7315236	12	51858149	T	C	0.364114	-0.010491	0.00270388	0.000104462	0.612974	0.031973	6.38639e-82	-0.0171149	0.00450051	0.000143023	0.0436163	20	ENSG00000167612	12	51888009	51891727	+
Parietal Lobe Volume and Area	KANSL1	mQTL_McRae	cg19832721	17	46172500	rs2668668	17	46207275	G	T	0.222312	-0.00550176	0.00144117	0.000134769	1.28698	0.029736	0	-0.00427494	0.00112416	0.00014307	0.330524	20	ENSG00000120071	17	46029916	46225389	-
Resting_state_Motor	SH2D5	mQTL_McRae	cg01774477	1	20733485	rs710311	1	20735508	C	T	0.401074	0.00960823	0.00238871	5.76209e-05	0.368953	0.0316442	2.05465e-31	0.0260419	0.00684874	0.000143281	0.769329	20	ENSG00000189410	1	20719731	20732837	-
General White Matter Tract	TBC1D9B	mQTL_McRae	cg18487309	5	179906932	rs152234	5	179908060	A	G	0.0991082	-0.00304466	0.000773956	8.35834e-05	0.704209	0.047542	1.21908e-49	-0.00432352	0.00113714	0.000143481	0.504787	20	ENSG00000197226	5	179862066	179907897	-
Cortical Grey-White Intensities	SLC35E4	mQTL_McRae	cg06246950	22	30634866	rs5753236	22	30613833	G	C	0.44921	0.00362689	0.000948285	0.000130939	-0.918652	0.0263059	3.45908e-267	-0.00394806	0.00103843	0.000143562	7.01609e-05	20	ENSG00000100036	22	30635781	30669016	+
Ventral Stream Volume and Area	GINS1	mQTL_BrainMeta	cg07797805	20	25407341	rs376742	20	25506781	C	A	0.485037	-0.00346292	0.000906107	0.000132507	1.21308	0.0327278	9.99957e-301	-0.00285465	0.000750906	0.000143764	0.042317	19	ENSG00000101003	20	25391008	25452700	+
Dorsal Stream Volume and Area	FAM83F	mQTL_BrainMeta	cg21771250	22	40010045	rs2958651	22	40009759	G	A	0.685942	0.00211049	0.000552728	0.000134366	-1.15492	0.0284401	0	-0.0018274	0.000480698	0.000143795	0.155571	19	ENSG00000133477	22	39994954	40043534	+
Cortical Thickness	RUNX2	mQTL_McRae	cg04757168	6	45473696	rs6458443	6	45440703	T	G	0.345132	-0.00216015	0.000491429	1.10438e-05	0.264764	0.0349663	3.67611e-14	-0.00815878	0.00214619	0.00014381	0.0880825	17	ENSG00000124813	6	45328157	45664349	+
General White Matter Tract	SPDEF	mQTL_BrainMeta	cg16526755	6	34602109	rs2814943	6	34584959	G	A	0.857607	0.0027457	0.00068121	5.56314e-05	-0.648784	0.056731	2.75824e-30	-0.00423207	0.00111328	0.000143864	0.397309	18	ENSG00000124664	6	34537802	34556333	-
Temporal Lobe Volume and Area	STAM2	mQTL_McRae	cg00525834	2	152176179	rs72864765	2	152176179	T	C	0.206695	-0.00450173	0.00117368	0.000125277	0.986812	0.0347216	1.12245e-177	-0.00456189	0.00120015	0.00014405	0.66549	20	ENSG00000115145	2	152116801	152175763	-
Ventral Stream Volume and Area	BCL11B	mQTL_BrainMeta	cg12961080	14	99269806	rs2614464	14	99276776	A	G	0.42515	-0.00385937	0.000915064	2.46916e-05	-0.408888	0.0466279	1.79999e-18	0.0094387	0.00248332	0.000144207	0.350775	6	ENSG00000127152	14	99169287	99272197	-
Parietal Lobe Volume and Area	PPFIA4	mQTL_BrainMeta	cg00964446	1	203054509	rs6694477	1	203066237	G	A	0.3661	-0.00535311	0.00124817	1.79664e-05	0.363179	0.0442741	2.34551e-16	-0.0147396	0.00387818	0.000144317	0.104092	19	ENSG00000143847	1	203026491	203078740	+
Parietal Lobe Volume and Area	MARK3	mQTL_BrainMeta	cg19539462	14	103385438	rs11627567	14	103385438	C	T	0.786117	-0.00625771	0.00145477	1.69629e-05	-0.703633	0.0867216	4.91022e-16	0.00889343	0.0023401	0.00014443	0.345556	4	ENSG00000075413	14	103385377	103503831	+
Dorsal Stream Volume and Area	PRSS51	mQTL_BrainMeta	cg19847130	8	10608944	rs13267180	8	10608972	A	G	0.4915	0.0020121	0.000514529	9.2081e-05	0.636333	0.039477	1.87315e-58	0.00316202	0.000832039	0.000144505	0.127	20	ENSG00000253649	8	10482878	10547585	-
Cortical Grey-White Intensities	PRAG1	mQTL_BrainMeta	cg16837680	8	8227452	rs10101399	8	8231755	T	G	0.465463	-0.00399637	0.00094589	2.38957e-05	0.533191	0.0613134	3.43309e-18	-0.00749519	0.00197231	0.000144572	0.908061	6	ENSG00000275342	8	8317736	8386439	-
Cortical Grey-White Intensities	MBLAC1	mQTL_BrainMeta	cg22906224	7	100131049	rs11505847	7	100137038	G	A	0.71839	0.00399133	0.00104535	0.000134437	-1.23048	0.0314232	0	-0.00324371	0.000853575	0.000144606	0.109853	20	ENSG00000214309	7	100126785	100128495	+
Limbic Volumes	FLII	mQTL_BrainMeta	cg03916694	17	18247393	rs7211573	17	18228299	C	T	0.767672	0.00393949	0.00103186	0.000134608	-1.27497	0.0327687	0	-0.00308987	0.000813209	0.000144927	0.275627	18	ENSG00000177731	17	18244815	18258738	-
Supraventricular OD	ZNF696	mQTL_BrainMeta	cg14857394	8	143295661	rs2467895	8	143328848	G	A	0.731705	0.00572519	0.00137335	3.06232e-05	0.60475	0.0655007	2.63847e-20	0.00946704	0.0024917	0.000145029	0.177618	20	ENSG00000185730	8	143289676	143299952	+
Cortical Grey-White Intensities	TLR1	mQTL_BrainMeta	cg13006591	4	38830044	rs7696175	4	38819365	T	C	0.475018	-0.00474847	0.000944462	4.96398e-07	-0.358289	0.0617638	6.59397e-09	0.0132532	0.00348832	0.0001451	0.094676	20	ENSG00000174125	4	38790677	38856817	-
Temporal Lobe Volume and Area	YPEL3	mQTL_McRae	cg26709300	16	30095361	rs7201518	16	30071187	T	G	0.477139	-0.00380721	0.000958979	7.18538e-05	0.423728	0.0323794	3.94029e-39	-0.00898503	0.00236505	0.00014523	0.0206838	20	ENSG00000090238	16	30092314	30096915	-
White Matter Connectivitiy	UHRF1BP1	mQTL_McRae	cg11304212	6	34791241	rs2395607	6	34805950	T	C	0.164783	0.00337026	0.000773051	1.30251e-05	-0.358702	0.0463196	9.62937e-15	-0.00939571	0.00247319	0.000145264	0.480767	20	ENSG00000065060	6	34792083	34877514	+
Dorsal Stream Volume and Area	SYBU	mQTL_BrainMeta	cg01197613	8	109692060	rs11998387	8	109643108	T	C	0.667459	-0.00224214	0.000546897	4.13609e-05	-0.629855	0.0623369	5.30083e-24	0.00355977	0.000937045	0.000145318	0.925803	18	ENSG00000147642	8	109573978	109691791	-
Basal Ganglia + Thalamus + Cerebellum	GSDMC	mQTL_McRae	cg13123962	8	129857596	rs423915	8	129845910	G	A	0.492412	0.00333579	0.000707855	2.44653e-06	0.206109	0.0321051	1.36438e-10	0.0161846	0.00426034	0.000145344	0.520248	18	ENSG00000147697	8	129748196	129786624	-
Resting State fMRI	TTC12	mQTL_BrainMeta	cg14373873	11	113340719	rs11604671	11	113397337	A	G	0.506	0.00224126	0.000586949	0.000134273	1.15831	0.0309678	3.38287e-306	0.00193493	0.000509361	0.000145429	0.44446	20	ENSG00000149292	11	113314579	113383544	+
Cortical Grey-White Intensities	AAAS	mQTL_BrainMeta	cg02015004	12	53324643	rs17751196	12	53324662	A	G	0.73865	-0.00448239	0.00107268	2.93191e-05	-0.44629	0.0489508	7.7144e-20	0.0100437	0.00264398	0.000145461	0.147275	19	ENSG00000094914	12	53307456	53324864	-
Supraventricular OD	PAPOLB	mQTL_BrainMeta	cg02434121	7	4862167	rs6948173	7	4857440	T	A	0.615106	0.00478305	0.00125359	0.000135922	-1.08915	0.0269847	0	-0.00439153	0.00115611	0.000145547	0.0533258	20	ENSG00000218823	7	4857738	4862030	-
Cortical Grey-White Intensities	STMP1	mQTL_BrainMeta	cg13459035	7	135684253	rs3110823	7	135672728	A	C	0.830432	-0.00498183	0.00123911	5.80724e-05	0.626239	0.054061	4.97131e-31	-0.00795516	0.00209444	0.000145736	0.0621129	20	ENSG00000243317	7	135662496	135693418	+
Supraventricular OD	ARHGEF19	mQTL_McRae	cg06647782	1	16213176	rs61771410	1	16210871	G	A	0.125988	0.00932716	0.00243269	0.000126029	-1.22889	0.0444834	5.45091e-168	-0.00758991	0.00199856	0.000146049	0.122529	20	ENSG00000142632	1	16197854	16212652	-
Resting_state_DMN+ Intra-network	IFITM2	mQTL_McRae	cg06950634	11	304351	rs7937786	11	332857	A	C	0.385658	0.00900613	0.00213581	2.47862e-05	-0.29504	0.0337744	2.42369e-18	-0.0305251	0.0080383	0.000146187	0.161647	5	ENSG00000185201	11	303655	309397	+
Occiptal Lobe Volume and Area	ANO7	mQTL_McRae	cg21598631	2	241215264	rs12478458	2	241298441	A	G	0.443794	0.00275448	0.000689855	6.52875e-05	-0.383696	0.0312237	1.04294e-34	-0.00717881	0.00189045	0.000146214	0.226301	20	ENSG00000146205	2	241188509	241225976	+
General White Matter Tract	SNRPC	mQTL_McRae	cg22252041	6	34756979	rs16894959	6	34857885	C	T	0.14275	-0.00272377	0.000681087	6.35711e-05	0.583963	0.0482449	1.00431e-33	-0.00466429	0.00122833	0.000146304	0.7686	20	ENSG00000124562	6	34757505	34773857	+
Resting_state_Motor	SH2D5	mQTL_BrainMeta	cg01774477	1	20733485	rs12137996	1	20753183	C	T	0.60187	-0.00979252	0.00239146	4.22542e-05	-0.432122	0.0425858	3.41328e-24	0.0226614	0.00596784	0.000146305	0.409208	20	ENSG00000189410	1	20719731	20732837	-
Long Tracts	PNMT	mQTL_BrainMeta	cg20243544	17	39668273	rs881844	17	39653965	C	G	0.334135	0.00475364	0.00124532	0.00013498	1.29647	0.0349776	1.00011e-300	0.0036666	0.000965627	0.000146386	0.000861343	20	ENSG00000141744	17	39667981	39670475	+
Supraventricular OD	GDF6	mQTL_BrainMeta	cg05447833	8	96161494	rs714552	8	96171214	A	T	0.625189	-0.00506852	0.00125778	5.58432e-05	0.507959	0.0448428	9.58565e-30	-0.0099782	0.00262816	0.000146667	0.280785	20	ENSG00000156466	8	96142333	96160806	-
Resting_State_Cortico - cerebellar	INPP5A	mQTL_McRae	cg03324884	10	132497332	rs7086785	10	132503291	C	T	0.448417	-0.00770081	0.00201816	0.000135772	-0.946681	0.0250446	0	0.00813454	0.00214266	0.000146775	0.117805	20	ENSG00000068383	10	132537787	132783480	+
Resting State fMRI	MICU2	mQTL_BrainMeta	cg17543804	13	21604934	rs4770182	13	21605047	T	G	0.544768	0.00235053	0.000589506	6.68344e-05	-0.536783	0.0432193	2.03599e-35	-0.00437892	0.00115343	0.000146787	0.0285822	18	ENSG00000165487	13	21492691	21604181	-
General White Matter Tract	FAM76B	mQTL_BrainMeta	cg25622487	11	95790878	rs11021311	11	95772063	A	G	0.416083	0.00198051	0.000478135	3.44073e-05	0.384585	0.0405256	2.31162e-21	0.00514973	0.00135652	0.000146878	0.00599005	10	ENSG00000077458	11	95768953	95790409	-
Supraventricular FreeWater	CCDC65	mQTL_BrainMeta	cg14995783	12	48903725	rs73107882	12	48901613	A	C	0.883466	0.00855426	0.00212107	5.50694e-05	1.20668	0.107296	2.41454e-29	0.00708907	0.00186738	0.000146886			ENSG00000139537	12	48904110	48931840	+
Cerebellar Peduncle	GINS1	mQTL_McRae	cg06913219	20	25453242	rs6115218	20	25585849	G	A	0.2904	0.00647292	0.00155022	2.97372e-05	-0.32036	0.0351694	8.31026e-20	-0.0202051	0.00532316	0.000147223	0.145435	20	ENSG00000101003	20	25391008	25452700	+
White Matter Connectivitiy	LIMK2	mQTL_McRae	cg14703589	22	31248572	rs737888	22	31215563	A	G	0.283462	-0.00293648	0.000627	2.82169e-06	-0.222292	0.0343098	9.23572e-11	0.01321	0.00348038	0.000147304	0.161065	20	ENSG00000182541	22	31212239	31280080	+
Long Tracts	PPM1A	mQTL_BrainMeta	cg04321823	14	60327663	rs34849182	14	60327911	G	C	0.790603	-0.00543661	0.00142492	0.000135969	-1.33037	0.0358149	5.13273e-302	0.00408654	0.00107671	0.000147399	0.0269697	17	ENSG00000100614	14	60245752	60299087	+
Subcortical Intensity + Supraventricular White Matter	GNA13	mQTL_BrainMeta	cg09070201	17	65053640	rs2869067	17	64995535	A	G	0.906209	0.00737401	0.00164285	7.171e-06	-0.769549	0.10826	1.17474e-12	-0.00958225	0.00252481	0.000147503	0.195719	10	ENSG00000120063	17	65009289	65056740	-
Cerebellar Peduncle	TEF	mQTL_McRae	cg14911204	22	41412985	rs132908	22	41405791	G	A	0.218422	0.00678702	0.00168666	5.72308e-05	0.43908	0.0384648	3.51459e-30	0.0154574	0.00407303	0.000147613	0.0588375	20	ENSG00000167074	22	41367333	41399326	+
Long Tracts	FAM124B	mQTL_BrainMeta	cg04351088	2	224318934	rs13024765	2	224315502	C	T	0.578405	0.00520918	0.00118768	1.15452e-05	0.337527	0.0445914	3.75181e-14	0.0154334	0.00406682	0.000147673	0.15503	17	ENSG00000124019	2	224378698	224402107	-
Limbic Volumes	ADCY2	mQTL_BrainMeta	ch.5.7426589F	5	7373476	rs4481320	5	7314297	C	T	0.232682	0.00401858	0.0010534	0.000136257	-1.43222	0.0386399	9.99933e-301	-0.00280585	0.000739388	0.00014775	0.110895	20	ENSG00000078295	5	7396138	7830081	+
Cortical Thickness	ULK3	mQTL_BrainMeta	cg13055199	15	74843937	rs4886613	15	74849699	A	G	0.712107	-0.00197925	0.000518857	0.000136389	1.33311	0.035966	1.00001e-300	-0.00148469	0.000391264	0.000147886	0.00382919	20	ENSG00000140474	15	74836118	74843346	-
Limbic Volumes	IGFBP3	mQTL_McRae	cg14228300	7	45921475	rs1496499	7	45939424	G	T	0.455371	-0.00350854	0.00088485	7.33567e-05	-0.426127	0.0325854	4.44312e-39	0.00823356	0.00216985	0.000147922	0.0608211	20	ENSG00000146674	7	45912245	45921874	-
Dorsal Stream Volume and Area	IRS2	mQTL_McRae	cg12195446	13	109772150	rs9521508	13	109768485	T	A	0.319869	0.00208954	0.00055007	0.000145472	-1.34675	0.0170781	0	-0.00155154	0.000408916	0.000148072	0.743326	20	ENSG00000185950	13	109752695	109786583	-
Cingulate	BCL11B	mQTL_BrainMeta	cg12961080	14	99269806	rs2614464	14	99276776	A	G	0.42515	-0.00483189	0.0011482	2.57389e-05	-0.408888	0.0466279	1.79999e-18	0.0118172	0.00311471	0.000148252	0.00535321	6	ENSG00000127152	14	99169287	99272197	-
Cerebellar Peduncle	SF3A3	mQTL_BrainMeta	cg09847153	1	37995868	rs10890238	1	37979982	T	A	0.581356	0.00541216	0.00141939	0.000137278	1.0992	0.0291045	0	0.00492374	0.00129786	0.0001484	0.223447	15	ENSG00000183431	1	37956975	37990075	-
Basal Ganglia + Thalamus + Cerebellum	FAM120B	mQTL_McRae	cg26575057	6	170297418	rs9366201	6	170306277	C	G	0.143093	0.00426481	0.00102291	3.05569e-05	0.429056	0.04692	5.99508e-20	0.00993998	0.00262021	0.000148485	0.502372	20	ENSG00000112584	6	170290703	170407067	+
Cerebellar Peduncle	NOL4L	mQTL_McRae	cg24496847	20	32457311	rs6141285	20	32304631	G	A	0.380145	-0.00569471	0.00144317	7.94749e-05	0.443127	0.0322056	4.47679e-43	-0.0128512	0.00338807	0.000148795	0.553584	20	ENSG00000197183	20	32443059	32585333	-
Dorsal Stream Volume and Area	GCAT	mQTL_McRae	cg11029475	22	37806619	rs1894644	22	37806545	T	C	0.14605	0.00302244	0.000731398	3.5898e-05	-0.456048	0.0477228	1.22179e-21	-0.00662746	0.0017473	0.000148859	0.0998383	20	ENSG00000100116	22	37807905	37817176	+
Supraventricular OD	CCDC89	mQTL_BrainMeta	cg15731317	11	85719027	rs678376	11	85719354	G	A	0.721652	-0.00556579	0.00134865	3.67646e-05	-0.430978	0.044793	6.48489e-22	0.0129143	0.00340499	0.00014898	0.000764711	20	ENSG00000179071	11	85683848	85686195	-
General White Matter Tract	OMG	mQTL_BrainMeta	cg24425628	17	31298608	rs9902893	17	31298620	G	A	0.695698	0.00205007	0.000513832	6.61378e-05	0.610384	0.0499667	2.55927e-34	0.00335866	0.000885579	0.000149073	0.255598	5	ENSG00000126861	17	31272013	31297539	-
Parietal Lobe Volume and Area	LRRC37A	mQTL_McRae	cg05159804	17	46266410	rs2668668	17	46207275	G	T	0.222312	-0.00550176	0.00144117	0.000134769	-1.1109	0.0335442	1.66413e-240	0.00495252	0.00130589	0.000149168	0.186988	20	ENSG00000176681	17	46292733	46337794	+
Ventral Stream Volume and Area	NUP43	mQTL_BrainMeta	cg05861140	6	149806998	rs12176034	6	149800557	T	C	0.33519	0.00459533	0.000954536	1.47788e-06	-0.393666	0.0639508	7.47186e-10	-0.0116732	0.0030782	0.000149313	0.722786	10	ENSG00000120253	6	149724315	149749665	-
General White Matter Tract	SEC14L2	mQTL_BrainMeta	cg23665603	22	30396685	rs2299825	22	30417334	A	G	0.777192	0.00215435	0.000565119	0.00013773	1.43735	0.0387784	1.00001e-300	0.00149883	0.000395241	0.000149318	0.000730873	20	ENSG00000100003	22	30396941	30425303	+
Cortical Grey-White Intensities	AKR7A3	mQTL_McRae	cg07838106	1	19288949	rs6426774	1	19275759	C	T	0.248261	0.00448307	0.00108788	3.77346e-05	0.367795	0.0379895	3.61449e-22	0.012189	0.00321464	0.000149604	0.0200804	20	ENSG00000162482	1	19282573	19288770	-
Supraventricular OD	DHX58	mQTL_BrainMeta	cg02450064	17	42108035	rs739636	17	42129045	T	G	0.767321	-0.00551704	0.00144745	0.000138099	1.43222	0.0386399	9.99933e-301	-0.0038521	0.00101597	0.000149702	0.218306	7	ENSG00000108771	17	42101404	42112714	-
Parietal Lobe Volume and Area	CCDC116	mQTL_BrainMeta	cg22262140	22	21632687	rs738128	22	21616721	G	A	0.806931	-0.00642964	0.0015205	2.35109e-05	0.426131	0.0497679	1.10575e-17	-0.0150884	0.00397957	0.000149759	0.10877	8	ENSG00000161180	22	21632716	21637329	+
Occiptal Lobe Volume and Area	RMND1	mQTL_BrainMeta	cg14416726	6	151452158	rs6916340	6	151457929	C	T	0.347124	0.00274763	0.000721204	0.000139095	-1.07186	0.0278291	0	-0.00256342	0.000676135	0.000149873	0.0346619	20	ENSG00000155906	6	151398898	151452158	-
Occiptal Lobe Volume and Area	EFNA3	mQTL_McRae	cg25745642	1	155078133	rs57157364	1	155088419	T	C	0.071086	0.0050817	0.00131025	0.00010514	-1.08086	0.0601107	2.7374e-72	-0.00470153	0.00124011	0.000149902	0.0960592	20	ENSG00000143590	1	155078837	155087538	+
Occiptal Lobe Volume and Area	RMND1	mQTL_McRae	cg14416726	6	151452158	rs6916340	6	151457929	C	T	0.347124	0.00274763	0.000721204	0.000139095	-1.00746	0.0262045	0	-0.00272728	0.00071937	0.000149913	0.108996	20	ENSG00000155906	6	151398898	151452158	-
Limbic Volumes	TMEM247	mQTL_BrainMeta	cg09826193	2	46478850	rs35509718	2	46469654	T	C	0.577301	-0.0036425	0.000891684	4.40839e-05	0.594793	0.0584462	2.5178e-24	-0.00612398	0.00161541	0.000150065	0.105892	20	ENSG00000284701	2	46479565	46484425	+
General White Matter Tract	ARL17A	mQTL_McRae	cg02665463	17	46579788	rs17698176	17	46742229	G	T	0.222114	-0.00214059	0.000559796	0.000131371	-0.950012	0.0328409	5.35311e-184	0.00225322	0.000594377	0.000150103	3.99685e-08	20	ENSG00000185829	17	46516702	46579691	-
General White Matter Tract	ZSCAN31	mQTL_BrainMeta	cg11341932	6	28356878	rs213232	6	28358713	G	A	0.395495	-0.00197071	0.000480785	4.1503e-05	-0.427371	0.042893	2.19828e-23	0.00461124	0.00121646	0.000150222	0.110015	20	ENSG00000235109	6	28324693	28356271	-
Dorsal Stream Volume and Area	TOB2	mQTL_McRae	cg17401067	22	41444288	rs79005	22	41439540	G	A	0.200151	-0.00248493	0.000640384	0.000104294	0.704466	0.0398294	5.27319e-70	-0.0035274	0.000930654	0.000150507	0.167429	20	ENSG00000183864	22	41433494	41446801	-
Long Tracts	FLRT2	mQTL_McRae	cg23934295	14	85529311	rs12590399	14	85529264	G	T	0.490495	0.00546177	0.0011738	3.27032e-06	-0.210201	0.032177	6.46196e-11	-0.0259836	0.00685591	0.000150678	0.412235	20	ENSG00000185070	14	85530144	85654428	+
Cortical Grey-White Intensities	ICAM4	mQTL_McRae	cg20036207	19	10286355	rs281436	19	10286455	A	G	0.306187	0.00389374	0.0010229	0.000140909	-1.08297	0.0266951	0	-0.00359543	0.000948681	0.000150694	0.25019	20	ENSG00000105371	19	10286955	10288522	+
Basal Ganglia + Thalamus + Cerebellum	SLC10A4	mQTL_BrainMeta	cg19283196	4	48483216	rs4695391	4	48580892	A	G	0.471207	-0.0027024	0.00070932	0.000139056	1.21438	0.0327627	9.99951e-301	-0.00222534	0.000587179	0.000150721	0.272469	20	ENSG00000145248	4	48483343	48489526	+
Supraventricular OD	FAM83D	mQTL_McRae	cg04071118	20	38927290	rs16987696	20	38944551	G	A	0.127233	0.00718103	0.00184269	9.73801e-05	-0.775549	0.0477563	2.64165e-59	-0.00925929	0.00244343	0.000150978	0.60293	20	ENSG00000101447	20	38926312	38953106	+
Cortical Grey-White Intensities	MOBP	mQTL_BrainMeta	cg15069948	3	39503206	rs1464047	3	39485383	C	T	0.484184	-0.0042653	0.000945069	6.38513e-06	-0.310987	0.0445936	3.08499e-12	0.0137154	0.00361981	0.000151271	0.631192	9	ENSG00000168314	3	39467198	39529479	+
Long Tracts	NPFFR1	mQTL_McRae	cg23211835	10	70295066	rs116186006	10	70296219	C	T	0.078405	0.00834713	0.00219618	0.000144261	-2.17768	0.0456412	0	-0.00383304	0.00101169	0.000151408	0.720219	20	ENSG00000148734	10	70247329	70284004	-
Cortical Grey-White Intensities	DZIP1	mQTL_BrainMeta	cg02571835	13	95578057	rs11070136	13	95587551	A	G	0.3367	0.00442646	0.000995175	8.67062e-06	0.464363	0.0642454	4.9032e-13	0.00953233	0.00251637	0.000151791	0.527176	20	ENSG00000134874	13	95578202	95644706	-
Parietal Lobe Volume and Area	NDUFC1	mQTL_BrainMeta	cg14955238	4	139330671	rs10212989	4	139315351	C	G	0.419887	0.00505116	0.00121878	3.40628e-05	-0.406445	0.0435413	1.01271e-20	-0.0124277	0.0032809	0.000151934	0.0170008	20	ENSG00000109390	4	139266880	139302551	-
Occiptal Lobe Volume and Area	SENP1	mQTL_McRae	cg23069305	12	48106535	rs7485824	12	48158642	T	C	0.155665	-0.00376682	0.000946279	6.87211e-05	0.536865	0.0435874	7.33996e-35	-0.00701633	0.00185237	0.000152009	0.00848185	20	ENSG00000079387	12	48042897	48106079	-
Temporal Lobe Volume and Area	WIF1	mQTL_McRae	cg03509412	12	65121241	rs11175735	12	65357507	G	A	0.194293	0.00615188	0.00119486	2.62428e-07	0.224046	0.0400642	2.2425e-08	0.0274581	0.00724921	0.000152025	0.103382	7	ENSG00000156076	12	65050626	65121305	-
Supraventricular OD	DOC2A	mQTL_McRae	cg06334689	16	30007399	rs12921753	16	30007399	T	C	0.398997	-0.0061414	0.00162012	0.00015021	-1.317	0.0142442	0	0.00466317	0.00123119	0.000152155	0.0292206	20	ENSG00000149927	16	30005514	30023270	-
Parietal Lobe Volume and Area	FKBP11	mQTL_McRae	cg05883907	12	48924704	rs10783294	12	48918649	T	C	0.381264	-0.00478937	0.00123558	0.000106094	0.575055	0.0323093	7.26446e-71	-0.00832854	0.00219899	0.000152211	0.527918	20	ENSG00000134285	12	48921518	48926474	-
Occiptal Lobe Volume and Area	MEGF6	mQTL_BrainMeta	cg08115476	1	3587774	rs10909978	1	3589337	A	G	0.1875	0.0038705	0.000872462	9.15229e-06	0.50857	0.0699242	3.5119e-13	0.00761056	0.00200946	0.000152258	0.0795931	11	ENSG00000162591	1	3487951	3611508	-
Orbital Frontal	ENSG00000285382	mQTL_BrainMeta	cg13127741	20	32744015	rs6119279	20	32742806	A	G	0.561311	0.00249723	0.000656357	0.000141981	1.10813	0.0279688	0	0.00225355	0.000595035	0.000152317	0.0421569	20	ENSG00000285382	20	32632183	32743567	-
Cortical Grey-White Intensities	KCTD20	mQTL_BrainMeta	cg23678210	6	36424075	rs9296184	6	36476679	T	C	0.731327	-0.00477439	0.00106627	7.5464e-06	-0.485118	0.068341	1.26126e-12	0.00984171	0.00259871	0.000152381	0.124491	10	ENSG00000112078	6	36442767	36491143	+
General White Matter Tract	HEXIM1	mQTL_McRae	cg00677574	17	45143960	rs1044977	17	45149847	C	T	0.257	-0.00209824	0.000544342	0.000115902	0.723118	0.0356539	1.87046e-91	-0.00290166	0.000766246	0.00015257	4.98824e-06	20	ENSG00000186834	17	45148475	45152099	+
Cortical Grey-White Intensities	ARHGAP27	mQTL_BrainMeta	cg14260695	17	45428818	rs62064641	17	45411426	T	C	0.813155	0.00464527	0.00122044	0.000141111	1.42528	0.0381929	8.40472e-305	0.0032592	0.000860723	0.000152734	0.0577974	7	ENSG00000159314	17	45393902	45434421	-
