## Supplementary Table 6 for "A Pleiotropic Map of Brain Imaging Genetics Reveals Biologically Distinct Latent Endophenotypes" (part 3 of 3)

### Sheet: 6b.meQTL (continued)
Cluster_Name	Gene	qtl_name	probeID	ProbeChr	Probe_bp	topSNP	topSNP_chr	topSNP_bp	A1	A2	Freq	b_GWAS	se_GWAS	p_GWAS	b_eQTL	se_eQTL	p_eQTL	b_SMR	se_SMR	p_SMR	p_HEIDI	nsnp_HEIDI	gene_id	chr	start	end	strand
Dorsal Stream Volume and Area	HEXIM1	mQTL_BrainMeta	cg27395066	17	45143853	rs1044977	17	45149847	C	T	0.257	0.00225768	0.000593251	0.000141459	1.28118	0.0339899	0	0.00176218	0.000465404	0.000152872	0.00377321	20	ENSG00000186834	17	45148475	45152099	+
Cerebellar Peduncle	SPATS2L	mQTL_McRae	cg19025272	2	200313196	rs56326533	2	200304035	C	T	0.387887	0.00630154	0.00143291	1.09388e-05	0.243816	0.0327568	9.82545e-14	0.0258455	0.00682616	0.000152945	0.453295	20	ENSG00000196141	2	200305881	200482264	+
White Matter Connectivitiy	GFI1	mQTL_McRae	cg17826107	1	92511765	rs7536295	1	92487304	A	G	0.203823	0.00273526	0.000703684	0.000101468	-0.664793	0.0398114	1.34306e-62	-0.00411445	0.0010868	0.00015319	0.214108	20	ENSG00000162676	1	92473043	92486925	-
Orbital Frontal	MCL1	mQTL_McRae	cg13175981	1	150579906	rs11204679	1	150611194	G	C	0.44501	0.00257537	0.000655371	8.50746e-05	-0.430974	0.0305392	3.19567e-45	-0.0059757	0.00157853	0.000153331	0.0147928	20	ENSG00000143384	1	150560895	150579738	-
Supraventricular FreeWater	RPS23	mQTL_BrainMeta	cg11285496	5	82586304	rs905219	5	82586363	C	A	0.713303	0.00583811	0.00153476	0.00014242	-1.20099	0.0316171	0	-0.00486109	0.00128431	0.000153713	0.11859	20	ENSG00000186468	5	82273320	82278396	-
Cingulate	TESK2	mQTL_McRae	cg15605315	1	45491381	rs11211130	1	45521180	C	G	0.4248	0.00454059	0.0011463	7.46139e-05	0.412684	0.0321675	1.12515e-37	0.0110026	0.00290705	0.00015384	0.406549	20	ENSG00000070759	1	45343883	45491163	-
Temporal Lobe Volume and Area	NPAS3	mQTL_BrainMeta	cg25084108	14	33198999	rs55650953	14	33206789	A	G	0.714509	0.00428287	0.00106225	5.53274e-05	-0.501046	0.0456693	5.25786e-28	-0.00854786	0.0022587	0.000154065	0.0975096	20	ENSG00000151322	14	32934396	33820863	+
Cingulate	MCPH1	mQTL_BrainMeta	cg09035995	8	6465610	rs2920660	8	6462126	G	T	0.865099	0.00747769	0.0016563	6.34089e-06	-0.43336	0.0625156	4.14835e-12	-0.0172551	0.00456111	0.000154885	0.430291	14	ENSG00000147316	8	6406592	6648508	+
Supraventricular FreeWater	FOXS1	mQTL_McRae	cg07809909	20	31845709	rs6060992	20	31843452	T	G	0.21671	-0.00669471	0.00169794	8.05212e-05	0.531723	0.0396119	4.41583e-41	-0.0125906	0.00332818	0.000154935	0.702976	20	ENSG00000179772	20	31844303	31845604	-
Occiptal Lobe Volume and Area	FUT9	mQTL_McRae	cg14621161	6	96125613	rs12201773	6	96128634	G	C	0.218722	-0.00325496	0.000834245	9.55278e-05	0.601242	0.0389541	9.57291e-54	-0.00541373	0.00143118	0.000155139	0.096623	20	ENSG00000172461	6	96015974	96215612	+
Resting_state_Motor	CDKN2D	mQTL_BrainMeta	cg03007623	19	10569053	rs892081	19	10570008	G	T	0.812106	0.0117793	0.00298907	8.12101e-05	-0.866638	0.0642642	1.90259e-41	-0.0135919	0.00359329	0.000155203	0.694885	11	ENSG00000129355	19	10566460	10569059	-
General White Matter Tract	ATP5MC2	mQTL_BrainMeta	cg27479634	12	53676761	rs11170631	12	53647408	T	C	0.707185	0.00196874	0.000517768	0.000143331	1.31813	0.0355618	9.99938e-301	0.00149359	0.000394867	0.000155256	0.148881	20	ENSG00000135390	12	53632726	53677408	-
Limbic Volumes	TBRG4	mQTL_BrainMeta	cg04785587	7	45114760	rs41280672	7	45104514	C	T	0.825304	0.00433485	0.00114037	0.000143966	-1.50288	0.0396296	0	-0.00288437	0.000762594	0.000155378	0.170639	20	ENSG00000136270	7	45100100	45112047	-
Supraventricular FreeWater	NKX6-2	mQTL_McRae	cg18305652	10	132736161	rs12259699	10	132736188	G	A	0.254696	-0.00611274	0.00160427	0.000138803	0.995924	0.0318791	2.99042e-214	-0.00613776	0.00162277	0.000155407	0.224689	20	ENSG00000148826	10	132783179	132786147	-
Cortical Grey-White Intensities	ZAR1	mQTL_McRae	cg22773661	4	48490208	rs10031120	4	48490196	T	C	0.255742	-0.00415753	0.00107509	0.000110113	0.583565	0.0322364	3.03588e-73	-0.00712436	0.00188385	0.000155688	0.348966	20	ENSG00000182223	4	48490252	48494389	+
Occiptal Lobe Volume and Area	HNRNPF	mQTL_BrainMeta	cg19029378	10	43397498	rs7900284	10	43390888	C	T	0.215387	0.00347577	0.000836887	3.27839e-05	0.475066	0.0519312	5.80054e-20	0.0073164	0.00193468	0.00015575	0.259294	5	ENSG00000169813	10	43385617	43409186	-
Cerebellar Peduncle	PLAGL2	mQTL_BrainMeta	cg26143577	20	32190825	rs6142632	20	32182645	C	T	0.602624	0.00570044	0.00142998	6.70919e-05	-0.48131	0.0402702	6.3368e-33	-0.0118436	0.00313191	0.000155833	0.124106	8	ENSG00000126003	20	32192504	32207743	-
Cortical Thickness	GOSR2	mQTL_McRae	cg16759221	17	46925659	rs1662596	17	46915752	A	G	0.386496	0.00189388	0.000480005	7.96214e-05	-0.413405	0.0312045	4.6198e-40	-0.00458117	0.0012115	0.000155943	0.439784	20	ENSG00000108433	17	46923075	46975524	+
White Matter Connectivitiy	PCDHA10	mQTL_McRae	cg20970845	5	140861503	rs34517992	5	140613854	G	T	0.415336	-0.00248008	0.000579033	1.84272e-05	-0.255756	0.0317786	8.41173e-16	0.00969706	0.00256466	0.000156183	8.00221e-06	20	ENSG00000250120	5	140855883	141012347	+
Supraventricular OD	IFITM10	mQTL_McRae	cg10980495	11	1753492	rs12214	11	1753436	C	T	0.27196	0.00531423	0.00137081	0.000105874	-0.608314	0.0356022	1.87354e-65	-0.008736	0.00231073	0.000156439	0.552594	20	ENSG00000244242	11	1732406	1750595	-
Cortical Thickness	SBK2	mQTL_McRae	cg01031269	19	55533855	rs2902925	19	55547371	G	A	0.19228	0.00236056	0.000598923	8.10308e-05	0.551648	0.0412483	8.59968e-41	0.00427911	0.00113186	0.00015646	0.0483187	20	ENSG00000187550	19	55528611	55537133	-
Cortical Thickness	OST4	mQTL_McRae	cg01947906	2	27070387	rs1866654	2	27040254	T	C	0.377048	0.00196559	0.00048318	4.74122e-05	-0.335617	0.0327774	1.32213e-24	-0.00585665	0.00154914	0.000156461	0.268699	20	ENSG00000228474	2	27070472	27071654	-
Orbital Frontal	ZNF629	mQTL_BrainMeta	cg02466173	16	30818345	rs80318951	16	30818347	T	C	0.382934	0.0025883	0.000669432	0.000110449	-0.83537	0.0464184	2.07516e-72	-0.00309839	0.000819646	0.000156731	0.083861	20	ENSG00000102870	16	30778456	30787205	-
Cortical Thickness	CHRNB2	mQTL_BrainMeta	cg11650704	1	154584099	rs9427094	1	154585209	C	T	0.51487	-0.00177676	0.000467879	0.000146174	1.11647	0.0281958	0	-0.00159141	0.000420992	0.000156744	0.336007	20	ENSG00000160716	1	154567778	154580013	+
Parietal Lobe Volume and Area	TRMU	mQTL_BrainMeta	cg00784671	22	46366944	rs35364389	22	46364189	C	T	0.84705	0.00660963	0.00168692	8.92216e-05	0.72581	0.0505598	9.84665e-47	0.00910656	0.00240921	0.000156891	0.0582526	20	ENSG00000100416	22	46330875	46357340	+
Occiptal Lobe Volume and Area	KRT12	mQTL_BrainMeta	cg23611636	17	40867513	rs9303297	17	40849738	C	T	0.832533	-0.00374307	0.000932105	5.92652e-05	-0.558997	0.0499334	4.32148e-29	0.00669605	0.00177149	0.000156899	0.0177938	14	ENSG00000187242	17	40861303	40867223	-
Cerebellar Peduncle	FHL3	mQTL_McRae	cg24519393	1	38004868	rs11210866	1	37983893	C	T	0.447566	0.00548154	0.00140368	9.41759e-05	0.487082	0.0324014	4.47978e-51	0.0112538	0.00297746	0.000157035	0.819332	20	ENSG00000183386	1	37996770	38005606	-
Supraventricular OD	SH3BGR	mQTL_McRae	cg15616257	21	39451754	rs75689259	21	39456011	T	C	0.204234	0.00772078	0.00200143	0.000114493	-0.749137	0.0396866	1.78546e-79	-0.0103062	0.00272687	0.000157134	0.568894	20	ENSG00000185437	21	39445855	39515506	+
White Matter Connectivitiy	FTH1	mQTL_McRae	cg24898753	11	61968445	rs17185413	11	61963081	C	T	0.2244	-0.0027822	0.000678881	4.16342e-05	0.386891	0.0395903	1.47962e-22	-0.00719117	0.00190276	0.000157249	0.319563	20	ENSG00000167996	11	61959718	61967634	-
Supraventricular OD	HIRIP3	mQTL_BrainMeta	cg02492205	16	30005454	rs4283241	16	29977028	G	A	0.544559	0.0060603	0.00159526	0.000145315	-1.21965	0.0329051	9.99884e-301	-0.00496887	0.00131481	0.000157368	0.0342119	14	ENSG00000149929	16	29992330	29996074	-
Dorsal Stream Volume and Area	HIPK2	mQTL_McRae	cg14405813	7	139714774	rs141212865	7	139704867	C	A	0.19693	-0.00258421	0.000653568	7.68529e-05	-0.521955	0.0406497	9.74607e-38	0.00495102	0.00131018	0.000157526	0.416231	20	ENSG00000064393	7	139561570	139777998	-
Cortical Grey-White Intensities	ARHGAP27	mQTL_McRae	cg27060340	17	45425633	rs35489312	17	45439886	C	T	0.187331	-0.00463949	0.00122205	0.000146764	-1.31304	0.0334901	0	0.0035334	0.000935056	0.000157582	0.110714	20	ENSG00000159314	17	45393902	45434421	-
General White Matter Tract	SPATA31E1	mQTL_BrainMeta	cg21265404	9	87916951	rs2094930	9	87902779	C	T	0.651372	0.00222091	0.000495296	7.32571e-06	-0.524753	0.0747578	2.22867e-12	-0.0042323	0.00112001	0.000157586	0.72897	5	ENSG00000177992	9	87882877	87888903	+
Cerebellar Peduncle	ICA1L	mQTL_BrainMeta	cg21467850	2	202818410	rs72932793	2	202836281	T	G	0.874487	0.00937936	0.00209427	7.51363e-06	-0.511545	0.0726724	1.93546e-12	-0.0183354	0.00485241	0.000157709	0.371923	6	ENSG00000163596	2	202773150	202871766	-
Ventral Stream Volume and Area	SLC45A1	mQTL_McRae	cg00059459	1	8283515	rs72861200	1	8250098	G	C	0.034645	0.0108508	0.00233954	3.51755e-06	-0.53009	0.0813558	7.23502e-11	-0.0204697	0.00541742	0.000157774	0.947598	15	ENSG00000162426	1	8318114	8344167	+
Occiptal Lobe Volume and Area	GON4L	mQTL_McRae	cg12738981	1	155858566	rs4661175	1	155961577	G	A	0.321367	0.00304846	0.000731688	3.09528e-05	0.300075	0.0334613	3.02444e-19	0.010159	0.00268865	0.000157795	0.556237	20	ENSG00000116580	1	155749659	155859400	-
Cerebellar Peduncle	ARGLU1	mQTL_BrainMeta	cg22720431	13	106692044	rs10851193	13	106683581	C	T	0.54625	-0.00577072	0.00140528	4.01791e-05	-0.431299	0.0447135	5.12022e-22	0.0133799	0.00354123	0.000157895	0.0120559	13	ENSG00000134884	13	106541673	106568137	-
Limbic Volumes	LRRC37A	mQTL_BrainMeta	cg00593414	17	46261172	rs3110331	17	46241209	G	T	0.223961	-0.00435187	0.00105517	3.71801e-05	-0.764599	0.0811682	4.51393e-21	0.0056917	0.00150651	0.000158044	0.877686	8	ENSG00000176681	17	46292733	46337794	+
Parietal Lobe Volume and Area	TGM2	mQTL_BrainMeta	cg20606255	20	38211040	rs1053932	20	38212849	A	G	0.531137	0.00514287	0.00120341	1.92362e-05	-0.354595	0.0438886	6.5075e-16	-0.0145035	0.00383928	0.000158305	0.345243	20	ENSG00000198959	20	38127385	38166578	-
Subcortical Intensity + Supraventricular White Matter	ATXN2	mQTL_BrainMeta	cg07932199	12	111570230	rs7137828	12	111494996	C	T	0.486961	-0.00486728	0.000952043	3.17987e-07	-0.345876	0.0616962	2.06916e-08	0.0140723	0.00372526	0.000158381			ENSG00000204842	12	111443485	111599676	-
Supraventricular FreeWater	ZNF415	mQTL_BrainMeta	cg05769153	19	53133145	rs1661931	19	53132951	T	C	0.668736	-0.00565395	0.00148989	0.000147713	1.14687	0.0290565	0	-0.00492991	0.00130509	0.000158437	0.138034	20	ENSG00000170954	19	53107879	53133077	-
Supraventricular FreeWater	STN1	mQTL_BrainMeta	cg11005552	10	103888380	rs1980653	10	103894406	A	G	0.5014	-0.0053006	0.00139823	0.000150086	-1.12165	0.0253319	0	0.00472573	0.00125115	0.000158654	0.00437446	20	ENSG00000107960	10	103877569	103918184	-
Supraventricular FreeWater	FAM187A	mQTL_BrainMeta	cg19026811	17	44902820	rs11558961	17	44907319	C	G	0.274055	0.00635694	0.00157573	5.47722e-05	-0.709139	0.0659974	6.25867e-27	-0.00896431	0.00237349	0.000158826	7.69978e-05	12	ENSG00000214447	17	44899774	44905390	+
Supraventricular OD	GON7	mQTL_McRae	cg18575244	14	93227189	rs2532901	14	93221710	C	G	0.330046	-0.00710649	0.00168085	2.35863e-05	-0.286026	0.0340494	4.45215e-17	0.0248456	0.0065789	0.00015901	0.445557	19	ENSG00000170270	14	93202894	93207065	-
Cortical Grey-White Intensities	H6PD	mQTL_BrainMeta	cg04199779	1	9234414	rs11121349	1	9235735	G	C	0.594317	-0.00364757	0.000960835	0.000146899	-1.06125	0.0285883	1.2461e-301	0.00343705	0.000910102	0.000159013	0.0487755	20	ENSG00000049239	1	9234774	9271337	+
Cingulate	DNAJC5	mQTL_BrainMeta	cg14523475	20	63919387	rs817382	20	63909120	C	T	0.7375	-0.00506614	0.00130328	0.000101398	0.650741	0.0408305	3.4727e-57	-0.00778519	0.00206147	0.000159037	0.147603	13	ENSG00000101152	20	63895126	63936031	+
Subcortical Intensity + Supraventricular White Matter	PFDN1	mQTL_McRae	cg19622675	5	140303598	rs11750229	5	140179429	T	G	0.44455	0.00383489	0.000957563	6.20583e-05	0.372723	0.0328509	7.77316e-30	0.0102888	0.00272445	0.000159057	0.211681	20	ENSG00000113068	5	140245035	140303113	-
Supraventricular OD	SH2D5	mQTL_BrainMeta	cg01774477	1	20733485	rs12137996	1	20753183	C	T	0.60187	0.00503989	0.0012387	4.72792e-05	-0.432122	0.0425858	3.41328e-24	-0.0116631	0.0030884	0.000159098	0.912651	20	ENSG00000189410	1	20719731	20732837	-
Cerebellar Peduncle	PPCDC	mQTL_McRae	cg11632617	15	75023406	rs9672995	15	75005260	C	T	0.189921	0.00720458	0.001796	6.03476e-05	-0.467055	0.041713	4.22351e-29	-0.0154255	0.00408471	0.000159103	0.0961102	20	ENSG00000138621	15	75023586	75117462	+
Cortical Grey-White Intensities	EXO5	mQTL_McRae	cg20155064	1	40515142	rs6700711	1	40539533	A	C	0.351181	0.00382252	0.000991723	0.000116006	-0.617951	0.0327926	3.27593e-79	-0.0061858	0.00163808	0.000159214	0.000151031	20	ENSG00000164002	1	40508741	40516038	+
Limbic Volumes	MYL12B	mQTL_BrainMeta	cg14211874	18	3262501	rs1372996	18	3278477	G	A	0.717497	-0.00428913	0.000979434	1.19121e-05	-0.502105	0.0673322	8.84277e-14	0.0085423	0.00226214	0.000159238	0.0438948	20	ENSG00000118680	18	3261479	3278461	+
Cortical Thickness	MXI1	mQTL_BrainMeta	cg19214408	10	110221929	rs11195047	10	110251072	T	C	0.454785	-0.00178205	0.000469502	0.000147282	1.21917	0.0328919	9.99937e-301	-0.0014617	0.000387115	0.000159449	0.298675	20	ENSG00000119950	10	110207605	110287365	+
Occiptal Lobe Volume and Area	RIT1	mQTL_McRae	cg17155167	1	155911255	rs1749405	1	155890300	G	A	0.326429	0.00288789	0.000729143	7.47429e-05	0.400625	0.0320329	6.86409e-36	0.00720846	0.0019091	0.000159464	0.189211	20	ENSG00000143622	1	155897808	155911404	-
Cortical Grey-White Intensities	TNIK	mQTL_McRae	cg02499139	3	171428548	rs13071682	3	171431565	T	A	0.48032	0.0044002	0.000944782	3.20265e-06	-0.212348	0.0329258	1.12382e-10	-0.0207216	0.00548808	0.000159523	0.162049	9	ENSG00000154310	3	171058414	171460408	-
Cortical Thickness	ENSG00000288681	mQTL_BrainMeta	cg08843492	11	308231	rs10751647	11	306884	T	C	0.600532	-0.00193302	0.000476691	5.01187e-05	0.623772	0.0602851	4.31709e-25	-0.00309892	0.0008208	0.000159694	0.222767	20	ENSG00000288681	11	308408	315272	+
Dorsal Stream Volume and Area	IRF2BP2	mQTL_BrainMeta	cg02977524	1	234612042	rs586560	1	234619174	C	T	0.727144	-0.00231368	0.000575094	5.74302e-05	0.524523	0.0480012	8.53581e-28	-0.00441101	0.00116836	0.000159762	0.911161	20	ENSG00000168264	1	234604269	234610178	-
Resting_State_Unimodal-heteromodal	NFIX	mQTL_BrainMeta	cg24135793	19	13011753	rs8103241	19	13011798	G	A	0.4581	-0.0110939	0.00260442	2.04748e-05	-0.353986	0.0434227	3.57681e-16	0.03134	0.00830127	0.0001598	0.16471	11	ENSG00000008441	19	12995475	13098796	+
Cortical Grey-White Intensities	E2F1	mQTL_McRae	cg00509772	20	33685323	rs291687	20	33421850	G	A	0.315434	-0.00445609	0.00101239	1.07486e-05	-0.251419	0.0342384	2.08581e-13	0.0177238	0.00469468	0.000159822	0.0207812	20	ENSG00000101412	20	33675477	33686385	-
Cortical Grey-White Intensities	SLC26A9	mQTL_McRae	cg04292976	1	205943691	rs7555534	1	205939739	C	T	0.36985	0.00375883	0.000978489	0.000122301	0.659353	0.0322805	9.8724e-93	0.00570079	0.00151003	0.00015983	3.40823e-07	20	ENSG00000174502	1	205913048	205943460	-
Cingulate	SIGLECL1	mQTL_BrainMeta	cg14884932	19	51271197	rs8111393	19	51272622	C	T	0.291863	0.00474636	0.00125068	0.000147639	-1.10939	0.0299814	1.03951e-299	-0.00427836	0.00113327	0.000159866	0.4177	20	ENSG00000179213	19	51246348	51269330	+
Occiptal Lobe Volume and Area	ERG	mQTL_BrainMeta	cg04207218	21	38506942	rs1015022	21	38507058	G	C	0.6688	-0.00277178	0.000730985	0.000149534	1.16535	0.0289504	0	-0.0023785	0.000630046	0.000159924	0.255551	20	ENSG00000157554	21	38380027	38661780	-
Supraventricular OD	GAP43	mQTL_BrainMeta	cg15143702	3	115654557	rs11720220	3	115657590	G	A	0.789152	-0.00737763	0.0019462	0.000150165	-1.4774	0.0356848	0	0.00499366	0.00132282	0.00016001	0.0463805	20	ENSG00000172020	3	115623510	115721490	+
Parietal Lobe Volume and Area	CITED2	mQTL_BrainMeta	cg09820180	6	139847685	rs4345410	6	139847699	C	T	0.21649	0.00554227	0.00146223	0.00015047	1.34635	0.032124	0	0.00411652	0.0010905	0.000160084	0.158279	20	ENSG00000164442	6	139371807	139374648	-
Supraventricular OD	SIPA1L2	mQTL_BrainMeta	cg07386008	1	232486180	rs12749460	1	232486208	A	G	0.230943	-0.00713662	0.00188149	0.000148799	1.37642	0.0358171	0	-0.00518492	0.00137359	0.000160184	0.0815397	20	ENSG00000116991	1	232397965	232630571	-
Occiptal Lobe Volume and Area	BCL11A	mQTL_BrainMeta	cg17935536	2	60528608	rs45595933	2	60528628	G	A	0.8257	-0.0036055	0.000910054	7.43704e-05	0.744822	0.0599602	1.9868e-35	-0.00484075	0.00128248	0.000160313	0.24085	20	ENSG00000119866	2	60450520	60554467	-
Ventral Stream Volume and Area	TPH1	mQTL_BrainMeta	cg03415804	11	18050063	rs1079785	11	18050726	T	C	0.416826	-0.00391387	0.000916741	1.9606e-05	-0.349016	0.0432149	6.67569e-16	0.011214	0.00297106	0.000160386	0.793668	13	ENSG00000129167	11	18017555	18046269	-
Supraventricular FreeWater	TBC1D10A	mQTL_McRae	cg27060381	22	30327374	rs56147342	22	30300321	T	C	0.098159	0.00927094	0.00238131	9.89259e-05	0.84106	0.0546911	2.28629e-53	0.0110229	0.00292064	0.000160558	0.0411629	20	ENSG00000099992	22	30291990	30326947	-
Cortical Thickness	GLI2	mQTL_BrainMeta	cg01291129	2	120722602	rs12463948	2	120713483	A	T	0.812223	0.00228765	0.000602756	0.000147455	-1.29305	0.0361795	9.52903e-280	-0.00176919	0.000468772	0.000160589	0.194555	20	ENSG00000074047	2	120735623	120992653	+
Orbital Frontal	MCL1	mQTL_BrainMeta	cg18016565	1	150580195	rs6698495	1	150592000	T	C	0.445064	0.00248547	0.000655334	0.000149032	1.09102	0.0285996	0	0.00227812	0.000603625	0.000160605	0.027287	20	ENSG00000143384	1	150560895	150579738	-
Supraventricular FreeWater	TRAF7	mQTL_McRae	cg00812236	16	2160433	rs67633992	16	2169750	T	A	0.056663	0.0113283	0.00297928	0.000143328	1.82577	0.0590426	5.87561e-210	0.00620467	0.00164408	0.000160691	0.573287	20	ENSG00000131653	16	2155698	2178129	+
Supraventricular OD	CENPK	mQTL_BrainMeta	cg06020459	5	65563066	rs13177756	5	65579177	G	A	0.2525	-0.00556024	0.00139068	6.3819e-05	-0.58359	0.0510654	3.02019e-30	0.00952764	0.0025246	0.0001607	0.0910631	8	ENSG00000123219	5	65517766	65563168	-
Basal Ganglia + Thalamus + Cerebellum	ZNF18	mQTL_BrainMeta	cg17852021	17	11997126	rs7224202	17	11995104	G	T	0.425058	0.00276974	0.000716482	0.000110746	-0.69983	0.0402365	9.33799e-68	-0.00395773	0.00104878	0.000160867	0.655808	20	ENSG00000154957	17	11977439	11997475	-
Limbic Volumes	FOXO6	mQTL_McRae	cg11735311	1	41366977	rs72637916	1	41381361	A	G	0.192673	-0.00426006	0.00111041	0.000124813	0.794899	0.0379972	3.52592e-97	-0.00535925	0.00142022	0.000160944	0.144346	20	ENSG00000204060	1	41361922	41383590	+
Cortical Grey-White Intensities	KCTD20	mQTL_McRae	cg24873872	6	36423717	rs4711450	6	36442446	T	C	0.27022	0.00419401	0.0010666	8.41938e-05	0.48387	0.0360516	4.51956e-41	0.00866764	0.00229696	0.000160961	0.274145	20	ENSG00000112078	6	36442767	36491143	+
General White Matter Tract	PPCDC	mQTL_BrainMeta	cg09165964	15	74995510	rs12911421	15	74995481	A	C	0.783969	-0.00227274	0.000577438	8.28858e-05	0.737868	0.0555921	3.32513e-40	-0.00308014	0.000816259	0.00016098	0.0515695	20	ENSG00000138621	15	75023586	75117462	+
Cerebellar Peduncle	KCNK1	mQTL_BrainMeta	cg21920871	1	233720141	rs600400	1	233720227	C	T	0.627465	0.00547334	0.0014424	0.000147873	-1.08752	0.0304112	4.54283e-280	-0.00503287	0.00133377	0.000161024	0.730769	20	ENSG00000135750	1	233614106	233672514	+
Limbic Volumes	C16orf92	mQTL_McRae	cg06326092	16	30023166	rs66467443	16	30039173	A	G	0.464791	-0.00342053	0.000883211	0.000107577	0.528087	0.0315058	4.66145e-63	-0.00647721	0.00171654	0.000161025	0.00125302	20	ENSG00000167194	16	30023198	30027736	+
Basal Ganglia + Thalamus + Cerebellum	MPL	mQTL_BrainMeta	cg22607339	1	43337488	rs839996	1	43350861	C	T	0.38915	-0.00301777	0.000727621	3.36202e-05	0.420618	0.0462711	9.87799e-20	-0.00717462	0.00190143	0.000161122	0.248656	11	ENSG00000117400	1	43337818	43354466	+
Cortical Grey-White Intensities	H6PD	mQTL_McRae	cg22601917	1	9234215	rs11121349	1	9235735	C	G	0.405683	0.00364757	0.000960835	0.000146899	0.920976	0.027339	8.88343e-249	0.00396055	0.00104988	0.000161703	0.103529	20	ENSG00000049239	1	9234774	9271337	+
Parietal Lobe Volume and Area	PDZRN4	mQTL_McRae	cg05414754	12	41188265	rs1461091	12	41162518	A	G	0.355366	-0.00484094	0.0012499	0.000107478	0.546619	0.0329535	8.56921e-62	-0.00885615	0.00234811	0.000162194	0.0436232	20	ENSG00000165966	12	41188320	41574745	+
Long Tracts	TCAP	mQTL_McRae	cg00129232	17	39657851	rs11658786	17	39659646	G	A	0.33355	0.00479602	0.00124621	0.000118845	0.635297	0.0335409	5.2424e-80	0.00754926	0.0020017	0.000162319	0.351778	20	ENSG00000173991	17	39665349	39666554	+
Parietal Lobe Volume and Area	TAGLN2	mQTL_BrainMeta	cg07379893	1	159933069	rs1320566	1	159933844	C	T	0.657763	-0.00478437	0.00126319	0.000152153	1.19351	0.0295243	0	-0.00400864	0.00106301	0.000162585	0.251644	15	ENSG00000158710	1	159918107	159925507	-
Cortical Thickness	WTAP	mQTL_BrainMeta	cg24587080	6	159595341	rs9457683	6	159595408	A	G	0.646979	-0.00185431	0.000489263	0.000150647	-1.09381	0.0291062	0	0.00169528	0.000449572	0.000162674	0.0852987	20	ENSG00000146457	6	159725585	159756319	+
Basal Ganglia + Thalamus + Cerebellum	ZIC5	mQTL_BrainMeta	cg00958334	13	99956451	rs9517942	13	99966145	C	T	0.776832	0.00348667	0.000861266	5.15882e-05	0.553053	0.0534194	4.05469e-25	0.00630441	0.00167212	0.000163043	0.00270609	20	ENSG00000139800	13	99962964	99971767	-
White Matter Connectivitiy	KLF7	mQTL_BrainMeta	cg02577773	2	207163146	rs3791997	2	207164290	C	A	0.535952	-0.00242346	0.000572091	2.274e-05	-0.360112	0.0435527	1.35749e-16	0.00672974	0.00178501	0.00016315	0.266381	20	ENSG00000118263	2	207074137	207167267	-
Limbic Volumes	IGIP	mQTL_McRae	cg10441691	5	140140905	rs185123	5	140137612	T	C	0.486987	-0.00350753	0.000881677	6.94225e-05	-0.381319	0.032288	3.46888e-32	0.00919841	0.00243984	0.000163186	0.278852	20	ENSG00000182700	5	140125937	140129392	+
Supraventricular OD	HEYL	mQTL_BrainMeta	cg15123755	1	39610138	rs4660877	1	39613574	C	T	0.759478	-0.00703481	0.00185725	0.000152013	1.32761	0.0342748	0	-0.00529886	0.00140562	0.000163395	0.0491357	20	ENSG00000163909	1	39623435	39639643	-
Cingulate	EFNA3	mQTL_McRae	cg25745642	1	155078133	rs57157364	1	155088419	T	C	0.071086	0.00836896	0.00217071	0.000115537	-1.08086	0.0601107	2.7374e-72	-0.00774287	0.00205396	0.000163429	0.409898	20	ENSG00000143590	1	155078837	155087538	+
Ventral Stream Volume and Area	FZD4	mQTL_BrainMeta	cg02094273	11	86924976	rs7116123	11	86924277	A	G	0.653656	-0.00378549	0.00094782	6.49965e-05	-0.488638	0.0428443	3.94905e-30	0.00774702	0.00205522	0.00016361	0.0532582	15	ENSG00000174804	11	86945679	86955395	-
Temporal Lobe Volume and Area	HDAC10	mQTL_BrainMeta	cg01144387	22	50249803	rs5771284	22	50256841	C	A	0.6913	0.00391971	0.00103455	0.000151377	-1.18047	0.031671	4.49324e-304	-0.00332045	0.000880901	0.000163652	0.0212161	20	ENSG00000100429	22	50245183	50251405	-
Occiptal Lobe Volume and Area	LEKR1	mQTL_BrainMeta	cg01201279	3	156825682	rs62275765	3	156909476	T	C	0.519024	0.00259777	0.000685642	0.000151367	1.21365	0.0327432	9.99902e-301	0.00214045	0.000567884	0.000163789	0.107392	20	ENSG00000197980	3	156825481	157046129	+
Cortical Grey-White Intensities	UBR4	mQTL_McRae	cg15603964	1	19084244	rs6681943	1	19124444	A	G	0.126676	0.00537941	0.00142258	0.000155923	-1.59473	0.0344032	0	-0.00337324	0.000895014	0.000163951	0.0598402	20	ENSG00000127481	1	19074510	19210266	-
Cerebellar Peduncle	DEF8	mQTL_BrainMeta	cg00121465	16	89963075	rs4785606	16	89967030	A	G	0.818703	0.00803273	0.00179671	7.79292e-06	0.538521	0.07686	2.44316e-12	0.0149163	0.00395774	0.000163975	0.223983	20	ENSG00000140995	16	89948697	89968060	+
Dorsal Stream Volume and Area	HEXIM1	mQTL_McRae	cg00625783	17	45144739	rs60289499	17	45141310	A	G	0.27362	0.00225566	0.000581951	0.000106172	0.563122	0.0349089	1.53988e-58	0.00400563	0.00106285	0.000164059	0.0156125	20	ENSG00000186834	17	45148475	45152099	+
Supraventricular OD	PTPN13	mQTL_BrainMeta	cg11491436	4	86453360	rs78181471	4	86453378	A	G	0.053742	-0.0106367	0.00264644	5.83848e-05	1.11764	0.103059	2.11393e-27	-0.00951711	0.00252528	0.000164074	0.0277984	6	ENSG00000163629	4	86594315	86815171	+
Supraventricular OD	DHX58	mQTL_McRae	cg20291162	17	42107529	rs7225608	17	42146308	A	G	0.232846	0.00549841	0.00144719	0.000145061	-0.98073	0.0331261	1.25234e-192	-0.00560645	0.00148773	0.000164254	0.337042	20	ENSG00000108771	17	42101404	42112714	-
Basal Ganglia + Thalamus + Cerebellum	MC1R	mQTL_BrainMeta	cg07891440	16	89907308	rs17719345	16	89845273	G	C	0.797954	-0.00352533	0.000879958	6.16907e-05	0.839468	0.0756624	1.32776e-28	-0.00419948	0.00111448	0.000164482	0.375884	20	ENSG00000258839	16	89912119	89920973	+
Basal Ganglia + Thalamus + Cerebellum	MNT	mQTL_McRae	cg27406664	17	2391657	rs2447094	17	2390754	A	C	0.476468	-0.00269607	0.000708365	0.000141208	-0.771653	0.0289082	5.64193e-157	0.00349389	0.000927268	0.000164602	0.0961034	20	ENSG00000070444	17	2384073	2401104	-
Dorsal Stream Volume and Area	FOXO1	mQTL_McRae	cg11244402	13	40663855	rs9532580	13	40670123	C	T	0.266291	0.00237115	0.0005817	4.5771e-05	-0.362104	0.0366775	5.47016e-23	-0.00654826	0.00173799	0.00016474	0.530761	20	ENSG00000150907	13	40555667	40666641	-
Limbic Volumes	DEFB136	mQTL_McRae	cg04897713	8	11975253	rs4841659	8	11970691	T	C	0.472831	0.0034691	0.000882971	8.53395e-05	0.404543	0.0304441	2.71583e-40	0.00857536	0.00227604	0.000164787	0.662835	20	ENSG00000205884	8	11973937	11974599	-
Supraventricular OD	C11orf53	mQTL_McRae	cg04841983	11	111097367	rs7101576	11	111085795	C	G	0.176798	0.00626303	0.00159343	8.47559e-05	-0.566995	0.0428913	6.7856e-40	-0.011046	0.0029319	0.000164875	0.324513	20	ENSG00000150750	11	111245725	111286401	+
Temporal Lobe Volume and Area	PWWP2A	mQTL_McRae	cg06687640	5	160133685	rs2546982	5	160168279	A	G	0.216048	0.00486177	0.00115425	2.5307e-05	-0.32057	0.0380486	3.59872e-17	-0.015166	0.0040255	0.0001649	0.752043	20	ENSG00000170234	5	160061801	160119450	-
Occiptal Lobe Volume and Area	SENP1	mQTL_BrainMeta	cg23069305	12	48106535	rs72644846	12	48114500	A	G	0.843034	0.00394971	0.000943485	2.83544e-05	-0.485157	0.0561507	5.60818e-18	-0.0081411	0.00216094	0.000164963	0.0928542	5	ENSG00000079387	12	48042897	48106079	-
Supraventricular OD	FAM43A	mQTL_BrainMeta	cg11668053	3	194748415	rs4393849	3	194757682	G	A	0.307491	-0.00639784	0.00131102	1.06055e-06	0.267306	0.0450992	3.08392e-09	-0.0239345	0.00635308	0.000164964	0.00763169	20	ENSG00000185112	3	194685883	194689037	+
Ventral Stream Volume and Area	GINM1	mQTL_BrainMeta	cg25562106	6	149570443	rs9322188	6	149588355	T	C	0.3062	0.00445394	0.00097656	5.09472e-06	0.436348	0.0652998	2.35348e-11	0.0102073	0.00270964	0.000165195	0.14151	10	ENSG00000055211	6	149566294	149591748	+
Occiptal Lobe Volume and Area	AXIN2	mQTL_McRae	cg04239967	17	65538507	rs4541111	17	65538420	C	A	0.489945	0.00271118	0.000685662	7.6821e-05	-0.392171	0.031654	2.9859e-35	-0.00691326	0.00183526	0.000165281	0.664905	20	ENSG00000168646	17	65528563	65561648	-
Supraventricular OD	SYNJ1	mQTL_BrainMeta	cg03048029	21	32729102	rs11088228	21	32729403	C	G	0.909428	0.00845294	0.00210416	5.8883e-05	0.79032	0.072994	2.559e-27	0.0106956	0.00283977	0.000165646	0.961504	3	ENSG00000159082	21	32628759	32728040	-
General White Matter Tract	ELP1	mQTL_BrainMeta	cg14432460	9	108934124	rs2275641	9	108934109	C	G	0.365387	-0.00189761	0.000491195	0.000111887	0.643972	0.0381843	8.16386e-64	-0.00294673	0.000782515	0.000166073	2.09831e-05	20	ENSG00000070061	9	108866898	108934328	-
Basal Ganglia + Thalamus + Cerebellum	INHBB	mQTL_McRae	cg06545490	2	120313516	rs11684491	2	120313006	G	A	0.399512	-0.00279949	0.000720496	0.000102115	-0.488601	0.0319964	1.20258e-52	0.0057296	0.0015216	0.000166202	0.456723	20	ENSG00000163083	2	120346136	120351803	+
Parietal Lobe Volume and Area	PTCH1	mQTL_BrainMeta	cg13453424	9	95497966	rs4448343	9	95504088	A	G	0.671423	-0.00482387	0.00127488	0.000154461	1.11474	0.0290673	0	-0.00432734	0.00114921	0.000166216	0.174392	20	ENSG00000185920	9	95442980	95517057	-
Subcortical Intensity + Supraventricular White Matter	IGIP	mQTL_McRae	cg10441691	5	140140905	rs185123	5	140137612	T	C	0.486987	-0.00377934	0.000951304	7.1033e-05	-0.381319	0.032288	3.46888e-32	0.00991123	0.00263215	0.000166246	0.438539	20	ENSG00000182700	5	140125937	140129392	+
Supraventricular OD	EZR	mQTL_BrainMeta	cg16349616	6	158774440	rs1077202	6	158781956	C	T	0.492338	-0.00656526	0.00158978	3.63312e-05	-0.39521	0.0431156	4.89556e-20	0.0166121	0.00441202	0.000166424	0.525491	20	ENSG00000092820	6	158765741	158819368	-
Temporal Lobe Volume and Area	CLEC18A	mQTL_BrainMeta	cg04703221	16	69933160	rs8048590	16	69934464	T	C	0.732661	-0.00424137	0.00108296	8.98587e-05	-0.658445	0.0481896	1.67406e-42	0.0064415	0.00171095	0.000166646	0.188842	20	ENSG00000157322	16	69950705	69964452	+
Cortical Grey-White Intensities	PRR13	mQTL_McRae	cg23344935	12	53441301	rs1971230	12	53433425	A	G	0.182541	0.0047837	0.0012208	8.91087e-05	-0.557597	0.0411041	6.41567e-42	-0.00857914	0.00227891	0.000166825	0.00442143	20	ENSG00000205352	12	53441678	53446645	+
Dorsal Stream Volume and Area	SYMPK	mQTL_BrainMeta	cg14702927	19	45863187	rs2303014	19	45848864	A	G	0.845691	-0.00281315	0.000708387	7.15089e-05	0.751275	0.0635414	2.95536e-32	-0.0037445	0.000994679	0.000166861	0.211166	15	ENSG00000125755	19	45815410	45863194	-
Supraventricular FreeWater	ALX4	mQTL_BrainMeta	cg00268840	11	44311103	rs10838255	11	44298622	C	T	0.485052	0.00680805	0.00139859	1.12844e-06	0.260732	0.0439106	2.88894e-09	0.0261113	0.00693624	0.000166896	0.273256	8	ENSG00000052850	11	44260440	44310139	-
Supraventricular OD	SH2D5	mQTL_McRae	cg01774477	1	20733485	rs710311	1	20735508	C	T	0.401074	-0.00492109	0.00123728	6.96883e-05	0.368953	0.0316442	2.05465e-31	-0.013338	0.00354324	0.000166985	0.116634	20	ENSG00000189410	1	20719731	20732837	-
Cortical Grey-White Intensities	VWA5B2	mQTL_BrainMeta	cg21221516	3	184232341	rs706584	3	184242464	A	C	0.776425	0.00423554	0.00112003	0.000155812	-1.29241	0.0330214	0	-0.00327724	0.000870655	0.000167149	0.0229185	20	ENSG00000145198	3	184229585	184242329	+
White Matter Connectivitiy	ZKSCAN3	mQTL_BrainMeta	cg06903569	6	28336331	rs213237	6	28356161	C	T	0.395432	0.00256163	0.000581359	1.05165e-05	0.317722	0.0438985	4.5647e-13	0.00806248	0.00214219	0.000167441	0.159666	20	ENSG00000189298	6	28349947	28369172	+
White Matter Connectivitiy	U2AF1L4	mQTL_McRae	cg07850221	19	35744208	rs3885795	19	35699926	A	G	0.140589	0.00318971	0.000825789	0.000112179	-0.754366	0.0450933	8.05514e-63	-0.00422833	0.00112348	0.000167484	0.00328075	20	ENSG00000161265	19	35742464	35745445	-
White Matter Connectivitiy	SPIRE2	mQTL_McRae	cg27130406	16	89835251	rs55862934	16	89757664	T	C	0.18693	0.00357978	0.000727313	8.56979e-07	-0.228867	0.0392263	5.39434e-09	-0.0156413	0.00415761	0.0001685	0.0969167	20	ENSG00000204991	16	89818179	89871319	+
Cerebellar Peduncle	HS3ST6	mQTL_BrainMeta	cg01101344	16	1923653	rs344366	16	1926151	A	G	0.595626	0.00538923	0.00142525	0.000156034	1.07766	0.0289009	2.54327e-304	0.00500085	0.00132932	0.000168587	0.0887271	20	ENSG00000162040	16	1911475	1918415	-
Resting_State_Visual+ Inter-hemispheric	RFTN2	mQTL_McRae	cg23334662	2	197675794	rs13018267	2	197680868	C	G	0.338655	-0.00885881	0.00229591	0.00011408	0.57018	0.0337228	3.9386e-64	-0.0155369	0.00413016	0.000168691	0.3044	19	ENSG00000162944	2	197568224	197676045	-
White Matter Connectivitiy	HSPB9	mQTL_BrainMeta	cg02968557	17	42123108	rs9915255	17	42132173	C	T	0.770531	-0.00288499	0.000682487	2.36652e-05	0.382863	0.0464551	1.69973e-16	-0.00753531	0.00200339	0.000169048	0.0272988	4	ENSG00000260325	17	42122804	42123352	+
Temporal Lobe Volume and Area	PBRM1	mQTL_BrainMeta	cg24153901	3	52694788	rs8906	3	52705504	T	C	0.6177	0.00392352	0.000985713	6.8805e-05	0.712189	0.061998	1.52823e-30	0.0055091	0.00146479	0.000169232	0.0909585	5	ENSG00000163939	3	52545352	52685917	-
Orbital Frontal	ZNF629	mQTL_McRae	cg02466173	16	30818345	rs8046001	16	30822000	T	C	0.3833	0.0025664	0.000669284	0.000125797	-0.61632	0.0319405	5.81684e-83	-0.00416407	0.00110717	0.000169234	0.057324	20	ENSG00000102870	16	30778456	30787205	-
Cortical Grey-White Intensities	AGBL3	mQTL_BrainMeta	cg25418947	7	134965660	rs10260493	7	134964415	G	A	0.67916	-0.00403316	0.00100706	6.20469e-05	0.478233	0.0437245	7.63461e-28	-0.00843346	0.00224252	0.000169437	0.0181345	20	ENSG00000146856	7	134986508	135147963	+
Cortical Grey-White Intensities	TBC1D22A	mQTL_McRae	cg12252109	22	46758810	rs5769136	22	46760806	C	T	0.35775	0.00374743	0.000983077	0.00013788	-0.708114	0.0307996	5.73469e-117	-0.00529213	0.00140726	0.000169506	0.398609	20	ENSG00000054611	22	46762617	47175699	+
Cortical Grey-White Intensities	PXT1	mQTL_McRae	cg16089347	6	36463675	rs6912982	6	36536857	C	T	0.185067	0.0048655	0.00121972	6.63422e-05	-0.465598	0.0413147	1.85504e-29	-0.01045	0.00277896	0.000169637	0.261423	20	ENSG00000179165	6	36390551	36442854	-
Subcortical Intensity + Supraventricular White Matter	CDIP1	mQTL_McRae	cg09549813	16	4537861	rs3747600	16	4536221	A	G	0.29542	0.00399126	0.00104246	0.000128831	0.672407	0.0337514	2.60563e-88	0.00593578	0.00157871	0.000169988	0.643949	20	ENSG00000089486	16	4510669	4538828	-
Supraventricular OD	MAP1LC3A	mQTL_BrainMeta	cg08999081	20	34562732	rs6059918	20	34562699	T	C	0.484255	-0.00459508	0.00121607	0.000157699	1.06927	0.0283318	0	-0.00429738	0.00114297	0.000170026	0.00465324	15	ENSG00000101460	20	34546854	34560345	+
Supraventricular OD	CRHR1	mQTL_BrainMeta	cg23762722	17	45740531	rs62054387	17	45728159	C	A	0.223267	0.00622468	0.00145833	1.96929e-05	-0.642357	0.080912	2.03878e-15	-0.00969037	0.00257761	0.00017029	0.0388378	5	ENSG00000120088	17	45784280	45835828	+
Parietal Lobe Volume and Area	AARS1	mQTL_BrainMeta	cg05523882	16	70290012	rs34270587	16	70307466	G	A	0.613609	0.00465444	0.00123222	0.000158559	-1.09872	0.0286513	0	-0.00423623	0.00112693	0.000170534	0.00846084	20	ENSG00000090861	16	70251983	70289707	-
Cerebellar Peduncle	REM1	mQTL_BrainMeta	cg13405782	20	31473065	rs6059440	20	31465452	G	A	0.687905	-0.00569355	0.00150701	0.000158063	1.30662	0.0352513	9.99923e-301	-0.00435748	0.00115934	0.000170887	0.35244	20	ENSG00000088320	20	31475288	31484895	+
Occiptal Lobe Volume and Area	SLC5A11	mQTL_McRae	cg06420129	16	24819697	rs2303085	16	24822912	T	C	0.12835	-0.00514337	0.00104267	8.1027e-07	-0.283545	0.0488583	6.49763e-09	0.0181395	0.00482618	0.000170891	0.122509	19	ENSG00000158865	16	24845841	24911628	+
Long Tracts	PXDN	mQTL_McRae	cg08166568	2	1742875	rs10185594	2	1742889	A	G	0.242679	-0.00524451	0.00137311	0.000133755	-0.757958	0.0358725	4.28657e-99	0.00691926	0.00184095	0.000170918	0.108368	20	ENSG00000130508	2	1631887	1744852	-
White Matter Connectivitiy	FHAD1	mQTL_McRae	cg13878066	1	15215303	rs3820065	1	15215111	C	T	0.1701	0.00288225	0.000763914	0.000161295	-1.41917	0.0331074	0	-0.00203094	0.000540363	0.000170954	0.98845	20	ENSG00000142621	1	15236521	15400283	+
Ventral Stream Volume and Area	MYO15A	mQTL_BrainMeta	cg20237773	17	18141138	rs11658477	17	18141579	G	A	0.815143	0.00547639	0.00114883	1.8706e-06	-0.350661	0.057399	1.00145e-09	-0.0156174	0.00415553	0.000171136	0.0875294	9	ENSG00000091536	17	18108756	18179802	+
Resting_State_Visual+ Inter-hemispheric	CYP17A1	mQTL_BrainMeta	cg09201719	10	102837133	rs12765337	10	102875587	G	C	0.65346	-0.00857331	0.00226948	0.000158314	-1.25277	0.0337985	9.99897e-301	0.00684349	0.00182096	0.00017115	0.0303015	20	ENSG00000148795	10	102830531	102837472	-
Limbic Volumes	RFTN2	mQTL_BrainMeta	cg23334662	2	197675794	rs700652	2	197770945	C	T	0.659193	-0.00439467	0.000936207	2.6775e-06	-0.406261	0.0648247	3.67887e-10	0.0108173	0.00287919	0.00017191	0.978137	9	ENSG00000162944	2	197568224	197676045	-
Dorsal Stream Volume and Area	NDNF	mQTL_McRae	cg26357833	4	121071833	rs1105274	4	121089760	G	T	0.2146	0.0027523	0.000634807	1.45328e-05	0.308197	0.0409428	5.1722e-14	0.00893033	0.00237697	0.000171951	0.388406	20	ENSG00000173376	4	121035613	121073021	-
Cerebellar Peduncle	MITF	mQTL_BrainMeta	cg04811592	3	69785235	rs28378222	3	69787280	G	A	0.408	0.00537467	0.00142395	0.00016035	-1.09763	0.0282376	0	-0.00489662	0.0013034	0.000172093	0.524078	20	ENSG00000187098	3	69739456	69968336	+
General White Matter Tract	PHOSPHO1	mQTL_BrainMeta	cg27016107	17	49251959	rs598905	17	49251933	G	C	0.789487	0.00238073	0.000578357	3.84902e-05	0.552275	0.0601163	4.0481e-20	0.00431077	0.00114755	0.000172303	0.00214472	6	ENSG00000173868	17	49223366	49230787	-
Supraventricular OD	ASB3	mQTL_BrainMeta	cg19664945	2	53860206	rs809282	2	53880199	A	G	0.691972	0.00701734	0.0017208	4.5436e-05	-0.470561	0.0487635	4.92292e-22	-0.0149127	0.00397004	0.000172435	0.0563799	20	ENSG00000115239	2	53532672	53860160	-
Cortical Thickness	MRPL18	mQTL_BrainMeta	cg25282410	6	159790323	rs7759086	6	159772821	G	A	0.768398	-0.00215604	0.000551615	9.28325e-05	0.690695	0.0508896	5.83757e-42	-0.00312155	0.000831095	0.000172684	0.435981	12	ENSG00000112110	6	159789812	159798436	+
Cortical Grey-White Intensities	USP14	mQTL_McRae	cg07301952	18	158011	rs627789	18	293384	G	C	0.3497	0.00399795	0.000987937	5.19314e-05	0.3404	0.0337509	6.39306e-24	0.0117449	0.00312719	0.000172843	0.674565	20	ENSG00000101557	18	158383	214629	+
Cortical Grey-White Intensities	USP47	mQTL_McRae	cg14892359	11	11838790	rs4409817	11	11827647	T	C	0.504789	0.00417725	0.000944194	9.68233e-06	0.234373	0.0329893	1.20744e-12	0.0178231	0.00474586	0.000172992	0.35417	20	ENSG00000170242	11	11841423	11961887	+
Cortical Thickness	IFITM1	mQTL_BrainMeta	cg20045320	11	319555	rs7480524	11	307696	T	C	0.485752	-0.0017661	0.00046785	0.000160055	1.22549	0.0330625	9.99886e-301	-0.00144114	0.000383741	0.000172995	0.0144197	20	ENSG00000185885	11	310041	315272	+
Basal Ganglia + Thalamus + Cerebellum	DNAJB13	mQTL_McRae	cg25592907	11	73964967	rs632862	11	73982376	G	C	0.375922	-0.00278323	0.000732851	0.000145982	-0.789711	0.0313361	3.87488e-140	0.00352437	0.000938477	0.000173059	0.193936	20	ENSG00000187726	11	73951026	73970366	+
Cortical Grey-White Intensities	ALDH4A1	mQTL_McRae	cg09012001	1	18923785	rs6674337	1	18929260	A	G	0.224048	0.00455909	0.00113255	5.68512e-05	-0.388401	0.0372837	2.06416e-25	-0.0117381	0.00312606	0.0001734	0.948863	20	ENSG00000159423	1	18871430	18902724	-
Temporal Lobe Volume and Area	ITIH3	mQTL_McRae	cg05393861	3	52794612	rs2071507	3	52792691	A	G	0.34138	-0.0037944	0.00100961	0.000171084	-1.36248	0.0156931	0	0.00278492	0.000741703	0.000173503	0.0915611	20	ENSG00000162267	3	52794768	52809009	+
Temporal Lobe Volume and Area	MAPK3	mQTL_BrainMeta	cg05445914	16	30122747	rs28529403	16	30123335	C	T	0.403973	0.00468423	0.00097801	1.67155e-06	-0.269687	0.0446038	1.48238e-09	-0.0173691	0.00462641	0.000173795	0.371644	6	ENSG00000102882	16	30114105	30123506	-
Parietal Lobe Volume and Area	CSAD	mQTL_McRae	cg25355635	12	53182725	rs11170461	12	53184215	G	T	0.052076	0.0105771	0.00269093	8.47169e-05	0.8892	0.0701538	8.13579e-37	0.0118951	0.00316841	0.000173847	0.375391	20	ENSG00000139631	12	53157663	53180925	-
Cerebellar Peduncle	C7orf50	mQTL_McRae	cg20496693	7	1137999	rs4304231	7	1125947	G	A	0.484553	0.00531441	0.00139877	0.000145077	-0.69603	0.0285104	1.23889e-131	-0.00763532	0.00203383	0.000173927	0.526912	20	ENSG00000146540	7	996986	1138260	-
Resting State fMRI	RPRML	mQTL_McRae	cg24703533	17	46977952	rs9893713	17	46970014	A	G	0.46592	0.0024123	0.000588562	4.15595e-05	-0.287613	0.0307833	9.35222e-21	-0.00838731	0.00223461	0.000174475	0.19569	20	ENSG00000179673	17	46978156	46979253	-
Orbital Frontal	XRCC3	mQTL_McRae	cg02256455	14	103699138	rs861548	14	103688269	T	C	0.372862	-0.00255273	0.000673048	0.000148964	-0.774336	0.029736	1.729e-149	0.00329667	0.000878365	0.000174599	0.877404	20	ENSG00000126215	14	103697609	103715504	-
Dorsal Stream Volume and Area	DRC3	mQTL_McRae	cg23957660	17	17974910	rs11870660	17	17973782	T	C	0.315078	-0.00212968	0.000550693	0.00011006	0.518704	0.0333408	1.41191e-54	-0.00410577	0.00109398	0.00017469	0.239358	20	ENSG00000171962	17	17972813	18016889	+
Ventral Stream Volume and Area	NCR2	mQTL_McRae	cg18315060	6	41406794	rs4714457	6	41410254	C	A	0.203835	-0.00427873	0.00110621	0.000109767	-0.621069	0.0400535	3.16016e-54	0.0068893	0.00183572	0.000174787	0.827018	20	ENSG00000096264	6	41335608	41350889	+
Supraventricular OD	PARD3B	mQTL_BrainMeta	cg22835724	2	204260787	rs13393599	2	204261124	C	T	0.219015	0.00730681	0.00193681	0.000161551	-1.24017	0.033713	3.06828e-296	-0.00589177	0.00156992	0.000174789	0.0248308	20	ENSG00000116117	2	204545475	205620162	+
Cortical Thickness	LZTS3	mQTL_BrainMeta	cg00308631	20	3168603	rs6051617	20	3172147	T	C	0.820479	0.0024219	0.000604356	6.13903e-05	-0.60768	0.0567834	9.99133e-27	-0.00398548	0.00106197	0.000174792	0.329058	20	ENSG00000088899	20	3162617	3173549	-
Basal Ganglia + Thalamus + Cerebellum	PRSS16	mQTL_McRae	cg05033803	6	27215197	rs12192320	6	27122526	A	G	0.091027	0.00465917	0.00120956	0.000117171	0.891678	0.053602	3.87753e-62	0.00522517	0.00139239	0.000174966	0.406337	20	ENSG00000112812	6	27247701	27256624	+
Orbital Frontal	MFAP2	mQTL_McRae	cg15600437	1	16983044	rs56047197	1	17011965	A	G	0.265319	0.00277972	0.000739818	0.000171759	-1.43995	0.01946	0	-0.00193043	0.000514442	0.000175102	0.101306	20	ENSG00000117122	1	16974502	16980632	-
Parietal Lobe Volume and Area	FBXO34	mQTL_BrainMeta	cg07085167	14	55273778	rs11547116	14	55271447	T	C	0.551348	0.00534632	0.00120993	9.93025e-06	0.313267	0.0440847	1.19434e-12	0.0170664	0.00454812	0.000175152	0.318532	5	ENSG00000178974	14	55271344	55370053	+
Subcortical Intensity + Supraventricular White Matter	SALL1	mQTL_McRae	cg01754423	16	51431833	rs7196852	16	51428912	G	A	0.304721	-0.00405224	0.00103543	9.0939e-05	-0.460604	0.034875	7.9642e-40	0.00879767	0.0023446	0.000175212	0.547311	20	ENSG00000103449	16	51135982	51152334	-
General White Matter Tract	RMI2	mQTL_McRae	cg26568304	16	11345928	rs4451969	16	11289662	T	C	0.331653	-0.00189805	0.000502555	0.000158847	-0.922594	0.0281498	1.36219e-235	0.0020573	0.000548324	0.00017545	0.595331	20	ENSG00000175643	16	11249619	11381662	+
Temporal Lobe Volume and Area	YPEL3	mQTL_BrainMeta	cg12400121	16	30096771	rs73530179	16	30096460	A	G	0.525133	0.00380961	0.00095916	7.13263e-05	-0.479382	0.0419266	2.83259e-30	-0.00794692	0.00211811	0.000175502	0.203431	15	ENSG00000090238	16	30092314	30096915	-
Subcortical Intensity + Supraventricular White Matter	POU3F3	mQTL_BrainMeta	cg22360016	2	104659695	rs6725940	2	104662177	C	A	0.865074	0.00527518	0.00140028	0.000165059	1.37821	0.0335947	0	0.00382757	0.00102029	0.000175816	0.445134	20	ENSG00000198914	2	104853287	104858574	+
Cerebellar Peduncle	SSBP4	mQTL_McRae	cg09516349	19	18418529	rs10405636	19	18427932	C	A	0.356642	0.00586593	0.00146233	6.03712e-05	-0.349368	0.0329993	3.41939e-26	-0.0167901	0.00447601	0.000176038	0.576798	20	ENSG00000130511	19	18418864	18434562	+
Dorsal Stream Volume and Area	ZNF492	mQTL_BrainMeta	cg08271804	19	22634094	rs12979848	19	22637996	G	A	0.884354	0.00310495	0.000804253	0.000113076	-0.806701	0.0508867	1.34289e-56	-0.00384895	0.0010261	0.000176107	0.0941123	19	ENSG00000229676	19	22634324	22667671	+
Supraventricular OD	H2BC7	mQTL_BrainMeta	cg05493094	6	26199817	rs7747133	6	26293242	C	T	0.4957	0.00599401	0.00158976	0.000163001	-1.2187	0.0328793	9.99904e-301	-0.00491838	0.00131121	0.00017611	0.220653	20	ENSG00000277224	6	26199516	26199988	+
General White Matter Tract	DEGS2	mQTL_McRae	cg13708222	14	100146721	rs2236317	14	100146756	T	C	0.153924	0.00247791	0.000649141	0.000134968	-0.859377	0.0425001	6.45261e-91	-0.00288338	0.000768704	0.000176158	0.0104653	20	ENSG00000168350	14	100143957	100159645	-
White Matter Connectivitiy	RXFP4	mQTL_McRae	cg08403419	1	155941447	rs6670493	1	155987112	C	G	0.263177	-0.00282533	0.000643329	1.12448e-05	-0.265249	0.0367852	5.5644e-13	0.0106516	0.00283981	0.00017626	0.105851	20	ENSG00000173080	1	155941638	155943087	+
Temporal Lobe Volume and Area	COL2A1	mQTL_BrainMeta	cg05342945	12	48001179	rs1635529	12	48001319	G	T	0.854123	-0.00540983	0.00135491	6.53116e-05	-0.590571	0.0539812	7.39442e-28	0.00916033	0.00244225	0.00017629	0.411144	19	ENSG00000139219	12	47972967	48004554	-
Cortical Grey-White Intensities	OTUD7A	mQTL_BrainMeta	cg25254338	15	31866413	rs4238558	15	31853532	T	C	0.531469	0.00383854	0.000945289	4.8926e-05	0.435872	0.044529	1.26174e-22	0.00880658	0.00234794	0.000176296	0.173659	13	ENSG00000169918	15	31475398	31870789	-
Temporal Lobe Volume and Area	NCKAP5	mQTL_BrainMeta	cg09506037	2	133422989	rs1561018	2	133422977	C	G	0.76362	0.00508868	0.00112804	6.45045e-06	-0.346653	0.0513546	1.47665e-11	-0.0146795	0.00391387	0.000176389	0.458947	10	ENSG00000176771	2	132671788	133568463	-
Orbital Frontal	TRIM8	mQTL_McRae	cg18661379	10	102633324	rs34377578	10	102576669	C	A	0.254613	0.00297174	0.000744419	6.55134e-05	-0.399377	0.0364781	6.76214e-28	-0.00744094	0.00198399	0.000176488	0.22422	20	ENSG00000171206	10	102644479	102658318	+
Cortical Grey-White Intensities	KCNK7	mQTL_McRae	cg14621900	11	65595803	rs34278912	11	65592772	A	G	0.246383	-0.00409399	0.00108945	0.000171376	-1.33288	0.0222377	0	0.00307154	0.00081897	0.000176492	0.545858	20	ENSG00000173338	11	65592836	65595996	-
Cingulate	DSTYK	mQTL_McRae	cg24159697	1	205212109	rs4950986	1	205220249	T	C	0.407732	0.00438632	0.00115458	0.000145248	0.706383	0.0301713	3.19222e-121	0.00620955	0.00165587	0.000176826	0.347309	20	ENSG00000133059	1	205142505	205211702	-
General White Matter Tract	H1-2	mQTL_BrainMeta	cg11805111	6	26054324	rs67296946	6	26048331	G	T	0.128314	-0.00321355	0.000704458	5.07306e-06	-0.435069	0.0660705	4.55098e-11	0.00738629	0.00196976	0.000176948	0.00171715	10	ENSG00000187837	6	26055740	26056470	-
Cortical Grey-White Intensities	SRD5A3	mQTL_McRae	cg22060735	4	55347169	rs36110240	4	55350848	T	C	0.169758	0.00483697	0.00126483	0.000131199	-0.84418	0.0442275	3.22534e-81	-0.00572979	0.00152807	0.000177056	0.0422946	20	ENSG00000128039	4	55346213	55373100	+
Supraventricular FreeWater	ZIC4	mQTL_BrainMeta	cg08855449	3	147408175	rs62275311	3	147316214	A	C	0.757268	-0.0069029	0.00161911	2.01354e-05	0.537729	0.0682682	3.36108e-15	-0.0128371	0.00342379	0.000177261	0.168479	18	ENSG00000174963	3	147386046	147406809	-
General White Matter Tract	EPHA2	mQTL_BrainMeta	cg04602081	1	16171591	rs6671165	1	16189615	A	G	0.607289	-0.00212546	0.000480672	9.78611e-06	0.309963	0.0438313	1.53025e-12	-0.00685715	0.00182894	0.000177372	0.0318131	20	ENSG00000142627	1	16124337	16156069	-
Occiptal Lobe Volume and Area	IQCJ	mQTL_BrainMeta	cg16975599	3	159244972	rs1449026	3	159257062	C	T	0.771125	-0.00334268	0.000816979	4.28558e-05	0.492793	0.0526495	7.98205e-21	-0.00678313	0.00180933	0.000177559	0.222421	16	ENSG00000214216	3	158962928	159266307	+
General White Matter Tract	FN1	mQTL_BrainMeta	cg10692870	2	215435545	rs1250240	2	215430291	G	A	0.728391	-0.00199579	0.000529495	0.000163753	1.20829	0.0337861	4.17841e-280	-0.00165175	0.000440646	0.000177916	0.074128	20	ENSG00000115414	2	215360440	215436073	-
Supraventricular FreeWater	GJC1	mQTL_BrainMeta	cg06649191	17	44830843	rs2529535	17	44839449	A	C	0.495028	0.00526742	0.00139823	0.000165075	1.06247	0.0282441	0	0.00495773	0.00132261	0.000177927	0.00336475	20	ENSG00000182963	17	44798448	44830816	-
Dorsal Stream Volume and Area	SOCS2	mQTL_BrainMeta	cg18151635	12	93579142	rs11107115	12	93579211	A	G	0.79364	0.00247281	0.000635671	0.00010021	0.737606	0.0526637	1.43283e-44	0.00335248	0.000894426	0.000178113	0.7847	17	ENSG00000120833	12	93569814	93583487	+
General White Matter Tract	HAPLN2	mQTL_BrainMeta	cg01561528	1	156623906	rs9662373	1	156618687	A	G	0.774072	0.00212073	0.00056309	0.000165733	1.28629	0.0337729	0	0.00164872	0.0004399	0.000178282	0.010885	20	ENSG00000132702	1	156619331	156625725	+
Cerebellar Peduncle	ACSL6	mQTL_BrainMeta	cg01185278	5	132012286	rs246999	5	132012478	G	A	0.841239	0.0096992	0.00192229	4.51981e-07	0.327694	0.0585367	2.16714e-08	0.0295983	0.0078972	0.000178286	0.0752719	7	ENSG00000164398	5	131949973	132012243	-
Limbic Volumes	MTSS2	mQTL_BrainMeta	cg04012053	16	70646728	rs12928124	16	70640598	T	A	0.443647	0.00369273	0.000888841	3.25942e-05	0.370661	0.0426812	3.80723e-18	0.00996257	0.00265827	0.000178416	0.0250718	20	ENSG00000132613	16	70661204	70686053	-
Cortical Grey-White Intensities	CERS1	mQTL_McRae	cg24822053	19	18868588	rs2238654	19	18851252	A	G	0.397361	0.00388566	0.00096425	5.58419e-05	-0.337292	0.0330739	2.02132e-24	-0.0115202	0.00307389	0.00017843	0.00344096	20	ENSG00000223802	19	18868545	18896727	-
Subcortical Intensity + Supraventricular White Matter	GALR3	mQTL_BrainMeta	cg02917321	22	37819197	rs5995502	22	37821928	T	C	0.658572	0.00377666	0.00100281	0.000165829	-1.11358	0.0296365	0	-0.00339145	0.000905038	0.000178747	2.24995e-05	20	ENSG00000128310	22	37823382	37825485	+
Dorsal Stream Volume and Area	PIGU	mQTL_BrainMeta	cg05054831	20	34677739	rs6142216	20	34668232	G	A	0.628739	0.0021385	0.000533615	6.13451e-05	0.458532	0.0433794	4.09365e-26	0.0046638	0.00124458	0.000178759	0.430206	13	ENSG00000101464	20	34560542	34698790	-
White Matter Connectivitiy	MAMSTR	mQTL_McRae	cg13540341	19	48719728	rs281381	19	48711491	C	T	0.327779	0.00237165	0.000605301	8.9236e-05	0.429293	0.033502	1.37011e-37	0.00552455	0.00147444	0.000179043	0.0666241	20	ENSG00000176909	19	48712725	48719725	-
Cingulate	TMCC2	mQTL_McRae	cg11703745	1	205230165	rs12137294	1	205213744	A	C	0.408163	0.00441889	0.00115437	0.000129199	-0.578073	0.0316439	1.48642e-74	-0.00764417	0.0020403	0.00017925	0.0221593	20	ENSG00000133069	1	205227946	205285632	+
Long Tracts	NEK3	mQTL_McRae	cg00152978	13	52159493	rs1886539	13	52151955	C	T	0.306034	0.00477398	0.00126558	0.00016183	-0.925876	0.0287997	9.17743e-227	-0.00515618	0.00137628	0.000179343	0.505452	20	ENSG00000136098	13	52132639	52159861	-
White Matter Connectivitiy	ATP8B3	mQTL_BrainMeta	cg12589308	19	1811439	rs12977787	19	1814026	A	G	0.541243	-0.00234141	0.000572906	4.3716e-05	-0.407777	0.043497	6.92849e-21	0.00574189	0.00153265	0.000179403	0.955906	20	ENSG00000130270	19	1782075	1812276	-
Parietal Lobe Volume and Area	LRRC37A	mQTL_BrainMeta	cg01570182	17	46260087	rs2950015	17	46254985	G	A	0.225641	-0.00563705	0.00143429	8.48711e-05	0.947241	0.0764717	3.0803e-35	-0.00595102	0.00158857	0.000179565	0.263172	8	ENSG00000176681	17	46292733	46337794	+
White Matter Connectivitiy	MPZL2	mQTL_BrainMeta	cg26487031	11	118264086	rs1624780	11	118264070	T	G	0.38495	0.00220869	0.000586806	0.000167275	1.07378	0.0279741	0	0.00205692	0.000549105	0.000179711	0.623313	20	ENSG00000149573	11	118253416	118264536	-
General White Matter Tract	CYRIA	mQTL_BrainMeta	cg07091529	2	16623141	rs12052781	2	16627702	T	C	0.398005	0.00181422	0.000481867	0.000166564	-1.24394	0.0335604	1.00002e-300	-0.00145844	0.000389363	0.000179886	0.169749	13	ENSG00000197872	2	16549459	16666331	-
Parietal Lobe Volume and Area	VGLL4	mQTL_BrainMeta	cg00691123	3	11591500	rs3856795	3	11589010	A	G	0.689237	0.00512376	0.00129769	7.86865e-05	-0.507796	0.0429166	2.66147e-32	-0.0100902	0.00269406	0.000180148	0.208603	20	ENSG00000144560	3	11556069	11771350	-
White Matter Connectivitiy	DBNDD1	mQTL_McRae	cg02174379	16	90019507	rs117417690	16	90091597	T	C	0.07875	0.00426301	0.00104896	4.82303e-05	0.582213	0.0603652	5.1689e-22	0.00732208	0.00195509	0.000180297	0.188523	20	ENSG00000003249	16	90004871	90019890	-
Cortical Grey-White Intensities	CWH43	mQTL_BrainMeta	cg25316310	4	48986784	rs9683541	4	48990239	C	A	0.682401	0.00401511	0.00100831	6.83345e-05	0.478093	0.0433863	3.07936e-28	0.00839817	0.0022425	0.000180392	0.0468915	16	ENSG00000109182	4	48986275	49062081	+
Limbic Volumes	ZNF48	mQTL_BrainMeta	cg01081883	16	30379226	rs35480350	16	30354718	G	A	0.655085	0.00346852	0.000921467	0.000167132	-1.28964	0.0347934	1.00005e-300	-0.00268952	0.000718188	0.000180489	4.29834e-05	16	ENSG00000180035	16	30378106	30400108	+
Supraventricular OD	KIAA1614	mQTL_BrainMeta	cg13861536	1	180935778	rs10753228	1	180937170	C	A	0.536083	-0.00532003	0.00121867	1.26856e-05	-0.321189	0.0440821	3.18921e-13	0.0165635	0.00442313	0.000180573	0.0236833	11	ENSG00000135835	1	180912897	180951614	+
Cingulate	BLID	mQTL_BrainMeta	cg24655701	11	122152796	rs1834306	11	122152479	G	A	0.57613	0.00491035	0.00114906	1.92544e-05	-0.411729	0.052973	7.69892e-15	-0.0119262	0.00318482	0.000180617	0.182163	9	ENSG00000259571	11	122115340	122116215	-
Dorsal Stream Volume and Area	BEGAIN	mQTL_BrainMeta	cg20033940	14	100546837	rs11847612	14	100557369	C	T	0.74295	-0.00223573	0.000593992	0.000167282	-1.48912	0.0401751	9.99937e-301	0.00150137	0.000400938	0.000180646	0.597854	20	ENSG00000183092	14	100537147	100587417	-
Supraventricular FreeWater	CORO1B	mQTL_BrainMeta	cg05750788	11	67442754	rs1638557	11	67448517	G	C	0.426518	0.00593838	0.00141231	2.61397e-05	-0.356072	0.0432494	1.82606e-16	-0.0166775	0.0044537	0.000180658	0.503826	10	ENSG00000172725	11	67435510	67443821	-
Orbital Frontal	ENSG00000256500	mQTL_BrainMeta	cg26031613	14	103628819	rs8018979	14	103642750	G	A	0.626856	0.00257924	0.000673066	0.000127066	-0.927136	0.0526295	1.84787e-69	-0.00278194	0.00074294	0.000180749	0.209136	11	ENSG00000256500	14	103562962	103685924	+
Supraventricular OD	MAP6D1	mQTL_McRae	cg03417191	3	183824962	rs2606230	3	183835752	A	G	0.444945	0.00470966	0.00122228	0.00011659	-0.471864	0.0297377	1.06323e-56	-0.00998097	0.0026656	0.000180856	0.22214	20	ENSG00000180834	3	183815922	183825594	-
Long Tracts	WNT9A	mQTL_BrainMeta	cg26452081	1	227945493	rs35799012	1	227945621	C	T	0.828498	0.00609809	0.00155336	8.64649e-05	-0.753608	0.0604737	1.20713e-35	-0.00809186	0.00216109	0.000180867	0.0511598	17	ENSG00000143816	1	227918656	227947932	-
Supraventricular FreeWater	PTPRCAP	mQTL_McRae	cg01525879	11	67440027	rs1893973	11	67450047	A	G	0.424824	0.00585008	0.00141283	3.46282e-05	-0.286598	0.0326837	1.80504e-18	-0.0204121	0.00545162	0.000180946	0.0180818	20	ENSG00000213402	11	67435510	67437682	-
Cortical Grey-White Intensities	IL34	mQTL_McRae	cg10485485	16	70590454	rs11643344	16	70528409	T	C	0.359804	0.00431191	0.000986598	1.23971e-05	0.234952	0.0323689	3.91189e-13	0.0183523	0.00490158	0.000180996	0.0265038	20	ENSG00000157368	16	70579895	70660682	+
General White Matter Tract	DEPTOR	mQTL_BrainMeta	cg02721065	8	119920395	rs55892034	8	119931267	T	G	0.567887	-0.00237337	0.000476774	6.42569e-07	0.25122	0.0442183	1.33618e-08	-0.00944736	0.00252327	0.000181045	0.407666	7	ENSG00000155792	8	119873717	120050918	+
Orbital Frontal	MARK2	mQTL_McRae	cg11039361	11	63888276	rs11231631	11	63892464	C	T	0.057893	-0.00546829	0.00139739	9.1071e-05	0.786419	0.0610833	6.26162e-38	-0.00695341	0.00185717	0.000181051	0.53237	20	ENSG00000072518	11	63838928	63911020	+
Cingulate	ZNF691	mQTL_McRae	cg19552482	1	42846815	rs11210727	1	42837865	A	G	0.138267	0.00623005	0.00163563	0.000139547	0.860539	0.0427043	2.63214e-90	0.00723971	0.00193436	0.000182063	0.118457	20	ENSG00000164011	1	42846573	42852477	+
Supraventricular FreeWater	ZNF184	mQTL_BrainMeta	cg23897613	6	27503571	rs7754724	6	27483018	T	C	0.647079	-0.00550879	0.00146457	0.000168978	1.27332	0.0343529	9.99943e-301	-0.00432633	0.00115611	0.000182451	0.00234005	20	ENSG00000096654	6	27450743	27473118	-
Occiptal Lobe Volume and Area	PLXNA2	mQTL_BrainMeta	cg23843022	1	208271245	rs12141735	1	208277179	T	C	0.662043	-0.00273165	0.000726456	0.000169754	1.1829	0.0313708	0	-0.00230929	0.000617179	0.000182792	0.00426539	20	ENSG00000076356	1	208022242	208244384	-
General White Matter Tract	BHMT	mQTL_McRae	cg23514016	5	79111741	rs12189248	5	79221320	T	C	0.375942	-0.00188028	0.000488424	0.000118266	0.524574	0.0329829	5.90387e-57	-0.00358439	0.000957974	0.000182824	0.429851	20	ENSG00000145692	5	79111809	79132288	+
Orbital Frontal	FGF18	mQTL_McRae	cg00546757	5	171418054	rs62383978	5	171418688	A	G	0.357759	0.0025282	0.000674967	0.000179916	-1.34036	0.0167836	0	-0.00188621	0.000504125	0.000182888	0.0116003	20	ENSG00000156427	5	171419647	171457626	+
General White Matter Tract	LIMK2	mQTL_BrainMeta	cg20742981	22	31248204	rs4820043	22	31251108	G	A	0.716022	-0.00231431	0.000518427	8.04063e-06	0.363679	0.0530289	6.97735e-12	-0.00636361	0.0017009	0.000183057	0.00716771	9	ENSG00000182541	22	31212239	31280080	+
Orbital Frontal	ENO4	mQTL_BrainMeta	cg17677490	10	116848627	rs6585422	10	116935630	T	C	0.754586	-0.00283226	0.000753167	0.000169594	-1.41645	0.0382144	9.99943e-301	0.00199955	0.00053446	0.000183098	0.0113484	20	ENSG00000188316	10	116849499	116911788	+
Temporal Lobe Volume and Area	RAB26	mQTL_McRae	cg03486974	16	2149701	rs112071024	16	2140261	T	C	0.109234	0.00603551	0.00152828	7.84043e-05	-0.608645	0.0521085	1.60632e-31	-0.00991631	0.00265059	0.00018317	0.904918	20	ENSG00000167964	16	2140803	2154165	+
Cortical Grey-White Intensities	TPM3	mQTL_BrainMeta	cg27313201	1	154193428	rs11265299	1	154213000	G	C	0.370641	-0.00418937	0.000982144	1.99425e-05	-0.369964	0.0475049	6.81303e-15	0.0113237	0.00302682	0.00018319	0.00277107	13	ENSG00000143549	1	154155304	154194648	-
White Matter Connectivitiy	H1-3	mQTL_BrainMeta	cg25267285	6	26235062	rs9379831	6	26175624	C	A	0.69695	0.0030437	0.000619507	8.96479e-07	-0.374872	0.0649548	7.86701e-09	-0.0081193	0.00217031	0.00018323	0.294823	17	ENSG00000124575	6	26234212	26234987	-
Supraventricular FreeWater	VASH1	mQTL_BrainMeta	cg23436960	14	76773197	rs2075772	14	76773224	A	G	0.55761	0.00528537	0.00140766	0.000173532	1.11453	0.0256472	0	0.00474222	0.00126771	0.000183448	0.0627741	20	ENSG00000071246	14	76761468	76783015	+
Supraventricular FreeWater	CFAP97D2	mQTL_BrainMeta	cg18696361	13	114147790	rs9562128	13	114151652	A	G	0.703134	-0.00584283	0.00152998	0.000134057	0.904652	0.0486719	4.11435e-77	-0.00645865	0.00172657	0.000183471	0.175784	18	ENSG00000283361	13	114154691	114223084	+
Dorsal Stream Volume and Area	BANP	mQTL_McRae	cg01541600	16	87955109	rs9939580	16	88031332	G	A	0.230777	0.00250514	0.000617695	4.99988e-05	-0.36975	0.03819	3.60129e-22	-0.00677523	0.00181122	0.000183511	0.202102	20	ENSG00000172530	16	87949244	88077318	+
Limbic Volumes	CCM2	mQTL_BrainMeta	cg16707506	7	45027458	rs7800695	7	45050907	G	T	0.781291	0.00397803	0.00105807	0.000170106	-1.50447	0.0405891	1.00002e-300	-0.00264415	0.000706895	0.000183647	0.0537215	20	ENSG00000136280	7	44999475	45076469	+
Cortical Grey-White Intensities	C20orf144	mQTL_McRae	cg25525535	20	33644504	rs291682	20	33433086	C	T	0.313824	-0.00450049	0.00101239	8.77324e-06	0.235687	0.0340534	4.4817e-12	-0.0190952	0.00510521	0.000183776	0.000297236	20	ENSG00000149609	20	33662327	33665619	+
White Matter Connectivitiy	SNX31	mQTL_BrainMeta	cg03629107	8	100666211	rs1693589	8	100658322	T	G	0.786287	0.00284134	0.000694545	4.29625e-05	0.667203	0.0722654	2.63938e-20	0.00425858	0.00113859	0.00018386	0.00239758	20	ENSG00000174226	8	100572889	100663415	-
Occiptal Lobe Volume and Area	ERC2	mQTL_BrainMeta	cg24436196	3	56414242	rs11925715	3	56414135	T	C	0.26997	-0.00288078	0.00076656	0.00017123	1.27615	0.033211	0	-0.00225741	0.000603549	0.000183862	0.126563	20	ENSG00000187672	3	55508311	56468467	-
White Matter Connectivitiy	SLC35E4	mQTL_BrainMeta	cg26233253	22	30636626	rs4820890	22	30623470	A	G	0.561142	-0.00237028	0.000575529	3.81461e-05	-0.384819	0.0430829	4.18198e-19	0.00615947	0.00164691	0.000184007	0.00363484	20	ENSG00000100036	22	30635781	30669016	+
Temporal Lobe Volume and Area	STAM2	mQTL_BrainMeta	cg00525834	2	152176179	rs72864765	2	152176179	C	T	0.793305	0.00450173	0.00117368	0.000125277	-1.0873	0.0645583	1.19828e-63	-0.00414029	0.00110708	0.000184157	0.0325641	8	ENSG00000115145	2	152116801	152175763	-
Basal Ganglia + Thalamus + Cerebellum	TNFRSF19	mQTL_McRae	cg07720188	13	23570344	rs7320774	13	23570262	A	G	0.366843	0.0028224	0.000732847	0.000117501	0.513375	0.0328161	3.65076e-55	0.00549774	0.00147013	0.000184294	0.478554	20	ENSG00000127863	13	23570370	23676104	+
Dorsal Stream Volume and Area	ZNF492	mQTL_McRae	cg08271804	19	22634094	rs28875547	19	22647223	G	A	0.115673	-0.00310501	0.000804283	0.000113112	0.755628	0.0502559	4.29097e-51	-0.00410918	0.00109892	0.000184533	0.585905	13	ENSG00000229676	19	22634324	22667671	+
Dorsal Stream Volume and Area	H1-0	mQTL_BrainMeta	cg07141002	22	37805683	rs1894644	22	37806545	C	T	0.85395	-0.00302244	0.000731398	3.5898e-05	0.507366	0.0577759	1.61144e-18	-0.00595712	0.0015932	0.000184677	0.178537	8	ENSG00000189060	22	37805229	37807432	+
White Matter Connectivitiy	RAPGEFL1	mQTL_BrainMeta	cg19063856	17	40194443	rs28786708	17	40205427	A	C	0.155242	0.00300748	0.000790831	0.000142988	1.03645	0.050681	5.9543e-93	0.00290172	0.000776101	0.000184871	0.153514	11	ENSG00000108352	17	40177010	40195656	+
Cerebellar Peduncle	GMNC	mQTL_BrainMeta	cg23436081	3	190876667	rs866986	3	190909443	T	C	0.447203	-0.00528303	0.00140583	0.000171325	-1.22416	0.0330266	9.99932e-301	0.00431565	0.00115429	0.000184917	0.0217609	12	ENSG00000205835	3	190852737	190892429	-
Occiptal Lobe Volume and Area	PDLIM5	mQTL_McRae	cg07236912	4	94508232	rs3805300	4	94503057	A	C	0.239318	0.00305158	0.000805554	0.000151757	-0.820958	0.0354154	7.10555e-119	-0.0037171	0.000994252	0.00018506	0.106937	20	ENSG00000163110	4	94451857	94668227	+
White Matter Connectivitiy	ABT1	mQTL_McRae	cg19497998	6	26594898	rs9379945	6	26940052	C	T	0.151128	0.00344797	0.00079388	1.40433e-05	0.327877	0.0446433	2.06733e-13	0.010516	0.00281296	0.000185179	0.0270391	20	ENSG00000146109	6	26596953	26600739	+
Supraventricular OD	SENP8	mQTL_McRae	cg16672083	15	72140789	rs1000281	15	72261081	T	C	0.274059	0.00525082	0.00136265	0.000116493	-0.542341	0.0352566	2.13969e-53	-0.00968177	0.00259017	0.000185568	0.63383	20	ENSG00000166192	15	72114258	72143692	+
Cortical Grey-White Intensities	EGFR	mQTL_McRae	cg14688342	7	55079381	rs7780270	7	55084193	T	G	0.493667	0.00414526	0.000944122	1.13037e-05	0.228861	0.0321249	1.04767e-12	0.0181126	0.00484584	0.000185669	0.00679253	13	ENSG00000146648	7	55019017	55211628	+
Supraventricular OD	HEYL	mQTL_McRae	cg15123755	1	39610138	rs4660877	1	39613574	T	C	0.240522	0.00703481	0.00185725	0.000152013	-0.826211	0.0358307	1.20219e-117	-0.00851454	0.00227804	0.000185737	0.00472327	20	ENSG00000163909	1	39623435	39639643	-
Resting_State_Unimodal-heteromodal	SLC6A1	mQTL_BrainMeta	cg00375819	3	10992180	rs2601126	3	10994938	C	T	0.614422	-0.0100495	0.00267531	0.000172385	1.0834	0.0289378	9.12283e-307	-0.00927589	0.00248176	0.00018577	0.112516	10	ENSG00000157103	3	10992186	11039247	+
Supraventricular OD	MED28	mQTL_McRae	cg04450456	4	17642079	rs2315552	4	17625671	A	G	0.433123	0.00464442	0.00122711	0.000153808	-0.711106	0.0300125	4.19279e-124	-0.00653126	0.00174751	0.000185889	0.148875	20	ENSG00000118579	4	17614641	17634105	+
General White Matter Tract	SLC38A7	mQTL_McRae	cg06073139	16	58685046	rs154439	16	58652696	A	G	0.174846	-0.00254142	0.000624935	4.76837e-05	-0.416112	0.0438943	2.54601e-21	0.00610754	0.0016342	0.000185987	0.221754	20	ENSG00000103042	16	58665109	58684770	-
Limbic Volumes	SUGP1	mQTL_McRae	cg02546618	19	19320570	rs4808942	19	19309772	T	C	0.339357	0.00368769	0.000935132	8.03027e-05	0.383935	0.0328093	1.24476e-31	0.00960499	0.00257024	0.000186224	0.828975	20	ENSG00000105705	19	19276018	19320509	-
Orbital Frontal	KLC1	mQTL_McRae	cg26031613	14	103628819	rs10134399	14	103617120	A	G	0.361228	-0.00254501	0.000677917	0.00017392	1.00818	0.0258004	0	-0.00252436	0.000675513	0.000186262	0.592548	20	ENSG00000126214	14	103561896	103714249	+
General White Matter Tract	FOS	mQTL_BrainMeta	cg18117039	14	75275030	rs1569328	14	75275048	T	C	0.169559	-0.00243411	0.000624119	9.61612e-05	0.782448	0.0599211	5.72291e-39	-0.00311089	0.000832467	0.000186263	0.250489	20	ENSG00000170345	14	75278826	75282230	+
Occiptal Lobe Volume and Area	CCDC34	mQTL_McRae	cg05228377	11	27362746	rs10835173	11	27379643	G	A	0.274177	0.00305619	0.000769978	7.21174e-05	-0.392787	0.0354317	1.47119e-28	-0.00778078	0.00208216	0.000186314	0.235864	20	ENSG00000109881	11	27330827	27363234	-
Dorsal Stream Volume and Area	KCNG2	mQTL_McRae	cg20788561	18	79826855	rs34945223	18	79815871	G	A	0.272304	-0.00216897	0.000577704	0.000173716	-1.08422	0.0281059	0	0.00200049	0.000535347	0.00018637	0.234399	20	ENSG00000178342	18	79797938	79900184	+
Cortical Grey-White Intensities	TSC22D4	mQTL_McRae	cg00814883	7	100478962	rs67163493	7	100426215	T	C	0.19907	0.00445917	0.0011888	0.000176141	-1.30187	0.0302724	0	-0.0034252	0.000916615	0.000186379	0.42827	20	ENSG00000166925	7	100463359	100479232	-
Temporal Lobe Volume and Area	TRAPPC12	mQTL_McRae	cg00257789	2	3447735	rs6747650	2	3447736	G	A	0.41325	-0.00363665	0.000972407	0.000184132	1.33093	0.0148877	0	-0.00273241	0.000731261	0.000186544	0.426292	20	ENSG00000171853	2	3379675	3485094	+
Orbital Frontal	COMMD7	mQTL_McRae	cg02973993	20	32745188	rs6057638	20	32751526	A	G	0.172969	-0.00329307	0.00086035	0.000129402	-0.718196	0.04175	2.55147e-66	0.0045852	0.00122723	0.000186805	0.0530678	20	ENSG00000149600	20	32702699	32743467	-
Parietal Lobe Volume and Area	LGI3	mQTL_McRae	cg01647111	8	22156912	rs62493996	8	22093248	C	G	0.088765	-0.00908105	0.00213165	2.04338e-05	-0.439411	0.0565053	7.45844e-15	0.0206664	0.00553139	0.000186819	0.440196	20	ENSG00000168481	8	22146830	22157084	-
Cerebellar Peduncle	KNCN	mQTL_McRae	cg19360023	1	46547506	rs10890404	1	46547508	A	G	0.25395	-0.00616949	0.00160295	0.000118678	0.525776	0.0338103	1.57173e-54	-0.0117341	0.00314072	0.000186893	0.0412998	20	ENSG00000162456	1	46545641	46551647	-
Cortical Grey-White Intensities	CCDC103	mQTL_McRae	cg19026811	17	44902820	rs9896445	17	44888172	C	T	0.2752	0.00406515	0.0010631	0.00013138	-0.615069	0.0350967	9.23717e-69	-0.00660926	0.00176909	0.000186996	0.00446981	20	ENSG00000167131	17	44899142	44905390	+
Dorsal Stream Volume and Area	SLIT2	mQTL_McRae	cg12253071	4	19739321	rs10026912	4	19738555	C	G	0.275895	0.00217693	0.000573465	0.000146998	-0.733003	0.0347982	1.68691e-98	-0.00296988	0.000794953	0.000187031	0.662612	20	ENSG00000145147	4	20251905	20620561	+
Basal Ganglia + Thalamus + Cerebellum	VAMP3	mQTL_BrainMeta	cg04914013	1	7703507	rs12145723	1	7714715	T	C	0.80424	0.00352004	0.000894377	8.29392e-05	0.676732	0.0570044	1.66291e-32	0.00520152	0.00139235	0.000187122	0.0144152	20	ENSG00000049245	1	7771296	7781432	+
White Matter Connectivitiy	DDHD1	mQTL_BrainMeta	cg02305024	14	53328277	rs10143284	14	53329349	G	T	0.726421	-0.00254157	0.000644199	7.96966e-05	-0.732692	0.0631427	3.94434e-31	0.00346881	0.000928653	0.00018748	0.933771	20	ENSG00000100523	14	53036745	53153323	-
Cortical Grey-White Intensities	SLC35G5	mQTL_BrainMeta	cg15596359	8	11356008	rs2250028	8	11356080	G	T	0.533555	-0.00360988	0.000946642	0.000137094	-0.716431	0.0386388	9.50234e-77	0.0050387	0.00134898	0.000187583	0.0107645	20	ENSG00000177710	8	11331012	11332360	+
Cingulate	FAAP20	mQTL_McRae	cg15033013	1	2151019	rs262650	1	2162295	T	C	0.269747	0.00481776	0.00128306	0.000173416	-1.10343	0.0304188	4.06848e-288	-0.00436617	0.00116901	0.000187759	0.989464	20	ENSG00000162585	1	2184461	2212720	-
Resting_State_Cortico - cerebellar	MKNK1	mQTL_BrainMeta	cg07347511	1	46617159	rs11211328	1	46614993	C	T	0.752276	-0.00879994	0.00234473	0.000174679	1.23925	0.0326769	0	-0.00710103	0.0019013	0.000187844	0.0405643	20	ENSG00000079277	1	46557407	46616843	-
Supraventricular FreeWater	FAM162A	mQTL_BrainMeta	cg17133388	3	122383880	rs3828361	3	122383863	T	C	0.8612	-0.00884178	0.00202227	1.23001e-05	-0.50893	0.0708551	6.83519e-13	0.0173733	0.00465185	0.000187938	0.224089	4	ENSG00000114023	3	122384161	122412334	+
Resting_State_Visual+ Inter-hemispheric	AS3MT	mQTL_BrainMeta	cg08772003	10	102870112	rs3740400	10	102869708	T	G	0.653149	-0.00851169	0.00226899	0.00017591	-1.08953	0.0274641	0	0.00781228	0.00209184	0.000187975	0.0178147	20	ENSG00000214435	10	102869470	102901899	+
Temporal Lobe Volume and Area	PKDCC	mQTL_McRae	cg17892159	2	42047470	rs1550429	2	41999704	C	G	0.3525	0.00430841	0.00100291	1.7398e-05	0.259616	0.0343547	4.12686e-14	0.0165953	0.00444362	0.000187984	0.28645	20	ENSG00000162878	2	42048021	42058517	+
General White Matter Tract	GPD1	mQTL_McRae	cg24210717	12	50104044	rs836178	12	50104356	T	G	0.358278	0.00201828	0.000492839	4.21764e-05	0.30414	0.0334162	8.90267e-20	0.00663602	0.00177691	0.000188022	0.894506	20	ENSG00000167588	12	50103982	50111313	+
Cortical Grey-White Intensities	HMGA1	mQTL_BrainMeta	cg11064935	6	34196748	rs56348792	6	34193522	C	T	0.875344	-0.00526987	0.00140406	0.00017451	1.92284	0.0518765	9.99918e-301	-0.00274067	0.000733934	0.000188304	0.00358778	20	ENSG00000137309	6	34236873	34246231	+
Supraventricular OD	TNFAIP2	mQTL_McRae	cg00731608	14	103127570	rs2403128	14	103132112	A	G	0.289179	0.0051338	0.00133271	0.000117087	-0.510084	0.0335711	3.86733e-52	-0.0100646	0.00269539	0.000188452	0.540904	20	ENSG00000185215	14	103121476	103137439	+
Orbital Frontal	EFCAB8	mQTL_BrainMeta	cg24384212	20	32894461	rs871103	20	32893470	G	A	0.849213	0.00337634	0.000899972	0.000175707	1.48134	0.0383948	0	0.00227924	0.000610403	0.000188467	0.569361	20	ENSG00000215529	20	32858923	32961845	+
Limbic Volumes	PTH1R	mQTL_McRae	cg17378686	3	46884034	rs116237600	3	46593060	G	T	0.012644	-0.0145526	0.00380955	0.000133441	-2.15606	0.121908	5.37438e-70	0.00674963	0.00180765	0.000188518	0.315919	6	ENSG00000160801	3	46877721	46903799	+
Limbic Volumes	MIEF2	mQTL_McRae	cg21906911	17	18265721	rs2273029	17	18333025	A	G	0.238393	-0.0042816	0.001026	3.00476e-05	0.310027	0.0370979	6.4337e-17	-0.0138104	0.00369905	0.000188839	0.69748	20	ENSG00000177427	17	18260597	18266552	+
Cortical Grey-White Intensities	MARK2	mQTL_BrainMeta	cg15801751	11	63873032	rs7939416	11	63853952	C	A	0.388125	0.00433307	0.000969831	7.9006e-06	0.425301	0.0626196	1.10727e-11	0.0101882	0.0027295	0.000189484	0.506456	13	ENSG00000072518	11	63838928	63911020	+
Cortical Grey-White Intensities	RIOX1	mQTL_BrainMeta	cg20065569	14	73491576	rs10132481	14	73452066	A	C	0.816824	0.00591345	0.00122791	1.46565e-06	-0.460944	0.0780324	3.48211e-09	-0.012829	0.00343702	0.000189516	0.00887032	9	ENSG00000170468	14	73490933	73493394	+
Cortical Grey-White Intensities	INPP5A	mQTL_BrainMeta	cg03735043	10	132548406	rs73395335	10	132548852	G	A	0.885781	0.00592123	0.00149035	7.09594e-05	0.683097	0.0627165	1.26101e-27	0.00866822	0.00232238	0.000189605	0.147183	9	ENSG00000068383	10	132537787	132783480	+
Supraventricular FreeWater	RNFT1	mQTL_BrainMeta	cg14013659	17	59961538	rs11868009	17	59959138	A	C	0.4362	-0.00704615	0.00141028	5.84467e-07	0.346928	0.0617947	1.97473e-08	-0.0203101	0.00544169	0.000189722	0.0976972	3	ENSG00000189050	17	59952240	59964761	-
Occiptal Lobe Volume and Area	THBS1	mQTL_McRae	cg08293324	15	39579836	rs72725045	15	39573183	T	C	0.100844	-0.00460706	0.00112721	4.36767e-05	-0.492086	0.0537335	5.29171e-20	0.00936231	0.00250845	0.000189738	0.322237	20	ENSG00000137801	15	39581079	39599466	+
Ventral Stream Volume and Area	PCDH18	mQTL_BrainMeta	cg11920765	4	137614185	rs10021969	4	137614280	G	T	0.819405	0.00453489	0.00117203	0.000109172	0.733921	0.0519351	2.429e-45	0.00617899	0.00165572	0.00019004	0.339332	16	ENSG00000189184	4	137518918	137532494	-
Supraventricular OD	EMC3	mQTL_BrainMeta	cg06124721	3	10007074	rs7638846	3	10006917	A	G	0.750675	0.00528646	0.00140987	0.000177113	-1.18787	0.0312119	0	-0.00445037	0.00119264	0.000190312	0.0109759	20	ENSG00000125037	3	9962682	10011202	-
Cerebellar Peduncle	MAB21L1	mQTL_BrainMeta	cg12178237	13	35476385	rs17760654	13	35512418	A	G	0.95185	0.0138395	0.00328328	2.4962e-05	-1.141	0.14221	1.02898e-15	-0.0121293	0.00325049	0.000190322	0.203158	20	ENSG00000180660	13	35473789	35476689	-
Subcortical Intensity + Supraventricular White Matter	TEKT5	mQTL_McRae	cg00934661	16	10681849	rs12445287	16	10733268	A	G	0.259216	-0.00417918	0.00108216	0.000112512	-0.52111	0.0360721	2.64309e-47	0.00801977	0.00214957	0.000190814	0.256914	20	ENSG00000153060	16	10627501	10694930	-
Dorsal Stream Volume and Area	RSPH6A	mQTL_BrainMeta	cg04282912	19	45829757	rs10423849	19	45821821	A	C	0.845791	-0.00286914	0.000708757	5.16286e-05	0.595018	0.0618932	7.00355e-22	-0.00482193	0.00129245	0.000190828	0.0232647	10	ENSG00000104941	19	45795713	45815308	-
Limbic Volumes	POGK	mQTL_McRae	cg07049167	1	166849269	rs2075946	1	166849329	G	A	0.192778	0.00416007	0.00110114	0.000158125	0.899408	0.0382668	3.74733e-122	0.00462534	0.00124001	0.000191414	0.445912	20	ENSG00000143157	1	166839447	166856359	+
Cortical Grey-White Intensities	SNU13	mQTL_BrainMeta	cg10474712	22	41666689	rs11703638	22	41666763	G	A	0.70215	-0.00396886	0.00102718	0.000111622	0.673037	0.0470675	2.20706e-46	-0.00589695	0.00158092	0.000191429	0.0352869	7	ENSG00000100138	22	41673933	41690504	-
Cortical Grey-White Intensities	MYO18A	mQTL_BrainMeta	cg09838823	17	29209212	rs1876437	17	29209356	T	C	0.239517	-0.00432639	0.00110976	9.67966e-05	-0.682813	0.0532447	1.20224e-37	0.00633613	0.00169872	0.000191519	0.182159	20	ENSG00000196535	17	29071122	29180398	-
Cortical Grey-White Intensities	SWAP70	mQTL_BrainMeta	cg23641797	11	9779892	rs11042495	11	9778223	C	G	0.386284	0.00381011	0.000967056	8.15136e-05	0.503814	0.0435108	5.26108e-31	0.00756253	0.00202754	0.000191556	0.0255589	20	ENSG00000133789	11	9664077	9752993	+
Parietal Lobe Volume and Area	LAMB2	mQTL_McRae	cg08234664	3	49133235	rs9883813	3	49333111	C	G	0.173137	-0.00722706	0.00159551	5.90867e-06	-0.273013	0.0415335	4.92061e-11	0.0264715	0.00709725	0.000191613	0.720611	20	ENSG00000172037	3	49121114	49133118	-
Parietal Lobe Volume and Area	MYBPC3	mQTL_McRae	cg03711944	11	47355661	rs34937994	11	47368087	T	C	0.365871	0.00516554	0.00124776	3.47528e-05	0.285783	0.0332483	8.29718e-18	0.018075	0.00484613	0.000191641	0.016232	20	ENSG00000134571	11	47331406	47352702	-
Supraventricular OD	ENSG00000269035	mQTL_BrainMeta	cg24780883	19	17456132	rs8101325	19	17464876	A	T	0.667636	0.00746435	0.00168098	8.97635e-06	0.326157	0.0474829	6.46798e-12	0.0228857	0.00613705	0.000192154	0.000135291	12	ENSG00000269035	19	17436611	17460804	-
Dorsal Stream Volume and Area	CUX1	mQTL_McRae	cg12679308	7	101856734	rs62463718	7	101826959	C	G	0.169365	-0.00264343	0.000689684	0.000126689	-0.627997	0.0389133	1.3711e-58	0.0042093	0.00112878	0.000192175	0.128427	20	ENSG00000257923	7	101815904	102283958	+
Cerebellar Peduncle	PMM1	mQTL_BrainMeta	cg04384398	22	41590329	rs132761	22	41608367	T	C	0.820392	-0.00843386	0.00182312	3.72709e-06	-0.378297	0.0600358	2.95377e-10	0.0222943	0.0059786	0.000192232	0.0735319	3	ENSG00000100417	22	41576900	41589871	-
Supraventricular FreeWater	CTSK	mQTL_BrainMeta	cg20802392	1	150808208	rs12402006	1	150897353	G	A	0.454154	0.00527165	0.00140673	0.000178645	1.21653	0.032821	9.9993e-301	0.00433333	0.00116224	0.000192667	0.00332681	19	ENSG00000143387	1	150794880	150809577	-
Cortical Thickness	CYP11A1	mQTL_BrainMeta	cg05926586	15	74300445	rs12905100	15	74309472	G	A	0.364025	0.00187727	0.000486663	0.000114583	-0.598537	0.0411755	7.14249e-48	-0.00313643	0.00084123	0.000192707	0.534475	20	ENSG00000140459	15	74337759	74367646	-
Supraventricular OD	SVEP1	mQTL_McRae	cg07477928	9	110580886	rs77254759	9	110603628	A	G	0.085083	0.0088275	0.00217897	5.09507e-05	-0.549032	0.0576696	1.72673e-21	-0.0160783	0.00431314	0.000193197	0.842496	20	ENSG00000165124	9	110365248	110579880	-
Cingulate	PRR20G	mQTL_BrainMeta	cg04883269	3	127425640	rs6767818	3	127424070	T	C	0.837925	-0.00658532	0.00154749	2.08603e-05	-0.421588	0.0545629	1.10417e-14	0.0156203	0.00419051	0.000193362	0.0803264	20	ENSG00000239620	3	127283783	127288046	-
Cerebellar Peduncle	WNT7A	mQTL_McRae	cg06653203	3	13818980	rs9310431	3	13770097	G	T	0.317999	-0.00578757	0.00150113	0.00011551	-0.496805	0.0340519	3.26978e-48	0.0116496	0.00312529	0.000193375	0.367866	20	ENSG00000154764	3	13816258	13880071	-
White Matter Connectivitiy	CAPS	mQTL_BrainMeta	cg00879497	19	5909052	rs61064939	19	5911036	A	C	0.862906	-0.00362268	0.000832669	1.35716e-05	-0.493084	0.0682203	4.90819e-13	0.00734698	0.00197102	0.000193394	0.0532398	18	ENSG00000105519	19	5912339	5916211	+
Cingulate	COL4A1	mQTL_BrainMeta	cg08318510	13	110309057	rs72655742	13	110305525	T	G	0.718404	-0.00469131	0.00125227	0.000179498	1.33183	0.0359316	9.99902e-301	-0.00352245	0.000945051	0.000193576	0.403729	19	ENSG00000187498	13	110148963	110307157	-
White Matter Connectivitiy	CD34	mQTL_BrainMeta	cg18135427	1	207837625	rs72729053	1	207838949	C	T	0.900361	-0.0040498	0.000952796	2.13359e-05	0.611046	0.0788746	9.40487e-15	-0.00662765	0.00177856	0.000194219	0.282166	16	ENSG00000174059	1	207880972	207911402	-
Occiptal Lobe Volume and Area	CDH11	mQTL_BrainMeta	cg26963892	16	64983457	rs1607696	16	64935697	A	T	0.638381	-0.0029832	0.000712909	2.85733e-05	-0.510565	0.0623397	2.61136e-16	0.00584294	0.00156801	0.000194283	0.071505	20	ENSG00000140937	16	64943753	65126112	-
Parietal Lobe Volume and Area	TAGLN2	mQTL_McRae	cg23639308	1	159929924	rs6658042	1	159939452	G	A	0.394381	0.00494219	0.00122663	5.59925e-05	0.330802	0.0337624	1.14898e-22	0.01494	0.00400932	0.000194296	0.400811	12	ENSG00000158710	1	159918107	159925507	-
Occiptal Lobe Volume and Area	GINM1	mQTL_BrainMeta	cg25562106	6	149570443	rs9322188	6	149588355	T	C	0.3062	0.00331984	0.000739639	7.17381e-06	0.436348	0.0652998	2.35348e-11	0.00760824	0.00204196	0.000194586	0.0679908	10	ENSG00000055211	6	149566294	149591748	+
General White Matter Tract	NIPSNAP1	mQTL_BrainMeta	cg13797031	22	29581753	rs5763349	22	29583472	G	A	0.769712	0.00223748	0.000560885	6.62964e-05	0.543104	0.0520805	1.84442e-25	0.0041198	0.00110573	0.000194634	0.00605893	20	ENSG00000184117	22	29554808	29581327	-
Occiptal Lobe Volume and Area	EFNA3	mQTL_BrainMeta	cg21199495	1	155086686	rs57157364	1	155088419	T	C	0.071086	0.0050817	0.00131025	0.00010514	0.792829	0.0591287	5.389e-41	0.00640958	0.00172037	0.000194778	0.000714588	15	ENSG00000143590	1	155078837	155087538	+
Orbital Frontal	BRD3	mQTL_McRae	cg14252148	9	134068758	rs2427964	9	134066835	C	T	0.297186	0.00267638	0.000707493	0.00015501	-0.699955	0.0326919	1.06247e-101	-0.00382365	0.00102642	0.000195154	0.873279	20	ENSG00000169925	9	134030305	134068535	-
Occiptal Lobe Volume and Area	LDLRAD4	mQTL_McRae	cg22550229	18	13138035	rs35790309	18	13026121	T	C	0.394265	-0.00275217	0.000701004	8.63575e-05	-0.393295	0.033336	4.00093e-32	0.00699772	0.00187849	0.000195166	0.737166	20	ENSG00000168675	18	13217498	13652755	+
Supraventricular OD	ENDOG	mQTL_BrainMeta	cg13630871	9	128820813	rs2977993	9	128846507	A	G	0.71456	0.00660642	0.00176449	0.000181038	-1.35342	0.0365141	9.99894e-301	-0.00488126	0.00131036	0.000195207	0.0873559	13	ENSG00000167136	9	128818500	128822676	+
Occiptal Lobe Volume and Area	RXFP4	mQTL_McRae	cg22863889	1	155941176	rs12407800	1	155790951	C	A	0.287526	0.00313078	0.000752885	3.20516e-05	-0.291657	0.0348018	5.26955e-17	-0.0107345	0.00288172	0.000195302	0.248924	20	ENSG00000173080	1	155941638	155943087	+
Occiptal Lobe Volume and Area	ZBTB10	mQTL_BrainMeta	cg07703530	8	80510239	rs28401365	8	80528553	G	A	0.80248	-0.00358949	0.000868704	3.59617e-05	0.416599	0.0484107	7.59743e-18	-0.00861618	0.00231315	0.000195417	0.0775647	18	ENSG00000205189	8	80485619	80526265	+
Orbital Frontal	UBXN6	mQTL_McRae	cg19300502	19	4455866	rs11666856	19	4437453	G	A	0.272982	-0.00272348	0.00072888	0.000186578	1.26318	0.0270382	0	-0.00215605	0.000578862	0.000195599	0.0156645	20	ENSG00000167671	19	4444999	4457794	-
Occiptal Lobe Volume and Area	MEIOC	mQTL_BrainMeta	cg08496953	17	44656159	rs11654617	17	44656265	G	C	0.128529	0.00380928	0.0010189	0.000185029	1.63631	0.038174	0	0.00232797	0.000625046	0.000195718	0.247777	20	ENSG00000180336	17	44656404	44690308	+
Temporal Lobe Volume and Area	ITIH3	mQTL_BrainMeta	cg18404041	3	52790267	rs6778329	3	52790594	G	A	0.656876	0.00377025	0.00100811	0.000184069	1.17211	0.0285813	0	0.00321662	0.000863647	0.000195731	0.329585	20	ENSG00000162267	3	52794768	52809009	+
General White Matter Tract	TNS1	mQTL_BrainMeta	cg09684856	2	217713700	rs10170591	2	217712219	T	C	0.896508	-0.00301454	0.000746125	5.33937e-05	-0.688223	0.0716311	7.405e-22	0.00438018	0.00117609	0.000195808	0.130872	20	ENSG00000079308	2	217799588	218033982	-
Supraventricular OD	MAL2	mQTL_BrainMeta	cg05767421	8	119208945	rs28393061	8	119226213	C	T	0.810066	0.00650446	0.00153854	2.36102e-05	0.590754	0.0750617	3.5395e-15	0.0110104	0.00295634	0.000195816	0.561969	16	ENSG00000147676	8	119165034	119245673	+
Occiptal Lobe Volume and Area	EPM2AIP1	mQTL_BrainMeta	cg10587854	3	36970139	rs4647277	3	37017018	G	A	0.492488	-0.00256619	0.000685562	0.000181702	1.21325	0.0327323	9.99895e-301	-0.00211514	0.000567938	0.000195898	0.251286	19	ENSG00000178567	3	36985043	36993131	-
General White Matter Tract	CDK5RAP3	mQTL_McRae	cg12642246	17	47982387	rs8076163	17	48042963	T	C	0.19505	-0.00223715	0.000594778	0.000169017	-1.01999	0.0383935	1.64563e-155	0.00219331	0.000588937	0.000195952	0.832129	20	ENSG00000108465	17	47967810	47981781	+
Subcortical Intensity + Supraventricular White Matter	SEPTIN9	mQTL_BrainMeta	cg05865280	17	77409992	rs312856	17	77405516	G	A	0.420335	-0.00360009	0.000962356	0.00018335	1.10018	0.0281004	0	-0.00327227	0.000878708	0.000196128	0.241795	20	ENSG00000184640	17	77280569	77500596	+
Cortical Grey-White Intensities	NEIL2	mQTL_McRae	cg09768257	8	11770837	rs904009	8	11770620	C	A	0.240022	0.00417091	0.00110396	0.000158012	-0.768591	0.0348356	7.10912e-108	-0.0054267	0.00145725	0.000196145	0.198107	20	ENSG00000154328	8	11769639	11787345	+
Resting_state_DMN+ Intra-network	NINJ2	mQTL_BrainMeta	cg16094145	12	610325	rs2535404	12	610497	C	T	0.722367	0.00865843	0.00231512	0.00018406	1.18845	0.0295111	0	0.00728546	0.00195639	0.00019615	0.0262358	20	ENSG00000171840	12	564296	663589	-
Resting_state_DMN+ Intra-network	TMEM40	mQTL_McRae	cg03761891	3	12760691	rs111794343	3	12762881	T	C	0.053494	0.0167466	0.00449048	0.000191977	-2.69224	0.0396969	0	-0.00622032	0.00167045	0.0001963	0.287257	20	ENSG00000088726	3	12733528	12769457	-
Parietal Lobe Volume and Area	C16orf95	mQTL_BrainMeta	cg04416111	16	87201289	rs12711473	16	87190687	G	A	0.62096	0.00548447	0.00123898	9.57282e-06	0.303243	0.0440334	5.71177e-12	0.018086	0.00485702	0.000196329	0.320332	10	ENSG00000260456	16	87083562	87317420	-
Parietal Lobe Volume and Area	AFAP1	mQTL_BrainMeta	cg18085176	4	7938213	rs12696835	4	7941557	A	T	0.660583	-0.00475608	0.00127079	0.000182108	1.30341	0.0351649	9.99915e-301	-0.00364894	0.000979928	0.000196338	0.393172	20	ENSG00000196526	4	7758714	7939926	-
Resting_state_Motor	PAX8	mQTL_McRae	cg01387625	2	113277616	rs1374161	2	113277050	A	G	0.4912	-0.00913468	0.00234788	9.99931e-05	-0.394113	0.0306779	8.96199e-38	0.0231778	0.00622458	0.000196404	0.599375	20	ENSG00000125618	2	113215997	113278921	-
Long Tracts	RAD51C	mQTL_BrainMeta	cg10487724	17	58692649	rs67378767	17	59116876	G	T	0.778854	-0.0058776	0.00140265	2.78503e-05	-0.96496	0.118878	4.76859e-16	0.00609103	0.00163584	0.000196492	0.00669204	4	ENSG00000108384	17	58692573	58735611	+
Supraventricular FreeWater	SEC61G	mQTL_BrainMeta	cg09982321	7	54881779	rs6975304	7	54861680	T	C	0.859844	0.00965478	0.00202546	1.87262e-06	-0.514093	0.0862072	2.46947e-09	-0.0187802	0.00504382	0.000196549	0.58555	7	ENSG00000132432	7	54752250	54759974	-
Cerebellar Peduncle	CYP4F2	mQTL_McRae	cg00230586	19	15903023	rs1974567	19	15900332	T	C	0.278007	-0.00599865	0.00156125	0.000121933	0.53647	0.0355752	2.19707e-51	-0.0111817	0.00300321	0.00019667	0.197251	20	ENSG00000186115	19	15878023	15898077	-
Supraventricular OD	RBM23	mQTL_BrainMeta	cg01529538	14	22919628	rs10130756	14	22927391	G	C	0.604863	-0.00766217	0.00162723	2.49276e-06	0.619943	0.101968	1.20346e-09	-0.0123595	0.00331997	0.000197053			ENSG00000100461	14	22893204	22919182	-
Occiptal Lobe Volume and Area	PITX1	mQTL_BrainMeta	cg04612169	5	135063101	rs10037826	5	135065283	G	A	0.968489	-0.00693746	0.00178947	0.000105833	0.990987	0.0743625	1.62488e-40	-0.00700055	0.0018806	0.000197256	0.768046	5	ENSG00000069011	5	135027734	135034813	-
Cortical Grey-White Intensities	ITSN2	mQTL_BrainMeta	cg19276736	2	24402943	rs2584927	2	24403757	T	C	0.916558	0.00700102	0.00170602	4.06565e-05	0.59071	0.0667939	9.25392e-19	0.0118519	0.00318386	0.000197276	0.208062	4	ENSG00000198399	2	24202864	24360536	-
Dorsal Stream Volume and Area	CCDC34	mQTL_BrainMeta	cg05228377	11	27362746	rs1026715	11	27382406	G	A	0.726151	-0.00224651	0.00057807	0.000101815	0.631651	0.0487956	2.51271e-38	-0.00355657	0.000955524	0.000197566	0.000886239	20	ENSG00000109881	11	27330827	27363234	-
Orbital Frontal	FGF9	mQTL_BrainMeta	cg26138073	13	22405611	rs9316971	13	22406052	C	T	0.714315	-0.00310905	0.000716412	1.4264e-05	-0.482276	0.0666272	4.53909e-13	0.00644662	0.001732	0.000197607	0.179022	7	ENSG00000102678	13	21671073	21704498	+
Resting_state_DMN+ Intra-network	NANOS3	mQTL_BrainMeta	cg02626388	19	13843758	rs1531212	19	13841016	A	G	0.230057	-0.00966535	0.00246612	8.88239e-05	-0.519411	0.043734	1.56616e-32	0.0186083	0.00499976	0.000197778	0.0183156	20	ENSG00000187556	19	13862063	13880757	+
Orbital Frontal	UBXN6	mQTL_BrainMeta	cg19300502	19	4455866	rs11666856	19	4437453	A	G	0.727018	0.00272348	0.00072888	0.000186578	-1.30211	0.0310834	0	-0.00209159	0.00056199	0.000197846	0.0793324	20	ENSG00000167671	19	4444999	4457794	-
Occiptal Lobe Volume and Area	ATXN2	mQTL_BrainMeta	cg07932199	12	111570230	rs7137828	12	111494996	C	T	0.486961	-0.00341442	0.000686118	6.47679e-07	-0.345876	0.0616962	2.06916e-08	0.00987181	0.00265252	0.000197912			ENSG00000204842	12	111443485	111599676	-
Cortical Grey-White Intensities	IFITM2	mQTL_BrainMeta	cg23926148	11	304037	rs10751647	11	306884	T	C	0.600532	-0.00400813	0.000962104	3.09985e-05	0.515975	0.0623137	1.22887e-16	-0.00776807	0.00208733	0.000198022	0.510211	20	ENSG00000185201	11	303655	309397	+
Limbic Volumes	TPRG1L	mQTL_McRae	cg20522675	1	3623513	rs2244942	1	3631978	C	T	0.283047	-0.00371818	0.00096839	0.000123259	-0.536721	0.0354941	1.16977e-51	0.00692758	0.00186153	0.000198077	0.573298	20	ENSG00000158109	1	3625015	3630127	+
White Matter Connectivitiy	SNRPC	mQTL_BrainMeta	cg22252041	6	34756979	rs2764205	6	34744233	G	C	0.851311	-0.00340402	0.000808357	2.54203e-05	-0.426733	0.0536683	1.84567e-15	0.00797693	0.00214355	0.000198147	0.20759	9	ENSG00000124562	6	34757505	34773857	+
General White Matter Tract	SSTR5	mQTL_McRae	cg01577678	16	1050847	rs10903001	16	1047140	A	G	0.122938	-0.00314199	0.000715938	1.14064e-05	0.343657	0.0489611	2.23495e-12	-0.00914281	0.002457	0.000198332	0.322187	20	ENSG00000162009	16	1072747	1081454	+
Cortical Thickness	GLI2	mQTL_McRae	cg14624731	2	120678428	rs12463948	2	120713483	T	A	0.187777	-0.00228765	0.000602756	0.000147455	-0.789198	0.0417637	1.21318e-79	0.0028987	0.00077901	0.000198429	0.632898	20	ENSG00000074047	2	120735623	120992653	+
Parietal Lobe Volume and Area	CCDC88C	mQTL_BrainMeta	cg14089045	14	91354246	rs12589229	14	91354331	C	T	0.669652	-0.00476718	0.00127561	0.000186102	-1.21415	0.0304504	0	0.00392637	0.00105523	0.000198539	0.210452	20	ENSG00000015133	14	91271323	91417844	-
General White Matter Tract	MFSD9	mQTL_McRae	cg04062040	2	102726962	rs2540317	2	102733348	G	A	0.228221	-0.00212592	0.000569741	0.000190441	-1.36174	0.0274888	0	0.00156118	0.000419577	0.000198562	0.0344288	20	ENSG00000135953	2	102714630	102736888	-
General White Matter Tract	WBP2	mQTL_BrainMeta	cg10935138	17	75855897	rs2034946	17	75867508	T	G	0.791671	-0.00233048	0.000580228	5.90731e-05	-0.461147	0.0466757	5.09364e-23	0.00505366	0.00135823	0.000198614	0.331915	12	ENSG00000132471	17	75845699	75856507	-
Occiptal Lobe Volume and Area	GON4L	mQTL_BrainMeta	cg00504075	1	155857765	rs7556519	1	155857755	C	T	0.287102	0.0031394	0.0007533	3.07914e-05	-0.39599	0.0479438	1.46346e-16	-0.00792799	0.00213077	0.00019866	0.28383	7	ENSG00000116580	1	155749659	155859400	-
Resting_state_DMN+ Intra-network	SPIRE2	mQTL_BrainMeta	cg07402062	16	89827690	rs11076631	16	89811567	G	A	0.413424	-0.00788091	0.0021079	0.000184935	1.08697	0.0287155	0	-0.00725037	0.00194869	0.000198715	0.0239689	20	ENSG00000204991	16	89818179	89871319	+
Orbital Frontal	AFAP1	mQTL_BrainMeta	cg06158627	4	7766630	rs4689853	4	7757042	T	C	0.225764	-0.00289528	0.000773743	0.000182625	-1.14891	0.033346	3.91166e-260	0.00252003	0.000677421	0.000199192	0.164778	20	ENSG00000196526	4	7758714	7939926	-
Resting State fMRI	RPRML	mQTL_BrainMeta	cg23825231	17	46977094	rs7216991	17	46974887	G	A	0.526268	-0.00230274	0.000587809	8.94726e-05	0.465371	0.0392886	2.28561e-32	-0.00494818	0.00133039	0.000199731	0.100289	20	ENSG00000179673	17	46978156	46979253	-
Supraventricular OD	KIAA1614	mQTL_McRae	cg11143671	1	180934882	rs3795504	1	180936312	T	G	0.4607	0.00543708	0.00121925	8.22015e-06	0.221539	0.0328691	1.58348e-11	0.0245423	0.00659908	0.000199974	0.00213208	12	ENSG00000135835	1	180912897	180951614	+
Resting_state_DMN+ Intra-network	DNPH1	mQTL_McRae	cg09606840	6	43229806	rs12202644	6	43230371	A	G	0.027675	-0.0233032	0.00622747	0.000182558	2.96026	0.0880605	9.72542e-248	-0.00787201	0.00211668	0.000199989	0.127307	20	ENSG00000112667	6	43225629	43229481	-
Orbital Frontal	LRRC46	mQTL_McRae	cg26301489	17	47834671	rs9903904	17	47851803	T	C	0.1558	-0.00341322	0.000896205	0.000139801	0.706888	0.0409679	1.03191e-66	-0.00482852	0.00129833	0.000200005	0.913501	20	ENSG00000141294	17	47831634	47837719	+
White Matter Connectivitiy	MC1R	mQTL_McRae	cg13817341	16	89911380	rs34019730	16	89746522	A	G	0.09286	0.00450338	0.000954023	2.35375e-06	0.328855	0.0544663	1.56257e-09	0.0136941	0.00368242	0.000200186	0.28936	20	ENSG00000258839	16	89912119	89920973	+
Occiptal Lobe Volume and Area	SLC41A1	mQTL_McRae	cg03046812	1	205812594	rs823080	1	205820154	A	G	0.415511	0.00293314	0.000695694	2.48519e-05	-0.26599	0.0337111	3.01487e-15	-0.0110273	0.00296547	0.000200365	0.0197178	20	ENSG00000133065	1	205789094	205813748	-
General White Matter Tract	ARSB	mQTL_McRae	cg01026730	5	78928248	rs337893	5	78926894	T	A	0.453558	-0.00180075	0.000473484	0.000142847	-0.570194	0.0321751	2.85838e-70	0.00315814	0.000849298	0.000200391	0.168591	20	ENSG00000113273	5	78777209	78986087	-
Cerebellar Peduncle	DEFB124	mQTL_McRae	cg03900072	20	31473019	rs1006459	20	31476528	G	A	0.2941	0.00585235	0.00153212	0.00013358	-0.565285	0.0348044	2.55508e-59	-0.0103529	0.0027843	0.000200548	0.0737298	20	ENSG00000180383	20	31465471	31476757	-
Subcortical Intensity + Supraventricular White Matter	GALR3	mQTL_McRae	cg07416664	22	37825478	rs7290169	22	37822694	A	G	0.340081	-0.00381239	0.00100327	0.00014471	-0.603788	0.0334942	1.20385e-72	0.00631412	0.00169814	0.000200607	6.08022e-05	20	ENSG00000128310	22	37823382	37825485	+
Basal Ganglia + Thalamus + Cerebellum	CASKIN1	mQTL_McRae	cg02248941	16	2189360	rs27381	16	2189401	T	C	0.424883	-0.00276969	0.000715401	0.000108153	0.426268	0.0319686	1.46928e-40	-0.00649753	0.0017476	0.000200828	0.417607	20	ENSG00000167971	16	2177180	2196605	-
Cortical Thickness	VWA5B2	mQTL_McRae	cg23762779	3	184231012	rs6763247	3	184226881	G	A	0.279601	0.00197293	0.000519112	0.000144358	0.622924	0.0347779	9.59729e-72	0.00316721	0.000851901	0.000200955	0.826865	20	ENSG00000145198	3	184229585	184242329	+
Long Tracts	NEK3	mQTL_BrainMeta	cg00152978	13	52159493	rs2296347	13	52154288	G	T	0.305998	0.00483479	0.00126527	0.000132831	-0.655661	0.0408144	4.52748e-58	-0.00737392	0.0019836	0.000201256	0.750927	15	ENSG00000136098	13	52132639	52159861	-
Resting_state_DMN+ Intra-network	PDE1B	mQTL_McRae	cg16643603	12	54561157	rs7954532	12	54561385	G	T	0.282661	0.00887491	0.00230493	0.000117921	-0.50639	0.0355154	3.97899e-46	-0.0175258	0.00471474	0.000201405	0.101525	20	ENSG00000123360	12	54549601	54579239	+
Basal Ganglia + Thalamus + Cerebellum	SNX16	mQTL_McRae	cg05012709	8	81841782	rs62514350	8	81834582	A	G	0.191349	-0.00345357	0.00089429	0.000112554	-0.563466	0.04109	8.49121e-43	0.00612915	0.00164886	0.000201434	0.876593	20	ENSG00000104497	8	81799581	81842866	-
Parietal Lobe Volume and Area	ENOX1	mQTL_McRae	cg00509187	13	43787957	rs57130113	13	43788221	C	T	0.149697	0.0062791	0.0016465	0.000136962	0.700906	0.0422059	6.21815e-62	0.00895855	0.00241025	0.000201714	0.555147	20	ENSG00000120658	13	43213130	43786972	-
Cortical Thickness	CLK3	mQTL_McRae	cg05019826	15	74598866	rs2472297	15	74735539	T	C	0.26225	-0.00230093	0.000528633	1.3453e-05	0.263928	0.0369552	9.2095e-13	-0.00871802	0.00234561	0.000201811	0.0826979	20	ENSG00000179335	15	74598500	74645414	+
Basal Ganglia + Thalamus + Cerebellum	HBEGF	mQTL_BrainMeta	cg00264129	5	140345508	rs4150236	5	140335166	A	G	0.227074	0.00368307	0.000837718	1.09987e-05	-0.3727	0.0535715	3.47474e-12	-0.00988214	0.00265892	0.00020192	0.117138	13	ENSG00000113070	5	140332843	140346603	-
Cortical Grey-White Intensities	FDFT1	mQTL_McRae	cg02840367	8	11802521	rs2645429	8	11802542	A	G	0.241583	0.00413544	0.00110128	0.000173245	0.899911	0.0346969	2.59201e-148	0.00459539	0.00123653	0.000202104	0.0416038	20	ENSG00000079459	8	11795573	11839304	+
General White Matter Tract	ANKRD11	mQTL_McRae	cg05175606	16	89489681	rs77651727	16	89641859	T	C	0.074659	-0.00362163	0.0008514	2.10233e-05	0.426522	0.0558368	2.19386e-14	-0.00849107	0.00228478	0.000202109	0.606429	20	ENSG00000167522	16	89267630	89490561	-
Cortical Grey-White Intensities	EBPL	mQTL_McRae	cg20399252	13	49692091	rs3809325	13	49691973	T	C	0.43015	-0.00371305	0.000953063	9.78318e-05	-0.398899	0.032232	3.53108e-35	0.00930825	0.00250482	0.000202298	0.0021476	20	ENSG00000123179	13	49660674	49691486	-
Supraventricular FreeWater	KIAA1614	mQTL_McRae	cg23632906	1	180939425	rs3845419	1	180930547	C	G	0.219398	-0.00731506	0.00169242	1.54444e-05	-0.286879	0.0394352	3.47211e-13	0.0254988	0.00686215	0.000202517	0.00812519	18	ENSG00000135835	1	180912897	180951614	+
General White Matter Tract	SNCAIP	mQTL_BrainMeta	cg25110341	5	122500631	rs747014	5	122496384	C	G	0.386028	-0.0019662	0.00048428	4.90614e-05	0.398871	0.0432539	2.92692e-20	-0.00492942	0.00132659	0.000202526	0.0145769	20	ENSG00000064692	5	122311354	122464219	+
Ventral Stream Volume and Area	TBC1D10B	mQTL_McRae	cg11919694	16	30369279	rs4238961	16	30369165	C	T	0.3425	0.00394669	0.000957879	3.78477e-05	0.298269	0.034686	8.03329e-18	0.013232	0.00356108	0.000202621	0.746906	20	ENSG00000169221	16	30357102	30370494	-
Supraventricular FreeWater	HMCES	mQTL_BrainMeta	cg08166362	3	129280109	rs7620247	3	129291638	C	T	0.903781	0.00980356	0.00232265	2.43388e-05	-0.466358	0.0595465	4.80793e-15	-0.0210215	0.00565763	0.00020272	0.223731	10	ENSG00000183624	3	129278828	129306186	+
Cingulate	EED	mQTL_McRae	cg20063906	11	86218727	rs9971532	11	86218448	A	G	0.312241	-0.00480586	0.00122257	8.46175e-05	0.393347	0.0345597	5.16068e-30	-0.0122179	0.00328827	0.000202734	0.770684	20	ENSG00000074266	11	86244753	86278813	+
Supraventricular OD	EIF4A1	mQTL_BrainMeta	cg00004421	17	7571761	rs4968212	17	7564899	C	T	0.713824	0.00545311	0.00133679	4.51783e-05	-0.403743	0.044855	2.23512e-19	-0.0135064	0.00363514	0.000202799	0.0960809	20	ENSG00000161960	17	7572824	7579006	+
Dorsal Stream Volume and Area	SALL1	mQTL_McRae	cg27423760	16	51152552	rs9938285	16	51153129	C	T	0.39386	-0.00209978	0.000528093	7.00358e-05	0.351144	0.0336596	1.76726e-25	-0.00597983	0.00160946	0.000202855	0.13916	17	ENSG00000103449	16	51135982	51152334	-
Resting_State_Visual+ Inter-hemispheric	CNNM2	mQTL_BrainMeta	cg15439196	10	102917150	rs10748836	10	102934160	G	A	0.607976	-0.00911038	0.00221101	3.7812e-05	-0.372	0.0432935	8.5081e-18	0.0244902	0.00659163	0.000202918	0.042763	20	ENSG00000148842	10	102918294	103090222	+
Orbital Frontal	GSC	mQTL_BrainMeta	cg14453174	14	94713392	rs17091332	14	94713370	C	T	0.78374	0.0029663	0.000794431	0.000188565	-1.20639	0.0322984	2.40787e-305	-0.00245882	0.000661801	0.000202923	0.221012	20	ENSG00000133937	14	94768223	94770113	-
Supraventricular FreeWater	ENSG00000284779	mQTL_BrainMeta	cg19642877	11	2147395	rs1004446	11	2148913	A	G	0.3859	0.00608254	0.00143627	2.28597e-05	0.466814	0.0603101	9.92325e-15	0.0130299	0.00350716	0.000203026	0.562041	20	ENSG00000284779	11	2131395	2149603	-
Cortical Grey-White Intensities	GCHFR	mQTL_BrainMeta	cg19433807	15	40765861	rs34621344	15	40780683	A	G	0.34996	0.00395037	0.000991162	6.73116e-05	-0.489522	0.0477204	1.08781e-24	-0.00806985	0.00217221	0.000203169	2.24616e-07	18	ENSG00000137880	15	40764068	40767708	+
Supraventricular FreeWater	KIAA2012	mQTL_BrainMeta	cg17534916	2	202084460	rs13389388	2	202086390	C	T	0.65425	0.00585292	0.00147373	7.14217e-05	-0.482216	0.0458959	8.04347e-26	-0.0121375	0.00326721	0.000203236	0.611792	20	ENSG00000182329	2	202073255	202205188	+
Cortical Thickness	CELF4	mQTL_BrainMeta	cg21107889	18	37222769	rs58227975	18	37216697	G	C	0.862761	0.00282411	0.000681772	3.43819e-05	-0.500226	0.0595661	4.54799e-17	-0.00564566	0.00151971	0.000203239	0.00319529	11	ENSG00000101489	18	37243040	37565827	-
Long Tracts	SIX6	mQTL_BrainMeta	cg14056187	14	60487492	rs7155448	14	60471133	C	T	0.698232	-0.00526271	0.00127156	3.49172e-05	0.380769	0.0452103	3.69555e-17	-0.0138213	0.00372089	0.0002036	0.192977	8	ENSG00000184302	14	60509146	60512850	+
White Matter Connectivitiy	SNX13	mQTL_BrainMeta	cg18500967	7	17786743	rs2691553	7	17786658	G	A	0.484162	0.00217039	0.000571121	0.000144561	0.876877	0.0498623	3.15522e-69	0.00247514	0.000666346	0.000203614	0.354874	18	ENSG00000071189	7	17790761	17940501	-
Dorsal Stream Volume and Area	WNT2B	mQTL_BrainMeta	cg19088141	1	112513529	rs2273368	1	112521149	T	C	0.193428	-0.00324654	0.000647719	5.3791e-07	-0.431004	0.0779105	3.16536e-08	0.00753251	0.00202792	0.000203682			ENSG00000134245	1	112466541	112530165	+
General White Matter Tract	ARHGEF19	mQTL_BrainMeta	cg00521428	1	16208084	rs221039	1	16202622	T	C	0.751382	-0.00200571	0.000537451	0.000190042	1.22724	0.0325195	0	-0.00163432	0.000440069	0.000204187	0.0422885	20	ENSG00000142632	1	16197854	16212652	-
Supraventricular OD	FAM53C	mQTL_McRae	cg24061122	5	138337212	rs35002324	5	138269712	A	G	0.248467	0.00536223	0.00139724	0.000124171	0.540294	0.0366844	4.25004e-49	0.00992465	0.00267243	0.000204231	0.31702	20	ENSG00000120709	5	138331935	138349729	+
Subcortical Intensity + Supraventricular White Matter	SEMA3F	mQTL_McRae	cg25920857	3	50153142	rs1005678	3	50172856	G	C	0.423497	0.00388127	0.000962464	5.51544e-05	-0.312307	0.0327833	1.62832e-21	-0.0124277	0.00334653	0.000204319	0.662241	20	ENSG00000001617	3	50155045	50189075	+
Supraventricular OD	DEFB108B	mQTL_BrainMeta	cg03095255	11	71832425	rs7107929	11	71838128	G	A	0.349721	-0.00625724	0.00167656	0.000189824	-1.10903	0.0298806	1.59204e-301	0.00564211	0.00151937	0.000204443	0.0339421	16	ENSG00000184276	11	71833200	71837710	+
Supraventricular OD	MPDU1	mQTL_McRae	cg26160217	17	7583610	rs10852891	17	7587492	A	G	0.17745	0.00757921	0.00159152	1.91461e-06	-0.254996	0.0429908	3.00343e-09	-0.0297229	0.0080041	0.000204448	0.240422	20	ENSG00000129255	17	7583529	7592789	+
White Matter Connectivitiy	ISYNA1	mQTL_McRae	cg06462663	19	18435237	rs34171762	19	18448600	A	G	0.354302	-0.00224775	0.000597444	0.000168376	0.72714	0.0315746	2.37215e-117	-0.00309122	0.000832528	0.000204773	0.49438	20	ENSG00000105655	19	18434388	18438167	-
Parietal Lobe Volume and Area	EXOSC6	mQTL_BrainMeta	cg02727363	16	70251025	rs7192268	16	70348276	C	T	0.501803	0.00448282	0.00120125	0.000190121	-1.21294	0.0327239	9.9992e-301	-0.00369584	0.00099537	0.000204797	0.134483	7	ENSG00000223496	16	70246778	70251940	-
Resting_state_DMN+ Intra-network	CAVIN1	mQTL_BrainMeta	cg05788725	17	42407740	rs7207285	17	42404497	C	T	0.906241	-0.0145281	0.00362393	6.0993e-05	0.583776	0.0592956	7.19058e-23	-0.0248864	0.00670266	0.000204885	0.11406	16	ENSG00000177469	17	42402449	42423256	-
Cortical Grey-White Intensities	DLEU7	mQTL_BrainMeta	cg15445281	13	50589590	rs1239682	13	50591358	C	T	0.464	-0.00365396	0.000945991	0.000112197	-0.556062	0.0413006	2.55484e-41	0.00657113	0.00176986	0.000204974	0.0131874	20	ENSG00000186047	13	50519364	50843939	-
Ventral Stream Volume and Area	EMX2	mQTL_McRae	cg26495303	10	117532255	rs2901158	10	117510263	C	T	0.282833	-0.00448559	0.000997775	6.93745e-06	0.238078	0.036161	4.58445e-11	-0.0188408	0.00507477	0.000205104	0.42826	20	ENSG00000170370	10	117542445	117549546	+
White Matter Connectivitiy	FAM76B	mQTL_BrainMeta	cg25622487	11	95790878	rs11021311	11	95772063	A	G	0.416083	-0.00233224	0.000578201	5.4925e-05	0.384585	0.0405256	2.31162e-21	-0.0060643	0.00163361	0.000205461	0.0043561	10	ENSG00000077458	11	95768953	95790409	-
Cortical Grey-White Intensities	BLK	mQTL_BrainMeta	cg23808421	8	11564924	rs7843987	8	11564621	C	T	0.482074	0.00374028	0.000944455	7.48721e-05	0.457467	0.0429396	1.67495e-26	0.00817606	0.00220255	0.000205561	0.160817	18	ENSG00000136573	8	11486894	11564599	+
Supraventricular OD	CYSTM1	mQTL_McRae	cg26211634	5	140178994	rs421211	5	140202188	G	A	0.444467	-0.00470908	0.00122407	0.000119531	0.452663	0.0320206	2.25947e-45	-0.0104031	0.0028025	0.000205572	0.0086011	20	ENSG00000120306	5	140175156	140282052	+
Supraventricular FreeWater	SETDB1	mQTL_McRae	cg15448220	1	150925380	rs11204750	1	150967268	A	C	0.3593	0.00548397	0.00146361	0.000179056	0.834673	0.0307037	9.83282e-163	0.0065702	0.00177009	0.0002058	0.12555	20	ENSG00000143379	1	150926263	150964744	+
Supraventricular OD	DVL1	mQTL_McRae	cg15472728	1	1353546	rs12731385	1	1358907	C	A	0.0647295	-0.0097222	0.00246114	7.80585e-05	0.673543	0.0621109	2.12481e-27	-0.0144344	0.00388891	0.000205883	0.384113	20	ENSG00000107404	1	1335276	1349418	-
White Matter Connectivitiy	ENSG00000282278	mQTL_BrainMeta	cg12303160	4	53476952	rs6848887	4	53413125	G	A	0.660786	-0.00225234	0.000603889	0.000191686	1.2485	0.0332258	0	-0.00180403	0.000486067	0.000206045	3.29497e-06	20	ENSG00000282278	4	53377839	54295272	+
Dorsal Stream Volume and Area	B4GALNT2	mQTL_McRae	cg09015880	17	49130296	rs11653468	17	49115258	A	G	0.23065	0.00225642	0.000606902	0.000200863	-1.4045	0.0224249	0	-0.00160656	0.000432873	0.000206118	0.000157762	20	ENSG00000167080	17	49132460	49176840	+
Resting_state_Motor	CBWD2	mQTL_BrainMeta	cg25598710	2	113393776	rs4358127	2	113396636	C	T	0.509467	0.00897231	0.00234804	0.00013281	0.794943	0.0510012	8.95719e-55	0.0112867	0.00304119	0.000206205	0.0946659	6	ENSG00000136682	2	113437691	113496204	+
Basal Ganglia + Thalamus + Cerebellum	SP7	mQTL_McRae	cg23500132	12	53336379	rs7134628	12	53392077	A	G	0.10458	0.00445512	0.00115843	0.000120146	-0.731895	0.0517693	2.22634e-45	-0.0060871	0.0016403	0.000206465	0.444009	20	ENSG00000170374	12	53326575	53345315	-
Limbic Volumes	ARHGAP27	mQTL_McRae	cg23659289	17	45395359	rs112454267	17	45927963	A	G	0.223572	-0.00427076	0.00105689	5.32513e-05	0.369741	0.039436	6.87107e-21	-0.0115507	0.00311265	0.000206534	0.340517	20	ENSG00000159314	17	45393902	45434421	-
General White Matter Tract	PRSS16	mQTL_BrainMeta	cg07081739	6	27247015	rs5030960	6	27247010	A	C	0.846903	-0.00259679	0.000648452	6.21227e-05	0.499731	0.050636	5.66726e-23	-0.00519637	0.00140036	0.00020665	0.00676904	8	ENSG00000112812	6	27247701	27256624	+
Basal Ganglia + Thalamus + Cerebellum	SYNGR1	mQTL_BrainMeta	cg21658277	22	39349598	rs9607636	22	39349693	T	G	0.540975	0.00287814	0.000710173	5.06232e-05	-0.395145	0.042822	2.76698e-20	-0.00728375	0.00196294	0.000206748	0.500954	20	ENSG00000100321	22	39349925	39385575	+
Basal Ganglia + Thalamus + Cerebellum	ARFGAP2	mQTL_BrainMeta	cg03339077	11	47143506	rs7121418	11	47143555	A	G	0.676335	0.00281361	0.000755302	0.0001952	-1.17536	0.0279636	0	-0.00239383	0.000645133	0.000206767	0.10426	20	ENSG00000149182	11	47164299	47177125	-
White Matter Connectivitiy	RFC5	mQTL_McRae	cg24609255	12	118016987	rs2241737	12	118017028	C	G	0.469818	0.00235448	0.000571923	3.84211e-05	0.271386	0.0316799	1.06677e-17	0.00867576	0.00233813	0.00020681	0.00275858	20	ENSG00000111445	12	118013588	118033130	+
Long Tracts	SSR1	mQTL_BrainMeta	cg13323047	6	7261284	rs11755890	6	7261387	G	C	0.847607	0.00598797	0.0016054	0.000191558	-1.57786	0.0433939	1.74022e-289	-0.003795	0.00102279	0.000206913	0.0585027	20	ENSG00000124783	6	7268306	7347446	-
White Matter Connectivitiy	DEPTOR	mQTL_BrainMeta	cg02721065	8	119920395	rs55892034	8	119931267	T	G	0.567887	0.00282472	0.000576555	9.61789e-07	0.25122	0.0442183	1.33618e-08	0.011244	0.0030305	0.000207033	0.218003	7	ENSG00000155792	8	119873717	120050918	+
Cortical Grey-White Intensities	KANK2	mQTL_BrainMeta	cg02815516	19	11195643	rs3745681	19	11193267	A	G	0.588557	-0.00357301	0.000958307	0.000192655	1.03958	0.027661	0	-0.00343698	0.000926347	0.000207057	0.0118289	20	ENSG00000197256	19	11164270	11197791	-
Temporal Lobe Volume and Area	NUP210L	mQTL_McRae	cg19757176	1	154155565	rs4845364	1	154169432	A	G	0.48855	-0.00363074	0.000958291	0.000151398	0.558903	0.0305523	9.35242e-75	-0.00649619	0.00175098	0.000207235	0.161439	20	ENSG00000143552	1	153992685	154155116	-
Ventral Stream Volume and Area	WBP1L	mQTL_McRae	cg25223634	10	102776938	rs524430	10	102781743	C	A	0.374	-0.00367601	0.000932739	8.1111e-05	0.365765	0.0332647	4.01292e-28	-0.0100502	0.00270896	0.000207274	0.829604	20	ENSG00000166272	10	102743948	102834516	+
Cerebellar Peduncle	HS3ST6	mQTL_McRae	cg01353073	16	1915079	rs3859135	16	1879796	C	A	0.352641	-0.00588339	0.00146695	6.05606e-05	0.334159	0.034235	1.65917e-22	-0.0176066	0.00474612	0.000207524	0.736317	20	ENSG00000162040	16	1911475	1918415	-
Resting_state_DMN+ Intra-network	PDE1B	mQTL_BrainMeta	cg01961252	12	54561359	rs4759092	12	54559316	A	G	0.716296	-0.00858042	0.00230154	0.000192908	-1.1369	0.0308124	5.05442e-298	0.0075472	0.00203471	0.000207886	0.153984	20	ENSG00000123360	12	54549601	54579239	+
Cortical Grey-White Intensities	KIF17	mQTL_BrainMeta	cg03432774	1	20707268	rs875016	1	20707286	A	G	0.409729	-0.00377493	0.000960176	8.4417e-05	-0.649355	0.0580428	4.69371e-29	0.00581335	0.00156731	0.000207969	0.0109225	20	ENSG00000117245	1	20664014	20718017	-
Parietal Lobe Volume and Area	FURIN	mQTL_McRae	cg05469396	15	90876191	rs6224	15	90880313	T	G	0.474807	-0.00467739	0.00120331	0.000101443	-0.381698	0.0307839	2.63649e-35	0.0122542	0.0033038	0.000207988	0.179801	15	ENSG00000140564	15	90868588	90883564	+
Basal Ganglia + Thalamus + Cerebellum	YTHDC2	mQTL_McRae	cg27046102	5	113513588	rs12523145	5	113516871	G	A	0.324521	-0.00295471	0.000755338	9.16242e-05	0.390132	0.0334444	1.92231e-31	-0.00757362	0.00204207	0.000208249	0.592938	20	ENSG00000047188	5	113513694	113595285	+
Long Tracts	OGFOD2	mQTL_BrainMeta	cg16427983	12	122969311	rs4148856	12	122966218	C	G	0.787412	-0.00598573	0.00143301	2.95345e-05	0.400784	0.0497134	7.51234e-16	-0.014935	0.00402694	0.000208258	0.0216919	7	ENSG00000111325	12	122974580	122980043	+
Cortical Grey-White Intensities	KRTAP5-3	mQTL_BrainMeta	cg08313842	11	1607132	rs7947734	11	1610950	G	T	0.438352	0.00415431	0.000952053	1.27982e-05	-0.304519	0.0432666	1.94727e-12	-0.0136422	0.00367851	0.000208398	0.570774	19	ENSG00000196224	11	1607565	1608463	-
Supraventricular OD	GPIHBP1	mQTL_McRae	cg15707110	8	143228932	rs7002559	8	143311289	T	C	0.1665	-0.00628631	0.00163148	0.000116616	0.581273	0.0425266	1.5666e-42	-0.0108147	0.00291613	0.000208413	0.148075	20	ENSG00000277494	8	143213218	143217170	+
Basal Ganglia + Thalamus + Cerebellum	TLCD5	mQTL_BrainMeta	cg09120934	11	120317290	rs12575199	11	120321800	G	A	0.857315	-0.00398219	0.00101296	8.45045e-05	0.694383	0.0621965	6.09376e-29	-0.00573486	0.00154659	0.000208843	0.0379042	20	ENSG00000181264	11	120325296	120333686	+
Parietal Lobe Volume and Area	DLX5	mQTL_McRae	cg19962750	7	97026132	rs1207735	7	97026414	T	C	0.299405	0.00506654	0.00130843	0.000107843	0.437802	0.0340309	7.1008e-38	0.0115727	0.00312108	0.00020898	0.412229	20	ENSG00000105880	7	97020396	97024950	-
Limbic Volumes	DOC2A	mQTL_BrainMeta	cg06985993	16	30028734	rs4788216	16	30036756	C	G	0.534864	0.00340495	0.000883202	0.000115619	0.55198	0.0407686	9.15938e-42	0.00616861	0.00166366	0.000209027	0.0095225	16	ENSG00000149927	16	30005514	30023270	-
White Matter Connectivitiy	ERFE	mQTL_BrainMeta	cg07480446	2	238160935	rs13001876	2	238175463	A	C	0.347407	-0.00231654	0.000598531	0.000108668	0.585685	0.0452988	3.07347e-38	-0.00395527	0.00106674	0.000209057	0.161031	20	ENSG00000178752	2	238158970	238168900	+
Cortical Grey-White Intensities	KIF18B	mQTL_BrainMeta	cg17704343	17	44948287	rs8073976	17	44955857	G	A	0.827257	-0.00465846	0.00125033	0.000194711	-1.30287	0.0345362	0	0.00357555	0.000964345	0.000209113	8.36222e-05	20	ENSG00000186185	17	44924709	44947773	-
Cortical Grey-White Intensities	TRMT61B	mQTL_McRae	cg08318365	2	28871039	rs11127189	2	28769154	T	G	0.426032	0.00367467	0.000954688	0.000118566	-0.441912	0.0320314	2.68566e-43	-0.00831539	0.00224286	0.000209323	0.0621434	20	ENSG00000171103	2	28849821	28870309	-
Orbital Frontal	ENSA	mQTL_BrainMeta	cg07929029	1	150650727	rs34140753	1	150670107	C	T	0.4079	0.00252971	0.000663758	0.000138296	0.6521	0.0407828	1.51069e-57	0.00387933	0.00104639	0.000209451	0.0870641	20	ENSG00000143420	1	150600851	150629612	-
Cingulate	PCDH10	mQTL_BrainMeta	cg25574742	4	131977873	rs60815947	4	131964761	C	T	0.85019	0.00585157	0.00157093	0.000195393	1.59323	0.0419457	0	0.00367278	0.000990736	0.000209626	0.120818	11	ENSG00000138650	4	133149294	133208606	+
Supraventricular FreeWater	PRKAG2	mQTL_BrainMeta	cg17611936	7	151714440	rs4725424	7	151712394	T	C	0.746604	0.00595825	0.00160221	0.000200189	1.26829	0.0272575	0	0.00469787	0.00126731	0.000209771	0.0417884	20	ENSG00000106617	7	151556124	151877125	-
Supraventricular OD	CORO6	mQTL_McRae	cg12000131	17	29614758	rs3809789	17	29628743	A	G	0.47515	-0.00599633	0.00159115	0.000164195	0.642444	0.0312131	3.93672e-94	-0.00933362	0.00251789	0.000209788	0.00661519	20	ENSG00000167549	17	29614756	29622912	-
Cortical Thickness	SAV1	mQTL_McRae	cg09863266	14	50658485	rs10873037	14	50663278	T	C	0.485278	-0.00179577	0.000468001	0.000124497	0.455254	0.0317645	1.37752e-46	-0.00394455	0.0010642	0.000210088	0.149358	20	ENSG00000151748	14	50632058	50668306	-
Resting State fMRI	PWWP2B	mQTL_BrainMeta	cg11084269	10	132465684	rs12358548	10	132459589	T	A	0.573656	-0.00263	0.000591868	8.8483e-06	-0.30449	0.0453169	1.82804e-11	0.00863738	0.00233042	0.000210251	0.00029128	9	ENSG00000171813	10	132397168	132417859	+
Ventral Stream Volume and Area	CRISPLD2	mQTL_McRae	cg09699373	16	84789106	rs40136	16	84786344	T	C	0.453539	-0.00356462	0.000908771	8.76456e-05	0.372474	0.0328985	1.02204e-29	-0.00957012	0.0025821	0.00021028	0.331355	20	ENSG00000103196	16	84819985	84920768	+
White Matter Connectivitiy	MAD2L1	mQTL_McRae	cg22680761	4	120263893	rs78728973	4	120779531	C	T	0.281913	0.00312539	0.0006361	8.95262e-07	0.206341	0.0365537	1.65301e-08	0.0151467	0.00408697	0.000210477	0.544629	20	ENSG00000164109	4	120055623	120066858	-
Supraventricular OD	PPOX	mQTL_McRae	cg24847046	1	161165289	rs4233367	1	161193247	T	C	0.39195	-0.00633218	0.00162762	0.000100058	-0.409917	0.0337004	4.85861e-34	0.0154475	0.00416876	0.00021095	0.94082	20	ENSG00000143224	1	161166056	161178013	+
Cingulate	EFNA3	mQTL_BrainMeta	cg21199495	1	155086686	rs57157364	1	155088419	T	C	0.071086	0.00836896	0.00217071	0.000115537	0.792829	0.0591287	5.389e-41	0.0105558	0.00284886	0.000211161	0.0416764	15	ENSG00000143590	1	155078837	155087538	+
Occiptal Lobe Volume and Area	USP47	mQTL_BrainMeta	cg14892359	11	11838790	rs4403802	11	11837030	G	A	0.495462	0.00270688	0.000685519	7.85887e-05	-0.462673	0.0431791	8.6355e-27	-0.00585052	0.00157905	0.000211316	0.282609	20	ENSG00000170242	11	11841423	11961887	+
Supraventricular FreeWater	C11orf49	mQTL_BrainMeta	cg26198807	11	46936207	rs7128650	11	47025508	G	A	0.766607	0.00617192	0.00165756	0.000196485	1.44524	0.0389913	9.99951e-301	0.0042705	0.00115268	0.000211516	0.472679	20	ENSG00000149179	11	46936689	47164385	+
Resting_state_DMN+ Intra-network	STAT3	mQTL_McRae	cg04726374	17	42402501	rs4796649	17	42398593	A	G	0.0929137	0.0146455	0.00362573	5.36019e-05	-0.514188	0.0553637	1.58024e-20	-0.0284828	0.00768941	0.000212098	0.244353	17	ENSG00000168610	17	42313324	42388540	-
Long Tracts	CDK2AP1	mQTL_BrainMeta	cg14948795	12	123272989	rs1109559	12	123273314	A	G	0.698137	-0.00512532	0.00127996	6.22114e-05	0.429208	0.0440253	1.86041e-22	-0.0119413	0.00322389	0.000212212	0.0334258	20	ENSG00000111328	12	123250112	123272334	-
White Matter Connectivitiy	SEC14L2	mQTL_McRae	cg23665603	22	30396685	rs2299825	22	30417334	G	A	0.222808	0.00286087	0.000683389	2.83544e-05	-0.306083	0.0385235	1.93638e-15	-0.00934671	0.00252364	0.000212511	0.10472	20	ENSG00000100003	22	30396941	30425303	+
Ventral Stream Volume and Area	SLC26A7	mQTL_BrainMeta	cg12750031	8	91209489	rs7832896	8	91215729	T	C	0.692735	0.00365388	0.00098174	0.000197774	-1.14254	0.03069	2.3831e-303	-0.00319804	0.000863547	0.000212746	0.288077	19	ENSG00000147606	8	91209494	91398155	+
Parietal Lobe Volume and Area	SDF2L1	mQTL_BrainMeta	cg16244770	22	21652865	rs384262	22	21658483	A	G	0.591773	0.00454262	0.00122002	0.000196562	1.04453	0.0292166	6.32058e-280	0.00434895	0.00117432	0.000212756	0.0125234	20	ENSG00000128228	22	21642302	21644299	+
White Matter Connectivitiy	APOE	mQTL_McRae	cg06750524	19	44906698	rs769449	19	44906745	A	G	0.1236	-0.00362845	0.000860649	2.48737e-05	0.374295	0.0483123	9.3783e-15	-0.00969409	0.0026178	0.000212938	0.564993	17	ENSG00000130203	19	44905791	44909393	+
Cortical Grey-White Intensities	SENP2	mQTL_McRae	cg15622989	3	185586910	rs4575929	3	185635347	A	G	0.340426	-0.00385956	0.000994854	0.00010466	-0.416368	0.0335693	2.50981e-35	0.00926959	0.00250352	0.000213376	0.78824	20	ENSG00000163904	3	185582496	185633551	+
Parietal Lobe Volume and Area	FBXW2	mQTL_McRae	cg10011799	9	120792371	rs2004153	9	120753002	T	C	0.151436	-0.00638459	0.0016813	0.000146218	0.753524	0.0452341	2.63405e-62	-0.00847297	0.00228849	0.000213543	0.129692	20	ENSG00000119402	9	120751978	120793416	-
White Matter Connectivitiy	FOS	mQTL_BrainMeta	cg18117039	14	75275030	rs1569328	14	75275048	T	C	0.169559	0.00291375	0.000754736	0.000113099	0.782448	0.0599211	5.72291e-39	0.00372389	0.00100586	0.000213734	0.297923	20	ENSG00000170345	14	75278826	75282230	+
Cerebellar Peduncle	C7orf50	mQTL_BrainMeta	cg04025307	7	1116999	rs7803229	7	1117813	G	A	0.508317	-0.00536076	0.00139836	0.000126282	0.793876	0.0556829	4.05041e-46	-0.00675264	0.001824	0.000213818	0.118498	15	ENSG00000146540	7	996986	1138260	-
Parietal Lobe Volume and Area	TCTA	mQTL_BrainMeta	cg18094221	3	49411012	rs73088137	3	49410990	G	A	0.7395	0.0067981	0.0013797	8.33969e-07	-0.286341	0.0510453	2.02848e-08	-0.0237412	0.00641319	0.000213957	0.400186	4	ENSG00000145022	3	49412212	49416476	+
Parietal Lobe Volume and Area	DOCK9	mQTL_McRae	cg01205935	13	99085331	rs11620380	13	99013258	A	C	0.101591	-0.00790166	0.00196716	5.89984e-05	0.509678	0.0534333	1.44786e-21	-0.0155032	0.00418787	0.00021396	0.18335	20	ENSG00000088387	13	98793429	99086625	-
General White Matter Tract	H1-3	mQTL_BrainMeta	cg25267285	6	26235062	rs9379831	6	26175624	C	A	0.69695	-0.00247165	0.000512293	1.40226e-06	-0.374872	0.0649548	7.86701e-09	0.00659331	0.00178121	0.000214245	0.448769	17	ENSG00000124575	6	26234212	26234987	-
Cortical Grey-White Intensities	EEPD1	mQTL_McRae	cg02811067	7	36236342	rs2540682	7	36237361	A	T	0.180051	-0.00459016	0.00122096	0.000170275	-0.848538	0.0400727	1.62475e-99	0.00540949	0.0014614	0.00021426	0.497881	20	ENSG00000122547	7	36153254	36301538	+
Supraventricular OD	TRPS1	mQTL_BrainMeta	cg23304762	8	115587156	rs6998448	8	115554088	T	C	0.442154	-0.00455283	0.0012239	0.000199274	1.22549	0.0330625	9.99886e-301	-0.00371511	0.00100372	0.000214462	0.0354321	12	ENSG00000104447	8	115408496	115809673	-
White Matter Connectivitiy	VEZF1	mQTL_McRae	cg11970806	17	57989124	rs60251750	17	57985774	T	C	0.172799	-0.00294128	0.00076279	0.000115282	-0.56635	0.0429191	9.28255e-40	0.0051934	0.00140318	0.000214608	0.64328	20	ENSG00000136451	17	57971547	57988259	-
General White Matter Tract	SPATA2L	mQTL_McRae	cg02128278	16	89697906	rs45609834	16	89871237	C	G	0.083444	-0.00323891	0.000819476	7.73678e-05	0.556464	0.0527564	5.20038e-26	-0.00582052	0.00157264	0.000214659	0.892688	20	ENSG00000158792	16	89696357	89701705	-
Supraventricular OD	CXCR2	mQTL_BrainMeta	cg10591797	2	218125875	rs4674257	2	218124051	A	G	0.471038	0.00630851	0.00159003	7.26173e-05	-0.452705	0.0440731	9.45396e-25	-0.0139351	0.00376519	0.000214714	0.514451	15	ENSG00000180871	2	218125289	218137251	+
Parietal Lobe Volume and Area	TMEM131	mQTL_BrainMeta	cg16445423	2	97993407	rs6721467	2	97992507	G	A	0.367007	-0.00547633	0.00124829	1.14881e-05	-0.305677	0.0443465	5.46564e-12	0.0179154	0.00484065	0.000214719	0.0305327	7	ENSG00000075568	2	97756333	97995948	-
Basal Ganglia + Thalamus + Cerebellum	ANKRD11	mQTL_McRae	cg05175606	16	89489681	rs77651727	16	89641859	T	C	0.074659	0.00540053	0.00127651	2.32975e-05	0.426522	0.0558368	2.19386e-14	0.0126618	0.0034212	0.000214773	0.383429	20	ENSG00000167522	16	89267630	89490561	-
Occiptal Lobe Volume and Area	HBP1	mQTL_McRae	cg13462082	7	107180396	rs62482495	7	107324564	G	A	0.23746	0.00346992	0.000808114	1.75602e-05	-0.279646	0.0383288	2.9652e-13	-0.0124083	0.00335309	0.000215133	0.618291	20	ENSG00000105856	7	107168961	107202522	+
Limbic Volumes	FAM53B	mQTL_BrainMeta	cg19975346	10	124677562	rs10901804	10	124677669	T	C	0.892319	-0.00565301	0.00141798	6.7007e-05	0.758388	0.0762486	2.61835e-23	-0.00745398	0.00201433	0.000215195	0.37492	20	ENSG00000189319	10	124619292	124744378	-
White Matter Connectivitiy	OR2B2	mQTL_McRae	cg12351042	6	27911971	rs6904596	6	27523520	A	G	0.12615	0.00426177	0.000849898	5.31851e-07	0.271763	0.0495777	4.21591e-08	0.0156819	0.00423849	0.000215695	0.429341	20	ENSG00000168131	6	27911185	27912396	-
Cortical Grey-White Intensities	PLCD3	mQTL_BrainMeta	cg20150887	17	45133378	rs11652386	17	45131801	G	C	0.836607	0.0054174	0.0012585	1.6724e-05	-0.463366	0.0640148	4.53939e-13	-0.0116914	0.00315998	0.000215738	0.0693777	11	ENSG00000161714	17	45108959	45133354	-
Occiptal Lobe Volume and Area	PLD6	mQTL_McRae	cg11713493	17	17206981	rs80068883	17	17204540	T	C	0.114777	0.0040143	0.00106042	0.000153359	0.84343	0.0483059	2.87933e-68	0.00475949	0.00128648	0.000215923	0.0505058	20	ENSG00000179598	17	17200995	17206333	-
Occiptal Lobe Volume and Area	UBTF	mQTL_BrainMeta	cg23883802	17	44213051	rs12451882	17	44224554	C	T	0.690297	-0.00307753	0.0007396	3.1676e-05	0.511877	0.0633431	6.42261e-16	-0.00601224	0.00162518	0.000216077	0.979108	20	ENSG00000108312	17	44205033	44221626	-
Parietal Lobe Volume and Area	DENND3	mQTL_BrainMeta	cg23750338	8	141212371	rs7007986	8	141207016	G	A	0.392781	0.00456031	0.00122664	0.000201034	-1.09641	0.0295667	5.3672e-301	-0.00415931	0.00112439	0.000216296	0.00655372	20	ENSG00000105339	8	141117278	141195808	+
Subcortical Intensity + Supraventricular White Matter	FAM83C	mQTL_BrainMeta	cg16814978	20	35296001	rs3795159	20	35308459	G	C	0.369129	0.00421351	0.000984247	1.86102e-05	0.322652	0.0439071	2.00408e-13	0.013059	0.00353037	0.000216418	0.204657	4	ENSG00000125998	20	35285731	35292425	-
Parietal Lobe Volume and Area	ISG20	mQTL_BrainMeta	cg02334775	15	88639445	rs3200942	15	88639365	G	A	0.505786	0.00477338	0.0012014	7.09153e-05	-0.427073	0.0421503	3.97772e-24	-0.011177	0.00302166	0.000216492	0.0114625	19	ENSG00000172183	15	88635670	88656483	+
General White Matter Tract	DEGS2	mQTL_BrainMeta	cg18485215	14	100158773	rs941900	14	100137062	A	C	0.753161	-0.00200946	0.000540579	0.000201419	-1.37939	0.0372146	9.99971e-301	0.00145677	0.000393863	0.000216721	0.0055147	20	ENSG00000168350	14	100143957	100159645	-
Long Tracts	LTBP3	mQTL_McRae	cg16477774	11	65557778	rs10896006	11	65472742	G	A	0.198027	-0.00620685	0.00145748	2.05693e-05	-0.306761	0.0411169	8.6061e-14	0.0202335	0.00547072	0.000216872	0.263807	20	ENSG00000168056	11	65538559	65558930	-
White Matter Connectivitiy	OBP2A	mQTL_BrainMeta	cg14582108	9	135547157	rs550140	9	135544753	T	C	0.245321	-0.0026894	0.000664966	5.24542e-05	-0.622829	0.0681442	6.25327e-20	0.00431804	0.00116751	0.000216882	0.106425	4	ENSG00000122136	9	135546126	135549969	+
Supraventricular OD	MRPL48	mQTL_McRae	cg19033780	11	73787539	rs1723835	11	73795805	C	T	0.416365	0.00606623	0.00161773	0.000176942	-0.706571	0.0315091	2.27983e-111	-0.00858545	0.00232134	0.000216889	0.77486	20	ENSG00000175581	11	73787872	73865133	+
Supraventricular OD	SLC51A	mQTL_McRae	cg00760562	3	196216122	rs7642243	3	196214345	C	G	0.425015	-0.006762	0.00160432	2.49937e-05	-0.248547	0.0322384	1.26164e-14	0.0272061	0.00735643	0.000217068	0.0479522	20	ENSG00000163959	3	196211487	196243178	+
Dorsal Stream Volume and Area	CCDC134	mQTL_McRae	cg10475477	22	41800672	rs9607841	22	41790834	A	G	0.178994	-0.00257461	0.000671233	0.000125236	-0.596363	0.0427925	3.81912e-44	0.00431719	0.0011674	0.000217193	0.0555917	20	ENSG00000100147	22	41800679	41832164	+
Long Tracts	OGN	mQTL_McRae	cg14631576	9	92378148	rs2761677	9	92418276	A	G	0.267014	-0.00496074	0.00132207	0.000175255	-0.768236	0.0352112	1.56715e-105	0.00645731	0.00174618	0.000217337	0.504602	20	ENSG00000106809	9	92383268	92404696	-
Temporal Lobe Volume and Area	ARHGAP27	mQTL_McRae	cg23659289	17	45395359	rs112454267	17	45927963	A	G	0.223572	-0.00462248	0.00114896	5.74156e-05	0.369741	0.039436	6.87107e-21	-0.0125019	0.00338149	0.000218013	0.793547	20	ENSG00000159314	17	45393902	45434421	-
Orbital Frontal	C16orf95	mQTL_BrainMeta	cg27551856	16	87217083	rs62056166	16	87226048	G	T	0.719377	0.00307323	0.000725628	2.28276e-05	0.392511	0.0517977	3.51585e-14	0.00782968	0.00211784	0.000218147	0.141442	20	ENSG00000260456	16	87083562	87317420	-
Dorsal Stream Volume and Area	SNU13	mQTL_BrainMeta	cg10211626	22	41689357	rs739136	22	41704271	G	A	0.820314	0.00259789	0.000670545	0.00010693	0.702521	0.0568686	4.66976e-35	0.00369795	0.00100032	0.000218372	0.0337097	8	ENSG00000100138	22	41673933	41690504	-
Limbic Volumes	FAM83B	mQTL_McRae	cg14989959	6	54846673	rs9475040	6	54847760	A	G	0.4246	0.0033236	0.000889215	0.000185729	0.731035	0.0292125	3.29162e-138	0.00454643	0.00122987	0.000218443	0.382852	20	ENSG00000168143	6	54846771	54945099	+
Temporal Lobe Volume and Area	FBXO47	mQTL_BrainMeta	cg02443072	17	39027430	rs4795330	17	39028407	G	A	0.7324	-0.00415537	0.00108246	0.000123623	0.629065	0.0459457	1.14159e-42	-0.00660563	0.0017871	0.000218781	0.0636648	17	ENSG00000204952	17	38936432	38967403	-
Occiptal Lobe Volume and Area	MEIOC	mQTL_McRae	cg02932314	17	44656330	rs11654617	17	44656265	G	C	0.128529	0.00380928	0.0010189	0.000185029	1.07283	0.0435892	9.33216e-134	0.00355068	0.000960626	0.000218833	0.129602	20	ENSG00000180336	17	44656404	44690308	+
Dorsal Stream Volume and Area	SAMD9	mQTL_McRae	cg19414980	7	93043862	rs2106164	7	93032439	T	C	0.467329	-0.00197403	0.000515683	0.000129196	-0.455164	0.0320367	8.22173e-46	0.00433696	0.00117336	0.000218867	0.0403042	20	ENSG00000205413	7	93099513	93118023	-
Supraventricular FreeWater	SALL1	mQTL_BrainMeta	cg07049465	16	51290816	rs7205613	16	51292017	G	A	0.782372	0.00740603	0.00169219	1.20554e-05	-0.35679	0.0516935	5.12661e-12	-0.0207574	0.00561596	0.000218899	0.305131	4	ENSG00000103449	16	51135982	51152334	-
Temporal Lobe Volume and Area	FN1	mQTL_McRae	cg10692870	2	215435545	rs1250232	2	215441912	C	T	0.262841	-0.00462115	0.00108662	2.11145e-05	-0.277785	0.0371757	7.88581e-14	0.0166357	0.00450092	0.000218961	0.0231079	16	ENSG00000115414	2	215360440	215436073	-
Occiptal Lobe Volume and Area	DMRT3	mQTL_McRae	cg13577556	9	975059	rs279910	9	975112	G	A	0.29259	-0.00298707	0.000747199	6.39646e-05	0.331143	0.034158	3.1831e-22	-0.00902048	0.00244075	0.000219204	0.302267	20	ENSG00000064218	9	976655	991732	+
White Matter Connectivitiy	NAXE	mQTL_BrainMeta	cg16168311	1	156592155	rs35412064	1	156580980	A	G	0.759456	-0.00316597	0.000664035	1.86269e-06	-0.416835	0.0712704	4.95629e-09	0.00759527	0.0020553	0.00021949	0.37902	20	ENSG00000163382	1	156591756	156609507	+
Cortical Grey-White Intensities	ZCWPW1	mQTL_McRae	cg18515655	7	100429134	rs11771241	7	100397162	A	G	0.198758	0.00447763	0.00118878	0.000165493	-0.709099	0.0372472	8.31773e-81	-0.00631453	0.00170896	0.000219928	0.446641	20	ENSG00000078487	7	100400826	100428992	-
Limbic Volumes	CDKN3	mQTL_McRae	cg02257953	14	54349375	rs60684914	14	54368390	C	T	0.424188	0.00330975	0.000890773	0.000202726	-0.929664	0.0268429	7.91049e-263	-0.00356016	0.000963665	0.000220412	0.200956	20	ENSG00000100526	14	54396849	54420218	+
White Matter Connectivitiy	SOX8	mQTL_BrainMeta	cg15246706	16	1010558	rs416055	16	1024931	A	G	0.166047	0.00286449	0.000771433	0.000204654	-1.45134	0.0395095	2.10663e-295	-0.00197369	0.000534242	0.000220424	0.408443	20	ENSG00000005513	16	981770	986979	+
Supraventricular OD	SERPIND1	mQTL_BrainMeta	cg02523400	22	20773903	rs178039	22	20783334	T	C	0.590782	0.00487453	0.00124009	8.46642e-05	-0.455343	0.0421186	3.054e-27	-0.0107052	0.00289785	0.000220597	0.229923	20	ENSG00000099937	22	20774113	20787720	+
Cerebellar Peduncle	KLHL24	mQTL_BrainMeta	cg03895159	3	183637503	rs71318332	3	183636220	G	A	0.845673	0.00715497	0.00189358	0.00015775	0.880991	0.0501663	4.86466e-69	0.0081215	0.00219856	0.000220752	0.0208045	20	ENSG00000114796	3	183635610	183684519	+
Orbital Frontal	CLEC18A	mQTL_BrainMeta	cg03840678	16	69941417	rs2650542	16	69952936	C	G	0.735324	-0.00272967	0.000735604	0.000206614	1.22298	0.0315188	0	-0.00223197	0.000604227	0.000220812	0.245855	20	ENSG00000157322	16	69950705	69964452	+
Occiptal Lobe Volume and Area	ENSG00000284686	mQTL_BrainMeta	cg20687616	1	56418064	rs61774572	1	56419334	C	T	0.721045	0.00301416	0.000765645	8.25924e-05	-0.497887	0.0466308	1.30101e-26	-0.0060539	0.00163898	0.000221024	0.492007	19	ENSG00000284686	1	56173433	56524495	-
Basal Ganglia + Thalamus + Cerebellum	ENSG00000198211	mQTL_BrainMeta	cg05749642	16	89915860	rs17719345	16	89845273	G	C	0.797954	-0.00352533	0.000879958	6.16907e-05	-0.740917	0.0777179	1.52198e-21	0.00475806	0.00128827	0.000221291	0.33826	20	ENSG00000198211	16	89919165	89936092	+
Limbic Volumes	PPP4C	mQTL_BrainMeta	cg21742836	16	30074854	rs2278557	16	30082458	C	G	0.59772	0.00419006	0.000897416	3.02629e-06	-0.28349	0.0469571	1.56793e-09	-0.0147802	0.00400183	0.000221297	0.175323	13	ENSG00000149923	16	30075978	30085376	+
Cortical Grey-White Intensities	ACTR2	mQTL_BrainMeta	cg05586598	2	65313790	rs7601094	2	65318214	C	T	0.773615	0.00421069	0.00113521	0.000207941	1.29365	0.0325842	0	0.00325489	0.000881346	0.000221545	0.0889322	20	ENSG00000138071	2	65227788	65271253	+
Cerebellar Peduncle	RAPGEF6	mQTL_McRae	cg22012115	5	131637950	rs2021774	5	131585138	G	A	0.209151	-0.007421	0.00172976	1.78509e-05	-0.283981	0.0391325	3.96057e-13	0.026132	0.00707593	0.000221547	0.105251	20	ENSG00000158987	5	131423921	131635231	-
Parietal Lobe Volume and Area	PLIN4	mQTL_BrainMeta	cg14227460	19	4518731	rs10406797	19	4500193	G	A	0.861914	0.0072176	0.00174608	3.57125e-05	-0.709989	0.0863603	2.01411e-16	-0.0101658	0.00275267	0.000221565	0.00684924	14	ENSG00000167676	19	4502192	4518486	-
Subcortical Intensity + Supraventricular White Matter	TCEA2	mQTL_McRae	cg24348495	20	64062618	rs28638160	20	64065647	A	C	0.24345	0.00414149	0.00110542	0.000179292	-0.790897	0.036074	1.52429e-106	-0.00523645	0.00141794	0.000221626	0.00310636	20	ENSG00000171703	20	64049836	64072347	+
Dorsal Stream Volume and Area	SALL1	mQTL_BrainMeta	cg02352240	16	51154461	rs9938285	16	51153129	T	C	0.60614	0.00209978	0.000528093	7.00358e-05	-0.59852	0.0600729	2.20755e-23	-0.00350829	0.00095	0.000221681	0.0294757	19	ENSG00000103449	16	51135982	51152334	-
Cortical Thickness	MNT	mQTL_BrainMeta	cg26710891	17	2421629	rs9898015	17	2421751	G	A	0.676862	0.00193732	0.000497801	9.95222e-05	-0.556599	0.0475801	1.30264e-31	-0.00348064	0.000942557	0.000221829	0.421579	20	ENSG00000070444	17	2384073	2401104	-
Supraventricular OD	JADE2	mQTL_McRae	cg21752471	5	134526104	rs329120	5	134526066	T	C	0.420881	-0.00474149	0.00123081	0.00011699	-0.409988	0.0316564	2.31373e-38	0.0115649	0.00313206	0.000222107	0.530798	20	ENSG00000043143	5	134524312	134583230	+
Cortical Thickness	PINX1	mQTL_BrainMeta	cg09460231	8	10879139	rs10090444	8	10887959	C	G	0.44841	0.001887	0.000469815	5.90731e-05	0.378901	0.0403802	6.39205e-21	0.0049802	0.00134876	0.000222123	0.589649	20	ENSG00000258724	8	10725399	10839847	-
Basal Ganglia + Thalamus + Cerebellum	EML1	mQTL_BrainMeta	cg09209510	14	99822052	rs12896745	14	99813146	C	G	0.40543	0.00307022	0.000721354	2.07936e-05	-0.338596	0.0456159	1.14713e-13	-0.00906751	0.00245581	0.00022226	0.105976	12	ENSG00000066629	14	99737693	99942060	+
Parietal Lobe Volume and Area	TRIM62	mQTL_McRae	cg12386614	1	33142452	rs59983645	1	33152812	T	C	0.234647	-0.00520492	0.00140835	0.000219245	-1.52482	0.0185885	0	0.00341347	0.000924554	0.000222487	0.0210263	20	ENSG00000116525	1	33145399	33182059	-
Resting_state_DMN+ Intra-network	CSF2	mQTL_McRae	cg08324925	5	132073466	rs31467	5	132101145	C	T	0.50535	-0.00836554	0.00208068	5.80537e-05	-0.302855	0.0324886	1.14302e-20	0.0276223	0.00748199	0.000222645	0.96156	20	ENSG00000164400	5	132073789	132076170	+
White Matter Connectivitiy	CEP57	mQTL_BrainMeta	cg03916912	11	95789670	rs2950522	11	95791555	T	C	0.381055	-0.00226961	0.000586273	0.000108278	0.491713	0.0400911	1.39795e-34	-0.00461573	0.00125029	0.000222743	0.000761973	20	ENSG00000166037	11	95789965	95832693	+
White Matter Connectivitiy	FBXL5	mQTL_McRae	cg03156769	4	15654060	rs57526178	4	15587267	T	C	0.288309	-0.00276066	0.000634545	1.35756e-05	-0.252444	0.0361855	3.02886e-12	0.0109357	0.00296233	0.000222848	0.850198	20	ENSG00000118564	4	15604381	15681679	-
Resting_State_Visual+ Inter-hemispheric	FOXL2	mQTL_BrainMeta	cg18005180	3	138942998	rs72630197	3	138940942	T	C	0.957064	0.0205852	0.0054103	0.000141912	-1.32591	0.0870485	2.17166e-52	-0.0155253	0.0042058	0.000223028	0.411585	11	ENSG00000183770	3	138944224	138947137	-
Long Tracts	FAM71E2	mQTL_McRae	cg03483944	19	55363332	rs4252565	19	55363844	G	A	0.201312	-0.00594104	0.00147388	5.55674e-05	0.380343	0.0413886	3.94479e-20	-0.0156202	0.00423154	0.00022304	0.571622	20	ENSG00000180043	19	55354908	55363260	-
Dorsal Stream Volume and Area	TBXAS1	mQTL_McRae	cg18317554	7	139798242	rs7459106	7	139739208	G	A	0.198619	-0.0026323	0.000653412	5.61216e-05	0.380794	0.0413404	3.22532e-20	-0.00691266	0.00187285	0.000223392	0.219345	20	ENSG00000059377	7	139777051	140020325	+
Long Tracts	SCYL1	mQTL_BrainMeta	cg07029024	11	65481871	rs12788055	11	65464874	T	C	0.803012	0.00623524	0.00145823	1.90362e-05	0.380164	0.0520086	2.6786e-13	0.0164015	0.00444387	0.000223548	0.581772	17	ENSG00000142186	11	65525077	65538704	+
Cortical Thickness	POLR2J2	mQTL_McRae	cg06322601	7	102690188	rs12113233	7	102827752	G	C	0.139206	0.00246505	0.000663494	0.000202997	1.25077	0.0389247	1.52295e-226	0.00197083	0.000534002	0.000223665	0.519788	20	ENSG00000228049	7	102665368	102671629	-
Dorsal Stream Volume and Area	ANO9	mQTL_McRae	cg18889092	11	442380	rs11246166	11	496924	G	C	0.380693	0.00200903	0.000529744	0.000149166	-0.521461	0.0325715	1.09238e-57	-0.00385269	0.001044	0.000223965	0.64483	20	ENSG00000185101	11	417933	442011	-
Basal Ganglia + Thalamus + Cerebellum	MNT	mQTL_BrainMeta	cg18413116	17	2390183	rs2447095	17	2390126	G	A	0.524	0.0026251	0.000708396	0.000210809	1.08541	0.0267599	0	0.00241853	0.000655369	0.000223966	0.00948703	20	ENSG00000070444	17	2384073	2401104	-
Supraventricular OD	KTN1	mQTL_BrainMeta	cg16907514	14	55579380	rs10149408	14	55579357	G	A	0.90255	0.00999353	0.00269657	0.000210547	-1.86339	0.0469102	0	-0.00536309	0.00145342	0.000224262	0.269103	20	ENSG00000126777	14	55559072	55701526	+
Basal Ganglia + Thalamus + Cerebellum	STK24	mQTL_BrainMeta	cg09989939	13	98578098	rs9517355	13	98574069	C	T	0.780726	0.00385344	0.000842851	4.83292e-06	-0.305992	0.0489671	4.13253e-10	-0.0125933	0.00341299	0.000224424	0.341095	16	ENSG00000102572	13	98445185	98577940	-
White Matter Connectivitiy	KCNH4	mQTL_McRae	cg02794984	17	42180122	rs7225608	17	42146308	A	G	0.232846	0.00276868	0.000679454	4.60416e-05	0.335827	0.0386208	3.45324e-18	0.00824436	0.00223436	0.000224425	0.568908	15	ENSG00000089558	17	42156891	42181142	-
Parietal Lobe Volume and Area	PPIL2	mQTL_BrainMeta	cg00550955	22	21658368	rs11089647	22	21649639	C	G	0.640715	0.00480579	0.00124958	0.000120099	0.546163	0.0417951	5.0415e-39	0.00879919	0.00238496	0.000224734	0.132972	20	ENSG00000100023	22	21666000	21700015	+
Limbic Volumes	NCKAP5	mQTL_BrainMeta	cg09446806	2	133719727	rs4547575	2	133719397	T	C	0.290993	0.00361031	0.000974813	0.000212574	-1.2527	0.0298199	0	-0.00288203	0.000781189	0.000224887	0.0986714	20	ENSG00000176771	2	132671788	133568463	-
Resting_state_Motor	CDKN2D	mQTL_McRae	cg04833646	19	10569044	rs3760648	19	10569427	G	A	0.188044	-0.0117749	0.0029892	8.17711e-05	0.420239	0.0399241	6.55923e-26	-0.0280195	0.00759487	0.000224899	0.619092	20	ENSG00000129355	19	10566460	10569059	-
Supraventricular OD	HP1BP3	mQTL_McRae	cg22501143	1	20783943	rs1021077	1	20779523	C	T	0.403086	-0.00502589	0.00123616	4.78829e-05	0.285515	0.0325238	1.6544e-18	-0.0176029	0.00477138	0.000224901	0.349298	20	ENSG00000127483	1	20740266	20787323	-
Supraventricular OD	ANKRD65	mQTL_McRae	cg00060374	1	1419855	rs1240717	1	1410877	G	A	0.073788	-0.0086819	0.0023296	0.000193937	1.35803	0.0522149	3.97252e-149	-0.00639301	0.00173295	0.000225052	0.630466	20	ENSG00000235098	1	1418420	1421769	-
Cortical Thickness	MYO16	mQTL_BrainMeta	cg24425807	13	109088828	rs9521170	13	109088730	G	A	0.168853	0.00227513	0.000613744	0.000209754	-1.50006	0.040106	3.58263e-306	-0.00151669	0.000411151	0.00022523	0.00063741	20	ENSG00000041515	13	108596152	109208005	+
White Matter Connectivitiy	PNKD	mQTL_McRae	cg18259342	2	218320136	rs62183995	2	218324931	A	G	0.373359	-0.00218645	0.000589175	0.000206405	-0.936536	0.0277493	1.0728e-249	0.00233461	0.000632892	0.000225311	0.954163	20	ENSG00000127838	2	218269651	218346793	+
Subcortical Intensity + Supraventricular White Matter	ATP5MGL	mQTL_BrainMeta	cg23325242	22	42648782	rs8190402	22	42645249	T	A	0.906228	0.00615071	0.00165928	0.000209846	-1.68358	0.0450659	1.8769e-305	-0.00365336	0.000990409	0.000225367	0.052706	20	ENSG00000249222	22	42639803	42640601	-
Ventral Stream Volume and Area	NUAK1	mQTL_BrainMeta	cg27169073	12	106001213	rs2569982	12	106006873	C	T	0.756222	0.00428297	0.00105862	5.21471e-05	0.494205	0.0550357	2.71438e-19	0.00866638	0.00234944	0.000225404	0.0735453	16	ENSG00000074590	12	106063345	106138954	-
Cortical Grey-White Intensities	CRX	mQTL_BrainMeta	cg25686793	19	47839618	rs12974951	19	47842671	T	C	0.417459	0.00355048	0.000957687	0.000209435	-1.07597	0.0294459	2.53781e-292	-0.00329981	0.000894642	0.000225657	0.327938	20	ENSG00000105392	19	47819779	47843330	+
Cortical Thickness	POLR2J	mQTL_McRae	cg17207545	7	102494221	rs12113233	7	102827752	G	C	0.139206	0.00246505	0.000663494	0.000202997	1.2134	0.0395814	2.2109e-206	0.00203152	0.000550807	0.000225785	0.311767	20	ENSG00000005075	7	102473128	102478922	-
Parietal Lobe Volume and Area	FURIN	mQTL_BrainMeta	cg19348484	15	90870006	rs6224	15	90880313	G	T	0.525193	0.00467739	0.00120331	0.000101443	-0.498228	0.0426643	1.65426e-31	-0.00938806	0.00254546	0.000225889	0.0945981	13	ENSG00000140564	15	90868588	90883564	+
Cortical Thickness	GALR3	mQTL_McRae	cg24053715	22	37818541	rs2017022	22	37817376	A	G	0.336963	-0.00188649	0.000494368	0.000135653	0.498822	0.0347129	7.9899e-47	-0.00378189	0.00102542	0.000225901	0.339323	20	ENSG00000128310	22	37823382	37825485	+
Basal Ganglia + Thalamus + Cerebellum	ZNF276	mQTL_McRae	cg03809021	16	89764715	rs7206317	16	89781795	G	C	0.1724	0.00345545	0.000931258	0.000206838	1.19956	0.0358405	1.34401e-245	0.0028806	0.000781089	0.000226091	0.0209078	20	ENSG00000158805	16	89720400	89740925	+
Dorsal Stream Volume and Area	RNASEL	mQTL_McRae	cg07098477	1	182579505	rs10911106	1	182632245	T	A	0.021733	0.00752742	0.00171815	1.18078e-05	-0.770552	0.112798	8.41737e-12	-0.00976887	0.00264893	0.000226152			ENSG00000135828	1	182573634	182589256	-
White Matter Connectivitiy	NAXE	mQTL_McRae	cg16168311	1	156592155	rs12405992	1	156624572	C	T	0.227017	0.00335701	0.000679862	7.90187e-07	0.208459	0.0375888	2.92645e-08	0.0161039	0.00436677	0.00022617	0.287091	12	ENSG00000163382	1	156591756	156609507	+
Supraventricular FreeWater	SETDB1	mQTL_BrainMeta	cg10589385	1	150925961	rs4970986	1	150935479	G	A	0.3595	0.00542221	0.0014634	0.000211203	1.08197	0.0284464	0	0.00501144	0.00135894	0.000226239	0.0295471	20	ENSG00000143379	1	150926263	150964744	+
White Matter Connectivitiy	TCP11L1	mQTL_BrainMeta	cg08349108	11	33036702	rs966191	11	33031561	C	T	0.584377	0.00230611	0.000579991	7.00535e-05	0.560624	0.0568412	6.02375e-23	0.00411347	0.00111545	0.000226265	0.887114	10	ENSG00000176148	11	33039417	33105943	+
Occiptal Lobe Volume and Area	TNFRSF11B	mQTL_McRae	cg17171407	8	118948538	rs6469788	8	118940511	A	C	0.45197	0.00256177	0.000687966	0.000196332	-0.791722	0.030069	8.65837e-153	-0.00323569	0.000877596	0.000226914	0.759614	20	ENSG00000164761	8	118923557	118951885	-
Supraventricular OD	DPF3	mQTL_McRae	cg12913429	14	72894149	rs78898062	14	72894134	T	G	0.110555	0.00936997	0.00250008	0.000178341	0.8977	0.0437112	1.00412e-93	0.0104378	0.00283098	0.000226935	0.0928668	20	ENSG00000205683	14	72609034	72894101	-
Cerebellar Peduncle	SSBP4	mQTL_BrainMeta	cg09529667	19	18420301	rs7257932	19	18416447	G	A	0.668697	-0.00624302	0.0014884	2.73527e-05	-0.342325	0.0442744	1.05956e-14	0.0182371	0.00494649	0.000227021	0.019317	15	ENSG00000130511	19	18418864	18434562	+
Supraventricular OD	SKIDA1	mQTL_McRae	cg20125920	10	21515695	rs60773921	10	21834592	A	G	0.180657	0.00732415	0.00156905	3.04313e-06	0.259475	0.0431691	1.84771e-09	0.0282268	0.00765637	0.000227174	0.00204185	19	ENSG00000180592	10	21513475	21526368	-
Dorsal Stream Volume and Area	FGFR3	mQTL_McRae	cg05874882	4	1761351	rs1665363	4	1725091	T	C	0.196429	-0.00247242	0.000657179	0.000168442	0.698444	0.037797	3.05841e-76	-0.0035399	0.000960221	0.000227321	0.353365	20	ENSG00000068078	4	1793293	1808872	+
Ventral Stream Volume and Area	TAGLN2	mQTL_BrainMeta	cg07379893	1	159933069	rs1320566	1	159933844	C	T	0.657763	0.00352277	0.000951651	0.000214121	1.19351	0.0295243	0	0.0029516	0.000800689	0.000227518	0.692018	15	ENSG00000158710	1	159918107	159925507	-
Occiptal Lobe Volume and Area	ADAM11	mQTL_BrainMeta	cg06321266	17	44776224	rs55752145	17	44776685	A	G	0.160766	0.00346375	0.000934856	0.000211291	-1.37895	0.0377568	4.99187e-292	-0.00251188	0.000681428	0.000227632	0.00643159	11	ENSG00000073670	17	44758988	44781846	+
Dorsal Stream Volume and Area	PIGU	mQTL_McRae	cg05054831	20	34677739	rs6087614	20	34675070	C	G	0.370007	-0.00213899	0.000534094	6.2044e-05	-0.323435	0.0343065	4.18738e-21	0.00661335	0.00179413	0.000227718	0.821778	20	ENSG00000101464	20	34560542	34698790	-
Cingulate	APBA2	mQTL_McRae	cg03380744	15	28994880	rs78234618	15	29023998	T	A	0.071113	0.00896706	0.00218604	4.09666e-05	0.527923	0.0628509	4.47971e-17	0.0169855	0.00460822	0.000227876	0.97336	20	ENSG00000034053	15	28884483	29118315	+
Occiptal Lobe Volume and Area	MARK3	mQTL_BrainMeta	cg04245961	14	103423032	rs7143609	14	103411811	T	G	0.625802	-0.00278596	0.00070792	8.30539e-05	0.436507	0.0415213	7.53778e-26	-0.00638239	0.00173169	0.000228128	0.434148	13	ENSG00000075413	14	103385377	103503831	+
Cortical Thickness	TMEM214	mQTL_BrainMeta	cg12821679	2	27026481	rs11678188	2	27024964	C	T	0.629434	-0.00196967	0.000484735	4.8366e-05	0.380129	0.0434376	2.11215e-18	-0.00518159	0.00140595	0.000228275	0.915897	17	ENSG00000119777	2	27032910	27041694	+
Basal Ganglia + Thalamus + Cerebellum	TMEM248	mQTL_McRae	cg14702264	7	66920842	rs73151657	7	66972693	T	C	0.11291	-0.0042554	0.00111967	0.000144358	-0.824131	0.0546528	2.21313e-51	0.0051635	0.00140109	0.000228403	0.794315	20	ENSG00000106609	7	66921225	66958551	+
Subcortical Intensity + Supraventricular White Matter	CRTC3	mQTL_BrainMeta	cg18942110	15	90529565	rs2301832	15	90497493	T	A	0.549631	-0.00354072	0.000956043	0.000212633	-1.22123	0.0329476	9.99956e-301	0.00289931	0.000786751	0.000228554	0.187838	20	ENSG00000140577	15	90529923	90645345	+
Orbital Frontal	SETDB1	mQTL_BrainMeta	cg15448220	1	150925380	rs897815	1	150906625	G	A	0.35963	0.00252153	0.000681273	0.000214575	1.10512	0.0280139	0	0.00228167	0.000619175	0.000228685	0.042346	20	ENSG00000143379	1	150926263	150964744	+
Parietal Lobe Volume and Area	WNT4	mQTL_BrainMeta	cg07180649	1	22143797	rs2268179	1	22088292	G	T	0.827479	-0.00581131	0.00156921	0.00021278	-1.59961	0.0431559	9.99948e-301	0.00363296	0.000985882	0.000228714	0.0616093	20	ENSG00000162552	1	22117313	22143969	-
Basal Ganglia + Thalamus + Cerebellum	DDB2	mQTL_BrainMeta	cg20147224	11	47214854	rs4237547	11	47214854	G	C	0.665923	0.00285787	0.000748444	0.000134311	0.759393	0.0540844	8.7612e-45	0.00376336	0.00102138	0.000229066	0.178847	11	ENSG00000134574	11	47214465	47239217	+
Temporal Lobe Volume and Area	ISYNA1	mQTL_BrainMeta	cg15073853	19	18438321	rs11086110	19	18409421	A	G	0.792313	0.00438595	0.00118448	0.000213187	1.51923	0.0409875	9.99896e-301	0.00288695	0.000783537	0.000229144	0.280853	20	ENSG00000105655	19	18434388	18438167	-
Temporal Lobe Volume and Area	ARHGAP27	mQTL_BrainMeta	cg14260695	17	45428818	rs62064641	17	45411426	T	C	0.813155	0.00458665	0.0012388	0.000213481	1.42528	0.0381929	8.40472e-305	0.00321807	0.00087343	0.000229238	0.00801573	7	ENSG00000159314	17	45393902	45434421	-
Temporal Lobe Volume and Area	SSBP4	mQTL_BrainMeta	cg21757127	19	18415076	rs11086110	19	18409421	A	G	0.792313	0.00438595	0.00118448	0.000213187	-1.31896	0.0357278	2.46696e-298	-0.0033253	0.000902545	0.000229276	0.0716234	16	ENSG00000130511	19	18418864	18434562	+
Basal Ganglia + Thalamus + Cerebellum	ISYNA1	mQTL_McRae	cg06462663	19	18435237	rs34171762	19	18448600	A	G	0.354302	-0.00276468	0.000740732	0.000189688	0.72714	0.0315746	2.37215e-117	-0.00380213	0.00103198	0.000229342	0.338266	20	ENSG00000105655	19	18434388	18438167	-
Basal Ganglia + Thalamus + Cerebellum	ABR	mQTL_McRae	cg14509809	17	1032644	rs72814004	17	1034342	G	A	0.31225	0.00293091	0.000759452	0.000113739	-0.426782	0.0345016	3.80287e-35	-0.00686746	0.00186408	0.000229505	0.242179	18	ENSG00000159842	17	1003519	1229738	-
Basal Ganglia + Thalamus + Cerebellum	PTMS	mQTL_BrainMeta	cg23255995	12	6753062	rs67385163	12	6755724	G	A	0.338163	0.00288711	0.000743436	0.000102977	0.46769	0.0401526	2.35457e-31	0.00617313	0.00167561	0.000229513	0.175077	18	ENSG00000159335	12	6765516	6770952	+
Temporal Lobe Volume and Area	LEMD2	mQTL_BrainMeta	cg08073153	6	33787056	rs943467	6	33764034	A	T	0.580486	-0.00359055	0.000969802	0.000213609	1.21881	0.0328824	9.99993e-301	-0.00294594	0.000799654	0.000229583	0.42715	20	ENSG00000161904	6	33771202	33789130	-
Cortical Grey-White Intensities	PROSER3	mQTL_McRae	cg15660498	19	35759032	rs231237	19	35758620	A	G	0.384141	-0.00387688	0.000969407	6.35492e-05	0.316036	0.0334051	3.05866e-21	-0.0122672	0.0033302	0.000229936	0.261687	20	ENSG00000167595	19	35758143	35771166	+
White Matter Connectivitiy	TMEM267	mQTL_McRae	cg01983248	5	43482702	rs7731091	5	43479202	C	A	0.465066	-0.00214581	0.00057243	0.000177828	0.621362	0.0312726	7.51335e-88	-0.0034534	0.000937503	0.00022995	0.205796	20	ENSG00000151881	5	43444252	43483893	-
Subcortical Intensity + Supraventricular White Matter	SMIM24	mQTL_McRae	cg08380311	19	3435254	rs2074977	19	3434030	C	A	0.35535	0.00369828	0.000993424	0.000197061	0.791006	0.0310717	5.84376e-143	0.00467541	0.00126926	0.000229978	0.589696	20	ENSG00000095932	19	3473986	3480525	-
Orbital Frontal	DAP	mQTL_BrainMeta	cg14521931	5	10832060	rs1438723	5	10826894	G	C	0.815276	-0.00328203	0.000829604	7.61693e-05	-0.681355	0.0675058	5.91661e-24	0.00481692	0.00130777	0.000230226	0.231271	3	ENSG00000112977	5	10679230	10761234	-
Temporal Lobe Volume and Area	NR2F1	mQTL_McRae	cg06472439	5	93582854	rs77655887	5	93935804	A	C	0.04655	0.0101119	0.00224241	6.50085e-06	0.496271	0.077732	1.72087e-10	0.0203758	0.00553197	0.000230257	0.366196	20	ENSG00000175745	5	93583222	93594611	+
Basal Ganglia + Thalamus + Cerebellum	TIE1	mQTL_McRae	cg27547344	1	43299946	rs3120124	1	43298494	C	G	0.384518	-0.00301232	0.00072794	3.50131e-05	-0.277938	0.0343961	6.44964e-16	0.0108381	0.00294254	0.000230281	0.758166	19	ENSG00000066056	1	43300982	43323108	+
Subcortical Intensity + Supraventricular White Matter	LPIN3	mQTL_McRae	cg03530793	20	41340055	rs4810312	20	41340067	G	C	0.419816	-0.00372784	0.000963714	0.00010964	-0.387658	0.0321567	1.81944e-33	0.00961631	0.00261083	0.000230293	0.578012	20	ENSG00000132793	20	41340821	41360582	+
Temporal Lobe Volume and Area	ANO10	mQTL_BrainMeta	cg07746241	3	43879143	rs7651436	3	43874247	A	C	0.987031	-0.016159	0.00410065	8.12812e-05	-0.893835	0.0862669	3.7194e-25	0.0180783	0.00490829	0.000230313			ENSG00000160746	3	43354859	43691594	-
Supraventricular OD	GBX1	mQTL_BrainMeta	cg24879882	7	151166882	rs768403	7	151163159	G	A	0.64323	0.0079705	0.0016593	1.55887e-06	-0.255657	0.0445596	9.61291e-09	-0.0311765	0.00846472	0.000230406	0.00855612	18	ENSG00000164900	7	151148009	151174745	-
Cortical Thickness	GALR3	mQTL_BrainMeta	cg02917321	22	37819197	rs5995502	22	37821928	T	C	0.658572	0.00182526	0.000493191	0.000214823	-1.11358	0.0296365	0	-0.00163909	0.00044503	0.000230418	0.519034	20	ENSG00000128310	22	37823382	37825485	+
Parietal Lobe Volume and Area	BANP	mQTL_BrainMeta	cg26612794	16	88115139	rs4843801	16	88110593	C	A	0.303878	0.0048548	0.00131185	0.000214976	1.23141	0.0328564	2.06132e-307	0.00394247	0.0010705	0.00023067	0.0768282	20	ENSG00000172530	16	87949244	88077318	+
Supraventricular OD	CYB5R3	mQTL_BrainMeta	cg25431535	22	42688979	rs736015	22	42688674	G	C	0.911738	-0.0102354	0.00217364	2.49098e-06	-0.457583	0.0774313	3.43072e-09	0.0223684	0.0060739	0.00023077	0.000789464	9	ENSG00000100243	22	42615730	42720870	-
Basal Ganglia + Thalamus + Cerebellum	CDC20	mQTL_McRae	cg11839415	1	43349093	rs866332	1	43323187	T	C	0.388314	-0.00302577	0.000727735	3.21336e-05	-0.265395	0.0334546	2.1393e-15	0.011401	0.00309588	0.00023083	0.959658	20	ENSG00000117399	1	43358981	43363203	+
Supraventricular FreeWater	SGSM2	mQTL_McRae	cg02569219	17	2363555	rs745400	17	2363505	A	G	0.4558	0.00521376	0.00140566	0.000207974	0.891392	0.0288995	6.62893e-209	0.00584901	0.00158829	0.000230878	9.66926e-06	20	ENSG00000141258	17	2337498	2381058	+
Limbic Volumes	TLCD3A	mQTL_BrainMeta	cg17334389	17	733830	rs2740351	17	740186	G	A	0.444044	0.0034985	0.000886471	7.92848e-05	0.455219	0.0444586	1.32372e-24	0.00768532	0.002087	0.000230977	0.301867	16	ENSG00000167695	17	732412	742968	+
Cortical Grey-White Intensities	RNF103	mQTL_BrainMeta	cg09348254	2	86624909	rs582250	2	86624739	G	T	0.471767	-0.00368502	0.000945182	9.66941e-05	-0.468589	0.0418071	3.71083e-29	0.00786408	0.00213563	0.000231112	0.375094	11	ENSG00000239305	2	86603398	86623866	-
General White Matter Tract	CAPS	mQTL_BrainMeta	cg00879497	19	5909052	rs61064939	19	5911036	A	C	0.862906	0.00294656	0.000688564	1.87499e-05	-0.493084	0.0682203	4.90819e-13	-0.00597577	0.00162284	0.000231144	0.147899	18	ENSG00000105519	19	5912339	5916211	+
Limbic Volumes	CLASRP	mQTL_McRae	cg15224348	19	45040280	rs1560725	19	45040529	C	T	0.452136	-0.00327745	0.000885814	0.000215655	0.992677	0.0263804	7.124502e-310	-0.00330163	0.000896652	0.000231254	0.766676	16	ENSG00000104859	19	45039045	45070956	+
Cortical Thickness	SLC35F6	mQTL_BrainMeta	cg23221603	2	26741015	rs56207024	2	26741058	T	C	0.347795	-0.0018775	0.000491412	0.000133116	0.596932	0.0432635	2.63447e-43	-0.00314525	0.000854207	0.000231351	0.242208	12	ENSG00000213699	2	26764284	26781231	+
Supraventricular OD	CDIP1	mQTL_McRae	cg09549813	16	4537861	rs3747600	16	4536221	A	G	0.29542	-0.00499213	0.00133262	0.000179606	0.672407	0.0337514	2.60563e-88	-0.00742427	0.0020166	0.000231791	0.682296	20	ENSG00000089486	16	4510669	4538828	-
Long Tracts	GSC	mQTL_BrainMeta	cg14453174	14	94713392	rs17091332	14	94713370	C	T	0.78374	0.0052983	0.00143218	0.000216053	-1.20639	0.0322984	2.40787e-305	-0.00439186	0.00119297	0.00023191	0.123893	20	ENSG00000133937	14	94768223	94770113	-
Dorsal Stream Volume and Area	SIGMAR1	mQTL_McRae	cg14019826	9	34638144	rs117655407	9	34636228	C	G	0.03374	-0.0051304	0.00138407	0.000209928	2.26872	0.0720382	1.07336e-217	-0.00226136	0.000614278	0.000232014	0.191839	20	ENSG00000147955	9	34634722	34637844	-
General White Matter Tract	SPATA19	mQTL_BrainMeta	cg03690763	11	133864606	rs4937842	11	133864647	C	G	0.368979	0.00196072	0.000491046	6.52559e-05	-0.618284	0.0650457	1.99335e-21	-0.00317123	0.000861436	0.000232021	0.799058	13	ENSG00000166118	11	133840631	133845538	-
General White Matter Tract	ACP7	mQTL_BrainMeta	cg23293094	19	39084111	rs34738600	19	39071912	G	T	0.740271	0.00198459	0.000536451	0.000216048	1.22114	0.0329094	2.24202e-301	0.0016252	0.000441483	0.000232112	0.952579	20	ENSG00000183760	19	39083913	39111493	+
Resting_state_DMN+ Intra-network	CLDN23	mQTL_McRae	cg20497631	8	8789930	rs11249892	8	8799730	T	C	0.295461	-0.00850335	0.00227751	0.000188751	-0.727898	0.0330524	1.7519e-107	0.0116821	0.00317353	0.000232239	0.860466	20	ENSG00000253958	8	8701937	8704096	+
Subcortical Intensity + Supraventricular White Matter	NEURL1	mQTL_McRae	cg07869830	10	103493360	rs75713837	10	103498938	G	T	0.043953	0.00894958	0.00231487	0.000110576	-0.990713	0.0823224	2.33927e-33	-0.00903347	0.00245418	0.000232456	0.535895	20	ENSG00000107954	10	103493705	103592546	+
Subcortical Intensity + Supraventricular White Matter	CYB5R3	mQTL_McRae	cg20727362	22	42649946	rs2267456	22	42633803	A	G	0.093734	-0.00613439	0.00166067	0.000220821	-1.7308	0.039952	0	0.00354425	0.000962963	0.000232714	0.419391	20	ENSG00000100243	22	42615730	42720870	-
Cortical Thickness	ULK3	mQTL_McRae	cg04877966	15	74842828	rs9210	15	74836160	T	C	0.273709	0.00199227	0.000527002	0.000156589	-0.572518	0.0355242	1.96049e-58	-0.00347984	0.000945484	0.000232791	0.542486	20	ENSG00000140474	15	74836118	74843346	-
Limbic Volumes	TBC1D10B	mQTL_BrainMeta	cg08403010	16	30369982	rs12930787	16	30369982	C	G	0.654135	0.00348884	0.000921479	0.00015301	-0.880462	0.0561403	1.96985e-55	-0.00396251	0.00107665	0.000232866	0.000210215	4	ENSG00000169221	16	30357102	30370494	-
Ventral Stream Volume and Area	IPP	mQTL_BrainMeta	cg17156633	1	45750104	rs10430123	1	45755768	T	C	0.69272	-0.00363732	0.000983545	0.00021716	1.18159	0.0315103	9.75339e-308	-0.00307833	0.000836431	0.000232942	0.377706	13	ENSG00000197429	1	45694324	45750653	-
Limbic Volumes	TFDP2	mQTL_BrainMeta	cg02222454	3	142043986	rs6791514	3	142047463	C	G	0.274483	0.00423774	0.000983892	1.65394e-05	-0.482326	0.0680886	1.40258e-12	-0.00878606	0.00238737	0.000233022	0.278973	20	ENSG00000114126	3	141944428	142149544	-
Parietal Lobe Volume and Area	XYLT1	mQTL_McRae	cg21608192	16	17469970	rs4781978	16	17469026	G	C	0.208175	0.00575413	0.00147731	9.81997e-05	0.437467	0.0389366	2.73351e-29	0.0131533	0.00357413	0.000233111	0.387686	20	ENSG00000103489	16	17101769	17470960	-
Supraventricular OD	LRP12	mQTL_McRae	cg06033789	8	104887102	rs987489	8	104902305	T	C	0.297999	-0.00523288	0.00132481	7.81826e-05	-0.353572	0.0349173	4.23704e-24	0.0148	0.00402191	0.000233366	0.180125	20	ENSG00000147650	8	104489231	104589258	-
Ventral Stream Volume and Area	WBP1L	mQTL_BrainMeta	cg26640901	10	102776278	rs2253703	10	102783217	T	C	0.627508	0.00365082	0.000932927	9.10437e-05	-0.458325	0.0423756	2.89776e-27	-0.00796556	0.00216465	0.00023338	0.626349	20	ENSG00000166272	10	102743948	102834516	+
Supraventricular OD	ZFP41	mQTL_BrainMeta	cg24641352	8	143245908	rs11776342	8	143237982	G	C	0.795881	0.00608169	0.00151297	5.8272e-05	-0.552504	0.0604386	6.15479e-20	-0.0110075	0.00299143	0.000233528	0.116349	20	ENSG00000181638	8	143246821	143262705	+
Subcortical Intensity + Supraventricular White Matter	PNMT	mQTL_BrainMeta	cg20243544	17	39668273	rs881844	17	39653965	C	G	0.334135	0.00373156	0.00100919	0.000217646	1.29647	0.0349776	1.00011e-300	0.00287825	0.000782277	0.000233859	0.000445737	20	ENSG00000141744	17	39667981	39670475	+
Dorsal Stream Volume and Area	CCDC34	mQTL_McRae	cg05228377	11	27362746	rs10835173	11	27379643	G	A	0.274177	0.002254	0.000577903	9.60683e-05	-0.392787	0.0354317	1.47119e-28	-0.00573848	0.00155969	0.000233936	8.10921e-05	20	ENSG00000109881	11	27330827	27363234	-
Basal Ganglia + Thalamus + Cerebellum	FAIM	mQTL_McRae	cg21513826	3	138606181	rs607044	3	138751741	T	C	0.470288	-0.00262205	0.000708857	0.000216466	-0.955515	0.0268125	3.7565e-278	0.00274412	0.000745844	0.000233951	0.992307	20	ENSG00000158234	3	138608606	138633376	+
Dorsal Stream Volume and Area	ACTG1	mQTL_BrainMeta	cg19825371	17	81487536	rs9911460	17	81571815	T	A	0.469451	-0.0021187	0.00051487	3.87151e-05	-0.490138	0.0596923	2.19208e-16	0.00432266	0.00117499	0.000234256	0.970191	15	ENSG00000184009	17	81509413	81523847	-
Occiptal Lobe Volume and Area	NCAPD3	mQTL_McRae	cg03640071	11	134150855	rs112372624	11	134253534	A	G	0.08365	-0.00509356	0.0012225	3.09314e-05	0.44253	0.0564742	4.65227e-15	-0.0115101	0.00312876	0.000234333	0.292769	16	ENSG00000151503	11	134150113	134225504	-
Parietal Lobe Volume and Area	LPIN3	mQTL_McRae	cg03530793	20	41340055	rs4810312	20	41340067	G	C	0.419816	0.00470207	0.0012172	0.000111988	-0.387658	0.0321567	1.81944e-33	-0.0121294	0.00329715	0.000234369	0.152392	20	ENSG00000132793	20	41340821	41360582	+
White Matter Connectivitiy	UNC13D	mQTL_McRae	cg12884495	17	75845936	rs7222757	17	75892346	C	A	0.28965	-0.00263324	0.000628708	2.81015e-05	0.272994	0.0354758	1.41247e-14	-0.00964578	0.00262203	0.000234389	0.720047	20	ENSG00000092929	17	75827225	75844552	-
Resting_state_Motor	C8orf33	mQTL_McRae	cg23565384	8	145049347	rs78555046	8	145034954	G	A	0.192558	0.0111496	0.00296945	0.000173492	-0.697943	0.0380199	2.8847e-75	-0.0159749	0.00434266	0.000234509	0.913715	20	ENSG00000182307	8	145052465	145066685	+
Limbic Volumes	TM6SF2	mQTL_BrainMeta	cg01262667	19	19274584	rs735273	19	19274602	C	T	0.33939	0.00345248	0.000934781	0.000221309	1.1585	0.0282951	0	0.00298014	0.000810168	0.000234682	0.393248	20	ENSG00000213996	19	19264364	19273391	-
General White Matter Tract	MAFF	mQTL_BrainMeta	cg16866941	22	38205318	rs2267375	22	38205224	T	G	0.578166	-0.00187132	0.000478708	9.26424e-05	-0.46246	0.0425528	1.63924e-27	0.00404645	0.00110006	0.000234713	0.35488	20	ENSG00000185022	22	38200767	38216507	+
Orbital Frontal	POU2AF1	mQTL_BrainMeta	cg24049888	11	111379404	rs4489781	11	111377452	G	A	0.750777	-0.00278341	0.000753533	0.000220923	1.17229	0.0291029	0	-0.00237434	0.000645486	0.000234721	0.210267	20	ENSG00000110777	11	111352255	111455630	-
Basal Ganglia + Thalamus + Cerebellum	KRTAP5-5	mQTL_BrainMeta	cg10290988	11	1652536	rs968592	11	1641306	G	A	0.850102	-0.00407985	0.000968834	2.54138e-05	0.642262	0.0850166	4.20304e-14	-0.00635231	0.001727	0.000234853	0.327052	20	ENSG00000185940	11	1629775	1630707	+
Cerebellar Peduncle	DVL1	mQTL_McRae	cg15472728	1	1353546	rs12731385	1	1358907	C	A	0.0647295	-0.0110666	0.0028304	9.23294e-05	0.673543	0.0621109	2.12481e-27	-0.0164304	0.00446706	0.000234947	0.084079	20	ENSG00000107404	1	1335276	1349418	-
Temporal Lobe Volume and Area	IL37	mQTL_BrainMeta	cg03712744	2	112912258	rs2708961	2	112912248	T	C	0.918684	0.00756837	0.00178814	2.31057e-05	0.549636	0.0739397	1.05699e-13	0.0137698	0.00374371	0.000234967			ENSG00000125571	2	112911165	112918882	+
Subcortical Intensity + Supraventricular White Matter	TCAP	mQTL_BrainMeta	cg00129232	17	39657851	rs1877031	17	39657827	G	A	0.3336	0.00372893	0.00100979	0.000221815	1.12459	0.0275192	0	0.0033158	0.000901574	0.000235261	0.0168951	20	ENSG00000173991	17	39665349	39666554	+
Temporal Lobe Volume and Area	HSF2BP	mQTL_BrainMeta	cg01579765	21	43657676	rs6417730	21	43713136	A	G	0.354971	0.00370308	0.00100193	0.000219074	1.27149	0.0343037	9.99955e-301	0.00291238	0.000791902	0.000235338	0.237706	20	ENSG00000160207	21	43529186	43659488	-
Supraventricular OD	LIMA1	mQTL_BrainMeta	cg06817772	12	50284224	rs28364704	12	50283651	G	C	0.77132	-0.00533491	0.001444	0.000220298	-1.26873	0.0328906	0	0.00420493	0.00114336	0.000235341	0.513343	8	ENSG00000050405	12	50175788	50283520	-
Resting_state_Motor	LDB3	mQTL_McRae	cg19831403	10	86693921	rs78559934	10	86691115	C	G	0.081459	-0.016852	0.00434101	0.000103583	-0.681404	0.0594416	2.01405e-30	0.0247313	0.00672607	0.000236058	0.78406	20	ENSG00000122367	10	86666785	86736072	+
Supraventricular OD	GINS1	mQTL_BrainMeta	cg07797805	20	25407341	rs376742	20	25506781	C	A	0.485037	-0.00587904	0.00159107	0.000219872	1.21308	0.0327278	9.99957e-301	-0.00484636	0.00131809	0.000236179	0.0138666	19	ENSG00000101003	20	25391008	25452700	+
Cerebellar Peduncle	LRFN5	mQTL_BrainMeta	cg14386857	14	41302054	rs1367576	14	41288088	G	C	0.725735	0.00596027	0.00155507	0.000126692	-0.612773	0.0470674	9.53487e-39	-0.00972672	0.00264545	0.000236202	0.284447	20	ENSG00000165379	14	41606876	41904549	+
Cortical Grey-White Intensities	ZCWPW1	mQTL_BrainMeta	cg23667466	7	100428811	rs111757992	7	100418731	C	A	0.19912	0.00448388	0.00118855	0.000161573	0.888941	0.054221	2.08357e-60	0.00504407	0.00137198	0.00023647	0.0521055	13	ENSG00000078487	7	100400826	100428992	-
Parietal Lobe Volume and Area	ADAMTS3	mQTL_BrainMeta	cg01664241	4	72569708	rs7670571	4	72569687	C	T	0.325168	0.00509557	0.00128178	7.02635e-05	0.609339	0.0630603	4.33793e-22	0.00836245	0.00227462	0.000236539	0.28472	20	ENSG00000156140	4	72280969	72569221	-
Basal Ganglia + Thalamus + Cerebellum	P4HA3	mQTL_BrainMeta	cg12538950	11	74311865	rs7120394	11	74323428	G	T	0.638589	0.00301659	0.000736685	4.22493e-05	0.373239	0.0447159	7.00763e-17	0.00808218	0.00219848	0.000236675	0.215003	20	ENSG00000149380	11	74235801	74311640	-
Subcortical Intensity + Supraventricular White Matter	C19orf53	mQTL_BrainMeta	cg13587756	19	13778620	rs2277947	19	13778554	G	A	0.752127	0.00407385	0.00110368	0.000223234	-1.24136	0.0304989	0	-0.00328177	0.00089274	0.000236858	0.334327	14	ENSG00000104979	19	13774456	13778773	+
White Matter Connectivitiy	ABCA8	mQTL_BrainMeta	cg21660392	17	68954404	rs764426	17	68971941	C	G	0.59278	0.00214402	0.000580371	0.000220551	1.22663	0.0330933	9.99946e-301	0.0017479	0.000475487	0.00023691	0.586717	20	ENSG00000141338	17	68867289	68955392	-
Parietal Lobe Volume and Area	ZAP70	mQTL_BrainMeta	cg20820876	2	97748680	rs17488897	2	97748701	G	C	0.609143	-0.00453242	0.00122707	0.000221034	1.11318	0.0296277	0	-0.00407158	0.00110762	0.000236945	0.00386519	20	ENSG00000115085	2	97713576	97739862	+
Cortical Thickness	CENPA	mQTL_BrainMeta	cg24127278	2	26786847	rs7561995	2	26781366	A	G	0.348878	-0.0019091	0.000491316	0.000102042	0.525421	0.0463624	9.01543e-30	-0.00363346	0.000988526	0.000237256	0.154094	15	ENSG00000115163	2	26764289	26801067	+
General White Matter Tract	LIMK2	mQTL_McRae	cg14703589	22	31248572	rs737888	22	31215563	A	G	0.283462	0.00231422	0.000518489	8.06678e-06	-0.222292	0.0343098	9.23572e-11	-0.0104107	0.00283238	0.000237283	0.161416	20	ENSG00000182541	22	31212239	31280080	+
Cerebellar Peduncle	MAB21L1	mQTL_McRae	cg00505001	13	35475670	rs117809141	13	35513591	G	T	0.048105	-0.0138184	0.003284	2.57887e-05	0.586724	0.0777059	4.33341e-14	-0.0235518	0.00640764	0.000237311	0.95924	20	ENSG00000180660	13	35473789	35476689	-
Supraventricular OD	CCM2	mQTL_BrainMeta	cg16707506	7	45027458	rs7800695	7	45050907	G	T	0.781291	-0.00704571	0.00190746	0.000220948	-1.50447	0.0405891	1.00002e-300	0.0046832	0.00127415	0.000237329	0.208871	20	ENSG00000136280	7	44999475	45076469	+
Temporal Lobe Volume and Area	COPS8	mQTL_BrainMeta	cg15774710	2	236855923	rs35820188	2	236856034	C	T	0.719187	-0.00425993	0.00106756	6.59766e-05	0.431763	0.0457463	3.79244e-21	-0.00986637	0.00268446	0.000237516	0.463719	20	ENSG00000198612	2	237085882	237100474	+
Supraventricular FreeWater	VASH1	mQTL_McRae	cg19721094	14	76765276	rs8017640	14	76765379	C	T	0.470428	0.00517851	0.00140053	0.000217691	0.909693	0.0270752	1.74922e-247	0.00569259	0.00154886	0.000237526	0.635719	20	ENSG00000071246	14	76761468	76783015	+
Parietal Lobe Volume and Area	ELF2	mQTL_BrainMeta	cg22027435	4	139154983	rs2046661	4	139153898	G	A	0.70732	-0.0052436	0.00132083	7.18969e-05	0.418554	0.0430509	2.42214e-22	-0.0125279	0.00340864	0.00023754	0.0626403	11	ENSG00000109381	4	139028112	139177218	-
Parietal Lobe Volume and Area	DOK2	mQTL_McRae	cg02837301	8	21912184	rs1479056	8	21905882	A	G	0.4264	-0.00480767	0.00121476	7.56728e-05	0.321309	0.0324349	3.90982e-23	-0.0149628	0.00407122	0.000237611	0.0483096	20	ENSG00000147443	8	21908873	21913690	-
Limbic Volumes	RAPGEF2	mQTL_McRae	cg06997417	4	159251902	rs11930477	4	159241146	G	A	0.191575	-0.00424422	0.00112406	0.000159496	-0.659736	0.0411491	7.53826e-58	0.00643321	0.00175041	0.000237615	0.222749	20	ENSG00000109756	4	159103013	159360174	+
Supraventricular OD	TCEA2	mQTL_McRae	cg24348495	20	64062618	rs28638160	20	64065647	A	C	0.24345	-0.00526797	0.0014131	0.000193032	-0.790897	0.036074	1.52429e-106	0.00666075	0.00181235	0.000237662	0.0637999	20	ENSG00000171703	20	64049836	64072347	+
Dorsal Stream Volume and Area	ROR2	mQTL_McRae	cg13491071	9	91899052	rs10992158	9	91912645	C	T	0.24582	0.00224909	0.000590013	0.00013788	0.512772	0.0370695	1.61819e-43	0.00438614	0.00119352	0.000237899	0.841345	20	ENSG00000169071	9	91563091	91950228	-
General White Matter Tract	PRDM5	mQTL_BrainMeta	cg10453550	4	120842167	rs1849078	4	120843201	A	G	0.694562	0.00197872	0.000513458	0.000116335	0.547389	0.0448537	2.96315e-34	0.00361483	0.000983669	0.000237992	0.113674	20	ENSG00000138738	4	120684919	120922870	-
Subcortical Intensity + Supraventricular White Matter	ZNF804A	mQTL_BrainMeta	cg13311655	2	183997780	rs13393015	2	183993850	A	G	0.222798	-0.00448816	0.00114001	8.25239e-05	0.52252	0.0510443	1.35941e-24	-0.00858945	0.00233755	0.000238262	0.0831478	14	ENSG00000170396	2	184598529	184939492	+
Resting_state_DMN+ Intra-network	STK38L	mQTL_McRae	cg26160945	12	27243773	rs11048931	12	27234053	A	T	0.129771	0.0119527	0.00312758	0.000132538	0.619756	0.0463657	9.46689e-41	0.0192861	0.00524868	0.000238342	0.0472783	20	ENSG00000211455	12	27243968	27325959	+
Limbic Volumes	UQCC1	mQTL_McRae	cg14752227	20	35412678	rs62210593	20	35416964	C	T	0.39312	0.00341749	0.000901489	0.000150079	0.481717	0.0322793	2.321e-50	0.00709439	0.00193084	0.000238555	0.592977	20	ENSG00000101019	20	35302566	35412031	-
Ventral Stream Volume and Area	LRCH1	mQTL_McRae	cg00476653	13	46595211	rs912426	13	46595284	C	T	0.194358	0.0042461	0.00114228	0.000201433	-0.962108	0.0397033	1.01245e-129	-0.00441333	0.00120116	0.000238561	0.3329	20	ENSG00000136141	13	46553168	46753040	+
Basal Ganglia + Thalamus + Cerebellum	FRAT1	mQTL_McRae	cg16271424	10	97320837	rs1253401	10	97290513	A	G	0.288868	-0.00310496	0.00077444	6.09004e-05	-0.317355	0.0345899	4.52436e-20	0.00978387	0.00266312	0.000238938	0.000957342	20	ENSG00000165879	10	97319271	97321915	+
Occiptal Lobe Volume and Area	TPRA1	mQTL_McRae	cg21187194	3	127592326	rs782456	3	127679333	A	G	0.22485	0.00302145	0.000813779	0.000204927	-0.867028	0.0341397	2.75873e-142	-0.00348484	0.000948562	0.000238961	0.042627	20	ENSG00000163870	3	127571232	127598267	-
Long Tracts	IRAG1	mQTL_BrainMeta	cg15495966	11	10675525	rs12420672	11	10678734	T	C	0.590326	-0.00441882	0.00119622	0.000220755	1.02115	0.0291557	9.66592e-269	-0.00432728	0.00117794	0.000239148	0.0104739	20	ENSG00000072952	11	10573091	10693988	-
Cortical Grey-White Intensities	FTCDNL1	mQTL_BrainMeta	cg13048645	2	199850666	rs769952	2	199869645	T	C	0.80775	0.00458982	0.00119233	0.000118378	0.6601	0.0538595	1.56096e-34	0.00695322	0.00189329	0.00024013	0.0765447	9	ENSG00000226124	2	199760544	199851192	-
Subcortical Intensity + Supraventricular White Matter	KDM3B	mQTL_McRae	cg09817016	5	138355231	rs35931944	5	138293443	A	G	0.34285	-0.00373398	0.000998003	0.000182962	0.634625	0.0330505	3.58186e-82	-0.00588376	0.00160216	0.000240295	0.539086	20	ENSG00000120733	5	138352685	138437028	+
Supraventricular FreeWater	C1orf52	mQTL_BrainMeta	cg00576075	1	85259971	rs2647394	1	85264304	G	A	0.388349	-0.00547927	0.00143834	0.00013928	-0.576628	0.041746	2.1343e-43	0.00950226	0.00258752	0.000240341	0.086133	20	ENSG00000162642	1	85249953	85259672	-
Dorsal Stream Volume and Area	MYBPC2	mQTL_BrainMeta	cg22196260	19	50432915	rs3816551	19	50433330	T	C	0.59175	-0.00193076	0.000523575	0.000226334	1.1111	0.0276141	0	-0.0017377	0.000473198	0.000240418	0.327775	20	ENSG00000086967	19	50432892	50466321	+
Temporal Lobe Volume and Area	FOXL1	mQTL_BrainMeta	cg02974204	16	86681159	rs71390846	16	86681109	G	C	0.814367	-0.00500684	0.00121872	3.9863e-05	-0.501084	0.0611844	2.6182e-16	0.00999202	0.00272103	0.000240522	0.0620476	20	ENSG00000176678	16	86576368	86583478	+
Limbic Volumes	UQCC1	mQTL_BrainMeta	cg14752227	20	35412678	rs62210587	20	35400015	T	A	0.3684	0.00350888	0.000912481	0.00012034	0.519638	0.0420125	3.86201e-35	0.00675254	0.0018389	0.000240611	0.146319	13	ENSG00000101019	20	35302566	35412031	-
Supraventricular FreeWater	IRX2	mQTL_BrainMeta	cg26558417	5	2491256	rs895658	5	2494159	C	T	0.635875	-0.00674852	0.00145401	3.4621e-06	0.358428	0.0597073	1.93596e-09	-0.0188281	0.00512769	0.000240806	0.350071	6	ENSG00000170561	5	2745845	2751677	-
White Matter Connectivitiy	ADAMTS2	mQTL_BrainMeta	cg27054655	5	179345968	rs153813	5	179346040	T	G	0.652842	0.00229103	0.000597864	0.00012709	0.538669	0.0420029	1.19441e-37	0.00425313	0.00115838	0.000241016	0.143163	20	ENSG00000087116	5	179110853	179345461	-
Resting_state_Motor	RNF180	mQTL_BrainMeta	cg06422277	5	64162819	rs60220868	5	64179238	C	T	0.890591	0.0142077	0.00373331	0.000141429	1.20082	0.0860437	2.89533e-44	0.0118317	0.00322249	0.000241042			ENSG00000164197	5	64165843	64372869	+
Dorsal Stream Volume and Area	PNMA1	mQTL_BrainMeta	cg19461252	14	73715684	rs62004883	14	73632550	T	C	0.908061	0.00331653	0.000898865	0.000224528	-2.02969	0.054759	9.99915e-301	-0.00163401	0.000445048	0.000241093	0.0217823	15	ENSG00000176903	14	73711783	73714384	-
General White Matter Tract	MTA2	mQTL_McRae	cg02958126	11	62602774	rs11231155	11	62598147	G	A	0.377564	-0.00179673	0.000486358	0.000220531	0.953248	0.0287583	6.28037e-241	-0.00188485	0.00051337	0.000241111	0.00417094	20	ENSG00000149480	11	62593214	62601865	-
Subcortical Intensity + Supraventricular White Matter	SMAD6	mQTL_BrainMeta	cg01045374	15	66845601	rs1987316	15	66845996	G	A	0.723895	-0.00405793	0.00106257	0.000134008	-0.540413	0.0405521	1.62597e-40	0.00750894	0.00204536	0.000241411	0.788246	20	ENSG00000137834	15	66702236	66782849	+
Orbital Frontal	SLC29A2	mQTL_BrainMeta	cg08181642	11	66368153	rs8187658	11	66366614	C	T	0.7996	0.00315573	0.000816784	0.000111727	0.651315	0.0552899	4.94935e-32	0.00484517	0.00131978	0.000241424	0.0243231	20	ENSG00000174669	11	66362521	66372214	-
Resting_state_Motor	HP1BP3	mQTL_McRae	cg22501143	1	20783943	rs1021077	1	20779523	C	T	0.403086	0.00964363	0.00238655	5.32635e-05	0.285515	0.0325238	1.6544e-18	0.0337763	0.00920176	0.000241953	0.398288	20	ENSG00000127483	1	20740266	20787323	-
Orbital Frontal	H2BC3	mQTL_BrainMeta	cg15387132	6	26043976	rs1540276	6	26028591	G	T	0.701522	0.00281945	0.000712972	7.6692e-05	-0.483817	0.0490417	5.87896e-23	-0.00582752	0.00158762	0.000241988	0.0369082	20	ENSG00000276410	6	26043227	26043713	-
Subcortical Intensity + Supraventricular White Matter	SYNJ1	mQTL_BrainMeta	cg03048029	21	32729102	rs11088228	21	32729403	C	G	0.909428	-0.00642215	0.00164602	9.55454e-05	0.79032	0.072994	2.559e-27	-0.00812601	0.00221383	0.000242007	0.990767	3	ENSG00000159082	21	32628759	32728040	-
Supraventricular OD	ZIC5	mQTL_McRae	cg17930361	13	99969443	rs9517940	13	99956654	T	C	0.220764	0.00568421	0.00148637	0.000131193	-0.523108	0.0400065	4.54027e-39	-0.0108662	0.00296045	0.000242114	0.0661136	20	ENSG00000139800	13	99962964	99971767	-
Orbital Frontal	NUP210L	mQTL_BrainMeta	cg05139571	1	154154662	rs3001363	1	154152591	C	T	0.516628	0.00255721	0.000651103	8.58302e-05	-0.438049	0.0424868	6.3346e-25	-0.00583772	0.00159056	0.000242333	0.00263917	18	ENSG00000143552	1	153992685	154155116	-
Occiptal Lobe Volume and Area	KRTCAP2	mQTL_BrainMeta	cg14171486	1	155167081	rs4276914	1	155169753	A	G	0.489748	0.00262645	0.000685615	0.000127729	-0.533046	0.0416345	1.5775e-37	-0.00492725	0.00134256	0.000242521	0.0298359	20	ENSG00000163463	1	155169408	155173475	-
Parietal Lobe Volume and Area	FHIP2B	mQTL_BrainMeta	cg23188819	8	22089692	rs73223800	8	22089703	A	C	0.765764	0.00562724	0.00141516	6.99633e-05	-0.462569	0.0485579	1.63266e-21	-0.0121652	0.00331518	0.000242988	0.0173846	9	ENSG00000158863	8	22089150	22104911	+
General White Matter Tract	DND1	mQTL_BrainMeta	cg11822812	5	140672432	rs801184	5	140711225	A	G	0.792229	0.00214118	0.000580647	0.000226402	1.49289	0.0402767	9.99948e-301	0.00143425	0.000390863	0.000243062	0.000259641	19	ENSG00000256453	5	140670794	140673576	-
Cingulate	UBE2Z	mQTL_BrainMeta	cg24847230	17	48909445	rs28409394	17	48920756	T	C	0.46755	0.00462133	0.00113711	4.82148e-05	0.372624	0.0436517	1.3861e-17	0.0124021	0.00337984	0.000243074	0.359848	20	ENSG00000159202	17	48908407	48929056	+
Cortical Thickness	MESP2	mQTL_McRae	cg24650279	15	89784009	rs6496605	15	89794408	T	C	0.484438	-0.0020041	0.000468028	1.85217e-05	-0.197799	0.0277836	1.085e-12	0.010132	0.0027612	0.000243106	0.705813	20	ENSG00000188095	15	89760591	89778754	+
Basal Ganglia + Thalamus + Cerebellum	VPS4A	mQTL_McRae	cg00596184	16	69316149	rs3817030	16	69316132	C	A	0.260445	-0.00295569	0.000803696	0.000235418	-1.31437	0.0240356	0	0.00224875	0.00061285	0.000243184	0.0617149	20	ENSG00000132612	16	69311350	69326939	+
Resting_State_Unimodal-heteromodal	MVK	mQTL_McRae	cg10504392	12	109606834	rs7956194	12	109440020	A	G	0.368831	0.0100352	0.00270186	0.000203854	0.733548	0.0310146	1.13475e-123	0.0136804	0.00372842	0.000243296	0.140803	20	ENSG00000110921	12	109573255	109598125	+
White Matter Connectivitiy	NEURL1	mQTL_BrainMeta	cg00126946	10	103603501	rs61151381	10	103610739	C	G	0.772413	-0.00257756	0.000673679	0.000130191	-0.693032	0.0535374	2.51332e-38	0.00371925	0.00101365	0.000243331	0.177884	20	ENSG00000107954	10	103493705	103592546	+
Cingulate	PLS1	mQTL_McRae	cg00063773	3	142595651	rs73228758	3	142601717	G	A	0.161079	0.00583269	0.00153988	0.000152013	0.631999	0.0428317	2.83956e-49	0.00922895	0.00251552	0.000243688	0.289428	20	ENSG00000120756	3	142596393	142713664	+
White Matter Connectivitiy	RPL5	mQTL_McRae	cg16373998	1	92831431	rs10874744	1	92840760	G	A	0.374297	0.00222986	0.000589393	0.000154753	-0.497999	0.0331543	5.37662e-51	-0.00447764	0.00122049	0.000243756	0.0746205	20	ENSG00000122406	1	92832013	92841924	+
Temporal Lobe Volume and Area	MPPED1	mQTL_McRae	cg21023520	22	43421378	rs4822287	22	43412739	C	G	0.400101	-0.00368185	0.00097734	0.000165078	0.5096	0.0315977	1.62881e-58	-0.00722498	0.00196948	0.000244012	0.0184593	20	ENSG00000186732	22	43411196	43507848	+
Cerebellar Peduncle	KRTAP5-6	mQTL_McRae	cg11271329	11	1694339	rs10742925	11	1692746	T	C	0.442288	0.00523493	0.00141017	0.000205409	-0.73283	0.0306867	4.82485e-126	-0.00714344	0.00194739	0.000244251	0.124593	20	ENSG00000205864	11	1697195	1697755	+
Supraventricular OD	THBS2	mQTL_BrainMeta	cg02678520	6	169111900	rs35641273	6	169111796	A	G	0.551904	0.00450455	0.00122291	0.000230091	-1.10439	0.0274158	0	-0.00407875	0.00111193	0.000244297	0.103086	20	ENSG00000186340	6	169215780	169254050	-
Subcortical Intensity + Supraventricular White Matter	IQGAP1	mQTL_McRae	cg25186680	15	90388230	rs2589939	15	90387643	T	C	0.453228	0.00360143	0.000955516	0.00016384	0.483553	0.0303316	3.22602e-57	0.00744785	0.00203051	0.000244477	0.4998	20	ENSG00000140575	15	90388242	90502239	+
Occiptal Lobe Volume and Area	ARHGEF2	mQTL_McRae	cg11216632	1	155974864	rs1749405	1	155890300	G	A	0.326429	0.00288789	0.000729143	7.47429e-05	0.328002	0.0337401	2.44339e-22	0.00880449	0.0024004	0.000244523	0.0528819	20	ENSG00000116584	1	155946851	156007070	-
Dorsal Stream Volume and Area	EYA1	mQTL_BrainMeta	cg04912710	8	71548408	rs2278110	8	71529711	C	T	0.637302	-0.00234937	0.000536718	1.20168e-05	0.312137	0.0464462	1.81231e-11	-0.00752673	0.00205208	0.000244593	0.000211189	18	ENSG00000104313	8	71197433	71592025	-
Supraventricular OD	GPX1	mQTL_McRae	cg07274523	3	49358312	rs13079082	3	49537375	G	C	0.306838	0.00489519	0.00131276	0.000192296	-0.687137	0.0337709	4.93152e-92	-0.00712404	0.0019423	0.000244605	0.350282	20	ENSG00000233276	3	49357176	49358353	-
Supraventricular FreeWater	RP1L1	mQTL_McRae	cg27411982	8	10612543	rs35602868	8	10611723	A	G	0.443681	0.00519582	0.00140594	0.000219356	0.836212	0.0279082	2.98396e-197	0.00621352	0.00169406	0.000244621	0.934107	20	ENSG00000183638	8	10606349	10712187	-
Supraventricular FreeWater	COPG1	mQTL_McRae	cg27569321	3	129249263	rs60317803	3	129248154	T	C	0.088035	-0.0102202	0.0024145	2.30776e-05	-0.424471	0.057806	2.08817e-13	0.0240775	0.00656566	0.000245232	0.836197	20	ENSG00000181789	3	129249606	129277773	+
Orbital Frontal	CTSK	mQTL_BrainMeta	cg20802392	1	150808208	rs12402006	1	150897353	G	A	0.454154	0.00241374	0.000654974	0.000228481	1.21653	0.032821	9.9993e-301	0.00198411	0.000541048	0.000245255	0.0037237	19	ENSG00000143387	1	150794880	150809577	-
General White Matter Tract	MAP6D1	mQTL_BrainMeta	cg18489755	3	183816085	rs3732582	3	183816281	G	C	0.886441	0.00304478	0.000723877	2.59681e-05	0.5003	0.0668237	7.05341e-14	0.0060859	0.00165959	0.000245308	0.0744654	17	ENSG00000180834	3	183815922	183825594	-
Resting_state_DMN+ Intra-network	ENSG00000288681	mQTL_BrainMeta	cg08843492	11	308231	rs10751647	11	306884	T	C	0.600532	-0.0083152	0.00212037	8.79731e-05	0.623772	0.0602851	4.31709e-25	-0.0133305	0.00363523	0.000245377	0.111931	20	ENSG00000288681	11	308408	315272	+
Temporal Lobe Volume and Area	IGF1R	mQTL_BrainMeta	cg03437748	15	98650018	rs8034564	15	98647372	A	G	0.581146	0.00367809	0.000970591	0.000150932	0.739883	0.050927	8.01874e-48	0.00497118	0.00135571	0.000245558	0.133333	17	ENSG00000140443	15	98648539	98964530	+
Supraventricular OD	DRAM1	mQTL_McRae	cg07905054	12	101878358	rs10860784	12	101779255	G	A	0.116934	0.0105501	0.00243338	1.45372e-05	0.329854	0.0480013	6.34119e-12	0.0319841	0.00872273	0.000245642	0.2541	20	ENSG00000136048	12	101877580	102012130	+
Cerebellar Peduncle	FOXF1	mQTL_BrainMeta	cg06708789	16	86300353	rs7201047	16	86301950	C	A	0.18835	-0.0065771	0.00178729	0.000233292	-1.54175	0.0357839	0	0.00426599	0.00116348	0.000245817	0.419025	20	ENSG00000103241	16	86510527	86515422	+
Supraventricular FreeWater	FOXQ1	mQTL_BrainMeta	cg05964950	6	1315450	rs17260640	6	1334626	G	C	0.870257	-0.0101555	0.00206565	8.81678e-07	-0.503304	0.0914815	3.7614e-08	0.0201777	0.0055041	0.000246435	0.411032	14	ENSG00000164379	6	1312098	1314758	+
Resting_State_Visual+ Inter-hemispheric	AS3MT	mQTL_McRae	cg15744005	10	102869910	rs7085104	10	102869116	G	A	0.329263	0.00846	0.00229883	0.00023311	-1.10318	0.026571	0	-0.00766874	0.00209199	0.000246605	0.338302	20	ENSG00000214435	10	102869470	102901899	+
Supraventricular OD	PRTFDC1	mQTL_BrainMeta	cg24320034	10	24949532	rs200730	10	24956792	G	C	0.628529	0.00475671	0.00125421	0.000149077	0.637146	0.0445977	2.65506e-46	0.00746565	0.00203666	0.00024673	0.0136736	20	ENSG00000099256	10	24848614	24952606	-
Resting_State_Cortico - cerebellar	MICU2	mQTL_BrainMeta	cg17543804	13	21604934	rs4770182	13	21605047	T	G	0.544768	-0.00774664	0.00201929	0.000124891	-0.536783	0.0432193	2.03599e-35	0.0144316	0.00393721	0.00024691	0.0103631	18	ENSG00000165487	13	21492691	21604181	-
Long Tracts	ZDHHC20	mQTL_BrainMeta	cg00035636	13	21326452	rs34479949	13	21321435	G	A	0.604064	0.0049018	0.00120039	4.43598e-05	-0.503473	0.0605523	9.19951e-17	-0.00973597	0.00265624	0.000247024	0.00105279	18	ENSG00000180776	13	21372571	21459370	-
Orbital Frontal	ADAMTSL4	mQTL_BrainMeta	cg22162847	1	150562303	rs11585169	1	150599561	T	A	0.417388	0.00243205	0.000660304	0.000230298	1.21696	0.0328323	9.99936e-301	0.00199847	0.000545259	0.000247168	0.00234012	20	ENSG00000143382	1	150549369	150560937	+
White Matter Connectivitiy	ZSCAN31	mQTL_McRae	cg21750589	6	28353524	rs213238	6	28354216	C	T	0.385976	0.00259948	0.000583648	8.43412e-06	-0.214208	0.0332129	1.12195e-10	-0.0121353	0.00331123	0.000247436	0.756284	20	ENSG00000235109	6	28324693	28356271	-
Cortical Grey-White Intensities	RHPN2	mQTL_McRae	cg03563238	19	33063857	rs8105777	19	33065987	T	C	0.253294	-0.00405369	0.00108387	0.000184018	-0.6613	0.036013	2.60668e-75	0.00612988	0.00167265	0.000247556	0.387531	20	ENSG00000131941	19	32978592	33064888	-
Orbital Frontal	HORMAD1	mQTL_McRae	cg26891210	1	150730665	rs2275236	1	150697476	T	C	0.4079	0.00252903	0.000663753	0.000138858	0.439211	0.0328221	7.74819e-41	0.00575812	0.00157131	0.000247781	0.0409758	20	ENSG00000143452	1	150698060	150720895	-
White Matter Connectivitiy	ABITRAM	mQTL_BrainMeta	cg25018881	9	108935365	rs1417713	9	108918585	T	C	0.428335	0.00260703	0.000576854	6.20155e-06	0.387356	0.0618646	3.81645e-10	0.00673032	0.00183661	0.000247796	0.0359454	20	ENSG00000119328	9	108934400	108950744	+
Supraventricular OD	ETNPPL	mQTL_BrainMeta	cg03500398	4	108906303	rs11098009	4	108904259	G	C	0.511868	-0.0046641	0.00121616	0.000125516	-0.486369	0.0392041	2.42176e-35	0.00958963	0.00261724	0.00024828	0.549856	20	ENSG00000164089	4	108742048	108763054	-
Cortical Thickness	SENP7	mQTL_BrainMeta	cg20575173	3	101509464	rs4553954	3	101514305	A	G	0.594494	0.00196239	0.000476102	3.75959e-05	0.353726	0.0442425	1.29408e-15	0.00554777	0.0015143	0.000248705	0.146295	11	ENSG00000138468	3	101324205	101513241	-
Orbital Frontal	SETDB1	mQTL_McRae	cg10589385	1	150925961	rs4970930	1	150917167	C	T	0.359572	0.00253082	0.000681269	0.000203311	0.707238	0.0319932	2.77277e-108	0.00357846	0.000976788	0.000248799	0.0516338	20	ENSG00000143379	1	150926263	150964744	+
Occiptal Lobe Volume and Area	FBLN2	mQTL_BrainMeta	cg03466986	3	13575671	rs1028156	3	13575559	A	G	0.949485	-0.00609205	0.00157577	0.000110601	-1.41574	0.123457	1.92286e-30	0.0043031	0.00117459	0.000248808	0.0447922	13	ENSG00000163520	3	13549125	13638422	+
Resting_state_DMN+ Intra-network	TBC1D12	mQTL_BrainMeta	cg08280358	10	94430110	rs7901625	10	94430143	T	C	0.192628	0.0100205	0.00263962	0.000146926	-0.754494	0.054007	2.36691e-44	-0.0132811	0.0036254	0.000248938	0.0293425	14	ENSG00000108239	10	94402541	94536332	+
Temporal Lobe Volume and Area	LRCOL1	mQTL_BrainMeta	cg03621470	12	132560893	rs10781619	12	132561748	A	G	0.616412	0.00372694	0.000983242	0.00015037	-0.767767	0.0538568	4.1302e-46	-0.00485426	0.00132515	0.000249101	0.260992	20	ENSG00000204583	12	132603150	132610582	-
Cingulate	RDH10	mQTL_BrainMeta	cg23288725	8	73285744	rs2070764	8	73292418	A	T	0.64479	-0.00435671	0.00118387	0.000233185	-1.06855	0.0279662	0	0.00407722	0.00111305	0.000249175	0.103971	20	ENSG00000121039	8	73294602	73325281	+
Cortical Grey-White Intensities	WNT4	mQTL_BrainMeta	cg15582954	1	22143850	rs55938609	1	22143958	G	C	0.853027	-0.00485717	0.00131957	0.000232445	-1.56161	0.0418738	2.11591e-304	0.00311037	0.000849114	0.000249207	0.00834038	20	ENSG00000162552	1	22117313	22143969	-
Resting State fMRI	PPP1R13B	mQTL_McRae	cg08213375	14	103820060	rs7147171	14	103798520	A	G	0.414048	0.00220416	0.000595693	0.000215467	0.780581	0.0302084	3.1627e-147	0.00282374	0.000770925	0.000249475	0.742201	20	ENSG00000088808	14	103733195	103847575	-
Orbital Frontal	MFAP2	mQTL_BrainMeta	cg12695612	1	16981597	rs3738814	1	17005181	A	G	0.57095	-0.00242354	0.000658429	0.000232509	1.22601	0.0330766	1.00002e-300	-0.00197677	0.000539692	0.000249497	0.00054108	20	ENSG00000117122	1	16974502	16980632	-
Ventral Stream Volume and Area	IRX2	mQTL_BrainMeta	cg27345924	5	2727644	rs2935615	5	2727688	G	T	0.370318	0.00345052	0.00093821	0.000235283	1.0918	0.0270516	0	0.00316041	0.000862888	0.000249674	0.129827	20	ENSG00000170561	5	2745845	2751677	-
White Matter Connectivitiy	TSPAN10	mQTL_BrainMeta	cg21984481	17	81600605	rs35887231	17	81620100	G	A	0.503102	-0.00210049	0.000570868	0.000233722	1.08307	0.0284634	0	-0.00193939	0.000529543	0.000249879	0.061771	20	ENSG00000182612	17	81637171	81648754	+
Subcortical Intensity + Supraventricular White Matter	SUN1	mQTL_McRae	cg13844804	7	775122	rs3922641	7	775151	G	A	0.39865	0.00364329	0.000968506	0.000168717	-0.530076	0.0330568	7.24023e-58	-0.00687315	0.00187671	0.000249925	0.77468	20	ENSG00000164828	7	816615	896435	+
Cortical Grey-White Intensities	PWWP2A	mQTL_BrainMeta	cg25433552	5	160133541	rs3962031	5	160124376	G	A	0.515904	0.00438365	0.000944223	3.44041e-06	-0.26335	0.0441994	2.54992e-09	-0.0166457	0.00454536	0.000250121	0.293454	6	ENSG00000170234	5	160061801	160119450	-
Temporal Lobe Volume and Area	SPECC1	mQTL_BrainMeta	cg25054705	17	20095626	rs12937327	17	20075671	T	C	0.303543	0.00406112	0.00104034	9.47502e-05	-0.669628	0.0633397	4.01781e-26	-0.00606474	0.00165614	0.000250271	0.58525	18	ENSG00000128487	17	20008865	20319026	+
Long Tracts	ASPN	mQTL_BrainMeta	cg13940029	9	92476904	rs55799607	9	92452936	A	G	0.44524	0.00459636	0.00118259	0.00010162	-0.626553	0.0573606	8.94421e-28	-0.00733595	0.00200338	0.000250464	0.273723	14	ENSG00000106819	9	92456205	92482506	-
Cortical Thickness	SYNGR1	mQTL_BrainMeta	cg20496314	22	39363859	rs1010169	22	39382162	G	A	0.684702	0.0019672	0.000504168	9.54487e-05	0.518326	0.048941	3.28707e-26	0.0037953	0.0010366	0.000250941	0.148646	15	ENSG00000100321	22	39349925	39385575	+
White Matter Connectivitiy	ENSG00000288715	mQTL_BrainMeta	cg08311935	16	89321397	rs3114906	16	89321189	T	C	0.408295	-0.00220943	0.000580226	0.000140162	-0.528785	0.0397197	1.94762e-40	0.00417832	0.00114129	0.000251172	0.143095	20	ENSG00000288715	16	89317046	89418292	-
Dorsal Stream Volume and Area	TOM1L2	mQTL_BrainMeta	cg24612305	17	17972486	rs11078408	17	17972697	A	G	0.685554	0.00213603	0.00055095	0.000105752	-0.454493	0.0408529	9.46971e-29	-0.00469981	0.00128373	0.000251181	0.16008	12	ENSG00000175662	17	17843511	17972422	-
Cingulate	F13A1	mQTL_McRae	cg22185065	6	6318552	rs3024322	6	6317840	C	G	0.318425	-0.00456328	0.00121952	0.000182667	0.584783	0.0330604	5.15875e-70	-0.00780337	0.00213157	0.000251381	0.784849	18	ENSG00000124491	6	6144084	6321013	-
Cortical Grey-White Intensities	ZNF684	mQTL_BrainMeta	cg13923329	1	40557553	rs10889468	1	40545764	G	A	0.64921	-0.00385771	0.000991877	0.000100533	0.605264	0.0558304	2.19765e-27	-0.0063736	0.00174102	0.000251383	0.0114647	18	ENSG00000117010	1	40531573	40548167	+
Orbital Frontal	DCTD	mQTL_McRae	cg23348353	4	182874157	rs116817534	4	182877379	G	T	0.168417	0.00362345	0.000871708	3.22849e-05	-0.336681	0.0435652	1.09075e-14	-0.0107623	0.00293988	0.000251441	0.640613	17	ENSG00000129187	4	182890060	182917936	-
General White Matter Tract	PRDM7	mQTL_McRae	cg09435890	16	90078380	rs112579477	16	90014339	A	C	0.063447	-0.00346483	0.00092273	0.00017336	-0.956548	0.0583382	2.02249e-60	0.00362222	0.000989618	0.000251996	0.723622	20	ENSG00000126856	16	90056566	90092072	-
White Matter Connectivitiy	ENSG00000267120	mQTL_BrainMeta	cg03309967	19	35744283	rs107878	19	35759358	C	T	0.856112	-0.00309814	0.000818355	0.000153207	0.766168	0.0534859	1.53463e-46	-0.00404368	0.00110479	0.000252072	0.00756424	20	ENSG00000267120	19	35739252	35745432	-
Resting_State_Unimodal-heteromodal	SMAD7	mQTL_BrainMeta	cg11909137	18	48934832	rs4939829	18	48934015	A	G	0.659689	0.0101246	0.00275275	0.000235088	1.09414	0.029526	1.39241e-300	0.00925346	0.00252826	0.000252204	0.131466	20	ENSG00000101665	18	48919853	48950965	-
Cortical Grey-White Intensities	MEPCE	mQTL_McRae	cg17968037	7	100427275	rs28629346	7	100446928	C	T	0.198919	0.00447088	0.00118887	0.000169496	-0.628931	0.0395069	4.63773e-57	-0.0071087	0.00194233	0.00025233	0.43449	20	ENSG00000146834	7	100428322	100434126	+
White Matter Connectivitiy	ABHD17A	mQTL_BrainMeta	cg03290418	19	1881873	rs12974458	19	1866116	T	C	0.544243	-0.0024286	0.000573096	2.25845e-05	0.319387	0.0439905	3.86065e-13	-0.00760394	0.00207765	0.000252334	0.0309578	20	ENSG00000129968	19	1876810	1885496	-
Limbic Volumes	CDKN3	mQTL_BrainMeta	cg02270243	14	54349084	rs12893789	14	54367227	C	A	0.575886	-0.00327484	0.000890821	0.000236728	1.09855	0.0283007	0	-0.00298106	0.000814536	0.000252385	0.0402736	20	ENSG00000100526	14	54396849	54420218	+
Parietal Lobe Volume and Area	EXOC8	mQTL_BrainMeta	cg18815120	1	231376930	rs2739512	1	231387460	T	C	0.364104	-0.00457668	0.00124487	0.000236521	-1.07576	0.0279726	0	0.00425436	0.00116247	0.000252464	0.0231671	20	ENSG00000116903	1	231332753	231337852	-
Long Tracts	COX6B2	mQTL_McRae	cg15681628	19	55354937	rs4252565	19	55363844	G	A	0.201312	-0.00594104	0.00147388	5.55674e-05	0.35048	0.0401662	2.64433e-18	-0.0169512	0.00463235	0.000252903	0.671005	20	ENSG00000160471	19	55349306	55354719	-
Basal Ganglia + Thalamus + Cerebellum	HEY2	mQTL_BrainMeta	cg02028339	6	125670698	rs2747715	6	125686573	A	T	0.561424	-0.00276661	0.000715523	0.00011038	0.473594	0.0418045	9.44959e-30	-0.00584173	0.00159641	0.000252911	0.01231	20	ENSG00000135547	6	125747664	125761269	+
Ventral Stream Volume and Area	DPEP1	mQTL_BrainMeta	cg06082883	16	89620336	rs164741	16	89625890	A	G	0.331028	0.00378229	0.000954031	7.35394e-05	0.418631	0.0440217	1.91289e-21	0.0090349	0.00246904	0.000252931	0.0156751	20	ENSG00000015413	16	89613308	89638456	+
Cingulate	GMPPB	mQTL_McRae	cg21612339	3	49724187	rs6809431	3	49766686	G	A	0.49945	-0.00417675	0.0011356	0.000235066	0.96688	0.0266824	1.6143e-287	-0.00431982	0.00118053	0.000252993	0.0490352	20	ENSG00000173540	3	49716844	49723973	-
Subcortical Intensity + Supraventricular White Matter	DUSP5	mQTL_McRae	cg20925954	10	110496882	rs12358555	10	110520135	G	A	0.242941	-0.0043432	0.00111366	9.62166e-05	0.400548	0.0378667	3.77508e-26	-0.0108431	0.00296329	0.000253045	0.985405	20	ENSG00000138166	10	110497907	110511533	+
Supraventricular OD	TOR2A	mQTL_BrainMeta	cg23313665	9	127755569	rs3780652	9	127762096	A	G	0.598866	-0.00708621	0.0016183	1.1933e-05	0.301075	0.0452057	2.73621e-11	-0.0235364	0.00643274	0.000253357	0.698053	17	ENSG00000160404	9	127731524	127735313	-
General White Matter Tract	NDNF	mQTL_McRae	cg01170196	4	121036131	rs6534216	4	120844372	T	C	0.304654	-0.00197923	0.000513841	0.000117233	0.41139	0.0351686	1.31019e-31	-0.00481108	0.00131501	0.000253605	0.0113252	20	ENSG00000173376	4	121035613	121073021	-
Supraventricular OD	SLC4A11	mQTL_McRae	cg18408783	20	3237685	rs6037507	20	3237049	C	T	0.227287	-0.00624033	0.00145271	1.74193e-05	-0.269899	0.0386646	2.94092e-12	0.023121	0.00631991	0.000253758	0.251364	20	ENSG00000088836	20	3227417	3239559	-
Supraventricular OD	CD6	mQTL_BrainMeta	cg13520651	11	61022175	rs11230570	11	61015162	G	A	0.811566	0.00749646	0.00203908	0.000236554	-1.42372	0.0384697	8.25735e-300	-0.0052654	0.00143927	0.000253808	0.0109997	20	ENSG00000013725	11	60971680	61020377	+
Resting State fMRI	NR3C2	mQTL_BrainMeta	cg21185255	4	148842831	rs9307850	4	148841546	T	C	0.184729	0.00306594	0.000748489	4.20039e-05	-0.395439	0.0486456	4.32933e-16	-0.00775325	0.00211953	0.000254184	0.0246401	8	ENSG00000151623	4	148078762	148444698	-
Cerebellar Peduncle	EIF4G3	mQTL_BrainMeta	cg01072550	1	21179476	rs6702331	1	21189614	A	T	0.539949	0.00547819	0.00140212	9.34157e-05	0.58878	0.0565918	2.37795e-25	0.00930431	0.00254378	0.000254525	0.80257	6	ENSG00000075151	1	20806292	21177285	-
Long Tracts	ARL6IP4	mQTL_McRae	cg13010344	12	122980093	rs1727293	12	123163485	C	T	0.287253	0.00480565	0.00129966	0.000217631	0.818539	0.0328757	7.81525e-137	0.00587101	0.00160519	0.00025468	0.0103259	20	ENSG00000182196	12	122980060	122982913	+
Cingulate	FAIM2	mQTL_BrainMeta	cg18926212	12	49904153	rs297918	12	49904151	C	A	0.24775	-0.00485314	0.00132122	0.000239519	-1.2073	0.03071	0	0.00401982	0.00109912	0.00025489	0.317956	16	ENSG00000135472	12	49866896	49904217	-
Subcortical Intensity + Supraventricular White Matter	PLXNA2	mQTL_McRae	cg02736746	1	208090101	rs2478819	1	208100769	C	T	0.383251	-0.00396238	0.000976316	4.9389e-05	0.276087	0.0327435	3.40337e-17	-0.0143519	0.00392458	0.000255253	0.0635698	20	ENSG00000076356	1	208022242	208244384	-
Basal Ganglia + Thalamus + Cerebellum	RALYL	mQTL_McRae	cg05716166	8	84183263	rs733594	8	84165451	C	T	0.274899	-0.00302422	0.000796626	0.000146882	-0.481854	0.0354044	3.49214e-42	0.00627622	0.00171636	0.000255486	0.562418	14	ENSG00000184672	8	84182787	84921844	+
Dorsal Stream Volume and Area	DLK1	mQTL_BrainMeta	cg18085033	14	100732446	rs8017555	14	100752565	C	T	0.894774	-0.00328795	0.000813228	5.27521e-05	0.818969	0.0955658	1.03767e-17	-0.00401474	0.00109795	0.000255617	0.137349	20	ENSG00000185559	14	100725705	100738224	+
Supraventricular OD	GMPPB	mQTL_McRae	cg21612339	3	49724187	rs6809431	3	49766686	G	A	0.49945	-0.00446867	0.00121586	0.000237558	0.96688	0.0266824	1.6143e-287	-0.00462174	0.00126396	0.000255626	0.102606	20	ENSG00000173540	3	49716844	49723973	-
Basal Ganglia + Thalamus + Cerebellum	KLF9	mQTL_BrainMeta	cg14647944	9	70480824	rs4745013	9	70472687	A	G	0.30659	0.00282876	0.000769761	0.000237985	1.14045	0.0312879	6.81123e-291	0.00248039	0.000678383	0.000255862	0.0565281	20	ENSG00000119138	9	70384604	70414657	-
Cerebellar Peduncle	SLC12A2	mQTL_BrainMeta	cg25462716	5	128083124	rs202036941	5	128120457	G	C	0.216025	-0.00655425	0.00170448	0.000120404	1.22309	0.103583	3.55786e-32	-0.00535877	0.00146562	0.000255872	0.025871	12	ENSG00000064651	5	128083766	128189677	+
Cortical Thickness	DENND1A	mQTL_McRae	cg00407468	9	123930676	rs111569016	9	123932992	T	C	0.121714	-0.00273504	0.000713842	0.000127394	0.608407	0.0497512	2.17608e-34	-0.00449541	0.00122954	0.000255994	0.153938	20	ENSG00000119522	9	123379654	123930152	-
Cerebellar Peduncle	CPLX1	mQTL_BrainMeta	cg24780007	4	858147	rs73207791	4	872153	A	G	0.847835	-0.00708712	0.00192907	0.000238919	1.54599	0.0416911	5.46063e-301	-0.00458419	0.0012539	0.000256227	0.184153	20	ENSG00000168993	4	784957	826129	-
Cortical Thickness	VCAN	mQTL_BrainMeta	cg14997132	5	83475455	rs10043829	5	83488089	A	G	0.383267	-0.00214978	0.000480979	7.83682e-06	0.282245	0.0444121	2.08251e-10	-0.00761673	0.00208338	0.000256234	0.00406141	8	ENSG00000038427	5	83471618	83582303	+
Ventral Stream Volume and Area	CAMKV	mQTL_McRae	cg08013793	3	49867921	rs12637681	3	49888031	C	T	0.085686	-0.00634965	0.00161537	8.4674e-05	0.556823	0.0559557	2.49314e-23	-0.0114034	0.00311917	0.000256292	0.778605	20	ENSG00000164076	3	49857988	49869935	-
Resting_State_Visual+ Inter-hemispheric	SORBS2	mQTL_McRae	cg07731535	4	185879925	rs35318302	4	185879639	C	G	0.274449	-0.00936133	0.00242718	0.000114844	0.42559	0.0370962	1.81096e-30	-0.0219961	0.00601674	0.000256363	0.740524	20	ENSG00000154556	4	185585444	185956652	-
Subcortical Intensity + Supraventricular White Matter	PI4KA	mQTL_BrainMeta	cg00335892	22	20859611	rs1061064	22	20859128	G	A	0.546333	-0.00351491	0.000956808	0.000239177	1.06828	0.0287371	1.77629e-302	-0.00329024	0.000900013	0.000256409	0.522596	20	ENSG00000241973	22	20707691	20859417	-
Cortical Thickness	KIF5B	mQTL_McRae	cg14776578	10	32056938	rs138546421	10	32053651	T	G	0.117712	0.00263612	0.000709006	0.000200766	-0.913574	0.045661	4.71564e-89	-0.0028855	0.000789366	0.000256712	0.241521	20	ENSG00000170759	10	32009015	32056425	-
Basal Ganglia + Thalamus + Cerebellum	DNAJB13	mQTL_BrainMeta	cg04044120	11	73957712	rs634771	11	73957797	C	T	0.3796	-0.00281079	0.000731823	0.000122634	0.469704	0.0394354	1.04067e-32	-0.00598417	0.00163705	0.000256731	0.323801	20	ENSG00000187726	11	73951026	73970366	+
White Matter Connectivitiy	BIN1	mQTL_McRae	cg24998649	2	127068359	rs934826	2	127068392	A	G	0.242514	0.00246108	0.000664237	0.000211286	0.771965	0.0344966	6.44584e-111	0.00318807	0.000872164	0.000256822	0.607732	20	ENSG00000136717	2	127048027	127107288	-
Cortical Grey-White Intensities	IFITM2	mQTL_McRae	cg06950634	11	304351	rs7937786	11	332857	A	C	0.385658	0.00390027	0.000969106	5.70703e-05	-0.29504	0.0337744	2.42369e-18	-0.0132195	0.00361649	0.000256856	0.772412	5	ENSG00000185201	11	303655	309397	+
Subcortical Intensity + Supraventricular White Matter	CDC5L	mQTL_BrainMeta	cg21485521	6	44805961	rs2894599	6	44793123	A	G	0.227382	0.00451962	0.0011378	7.11984e-05	-0.651108	0.0697222	9.76124e-21	-0.00694143	0.001899	0.000256872	0.179718	7	ENSG00000096401	6	44387706	44450425	+
Cingulate	RHOA	mQTL_BrainMeta	cg23346134	3	49416467	rs6446277	3	49435644	A	G	0.305181	0.00498878	0.00122904	4.9264e-05	0.395052	0.047026	4.43761e-17	0.0126282	0.00345522	0.000257373	0.50455	9	ENSG00000067560	3	49359139	49412998	-
Supraventricular OD	MAST4	mQTL_BrainMeta	cg05961632	5	66599014	rs4499783	5	66671295	C	T	0.408392	0.00708033	0.00161437	1.15558e-05	0.409877	0.0619944	3.80405e-11	0.0172743	0.00472648	0.000257395	0.00412005	18	ENSG00000069020	5	66596380	67169593	+
Ventral Stream Volume and Area	CPLANE2	mQTL_BrainMeta	cg20611680	1	16227676	rs34966560	1	16230291	C	T	0.661041	0.0036781	0.000959526	0.000126465	0.546129	0.0450695	8.53437e-34	0.00673485	0.00184277	0.000257444	0.148334	20	ENSG00000132881	1	16231692	16237183	-
Ventral Stream Volume and Area	H1-2	mQTL_BrainMeta	cg05476231	6	26055607	rs198853	6	26103868	T	C	0.7029	0.00418846	0.000993041	2.46689e-05	-0.479372	0.0654782	2.45965e-13	-0.00873739	0.00239074	0.000257502	0.0196164	20	ENSG00000187837	6	26055740	26056470	-
Temporal Lobe Volume and Area	TSPAN3	mQTL_BrainMeta	cg01216438	15	77083893	rs55645420	15	77087903	A	G	0.658843	-0.00396759	0.00101522	9.30165e-05	-0.449061	0.0435479	6.22722e-25	0.00883531	0.00241768	0.000257725	0.00638082	20	ENSG00000140391	15	77041404	77083984	-
Cingulate	RBM5	mQTL_BrainMeta	cg21837569	3	50088634	rs2624853	3	50091460	G	A	0.478598	0.00417221	0.00113658	0.000241752	-1.07699	0.027868	0	-0.00387394	0.00106008	0.000257787	0.0300889	20	ENSG00000003756	3	50088919	50119021	+
Limbic Volumes	THSD7A	mQTL_McRae	cg25256067	7	11817284	rs13221036	7	11868050	C	T	0.061541	0.00680078	0.00176434	0.000115931	-0.81708	0.0711241	1.51428e-30	-0.00832327	0.00227763	0.000257827	0.790941	19	ENSG00000005108	7	11370365	11832198	-
Cerebellar Peduncle	ZNF813	mQTL_McRae	cg23006567	19	53463588	rs2708743	19	53454872	T	G	0.31175	-0.0057587	0.00150363	0.000128218	-0.426873	0.0349765	2.93868e-34	0.0134904	0.00369179	0.000258017	0.0554177	20	ENSG00000198346	19	53467733	53496255	+
Dorsal Stream Volume and Area	FAM83F	mQTL_McRae	cg21771250	22	40010045	rs11912922	22	40007167	T	C	0.31324	-0.00209223	0.000552812	0.00015389	0.481588	0.0343175	9.75208e-45	-0.00434444	0.00118891	0.000258041	0.190315	20	ENSG00000133477	22	39994954	40043534	+
Cerebellar Peduncle	SLC22A5	mQTL_BrainMeta	cg23475112	5	132389633	rs2248116	5	132468655	A	C	0.581998	-0.0051893	0.00141326	0.00024078	1.22839	0.0331408	9.99936e-301	-0.00422448	0.00115613	0.000258207	0.0276538	20	ENSG00000197375	5	132369710	132395613	+
Subcortical Intensity + Supraventricular White Matter	SUN1	mQTL_BrainMeta	cg04481077	7	777817	rs4721018	7	777697	C	T	0.395079	0.00363169	0.000969888	0.000180792	0.860369	0.0514858	1.09325e-62	0.00422108	0.00115525	0.000258348	0.28662	10	ENSG00000164828	7	816615	896435	+
Limbic Volumes	TBX6	mQTL_BrainMeta	cg05806717	16	30091221	rs8060511	16	30090275	C	A	0.5238	0.00370786	0.000882178	2.63312e-05	0.320922	0.0434183	1.45293e-13	0.0115538	0.00316224	0.000258523	0.00514007	7	ENSG00000149922	16	30085793	30091924	-
Subcortical Intensity + Supraventricular White Matter	SENP8	mQTL_McRae	cg16672083	15	72140789	rs1000281	15	72261081	T	C	0.274059	-0.00400933	0.00106595	0.000169064	-0.542341	0.0352566	2.13969e-53	0.00739264	0.00202336	0.000258549	0.405588	20	ENSG00000166192	15	72114258	72143692	+
Orbital Frontal	TUBGCP6	mQTL_McRae	cg21649580	22	50244262	rs5771109	22	50240142	C	T	0.404008	0.00246841	0.000663074	0.000197124	-0.599267	0.0314639	7.06997e-81	-0.00411905	0.00112741	0.000258647	0.940235	20	ENSG00000128159	22	50217689	50245023	-
Basal Ganglia + Thalamus + Cerebellum	PIGF	mQTL_BrainMeta	cg22587600	2	46656229	rs6544906	2	46636733	C	A	0.432815	0.00261847	0.000713467	0.000242493	1.07693	0.028452	0	0.00243143	0.00066561	0.000259262	0.0333027	20	ENSG00000151665	2	46580937	46617055	-
Orbital Frontal	VAX1	mQTL_BrainMeta	cg11398452	10	117137244	rs1871345	10	117135857	C	T	0.833623	-0.00331399	0.000861039	0.000118683	0.583547	0.0503377	4.48983e-31	-0.00567904	0.00155472	0.000259427	0.0152262	6	ENSG00000148704	10	117128521	117138301	-
White Matter Connectivitiy	IFITM2	mQTL_BrainMeta	cg06950634	11	304351	rs6421984	11	305619	T	C	0.4849	-0.00235785	0.000570979	3.63588e-05	0.474207	0.0606186	5.16646e-15	-0.0049722	0.00136154	0.000260305	0.237712	20	ENSG00000185201	11	303655	309397	+
Cortical Grey-White Intensities	KIF18B	mQTL_McRae	cg03039218	17	44948271	rs8073976	17	44955857	A	G	0.172743	0.00465846	0.00125033	0.000194711	0.7731	0.0419534	7.89105e-76	0.00602569	0.00165002	0.000260318	0.0568809	20	ENSG00000186185	17	44924709	44947773	-
Cortical Thickness	TYMS	mQTL_McRae	cg15712413	18	657270	rs2853741	18	657352	T	C	0.30435	0.00191332	0.000510513	0.000178361	0.560216	0.0345375	3.61163e-59	0.00341533	0.000935288	0.00026058	0.254655	20	ENSG00000176890	18	657653	673578	+
Cortical Grey-White Intensities	MFSD4A	mQTL_BrainMeta	cg03061435	1	205568705	rs12024377	1	205568730	A	G	0.37019	-0.00358878	0.000978252	0.000243916	1.13716	0.030347	2.63135e-307	-0.00315591	0.000864369	0.000261111	0.187436	20	ENSG00000174514	1	205568885	205602918	+
Occiptal Lobe Volume and Area	TCAP	mQTL_BrainMeta	cg00129232	17	39657851	rs1877031	17	39657827	G	A	0.3336	0.0026677	0.000727734	0.00024661	1.12459	0.0275192	0	0.00237215	0.000649707	0.000261117	0.063676	20	ENSG00000173991	17	39665349	39666554	+
Subcortical Intensity + Supraventricular White Matter	TCEA2	mQTL_BrainMeta	cg24348495	20	64062618	rs73322872	20	64062752	T	C	0.242339	0.00405441	0.00110542	0.000244681	-1.23448	0.0321954	0	-0.00328431	0.000899542	0.00026113	0.00704494	20	ENSG00000171703	20	64049836	64072347	+
Orbital Frontal	LRFN4	mQTL_BrainMeta	cg01599099	11	66882361	rs7119426	11	66882141	A	G	0.72994	0.00275387	0.000731518	0.000166817	-0.686272	0.045849	1.18699e-50	-0.0040128	0.00109913	0.000261328	0.642664	10	ENSG00000173621	11	66856647	66860475	+
Cortical Grey-White Intensities	MFSD4A	mQTL_McRae	cg03061435	1	205568705	rs12024377	1	205568730	A	G	0.37019	-0.00358878	0.000978252	0.000243916	1.01553	0.0272785	2.38576e-303	-0.0035339	0.000967958	0.000261343	0.622007	20	ENSG00000174514	1	205568885	205602918	+
Cerebellar Peduncle	TYW5	mQTL_BrainMeta	cg25936922	2	199955803	rs281766	2	199955782	G	T	0.806276	-0.0085055	0.00176076	1.36123e-06	0.32894	0.0589995	2.47099e-08	-0.0258573	0.00708253	0.000261368			ENSG00000162971	2	199928913	199955736	-
General White Matter Tract	RNF185	mQTL_BrainMeta	cg22236073	22	31159960	rs2413029	22	31146151	G	A	0.752931	-0.0021993	0.000541036	4.80363e-05	-0.539147	0.0649806	1.06738e-16	0.00407922	0.00111747	0.000261821	0.00994033	5	ENSG00000138942	22	31160182	31207019	+
Resting_state_DMN+ Intra-network	SHE	mQTL_McRae	cg19970699	1	154502052	rs10752643	1	154531125	G	A	0.162132	0.0104724	0.00281184	0.000195781	0.781805	0.0424847	1.26544e-75	0.0133952	0.00366952	0.000261852	0.748017	20	ENSG00000169291	1	154469772	154502412	-
Cortical Grey-White Intensities	EEPD1	mQTL_BrainMeta	cg02811067	7	36236342	rs196548	7	36249662	T	A	0.820824	0.00463698	0.00122656	0.000156531	0.813496	0.057969	9.75239e-45	0.00570007	0.00156152	0.000261896	0.381004	20	ENSG00000122547	7	36153254	36301538	+
Basal Ganglia + Thalamus + Cerebellum	MN1	mQTL_BrainMeta	cg23780731	22	27642353	rs9613493	22	27624228	A	T	0.785837	0.00334754	0.000863461	0.000105801	0.618367	0.0570776	2.38092e-27	0.00541352	0.00148307	0.00026203	0.606093	9	ENSG00000169184	22	27748277	27801756	-
White Matter Connectivitiy	CHMP1A	mQTL_BrainMeta	cg09399405	16	89646417	rs8404	16	89696239	T	C	0.902778	-0.00440607	0.000936771	2.55788e-06	0.570741	0.0986426	7.21042e-09	-0.00771991	0.00211522	0.000262557	0.000197918	20	ENSG00000131165	16	89640816	89657738	-
Subcortical Intensity + Supraventricular White Matter	SNAP29	mQTL_McRae	cg00335892	22	20859611	rs165603	22	20821969	T	G	0.448537	0.00353175	0.000957913	0.000226981	-0.771891	0.0300423	1.38373e-145	-0.00457545	0.00125371	0.000262712	0.82866	20	ENSG00000099940	22	20859007	20891214	+
Dorsal Stream Volume and Area	RFTN2	mQTL_McRae	cg09096031	2	197675845	rs34632716	2	197677895	T	C	0.33849	0.00204426	0.00054704	0.000186264	0.572689	0.0337599	1.5268e-64	0.00356958	0.000978116	0.000262807	0.295463	20	ENSG00000162944	2	197568224	197676045	-
White Matter Connectivitiy	SSTR5	mQTL_McRae	cg01577678	16	1050847	rs10903001	16	1047140	A	G	0.122938	0.0036987	0.000865772	1.93607e-05	0.343657	0.0489611	2.23495e-12	0.0107628	0.00294925	0.000262934	0.131311	20	ENSG00000162009	16	1072747	1081454	+
Dorsal Stream Volume and Area	DLG1	mQTL_BrainMeta	cg14465769	3	197294372	rs1668860	3	197292871	G	A	0.389802	-0.0020912	0.000528903	7.6906e-05	0.407553	0.0429816	2.49396e-21	-0.00513111	0.00140606	0.000262964	0.249511	11	ENSG00000075711	3	197042560	197299330	-
Resting State fMRI	CDKN2D	mQTL_BrainMeta	cg03007623	19	10569053	rs892081	19	10570008	G	T	0.812106	0.00283262	0.000747269	0.000150266	-0.866638	0.0642642	1.90259e-41	-0.00326852	0.000895678	0.000263051	0.662315	11	ENSG00000129355	19	10566460	10569059	-
Dorsal Stream Volume and Area	FGFR3	mQTL_BrainMeta	cg05874882	4	1761351	rs28699509	4	1757222	T	C	0.798171	0.00235772	0.000642962	0.000245448	-1.49289	0.0402767	9.99948e-301	-0.0015793	0.000432786	0.000263108	0.0906134	20	ENSG00000068078	4	1793293	1808872	+
Limbic Volumes	TC2N	mQTL_McRae	cg19453686	14	91867927	rs61990134	14	91867898	T	C	0.345433	-0.00353813	0.000925559	0.000132002	-0.42417	0.0346371	1.76257e-34	0.0083413	0.00228589	0.000263219	0.815864	20	ENSG00000165929	14	91779746	91867536	-
Occiptal Lobe Volume and Area	GPR22	mQTL_McRae	cg06593906	7	107386480	rs62483639	7	107259735	G	A	0.081237	0.00461401	0.00125023	0.0002238	-1.29071	0.0533465	2.52046e-129	-0.00357478	0.000979841	0.000263949	0.044535	20	ENSG00000172209	7	107470018	107475684	+
White Matter Connectivitiy	REXO1	mQTL_BrainMeta	cg13382072	19	1851883	rs11669170	19	1834030	A	G	0.530084	-0.00233405	0.000571857	4.47394e-05	0.359112	0.0441404	4.09703e-16	-0.00649951	0.00178158	0.000264116	0.231832	20	ENSG00000079313	19	1815248	1848483	-
Limbic Volumes	SUGP1	mQTL_BrainMeta	cg17414380	19	19320585	rs7247309	19	19328822	A	T	0.345854	0.00366353	0.000930326	8.21997e-05	0.421552	0.043529	3.51312e-22	0.00869057	0.00238238	0.000264437	0.193898	15	ENSG00000105705	19	19276018	19320509	-
White Matter Connectivitiy	H2BC15	mQTL_BrainMeta	cg09976157	6	27848386	rs200994	6	27846035	T	G	0.2348	0.00317065	0.000665421	1.8896e-06	0.276185	0.0487103	1.42834e-08	0.0114801	0.00314713	0.000264475	0.553894	20	ENSG00000233822	6	27838545	27855709	+
Subcortical Intensity + Supraventricular White Matter	NR2E3	mQTL_BrainMeta	cg11995137	15	71792321	rs11634405	15	71792354	G	A	0.632736	0.00362929	0.000989802	0.00024572	1.06089	0.0294667	7.54043e-284	0.003421	0.000937822	0.000264481	0.0234683	20	ENSG00000278570	15	71792638	71818259	+
Cortical Thickness	LGALS9B	mQTL_BrainMeta	cg03117577	17	20284144	rs6587063	17	20290627	T	C	0.417592	-0.00195251	0.000474752	3.91075e-05	-0.370284	0.0468968	2.88635e-15	0.00527301	0.00144563	0.00026476	0.343629	5	ENSG00000170298	17	20449395	20467539	-
Dorsal Stream Volume and Area	ATP2A1	mQTL_BrainMeta	cg06941159	16	28863889	rs56040780	16	28850560	C	T	0.608461	0.00192518	0.000525596	0.000249419	-1.13784	0.0286563	0	-0.00169196	0.000463886	0.000264943	0.203945	13	ENSG00000196296	16	28878405	28904466	+
Basal Ganglia + Thalamus + Cerebellum	MFGE8	mQTL_McRae	cg08896420	15	88910576	rs3784752	15	88910557	A	G	0.243669	-0.00305509	0.000814911	0.000177546	-0.573022	0.036336	4.99734e-56	0.00533154	0.00146176	0.00026497	0.240209	20	ENSG00000140545	15	88898683	88913468	-
Orbital Frontal	ATP13A2	mQTL_McRae	cg22045253	1	17010851	rs56047197	1	17011965	A	G	0.265319	0.00277972	0.000739818	0.000171759	0.554431	0.0365248	4.82846e-52	0.00501364	0.00137464	0.000265078	0.211144	20	ENSG00000159363	1	16985958	17011928	-
Cortical Grey-White Intensities	PAK2	mQTL_BrainMeta	cg12930392	3	196754744	rs2669634	3	196743126	C	A	0.586667	0.00351014	0.000957813	0.000247583	1.06211	0.0284834	2.5117e-304	0.00330489	0.00090615	0.000265142	0.0985223	20	ENSG00000180370	3	196739857	196832647	+
Supraventricular FreeWater	STAU1	mQTL_McRae	cg02625536	20	49133364	rs6125540	20	49087502	T	C	0.422592	0.00691659	0.00141476	1.01419e-06	0.183076	0.0334297	4.33947e-08	0.0377799	0.010359	0.000265252	0.170756	20	ENSG00000124214	20	49113339	49188367	-
Cingulate	SH2D6	mQTL_BrainMeta	cg10203483	2	85419116	rs62162753	2	85418470	A	C	0.568457	0.00420556	0.00114709	0.000246093	1.04005	0.0292394	4.04733e-277	0.00404361	0.00110876	0.000265356	0.0340304	20	ENSG00000152292	2	85418714	85437029	+
Supraventricular FreeWater	PM20D1	mQTL_McRae	cg11965913	1	205850278	rs823080	1	205820154	A	G	0.415511	-0.00518231	0.00141916	0.000260543	1.28203	0.0183004	0	-0.00404227	0.00110847	0.000265606	0.630266	20	ENSG00000162877	1	205828025	205850132	-
Cingulate	FAIM2	mQTL_McRae	cg18926212	12	49904153	rs297918	12	49904151	C	A	0.24775	-0.00485314	0.00132122	0.000239519	-0.955377	0.0314425	8.69832e-203	0.00507982	0.001393	0.000265655	0.576119	20	ENSG00000135472	12	49866896	49904217	-
Resting_State_Visual+ Inter-hemispheric	PLCL1	mQTL_BrainMeta	cg00792783	2	197805024	rs6715070	2	198033541	A	G	0.673527	0.00967823	0.00232254	3.08503e-05	0.815365	0.108218	4.90401e-14	0.0118698	0.0032551	0.000265806	0.211895	6	ENSG00000115896	2	197804593	198572581	+
Dorsal Stream Volume and Area	MYBPC2	mQTL_McRae	cg00655982	19	50432781	rs1726815	19	50433254	G	A	0.408581	0.00194676	0.000523487	0.000200143	-0.600557	0.0323902	9.58037e-77	-0.00324159	0.000889029	0.000266132	0.0789322	20	ENSG00000086967	19	50432892	50466321	+
Supraventricular FreeWater	CDS1	mQTL_McRae	cg22884714	4	84584421	rs11725539	4	84587996	A	G	0.367692	-0.00562227	0.00144182	9.64206e-05	-0.344261	0.0334771	8.36435e-25	0.0163314	0.00447915	0.000266255	0.00757428	20	ENSG00000163624	4	84583127	84651334	+
Parietal Lobe Volume and Area	A3GALT2	mQTL_BrainMeta	cg13870102	1	33306918	rs11554674	1	33324895	G	A	0.75425	0.00510444	0.00139367	0.000249672	-1.3474	0.0352372	0	-0.00378836	0.00103907	0.000266455	0.00226194	20	ENSG00000184389	1	33306766	33321098	-
Dorsal Stream Volume and Area	VAMP2	mQTL_BrainMeta	cg05247640	17	8164458	rs2585398	17	8151542	C	A	0.443377	0.00203607	0.000517261	8.27618e-05	0.415979	0.043019	4.0573e-22	0.00489465	0.00134256	0.000266603	0.00812552	20	ENSG00000220205	17	8159149	8163546	-
Resting_state_Motor	TBC1D14	mQTL_McRae	cg19491420	4	6889188	rs4579118	4	6890036	A	G	0.17304	0.0128367	0.0030714	2.92234e-05	-0.32191	0.043181	8.99418e-14	-0.0398767	0.0109383	0.000266769	0.785027	15	ENSG00000132405	4	6909242	7033118	+
Cerebellar Peduncle	C11orf53	mQTL_McRae	cg10415021	11	111019504	rs4388919	11	111020144	C	T	0.3037	-0.00551467	0.00151155	0.000263925	-1.41048	0.0155675	0	0.00390978	0.00107252	0.000266976	0.221826	20	ENSG00000150750	11	111245725	111286401	+
Limbic Volumes	SHMT1	mQTL_BrainMeta	cg02116225	17	18364102	rs9901707	17	18356566	C	G	0.756589	0.00432516	0.00101966	2.21748e-05	0.494345	0.0693418	1.01021e-12	0.00874928	0.00240014	0.000267066	0.226729	10	ENSG00000176974	17	18327860	18363563	-
Resting State fMRI	MOB3C	mQTL_McRae	cg03345668	1	46615852	rs3818323	1	46610260	T	C	0.248147	-0.00253554	0.000683663	0.000208281	-0.689928	0.0348788	4.3635e-87	0.00367508	0.00100819	0.000267144	0.992493	20	ENSG00000142961	1	46607719	46616811	-
Parietal Lobe Volume and Area	YPEL1	mQTL_McRae	cg02350785	22	21703791	rs11089647	22	21649639	G	C	0.359285	-0.00480579	0.00124958	0.000120099	-0.36573	0.0319898	2.87076e-30	0.0131403	0.00360481	0.000267184	0.652906	20	ENSG00000100027	22	21697536	21735794	-
Dorsal Stream Volume and Area	ETNK1	mQTL_BrainMeta	cg02723291	12	22624531	rs3809195	12	22623671	A	T	0.768353	0.00239287	0.000599442	6.55677e-05	0.482619	0.0539658	3.78544e-19	0.00495809	0.00136018	0.000267202	0.749363	14	ENSG00000139163	12	22625075	22690665	+
Dorsal Stream Volume and Area	GATAD2A	mQTL_BrainMeta	cg12488919	19	19404709	rs2916070	19	19413296	G	A	0.834	-0.00252723	0.000690081	0.00025004	1.45797	0.0388297	0	-0.00173339	0.000475561	0.000267469	0.307044	9	ENSG00000167491	19	19385826	19508932	+
Dorsal Stream Volume and Area	TEF	mQTL_McRae	cg14911204	22	41412985	rs132908	22	41405791	G	A	0.218422	-0.00238686	0.000620569	0.000119939	0.43908	0.0384648	3.51459e-30	-0.00543605	0.00149141	0.000267495	0.316271	20	ENSG00000167074	22	41367333	41399326	+
Temporal Lobe Volume and Area	DMRTA2	mQTL_BrainMeta	cg21774338	1	50418570	rs1278530	1	50423583	G	A	0.523756	0.00385895	0.000959391	5.76342e-05	-0.369789	0.0429066	6.78609e-18	-0.0104355	0.00286307	0.00026752	0.156023	18	ENSG00000142700	1	50417550	50423443	-
Ventral Stream Volume and Area	LGALS9B	mQTL_McRae	cg24387542	17	20467284	rs4324187	17	18598683	C	G	0.489277	-0.00365385	0.000905022	5.40692e-05	-0.267911	0.0316143	2.36398e-17	0.0136383	0.00374184	0.000267594			ENSG00000170298	17	20449395	20467539	-
Limbic Volumes	GDF5	mQTL_McRae	cg14947478	20	35438182	rs62210593	20	35416964	C	T	0.39312	0.00341749	0.000901489	0.000150079	-0.437784	0.0330528	4.82374e-40	-0.00780634	0.00214189	0.000267814	0.752185	20	ENSG00000125965	20	35433347	35454746	-
Parietal Lobe Volume and Area	TRPM4	mQTL_McRae	cg01997599	19	49186416	rs34762916	19	49186680	C	T	0.313438	0.00471485	0.00129146	0.000261427	-1.27997	0.0205215	0	-0.00368356	0.0010107	0.000267857	0.189426	20	ENSG00000130529	19	49157741	49211836	+
Supraventricular OD	PLXNA2	mQTL_BrainMeta	cg06621919	1	208135894	rs859499	1	208135895	G	A	0.650227	-0.00492823	0.00127264	0.000107753	0.666575	0.0618179	4.14709e-27	-0.00739336	0.00202861	0.000267864	0.896785	12	ENSG00000076356	1	208022242	208244384	-
Temporal Lobe Volume and Area	PRRG2	mQTL_BrainMeta	cg21913888	19	49581369	rs10414643	19	49594527	T	C	0.771932	-0.00469923	0.00113848	3.66539e-05	-0.366372	0.0472029	8.38462e-15	0.0128264	0.00351953	0.00026807	0.971704	11	ENSG00000126460	19	49580646	49591004	+
Temporal Lobe Volume and Area	TTLL12	mQTL_BrainMeta	cg05855065	22	43227449	rs139013	22	43228299	C	T	0.728972	-0.00395441	0.00107983	0.000250202	-1.23228	0.0332983	8.77937e-300	0.00320902	0.000880568	0.000268154	0.390316	20	ENSG00000100304	22	43166622	43187134	-
Subcortical Intensity + Supraventricular White Matter	F3	mQTL_BrainMeta	cg27295434	1	94544121	rs11165149	1	94486198	T	C	0.506977	0.00348471	0.000951704	0.000250692	1.21355	0.0327405	9.9994e-301	0.0028715	0.000788047	0.000268629	0.232275	12	ENSG00000117525	1	94529173	94541759	-
Cortical Thickness	SLC35F6	mQTL_McRae	cg23252243	2	26764952	rs828255	2	26763923	T	C	0.412018	0.00182498	0.000475375	0.000123521	-0.384459	0.0332474	6.30363e-31	-0.00474688	0.00130284	0.000268969	0.00456568	20	ENSG00000213699	2	26764284	26781231	+
Subcortical Intensity + Supraventricular White Matter	PRKAR1B	mQTL_BrainMeta	cg22786333	7	761574	rs34943122	7	774975	G	A	0.395187	0.003626	0.000969809	0.000184837	0.859979	0.0530377	3.98456e-59	0.00421638	0.0011573	0.00026919	0.311498	5	ENSG00000188191	7	549197	727650	-
Parietal Lobe Volume and Area	GDNF	mQTL_BrainMeta	cg20683765	5	37835066	rs2216710	5	37829217	G	T	0.927575	-0.0102213	0.00225177	5.64638e-06	0.699532	0.114536	1.01191e-09	-0.0146116	0.00401065	0.000269263	0.357595	13	ENSG00000168621	5	37812677	37840041	-
Ventral Stream Volume and Area	PAXIP1	mQTL_BrainMeta	cg19415003	7	154663701	rs7787632	7	154652751	C	T	0.619411	-0.00350394	0.000931714	0.000169406	-0.775894	0.0528593	8.85571e-49	0.00451601	0.00123961	0.000269399	0.139305	20	ENSG00000157212	7	154943687	155003124	-
Cortical Thickness	SEC61G	mQTL_McRae	cg16906555	7	54660323	rs62452902	7	54659989	A	G	0.317058	-0.00182286	0.000499638	0.000263919	-1.30421	0.0193798	0	0.00139767	0.000383659	0.000269466	0.190643	20	ENSG00000132432	7	54752250	54759974	-
Cerebellar Peduncle	CABP7	mQTL_McRae	cg27665648	22	29716414	rs6006228	22	29716081	G	C	0.429487	-0.00524997	0.00141355	0.000203976	0.587447	0.0314355	6.27348e-78	-0.00893693	0.00245332	0.000269705	0.0672014	20	ENSG00000100314	22	29720003	29731833	+
Supraventricular FreeWater	PDXP	mQTL_BrainMeta	cg21798802	22	37661566	rs7291867	22	37666105	C	G	0.665666	0.00540765	0.00147759	0.000252424	-1.23153	0.0327934	0	-0.00439099	0.00120548	0.000269981	0.000150465	20	ENSG00000241360	22	37658723	37666932	+
Basal Ganglia + Thalamus + Cerebellum	KLF9	mQTL_McRae	cg14647944	9	70480824	rs4745013	9	70472687	A	G	0.30659	0.00282876	0.000769761	0.000237985	0.869035	0.0316482	5.39151e-166	0.00325506	0.000893662	0.000270127	0.064047	20	ENSG00000119138	9	70384604	70414657	-
Dorsal Stream Volume and Area	SH2B1	mQTL_McRae	cg06941159	16	28863889	rs8055138	16	28880144	T	C	0.391502	-0.00192781	0.000525578	0.000244472	0.87276	0.0283798	1.11974e-207	-0.00220887	0.000606471	0.000270354	0.781778	20	ENSG00000178188	16	28846600	28874212	+
Resting_State_Visual+ Inter-hemispheric	TOMM40	mQTL_BrainMeta	cg02613937	19	44892040	rs59007384	19	44893408	G	T	0.794856	0.0123669	0.00266987	3.6211e-06	0.318384	0.0540139	3.75863e-09	0.0388427	0.0106651	0.000270474	0.709971	10	ENSG00000130204	19	44890569	44903689	+
Resting_state_DMN+ Intra-network	STK38L	mQTL_BrainMeta	cg23433370	12	27243961	rs11048931	12	27234053	T	A	0.870229	-0.0119527	0.00312758	0.000132538	-0.805955	0.0670793	2.96534e-33	0.0148305	0.00407217	0.00027062	0.0485388	20	ENSG00000211455	12	27243968	27325959	+
Cortical Grey-White Intensities	CD34	mQTL_McRae	cg16290275	1	207869565	rs2796247	1	207863631	C	T	0.459626	0.00403175	0.000947245	2.07845e-05	0.227441	0.0323242	1.97477e-12	0.0177266	0.00486749	0.000270708	0.00129363	20	ENSG00000174059	1	207880972	207911402	-
Cortical Thickness	IFITM2	mQTL_BrainMeta	cg23926148	11	304037	rs10751647	11	306884	T	C	0.600532	-0.00193302	0.000476691	5.01187e-05	0.515975	0.0623137	1.22887e-16	-0.00374634	0.0010287	0.000270723	0.315994	20	ENSG00000185201	11	303655	309397	+
Cingulate	FAAP20	mQTL_BrainMeta	cg24578937	1	2159375	rs262672	1	2149374	T	G	0.270733	0.00468642	0.0012818	0.000256053	1.24703	0.0302699	0	0.00375805	0.00103192	0.000270727	0.104261	20	ENSG00000162585	1	2184461	2212720	-
Orbital Frontal	MLLT10	mQTL_BrainMeta	cg04707519	10	21510385	rs11012730	10	21522558	G	A	0.647414	0.00277494	0.000682936	4.83927e-05	-0.359583	0.0437902	2.18468e-16	-0.00771711	0.00211904	0.00027075	0.192006	20	ENSG00000078403	10	21524646	21743630	+
Dorsal Stream Volume and Area	CNNM2	mQTL_McRae	cg03493300	10	103054109	rs11191543	10	103064630	A	G	0.077462	-0.0035286	0.000955962	0.000223244	1.26096	0.056487	2.20913e-110	-0.00279834	0.000768417	0.000270841	0.00293454	20	ENSG00000148842	10	102918294	103090222	+
Long Tracts	MKRN1	mQTL_McRae	cg01499591	7	140526567	rs6965362	7	140524856	A	G	0.441173	0.00503429	0.00118266	2.07424e-05	-0.226837	0.0322568	2.0326e-12	-0.0221934	0.00609448	0.000270992	0.167973	20	ENSG00000133606	7	140453033	140479536	-
Supraventricular OD	PDE8A	mQTL_McRae	cg09425164	15	85008883	rs2122858	15	85004585	A	G	0.393391	-0.00461682	0.00124452	0.000207491	-0.607995	0.0318829	4.51701e-81	0.00759352	0.0020853	0.000271101	0.664275	20	ENSG00000073417	15	84980440	85139145	+
Cerebellar Peduncle	KLHL24	mQTL_McRae	cg03895159	3	183637503	rs16857954	3	183669484	G	A	0.154308	-0.00711959	0.00189349	0.000169883	-0.645371	0.0441626	2.30312e-48	0.0110318	0.00302952	0.000271127	0.17605	20	ENSG00000114796	3	183635610	183684519	+
Resting State fMRI	ERICH1	mQTL_BrainMeta	cg07796977	8	1012467	rs55695750	8	1023308	A	T	0.65118	-0.00224824	0.000614438	0.000253175	1.27622	0.0344313	9.99999e-301	-0.00176164	0.00048379	0.000271245	0.0470092	20	ENSG00000104714	8	614746	738106	-
Temporal Lobe Volume and Area	MEPE	mQTL_McRae	cg02674186	4	87863739	rs6820909	4	87882542	T	C	0.074226	-0.00670872	0.00183816	0.000262549	-2.08133	0.038812	0	0.00322329	0.000885209	0.000271297	0.556906	20	ENSG00000152595	4	87821398	87846814	+
White Matter Connectivitiy	RXRA	mQTL_McRae	cg24164254	9	134437495	rs877954	9	134434562	A	G	0.333021	0.00243102	0.000602294	5.43088e-05	-0.292676	0.0346844	3.22091e-17	-0.00830618	0.00228119	0.000271414	0.09586	16	ENSG00000186350	9	134317098	134440585	+
General White Matter Tract	GPATCH4	mQTL_McRae	cg04127455	1	156602939	rs6427323	1	156607997	C	G	0.226822	-0.00209273	0.00056288	0.000200895	-0.673838	0.0374117	1.58446e-72	0.00310569	0.000852945	0.000271439	0.141105	20	ENSG00000160818	1	156594301	156601496	-
Dorsal Stream Volume and Area	MAP2K6	mQTL_BrainMeta	cg11394361	17	69574721	rs68128428	17	69574757	C	T	0.402326	-0.00191919	0.000524937	0.000256147	-1.11586	0.027771	0	0.00171993	0.000472378	0.000271584	0.380417	20	ENSG00000108984	17	69414697	69553865	+
Orbital Frontal	MPPED1	mQTL_McRae	cg00347775	22	43433911	rs9306377	22	43429433	A	G	0.458129	-0.00252287	0.00065339	0.000112831	0.346811	0.0317143	7.79908e-28	-0.00727448	0.00199799	0.000271681	0.242077	20	ENSG00000186732	22	43411196	43507848	+
General White Matter Tract	DNAJC6	mQTL_BrainMeta	cg21683284	1	65309174	rs4916043	1	65327342	A	C	0.725125	-0.00197781	0.000526977	0.000174651	-0.681182	0.0454533	9.0098e-51	0.0029035	0.000797513	0.000271906	0.0239969	20	ENSG00000116675	1	65248219	65415871	+
Occiptal Lobe Volume and Area	ZIC1	mQTL_McRae	cg15002294	3	147408657	rs1394042	3	147408655	G	A	0.10035	-0.00533157	0.00114406	3.15893e-06	0.31089	0.0533118	5.49162e-09	-0.0171494	0.00471066	0.000272059	0.360771	14	ENSG00000152977	3	147393422	147510293	+
Long Tracts	GRXCR2	mQTL_McRae	cg11729848	5	145872531	rs170972	5	145872308	C	T	0.42394	0.0043971	0.00118778	0.000213954	-0.626028	0.0311915	1.33797e-89	-0.00702381	0.00192933	0.000272068	0.274325	20	ENSG00000204928	5	145858521	145937126	-
Cortical Grey-White Intensities	HIGD1B	mQTL_McRae	cg24417621	17	44846446	rs76238604	17	44922334	T	C	0.142305	0.00567081	0.00135525	2.86022e-05	0.341735	0.0462858	1.54579e-13	0.0165942	0.00455841	0.000272274	0.251233	20	ENSG00000131097	17	44846353	44850476	+
Basal Ganglia + Thalamus + Cerebellum	POMC	mQTL_BrainMeta	cg03560973	2	25167531	rs934778	2	25166355	A	G	0.68325	0.0029138	0.000763186	0.000134567	-0.58019	0.0480509	1.44083e-33	-0.00502215	0.0013796	0.000272326	0.0323283	20	ENSG00000115138	2	25160853	25168903	-
Temporal Lobe Volume and Area	HNRNPC	mQTL_McRae	cg17002899	14	21259312	rs7148026	14	21223110	G	C	0.32301	-0.00475797	0.00101902	3.0242e-06	-0.204488	0.0351828	6.16721e-09	0.0232677	0.00639213	0.000272576	0.510718	10	ENSG00000092199	14	21209136	21269494	-
Orbital Frontal	GOSR1	mQTL_McRae	cg00940577	17	30476866	rs6505183	17	30407211	A	G	0.444794	-0.0025099	0.000654875	0.000126777	-0.374169	0.0321742	2.9194e-31	0.00670793	0.00184281	0.000272577	0.117122	20	ENSG00000108587	17	30477362	30527592	+
Supraventricular OD	HAUS4	mQTL_BrainMeta	cg08220084	14	22957383	rs12717427	14	22948583	T	C	0.536998	-0.0062672	0.00159389	8.42384e-05	-0.41813	0.0434415	6.26275e-22	0.0149886	0.00411776	0.00027264	0.0548167	20	ENSG00000092036	14	22946228	22957161	-
Cingulate	ELMOD3	mQTL_BrainMeta	cg09468902	2	85342290	rs7600799	2	85343150	G	A	0.934175	0.00963136	0.00222679	1.52374e-05	-0.859638	0.127656	1.65022e-11	-0.011204	0.00307868	0.000273468	0.217851	18	ENSG00000115459	2	85354394	85391752	+
Subcortical Intensity + Supraventricular White Matter	RNF122	mQTL_McRae	cg23205629	8	33563892	rs6982556	8	33573508	T	C	0.431976	0.00360314	0.000961178	0.000177779	-0.487091	0.0321126	5.74223e-52	-0.00739726	0.00203267	0.000273507	0.893231	20	ENSG00000133874	8	33547754	33567128	-
Cortical Thickness	MAPK12	mQTL_McRae	cg21974239	22	50262049	rs9617128	22	50265838	C	T	0.23415	0.00217705	0.000552612	8.16282e-05	-0.350061	0.0368435	2.07306e-21	-0.00621906	0.00170894	0.00027355	0.0819292	20	ENSG00000188130	22	50245450	50261716	-
Cingulate	ARTN	mQTL_McRae	cg13606994	1	43936750	rs34830883	1	43939667	T	C	0.20587	-0.00512511	0.00139383	0.000236004	0.907002	0.0357573	6.06088e-142	-0.00565061	0.00155281	0.000273738	0.220747	20	ENSG00000117407	1	43933320	43937240	+
Orbital Frontal	VAX1	mQTL_McRae	cg13953753	10	117136501	rs1898357	10	117074790	T	C	0.170723	0.00328527	0.000862404	0.000139284	-0.507324	0.0412537	9.32415e-35	-0.00647568	0.0017796	0.000273863	0.66671	20	ENSG00000148704	10	117128521	117138301	-
General White Matter Tract	TMEM258	mQTL_BrainMeta	cg18171955	11	61779165	rs174530	11	61779120	A	G	0.62381	-0.00193385	0.000488008	7.40918e-05	0.438205	0.0476975	4.03293e-20	-0.00441311	0.00121283	0.000274033	0.0755236	20	ENSG00000134825	11	61768501	61792802	-
Cortical Grey-White Intensities	LRRC66	mQTL_BrainMeta	cg27224107	4	51940928	rs6854028	4	51943539	G	A	0.283728	-0.00388983	0.00104093	0.000186312	-0.809534	0.0506716	1.87538e-57	0.00480503	0.00132055	0.000274053	0.00620622	4	ENSG00000188993	4	51993652	52020363	-
Supraventricular OD	PFDN1	mQTL_McRae	cg02646073	5	140239999	rs35290793	5	140176913	C	T	0.20763	-0.00676906	0.00149752	6.17874e-06	-0.262829	0.0428555	8.62862e-10	0.0257546	0.00707805	0.000274061	0.152132	20	ENSG00000113068	5	140245035	140303113	-
Supraventricular FreeWater	HIC1	mQTL_McRae	cg01160692	17	2056326	rs8076897	17	2081756	T	C	0.336185	0.00638183	0.00148365	1.69688e-05	-0.24139	0.0353878	9.02352e-12	-0.0264378	0.00726626	0.000274294	0.00457093	20	ENSG00000177374	17	2054154	2063241	+
Limbic Volumes	CHIC2	mQTL_BrainMeta	cg11984971	4	53899659	rs13123862	4	53899619	C	T	0.841649	-0.00442185	0.00120951	0.000256283	1.69029	0.0456025	9.99994e-301	-0.00261603	0.000719035	0.000274499	0.00778452	20	ENSG00000109220	4	54009789	54064605	-
General White Matter Tract	CSF1	mQTL_McRae	cg07910945	1	109930375	rs2050462	1	109930334	G	T	0.381976	0.00180561	0.000484699	0.000195151	0.531801	0.0314065	2.57572e-64	0.00339527	0.000933225	0.000274534	0.918869	20	ENSG00000184371	1	109910242	109930992	+
Limbic Volumes	FZD10	mQTL_BrainMeta	cg22813950	12	130161021	rs11060750	12	130158075	G	A	0.32305	0.00366624	0.000939616	9.54619e-05	-0.455169	0.0452113	7.68381e-24	-0.00805467	0.00221394	0.000274587	0.307549	20	ENSG00000111432	12	130162459	130165740	+
Cortical Grey-White Intensities	KIAA0895	mQTL_McRae	cg01314165	7	36280618	rs6946846	7	36278172	C	T	0.419898	-0.00370187	0.000957335	0.00011025	-0.349268	0.0325358	6.97991e-27	0.0105989	0.00291338	0.000274739	0.103699	20	ENSG00000164542	7	36324152	36390125	-
Occiptal Lobe Volume and Area	HIVEP1	mQTL_BrainMeta	cg17804551	6	12015746	rs4357124	6	12017787	C	T	0.7524	-0.00313254	0.000799916	8.99995e-05	0.456835	0.0464962	8.76918e-23	-0.00685704	0.00188495	0.000274999	0.0750513	20	ENSG00000095951	6	12008762	12164999	+
Subcortical Intensity + Supraventricular White Matter	ELOVL1	mQTL_BrainMeta	cg16858125	1	43369086	rs839766	1	43372179	G	A	0.389178	-0.00436534	0.000977953	8.05378e-06	-0.291027	0.0463634	3.44994e-10	0.0149998	0.00412338	0.000275036	0.0726928	12	ENSG00000066322	1	43363398	43368074	-
White Matter Connectivitiy	RFPL2	mQTL_McRae	cg04024164	22	32180408	rs136412	22	32178540	G	A	0.313565	-0.00235506	0.000614465	0.000126745	0.400694	0.0346869	7.23398e-31	-0.00587745	0.0016157	0.000275079	0.0182477	20	ENSG00000128253	22	32190435	32205073	-
Dorsal Stream Volume and Area	OXLD1	mQTL_McRae	cg02167713	17	81663085	rs7406108	17	81661915	C	T	0.366667	0.00198072	0.00053516	0.000214605	0.625375	0.0317056	1.32961e-86	0.00316725	0.000870678	0.000275099	0.313129	20	ENSG00000204237	17	81665036	81666635	-
Cortical Grey-White Intensities	SLC27A1	mQTL_McRae	cg22333846	19	17469322	rs12984915	19	17460329	T	G	0.0818557	0.00669905	0.00168623	7.10313e-05	0.503932	0.0557789	1.64812e-19	0.0132936	0.00365538	0.00027614	0.0554577	15	ENSG00000130304	19	17468769	17506168	+
Supraventricular OD	ANTKMT	mQTL_BrainMeta	cg18653534	16	722142	rs12599130	16	722842	T	C	0.5376	-0.00445518	0.00122017	0.000260946	1.07137	0.0263335	0	-0.0041584	0.00114347	0.000276194	0.178079	20	ENSG00000103254	16	720581	722590	+
Cortical Grey-White Intensities	PAQR6	mQTL_McRae	cg03954786	1	156248322	rs2253358	1	156258269	C	T	0.217542	-0.00415782	0.00114173	0.000270844	-1.48499	0.0215519	0	0.0027999	0.00076992	0.000276251	0.0770812	20	ENSG00000160781	1	156243320	156248117	-
Cortical Grey-White Intensities	SOX7	mQTL_BrainMeta	cg14992524	8	10728625	rs7836366	8	10728173	A	G	0.37739	-0.00366953	0.000972156	0.000160247	0.599853	0.0442324	6.78339e-42	-0.00611738	0.00168226	0.000276475	0.0851555	20	ENSG00000171056	8	10723768	10730511	-
Limbic Volumes	TM6SF2	mQTL_McRae	cg01262667	19	19274584	rs6511026	19	19280593	T	C	0.339356	0.00345568	0.000934795	0.000218404	0.651271	0.032272	1.44693e-90	0.00530606	0.00145922	0.000276667	0.943407	20	ENSG00000213996	19	19264364	19273391	-
Cortical Grey-White Intensities	FDFT1	mQTL_BrainMeta	cg02840367	8	11802521	rs2740451	8	11804816	C	T	0.755511	-0.00417777	0.00109553	0.000137028	-0.55939	0.0463575	1.5803e-33	0.00746843	0.00205391	0.00027668	0.162929	20	ENSG00000079459	8	11795573	11839304	+
Supraventricular OD	FAT4	mQTL_McRae	cg04373334	4	125317774	rs1039808	4	125318831	T	C	0.4532	0.00464678	0.00122093	0.000141277	0.397738	0.0323034	7.75015e-35	0.011683	0.00321299	0.00027671	0.1795	20	ENSG00000196159	4	125314918	125492932	+
Resting_State_Visual+ Inter-hemispheric	ZFYVE21	mQTL_BrainMeta	cg21167502	14	103729329	rs1155751	14	103820210	G	C	0.410437	0.00801754	0.00219447	0.000258666	1.23754	0.0333876	9.99884e-301	0.00647863	0.00178185	0.000277012	0.121718	20	ENSG00000100711	14	103715730	103733668	+
Supraventricular OD	RBM23	mQTL_McRae	cg25600027	14	22919130	rs8006875	14	22936011	A	G	0.394832	0.00731388	0.00162766	7.00616e-06	0.201347	0.032546	6.15009e-10	0.0363248	0.00999121	0.000277256	0.0756767	14	ENSG00000100461	14	22893204	22919182	-
Cortical Grey-White Intensities	ZAR1	mQTL_BrainMeta	cg22773661	4	48490208	rs10031120	4	48490196	C	T	0.744258	0.00415753	0.00107509	0.000110113	-1.07692	0.100986	1.49885e-26	-0.00386056	0.00106191	0.000277455	0.156616	16	ENSG00000182223	4	48490252	48494389	+
Cortical Thickness	SOD2	mQTL_McRae	cg24587080	6	159595341	rs9457679	6	159590157	C	T	0.352882	0.00186673	0.000489386	0.000136496	0.40316	0.0335714	3.18517e-33	0.00463025	0.00127364	0.000277495	0.295518	20	ENSG00000112096	6	159669069	159762529	-
Basal Ganglia + Thalamus + Cerebellum	FZD10	mQTL_BrainMeta	cg09288218	12	130070432	rs6486518	12	130065664	T	C	0.626338	-0.00266446	0.000729422	0.000259358	-1.07343	0.0289132	1.06658e-301	0.00248218	0.000682803	0.000277675	0.217473	20	ENSG00000111432	12	130162459	130165740	+
Resting_state_Motor	BMPR1A	mQTL_McRae	cg08277196	10	86756334	rs73344172	10	86686887	C	T	0.085095	-0.0170439	0.00433155	8.32549e-05	0.541926	0.0570521	2.12344e-21	-0.0314506	0.00865153	0.000277694	0.520608	20	ENSG00000107779	10	86756601	86932825	+
Resting_state_Motor	KRI1	mQTL_BrainMeta	cg06392426	19	10565510	rs3218222	19	10566005	C	T	0.7636	0.0103163	0.00275425	0.00017997	-0.700259	0.0464224	2.04819e-51	-0.0147321	0.00405263	0.000277763	0.734678	20	ENSG00000129347	19	10553085	10566031	-
Cerebellar Peduncle	ZNF276	mQTL_McRae	cg03809021	16	89764715	rs7206317	16	89781795	G	C	0.1724	-0.0067273	0.00183985	0.000255735	1.19956	0.0358405	1.34401e-245	-0.00560814	0.0015429	0.000278182	0.152717	20	ENSG00000158805	16	89720400	89740925	+
Basal Ganglia + Thalamus + Cerebellum	TBX21	mQTL_McRae	cg07207652	17	47720891	rs4114873	17	47417904	G	A	0.389855	0.00344745	0.000726255	2.06571e-06	-0.187763	0.0332294	1.59969e-08	-0.0183606	0.00505167	0.000278445	0.155197	20	ENSG00000073861	17	47733236	47746122	+
Cortical Grey-White Intensities	TAOK1	mQTL_BrainMeta	cg08314370	17	29376185	rs2138852	17	29376331	C	T	0.4845	0.00359321	0.000944709	0.000142663	-0.528541	0.0428603	6.11368e-35	-0.00679836	0.00187048	0.000278459	0.0357217	15	ENSG00000160551	17	29390363	29551903	+
Supraventricular FreeWater	SLC26A9	mQTL_BrainMeta	cg22862005	1	205915193	rs823080	1	205820154	G	A	0.584489	0.00518231	0.00141916	0.000260543	1.23225	0.0332449	9.99987e-301	0.00420558	0.00115726	0.000278974	0.0979763	20	ENSG00000174502	1	205913048	205943460	-
White Matter Connectivitiy	CHAC1	mQTL_BrainMeta	cg21153102	15	40959949	rs72735675	15	40964290	C	A	0.532622	-0.00225712	0.000572967	8.17015e-05	-0.41618	0.0442352	5.03988e-21	0.00542342	0.00149254	0.000279399	0.0220151	15	ENSG00000128965	15	40952962	40956512	+
Supraventricular OD	PCDHGC5	mQTL_McRae	cg24619378	5	141491818	rs1002519	5	141489436	C	T	0.23689	0.00763032	0.00185036	3.72855e-05	-0.282029	0.0366971	1.52611e-14	-0.0270551	0.00744568	0.000279426	0.718004	20	ENSG00000240764	5	141489081	141512975	+
Orbital Frontal	EML6	mQTL_BrainMeta	cg24528602	2	54613155	rs12475598	2	54613189	G	A	0.341382	0.00250072	0.000684911	0.000261054	1.1324	0.030494	7.63671e-302	0.00220834	0.00060775	0.000279451	0.00185906	20	ENSG00000214595	2	54723499	54972025	+
Supraventricular OD	MYO18A	mQTL_BrainMeta	cg09838823	17	29209212	rs1876437	17	29209356	T	C	0.239517	0.00541492	0.0014292	0.000151384	-0.682813	0.0532447	1.20224e-37	-0.00793031	0.00218255	0.000279585	0.0336222	20	ENSG00000196535	17	29071122	29180398	-
Orbital Frontal	LRRC46	mQTL_BrainMeta	cg26301489	17	47834671	rs9903904	17	47851803	C	T	0.8442	0.00341322	0.000896205	0.000139801	-0.602094	0.0496823	8.39026e-34	-0.00566892	0.00156025	0.000279784	0.387701	20	ENSG00000141294	17	47831634	47837719	+
Supraventricular FreeWater	ATG9B	mQTL_BrainMeta	cg21901847	7	151007912	rs891511	7	151007755	G	A	0.681311	0.00547739	0.00150028	0.000261312	1.28941	0.0347869	9.99998e-301	0.004248	0.00116917	0.000279788	0.238754	20	ENSG00000181652	7	151012209	151024499	-
Subcortical Intensity + Supraventricular White Matter	IQGAP1	mQTL_BrainMeta	cg08426161	15	90388225	rs2601190	15	90389734	A	C	0.546776	-0.00360244	0.000955475	0.000163042	-0.743264	0.0546711	4.27651e-42	0.00484678	0.00133403	0.000279943	0.597583	16	ENSG00000140575	15	90388242	90502239	+
Basal Ganglia + Thalamus + Cerebellum	BRICD5	mQTL_BrainMeta	cg25665528	16	2210869	rs26848	16	2213515	A	G	0.55555	0.00259948	0.000712364	0.000263172	1.11835	0.0287608	0	0.00232439	0.000639777	0.000280008	0.152504	20	ENSG00000182685	16	2209253	2210905	-
Limbic Volumes	CKB	mQTL_McRae	cg18329187	14	103523374	rs75482283	14	103526255	A	G	0.128329	-0.00495292	0.00133889	0.000216222	0.893987	0.0463311	5.8488e-83	-0.00554026	0.00152494	0.000280027	0.120251	20	ENSG00000166165	14	103519667	103522833	-
Resting_state_DMN+ Intra-network	HSPB9	mQTL_BrainMeta	cg01501896	17	42122652	rs12325861	17	42137394	T	C	0.833217	-0.0102232	0.00280061	0.000261885	1.6229	0.0437843	9.99932e-301	-0.00629935	0.00173403	0.000280392	0.00583548	6	ENSG00000260325	17	42122804	42123352	+
Cortical Grey-White Intensities	PAPLN	mQTL_McRae	cg10426062	14	73211146	rs214260	14	73195921	T	C	0.188284	0.00460979	0.00118795	0.000104265	0.410753	0.0397637	5.16435e-25	0.0112228	0.00308946	0.000280576	0.171092	20	ENSG00000100767	14	73237497	73274640	+
General White Matter Tract	OCSTAMP	mQTL_McRae	cg03162092	20	46551671	rs6066018	20	46546818	A	T	0.173799	-0.00235868	0.000622303	0.000150494	0.523033	0.041177	5.75841e-37	-0.00450962	0.00124164	0.000281239	0.635667	12	ENSG00000149635	20	46540946	46550654	-
Temporal Lobe Volume and Area	UHRF1	mQTL_BrainMeta	cg14609402	19	4927764	rs262572	19	4926700	G	T	0.51617	-0.00358298	0.000958339	0.000184948	-0.799539	0.0522361	6.94478e-53	0.00448131	0.00123385	0.000281276	0.0103265	20	ENSG00000276043	19	4903080	4962154	+
Long Tracts	CSRP1	mQTL_BrainMeta	cg02104952	1	201512352	rs12134619	1	201510323	T	C	0.291893	-0.00539397	0.00128861	2.84047e-05	-0.332226	0.0454769	2.76504e-13	0.0162358	0.00447032	0.000281317	0.113884	12	ENSG00000159176	1	201483530	201509456	-
Cortical Grey-White Intensities	SPDYA	mQTL_McRae	cg26502666	2	28811186	rs6752464	2	28767021	C	T	0.491419	0.00388763	0.000944276	3.83751e-05	-0.249242	0.0323326	1.27113e-14	-0.0155978	0.00429507	0.000281707	0.084677	20	ENSG00000163806	2	28782517	28850611	+
White Matter Connectivitiy	CASTOR1	mQTL_BrainMeta	cg03125765	22	30290819	rs5763928	22	30282541	A	G	0.76234	-0.00263336	0.000667739	8.02343e-05	-0.480675	0.0516094	1.23439e-20	0.00547847	0.00150857	0.000281717	0.00555358	19	ENSG00000239282	22	30285117	30289622	-
General White Matter Tract	CEP57	mQTL_McRae	cg25622487	11	95790878	rs523153	11	95837797	A	G	0.416031	0.00198579	0.000478237	3.29147e-05	0.237312	0.031685	6.90163e-14	0.00836784	0.00230421	0.00028172	0.388717	20	ENSG00000166037	11	95789965	95832693	+
Resting_State_Unimodal-heteromodal	SLC6A1	mQTL_McRae	cg21771682	3	10994851	rs2675156	3	10992142	C	A	0.385648	0.00996857	0.00267558	0.000194733	0.529001	0.0326106	3.53855e-59	0.0188441	0.00518949	0.00028209	0.537888	12	ENSG00000157103	3	10992186	11039247	+
Cortical Thickness	SAMD11	mQTL_BrainMeta	cg14156792	1	935578	rs1110052	1	938178	G	T	0.28575	-0.0020113	0.000520039	0.000109916	-0.988644	0.0937691	5.44966e-26	0.0020344	0.000560286	0.000282319	0.816386	8	ENSG00000187634	1	923923	944575	+
Cortical Thickness	MRPL18	mQTL_McRae	cg01145583	6	159790445	rs1128670	6	159790604	G	A	0.2285	0.00205251	0.000554603	0.000214862	0.673098	0.0358571	1.28804e-78	0.00304935	0.000839816	0.000282358	0.0839226	20	ENSG00000112110	6	159789812	159798436	+
Temporal Lobe Volume and Area	GPR135	mQTL_BrainMeta	cg05855724	14	59339690	rs17096126	14	59339911	T	G	0.914356	-0.00665477	0.00170274	9.29608e-05	-0.795301	0.0811227	1.08561e-22	0.00836761	0.00230486	0.000282958	0.0482113	18	ENSG00000181619	14	59429022	59465380	-
Cortical Grey-White Intensities	SCN7A	mQTL_McRae	cg14771658	2	166494373	rs12988383	2	166583019	G	A	0.304583	-0.00395074	0.00103223	0.000129512	0.407898	0.0355846	2.02935e-30	-0.00968561	0.00266795	0.000283026	0.238669	20	ENSG00000136546	2	166403573	166611482	-
General White Matter Tract	TMEM263	mQTL_BrainMeta	cg26853126	12	106903649	rs7302653	12	106979744	G	C	0.492231	0.00172212	0.000472091	0.000264436	1.21363	0.0327427	9.99936e-301	0.00141898	0.000390869	0.000283073	0.101981	20	ENSG00000151135	12	106955719	106978778	+
Cingulate	PRKCZ	mQTL_McRae	cg09261593	1	2127173	rs427811	1	2144121	G	T	0.269331	0.00472962	0.00128273	0.000226772	0.724453	0.035003	3.69628e-95	0.00652854	0.0017985	0.000283423	0.991621	20	ENSG00000067606	1	2050411	2185395	+
White Matter Connectivitiy	LRRC24	mQTL_McRae	cg14739437	8	144523164	rs3757966	8	144519234	A	G	0.469691	-0.00209391	0.000571922	0.000251061	0.804483	0.0288846	1.02949e-170	-0.0026028	0.000717035	0.000283473	0.951778	20	ENSG00000254402	8	144522388	144527033	-
Dorsal Stream Volume and Area	MFHAS1	mQTL_McRae	cg15835663	8	8941532	rs7837026	8	8944182	T	C	0.428081	-0.00211727	0.000520073	4.67929e-05	-0.259597	0.0323913	1.10678e-15	0.00815599	0.00224704	0.000283801	0.0803479	20	ENSG00000147324	8	8783354	8893630	-
Cortical Grey-White Intensities	PRSS36	mQTL_McRae	cg26675395	16	31148302	rs55766044	16	31106377	T	C	0.278943	-0.00457592	0.00104869	1.28018e-05	-0.239501	0.0366327	6.2391e-11	0.0191061	0.00526429	0.00028411	0.193026	20	ENSG00000178226	16	31138926	31150083	-
Supraventricular FreeWater	APOA1	mQTL_McRae	cg09558982	11	116837697	rs11216153	11	116834384	T	G	0.15729	-0.00691471	0.00190257	0.000278619	-1.67321	0.0252402	0	0.0041326	0.00113879	0.000284571	0.327319	20	ENSG00000118137	11	116835751	116837622	-
Subcortical Intensity + Supraventricular White Matter	DST	mQTL_BrainMeta	cg15599182	6	56758808	rs34623351	6	56749279	G	A	0.825358	-0.0045331	0.00124368	0.000267473	1.4777	0.0380955	0	-0.00306768	0.000845342	0.000284607	0.9352	7	ENSG00000151914	6	56457987	56954830	-
Supraventricular OD	FHL2	mQTL_McRae	cg02054792	2	105398493	rs11896222	2	105490621	G	C	0.091503	0.0110509	0.00280953	8.37703e-05	0.517576	0.0550375	5.24976e-21	0.0213513	0.00588394	0.000284811	0.315046	20	ENSG00000115641	2	105357712	105438513	-
Parietal Lobe Volume and Area	UBTF	mQTL_McRae	cg06376161	17	44222484	rs9906669	17	44228338	G	A	0.336934	0.0053748	0.00126974	2.30616e-05	-0.241522	0.0342717	1.82454e-12	-0.0222539	0.00613272	0.000284841	0.62993	20	ENSG00000108312	17	44205033	44221626	-
Cerebellar Peduncle	BIN1	mQTL_BrainMeta	cg08563189	2	127023078	rs893435	2	127023941	A	G	0.47316	0.0051045	0.00140022	0.000266889	-1.06375	0.028181	0	-0.0047986	0.00132243	0.000284945	0.180368	20	ENSG00000136717	2	127048027	127107288	-
Cortical Grey-White Intensities	ZSCAN21	mQTL_BrainMeta	cg22004693	7	100035189	rs1133790	7	100035359	T	C	0.675898	-0.00404027	0.00101282	6.63193e-05	-0.420504	0.0481455	2.45741e-18	0.00960815	0.00264792	0.000284993	0.014155	18	ENSG00000166529	7	100049774	100065040	+
General White Matter Tract	KDM2B	mQTL_BrainMeta	cg04844574	12	121590689	rs11829285	12	121668002	C	T	0.836367	0.00230664	0.000632658	0.00026641	-1.6638	0.0448877	1.00002e-300	-0.00138637	0.000382084	0.000285139	0.0498217	4	ENSG00000089094	12	121429096	121581023	-
Temporal Lobe Volume and Area	PKD1	mQTL_BrainMeta	cg04623960	16	2112918	rs114796022	16	2115739	C	T	0.105335	0.00619899	0.00153969	5.67061e-05	-0.533082	0.0636733	5.65764e-17	-0.0116286	0.0032049	0.000285206	0.0768244	15	ENSG00000008710	16	2088708	2135898	-
Dorsal Stream Volume and Area	BCAS3	mQTL_McRae	cg02372144	17	60888852	rs140212009	17	60882197	G	A	0.141314	-0.00295847	0.000732748	5.40244e-05	0.395804	0.0478526	1.32481e-16	-0.00747458	0.00206007	0.000285283	0.656388	20	ENSG00000141376	17	60677453	61392838	+
Parietal Lobe Volume and Area	SPPL2C	mQTL_McRae	cg15295732	17	45864762	rs112310745	17	46005066	A	G	0.220159	-0.0053347	0.00144225	0.000216551	-0.716332	0.0384095	1.26601e-77	0.00744724	0.0020526	0.000285401	0.0860181	20	ENSG00000185294	17	45844881	45847067	+
Supraventricular FreeWater	HTRA3	mQTL_McRae	cg26260995	4	8267235	rs4438745	4	8278533	C	T	0.290857	0.0056966	0.00153617	0.000208636	0.604466	0.0344588	6.88047e-69	0.00942419	0.00259753	0.000285482	0.821427	20	ENSG00000170801	4	8269754	8307098	+
Supraventricular FreeWater	BTN2A1	mQTL_BrainMeta	cg22814929	6	26457985	rs9467759	6	26464244	C	T	0.858829	-0.00816195	0.00202855	5.73284e-05	-0.428832	0.0511031	4.79963e-17	0.019033	0.00524606	0.000285568			ENSG00000112763	6	26457904	26476621	+
General White Matter Tract	RPL13	mQTL_BrainMeta	cg06552563	16	89566341	rs4575535	16	89492889	G	A	0.691456	-0.00195906	0.000508526	0.00011695	-0.678591	0.0629013	3.91422e-27	0.00288695	0.000795732	0.000285574	0.0821131	20	ENSG00000167526	16	89560677	89564542	+
White Matter Connectivitiy	HEXIM1	mQTL_McRae	cg00625783	17	45144739	rs60289499	17	45141310	A	G	0.27362	0.00240416	0.000645725	0.000196712	0.563122	0.0349089	1.53988e-58	0.00426934	0.00117683	0.000285826	1.95383e-06	20	ENSG00000186834	17	45148475	45152099	+
Orbital Frontal	H4C1	mQTL_BrainMeta	cg18357526	6	26021551	rs1540276	6	26028591	G	T	0.701522	0.00281945	0.000712972	7.6692e-05	0.402696	0.0441819	7.90245e-20	0.00700143	0.00192996	0.000285883	0.00483245	10	ENSG00000278637	6	26021649	26022050	+
Limbic Volumes	DUSP26	mQTL_BrainMeta	cg00319774	8	33597666	rs1530344	8	33585558	A	G	0.532694	-0.00356025	0.000884249	5.66604e-05	-0.36054	0.0431158	6.1603e-17	0.00987478	0.00272206	0.000285973	0.00600728	20	ENSG00000133878	8	33591330	33600023	-
Cingulate	ZNF691	mQTL_BrainMeta	cg19552482	1	42846815	rs12136064	1	42846835	G	C	0.860858	-0.00639078	0.00163891	9.64317e-05	-0.89179	0.0901609	4.55027e-23	0.00716624	0.00197543	0.000285982	0.0807428	6	ENSG00000164011	1	42846573	42852477	+
Occiptal Lobe Volume and Area	SEPTIN2	mQTL_BrainMeta	cg20863321	2	241311404	rs11554054	2	241315452	C	G	0.805525	0.00338814	0.000873638	0.000105233	0.587969	0.0573186	1.09051e-24	0.00576245	0.0015885	0.000286073	0.136196	15	ENSG00000168385	2	241315100	241354027	+
Temporal Lobe Volume and Area	TSPAN3	mQTL_McRae	cg17529965	15	77035546	rs11630497	15	77042446	T	C	0.328741	0.00381104	0.00102346	0.000196341	0.534786	0.0332748	4.02374e-58	0.00712629	0.00196447	0.00028608	0.740318	20	ENSG00000140391	15	77041404	77083984	-
Ventral Stream Volume and Area	PIP4K2A	mQTL_BrainMeta	cg19500236	10	22622608	rs2913110	10	22603738	C	T	0.416282	-0.00335133	0.000919237	0.000266594	-1.05038	0.0290117	4.98322e-287	0.00319058	0.00087957	0.000286257	0.0604265	20	ENSG00000150867	10	22534854	22714578	-
Supraventricular OD	PARP6	mQTL_BrainMeta	cg12166018	15	72271855	rs7179942	15	72270733	G	C	0.725981	-0.0052399	0.0013626	0.000120301	-0.485199	0.0444134	8.79243e-28	0.0107995	0.00297724	0.000286346	0.674347	17	ENSG00000137817	15	72241181	72272999	-
Cortical Thickness	TRIM36	mQTL_BrainMeta	cg25936138	5	114858035	rs10085126	5	114851028	C	T	0.353164	-0.00191685	0.000488423	8.6886e-05	0.437703	0.0460719	2.09018e-21	-0.00437934	0.00120734	0.000286441	0.960213	20	ENSG00000152503	5	115124762	115180546	-
Occiptal Lobe Volume and Area	WTIP	mQTL_BrainMeta	cg19875498	19	34501067	rs6510430	19	34564599	G	T	0.346092	-0.00262654	0.00072066	0.000267781	1.2701	0.0342661	9.99935e-301	-0.00206798	0.000570141	0.000286579	0.0144709	20	ENSG00000142279	19	34481758	34512304	+
Temporal Lobe Volume and Area	MAN2B1	mQTL_McRae	cg27191312	19	12640144	rs79203624	19	12573144	A	G	0.117301	-0.00533548	0.0014522	0.000238726	1.09039	0.0480736	6.79716e-114	-0.00489319	0.00134918	0.000286962	0.490801	20	ENSG00000104774	19	12646511	12666742	-
Cortical Grey-White Intensities	BGLAP	mQTL_McRae	cg17419597	1	156241738	rs2540168	1	156254032	C	T	0.2395	-0.00418339	0.00110933	0.000162525	0.485958	0.0367345	5.97436e-40	-0.00860854	0.00237371	0.000287154	0.343385	20	ENSG00000242252	1	156242184	156243317	+
Supraventricular FreeWater	MYBPHL	mQTL_McRae	cg04012600	1	109307504	rs6664236	1	109444050	C	A	0.281121	-0.00605825	0.00155324	9.60373e-05	0.350057	0.0355487	7.04477e-23	-0.0173065	0.00477249	0.000287517	0.165977	20	ENSG00000221986	1	109292365	109307011	-
Orbital Frontal	TMCC2	mQTL_McRae	cg10529555	1	205285395	rs1768587	1	205267304	T	C	0.368387	0.00250314	0.000673533	0.00020206	0.532684	0.0321625	1.30533e-61	0.00469911	0.00129586	0.000287556	0.0770236	20	ENSG00000133069	1	205227946	205285632	+
Occiptal Lobe Volume and Area	CELF1	mQTL_McRae	cg13308137	11	47507403	rs12285933	11	47543551	T	G	0.148224	-0.00351604	0.000968186	0.000281702	1.78391	0.0266396	0	-0.00197097	0.00054353	0.000287571	0.539314	20	ENSG00000149187	11	47465933	47565569	-
Basal Ganglia + Thalamus + Cerebellum	NOP56	mQTL_BrainMeta	cg19121550	20	2652482	rs2235954	20	2664329	T	C	0.825222	0.00334935	0.00091924	0.000268844	-1.55784	0.0420292	9.99944e-301	-0.00214999	0.000592916	0.000287701	0.329889	20	ENSG00000101361	20	2652593	2658393	+
Dorsal Stream Volume and Area	CYP26B1	mQTL_BrainMeta	cg21513009	2	71852164	rs6746345	2	71852082	T	C	0.414576	0.00189795	0.000520915	0.000268961	1.23562	0.0333358	9.99992e-301	0.00153603	0.000423614	0.000287827	0.289946	20	ENSG00000003137	2	72129238	72147862	-
General White Matter Tract	INPP5E	mQTL_BrainMeta	cg13855364	9	136441680	rs11145753	9	136463607	G	A	0.856192	-0.00267432	0.000667155	6.10956e-05	-0.744944	0.0876164	1.85819e-17	0.00358996	0.000990121	0.000288089	0.416534	19	ENSG00000148384	9	136428619	136439845	-
Supraventricular OD	HUS1B	mQTL_BrainMeta	cg14219317	6	594452	rs6940427	6	591765	G	A	0.719686	-0.00511385	0.00135036	0.000152454	0.542729	0.0432135	3.53697e-36	-0.00942248	0.00259875	0.00028809	0.0132748	20	ENSG00000188996	6	655939	657100	-
Resting_state_Motor	TYRP1	mQTL_BrainMeta	cg05274944	9	12693694	rs2224863	9	12702890	A	C	0.665097	0.00905601	0.00248661	0.000270626	1.12792	0.0293552	0	0.00802898	0.00221449	0.000288225	0.0200911	20	ENSG00000107165	9	12685439	12710285	+
Ventral Stream Volume and Area	CORO6	mQTL_BrainMeta	cg12000131	17	29614758	rs3809789	17	29628743	A	G	0.47515	-0.00361375	0.000906151	6.6627e-05	0.383858	0.0441387	3.41901e-18	-0.00941429	0.00259701	0.000288913	0.0588325	15	ENSG00000167549	17	29614756	29622912	-
General White Matter Tract	FUT2	mQTL_BrainMeta	cg16867584	19	48696923	rs838144	19	48746982	T	C	0.498685	-0.00171938	0.000472037	0.000270041	-1.21292	0.0327233	9.99989e-301	0.00141756	0.00039105	0.000288953	0.0865349	20	ENSG00000176920	19	48695971	48705951	+
Supraventricular OD	TFDP2	mQTL_McRae	cg12411479	3	142043938	rs111553978	3	142050424	A	G	0.090722	-0.00783036	0.00215301	0.000275899	-1.83602	0.0410072	0	0.00426486	0.00117651	0.000288966	0.560207	20	ENSG00000114126	3	141944428	142149544	-
Supraventricular OD	ZHX3	mQTL_BrainMeta	cg22294908	20	41299991	rs1018389	20	41281464	C	G	0.521214	-0.00516445	0.00121684	2.19422e-05	0.306866	0.0440295	3.17967e-12	-0.0168297	0.00464276	0.000289044	0.181309	10	ENSG00000174306	20	41178448	41317731	-
General White Matter Tract	KLF16	mQTL_BrainMeta	cg19687457	19	1865885	rs35917007	19	1849148	G	A	0.53605	0.0017227	0.000473229	0.000272314	1.1063	0.0281634	0	0.00155718	0.000429592	0.00028921	0.14	20	ENSG00000129911	19	1852399	1863579	-
Supraventricular FreeWater	HJURP	mQTL_BrainMeta	cg13273610	2	233857655	rs13390819	2	233862977	T	C	0.848368	0.00725857	0.00192459	0.000162274	0.73726	0.056198	2.56427e-39	0.00984534	0.0027162	0.000289322	0.0834878	20	ENSG00000123485	2	233833416	233854566	-
Cerebellar Peduncle	PGM1	mQTL_McRae	cg05762488	1	63674661	rs8294	1	63659697	T	C	0.186259	0.00662639	0.00179182	0.000217195	0.709516	0.0388245	1.30997e-74	0.00933931	0.0025766	0.000289338	0.943273	20	ENSG00000079739	1	63593411	63660245	+
Dorsal Stream Volume and Area	CLCN7	mQTL_BrainMeta	cg08008072	16	1474254	rs28550432	16	1474260	T	G	0.463588	-0.00187598	0.000515492	0.000273483	-1.07791	0.0267151	0	0.00174039	0.000480174	0.000289532	0.548951	20	ENSG00000103249	16	1444934	1475084	-
General White Matter Tract	DND1	mQTL_McRae	cg11822812	5	140672432	rs801166	5	140702317	A	G	0.207	-0.00216505	0.000581799	0.000198189	-0.623899	0.0390895	2.39723e-57	0.00347019	0.000957532	0.000289967	0.000216385	20	ENSG00000256453	5	140670794	140673576	-
White Matter Connectivitiy	LAMC1	mQTL_McRae	cg26809372	1	183059765	rs10752884	1	183011873	G	A	0.449372	0.00220306	0.000573255	0.000121507	-0.347511	0.0319103	1.28277e-27	-0.00633954	0.0017493	0.00029004	0.277217	20	ENSG00000135862	1	183023420	183145592	+
Parietal Lobe Volume and Area	RIC8B	mQTL_BrainMeta	cg03149970	12	106684774	rs4964484	12	106719246	G	T	0.481018	-0.00521478	0.00120198	1.43463e-05	0.348534	0.0528841	4.38278e-11	-0.014962	0.00412884	0.000290319	0.00452349	7	ENSG00000111785	12	106774621	106889316	+
Limbic Volumes	TBRG4	mQTL_McRae	cg04785587	7	45114760	rs2304694	7	45109174	A	C	0.17525	-0.00435112	0.0011411	0.00013724	0.500141	0.0429595	2.51569e-31	-0.00869979	0.00240081	0.000290438	0.568241	20	ENSG00000136270	7	45100100	45112047	-
Supraventricular OD	CABYR	mQTL_McRae	cg21026022	18	24139604	rs12963950	18	24139478	C	T	0.356593	-0.0048484	0.00126991	0.000134586	-0.38764	0.0336932	1.24511e-30	0.0125075	0.00345168	0.000290534	0.255282	20	ENSG00000154040	18	24138987	24161600	+
Dorsal Stream Volume and Area	ZFAT	mQTL_BrainMeta	cg13375466	8	134466775	rs56255859	8	134467257	G	T	0.908761	0.00347648	0.000892939	9.88917e-05	0.866857	0.0875322	4.02817e-23	0.00401044	0.00110683	0.000290805	0.552769	9	ENSG00000066827	8	134477788	134713049	-
Dorsal Stream Volume and Area	PITRM1	mQTL_BrainMeta	cg02413246	10	3138630	rs11251736	10	3128172	C	G	0.479568	0.00193774	0.000514945	0.00016788	0.563676	0.0419961	4.48857e-41	0.00343769	0.000948772	0.000290869	0.0791307	20	ENSG00000107959	10	3137728	3172841	-
White Matter Connectivitiy	DENND5A	mQTL_BrainMeta	cg18455992	11	9282595	rs7358313	11	9282240	T	C	0.467228	0.00218005	0.000572319	0.000139441	-0.647873	0.0551718	7.68681e-32	-0.00336493	0.000928695	0.000290877	0.401889	8	ENSG00000184014	11	9138825	9265959	-
Temporal Lobe Volume and Area	SLC27A3	mQTL_BrainMeta	cg07567724	1	153805245	rs7522030	1	153881560	C	T	0.49108	0.00367167	0.00095871	0.000128248	-0.636698	0.0569431	5.03391e-29	-0.00576673	0.00159163	0.000291022	0.459645	11	ENSG00000143554	1	153774354	153780157	+
General White Matter Tract	KLF7	mQTL_BrainMeta	cg02577773	2	207163146	rs3791997	2	207164290	C	A	0.535952	0.00190681	0.000473083	5.56352e-05	-0.360112	0.0435527	1.35749e-16	-0.00529505	0.00146149	0.000291141	0.505182	20	ENSG00000118263	2	207074137	207167267	-
Temporal Lobe Volume and Area	C16orf92	mQTL_McRae	cg06326092	16	30023166	rs66467443	16	30039173	A	G	0.464791	-0.00356248	0.000960151	0.00020699	0.528087	0.0315058	4.66145e-63	-0.00674601	0.00186218	0.000291612	0.00384121	20	ENSG00000167194	16	30023198	30027736	+
Cortical Grey-White Intensities	DNAJA4	mQTL_BrainMeta	cg08594606	15	78264170	rs55718582	15	78265828	T	C	0.575999	0.00367503	0.000955917	0.000120798	0.47114	0.0435466	2.7915e-27	0.0078003	0.00215323	0.00029166	0.250246	20	ENSG00000140403	15	78264086	78282196	+
General White Matter Tract	MKLN1	mQTL_BrainMeta	cg01919401	7	131301069	rs4731785	7	131301050	G	A	0.521157	0.00192929	0.000472467	4.43731e-05	0.337791	0.0430383	4.20676e-15	0.00571149	0.00157668	0.000291784	0.837488	20	ENSG00000128585	7	131110096	131496632	+
Limbic Volumes	SIGIRR	mQTL_BrainMeta	cg27420135	11	425289	rs7482356	11	437088	T	C	0.211986	0.00400011	0.00107712	0.000204244	0.936787	0.0570279	1.22924e-60	0.00427003	0.00117882	0.000292002	0.769386	20	ENSG00000185187	11	405716	417455	-
Occiptal Lobe Volume and Area	KHDC4	mQTL_BrainMeta	cg20419802	1	155937890	rs12024880	1	155939119	T	C	0.320126	0.00288712	0.000732817	8.15624e-05	-0.534148	0.0579945	3.25144e-20	-0.00540509	0.00149218	0.00029202	0.109267	3	ENSG00000132680	1	155913045	155934413	-
Supraventricular FreeWater	PM20D1	mQTL_BrainMeta	cg11965913	1	205850278	rs1772143	1	205830859	T	A	0.584977	0.00515634	0.00141932	0.000280195	-1.20979	0.0257222	0	-0.00426219	0.00117669	0.000292136	0.358157	20	ENSG00000162877	1	205828025	205850132	-
Cortical Thickness	MARK3	mQTL_BrainMeta	cg04245961	14	103423032	rs7143609	14	103411811	T	G	0.625802	-0.00186398	0.000483103	0.000114154	0.436507	0.0415213	7.53778e-26	-0.00427022	0.00117893	0.000292213	0.260554	13	ENSG00000075413	14	103385377	103503831	+
Basal Ganglia + Thalamus + Cerebellum	PODN	mQTL_BrainMeta	cg01132471	1	53090810	rs12750628	1	53144121	G	A	0.621584	-0.00277789	0.000728229	0.000136411	0.672706	0.0582717	7.88861e-31	-0.00412943	0.0011401	0.000292364	0.43022	20	ENSG00000174348	1	53062052	53085501	+
White Matter Connectivitiy	MPZL2	mQTL_McRae	cg18399703	11	118264131	rs1624780	11	118264070	T	G	0.38495	0.00220869	0.000586806	0.000167275	0.439272	0.032999	1.9804e-40	0.00502807	0.00138823	0.000292428	0.748813	20	ENSG00000149573	11	118253416	118264536	-
Resting_state_Motor	NR3C2	mQTL_BrainMeta	cg21185255	4	148842831	rs9307850	4	148841546	T	C	0.184729	0.0121122	0.00299396	5.21987e-05	-0.395439	0.0486456	4.32933e-16	-0.0306297	0.00845701	0.000292543	0.0174076	8	ENSG00000151623	4	148078762	148444698	-
Basal Ganglia + Thalamus + Cerebellum	NNMT	mQTL_BrainMeta	cg25009965	11	114160398	rs636406	11	114160370	G	C	0.36095	-0.00295557	0.000739127	6.36825e-05	0.375228	0.0439157	1.29343e-17	-0.00787673	0.00217485	0.000292641	0.888722	13	ENSG00000166741	11	114257787	114313536	+
Occiptal Lobe Volume and Area	PNMT	mQTL_McRae	cg03815147	17	39677637	rs1018246	17	39678987	C	T	0.328861	0.00269292	0.00072898	0.000220673	0.613555	0.0334025	2.34708e-75	0.00438904	0.00121191	0.000292808	0.332679	20	ENSG00000141744	17	39667981	39670475	+
Supraventricular OD	NMRAL1	mQTL_McRae	cg07437923	16	4456230	rs11639998	16	4477108	T	C	0.2647	-0.0050118	0.00138244	0.000288602	1.43844	0.0181902	0	-0.00348419	0.000962078	0.000292871	0.297148	20	ENSG00000153406	16	4461691	4495763	-
Basal Ganglia + Thalamus + Cerebellum	ZSCAN32	mQTL_BrainMeta	cg26668626	16	3401006	rs3843728	16	3398251	T	C	0.467264	0.00264598	0.000709314	0.000191223	-0.567986	0.0376364	1.84519e-51	-0.00465853	0.00128641	0.000293075	0.101445	19	ENSG00000140987	16	3382081	3401065	-
Long Tracts	GSDMB	mQTL_McRae	cg12655416	17	39921617	rs4795405	17	39932164	T	C	0.45875	-0.00438418	0.0011775	0.000196639	0.493194	0.0316966	1.36466e-54	-0.00888936	0.0024549	0.000293389	0.114042	20	ENSG00000073605	17	39904595	39919854	-
Resting_state_DMN+ Intra-network	TDRD10	mQTL_McRae	cg19360104	1	154502793	rs10752643	1	154531125	G	A	0.162132	0.0104724	0.00281184	0.000195781	0.669238	0.0432488	5.18659e-54	0.0156482	0.00432154	0.000293478	0.889773	20	ENSG00000163239	1	154502219	154548147	+
Temporal Lobe Volume and Area	PCDH10	mQTL_BrainMeta	cg25574742	4	131977873	rs60815947	4	131964761	C	T	0.85019	0.00482189	0.00132567	0.000275486	1.59323	0.0419457	0	0.00302649	0.000835873	0.00029374	0.0335734	11	ENSG00000138650	4	133149294	133208606	+
Subcortical Intensity + Supraventricular White Matter	RNF122	mQTL_BrainMeta	cg23205629	8	33563892	rs754436	8	33563879	T	C	0.543347	-0.00385537	0.000955667	5.47848e-05	-0.364443	0.044398	2.23878e-16	0.0105788	0.00292184	0.000293932	0.60419	20	ENSG00000133874	8	33547754	33567128	-
Resting_state_DMN+ Intra-network	APOC1	mQTL_BrainMeta	cg09379229	19	44914411	rs5117	19	44915533	T	C	0.766445	0.0102834	0.0024583	2.87508e-05	-0.510687	0.0706753	4.98101e-13	-0.0201364	0.00556217	0.000294324	0.000415197	11	ENSG00000130208	19	44914247	44919349	+
Basal Ganglia + Thalamus + Cerebellum	CAMTA1	mQTL_BrainMeta	cg10030008	1	6912802	rs11586867	1	6912333	T	C	0.553187	0.00259231	0.000712506	0.000274442	-1.04358	0.0288164	3.55776e-287	-0.00248405	0.000686187	0.000294516	0.00802866	20	ENSG00000171735	1	6785454	7769706	+
Limbic Volumes	FAM83B	mQTL_BrainMeta	cg14989959	6	54846673	rs10948862	6	54846673	C	A	0.575799	-0.0033035	0.000889267	0.00020332	-0.8137	0.0504696	1.77071e-58	0.00405985	0.0011215	0.000294596	0.421549	20	ENSG00000168143	6	54846771	54945099	+
Supraventricular FreeWater	SLC41A1	mQTL_BrainMeta	cg13453750	1	205814261	rs1772143	1	205830859	T	A	0.584977	0.00515634	0.00141932	0.000280195	1.20576	0.0282129	0	0.00427644	0.00118137	0.000294706	0.118952	20	ENSG00000133065	1	205789094	205813748	-
Cortical Grey-White Intensities	CALML4	mQTL_BrainMeta	cg11750300	15	68211085	rs1975873	15	68253937	G	C	0.555825	-0.00346237	0.000951916	0.000275543	1.22109	0.0329439	9.99937e-301	-0.00283547	0.000783306	0.000294743	0.534597	20	ENSG00000129007	15	68190705	68206079	-
Basal Ganglia + Thalamus + Cerebellum	ISYNA1	mQTL_BrainMeta	cg25902939	19	18433540	rs271628	19	18513523	A	G	0.645179	0.00269321	0.000740488	0.000275753	-1.27601	0.0344256	9.99905e-301	-0.00211065	0.000583101	0.000294956	0.0569694	20	ENSG00000105655	19	18434388	18438167	-
Resting_State_Visual+ Inter-hemispheric	PPP1R13B	mQTL_McRae	cg08213375	14	103820060	rs11623546	14	103802761	G	A	0.413974	0.00801257	0.00219184	0.000256549	0.780581	0.0302084	3.1627e-147	0.0102649	0.00283592	0.000295066	0.771622	20	ENSG00000088808	14	103733195	103847575	-
Dorsal Stream Volume and Area	YJEFN3	mQTL_McRae	cg16640973	19	19533334	rs34487417	19	19398892	T	C	0.165883	0.00253289	0.000690131	0.000242399	0.864243	0.0396425	2.27446e-105	0.00293076	0.000809775	0.000295481	0.108021	20	ENSG00000250067	19	19528861	19537581	+
Supraventricular OD	TRAPPC13	mQTL_BrainMeta	cg10166159	5	65624433	rs185013	5	65574618	T	C	0.338222	0.00500398	0.00129094	0.000106082	0.899277	0.0889749	5.13886e-24	0.00556445	0.00153748	0.000295523			ENSG00000113597	5	65625004	65666233	+
Supraventricular OD	DHX35	mQTL_McRae	cg25003307	20	39052526	rs16987783	20	39046455	G	C	0.127441	0.00755766	0.00185363	4.55764e-05	0.374918	0.0477038	3.86329e-15	0.0201582	0.0055698	0.000295528	0.575429	20	ENSG00000101452	20	38962299	39039723	+
Cingulate	KIF2C	mQTL_McRae	cg03907454	1	44739464	rs6671255	1	44727277	C	T	0.382985	0.00430758	0.00116439	0.000216068	-0.558897	0.0320015	2.65938e-68	-0.00770729	0.0021296	0.000295597	0.600254	20	ENSG00000142945	1	44739818	44767767	+
Parietal Lobe Volume and Area	SLC5A11	mQTL_BrainMeta	cg02428538	16	24845470	rs1862450	16	24845454	G	A	0.8047	0.00548984	0.00150949	0.000275956	1.38509	0.0378842	1.18073e-292	0.00396351	0.00109519	0.000295717	0.17727	20	ENSG00000158865	16	24845841	24911628	+
General White Matter Tract	STK24	mQTL_BrainMeta	cg11944797	13	98483457	rs72655622	13	98497830	A	C	0.956465	-0.00518868	0.00112705	4.14906e-06	0.554168	0.09468	4.82603e-09	-0.00936301	0.00258751	0.000296262			ENSG00000102572	13	98445185	98577940	-
Cortical Grey-White Intensities	FAM187A	mQTL_BrainMeta	cg19026811	17	44902820	rs11558961	17	44907319	C	G	0.274055	0.00408845	0.00106392	0.000121633	-0.709139	0.0659974	6.25867e-27	-0.00576537	0.00159336	0.000296461	0.00692026	12	ENSG00000214447	17	44899774	44905390	+
General White Matter Tract	RNF215	mQTL_McRae	cg03868770	22	30387748	rs2283868	22	30403731	T	C	0.29877	0.00187046	0.000516115	0.000289961	-1.33662	0.0209877	0	-0.0013994	0.000386759	0.000296589	0.000654477	20	ENSG00000099999	22	30368811	30421771	-
Ventral Stream Volume and Area	ETFRF1	mQTL_BrainMeta	cg11559192	12	25204658	rs4963860	12	25219261	C	T	0.536636	0.00340831	0.000907584	0.000173093	-0.728389	0.0539215	1.39687e-41	-0.00467924	0.00129327	0.000296715	0.315275	11	ENSG00000205707	12	25195216	25209645	+
Cingulate	CAPN9	mQTL_McRae	cg06585893	1	230747806	rs3893224	1	230747110	A	G	0.318	0.0044931	0.00122462	0.000243517	0.714108	0.0327427	1.87715e-105	0.00629191	0.00173899	0.000296734	0.0419124	20	ENSG00000135773	1	230747384	230802003	+
Long Tracts	ARL6IP4	mQTL_BrainMeta	cg13010344	12	122980093	rs7957096	12	123060331	G	A	0.710218	-0.00471545	0.00129707	0.000277466	-1.30934	0.0353248	9.99892e-301	0.00360139	0.00099538	0.000296772	0.0440112	13	ENSG00000182196	12	122980060	122982913	+
Supraventricular OD	ZIC5	mQTL_BrainMeta	cg00958334	13	99956451	rs9517942	13	99966145	C	T	0.776832	-0.0057134	0.00147958	0.000112691	0.553053	0.0534194	4.05469e-25	-0.0103307	0.00285533	0.000296854	0.271073	20	ENSG00000139800	13	99962964	99971767	-
Cerebellar Peduncle	FRAT2	mQTL_McRae	cg24590430	10	97337319	rs10786326	10	97310620	G	A	0.399367	0.00518766	0.00142146	0.000262718	0.811079	0.0294758	1.10597e-166	0.006396	0.0017679	0.000297063	0.0564389	20	ENSG00000181274	10	97332497	97334729	-
Resting_State_Visual+ Inter-hemispheric	HIC1	mQTL_BrainMeta	cg01389917	17	2053374	rs9912609	17	2064326	C	T	0.743681	0.00993664	0.00248998	6.58931e-05	-0.437421	0.0510394	1.03243e-17	-0.0227164	0.00627927	0.000297251	0.00133665	20	ENSG00000177374	17	2054154	2063241	+
Resting_State_Visual+ Inter-hemispheric	APOE	mQTL_McRae	cg06750524	19	44906698	rs769449	19	44906745	A	G	0.1236	-0.0133176	0.00325545	4.29754e-05	0.374295	0.0483123	9.3783e-15	-0.0355805	0.0098356	0.000297438	0.198101	20	ENSG00000130203	19	44905791	44909393	+
White Matter Connectivitiy	MTFP1	mQTL_BrainMeta	cg03296761	22	30426522	rs5753130	22	30427209	T	C	0.563875	0.00209302	0.000575757	0.000277722	-1.04821	0.0286703	1.19809e-292	-0.00199676	0.000551985	0.000297564	0.000223698	20	ENSG00000242114	22	30425623	30429054	+
Resting_State_Visual+ Inter-hemispheric	TIMM50	mQTL_McRae	cg17899476	19	39476636	rs4803245	19	39485824	C	G	0.475916	0.00816376	0.00216045	0.000157627	-0.39692	0.0317468	7.21911e-36	-0.0205678	0.0056862	0.00029788	0.140628	20	ENSG00000105197	19	39480412	39493785	+
Parietal Lobe Volume and Area	FBXW12	mQTL_McRae	cg03192919	3	48370755	rs730566	3	48445644	A	C	0.26465	-0.00500416	0.00137334	0.000268658	-0.952351	0.0317966	4.22591e-197	0.00525453	0.00145268	0.0002979	0.00194777	20	ENSG00000164049	3	48372219	48401259	+
Resting_state_DMN+ Intra-network	SLC39A12	mQTL_BrainMeta	cg15072619	10	18005634	rs2478574	10	17999703	G	C	0.105029	0.0131988	0.00337117	9.03254e-05	-0.678371	0.0717772	3.35392e-21	-0.0194566	0.00537905	0.000297908	0.117006	14	ENSG00000148482	10	17951839	18043292	+
General White Matter Tract	OR2B2	mQTL_McRae	cg12351042	6	27911971	rs6904596	6	27523520	A	G	0.12615	-0.00338309	0.000702811	1.48197e-06	0.271763	0.0495777	4.21591e-08	-0.0124487	0.00344173	0.000298054	0.451689	20	ENSG00000168131	6	27911185	27912396	-
Cortical Grey-White Intensities	SELPLG	mQTL_BrainMeta	cg17291826	12	108634580	rs10778652	12	108650947	G	C	0.552935	-0.00371243	0.000949495	9.23336e-05	0.403948	0.0424174	1.67992e-21	-0.00919036	0.00254094	0.000298128	0.0395121	7	ENSG00000110876	12	108621895	108633894	-
Cortical Thickness	TRIM36	mQTL_McRae	cg12378869	5	115165060	rs6594879	5	115165040	C	A	0.41968	0.00179832	0.000475124	0.000153741	0.40045	0.0326256	1.24777e-34	0.00449075	0.00124161	0.000298168	0.159309	20	ENSG00000152503	5	115124762	115180546	-
Cortical Thickness	IGFALS	mQTL_BrainMeta	cg02862121	16	1795459	rs2473466	16	1794560	A	G	0.591665	0.00173021	0.000476234	0.000280021	-1.0876	0.0284367	0	-0.00159085	0.000439847	0.000298236	0.05846	20	ENSG00000099769	16	1790413	1794971	-
Cortical Thickness	REM2	mQTL_McRae	cg17976873	14	22883086	rs112736165	14	22891541	G	A	0.166817	0.00229538	0.000625267	0.000241568	-0.875134	0.0415805	2.4507e-98	-0.00262289	0.000725269	0.000298683	0.980361	20	ENSG00000139890	14	22883222	22887678	+
White Matter Connectivitiy	TMEM263	mQTL_BrainMeta	cg26853126	12	106903649	rs7302653	12	106979744	G	C	0.492231	-0.00207448	0.000570891	0.000279325	1.21363	0.0327427	9.99936e-301	-0.00170931	0.000472654	0.000298704	0.0590326	20	ENSG00000151135	12	106955719	106978778	+
General White Matter Tract	KRTAP5-6	mQTL_BrainMeta	cg17139436	11	1694532	rs4752781	11	1680825	A	T	0.559439	-0.0017987	0.000476281	0.000159012	0.560024	0.0446193	3.91723e-36	-0.00321183	0.00088813	0.000298739	0.0381597	20	ENSG00000205864	11	1697195	1697755	+
Orbital Frontal	TMCC2	mQTL_BrainMeta	cg02595412	1	205239835	rs1172159	1	205238384	T	C	0.60211	-0.00269807	0.000664141	4.85501e-05	-0.375965	0.0473717	2.07956e-15	0.00717638	0.00198447	0.000298881	0.000629009	20	ENSG00000133069	1	205227946	205285632	+
Temporal Lobe Volume and Area	LRRC37A	mQTL_BrainMeta	cg01570182	17	46260087	rs2950015	17	46254985	G	A	0.225641	-0.00432588	0.00114416	0.000156315	0.947241	0.0764717	3.0803e-35	-0.00456682	0.0012629	0.000299034	0.122637	8	ENSG00000176681	17	46292733	46337794	+
Supraventricular OD	NCOA7	mQTL_BrainMeta	cg14387182	6	125793507	rs584032	6	125843857	G	A	0.591913	-0.00449925	0.00123828	0.000279621	-1.23378	0.0332863	9.99889e-301	0.00364671	0.00100845	0.000299035	0.0391021	20	ENSG00000111912	6	125781161	125932034	+
Limbic Volumes	AFAP1	mQTL_McRae	cg05577016	4	7943422	rs62290601	4	7937281	A	T	0.364835	0.00337773	0.000916034	0.00022661	-0.591517	0.0320114	3.08632e-76	-0.00571028	0.00157915	0.000299134	0.641624	20	ENSG00000196526	4	7758714	7939926	-
Cortical Thickness	SLC25A38	mQTL_BrainMeta	cg13444374	3	39380310	rs870843	3	39394374	G	C	0.678167	-0.00194906	0.00049981	9.63496e-05	-0.453823	0.0469855	4.5117e-22	0.00429476	0.00118771	0.000299176	0.0340637	19	ENSG00000144659	3	39383370	39397351	+
Cingulate	SH2D6	mQTL_McRae	cg10203483	2	85419116	rs62162753	2	85418470	C	A	0.431543	-0.00420556	0.00114709	0.000246093	-0.678544	0.0309756	2.28938e-106	0.00619792	0.00171403	0.000299201	0.00801059	20	ENSG00000152292	2	85418714	85437029	+
White Matter Connectivitiy	CDK5RAP3	mQTL_McRae	cg12642246	17	47982387	rs8076163	17	48042963	T	C	0.19505	0.00262511	0.000719255	0.000262488	-1.01999	0.0383935	1.64563e-155	-0.00257366	0.000711782	0.000299421	0.63396	20	ENSG00000108465	17	47967810	47981781	+
Long Tracts	MTSS2	mQTL_BrainMeta	cg27076536	16	70694098	rs17307464	16	70721241	A	G	0.505202	-0.004266	0.0011742	0.000280008	1.21302	0.0327262	9.99975e-301	-0.00351684	0.000972634	0.00029944	0.191707	20	ENSG00000132613	16	70661204	70686053	-
Cortical Grey-White Intensities	PAPLN	mQTL_BrainMeta	cg25081131	14	73283477	rs10146612	14	73291217	A	G	0.818756	0.00580402	0.00123139	2.43618e-06	-0.304251	0.0539846	1.74159e-08	-0.0190764	0.00527611	0.000299636	0.00152627	7	ENSG00000100767	14	73237497	73274640	+
Supraventricular FreeWater	COL4A1	mQTL_BrainMeta	cg15324756	13	110308795	rs9521686	13	110302163	C	T	0.734378	0.00698831	0.00157697	9.35944e-06	-0.434019	0.0694167	4.04261e-10	-0.0161014	0.00445349	0.000299821	0.210382	6	ENSG00000187498	13	110148963	110307157	-
Cortical Grey-White Intensities	OTUB2	mQTL_McRae	cg06992688	14	94025612	rs11624855	14	94016392	C	T	0.09417	-0.00658612	0.00161371	4.47744e-05	-0.448462	0.0575669	6.68608e-15	0.014686	0.00406224	0.000300056	0.334075	20	ENSG00000089723	14	94026340	94048930	+
Temporal Lobe Volume and Area	ST20-MTHFS	mQTL_McRae	cg11970192	15	79923034	rs3803540	15	79923673	A	C	0.21503	0.00430985	0.00116496	0.000215973	0.647428	0.0380198	5.02899e-65	0.00665688	0.00184134	0.000300076	0.142649	20	ENSG00000259332	15	79845150	79923754	-
Basal Ganglia + Thalamus + Cerebellum	MN1	mQTL_McRae	cg23780731	22	27642353	rs5997280	22	27620354	C	G	0.217616	-0.00337611	0.000858069	8.33528e-05	-0.347376	0.037931	5.28172e-20	0.00971889	0.00268846	0.000300305	0.842471	10	ENSG00000169184	22	27748277	27801756	-
Parietal Lobe Volume and Area	PCCA	mQTL_McRae	cg26574777	13	100275222	rs9518038	13	100275145	G	A	0.495923	-0.0045468	0.00120127	0.000153713	-0.393866	0.0323221	3.70698e-34	0.011544	0.00319369	0.000300765	0.0159291	20	ENSG00000175198	13	100089015	100530437	+
Cortical Grey-White Intensities	DPF3	mQTL_McRae	cg26384993	14	72812750	rs4903064	14	72812712	C	T	0.22875	-0.00433605	0.00111663	0.000103115	0.358019	0.0362065	4.68186e-23	-0.0121112	0.00335079	0.000300995	0.536485	20	ENSG00000205683	14	72609034	72894101	-
Basal Ganglia + Thalamus + Cerebellum	SLIT1	mQTL_BrainMeta	cg09491962	10	97141014	rs1253404	10	97233741	A	G	0.287739	-0.00320103	0.000775752	3.68545e-05	0.492316	0.065736	6.92459e-14	-0.00650198	0.00179906	0.00030139	0.256499	14	ENSG00000187122	10	96998038	97185959	-
Resting_state_Motor	NDRG4	mQTL_BrainMeta	cg02036364	16	58487539	rs6499957	16	58487390	C	T	0.729427	0.0096142	0.00264833	0.000283113	1.3377	0.0349402	0	0.00718712	0.00198865	0.00030142	0.461143	12	ENSG00000103034	16	58462846	58513628	+
Cingulate	CAPN9	mQTL_BrainMeta	cg12410939	1	230747063	rs3895369	1	230747054	G	C	0.682546	-0.00444828	0.00122525	0.000282859	-1.12728	0.029761	0	0.00394604	0.00109189	0.000301572	0.11793	20	ENSG00000135773	1	230747384	230802003	+
Temporal Lobe Volume and Area	EXOSC6	mQTL_BrainMeta	cg02727363	16	70251025	rs7192268	16	70348276	C	T	0.501803	0.00347958	0.000958267	0.000282195	-1.21294	0.0327239	9.9992e-301	-0.00286872	0.00079382	0.000301721	0.148965	7	ENSG00000223496	16	70246778	70251940	-
Orbital Frontal	KLHL42	mQTL_McRae	cg09188697	12	27861944	rs258402	12	27855858	C	T	0.417028	0.0024903	0.000660384	0.000162607	-0.397904	0.0314997	1.40636e-36	-0.00625854	0.00173203	0.000302192	0.519118	20	ENSG00000087448	12	27780048	27803040	+
General White Matter Tract	TMBIM1	mQTL_BrainMeta	cg03132228	2	218292979	rs10206064	2	218293236	C	T	0.593124	-0.00180501	0.000480512	0.000172353	-0.721013	0.0545796	7.64969e-40	0.00250343	0.00069286	0.000302451			ENSG00000135926	2	218274197	218292586	-
Temporal Lobe Volume and Area	SALL1	mQTL_BrainMeta	cg00917569	16	51153477	rs1965024	16	51139648	A	G	0.6619	0.00401678	0.00101784	7.93433e-05	0.559473	0.0622706	2.59814e-19	0.00717958	0.00198705	0.000302455	0.453302	14	ENSG00000103449	16	51135982	51152334	-
Occiptal Lobe Volume and Area	MAP1LC3B2	mQTL_BrainMeta	cg10811178	12	116540140	rs7958181	12	116540246	A	G	0.49614	-0.00248814	0.000685457	0.000283531	-1.07068	0.0285674	2.03356e-307	0.0023239	0.000643205	0.000302682	0.54048	20	ENSG00000258102	12	116548105	116576606	+
Temporal Lobe Volume and Area	MAPK12	mQTL_BrainMeta	cg08795904	22	50257165	rs5771280	22	50254911	T	A	0.692079	0.00397623	0.00103462	0.000121456	-0.521515	0.0492393	3.26557e-26	-0.00762439	0.00211044	0.000303028	0.181508	20	ENSG00000188130	22	50245450	50261716	-
Resting_state_DMN+ Intra-network	HSPB9	mQTL_McRae	cg08880849	17	42122710	rs9902341	17	42126504	T	C	0.166533	0.0103245	0.00280244	0.000229509	-0.77747	0.0421898	7.84313e-76	-0.0132796	0.00367589	0.000303115	0.089475	20	ENSG00000260325	17	42122804	42123352	+
Limbic Volumes	POGK	mQTL_BrainMeta	cg07049167	1	166849269	rs2075946	1	166849329	A	G	0.807222	-0.00416007	0.00110114	0.000158125	-0.632473	0.0512577	5.57906e-35	0.00657747	0.00182078	0.000303336	0.440094	17	ENSG00000143157	1	166839447	166856359	+
Cortical Grey-White Intensities	NOTUM	mQTL_McRae	cg12983578	17	81963900	rs35834288	17	81978065	G	A	0.33451	-0.00397077	0.000994875	6.57325e-05	-0.290107	0.0341523	1.98781e-17	0.0136873	0.00378902	0.000303437	0.132807	14	ENSG00000185269	17	81952507	81961840	-
General White Matter Tract	H4C11	mQTL_BrainMeta	cg17221315	6	27824049	rs200503	6	27818104	G	A	0.255951	-0.00249114	0.000533935	3.07673e-06	0.361698	0.063376	1.14865e-08	-0.00688734	0.00190669	0.000303612	0.0648368	3	ENSG00000197238	6	27824092	27824480	+
Cortical Thickness	CEP57	mQTL_BrainMeta	cg03916912	11	95789670	rs2950522	11	95791555	T	C	0.381055	0.00181584	0.000480415	0.000156997	0.491713	0.0400911	1.39795e-34	0.00369289	0.00102237	0.000303729	0.00416699	20	ENSG00000166037	11	95789965	95832693	+
Cortical Grey-White Intensities	OTUB1	mQTL_BrainMeta	cg04935121	11	64007941	rs34595065	11	63993589	A	G	0.411956	0.0034804	0.000959193	0.000285102	-1.13359	0.0298287	0	-0.00307024	0.000850001	0.000303797	0.000603518	16	ENSG00000167770	11	63985853	64001811	+
Occiptal Lobe Volume and Area	ARGLU1	mQTL_BrainMeta	cg06614754	13	106917047	rs72661265	13	106925778	A	G	0.694498	-0.00270366	0.000745089	0.000284912	-1.19921	0.0318098	0	0.00225453	0.000624186	0.000303906	0.123207	20	ENSG00000134884	13	106541673	106568137	-
Resting_state_Motor	C8orf33	mQTL_BrainMeta	cg23565384	8	145049347	rs34190974	8	145035645	C	T	0.808179	-0.0107969	0.00297536	0.000284754	1.34839	0.0360096	7.14185e-307	-0.00800724	0.00221693	0.000304019	0.244293	15	ENSG00000182307	8	145052465	145066685	+
White Matter Connectivitiy	EML3	mQTL_McRae	cg04959297	11	62614259	rs67308910	11	62609887	A	G	0.2922	0.00246532	0.000626787	8.38012e-05	-0.31862	0.0349287	7.37412e-20	-0.00773749	0.00214227	0.000304059	0.139904	16	ENSG00000149499	11	62602218	62612775	-
White Matter Connectivitiy	EIF2B2	mQTL_McRae	cg16144293	14	75002836	rs11629079	14	75036384	C	A	0.475243	0.00213183	0.000571331	0.000190471	-0.451254	0.0313904	7.37067e-47	-0.00472424	0.00130805	0.000304244	0.392195	20	ENSG00000119718	14	75002921	75012366	+
Resting_state_Motor	NDRG4	mQTL_McRae	cg02036364	16	58487539	rs6499957	16	58487390	T	C	0.270573	-0.0096142	0.00264833	0.000283113	-1.06694	0.0299276	2.298e-278	0.009011	0.00249501	0.0003043	0.3499	13	ENSG00000103034	16	58462846	58513628	+
Ventral Stream Volume and Area	RBPJ	mQTL_BrainMeta	cg04366628	4	26288841	rs7689811	4	26293812	C	T	0.962898	0.00927537	0.00214844	1.57979e-05	0.51348	0.0778969	4.3457e-11	0.0180637	0.0050016	0.00030432	0.616139	7	ENSG00000168214	4	26163455	26435131	+
Resting_State_Visual+ Inter-hemispheric	PLCL1	mQTL_McRae	cg02833180	2	197950340	rs55696134	2	197956845	G	A	0.469648	0.00944045	0.00216136	1.25484e-05	-0.208102	0.0324074	1.34994e-10	-0.0453645	0.012561	0.000304377	0.396201	20	ENSG00000115896	2	197804593	198572581	+
Cingulate	CAPG	mQTL_McRae	cg26476820	2	85410728	rs62162753	2	85418470	C	A	0.431543	-0.00420556	0.00114709	0.000246093	-0.651912	0.0311697	3.91375e-97	0.00645112	0.00178641	0.000304757	0.14365	20	ENSG00000042493	2	85394753	85418432	-
Occiptal Lobe Volume and Area	TRIM71	mQTL_BrainMeta	cg18592447	3	32816365	rs6796921	3	32820136	A	G	0.76605	0.00306953	0.000811387	0.00015491	-0.817677	0.0674725	8.4113e-34	-0.00375396	0.00103953	0.000304782	0.0793264	8	ENSG00000206557	3	32817997	32897824	+
Basal Ganglia + Thalamus + Cerebellum	TSHZ3	mQTL_BrainMeta	cg25359664	19	31354048	rs61299854	19	31354130	G	T	0.609565	0.0026396	0.000727499	0.000285266	1.1014	0.0296598	7.79512e-302	0.00239658	0.000663666	0.000304872	0.012725	20	ENSG00000121297	19	31149979	31349436	-
Temporal Lobe Volume and Area	HNRNPH1	mQTL_BrainMeta	cg22801980	5	179615079	rs56370020	5	179605354	C	T	0.639908	0.00411464	0.000995676	3.58823e-05	0.374424	0.0504236	1.12288e-13	0.0109892	0.00304329	0.000305044	0.619267	20	ENSG00000169045	5	179614178	179634784	-
Subcortical Intensity + Supraventricular White Matter	SOX7	mQTL_BrainMeta	cg14992524	8	10728625	rs7836366	8	10728173	A	G	0.37739	0.00366883	0.000979384	0.000179639	0.599853	0.0442324	6.78339e-42	0.00611622	0.00169385	0.000305216	0.0569324	20	ENSG00000171056	8	10723768	10730511	-
Cortical Grey-White Intensities	F2RL3	mQTL_BrainMeta	cg03636183	19	16889774	rs773904	19	16889320	G	A	0.813234	-0.00472637	0.0012155	0.0001009	0.46521	0.047809	2.23279e-22	-0.0101596	0.00281369	0.000305262	0.279474	11	ENSG00000127533	19	16888999	16892606	+
White Matter Connectivitiy	TRIM65	mQTL_McRae	cg26780705	17	75897343	rs55823223	17	75894282	A	G	0.1467	-0.00361861	0.000804402	6.84305e-06	-0.275521	0.0455162	1.41956e-09	0.0131337	0.00363751	0.00030545	0.678147	17	ENSG00000141569	17	75880335	75896951	-
White Matter Connectivitiy	SELENOM	mQTL_McRae	cg10185013	22	31099188	rs35685997	22	31096048	C	T	0.37947	0.00233965	0.000588608	7.04142e-05	0.281963	0.0326748	6.16869e-18	0.00829772	0.00229835	0.000305852	0.6551	20	ENSG00000198832	22	31104772	31120069	-
Supraventricular OD	HMOX2	mQTL_BrainMeta	cg14951292	16	4475985	rs11639998	16	4477108	C	T	0.7353	0.0050118	0.00138244	0.000288602	1.2683	0.0320683	0	0.00395159	0.00109457	0.000305968	0.037724	20	ENSG00000103415	16	4474690	4510347	+
Dorsal Stream Volume and Area	NPIPB9	mQTL_BrainMeta	cg00204512	16	28743389	rs12325113	16	28837347	T	C	0.609	0.00190701	0.000525754	0.00028651	-1.23754	0.0333876	9.99884e-301	-0.00154097	0.000426868	0.00030626	0.623095	7	ENSG00000196993	16	28751787	28772807	+
Dorsal Stream Volume and Area	SH2B1	mQTL_BrainMeta	cg06726893	16	28859525	rs12325113	16	28837347	T	C	0.609	0.00190701	0.000525754	0.00028651	1.23754	0.0333876	9.99884e-301	0.00154097	0.000426868	0.00030626	0.146578	13	ENSG00000178188	16	28846600	28874212	+
Basal Ganglia + Thalamus + Cerebellum	RASL11B	mQTL_BrainMeta	cg03786743	4	52861614	rs73814875	4	52853212	C	T	0.878195	-0.00395869	0.00109158	0.000287197	-1.67043	0.0442571	0	0.00236987	0.000656484	0.000306264	0.0603755	20	ENSG00000128045	4	52862317	52866835	+
General White Matter Tract	ODF4	mQTL_McRae	cg10502150	17	8338806	rs6503103	17	8341847	A	G	0.351713	0.00180136	0.000495761	0.000279576	0.686333	0.0219243	4.03097e-215	0.00262462	0.000727182	0.000307032	0.832257	20	ENSG00000184650	17	8339840	8346048	+
Occiptal Lobe Volume and Area	TNFRSF11B	mQTL_BrainMeta	cg17171407	8	118948538	rs4319131	8	118935412	A	G	0.547699	-0.00249357	0.000687959	0.000289408	1.09375	0.0278243	0	-0.00227983	0.000631658	0.000307048	0.188757	20	ENSG00000164761	8	118923557	118951885	-
Dorsal Stream Volume and Area	TACC3	mQTL_McRae	cg15467503	4	1725507	rs1374469	4	1723072	C	T	0.198149	-0.00240638	0.000654652	0.000237088	0.729433	0.0383316	9.71063e-81	-0.00329897	0.000914071	0.000307261	0.327597	20	ENSG00000013810	4	1712858	1745171	+
Parietal Lobe Volume and Area	BLID	mQTL_BrainMeta	cg04265964	11	121936253	rs1375013	11	121938160	T	C	0.665599	0.00534342	0.00126848	2.52616e-05	0.319087	0.0455961	2.59409e-12	0.016746	0.00463998	0.000307309	0.00842234	10	ENSG00000259571	11	122115340	122116215	-
Cortical Thickness	SEMA7A	mQTL_BrainMeta	cg20040747	15	74422764	rs11852686	15	74422864	T	C	0.497596	0.0016956	0.000467771	0.000289135	-1.1173	0.0290347	0	-0.00151758	0.000420515	0.000307528	0.137959	20	ENSG00000138623	15	74409289	74433958	-
Occiptal Lobe Volume and Area	ETV4	mQTL_BrainMeta	cg21940313	17	43543543	rs9912927	17	43542667	C	G	0.692188	0.00269166	0.000742517	0.000288915	1.17617	0.0311276	0	0.0022885	0.0006342	0.000307996	0.102222	20	ENSG00000175832	17	43527844	43579620	-
White Matter Connectivitiy	INPP5J	mQTL_BrainMeta	cg03962200	22	31122721	rs35413173	22	31121448	C	T	0.582446	-0.00253435	0.000579467	1.22222e-05	0.288868	0.0452396	1.71066e-10	-0.00877337	0.00243143	0.000308191	0.12943	15	ENSG00000185133	22	31122731	31134697	+
White Matter Connectivitiy	NEK9	mQTL_McRae	cg08310116	14	75128049	rs8010662	14	75195234	T	C	0.478256	-0.00218798	0.000571634	0.000129405	0.353618	0.0326983	2.93715e-27	-0.00618741	0.00171479	0.000308259	0.664254	20	ENSG00000119638	14	75079353	75127344	-
Limbic Volumes	LOXL4	mQTL_BrainMeta	cg01459778	10	98315671	rs12764371	10	98307323	A	T	0.640968	-0.00353737	0.000914368	0.000109441	-0.472721	0.0472534	1.46428e-23	0.00748299	0.00207386	0.000308273	0.524023	20	ENSG00000138131	10	98247690	98268194	-
Resting_State_Unimodal-heteromodal	CALU	mQTL_McRae	cg27045724	7	128739154	rs6967300	7	128740085	T	G	0.252929	0.0108404	0.00298628	0.000283354	1.01673	0.0309221	4.19485e-237	0.010662	0.00295499	0.000308394	0.817737	20	ENSG00000128595	7	128739292	128773400	+
General White Matter Tract	CHAC1	mQTL_BrainMeta	cg21153102	15	40959949	rs72735675	15	40964290	C	A	0.532622	0.00185093	0.000473807	9.36397e-05	-0.41618	0.0442352	5.03988e-21	-0.00444743	0.0012327	0.000308733	0.047886	15	ENSG00000128965	15	40952962	40956512	+
Cortical Grey-White Intensities	DCUN1D4	mQTL_BrainMeta	cg01751992	4	51845105	rs10012987	4	51840104	G	A	0.28287	-0.00389732	0.00104073	0.000180526	0.57555	0.0427898	3.05208e-41	-0.00677147	0.00187701	0.000309057	0.0685001	10	ENSG00000109184	4	51843000	51916837	+
Long Tracts	GSDMB	mQTL_BrainMeta	cg10057218	17	39917896	rs6503524	17	39913556	T	C	0.48074	0.00425879	0.00117465	0.000288297	-1.04256	0.0289391	3.26283e-284	-0.00408493	0.00113239	0.000309328	0.00670864	20	ENSG00000073605	17	39904595	39919854	-
Subcortical Intensity + Supraventricular White Matter	EPM2AIP1	mQTL_BrainMeta	cg10587854	3	36970139	rs4647277	3	37017018	G	A	0.492488	-0.00344781	0.000951271	0.000289601	1.21325	0.0327323	9.99895e-301	-0.0028418	0.00078781	0.000309495	0.0691986	19	ENSG00000178567	3	36985043	36993131	-
Long Tracts	LTBP3	mQTL_BrainMeta	cg02809401	11	65558737	rs1194077	11	65568687	C	T	0.726331	0.00476216	0.00131405	0.000290048	-1.36485	0.0368224	9.99948e-301	-0.00348914	0.00096737	0.000309956	0.257555	20	ENSG00000168056	11	65538559	65558930	-
Cingulate	MED19	mQTL_BrainMeta	cg08140255	11	57700146	rs4611222	11	57784793	A	G	0.432166	0.00414602	0.00114404	0.000290041	1.22481	0.0330443	9.99919e-301	0.00338502	0.000938507	0.000309975	0.313112	20	ENSG00000156603	11	57703710	57712221	-
Supraventricular OD	PLXND1	mQTL_BrainMeta	cg03849731	3	129607875	rs729208	3	129620799	G	C	0.790977	-0.00722267	0.00193826	0.000194254	-0.63482	0.0442369	1.05834e-46	0.0113775	0.0031545	0.000310052	0.249958	20	ENSG00000004399	3	129555214	129606676	-
Orbital Frontal	H3C1	mQTL_BrainMeta	cg26504026	6	26020716	rs1540275	6	26036248	C	T	0.70065	0.00280498	0.000712562	8.26875e-05	-0.443501	0.0492959	2.3258e-19	-0.00632463	0.00175374	0.000310514	0.0179067	20	ENSG00000275714	6	26020451	26020958	+
White Matter Connectivitiy	PAIP1	mQTL_BrainMeta	cg14865516	5	43557649	rs10462051	5	43545208	A	G	0.470791	-0.00217961	0.000571927	0.000138411	-0.481945	0.0432067	6.8153e-29	0.00452253	0.00125406	0.000310573	0.169316	7	ENSG00000172239	5	43526267	43557758	-
Cortical Grey-White Intensities	CLN6	mQTL_McRae	cg20716080	15	68230439	rs1975873	15	68253937	C	G	0.444175	0.00346237	0.000951916	0.000275543	0.816226	0.0295164	2.54681e-168	0.00424193	0.00117629	0.000310709	0.71379	20	ENSG00000128973	15	68206992	68257211	-
Ventral Stream Volume and Area	NSRP1	mQTL_BrainMeta	cg05054006	17	30116537	rs28664971	17	30110392	A	C	0.524977	-0.00328262	0.00090636	0.000292604	1.08916	0.0280988	0	-0.0030139	0.000835789	0.000310887	0.0827148	13	ENSG00000126653	17	30115521	30186475	+
Orbital Frontal	POU2AF1	mQTL_McRae	cg10694914	11	111379706	rs3802843	11	111379489	A	G	0.247913	0.00273987	0.000754359	0.000281177	-0.999786	0.0331669	1.28208e-199	-0.00274046	0.000759978	0.00031099	0.998795	20	ENSG00000110777	11	111352255	111455630	-
Cortical Grey-White Intensities	BANK1	mQTL_McRae	cg14855874	4	101791240	rs10446707	4	101800860	T	C	0.332792	-0.00414021	0.00100711	3.93967e-05	0.258361	0.0344117	6.00618e-14	-0.0160249	0.00444416	0.000311157	0.128011	20	ENSG00000153064	4	101411286	102074812	+
General White Matter Tract	SPATA2L	mQTL_BrainMeta	cg02128278	16	89697906	rs8404	16	89696239	T	C	0.902778	0.00293915	0.00077465	0.000148136	-0.848969	0.0733721	5.79897e-31	-0.00346202	0.000960264	0.000311813	0.000191286	20	ENSG00000158792	16	89696357	89701705	-
Cingulate	ARHGEF19	mQTL_McRae	cg02455792	1	16198483	rs221045	1	16203554	C	T	0.270109	-0.00492464	0.00128219	0.000122639	0.369709	0.0353622	1.39132e-25	-0.0133203	0.00369473	0.000311887	0.0958186	20	ENSG00000142632	1	16197854	16212652	-
Resting_state_DMN+ Intra-network	C2CD4D	mQTL_BrainMeta	cg02493846	1	151837058	rs12140021	1	151837054	C	G	0.703104	0.008233	0.002273	0.000292234	-1.31726	0.0355383	9.99962e-301	-0.00625012	0.00173378	0.000312256	0.235401	20	ENSG00000225556	1	151837818	151840557	-
Temporal Lobe Volume and Area	PDGFB	mQTL_BrainMeta	cg10136216	22	39227659	rs9622978	22	39229063	T	G	0.421179	-0.00368343	0.000971603	0.000149986	-0.468419	0.0402305	2.47979e-31	0.00786354	0.0021814	0.000312375	0.139096	20	ENSG00000100311	22	39223359	39244982	-
Supraventricular FreeWater	RBPJ	mQTL_BrainMeta	cg25471639	4	26061455	rs10019888	4	26061368	A	G	0.836502	-0.00760057	0.00189645	6.12886e-05	0.455106	0.0551923	1.64032e-16	-0.0167007	0.00463318	0.00031266	0.112757	13	ENSG00000168214	4	26163455	26435131	+
Occiptal Lobe Volume and Area	FXYD4	mQTL_McRae	cg04766371	10	43362193	rs4948720	10	43355576	A	G	0.218561	0.00357805	0.000831645	1.68974e-05	0.258512	0.0391599	4.07179e-11	0.0138409	0.00383997	0.000312823	0.441422	20	ENSG00000150201	10	43371636	43376335	+
Supraventricular OD	REEP2	mQTL_McRae	cg11897628	5	138449810	rs34291637	5	138449810	T	C	0.232419	0.00515392	0.00142713	0.000304565	-1.40304	0.0242191	0	-0.00367339	0.00101914	0.000312886	0.350443	20	ENSG00000132563	5	138439057	138446969	+
Dorsal Stream Volume and Area	GATAD2A	mQTL_McRae	cg02887458	19	19384731	rs75667002	19	19481423	A	T	0.16595	0.00250894	0.000689734	0.000275239	-1.02323	0.0382913	2.59529e-157	-0.00245198	0.000680292	0.000312987	0.159173	20	ENSG00000167491	19	19385826	19508932	+
Parietal Lobe Volume and Area	PKDREJ	mQTL_BrainMeta	cg06134567	22	46262501	rs12167567	22	46264045	G	C	0.856126	0.00659093	0.00172069	0.000127938	0.545613	0.0512628	1.87054e-26	0.0120799	0.00335169	0.000313226	0.0204673	20	ENSG00000130943	22	46255663	46263343	-
Long Tracts	CCDC171	mQTL_BrainMeta	cg14451791	9	16040627	rs4247294	9	16030962	G	A	0.56077	-0.00427852	0.00118192	0.000294632	1.11987	0.0290827	0	-0.00382057	0.00106007	0.000313257	0.149922	20	ENSG00000164989	9	15553043	16061663	+
General White Matter Tract	GNA15	mQTL_McRae	cg23658684	19	3126437	rs415647	19	3123115	C	T	0.498831	-0.00192327	0.000472039	4.6136e-05	0.245982	0.0318336	1.10008e-14	-0.00781874	0.00216943	0.000313284	0.555967	20	ENSG00000060558	19	3136033	3163749	+
White Matter Connectivitiy	ZNF608	mQTL_BrainMeta	cg01154355	5	124707416	rs56368886	5	124710928	C	T	0.803258	0.00277038	0.000718507	0.000115375	-0.57448	0.056662	3.71945e-24	-0.00482241	0.0013381	0.000313442	0.000182219	20	ENSG00000168916	5	124636913	124748807	-
Resting State fMRI	LRR1	mQTL_BrainMeta	cg15314946	14	49051484	rs1956090	14	49058485	C	T	0.73475	0.00249489	0.000669272	0.000193179	0.668952	0.0474509	3.91924e-45	0.00372955	0.00103486	0.000313472	0.0237846	20	ENSG00000165501	14	49598761	49614672	+
Supraventricular FreeWater	ANXA9	mQTL_BrainMeta	cg13477111	1	150979261	rs6587551	1	150980198	T	C	0.454144	0.0050927	0.00140652	0.000293724	1.06137	0.0284416	8.58186e-305	0.00479826	0.00133142	0.00031353	0.0352136	20	ENSG00000143412	1	150982249	150995634	+
Cingulate	TTC34	mQTL_McRae	cg14790876	1	2881715	rs2377038	1	2882482	A	G	0.470272	-0.00418286	0.00113645	0.000232659	0.558211	0.0314753	2.25561e-70	-0.00749333	0.00207926	0.000313545	0.443903	10	ENSG00000215912	1	2635976	2801717	-
Cortical Grey-White Intensities	PRDX1	mQTL_McRae	cg08483560	1	45515752	rs12037411	1	45387867	T	C	0.251706	-0.00462775	0.00108526	2.00613e-05	0.245607	0.0364302	1.56372e-11	-0.0188421	0.00522835	0.00031356	0.601867	20	ENSG00000117450	1	45510914	45542732	-
Orbital Frontal	ADAMTSL3	mQTL_BrainMeta	cg14598478	15	83694309	rs4843152	15	83694790	T	C	0.213942	-0.00307125	0.000788198	9.75708e-05	0.78261	0.0825839	2.62866e-21	-0.00392437	0.00108896	0.000313605	0.64472	7	ENSG00000156218	15	83654088	84039842	+
Resting_state_Motor	ZNF727	mQTL_BrainMeta	cg08964643	7	64100042	rs10252057	7	64098435	C	T	0.686299	-0.00942683	0.00252564	0.000189623	-0.597349	0.0431485	1.38214e-43	0.0157811	0.00437905	0.00031363	0.0556823	20	ENSG00000214652	7	64045434	64085339	+
White Matter Connectivitiy	INPP5E	mQTL_McRae	cg14024579	9	136438393	rs10870203	9	136444175	A	G	0.135264	-0.00314129	0.000827545	0.000147102	0.514113	0.0448304	1.91148e-30	-0.00611012	0.00169554	0.0003138	0.172766	20	ENSG00000148384	9	136428619	136439845	-
Cortical Thickness	MIEF2	mQTL_BrainMeta	cg21906911	17	18265721	rs62072507	17	18269021	G	A	0.761542	0.00202484	0.000543798	0.000196463	-0.703936	0.0491983	1.9469e-46	-0.00287646	0.000798241	0.000313969	0.612143	19	ENSG00000177427	17	18260597	18266552	+
Cortical Grey-White Intensities	CAVIN1	mQTL_BrainMeta	cg05788725	17	42407740	rs4796650	17	42408161	T	A	0.906241	-0.00636558	0.001644	0.000107947	0.582047	0.059121	7.20264e-23	-0.0109365	0.00303511	0.000314157	0.370936	16	ENSG00000177469	17	42402449	42423256	-
Subcortical Intensity + Supraventricular White Matter	NT5DC2	mQTL_BrainMeta	cg13284614	3	52535153	rs7614981	3	52532898	C	A	0.46895	0.00344866	0.000952964	0.000295883	-1.04496	0.0269103	0	-0.00330027	0.00091591	0.000314246	0.17185	20	ENSG00000168268	3	52524385	52535054	-
Supraventricular FreeWater	KCNJ1	mQTL_McRae	cg09971562	11	128824784	rs630797	11	128809316	C	G	0.434075	-0.00530408	0.00140934	0.000167541	-0.401253	0.0321635	1.01659e-35	0.0132188	0.00366869	0.000314403	0.705356	17	ENSG00000151704	11	128836315	128867373	-
Ventral Stream Volume and Area	PHRF1	mQTL_BrainMeta	cg05858042	11	569232	rs111655589	11	568945	G	C	0.283455	0.00395744	0.00101108	9.07486e-05	0.549998	0.0596329	2.88727e-20	0.00719537	0.00199702	0.000314509	0.895394	19	ENSG00000070047	11	576470	612222	+
Supraventricular FreeWater	PGS1	mQTL_McRae	cg02319466	17	78384959	rs4969182	17	78396949	C	T	0.49773	0.00509323	0.00139825	0.000269917	0.711658	0.0291496	1.2145e-131	0.00715685	0.00198653	0.000314934	0.0321091	20	ENSG00000087157	17	78378649	78425114	+
Resting_State_Cortico - cerebellar	PRSS16	mQTL_BrainMeta	cg02055264	6	27243134	rs4713077	6	27236468	G	C	0.857772	-0.0115022	0.00281189	4.30358e-05	0.383117	0.0503683	2.82044e-14	-0.0300227	0.00833354	0.000315008	0.0263268	20	ENSG00000112812	6	27247701	27256624	+
Cortical Grey-White Intensities	TSPAN15	mQTL_BrainMeta	cg10493125	10	69507041	rs1652802	10	69507944	G	A	0.624849	0.00361442	0.000972482	0.000201846	-0.564791	0.0385441	1.28672e-48	-0.00639957	0.00177637	0.000315034	0.000858116	20	ENSG00000099282	10	69451465	69507666	+
Subcortical Intensity + Supraventricular White Matter	SMIM4	mQTL_BrainMeta	cg07148594	3	52531893	rs4282054	3	52532049	T	C	0.441824	0.00356296	0.000957804	0.000199278	0.589194	0.0408253	3.25152e-47	0.00604717	0.00167875	0.000315547	0.240274	20	ENSG00000168273	3	52534013	52579237	+
Parietal Lobe Volume and Area	TP53BP2	mQTL_McRae	cg11145399	1	223846776	rs6604730	1	223861661	A	G	0.089444	-0.00749213	0.00204599	0.00025038	-1.07709	0.0537989	3.63905e-89	0.0069559	0.00193107	0.000315652	0.436834	20	ENSG00000143514	1	223779893	223845954	-
Subcortical Intensity + Supraventricular White Matter	TCAP	mQTL_McRae	cg00129232	17	39657851	rs11658786	17	39659646	G	A	0.33355	0.00370533	0.0010099	0.000243501	0.635297	0.0335409	5.2424e-80	0.00583244	0.0016192	0.000315718	0.750383	20	ENSG00000173991	17	39665349	39666554	+
Cortical Grey-White Intensities	PES1	mQTL_BrainMeta	cg04081402	22	30607600	rs5753230	22	30606001	T	A	0.441726	0.00367527	0.00095047	0.000110276	0.430228	0.0434405	4.00628e-23	0.00854261	0.00237164	0.000315796	0.167816	20	ENSG00000100029	22	30576625	30607083	-
Temporal Lobe Volume and Area	CD52	mQTL_BrainMeta	cg00852783	1	26307141	rs7537477	1	26292338	T	C	0.769754	-0.00410416	0.00113409	0.000295842	1.20308	0.0323566	1.34356e-302	-0.00341138	0.000947112	0.000315923	0.00793395	20	ENSG00000169442	1	26317958	26320523	+
White Matter Connectivitiy	ATP8B3	mQTL_McRae	cg12589308	19	1811439	rs11669862	19	1837263	T	C	0.46744	0.00229357	0.000572015	6.08121e-05	0.26145	0.0319054	2.51586e-16	0.0087725	0.00243572	0.000316267	0.663493	20	ENSG00000130270	19	1782075	1812276	-
Cerebellar Peduncle	MC1R	mQTL_McRae	cg02758463	16	89915714	rs3212359	16	89918769	T	C	0.319156	-0.00612513	0.00149984	4.42955e-05	0.255681	0.033469	2.18322e-14	-0.0239561	0.00665165	0.000316346	0.716101	20	ENSG00000258839	16	89912119	89920973	+
Basal Ganglia + Thalamus + Cerebellum	NOTCH3	mQTL_BrainMeta	cg17519949	19	15181629	rs11671336	19	15183232	C	T	0.126303	-0.00388585	0.00107431	0.000297948	1.42818	0.0369531	0	-0.00272084	0.000755509	0.000316595	0.235463	20	ENSG00000074181	19	15159038	15200995	-
Ventral Stream Volume and Area	NPBWR2	mQTL_BrainMeta	cg21367256	20	64164305	rs442083	20	64162647	G	C	0.729407	0.00389209	0.001019	0.000133706	0.523867	0.0484951	3.35037e-27	0.00742953	0.00206316	0.000316936	0.0154793	14	ENSG00000125522	20	64103802	64107565	-
Supraventricular FreeWater	SLC22A15	mQTL_BrainMeta	cg21286402	1	115976911	rs1565694	1	116010586	G	T	0.355311	-0.00528841	0.00146167	0.000296818	-1.26416	0.0341059	9.99922e-301	0.00418334	0.00116173	0.000317062	0.00252916	20	ENSG00000163393	1	115976513	116070054	+
Orbital Frontal	SEM1	mQTL_BrainMeta	cg26619624	7	96710122	rs13310130	7	96716776	T	G	0.57278	0.00249349	0.000657199	0.00014817	0.505914	0.0442594	2.93804e-30	0.00492868	0.00136872	0.000317075	0.000818491	20	ENSG00000127922	7	96481626	96709880	-
Long Tracts	ZNRD2	mQTL_BrainMeta	cg17120908	11	65570256	rs1151496	11	65570563	A	G	0.726331	0.0047536	0.00131402	0.000297351	1.16614	0.0311123	1.83855e-307	0.00407637	0.00113205	0.000317157	0.148526	20	ENSG00000173465	11	65570460	65573942	+
Supraventricular FreeWater	C8orf74	mQTL_BrainMeta	cg27411982	8	10612543	rs35602868	8	10611723	G	A	0.556319	-0.00519582	0.00140594	0.000219356	-0.595302	0.0372422	1.63609e-57	0.00872804	0.00242402	0.000317434	0.811163	20	ENSG00000171060	8	10672628	10700590	+
General White Matter Tract	ABT1	mQTL_McRae	cg19497998	6	26594898	rs9379945	6	26940052	C	T	0.151128	-0.00271207	0.000656489	3.60903e-05	0.327877	0.0446433	2.06733e-13	-0.00827161	0.00229726	0.000317439	0.0201384	20	ENSG00000146109	6	26596953	26600739	+
Cortical Grey-White Intensities	TMEM209	mQTL_BrainMeta	cg05423713	7	130210398	rs2697016	7	130213265	T	C	0.677011	-0.00390768	0.00100586	0.000102372	0.436053	0.0454807	9.01088e-22	-0.00896148	0.00248891	0.000317532	0.455712	20	ENSG00000146842	7	130164713	130207770	-
Cingulate	AMIGO3	mQTL_BrainMeta	cg05493761	3	49720043	rs7618519	3	49735275	T	A	0.49995	0.00428552	0.00113559	0.000160757	-0.498024	0.0414437	2.89705e-33	-0.00860505	0.00238999	0.000317659	0.068855	15	ENSG00000176020	3	49716829	49719684	-
Cortical Grey-White Intensities	GET1-SH3BGR	mQTL_BrainMeta	cg10477854	21	39389049	rs4818035	21	39398686	T	C	0.327502	0.00408792	0.00101165	5.32562e-05	0.50873	0.0641454	2.17584e-15	0.00803554	0.00223182	0.000317673	0.833862	20	ENSG00000285815	21	39380332	39515506	+
Cortical Grey-White Intensities	UBR4	mQTL_BrainMeta	cg15603964	1	19084244	rs2313508	1	19085006	C	T	0.8733	-0.00542395	0.00142147	0.000135781	0.742909	0.068383	1.71186e-27	-0.00730096	0.00202797	0.000318058	0.240236	20	ENSG00000127481	1	19074510	19210266	-
Resting_State_Visual+ Inter-hemispheric	KCNS3	mQTL_McRae	cg19024632	2	17877836	rs115212754	2	17877838	T	C	0.0683	-0.0166662	0.00430682	0.000108963	-0.68288	0.069567	9.59418e-23	0.0244058	0.00677923	0.000318122	0.960769	20	ENSG00000170745	2	17877847	18361616	+
Dorsal Stream Volume and Area	H3C1	mQTL_BrainMeta	cg26504026	6	26020716	rs1540275	6	26036248	C	T	0.70065	0.00221188	0.000563083	8.55973e-05	-0.443501	0.0492959	2.3258e-19	-0.00498731	0.00138538	0.000318251	0.016872	20	ENSG00000275714	6	26020451	26020958	+
White Matter Connectivitiy	NUP210L	mQTL_BrainMeta	cg05139571	1	154154662	rs3001363	1	154152591	C	T	0.516628	-0.00219325	0.000570901	0.000122169	-0.438049	0.0424868	6.3346e-25	0.00500686	0.00139081	0.000318285	0.0218621	18	ENSG00000143552	1	153992685	154155116	-
White Matter Connectivitiy	FAM76B	mQTL_McRae	cg11028316	11	95789921	rs1271744	11	95861137	A	G	0.374722	-0.00224291	0.000587913	0.000136163	-0.355516	0.0326914	1.51819e-27	0.00630889	0.0017525	0.000318286	0.271319	20	ENSG00000077458	11	95768953	95790409	-
Limbic Volumes	CDC42	mQTL_BrainMeta	cg08608952	1	22056705	rs2473322	1	22063579	T	G	0.931224	0.0064405	0.00174373	0.000221177	1.25031	0.0777638	3.62186e-58	0.00515112	0.00143096	0.000318514	0.0217517	20	ENSG00000070831	1	22052627	22101360	+
Supraventricular OD	MOBP	mQTL_McRae	cg14968361	3	39502056	rs548412	3	39553359	G	A	0.186338	-0.00773408	0.00200383	0.000113553	-0.409547	0.0410736	2.04068e-23	0.0188845	0.00524656	0.000318954	2.56557e-08	20	ENSG00000168314	3	39467198	39529479	+
Resting State fMRI	CD34	mQTL_McRae	cg02895948	1	208030717	rs3811386	1	208031054	G	T	0.434994	-0.00217065	0.00059202	0.000245884	0.573432	0.0304275	3.17981e-79	-0.00378537	0.00105177	0.000319402	0.984986	20	ENSG00000174059	1	207880972	207911402	-
Basal Ganglia + Thalamus + Cerebellum	OMG	mQTL_BrainMeta	cg24425628	17	31298608	rs9902893	17	31298620	G	A	0.695698	-0.00290144	0.000770394	0.000165764	0.610384	0.0499667	2.55927e-34	-0.00475347	0.00132077	0.000319426	0.0537742	5	ENSG00000126861	17	31272013	31297539	-
Subcortical Intensity + Supraventricular White Matter	NT5DC2	mQTL_McRae	cg17372223	3	52534202	rs7614981	3	52532898	C	A	0.46895	0.00344866	0.000952964	0.000295883	-0.917016	0.0266982	1.5356e-258	-0.00376074	0.00104495	0.000319496	0.398566	20	ENSG00000168268	3	52524385	52535054	-
Resting_state_DMN+ Intra-network	PLEKHA6	mQTL_BrainMeta	cg02736228	1	204377515	rs1980051	1	204376795	T	G	0.622121	-0.00835022	0.00214318	9.77215e-05	-0.409502	0.0435913	5.76967e-21	0.0203911	0.0056659	0.000319536	0.342417	20	ENSG00000143850	1	204218853	204377665	-
Temporal Lobe Volume and Area	ASB1	mQTL_McRae	cg15064964	2	238421103	rs9287629	2	238422066	C	T	0.039266	0.00914933	0.00241522	0.000151747	-0.94326	0.0818352	9.71884e-31	-0.00969969	0.00269524	0.000319667	0.67759	20	ENSG00000065802	2	238426742	238452250	+
Occiptal Lobe Volume and Area	PNMT	mQTL_BrainMeta	cg20243544	17	39668273	rs881844	17	39653965	C	G	0.334135	0.00262981	0.0007273	0.000299351	1.29647	0.0349776	1.00011e-300	0.00202844	0.000563648	0.000319726	0.00151106	20	ENSG00000141744	17	39667981	39670475	+
Parietal Lobe Volume and Area	SLC45A4	mQTL_McRae	cg16144331	8	141241276	rs13257363	8	141242481	A	G	0.403898	0.00463737	0.00122003	0.000144102	0.37745	0.0337666	5.21374e-29	0.0122861	0.00341406	0.000319852	0.4139	20	ENSG00000022567	8	141207166	141308305	-
Supraventricular OD	TBPL2	mQTL_McRae	cg10799791	14	55441647	rs112970693	14	55447653	A	G	0.09208	-0.010529	0.00277179	0.000145499	-0.668679	0.059501	2.64965e-29	0.015746	0.00437557	0.000319921	0.179089	20	ENSG00000182521	14	55414210	55456726	-
Resting_state_Motor	SOST	mQTL_McRae	cg15660293	17	43720494	rs12603100	17	43703976	G	T	0.381784	-0.00901182	0.00241373	0.00018879	-0.448357	0.0331985	1.45415e-41	0.0200997	0.00558543	0.000319952	0.351531	20	ENSG00000167941	17	43753738	43758791	-
Supraventricular OD	KDM3B	mQTL_McRae	cg09817016	5	138355231	rs35931944	5	138293443	A	G	0.34285	0.00467382	0.00127579	0.0002488	0.634625	0.0330505	3.58186e-82	0.0073647	0.00204657	0.000319982	0.250093	20	ENSG00000120733	5	138352685	138437028	+
Cortical Grey-White Intensities	TSC22D4	mQTL_BrainMeta	cg00814883	7	100478962	rs11769700	7	100492426	C	T	0.1992	0.00429334	0.00118823	0.000302399	-1.31475	0.0329851	0	-0.00326551	0.000907472	0.000320097	0.0331175	12	ENSG00000166925	7	100463359	100479232	-
Temporal Lobe Volume and Area	ARMH4	mQTL_BrainMeta	cg01801090	14	58295479	rs28756401	14	58295194	G	A	0.715443	0.00391523	0.00106051	0.000222643	-0.924413	0.0575099	3.88379e-58	-0.00423537	0.0011771	0.000320486	0.395953	3	ENSG00000139971	14	57999735	58298139	-
Subcortical Intensity + Supraventricular White Matter	CEP120	mQTL_McRae	cg04059197	5	123345018	rs6884993	5	123410834	C	T	0.296004	0.00442091	0.00104576	2.36325e-05	0.239892	0.0349997	7.17521e-12	0.0184288	0.00512178	0.000320531	0.0725347	20	ENSG00000168944	5	123344890	123423592	-
Cortical Grey-White Intensities	MAP1LC3B	mQTL_McRae	cg02828564	16	87411765	rs1050863	16	87407289	G	A	0.428542	0.00348213	0.000953883	0.000261746	0.665589	0.0312246	8.04042e-101	0.00523165	0.001454	0.000320553	0.187845	20	ENSG00000140941	16	87383953	87404779	+
General White Matter Tract	VEZF1	mQTL_McRae	cg11970806	17	57989124	rs60251750	17	57985774	T	C	0.172799	0.00235888	0.000630779	0.000184289	-0.56635	0.0429191	9.28255e-40	-0.00416506	0.00115762	0.00032075	0.608562	20	ENSG00000136451	17	57971547	57988259	-
Occiptal Lobe Volume and Area	RSPO2	mQTL_McRae	cg14926258	8	108007515	rs556175	8	107909233	T	C	0.239986	-0.00342716	0.000800208	1.84523e-05	-0.248634	0.0374865	3.29781e-11	0.013784	0.00383108	0.000320758	0.233098	20	ENSG00000147655	8	107899316	108083642	-
Supraventricular OD	HMOX2	mQTL_McRae	cg14951292	16	4475985	rs11639998	16	4477108	T	C	0.2647	-0.0050118	0.00138244	0.000288602	-0.952521	0.0325362	2.11301e-188	0.00526162	0.00146243	0.000320861	0.297166	20	ENSG00000103415	16	4474690	4510347	+
Dorsal Stream Volume and Area	RPS28	mQTL_McRae	cg16873271	19	8325175	rs2913948	19	8327125	A	G	0.336577	0.00205066	0.000544167	0.000164271	0.402969	0.0333175	1.12476e-33	0.00508888	0.00141442	0.000320863	0.0941833	20	ENSG00000233927	19	8321158	8323340	+
Supraventricular OD	TCEA2	mQTL_BrainMeta	cg24348495	20	64062618	rs73322872	20	64062752	T	C	0.242339	-0.00510658	0.0014131	0.000301794	-1.23448	0.0321954	0	0.00413663	0.00114977	0.000320921	0.111414	20	ENSG00000171703	20	64049836	64072347	+
Resting_state_DMN+ Intra-network	FAM167A	mQTL_BrainMeta	cg12265959	8	11467178	rs10110559	8	11407089	T	C	0.712742	0.00915306	0.0022933	6.57325e-05	0.543096	0.0653687	9.71642e-17	0.0168535	0.00468462	0.000321142	0.183811	20	ENSG00000154319	8	11421476	11475908	-
Dorsal Stream Volume and Area	FOXA3	mQTL_BrainMeta	cg14807544	19	45865229	rs3810329	19	45864687	G	C	0.84565	-0.00286812	0.000709332	5.26805e-05	0.496964	0.0630634	3.26362e-15	-0.00577128	0.00160425	0.000321301	0.000119513	14	ENSG00000170608	19	45863989	45873797	+
Cortical Thickness	EME2	mQTL_BrainMeta	cg19030554	16	1772288	rs2575329	16	1769432	A	G	0.579953	0.00171438	0.000474358	0.000301391	1.07124	0.028542	2.76382e-308	0.00160037	0.00044486	0.000321333	0.272357	20	ENSG00000197774	16	1772810	1781708	+
Cortical Thickness	CYP11A1	mQTL_McRae	cg24482024	15	74368225	rs35807116	15	74375612	C	T	0.395188	0.00183785	0.000478971	0.0001245	0.339491	0.032829	4.58783e-25	0.00541355	0.00150484	0.000321387	0.617283	20	ENSG00000140459	15	74337759	74367646	-
Cortical Thickness	NME3	mQTL_BrainMeta	cg09540102	16	1772123	rs2575329	16	1769432	A	G	0.579953	0.00171438	0.000474358	0.000301391	1.02954	0.0275535	1.44902e-305	0.00166519	0.000462899	0.000321516	0.206063	20	ENSG00000103024	16	1770320	1771561	-
Resting_State_Visual+ Inter-hemispheric	PTCHD4	mQTL_McRae	cg09140531	6	48111178	rs9784855	6	48482846	A	G	0.5053	0.00783869	0.0021592	0.000283022	0.798222	0.0298752	2.86589e-157	0.00982019	0.00272987	0.000321521	0.36882	18	ENSG00000244694	6	47856673	48111197	-
White Matter Connectivitiy	OCSTAMP	mQTL_McRae	cg03162092	20	46551671	rs6066018	20	46546818	A	T	0.173799	0.00282267	0.00075254	0.00017623	0.523033	0.041177	5.75841e-37	0.00539673	0.00150022	0.000321545	0.212028	12	ENSG00000149635	20	46540946	46550654	-
Occiptal Lobe Volume and Area	DHX8	mQTL_BrainMeta	cg22562494	17	43530528	rs72833136	17	43522322	G	A	0.750704	0.00288125	0.000797632	0.000303543	1.28175	0.0324241	0	0.0022479	0.000624891	0.000321578	0.0190209	20	ENSG00000067596	17	43483865	43610338	+
Cortical Thickness	CRIP3	mQTL_BrainMeta	cg25610702	6	43309006	rs2242416	6	43305866	G	A	0.6113	0.00173029	0.000478734	0.000301169	1.23693	0.0333712	1.00006e-300	0.00139886	0.00038887	0.000321609	0.00884588	20	ENSG00000146215	6	43299710	43308826	-
Supraventricular OD	MRPL48	mQTL_BrainMeta	cg03538470	11	73787673	rs2444603	11	73842628	G	A	0.582382	-0.00584578	0.00161741	0.000301176	1.23067	0.0332023	9.99922e-301	-0.00475008	0.00132048	0.000321632	0.0530841	20	ENSG00000175581	11	73787872	73865133	+
Supraventricular OD	C10orf67	mQTL_BrainMeta	cg18853376	10	23344830	rs4748864	10	23341266	T	G	0.468094	0.00440174	0.00121819	0.000302273	1.07474	0.0282564	0	0.00409563	0.00113858	0.000321725	0.0900273	20	ENSG00000179133	10	23202696	23344845	-
Orbital Frontal	PTCH1	mQTL_McRae	cg14605948	9	95553060	rs28427480	9	95502660	C	A	0.094111	0.00411903	0.00111511	0.000220907	0.868406	0.0549765	3.31836e-56	0.00474321	0.00131873	0.000322159	0.252697	20	ENSG00000185920	9	95442980	95517057	-
Dorsal Stream Volume and Area	MAPRE1	mQTL_McRae	cg24384212	20	32894461	rs6058946	20	32895900	T	G	0.259808	-0.00217248	0.000586075	0.00020987	-0.512526	0.0345359	8.03002e-50	0.00423877	0.00117863	0.000322727	0.839465	20	ENSG00000101367	20	32819954	32850405	+
Basal Ganglia + Thalamus + Cerebellum	CEP70	mQTL_McRae	cg00492055	3	138593514	rs35214574	3	138809309	C	T	0.471839	-0.00256336	0.00070876	0.000298401	-0.918032	0.0271029	1.71642e-251	0.00279223	0.000776431	0.000322849	0.851314	20	ENSG00000114107	3	138494344	138594538	-
Cerebellar Peduncle	EPM2AIP1	mQTL_BrainMeta	cg10587854	3	36970139	rs4647277	3	37017018	G	A	0.492488	0.00505296	0.00139849	0.000302503	1.21325	0.0327323	9.99895e-301	0.00416482	0.00115815	0.000323013	0.158856	19	ENSG00000178567	3	36985043	36993131	-
General White Matter Tract	TMBIM1	mQTL_McRae	cg13835894	2	218284191	rs13031757	2	218287203	C	T	0.40605	0.00179449	0.000480838	0.000189959	-0.436363	0.0324482	3.16406e-41	-0.00411238	0.00114357	0.000323026	0.261358	20	ENSG00000135926	2	218274197	218292586	-
Parietal Lobe Volume and Area	HES1	mQTL_BrainMeta	cg01396065	3	194071651	rs4687510	3	194073526	C	T	0.329597	0.00525239	0.00127751	3.93242e-05	0.350892	0.0473002	1.18543e-13	0.0149687	0.00416251	0.00032306	0.772028	9	ENSG00000114315	3	194136148	194138732	+
Supraventricular OD	NCOA7	mQTL_McRae	cg06310589	6	125787993	rs3757217	6	125748490	G	C	0.481745	0.0066911	0.00159135	2.61481e-05	0.220426	0.031772	3.98432e-12	0.0303553	0.00844181	0.000323361	0.0251293	20	ENSG00000111912	6	125781161	125932034	+
Occiptal Lobe Volume and Area	NCOR2	mQTL_BrainMeta	cg22691028	12	124338713	rs2272368	12	124327309	A	G	0.873191	-0.00406854	0.00103117	7.96141e-05	0.514996	0.0589554	2.4291e-18	-0.00790013	0.00219706	0.000323424	0.00253899	20	ENSG00000196498	12	124324415	124567589	-
Resting State fMRI	ATG4D	mQTL_BrainMeta	cg23385669	19	10539979	rs12973308	19	10550944	T	G	0.813057	0.00276544	0.000750589	0.000229277	0.811992	0.0492978	5.91265e-61	0.00340575	0.000947224	0.000323761	0.511637	20	ENSG00000130734	19	10543895	10553418	+
Ventral Stream Volume and Area	SSR1	mQTL_McRae	cg02712222	6	7314670	rs10080449	6	7314999	C	A	0.192824	0.00424656	0.00113508	0.000183147	-0.529204	0.0406749	1.06531e-38	-0.00802443	0.0022318	0.000323765	0.445164	20	ENSG00000124783	6	7268306	7347446	-
Cingulate	RP1L1	mQTL_McRae	cg27411982	8	10612543	rs35602868	8	10611723	A	G	0.443681	-0.00413525	0.00114182	0.000292766	0.836212	0.0279082	2.98396e-197	-0.00494522	0.00137541	0.000323817	0.582868	20	ENSG00000183638	8	10606349	10712187	-
Temporal Lobe Volume and Area	SLC20A2	mQTL_McRae	cg09913449	8	42545443	rs2974326	8	42568633	C	T	0.4087	0.00352677	0.000973628	0.000291998	-0.864669	0.0292244	2.18143e-192	-0.00407875	0.00113442	0.000323829	0.662468	20	ENSG00000168575	8	42416475	42541926	-
Dorsal Stream Volume and Area	HAAO	mQTL_BrainMeta	cg15360478	2	42867300	rs4953670	2	42845329	C	T	0.763627	0.00217913	0.000603228	0.000303312	1.41981	0.0383052	1.00001e-300	0.0015348	0.000426878	0.000323877	0.0572524	20	ENSG00000162882	2	42767089	42792593	-
Dorsal Stream Volume and Area	TNFRSF11B	mQTL_McRae	cg17171407	8	118948538	rs6469788	8	118940511	A	C	0.45197	0.001874	0.00051635	0.000284158	-0.791722	0.030069	8.65837e-153	-0.00236699	0.000658352	0.000323984	0.378934	20	ENSG00000164761	8	118923557	118951885	-
Temporal Lobe Volume and Area	CCND1	mQTL_BrainMeta	cg01390647	11	69648889	rs647451	11	69646963	C	T	0.541305	0.00457914	0.000961821	1.92726e-06	-0.245817	0.0448296	4.17315e-08	-0.0186283	0.00518178	0.000324449	0.0493852	14	ENSG00000110092	11	69641156	69654474	+
Supraventricular OD	MPPED2	mQTL_BrainMeta	cg06941483	11	30853197	rs10767880	11	30853204	C	T	0.578834	-0.0044439	0.00123073	0.000305267	-1.08412	0.0282142	0	0.0040991	0.00114024	0.000324459	0.0295551	12	ENSG00000066382	11	30384493	30586872	-
White Matter Connectivitiy	NKX6-2	mQTL_BrainMeta	cg27165033	10	132836564	rs66878685	10	132845645	C	T	0.914	-0.00407964	0.00103165	7.67044e-05	-0.494869	0.0573765	6.41205e-18	0.00824388	0.00229337	0.000324813	0.0060839	11	ENSG00000148826	10	132783179	132786147	-
Parietal Lobe Volume and Area	LY75	mQTL_BrainMeta	cg16650308	2	159961452	rs12373732	2	159957942	C	A	0.795404	-0.0058707	0.00149684	8.7793e-05	0.761232	0.0847292	2.60408e-19	-0.00771211	0.00214554	0.000325036	0.788828	5	ENSG00000054219	2	159803355	159904756	-
Supraventricular FreeWater	UQCC1	mQTL_BrainMeta	cg14752227	20	35412678	rs62210587	20	35400015	T	A	0.3684	-0.0054364	0.00144741	0.000172675	0.519638	0.0420125	3.86201e-35	-0.0104619	0.00291101	0.000325764	0.13054	13	ENSG00000101019	20	35302566	35412031	-
Cerebellar Peduncle	SH3PXD2A	mQTL_BrainMeta	cg00277384	10	103695010	rs3758575	10	103695123	A	G	0.511017	0.00504778	0.00139839	0.000306535	1.07424	0.0281903	0	0.00469893	0.00130757	0.000326114	0.177398	20	ENSG00000107957	10	103594027	103855584	-
Supraventricular OD	C16orf78	mQTL_BrainMeta	cg27618369	16	49602572	rs56154385	16	49595414	C	A	0.537568	-0.00439943	0.00121852	0.000305654	-1.21644	0.0328185	9.99994e-301	0.00361663	0.00100645	0.000326312	0.000350562	20	ENSG00000166152	16	49373804	49399431	+
Dorsal Stream Volume and Area	MUC17	mQTL_BrainMeta	cg13759172	7	101018710	rs13242391	7	101020325	T	G	0.798896	-0.00266843	0.000642505	3.27899e-05	-0.352792	0.0492276	7.69087e-13	0.00756374	0.00210492	0.000326434	0.158214	18	ENSG00000169876	7	101020072	101058859	+
General White Matter Tract	NMT1	mQTL_McRae	cg21132931	17	45061224	rs12453616	17	45048294	C	G	0.206289	0.00215876	0.000579862	0.000196956	-0.528141	0.0384647	6.665e-43	-0.00408747	0.00113757	0.000326704	4.4159e-05	20	ENSG00000136448	17	44957992	45109016	+
Cortical Grey-White Intensities	FAM167A	mQTL_BrainMeta	cg02771117	8	11421843	rs13275123	8	11407939	A	T	0.389316	-0.00381768	0.0009658	7.722e-05	0.396574	0.046011	6.74656e-18	-0.00962664	0.00267926	0.000326856	0.356522	20	ENSG00000154319	8	11421476	11475908	-
Orbital Frontal	TRIM8	mQTL_BrainMeta	cg01347048	10	102628016	rs12573474	10	102633749	A	G	0.919004	0.00481078	0.00119994	6.09326e-05	0.799996	0.0987832	5.56423e-16	0.00601351	0.00167367	0.000326886	0.0310991	9	ENSG00000171206	10	102644479	102658318	+
Basal Ganglia + Thalamus + Cerebellum	MCF2L2	mQTL_BrainMeta	cg12326526	3	183492139	rs62287198	3	183501868	A	G	0.53698	-0.00256229	0.000709959	0.000307298	-1.1691	0.0307878	0	0.00219167	0.000610005	0.000327048	0.50226	18	ENSG00000053524	3	183178041	183428778	-
General White Matter Tract	FTCDNL1	mQTL_BrainMeta	cg13048645	2	199850666	rs769952	2	199869645	T	C	0.80775	-0.00224025	0.000596165	0.000171435	0.6601	0.0538595	1.56096e-34	-0.0033938	0.000944641	0.000327282	0.270354	9	ENSG00000226124	2	199760544	199851192	-
Ventral Stream Volume and Area	C16orf95	mQTL_BrainMeta	cg04416111	16	87201289	rs12711473	16	87190687	G	A	0.62096	-0.00393067	0.000933411	2.54144e-05	0.303243	0.0440334	5.71177e-12	-0.0129621	0.00360796	0.00032734	0.0748587	10	ENSG00000260456	16	87083562	87317420	-
Dorsal Stream Volume and Area	KCNN3	mQTL_McRae	cg18315680	1	154860641	rs4845397	1	154859828	T	C	0.280921	0.00210097	0.000572278	0.000241368	0.597827	0.0343143	5.60685e-68	0.00351434	0.000978286	0.000327711	0.400618	20	ENSG00000143603	1	154697455	154870281	-
Cortical Thickness	PRKCZ	mQTL_BrainMeta	cg03580279	1	2084535	rs2678947	1	2084530	A	C	0.697268	0.00184556	0.000511743	0.000310449	1.22214	0.0300322	0	0.00151011	0.000420369	0.000327722	0.025133	19	ENSG00000067606	1	2050411	2185395	+
Cingulate	BDNF	mQTL_BrainMeta	cg02613510	11	27702242	rs2049046	11	27702228	T	A	0.542802	-0.00433075	0.00113918	0.000143737	-0.627339	0.0571469	4.89488e-28	0.00690337	0.0019217	0.000327741	0.77143	20	ENSG00000176697	11	27654893	27722058	-
Cortical Thickness	NME3	mQTL_McRae	cg19030554	16	1772288	rs2575329	16	1769432	G	A	0.420047	-0.00171438	0.000474358	0.000301391	-0.914279	0.0280191	1.51221e-233	0.00187512	0.000522006	0.000327974	0.790222	20	ENSG00000103024	16	1770320	1771561	-
Cerebellar Peduncle	ENPP4	mQTL_McRae	cg23634318	6	46129934	rs9472698	6	46142668	G	A	0.47619	0.00520833	0.00140074	0.000200581	0.425335	0.0305795	5.57363e-44	0.0122452	0.00340891	0.000327982	0.123647	20	ENSG00000001561	6	46129989	46146688	+
Basal Ganglia + Thalamus + Cerebellum	C10orf67	mQTL_BrainMeta	cg18853376	10	23344830	rs4748864	10	23341266	T	G	0.468094	-0.00255864	0.000709112	0.00030829	1.07474	0.0282564	0	-0.00238071	0.000662761	0.000328019	0.317783	20	ENSG00000179133	10	23202696	23344845	-
Resting_state_DMN+ Intra-network	TM9SF2	mQTL_BrainMeta	cg11288260	13	99464804	rs9517739	13	99464642	T	A	0.958639	-0.0203151	0.0051629	8.32588e-05	-1.36411	0.155079	1.41515e-18	0.0148926	0.00414625	0.000328367	0.43124	9	ENSG00000125304	13	99446311	99564048	+
Parietal Lobe Volume and Area	PKDREJ	mQTL_McRae	cg06134567	22	46262501	rs6008365	22	46257032	A	G	0.14823	-0.00661812	0.00169963	9.86575e-05	-0.42722	0.0459469	1.42938e-20	0.0154911	0.00431312	0.000328613	0.316903	20	ENSG00000130943	22	46255663	46263343	-
Cortical Grey-White Intensities	OTUB1	mQTL_McRae	cg27373749	11	64008140	rs4980517	11	63978205	T	C	0.411882	0.00349145	0.000959186	0.000272621	-0.674946	0.0305424	3.25813e-108	-0.00517293	0.00144028	0.000328633	0.0211675	20	ENSG00000167770	11	63985853	64001811	+
Supraventricular OD	STX6	mQTL_McRae	cg18398753	1	180981819	rs3789363	1	180982014	T	C	0.10003	-0.00994708	0.00263857	0.000163328	-0.632032	0.0534794	3.14263e-32	0.0157383	0.00438199	0.000328687	0.0645366	19	ENSG00000135823	1	180972712	181023121	-
Limbic Volumes	TLR3	mQTL_McRae	cg27318134	4	186013141	rs72711548	4	186004417	G	A	0.269075	-0.00381109	0.000993686	0.000125409	0.374012	0.0365361	1.3567e-24	-0.0101898	0.00283718	0.000328766	0.375512	20	ENSG00000164342	4	186069155	186088073	+
Resting_state_DMN+ Intra-network	FANCA	mQTL_BrainMeta	cg07440826	16	89815920	rs11859183	16	89811312	T	C	0.411874	-0.00778633	0.00210881	0.000222244	-0.625656	0.0404429	5.52317e-54	0.0124451	0.00346523	0.000328892	0.0128518	20	ENSG00000187741	16	89726683	89816977	-
General White Matter Tract	GPBAR1	mQTL_BrainMeta	cg20655350	2	218259540	rs897877	2	218328032	G	A	0.588715	-0.00195128	0.000479693	4.74646e-05	-0.466761	0.0610286	2.03768e-14	0.00418047	0.00116402	0.000328899	0.576995	20	ENSG00000179921	2	218259496	218263861	+
White Matter Connectivitiy	IRS2	mQTL_BrainMeta	cg05514401	13	109783764	rs3742210	13	109783885	A	G	0.58015	0.00228473	0.00057956	8.07458e-05	-0.35013	0.0402104	3.10761e-18	-0.00652537	0.00181701	0.000329067	6.18048e-05	14	ENSG00000185950	13	109752695	109786583	-
Occiptal Lobe Volume and Area	TMEM225B	mQTL_BrainMeta	cg12290671	7	99598196	rs11761528	7	99521178	C	T	0.91	0.00438314	0.00121484	0.00030856	2.15304	0.0580869	9.99938e-301	0.00203579	0.000566911	0.00032938	0.164986	9	ENSG00000244219	7	99598267	99611045	+
Ventral Stream Volume and Area	SLC26A7	mQTL_McRae	cg12750031	8	91209489	rs10093786	8	91217053	G	T	0.307285	-0.00365472	0.000981749	0.000197138	0.483356	0.0354968	3.17833e-42	-0.00756114	0.00210564	0.000329552	0.271662	20	ENSG00000147606	8	91209494	91398155	+
General White Matter Tract	KDM2B	mQTL_McRae	cg07542871	12	121582756	rs12229447	12	121662583	A	G	0.16368	-0.00228602	0.000632462	0.000300954	-1.22157	0.0388697	8.57363e-217	0.00187138	0.000521158	0.000329655	0.363848	20	ENSG00000089094	12	121429096	121581023	-
Supraventricular OD	PSMG1	mQTL_McRae	cg11644478	21	39183553	rs2836925	21	39160427	C	T	0.3746	0.00597387	0.00164912	0.000291817	0.793407	0.0291759	7.66494e-163	0.00752939	0.00209689	0.000329739	0.576047	20	ENSG00000183527	21	39174769	39183488	-
Cortical Grey-White Intensities	GFAP	mQTL_BrainMeta	cg09639715	17	44916640	rs3760379	17	44916487	G	A	0.596804	0.00398441	0.000964591	3.61701e-05	0.325428	0.044811	3.80728e-13	0.0122436	0.00340999	0.000330036	0.164816	20	ENSG00000131095	17	44903159	44916937	-
Dorsal Stream Volume and Area	COL6A1	mQTL_BrainMeta	cg24429613	21	45985753	rs4369960	21	45976159	G	T	0.495081	-0.00196319	0.000514784	0.000136953	0.447968	0.0420795	1.82494e-26	-0.00438243	0.00122066	0.000330414	0.00889277	20	ENSG00000142156	21	45981770	46005050	+
Supraventricular OD	JADE2	mQTL_BrainMeta	cg21752471	5	134526104	rs329120	5	134526066	C	T	0.579119	0.00474149	0.00123081	0.00011699	0.420382	0.0424547	4.08546e-23	0.011279	0.00314162	0.00033043	0.0560598	20	ENSG00000043143	5	134524312	134583230	+
Temporal Lobe Volume and Area	MEPE	mQTL_BrainMeta	cg02674186	4	87863739	rs17013355	4	87867091	T	G	0.925385	0.00662247	0.00183838	0.000315362	2.0582	0.0475422	0	0.0032176	0.000896283	0.000330763	0.221889	20	ENSG00000152595	4	87821398	87846814	+
Subcortical Intensity + Supraventricular White Matter	GPR88	mQTL_McRae	cg06223162	1	100538132	rs4908063	1	100565246	A	G	0.472936	-0.00342388	0.000952296	0.000323899	1.2083	0.0187851	0	-0.00283363	0.000789359	0.000330943	0.623791	20	ENSG00000181656	1	100538139	100542021	+
Supraventricular OD	GPR37L1	mQTL_McRae	cg13300939	1	202122740	rs3922999	1	202122532	G	A	0.143237	-0.00638129	0.0017138	0.000196494	-0.607026	0.0449152	1.27652e-41	0.0105124	0.00292846	0.000331024	0.62913	20	ENSG00000170075	1	202122886	202133592	+
Orbital Frontal	SPTBN1	mQTL_BrainMeta	cg01286930	2	54556636	rs6545429	2	54548990	G	A	0.735238	0.00263777	0.000731686	0.00031209	-1.25744	0.0323319	0	-0.00209773	0.00058438	0.000331099	0.000283277	20	ENSG00000115306	2	54456317	54671446	+
Limbic Volumes	HORMAD2	mQTL_McRae	cg21890667	22	30080100	rs73883313	22	29782675	G	A	0.091324	-0.0057316	0.0015109	0.000148546	0.592242	0.0533712	1.30233e-28	-0.0096778	0.00269611	0.000331258	0.752861	20	ENSG00000176635	22	30080464	30177075	+
Temporal Lobe Volume and Area	COL2A1	mQTL_McRae	cg06585804	12	48008271	rs1793931	12	48002722	G	T	0.148793	0.00523438	0.00134689	0.000101793	-0.440926	0.0470792	7.56082e-21	-0.0118713	0.00330723	0.0003313	0.000770037	20	ENSG00000139219	12	47972967	48004554	-
Supraventricular FreeWater	GALR3	mQTL_McRae	cg02917321	22	37819197	rs8138029	22	37824957	T	C	0.339548	-0.00539334	0.00147436	0.000254109	0.628936	0.0337794	2.25623e-77	-0.00857534	0.00238903	0.000331355	0.00285007	20	ENSG00000128310	22	37823382	37825485	+
Cortical Thickness	NOB1	mQTL_BrainMeta	cg00217859	16	69755237	rs17299478	16	69741597	C	T	0.832342	0.00235538	0.000628112	0.000176885	0.782559	0.06313	2.74715e-35	0.00300984	0.000838561	0.000331572	0.357901	8	ENSG00000141101	16	69741871	69754926	-
Limbic Volumes	CILP2	mQTL_McRae	cg26732615	19	19537526	rs10402627	19	19510229	C	T	0.352385	0.00338598	0.000926235	0.000256543	0.607107	0.0320863	7.64587e-80	0.00557724	0.00155387	0.000331615	0.700129	20	ENSG00000160161	19	19538248	19546659	+
Basal Ganglia + Thalamus + Cerebellum	FAM228A	mQTL_BrainMeta	cg06627628	2	24208292	rs2303291	2	24208315	C	T	0.73165	0.00287802	0.00079823	0.000311544	1.25947	0.033556	2.62943e-308	0.0022851	0.000636699	0.000331973	0.0252093	20	ENSG00000186453	2	24175053	24200849	+
Occiptal Lobe Volume and Area	ERBB2	mQTL_BrainMeta	cg05616858	17	39687338	rs12150603	17	39678462	G	A	0.329552	0.00268304	0.000728784	0.000231836	-0.620449	0.0386199	4.45102e-58	-0.00432435	0.00120505	0.000332569	0.0235402	20	ENSG00000141736	17	39687914	39730426	+
Cortical Grey-White Intensities	H3-3B	mQTL_BrainMeta	cg17515076	17	75814867	rs35103294	17	75814856	T	C	0.63085	0.00414706	0.000978356	2.24719e-05	0.301714	0.0447537	1.56584e-11	0.013745	0.00383035	0.00033266	0.120081	10	ENSG00000132475	17	75776434	75785893	-
General White Matter Tract	ZMAT2	mQTL_BrainMeta	cg14633504	5	140711161	rs801178	5	140714985	T	C	0.792288	0.00212988	0.000580616	0.000244157	-0.778101	0.0450618	8.27691e-67	-0.00273728	0.000762849	0.000332926	0.000869891	15	ENSG00000146007	5	140698680	140706686	+
Supraventricular FreeWater	SLIT1	mQTL_BrainMeta	cg09122387	10	97096005	rs35735029	10	97096172	C	T	0.857955	0.00713743	0.00198085	0.000314304	-1.62542	0.0415103	0	-0.00439112	0.00122382	0.000333152	0.121443	20	ENSG00000187122	10	96998038	97185959	-
Ventral Stream Volume and Area	OR5H2	mQTL_McRae	cg09831620	3	98282892	rs9848032	3	98185348	G	A	0.413193	0.00392371	0.000918996	1.95857e-05	0.214557	0.0324102	3.59084e-11	0.0182875	0.00509677	0.000333157	0.946473	10	ENSG00000197938	3	98282505	98284070	+
Ventral Stream Volume and Area	H4C2	mQTL_BrainMeta	cg03466932	6	26027347	rs1935235	6	26067554	G	C	0.702013	0.00413703	0.000991748	3.0267e-05	-0.46223	0.0657116	2.00375e-12	-0.00895016	0.00249448	0.000333239	0.435224	17	ENSG00000278705	6	26026896	26027283	-
Basal Ganglia + Thalamus + Cerebellum	PTPN4	mQTL_McRae	cg27370993	2	119761051	rs56258468	2	119759674	A	C	0.273018	-0.00308265	0.00079376	0.000102918	-0.342749	0.0365586	6.89602e-21	0.0089939	0.00250669	0.000333284	0.436658	20	ENSG00000088179	2	119759922	119984899	+
Supraventricular OD	PARP6	mQTL_McRae	cg23331961	15	72271838	rs16956623	15	72244354	T	C	0.284281	0.00533482	0.0013462	7.40525e-05	0.30259	0.0358187	2.96809e-17	0.0176305	0.00491411	0.000333562	0.64276	20	ENSG00000137817	15	72241181	72272999	-
Cingulate	DRG2	mQTL_BrainMeta	cg02206767	17	18087491	rs2955368	17	18058035	A	G	0.698138	0.00442732	0.00122846	0.000313394	-1.25094	0.033163	0	-0.0035392	0.000986504	0.000333708	0.0602317	20	ENSG00000108591	17	18087892	18107970	+
Supraventricular OD	TCF25	mQTL_McRae	cg06558623	16	89879989	rs35994878	16	89882625	C	T	0.100921	0.00718173	0.00199449	0.000317249	1.69978	0.0407416	0	0.00422509	0.00117774	0.000333929	0.97878	20	ENSG00000141002	16	89873570	89913627	+
Resting_state_Motor	OSBPL7	mQTL_McRae	cg09911755	17	47822407	rs117064677	17	47844011	A	G	0.0287	-0.0266496	0.0069766	0.00013353	0.80202	0.0767926	1.56135e-25	-0.0332281	0.00926235	0.000333945	0.366822	20	ENSG00000006025	17	47807372	47821834	-
General White Matter Tract	SH3PXD2B	mQTL_McRae	cg25693317	5	172380787	rs2731724	5	172387130	C	G	0.330052	0.00208959	0.000501798	3.12435e-05	0.236579	0.0334971	1.63326e-12	0.00883253	0.00246229	0.000334352	0.0293985	20	ENSG00000174705	5	172325000	172454525	-
White Matter Connectivitiy	ASIC1	mQTL_McRae	cg27151122	12	50053624	rs56990521	12	50069678	C	T	0.349	-0.00228019	0.000599828	0.00014388	0.358156	0.0330583	2.37348e-27	-0.00636647	0.00177487	0.000334492	0.204026	20	ENSG00000110881	12	50057548	50083611	+
Temporal Lobe Volume and Area	CBX8	mQTL_BrainMeta	cg04986373	17	79794888	rs745571	17	79807588	T	C	0.487	0.00345255	0.000958514	0.000315798	-1.10383	0.0280558	0	-0.00312779	0.000871984	0.000334529	0.128545	20	ENSG00000141570	17	79792132	79801683	-
Resting_State_Visual+ Inter-hemispheric	APPL2	mQTL_BrainMeta	cg26940261	12	105331334	rs11112506	12	105381690	C	T	0.778406	0.00937667	0.00260182	0.000313495	1.46461	0.0395139	9.99957e-301	0.00640214	0.00178483	0.000334538	0.101543	20	ENSG00000136044	12	105173297	105236203	-
Cortical Grey-White Intensities	BTBD19	mQTL_McRae	cg06766016	1	44813299	rs9645347	1	44821300	T	C	0.348987	-0.00372453	0.000985388	0.000156978	0.380382	0.0334416	5.60047e-30	-0.00979155	0.00272981	0.000334626	0.0186672	20	ENSG00000222009	1	44808523	44815585	+
Supraventricular OD	ARHGEF19	mQTL_BrainMeta	cg23105827	1	16212624	rs61771408	1	16195885	C	T	0.876178	-0.00926761	0.00244515	0.000150529	-0.792207	0.0713816	1.28006e-28	0.0116985	0.00326154	0.000334762	0.110442	7	ENSG00000142632	1	16197854	16212652	-
Dorsal Stream Volume and Area	MFSD13A	mQTL_BrainMeta	cg00122347	10	102476984	rs4919656	10	102523104	G	A	0.897088	0.00383202	0.000854984	7.39554e-06	0.55211	0.0923087	2.21597e-09	0.00694068	0.00193512	0.000334895	0.310985	10	ENSG00000138111	10	102461395	102477045	+
Cortical Thickness	APOBEC4	mQTL_BrainMeta	cg16056272	1	183647833	rs1174681	1	183679267	C	T	0.59345	0.00171344	0.000475484	0.00031387	-1.23828	0.0334076	9.99967e-301	-0.00138373	0.000385799	0.000334941	0.0661917	18	ENSG00000173627	1	183646275	183653316	-
Supraventricular OD	TEKT5	mQTL_McRae	cg00934661	16	10681849	rs12445287	16	10733268	A	G	0.259216	0.00512134	0.00138336	0.000213821	-0.52111	0.0360721	2.64309e-47	-0.00982775	0.00274042	0.000335509	0.128868	20	ENSG00000153060	16	10627501	10694930	-
Supraventricular FreeWater	TRIM47	mQTL_McRae	cg09253696	17	75877448	rs116044941	17	75878603	C	G	0.148144	-0.00716909	0.00195995	0.000254402	-0.780743	0.042921	6.16643e-74	0.00918239	0.00256062	0.000335776	0.61686	20	ENSG00000132481	17	75874164	75878581	-
Supraventricular OD	TTC16	mQTL_BrainMeta	cg02054493	9	127714407	rs504434	9	127715489	G	A	0.4935	0.00602982	0.00158919	0.000148071	-0.459639	0.0418848	5.10212e-28	-0.0131186	0.0036583	0.000335818	0.0639463	17	ENSG00000167094	9	127716079	127731590	+
Cortical Grey-White Intensities	THOC1	mQTL_McRae	cg14712439	18	268068	rs609865	18	286372	T	G	0.222638	0.00492076	0.00111934	1.10197e-05	-0.234844	0.0378831	5.67619e-10	-0.0209533	0.00584314	0.000335829	0.3192	14	ENSG00000079134	18	214520	268050	-
Supraventricular FreeWater	ISYNA1	mQTL_BrainMeta	cg01065977	19	18438879	rs7507218	19	18525110	G	A	0.792486	0.00623941	0.00173185	0.000314876	1.43444	0.0386553	2.05879e-301	0.00434973	0.00121301	0.000335941	0.00452069	20	ENSG00000105655	19	18434388	18438167	-
Long Tracts	PNMT	mQTL_McRae	cg03815147	17	39677637	rs1018246	17	39678987	C	T	0.328861	0.00456367	0.0012482	0.000255976	0.613555	0.0334025	2.34708e-75	0.00743808	0.00207428	0.000335975	0.606617	20	ENSG00000141744	17	39667981	39670475	+
Temporal Lobe Volume and Area	FBRSL1	mQTL_McRae	cg23836570	12	132501531	rs61952075	12	132508387	A	G	0.30606	-0.00371042	0.001034	0.000332683	-1.39138	0.0159194	0	0.00266672	0.000743773	0.000336571	0.142557	20	ENSG00000112787	12	132489551	132585188	+
Cortical Grey-White Intensities	ALG3	mQTL_BrainMeta	cg01026256	3	184241300	rs2668189	3	184254262	T	G	0.777065	0.00415599	0.00112128	0.000210155	0.717995	0.0507826	2.19627e-45	0.00578833	0.00161445	0.000336668	0.0509452	20	ENSG00000214160	3	184242301	184249548	-
Supraventricular OD	EFNA5	mQTL_BrainMeta	cg02505588	5	106417327	rs959194	5	106417365	T	C	0.424353	0.00611307	0.00160727	0.000142738	0.465811	0.0433618	6.43323e-27	0.0131235	0.00366036	0.000336685	0.0157655	20	ENSG00000184349	5	107376894	107670937	-
Basal Ganglia + Thalamus + Cerebellum	H1-3	mQTL_BrainMeta	cg17866778	6	26233214	rs10946808	6	26233159	A	G	0.73045	-0.00285623	0.000792985	0.000315929	1.20054	0.032119	8.9635e-306	-0.00237913	0.000663585	0.000336738	0.0707105	20	ENSG00000124575	6	26234212	26234987	-
Temporal Lobe Volume and Area	C10orf82	mQTL_McRae	cg15398400	10	116669970	rs2531689	10	116906277	G	A	0.255644	-0.00425583	0.00109638	0.000103729	-0.337384	0.036071	8.4934e-21	0.0126142	0.00351839	0.000336788	0.111639	19	ENSG00000165863	10	116663696	116670264	-
General White Matter Tract	SEC16A	mQTL_BrainMeta	cg00787305	9	136484363	rs11145755	9	136468003	A	G	0.856256	-0.00269289	0.000667061	5.41502e-05	-0.531789	0.068189	6.25224e-15	0.00506383	0.00141246	0.000336944	0.199632	10	ENSG00000148396	9	136440096	136483759	-
Supraventricular FreeWater	RIC8B	mQTL_McRae	cg19965424	12	106740793	rs10778507	12	106750408	T	C	0.364849	0.0054366	0.00145123	0.000179535	0.418912	0.0339139	4.73855e-35	0.0129779	0.0036201	0.000337135	0.0646439	20	ENSG00000111785	12	106774621	106889316	+
Cortical Grey-White Intensities	TRMT61B	mQTL_BrainMeta	cg08318365	2	28871039	rs11684695	2	28865584	G	T	0.574705	-0.00358152	0.000954668	0.00017572	0.513807	0.042243	4.88555e-34	-0.00697056	0.0019444	0.000337163	0.196881	20	ENSG00000171103	2	28849821	28870309	-
Subcortical Intensity + Supraventricular White Matter	MAPK7	mQTL_BrainMeta	cg11465639	17	19338236	rs1533033	17	19328061	A	T	0.809006	-0.0043959	0.00122055	0.000316301	1.56408	0.0421973	9.99919e-301	-0.00281054	0.000784041	0.000337478	0.0513592	13	ENSG00000166484	17	19377721	19383544	+
Subcortical Intensity + Supraventricular White Matter	ARMH4	mQTL_BrainMeta	cg01801090	14	58295479	rs28756401	14	58295194	G	A	0.715443	0.00387048	0.00105257	0.000235825	-0.924413	0.0575099	3.88379e-58	-0.00418696	0.00116805	0.000337634	0.549329	3	ENSG00000139971	14	57999735	58298139	-
Supraventricular OD	CDC5L	mQTL_BrainMeta	cg21485521	6	44805961	rs2894599	6	44793123	A	G	0.227382	-0.00564598	0.00145449	0.000103705	-0.651108	0.0697222	9.76124e-21	0.00867135	0.00241917	0.000337813	0.163353	7	ENSG00000096401	6	44387706	44450425	+
Supraventricular OD	TP53INP2	mQTL_McRae	cg20592836	20	34704322	rs6120730	20	34797299	C	G	0.386172	-0.00447313	0.00124713	0.000334842	1.35488	0.013959	0	-0.0033015	0.000921101	0.000337993	0.243252	20	ENSG00000078804	20	34704339	34713439	+
Basal Ganglia + Thalamus + Cerebellum	MAG	mQTL_McRae	cg22266001	19	35296029	rs17637981	19	35320995	G	A	0.146982	-0.0037842	0.000999005	0.000151883	0.470931	0.0425171	1.63563e-28	-0.00803557	0.00224196	0.000338156	0.0100343	20	ENSG00000105695	19	35292125	35313807	+
Supraventricular OD	ZNF239	mQTL_BrainMeta	cg18745239	10	43569149	rs7906129	10	43580098	C	T	0.473106	0.0062562	0.00159135	8.44598e-05	-0.373919	0.0428707	2.73256e-18	-0.0167314	0.00466822	0.000338224	0.025217	20	ENSG00000196793	10	43556344	43574618	-
Limbic Volumes	STK24	mQTL_BrainMeta	cg14825593	13	98536744	rs9517348	13	98556198	C	T	0.837027	0.00438697	0.00117814	0.000196368	-0.722989	0.0547528	8.25225e-40	-0.00606782	0.00169309	0.000338542	0.00973631	20	ENSG00000102572	13	98445185	98577940	-
White Matter Connectivitiy	HIVEP2	mQTL_McRae	cg12269161	6	142856902	rs6925325	6	142867110	A	G	0.30165	-0.002249	0.000620621	0.000290329	0.779852	0.0322152	1.8507e-129	-0.00288388	0.000804686	0.000338558	0.942189	20	ENSG00000010818	6	142751469	142956698	-
Dorsal Stream Volume and Area	DNAJC5	mQTL_BrainMeta	cg14523475	20	63919387	rs817382	20	63909120	C	T	0.7375	-0.00217159	0.000590432	0.000235093	0.650741	0.0408305	3.4727e-57	-0.0033371	0.000931169	0.000338661	0.0478894	13	ENSG00000101152	20	63895126	63936031	+
Supraventricular FreeWater	PRKAG2	mQTL_McRae	cg17611936	7	151714440	rs73484136	7	151714945	T	A	0.258882	-0.00570371	0.00158913	0.000331703	-1.37604	0.0214477	0	0.00414502	0.00115666	0.000338892	0.0105883	20	ENSG00000106617	7	151556124	151877125	-
Supraventricular FreeWater	EEF2	mQTL_BrainMeta	cg11272616	19	3979391	rs3760897	19	3988217	T	C	0.805607	0.00677155	0.00174238	0.000101751	-0.683346	0.0738072	2.07278e-20	-0.00990941	0.00276531	0.000339051	0.0366791	19	ENSG00000167658	19	3976056	3985463	-
Parietal Lobe Volume and Area	COL26A1	mQTL_BrainMeta	cg00043564	7	101362551	rs6943474	7	101357735	G	A	0.496876	0.00432387	0.00120126	0.000318897	1.08324	0.0285461	0	0.0039916	0.00111393	0.000339201	0.00801504	20	ENSG00000160963	7	101362875	101559024	+
White Matter Connectivitiy	CEP57	mQTL_McRae	cg25622487	11	95790878	rs523153	11	95837797	A	G	0.416031	-0.00235997	0.000578324	4.48993e-05	0.237312	0.031685	6.90163e-14	-0.00994459	0.00277521	0.000339205	0.464014	20	ENSG00000166037	11	95789965	95832693	+
Limbic Volumes	FRMD4A	mQTL_BrainMeta	cg22595443	10	14468115	rs873847	10	14467979	T	A	0.477233	-0.00339413	0.000882347	0.000119715	-0.418309	0.0424544	6.64372e-23	0.00811393	0.00226437	0.000339266	0.637551	20	ENSG00000151474	10	13643706	14462142	-
Parietal Lobe Volume and Area	CAPN2	mQTL_McRae	cg24047802	1	223748641	rs6665485	1	223745000	A	G	0.090563	-0.0076338	0.00205117	0.000197902	-0.607957	0.0458385	3.79231e-40	0.0125565	0.00350419	0.000339305	0.880547	20	ENSG00000162909	1	223701593	223776018	+
Basal Ganglia + Thalamus + Cerebellum	PRSS16	mQTL_BrainMeta	cg05033803	6	27215197	rs12207614	6	27199254	C	T	0.909095	-0.00445309	0.00120839	0.00022857	-1.04388	0.0680984	4.89013e-53	0.00426589	0.00119057	0.000339594	0.377749	20	ENSG00000112812	6	27247701	27256624	+
General White Matter Tract	GPBAR1	mQTL_McRae	cg25124402	2	218261026	rs1870125	2	218323178	C	T	0.41062	0.0019986	0.000479996	3.13004e-05	-0.227319	0.0323228	2.02478e-12	-0.00879205	0.00245388	0.000339784	0.687033	20	ENSG00000179921	2	218259496	218263861	+
Parietal Lobe Volume and Area	TRPM4	mQTL_BrainMeta	cg03716852	19	49166024	rs56166107	19	49202383	G	A	0.702356	-0.00469308	0.00130382	0.000318853	1.31524	0.0354839	9.99981e-301	-0.00356824	0.000995982	0.000340151	0.094701	20	ENSG00000130529	19	49157741	49211836	+
Supraventricular FreeWater	NOS3	mQTL_McRae	cg21901847	7	151007912	rs891511	7	151007755	A	G	0.318689	-0.00547739	0.00150028	0.000261312	-0.603747	0.0324784	3.92942e-77	0.00907233	0.00253242	0.000340357	0.862266	20	ENSG00000164867	7	150991017	151014588	+
General White Matter Tract	TUBD1	mQTL_BrainMeta	cg22663389	17	59851913	rs1292069	17	59850929	C	T	0.44826	-0.00192561	0.000474723	4.98609e-05	-0.334852	0.0438676	2.28907e-14	0.00575063	0.00160545	0.000341041	0.226955	9	ENSG00000108423	17	59859479	59892945	-
Cortical Grey-White Intensities	BORCS7	mQTL_BrainMeta	cg02418072	10	102851247	rs7092690	10	102849608	T	C	0.6254	-0.00375948	0.000974317	0.000114046	-0.417555	0.0433638	6.02338e-22	0.00900355	0.00251375	0.000341349	0.0774903	20	ENSG00000166275	10	102854259	102864961	+
Supraventricular FreeWater	ZNF662	mQTL_BrainMeta	cg06580551	3	42905989	rs1816227	3	42892795	G	A	0.812897	-0.00696788	0.00179548	0.000104121	-0.508334	0.0546485	1.37978e-20	0.0137073	0.00382716	0.000341519	0.0577109	3	ENSG00000182983	3	42906142	42919334	+
Resting_state_DMN+ Intra-network	RAB3IL1	mQTL_McRae	cg12255774	11	61921672	rs12787409	11	61929739	C	A	0.472028	0.00780756	0.0020838	0.000179118	-0.403507	0.0330887	3.31661e-34	-0.0193493	0.00540248	0.000341561	0.179292	20	ENSG00000167994	11	61897301	61920269	-
White Matter Connectivitiy	TCF25	mQTL_McRae	cg03480383	16	89863739	rs1558151	16	89776495	A	T	0.218507	-0.00268567	0.000689519	9.82019e-05	0.357101	0.0391959	8.18775e-20	-0.00752076	0.00209994	0.000341727	0.00176285	20	ENSG00000141002	16	89873570	89913627	+
Occiptal Lobe Volume and Area	SORL1	mQTL_BrainMeta	cg20615117	11	121499393	rs689021	11	121500411	G	A	0.549539	-0.00288115	0.000687647	2.79113e-05	0.422632	0.0612471	5.18398e-12	-0.00681715	0.0019035	0.000341791	0.756286	17	ENSG00000137642	11	121452314	121633763	+
Cerebellar Peduncle	PFDN5	mQTL_BrainMeta	cg04065151	12	53289185	rs1110720	12	53288542	G	A	0.364935	0.00521834	0.00145027	0.000320435	1.26287	0.0340711	9.99922e-301	0.00413212	0.00115379	0.000341823	0.00643257	19	ENSG00000123349	12	53295291	53299452	+
White Matter Connectivitiy	C2orf73	mQTL_McRae	cg04706327	2	54330358	rs1727529	2	54330344	T	C	0.382492	0.00213474	0.000586296	0.000271506	0.634615	0.0320479	2.85722e-87	0.00336383	0.000939349	0.000342243	0.142937	20	ENSG00000177994	2	54330034	54383742	+
Dorsal Stream Volume and Area	NT5C2	mQTL_McRae	cg09803321	10	103153723	rs11191607	10	103199431	T	G	0.078208	-0.00356865	0.000952852	0.000180227	0.72312	0.0591715	2.40865e-34	-0.00493507	0.00137819	0.000342484	0.00795591	20	ENSG00000076685	10	103087185	103277605	-
Supraventricular FreeWater	TBC1D10A	mQTL_BrainMeta	cg27060381	22	30327374	rs11705056	22	30334756	C	T	0.901801	-0.0093348	0.00238074	8.81942e-05	-0.649057	0.0738421	1.49839e-18	0.0143821	0.0040164	0.000342486	0.126119	8	ENSG00000099992	22	30291990	30326947	-
Limbic Volumes	PADI1	mQTL_McRae	cg16430862	1	17167311	rs111419870	1	17049372	A	G	0.025205	-0.0103394	0.00279157	0.000212398	1.50524	0.10747	1.42922e-44	-0.00686894	0.00191832	0.000342659	0.658321	15	ENSG00000142623	1	17205128	17246007	+
Subcortical Intensity + Supraventricular White Matter	FOXF2	mQTL_McRae	cg16426346	6	1376812	rs12524544	6	1365985	C	T	0.105138	-0.00545485	0.00151635	0.000321462	-1.62972	0.0438028	5.49086e-303	0.00334711	0.000934775	0.000342731	0.248845	20	ENSG00000137273	6	1389576	1395603	+
Subcortical Intensity + Supraventricular White Matter	C19orf47	mQTL_BrainMeta	cg08360726	19	40365916	rs10417488	19	40365894	A	T	0.856206	-0.00514559	0.00135175	0.000140887	0.807071	0.0765015	5.09337e-26	-0.00637563	0.00178058	0.000342737	0.105911	15	ENSG00000160392	19	40319536	40348527	-
Parietal Lobe Volume and Area	ZAP70	mQTL_McRae	cg20820876	2	97748680	rs17488897	2	97748701	C	G	0.390857	0.00453242	0.00122707	0.000221034	-0.478685	0.0328365	3.88768e-48	-0.00946848	0.00264442	0.000342878	0.348467	20	ENSG00000115085	2	97713576	97739862	+
Temporal Lobe Volume and Area	RNF182	mQTL_BrainMeta	cg14911766	6	14001402	rs7454203	6	13988875	G	T	0.623398	-0.00355867	0.000989688	0.00032346	1.1376	0.029187	0	-0.00312822	0.000873672	0.000342879	0.280788	20	ENSG00000180537	6	13924446	13980310	+
Temporal Lobe Volume and Area	UBXN11	mQTL_McRae	cg19677267	1	26318670	rs4450008	1	26317369	C	A	0.230149	0.00407913	0.00113385	0.000321174	1.10089	0.0299645	1.69105e-295	0.0037053	0.00103487	0.00034298	0.338813	20	ENSG00000158062	1	26281328	26318363	-
Orbital Frontal	TBX21	mQTL_McRae	cg20209009	17	47733956	rs76635230	17	47860915	C	G	0.067026	-0.00471853	0.00128215	0.000233083	0.942711	0.0608911	4.59599e-54	-0.00500528	0.00139796	0.000343062	0.0133476	20	ENSG00000073861	17	47733236	47746122	+
Orbital Frontal	COL14A1	mQTL_McRae	cg25244609	8	120123901	rs11988495	8	120116248	G	A	0.449222	0.00244691	0.000653847	0.000182322	-0.407072	0.0330869	8.71552e-35	-0.006011	0.00167888	0.000343125	0.0592743	20	ENSG00000187955	8	120059780	120373573	+
Long Tracts	ERBB2	mQTL_BrainMeta	cg05616858	17	39687338	rs12150603	17	39678462	G	A	0.329552	0.00458296	0.00124786	0.000240055	-0.620449	0.0386199	4.45102e-58	-0.00738652	0.0020631	0.000343208	0.181231	20	ENSG00000141736	17	39687914	39730426	+
Resting_state_Motor	OAZ2	mQTL_BrainMeta	cg03791955	15	64731948	rs6494488	15	64732005	A	G	0.85795	-0.012182	0.00338661	0.000321751	1.69359	0.0456914	9.9992e-301	-0.00719301	0.00200906	0.000343217	0.0449287	20	ENSG00000180304	15	64687573	64703281	-
Basal Ganglia + Thalamus + Cerebellum	PTBP2	mQTL_BrainMeta	cg13557213	1	96473974	rs10783048	1	96460328	G	C	0.786939	-0.0030934	0.000860222	0.000323087	1.32865	0.0348122	0	-0.00232823	0.000650308	0.000343342	0.0917638	20	ENSG00000117569	1	96721665	96823738	+
Parietal Lobe Volume and Area	CCDC65	mQTL_McRae	cg08958015	12	48904118	rs11168812	12	48967580	T	A	0.380042	-0.00483527	0.00123569	9.1157e-05	-0.290339	0.0327305	7.27494e-19	0.0166539	0.00465172	0.000343387	0.81089	20	ENSG00000139537	12	48904110	48931840	+
General White Matter Tract	KRTAP5-6	mQTL_McRae	cg11271329	11	1694339	rs10742925	11	1692746	T	C	0.442288	0.00172363	0.000476067	0.000293975	-0.73283	0.0306867	4.82485e-126	-0.00235202	0.000657052	0.000344047	0.150552	20	ENSG00000205864	11	1697195	1697755	+
Orbital Frontal	SELENOM	mQTL_BrainMeta	cg21361322	22	31104910	rs12170688	22	31109531	T	C	0.471333	0.00234489	0.000651966	0.000322352	-1.05259	0.0285769	5.35967e-297	-0.00222774	0.000622339	0.000344094	0.0370123	20	ENSG00000198832	22	31104772	31120069	-
White Matter Connectivitiy	MFSD3	mQTL_BrainMeta	cg19996418	8	144512195	rs2721197	8	144502322	A	G	0.529654	0.00205617	0.000571878	0.000323802	1.04248	0.0273415	0	0.00197239	0.00055101	0.000344135	0.101408	20	ENSG00000167700	8	144509070	144511213	+
Temporal Lobe Volume and Area	MPDZ	mQTL_McRae	cg03905144	9	13249505	rs72706378	9	13230266	T	C	0.430959	-0.00398266	0.000968875	3.9463e-05	-0.238512	0.0327664	3.35899e-13	0.0166979	0.00466512	0.000344492	0.493639	20	ENSG00000107186	9	13105706	13279692	-
Basal Ganglia + Thalamus + Cerebellum	DEFB116	mQTL_BrainMeta	cg07900024	20	31308653	rs6087814	20	31299981	G	A	0.331363	-0.00327105	0.000751771	1.35441e-05	0.29953	0.0475871	3.08696e-10	-0.0109206	0.00305114	0.000344661	0.354525	7	ENSG00000215545	20	31303212	31308585	-
White Matter Connectivitiy	DYSF	mQTL_BrainMeta	cg15491567	2	71452545	rs11126331	2	71443986	T	C	0.696479	0.0022504	0.000625813	0.000323199	1.31784	0.035554	9.99975e-301	0.00170765	0.000477109	0.000344703	0.0862813	20	ENSG00000135636	2	71453561	71686763	+
Orbital Frontal	FHIP1A	mQTL_BrainMeta	cg01217350	4	151554156	rs72728179	4	151556725	A	G	0.645971	-0.00269091	0.000683778	8.3073e-05	-0.399049	0.0463508	7.35015e-18	0.00674332	0.00188405	0.000344703	0.0578665	8	ENSG00000164142	4	151409176	151670503	+
White Matter Connectivitiy	KAT2A	mQTL_BrainMeta	cg21016267	17	42118620	rs7211222	17	42137300	T	C	0.767271	-0.00277166	0.000679548	4.52918e-05	-0.531811	0.071252	8.40595e-14	0.00521174	0.00145614	0.000344726	0.215428	3	ENSG00000108773	17	42113111	42121367	-
Basal Ganglia + Thalamus + Cerebellum	CFAP99	mQTL_BrainMeta	cg26605046	4	2438004	rs9993090	4	2428571	T	C	0.639477	-0.0029449	0.00073692	6.43591e-05	-0.36513	0.045383	8.58666e-16	0.00806534	0.00225349	0.000344852	0.0309004	17	ENSG00000206113	4	2418974	2462942	+
Cingulate	TTC34	mQTL_BrainMeta	cg14790876	1	2881715	rs2124662	1	2881640	C	G	0.527602	0.0043022	0.00113629	0.000152975	-0.461243	0.0420548	5.46759e-28	-0.00932741	0.0026062	0.000345007	0.409623	4	ENSG00000215912	1	2635976	2801717	-
Orbital Frontal	MATK	mQTL_McRae	cg27149284	19	3821285	rs112134220	19	3829571	G	A	0.138747	-0.00340127	0.000932194	0.000263597	-0.812752	0.0442202	1.91206e-75	0.00418488	0.00116934	0.00034513	0.680586	16	ENSG00000007264	19	3777970	3802129	-
Limbic Volumes	SPSB1	mQTL_BrainMeta	cg18595639	1	9264215	rs2268175	1	9240549	T	C	0.599584	-0.00365851	0.00089882	4.6944e-05	-0.46021	0.0612692	5.85561e-14	0.00794966	0.0022214	0.000345339	0.00559634	20	ENSG00000171621	1	9292894	9369532	+
Basal Ganglia + Thalamus + Cerebellum	ZAR1	mQTL_BrainMeta	cg04567307	4	48490105	rs6811724	4	48474252	A	G	0.753611	-0.00320209	0.000815975	8.70001e-05	-0.407716	0.0467511	2.7575e-18	0.00785372	0.00219461	0.000345388	0.0159298	16	ENSG00000182223	4	48490252	48494389	+
Long Tracts	PGAP3	mQTL_McRae	cg05616858	17	39687338	rs2517953	17	39684958	G	C	0.337301	0.00461717	0.00123899	0.000194111	-0.438727	0.0342038	1.15991e-37	-0.010524	0.00294083	0.000345452	0.695915	20	ENSG00000161395	17	39671122	39696797	-
Resting_State_Visual+ Inter-hemispheric	MIF4GD	mQTL_McRae	cg07104495	17	75269989	rs114062227	17	75268430	A	G	0.219586	0.0096293	0.00262959	0.000250357	0.624074	0.0369976	7.74005e-64	0.0154297	0.00431173	0.000345511	0.988305	20	ENSG00000125457	17	75266228	75271231	-
Long Tracts	PRELID2	mQTL_BrainMeta	cg11729848	5	145872531	rs170972	5	145872308	C	T	0.42394	0.0043971	0.00118778	0.000213954	0.573848	0.041059	2.17812e-44	0.00766248	0.00214123	0.000345515	0.373703	20	ENSG00000186314	5	145471799	145835369	-
General White Matter Tract	NFKBIB	mQTL_McRae	cg07063145	19	38900320	rs2053071	19	38900291	G	C	0.359972	0.00190303	0.000491506	0.000108024	-0.3212	0.0342702	7.07831e-21	-0.00592475	0.00165565	0.000345555	0.88225	20	ENSG00000104825	19	38899700	38908893	+
General White Matter Tract	CDKN1B	mQTL_McRae	cg06826457	12	12714735	rs10492235	12	12698405	G	T	0.2018	0.00233225	0.000586327	6.95777e-05	0.328812	0.0401294	2.5313e-16	0.00709296	0.00198218	0.000345754	0.815619	20	ENSG00000111276	12	12685498	12722369	+
Dorsal Stream Volume and Area	TSSK6	mQTL_McRae	cg25352836	19	19514455	rs34487417	19	19398892	T	C	0.165883	0.00253289	0.000690131	0.000242399	0.661939	0.0411175	2.60386e-58	0.00382647	0.00106934	0.000345776	0.185428	20	ENSG00000178093	19	19512418	19515548	-
Cortical Grey-White Intensities	STAT3	mQTL_McRae	cg04726374	17	42402501	rs36116679	17	42401524	G	A	0.0937187	0.00639064	0.00164449	0.000101876	-0.509009	0.0554807	4.53601e-20	-0.0125551	0.00350864	0.000345804	0.62775	14	ENSG00000168610	17	42313324	42388540	-
Cortical Grey-White Intensities	RNFT1	mQTL_BrainMeta	cg14013659	17	59961538	rs11868009	17	59959138	A	C	0.4362	0.00442159	0.000952207	3.42531e-06	0.346928	0.0617947	1.97473e-08	0.012745	0.00356185	0.000345982	0.145868	3	ENSG00000189050	17	59952240	59964761	-
Occiptal Lobe Volume and Area	RREB1	mQTL_McRae	cg09754197	6	7113505	rs6933716	6	7125476	T	C	0.315808	-0.00323731	0.000739207	1.18984e-05	-0.213736	0.0344447	5.46286e-10	0.0151463	0.00423312	0.000346168	0.174514	20	ENSG00000124782	6	7107597	7251980	+
Cortical Grey-White Intensities	VWA5B2	mQTL_McRae	cg23762779	3	184231012	rs6763247	3	184226881	G	A	0.279601	-0.00382588	0.00104772	0.000260603	0.622924	0.0347779	9.59729e-72	-0.00614181	0.00171654	0.000346201	0.35033	20	ENSG00000145198	3	184229585	184242329	+
Cortical Thickness	TYMS	mQTL_BrainMeta	cg05915892	18	673911	rs2606242	18	667770	C	G	0.689032	-0.00199899	0.000509407	8.70342e-05	0.393597	0.0451733	2.95811e-18	-0.00507878	0.00141944	0.000346215	0.263365	20	ENSG00000176890	18	657653	673578	+
Cingulate	LTO1	mQTL_BrainMeta	cg23978357	11	69675610	rs10796828	11	69675578	G	T	0.640014	-0.00445381	0.00117833	0.000156975	-0.475136	0.0428292	1.34564e-28	0.00937376	0.00261998	0.000346497	0.526456	10	ENSG00000149716	11	69653076	69675416	-
Resting_State_Visual+ Inter-hemispheric	SUPT5H	mQTL_BrainMeta	cg19468022	19	39445356	rs12978954	19	39443994	A	G	0.481368	0.00833381	0.00215967	0.00011393	-0.376857	0.0394654	1.30918e-21	-0.022114	0.00618098	0.000346567	0.563138	8	ENSG00000196235	19	39436156	39476670	+
Supraventricular OD	ZCCHC14	mQTL_BrainMeta	cg27161340	16	87459066	rs34431921	16	87446757	T	C	0.832728	-0.00919398	0.00213843	1.71254e-05	-0.528649	0.0819521	1.11327e-10	0.0173914	0.00486121	0.000346769	0.20418	20	ENSG00000140948	16	87406246	87493024	-
Cortical Thickness	SEC61G	mQTL_BrainMeta	ch.7.1253220F	7	54677679	rs61046388	7	54666819	T	C	0.68317	0.00179689	0.000499963	0.000325582	-1.14966	0.0308294	2.30386e-304	-0.00156298	0.000436896	0.000346937	0.537837	20	ENSG00000132432	7	54752250	54759974	-
Cortical Thickness	FAM76B	mQTL_McRae	cg11028316	11	95789921	rs1271744	11	95861137	A	G	0.374722	0.00182497	0.000481759	0.000151782	-0.355516	0.0326914	1.51819e-27	-0.0051333	0.00143496	0.000347139	0.809242	20	ENSG00000077458	11	95768953	95790409	-
Basal Ganglia + Thalamus + Cerebellum	UBAP2L	mQTL_BrainMeta	cg26808167	1	154219729	rs12044616	1	154216941	A	G	0.559812	-0.00255574	0.000711627	0.000328897	-1.10104	0.0274961	0	0.00232121	0.00064892	0.000347499	0.122632	20	ENSG00000143569	1	154220179	154271510	+
General White Matter Tract	SCGB1C1	mQTL_McRae	cg17345964	11	192996	rs3741411	11	199256	A	G	0.183991	0.00215838	0.000602474	0.000340283	-1.60755	0.0249056	0	-0.00134265	0.000375355	0.00034753	0.0478097	20	ENSG00000188076	11	193078	194575	+
White Matter Connectivitiy	C1orf159	mQTL_BrainMeta	cg26040075	1	1099041	rs6678318	1	1095253	G	A	0.84375	0.00291411	0.000784405	0.000203156	0.768572	0.0580296	4.85635e-40	0.00379159	0.00105999	0.000347555	0.798003	8	ENSG00000131591	1	1081818	1116361	-
Orbital Frontal	SHTN1	mQTL_McRae	cg03968911	10	116974621	rs7902527	10	116955888	A	G	0.227588	0.00281679	0.000767718	0.000243467	-0.58307	0.0362968	4.56395e-58	-0.00483096	0.00135059	0.000347655	0.322918	20	ENSG00000187164	10	116881477	117126586	-
Supraventricular FreeWater	ZDHHC22	mQTL_McRae	cg27307240	14	77145739	rs1848401	14	77146885	A	T	0.354403	-0.0056258	0.00145469	0.000110022	-0.320134	0.0340311	5.10017e-21	0.0175733	0.00491301	0.000347719	0.946521	20	ENSG00000177108	14	77131270	77142734	-
Resting_state_DMN+ Intra-network	TSSC4	mQTL_McRae	cg24728105	11	2396927	rs739673	11	2399270	C	T	0.020838	0.0274785	0.00732003	0.000174117	-1.33471	0.113334	5.14448e-32	-0.0205876	0.00575624	0.000348124	0.338922	14	ENSG00000184281	11	2400488	2403878	+
Supraventricular FreeWater	SYPL2	mQTL_McRae	cg07589691	1	109466660	rs3879448	1	109348801	G	C	0.288666	-0.00682896	0.00153928	9.14471e-06	-0.212458	0.0351512	1.50229e-09	0.0321426	0.00898736	0.000348323	0.039506	20	ENSG00000143028	1	109466546	109482134	+
Cortical Grey-White Intensities	COL4A1	mQTL_McRae	cg02717061	13	110307009	rs4773140	13	110301890	A	G	0.253106	0.00422596	0.00107774	8.81292e-05	0.325121	0.037282	2.76775e-18	0.0129981	0.00363457	0.000348566			ENSG00000187498	13	110148963	110307157	-
Temporal Lobe Volume and Area	CD52	mQTL_McRae	cg16068833	1	26318024	rs4366307	1	26317102	A	G	0.230295	0.00408398	0.00113375	0.000315544	0.965117	0.0323307	8.41638e-196	0.00423159	0.00118325	0.000348566	0.291857	20	ENSG00000169442	1	26317958	26320523	+
Subcortical Intensity + Supraventricular White Matter	TBC1D9B	mQTL_BrainMeta	cg12080675	5	179908223	rs272441	5	179874260	A	G	0.0942	0.0067954	0.00160724	2.35787e-05	0.57558	0.0858523	2.02375e-11	0.0118062	0.00330129	0.000348574	0.104497	19	ENSG00000197226	5	179862066	179907897	-
Cortical Grey-White Intensities	MAP3K1	mQTL_McRae	cg21155100	5	56851835	rs56008823	5	56772187	G	T	0.09986	0.00593917	0.001559	0.000139194	-0.543015	0.052347	3.27712e-25	-0.0109374	0.00305849	0.000348794	0.120009	20	ENSG00000095015	5	56815549	56896152	+
Dorsal Stream Volume and Area	KCNG2	mQTL_BrainMeta	cg15104592	18	79807784	rs4799088	18	79813548	G	A	0.2752	-0.00219273	0.000576363	0.000142135	0.613498	0.0585702	1.13047e-25	-0.00357414	0.000999518	0.000349068	0.0567965	6	ENSG00000178342	18	79797938	79900184	+
Resting_State_Unimodal-heteromodal	MAP3K9	mQTL_BrainMeta	cg14871588	14	70823126	rs6573983	14	70824040	C	T	0.724559	-0.0104469	0.00290863	0.000328556	1.19116	0.0312882	0	-0.00877039	0.0024527	0.000349142	0.176742	20	ENSG00000006432	14	70722526	70809534	-
Ventral Stream Volume and Area	UBAP2L	mQTL_BrainMeta	cg26808167	1	154219729	rs12044616	1	154216941	A	G	0.559812	0.0032669	0.000909975	0.000330552	-1.10104	0.0274961	0	-0.00296712	0.000829787	0.000349217	0.00106	20	ENSG00000143569	1	154220179	154271510	+
Supraventricular FreeWater	PIEZO1	mQTL_BrainMeta	cg09054528	16	88755134	rs17666981	16	88760801	T	C	0.430336	-0.0052172	0.0014099	0.000215263	0.576875	0.0415405	7.58731e-44	-0.0090439	0.00252931	0.000349372	0.0473243	20	ENSG00000103335	16	88715338	88785220	-
Ventral Stream Volume and Area	HVCN1	mQTL_McRae	cg21675254	12	110689999	rs11065663	12	110551081	A	C	0.092637	-0.00575154	0.00156687	0.000241858	0.830289	0.0525475	3.07455e-56	-0.00692715	0.00193739	0.000349555	0.288569	20	ENSG00000122986	12	110627841	110704950	-
Long Tracts	UTP15	mQTL_BrainMeta	cg24985442	5	73541336	rs13160693	5	73599142	T	C	0.346023	-0.00512586	0.00123783	3.4578e-05	0.457618	0.0645657	1.36426e-12	-0.0112012	0.00313278	0.000349595	0.308796	20	ENSG00000164338	5	73565443	73583380	+
Supraventricular OD	ASB10	mQTL_BrainMeta	cg19638292	7	151181312	rs4725396	7	151181758	T	G	0.639075	0.00615946	0.00165173	0.000192176	-0.530576	0.0421674	2.63131e-36	-0.011609	0.00324693	0.00034972	0.109713	20	ENSG00000146926	7	151175698	151187832	-
Parietal Lobe Volume and Area	ENOX1	mQTL_BrainMeta	cg00509187	13	43787957	rs57130113	13	43788221	T	C	0.850303	-0.0062791	0.0016465	0.000136962	-0.535008	0.0520634	9.03309e-25	0.0117365	0.00328262	0.000349779	0.780181	12	ENSG00000120658	13	43213130	43786972	-
Basal Ganglia + Thalamus + Cerebellum	ENSG00000285991	mQTL_BrainMeta	cg12070911	6	149888504	rs4870116	6	149923553	C	A	0.376898	0.00261172	0.00072711	0.000328246	1.23954	0.0334416	9.99893e-301	0.00210701	0.000589345	0.000349999	6.72116e-05	20	ENSG00000285991	6	149817937	149896011	-
Occiptal Lobe Volume and Area	SLC6A7	mQTL_McRae	cg11201401	5	150190375	rs7727022	5	150194383	T	C	0.483223	-0.00270773	0.000685698	7.85218e-05	0.266631	0.031679	3.87445e-17	-0.0101553	0.00284069	0.00035029	0.167153	20	ENSG00000011083	5	150190062	150222788	+
Temporal Lobe Volume and Area	MACC1	mQTL_BrainMeta	ch.7.20109332F	7	20103184	rs67717221	7	20109690	G	A	0.342771	0.00418236	0.00100845	3.36411e-05	-0.326193	0.0462697	1.79157e-12	-0.0128217	0.00358687	0.000350721	0.576136	9	ENSG00000183742	7	20134655	20217404	-
General White Matter Tract	TBC1D10A	mQTL_BrainMeta	cg22149588	22	30340621	rs737750	22	30329313	T	C	0.760985	0.001984	0.000552508	0.000329541	-1.2454	0.033369	7.19059e-305	-0.00159306	0.000445687	0.000351042	0.0122369	20	ENSG00000099992	22	30291990	30326947	-
Supraventricular OD	PGAP6	mQTL_BrainMeta	cg06219695	16	384256	rs11642334	16	368429	A	G	0.710441	0.00764676	0.00175023	1.24816e-05	-0.422797	0.0680238	5.11859e-10	-0.0180861	0.00506005	0.000351164	0.594465	20	ENSG00000129925	16	370788	387113	-
Supraventricular OD	CPLANE2	mQTL_BrainMeta	cg01912193	1	16267548	rs12756592	1	16282564	A	C	0.615392	-0.00619114	0.00163778	0.000156697	0.473626	0.0431425	4.8675e-28	-0.0130718	0.00365723	0.000351247	0.0896786	18	ENSG00000132881	1	16231692	16237183	-
Occiptal Lobe Volume and Area	TCAP	mQTL_McRae	cg00129232	17	39657851	rs11658786	17	39659646	G	A	0.33355	0.00264898	0.000727817	0.00027303	0.635297	0.0335409	5.2424e-80	0.00416967	0.00116659	0.000351254	0.195284	20	ENSG00000173991	17	39665349	39666554	+
Parietal Lobe Volume and Area	SLC5A11	mQTL_McRae	cg02428538	16	24845470	rs34365165	16	24844887	A	G	0.195148	-0.00550729	0.00150929	0.000263324	-0.669484	0.03771	1.61929e-70	0.00822617	0.00230153	0.000351281	0.596314	20	ENSG00000158865	16	24845841	24911628	+
Basal Ganglia + Thalamus + Cerebellum	CD59	mQTL_BrainMeta	cg03292992	11	33737497	rs1402954	11	33755788	T	C	0.0909	0.00468222	0.00123605	0.000151838	-0.989871	0.0917945	4.11697e-27	-0.00473013	0.0013235	0.000351631	0.312748	16	ENSG00000085063	11	33703010	33736479	-
Limbic Volumes	LLGL1	mQTL_BrainMeta	cg23566793	17	18231430	rs7498	17	18245171	G	A	0.763931	0.0041126	0.00102693	6.20783e-05	-0.541132	0.0683513	2.43452e-15	-0.0076	0.00212673	0.000352157	0.440629	10	ENSG00000131899	17	18225635	18244875	+
Cortical Thickness	PEX6	mQTL_BrainMeta	cg19747945	6	42978408	rs3293	6	42970639	T	G	0.546355	-0.0018811	0.000469121	6.07603e-05	-0.344969	0.0437995	3.37735e-15	0.00545295	0.00152599	0.000352393	0.166393	13	ENSG00000124587	6	42963865	42979181	-
Limbic Volumes	GDF5	mQTL_BrainMeta	cg03547924	20	35438147	rs6142381	20	35420820	G	A	0.36722	0.00356038	0.000913137	9.65628e-05	-0.386171	0.0432458	4.27236e-19	-0.00921969	0.00258017	0.000352534	0.0173148	14	ENSG00000125965	20	35433347	35454746	-
Cerebellar Peduncle	CPTP	mQTL_BrainMeta	cg05598010	1	1326417	rs307348	1	1326444	G	C	0.0639856	-0.0106757	0.00284627	0.000176307	-0.94919	0.0807973	7.24923e-32	0.0112472	0.00314776	0.000352815	0.00371011	20	ENSG00000224051	1	1324756	1328896	+
White Matter Connectivitiy	ZHX2	mQTL_BrainMeta	cg05459517	8	122783665	rs28606660	8	122803566	T	C	0.745601	-0.00303375	0.000658972	4.14906e-06	-0.402016	0.0709591	1.46632e-08	0.00754634	0.00211213	0.000353096	0.469608	15	ENSG00000178764	8	122781655	122974510	+
Occiptal Lobe Volume and Area	TRIM71	mQTL_McRae	cg18592447	3	32816365	rs13067327	3	32816366	C	G	0.202231	-0.00306117	0.00084981	0.000315551	1.01162	0.0361403	2.06379e-172	-0.00302601	0.000846976	0.000353293	0.158643	20	ENSG00000206557	3	32817997	32897824	+
White Matter Connectivitiy	CDS1	mQTL_McRae	cg27006169	4	84691759	rs12502409	4	84778426	G	A	0.320044	0.00226966	0.000614066	0.000218912	0.46941	0.0336699	3.5429e-44	0.00483513	0.00135336	0.000353328	0.00223538	20	ENSG00000163624	4	84583127	84651334	+
Cortical Grey-White Intensities	HIGD1B	mQTL_BrainMeta	cg24417621	17	44846446	rs8067689	17	44854825	T	C	0.16259	0.00521636	0.00128376	4.83749e-05	0.59787	0.0797308	6.45004e-14	0.00872491	0.00244221	0.000353525	0.23699	18	ENSG00000131097	17	44846353	44850476	+
White Matter Connectivitiy	PDLIM4	mQTL_McRae	cg03873281	5	132273262	rs162882	5	132272598	G	C	0.099689	0.00348116	0.000951427	0.000253314	0.912199	0.0551967	2.37161e-61	0.00381623	0.00106826	0.000353755	0.766567	20	ENSG00000131435	5	132257696	132273454	+
Parietal Lobe Volume and Area	COL26A1	mQTL_McRae	cg11010380	7	101363909	rs6965654	7	101354838	T	C	0.497183	0.00430687	0.00120126	0.00033669	1.02726	0.0244892	0	0.00419258	0.00117365	0.000353901	0.317658	20	ENSG00000160963	7	101362875	101559024	+
Parietal Lobe Volume and Area	ZNF740	mQTL_BrainMeta	cg05242244	12	53159302	rs35987362	12	53161999	C	A	0.94805	-0.0106679	0.00269437	7.51571e-05	0.776568	0.0937547	1.20131e-16	-0.0137372	0.0038456	0.000353997	0.010001	20	ENSG00000139651	12	53180704	53195142	+
General White Matter Tract	LBHD1	mQTL_BrainMeta	cg10606415	11	62671382	rs13941	11	62672097	A	G	0.6849	0.00213157	0.000505334	2.46315e-05	0.308529	0.0459415	1.87183e-11	0.00690882	0.00193417	0.000354284	0.349953	5	ENSG00000162194	11	62662817	62672267	-
Occiptal Lobe Volume and Area	NR2C1	mQTL_BrainMeta	cg06948737	12	95077638	rs7970670	12	95079382	T	C	0.774318	0.00302688	0.000821895	0.00023068	-0.734047	0.0500501	1.06047e-48	-0.00412355	0.00115444	0.000354382	0.105204	20	ENSG00000120798	12	95020229	95073628	-
White Matter Connectivitiy	ANKRD11	mQTL_BrainMeta	cg05320533	16	89475407	rs2965960	16	89475387	A	G	0.688196	0.00284164	0.000613549	3.6307e-06	0.361391	0.0644052	2.00922e-08	0.00786307	0.00220137	0.000354399	0.663454	4	ENSG00000167522	16	89267630	89490561	-
Basal Ganglia + Thalamus + Cerebellum	HDAC10	mQTL_BrainMeta	cg01144387	22	50249803	rs5771284	22	50256841	C	A	0.6913	-0.00274158	0.000764067	0.00033305	-1.18047	0.031671	4.49324e-304	0.00232244	0.000650246	0.000354767	0.000766833	20	ENSG00000100429	22	50245183	50251405	-
Resting_state_DMN+ Intra-network	SOX7	mQTL_McRae	cg20449619	8	10724274	rs4130764	8	10719879	T	G	0.363305	0.00783423	0.00215996	0.000286715	0.644245	0.0314379	2.50539e-93	0.0121603	0.00340481	0.000354921	0.243254	20	ENSG00000171056	8	10723768	10730511	-
Cortical Thickness	EIF2AK2	mQTL_McRae	cg05332270	2	37157258	rs2270414	2	37148789	A	G	0.483612	-0.00181878	0.000468396	0.000103179	-0.294305	0.0323399	9.00324e-20	0.00617992	0.00173036	0.000354983	0.933233	20	ENSG00000055332	2	37099210	37157522	-
Temporal Lobe Volume and Area	SHTN1	mQTL_McRae	cg03968911	10	116974621	rs7902527	10	116955888	A	G	0.227588	-0.00413941	0.00113005	0.000249241	-0.58307	0.0362968	4.56395e-58	0.00709934	0.00198785	0.000355133	0.217274	20	ENSG00000187164	10	116881477	117126586	-
Cortical Grey-White Intensities	PAK2	mQTL_McRae	cg12930392	3	196754744	rs844542	3	196752432	C	T	0.442786	-0.00378699	0.000950117	6.72496e-05	-0.260817	0.0324362	8.9156e-16	0.0145197	0.00406583	0.00035541	0.736189	18	ENSG00000180370	3	196739857	196832647	+
Occiptal Lobe Volume and Area	TNS2	mQTL_McRae	cg17094065	12	53049800	rs12814447	12	53050956	G	A	0.048564	-0.00626835	0.00160276	9.19306e-05	-0.674985	0.0770817	2.00955e-18	0.00928665	0.00260058	0.000355624	0.046601	20	ENSG00000111077	12	53046969	53064379	+
Basal Ganglia + Thalamus + Cerebellum	BDNF	mQTL_McRae	cg17413943	11	27718280	rs10767665	11	27712311	A	G	0.469965	0.00284645	0.000708738	5.91371e-05	0.249016	0.0319138	6.05589e-15	0.0114308	0.00320105	0.000355687	0.108781	20	ENSG00000176697	11	27654893	27722058	-
Occiptal Lobe Volume and Area	LYPD6B	mQTL_McRae	cg22972806	2	149180686	rs6751737	2	149185082	A	G	0.382168	-0.0025336	0.000707657	0.00034325	-1.13865	0.0231141	0	0.00222509	0.000623127	0.000355828	0.680475	20	ENSG00000150556	2	149038107	149215262	+
White Matter Connectivitiy	PCDHA2	mQTL_BrainMeta	cg03318614	5	140795027	rs11167579	5	140745350	C	T	0.607964	0.00272506	0.000585189	3.21285e-06	-0.352251	0.06332	2.65145e-08	-0.00773614	0.0021665	0.000355901	0.465723	6	ENSG00000204969	5	140794852	141012347	+
Cingulate	AMIGO3	mQTL_McRae	cg08166588	3	49720005	rs6766836	3	49773528	G	A	0.49945	-0.00417656	0.0011356	0.000235223	0.48294	0.0323937	2.90379e-50	-0.0086482	0.00242193	0.000355903	0.0153503	20	ENSG00000176020	3	49716829	49719684	-
Orbital Frontal	SPRY2	mQTL_McRae	cg23513591	13	80655097	rs12870201	13	80884248	A	C	0.147091	0.00358677	0.000920846	9.81658e-05	0.381908	0.0427514	4.13749e-19	0.00939171	0.00263041	0.000356378	0.0807087	20	ENSG00000136158	13	80335976	80341126	-
White Matter Connectivitiy	H4C8	mQTL_BrainMeta	cg00294572	6	26285004	rs3999544	6	26285639	C	T	0.479398	0.00243718	0.000571918	2.03147e-05	-0.303474	0.0464013	6.14337e-11	-0.00803094	0.00224932	0.000356451	0.00139788	12	ENSG00000158406	6	26277609	26285638	-
Basal Ganglia + Thalamus + Cerebellum	FAM102A	mQTL_McRae	cg06096805	9	127981664	rs75862314	9	127949869	T	G	0.047111	0.00633514	0.00166217	0.000138194	-0.717276	0.0703479	2.06327e-24	-0.00883222	0.00247395	0.000356852	0.119652	20	ENSG00000167106	9	127940582	127980989	-
Supraventricular FreeWater	ZNF184	mQTL_McRae	cg22496996	6	27503512	rs13215560	6	27514160	A	G	0.352562	0.00539235	0.00146497	0.000232445	-0.487484	0.0332644	1.25515e-48	-0.0110616	0.00309851	0.000357018	0.349734	20	ENSG00000096654	6	27450743	27473118	-
Cingulate	RTN4RL1	mQTL_BrainMeta	cg11251135	17	1960617	rs9894201	17	1960510	T	C	0.01565	0.0167647	0.00444702	0.000163328	-1.18602	0.106747	1.11478e-28	-0.0141352	0.00395949	0.000357026			ENSG00000185924	17	1934677	2025334	-
Supraventricular OD	NUBP1	mQTL_BrainMeta	cg03612445	16	10746922	rs68105662	16	10745151	A	G	0.279176	0.00514264	0.00135421	0.000146147	-0.694498	0.0663399	1.20194e-25	-0.00740483	0.00207424	0.000357114	0.479724	11	ENSG00000103274	16	10743786	10769351	+
Supraventricular OD	CRYBA4	mQTL_BrainMeta	cg06657243	22	26672753	rs9625066	22	26672739	C	A	0.76488	-0.00691795	0.00185717	0.000195317	-0.587807	0.0470279	7.54776e-36	0.0117691	0.00329681	0.000357202	0.0746071	20	ENSG00000196431	22	26621963	26630669	+
Temporal Lobe Volume and Area	PRR12	mQTL_BrainMeta	cg15032314	19	49593353	rs10426059	19	49587350	C	G	0.773203	-0.00460356	0.00113719	5.16119e-05	-0.356681	0.0471232	3.75809e-14	0.0129067	0.00361561	0.000357377	0.546279	15	ENSG00000126464	19	49591182	49626439	+
Cortical Thickness	TRMT10C	mQTL_BrainMeta	cg11279151	3	101562977	rs9817043	3	101563008	A	G	0.71576	0.00190231	0.000518747	0.000245296	0.787104	0.0504898	8.59654e-55	0.00241685	0.000677047	0.000357402	0.0339302	16	ENSG00000174173	3	101561868	101566446	+
Supraventricular OD	SPPL3	mQTL_BrainMeta	cg12635120	12	120907425	rs1151850	12	120902560	C	T	0.357308	-0.00454768	0.00126849	0.000336946	-1.16909	0.0304763	0	0.00388994	0.00108975	0.000357584	0.115121	20	ENSG00000157837	12	120762510	120904358	-
Resting_state_Motor	CTNNA3	mQTL_BrainMeta	cg01249544	10	67612897	rs73268181	10	67612917	G	C	0.9762	-0.0277855	0.00740423	0.000174973	0.837344	0.0723878	6.02277e-31	-0.0331829	0.0092962	0.000357644	0.00519268	3	ENSG00000183230	10	65912457	67763637	-
Limbic Volumes	FAM120A	mQTL_BrainMeta	cg01230325	9	93346037	rs2995997	9	93332946	C	T	0.633851	0.00335954	0.00091854	0.000254706	-0.659922	0.0403035	2.94271e-60	-0.00509082	0.00142619	0.000357649	0.0230845	20	ENSG00000048828	9	93451685	93566112	+
Occiptal Lobe Volume and Area	ACADVL	mQTL_McRae	cg07716032	17	7219527	rs11544290	17	7259214	T	C	0.03665	-0.0069665	0.00182602	0.000136116	0.876888	0.0867303	4.96207e-24	-0.00794457	0.00222571	0.000357719	0.156534	9	ENSG00000072778	17	7217125	7225266	+
Supraventricular FreeWater	ZNFX1	mQTL_BrainMeta	cg10177030	20	49280670	rs6067027	20	49240530	C	A	0.465936	-0.00610885	0.00140253	1.327e-05	0.382809	0.0614653	4.72249e-10	-0.0159579	0.00447085	0.000357895	0.0884261	19	ENSG00000124201	20	49237946	49278426	-
White Matter Connectivitiy	BIN1	mQTL_BrainMeta	cg24998649	2	127068359	rs934826	2	127068392	G	A	0.757486	-0.00246108	0.000664237	0.000211286	-0.635418	0.0477782	2.33501e-40	0.00387317	0.00108516	0.000358073	0.225419	20	ENSG00000136717	2	127048027	127107288	-
White Matter Connectivitiy	PCDHA1	mQTL_BrainMeta	cg11950642	5	140788519	rs2878996	5	140741148	G	A	0.607734	0.00271642	0.000585146	3.44572e-06	-0.353322	0.0633003	2.38208e-08	-0.00768822	0.00215406	0.000358113	0.298888	5	ENSG00000204970	5	140786136	141012347	+
Supraventricular FreeWater	IL1R2	mQTL_BrainMeta	ch.2.2149939F	2	101975973	rs740044	2	101983707	C	A	0.687564	0.005638	0.00151276	0.000193803	-0.59321	0.0478845	3.02195e-35	-0.00950422	0.00266303	0.000358411	0.0187478	20	ENSG00000115590	2	101991960	102028544	+
Supraventricular OD	AMIGO3	mQTL_McRae	cg08166588	3	49720005	rs6766836	3	49773528	G	A	0.49945	-0.00446919	0.00121586	0.000237154	0.48294	0.0323937	2.90379e-50	-0.00925413	0.00259301	0.000358524	0.3708	20	ENSG00000176020	3	49716829	49719684	-
Long Tracts	FRMD8	mQTL_BrainMeta	cg24687085	11	65454932	rs660588	11	65474869	A	G	0.665216	0.00483891	0.00124206	9.78453e-05	-0.392246	0.0440785	5.64578e-19	-0.0123364	0.0034567	0.000358561	0.00202912	20	ENSG00000126391	11	65386621	65413525	+
Cingulate	PTDSS2	mQTL_BrainMeta	cg00593699	11	472782	rs6598017	11	464291	T	C	0.31654	0.00452761	0.00122681	0.000223764	0.592295	0.0423143	1.61382e-44	0.00764418	0.00214207	0.00035889	0.00244017	20	ENSG00000174915	11	448268	491399	+
General White Matter Tract	FAM53B	mQTL_BrainMeta	cg09519218	10	124701748	rs11245338	10	124705374	A	C	0.629058	-0.001751	0.000488392	0.000336767	-1.26107	0.0340224	9.9999e-301	0.00138851	0.000389092	0.000358921	0.0599098	20	ENSG00000189319	10	124619292	124744378	-
Supraventricular OD	GPIHBP1	mQTL_BrainMeta	cg15707110	8	143228932	rs72691642	8	143228941	G	A	0.800621	0.00587423	0.00152732	0.000120008	-0.578264	0.0604533	1.11691e-21	-0.0101584	0.00284672	0.0003591	0.0392876	19	ENSG00000277494	8	143213218	143217170	+
Subcortical Intensity + Supraventricular White Matter	PARP6	mQTL_McRae	cg23331961	15	72271838	rs16956623	15	72244354	T	C	0.284281	-0.00414587	0.00105309	8.25487e-05	0.30259	0.0358187	2.96809e-17	-0.0137013	0.00383961	0.000359168	0.567911	20	ENSG00000137817	15	72241181	72272999	-
Cortical Thickness	ETV2	mQTL_McRae	cg10865368	19	35643252	rs8110747	19	35612615	T	C	0.409242	-0.0018189	0.000476575	0.000135304	0.321597	0.0319705	8.36909e-24	-0.00565584	0.00158498	0.000359175	0.0317993	20	ENSG00000105672	19	35641745	35644871	+
Occiptal Lobe Volume and Area	PKLR	mQTL_BrainMeta	cg09037777	1	155295587	rs10908461	1	155305936	T	C	0.255367	0.00343355	0.000782027	1.13052e-05	-0.303122	0.0494924	9.09086e-10	-0.0113273	0.00317435	0.00035919	0.0185577	11	ENSG00000143627	1	155289293	155301438	-
Ventral Stream Volume and Area	EIF4A1	mQTL_BrainMeta	cg00004421	17	7571761	rs4968212	17	7564899	C	T	0.713824	-0.00386737	0.000995036	0.000101632	-0.403743	0.044855	2.23512e-19	0.00957879	0.00268447	0.00035941	0.00470419	20	ENSG00000161960	17	7572824	7579006	+
Cortical Grey-White Intensities	APOC1	mQTL_BrainMeta	cg07773593	19	44914536	rs438811	19	44913484	C	T	0.765934	0.00475906	0.0011142	1.94343e-05	0.411427	0.0633784	8.49343e-11	0.0115672	0.00324177	0.000359476	0.0943618	7	ENSG00000130208	19	44914247	44919349	+
Cortical Grey-White Intensities	KCNK7	mQTL_BrainMeta	cg15976910	11	65599838	rs4326800	11	65599782	C	T	0.738452	0.00382808	0.00106834	0.000339414	-1.22141	0.0314013	0	-0.00313414	0.000878379	0.000359585	0.397417	20	ENSG00000173338	11	65592836	65595996	-
Ventral Stream Volume and Area	NCOA7	mQTL_McRae	cg06310589	6	125787993	rs3757217	6	125748490	G	C	0.481745	0.00377041	0.000906268	3.17739e-05	0.220426	0.031772	3.98432e-12	0.0171051	0.00479403	0.000359712	0.590339	20	ENSG00000111912	6	125781161	125932034	+
Orbital Frontal	DNAH7	mQTL_BrainMeta	cg19655195	2	196068994	rs6434817	2	196049559	G	A	0.722472	0.00289944	0.00072562	6.44733e-05	-0.363572	0.0458923	2.33154e-15	-0.00797486	0.0022353	0.000360134	0.281109	15	ENSG00000118997	2	195737703	196068837	-
Temporal Lobe Volume and Area	ACSS2	mQTL_McRae	cg21132536	20	34877377	rs67159833	20	34900276	C	T	0.365477	0.00373428	0.000992807	0.000169005	0.375434	0.0333375	2.03041e-29	0.00994657	0.00278802	0.000360258	0.0564719	20	ENSG00000131069	20	34872146	34927962	+
Resting State fMRI	CDKN2AIP	mQTL_McRae	cg22440848	4	183399263	rs56253583	4	183402975	G	A	0.4535	0.00214823	0.000589501	0.000268269	0.547285	0.0313164	2.18291e-68	0.00392525	0.00110031	0.000360519	0.0646541	13	ENSG00000168564	4	183444635	183449064	+
Temporal Lobe Volume and Area	DMRT3	mQTL_BrainMeta	cg13952963	9	998547	rs541568	9	971172	A	G	0.808344	0.0043145	0.0012039	0.000338673	1.46231	0.0392263	3.63743e-304	0.00295048	0.000827085	0.000360647	0.253216	20	ENSG00000064218	9	976655	991732	+
Supraventricular FreeWater	RASA3	mQTL_McRae	cg04922286	13	114147471	rs9562128	13	114151652	G	A	0.296866	0.00584283	0.00152998	0.000134057	-0.352661	0.0352916	1.63928e-23	-0.0165678	0.00464441	0.000360724	0.714534	20	ENSG00000185989	13	113977783	114132623	-
Resting_state_DMN+ Intra-network	MEF2B	mQTL_BrainMeta	cg00526455	19	19174290	rs12980955	19	19172837	C	T	0.5645	0.00750923	0.00209534	0.000338657	-1.0721	0.0289014	3.38575e-301	-0.00700426	0.00196353	0.000360861	0.61005	20	ENSG00000213999	19	19145567	19192131	-
White Matter Connectivitiy	SPATA19	mQTL_McRae	cg13461336	11	133841359	rs4937842	11	133864647	C	G	0.368979	-0.00246493	0.000593813	3.30994e-05	-0.22744	0.0326091	3.06449e-12	0.0108377	0.00303826	0.000360983	0.00500697	20	ENSG00000166118	11	133840631	133845538	-
General White Matter Tract	BHMT	mQTL_BrainMeta	cg02286091	5	79111855	rs72764960	5	79124398	A	T	0.358402	-0.00185256	0.000493402	0.000173576	0.54523	0.0477123	3.04931e-30	-0.00339776	0.000952538	0.000361011	0.00704244	20	ENSG00000145692	5	79111809	79132288	+
Orbital Frontal	SFRP1	mQTL_McRae	cg16034268	8	41330677	rs1447210	8	41322489	G	A	0.423151	0.0024136	0.000657971	0.000244225	-0.48263	0.0315616	8.68635e-53	-0.00500093	0.00140198	0.000361023	0.728155	20	ENSG00000104332	8	41261962	41309473	-
Basal Ganglia + Thalamus + Cerebellum	GLT1D1	mQTL_McRae	cg00901320	12	128853989	rs7960553	12	128853995	T	G	0.421666	-0.00273677	0.000716093	0.00013248	-0.337952	0.0340343	3.09006e-23	0.0080981	0.00227045	0.000361441	0.224288	20	ENSG00000151948	12	128853427	128984968	+
Supraventricular FreeWater	MCL1	mQTL_BrainMeta	cg17724175	1	150580341	rs35967040	1	150583112	A	C	0.351098	0.00525334	0.00146623	0.000339821	1.10994	0.0295515	0	0.00473299	0.00132699	0.000361507	0.0668207	20	ENSG00000143384	1	150560895	150579738	-
Orbital Frontal	KCNK17	mQTL_McRae	cg19475903	6	39303879	rs7451024	6	39303880	A	G	0.134511	0.00336756	0.000943083	0.000355885	-1.84459	0.0260315	0	-0.00182564	0.000511918	0.000362093	0.466983	20	ENSG00000124780	6	39299001	39314461	-
White Matter Connectivitiy	RAB3IL1	mQTL_McRae	cg01505878	11	61923455	rs741887	11	61923235	G	A	0.507609	0.00204713	0.000570878	0.000335877	-0.92657	0.027182	1.12492e-254	-0.00220936	0.000619519	0.000362121	0.109395	20	ENSG00000167994	11	61897301	61920269	-
White Matter Connectivitiy	DUSP6	mQTL_McRae	cg12414174	12	89355118	rs1427829	12	89366967	A	G	0.450105	0.00205427	0.000573516	0.000341114	0.975871	0.0256254	0	0.00210506	0.00059029	0.000362266	0.49911	20	ENSG00000139318	12	89347235	89352501	-
Cingulate	F13A1	mQTL_BrainMeta	cg22185065	6	6318552	rs3024322	6	6317840	C	G	0.318425	-0.00456328	0.00121952	0.000182667	0.540364	0.0459113	5.59036e-32	-0.00844483	0.00236816	0.000362489	0.279754	11	ENSG00000124491	6	6144084	6321013	-
Resting_State_Cortico - cerebellar	CTU1	mQTL_BrainMeta	cg03162314	19	51097678	rs10420875	19	51102133	A	G	0.744322	-0.00820902	0.00229261	0.000342744	-1.2026	0.0304848	0	0.00682606	0.00191422	0.000362492	0.535188	20	ENSG00000142544	19	51097606	51108409	-
Cortical Grey-White Intensities	NENF	mQTL_BrainMeta	cg10487521	1	212431576	rs6697910	1	212413494	C	T	0.815803	0.00521405	0.00121977	1.9147e-05	0.319105	0.0493483	1.00377e-10	0.0163396	0.00458217	0.000362596	0.00137506	4	ENSG00000117691	1	212432920	212446379	+
Limbic Volumes	ACTL10	mQTL_BrainMeta	cg12710480	20	33666410	rs12624912	20	33705210	A	G	0.438314	-0.00318589	0.000889294	0.00034033	-1.22549	0.0330625	9.99886e-301	0.00259969	0.000729046	0.000362642	0.385912	13	ENSG00000288649	20	33666943	33668525	+
Cortical Grey-White Intensities	CCDC134	mQTL_McRae	cg14516948	22	41800183	rs5996069	22	41805181	T	G	0.300221	0.00369801	0.00102522	0.000309699	0.784737	0.0331593	8.14104e-124	0.00471242	0.00132154	0.000362666	0.982961	20	ENSG00000100147	22	41800679	41832164	+
Supraventricular OD	TRMT61A	mQTL_McRae	cg09975044	14	103541201	rs113044050	14	103541414	T	C	0.14128	0.00631991	0.00175807	0.000324646	1.13237	0.0402853	7.65509e-174	0.00558114	0.0015652	0.000362806	0.553486	20	ENSG00000166166	14	103529196	103537073	+
White Matter Connectivitiy	SOCS1	mQTL_BrainMeta	cg05701125	16	11257249	rs413024	16	11260234	A	G	0.704163	-0.00238569	0.000626476	0.000140033	0.475703	0.0468352	3.08553e-24	-0.00501508	0.00140647	0.000362843	0.0109884	20	ENSG00000185338	16	11254417	11256204	-
Basal Ganglia + Thalamus + Cerebellum	RALYL	mQTL_BrainMeta	cg21671806	8	84184796	rs12546578	8	84173033	A	T	0.732474	0.00309048	0.000804564	0.000122442	-0.437632	0.045644	8.98427e-22	-0.00706182	0.0019805	0.000362912	0.23701	10	ENSG00000184672	8	84182787	84921844	+
Occiptal Lobe Volume and Area	OLIG2	mQTL_BrainMeta	cg06412358	21	33020065	rs2834070	21	33015144	G	T	0.6743	0.00271739	0.0007273	0.000186767	0.554359	0.0464453	7.70671e-33	0.00490186	0.00137474	0.000362948	0.596943	20	ENSG00000205927	21	33025935	33029196	+
Cortical Grey-White Intensities	ARHGAP30	mQTL_BrainMeta	cg00862398	1	161072273	rs12116949	1	161072273	C	A	0.708273	-0.00397811	0.00102968	0.000111802	0.740996	0.0800219	2.04593e-20	-0.0053686	0.00150568	0.000363092	0.501047	8	ENSG00000186517	1	161046946	161069970	-
White Matter Connectivitiy	ARSB	mQTL_McRae	cg01026730	5	78928248	rs337893	5	78926894	T	A	0.453558	0.00208414	0.000572576	0.000272697	-0.570194	0.0321751	2.85838e-70	-0.00365514	0.00102514	0.000363159	0.493943	20	ENSG00000113273	5	78777209	78986087	-
Long Tracts	CPED1	mQTL_McRae	cg01597480	7	120989350	rs1981711	7	121024405	A	G	0.4585	-0.00433288	0.0011778	0.000234347	0.464699	0.0320957	1.6556e-47	-0.00932406	0.00261508	0.000363167	0.896247	20	ENSG00000106034	7	120988697	121297442	+
Resting State fMRI	CDKN2D	mQTL_McRae	cg04833646	19	10569044	rs3760648	19	10569427	G	A	0.188044	-0.0028317	0.000747299	0.000151105	0.420239	0.0399241	6.55923e-26	-0.00673831	0.00188999	0.000363489	0.602253	20	ENSG00000129355	19	10566460	10569059	-
Supraventricular OD	FAT4	mQTL_BrainMeta	cg04373334	4	125317774	rs6847454	4	125317769	A	T	0.5482	-0.00458897	0.00122119	0.000171415	-0.473063	0.0419457	1.68568e-29	0.00970055	0.00272098	0.000363725	0.70904	20	ENSG00000196159	4	125314918	125492932	+
Supraventricular FreeWater	TF	mQTL_McRae	cg10772086	3	133745807	rs9847885	3	133719500	T	C	0.0523384	0.0117179	0.00317399	0.000222618	-1.08261	0.078963	8.80306e-43	-0.0108237	0.00303623	0.000364036	0.192836	17	ENSG00000091513	3	133746040	133796641	+
Cortical Grey-White Intensities	SALL3	mQTL_BrainMeta	cg15023686	18	78915402	rs11081668	18	78915811	C	A	0.744432	0.00425727	0.00108448	8.65008e-05	-0.389143	0.0457206	1.71964e-17	-0.0109401	0.00306898	0.000364217	0.815067	17	ENSG00000256463	18	78979818	79002677	+
Resting_state_Motor	MICU2	mQTL_McRae	cg17543804	13	21604934	rs4770182	13	21605047	G	T	0.455232	-0.00996641	0.00235802	2.37252e-05	0.209635	0.0315962	3.24924e-11	-0.0475417	0.0133367	0.000364221	0.111268	20	ENSG00000165487	13	21492691	21604181	-
Dorsal Stream Volume and Area	UBE2Z	mQTL_McRae	cg16584676	17	48908243	rs9894220	17	48911792	G	A	0.430993	0.00197053	0.000518646	0.000145064	-0.323134	0.0313743	7.09568e-25	-0.00609818	0.00171078	0.000364457	0.171967	20	ENSG00000159202	17	48908407	48929056	+
General White Matter Tract	COPZ2	mQTL_BrainMeta	cg20721917	17	48011852	rs7216411	17	48011578	T	C	0.805226	0.00232968	0.000591244	8.13804e-05	0.498047	0.0595478	6.07206e-17	0.00467763	0.00131227	0.000364497	0.122156	18	ENSG00000005243	17	48026167	48038030	-
Occiptal Lobe Volume and Area	LARP1	mQTL_BrainMeta	cg05191217	5	154690765	rs6580105	5	154691175	C	T	0.550127	0.00255033	0.000688846	0.000213639	-0.508472	0.0385848	1.17397e-39	-0.00501568	0.00140719	0.000364792	0.201914	20	ENSG00000155506	5	154682986	154817605	+
Cingulate	ADRM1	mQTL_BrainMeta	cg10213353	20	62285849	rs2380129	20	62246124	T	A	0.485063	-0.00406766	0.00113593	0.000342421	1.21456	0.0327676	9.9986e-301	-0.00334909	0.000939618	0.000364811	0.308333	20	ENSG00000130706	20	62302093	62308862	+
Supraventricular FreeWater	RPS6KB2	mQTL_McRae	cg06333012	11	67425125	rs630172	11	67486202	C	A	0.438161	0.00558675	0.00140875	7.31627e-05	0.256236	0.0315309	4.41885e-16	0.0218031	0.00611758	0.000365228	0.00634285	20	ENSG00000175634	11	67428460	67435401	+
Orbital Frontal	TBXAS1	mQTL_McRae	cg18317554	7	139798242	rs7459106	7	139739208	G	A	0.198619	-0.00319575	0.000826869	0.000111142	0.380794	0.0413404	3.22532e-20	-0.00839233	0.00235483	0.000365416	0.010925	20	ENSG00000059377	7	139777051	140020325	+
Cortical Grey-White Intensities	PACSIN1	mQTL_McRae	cg14254433	6	34514634	rs77579349	6	34512696	A	C	0.0852	0.00595919	0.00166665	0.000349486	-1.92146	0.0435846	0	-0.00310139	0.000870235	0.000365458	0.0062985	20	ENSG00000124507	6	34466061	34535229	+
Supraventricular OD	TMOD2	mQTL_McRae	cg15583517	15	51758945	rs4534783	15	51788368	C	G	0.465362	0.00597914	0.00159386	0.000175873	-0.368438	0.0322776	3.53291e-30	-0.0162283	0.00455362	0.000365479	0.0203742	20	ENSG00000128872	15	51751597	51816363	+
Supraventricular OD	PPP4R3A	mQTL_McRae	cg10497871	14	91574770	rs1704695	14	91568587	C	T	0.468278	0.00445226	0.00121746	0.000255188	0.501216	0.0315745	9.58487e-57	0.00888292	0.00249264	0.000365717	0.0348828	20	ENSG00000100796	14	91457508	91510554	-
Limbic Volumes	TBX6	mQTL_McRae	cg05676562	16	30091136	rs7191849	16	30011836	C	T	0.465272	-0.00334718	0.000883109	0.000150515	-0.334896	0.0320142	1.30672e-25	0.00999468	0.00280472	0.000365907	0.0249883	20	ENSG00000149922	16	30085793	30091924	-
Supraventricular FreeWater	SLC10A4	mQTL_BrainMeta	cg13958974	4	48484137	rs6447636	4	48457348	T	C	0.48395	-0.0056613	0.00139891	5.18943e-05	-0.453506	0.0603348	5.62638e-14	0.0124834	0.00350333	0.000366234	0.543866	20	ENSG00000145248	4	48483343	48489526	+
Long Tracts	SSBP4	mQTL_McRae	cg09516349	19	18418529	rs10405636	19	18427932	C	A	0.356642	0.00464459	0.00122744	0.000154348	-0.349368	0.0329993	3.41939e-26	-0.0132943	0.00373097	0.000366341	0.307519	20	ENSG00000130511	19	18418864	18434562	+
Supraventricular FreeWater	ZNF662	mQTL_McRae	cg06580551	3	42905989	rs62249013	3	42987707	A	G	0.177561	0.00696995	0.00182552	0.000134502	0.394056	0.0397309	3.47236e-23	0.0176877	0.00496405	0.000366414	0.915757	20	ENSG00000182983	3	42906142	42919334	+
Basal Ganglia + Thalamus + Cerebellum	DNAJC19	mQTL_BrainMeta	cg21469820	3	181075650	rs4855015	3	181082091	C	A	0.200961	-0.0041795	0.000892103	2.79956e-06	-0.411678	0.0750168	4.0693e-08	0.0101523	0.00284926	0.000366425			ENSG00000205981	3	180983697	180989774	-
Supraventricular OD	TFDP2	mQTL_BrainMeta	cg12411479	3	142043938	rs111553978	3	142050424	A	G	0.090722	-0.00783036	0.00215301	0.000275899	-1.9115	0.107593	1.29741e-70	0.00409645	0.00114971	0.000366581	0.0798491	5	ENSG00000114126	3	141944428	142149544	-
Supraventricular FreeWater	CLCF1	mQTL_BrainMeta	cg08531140	11	67375591	rs7936800	11	67453394	G	A	0.189324	0.00800238	0.00178154	7.06155e-06	-0.41564	0.07104	4.89252e-09	-0.0192532	0.00540377	0.00036676	0.866981	4	ENSG00000175505	11	67364168	67374177	-
Cortical Grey-White Intensities	TSKU	mQTL_BrainMeta	cg23372216	11	76807296	rs57441863	11	76813896	T	A	0.882371	-0.00527247	0.00147258	0.000343044	1.74573	0.048453	2.90826e-284	-0.00302021	0.000847687	0.000366807	0.141509	9	ENSG00000182704	11	76782251	76798153	+
Supraventricular OD	TTC21A	mQTL_McRae	cg14623093	3	39107599	rs4267596	3	39004870	A	G	0.366535	0.00630176	0.00164014	0.000121933	-0.301521	0.0317024	1.88842e-21	-0.0208999	0.00586665	0.000367344	0.165789	20	ENSG00000168026	3	39107680	39138903	+
Orbital Frontal	SLC5A11	mQTL_McRae	cg04756594	16	24846280	rs2287783	16	24820406	T	C	0.1945	0.00295231	0.000817609	0.000305134	0.825684	0.037826	1.24447e-105	0.00357559	0.00100368	0.000367349	0.984184	20	ENSG00000158865	16	24845841	24911628	+
Parietal Lobe Volume and Area	CCDC116	mQTL_McRae	cg22262140	22	21632687	rs5754217	22	21585386	T	G	0.19305	0.00651858	0.00152071	1.81476e-05	-0.264421	0.0412856	1.50686e-10	-0.0246523	0.00692031	0.000367608	0.848747	3	ENSG00000161180	22	21632716	21637329	+
Supraventricular OD	CLUH	mQTL_BrainMeta	cg19435859	17	2689782	rs8068571	17	2621881	T	C	0.736404	0.00692047	0.00179344	0.000113959	0.618007	0.0666939	1.92684e-20	0.011198	0.00314354	0.000367704	0.439711	20	ENSG00000132361	17	2689386	2712663	-
Basal Ganglia + Thalamus + Cerebellum	YTHDC2	mQTL_BrainMeta	cg07465864	5	113513465	rs6594733	5	113533181	A	G	0.794822	0.00333408	0.000871432	0.000130254	0.456305	0.0467381	1.62247e-22	0.00730669	0.00205117	0.000367742	0.18618	20	ENSG00000047188	5	113513694	113595285	+
Dorsal Stream Volume and Area	JSRP1	mQTL_BrainMeta	cg15179454	19	2274043	rs12985247	19	2274360	T	C	0.104828	-0.0035889	0.000832099	1.61005e-05	-0.613514	0.0971047	2.64853e-10	0.00584975	0.00164218	0.000367781	0.222149	3	ENSG00000167476	19	2252252	2269759	-
Cerebellar Peduncle	AGPAT5	mQTL_BrainMeta	cg24485696	8	6758719	rs2936505	8	6752767	G	C	0.743364	-0.00608472	0.00159953	0.000142341	0.54671	0.0538679	3.34454e-24	-0.0111297	0.0031245	0.00036794	0.116714	20	ENSG00000155189	8	6708642	6761503	+
General White Matter Tract	MRPL38	mQTL_McRae	cg02497559	17	75910594	rs2467099	17	75952964	T	C	0.228041	0.0022108	0.000563747	8.79569e-05	0.324172	0.0380734	1.67475e-17	0.00681984	0.00191463	0.0003681	0.0844427	20	ENSG00000204316	17	75898644	75905093	-
Cortical Grey-White Intensities	ARHGAP17	mQTL_BrainMeta	cg05859441	16	24978341	rs7206837	16	24982512	G	A	0.688836	0.0036437	0.00101835	0.00034617	1.18741	0.0315847	0	0.00306862	0.000861502	0.000368115	0.00839519	20	ENSG00000140750	16	24919389	25015666	-
Subcortical Intensity + Supraventricular White Matter	TRMT61A	mQTL_McRae	cg09975044	14	103541201	rs113044050	14	103541414	T	C	0.14128	-0.00493844	0.00137528	0.000329595	1.13237	0.0402853	7.65509e-174	-0.00436115	0.00122438	0.00036816	0.49529	20	ENSG00000166166	14	103529196	103537073	+
Orbital Frontal	SPTBN1	mQTL_McRae	cg01286930	2	54556636	rs4671226	2	54555771	G	A	0.26516	-0.00260684	0.000730745	0.00036057	1.3598	0.0220659	0	-0.00191708	0.000538291	0.000368868	0.287379	20	ENSG00000115306	2	54456317	54671446	+
Occiptal Lobe Volume and Area	CDK18	mQTL_McRae	cg13935009	1	205528585	rs7531230	1	205528893	T	C	0.414538	-0.00252223	0.000695635	0.000288078	-0.611349	0.0322351	3.30044e-80	0.00412568	0.00115848	0.000369028	0.370503	20	ENSG00000117266	1	205504596	205532793	+
Supraventricular OD	VWA5B2	mQTL_McRae	cg19516818	3	184232541	rs902417	3	184233643	T	C	0.2495	-0.00664094	0.00182611	0.000276204	0.639533	0.0364355	5.69549e-69	-0.010384	0.00291602	0.000369402	0.235487	20	ENSG00000145198	3	184229585	184242329	+
Orbital Frontal	B4GAT1	mQTL_BrainMeta	cg24992817	11	66346726	rs10896114	11	66376326	A	G	0.799319	0.00313373	0.000816505	0.000124051	-0.689601	0.0722749	1.40968e-21	-0.00454426	0.00127622	0.000369853	0.115476	20	ENSG00000174684	11	66345374	66347629	-
Ventral Stream Volume and Area	PKNOX2	mQTL_BrainMeta	cg14952966	11	125166298	rs34739145	11	125158884	C	T	0.617243	-0.0035027	0.000929999	0.000165649	0.47263	0.0432626	8.78441e-28	-0.00741109	0.00208137	0.000369892	0.0124882	20	ENSG00000165495	11	125164687	125433389	+
Long Tracts	STPG2	mQTL_McRae	cg03676636	4	98142951	rs7666738	4	98046926	T	C	0.338169	-0.00442985	0.00123893	0.000349486	1.05467	0.0270093	0	-0.00420022	0.00117962	0.000369939	0.110122	3	ENSG00000163116	4	97184093	98143476	-
Occiptal Lobe Volume and Area	CCR4	mQTL_BrainMeta	cg15235805	3	32900224	rs11927331	3	32895516	C	A	0.67165	-0.0032183	0.00072595	9.28346e-06	-0.273575	0.0457825	2.29324e-09	0.0117639	0.0033041	0.000370313	0.488948	11	ENSG00000183813	3	32951644	32956349	+
Subcortical Intensity + Supraventricular White Matter	PARP6	mQTL_BrainMeta	cg12166018	15	72271855	rs7179942	15	72270733	G	C	0.725981	0.00401374	0.00106592	0.0001662	-0.485199	0.0444134	8.79243e-28	-0.00827236	0.00232371	0.000370887	0.547624	17	ENSG00000137817	15	72241181	72272999	-
Basal Ganglia + Thalamus + Cerebellum	IGF1R	mQTL_BrainMeta	cg03437748	15	98650018	rs8034564	15	98647372	A	G	0.581146	-0.00263213	0.000716829	0.000240747	0.739883	0.050927	8.01874e-48	-0.00355749	0.000999306	0.000370904	0.0680444	17	ENSG00000140443	15	98648539	98964530	+
General White Matter Tract	ACP7	mQTL_McRae	cg23293094	19	39084111	rs691391	19	39084082	C	G	0.260073	-0.00196952	0.000535802	0.000237061	-0.512523	0.0358657	2.52428e-46	0.00384279	0.00107945	0.000370932	0.733512	20	ENSG00000183760	19	39083913	39111493	+
Occiptal Lobe Volume and Area	ROR2	mQTL_McRae	cg13631094	9	91857402	rs12376130	9	91857995	T	A	0.296268	0.00269768	0.000744668	0.000291582	0.653077	0.0339891	2.81102e-82	0.00413072	0.00116033	0.000370939	0.123974	20	ENSG00000169071	9	91563091	91950228	-
Occiptal Lobe Volume and Area	LATS2	mQTL_McRae	cg15882591	13	21034418	rs8001991	13	21039130	T	C	0.27565	0.00275038	0.000768745	0.000346553	-1.07669	0.0305038	6.54914e-273	-0.00255448	0.000717648	0.000371541	0.638633	20	ENSG00000150457	13	20973036	21061586	-
Dorsal Stream Volume and Area	CUX1	mQTL_BrainMeta	cg12679308	7	101856734	rs62463718	7	101826959	G	C	0.830635	0.00264343	0.000689684	0.000126689	0.750169	0.0781631	8.19197e-22	0.00352378	0.000989974	0.000371607	0.117944	20	ENSG00000257923	7	101815904	102283958	+
Subcortical Intensity + Supraventricular White Matter	CALHM2	mQTL_McRae	cg23175074	10	103452733	rs2986033	10	103471557	A	G	0.039235	0.00986575	0.00244463	5.44453e-05	0.679598	0.0899755	4.24872e-14	0.014517	0.00407844	0.000371619	0.757508	20	ENSG00000138172	10	103446786	103452402	-
Cortical Grey-White Intensities	C16orf89	mQTL_McRae	cg06487937	16	5066159	rs79470245	16	5040650	A	G	0.135541	0.00490043	0.00136633	0.000335058	-1.20699	0.0416815	2.26104e-184	-0.00406004	0.00114066	0.00037175	0.528741	20	ENSG00000153446	16	5044122	5066110	-
Temporal Lobe Volume and Area	PSTK	mQTL_BrainMeta	cg24635736	10	122979534	rs73371560	10	122965332	C	T	0.972759	0.0115017	0.00299244	0.000121247	1.70211	0.180551	4.20812e-21	0.00675733	0.00189858	0.00037207	0.275162	5	ENSG00000179988	10	122954381	122997513	+
White Matter Connectivitiy	EML3	mQTL_BrainMeta	cg04959297	11	62614259	rs7122950	11	62617896	C	T	0.713534	-0.00224227	0.000627156	0.000349824	1.20447	0.0322288	1.08785e-305	-0.00186162	0.000523066	0.000372199	0.0325809	15	ENSG00000149499	11	62602218	62612775	-
Basal Ganglia + Thalamus + Cerebellum	UBAP2L	mQTL_McRae	cg26808167	1	154219729	rs1194582	1	154243497	A	G	0.439082	0.002561	0.000711767	0.00032056	0.729595	0.0301377	1.80256e-129	0.00351017	0.000986281	0.00037228	0.662413	20	ENSG00000143569	1	154220179	154271510	+
Parietal Lobe Volume and Area	KLHDC8B	mQTL_BrainMeta	cg10255761	3	49172596	rs7429661	3	49191367	A	G	0.72968	0.00623597	0.00136248	4.71878e-06	0.281931	0.0498113	1.51387e-08	0.0221188	0.00621502	0.000372385	0.93592	4	ENSG00000185909	3	49171598	49176486	+
Limbic Volumes	THOC1	mQTL_BrainMeta	cg21280914	18	213653	rs652079	18	196098	A	G	0.22585	0.00387887	0.00104374	0.000202148	-0.647571	0.0523996	4.39238e-35	-0.00598988	0.00168308	0.000372429	0.854854	19	ENSG00000079134	18	214520	268050	-
Supraventricular OD	SH3GL1	mQTL_McRae	cg14917846	19	4391457	rs2247205	19	4391488	T	C	0.423512	-0.00596567	0.00160983	0.000210741	-0.415075	0.0325343	2.81051e-37	0.0143725	0.00403871	0.000372705	0.425992	20	ENSG00000141985	19	4360370	4400547	-
Supraventricular FreeWater	TMEM168	mQTL_BrainMeta	cg03280026	7	112790652	rs1796492	7	112793366	A	G	0.729549	0.00561498	0.00157071	0.000350502	-1.14332	0.0305528	1.77342e-306	-0.00491111	0.00138007	0.000372832	0.0214043	15	ENSG00000146802	7	112762377	112790423	-
Occiptal Lobe Volume and Area	ZIC1	mQTL_BrainMeta	cg12836959	3	147380781	rs1500867	3	147313875	C	G	0.753226	0.00306909	0.000789383	0.00010109	-0.595489	0.0674069	1.00779e-18	-0.0051539	0.0014483	0.000372871	0.11966	20	ENSG00000152977	3	147393422	147510293	+
Resting State fMRI	MSRA	mQTL_McRae	cg12345456	8	10054120	rs10098474	8	10054107	C	T	0.235047	-0.00261102	0.000698104	0.000183904	0.445685	0.0385529	6.54399e-31	-0.00585844	0.0016463	0.000372908	0.181573	20	ENSG00000175806	8	10054292	10428891	+
Cortical Grey-White Intensities	PILRB	mQTL_BrainMeta	cg19116668	7	100334466	rs7384878	7	100334426	T	C	0.684957	0.00362891	0.00101509	0.000350292	1.16016	0.0312213	3.11233e-302	0.00312794	0.000878998	0.000372932	0.00483437	15	ENSG00000121716	7	100352176	100367831	+
Resting_State_Unimodal-heteromodal	LUZP1	mQTL_BrainMeta	cg01435109	1	23170155	rs2776822	1	23166289	T	C	0.449659	0.00986574	0.00261029	0.000157109	0.461023	0.0436747	4.77419e-26	0.0213997	0.00601395	0.000373207	0.26164	20	ENSG00000169641	1	23084030	23177808	-
Supraventricular OD	PDE8A	mQTL_BrainMeta	cg09425164	15	85008883	rs2122858	15	85004585	A	G	0.393391	-0.00461682	0.00124452	0.000207491	-0.552707	0.0439308	2.67519e-36	0.00835311	0.00234752	0.000373317	0.840247	20	ENSG00000073417	15	84980440	85139145	+
Parietal Lobe Volume and Area	PIK3IP1	mQTL_McRae	cg08548559	22	31290111	rs5997960	22	31351800	C	T	0.480331	0.00432284	0.00120174	0.000321714	0.697981	0.0288255	1.58414e-129	0.00619335	0.00174063	0.000373543	0.387913	20	ENSG00000100100	22	31281594	31292534	-
Basal Ganglia + Thalamus + Cerebellum	FTCDNL1	mQTL_BrainMeta	cg13048645	2	199850666	rs769952	2	199869645	T	C	0.80775	0.00332341	0.000893837	0.000200697	0.6601	0.0538595	1.56096e-34	0.0050347	0.00141503	0.000373675	0.131457	9	ENSG00000226124	2	199760544	199851192	-
Orbital Frontal	C20orf203	mQTL_McRae	cg25748764	20	32674012	rs6057614	20	32667998	T	C	0.142	-0.00345773	0.000923941	0.000182297	-0.54803	0.0477657	1.79702e-30	0.00630938	0.00177335	0.000373853	0.0402462	20	ENSG00000198547	20	32631625	32673941	-
Cortical Grey-White Intensities	EIF4G3	mQTL_McRae	cg05370193	1	21225082	rs2038090	1	21225057	C	A	0.30127	0.00383258	0.00102317	0.000179825	0.401453	0.0352996	5.71732e-30	0.00954677	0.00268335	0.000374002	0.00364817	20	ENSG00000075151	1	20806292	21177285	-
Supraventricular OD	TNFSF12	mQTL_McRae	cg17892169	17	7549327	rs9899183	17	7549660	C	T	0.2612	-0.00508226	0.00137058	0.000208814	-0.444352	0.0352148	1.67345e-36	0.0114375	0.00321487	0.000374154	0.46241	20	ENSG00000239697	17	7549058	7557890	+
Occiptal Lobe Volume and Area	USP38	mQTL_BrainMeta	cg01719995	4	143183740	rs10019249	4	143181040	T	C	0.602901	0.00280272	0.00069989	6.21441e-05	0.340138	0.0438965	9.28933e-15	0.00823996	0.00231621	0.000374378	0.220109	16	ENSG00000170185	4	143184917	143223874	+
White Matter Connectivitiy	MFSD3	mQTL_McRae	cg19787013	8	144512130	rs2721173	8	144519045	T	C	0.473409	-0.00203589	0.000571731	0.000369556	-1.28976	0.0159101	0	0.0015785	0.000443712	0.000374412	0.914274	20	ENSG00000167700	8	144509070	144511213	+
Cortical Thickness	PRM1	mQTL_BrainMeta	cg01510278	16	11362381	rs731774	16	11362409	T	C	0.774562	-0.00199006	0.000556985	0.000353037	-1.25354	0.0328395	0	0.00158755	0.00044627	0.000374592	0.117325	20	ENSG00000175646	16	11280841	11281330	-
Occiptal Lobe Volume and Area	AFDN	mQTL_BrainMeta	cg07147204	6	167746725	rs571259	6	167748105	G	A	0.746934	0.00326878	0.000778653	2.69284e-05	-0.576961	0.0861301	2.10266e-11	-0.00566552	0.00159269	0.00037484			ENSG00000130396	6	167826911	167972023	+
Parietal Lobe Volume and Area	FES	mQTL_BrainMeta	cg24888049	15	90883437	rs4702	15	90883330	G	A	0.44275	0.00454199	0.00120857	0.000171171	-0.489812	0.0444381	2.98168e-28	-0.00927293	0.0026069	0.000375005	0.250335	12	ENSG00000182511	15	90883695	90895776	+
Cerebellar Peduncle	TREH	mQTL_BrainMeta	cg04315692	11	118659866	rs2277296	11	118679813	C	T	0.224882	0.00652334	0.00167243	9.59865e-05	-0.57437	0.0662592	4.37733e-18	-0.0113574	0.00319296	0.000375094			ENSG00000118094	11	118657316	118679690	-
Dorsal Stream Volume and Area	FGF19	mQTL_McRae	cg09774310	11	69690025	rs1789166	11	69667323	C	A	0.350408	0.00232725	0.00053768	1.50252e-05	-0.21154	0.0338865	4.30347e-10	-0.0110015	0.00309293	0.000375156			ENSG00000162344	11	69698238	69704022	-
Cortical Grey-White Intensities	PYCR1	mQTL_BrainMeta	cg08111196	17	81941614	rs28503353	17	81968503	G	C	0.39925	-0.00343144	0.000960285	0.000352436	-1.24203	0.0335088	9.99962e-301	0.00276277	0.000776742	0.000375307	0.0883066	20	ENSG00000183010	17	81932384	81942412	-
Dorsal Stream Volume and Area	CCDC134	mQTL_BrainMeta	cg19744158	22	41800651	rs5751150	22	41757288	G	T	0.820282	0.00265569	0.000670326	7.43909e-05	0.629966	0.0780392	6.8911e-16	0.00421561	0.00118531	0.000375755	0.0179996	12	ENSG00000100147	22	41800679	41832164	+
Supraventricular OD	LYSMD2	mQTL_McRae	cg19965589	15	51750924	rs6493522	15	51803305	C	T	0.465083	0.00595105	0.00159389	0.000188708	-0.372105	0.0318525	1.57308e-31	-0.0159929	0.00449689	0.000375915	0.0357123	20	ENSG00000140280	15	51723011	51751585	-
General White Matter Tract	SOX8	mQTL_BrainMeta	cg15246706	16	1010558	rs416055	16	1024931	A	G	0.166047	-0.00227942	0.000637926	0.000352679	-1.45134	0.0395095	2.10663e-295	0.00157057	0.000441619	0.000375989	0.170885	20	ENSG00000005513	16	981770	986979	+
Supraventricular OD	FBXL13	mQTL_McRae	cg22799850	7	103074424	rs12537821	7	102983948	C	T	0.094117	0.00818049	0.00203892	6.01617e-05	-0.429083	0.0558651	1.58223e-14	-0.0190651	0.00536106	0.000376248	0.595331	20	ENSG00000161040	7	102812838	103074839	-
Subcortical Intensity + Supraventricular White Matter	NEURL1	mQTL_BrainMeta	cg07869830	10	103493360	rs59578393	10	103487554	C	T	0.95575	-0.00885326	0.00232092	0.00013643	0.827026	0.0841553	8.58265e-23	-0.0107049	0.00301034	0.000376463	0.384176	11	ENSG00000107954	10	103493705	103592546	+
Cortical Grey-White Intensities	AMHR2	mQTL_BrainMeta	cg12499542	12	53414372	rs12372079	12	53432575	C	T	0.81935	-0.00507349	0.00122543	3.47024e-05	0.392423	0.056525	3.85312e-12	-0.0129286	0.00363585	0.000376725	0.140074	10	ENSG00000135409	12	53423855	53431672	+
Cortical Grey-White Intensities	DCUN1D4	mQTL_McRae	cg01751992	4	51845105	rs4864954	4	51827167	C	T	0.27833	-0.00378533	0.00103917	0.000269848	0.553635	0.0338256	3.2714e-60	-0.00683723	0.00192292	0.00037704	0.152952	20	ENSG00000109184	4	51843000	51916837	+
Resting_State_Unimodal-heteromodal	EFNA5	mQTL_McRae	cg07019857	5	107487148	rs26248	5	107503579	T	A	0.197729	0.0123732	0.00325379	0.00014312	-0.396312	0.0395281	1.1706e-23	-0.0312209	0.00878087	0.000377184	0.00026486	20	ENSG00000184349	5	107376894	107670937	-
Basal Ganglia + Thalamus + Cerebellum	MFGE8	mQTL_BrainMeta	cg08896420	15	88910576	rs3784752	15	88910557	G	A	0.756331	0.00305509	0.000814911	0.000177546	0.572187	0.0510268	3.50227e-29	0.00533932	0.00150169	0.000377208	0.14997	20	ENSG00000140545	15	88898683	88913468	-
Temporal Lobe Volume and Area	VAX1	mQTL_BrainMeta	cg19998012	10	117164448	rs1678050	10	117167332	C	A	0.378381	-0.00390011	0.000988621	7.97995e-05	-0.501362	0.0610991	2.29226e-16	0.00777903	0.00218792	0.000377332	0.58423	4	ENSG00000148704	10	117128521	117138301	-
Supraventricular OD	NR1H3	mQTL_McRae	cg04959790	11	47257426	rs151202997	11	47595900	T	G	0.03183	0.0159444	0.00441576	0.000305253	-2.06066	0.10113	2.70859e-92	-0.00773752	0.00217627	0.0003774	0.294525	20	ENSG00000025434	11	47248300	47269033	+
White Matter Connectivitiy	ARL17A	mQTL_McRae	cg02665463	17	46579788	rs17698176	17	46742229	G	T	0.222114	0.00242496	0.000676952	0.000340753	-0.950012	0.0328409	5.35311e-184	-0.00255256	0.000718015	0.000377949	2.64821e-07	20	ENSG00000185829	17	46516702	46579691	-
Ventral Stream Volume and Area	DLG1	mQTL_BrainMeta	cg14465769	3	197294372	rs1668860	3	197292871	G	A	0.389802	-0.00356785	0.000930417	0.00012573	0.407553	0.0429816	2.49396e-21	-0.00875432	0.00246256	0.000378021	0.6315	11	ENSG00000075711	3	197042560	197299330	-
Parietal Lobe Volume and Area	VSTM4	mQTL_BrainMeta	cg00857536	10	49090261	rs61848377	10	49075047	G	A	0.768157	0.00503651	0.00141032	0.000355378	1.33937	0.035889	7.79447e-305	0.00376035	0.00105778	0.00037806	0.0901007	20	ENSG00000165633	10	49014236	49115522	-
Supraventricular OD	PPP6R3	mQTL_BrainMeta	cg20283391	11	68449320	rs11228240	11	68450822	T	C	0.277924	-0.00657112	0.00178283	0.000228008	-0.763653	0.0567528	2.84773e-41	0.00860486	0.00242061	0.000378223	0.0252211	19	ENSG00000110075	11	68460731	68615334	+
Parietal Lobe Volume and Area	YDJC	mQTL_McRae	cg10650729	22	21624508	rs5754467	22	21630805	G	A	0.185907	0.00637207	0.00151596	2.63033e-05	-0.286229	0.042971	2.72011e-11	-0.0222621	0.00626268	0.000378363	0.495219	12	ENSG00000161179	22	21628089	21630064	-
Dorsal Stream Volume and Area	LHPP	mQTL_BrainMeta	cg12615903	10	124589803	rs11595762	10	124589889	T	G	0.504421	0.00190179	0.000514454	0.000218409	0.530437	0.040962	2.36532e-38	0.00358533	0.00100861	0.000378399	0.0378652	20	ENSG00000107902	10	124461823	124617888	+
Supraventricular FreeWater	PRSS51	mQTL_BrainMeta	cg19847130	8	10608944	rs13267180	8	10608972	A	G	0.4915	-0.00509651	0.00139845	0.000268016	0.636333	0.039477	1.87315e-58	-0.00800918	0.00225314	0.000378442	0.689322	20	ENSG00000253649	8	10482878	10547585	-
Subcortical Intensity + Supraventricular White Matter	CALHM2	mQTL_BrainMeta	cg23175074	10	103452733	rs2986033	10	103471557	G	A	0.960765	-0.00986575	0.00244463	5.44453e-05	-0.812303	0.108196	6.01827e-14	0.0121454	0.00341675	0.000378457	0.875943	7	ENSG00000138172	10	103446786	103452402	-
Cortical Thickness	POFUT2	mQTL_McRae	cg22633049	21	45261379	rs34211339	21	45242707	T	C	0.26793	0.00221585	0.000527162	2.62984e-05	-0.24026	0.0360798	2.75465e-11	-0.00922272	0.00259468	0.00037874	0.219999	20	ENSG00000186866	21	45263928	45287898	-
Occiptal Lobe Volume and Area	SDK1	mQTL_BrainMeta	cg24998357	7	3241014	rs12670554	7	3241000	A	G	0.3846	0.00251727	0.000705077	0.000356689	-1.1017	0.029099	0	-0.0022849	0.000642829	0.000378789	0.159788	20	ENSG00000146555	7	3301252	4269000	+
Orbital Frontal	DNAJB6	mQTL_BrainMeta	cg09247695	7	157851581	rs1560960	7	157853129	C	T	0.499798	0.00232472	0.000651023	0.000355803	1.21299	0.0327253	9.99897e-301	0.00191652	0.000539195	0.00037882	0.695225	13	ENSG00000105993	7	157335381	157417439	+
Parietal Lobe Volume and Area	UBTF	mQTL_BrainMeta	cg23883802	17	44213051	rs12451882	17	44224554	C	T	0.690297	-0.00512974	0.00129619	7.57182e-05	0.511877	0.0633431	6.42261e-16	-0.0100214	0.00281959	0.000379106	0.426884	20	ENSG00000108312	17	44205033	44221626	-
Resting_state_Motor	ATG4D	mQTL_BrainMeta	cg23385669	19	10539979	rs12973308	19	10550944	T	G	0.813057	0.0109281	0.00300235	0.000272797	0.811992	0.0492978	5.91265e-61	0.0134584	0.00378672	0.00037927	0.667914	20	ENSG00000130734	19	10543895	10553418	+
Resting_state_DMN+ Intra-network	ZNF276	mQTL_BrainMeta	cg02609749	16	89720378	rs56283750	16	89720353	C	T	0.352092	-0.0081461	0.00217693	0.000182549	0.489203	0.0430817	6.98337e-30	-0.0166518	0.00468535	0.000379407	0.0249946	20	ENSG00000158805	16	89720400	89740925	+
Cingulate	CLDN23	mQTL_BrainMeta	cg01851573	8	8794944	rs11985640	8	8794994	C	T	0.7955	-0.00500369	0.00140286	0.000361418	-1.3602	0.0323727	0	0.00367863	0.00103507	0.000379425	0.194455	20	ENSG00000253958	8	8701937	8704096	+
Cerebellar Peduncle	BFSP2	mQTL_BrainMeta	cg03187125	3	133283976	rs1849505	3	133360633	T	A	0.847767	-0.00690265	0.00193329	0.00035641	1.62755	0.0439097	9.99959e-301	-0.00424113	0.00119335	0.000379468	0.123102	20	ENSG00000170819	3	133400056	133475222	+
Subcortical Intensity + Supraventricular White Matter	SMIM12	mQTL_McRae	cg10708898	1	34843702	rs3012	1	34850449	A	G	0.375488	0.00357609	0.000979897	0.000262797	-0.495836	0.0317284	4.7284e-55	-0.00721224	0.00202942	0.000379655	0.00669671	11	ENSG00000163866	1	34712737	34859755	-
White Matter Connectivitiy	CDK10	mQTL_McRae	cg27113347	16	89694177	rs4247353	16	89696806	C	T	0.417631	-0.00208005	0.000578237	0.000321633	0.717827	0.0313188	2.93453e-116	-0.0028977	0.000815399	0.000379816	0.0104152	20	ENSG00000185324	16	89680737	89696354	+
White Matter Connectivitiy	RECQL4	mQTL_BrainMeta	cg15857475	8	144517529	rs2306386	8	144517495	T	C	0.50055	0.00213298	0.000570823	0.000186475	-0.439517	0.0382292	1.3673e-30	-0.00485301	0.00136563	0.000379869	0.0019112	20	ENSG00000160957	8	144511288	144517845	-
Resting State fMRI	NOS2	mQTL_BrainMeta	cg07704981	17	27800511	rs3794767	17	27797579	C	T	0.639724	-0.00225792	0.000612224	0.000225964	-0.55427	0.041729	2.92012e-40	0.00407368	0.00114635	0.000379967	0.228923	20	ENSG00000007171	17	27756766	27800529	-
Ventral Stream Volume and Area	FBXO32	mQTL_McRae	cg12897164	8	123517033	rs7834818	8	123517137	G	A	0.26038	0.00404545	0.00103569	9.38167e-05	0.323053	0.0377455	1.14126e-17	0.0125226	0.00352404	0.000380186	0.220461	18	ENSG00000156804	8	123497889	123541206	-
Resting_state_DMN+ Intra-network	AP3M1	mQTL_McRae	cg26469011	10	74127172	rs4746172	10	74096084	C	T	0.263091	-0.00860471	0.00236282	0.000270838	-0.569737	0.035161	4.75089e-59	0.015103	0.00425066	0.000380745	0.42795	20	ENSG00000185009	10	74120255	74150842	-
Cortical Thickness	LSP1	mQTL_BrainMeta	cg05928581	11	1863867	rs587961	11	1860026	C	T	0.636691	0.00181051	0.000486417	0.000197551	-0.526747	0.044213	1.00264e-32	-0.00343715	0.000967454	0.000381178	0.0652285	20	ENSG00000130592	11	1850904	1892267	+
Resting_state_DMN+ Intra-network	DUSP6	mQTL_McRae	cg12414174	12	89355118	rs1427829	12	89366967	A	G	0.450105	0.00745917	0.00209044	0.000359402	0.975871	0.0256254	0	0.0076436	0.00215151	0.000381344	0.566301	20	ENSG00000139318	12	89347235	89352501	-
White Matter Connectivitiy	GPT	mQTL_McRae	cg21925748	8	144500126	rs3757966	8	144519234	A	G	0.469691	-0.00209391	0.000571922	0.000251061	-0.473432	0.0322101	6.6137e-49	0.00442283	0.00124495	0.000381405	0.899479	20	ENSG00000167701	8	144502973	144507174	+
General White Matter Tract	LYRM9	mQTL_BrainMeta	cg02948944	17	27915711	rs8078361	17	27903454	T	C	0.730862	-0.00230382	0.00053211	1.49389e-05	0.438571	0.0705651	5.12854e-10	-0.00525302	0.00147865	0.000381489			ENSG00000232859	17	27878314	27894752	-
Orbital Frontal	GPNMB	mQTL_BrainMeta	cg14444376	7	23246700	rs199357	7	23248690	G	A	0.594283	-0.00237203	0.00066473	0.000359153	-1.07732	0.0285933	0	0.00220179	0.000619784	0.000381569	0.0651672	20	ENSG00000136235	7	23235967	23275108	+
Cortical Grey-White Intensities	ICAM4	mQTL_BrainMeta	cg09258150	19	10286753	rs281437	19	10286562	C	T	0.69375	-0.00387164	0.00102294	0.000153815	-0.428589	0.0416219	7.25367e-25	0.00903346	0.00254288	0.000381661	0.0190729	10	ENSG00000105371	19	10286955	10288522	+
General White Matter Tract	ALPK2	mQTL_McRae	cg07910680	18	58629217	rs7227596	18	58627250	C	T	0.357136	-0.0019578	0.000493424	7.25471e-05	-0.259951	0.0325947	1.5206e-15	0.00753142	0.00212008	0.000381701	0.485183	20	ENSG00000198796	18	58481247	58629091	-
Supraventricular FreeWater	GDF5	mQTL_McRae	cg09618904	20	35438686	rs6088817	20	35397173	T	C	0.368437	-0.0054355	0.00144741	0.000173121	-0.361439	0.0330083	6.64915e-28	0.0150385	0.00423354	0.000381978	0.191663	20	ENSG00000125965	20	35433347	35454746	-
Parietal Lobe Volume and Area	HEY2	mQTL_McRae	cg05039080	6	125747773	rs6902519	6	125757941	T	C	0.392287	0.00443056	0.00123329	0.000327559	0.711569	0.0299134	4.48045e-125	0.00622647	0.00175285	0.000382036	0.129915	20	ENSG00000135547	6	125747664	125761269	+
Cortical Grey-White Intensities	DDIT4L	mQTL_BrainMeta	cg17512904	4	100186315	rs1053227	4	100186011	G	A	0.568876	-0.00339435	0.000951054	0.000358294	1.04837	0.0287177	8.91802e-292	-0.00323775	0.000911503	0.000382163	0.0257488	20	ENSG00000145358	4	100185870	100190782	-
Cortical Thickness	ACSS2	mQTL_BrainMeta	cg09953425	20	34863346	rs11546155	20	34863345	G	A	0.844495	0.0023028	0.000629846	0.000256041	0.880443	0.0587135	7.84608e-51	0.0026155	0.00073633	0.0003822	0.222836	17	ENSG00000131069	20	34872146	34927962	+
Temporal Lobe Volume and Area	ABHD5	mQTL_McRae	cg07746241	3	43879143	rs114356344	3	43948268	T	C	0.01277	0.0165136	0.00422026	9.11822e-05	1.22436	0.14458	2.48805e-17	0.0134875	0.00379709	0.000382205	0.624723	6	ENSG00000011198	3	43690108	43734371	+
Occiptal Lobe Volume and Area	SLITRK5	mQTL_BrainMeta	ch.13.88042588R	13	88592332	rs9587944	13	88596340	G	A	0.769662	-0.0031149	0.000808483	0.000116788	0.561369	0.0612227	4.76084e-20	-0.00554875	0.00156217	0.000382379	0.224326	13	ENSG00000165300	13	87671371	87696272	+
Parietal Lobe Volume and Area	RPF2	mQTL_BrainMeta	cg05213296	6	110981526	rs9398258	6	110979094	G	A	0.8192	0.00554186	0.00155512	0.000365788	1.35192	0.0308076	0	0.00409924	0.00115409	0.000382417	0.0719092	20	ENSG00000197498	6	110982015	111028263	+
Basal Ganglia + Thalamus + Cerebellum	ULBP2	mQTL_BrainMeta	cg15971980	6	149933306	rs4458704	6	149911743	C	A	0.376315	0.00259497	0.000727219	0.000359244	1.2398	0.0334485	9.99911e-301	0.00209306	0.000589275	0.000382423	0.000422549	20	ENSG00000131015	6	149942014	149949235	+
Cortical Grey-White Intensities	CRHR1	mQTL_BrainMeta	cg23762722	17	45740531	rs62054387	17	45728159	C	A	0.223267	-0.00449739	0.00113239	7.13904e-05	-0.642357	0.080912	2.03878e-15	0.00700139	0.00197115	0.000382429	0.118703	5	ENSG00000120088	17	45784280	45835828	+
Cortical Grey-White Intensities	CYREN	mQTL_BrainMeta	cg11202871	7	135166425	rs12707217	7	135143040	C	T	0.765526	-0.00471138	0.00110584	2.03991e-05	-0.440194	0.0684413	1.26178e-10	0.010703	0.00301333	0.000382507	0.0516625	13	ENSG00000122783	7	135092363	135170795	-
Dorsal Stream Volume and Area	BICRA	mQTL_BrainMeta	cg10853231	19	47608050	rs6509237	19	45846053	G	A	0.682792	0.00236556	0.000551031	1.76295e-05	0.663062	0.104857	2.55732e-10	0.00356763	0.00100446	0.000382609			ENSG00000063169	19	47608196	47703277	+
Cingulate	WNK4	mQTL_McRae	cg05878104	17	42780434	rs140187403	17	42735784	A	G	0.053904	-0.00893413	0.00249935	0.000350792	1.8012	0.0572274	1.94444e-217	-0.0049601	0.00139652	0.00038268	0.306127	20	ENSG00000126562	17	42780610	42797066	+
Basal Ganglia + Thalamus + Cerebellum	FAM228A	mQTL_McRae	cg06627628	2	24208292	rs2303291	2	24208315	T	C	0.26835	-0.00287802	0.00079823	0.000311544	-0.704808	0.0341435	1.13939e-94	0.00408341	0.0011497	0.000382704	0.266486	20	ENSG00000186453	2	24175053	24200849	+
Resting_State_Visual+ Inter-hemispheric	ZC3H12C	mQTL_McRae	cg05839709	11	110092001	rs649124	11	110161384	C	T	0.26678	-0.00881889	0.0024522	0.000322745	0.785204	0.0347554	5.1575e-113	-0.0112313	0.00316233	0.000382894	0.0883097	20	ENSG00000149289	11	110093392	110171841	+
White Matter Connectivitiy	SELENOM	mQTL_BrainMeta	cg00164335	22	31107593	rs4820941	22	31113051	A	G	0.51524	-0.0020833	0.000571166	0.000264856	-0.821583	0.0526945	8.32352e-55	0.00253571	0.000713972	0.000382953	0.572059	17	ENSG00000198832	22	31104772	31120069	-
Cortical Grey-White Intensities	RAB11FIP4	mQTL_BrainMeta	cg04764624	17	31391111	rs2854333	17	31386282	C	T	0.612931	-0.00362458	0.000970104	0.000186767	-0.491495	0.0429928	2.8926e-30	0.0073746	0.00207652	0.00038316	0.00951056	20	ENSG00000131242	17	31391675	31538211	+
Limbic Volumes	IP6K2	mQTL_BrainMeta	cg03060158	3	48718423	rs4858800	3	48718387	G	A	0.767907	0.00375862	0.00105375	0.000361202	1.28184	0.0336524	0	0.00293222	0.000825659	0.000383243	0.015049	8	ENSG00000068745	3	48688003	48740353	-
Resting_state_DMN+ Intra-network	TDRD10	mQTL_BrainMeta	cg07911225	1	154501632	rs4845635	1	154501655	C	G	0.161191	0.0105568	0.00281212	0.000174012	0.557262	0.0508673	6.27386e-28	0.0189441	0.00533438	0.000383308	0.0179036	20	ENSG00000163239	1	154502219	154548147	+
Cortical Thickness	MESP2	mQTL_BrainMeta	cg13594138	15	89783597	rs893616	15	89784179	T	C	0.533504	-0.00189513	0.000468801	5.28823e-05	-0.310284	0.0417452	1.06319e-13	0.00610773	0.00171988	0.0003834	0.710526	8	ENSG00000188095	15	89760591	89778754	+
Subcortical Intensity + Supraventricular White Matter	ESD	mQTL_McRae	cg20294319	13	46679707	rs4942568	13	46662854	A	G	0.430698	-0.00391916	0.000960021	4.45779e-05	-0.239865	0.033319	6.06365e-13	0.016339	0.00460107	0.000383573	0.18276	20	ENSG00000139684	13	46771256	46797420	-
Parietal Lobe Volume and Area	METRNL	mQTL_McRae	cg19190016	17	83067808	rs62073459	17	83066579	T	C	0.21742	-0.00557462	0.00145525	0.000127779	-0.384502	0.0406251	2.94551e-21	0.0144983	0.00408301	0.000383943	0.605699	20	ENSG00000176845	17	83079609	83095122	+
General White Matter Tract	SREBF1	mQTL_McRae	cg05666074	17	17823967	rs62073572	17	18065740	A	G	0.015835	0.00692069	0.00177774	9.90262e-05	-1.16719	0.134791	4.7484e-18	-0.00592936	0.00166994	0.00038428	0.622158	8	ENSG00000072310	17	17810399	17837002	-
Dorsal Stream Volume and Area	H2BC3	mQTL_BrainMeta	cg15387132	6	26043976	rs1540276	6	26028591	G	T	0.701522	0.00214408	0.000563408	0.000141485	-0.483817	0.0490417	5.87896e-23	-0.0044316	0.00124814	0.000384427	0.208501	20	ENSG00000276410	6	26043227	26043713	-
White Matter Connectivitiy	NCOA7	mQTL_McRae	cg06310589	6	125787993	rs3757217	6	125748490	G	C	0.481745	-0.00236213	0.000571631	3.59211e-05	0.220426	0.031772	3.98432e-12	-0.0107162	0.00301846	0.0003849	0.148885	20	ENSG00000111912	6	125781161	125932034	+
Ventral Stream Volume and Area	GIT1	mQTL_McRae	cg05379350	17	29590139	rs62068577	17	29597860	G	T	0.400404	0.00339191	0.000921578	0.000232739	-0.43175	0.0321046	3.1527e-41	-0.00785619	0.00221301	0.000385238	0.101516	20	ENSG00000108262	17	29573475	29594054	-
Basal Ganglia + Thalamus + Cerebellum	DUSP8	mQTL_McRae	cg19466774	11	1545314	rs111680066	11	1574728	A	C	0.338877	0.00293868	0.00074795	8.53061e-05	-0.277439	0.0334888	1.18569e-16	-0.0105922	0.00298372	0.000385255	0.248788	20	ENSG00000184545	11	1554051	1572271	-
White Matter Connectivitiy	ASIC1	mQTL_BrainMeta	cg27151122	12	50053624	rs73299518	12	50055735	T	C	0.66382	0.00215317	0.000603937	0.000363547	1.13558	0.0295875	0	0.0018961	0.000534121	0.000385319	0.264919	20	ENSG00000110881	12	50057548	50083611	+
Basal Ganglia + Thalamus + Cerebellum	H2AC12	mQTL_BrainMeta	cg03359964	6	27158176	rs3800305	6	27217797	T	C	0.9035	-0.00420985	0.00118046	0.000362101	-2.08938	0.0563696	9.9994e-301	0.00201488	0.000567589	0.000385398	0.101113	17	ENSG00000274997	6	27147106	27147562	+
Dorsal Stream Volume and Area	ATF5	mQTL_McRae	cg04315771	19	49930692	rs8103678	19	49931551	T	G	0.35689	-0.00200228	0.000539917	0.000208497	0.416186	0.0339429	1.46015e-34	-0.00481102	0.00135534	0.000385687	0.14303	20	ENSG00000169136	19	49928702	49933935	+
Long Tracts	SRSF7	mQTL_McRae	cg02375320	2	38751739	rs12621103	2	38751622	T	C	0.31155	0.00457818	0.00127143	0.000317205	0.684037	0.0324028	6.37889e-99	0.00669288	0.00188556	0.000385896	0.00402376	20	ENSG00000115875	2	38743599	38751494	-
Dorsal Stream Volume and Area	SERPING1	mQTL_BrainMeta	cg07352834	11	57596627	rs2729358	11	57583311	T	C	0.605009	0.00228036	0.000526382	1.47669e-05	0.387473	0.0625852	5.97386e-10	0.00588522	0.00165806	0.000386008	0.0612873	14	ENSG00000149131	11	57597387	57619171	+
Occiptal Lobe Volume and Area	SPI1	mQTL_BrainMeta	cg03301240	11	47378779	rs61897423	11	47382467	C	T	0.854254	0.00346642	0.000972259	0.000363404	-1.57915	0.0421645	5.53935e-307	-0.00219511	0.000618468	0.000386287	0.195413	20	ENSG00000066336	11	47354860	47378547	-
Orbital Frontal	C11orf53	mQTL_BrainMeta	cg08819008	11	111194990	rs7130452	11	111185891	C	T	0.6346	0.00250678	0.000674982	0.000204136	0.509948	0.0422988	1.80653e-33	0.00491575	0.00138501	0.00038632	0.00255738	16	ENSG00000150750	11	111245725	111286401	+
Dorsal Stream Volume and Area	PDE4B	mQTL_BrainMeta	cg04111102	1	65688111	rs11208715	1	65688731	G	T	0.640808	-0.0019196	0.000538869	0.000367646	-1.18843	0.0286657	0	0.00161524	0.000455101	0.000386406	0.0581764	20	ENSG00000184588	1	65792514	66374579	+
Ventral Stream Volume and Area	CCT4	mQTL_BrainMeta	cg02183531	2	61886064	rs1534646	2	61871637	C	T	0.637883	0.00343542	0.000943051	0.0002696	-0.610233	0.0387466	6.94035e-56	-0.00562968	0.0015862	0.000386444	0.907599	20	ENSG00000115484	2	61868085	61888671	-
Long Tracts	FOXL1	mQTL_McRae	cg02486086	16	86576050	rs12445412	16	86576052	C	G	0.168099	0.00565837	0.00152096	0.000199012	0.508618	0.0429757	2.57312e-32	0.011125	0.00313464	0.000386627	0.0116805	20	ENSG00000176678	16	86576368	86583478	+
Resting State fMRI	RBFOX1	mQTL_BrainMeta	cg03169041	16	6483548	rs6500789	16	6484216	G	A	0.418602	-0.00217015	0.000594377	0.000261084	-0.850094	0.0563329	1.86898e-51	0.00255284	0.000719364	0.000387078	0.186378	20	ENSG00000078328	16	5239802	7713340	+
Supraventricular OD	MYO9A	mQTL_BrainMeta	cg12252008	15	72155978	rs4777489	15	72138093	A	G	0.780472	0.0075409	0.00191638	8.32089e-05	0.594977	0.0724765	2.22595e-16	0.0126743	0.00357184	0.000387597	0.527847	9	ENSG00000066933	15	71822291	72118577	-
Resting_state_DMN+ Intra-network	CFDP1	mQTL_BrainMeta	cg10121429	16	75432809	rs4888416	16	75415278	G	C	0.596616	0.00801818	0.00212155	0.000157206	-0.408378	0.0396361	6.81635e-25	-0.0196342	0.00553355	0.000387855	0.733747	20	ENSG00000153774	16	75293698	75433503	-
Parietal Lobe Volume and Area	ERMARD	mQTL_BrainMeta	cg24289452	6	169831124	rs73252314	6	169831023	T	G	0.17169	0.00577086	0.00161984	0.000367198	-1.4066	0.0356156	0	-0.00410269	0.00115627	0.000387868	0.244232	20	ENSG00000130023	6	169751622	169781600	+
General White Matter Tract	ZKSCAN3	mQTL_BrainMeta	cg06903569	6	28336331	rs213237	6	28356161	C	T	0.395432	-0.00195706	0.000480747	4.68371e-05	0.317722	0.0438985	4.5647e-13	-0.00615965	0.00173602	0.000387963	0.0783654	20	ENSG00000189298	6	28349947	28369172	+
Basal Ganglia + Thalamus + Cerebellum	BRICD5	mQTL_McRae	cg03689568	16	2209922	rs26848	16	2213515	G	A	0.44445	-0.00259948	0.000712364	0.000263172	-0.478859	0.0315266	4.17892e-52	0.00542849	0.00152996	0.000387975	0.49801	20	ENSG00000182685	16	2209253	2210905	-
Cingulate	RNH1	mQTL_McRae	cg15790184	11	494944	rs3888797	11	476957	C	T	0.316672	0.00445386	0.00122691	0.000283257	0.576829	0.0344086	4.46767e-63	0.00772128	0.00217629	0.000388294	0.728346	20	ENSG00000023191	11	494512	507300	-
Occiptal Lobe Volume and Area	IDH2	mQTL_BrainMeta	cg16785520	15	90060985	rs12903380	15	90039446	T	C	0.807092	-0.00307803	0.000863614	0.000365065	-1.53042	0.0412893	9.99958e-301	0.00201123	0.000566901	0.000388517	0.0250098	10	ENSG00000182054	15	90083045	90102477	-
Supraventricular FreeWater	ADAMTSL4	mQTL_McRae	cg14037218	1	150549891	rs2055975	1	150646156	A	C	0.28625	-0.00581744	0.00154461	0.000165688	-0.378775	0.0358507	4.31346e-26	0.0153586	0.00432926	0.000388732	0.1575	20	ENSG00000143382	1	150549369	150560937	+
Dorsal Stream Volume and Area	GPX1	mQTL_BrainMeta	cg02758552	3	49358281	rs13087851	3	49371541	G	A	0.304761	0.00211324	0.000557037	0.000148412	0.478563	0.0478032	1.36205e-23	0.0044158	0.00124475	0.000388849	0.262838	12	ENSG00000233276	3	49357176	49358353	-
Dorsal Stream Volume and Area	ERI1	mQTL_McRae	cg10039590	8	9002464	rs2288671	8	9003384	C	T	0.443935	-0.00204556	0.000517547	7.73642e-05	-0.259634	0.0322767	8.69441e-16	0.00787863	0.002221	0.000389146	0.397192	20	ENSG00000104626	8	9002147	9116746	+
Subcortical Intensity + Supraventricular White Matter	TEAD1	mQTL_McRae	cg27188243	11	12830270	rs7927865	11	12832294	G	A	0.307573	0.00408077	0.0010314	7.60466e-05	-0.273563	0.034156	1.15446e-15	-0.0149171	0.00420519	0.00038919	0.291238	20	ENSG00000187079	11	12674421	12944737	+
Limbic Volumes	CRHR1	mQTL_BrainMeta	cg23762722	17	45740531	rs62054387	17	45728159	C	A	0.223267	-0.00419215	0.00105731	7.34193e-05	-0.642357	0.080912	2.03878e-15	0.0065262	0.00183984	0.000389427	0.258321	5	ENSG00000120088	17	45784280	45835828	+
Basal Ganglia + Thalamus + Cerebellum	RERE	mQTL_McRae	cg00546117	1	8385485	rs3765971	1	8385300	C	T	0.337222	0.00265504	0.00074522	0.000366978	-1.02618	0.0272656	5.45357e-310	-0.0025873	0.000729454	0.000389787	0.0424495	20	ENSG00000142599	1	8352397	8848921	-
Dorsal Stream Volume and Area	LINGO3	mQTL_BrainMeta	cg04865716	19	2290844	rs12985247	19	2274360	T	C	0.104828	-0.0035889	0.000832099	1.61005e-05	-0.605895	0.0971956	4.55345e-10	0.00592331	0.00167001	0.00038984			ENSG00000220008	19	2289784	2292024	-
Parietal Lobe Volume and Area	LYL1	mQTL_BrainMeta	cg02011446	19	13102902	rs12151248	19	13101211	C	T	0.8854	-0.00723647	0.00186137	0.000101193	-0.64988	0.0750338	4.66971e-18	0.0111351	0.00313948	0.000389955	1.04146e-06	6	ENSG00000104903	19	13099033	13103161	-
Cingulate	SMARCD3	mQTL_McRae	cg02419716	7	151251238	rs58125572	7	151251239	G	C	0.436901	0.00406618	0.00114346	0.000376513	-1.12981	0.0230119	0	-0.00359899	0.00101473	0.000390028	0.0209377	20	ENSG00000082014	7	151238764	151277896	-
Cortical Grey-White Intensities	MRPL38	mQTL_BrainMeta	cg11015353	17	75907324	rs56018637	17	75888867	C	T	0.769092	0.00434935	0.00111802	0.000100157	0.40837	0.0473073	6.01496e-18	0.0106505	0.00300294	0.000390085	0.0147268	20	ENSG00000204316	17	75898644	75905093	-
Orbital Frontal	H2AC4	mQTL_BrainMeta	cg25750719	6	26033747	rs1540275	6	26036248	C	T	0.70065	0.00280498	0.000712562	8.26875e-05	-0.407005	0.0497891	2.96879e-16	-0.00689175	0.00194316	0.000390129	0.0262605	18	ENSG00000278463	6	26033092	26033618	-
Cortical Thickness	C2orf69	mQTL_McRae	cg23649088	2	199910735	rs1509837	2	199887484	A	G	0.438077	-0.00167171	0.000470784	0.000383911	-1.27544	0.0177514	0	0.00131069	0.000369565	0.000390269	0.410201	20	ENSG00000178074	2	199911293	199955935	+
Long Tracts	FAM53B	mQTL_BrainMeta	cg26508444	10	124642276	rs2104227	10	124601174	G	A	0.398746	0.00546238	0.00119638	4.97691e-06	0.354383	0.0629341	1.79152e-08	0.0154138	0.00434625	0.000390449	0.0348964	20	ENSG00000189319	10	124619292	124744378	-
Occiptal Lobe Volume and Area	BBOX1	mQTL_BrainMeta	cg24585203	11	27084267	rs10501079	11	27131587	A	G	0.968982	-0.00811619	0.00184269	1.06016e-05	-1.0825	0.181036	2.23833e-09	0.0074976	0.00211421	0.00039069	0.275274	3	ENSG00000129151	11	27040725	27127809	+
White Matter Connectivitiy	SSBP4	mQTL_McRae	cg09516349	19	18418529	rs10405636	19	18427932	C	A	0.356642	-0.00224682	0.000596994	0.000167517	-0.349368	0.0329993	3.41939e-26	0.0064311	0.00181354	0.000390893	0.423305	20	ENSG00000130511	19	18418864	18434562	+
Supraventricular OD	TRIM36	mQTL_McRae	cg22994829	5	115211342	rs72813842	5	115260995	G	A	0.04007	0.0118786	0.00312518	0.000144142	-0.804445	0.0816679	6.84081e-23	-0.0147662	0.00416408	0.000390997	0.520849	13	ENSG00000152503	5	115124762	115180546	-
Ventral Stream Volume and Area	OR5H6	mQTL_McRae	cg23350273	3	98263553	rs34924704	3	98188218	A	G	0.444411	0.00333615	0.000910775	0.000249299	0.452635	0.0320406	2.59231e-45	0.00737051	0.0020787	0.000391534	0.0191039	9	ENSG00000230301	3	98263252	98265356	+
Limbic Volumes	LOXL4	mQTL_McRae	cg01459778	10	98315671	rs1252900	10	98315706	A	G	0.346436	0.00354552	0.000921221	0.000118738	0.304402	0.0333934	7.82155e-20	0.0116475	0.00328501	0.000391655	0.573816	19	ENSG00000138131	10	98247690	98268194	-
Parietal Lobe Volume and Area	ISG20	mQTL_McRae	cg12017722	15	88638194	rs12898313	15	88643609	G	C	0.463366	0.00433053	0.00120452	0.000324101	0.6497	0.0303605	1.35014e-101	0.00666543	0.00187995	0.000391805	0.31765	20	ENSG00000172183	15	88635670	88656483	+
Dorsal Stream Volume and Area	MORN1	mQTL_McRae	cg27545787	1	2385214	rs77250843	1	2382173	A	G	0.048747	0.0042493	0.00118393	0.000331765	-1.56342	0.0685469	3.81528e-115	-0.00271795	0.000766588	0.000391843	0.82289	12	ENSG00000116151	1	2321253	2391707	-
General White Matter Tract	SGIP1	mQTL_McRae	cg09665332	1	66556490	rs10493410	1	66556731	C	G	0.132736	-0.00257303	0.000695281	0.000214996	0.595137	0.0481052	3.72426e-35	-0.00432342	0.00121942	0.000391897	0.23346	20	ENSG00000118473	1	66533267	66751139	+
General White Matter Tract	SEC14L4	mQTL_BrainMeta	cg03014622	22	30505720	rs6518702	22	30552765	C	T	0.420152	0.00185157	0.000478343	0.000108485	-0.530727	0.0600854	1.02004e-18	-0.00348874	0.000984042	0.000392142	0.000506605	20	ENSG00000133488	22	30488902	30505711	-
Occiptal Lobe Volume and Area	HAS3	mQTL_BrainMeta	cg03696603	16	69078071	rs72789223	16	69069288	A	G	0.892939	0.00417344	0.00111432	0.00018019	0.78259	0.0711972	4.18232e-28	0.00533286	0.00150427	0.000392409	0.111846	14	ENSG00000103044	16	69105653	69118719	+
Resting_State_Cortico - cerebellar	PWWP2B	mQTL_BrainMeta	cg23924499	10	132441413	rs4880376	10	132441431	A	G	0.487316	0.00738632	0.00201095	0.000239668	-0.559594	0.0412957	7.82805e-42	-0.0131994	0.00372326	0.000392426	0.14584	20	ENSG00000171813	10	132397168	132417859	+
Occiptal Lobe Volume and Area	ZIC4	mQTL_McRae	cg04931256	3	147359849	rs1500867	3	147313875	G	C	0.246774	-0.00306909	0.000789383	0.00010109	0.321231	0.0372055	5.92633e-18	-0.00955415	0.00269503	0.000392459	0.175155	20	ENSG00000174963	3	147386046	147406809	-
Cortical Grey-White Intensities	SIPA1	mQTL_BrainMeta	cg06492744	11	65638783	rs34007146	11	65710483	G	A	0.6321	0.00348402	0.000978307	0.000369063	1.26053	0.034008	9.99906e-301	0.00276393	0.00077968	0.000392688	0.0349788	20	ENSG00000213445	11	65638101	65650918	+
Cortical Thickness	C1QL1	mQTL_BrainMeta	cg03706109	17	45013104	rs12941960	17	45010458	T	C	0.302199	0.00187525	0.000506891	0.000216013	0.584791	0.0472027	2.99947e-35	0.0032067	0.00090461	0.000392851	0.0033458	19	ENSG00000131094	17	44959693	44968303	-
Subcortical Intensity + Supraventricular White Matter	NR2E3	mQTL_McRae	cg11995137	15	71792321	rs11634405	15	71792354	A	G	0.367264	-0.00362929	0.000989802	0.00024572	-0.446898	0.0322642	1.25097e-43	0.00812107	0.00229112	0.000393225	0.0939568	20	ENSG00000278570	15	71792638	71818259	+
Cortical Grey-White Intensities	CYP17A1	mQTL_McRae	cg23093090	10	102814672	rs284858	10	102814179	T	C	0.401855	0.00344626	0.000962832	0.000344524	-0.778763	0.0305442	2.16706e-143	-0.0044253	0.00124848	0.000393302	0.00153569	20	ENSG00000148795	10	102830531	102837472	-
Resting_state_DMN+ Intra-network	PABIR1	mQTL_BrainMeta	cg13673536	9	68782725	rs12000088	9	68795991	C	G	0.32873	0.00929723	0.00222357	2.89955e-05	-0.32824	0.0491228	2.35658e-11	-0.0283245	0.00799115	0.000393381	0.333133	11	ENSG00000187866	9	68780065	68785566	+
Cingulate	TRAPPC9	mQTL_McRae	cg11256152	8	140349687	rs28587753	8	140344553	A	G	0.345532	-0.0043007	0.00119638	0.000324676	0.687005	0.0323088	2.46219e-100	-0.00626007	0.00176615	0.000393407	0.066814	20	ENSG00000167632	8	139727725	140458579	-
Basal Ganglia + Thalamus + Cerebellum	BMPR2	mQTL_McRae	cg05364508	2	202377694	rs12474453	2	202701355	A	C	0.141482	-0.00467354	0.00100872	3.60122e-06	-0.253367	0.0460351	3.71726e-08	0.0184457	0.00520411	0.000393424	0.70138	15	ENSG00000204217	2	202376327	202567751	+
Resting State fMRI	MOB3C	mQTL_BrainMeta	cg06760830	1	46614000	rs11211328	1	46614993	C	T	0.752276	0.00271283	0.000684513	7.39656e-05	0.400326	0.0505285	2.32249e-15	0.00677655	0.00191188	0.000393453	0.0441761	20	ENSG00000142961	1	46607719	46616811	-
Cingulate	RPL7	mQTL_McRae	cg23288725	8	73285744	rs2070764	8	73292418	T	A	0.35521	0.00435671	0.00118387	0.000233185	0.437235	0.0331893	1.23875e-39	0.00996423	0.00281129	0.000393556	0.0103833	20	ENSG00000147604	8	73290242	73295789	-
Supraventricular OD	ACADS	mQTL_BrainMeta	cg13914990	12	120737075	rs555404	12	120738181	T	C	0.56545	-0.00469067	0.00122786	0.000133343	-0.405336	0.0426681	2.10376e-21	0.0115723	0.003265	0.000393584	0.973128	20	ENSG00000122971	12	120725774	120740008	+
Occiptal Lobe Volume and Area	ETV4	mQTL_McRae	cg21940313	17	43543543	rs58141510	17	43509107	T	C	0.249321	-0.00288123	0.000797632	0.000303578	-0.668673	0.0364195	2.72966e-75	0.00430888	0.00121572	0.000393677	0.0211629	20	ENSG00000175832	17	43527844	43579620	-
Supraventricular FreeWater	NEURL4	mQTL_McRae	cg03729288	17	7329433	rs7220464	17	7307517	T	G	0.366163	-0.00533673	0.00145503	0.000244653	-0.467464	0.0339482	3.86685e-43	0.0114163	0.00322113	0.000393797	0.022844	20	ENSG00000215041	17	7315628	7329393	-
Subcortical Intensity + Supraventricular White Matter	GAS1	mQTL_BrainMeta	cg21171204	9	87151808	rs277704	9	87178318	G	A	0.324353	0.00362441	0.00101795	0.000370143	-1.31639	0.0355149	9.99948e-301	-0.0027533	0.00077685	0.000393829	0.0708011	20	ENSG00000180447	9	86944362	86947506	-
Dorsal Stream Volume and Area	TNFRSF11B	mQTL_BrainMeta	cg17171407	8	118948538	rs4319131	8	118935412	A	G	0.547699	-0.00183748	0.000516344	0.000372786	1.09375	0.0278243	0	-0.00167998	0.000474016	0.000393893	0.13253	20	ENSG00000164761	8	118923557	118951885	-
Basal Ganglia + Thalamus + Cerebellum	RAB11FIP4	mQTL_BrainMeta	cg00870514	17	31390928	rs757376	17	31390891	G	A	0.606646	-0.00267297	0.000724768	0.000225996	0.533846	0.0416938	1.5579e-37	-0.00500701	0.00141283	0.000394179	0.21379	20	ENSG00000131242	17	31391675	31538211	+
Supraventricular FreeWater	VAMP3	mQTL_McRae	cg04914013	1	7703507	rs3124806	1	7709418	T	C	0.0595298	0.0110484	0.00288816	0.000130551	0.623549	0.0662521	4.87858e-21	0.0177186	0.00499978	0.000394301	0.0311446	20	ENSG00000049245	1	7771296	7781432	+
General White Matter Tract	IFITM2	mQTL_BrainMeta	cg06950634	11	304351	rs6421984	11	305619	T	C	0.4849	0.00187693	0.000472164	7.03299e-05	0.474207	0.0606186	5.16646e-15	0.00395804	0.00111687	0.000394306	0.131641	20	ENSG00000185201	11	303655	309397	+
Cortical Thickness	SPATS2L	mQTL_McRae	cg06737250	2	200178230	rs6710542	2	200172332	T	G	0.429612	-0.00167345	0.000471879	0.000390607	1.33851	0.0152273	0	-0.00125023	0.000352827	0.000394896	0.405295	20	ENSG00000196141	2	200305881	200482264	+
Cingulate	MN1	mQTL_McRae	cg13038847	22	27678000	rs134097	22	27674329	G	A	0.495962	-0.00458962	0.0011358	5.3255e-05	0.238395	0.0323532	1.72537e-13	-0.0192522	0.00543375	0.000395497	0.131209	20	ENSG00000169184	22	27748277	27801756	-
Cingulate	CIPC	mQTL_McRae	cg16595667	14	77101190	rs79939766	14	77101076	T	C	0.22252	0.00487444	0.00136231	0.000346139	-0.912948	0.0359907	5.95146e-142	-0.00533923	0.00150698	0.000395609	0.576677	20	ENSG00000198894	14	77098126	77117287	+
Occiptal Lobe Volume and Area	CPXM1	mQTL_BrainMeta	cg21603679	20	2794083	rs215552	20	2805101	C	T	0.181106	-0.00335075	0.000885526	0.000154383	0.515152	0.0510686	6.27816e-24	-0.00650439	0.00183592	0.000395819	0.0728908	20	ENSG00000088882	20	2794074	2800627	-
Temporal Lobe Volume and Area	LRATD2	mQTL_BrainMeta	cg01923999	8	126556432	rs16901453	8	126499617	A	G	0.91175	0.00648684	0.0016784	0.000111137	-0.900925	0.101704	8.12669e-19	-0.0072002	0.00203257	0.000396494	0.541883	20	ENSG00000168672	8	126552443	126558478	-
Limbic Volumes	CD2BP2	mQTL_BrainMeta	cg01433677	16	30354519	rs35480350	16	30354718	G	A	0.655085	0.00346852	0.000921467	0.000167132	-0.508074	0.0485497	1.25033e-25	-0.0068268	0.0019274	0.000397143	0.00068558	11	ENSG00000169217	16	30350773	30355308	-
Resting_state_DMN+ Intra-network	OVCA2	mQTL_BrainMeta	cg20526548	17	2038480	rs11078787	17	2038474	C	A	0.757517	0.00965563	0.00244272	7.72325e-05	-0.400282	0.0501736	1.488e-15	-0.0241221	0.00681048	0.000397249	0.205659	5	ENSG00000262664	17	2042022	2043425	+
White Matter Connectivitiy	EGFR	mQTL_McRae	cg14688342	7	55079381	rs7780270	7	55084193	T	G	0.493667	0.00233022	0.000570855	4.4654e-05	0.228861	0.0321249	1.04767e-12	0.0101818	0.00287477	0.000397437	0.0198788	13	ENSG00000146648	7	55019017	55211628	+
Supraventricular OD	TCF25	mQTL_BrainMeta	cg06558623	16	89879989	rs62052180	16	89896881	C	G	0.89898	-0.00709101	0.00199372	0.000375587	-1.94923	0.0504877	0	0.00363786	0.00102716	0.000397593	0.36653	20	ENSG00000141002	16	89873570	89913627	+
Parietal Lobe Volume and Area	NCKIPSD	mQTL_BrainMeta	cg02145593	3	48685874	rs6792510	3	48685869	C	G	0.64177	0.00469688	0.0012564	0.000185217	0.478	0.0432301	2.02519e-28	0.0098261	0.00277461	0.000397963	0.00131029	8	ENSG00000213672	3	48673844	48686364	-
White Matter Connectivitiy	COPG1	mQTL_McRae	cg12821290	3	129249508	rs9818747	3	129237756	T	C	0.0915351	-0.00361261	0.000962244	0.000173788	-0.579926	0.0543983	1.55346e-26	0.00622943	0.00175914	0.000398335	0.99214	20	ENSG00000181789	3	129249606	129277773	+
Ventral Stream Volume and Area	MCPH1	mQTL_BrainMeta	cg09035995	8	6465610	rs2920660	8	6462126	G	T	0.865099	0.00543713	0.00132	3.80435e-05	-0.43336	0.0625156	4.14835e-12	-0.0125464	0.00354312	0.000398509	0.279397	14	ENSG00000147316	8	6406592	6648508	+
Cerebellar Peduncle	SFN	mQTL_BrainMeta	cg16558172	1	26864576	rs7518079	1	26875936	A	G	0.598167	-0.00529576	0.00142734	0.000207067	0.496691	0.0418737	1.87253e-32	-0.0106621	0.003011	0.000398544	0.550141	15	ENSG00000175793	1	26863149	26864456	+
Supraventricular OD	SEMA4D	mQTL_BrainMeta	cg13464240	9	89484141	rs4405007	9	89485889	C	T	0.7104	-0.00706219	0.0017546	5.69836e-05	-0.498283	0.0669051	9.5049e-14	0.014173	0.00400263	0.000398711	0.000365085	20	ENSG00000187764	9	89360787	89498130	-
Supraventricular OD	PARL	mQTL_McRae	cg19266387	3	183878335	rs7644746	3	183878396	T	C	0.46138	0.00511607	0.00122035	2.7614e-05	0.214607	0.0324482	3.74501e-11	0.0238393	0.00673259	0.000398801	0.79798	20	ENSG00000175193	3	183829271	183884933	-
Dorsal Stream Volume and Area	H2AC4	mQTL_BrainMeta	cg25750719	6	26033747	rs1540275	6	26036248	C	T	0.70065	0.00221188	0.000563083	8.55973e-05	-0.407005	0.0497891	2.96879e-16	-0.00543452	0.00153492	0.000399233	0.167098	18	ENSG00000278463	6	26033092	26033618	-
Cortical Grey-White Intensities	PACC1	mQTL_BrainMeta	cg03034759	1	212413552	rs7533689	1	212415353	G	A	0.816361	0.00521892	0.00122016	1.89221e-05	-0.314623	0.0498715	2.81456e-10	-0.0165879	0.00468549	0.00039973	0.019166	20	ENSG00000065600	1	212363928	212414901	-
Orbital Frontal	TPM3	mQTL_McRae	cg16289421	1	154179504	rs4579747	1	154180630	A	G	0.457579	-0.00278956	0.000652565	1.91346e-05	0.201471	0.031896	2.67565e-10	-0.013846	0.00391103	0.00039977	0.193905	20	ENSG00000143549	1	154155304	154194648	-
Supraventricular FreeWater	GALR3	mQTL_BrainMeta	cg03989125	22	37818972	rs5756828	22	37821054	G	C	0.445927	-0.00611813	0.00140686	1.36889e-05	0.26648	0.0437209	1.0941e-09	-0.022959	0.00648547	0.000400015	0.0926895	10	ENSG00000128310	22	37823382	37825485	+
Supraventricular OD	DVL1	mQTL_BrainMeta	cg21679391	1	1351537	rs2477784	1	1363157	T	C	0.936625	0.00886759	0.00249376	0.000376678	-2.59106	0.0699043	9.99927e-301	-0.00342238	0.000966868	0.000400643	0.0374976	20	ENSG00000107404	1	1335276	1349418	-
White Matter Connectivitiy	PRKAG2	mQTL_BrainMeta	cg17008978	7	151845718	rs1109277	7	151843873	C	G	0.443715	-0.00212082	0.000574783	0.00022445	0.519812	0.041469	4.80643e-36	-0.00407997	0.00115266	0.000400716	0.360689	20	ENSG00000106617	7	151556124	151877125	-
White Matter Connectivitiy	ETV2	mQTL_McRae	cg10865368	19	35643252	rs8110747	19	35612615	T	C	0.409242	-0.00219898	0.000581587	0.000156196	0.321597	0.0319705	8.36909e-24	-0.00683769	0.00193196	0.000401281	0.0133556	20	ENSG00000105672	19	35641745	35644871	+
Supraventricular OD	ABCB8	mQTL_McRae	cg16072754	7	151026817	rs2116023	7	151027716	A	G	0.328218	0.00607079	0.00168805	0.000322738	-0.644628	0.0323554	2.55254e-88	-0.00941751	0.00266096	0.000401438	0.422857	20	ENSG00000197150	7	151028422	151047782	+
Occiptal Lobe Volume and Area	OBSCN	mQTL_McRae	cg18329175	1	228206906	rs10916271	1	228184845	T	C	0.400753	0.00252498	0.000700139	0.000310485	0.577133	0.0313614	1.25147e-75	0.00437504	0.00123621	0.000401525	0.681264	20	ENSG00000154358	1	228208044	228378876	+
Limbic Volumes	GATAD2A	mQTL_McRae	cg08505228	19	19385153	rs7256149	19	19455446	C	T	0.352026	0.00336927	0.000926474	0.000276198	-0.511106	0.0332346	2.27428e-53	-0.00659212	0.00186268	0.000401564	0.0329961	20	ENSG00000167491	19	19385826	19508932	+
Cerebellar Peduncle	NF1	mQTL_BrainMeta	cg00122765	17	31130900	rs4795573	17	31119402	C	T	0.695491	0.00607994	0.00152166	6.45342e-05	0.342938	0.0449813	2.45882e-14	0.017729	0.00500955	0.000401596	0.308218	7	ENSG00000196712	17	31094927	31382116	+
Cortical Grey-White Intensities	DZIP1	mQTL_McRae	cg11337289	13	95641877	rs75192006	13	95651370	T	C	0.107257	-0.00557176	0.00151928	0.000245064	0.724021	0.0536715	1.79415e-41	-0.00769558	0.00217455	0.000401765	0.714844	20	ENSG00000134874	13	95578202	95644706	-
Supraventricular FreeWater	UACA	mQTL_BrainMeta	cg04747941	15	70585586	rs11854815	15	70608784	T	C	0.794242	0.00610925	0.0017185	0.00037799	1.51582	0.0408953	9.99927e-301	0.00403034	0.00113892	0.000402025	0.0638983	20	ENSG00000137831	15	70654554	70763558	-
Occiptal Lobe Volume and Area	SDK1	mQTL_McRae	cg24998357	7	3241014	rs12670554	7	3241000	A	G	0.3846	0.00251727	0.000705077	0.000356689	-0.795404	0.0297792	3.59717e-157	-0.00316477	0.000894322	0.000402052	0.613844	20	ENSG00000146555	7	3301252	4269000	+
Resting_State_Unimodal-heteromodal	AUTS2	mQTL_BrainMeta	cg00110917	7	68535414	rs4718767	7	68535626	C	T	0.7308	-0.0103834	0.00292205	0.000380198	1.24302	0.0321817	0	-0.00835337	0.00236069	0.000402375	0.0549034	20	ENSG00000158321	7	69598296	70793506	+
Resting_State_Cortico - cerebellar	SLCO2A1	mQTL_BrainMeta	cg05430989	3	134030465	rs4241365	3	134019701	T	C	0.75045	-0.00892419	0.00231105	0.000112676	0.439815	0.0497679	9.80357e-19	-0.0202908	0.00573433	0.000402446	0.00210094	19	ENSG00000174640	3	133932701	134052184	-
Supraventricular FreeWater	PLCB4	mQTL_McRae	cg25906705	20	9064767	rs6086751	20	9068554	C	A	0.362504	0.00551025	0.00145406	0.000150921	-0.326251	0.0330167	5.0136e-23	-0.0168896	0.00477339	0.000402735	0.372309	15	ENSG00000101333	20	9067825	9504593	+
General White Matter Tract	PLA2G6	mQTL_McRae	cg03162506	22	38184946	rs5756968	22	38199233	C	T	0.403614	0.00173364	0.000482162	0.000323705	0.644705	0.0324307	6.12582e-88	0.00268904	0.000760014	0.000402943	0.205296	20	ENSG00000184381	22	38111495	38214778	-
Basal Ganglia + Thalamus + Cerebellum	SLAIN1	mQTL_McRae	cg25253705	13	77740330	rs1146920	13	77760082	G	T	0.277358	0.0028266	0.00078743	0.000331123	0.714495	0.0341529	3.48779e-97	0.00395608	0.00111818	0.000403248	0.389334	20	ENSG00000139737	13	77697687	77764242	+
Cortical Thickness	APOBEC4	mQTL_McRae	cg23961843	1	183654540	rs2148624	1	183696517	C	G	0.375705	-0.00170726	0.000481569	0.000392311	1.18628	0.0214632	0	-0.00143917	0.000406783	0.000403273	0.669206	20	ENSG00000173627	1	183646275	183653316	-
Temporal Lobe Volume and Area	CRHR1	mQTL_BrainMeta	cg23762722	17	45740531	rs62054387	17	45728159	C	A	0.223267	-0.00454245	0.00114942	7.7514e-05	-0.642357	0.080912	2.03878e-15	0.00707153	0.00199882	0.000403398	0.334877	5	ENSG00000120088	17	45784280	45835828	+
Supraventricular OD	SSBP2	mQTL_McRae	cg24832985	5	81852491	rs145836687	5	81823925	A	G	0.095603	-0.0109549	0.00267699	4.27209e-05	0.380036	0.053992	1.93981e-12	-0.028826	0.00814802	0.000403497	0.738653	20	ENSG00000145687	5	81412804	81751797	-
Dorsal Stream Volume and Area	FBXO46	mQTL_McRae	cg11969389	19	45730232	rs2070736	19	45783456	C	A	0.3056	-0.00228488	0.000556181	3.98832e-05	0.23537	0.03382	3.41498e-12	-0.00970761	0.00274399	0.000403516	0.527366	20	ENSG00000177051	19	45710629	45730896	-
Cortical Thickness	ARHGAP22	mQTL_BrainMeta	cg23462772	10	48634567	rs1822861	10	48626281	T	G	0.50455	0.00166241	0.000467797	0.000379839	-1.05451	0.0283943	6.87692e-302	-0.00157648	0.000445644	0.000403872	0.374781	20	ENSG00000128805	10	48446036	48656265	-
Orbital Frontal	ATP13A2	mQTL_BrainMeta	cg20822990	1	17012271	rs2076600	1	17010896	G	A	0.734681	-0.00277491	0.000739818	0.000176271	0.495816	0.0466028	1.95828e-26	-0.00559665	0.00158213	0.000404075	0.41662	20	ENSG00000159363	1	16985958	17011928	-
Cortical Thickness	HS6ST1	mQTL_BrainMeta	cg19998573	2	128755507	rs4254457	2	128756441	A	G	0.724962	0.0018619	0.00052439	0.000384344	1.1593	0.0282932	0	0.00160605	0.000454027	0.00040417	0.0321519	17	ENSG00000136720	2	128236716	128318868	-
General White Matter Tract	ARHGEF2	mQTL_BrainMeta	cg05700447	1	156008836	rs6427297	1	156005702	T	C	0.25692	0.00196164	0.000536372	0.000254935	0.593249	0.0425904	4.21169e-44	0.0033066	0.000934771	0.000404176	0.0277042	20	ENSG00000116584	1	155946851	156007070	-
Orbital Frontal	HIPK2	mQTL_McRae	cg14405813	7	139714774	rs141212865	7	139704867	C	A	0.19693	-0.00304336	0.000827067	0.000233502	-0.521955	0.0406497	9.74607e-38	0.00583069	0.00164834	0.000404214	0.0805532	20	ENSG00000064393	7	139561570	139777998	-
White Matter Connectivitiy	NPEPPS	mQTL_BrainMeta	cg19378624	17	47423876	rs12449647	17	47471592	A	C	0.556903	-0.00204216	0.000574684	0.000380093	-1.22424	0.0330288	9.99901e-301	0.00166811	0.000471574	0.000404215	0.402091	15	ENSG00000141279	17	47522942	47624665	+
Ventral Stream Volume and Area	CAMKV	mQTL_BrainMeta	cg08013793	3	49867921	rs13326300	3	49867867	G	A	0.914796	0.0064136	0.00161565	7.19731e-05	-0.588576	0.0755176	6.49706e-15	-0.0108968	0.00308056	0.000404267	0.0669768	3	ENSG00000164076	3	49857988	49869935	-
Long Tracts	SLC39A1	mQTL_BrainMeta	cg09895920	1	153968710	rs6671362	1	153971312	G	A	0.480179	0.00435992	0.00117543	0.000207907	-0.488809	0.0415864	6.72971e-32	-0.00891947	0.00252157	0.000404293	0.468363	13	ENSG00000143570	1	153959099	153968184	-
Ventral Stream Volume and Area	SNX19	mQTL_McRae	cg14779329	11	130916825	rs3751039	11	130903181	A	G	0.45225	-0.00327911	0.000910069	0.000314384	0.577748	0.0310991	4.87683e-77	-0.00567568	0.00160455	0.000404349	0.995537	20	ENSG00000120451	11	130866250	130916479	-
Basal Ganglia + Thalamus + Cerebellum	INHBB	mQTL_BrainMeta	cg06545490	2	120313516	rs2028147	2	120300836	G	A	0.566667	0.00281187	0.00071335	8.08798e-05	0.345842	0.0431517	1.10523e-15	0.0081305	0.00229862	0.000404509	0.278322	16	ENSG00000163083	2	120346136	120351803	+
General White Matter Tract	ACBD4	mQTL_McRae	cg14750215	17	45141425	rs137989694	17	45142299	A	G	0.26955	-0.00203359	0.00053682	0.000151736	0.350705	0.0355025	5.16996e-23	-0.00579858	0.00163938	0.000404625	0.000401497	20	ENSG00000181513	17	45132600	45144181	+
Temporal Lobe Volume and Area	KCNK17	mQTL_McRae	cg13428048	6	39291604	rs9367002	6	39291617	A	C	0.205587	0.0046874	0.00119066	8.25715e-05	0.314241	0.0390083	7.89901e-16	0.0149166	0.00421725	0.000404643	0.902589	20	ENSG00000124780	6	39299001	39314461	-
Basal Ganglia + Thalamus + Cerebellum	CHRDL2	mQTL_BrainMeta	cg27154627	11	74687604	rs7119296	11	74680058	G	A	0.685654	-0.00298513	0.000759332	8.45006e-05	-0.523914	0.0646733	5.45394e-16	0.00569774	0.00161099	0.000405013	0.827683	20	ENSG00000054938	11	74696429	74731426	-
Resting_State_Cortico - cerebellar	RPRML	mQTL_BrainMeta	cg23825231	17	46977094	rs7216991	17	46974887	G	A	0.526268	0.00746124	0.00201348	0.000210848	0.465371	0.0392886	2.28561e-32	0.0160329	0.0045334	0.000405291	0.0418611	20	ENSG00000179673	17	46978156	46979253	-
Supraventricular FreeWater	NEUROD6	mQTL_McRae	cg02872491	7	31335248	rs11979732	7	31327364	G	C	0.375438	0.00515173	0.00144381	0.000359517	0.812405	0.0305573	9.78164e-156	0.00634133	0.00179314	0.000405556	0.679564	20	ENSG00000164600	7	31337465	31340726	-
White Matter Connectivitiy	RNF130	mQTL_BrainMeta	cg26918987	5	180091013	rs34956641	5	180096910	C	T	0.527883	-0.00215121	0.000571652	0.000167792	0.438693	0.0424274	4.65204e-25	-0.00490368	0.0013867	0.000405883	0.152881	20	ENSG00000113269	5	179911651	180072113	-
Subcortical Intensity + Supraventricular White Matter	ZFPM2	mQTL_BrainMeta	cg06033789	8	104887102	rs6468970	8	104890734	A	G	0.703407	-0.00368564	0.00103765	0.000382464	1.19843	0.0319241	0	-0.00307538	0.000869706	0.000406054	0.311694	20	ENSG00000169946	8	104590733	105804539	+
Orbital Frontal	NBL1	mQTL_BrainMeta	cg12141340	1	19563921	rs12133889	1	19566661	G	A	0.586531	0.00263483	0.000661167	6.74481e-05	0.360093	0.0469773	1.78464e-14	0.00731708	0.00206942	0.000406512	0.0116598	20	ENSG00000158747	1	19596979	19658456	+
Limbic Volumes	ENSG00000258539	mQTL_BrainMeta	cg08799069	10	124788677	rs4962699	10	124788640	A	G	0.260495	0.00407072	0.000998423	4.55921e-05	0.479211	0.067494	1.24707e-12	0.00849463	0.00240256	0.000406751	0.00128036	7	ENSG00000258539	10	124617080	124791727	-
Basal Ganglia + Thalamus + Cerebellum	IQSEC1	mQTL_McRae	cg25484139	3	12966773	rs2600205	3	12960805	G	A	0.499399	0.00261807	0.00070776	0.000216376	-0.377631	0.0314098	2.69997e-33	-0.00693288	0.00196092	0.000406955	0.36507	20	ENSG00000144711	3	12897043	13283281	-
Temporal Lobe Volume and Area	MCL1	mQTL_BrainMeta	cg18016565	1	150580195	rs6698495	1	150592000	T	C	0.445064	0.00342498	0.000964626	0.000384388	1.09102	0.0285996	0	0.00313925	0.000887974	0.000407315	0.0563558	20	ENSG00000143384	1	150560895	150579738	-
White Matter Connectivitiy	RCAN3	mQTL_McRae	cg00917251	1	24503497	rs6687456	1	24500792	G	A	0.061305	0.00446397	0.00120685	0.000216566	0.8352	0.069478	2.75367e-33	0.00534479	0.00151184	0.000407331	0.179595	20	ENSG00000117602	1	24502351	24541040	+
Parietal Lobe Volume and Area	PHC2	mQTL_BrainMeta	cg09753126	1	33399406	rs7521996	1	33444229	T	C	0.762675	0.00529324	0.00140985	0.00017372	-0.719708	0.0685876	9.27557e-26	-0.0073547	0.00208053	0.000407762	0.108252	20	ENSG00000134686	1	33323623	33431095	-
Temporal Lobe Volume and Area	TBX6	mQTL_McRae	cg05676562	16	30091136	rs7191849	16	30011836	C	T	0.465272	-0.00360585	0.000960041	0.000172699	-0.334896	0.0320142	1.30672e-25	0.0107671	0.00304586	0.000407801	0.0446456	20	ENSG00000149922	16	30085793	30091924	-
Temporal Lobe Volume and Area	DRG2	mQTL_BrainMeta	cg02206767	17	18087491	rs2955368	17	18058035	A	G	0.698138	0.00368056	0.00103666	0.000384645	-1.25094	0.033163	0	-0.00294224	0.00083237	0.000408116	0.0970295	20	ENSG00000108591	17	18087892	18107970	+
Resting_State_Visual+ Inter-hemispheric	CFAP100	mQTL_McRae	cg07776931	3	126416208	rs4679241	3	126416931	T	C	0.215124	-0.00924506	0.00258333	0.000345247	-0.82982	0.0366888	2.8953e-113	0.011141	0.00315185	0.00040814	0.756916	20	ENSG00000163885	3	126394909	126436556	+
Orbital Frontal	NDUFAF8	mQTL_McRae	cg13871900	17	81262168	rs11872054	17	81281770	T	C	0.111184	-0.00385307	0.00104391	0.000223373	0.613051	0.0499546	1.27777e-34	-0.00628507	0.00177816	0.000408403	0.0888075	20	ENSG00000224877	17	81239305	81241310	+
Supraventricular OD	GPX1	mQTL_BrainMeta	cg02758552	3	49358281	rs13087851	3	49371541	G	A	0.304761	0.00497328	0.00131647	0.000158256	0.478563	0.0478032	1.36205e-23	0.0103921	0.00294022	0.000408603	0.536976	12	ENSG00000233276	3	49357176	49358353	-
Orbital Frontal	ZNF682	mQTL_McRae	cg22239483	19	20039350	rs2286922	19	20039366	G	C	0.197796	-0.00305278	0.000816924	0.00018629	-0.408532	0.0375458	1.42147e-27	0.00747256	0.0021143	0.000408866	0.225385	20	ENSG00000197124	19	19997058	20039505	-
Occiptal Lobe Volume and Area	ZFAND2A	mQTL_BrainMeta	cg13514042	7	1152566	rs6969322	7	1160276	G	A	0.635266	0.002642	0.000711251	0.00020354	-0.503768	0.0438859	1.68125e-30	-0.00524448	0.00148394	0.000409091	0.00671892	20	ENSG00000178381	7	1152071	1160759	-
Cortical Thickness	CTNNA3	mQTL_McRae	cg19935665	10	67763395	rs11819175	10	67766071	A	C	0.070992	0.00334803	0.00091413	0.000249741	-0.866498	0.0643569	2.54938e-41	-0.00386386	0.00109331	0.000409155	0.850497	20	ENSG00000183230	10	65912457	67763637	-
Parietal Lobe Volume and Area	MCPH1	mQTL_BrainMeta	cg15447610	8	6471286	rs57804372	8	6471327	T	C	0.866299	0.00674224	0.00176679	0.000135578	0.540999	0.0577537	7.43723e-21	0.0124626	0.00352639	0.000409185	0.163697	20	ENSG00000147316	8	6406592	6648508	+
Dorsal Stream Volume and Area	GPX1	mQTL_McRae	cg07274523	3	49358312	rs13079082	3	49537375	G	C	0.306838	0.0019933	0.000555469	0.000332591	-0.687137	0.0337709	4.93152e-92	-0.00290088	0.000820858	0.000409385	0.478124	20	ENSG00000233276	3	49357176	49358353	-
Supraventricular FreeWater	FOXL1	mQTL_BrainMeta	cg05661093	16	86791899	rs4843460	16	86791866	T	C	0.720482	-0.0054978	0.00154876	0.000385523	1.13125	0.0304548	5.23319e-302	-0.00485993	0.0013753	0.000409774	0.522355	20	ENSG00000176678	16	86576368	86583478	+
Temporal Lobe Volume and Area	PEAK1	mQTL_McRae	cg15453836	15	77419164	rs62007299	15	77419377	G	A	0.295304	0.00383063	0.00105689	0.000289574	0.552344	0.0347663	7.75607e-57	0.00693522	0.00196262	0.000409867	0.857216	20	ENSG00000173517	15	77100656	77420144	-
Ventral Stream Volume and Area	EFCAB5	mQTL_McRae	cg26525008	17	29929759	rs3936006	17	29930642	G	A	0.491678	0.00321349	0.000905163	0.000384973	0.980993	0.0267905	1.52328e-293	0.00327575	0.000927027	0.000409927	0.0644518	20	ENSG00000176927	17	29929200	30108452	+
White Matter Connectivitiy	PPP2CB	mQTL_BrainMeta	cg23558764	8	30777884	rs6993129	8	30776621	G	A	0.873581	0.00312723	0.000863033	0.00029061	0.828102	0.0519242	2.92833e-57	0.00377638	0.00106874	0.000410128	0.0947877	19	ENSG00000104695	8	30774457	30814314	-
Cortical Grey-White Intensities	TUT1	mQTL_McRae	cg01538998	11	62593794	rs117926699	11	62748320	C	T	0.055	-0.00968267	0.00213409	5.70217e-06	-0.402314	0.0714342	1.78179e-08	0.0240674	0.00681174	0.000410518			ENSG00000149016	11	62575045	62591637	-
Limbic Volumes	NACAD	mQTL_McRae	cg18500300	7	45088600	rs57000866	7	45062177	T	C	0.217165	-0.00397526	0.00106128	0.000179871	-0.430012	0.0404166	1.95214e-26	0.00924453	0.00261651	0.000410628	0.734953	20	ENSG00000136274	7	45080437	45088969	-
Occiptal Lobe Volume and Area	GPR135	mQTL_McRae	cg10841540	14	59440289	rs7144252	14	59447214	T	G	0.35272	0.00318546	0.000717141	8.91723e-06	0.205723	0.0352943	5.58336e-09	0.0154842	0.0043828	0.000410947	0.0014985	20	ENSG00000181619	14	59429022	59465380	-
General White Matter Tract	PROSER3	mQTL_BrainMeta	cg25654926	19	35759089	rs231237	19	35758620	G	A	0.615859	0.00172049	0.000484703	0.000385869	-1.0136	0.0280424	4.43125e-286	-0.00169741	0.000480501	0.000411521	0.16126	20	ENSG00000167595	19	35758143	35771166	+
White Matter Connectivitiy	FHAD1	mQTL_BrainMeta	cg13878066	1	15215303	rs3753315	1	15214916	G	A	0.835643	-0.00289313	0.000770733	0.000174217	0.612087	0.0586225	1.60833e-25	-0.00472666	0.00133809	0.000411818	0.190081	18	ENSG00000142621	1	15236521	15400283	+
Resting State fMRI	TTYH3	mQTL_McRae	cg06398114	7	2634547	rs11976974	7	2632431	T	C	0.25015	-0.00247375	0.000671942	0.000231868	-0.464533	0.0370639	4.90777e-36	0.00532524	0.0015076	0.000412022	0.178756	20	ENSG00000136295	7	2631986	2664802	+
Cingulate	C8orf74	mQTL_BrainMeta	cg27411982	8	10612543	rs35602868	8	10611723	G	A	0.556319	0.00413525	0.00114182	0.000292766	-0.595302	0.0372422	1.63609e-57	-0.00694647	0.00196667	0.000412263	0.140172	20	ENSG00000171060	8	10672628	10700590	+
Cortical Thickness	ANKRD24	mQTL_BrainMeta	cg15701085	19	4184483	rs3760908	19	4184515	A	G	0.869785	-0.00259009	0.000694505	0.000191929	0.660388	0.0600332	3.80499e-28	-0.00392207	0.00111046	0.000412512	0.0307436	7	ENSG00000089847	19	4182689	4224814	+
General White Matter Tract	ODF4	mQTL_BrainMeta	cg10502150	17	8338806	rs12952489	17	8338573	G	A	0.65002	-0.00182273	0.00049605	0.000238331	-0.584717	0.0456796	1.63091e-37	0.00311729	0.000882621	0.000412663	0.614014	20	ENSG00000184650	17	8339840	8346048	+
Subcortical Intensity + Supraventricular White Matter	FDX1	mQTL_BrainMeta	cg26763524	11	110429705	rs7940715	11	110429782	T	C	0.403116	-0.00351667	0.000967473	0.000278087	-0.609106	0.0408368	2.60801e-50	0.00577349	0.00163483	0.000413135	0.759451	20	ENSG00000137714	11	110429948	110464884	+
Resting State fMRI	FGR	mQTL_McRae	cg08885657	1	27631828	rs12726763	1	27631734	G	A	0.068668	0.00417589	0.00116342	0.00033152	1.09029	0.0551991	7.71514e-87	0.00383007	0.00108455	0.000413229	0.840354	11	ENSG00000000938	1	27612064	27635185	-
Resting_state_DMN+ Intra-network	BEST1	mQTL_BrainMeta	cg05481452	11	61950212	rs195169	11	61953647	C	T	0.608241	-0.00755714	0.00213027	0.000388893	-1.23597	0.0333454	9.99985e-301	0.00611433	0.00173143	0.000413419	0.0427676	20	ENSG00000167995	11	61950063	61965515	+
Supraventricular OD	CEBPB	mQTL_BrainMeta	cg24170529	20	50339814	rs6067402	20	50336295	G	C	0.864576	0.00912302	0.00230667	7.65156e-05	-0.698869	0.0891537	4.54413e-15	-0.013054	0.00369688	0.000413872	0.44478	13	ENSG00000172216	20	50190830	50192668	+
Parietal Lobe Volume and Area	PHC2	mQTL_McRae	cg26227027	1	33379285	rs7545146	1	33364336	G	A	0.447624	0.00430261	0.00120737	0.000365763	0.766365	0.0293119	1.11711e-150	0.00561431	0.00159002	0.000414033	0.230879	20	ENSG00000134686	1	33323623	33431095	-
Resting_State_Unimodal-heteromodal	PTPRD	mQTL_BrainMeta	cg04232681	9	11618265	rs10960031	9	11622644	A	G	0.768941	-0.0119043	0.00307108	0.000106072	-0.498853	0.0583102	1.17701e-17	0.0238633	0.00675871	0.000414384	0.731869	20	ENSG00000153707	9	8314246	10613002	-
Cerebellar Peduncle	PUSL1	mQTL_BrainMeta	cg18163062	1	1297102	rs34876581	1	1360023	C	T	0.935355	0.0108805	0.0028434	0.000129936	1.14874	0.125438	5.29564e-20	0.00947171	0.00268264	0.000414391	0.128689	20	ENSG00000169972	1	1308597	1311677	+
Supraventricular OD	RUNDC3A	mQTL_McRae	cg16861818	17	44312450	rs116853426	17	44308277	A	G	0.0847	-0.0127374	0.00285643	8.2264e-06	0.347306	0.0600939	7.49718e-09	-0.0366749	0.0103881	0.000414812	0.0764279	8	ENSG00000108309	17	44308413	44318670	+
White Matter Connectivitiy	H1-2	mQTL_BrainMeta	cg11805111	6	26054324	rs67296946	6	26048331	G	T	0.128314	0.0035629	0.000851889	2.88503e-05	-0.435069	0.0660705	4.55098e-11	-0.00818927	0.00231961	0.000414861	0.0181708	10	ENSG00000187837	6	26055740	26056470	-
Cingulate	CCND1	mQTL_BrainMeta	cg07295918	11	69648363	rs1192926	11	69661525	T	C	0.635083	-0.00447819	0.00117562	0.000139415	0.408452	0.0434509	5.43926e-21	-0.0109638	0.00310556	0.00041497	0.361461	10	ENSG00000110092	11	69641156	69654474	+
Limbic Volumes	KLHL7	mQTL_BrainMeta	cg13828600	7	23105180	rs10256996	7	23105676	T	G	0.561906	0.00335024	0.000890176	0.000167502	0.433668	0.0425743	2.28685e-24	0.00772536	0.0021883	0.000415079	0.681721	10	ENSG00000122550	7	23105758	23177914	+
Limbic Volumes	RNF122	mQTL_BrainMeta	cg20849935	8	33574812	rs7819202	8	33574558	C	T	0.560966	-0.00325291	0.000889099	0.000253536	-0.779492	0.0579763	3.29332e-41	0.00417312	0.00118209	0.000415112	0.0191357	6	ENSG00000133874	8	33547754	33567128	-
Resting_State_Cortico - cerebellar	FADD	mQTL_BrainMeta	cg06250364	11	70199890	rs12786868	11	70213887	C	T	0.9753	0.0266926	0.00660365	5.29773e-05	1.50178	0.207216	4.24765e-13	0.017774	0.00503488	0.000415297	0.815808	7	ENSG00000168040	11	70203296	70207390	+
Cingulate	ACVRL1	mQTL_McRae	cg23640701	12	51907850	rs73094760	12	51958247	G	A	0.013406	-0.0181529	0.00458131	7.42027e-05	-1.02148	0.131427	7.71201e-15	0.0177712	0.00503419	0.000415407	0.368338	7	ENSG00000139567	12	51906908	51923361	+
Supraventricular FreeWater	SKA2	mQTL_BrainMeta	cg19273756	17	59152330	rs7502947	17	59152355	A	G	0.6515	-0.00554072	0.00146999	0.000163757	-0.481201	0.0477806	7.41856e-24	0.0115144	0.00326178	0.000415422	0.579718	10	ENSG00000182628	17	59109857	59155260	-
Supraventricular OD	AMIGO3	mQTL_BrainMeta	cg05666287	3	49720037	rs11709680	3	49707755	T	C	0.50055	0.00447851	0.00121586	0.000230128	-0.511281	0.0413639	4.27162e-35	-0.00875939	0.00248141	0.00041555	0.0977444	15	ENSG00000176020	3	49716829	49719684	-
Supraventricular OD	RHBDL3	mQTL_McRae	cg22976366	17	32281348	rs894725	17	32281827	G	A	0.445737	-0.00443552	0.00122175	0.000282911	0.474075	0.0313949	1.61031e-51	-0.00935616	0.00265056	0.00041575	0.906043	20	ENSG00000141314	17	32265832	32324659	+
Orbital Frontal	ENSA	mQTL_McRae	cg07929029	1	150650727	rs3087960	1	150648093	G	C	0.405418	0.00246526	0.000664518	0.000207381	0.374862	0.0326782	1.8383e-30	0.00657645	0.0018631	0.000415803	0.122109	20	ENSG00000143420	1	150600851	150629612	-
Orbital Frontal	DRC1	mQTL_McRae	cg18986925	2	26412723	rs60703745	2	26420946	G	T	0.066883	0.00481792	0.00129538	0.000199756	-0.693797	0.0619566	4.16518e-29	-0.00694428	0.00196738	0.000416012	0.277235	20	ENSG00000157856	2	26401920	26456711	+
White Matter Connectivitiy	ZNF385C	mQTL_BrainMeta	cg08577293	17	42101596	rs739636	17	42129045	T	G	0.767321	-0.00276723	0.000679579	4.66165e-05	0.506803	0.071592	1.45151e-12	-0.00546017	0.00154692	0.000416041	0.0823645	5	ENSG00000187595	17	42025576	42098479	-
Cortical Thickness	MGAT3	mQTL_BrainMeta	cg02203711	22	39459858	rs5750828	22	39439078	C	T	0.747044	0.00190542	0.000537379	0.000391489	-1.37898	0.0372037	9.9994e-301	-0.00138176	0.000391471	0.000416106	0.00456731	20	ENSG00000128268	22	39457012	39492194	+
General White Matter Tract	ZHX2	mQTL_BrainMeta	cg24118547	8	122863927	rs4871304	8	122789018	C	T	0.64113	0.00203425	0.000492366	3.60288e-05	-0.429325	0.0632643	1.15114e-11	-0.00473825	0.00134266	0.000417139	0.467185	14	ENSG00000178764	8	122781655	122974510	+
Long Tracts	SSBP3	mQTL_McRae	cg18764544	1	54338011	rs66916204	1	54338177	C	A	0.110175	-0.00668117	0.00184593	0.000295291	-0.797574	0.0502158	8.32006e-57	0.00837687	0.00237376	0.000417231	0.513547	20	ENSG00000157216	1	54225433	54413479	-
Temporal Lobe Volume and Area	KIAA0319	mQTL_BrainMeta	cg00643235	6	24650612	rs3087943	6	24650533	A	G	0.835301	-0.00465268	0.00127995	0.000277939	0.782187	0.0531761	5.6129e-49	-0.0059483	0.0016856	0.000417308	0.0236481	13	ENSG00000137261	6	24544104	24646191	-
Cortical Thickness	VWA5B2	mQTL_BrainMeta	cg19516818	3	184232541	rs843348	3	184227449	A	C	0.7613	-0.00192922	0.000544279	0.000393305	-1.2894	0.0343949	1.42885e-307	0.00149621	0.000423999	0.000417442	0.6403	20	ENSG00000145198	3	184229585	184242329	+
Temporal Lobe Volume and Area	DOC2A	mQTL_BrainMeta	cg06985993	16	30028734	rs4788216	16	30036756	C	G	0.534864	0.00350942	0.000960142	0.000257075	0.55198	0.0407686	9.15938e-42	0.00635788	0.00180172	0.000417482	0.0469278	16	ENSG00000149927	16	30005514	30023270	-
Limbic Volumes	LPAR2	mQTL_BrainMeta	cg12992720	19	19627783	rs873870	19	19627745	A	G	0.4809	-0.00312567	0.000882026	0.000394494	-1.07427	0.0279546	0	0.00290958	0.000824532	0.0004175	0.179126	20	ENSG00000064547	19	19623655	19628930	-
Supraventricular OD	H4C8	mQTL_BrainMeta	cg22367527	6	26289151	rs4412192	6	26290149	G	A	0.50365	0.00578158	0.00158921	0.000274726	-0.590501	0.0407185	1.17613e-47	-0.00979097	0.00277468	0.000417635	0.0420737	19	ENSG00000158406	6	26277609	26285638	-
Limbic Volumes	TET3	mQTL_BrainMeta	cg05074946	2	74007467	rs13404452	2	74005124	T	C	0.885671	-0.00475678	0.00134272	0.00039615	-1.62262	0.0408162	0	0.00293154	0.00083078	0.000417667	0.524627	14	ENSG00000187605	2	73984910	74108176	+
General White Matter Tract	NKX2-2	mQTL_BrainMeta	cg23913995	20	21510027	rs3746741	20	21510760	G	A	0.569393	-0.00187489	0.000477024	8.48125e-05	-0.350037	0.0437162	1.17515e-15	0.00535626	0.00151811	0.000418331	0.39937	20	ENSG00000125820	20	21511017	21514064	-
Occiptal Lobe Volume and Area	ERC2	mQTL_McRae	cg24436196	3	56414242	rs885211	3	56413841	T	C	0.405373	-0.00276798	0.000696426	7.05131e-05	0.260109	0.0339436	1.8168e-14	-0.0106416	0.00301615	0.000418385	0.54507	20	ENSG00000187672	3	55508311	56468467	-
Supraventricular FreeWater	PTPRCAP	mQTL_BrainMeta	cg16408081	11	67438398	rs1638557	11	67448517	G	C	0.426518	0.00593838	0.00141231	2.61397e-05	-0.283607	0.0437317	8.86415e-11	-0.0209388	0.00593492	0.000418608	0.0230868	9	ENSG00000213402	11	67435510	67437682	-
Cingulate	ABHD16B	mQTL_McRae	cg23166392	20	63861027	rs4809373	20	63865308	C	G	0.024346	0.0146871	0.00396511	0.000212158	-1.2467	0.10764	5.07709e-31	-0.0117808	0.00333917	0.000418628	0.0900133	8	ENSG00000183260	20	63861498	63862988	+
Temporal Lobe Volume and Area	DYNLRB1	mQTL_McRae	cg06217245	20	34515447	rs112825656	20	34360712	A	G	0.183691	-0.00495775	0.00122473	5.165e-05	-0.282683	0.039288	6.23903e-13	0.0175382	0.00497113	0.000418698	0.0819366	20	ENSG00000125971	20	34516414	34540958	+
Supraventricular OD	TRIOBP	mQTL_BrainMeta	cg06521852	22	37745412	rs56114444	22	37727357	C	T	0.72151	-0.0062744	0.00177071	0.000394948	-1.22521	0.0324727	0	0.00512109	0.00145159	0.000418849	0.169654	20	ENSG00000100106	22	37697048	37776556	+
Long Tracts	IHH	mQTL_BrainMeta	cg03438773	2	219109464	rs6729662	2	219105076	A	G	0.676919	-0.00443903	0.00125258	0.000394221	1.10114	0.0296277	2.42814e-302	-0.00403131	0.00114269	0.000418859	0.374219	20	ENSG00000163501	2	219054424	219060921	-
Resting_state_Motor	AOX1	mQTL_BrainMeta	cg08645207	2	200624975	rs6753383	2	200619342	C	T	0.687791	0.00924849	0.00255301	0.000291676	-0.688095	0.0443109	2.21497e-54	-0.0134407	0.00380988	0.000418933	0.330898	20	ENSG00000138356	2	200586014	200677064	+
Basal Ganglia + Thalamus + Cerebellum	GAL	mQTL_BrainMeta	cg22747802	11	68650165	rs2510396	11	68650184	G	C	0.150862	0.00364796	0.00098391	0.000209223	0.701621	0.0612547	2.24102e-30	0.00519933	0.00147397	0.000419626	0.268124	17	ENSG00000069482	11	68683779	68691175	+
Basal Ganglia + Thalamus + Cerebellum	RHOQ	mQTL_McRae	cg21681030	2	46550513	rs34050156	2	46550507	G	A	0.262919	0.00306618	0.000798418	0.000122871	0.322023	0.036095	4.59832e-19	0.00952162	0.00269933	0.000419661	0.126414	20	ENSG00000119729	2	46541806	46584688	+
Cingulate	CCDC91	mQTL_BrainMeta	cg23900605	12	28311268	rs2061759	12	28310394	G	A	0.75886	-0.00532026	0.0013273	6.11505e-05	0.509269	0.0685736	1.11418e-13	-0.0104469	0.00296166	0.000419729	0.0122117	13	ENSG00000123106	12	28133249	28581511	+
Cingulate	CHMP6	mQTL_BrainMeta	cg07081946	17	80950052	rs9899178	17	80961397	C	T	0.639872	-0.00417829	0.00117937	0.000395859	1.25521	0.0338644	9.99919e-301	-0.00332875	0.00094386	0.000420707	0.0663379	20	ENSG00000176108	17	80991598	81009517	+
Cingulate	GATAD2A	mQTL_BrainMeta	cg02887458	19	19384731	rs4808962	19	19468748	A	G	0.833967	-0.00539348	0.00152244	0.000396114	1.64771	0.0444536	9.99952e-301	-0.00327332	0.000928184	0.000420958	0.123371	8	ENSG00000167491	19	19385826	19508932	+
Supraventricular OD	ASPHD1	mQTL_BrainMeta	cg02488299	16	29901902	rs12930239	16	29897456	C	G	0.65037	0.00711436	0.00166571	1.94545e-05	-0.27843	0.0445406	4.0742e-10	-0.0255517	0.00724555	0.000421043	0.426178	5	ENSG00000174939	16	29900375	29919864	+
Long Tracts	CCDC34	mQTL_BrainMeta	cg16557204	11	27242667	rs4338482	11	27243862	T	C	0.772244	-0.00594909	0.00141216	2.52278e-05	-0.316219	0.0490538	1.14558e-10	0.0188132	0.00533481	0.000421096	0.0877845	6	ENSG00000109881	11	27330827	27363234	-
Limbic Volumes	TNIK	mQTL_McRae	cg10180092	3	171284574	rs902953	3	171270556	C	T	0.473251	0.00312924	0.000882605	0.000391922	-0.913246	0.0267867	9.28309e-255	-0.0034265	0.00097166	0.000421183	0.00854721	20	ENSG00000154310	3	171058414	171460408	-
Limbic Volumes	DOK6	mQTL_BrainMeta	cg20105610	18	69397150	rs9961341	18	69399739	C	A	0.882288	0.00512832	0.00136011	0.000162903	0.656641	0.0659228	2.26324e-23	0.00780993	0.00221475	0.000421364	0.287856	7	ENSG00000206052	18	69400888	69849087	+
Occiptal Lobe Volume and Area	MICAL2	mQTL_McRae	cg23044178	11	12114858	rs1159649	11	12114057	G	C	0.3143	-0.00273609	0.000735927	0.000200905	0.385911	0.0346797	9.17942e-29	-0.00708995	0.00201061	0.000421448	0.213167	6	ENSG00000133816	11	12094008	12359144	+
Supraventricular FreeWater	LPA	mQTL_McRae	cg22008851	6	160679542	rs1590183	6	160675726	T	C	0.46215	-0.0053161	0.00140114	0.00014817	-0.305793	0.0320134	1.27183e-21	0.0173846	0.00493021	0.000421659	0.0339248	20	ENSG00000198670	6	160531482	160664275	-
Basal Ganglia + Thalamus + Cerebellum	FAM120AOS	mQTL_McRae	cg24761882	9	93452652	rs10992729	9	93418793	T	C	0.319861	0.00286095	0.000752139	0.000142521	-0.311734	0.0331547	5.33309e-21	-0.00917754	0.00260272	0.000421673	0.845112	20	ENSG00000188938	9	93431441	93453581	-
Parietal Lobe Volume and Area	NCKIPSD	mQTL_McRae	cg02145593	3	48685874	rs4858828	3	48687378	C	T	0.354848	-0.00464503	0.00126035	0.00022826	-0.398202	0.0328699	8.85308e-34	0.011665	0.00330833	0.000421965	0.00337841	20	ENSG00000213672	3	48673844	48686364	-
Supraventricular OD	SOCS3	mQTL_McRae	cg00424451	17	78342579	rs4447485	17	78342606	T	C	0.161623	-0.00599889	0.00167894	0.000352891	0.870233	0.039972	4.36587e-105	-0.00689343	0.00195511	0.00042212	0.438173	17	ENSG00000184557	17	78356778	78360077	-
Parietal Lobe Volume and Area	NPS	mQTL_BrainMeta	cg25247976	10	127441302	rs2386491	10	127431616	G	A	0.864502	0.00670041	0.00175244	0.000131589	0.608563	0.0667709	7.92631e-20	0.0110102	0.00312276	0.000422215	0.132911	5	ENSG00000214285	10	127549309	127553540	+
Cerebellar Peduncle	ID4	mQTL_BrainMeta	cg02682789	6	19804624	rs7750703	6	19804583	C	G	0.888222	-0.00822752	0.00223589	0.000233459	-0.745803	0.0605782	7.86247e-35	0.0110318	0.00312901	0.000422463	0.463084	15	ENSG00000172201	6	19837370	19842197	+
Parietal Lobe Volume and Area	ABHD10	mQTL_BrainMeta	cg14857380	3	111859121	rs7638138	3	111871435	T	C	0.670059	-0.00477267	0.00128013	0.000192797	-0.656516	0.0605562	2.18994e-27	0.00726969	0.00206196	0.000422489	0.860333	20	ENSG00000144827	3	111979010	111993368	+
White Matter Connectivitiy	KLHL30	mQTL_BrainMeta	cg22741244	2	238143645	rs2241985	2	238140899	A	G	0.403206	-0.00218159	0.000581341	0.000174948	0.604634	0.0587771	8.07289e-25	-0.00360812	0.00102346	0.0004228	0.625934	20	ENSG00000168427	2	238138668	238152947	+
Cortical Thickness	SLC35G5	mQTL_BrainMeta	cg14715413	8	11339486	rs1435277	8	11339461	T	C	0.518355	0.00174575	0.000468235	0.00019273	-0.455074	0.042009	2.40717e-27	-0.00383619	0.00108816	0.000422839	0.0263798	20	ENSG00000177710	8	11331012	11332360	+
General White Matter Tract	CEP57	mQTL_BrainMeta	cg03916912	11	95789670	rs2950522	11	95791555	T	C	0.381055	0.00178443	0.000484811	0.000232616	0.491713	0.0400911	1.39795e-34	0.00362901	0.0010294	0.000422926	0.00163848	20	ENSG00000166037	11	95789965	95832693	+
Subcortical Intensity + Supraventricular White Matter	IRAG1	mQTL_BrainMeta	cg10566319	11	10653098	rs1863244	11	10636192	T	C	0.641005	-0.00351125	0.000992066	0.000401134	1.13663	0.0288366	0	-0.00308917	0.000876323	0.000423246	0.0214364	20	ENSG00000072952	11	10573091	10693988	-
Supraventricular OD	NACAD	mQTL_McRae	cg18500300	7	45088600	rs57000866	7	45062177	T	C	0.217165	0.00714816	0.00191325	0.00018687	-0.430012	0.0404166	1.95214e-26	-0.0166232	0.00471565	0.00042331	0.34934	20	ENSG00000136274	7	45080437	45088969	-
General White Matter Tract	ORAI1	mQTL_McRae	cg01774878	12	121625100	rs12229447	12	121662583	A	G	0.16368	-0.00228602	0.000632462	0.000300954	0.710665	0.0445638	2.98277e-57	-0.00321673	0.000912531	0.000423375	0.955011	20	ENSG00000276045	12	121626550	121642677	+
Ventral Stream Volume and Area	ITGB3	mQTL_BrainMeta	cg17185639	17	47253496	rs11651904	17	47268919	C	T	0.758389	0.00374699	0.00105787	0.0003971	-1.19811	0.0332343	1.3552e-284	-0.00312741	0.000887198	0.000423418	0.02007	20	ENSG00000259207	17	47253827	47313743	+
Resting_state_DMN+ Intra-network	WDR73	mQTL_BrainMeta	cg17866455	15	84630720	rs9920755	15	84637088	A	C	0.823839	0.00958217	0.00270677	0.000400018	-1.51243	0.0395165	0	-0.00633561	0.00179732	0.000423437	0.0204849	20	ENSG00000177082	15	84639285	84654343	-
Supraventricular OD	PTPA	mQTL_BrainMeta	cg04653308	9	129109739	rs6478865	9	129122352	A	C	0.305845	-0.00636796	0.00172091	0.000215313	0.532545	0.0459556	4.72715e-31	-0.0119576	0.00339223	0.000423493	0.00357767	20	ENSG00000119383	9	129110950	129148946	+
Cingulate	AAR2	mQTL_BrainMeta	cg17918326	20	36236035	rs60263574	20	36169668	C	T	0.964429	0.0116251	0.00300483	0.00010937	1.38682	0.16223	1.24764e-17	0.00838258	0.00237828	0.000424055	0.558044	9	ENSG00000131043	20	36236131	36270918	+
Orbital Frontal	NCOA7	mQTL_McRae	cg06310589	6	125787993	rs3757217	6	125748490	G	C	0.481745	-0.00266771	0.000651935	4.27701e-05	0.220426	0.031772	3.98432e-12	-0.0121025	0.00343374	0.000424143	0.279633	20	ENSG00000111912	6	125781161	125932034	+
Cortical Grey-White Intensities	MPZL1	mQTL_BrainMeta	cg10530280	1	167790632	rs8623	1	167790601	C	T	0.89493	0.00570532	0.00150911	0.000156459	-0.728052	0.0747188	1.95909e-22	-0.00783642	0.00222336	0.000424145	0.0959373	9	ENSG00000197965	1	167721192	167791919	+
Subcortical Intensity + Supraventricular White Matter	DST	mQTL_McRae	cg09075484	6	56862618	rs78770879	6	56849260	C	T	0.179775	0.00439646	0.00123277	0.000362001	0.893499	0.0386795	4.62092e-118	0.0049205	0.00139606	0.000424171	0.779357	20	ENSG00000151914	6	56457987	56954830	-
Subcortical Intensity + Supraventricular White Matter	PRDM16	mQTL_BrainMeta	cg24460544	1	3168882	rs207200	1	3156991	C	T	0.465002	0.0033775	0.000953942	0.000399255	-1.21526	0.0327866	9.99931e-301	-0.00277923	0.000788541	0.000424237	0.265908	19	ENSG00000142611	1	3069168	3438621	+
Supraventricular OD	ID4	mQTL_BrainMeta	cg14632586	6	19844231	rs9465545	6	19840111	G	A	0.247052	0.00693077	0.0018369	0.00016125	-0.467865	0.047396	5.53828e-23	-0.0148136	0.00420315	0.000424436	0.015497	13	ENSG00000172201	6	19837370	19842197	+
Subcortical Intensity + Supraventricular White Matter	FAXC	mQTL_BrainMeta	cg05137975	6	99338438	rs221527	6	99323664	C	T	0.831055	-0.00493317	0.00126681	9.85394e-05	0.528616	0.0637981	1.17349e-16	-0.00933223	0.00264794	0.000424544	0.109412	20	ENSG00000146267	6	99271168	99350062	-
Basal Ganglia + Thalamus + Cerebellum	ALDH3A1	mQTL_BrainMeta	cg00516966	17	19748340	rs4646785	17	19748589	T	C	0.201397	-0.00310082	0.00087661	0.000404269	1.37168	0.033415	0	-0.00226061	0.000641448	0.000424723	0.157178	20	ENSG00000108602	17	19737984	19748943	-
Occiptal Lobe Volume and Area	SLC5A11	mQTL_BrainMeta	cg00339695	16	24846176	rs11639856	16	24777324	T	A	0.8046	-0.00304245	0.000859409	0.000399889	-1.51718	0.0409321	9.9994e-301	0.00200533	0.00056903	0.000424879	0.0121787	20	ENSG00000158865	16	24845841	24911628	+
Subcortical Intensity + Supraventricular White Matter	NXN	mQTL_BrainMeta	cg06604589	17	897272	rs8064933	17	880340	A	C	0.762331	0.00394841	0.00111537	0.00040012	1.40938	0.0380238	1.00008e-300	0.00280152	0.00079499	0.000425141	0.0380243	20	ENSG00000167693	17	799310	979776	-
Orbital Frontal	GOSR1	mQTL_BrainMeta	cg24240870	17	30476909	rs12451873	17	30476645	C	A	0.55575	0.00248267	0.000654933	0.00015021	0.406989	0.0425609	1.14945e-21	0.00610009	0.00173104	0.000425185	0.744771	11	ENSG00000108587	17	30477362	30527592	+
Supraventricular OD	PAK2	mQTL_McRae	cg21104449	3	196758407	rs7612937	3	196763291	G	C	0.399668	-0.00589961	0.00162188	0.000275283	-0.459403	0.0323274	7.83749e-46	0.0128419	0.00364423	0.000425238	0.0397723	20	ENSG00000180370	3	196739857	196832647	+
Cortical Grey-White Intensities	AKR1A1	mQTL_McRae	cg24332710	1	45550501	rs61788356	1	45541003	T	C	0.228337	-0.00464566	0.00112228	3.48113e-05	0.26264	0.0391064	1.86724e-11	-0.0176883	0.00501954	0.000425253	0.318906	20	ENSG00000117448	1	45550543	45570049	+
Temporal Lobe Volume and Area	FAAP20	mQTL_McRae	cg12526693	1	2213819	rs2480714	1	2213543	G	T	0.293082	0.00370098	0.00103912	0.000368545	-0.781438	0.0322846	1.98816e-129	-0.00473611	0.00134407	0.000425559	0.794067	20	ENSG00000162585	1	2184461	2212720	-
Temporal Lobe Volume and Area	KCNK9	mQTL_McRae	cg25900813	8	139705054	rs16893602	8	139688714	A	G	0.409	-0.00373699	0.00097425	0.000125179	-0.294913	0.0330938	5.03791e-19	0.0126715	0.00359654	0.0004263	0.487638	20	ENSG00000169427	8	139600838	139704109	-
General White Matter Tract	IZUMO1	mQTL_McRae	cg15146515	19	48747304	rs973579	19	48738719	A	G	0.499348	-0.00170347	0.000472041	0.000307702	-0.505137	0.0310875	2.27517e-59	0.00337229	0.00095725	0.000426859	0.60114	20	ENSG00000182264	19	48740852	48746909	-
Resting_state_DMN+ Intra-network	CEND1	mQTL_BrainMeta	cg05666458	11	787971	rs6597982	11	788007	A	G	0.720063	-0.00854154	0.00231289	0.00022161	0.695738	0.0592614	7.93557e-32	-0.012277	0.00348497	0.000426958	0.604491	11	ENSG00000184524	11	787115	790113	-
Cortical Thickness	MPI	mQTL_BrainMeta	cg13619458	15	74897873	rs8031937	15	74888780	G	A	0.707946	-0.00182943	0.000517154	0.000403934	1.15825	0.0299095	0	-0.00157948	0.000448356	0.000426969	0.105712	20	ENSG00000178802	15	74890005	74902219	+
Subcortical Intensity + Supraventricular White Matter	PDE7B	mQTL_BrainMeta	cg26188226	6	135985152	rs4075417	6	135984850	A	G	0.600764	0.00375661	0.000971017	0.000109401	-0.369113	0.0433077	1.5544e-17	-0.0101774	0.00288901	0.000427007	0.024319	20	ENSG00000171408	6	135851701	136195574	+
Resting_State_Unimodal-heteromodal	VPS18	mQTL_McRae	cg27441114	15	40898940	rs79498877	15	41026883	A	C	0.02715	0.030391	0.00793589	0.000128372	0.915176	0.101886	2.64963e-19	0.0332078	0.00942664	0.000427074	0.478555	20	ENSG00000104142	15	40894450	40903975	+
Supraventricular FreeWater	FADS3	mQTL_BrainMeta	cg22837486	11	61891328	rs174465	11	61891328	T	C	0.69068	0.00552624	0.00150523	0.000241257	0.685862	0.0548323	6.72105e-36	0.00805737	0.00228724	0.000427092	0.518878	16	ENSG00000221968	11	61873519	61892051	-
White Matter Connectivitiy	DYNLL2	mQTL_BrainMeta	cg07056057	17	58082259	rs9898830	17	58074959	C	T	0.353175	-0.00237441	0.000597044	6.98072e-05	-0.334219	0.0440299	3.181e-14	0.00710435	0.00201671	0.000427109	0.301716	10	ENSG00000264364	17	58083419	58095542	+
Supraventricular OD	LCA5L	mQTL_BrainMeta	cg13500489	21	39441644	rs73367976	21	39441925	C	T	0.209842	0.0072888	0.00198105	0.000233916	0.756679	0.0619957	2.91049e-34	0.00963262	0.00273445	0.000427195	0.143664	6	ENSG00000157578	21	39405728	39445805	-
Cortical Thickness	FLII	mQTL_BrainMeta	cg27390009	17	18247187	rs2071242	17	18251196	T	C	0.763907	0.00201619	0.000545531	0.000219169	-0.583289	0.0501118	2.58801e-31	-0.00345659	0.000981282	0.000427454	0.200118	10	ENSG00000177731	17	18244815	18258738	-
Cingulate	DGKQ	mQTL_McRae	cg11107149	4	967047	rs3733346	4	960487	C	T	0.502206	0.00415828	0.00113556	0.000250386	0.399937	0.0310249	5.06802e-38	0.0103973	0.00295168	0.000427482	0.300525	20	ENSG00000145214	4	958887	986895	-
Occiptal Lobe Volume and Area	FAM189B	mQTL_McRae	cg18568145	1	155255973	rs1076556	1	155265030	G	A	0.252807	0.00337139	0.000784602	1.73173e-05	0.226514	0.0368324	7.75491e-10	0.0148838	0.00422555	0.000427765	0.371303	20	ENSG00000160767	1	155247205	155255483	-
Limbic Volumes	ZNF296	mQTL_McRae	cg25394109	19	45059992	rs10416445	19	45053404	A	G	0.49758	-0.00317201	0.00088158	0.000320553	-0.504409	0.029236	1.06198e-66	0.00628857	0.00178535	0.000427796	0.625921	20	ENSG00000170684	19	45071500	45076478	-
Occiptal Lobe Volume and Area	ATP6V1C1	mQTL_McRae	cg08236537	8	102961571	rs548488	8	102897384	T	A	0.273514	0.00279731	0.000772086	0.000291139	-0.547679	0.0364207	4.16519e-51	-0.00510757	0.00145008	0.000427876	0.827022	20	ENSG00000155097	8	103021063	103073051	+
Cortical Grey-White Intensities	NAA40	mQTL_McRae	cg27110548	11	63939882	rs12797540	11	63947363	T	C	0.40475	0.00346597	0.000961498	0.000312442	-0.526383	0.0318132	1.70898e-61	-0.0065845	0.00186946	0.000428074	0.0279681	20	ENSG00000110583	11	63938959	63957319	+
Occiptal Lobe Volume and Area	HEXIM2	mQTL_BrainMeta	cg10701640	17	45172032	rs4792867	17	45172077	T	C	0.297561	-0.00266193	0.000752743	0.000405761	1.23949	0.0315421	0	-0.00214761	0.000609756	0.000428185	0.16989	20	ENSG00000168517	17	45160700	45170040	+
Subcortical Intensity + Supraventricular White Matter	TBCA	mQTL_BrainMeta	cg25455811	5	77776965	rs254387	5	77756714	C	T	0.688563	0.00361618	0.00102209	0.000403107	1.3077	0.0352805	9.99879e-301	0.0027653	0.000785146	0.000428277	0.244836	20	ENSG00000171530	5	77691166	77868780	-
Limbic Volumes	CHPT1	mQTL_McRae	cg12924262	12	101697276	rs2559855	12	101696302	C	T	0.412783	-0.00318708	0.000896203	0.000376253	-0.693153	0.027262	1.31414e-142	0.00459795	0.00130552	0.000428432	0.41513	20	ENSG00000111666	12	101696947	101744140	+
Occiptal Lobe Volume and Area	SCGB2B2	mQTL_McRae	cg08107402	19	34578364	rs6510430	19	34564599	G	T	0.346092	-0.00262654	0.00072066	0.000267781	0.464394	0.0339308	1.22268e-42	-0.00565584	0.00160591	0.000428471	0.0584729	20	ENSG00000205209	19	34590644	34677159	-
Supraventricular OD	DPEP1	mQTL_McRae	cg00996377	16	89623349	rs62068711	16	89620969	A	G	0.179162	0.00571134	0.001572	0.000279969	-0.615969	0.0429633	1.283e-46	-0.00927212	0.00263274	0.000428552	0.656888	20	ENSG00000015413	16	89613308	89638456	+
Limbic Volumes	MAU2	mQTL_McRae	cg03269368	19	19320795	rs15622	19	19357925	G	A	0.347004	0.00362213	0.000929443	9.73554e-05	0.275616	0.0335077	1.94454e-16	0.0131419	0.00373158	0.0004286	0.154859	20	ENSG00000129933	19	19320829	19358754	+
Dorsal Stream Volume and Area	CD6	mQTL_McRae	cg02713832	11	61005087	rs74860834	11	61011041	C	T	0.240277	-0.00213701	0.000601988	0.000385336	-0.932429	0.0332632	6.64925e-173	0.00229187	0.000650769	0.000428638	0.663785	20	ENSG00000013725	11	60971680	61020377	+
Resting_state_DMN+ Intra-network	H2BC6	mQTL_BrainMeta	cg27579711	6	26172703	rs9379829	6	26171991	C	T	0.78215	0.00888466	0.00251191	0.000404688	-1.2884	0.0339046	0	-0.00689586	0.00195806	0.000428641	0.0976183	20	ENSG00000274290	6	26172059	26184655	+
Parietal Lobe Volume and Area	ACP2	mQTL_BrainMeta	cg04959790	11	47257426	rs11039157	11	47265733	G	A	0.847719	0.00649363	0.00167594	0.000106797	-0.551847	0.0653425	3.02887e-17	-0.0117671	0.00334133	0.000428819	0.346933	18	ENSG00000134575	11	47239302	47248906	-
Temporal Lobe Volume and Area	MCL1	mQTL_McRae	cg13175981	1	150579906	rs11204679	1	150611194	G	C	0.44501	0.0035082	0.00096468	0.00027621	-0.430974	0.0305392	3.19567e-45	-0.00814017	0.0023115	0.000428957	0.142539	20	ENSG00000143384	1	150560895	150579738	-
White Matter Connectivitiy	C8orf58	mQTL_McRae	cg26827533	8	22600609	rs4872525	8	22635195	A	C	0.328857	0.00225926	0.000608382	0.000204376	-0.375	0.0338012	1.33716e-28	-0.00602469	0.00171083	0.000429092	0.503205	20	ENSG00000241852	8	22599599	22604150	+
Parietal Lobe Volume and Area	PDZRN4	mQTL_BrainMeta	cg05414754	12	41188265	rs2163415	12	41192080	T	C	0.356521	-0.00476321	0.00124939	0.00013761	0.408435	0.0444449	3.93944e-20	-0.0116621	0.00331176	0.000429241	0.0122177	20	ENSG00000165966	12	41188320	41574745	+
Resting State fMRI	TGFBR3	mQTL_BrainMeta	cg08648138	1	91782175	rs4658267	1	91775196	A	C	0.308919	-0.00243159	0.000632437	0.000120651	-0.554154	0.0631813	1.77301e-18	0.00438793	0.0012461	0.000429398	0.922746	20	ENSG00000069702	1	91680343	91906335	-
Cortical Thickness	RBM42	mQTL_McRae	cg17942806	19	35632985	rs2239914	19	35632501	T	C	0.441896	-0.00182435	0.000471412	0.00010885	0.281832	0.0332025	2.09706e-17	-0.00647318	0.00183831	0.000429491	0.0497532	20	ENSG00000126254	19	35629030	35637686	+
Cortical Grey-White Intensities	TESK2	mQTL_BrainMeta	cg05343316	1	45491171	rs12029322	1	45504774	C	T	0.768031	0.00483341	0.00111692	1.50841e-05	-0.316952	0.0523217	1.38038e-09	-0.0152497	0.00433075	0.00042951	0.167633	4	ENSG00000070759	1	45343883	45491163	-
Dorsal Stream Volume and Area	LRP1	mQTL_BrainMeta	cg25157914	12	57111746	rs2122692	12	57116728	G	C	0.522252	0.00195733	0.000514925	0.000144002	-0.395802	0.0423377	8.87243e-21	-0.00494522	0.00140439	0.00042952	0.432634	17	ENSG00000123384	12	57128483	57213361	+
Supraventricular OD	CKB	mQTL_McRae	cg18329187	14	103523374	rs75482283	14	103526255	A	G	0.128329	0.00661349	0.00184672	0.000342003	0.893987	0.0463311	5.8488e-83	0.00739775	0.00210099	0.000429796	0.20413	20	ENSG00000166165	14	103519667	103522833	-
Temporal Lobe Volume and Area	TSC2	mQTL_BrainMeta	cg04515572	16	2057412	rs45477195	16	2065480	C	T	0.907108	-0.00577972	0.00163422	0.000405191	1.88255	0.0506957	7.86408e-302	-0.00307016	0.000872017	0.000430324	0.0521211	12	ENSG00000103197	16	2047967	2089491	+
Long Tracts	RPL7	mQTL_BrainMeta	cg02346342	8	73420200	rs6998213	8	73419972	A	G	0.329376	0.00441383	0.00124807	0.000405415	-1.09327	0.029349	1.03891e-303	-0.00403729	0.00114673	0.00043042	0.0847143	20	ENSG00000147604	8	73290242	73295789	-
White Matter Connectivitiy	NPAS1	mQTL_McRae	cg08666831	19	47004434	rs410629	19	46967605	T	C	0.40037	-0.00212725	0.000582138	0.000257982	0.424395	0.0322905	1.86592e-39	-0.00501243	0.00142372	0.000430479	0.354953	15	ENSG00000130751	19	47019837	47045775	+
Subcortical Intensity + Supraventricular White Matter	DENND1B	mQTL_BrainMeta	cg06671340	1	197775657	rs6675292	1	197777937	T	G	0.480992	0.00354497	0.000951562	0.000194984	0.45303	0.0420757	4.92667e-27	0.00782503	0.00222262	0.000430513	0.00448067	20	ENSG00000213047	1	197504748	197775696	-
Temporal Lobe Volume and Area	GLT8D1	mQTL_McRae	cg18487916	3	52714453	rs2109634	3	52718059	G	T	0.408982	-0.00346742	0.00097395	0.000370621	0.741789	0.0313296	6.22826e-124	-0.0046744	0.00132773	0.000430595	0.00592264	20	ENSG00000016864	3	52694486	52706032	-
Ventral Stream Volume and Area	FGF1	mQTL_McRae	cg01845036	5	142472512	rs13190510	5	142485099	T	C	0.099929	0.00543645	0.00145315	0.000183181	0.546468	0.0525121	2.31556e-25	0.00994834	0.00282578	0.000430638	0.363192	20	ENSG00000113578	5	142592178	142698070	-
Occiptal Lobe Volume and Area	COMP	mQTL_McRae	cg15190383	19	18777989	rs79166964	19	18748320	C	G	0.176179	-0.0033444	0.000888486	0.000167113	-0.422676	0.0424953	2.61404e-23	0.00791244	0.00224754	0.000430753	0.0145549	20	ENSG00000105664	19	18782773	18791305	-
Cortical Thickness	CSMD1	mQTL_BrainMeta	cg17102269	8	3973169	rs11997340	8	3977576	C	T	0.759127	-0.00193309	0.000546475	0.00040412	-1.13823	0.0316063	5.30241e-284	0.00169833	0.000482421	0.000430835	0.00166011	20	ENSG00000183117	8	2935353	4994972	-
Limbic Volumes	BCL11A	mQTL_BrainMeta	cg17935536	2	60528608	rs45595933	2	60528628	G	A	0.8257	-0.00429624	0.00117035	0.000241691	0.744822	0.0599602	1.9868e-35	-0.00576814	0.00163849	0.000430897	0.600475	20	ENSG00000119866	2	60450520	60554467	-
Temporal Lobe Volume and Area	EMC2	mQTL_BrainMeta	cg22293416	8	108481157	rs1021050	8	108548682	C	T	0.631205	0.00394662	0.000988081	6.49053e-05	-0.464394	0.0623206	9.21556e-14	-0.00849844	0.00241406	0.000430916	0.33136	18	ENSG00000104412	8	108443601	108489196	+
Supraventricular FreeWater	SHISA4	mQTL_McRae	cg06775570	1	201888493	rs13374557	1	201888432	A	G	0.20772	0.00611568	0.00173241	0.000415336	1.39198	0.0294668	0	0.00439351	0.00124804	0.000430992	0.649344	20	ENSG00000198892	1	201888680	201892587	+
Subcortical Intensity + Supraventricular White Matter	RASSF10	mQTL_BrainMeta	cg15722533	11	12854019	rs6486063	11	12847950	C	G	0.290773	0.00401046	0.00105005	0.000133826	-0.41029	0.0452228	1.16152e-19	-0.00977469	0.00277681	0.000431366	0.0171455	20	ENSG00000189431	11	13009316	13012119	+
Temporal Lobe Volume and Area	CRYBG2	mQTL_BrainMeta	cg08332163	1	26344118	rs36024412	1	26343953	G	T	0.69015	0.0040019	0.00103677	0.000113404	0.591909	0.069005	9.6731e-18	0.006761	0.00192074	0.000431558	0.13333	10	ENSG00000176092	1	26321698	26360080	-
Supraventricular FreeWater	SHISA4	mQTL_BrainMeta	cg11586189	1	201888463	rs13374557	1	201888432	A	G	0.20772	0.00611568	0.00173241	0.000415336	1.37034	0.02957	0	0.0044629	0.00126788	0.000431613	0.334213	20	ENSG00000198892	1	201888680	201892587	+
Cerebellar Peduncle	DVL1	mQTL_BrainMeta	cg11414742	1	1353206	rs34876581	1	1360023	C	T	0.935355	0.0108805	0.0028434	0.000129936	-1.1289	0.125802	2.8682e-19	-0.00963812	0.00273817	0.000431686	0.32953	17	ENSG00000107404	1	1335276	1349418	-
Parietal Lobe Volume and Area	RNF185	mQTL_BrainMeta	cg14543179	22	31157942	rs5997919	22	31227456	A	G	0.480823	0.00424901	0.00120172	0.000406565	1.21307	0.0327275	9.9991e-301	0.00350269	0.000995139	0.000431879	0.0726861	20	ENSG00000138942	22	31160182	31207019	+
Subcortical Intensity + Supraventricular White Matter	TBX1	mQTL_McRae	cg08266619	22	19788841	rs75125763	22	20456465	T	C	0.01145	-0.0154307	0.004246	0.000278862	-1.90752	0.134987	2.44156e-45	0.0080894	0.00229836	0.000432126	0.53269	11	ENSG00000184058	22	19756703	19783593	+
Cortical Grey-White Intensities	PPP1R3B	mQTL_McRae	cg24727203	8	9150423	rs7814828	8	8965026	A	G	0.464705	0.00390928	0.000946582	3.62928e-05	-0.214913	0.0319462	1.72797e-11	-0.0181901	0.00516823	0.000432213	0.418117	20	ENSG00000173281	8	9136255	9151574	-
Dorsal Stream Volume and Area	H4C1	mQTL_BrainMeta	cg02841227	6	26021615	rs1540275	6	26036248	C	T	0.70065	0.00221188	0.000563083	8.55973e-05	-0.394164	0.049742	2.2968e-15	-0.00561158	0.00159444	0.000432428	0.051891	17	ENSG00000278637	6	26021649	26022050	+
Cortical Thickness	KHK	mQTL_BrainMeta	cg05505545	2	27089848	rs3769139	2	27092846	T	C	0.622273	-0.00186836	0.000483253	0.000110538	0.368935	0.0433947	1.86619e-17	-0.0050642	0.00143894	0.000432523	0.223579	15	ENSG00000138030	2	27086747	27100762	+
Supraventricular OD	FBXL13	mQTL_BrainMeta	cg22799850	7	103074424	rs58939176	7	103074128	G	C	0.903554	-0.00783839	0.00202393	0.000107565	0.624662	0.0740862	3.41111e-17	-0.0125482	0.00356549	0.000432607	0.562537	8	ENSG00000161040	7	102812838	103074839	-
General White Matter Tract	GFI1	mQTL_McRae	cg01766941	1	92488350	rs7520630	1	92493404	G	C	0.353587	-0.00180194	0.000493349	0.000259735	-0.438776	0.0333778	1.80042e-39	0.00410674	0.00116697	0.000432923	0.457782	20	ENSG00000162676	1	92473043	92486925	-
Resting_State_Unimodal-heteromodal	MLC1	mQTL_BrainMeta	cg18875453	22	50079366	rs138240	22	50125752	T	G	0.568957	0.00927092	0.0026227	0.000407962	1.21847	0.0328731	9.99898e-301	0.00760867	0.00216222	0.000433323	0.474992	20	ENSG00000100427	22	50059391	50085426	-
General White Matter Tract	NKX2-2	mQTL_McRae	cg18464649	20	21511143	rs6137363	20	21495323	G	C	0.401458	0.00186267	0.000482236	0.000112202	0.283991	0.0332809	1.4242e-17	0.0065589	0.00186393	0.000433412	0.332414	20	ENSG00000125820	20	21511017	21514064	-
Occiptal Lobe Volume and Area	DMRT3	mQTL_BrainMeta	cg10192198	9	973184	rs279910	9	975112	A	G	0.70741	0.00298707	0.000747199	6.39646e-05	0.339402	0.0457784	1.22536e-13	0.00880099	0.00250117	0.000433578	0.00177142	20	ENSG00000064218	9	976655	991732	+
Temporal Lobe Volume and Area	GLT8D1	mQTL_BrainMeta	cg27294008	3	52714343	rs12635140	3	52704149	T	C	0.591059	0.00344134	0.000974029	0.000410724	-1.05514	0.0270958	0	-0.00326151	0.000926922	0.000433756	0.0446223	20	ENSG00000016864	3	52694486	52706032	-
Subcortical Intensity + Supraventricular White Matter	LPIN3	mQTL_BrainMeta	cg25748108	20	41339968	rs4810312	20	41340067	C	G	0.580184	0.00372784	0.000963714	0.00010964	0.366844	0.0433256	2.51487e-17	0.0101619	0.00288821	0.000434121	0.0765486	20	ENSG00000132793	20	41340821	41360582	+
General White Matter Tract	YEATS2	mQTL_McRae	cg07853489	3	183694194	rs10937149	3	183696784	G	C	0.376204	-0.0018664	0.000486397	0.000124449	0.296783	0.0336657	1.19068e-18	-0.00628877	0.00178742	0.00043425	0.000746143	20	ENSG00000163872	3	183697797	183812624	+
Cerebellar Peduncle	PM20D1	mQTL_McRae	cg14893161	1	205850123	rs1772143	1	205830859	A	T	0.415023	-0.00500059	0.00141932	0.000426334	1.2638	0.019077	0	-0.00395679	0.00112464	0.000434391	0.917318	20	ENSG00000162877	1	205828025	205850132	-
Limbic Volumes	DRGX	mQTL_BrainMeta	cg24002541	10	49441749	rs4253101	10	49505013	T	G	0.80114	-0.00390989	0.00110633	0.000409157	1.4612	0.0394217	9.99949e-301	-0.00267581	0.000760574	0.000434562	0.894898	20	ENSG00000165606	10	49364066	49396089	-
Temporal Lobe Volume and Area	SENP1	mQTL_McRae	cg23069305	12	48106535	rs7485824	12	48158642	T	C	0.155665	0.00485666	0.00132295	0.000241513	0.536865	0.0435874	7.33996e-35	0.00904633	0.00257134	0.00043458	0.323026	20	ENSG00000079387	12	48042897	48106079	-
Cortical Thickness	RMI2	mQTL_McRae	cg01510278	16	11362381	rs2113260	16	11362136	T	C	0.321741	0.00187666	0.000501263	0.000181213	0.355808	0.0345869	8.03428e-25	0.00527436	0.0014992	0.000434603	0.71684	20	ENSG00000175643	16	11249619	11381662	+
Ventral Stream Volume and Area	PCLO	mQTL_BrainMeta	cg01966277	7	82805693	rs6467913	7	82804606	A	C	0.524653	0.00320211	0.000905927	0.000408348	1.04382	0.0289476	9.98844e-285	0.00306768	0.000872056	0.000435202	0.0285934	20	ENSG00000186472	7	82754012	83162930	-
Basal Ganglia + Thalamus + Cerebellum	HROB	mQTL_BrainMeta	cg26930078	17	44141556	rs227577	17	44132930	C	T	0.749549	0.00307519	0.000811871	0.000151999	-0.42519	0.0448189	2.38134e-21	-0.00723251	0.002056	0.000435213	0.00244816	16	ENSG00000125319	17	44141906	44162476	+
Parietal Lobe Volume and Area	KCNA5	mQTL_BrainMeta	cg19359550	12	5027862	rs9919705	12	5030207	C	A	0.661731	-0.00448214	0.00126826	0.000409166	1.08064	0.0297174	1.57917e-289	-0.00414766	0.00117915	0.000435611	0.0838917	20	ENSG00000130037	12	5043879	5046788	+
Supraventricular OD	DDHD1	mQTL_McRae	cg13654573	14	53109645	rs11628010	14	53018205	G	A	0.155421	0.00857132	0.00221215	0.000106778	0.376351	0.0448805	5.04584e-17	0.0227748	0.00647502	0.000435907	0.431021	20	ENSG00000100523	14	53036745	53153323	-
Supraventricular FreeWater	IRF4	mQTL_McRae	cg16478536	6	408730	rs114211221	6	464219	C	T	0.014125	-0.0234737	0.00605163	0.00010493	1.07725	0.129127	7.27127e-17	-0.0217904	0.0061952	0.000435957	0.0407139	15	ENSG00000137265	6	391739	411443	+
Orbital Frontal	APEH	mQTL_McRae	cg05126514	3	49660025	rs9836291	3	49660026	A	G	0.28985	0.00251183	0.000713567	0.00043138	-1.44228	0.016872	0	-0.00174157	0.000495169	0.000436251	0.0942374	20	ENSG00000164062	3	49674014	49683971	+
Supraventricular OD	ENKUR	mQTL_McRae	cg26938599	10	25014230	rs10764519	10	25032315	A	G	0.342258	-0.00505171	0.00127921	7.84531e-05	0.262319	0.0339189	1.04446e-14	-0.0192579	0.00547552	0.000436313	0.473824	20	ENSG00000151023	10	24981979	25062279	-
Subcortical Intensity + Supraventricular White Matter	HEY2	mQTL_McRae	cg05901451	6	125749654	rs3799709	6	125757215	A	G	0.481506	-0.0033569	0.000952435	0.000424219	1.11379	0.0206877	0	-0.00301394	0.00085696	0.000436427	0.94189	20	ENSG00000135547	6	125747664	125761269	+
Cortical Grey-White Intensities	COX8A	mQTL_BrainMeta	cg17292384	11	63976365	rs11231662	11	63971170	G	T	0.412065	0.0034934	0.000959105	0.000270166	0.609429	0.0450656	1.14169e-41	0.00573225	0.00162986	0.000436427	0.00218888	17	ENSG00000176340	11	63974620	63976543	+
Cortical Thickness	PRSS51	mQTL_BrainMeta	cg23883874	8	10547905	rs6601483	8	10538544	C	A	0.646144	0.00184471	0.000489481	0.000164101	-0.441093	0.0450747	1.29547e-22	-0.00418213	0.00118915	0.0004366	0.00128738	20	ENSG00000253649	8	10482878	10547585	-
Cerebellar Peduncle	ENPP4	mQTL_BrainMeta	cg23634318	6	46129934	rs2235881	6	46161608	G	A	0.475861	0.00521745	0.00140082	0.000195659	0.613182	0.0574065	1.24371e-26	0.00850881	0.00241941	0.000436631	0.0970431	15	ENSG00000001561	6	46129989	46146688	+
Supraventricular FreeWater	FAM118A	mQTL_McRae	cg06575572	22	45309384	rs226504	22	45309502	T	A	0.371109	-0.00513917	0.00144601	0.000379359	-0.732341	0.0300284	2.2778e-131	0.00701746	0.00199536	0.000436638	4.76462e-08	20	ENSG00000100376	22	45308968	45341955	+
Resting_State_Visual+ Inter-hemispheric	WNT16	mQTL_BrainMeta	cg22795239	7	121325324	rs3779381	7	121326736	A	G	0.741327	-0.0090894	0.00246333	0.000224362	-0.533177	0.0458828	3.24497e-31	0.0170476	0.00484742	0.000436713	0.113092	20	ENSG00000002745	7	121325367	121341104	+
Limbic Volumes	WRAP73	mQTL_McRae	cg26422465	1	3644444	rs12408890	1	3644444	C	T	0.338593	-0.00326166	0.00092594	0.000427425	1.25392	0.0204816	0	-0.00260117	0.000739658	0.00043691	0.074825	20	ENSG00000116213	1	3630767	3652761	-
Temporal Lobe Volume and Area	MITF	mQTL_BrainMeta	cg20269185	3	69999775	rs9834141	3	70014939	G	T	0.45759	0.00378393	0.000963458	8.58539e-05	0.34219	0.0433385	2.88603e-15	0.011058	0.00314465	0.000437366	0.00261163	20	ENSG00000187098	3	69739456	69968336	+
Cingulate	BLK	mQTL_BrainMeta	cg23808421	8	11564924	rs7843987	8	11564621	C	T	0.482074	0.00423188	0.00113602	0.000195178	0.457467	0.0429396	1.67495e-26	0.00925068	0.00263071	0.000437414	0.317979	18	ENSG00000136573	8	11486894	11564599	+
Parietal Lobe Volume and Area	GMPPB	mQTL_BrainMeta	cg15565533	3	49724503	rs62262722	3	49731986	G	C	0.825776	0.0062458	0.00159766	9.25486e-05	0.487885	0.0606249	8.4424e-16	0.0128018	0.00364059	0.000437443	0.0039609	6	ENSG00000173540	3	49716844	49723973	-
Orbital Frontal	IL1RL2	mQTL_BrainMeta	cg14837955	2	102186975	rs2241132	2	102187575	C	A	0.867096	0.00349729	0.000959458	0.000267319	-0.637349	0.0477781	1.35849e-40	-0.00548724	0.00156058	0.000437829	0.00123477	20	ENSG00000115598	2	102187006	102240002	+
White Matter Connectivitiy	SCUBE2	mQTL_BrainMeta	cg22894353	11	9091442	rs7105754	11	9091927	T	C	0.5335	0.00202034	0.000571961	0.000411955	-1.04931	0.0285358	5.2453e-296	-0.0019254	0.000547593	0.000437906	0.0377574	20	ENSG00000175356	11	9019476	9138114	-
Resting_state_DMN+ Intra-network	DPH1	mQTL_McRae	cg11516377	17	2029859	rs7207749	17	2028408	G	T	0.241369	-0.00929971	0.00243558	0.000134388	0.345173	0.0382822	1.94105e-19	-0.0269422	0.00766273	0.000438095	0.0635433	20	ENSG00000108963	17	2030137	2043898	+
Supraventricular OD	PPP1R1B	mQTL_McRae	cg00961617	17	39626127	rs4795390	17	39625357	G	C	0.158816	-0.00588022	0.00163972	0.000335637	-0.767944	0.0430171	2.78648e-71	0.0076571	0.00217786	0.000438305	0.698091	20	ENSG00000131771	17	39626740	39636626	+
Limbic Volumes	EID2	mQTL_McRae	cg11976736	19	39540728	rs7257553	19	39556223	A	G	0.245725	-0.00359329	0.00102044	0.000429408	-1.37735	0.0218422	0	0.00260884	0.000742026	0.00043837	0.395707	20	ENSG00000176396	19	39538707	39540161	-
Occiptal Lobe Volume and Area	ERICH1	mQTL_BrainMeta	cg13715901	8	1195806	rs13272885	8	1195819	A	G	0.500051	0.00254234	0.000685439	0.000208018	-0.461443	0.0418106	2.54758e-28	-0.00550955	0.00156707	0.00043838	0.615819	20	ENSG00000104714	8	614746	738106	-
Resting_state_DMN+ Intra-network	CCDC91	mQTL_McRae	cg15026265	12	28130879	rs4931726	12	28130624	C	T	0.42215	0.00799838	0.00210953	0.000149706	0.304644	0.0324411	5.9612e-21	0.0262548	0.00746769	0.000438448	0.0177889	20	ENSG00000123106	12	28133249	28581511	+
Temporal Lobe Volume and Area	NEK4	mQTL_McRae	cg10802521	3	52771056	rs2079929	3	52731630	T	C	0.408982	-0.00344331	0.000973961	0.000407211	-0.935428	0.0279889	6.70394e-245	0.003681	0.001047	0.00043851	0.00171579	20	ENSG00000114904	3	52708444	52770946	-
Resting_State_Unimodal-heteromodal	CALU	mQTL_BrainMeta	cg27045724	7	128739154	rs7795071	7	128739155	G	T	0.74702	-0.0107694	0.00298491	0.000308638	-1.02272	0.0653963	3.96421e-55	0.0105302	0.00299527	0.000438759	0.508151	10	ENSG00000128595	7	128739292	128773400	+
White Matter Connectivitiy	YEATS2	mQTL_McRae	cg07853489	3	183694194	rs10937149	3	183696784	G	C	0.376204	0.00225481	0.000588192	0.000126357	0.296783	0.0336657	1.19068e-18	0.0075975	0.00216117	0.000438987	0.00213045	20	ENSG00000163872	3	183697797	183812624	+
Orbital Frontal	ECM1	mQTL_McRae	cg03818307	1	150508058	rs11803617	1	150527352	A	G	0.097143	-0.00394521	0.00109731	0.000323974	0.937721	0.0559339	4.41416e-63	-0.00420723	0.0011968	0.000439068	0.00122663	20	ENSG00000143369	1	150508062	150513789	+
Parietal Lobe Volume and Area	ALDH1L1	mQTL_McRae	cg01346077	3	126212683	rs16837285	3	126215350	C	T	0.2586	-0.00487407	0.00138011	0.000412962	1.11212	0.030399	5.1199e-293	-0.00438268	0.00124674	0.000439238	0.710811	20	ENSG00000144908	3	126103562	126197994	-
Dorsal Stream Volume and Area	PDE4B	mQTL_McRae	cg04111102	1	65688111	rs11208715	1	65688731	T	G	0.359192	0.0019196	0.000538869	0.000367646	0.714267	0.032967	4.28091e-104	0.00268751	0.000764566	0.000439619	0.0504754	20	ENSG00000184588	1	65792514	66374579	+
White Matter Connectivitiy	SPATS2L	mQTL_McRae	cg06737250	2	200178230	rs6710542	2	200172332	T	G	0.429612	-0.00202579	0.000575856	0.000435021	1.33851	0.0152273	0	-0.00151347	0.000430566	0.000439651	0.0507542	20	ENSG00000196141	2	200305881	200482264	+
Supraventricular FreeWater	DDHD1	mQTL_BrainMeta	cg23254184	14	53153519	rs4901358	14	53168929	T	G	0.14808	0.00746064	0.00198617	0.000172449	0.579426	0.058131	2.11299e-23	0.0128759	0.00366315	0.000439779	0.139212	13	ENSG00000100523	14	53036745	53153323	-
Parietal Lobe Volume and Area	SNU13	mQTL_BrainMeta	cg10474712	22	41666689	rs11703638	22	41666763	G	A	0.70215	-0.00473954	0.00130701	0.000287568	0.673037	0.0470675	2.20706e-46	-0.00704203	0.00200343	0.000439783	0.812091	7	ENSG00000100138	22	41673933	41690504	-
White Matter Connectivitiy	SYTL1	mQTL_McRae	cg03750567	1	27350146	rs41291086	1	27342119	T	C	0.036246	-0.00553897	0.00152301	0.000275988	-1.21133	0.0884918	1.18757e-42	0.00457263	0.00130092	0.000439893	0.257875	20	ENSG00000142765	1	27342020	27353937	+
Parietal Lobe Volume and Area	AEN	mQTL_BrainMeta	cg26963367	15	88614610	rs3200942	15	88639365	G	A	0.505786	0.00477338	0.0012014	7.09153e-05	-0.454394	0.0602763	4.75337e-14	-0.0105049	0.00298871	0.00043996	0.480699	14	ENSG00000181026	15	88621337	88632281	+
Dorsal Stream Volume and Area	DMRTA2	mQTL_BrainMeta	cg04166042	1	50430574	rs10888691	1	50525754	G	C	0.93561	0.00418721	0.00105126	6.8044e-05	0.910072	0.121819	7.97758e-14	0.00460096	0.00130906	0.000440241	0.0532559	3	ENSG00000142700	1	50417550	50423443	-
Supraventricular FreeWater	TEX14	mQTL_McRae	cg12778183	17	58692026	rs6503896	17	59116164	A	G	0.388222	0.00561639	0.00143756	9.34953e-05	0.266643	0.033132	8.42265e-16	0.0210633	0.00599303	0.000440353	0.054833	20	ENSG00000121101	17	58556678	58692055	-
Parietal Lobe Volume and Area	LPIN3	mQTL_BrainMeta	cg25748108	20	41339968	rs4810312	20	41340067	C	G	0.580184	-0.00470207	0.0012172	0.000111988	0.366844	0.0433256	2.51487e-17	-0.0128176	0.00364705	0.000440545	0.454671	20	ENSG00000132793	20	41340821	41360582	+
Parietal Lobe Volume and Area	PSMD5	mQTL_McRae	cg21717724	9	120842236	rs1060817	9	120820914	A	G	0.41915	-0.00428651	0.00121677	0.000426904	-1.14871	0.0225716	0	0.00373159	0.00106178	0.000440666	0.000941415	20	ENSG00000095261	9	120815496	120842951	-
Parietal Lobe Volume and Area	KLC1	mQTL_BrainMeta	cg20485781	14	103552398	rs28744517	14	103572081	T	G	0.647726	-0.00522873	0.0012579	3.22857e-05	-0.305016	0.0463477	4.67153e-11	0.0171425	0.00487779	0.000440763	0.0101171	20	ENSG00000126214	14	103561896	103714249	+
Resting State fMRI	SMYD3	mQTL_McRae	cg08887025	1	246251874	rs1113270	1	246259915	G	A	0.300852	0.00225913	0.000639879	0.000414687	-0.972459	0.0264852	3.90034e-295	-0.00232311	0.000661036	0.000440834	0.265586	20	ENSG00000185420	1	245749342	246507312	-
General White Matter Tract	NGF	mQTL_McRae	cg21584846	1	115429436	rs112619466	1	115392105	A	G	0.074724	0.00310447	0.000881081	0.000425922	-2.08408	0.0429332	0	-0.00148961	0.00042388	0.000441026	0.54417	20	ENSG00000134259	1	115285904	115338770	-
General White Matter Tract	MAMSTR	mQTL_McRae	cg15673069	19	48729285	rs838144	19	48746982	T	C	0.498685	-0.00171938	0.000472037	0.000270041	0.425444	0.031841	1.01449e-40	-0.00404138	0.00115	0.000441034	0.602776	20	ENSG00000176909	19	48712725	48719725	-
Supraventricular OD	PSMD6	mQTL_BrainMeta	cg27418402	3	64022485	rs2280162	3	64011815	G	A	0.834641	-0.0061135	0.00163007	0.000176522	0.563568	0.0560163	8.23387e-24	-0.0108479	0.00308685	0.000441052	0.046203	20	ENSG00000163636	3	64010550	64024010	-
Cortical Thickness	SORBS1	mQTL_McRae	cg22640982	10	95437938	rs34975945	10	95424862	C	T	0.052966	-0.00359004	0.000998218	0.000322597	-1.10575	0.0670092	3.58049e-61	0.0032467	0.000923944	0.000441481	0.13429	20	ENSG00000095637	10	95311771	95561414	-
Limbic Volumes	CD2BP2	mQTL_McRae	cg01433677	16	30354519	rs4787642	16	30348087	C	T	0.344845	-0.00349135	0.000921402	0.000151151	0.317201	0.0337821	6.02161e-21	-0.0110067	0.0031324	0.000441677	0.00295666	20	ENSG00000169217	16	30350773	30355308	-
Cerebellar Peduncle	PM20D1	mQTL_BrainMeta	cg11965913	1	205850278	rs1772143	1	205830859	T	A	0.584977	0.00500059	0.00141932	0.000426334	-1.20979	0.0257222	0	-0.00413345	0.00117649	0.000442435	0.749437	20	ENSG00000162877	1	205828025	205850132	-
Cortical Thickness	CR1L	mQTL_McRae	cg17440248	1	207668958	rs79872673	1	207657586	A	C	0.051807	0.00382359	0.00100479	0.000141609	0.634442	0.0693708	5.92618e-20	0.0060267	0.00171536	0.000442462	0.153953	20	ENSG00000197721	1	207645113	207738416	+
Cerebellar Peduncle	MFSD10	mQTL_BrainMeta	cg00622170	4	2942867	rs1054090	4	2941634	T	C	0.594593	0.00500429	0.00141891	0.000420543	1.06998	0.0267531	0	0.00467699	0.00133125	0.000442708	0.0213833	20	ENSG00000109736	4	2930561	2934834	-
Dorsal Stream Volume and Area	EMC10	mQTL_BrainMeta	cg17071417	19	50459025	rs2445828	19	50438550	A	G	0.355434	-0.00190285	0.000539187	0.000416946	-1.27069	0.0342821	1.00004e-300	0.00149749	0.000426244	0.000442709	0.0222044	20	ENSG00000161671	19	50476400	50490871	+
Resting_State_Unimodal-heteromodal	CD34	mQTL_BrainMeta	cg09788693	1	207890388	rs2745954	1	207890463	A	G	0.357833	0.00991141	0.00269445	0.00023465	0.519241	0.0438008	2.03712e-32	0.0190883	0.00543329	0.000442734	0.0704265	20	ENSG00000174059	1	207880972	207911402	-
White Matter Connectivitiy	UBXN8	mQTL_McRae	cg23558764	8	30777884	rs7017734	8	30777927	T	C	0.126878	-0.00311717	0.0008633	0.000305295	-0.713864	0.0469393	3.11846e-52	0.00436662	0.00124295	0.000442905	0.186858	20	ENSG00000104691	8	30729131	30767006	+
Basal Ganglia + Thalamus + Cerebellum	VSX1	mQTL_BrainMeta	cg02631468	20	25082141	rs2092824	20	25109154	T	A	0.867567	0.00454569	0.00105557	1.65955e-05	-0.550025	0.0905597	1.25062e-09	-0.00826452	0.00235258	0.000443148	0.0263593	9	ENSG00000100987	20	25070885	25082141	-
Temporal Lobe Volume and Area	SPECC1	mQTL_McRae	cg09532679	17	20156031	rs2703773	17	20228501	T	C	0.336555	0.00357319	0.00101335	0.000421677	1.06131	0.0261483	0	0.00336677	0.000958407	0.00044327	0.114946	20	ENSG00000128487	17	20008865	20319026	+
Supraventricular FreeWater	DEFB136	mQTL_BrainMeta	cg04897713	8	11975253	rs11784499	8	11977030	G	T	0.488821	-0.00508199	0.00139854	0.000279293	-0.573184	0.041739	6.48083e-43	0.00886625	0.00252393	0.000443279	0.264093	20	ENSG00000205884	8	11973937	11974599	-
Cortical Grey-White Intensities	PRSS8	mQTL_BrainMeta	cg04275947	16	31135361	rs61320757	16	31122738	G	A	0.720668	0.0044993	0.00104858	1.77975e-05	0.292718	0.0478494	9.50659e-10	0.0153708	0.00437556	0.000443284			ENSG00000052344	16	31131433	31135727	-
Supraventricular FreeWater	DEGS2	mQTL_McRae	cg26002632	14	100158879	rs8016001	14	100132354	A	G	0.272449	0.00555082	0.00155718	0.000364343	0.706821	0.0341825	5.47836e-95	0.00785322	0.00223557	0.000443334	0.625698	20	ENSG00000168350	14	100143957	100159645	-
White Matter Connectivitiy	WDFY3	mQTL_McRae	cg05890019	4	84965677	rs1508670	4	84923506	T	C	0.31861	0.00237818	0.000614899	0.000109911	0.288654	0.0343906	4.72327e-17	0.00823886	0.0023455	0.000443716	0.0159097	20	ENSG00000163625	4	84669597	84966690	-
Ventral Stream Volume and Area	UBAP2L	mQTL_McRae	cg26808167	1	154219729	rs1194582	1	154243497	A	G	0.439082	-0.00323117	0.000910153	0.000385026	0.729595	0.0301377	1.80256e-129	-0.00442872	0.00126082	0.000443794	0.0240821	20	ENSG00000143569	1	154220179	154271510	+
Resting_State_Visual+ Inter-hemispheric	SLC25A19	mQTL_BrainMeta	cg25326998	17	75290201	rs6501774	17	75286881	C	A	0.199442	0.00984685	0.00273134	0.000311982	-0.705662	0.0452366	7.3503e-55	-0.0139541	0.00397263	0.000443826	0.887076	20	ENSG00000125454	17	75272981	75289510	-
Cortical Thickness	TUBGCP6	mQTL_McRae	cg01215339	22	50245625	rs742185	22	50266630	A	G	0.233393	0.0021244	0.000552686	0.000121155	0.318649	0.0368436	5.20919e-18	0.0066669	0.00189805	0.000443914	0.000421869	20	ENSG00000128159	22	50217689	50245023	-
Basal Ganglia + Thalamus + Cerebellum	GJB2	mQTL_BrainMeta	cg13528344	13	20193999	rs4769976	13	20212159	G	C	0.829208	0.00329623	0.000934234	0.000418283	-1.56408	0.0421973	9.99919e-301	-0.00210746	0.000600008	0.000444091	0.0449946	20	ENSG00000165474	13	20187463	20192938	-
Dorsal Stream Volume and Area	BAALC	mQTL_McRae	cg14884291	8	103140016	rs56356799	8	103179205	C	A	0.122063	-0.00275179	0.00077183	0.000363471	0.940643	0.0459726	4.79988e-93	-0.00292544	0.000832898	0.000444151	0.225677	20	ENSG00000164929	8	103140713	103230305	+
Cingulate	DRC1	mQTL_BrainMeta	cg02002258	2	26478108	rs3739076	2	26487656	A	C	0.56339	-0.00419887	0.00114488	0.000244918	-0.504632	0.0413737	3.22733e-34	0.00832065	0.00236909	0.000444451	0.0540681	20	ENSG00000157856	2	26401920	26456711	+
Resting_state_DMN+ Intra-network	DPH1	mQTL_BrainMeta	cg11516377	17	2029859	rs7207749	17	2028408	T	G	0.758631	0.00929971	0.00243558	0.000134388	-0.429571	0.0479956	3.54732e-19	-0.0216488	0.00616418	0.000444691	0.143984	20	ENSG00000108963	17	2030137	2043898	+
White Matter Connectivitiy	SNRNP25	mQTL_BrainMeta	cg09201525	16	61873	rs73493038	16	38245	C	T	0.781405	0.0026553	0.000689429	0.000117419	0.657374	0.076849	1.18791e-17	0.00403925	0.00115016	0.000444923	0.867215	13	ENSG00000161981	16	53828	57669	+
Limbic Volumes	PACS1	mQTL_BrainMeta	cg14541915	11	66126992	rs10791855	11	66196266	G	A	0.18185	-0.00398595	0.00112994	0.000419373	1.53256	0.0413471	9.99908e-301	-0.00260084	0.000740619	0.000445235	0.159318	18	ENSG00000175115	11	66070272	66244744	+
Parietal Lobe Volume and Area	RAB11FIP4	mQTL_McRae	cg27572927	17	31476827	rs111195	17	31476787	T	C	0.250646	-0.00491244	0.0013797	0.000370118	-0.738492	0.0347218	2.2084e-100	0.00665199	0.00189426	0.000445339	0.133164	20	ENSG00000131242	17	31391675	31538211	+
Resting_State_Cortico - cerebellar	ENSG00000285854	mQTL_BrainMeta	cg23928292	12	21662540	rs11046151	12	21661974	A	G	0.73912	0.0082582	0.00227618	0.000285516	0.854007	0.0611305	2.3689e-44	0.00966995	0.00275371	0.000445405	0.215648	4	ENSG00000285854	12	21536203	21657798	-
Orbital Frontal	SHTN1	mQTL_BrainMeta	cg00660106	10	117126242	rs7078823	10	117126269	C	G	0.830866	-0.00330264	0.000862185	0.000127862	-0.439276	0.0499788	1.50552e-18	0.00751836	0.00214104	0.000445511	0.0953936	8	ENSG00000187164	10	116881477	117126586	-
Cerebellar Peduncle	CRB2	mQTL_McRae	cg13871695	9	123339593	rs10818810	9	123334243	A	G	0.38765	-0.00510206	0.00143528	0.000378338	-0.688896	0.0304941	5.30149e-113	0.00740614	0.00210908	0.000445514	0.277952	20	ENSG00000148204	9	123356170	123380324	+
Cingulate	RNH1	mQTL_BrainMeta	cg15790184	11	494944	rs7983	11	494942	C	G	0.317745	0.0044263	0.00122581	0.000305105	0.593614	0.0394055	2.78325e-51	0.00745653	0.00212349	0.000445671	0.0165293	20	ENSG00000023191	11	494512	507300	-
Cerebellar Peduncle	SLC41A1	mQTL_BrainMeta	cg13453750	1	205814261	rs1772143	1	205830859	T	A	0.584977	0.00500059	0.00141932	0.000426334	1.20576	0.0282129	0	0.00414726	0.00118111	0.000445891	0.307221	20	ENSG00000133065	1	205789094	205813748	-
Ventral Stream Volume and Area	ABL1	mQTL_McRae	cg11464064	9	130834874	rs7869508	9	130841415	C	T	0.14429	-0.00489829	0.00128322	0.000134977	-0.389977	0.0435807	3.60744e-19	0.0125605	0.00357738	0.000446296	0.321962	20	ENSG00000097007	9	130713016	130887675	+
Temporal Lobe Volume and Area	PSTK	mQTL_McRae	cg24635736	10	122979534	rs112745370	10	123033909	T	C	0.026888	-0.0106392	0.00297604	0.000350292	-1.78467	0.0958992	2.67317e-77	0.00596144	0.00169805	0.000446826	0.409037	15	ENSG00000179988	10	122954381	122997513	+
Occiptal Lobe Volume and Area	OLIG2	mQTL_McRae	cg06212263	21	33020543	rs13049151	21	33020738	A	G	0.316034	-0.00270088	0.000732244	0.00022558	-0.380196	0.0332125	2.42414e-30	0.00710391	0.00202347	0.000446843	0.459919	20	ENSG00000205927	21	33025935	33029196	+
Orbital Frontal	HAPLN2	mQTL_BrainMeta	cg00423039	1	156627887	rs58546242	1	156631412	C	T	0.972671	0.00725555	0.00202341	0.000336055	-1.37826	0.0799825	1.52633e-66	-0.00526427	0.00149953	0.000447093	0.0196147	11	ENSG00000132702	1	156619331	156625725	+
Resting_State_Cortico - cerebellar	CD2AP	mQTL_BrainMeta	cg02130027	6	47477158	rs1004173	6	47477281	T	C	0.278535	0.00809473	0.00224561	0.000312529	0.67911	0.0439297	6.55818e-54	0.0119196	0.0033954	0.000447235	0.891665	20	ENSG00000198087	6	47477789	47627263	+
Ventral Stream Volume and Area	MT1M	mQTL_BrainMeta	cg05925949	16	56631958	rs7196890	16	56637108	C	A	0.659299	0.00374303	0.000952667	8.53002e-05	0.484209	0.0619739	5.57904e-15	0.0077302	0.00220223	0.000447831	0.544758	15	ENSG00000205364	16	56632659	56633981	+
Supraventricular OD	UTS2R	mQTL_BrainMeta	cg06574809	17	82393274	rs9903930	17	82406762	C	T	0.571063	0.00454702	0.00122731	0.00021151	0.630696	0.0575158	5.59255e-28	0.00720953	0.00205403	0.000448196	0.367366	20	ENSG00000181408	17	82371765	82377458	+
Temporal Lobe Volume and Area	KBTBD3	mQTL_BrainMeta	cg22900569	11	106249382	rs11227000	11	106311524	G	A	0.926849	-0.00660951	0.00187478	0.000422698	2.40541	0.0648958	9.99899e-301	-0.00274776	0.000782918	0.000448704	0.088307	8	ENSG00000182359	11	106051098	106077459	-
Dorsal Stream Volume and Area	ACTRT2	mQTL_BrainMeta	cg06866827	1	3031900	rs1572656	1	3072979	T	G	0.791809	0.00222858	0.00063214	0.000422746	1.59187	0.0429472	9.99919e-301	0.00139997	0.000398897	0.000448758	0.822199	20	ENSG00000169717	1	3021467	3022903	+
Orbital Frontal	NAB2	mQTL_BrainMeta	cg23550060	12	57090533	rs324015	12	57096317	C	T	0.762439	0.00296217	0.000768206	0.000115279	-0.436931	0.0516057	2.52401e-17	-0.00677949	0.00193193	0.000449506	0.0045421	3	ENSG00000166886	12	57089043	57095476	+
Limbic Volumes	TSSK6	mQTL_BrainMeta	cg26162025	19	19505693	rs4808198	19	19422821	C	T	0.352128	0.00340719	0.000926411	0.000235218	0.698942	0.0596277	9.86081e-32	0.00487479	0.00138916	0.000449524	0.279073	20	ENSG00000178093	19	19512418	19515548	-
Cerebellar Peduncle	MYO15A	mQTL_McRae	cg13198297	17	18143250	rs854781	17	18140186	A	C	0.383427	0.00510811	0.00144427	0.000404977	0.818805	0.0291414	1.04644e-173	0.00623849	0.00177779	0.000449592	0.679414	20	ENSG00000091536	17	18108756	18179802	+
Parietal Lobe Volume and Area	DAPK3	mQTL_McRae	cg16092645	19	3971419	rs62131477	19	4006435	A	G	0.184009	-0.00559573	0.00153619	0.000269892	0.543814	0.0415721	4.21579e-39	-0.0102898	0.00293232	0.000449635	0.0144969	20	ENSG00000167657	19	3958453	3971123	-
Dorsal Stream Volume and Area	DRC3	mQTL_BrainMeta	cg24191426	17	18004784	rs9913277	17	18016435	G	T	0.701783	0.00229598	0.000558006	3.87829e-05	0.301897	0.0449306	1.82729e-11	0.00760517	0.00216735	0.000449856	0.00323826	14	ENSG00000171962	17	17972813	18016889	+
Cortical Thickness	MAD2L1BP	mQTL_McRae	cg02447620	6	43636847	rs7760334	6	43611927	A	G	0.328645	0.00210586	0.000496059	2.18414e-05	0.213085	0.0341781	4.53089e-10	0.00988272	0.00281642	0.000449858	0.392813	6	ENSG00000124688	6	43629540	43640941	+
Basal Ganglia + Thalamus + Cerebellum	DEFB115	mQTL_BrainMeta	cg00237825	20	31256772	rs6058066	20	31248651	A	G	0.334917	-0.00309452	0.000750288	3.71646e-05	0.307369	0.0460349	2.44118e-11	-0.0100678	0.00286917	0.000449879	0.0417558	6	ENSG00000215547	20	31257664	31259632	+
Basal Ganglia + Thalamus + Cerebellum	ZFYVE28	mQTL_McRae	cg13053151	4	2401832	rs10006776	4	2400580	C	T	0.458849	-0.00251979	0.000709941	0.000386269	-0.702157	0.0300942	2.10146e-120	0.00358864	0.00102272	0.000449918	0.289929	20	ENSG00000159733	4	2269582	2418651	-
Resting_State_Visual+ Inter-hemispheric	WBP1L	mQTL_BrainMeta	cg05855489	10	102743863	rs3818708	10	102743827	C	T	0.532353	-0.00797163	0.0021637	0.000229367	-0.637907	0.0554435	1.23712e-30	0.0124965	0.00356153	0.000450207	0.83545	14	ENSG00000166272	10	102743948	102834516	+
Ventral Stream Volume and Area	PIP4K2A	mQTL_McRae	cg23017573	10	22643523	rs1778335	10	22643219	C	T	0.32741	-0.00341211	0.000966432	0.000414582	-0.916169	0.0291243	3.34608e-217	0.00372432	0.00106149	0.000450478	0.69293	20	ENSG00000150867	10	22534854	22714578	-
Cortical Thickness	SMOC2	mQTL_McRae	cg01442550	6	168514760	rs6919839	6	168526105	A	G	0.160512	0.00252966	0.000641149	7.96288e-05	-0.337737	0.044042	1.7398e-14	-0.00749003	0.0021349	0.000450847	0.114131	17	ENSG00000112562	6	168441151	168673445	+
White Matter Connectivitiy	ACSF3	mQTL_McRae	cg06371628	16	89107297	rs28542844	16	89107296	G	C	0.44041	0.00211715	0.000574387	0.000227871	-0.371332	0.03246	2.64835e-30	-0.0057015	0.00162514	0.000450954	0.300973	20	ENSG00000176715	16	89088375	89164121	+
Cerebellar Peduncle	SPIRE2	mQTL_BrainMeta	cg03740752	16	89836638	rs72813407	16	89844425	C	T	0.798116	0.00715258	0.00173846	3.88338e-05	0.398759	0.0593916	1.89282e-11	0.0179371	0.00511313	0.000451407	0.0845208	20	ENSG00000204991	16	89818179	89871319	+
Cingulate	ELOVL5	mQTL_BrainMeta	cg02376916	6	53354874	rs9367524	6	53346353	C	T	0.298838	0.00442257	0.00123493	0.000341987	-0.858868	0.049251	4.20247e-68	-0.0051493	0.00146786	0.000451452	0.0700366	9	ENSG00000012660	6	53267398	53349179	-
Temporal Lobe Volume and Area	SLC39A1	mQTL_BrainMeta	cg09895920	1	153968710	rs6671362	1	153971312	G	A	0.480179	0.00352745	0.000959736	0.000237443	-0.488809	0.0415864	6.72971e-32	-0.00721642	0.00205717	0.000451596	0.29804	13	ENSG00000143570	1	153959099	153968184	-
Supraventricular FreeWater	PLCG2	mQTL_BrainMeta	cg00471368	16	81784024	rs12934353	16	81782464	G	C	0.571228	0.00522343	0.00141388	0.000220414	-0.469456	0.0420109	5.42858e-29	-0.0111266	0.00317207	0.00045205	0.42436	20	ENSG00000197943	16	81739097	81962685	+
Cingulate	CAPG	mQTL_BrainMeta	cg02863117	2	85417945	rs62162753	2	85418470	A	C	0.568457	0.00420556	0.00114709	0.000246093	0.515306	0.0427555	1.88413e-33	0.00816128	0.00232675	0.000452188	0.0430466	20	ENSG00000042493	2	85394753	85418432	-
Supraventricular FreeWater	CLDN23	mQTL_McRae	cg04654363	8	8723703	rs555617	8	8735335	C	G	0.456916	0.00558394	0.00140238	6.84069e-05	-0.240358	0.0324325	1.25333e-13	-0.0232318	0.00662334	0.000452238	0.590121	20	ENSG00000253958	8	8701937	8704096	+
White Matter Connectivitiy	LAPTM5	mQTL_McRae	cg19308769	1	30817003	rs10737354	1	30817072	T	G	0.464357	0.00203401	0.000572348	0.000379708	-0.669482	0.0307349	3.40249e-105	-0.00303818	0.000866215	0.000452464	0.347621	20	ENSG00000162511	1	30732469	30757774	-
Occiptal Lobe Volume and Area	BAG5	mQTL_McRae	cg22860607	14	103561658	rs4906336	14	103566928	G	C	0.280623	0.00272259	0.000759115	0.000335097	0.560348	0.0333856	3.18834e-63	0.00485875	0.0013853	0.000452594	0.141334	20	ENSG00000166170	14	103556545	103562657	-
Resting_state_DMN+ Intra-network	AJAP1	mQTL_BrainMeta	cg03124858	1	4724612	rs4554693	1	4724790	C	T	0.966492	0.0202043	0.00564266	0.000342768	-1.0051	0.057725	6.70148e-68	-0.0201017	0.00573149	0.000452775	0.00183835	8	ENSG00000196581	1	4654609	4792534	+
Temporal Lobe Volume and Area	MECOM	mQTL_BrainMeta	cg00962903	3	169145240	rs6778131	3	169143280	A	T	0.623987	-0.0037562	0.000989703	0.000147476	-0.41	0.0447026	4.65485e-20	0.00916146	0.00261242	0.000453374	0.0462147	20	ENSG00000085276	3	169083499	169663775	-
Resting_State_Visual+ Inter-hemispheric	TCF7L2	mQTL_McRae	cg09022607	10	112952936	rs144903154	10	112940325	G	A	0.274278	0.00990768	0.0023979	3.59915e-05	0.24741	0.0373069	3.31733e-11	0.0400456	0.0114192	0.000453419	0.845172	7	ENSG00000148737	10	112950247	113167678	+
Basal Ganglia + Thalamus + Cerebellum	TP53I3	mQTL_BrainMeta	cg14273083	2	24083625	rs72783615	2	24073527	C	A	0.79685	0.00322961	0.000885556	0.000265338	0.720475	0.0564119	2.36023e-37	0.00448262	0.00127826	0.000453507	0.0785201	11	ENSG00000115129	2	24077433	24085861	-
White Matter Connectivitiy	CYP51A1	mQTL_McRae	cg22577606	7	92133789	rs80231664	7	92287209	C	T	0.082674	0.00376441	0.00106551	0.000410951	1.51999	0.0527157	8.10682e-183	0.0024766	0.000706241	0.000453633	0.149942	20	ENSG00000001630	7	92084987	92134803	-
White Matter Connectivitiy	PRDM7	mQTL_BrainMeta	cg09435890	16	90078380	rs4785624	16	90072332	T	C	0.894213	-0.0033883	0.000907357	0.00018827	0.557846	0.0546786	1.93691e-24	-0.0060739	0.00173207	0.000453647	0.00322281	20	ENSG00000126856	16	90056566	90092072	-
Supraventricular FreeWater	RRAGD	mQTL_BrainMeta	cg05854509	6	89416528	rs9351208	6	89416606	C	G	0.221569	0.00649403	0.00167839	0.000109192	0.486196	0.0586122	1.08462e-16	0.0133568	0.00380915	0.000454029	0.0290342	17	ENSG00000025039	6	89364616	89412273	-
Supraventricular FreeWater	FAM167A	mQTL_McRae	cg02771117	8	11421843	rs34906655	8	11421032	G	A	0.221752	-0.00588375	0.00167109	0.000430081	-1.24111	0.0320331	0	0.00474072	0.001352	0.000454115	0.491389	20	ENSG00000154319	8	11421476	11475908	-
Basal Ganglia + Thalamus + Cerebellum	PHOSPHO1	mQTL_BrainMeta	cg27455331	17	49260816	rs1010322	17	49260721	C	G	0.452436	-0.00257871	0.000710352	0.000283211	-0.564304	0.0417312	1.1543e-41	0.00456972	0.00130338	0.00045482	0.121567	20	ENSG00000173868	17	49223366	49230787	-
Supraventricular OD	CCDC141	mQTL_McRae	cg23883738	2	179109859	rs75749465	2	179147278	C	T	0.076804	0.010749	0.00298893	0.000322797	-0.943406	0.0599395	8.13452e-56	-0.0113938	0.00324988	0.000455038	0.0174344	20	ENSG00000163492	2	178829757	179050137	-
Limbic Volumes	NDUFAF8	mQTL_BrainMeta	cg03823431	17	81255585	rs9900614	17	81255651	C	T	0.637275	0.003229	0.000917484	0.000432514	-1.13739	0.028447	0	-0.00283896	0.000809778	0.000455149	0.0550317	20	ENSG00000224877	17	81239305	81241310	+
Supraventricular OD	FAM135B	mQTL_McRae	cg05486260	8	138194208	rs72721698	8	138199642	A	G	0.260348	0.00639637	0.00180539	0.000395694	0.794401	0.0327379	4.53665e-130	0.00805182	0.00229674	0.000455307	0.364682	20	ENSG00000147724	8	138130023	138497261	-
Cingulate	AKAP12	mQTL_McRae	cg11728201	6	151351297	rs9322317	6	151359543	A	G	0.24418	0.00519017	0.0013261	9.08343e-05	-0.30828	0.0390978	3.14912e-15	-0.0168359	0.0048024	0.00045536	0.168623	20	ENSG00000131016	6	151239967	151358559	+
Resting_State_Cortico - cerebellar	CD2AP	mQTL_McRae	cg20172563	6	47519437	rs9369695	6	47472829	A	C	0.277682	0.00811461	0.00224596	0.000302705	0.49907	0.0344413	1.39221e-47	0.0162595	0.00463807	0.000455487	0.189653	20	ENSG00000198087	6	47477789	47627263	+
Dorsal Stream Volume and Area	KRT18	mQTL_BrainMeta	cg06024289	12	52948811	rs10783550	12	52954131	C	T	0.631598	-0.00193039	0.00053123	0.000279267	0.559142	0.0419977	1.92889e-40	-0.00345242	0.000984834	0.000455611	0.359415	20	ENSG00000111057	12	52948871	52952906	+
General White Matter Tract	RAB11FIP4	mQTL_McRae	cg00870514	17	31390928	rs12602088	17	31173248	G	A	0.303993	-0.0021257	0.000513923	3.53069e-05	-0.231159	0.0349989	3.98213e-11	0.00919583	0.00262323	0.000455685	0.343957	20	ENSG00000131242	17	31391675	31538211	+
Dorsal Stream Volume and Area	SSBP2	mQTL_McRae	cg11119412	5	81848999	rs1472612	5	81849035	A	G	0.328708	0.001971	0.000547944	0.000321803	-0.531615	0.0340016	4.20587e-55	-0.00370757	0.00105764	0.000455742	0.12193	20	ENSG00000145687	5	81412804	81751797	-
Dorsal Stream Volume and Area	LGR4	mQTL_McRae	cg02096607	11	27472321	rs11823126	11	27512354	G	A	0.209013	-0.00273292	0.000627436	1.32645e-05	0.228329	0.0386608	3.50597e-09	-0.0119692	0.00341445	0.000455815	0.0368743	20	ENSG00000205213	11	27365961	27472790	-
Supraventricular OD	DDX60L	mQTL_BrainMeta	cg07840446	4	168769523	rs6854026	4	168769663	C	T	0.472952	0.00428322	0.00121699	0.000432345	1.08518	0.0277096	0	0.00394702	0.00112598	0.000455935	0.00438095	20	ENSG00000181381	4	168356735	168537786	-
Resting_State_Unimodal-heteromodal	TCTN2	mQTL_BrainMeta	cg05384724	12	123670904	rs67516712	12	123716977	G	A	0.576489	-0.00923612	0.00262336	0.000430368	1.23705	0.0333744	9.99998e-301	-0.00746625	0.0021302	0.0004567	0.00399083	20	ENSG00000168778	12	123671110	123708399	+
General White Matter Tract	FAM76B	mQTL_McRae	cg11028316	11	95789921	rs1271744	11	95861137	A	G	0.374722	0.00180001	0.000486167	0.000213531	-0.355516	0.0326914	1.51819e-27	-0.00506309	0.00144458	0.000456795	0.321786	20	ENSG00000077458	11	95768953	95790409	-
Supraventricular OD	CREB3L1	mQTL_BrainMeta	cg06859463	11	46278664	rs11038843	11	46267072	G	A	0.805691	-0.00778469	0.00201421	0.000111137	0.470463	0.0565845	9.2256e-17	-0.0165469	0.00472129	0.00045706	0.512505	14	ENSG00000157613	11	46277662	46321409	+
Resting_state_DMN+ Intra-network	UBE2Q1	mQTL_McRae	cg22128197	1	154556881	rs7539745	1	154553938	C	G	0.161881	0.0102701	0.00280785	0.000254554	0.532317	0.0434563	1.69104e-34	0.0192932	0.0055049	0.000457064	0.908417	20	ENSG00000160714	1	154548577	154559028	-
Parietal Lobe Volume and Area	CRHR1	mQTL_BrainMeta	cg23762722	17	45740531	rs62054387	17	45728159	C	A	0.223267	-0.00562791	0.00144087	9.38685e-05	-0.642357	0.080912	2.03878e-15	0.00876134	0.00249988	0.000457111	0.0600434	5	ENSG00000120088	17	45784280	45835828	+
Cortical Grey-White Intensities	STBD1	mQTL_BrainMeta	cg17010112	4	76305970	rs56049812	4	76306523	C	A	0.443671	0.0033456	0.000950665	0.000432823	-1.11786	0.0291759	0	-0.00299287	0.000854014	0.000457519	0.355105	20	ENSG00000118804	4	76306733	76311130	+
Cortical Thickness	FLII	mQTL_McRae	cg03916694	17	18247393	rs7215678	17	18236479	A	C	0.23096	-0.00193171	0.000548061	0.000424102	1.06473	0.0326596	3.99189e-233	-0.00181427	0.000517741	0.000457972	0.658172	20	ENSG00000177731	17	18244815	18258738	-
Dorsal Stream Volume and Area	ABLIM3	mQTL_McRae	cg23229984	5	149141190	rs4291001	5	149139624	A	G	0.240088	-0.00211891	0.00059981	0.000411453	0.956082	0.0347601	1.52319e-166	-0.00221624	0.000632516	0.000458576	0.152698	20	ENSG00000173210	5	149141483	149260542	+
Cortical Grey-White Intensities	WBP2	mQTL_BrainMeta	cg10935138	17	75855897	rs2034946	17	75867508	T	G	0.791671	0.00434864	0.00116046	0.00017871	-0.461147	0.0466757	5.09364e-23	-0.00943006	0.0026914	0.000458713	0.00289257	12	ENSG00000132471	17	75845699	75856507	-
Subcortical Intensity + Supraventricular White Matter	CORO7	mQTL_McRae	cg00658411	16	4417557	rs13339488	16	4419399	C	T	0.29301	0.00367029	0.00104472	0.000442772	1.18104	0.0246817	0	0.00310768	0.000886957	0.000458756	0.0483449	20	ENSG00000262246	16	4354542	4425705	-
Cortical Thickness	CCDC33	mQTL_McRae	cg26486099	15	74322813	rs11072478	15	74323166	T	C	0.32705	0.00184149	0.000500173	0.000231675	0.399406	0.0350241	4.00516e-30	0.00461057	0.00131594	0.000458954	0.452206	20	ENSG00000140481	15	74202705	74336472	+
Occiptal Lobe Volume and Area	SFRP1	mQTL_BrainMeta	cg03133371	8	41310154	rs72643820	8	41309972	T	C	0.609616	-0.00246988	0.000701954	0.00043387	1.13641	0.0298693	0	-0.00217341	0.000620332	0.000458968	0.113338	20	ENSG00000104332	8	41261962	41309473	-
Basal Ganglia + Thalamus + Cerebellum	BLMH	mQTL_BrainMeta	cg24430871	17	30265029	rs12949747	17	30257340	C	T	0.668134	0.00273014	0.000752225	0.00028406	0.818268	0.0609892	4.83299e-41	0.00333649	0.000952332	0.000459202	0.0434925	3	ENSG00000108578	17	30248203	30292056	-
Parietal Lobe Volume and Area	ALDH1L1	mQTL_BrainMeta	cg01346077	3	126212683	rs73859048	3	126212760	G	A	0.741998	0.00485344	0.00137984	0.000435803	-1.17159	0.0297554	0	-0.00414262	0.00118244	0.000459287	0.0122853	20	ENSG00000144908	3	126103562	126197994	-
Cortical Thickness	ORC5	mQTL_McRae	cg16918091	7	104174626	rs4140860	7	104216854	C	T	0.407287	-0.00193213	0.000475504	4.83771e-05	-0.227818	0.0329503	4.71234e-12	0.00848102	0.00242097	0.000459796	0.222224	20	ENSG00000164815	7	104126341	104208047	-
Temporal Lobe Volume and Area	PANX2	mQTL_McRae	cg06357843	22	50177721	rs4838859	22	50174773	G	A	0.248864	-0.00440752	0.00110585	6.72961e-05	0.283108	0.0385533	2.08397e-13	-0.0155683	0.00444437	0.000460157	0.1503	20	ENSG00000073150	22	50170731	50180295	+
Cerebellar Peduncle	CPLX1	mQTL_McRae	cg25686891	4	860778	rs3733353	4	867651	A	G	0.15189	0.00711409	0.00193339	0.000233604	0.523913	0.0457865	2.56349e-30	0.0135788	0.0038764	0.000460167	0.513232	20	ENSG00000168993	4	784957	826129	-
Cingulate	SMARCAL1	mQTL_BrainMeta	cg15830940	2	216413346	rs3806573	2	216413300	A	G	0.884515	-0.00628345	0.00178625	0.000435361	-1.64046	0.0430199	0	0.00383029	0.00109349	0.000460388	0.00397768	20	ENSG00000138375	2	216412414	216483053	+
Resting_state_DMN+ Intra-network	MEF2B	mQTL_McRae	cg12558012	19	19170388	rs12980955	19	19172837	T	C	0.4355	-0.00750923	0.00209534	0.000338657	0.514568	0.0310693	1.31254e-61	-0.0145933	0.00416628	0.000460549	0.420008	20	ENSG00000213999	19	19145567	19192131	-
Cortical Grey-White Intensities	TFRC	mQTL_McRae	cg16311045	3	196073402	rs41300379	3	196083169	T	C	0.412189	0.00391536	0.000959368	4.48054e-05	-0.220079	0.0322461	8.79418e-12	-0.0177907	0.00507913	0.000460553	0.52374	20	ENSG00000072274	3	196027183	196082096	-
Occiptal Lobe Volume and Area	PDGFRA	mQTL_BrainMeta	cg17187183	4	54227667	rs4864862	4	54234322	A	G	0.212992	0.00291553	0.000829155	0.000437663	1.32835	0.0332866	0	0.00219486	0.00062662	0.000460576	0.13107	20	ENSG00000134853	4	54229280	54298245	+
Supraventricular FreeWater	PYROXD2	mQTL_McRae	cg26618903	10	98415322	rs10883089	10	98403363	C	A	0.270258	-0.00571885	0.0015743	0.000280543	-0.470781	0.0356308	7.4079e-40	0.0121476	0.0034681	0.000460635	0.527296	20	ENSG00000119943	10	98383565	98415182	-
Parietal Lobe Volume and Area	TNP1	mQTL_BrainMeta	cg01821113	2	217412808	rs966423	2	217445617	C	T	0.41665	0.00428619	0.00121826	0.00043436	-1.23108	0.0332135	9.99939e-301	-0.00348164	0.000994031	0.000460836	0.0504288	20	ENSG00000118245	2	216859458	216860064	-
Dorsal Stream Volume and Area	TNIP3	mQTL_BrainMeta	cg19463078	4	121178443	rs13116936	4	121205653	G	T	0.726661	-0.0023419	0.000581043	5.56583e-05	0.485491	0.0685926	1.46355e-12	-0.00482377	0.00137726	0.00046101	0.490234	16	ENSG00000050730	4	121131408	121227466	-
Basal Ganglia + Thalamus + Cerebellum	PRDM7	mQTL_McRae	cg09435890	16	90078380	rs112579477	16	90014339	A	C	0.063447	0.00495997	0.00138346	0.000336822	-0.956548	0.0583382	2.02249e-60	-0.00518528	0.00148048	0.000461011	0.00691617	20	ENSG00000126856	16	90056566	90092072	-
Temporal Lobe Volume and Area	PSTPIP1	mQTL_McRae	cg11652496	15	77032185	rs12372961	15	77086613	T	C	0.341542	0.00385098	0.00101517	0.00014858	0.303129	0.033245	7.64935e-20	0.0127041	0.00362724	0.000461061	0.967827	20	ENSG00000140368	15	76993359	77037475	+
Parietal Lobe Volume and Area	APEH	mQTL_BrainMeta	cg12152068	3	49615949	rs3020779	3	49687375	C	T	0.823082	0.00625631	0.0015927	8.5615e-05	0.604636	0.0781695	1.03462e-14	0.0103472	0.00295436	0.000461157	0.0680714	8	ENSG00000164062	3	49674014	49683971	+
Subcortical Intensity + Supraventricular White Matter	CALHM3	mQTL_McRae	cg04804772	10	103479116	rs2986033	10	103471557	A	G	0.039235	0.00986575	0.00244463	5.44453e-05	-0.622709	0.0883359	1.79778e-12	-0.0158433	0.00452361	0.000461175	0.429946	14	ENSG00000183128	10	103472804	103479240	-
Orbital Frontal	PAPPA	mQTL_McRae	cg13512977	9	116155881	rs12375498	9	116187719	T	C	0.24899	0.00275448	0.000752399	0.000251299	-0.433491	0.0360588	2.73029e-33	-0.00635418	0.00181437	0.000461531	0.0250211	8	ENSG00000182752	9	116153791	116402321	+
White Matter Connectivitiy	PRSS16	mQTL_McRae	cg07081739	6	27247015	rs5030960	6	27247010	C	A	0.153097	-0.00283942	0.000784162	0.000293501	-0.613662	0.0445254	3.25774e-43	0.00462701	0.00132121	0.000461587	0.127248	20	ENSG00000112812	6	27247701	27256624	+
Subcortical Intensity + Supraventricular White Matter	MPDU1	mQTL_McRae	cg26160217	17	7583610	rs10852891	17	7587492	A	G	0.17745	-0.00540199	0.00124499	1.43156e-05	-0.254996	0.0429908	3.00343e-09	0.0211846	0.0060493	0.000461792	0.262508	20	ENSG00000129255	17	7583529	7592789	+
Long Tracts	ANKRA2	mQTL_McRae	cg11600721	5	73565611	rs819597	5	73542846	G	A	0.230052	-0.00635873	0.00139215	4.93446e-06	-0.203875	0.037376	4.90552e-08	0.0311894	0.00890629	0.000461868	0.404579	20	ENSG00000164331	5	73552190	73565667	-
White Matter Connectivitiy	NEFH	mQTL_BrainMeta	cg09828714	22	29479589	rs165734	22	29485839	C	T	0.846335	0.00339608	0.000782545	1.4262e-05	0.397687	0.0670776	3.05232e-09	0.00853958	0.00243858	0.000462004	0.00024927	10	ENSG00000100285	22	29480218	29491390	+
Cingulate	YJEFN3	mQTL_McRae	cg15839431	19	19528787	rs4808962	19	19468748	G	A	0.166033	0.00539348	0.00152244	0.000396114	-0.925794	0.0400341	2.58808e-118	-0.00582579	0.00166365	0.000462123	0.403479	20	ENSG00000250067	19	19528861	19537581	+
Limbic Volumes	C11orf86	mQTL_BrainMeta	cg21994822	11	66974276	rs4930401	11	66968660	T	C	0.654976	0.00338371	0.00092365	0.000248874	-0.5488	0.0460377	9.23714e-33	-0.00616566	0.00176072	0.000462158	0.160673	13	ENSG00000173237	11	66975277	66977009	+
Cortical Grey-White Intensities	ADAMTS4	mQTL_McRae	cg04436964	1	161197955	rs4656993	1	161206347	A	G	0.414622	-0.00337112	0.000957813	0.000432185	0.952849	0.0274558	6.66051e-264	-0.00353794	0.00101037	0.000462404	0.0910648	20	ENSG00000158859	1	161184302	161199054	-
General White Matter Tract	MAD2L1	mQTL_McRae	cg22680761	4	120263893	rs78728973	4	120779531	C	T	0.281913	-0.00234829	0.000526014	8.03304e-06	0.206341	0.0365537	1.65301e-08	-0.0113806	0.00325012	0.000462478	0.462361	20	ENSG00000164109	4	120055623	120066858	-
Orbital Frontal	DMRTA2	mQTL_BrainMeta	cg04166042	1	50430574	rs10888691	1	50525754	G	C	0.93561	0.00527301	0.00133034	7.38074e-05	0.910072	0.121819	7.97758e-14	0.00579406	0.0016548	0.00046288	0.198856	3	ENSG00000142700	1	50417550	50423443	-
Orbital Frontal	SYF2	mQTL_McRae	cg04085713	1	25182954	rs6600267	1	25181700	T	C	0.2764	0.00262396	0.000724173	0.00029077	0.492071	0.0362031	4.46923e-42	0.00533248	0.00152308	0.000463312	0.764259	20	ENSG00000117614	1	25222276	25232502	-
Occiptal Lobe Volume and Area	NRP2	mQTL_McRae	cg19003183	2	205130013	rs62172701	2	205133467	C	A	0.228361	0.00300815	0.000822509	0.000254906	0.467825	0.038663	1.05522e-33	0.00643008	0.00183671	0.00046375	0.193661	20	ENSG00000118257	2	205681990	205798133	+
Limbic Volumes	DYNLT5	mQTL_BrainMeta	cg02459107	1	66677649	rs10889641	1	66672684	C	T	0.435505	-0.00338993	0.000887474	0.000133589	-0.389759	0.0445422	2.12709e-18	0.0086975	0.00248447	0.000463961	0.321798	20	ENSG00000152760	1	66752459	66779047	+
Cingulate	RUNX1T1	mQTL_BrainMeta	cg05131732	8	92188835	rs1899896	8	92188808	T	C	0.291058	-0.00436369	0.00124148	0.000439906	1.15233	0.0296824	0	-0.00378683	0.00108177	0.000464227	0.791335	20	ENSG00000079102	8	91954967	92103286	-
Cerebellar Peduncle	LRMDA	mQTL_BrainMeta	cg01424263	10	75461806	rs11001397	10	75456969	C	T	0.440825	-0.00495033	0.00140849	0.000440342	1.10229	0.0281631	0	-0.00449093	0.00128292	0.000464297	0.125835	20	ENSG00000148655	10	75431624	76560168	+
White Matter Connectivitiy	SCGB1C1	mQTL_McRae	cg17345964	11	192996	rs3741411	11	199256	A	G	0.183991	-0.00255405	0.000728561	0.000455575	-1.60755	0.0249056	0	0.00158878	0.00045388	0.000464473	0.0240354	20	ENSG00000188076	11	193078	194575	+
Subcortical Intensity + Supraventricular White Matter	TRAPPC11	mQTL_BrainMeta	cg13933174	4	183723168	rs11132208	4	183722942	A	G	0.728431	-0.00392452	0.00106601	0.000231873	-0.506387	0.0448265	1.3643e-29	0.00775005	0.0022141	0.000464712	0.0636883	20	ENSG00000168538	4	183659267	183713594	+
Basal Ganglia + Thalamus + Cerebellum	SGIP1	mQTL_McRae	cg05971061	1	66532801	rs12565436	1	66695955	T	C	0.097399	0.00471888	0.0012192	0.000108618	-0.340905	0.0415791	2.42475e-16	-0.0138422	0.00395483	0.000465124	0.551945	14	ENSG00000118473	1	66533267	66751139	+
Supraventricular OD	MXRA7	mQTL_McRae	cg07851243	17	76711189	rs28648517	17	76708890	C	T	0.075805	0.0109163	0.00296082	0.000226997	-0.676154	0.060718	8.38289e-29	-0.0161447	0.00461267	0.000465129	0.978281	20	ENSG00000182534	17	76672551	76711004	-
Long Tracts	SULT2B1	mQTL_McRae	cg04714466	19	48556256	rs56007466	19	48558393	A	G	0.270852	0.00473319	0.00133283	0.000383416	0.709922	0.0343301	5.32083e-95	0.0066672	0.00190491	0.00046526	0.631054	17	ENSG00000088002	19	48552172	48599425	+
Temporal Lobe Volume and Area	CYP4F22	mQTL_McRae	cg22068747	19	15509203	rs10401260	19	15508800	T	A	0.30002	-0.00367147	0.00103796	0.000404371	-0.783771	0.0324651	9.0779e-129	0.00468437	0.00133845	0.000465552	0.409465	20	ENSG00000171954	19	15508525	15552317	+
Long Tracts	C14orf39	mQTL_BrainMeta	cg01170045	14	60516114	rs28711886	14	60605940	A	G	0.683526	-0.00515181	0.00125331	3.94684e-05	-0.431895	0.0647279	2.51533e-11	0.0119284	0.00340835	0.00046568	0.315357	7	ENSG00000179008	14	60396469	60515543	-
Ventral Stream Volume and Area	JDP2	mQTL_BrainMeta	cg00980622	14	75418142	rs4899563	14	75418280	C	T	0.45265	0.00329665	0.000910275	0.000292793	0.561562	0.0412894	3.97016e-42	0.0058705	0.00167745	0.00046587	0.228378	20	ENSG00000140044	14	75427716	75474111	+
Dorsal Stream Volume and Area	INSIG1	mQTL_McRae	cg04811098	7	155296744	rs9690209	7	155294982	T	G	0.242119	-0.00217451	0.000593873	0.000250669	-0.4371	0.0367347	1.20036e-32	0.00497486	0.00142154	0.000465917	0.6802	15	ENSG00000186480	7	155297776	155310235	+
Temporal Lobe Volume and Area	PAX3	mQTL_BrainMeta	cg19987665	2	222294531	rs13405641	2	222296887	A	C	0.178486	-0.00427379	0.00121579	0.000439359	-1.54795	0.0417623	9.99934e-301	0.00276093	0.000788943	0.000466071	0.400384	20	ENSG00000135903	2	222199887	222298998	-
Dorsal Stream Volume and Area	LMX1B	mQTL_BrainMeta	cg04048392	9	126681569	rs10987404	9	126679475	G	C	0.70001	-0.00196777	0.000560015	0.000441794	-1.22646	0.0316777	0	0.00160443	0.000458488	0.000466309	0.467619	20	ENSG00000136944	9	126613928	126701032	+
Orbital Frontal	OAF	mQTL_BrainMeta	cg00284146	11	120210435	rs10892551	11	120207578	G	A	0.773915	0.00302187	0.000781858	0.000111094	-0.401271	0.0486898	1.7025e-16	-0.00753075	0.00215208	0.000466508	0.038266	20	ENSG00000184232	11	120211032	120230334	+
Supraventricular FreeWater	CHRAC1	mQTL_BrainMeta	cg17560523	8	140549611	rs11166984	8	140549630	C	T	0.635972	0.00509232	0.0014486	0.000439198	1.11629	0.0305325	1.202e-292	0.00456182	0.00130367	0.000466654	0.22365	20	ENSG00000104472	8	140511311	140517154	+
Cortical Grey-White Intensities	MED16	mQTL_McRae	cg09501469	19	887272	rs12151042	19	864984	A	G	0.259722	0.00411527	0.00107294	0.000125308	-0.330776	0.0387167	1.30225e-17	-0.0124413	0.00355559	0.000466884	0.163933	11	ENSG00000175221	19	867630	893218	-
Parietal Lobe Volume and Area	CHD7	mQTL_McRae	cg22810163	8	60678877	rs56371309	8	60684093	T	G	0.139692	-0.00614123	0.0017424	0.00042416	1.21076	0.0415886	2.4733e-186	-0.00507221	0.0014496	0.000466951	0.797487	20	ENSG00000171316	8	60678740	60868028	+
Resting_State_Visual+ Inter-hemispheric	RALA	mQTL_BrainMeta	cg12457909	7	39609760	rs10274595	7	39601948	C	G	0.387726	0.00980517	0.00221859	9.891e-06	0.266705	0.0465684	1.02118e-08	0.0367641	0.0105073	0.000467192	0.150441	14	ENSG00000006451	7	39623565	39708120	+
Cerebellar Peduncle	RGPD8	mQTL_BrainMeta	cg24729792	2	112434537	rs139563271	2	112437887	T	C	0.150105	-0.00800545	0.00193677	3.57446e-05	0.680984	0.103649	5.02728e-11	-0.0117557	0.00336009	0.000467666			ENSG00000169629	2	112368369	112434488	-
Supraventricular OD	MET	mQTL_McRae	cg01921059	7	116687978	rs35775721	7	116699618	T	C	0.0364	0.0115473	0.00328567	0.000440697	-2.78474	0.0756772	2.01628e-296	-0.00414663	0.00118525	0.000467843	0.118017	20	ENSG00000105976	7	116672196	116798377	+
White Matter Connectivitiy	SLC16A5	mQTL_BrainMeta	cg00874073	17	75077234	rs8079265	17	75037067	A	G	0.320601	0.00214594	0.000610648	0.000441073	1.27414	0.0343751	1e-300	0.00168423	0.000481412	0.000467861	0.0680701	20	ENSG00000170190	17	75087727	75106162	+
Cortical Thickness	XKR6	mQTL_McRae	cg11746684	8	11199756	rs4840550	8	11171520	G	T	0.491781	-0.0018112	0.000467871	0.000108323	0.257518	0.0315185	3.07435e-16	-0.00703329	0.00201046	0.000468154	0.461809	20	ENSG00000171044	8	10896045	11201833	-
Occiptal Lobe Volume and Area	C16orf92	mQTL_BrainMeta	cg06326092	16	30023166	rs8060511	16	30090275	C	A	0.5238	0.00241052	0.000685976	0.000441408	-1.21658	0.0328222	9.99963e-301	-0.00198139	0.000566384	0.000468209	0.34153	16	ENSG00000167194	16	30023198	30027736	+
Parietal Lobe Volume and Area	EXOSC6	mQTL_McRae	cg09029538	16	70252876	rs775208	16	70282008	T	C	0.492295	0.00430985	0.00120145	0.000334249	-0.498812	0.0315575	2.80862e-56	-0.00864023	0.00246987	0.000468321	0.10873	20	ENSG00000223496	16	70246778	70251940	-
Temporal Lobe Volume and Area	ZKSCAN1	mQTL_BrainMeta	cg14163444	7	99997725	rs6946168	7	100000663	C	T	0.710596	0.00382954	0.0010507	0.000267664	0.583525	0.0468264	1.21117e-35	0.00656276	0.00187604	0.000468421	0.343939	20	ENSG00000106261	7	100015572	100041689	+
Orbital Frontal	APEH	mQTL_BrainMeta	cg20832320	3	49674906	rs11130213	3	49674864	T	C	0.2895	0.00250759	0.000713743	0.000442588	-1.18706	0.0315969	0	-0.00211245	0.000603895	0.000468703	0.179718	14	ENSG00000164062	3	49674014	49683971	+
Supraventricular OD	ENSG00000235007	mQTL_BrainMeta	cg13978601	9	129142762	rs7855278	9	129159086	G	T	0.303846	-0.00629966	0.00172096	0.000251669	0.543354	0.045787	1.75682e-32	-0.011594	0.00331455	0.000468908	0.0131887	20	ENSG00000235007	9	129139413	129260575	+
Resting_State_Unimodal-heteromodal	TMEM132D	mQTL_McRae	cg27509642	12	129938247	rs867567	12	129937869	T	C	0.356977	-0.00957195	0.00270464	0.000401513	-0.723259	0.0314512	5.08826e-117	0.0132345	0.00378354	0.000468931	0.753844	20	ENSG00000151952	12	129071725	129904025	-
Cingulate	P2RX2	mQTL_BrainMeta	cg13426224	12	132619861	rs7955816	12	132620147	T	C	0.552399	-0.00442332	0.00113959	0.000103815	-0.488768	0.060569	7.05246e-16	0.00904993	0.00258725	0.000468948	0.0594399	20	ENSG00000187848	12	132618776	132622388	+
Ventral Stream Volume and Area	FOXF1	mQTL_BrainMeta	cg06602857	16	86509201	rs972854	16	86504405	A	G	0.741316	-0.00363819	0.00103557	0.0004427	-1.3798	0.0372257	9.99984e-301	0.00263675	0.000753887	0.000469555	0.0449531	20	ENSG00000103241	16	86510527	86515422	+
Supraventricular OD	HORMAD2	mQTL_BrainMeta	cg21890667	22	30080100	rs6519802	22	30080282	T	G	0.089936	0.0100326	0.00274282	0.000254419	0.842015	0.0704878	6.84999e-33	0.011915	0.00340674	0.000469679	0.0349141	8	ENSG00000176635	22	30080464	30177075	+
Supraventricular OD	EIF4G3	mQTL_McRae	cg05370193	1	21225082	rs2038090	1	21225057	C	A	0.30127	-0.00484283	0.00131768	0.000237596	0.401453	0.0352996	5.71732e-30	-0.0120633	0.00344942	0.00047019	0.0507334	20	ENSG00000075151	1	20806292	21177285	-
Temporal Lobe Volume and Area	KIF9	mQTL_McRae	cg15508262	3	47286191	rs6780013	3	47410628	A	G	0.38785	-0.00429863	0.000984971	1.27579e-05	0.192391	0.0329133	5.05367e-09	-0.0223432	0.00638914	0.000470414	0.897181	15	ENSG00000088727	3	47227998	47283451	-
Cortical Grey-White Intensities	C2CD2	mQTL_McRae	cg22990871	21	41957468	rs13049363	21	41960122	T	A	0.387544	0.00346526	0.00097026	0.000354969	-0.55707	0.0323534	1.93708e-66	-0.00622051	0.00177879	0.000470454	0.701736	20	ENSG00000157617	21	41885112	41954018	-
White Matter Connectivitiy	LRRC24	mQTL_BrainMeta	cg05358723	8	144524503	rs3757966	8	144519234	G	A	0.530309	0.00209391	0.000571922	0.000251061	0.508539	0.0430653	3.52557e-32	0.0041175	0.00117745	0.000470593	0.0293458	16	ENSG00000254402	8	144522388	144527033	-
Parietal Lobe Volume and Area	ADAMTS14	mQTL_BrainMeta	cg27358154	10	70694219	rs11595345	10	70698335	A	G	0.272773	0.00473271	0.00134739	0.000443895	1.35378	0.0365238	1.00002e-300	0.00349591	0.000999736	0.000470811	0.0667561	20	ENSG00000138316	10	70672506	70762441	+
Orbital Frontal	MATK	mQTL_BrainMeta	cg27149284	19	3821285	rs12461841	19	3835485	C	T	0.863083	0.00327994	0.000933924	0.000444754	1.56711	0.0416173	0	0.00209299	0.000598541	0.000470835	0.646682	20	ENSG00000007264	19	3777970	3802129	-
Supraventricular FreeWater	SUFU	mQTL_McRae	cg11453585	10	102503931	rs4526717	10	102556570	A	G	0.347974	-0.00520838	0.00146755	0.000386652	0.58144	0.0284462	7.37918e-93	-0.00895773	0.00256176	0.000471029	0.295729	20	ENSG00000107882	10	102503972	102633535	+
Supraventricular FreeWater	ANKRD6	mQTL_McRae	cg07474672	6	89432452	rs854863	6	89454242	A	T	0.2807	0.00582723	0.0015506	0.00017125	0.337613	0.0353776	1.38591e-21	0.0172601	0.00493612	0.000471068	0.186942	20	ENSG00000135299	6	89433152	89633834	+
Supraventricular OD	STARD3	mQTL_McRae	cg01799856	17	39638082	rs4794817	17	39638098	T	A	0.180331	-0.00555202	0.0015728	0.000415537	-0.992905	0.0390114	6.76478e-143	0.00559169	0.0015992	0.000471311	0.400482	20	ENSG00000131748	17	39637090	39664201	+
Temporal Lobe Volume and Area	NOXRED1	mQTL_BrainMeta	cg13620691	14	77423203	rs11846861	14	77423203	C	T	0.8078	-0.00453597	0.00121509	0.000189195	0.861952	0.0863477	1.82102e-23	-0.00526244	0.00150504	0.000471339	0.203916	3	ENSG00000165555	14	77394021	77423523	-
Cingulate	ENSG00000288208	mQTL_BrainMeta	cg04981758	1	45488355	rs4660861	1	45480964	G	T	0.575203	-0.00457305	0.00114633	6.62674e-05	0.317764	0.0437535	3.79754e-13	-0.0143914	0.0041159	0.000471357	0.0173125	16	ENSG00000288208	1	45329262	45491155	-
Dorsal Stream Volume and Area	MRTFB	mQTL_BrainMeta	cg06273075	16	14303831	rs721698	16	14308175	G	A	0.963499	0.0053063	0.00140842	0.000164862	-0.796799	0.0848752	6.1217e-21	-0.00665952	0.00190463	0.000471418	0.00222907	5	ENSG00000186260	16	14071319	14266773	+
Orbital Frontal	WNT9A	mQTL_BrainMeta	cg05598488	1	227967068	rs9287010	1	227974368	C	T	0.892594	0.00370407	0.00103781	0.000358171	1.00988	0.0579855	6.22317e-68	0.00366782	0.00104901	0.000471482	0.165186	10	ENSG00000143816	1	227918656	227947932	-
Basal Ganglia + Thalamus + Cerebellum	PABPN1L	mQTL_McRae	cg08144157	16	88870707	rs113477736	16	88895666	T	C	0.046073	0.00562155	0.00157739	0.000365485	1.17595	0.0651086	6.42069e-73	0.00478043	0.00136724	0.000471555	0.764467	20	ENSG00000205022	16	88863333	88866660	-
Ventral Stream Volume and Area	ZNF492	mQTL_McRae	cg21466963	19	22634972	rs396440	19	22820164	G	A	0.145888	-0.00509279	0.00129197	8.08425e-05	0.352632	0.0465923	3.77653e-14	-0.0144422	0.00413094	0.000472087	0.500752	19	ENSG00000229676	19	22634324	22667671	+
Subcortical Intensity + Supraventricular White Matter	HEY2	mQTL_BrainMeta	cg05901451	6	125749654	rs7753038	6	125756511	A	G	0.518604	0.00334404	0.000952435	0.000446355	-1.16654	0.0307577	0	-0.00286664	0.000819956	0.000472123	0.154149	20	ENSG00000135547	6	125747664	125761269	+
White Matter Connectivitiy	HEXIM1	mQTL_BrainMeta	cg27395066	17	45143853	rs1044977	17	45149847	C	T	0.257	0.00231121	0.000658263	0.000446293	1.28118	0.0339899	0	0.00180397	0.000516017	0.000472395	2.90302e-06	20	ENSG00000186834	17	45148475	45152099	+
Cingulate	GATAD2A	mQTL_McRae	cg02887458	19	19384731	rs75667002	19	19481423	A	T	0.16595	0.00536849	0.00152248	0.000421629	-1.02323	0.0382913	2.59529e-157	-0.00524661	0.00150081	0.000472564	0.383259	20	ENSG00000167491	19	19385826	19508932	+
Subcortical Intensity + Supraventricular White Matter	RGMA	mQTL_BrainMeta	cg00098304	15	93036139	rs28626193	15	93034496	C	A	0.610315	0.00365883	0.000975881	0.000177358	0.433982	0.0448712	3.97567e-22	0.00843083	0.00241171	0.000472667	0.0295684	20	ENSG00000182175	15	93035271	93089211	-
Basal Ganglia + Thalamus + Cerebellum	TSHZ3	mQTL_McRae	cg25359664	19	31354048	rs67808363	19	31376736	G	A	0.403237	-0.00275219	0.000723031	0.000140965	-0.290444	0.0328766	1.00657e-18	0.0094758	0.00271064	0.000472686	0.272219	20	ENSG00000121297	19	31149979	31349436	-
Subcortical Intensity + Supraventricular White Matter	KAAG1	mQTL_McRae	cg16387436	6	24251507	rs6931194	6	24184440	A	G	0.213281	-0.00436429	0.00114784	0.000143437	-0.351034	0.0395052	6.34847e-19	0.0124327	0.00355666	0.000472986	0.196046	20	ENSG00000146049	6	24356903	24358285	+
Long Tracts	SSBP4	mQTL_BrainMeta	cg21757127	19	18415076	rs11086110	19	18409421	A	G	0.792313	-0.00509382	0.00145068	0.000445872	-1.31896	0.0357278	2.46696e-298	0.00386199	0.00110483	0.000473074	0.0069978	16	ENSG00000130511	19	18418864	18434562	+
Dorsal Stream Volume and Area	ATP2A1	mQTL_McRae	cg04414917	16	28878650	rs3088215	16	28842675	C	A	0.39155	-0.0019187	0.000525569	0.000261523	-0.395119	0.0326469	1.02078e-33	0.00485601	0.00138935	0.000473773	0.429046	20	ENSG00000196296	16	28878405	28904466	+
Orbital Frontal	EYA4	mQTL_BrainMeta	cg21390624	6	133240539	rs509904	6	133195943	T	A	0.75089	-0.00260045	0.00074073	0.000446992	1.36109	0.036721	9.99894e-301	-0.00191056	0.000546652	0.000474032	0.1265	20	ENSG00000112319	6	133240514	133532128	+
Cortical Grey-White Intensities	BPIFB4	mQTL_McRae	cg24655566	20	33081473	rs7272741	20	33078074	G	A	0.117346	-0.00524061	0.00147385	0.000376938	-0.863881	0.0455609	3.58185e-80	0.00606636	0.00173582	0.000474402	0.0850361	20	ENSG00000186191	20	33079643	33111751	+
Occiptal Lobe Volume and Area	SLC19A1	mQTL_BrainMeta	cg04574459	21	45590854	rs8129445	21	45578634	C	T	0.665781	-0.00254906	0.000726359	0.00044918	-1.09506	0.0285229	0	0.00232778	0.00066607	0.000474423	0.338398	8	ENSG00000173638	21	45493572	45573365	-
Resting_State_Cortico - cerebellar	ACSS3	mQTL_BrainMeta	cg08784247	12	80936029	rs7306751	12	80922459	A	G	0.840226	-0.0101045	0.00272361	0.000207291	-0.502764	0.0482842	2.17228e-25	0.0200979	0.00575086	0.000474476	0.092213	15	ENSG00000111058	12	80936414	81261210	+
Basal Ganglia + Thalamus + Cerebellum	RRP1	mQTL_BrainMeta	cg25315503	21	43827157	rs13046671	21	43828233	G	A	0.80824	0.00311014	0.000885856	0.000446601	-1.39518	0.0382474	2.49789e-291	-0.0022292	0.000637874	0.000474529	0.0425978	20	ENSG00000160214	21	43789513	43805293	+
Parietal Lobe Volume and Area	NNMT	mQTL_BrainMeta	cg11441796	11	114201509	rs531831	11	114201092	C	T	0.751187	0.00514948	0.00139172	0.000215521	-0.504676	0.0474887	2.22484e-26	-0.0102035	0.00292001	0.000475225	0.225039	20	ENSG00000166741	11	114257787	114313536	+
Temporal Lobe Volume and Area	TP53INP2	mQTL_BrainMeta	cg06115741	20	34704334	rs6119530	20	34816127	G	A	0.386109	0.00382828	0.000983015	9.84306e-05	0.761416	0.0962152	2.49909e-15	0.00502785	0.0014389	0.000475424	0.0318711	10	ENSG00000078804	20	34704339	34713439	+
Limbic Volumes	WNT9A	mQTL_BrainMeta	cg05598488	1	227967068	rs9287010	1	227974368	C	T	0.892594	0.0050116	0.0014052	0.000361818	1.00988	0.0579855	6.22317e-68	0.00496255	0.00142032	0.000475911	0.261396	10	ENSG00000143816	1	227918656	227947932	-
Cortical Thickness	MAPRE3	mQTL_McRae	cg18990157	2	26943682	rs4441421	2	26919223	G	A	0.37835	0.00202983	0.000481992	2.53875e-05	-0.209108	0.0334132	3.8935e-10	-0.00970709	0.00277828	0.000475992	0.00399696	20	ENSG00000084764	2	26970637	27027219	+
Cortical Thickness	ADAR	mQTL_McRae	cg03920003	1	154609531	rs9427102	1	154614481	G	A	0.477389	0.00163988	0.00046818	0.000460628	1.12146	0.0227372	0	0.00146227	0.000418525	0.000476071	0.485447	20	ENSG00000160710	1	154581695	154628013	-
Long Tracts	ZBTB7A	mQTL_McRae	cg13705556	19	4058762	rs56356382	19	4064059	C	T	0.19194	-0.00541066	0.00149226	0.000288065	-0.545703	0.0417822	5.52479e-39	0.00991503	0.00283798	0.0004764	0.5546	20	ENSG00000178951	19	4043303	4066899	-
Occiptal Lobe Volume and Area	ZBTB10	mQTL_McRae	cg07703530	8	80510239	rs28609923	8	80499153	G	A	0.2001	0.00369885	0.000867849	2.02521e-05	-0.247536	0.0405866	1.06757e-09	-0.0149427	0.00427719	0.000476603	0.685793	15	ENSG00000205189	8	80485619	80526265	+
Resting State fMRI	ZNF184	mQTL_BrainMeta	cg23897613	6	27503571	rs7754724	6	27483018	T	C	0.647079	-0.00215687	0.000614658	0.000449707	1.27332	0.0343529	9.99943e-301	-0.0016939	0.00048488	0.000476846	0.0931655	20	ENSG00000096654	6	27450743	27473118	-
Dorsal Stream Volume and Area	YJEFN3	mQTL_BrainMeta	cg11244672	19	19529161	rs11670761	19	19538518	G	C	0.834892	-0.00255617	0.000690081	0.00021209	0.622172	0.0592431	8.45614e-26	-0.00410847	0.00117612	0.000477197	0.013089	9	ENSG00000250067	19	19528861	19537581	+
Temporal Lobe Volume and Area	EXOSC6	mQTL_McRae	cg09029538	16	70252876	rs775208	16	70282008	T	C	0.492295	0.00343285	0.000958427	0.000341295	-0.498812	0.0315575	2.80862e-56	-0.00688205	0.00197013	0.000477282	0.223956	20	ENSG00000223496	16	70246778	70251940	-
Dorsal Stream Volume and Area	FAM53A	mQTL_BrainMeta	cg01305830	4	1602849	rs811316	4	1687650	C	T	0.8058	0.00250434	0.000658884	0.000144185	-0.647447	0.07306	7.86901e-19	-0.00386802	0.00110732	0.000477374	0.408562	4	ENSG00000174137	4	1617915	1684313	-
Supraventricular FreeWater	FADS2	mQTL_McRae	cg01400685	11	61830553	rs61897793	11	61831875	A	G	0.1912	-0.00630527	0.00178435	0.000409864	-0.859084	0.037219	7.04145e-118	0.00733953	0.00210124	0.000477706	0.0398057	20	ENSG00000134824	11	61792980	61867354	+
Supraventricular OD	PUSL1	mQTL_BrainMeta	cg18163062	1	1297102	rs34876581	1	1360023	C	T	0.935355	0.00934227	0.00247245	0.000157743	1.14874	0.125438	5.29564e-20	0.00813265	0.00232833	0.000477791	0.329981	20	ENSG00000169972	1	1308597	1311677	+
Orbital Frontal	RASA3	mQTL_McRae	cg24931584	13	114097640	rs56234643	13	114165283	A	C	0.046031	0.00554413	0.0015092	0.000239194	-0.797599	0.0707355	1.72796e-29	-0.00695102	0.00199006	0.000477871	0.0152977	20	ENSG00000185989	13	113977783	114132623	-
Supraventricular FreeWater	TNRC18	mQTL_BrainMeta	cg03641797	7	5356805	rs62443184	7	5342882	A	G	0.336946	0.00537519	0.00148032	0.000282202	0.595187	0.0465838	2.21281e-37	0.00903109	0.00258564	0.00047801	0.145444	20	ENSG00000182095	7	5306790	5425414	-
Parietal Lobe Volume and Area	HDGFL2	mQTL_BrainMeta	cg05350360	19	4475277	rs4327170	19	4482372	G	C	0.874086	0.00780204	0.00182447	1.90003e-05	0.455221	0.0751989	1.41688e-09	0.017139	0.00490704	0.000478082	0.216755	8	ENSG00000167674	19	4472297	4502208	+
Cerebellar Peduncle	RAB11FIP4	mQTL_McRae	cg00870514	17	31390928	rs12602088	17	31173248	G	A	0.303993	-0.00626457	0.00152231	3.86865e-05	-0.231159	0.0349989	3.98213e-11	0.0271007	0.00775925	0.000478169	0.588122	20	ENSG00000131242	17	31391675	31538211	+
White Matter Connectivitiy	RAB3IL1	mQTL_BrainMeta	cg12255774	11	61921672	rs741887	11	61923235	A	G	0.492391	-0.00204713	0.000570878	0.000335877	0.622611	0.0403972	1.35447e-53	-0.00328798	0.000941401	0.000478266	0.153826	20	ENSG00000167994	11	61897301	61920269	-
Limbic Volumes	RNF122	mQTL_McRae	cg23205629	8	33563892	rs6982556	8	33573508	T	C	0.431976	0.00319702	0.000890828	0.000332185	-0.487091	0.0321126	5.74223e-52	-0.0065635	0.00187937	0.000478706	0.941366	20	ENSG00000133874	8	33547754	33567128	-
Subcortical Intensity + Supraventricular White Matter	ANTKMT	mQTL_BrainMeta	cg18653534	16	722142	rs12599130	16	722842	T	C	0.5376	0.00334577	0.000954498	0.000456163	1.07137	0.0263335	0	0.00312289	0.000894215	0.000478828	0.107424	20	ENSG00000103254	16	720581	722590	+
Ventral Stream Volume and Area	TMEM128	mQTL_McRae	cg03719040	4	4248938	rs2272745	4	4248247	A	C	0.399276	-0.00330097	0.00092041	0.000335259	0.504984	0.0329124	3.9286e-53	-0.00653678	0.00187178	0.00047892	0.530287	20	ENSG00000132406	4	4235542	4248223	-
Dorsal Stream Volume and Area	RABEP2	mQTL_McRae	cg05966235	16	28903875	rs10499	16	28904206	G	A	0.348788	-0.0019064	0.000538648	0.000401292	0.697363	0.0324859	3.19164e-102	-0.00273373	0.000782834	0.00047926	0.868185	20	ENSG00000177548	16	28904421	28936526	-
Supraventricular OD	C11orf53	mQTL_BrainMeta	cg08450021	11	111230792	rs11820587	11	111234289	A	G	0.42375	0.0043083	0.00122831	0.000452356	-1.03068	0.0277181	1.21907e-302	-0.00418006	0.00119704	0.000479416	0.0268156	20	ENSG00000150750	11	111245725	111286401	+
Resting_state_Motor	EML6	mQTL_McRae	cg04181892	2	54708890	rs72618666	2	54692232	G	T	0.365659	0.0109511	0.00243153	6.6756e-06	-0.189786	0.0343257	3.22097e-08	-0.0577024	0.0165246	0.000479599	0.0147496	20	ENSG00000214595	2	54723499	54972025	+
Supraventricular OD	AXIN1	mQTL_BrainMeta	cg15001381	16	353314	rs12927169	16	351768	T	C	0.728239	0.00677854	0.00178257	0.000143136	-0.453725	0.0514542	1.16489e-18	-0.0149398	0.00427849	0.000479721	0.010061	20	ENSG00000103126	16	287440	352723	-
Supraventricular OD	MOAP1	mQTL_BrainMeta	cg23562011	14	93183044	rs1263379	14	93189562	C	T	0.744624	0.00708363	0.00181435	9.45301e-05	0.418695	0.0536416	5.93035e-15	0.0169184	0.0048452	0.000479825	0.189816	20	ENSG00000165943	14	93182199	93184923	-
Cortical Grey-White Intensities	GFAP	mQTL_McRae	cg09581049	17	44920952	rs74854014	17	44921474	A	C	0.139425	0.00511832	0.0013641	0.000175319	-0.456682	0.0478765	1.44562e-21	-0.0112076	0.00320976	0.000479903	0.119881	20	ENSG00000131095	17	44903159	44916937	-
Parietal Lobe Volume and Area	ENSG00000226490	mQTL_BrainMeta	cg08132701	8	141583500	rs659574	8	141583446	A	G	0.8532	-0.00631729	0.00168874	0.000183417	0.496049	0.0509818	2.24778e-22	-0.0127352	0.00364732	0.000480026	0.0489756	15	ENSG00000226490	8	141514638	141518737	+
Cortical Thickness	SNX13	mQTL_BrainMeta	cg18500967	7	17786743	rs2691553	7	17786658	G	A	0.484162	-0.00166727	0.000467999	0.000367274	0.876877	0.0498623	3.15522e-69	-0.00190137	0.000544552	0.000480091	0.0817715	18	ENSG00000071189	7	17790761	17940501	-
Supraventricular FreeWater	SEMA3F	mQTL_BrainMeta	cg05392530	3	50124889	rs3774750	3	50170973	G	C	0.466707	-0.00491452	0.00140126	0.000452804	-1.21374	0.0327455	9.99965e-301	0.00404907	0.00115966	0.000480102	0.0677762	20	ENSG00000001617	3	50155045	50189075	+
Limbic Volumes	DNAJC5	mQTL_McRae	cg03313676	20	63894694	rs817376	20	63903832	T	C	0.396659	0.00318585	0.000903766	0.00042335	-0.758694	0.029924	8.10904e-142	-0.00419912	0.00120267	0.00048032	0.00636279	20	ENSG00000101152	20	63895126	63936031	+
Limbic Volumes	TRABD2B	mQTL_BrainMeta	cg18376692	1	47986793	rs6588648	1	48047094	G	A	0.796692	-0.0046484	0.00110623	2.64527e-05	-0.47574	0.0758257	3.5161e-10	0.00977088	0.00279861	0.000480614	0.890112	4	ENSG00000269113	1	47760528	47997385	-
Limbic Volumes	RAPGEF2	mQTL_BrainMeta	cg02655681	4	159251872	rs11930477	4	159241146	A	G	0.808425	0.00424422	0.00112406	0.000159496	0.524276	0.0571868	4.82869e-20	0.00809539	0.00231874	0.000480705	0.00501407	15	ENSG00000109756	4	159103013	159360174	+
Supraventricular OD	TBX1	mQTL_McRae	cg08266619	22	19788841	rs75125763	22	20456465	T	C	0.01145	0.0195555	0.00542782	0.000314775	-1.90752	0.134987	2.44156e-45	-0.0102518	0.00293651	0.000480952	0.359693	11	ENSG00000184058	22	19756703	19783593	+
Cingulate	P2RY2	mQTL_BrainMeta	cg01550445	11	73218938	rs7948393	11	73218402	C	T	0.931834	-0.00836591	0.00223746	0.000184744	-0.62022	0.0636083	1.83363e-22	0.0134886	0.00386367	0.00048096	0.0208361	8	ENSG00000175591	11	73218281	73242427	+
Resting_state_DMN+ Intra-network	C16orf72	mQTL_McRae	cg05342240	16	9152680	rs12445479	16	9091037	C	A	0.373192	-0.00862941	0.00215518	6.22702e-05	0.241287	0.0338489	1.01572e-12	-0.0357641	0.0102446	0.000481212	0.0590392	18	ENSG00000182831	16	9091644	9121635	+
Cingulate	BDNF	mQTL_McRae	cg17413943	11	27718280	rs10767665	11	27712311	A	G	0.469965	0.00443852	0.00113718	9.4973e-05	0.249016	0.0319138	6.05589e-15	0.0178242	0.00510617	0.000481706	0.295307	20	ENSG00000176697	11	27654893	27722058	-
Dorsal Stream Volume and Area	LCOR	mQTL_McRae	cg25589001	10	96845295	rs4606419	10	96987357	A	C	0.159121	-0.00270502	0.000707319	0.000131132	0.373578	0.043729	1.30757e-17	-0.00724084	0.00207442	0.000482039	0.144647	20	ENSG00000196233	10	96832254	96995956	+
Cortical Thickness	TWIST2	mQTL_McRae	cg10402987	2	238716574	rs74499060	2	238710976	C	T	0.029229	-0.00496698	0.00135339	0.000242538	-1.1352	0.100475	1.33705e-29	0.00437542	0.00125352	0.000482121	0.819003	15	ENSG00000233608	2	238848032	238910534	+
Cortical Grey-White Intensities	GABRB3	mQTL_McRae	cg07216619	15	26790098	rs12595843	15	26788327	G	A	0.384033	-0.0033815	0.000968103	0.000477771	-1.29721	0.0140688	0	0.00260675	0.000746832	0.00048228	0.997006	20	ENSG00000166206	15	26543546	26939539	-
Orbital Frontal	GDI2	mQTL_BrainMeta	cg25141642	10	5765598	rs9971188	10	5754995	A	G	0.619599	0.00256824	0.000669734	0.000125707	0.537315	0.0637878	3.65512e-17	0.00477977	0.00136953	0.000482875	0.135668	9	ENSG00000057608	10	5765223	5842132	-
Dorsal Stream Volume and Area	ATPAF2	mQTL_BrainMeta	cg16191656	17	18007660	rs7212167	17	18010190	G	A	0.70111	0.00230595	0.000557864	3.5724e-05	0.295546	0.0453771	7.36117e-11	0.00780234	0.00223562	0.000482998	0.00155742	14	ENSG00000171953	17	17977409	18039209	-
Subcortical Intensity + Supraventricular White Matter	PLEKHM1	mQTL_BrainMeta	cg27229366	17	45496652	rs112556326	17	45498580	T	G	0.224689	-0.00510078	0.0011387	7.48187e-06	0.465627	0.0836424	2.5935e-08	-0.0109547	0.00313894	0.000483156	0.0478617	3	ENSG00000225190	17	45435900	45490749	-
Occiptal Lobe Volume and Area	USP47	mQTL_McRae	cg14892359	11	11838790	rs4409817	11	11827647	T	C	0.504789	-0.00274644	0.000685521	6.16638e-05	0.234373	0.0329893	1.20744e-12	-0.0117182	0.00335793	0.000483516	0.736785	20	ENSG00000170242	11	11841423	11961887	+
Occiptal Lobe Volume and Area	SLC19A1	mQTL_McRae	cg02119792	21	45590904	rs8129445	21	45578634	T	C	0.334219	0.00254906	0.000726359	0.00044918	0.950877	0.0288114	7.23603e-239	0.00268075	0.00076819	0.000483575	0.855308	14	ENSG00000173638	21	45493572	45573365	-
Subcortical Intensity + Supraventricular White Matter	CNTN2	mQTL_McRae	cg19384775	1	205043011	rs10900444	1	205075288	C	A	0.128905	-0.00508788	0.00142189	0.000345892	-0.733978	0.0465061	4.11332e-56	0.00693192	0.0019864	0.000483593	0.070967	20	ENSG00000184144	1	205042937	205078289	+
Cortical Grey-White Intensities	WNT4	mQTL_McRae	cg25011003	1	22143848	rs55938609	1	22143958	C	G	0.146973	0.00485717	0.00131957	0.000232445	0.473527	0.0431664	5.3392e-28	0.0102574	0.00293938	0.000483636	0.0022253	20	ENSG00000162552	1	22117313	22143969	-
Cortical Grey-White Intensities	LTK	mQTL_McRae	cg03321553	15	41514036	rs112893700	15	41516323	C	A	0.109877	0.00651302	0.00148391	1.13818e-05	-0.304052	0.0528628	8.83399e-09	-0.0214207	0.00613911	0.000484422	0.0083854	12	ENSG00000062524	15	41503637	41513887	-
Resting_state_DMN+ Intra-network	TBKBP1	mQTL_BrainMeta	cg08550205	17	47709488	rs67919208	17	47694507	T	C	0.486741	0.00729386	0.00208175	0.000458818	1.07116	0.0280934	0	0.00680928	0.00195163	0.000484803	0.0680659	20	ENSG00000198933	17	47694161	47712052	+
White Matter Connectivitiy	CYP4F22	mQTL_McRae	cg22068747	19	15509203	rs10401260	19	15508800	T	A	0.30002	0.00218008	0.000618293	0.000421949	-0.783771	0.0324651	9.0779e-129	-0.00278153	0.000797239	0.000484921	0.462953	20	ENSG00000171954	19	15508525	15552317	+
Cortical Grey-White Intensities	UBR1	mQTL_McRae	cg22877428	15	43105903	rs4923956	15	43046454	A	C	0.3079	0.00359733	0.00102643	0.00045712	-1.027	0.0279026	1.44759e-296	-0.00350276	0.00100397	0.000484976	0.983351	20	ENSG00000159459	15	42942897	43106113	-
Basal Ganglia + Thalamus + Cerebellum	RPL32	mQTL_BrainMeta	cg12399484	3	12990628	rs7636697	3	12998193	C	T	0.845272	-0.00354825	0.000973593	0.000267923	-0.633838	0.0525361	1.62041e-33	0.00559804	0.00160458	0.000485215	0.135712	17	ENSG00000144713	3	12834485	12841582	-
Cortical Thickness	CENPA	mQTL_McRae	cg10480329	2	26788982	rs11692689	2	26790750	C	T	0.348735	-0.00190558	0.000491237	0.000104826	0.269292	0.0337499	1.47477e-15	-0.00707626	0.00202834	0.000485371	0.0796447	20	ENSG00000115163	2	26764289	26801067	+
Supraventricular OD	C10orf67	mQTL_McRae	cg18853376	10	23344830	rs11013409	10	23344439	G	T	0.468662	0.00439819	0.00121818	0.000305647	0.431232	0.031834	8.33502e-42	0.0101991	0.0029235	0.000485424	0.448271	20	ENSG00000179133	10	23202696	23344845	-
Cerebellar Peduncle	UTP11	mQTL_McRae	cg03103611	1	38013556	rs12044531	1	37987369	A	G	0.447416	0.00550842	0.00140374	8.70543e-05	0.252406	0.0331374	2.59745e-14	0.0218236	0.00625609	0.000485945	0.800658	19	ENSG00000183520	1	38009258	38024820	+
Basal Ganglia + Thalamus + Cerebellum	MAN1A1	mQTL_McRae	cg03051880	6	119340859	rs195075	6	119332122	C	T	0.255878	0.00293853	0.000811411	0.0002929	-0.471681	0.0363272	1.50295e-38	-0.00622991	0.00178591	0.000485992	0.245551	20	ENSG00000111885	6	119177205	119349761	-
General White Matter Tract	KCNK17	mQTL_McRae	cg19475903	6	39303879	rs7451024	6	39303880	A	G	0.134511	0.00238821	0.000683807	0.000478487	-1.84459	0.0260315	0	-0.00129471	0.000371159	0.000486128	0.678548	20	ENSG00000124780	6	39299001	39314461	-
Cingulate	MANF	mQTL_BrainMeta	cg09456445	3	51382988	rs3749316	3	51376063	C	A	0.781024	0.00481717	0.00137526	0.000460479	-1.33741	0.0348604	0	-0.00360188	0.00103258	0.000486238	0.390929	6	ENSG00000145050	3	51385291	51389397	+
Temporal Lobe Volume and Area	DMRTA2	mQTL_McRae	cg00009292	1	50416410	rs6676515	1	50396315	A	G	0.494188	0.00370287	0.000958339	0.000111619	0.258047	0.0318176	5.05404e-16	0.0143496	0.00411375	0.000486281	0.689354	20	ENSG00000142700	1	50417550	50423443	-
Supraventricular OD	MEAK7	mQTL_BrainMeta	cg09197397	16	84566794	rs12929880	16	84566989	T	C	0.648	-0.00581546	0.00166046	0.000461233	-1.17049	0.0301602	0	0.0049684	0.00142437	0.000486387	0.221141	20	ENSG00000140950	16	84476355	84554033	-
Supraventricular FreeWater	GDF5	mQTL_BrainMeta	cg03547924	20	35438147	rs6142381	20	35420820	G	A	0.36722	-0.00548845	0.00144845	0.000151133	-0.386171	0.0432458	4.27236e-19	0.0142125	0.00407452	0.000486393	0.00284645	14	ENSG00000125965	20	35433347	35454746	-
Cortical Grey-White Intensities	WDR88	mQTL_McRae	cg17764715	19	33132047	rs2019603	19	33086461	C	T	0.252926	-0.0040468	0.00108423	0.00018964	0.357196	0.0364418	1.10564e-22	-0.0113294	0.00324801	0.000486484	0.296753	20	ENSG00000166359	19	33132090	33175799	+
Parietal Lobe Volume and Area	C1orf141	mQTL_McRae	cg17031739	1	67134489	rs4655679	1	67133974	T	C	0.301654	-0.00461515	0.00130508	0.000405779	0.705378	0.0332818	1.08201e-99	-0.0065428	0.00187576	0.000486509	0.500026	20	ENSG00000203963	1	67092165	67231853	-
Subcortical Intensity + Supraventricular White Matter	NKX6-2	mQTL_McRae	cg16311946	10	132736253	rs7071784	10	132746476	C	T	0.2684	-0.00384147	0.00107114	0.000335367	0.532893	0.0355182	6.97534e-51	-0.00720871	0.00206667	0.000486517	0.181994	20	ENSG00000148826	10	132783179	132786147	-
Limbic Volumes	SUMO4	mQTL_BrainMeta	cg16237031	6	149336152	rs2143076	6	149425315	A	G	0.37053	0.00319178	0.000911015	0.000459124	-1.24339	0.0335455	9.99934e-301	-0.002567	0.000735952	0.000486656	0.981662	20	ENSG00000177688	6	149400262	149401278	+
Orbital Frontal	FAM222B	mQTL_McRae	cg18170879	17	28842509	rs76985750	17	28840513	C	G	0.071257	0.00442974	0.00124744	0.00038369	1.16025	0.0624365	4.42057e-77	0.00381792	0.0010946	0.000486736	0.383627	20	ENSG00000173065	17	28755980	28855232	-
Limbic Volumes	MCM3	mQTL_McRae	cg22237300	6	52307175	rs73741649	6	52308274	A	G	0.104934	-0.0050217	0.00141284	0.000378931	-0.909132	0.050153	1.9452e-73	0.00552362	0.00158365	0.000486805	0.397671	20	ENSG00000112118	6	52264014	52284881	-
Cortical Grey-White Intensities	PILRA	mQTL_McRae	cg11814155	7	100400971	rs11771419	7	100390780	G	A	0.198758	0.0044231	0.00118862	0.000198262	0.388444	0.0388141	1.40846e-23	0.0113867	0.00326464	0.000486839	0.497394	20	ENSG00000085514	7	100367530	100400096	+
General White Matter Tract	RNF215	mQTL_BrainMeta	cg19015086	22	30421831	rs4820845	22	30404349	T	G	0.530793	-0.0020222	0.000473039	1.9121e-05	0.371072	0.0615252	1.6272e-09	-0.00544961	0.00156254	0.000487248	0.00415057	20	ENSG00000099999	22	30368811	30421771	-
Supraventricular OD	PSMG1	mQTL_BrainMeta	cg11890956	21	39183548	rs68090597	21	39163707	G	A	0.375413	0.00584781	0.00164857	0.00038935	0.872067	0.0456342	2.08796e-81	0.00670569	0.00192271	0.000487327	0.663648	17	ENSG00000183527	21	39174769	39183488	-
Parietal Lobe Volume and Area	GTF3C6	mQTL_McRae	cg05449607	6	110958409	rs3763195	6	110999591	A	G	0.155209	-0.00579976	0.00165097	0.00044319	1.15275	0.0397987	1.84236e-184	-0.00503124	0.0014427	0.000487769	0.0195096	20	ENSG00000155115	6	110958706	110967890	+
Limbic Volumes	CLASRP	mQTL_BrainMeta	cg15224348	19	45040280	rs1560725	19	45040529	C	T	0.452136	-0.00327745	0.000885814	0.000215655	0.442063	0.0423612	1.70602e-25	-0.00741398	0.00212604	0.000488044	0.0801439	9	ENSG00000104859	19	45039045	45070956	+
Supraventricular OD	TNFSF12	mQTL_BrainMeta	cg01053894	17	7544971	rs12945977	17	7547594	C	G	0.738126	0.00513663	0.00136842	0.000174249	0.67325	0.0714551	4.42573e-21	0.00762961	0.00218793	0.000488212	0.0261584	9	ENSG00000239697	17	7549058	7557890	+
Ventral Stream Volume and Area	QRFP	mQTL_BrainMeta	cg14297063	9	130902749	rs10901297	9	130892363	G	A	0.9213	0.0066493	0.00168261	7.75711e-05	-0.78548	0.10597	1.2416e-13	-0.00846527	0.00242757	0.000488212	0.606178	20	ENSG00000188710	9	130892707	130896812	-
Ventral Stream Volume and Area	ELOVL3	mQTL_BrainMeta	cg25299580	10	102201060	rs10883715	10	102201060	C	T	0.773553	0.00387376	0.00108665	0.000364041	0.868779	0.0517437	2.88674e-63	0.00445885	0.00127866	0.000488232	0.0264222	5	ENSG00000119915	10	102226299	102229589	+
Resting_state_Motor	VSTM4	mQTL_BrainMeta	cg06484553	10	49115780	rs41306411	10	49138070	C	T	0.96465	0.0258228	0.00622198	3.32101e-05	-1.03979	0.161694	1.27106e-10	-0.0248347	0.00712192	0.000488328	0.0316747	8	ENSG00000165633	10	49014236	49115522	-
Long Tracts	PLPP3	mQTL_McRae	cg26837800	1	56376666	rs56186267	1	56504746	A	C	0.0907	-0.00840147	0.00204747	4.07221e-05	-0.364859	0.0551738	3.76853e-11	0.0230266	0.00660422	0.000489107	0.257432	10	ENSG00000162407	1	56494761	56645301	-
Occiptal Lobe Volume and Area	AKAP10	mQTL_BrainMeta	cg04132472	17	19958053	rs860335	17	19934366	G	A	0.395637	0.00245182	0.000700088	0.000461498	1.25406	0.0338334	9.99905e-301	0.0019551	0.000560743	0.000489146	0.660019	20	ENSG00000108599	17	19904302	19978343	-
Supraventricular OD	UTP25	mQTL_BrainMeta	cg19403323	1	209850715	rs12046618	1	209869790	A	G	0.797755	0.0052855	0.00150923	0.000461562	-1.36113	0.0367023	4.76978e-301	-0.00388316	0.00111374	0.000489193	0.28308	20	ENSG00000117597	1	209827972	209857565	+
White Matter Connectivitiy	MEGF10	mQTL_McRae	cg01808723	5	127321704	rs1345663	5	127314490	G	A	0.312938	0.00245504	0.000612115	6.05243e-05	-0.24797	0.0351591	1.75366e-12	-0.00990055	0.00283974	0.000489508	0.0186093	20	ENSG00000145794	5	127290796	127465737	+
Cortical Grey-White Intensities	SLC66A2	mQTL_BrainMeta	cg20368463	18	79913604	rs35095763	18	79922069	G	A	0.389364	0.00345906	0.000966811	0.000346489	0.584121	0.0376884	3.54034e-54	0.00592183	0.00169869	0.000490077	0.0210794	20	ENSG00000122490	18	79902420	79951657	-
Subcortical Intensity + Supraventricular White Matter	C16orf78	mQTL_BrainMeta	cg27618369	16	49602572	rs56154385	16	49595414	C	A	0.537568	0.00333765	0.000953209	0.000462658	-1.21644	0.0328185	9.99994e-301	-0.00274378	0.000787091	0.000490359	0.0025634	20	ENSG00000166152	16	49373804	49399431	+
Supraventricular FreeWater	RCE1	mQTL_McRae	cg01759756	11	66812199	rs7931485	11	66811164	A	G	0.332465	-0.00528519	0.00148531	0.00037325	-0.583138	0.0335665	1.33044e-67	0.00906336	0.00259998	0.000490416	0.155205	20	ENSG00000173653	11	66842835	66846552	+
Cerebellar Peduncle	CTNNBL1	mQTL_BrainMeta	cg17974185	20	37694938	rs6096026	20	37746995	C	G	0.76701	0.00576835	0.00164793	0.000464633	-1.38675	0.0361383	0	-0.00415961	0.00119327	0.000490505	0.0928278	20	ENSG00000132792	20	37693955	37872129	+
Orbital Frontal	SOX9	mQTL_BrainMeta	cg09256716	17	72455807	rs17827102	17	72451544	G	A	0.177774	-0.00311843	0.000856652	0.00027237	-0.566261	0.0468499	1.24162e-33	0.00550706	0.00157995	0.000491039	0.300567	19	ENSG00000125398	17	72121020	72126416	+
Temporal Lobe Volume and Area	FOXO6	mQTL_McRae	cg11735311	1	41366977	rs72637916	1	41381361	A	G	0.192673	-0.00426709	0.00120714	0.000407981	0.794899	0.0379972	3.52592e-97	-0.00536809	0.00154013	0.000491276	0.00620548	20	ENSG00000204060	1	41361922	41383590	+
Cortical Grey-White Intensities	SMAD6	mQTL_BrainMeta	cg11084443	15	66671415	rs2439371	15	66674970	A	C	0.841892	0.00496494	0.0012818	0.000107327	-0.6731	0.0842771	1.38538e-15	-0.00737623	0.00211646	0.000491821	0.600222	11	ENSG00000137834	15	66702236	66782849	+
Resting_State_Unimodal-heteromodal	WNT16	mQTL_BrainMeta	cg22795239	7	121325324	rs3801387	7	121334711	A	G	0.720506	-0.0105819	0.00289213	0.000253344	-0.52194	0.0456011	2.46942e-30	0.0202742	0.00581735	0.000491914	0.247335	20	ENSG00000002745	7	121325367	121341104	+
Subcortical Intensity + Supraventricular White Matter	LRCH1	mQTL_BrainMeta	cg11342437	13	46552193	rs9567697	13	46546648	G	A	0.550281	-0.00334694	0.000956391	0.000466047	1.1211	0.0292456	0	-0.0029854	0.000856627	0.000492027	0.0079503	20	ENSG00000136141	13	46553168	46753040	+
Orbital Frontal	SORBS3	mQTL_McRae	cg23560755	8	22562006	rs17733242	8	22528032	G	A	0.105837	0.00396165	0.00105872	0.000182612	-0.496045	0.0518291	1.06096e-21	-0.00798647	0.00229165	0.00049208	0.0627175	20	ENSG00000120896	8	22544986	22575788	+
Resting_State_Visual+ Inter-hemispheric	SORBS2	mQTL_BrainMeta	cg02013846	4	185879933	rs62334988	4	185876606	C	T	0.718586	0.00915644	0.00240799	0.000143225	-0.41997	0.0482068	2.98981e-18	-0.0218026	0.0062561	0.000492105	0.0188383	20	ENSG00000154556	4	185585444	185956652	-
Supraventricular FreeWater	NRIP3	mQTL_BrainMeta	cg21832447	11	9054351	rs7106593	11	9049689	G	T	0.425345	-0.00539234	0.00141244	0.00013467	-0.366896	0.0429883	1.40391e-17	0.0146972	0.00421729	0.000492175	0.239126	20	ENSG00000175352	11	8965682	9005288	-
Basal Ganglia + Thalamus + Cerebellum	FAM228B	mQTL_McRae	cg20701182	2	24077191	rs56326157	2	24089537	C	T	0.205056	-0.00316773	0.000881272	0.000325012	0.535185	0.0376233	6.42559e-46	-0.00591894	0.00169843	0.000492217	0.0140246	20	ENSG00000219626	2	24076526	24169640	+
Parietal Lobe Volume and Area	SPATA18	mQTL_McRae	cg12214399	4	52344494	rs10024520	4	52344495	G	A	0.449356	-0.00421008	0.00120686	0.000485825	1.27553	0.0165813	0	-0.00330065	0.000947136	0.000492365	0.47349	20	ENSG00000163071	4	52051304	52097299	+
Resting_state_DMN+ Intra-network	TTLL12	mQTL_McRae	cg10960681	22	43171459	rs2071728	22	43171539	A	T	0.222659	-0.00891939	0.0024876	0.00033638	0.560335	0.0378625	1.48205e-49	-0.015918	0.00456793	0.000492646	0.176474	20	ENSG00000100304	22	43166622	43187134	-
Supraventricular OD	MC1R	mQTL_McRae	cg26916609	16	89898315	rs35285305	16	89882797	A	G	0.1009	0.00710871	0.00199457	0.000365208	-0.861833	0.0519406	7.87556e-62	-0.00824836	0.00236712	0.000492958	0.965961	20	ENSG00000258839	16	89912119	89920973	+
General White Matter Tract	ZNF491	mQTL_McRae	cg23673107	19	11797897	rs8103944	19	11803280	C	G	0.151817	0.00238517	0.000666797	0.00034748	-0.697414	0.0452544	1.38162e-53	-0.00342002	0.000981517	0.000493197	0.897106	20	ENSG00000177599	19	11797667	11809622	+
Dorsal Stream Volume and Area	DDX1	mQTL_BrainMeta	cg13284741	2	15747619	rs10929383	2	15747602	T	C	0.4043	0.0018311	0.000523252	0.000466208	-1.08553	0.0288727	0	-0.00168683	0.000484109	0.000493242	0.0879095	20	ENSG00000079785	2	15591178	15634346	+
Occiptal Lobe Volume and Area	COLEC10	mQTL_McRae	cg01975934	8	118958522	rs10505348	8	118960457	T	C	0.451477	0.00250688	0.000687931	0.000268355	0.382067	0.0321226	1.27145e-32	0.00656136	0.00188316	0.000493566	0.688941	20	ENSG00000184374	8	118995452	119108455	+
Orbital Frontal	AKAP11	mQTL_BrainMeta	ch.13.531804F	13	42305453	rs17599774	13	42292981	A	G	0.851446	-0.00342349	0.000914118	0.000180298	0.615009	0.064745	2.12034e-21	-0.00556657	0.0015977	0.000493778	0.372053	20	ENSG00000023516	13	42272152	42323261	+
Temporal Lobe Volume and Area	TSPAN13	mQTL_McRae	cg23733826	7	16753838	rs1149519	7	16761560	C	T	0.415189	0.0035044	0.000971951	0.000311509	-0.434829	0.0321162	9.17077e-42	-0.00805926	0.00231315	0.000493783	0.854158	20	ENSG00000106537	7	16753755	16784536	+
Cerebellar Peduncle	AQP9	mQTL_BrainMeta	cg19847244	15	57954340	rs3742961	15	57955779	C	T	0.549683	-0.00516455	0.00140492	0.000236886	-0.45807	0.0419422	9.10365e-28	0.0112746	0.00323612	0.000494008	0.000307743	20	ENSG00000103569	15	58138169	58185911	+
Temporal Lobe Volume and Area	ADAMTSL4	mQTL_BrainMeta	cg22162847	1	150562303	rs11585169	1	150599561	T	A	0.417388	0.00340111	0.000971941	0.000466487	1.21696	0.0328323	9.99936e-301	0.00279477	0.000802218	0.000494338	0.175327	20	ENSG00000143382	1	150549369	150560937	+
Ventral Stream Volume and Area	SLC25A52	mQTL_BrainMeta	cg13627714	18	31761902	rs1905159	18	31773624	T	C	0.870739	0.00491776	0.0013059	0.000166016	0.781477	0.0851737	4.51153e-20	0.0062929	0.00180634	0.000494385	0.35678	13	ENSG00000141437	18	31759584	31760880	-
Basal Ganglia + Thalamus + Cerebellum	MOV10L1	mQTL_McRae	cg23954908	22	50149522	rs138270	22	50149550	T	G	0.484203	0.00270324	0.000708281	0.000135288	-0.275733	0.0323334	1.49151e-17	-0.00980383	0.00281425	0.000494635	0.00238069	20	ENSG00000073146	22	50089879	50161690	+
Limbic Volumes	FBXW12	mQTL_McRae	cg16330147	3	48399375	rs73074358	3	48385757	A	T	0.457587	0.00344602	0.00088367	9.63274e-05	0.250257	0.0322916	9.19525e-15	0.0137699	0.00395288	0.000494875	0.0415328	20	ENSG00000164049	3	48372219	48401259	+
Dorsal Stream Volume and Area	TACC3	mQTL_BrainMeta	cg22112476	4	1713045	rs3134866	4	1721538	G	A	0.801411	0.00241843	0.000654076	0.000217761	-0.482239	0.0464223	2.80912e-25	-0.005015	0.00143969	0.000495089	0.0497833	15	ENSG00000013810	4	1712858	1745171	+
Limbic Volumes	NACAD	mQTL_BrainMeta	cg25308878	7	45080499	rs10951794	7	45075363	G	A	0.782924	0.00401857	0.00106083	0.000151789	-0.456036	0.0514555	7.8085e-19	-0.00881196	0.00252978	0.000495285	0.149565	20	ENSG00000136274	7	45080437	45088969	-
Ventral Stream Volume and Area	CD109	mQTL_BrainMeta	cg03266952	6	74069229	rs12205599	6	74078083	G	A	0.152257	0.00450514	0.00125479	0.000330225	-1.10236	0.0767247	8.25158e-47	-0.00408682	0.00117328	0.000495376	0.0205172	19	ENSG00000156535	6	73695785	73828316	+
White Matter Connectivitiy	VAMP3	mQTL_McRae	cg22488970	1	7703848	rs7534398	1	7707404	A	T	0.200838	-0.00309111	0.000715048	1.53964e-05	-0.237492	0.0403832	4.07904e-09	0.0130156	0.00373675	0.000495557	0.136258	20	ENSG00000049245	1	7771296	7781432	+
Supraventricular FreeWater	DDHD1	mQTL_McRae	cg01268763	14	53151701	rs1255265	14	53209513	G	A	0.163548	0.00701026	0.00190718	0.000237181	-0.472214	0.0433239	1.15755e-27	-0.0148455	0.00426228	0.000495834	0.100371	20	ENSG00000100523	14	53036745	53153323	-
Ventral Stream Volume and Area	CRISPLD2	mQTL_BrainMeta	cg01245988	16	84789509	rs774310	16	84781178	C	G	0.497623	-0.00316597	0.000905003	0.000468231	-1.21299	0.0327253	9.99897e-301	0.00261006	0.00074941	0.000496162	0.412895	20	ENSG00000103196	16	84819985	84920768	+
Basal Ganglia + Thalamus + Cerebellum	QKI	mQTL_BrainMeta	cg18405330	6	163750928	rs6926801	6	163752416	A	C	0.509557	-0.00247621	0.00070786	0.000468479	1.05016	0.0283601	3.84184e-300	-0.00235794	0.000677051	0.000496463	0.369271	20	ENSG00000112531	6	163414000	163578592	+
Parietal Lobe Volume and Area	GTF2A1	mQTL_McRae	cg21807262	14	81246672	rs72695758	14	81253802	T	C	0.469216	0.00447296	0.00120374	0.000202502	0.325252	0.0325726	1.76491e-23	0.0137523	0.00394889	0.000496631	0.759757	20	ENSG00000165417	14	81175452	81221377	-
Supraventricular FreeWater	LRFN4	mQTL_McRae	cg11862081	11	66857635	rs7931485	11	66811164	A	G	0.332465	-0.00528519	0.00148531	0.00037325	0.578911	0.0341241	1.4937e-64	-0.00912954	0.00262153	0.000496702	0.147158	20	ENSG00000173621	11	66856647	66860475	+
General White Matter Tract	NF1	mQTL_BrainMeta	cg00122765	17	31130900	rs4795573	17	31119402	C	T	0.695491	0.00201068	0.000513707	9.07591e-05	0.342938	0.0449813	2.45882e-14	0.0058631	0.00168383	0.000497683	0.455078	7	ENSG00000196712	17	31094927	31382116	+
Temporal Lobe Volume and Area	SH3BGRL3	mQTL_BrainMeta	cg14788334	1	26279619	rs7537477	1	26292338	T	C	0.769754	-0.00410416	0.00113409	0.000295842	-0.589695	0.0461482	2.16793e-37	0.0069598	0.00199882	0.000497763	0.0127543	20	ENSG00000142669	1	26280086	26281522	+
Basal Ganglia + Thalamus + Cerebellum	AP4S1	mQTL_BrainMeta	cg01093311	14	31021803	rs179710	14	31007144	G	T	0.481705	0.00247655	0.000708474	0.000472977	1.10005	0.0281056	0	0.0022513	0.0006466	0.000498142	0.515064	20	ENSG00000100478	14	31025106	31130996	+
Ventral Stream Volume and Area	ANAPC7	mQTL_McRae	cg10508778	12	110402774	rs112414115	12	110331496	T	C	0.0914	-0.00563441	0.00157495	0.000346889	-0.801873	0.052977	9.34004e-52	0.00702656	0.0020182	0.000498443	0.614855	20	ENSG00000196510	12	110372900	110403730	-
Occiptal Lobe Volume and Area	SLC26A1	mQTL_McRae	cg01572696	4	1002061	rs10010999	4	1008009	C	T	0.439371	0.00250305	0.000690903	0.000291353	0.404613	0.0321418	2.44636e-36	0.00618628	0.00177687	0.000498513	1.1021e-05	20	ENSG00000145217	4	979073	993440	-
Supraventricular OD	KCNH4	mQTL_McRae	cg02794984	17	42180122	rs7225608	17	42146308	A	G	0.232846	0.00549841	0.00144719	0.000145061	0.335827	0.0386208	3.45324e-18	0.0163727	0.00470273	0.000498536	0.359022	15	ENSG00000089558	17	42156891	42181142	-
Parietal Lobe Volume and Area	SHISA5	mQTL_McRae	cg21141812	3	48518890	rs2267846	3	48518906	A	G	0.274915	-0.00472851	0.00135037	0.000462413	-0.964664	0.0297286	5.59165e-231	0.00490172	0.00140796	0.000498747	0.000469446	20	ENSG00000164054	3	48467798	48504826	-
Temporal Lobe Volume and Area	C16orf78	mQTL_BrainMeta	cg04055096	16	49608907	rs7204745	16	49610156	C	T	0.827098	-0.00441574	0.00126304	0.000472052	1.34459	0.0353719	0	-0.00328408	0.000943316	0.00049875	0.0108758	20	ENSG00000166152	16	49373804	49399431	+
White Matter Connectivitiy	RAI1	mQTL_BrainMeta	cg09777657	17	17750039	rs12945601	17	17750097	C	T	0.623044	0.00226635	0.000588159	0.000116539	0.36478	0.0449153	4.60486e-16	0.00621293	0.00178464	0.000498935	0.0427031	20	ENSG00000108557	17	17681458	17811453	+
Supraventricular FreeWater	PYROXD2	mQTL_BrainMeta	cg19567339	10	98382883	rs2296441	10	98385025	C	T	0.7065	0.00574071	0.00153942	0.000192132	-0.434915	0.0447852	2.70287e-22	-0.0131996	0.00379159	0.000499014	0.0861153	20	ENSG00000119943	10	98383565	98415182	-
White Matter Connectivitiy	ZDHHC17	mQTL_McRae	cg09192801	12	76762632	rs80281087	12	76869433	G	A	0.203995	-0.00253036	0.000705446	0.000334642	-0.535558	0.037083	2.80916e-47	0.00472472	0.00135723	0.000499293	0.445975	20	ENSG00000186908	12	76764103	76853696	+
Occiptal Lobe Volume and Area	C12orf42	mQTL_BrainMeta	cg25935014	12	103495264	rs1320344	12	103493699	A	G	0.31575	-0.00265913	0.000739116	0.000321026	0.595953	0.0432437	3.30448e-43	-0.00446198	0.00128179	0.000499448	0.63387	20	ENSG00000179088	12	103237591	103495978	-
Basal Ganglia + Thalamus + Cerebellum	RAET1E	mQTL_McRae	cg13937758	6	149896312	rs7742692	6	149892363	G	A	0.382639	0.00261521	0.000725224	0.000310864	0.438931	0.0329396	1.64867e-40	0.00595813	0.00171168	0.000499797	0.000250919	20	ENSG00000164520	6	149883179	149898113	-
Resting_State_Visual+ Inter-hemispheric	SELENOV	mQTL_BrainMeta	cg26536750	19	39508290	rs7257526	19	39513104	A	G	0.46135	0.00863359	0.00216351	6.59219e-05	-0.431973	0.060698	1.10499e-12	-0.0199864	0.00574207	0.000500107	0.973552	20	ENSG00000186838	19	39515113	39520686	+
Resting_State_Visual+ Inter-hemispheric	MX1	mQTL_BrainMeta	cg19974120	21	41467698	rs73905371	21	41467060	C	G	0.875327	-0.0116879	0.00319228	0.000250923	0.726072	0.0647214	3.31121e-29	-0.0160974	0.00462487	0.000500248	0.0422915	16	ENSG00000157601	21	41420020	41470071	+
Basal Ganglia + Thalamus + Cerebellum	NAV1	mQTL_BrainMeta	cg11963006	1	201538446	rs11579478	1	201543868	T	G	0.438658	0.00258484	0.000713855	0.000293515	-0.532761	0.0422339	1.75581e-36	-0.00485178	0.00139403	0.000500644	0.0676793	20	ENSG00000134369	1	201539127	201826969	+
Dorsal Stream Volume and Area	ACBD4	mQTL_McRae	cg14750215	17	45141425	rs137989694	17	45142299	A	G	0.26955	0.00217573	0.000585054	0.000200124	0.350705	0.0355025	5.16996e-23	0.00620388	0.00178252	0.000500685	0.176501	20	ENSG00000181513	17	45132600	45144181	+
Cortical Grey-White Intensities	CMTR2	mQTL_McRae	cg06901060	16	71289711	rs11865544	16	71298121	C	A	0.171919	-0.00464454	0.00124975	0.000202111	-0.418783	0.0422055	3.32426e-23	0.0110906	0.00318669	0.000500899	0.0928321	20	ENSG00000180917	16	71281389	71289715	-
Cortical Grey-White Intensities	TIMM13	mQTL_McRae	cg20536369	19	2427246	rs60073269	19	2431172	A	G	0.040736	0.00839927	0.00235445	0.000360529	1.16799	0.0737218	1.56639e-56	0.00719122	0.00206628	0.000500916	0.425237	20	ENSG00000099800	19	2425625	2427586	-
Resting_State_Cortico - cerebellar	RGS9	mQTL_McRae	cg02745045	17	65154702	rs2014681	17	65156076	C	T	0.068697	-0.0137204	0.00387924	0.000404893	1.17942	0.0604379	8.25409e-85	-0.0116332	0.00334269	0.000501077	0.648308	16	ENSG00000108370	17	65100812	65227703	+
Dorsal Stream Volume and Area	KRT8	mQTL_McRae	cg00842998	12	52953150	rs11609512	12	52945020	G	C	0.359617	0.00210213	0.000533974	8.25867e-05	0.241816	0.0324892	9.84413e-14	0.0086931	0.00249804	0.000501474	0.140436	20	ENSG00000170421	12	52897187	52949954	-
Subcortical Intensity + Supraventricular White Matter	COQ7	mQTL_McRae	cg00830767	16	19086876	rs72779511	16	19088022	T	C	0.32379	0.00370784	0.00101347	0.00025363	0.396926	0.0352066	1.7601e-29	0.00934139	0.00268437	0.000501568	0.647004	20	ENSG00000167186	16	19067614	19080095	+
Basal Ganglia + Thalamus + Cerebellum	ECE2	mQTL_BrainMeta	cg09405238	3	184276712	rs843372	3	184278425	C	T	0.230312	-0.00294326	0.000842165	0.000474297	-1.30502	0.0348508	6.9618e-307	0.00225533	0.00064813	0.00050188	0.156111	20	ENSG00000145194	3	184276011	184293031	+
Temporal Lobe Volume and Area	MPDZ	mQTL_BrainMeta	cg14539466	9	13136319	rs1360058	9	13126057	C	T	0.688344	0.00361973	0.00103573	0.000474308	1.11317	0.0297245	6.12989e-307	0.00325174	0.000934479	0.000501902	0.0127816	20	ENSG00000107186	9	13105706	13279692	-
Cingulate	SREBF1	mQTL_BrainMeta	cg15030378	17	17823651	rs11657423	17	17825260	C	T	0.658375	0.00431472	0.00119278	0.000297625	0.696212	0.0546755	3.85112e-37	0.00619743	0.00178103	0.000502015	0.0673323	6	ENSG00000072310	17	17810399	17837002	-
Resting_state_DMN+ Intra-network	CELA3A	mQTL_BrainMeta	cg02856026	1	22001846	rs12121096	1	21986330	T	A	0.643324	0.00940748	0.00216556	1.39833e-05	-0.348235	0.0599116	6.15539e-09	-0.0270148	0.00776358	0.000502019	0.351791	8	ENSG00000142789	1	22001657	22012542	+
Resting_state_DMN+ Intra-network	TBKBP1	mQTL_McRae	cg10024583	17	47695434	rs8075566	17	47693671	G	A	0.414732	0.00738871	0.00211144	0.000466359	-0.92438	0.0282703	1.67182e-234	-0.00799315	0.00229721	0.000502349	0.21701	20	ENSG00000198933	17	47694161	47712052	+
Cerebellar Peduncle	C1QTNF8	mQTL_McRae	cg01892977	16	1089733	rs521364	16	1077569	A	G	0.202857	-0.00601802	0.00171522	0.000450485	-0.955541	0.0353445	5.72258e-161	0.00629802	0.00181008	0.0005025	0.928701	20	ENSG00000184471	16	1088226	1096244	-
Cingulate	SREBF1	mQTL_McRae	cg15030378	17	17823651	rs9902941	17	17830446	C	T	0.340721	-0.00427089	0.00119307	0.000343938	-0.477412	0.0322886	1.81007e-49	0.00894592	0.00257124	0.000502856	0.388516	20	ENSG00000072310	17	17810399	17837002	-
Cortical Thickness	PIK3R1	mQTL_BrainMeta	cg04252145	5	68220491	rs10940157	5	68220478	G	A	0.798373	0.00208207	0.000578819	0.000321796	0.70782	0.0516785	1.06372e-42	0.00294152	0.000845479	0.000503066	0.809006	20	ENSG00000145675	5	68215756	68301821	+
Basal Ganglia + Thalamus + Cerebellum	LZTS3	mQTL_McRae	cg26391674	20	3168288	rs4813630	20	3174762	C	A	0.443355	0.00259725	0.000712238	0.000265736	-0.366269	0.031544	3.6075e-31	-0.0070911	0.00203822	0.000503162	0.00744403	20	ENSG00000088899	20	3162617	3173549	-
General White Matter Tract	PIK3R1	mQTL_BrainMeta	cg15021292	5	68225768	rs12153457	5	68235381	T	C	0.817352	0.00257377	0.000601647	1.88686e-05	0.446588	0.0747052	2.25885e-09	0.00576318	0.00165662	0.000503511			ENSG00000145675	5	68215756	68301821	+
Basal Ganglia + Thalamus + Cerebellum	C10orf67	mQTL_McRae	cg18853376	10	23344830	rs11013409	10	23344439	G	T	0.468662	-0.00255248	0.000709104	0.000318721	0.431232	0.031834	8.33502e-42	-0.00591904	0.00170143	0.000503554	0.880871	20	ENSG00000179133	10	23202696	23344845	-
Occiptal Lobe Volume and Area	NEUROD2	mQTL_McRae	cg02780210	17	39576437	rs1877030	17	39583908	T	C	0.152526	0.00347403	0.000947751	0.000246803	-0.506716	0.0459126	2.54648e-28	-0.00685597	0.00197084	0.000503848	0.37624	20	ENSG00000171532	17	39603536	39609777	-
Cortical Thickness	CLEC16A	mQTL_BrainMeta	cg00121339	16	11033180	rs2241099	16	11131207	G	C	0.247323	-0.00189044	0.000541043	0.000475718	1.37456	0.0370844	9.99939e-301	-0.0013753	0.000395356	0.000503957	0.678491	20	ENSG00000038532	16	10944564	11182186	+
Occiptal Lobe Volume and Area	DOC2A	mQTL_McRae	cg06334689	16	30007399	rs12921753	16	30007399	T	C	0.398997	-0.00243253	0.000698806	0.000499586	-1.317	0.0142442	0	0.00184702	0.00053098	0.000504198	0.162376	20	ENSG00000149927	16	30005514	30023270	-
White Matter Connectivitiy	LAMC1	mQTL_BrainMeta	cg12689670	1	183040212	rs729819	1	183139899	G	A	0.426447	0.00201432	0.00057654	0.00047619	-1.22416	0.0330266	9.99932e-301	-0.00164548	0.000473057	0.000504436	0.481913	13	ENSG00000135862	1	183023420	183145592	+
Cerebellar Peduncle	CHRNA3	mQTL_BrainMeta	cg21402071	15	78641560	rs11634351	15	78652376	A	G	0.407526	-0.00526119	0.00142262	0.0002171	0.469062	0.045805	1.30664e-24	-0.0112164	0.00322462	0.000504491	0.890441	20	ENSG00000080644	15	78593052	78621295	-
Cortical Grey-White Intensities	PITRM1	mQTL_BrainMeta	cg09787504	10	3241695	rs2814924	10	3241607	T	C	0.69055	-0.00357567	0.00102345	0.000476277	-1.27856	0.0344945	9.99901e-301	0.00279663	0.000804016	0.000504559	0.0041422	11	ENSG00000107959	10	3137728	3172841	-
Orbital Frontal	KCNK17	mQTL_BrainMeta	cg19475903	6	39303879	rs7451024	6	39303880	G	A	0.865489	-0.00336756	0.000943083	0.000355885	1.40691	0.0915088	2.4237e-53	-0.00239358	0.000688164	0.000504754	0.285193	14	ENSG00000124780	6	39299001	39314461	-
Basal Ganglia + Thalamus + Cerebellum	GRIK3	mQTL_BrainMeta	cg16557698	1	37047889	rs2795009	1	37043893	T	C	0.480554	-0.00262456	0.000708659	0.000212594	-0.427336	0.0422382	4.63053e-24	0.00614168	0.00176593	0.00050543	0.138576	20	ENSG00000163873	1	36795527	37034515	-
Basal Ganglia + Thalamus + Cerebellum	PIM1	mQTL_BrainMeta	cg25155006	6	37170429	rs9380649	6	37158048	T	C	0.294639	0.00281287	0.000777851	0.000298944	0.647839	0.0510483	6.65792e-37	0.00434192	0.00124848	0.000505601	0.00424686	8	ENSG00000137193	6	37170152	37175428	+
Supraventricular OD	SOX13	mQTL_BrainMeta	cg11216917	1	204075381	rs4951300	1	204075438	G	A	0.85201	-0.00791644	0.00218397	0.000289201	-0.751837	0.0609472	5.80543e-35	0.0105295	0.00302766	0.00050562	0.430593	20	ENSG00000143842	1	204073115	204127743	+
Basal Ganglia + Thalamus + Cerebellum	SDC4	mQTL_BrainMeta	cg10876928	20	45348833	rs14142	20	45345427	C	T	0.625704	0.0029908	0.000732091	4.4023e-05	0.315967	0.0476706	3.39986e-11	0.00946555	0.00272174	0.000505627	0.397858	10	ENSG00000124145	20	45325288	45348424	-
Supraventricular FreeWater	TRIM47	mQTL_BrainMeta	cg04442638	17	75877742	rs9908862	17	75877313	A	G	0.85065	0.0070298	0.00195283	0.000318456	-0.673888	0.0500467	2.50689e-41	-0.0104317	0.00299963	0.000505794	0.0573523	20	ENSG00000132481	17	75874164	75878581	-
Subcortical Intensity + Supraventricular White Matter	FAM43A	mQTL_BrainMeta	cg11668053	3	194748415	rs4393849	3	194757682	G	A	0.307491	0.00440437	0.00102556	1.75021e-05	0.267306	0.0450992	3.08392e-09	0.0164769	0.00473793	0.000505817	0.0237287	20	ENSG00000185112	3	194685883	194689037	+
Supraventricular FreeWater	ZNF415	mQTL_McRae	cg05769153	19	53133145	rs11878748	19	53134782	C	T	0.318302	0.00534528	0.00150773	0.000392238	-0.608687	0.0340491	1.79073e-71	-0.00878166	0.00252526	0.000506066	0.353411	20	ENSG00000170954	19	53107879	53133077	-
Cortical Thickness	MIEF2	mQTL_McRae	cg21906911	17	18265721	rs2273029	17	18333025	A	G	0.238393	-0.00208204	0.000544445	0.00013122	0.310027	0.0370979	6.4337e-17	-0.00671567	0.00193125	0.000506362	0.395674	20	ENSG00000177427	17	18260597	18266552	+
Ventral Stream Volume and Area	HS3ST3A1	mQTL_BrainMeta	cg19298225	17	13602967	rs8074072	17	13604552	C	T	0.714579	-0.00349342	0.00100067	0.000481061	1.12182	0.0287764	0	-0.00311406	0.000895573	0.000506743	0.211076	20	ENSG00000153976	17	13494032	13601929	-
Parietal Lobe Volume and Area	KLK5	mQTL_McRae	cg17154935	19	50960304	rs12461147	19	50960269	G	A	0.248379	0.00499119	0.00137719	0.000289861	0.442019	0.0358569	6.45691e-35	0.0112918	0.00324754	0.000506999	0.102618	9	ENSG00000167754	19	50943303	50953093	-
Supraventricular FreeWater	DAPK3	mQTL_McRae	cg16092645	19	3971419	rs62131477	19	4006435	A	G	0.184009	-0.00644922	0.00178809	0.000310034	0.543814	0.0415721	4.21579e-39	-0.0118592	0.00341075	0.000507019	0.0122046	20	ENSG00000167657	19	3958453	3971123	-
Cingulate	EFCAB8	mQTL_BrainMeta	cg24384212	20	32894461	rs871103	20	32893470	G	A	0.849213	0.00548035	0.00156981	0.000481072	1.48134	0.0383948	0	0.00369958	0.00106405	0.000507272	0.403641	20	ENSG00000215529	20	32858923	32961845	+
Orbital Frontal	H2AC6	mQTL_BrainMeta	cg17711541	6	26124476	rs198834	6	26114144	G	A	0.6246	0.00262256	0.000674631	0.000101323	-0.532709	0.0685298	7.64081e-15	-0.00492306	0.00141595	0.000507303	0.279569	3	ENSG00000180573	6	26124145	26139116	+
Subcortical Intensity + Supraventricular White Matter	HNRNPA1P48	mQTL_BrainMeta	cg01754423	16	51431833	rs8050675	16	51432461	G	A	0.694565	0.00435403	0.00103409	2.54812e-05	0.278748	0.0452222	7.09475e-10	0.01562	0.00449265	0.000507478	0.652046	8	ENSG00000224578	16	51553436	51647132	+
Basal Ganglia + Thalamus + Cerebellum	SLC35G2	mQTL_BrainMeta	cg15507776	3	136819527	rs9832045	3	136830837	A	C	0.313244	-0.00265347	0.000760777	0.000486934	-1.17982	0.0270363	0	0.00224905	0.000646883	0.000507522	0.295772	20	ENSG00000168917	3	136818647	136855888	+
Basal Ganglia + Thalamus + Cerebellum	PRDM16	mQTL_BrainMeta	cg08739115	1	3223086	rs2455116	1	3232010	A	G	0.839542	-0.00331909	0.000950443	0.000479137	-1.64184	0.0442953	9.99946e-301	0.00202157	0.000581452	0.000507523	0.0287261	20	ENSG00000142611	1	3069168	3438621	+
Basal Ganglia + Thalamus + Cerebellum	FOXL2NB	mQTL_McRae	cg09373597	3	138948933	rs244381	3	138723079	A	T	0.472066	-0.00256624	0.000708729	0.000293582	0.406512	0.0326688	1.51844e-35	-0.00631283	0.00181575	0.000507624	0.984486	20	ENSG00000206262	3	138947217	138953990	+
Temporal Lobe Volume and Area	WDR20	mQTL_BrainMeta	cg23904247	14	102088489	rs11160669	14	102104677	C	A	0.878013	0.00519723	0.00148847	0.000480032	-1.77337	0.0475123	6.60556e-305	-0.00293071	0.000843012	0.000508042	0.00391719	20	ENSG00000140153	14	102139503	102224847	+
Dorsal Stream Volume and Area	APBA2	mQTL_McRae	cg03380744	15	28994880	rs78234618	15	29023998	T	A	0.071113	0.00378206	0.000990353	0.000134048	0.527923	0.0628509	4.47971e-17	0.00716404	0.00206073	0.000508081	0.236645	20	ENSG00000034053	15	28884483	29118315	+
Cingulate	IP6K1	mQTL_BrainMeta	cg15158530	3	49783907	rs13084243	3	49784445	G	C	0.678271	0.00500525	0.00121395	3.73766e-05	-0.323427	0.0500284	1.01391e-10	-0.0154757	0.00445178	0.000508403	0.369822	7	ENSG00000176095	3	49724294	49786542	-
Cortical Thickness	PRKCZ	mQTL_McRae	cg10761639	1	2092355	rs884080	1	2095310	G	A	0.456632	-0.00166177	0.000470177	0.00040879	-0.589417	0.0306139	1.32525e-82	0.00281935	0.000811028	0.000508454	0.421498	20	ENSG00000067606	1	2050411	2185395	+
Supraventricular OD	DNAH2	mQTL_McRae	cg25000600	17	7718227	rs7359524	17	7718210	A	G	0.282371	-0.00483409	0.00134169	0.000314594	-0.459228	0.0347306	6.49848e-40	0.0105266	0.00302814	0.000508493	0.0544682	20	ENSG00000183914	17	7717744	7833742	+
White Matter Connectivitiy	NPTX1	mQTL_McRae	cg14700941	17	80466016	rs10931	17	80467247	G	A	0.24178	0.00236444	0.000662984	0.000361976	-0.564157	0.0362611	1.40039e-54	-0.0041911	0.00120566	0.000508571	0.789276	20	ENSG00000171246	17	80466834	80477843	-
Limbic Volumes	HAPLN4	mQTL_McRae	cg03719032	19	19263901	rs2074298	19	19266907	G	C	0.334878	0.00333517	0.000937888	0.000376478	0.544383	0.0330878	8.0241e-61	0.00612651	0.00176263	0.000509364	0.242233	20	ENSG00000187664	19	19254756	19262804	-
Cortical Thickness	NUBP2	mQTL_McRae	cg08610935	16	1786812	rs2745170	16	1785230	G	T	0.40975	-0.00167061	0.000476051	0.000449283	-0.769238	0.0305241	3.90134e-140	0.00217177	0.000624832	0.000509387	0.891096	20	ENSG00000095906	16	1782932	1789186	+
Cingulate	NMBR	mQTL_McRae	cg15052665	6	141483212	rs9376628	6	141539194	T	G	0.305426	-0.00431532	0.00123558	0.000478421	1.02755	0.0289892	3.34778e-275	-0.00419962	0.00120828	0.000509494	0.544353	20	ENSG00000135577	6	142058330	142147122	-
Occiptal Lobe Volume and Area	USP38	mQTL_McRae	cg24741888	4	143251692	rs10026015	4	143248486	C	T	0.422174	-0.00263311	0.000693577	0.000146801	-0.281286	0.0325575	5.63709e-18	0.00936097	0.00269329	0.000509584	0.165142	20	ENSG00000170185	4	143184917	143223874	+
Temporal Lobe Volume and Area	IGFBP5	mQTL_BrainMeta	cg00416645	2	216696644	rs6723306	2	216697817	T	C	0.647328	0.00374523	0.00100337	0.000189483	-0.420604	0.0441303	1.55831e-21	-0.0089044	0.00256196	0.000509683	0.638577	20	ENSG00000115461	2	216672105	216695549	-
Ventral Stream Volume and Area	MMRN1	mQTL_McRae	cg21092324	4	89895159	rs78945589	4	89843470	G	A	0.04759	-0.00847673	0.00215064	8.09767e-05	0.585714	0.0794886	1.72517e-13	-0.0144725	0.00416413	0.000509881	0.151938	20	ENSG00000138722	4	89879532	89954629	+
Parietal Lobe Volume and Area	THBS2	mQTL_BrainMeta	cg05672967	6	168856380	rs4428478	6	168852745	A	G	0.655634	0.00446568	0.00126447	0.000412952	-0.922315	0.0471927	4.6777e-85	-0.00484182	0.00139318	0.000510143	0.588493	20	ENSG00000186340	6	169215780	169254050	-
Temporal Lobe Volume and Area	SORBS1	mQTL_BrainMeta	cg02114903	10	95565190	rs12360095	10	95563295	C	T	0.209309	-0.00486289	0.00118399	4.00461e-05	-0.346245	0.0531003	7.003e-11	0.0140446	0.00404133	0.000510366	0.0480736	13	ENSG00000095637	10	95311771	95561414	-
White Matter Connectivitiy	CD46	mQTL_McRae	cg21868031	1	207751767	rs2724391	1	207779899	T	C	0.40085	0.00208446	0.000581833	0.000340228	-0.479085	0.0334938	2.07562e-46	-0.00435092	0.00125198	0.000510422	0.0344746	20	ENSG00000117335	1	207752037	207795513	+
Cortical Grey-White Intensities	DNAJB14	mQTL_McRae	cg00585621	4	99947591	rs11724435	4	100033894	T	C	0.1409	-0.00567784	0.00136488	3.18324e-05	0.298477	0.0472157	2.58921e-10	-0.0190227	0.0054741	0.000510781	0.614429	20	ENSG00000164031	4	99896248	99946618	-
Orbital Frontal	MRPL55	mQTL_McRae	cg09462576	1	228110172	rs3820624	1	228080791	G	A	0.074767	-0.00465056	0.00124265	0.000182222	0.556794	0.0594913	8.03028e-21	-0.00835239	0.00240361	0.000510966	0.720454	20	ENSG00000162910	1	228106679	228109312	-
Long Tracts	OGN	mQTL_BrainMeta	cg14631576	9	92378148	rs7030920	9	92360670	A	G	0.730912	0.00476505	0.00131989	0.000305971	0.551946	0.04308	1.40273e-37	0.00863318	0.00248446	0.0005111	0.175481	14	ENSG00000106809	9	92383268	92404696	-
Resting_State_Visual+ Inter-hemispheric	QKI	mQTL_BrainMeta	cg25862072	6	164099813	rs62435864	6	164091230	T	C	0.222698	-0.00968889	0.0025796	0.000172679	-0.444872	0.0485956	5.45693e-20	0.021779	0.00626759	0.000511101	0.0292251	20	ENSG00000112531	6	163414000	163578592	+
Supraventricular FreeWater	NBEA	mQTL_McRae	cg05001334	13	34817097	rs2322385	13	34838880	T	C	0.288988	-0.00591725	0.00154312	0.000125771	0.293489	0.0357185	2.09146e-16	-0.0201617	0.00580222	0.000511178	0.27674	20	ENSG00000172915	13	34942270	35673022	+
Temporal Lobe Volume and Area	TNFAIP8L3	mQTL_BrainMeta	cg06258672	15	51095480	rs1971818	15	51096666	T	C	0.507966	0.00350274	0.000958323	0.000257105	0.469423	0.0419028	3.95709e-29	0.0074618	0.00214741	0.000511233	0.0963232	20	ENSG00000183578	15	51056598	51105276	-
Resting_State_Cortico - cerebellar	ELFN2	mQTL_BrainMeta	cg17959580	22	37428582	rs9610755	22	37435622	G	C	0.82864	0.00954798	0.00260986	0.00025377	0.59137	0.0532451	1.16558e-28	0.0161455	0.0046465	0.000511285	0.00346766	18	ENSG00000166897	22	37367960	37427479	-
Parietal Lobe Volume and Area	SNX6	mQTL_BrainMeta	cg04699145	14	34649815	rs111480615	14	34639529	G	A	0.033139	0.0129216	0.0033856	0.000135291	-0.998783	0.118926	4.52792e-17	-0.0129374	0.00372334	0.000511499			ENSG00000129515	14	34561093	34630160	-
Basal Ganglia + Thalamus + Cerebellum	RIPK2	mQTL_BrainMeta	cg03894572	8	89825435	rs426240	8	89834573	C	T	0.617249	0.00273932	0.000729377	0.000172854	0.400897	0.0437925	5.46191e-20	0.00683297	0.00196652	0.000511515	0.602696	20	ENSG00000104312	8	89757806	89791064	+
Resting State fMRI	TBC1D2B	mQTL_BrainMeta	cg07033292	15	77995348	rs4886990	15	78011937	A	G	0.93363	0.00478569	0.0011796	4.96935e-05	-0.412449	0.0612821	1.69278e-11	-0.0116031	0.00333942	0.00051164	0.00277695	17	ENSG00000167202	15	77984036	78077724	-
Basal Ganglia + Thalamus + Cerebellum	GDF5	mQTL_BrainMeta	cg04027612	20	35434553	rs6058246	20	35432561	T	A	0.95099	-0.00610576	0.00165224	0.000219503	0.776973	0.076147	1.91078e-24	-0.00785839	0.00226168	0.000511642	0.77102	9	ENSG00000125965	20	35433347	35454746	-
Ventral Stream Volume and Area	CCDC17	mQTL_BrainMeta	cg02853497	1	45647328	rs11211152	1	45648485	C	T	0.6946	-0.0035395	0.000985241	0.000327491	-0.625374	0.045742	1.49757e-42	0.00565982	0.00162893	0.000511676	0.142993	11	ENSG00000159588	1	45620044	45624057	-
Dorsal Stream Volume and Area	ADGRF3	mQTL_McRae	cg17535283	2	26318247	rs12053369	2	26322081	A	G	0.057405	0.00389924	0.00108332	0.000319007	-0.834965	0.0627343	2.03743e-40	-0.00466994	0.00134405	0.000511747	0.48276	20	ENSG00000173567	2	26308173	26346817	-
Occiptal Lobe Volume and Area	PAWR	mQTL_BrainMeta	cg19816586	12	79402527	rs7308297	12	79384064	T	C	0.713492	0.00307039	0.000759926	5.33654e-05	-0.308377	0.0452988	9.9231e-12	-0.00995662	0.00286562	0.000511792	0.0155074	17	ENSG00000177425	12	79574979	79690964	-
Cingulate	UBE2Z	mQTL_McRae	cg16584676	17	48908243	rs9894220	17	48911792	G	A	0.430993	0.00422519	0.00114483	0.000223661	-0.323134	0.0313743	7.09568e-25	-0.0130757	0.0037635	0.000512115	0.220965	20	ENSG00000159202	17	48908407	48929056	+
Subcortical Intensity + Supraventricular White Matter	POLG	mQTL_BrainMeta	cg17867390	15	89412674	rs208829	15	89403811	A	G	0.384949	-0.00359203	0.000976652	0.000235158	0.482467	0.0455707	3.41613e-26	-0.00744514	0.00214296	0.000512312	0.0396574	20	ENSG00000140521	15	89305198	89334861	-
Basal Ganglia + Thalamus + Cerebellum	PSMC3	mQTL_McRae	cg09580214	11	47426983	rs7119556	11	47439929	T	C	0.290006	-0.00273671	0.00078194	0.000465425	-0.915518	0.0319707	2.38417e-180	0.00298925	0.000860451	0.000512671	0.0275904	20	ENSG00000165916	11	47418769	47426473	-
Supraventricular OD	NEUROD2	mQTL_McRae	cg02780210	17	39576437	rs1877030	17	39583908	T	C	0.152526	-0.00615304	0.00168111	0.000252122	-0.506716	0.0459126	2.54648e-28	0.012143	0.00349534	0.000512672	0.491414	20	ENSG00000171532	17	39603536	39609777	-
Dorsal Stream Volume and Area	ETV2	mQTL_McRae	cg10865368	19	35643252	rs8110747	19	35612615	T	C	0.409242	-0.00194021	0.000524147	0.000214195	0.321597	0.0319705	8.36909e-24	-0.00603305	0.00173667	0.000512936	0.147604	20	ENSG00000105672	19	35641745	35644871	+
Cortical Grey-White Intensities	MAP3K1	mQTL_BrainMeta	cg23094728	5	56814436	rs11960484	5	56813327	G	A	0.64994	-0.00367416	0.000991288	0.000210189	-0.430731	0.0432273	2.18362e-23	0.00853006	0.00245547	0.000512945	0.000658576	20	ENSG00000095015	5	56815549	56896152	+
Resting_state_DMN+ Intra-network	TEF	mQTL_BrainMeta	cg01066936	22	41380839	rs202637	22	41457924	G	A	0.821191	-0.00939446	0.00269247	0.000484529	1.534	0.0413858	9.99914e-301	-0.00612418	0.00176296	0.000513137	0.640661	20	ENSG00000167074	22	41367333	41399326	+
Cortical Grey-White Intensities	TLE7	mQTL_BrainMeta	cg00731458	16	71429098	rs62056184	16	71429069	T	C	0.89167	0.00576731	0.00149012	0.000108673	-0.603325	0.0766003	3.37258e-15	-0.0095592	0.00275193	0.00051346	0.169349	20	ENSG00000260734	16	71429980	71442054	-
Orbital Frontal	CUL3	mQTL_McRae	cg24746938	2	224678557	rs11903959	2	224658968	G	T	0.42495	-0.0023299	0.000659949	0.000414887	-0.619009	0.03187	4.94069e-84	0.00376392	0.00108361	0.000513698	0.183485	20	ENSG00000036257	2	224470150	224585397	-
Basal Ganglia + Thalamus + Cerebellum	UCP2	mQTL_McRae	cg11417675	11	73983756	rs34408426	11	73986474	G	A	0.370761	-0.0026243	0.000734497	0.000353021	0.498955	0.0336673	1.08498e-49	-0.00525959	0.00151425	0.000513897	0.153513	20	ENSG00000175567	11	73974672	73982843	-
Cortical Grey-White Intensities	CNOT4	mQTL_McRae	cg08396481	7	135509853	rs35357843	7	135560320	C	T	0.207056	0.00406081	0.00115083	0.000417773	-0.768629	0.0389839	1.55446e-86	-0.00528319	0.00152104	0.000513897	0.129874	20	ENSG00000080802	7	135361795	135510127	-
Cortical Grey-White Intensities	CCDC134	mQTL_BrainMeta	cg03131358	22	41799968	rs6002494	22	41803856	G	C	0.699749	-0.00370187	0.00102521	0.000305197	-0.596528	0.0469435	5.3826e-37	0.00620569	0.00178667	0.000514027	0.872471	20	ENSG00000100147	22	41800679	41832164	+
Supraventricular OD	LGALS3	mQTL_BrainMeta	cg18996663	14	55129050	rs17671923	14	55197200	A	G	0.912824	0.0104972	0.00284998	0.000230282	-1.04161	0.0997953	1.67258e-25	-0.0100779	0.0029015	0.000514043	0.488393	12	ENSG00000131981	14	55124110	55145423	+
Cerebellar Peduncle	BRDT	mQTL_BrainMeta	cg00308185	1	91949353	rs9887935	1	91960064	G	T	0.463427	-0.00528065	0.00140081	0.000163429	0.381623	0.0427091	4.05728e-19	-0.0138373	0.00398396	0.000514168	0.838496	13	ENSG00000137948	1	91949343	92014426	+
Supraventricular OD	GPR21	mQTL_BrainMeta	ch.9.1976398F	9	123100269	rs700074	9	123086203	A	G	0.87634	-0.00932963	0.00247522	0.000163761	0.501616	0.0561096	3.89426e-19	-0.0185991	0.00535514	0.000514407	0.00341923	14	ENSG00000188394	9	123033667	123035665	+
Temporal Lobe Volume and Area	GSTZ1	mQTL_BrainMeta	cg14875498	14	77343537	rs9671248	14	77338499	T	C	0.785578	-0.0044046	0.00115956	0.000145576	0.502171	0.0585523	9.78526e-18	-0.00877112	0.00252544	0.000514466	0.307939	20	ENSG00000100577	14	77320996	77331597	+
Ventral Stream Volume and Area	NR2F2	mQTL_McRae	cg18512515	15	96354185	rs12907625	15	96354937	C	T	0.28375	0.00352807	0.00099695	0.000401865	0.648815	0.0358445	3.14037e-73	0.00543771	0.00156566	0.000514467			ENSG00000185551	15	96325938	96340263	+
Basal Ganglia + Thalamus + Cerebellum	DHX36	mQTL_BrainMeta	cg26784957	3	154324973	rs355773	3	154318868	T	C	0.846073	0.00396661	0.000969405	4.28026e-05	0.581714	0.0885607	5.08102e-11	0.00681883	0.00196335	0.000514576	0.280981	9	ENSG00000174953	3	154272546	154324487	-
White Matter Connectivitiy	ENSG00000267261	mQTL_BrainMeta	cg16801102	17	42141737	rs9915255	17	42132173	C	T	0.770531	-0.00288499	0.000682487	2.36652e-05	0.286682	0.0470694	1.12464e-09	-0.0100634	0.00289783	0.000515208	0.462383	3	ENSG00000267261	17	42119674	42154916	-
Orbital Frontal	NEUROG2	mQTL_BrainMeta	cg24071582	4	112509500	rs701760	4	112518056	C	G	0.524179	0.0024591	0.000651401	0.000159945	-0.379045	0.0428095	8.42649e-19	-0.00648762	0.00186821	0.00051538	0.0577633	20	ENSG00000178403	4	112513516	112516180	-
Subcortical Intensity + Supraventricular White Matter	PRKAR1B	mQTL_McRae	cg17348244	7	747224	rs4721124	7	784124	T	C	0.170936	0.00440548	0.00126678	0.000505743	1.55724	0.0248853	0	0.00282903	0.000814733	0.00051594	0.330431	20	ENSG00000188191	7	549197	727650	-
General White Matter Tract	NPTX1	mQTL_McRae	cg14700941	17	80466016	rs10931	17	80467247	G	A	0.24178	-0.00195292	0.000548245	0.000367849	-0.564157	0.0362611	1.40039e-54	0.00346166	0.000996941	0.000516052	0.866428	20	ENSG00000171246	17	80466834	80477843	-
Supraventricular FreeWater	CTSS	mQTL_McRae	cg18892169	1	150765286	rs10305720	1	150826101	G	C	0.373062	0.00588532	0.00145254	5.0837e-05	-0.229744	0.0341112	1.6376e-11	-0.0256169	0.00737831	0.000516757	0.165881	20	ENSG00000163131	1	150730079	150765957	-
Dorsal Stream Volume and Area	BCL11A	mQTL_McRae	cg10610477	2	60485286	rs45564436	2	60481267	A	G	0.11641	0.00283163	0.000814585	0.000508639	-1.97082	0.0283928	0	-0.00143678	0.000413841	0.000516959	0.246473	20	ENSG00000119866	2	60450520	60554467	-
Long Tracts	PDLIM4	mQTL_BrainMeta	cg11293275	5	132208284	rs7720230	5	132256712	T	G	0.542271	-0.00410618	0.0011776	0.000488664	1.21864	0.0328777	9.99945e-301	-0.00336948	0.000970591	0.000517409	0.076408	20	ENSG00000131435	5	132257696	132273454	+
Supraventricular OD	PRR14	mQTL_McRae	cg05768032	16	30635366	rs7197475	16	30631546	T	C	0.35845	-0.00577444	0.00165245	0.000474985	0.892724	0.0294186	2.87511e-202	-0.00646834	0.00186325	0.000517502	0.166893	20	ENSG00000156858	16	30650717	30656413	+
Resting_State_Unimodal-heteromodal	CRLF3	mQTL_BrainMeta	cg06041805	17	30706086	rs1808257	17	30712948	T	C	0.696155	0.0110152	0.0028289	9.86779e-05	-0.448218	0.058492	1.8179e-14	-0.0245756	0.00707953	0.000517837	0.589667	5	ENSG00000176390	17	30769388	30824692	-
Supraventricular OD	MAPK10	mQTL_BrainMeta	cg17146731	4	86596706	rs28653505	4	86576963	T	C	0.946502	0.0107125	0.00268285	6.52529e-05	-0.677315	0.096458	2.18929e-12	-0.0158161	0.00455664	0.000518507	0.0287475	4	ENSG00000109339	4	85990007	86594625	-
Cortical Grey-White Intensities	ERI1	mQTL_McRae	cg10039590	8	9002464	rs2288671	8	9003384	C	T	0.443935	-0.00365397	0.000949759	0.000119446	-0.259634	0.0322767	8.69441e-16	0.0140735	0.00405493	0.000519057	0.0788286	20	ENSG00000104626	8	9002147	9116746	+
Supraventricular FreeWater	CHRAC1	mQTL_McRae	cg17560523	8	140549611	rs3824191	8	140549026	G	A	0.364912	-0.00506096	0.00144811	0.000474308	-0.889753	0.0300962	4.38711e-192	0.00568805	0.00163887	0.000519093	0.279213	20	ENSG00000104472	8	140511311	140517154	+
Temporal Lobe Volume and Area	PSTPIP1	mQTL_BrainMeta	cg09192711	15	77028043	rs11630497	15	77042446	C	T	0.671259	-0.00381104	0.00102346	0.000196341	0.418394	0.0436765	9.76265e-22	-0.00910873	0.00262447	0.000519124	0.018979	20	ENSG00000140368	15	76993359	77037475	+
Occiptal Lobe Volume and Area	PKDCC	mQTL_BrainMeta	cg18882156	2	42049302	rs13401037	2	42055492	T	A	0.243238	-0.0029544	0.000797004	0.000209826	-0.459717	0.0465324	5.10913e-23	0.00642657	0.0018517	0.000519253	0.0249797	20	ENSG00000162878	2	42048021	42058517	+
Occiptal Lobe Volume and Area	LYPD6B	mQTL_BrainMeta	cg22972806	2	149180686	rs756443	2	149181874	T	C	0.382497	-0.00250113	0.000707601	0.000408301	-1.09556	0.0598578	7.87813e-75	0.00228297	0.000657816	0.000519423	0.141169	14	ENSG00000150556	2	149038107	149215262	+
Dorsal Stream Volume and Area	ATXN2L	mQTL_BrainMeta	cg09754948	16	28822879	rs62036621	16	28821978	C	A	0.60615	0.00195824	0.000525193	0.000192535	-0.424712	0.0447411	2.25179e-21	-0.00461074	0.00132856	0.000519508	0.624403	11	ENSG00000168488	16	28822999	28837237	+
Cortical Grey-White Intensities	CWH43	mQTL_McRae	cg25316310	4	48986784	rs12499992	4	48990744	T	A	0.31758	-0.00401845	0.0010083	6.73705e-05	-0.237211	0.0336061	1.68238e-12	0.0169404	0.00488138	0.000519663	0.169888	20	ENSG00000109182	4	48986275	49062081	+
White Matter Connectivitiy	FANCA	mQTL_BrainMeta	cg07440826	16	89815920	rs11859183	16	89811312	T	C	0.411874	-0.00206023	0.000578555	0.000369462	-0.625656	0.0404429	5.52317e-54	0.00329291	0.0009489	0.000519988	2.82668e-06	20	ENSG00000187741	16	89726683	89816977	-
Subcortical Intensity + Supraventricular White Matter	NMRAL1	mQTL_BrainMeta	cg02856402	16	4510299	rs11076835	16	4499617	A	G	0.69001	-0.00373884	0.00102939	0.000281138	-0.645059	0.0548943	6.98474e-32	0.00579612	0.0016703	0.000520241	0.19183	3	ENSG00000153406	16	4461691	4495763	-
Basal Ganglia + Thalamus + Cerebellum	ATP6V1E2	mQTL_McRae	cg26251101	2	46541805	rs62134737	2	46541956	T	C	0.020635	-0.00903947	0.00241587	0.000182772	0.988066	0.106513	1.75185e-20	-0.00914865	0.00263646	0.000520348	0.443887	7	ENSG00000250565	2	46490750	46542577	-
Cortical Thickness	OVCA2	mQTL_BrainMeta	cg20526548	17	2038480	rs11078787	17	2038474	C	A	0.757517	0.00211625	0.000549158	0.000116383	-0.400282	0.0501736	1.488e-15	-0.0052869	0.0015236	0.000520432	0.395828	4	ENSG00000262664	17	2042022	2043425	+
General White Matter Tract	ABITRAM	mQTL_BrainMeta	cg25018881	9	108935365	rs1417713	9	108918585	T	C	0.428335	-0.00198858	0.000477021	3.06281e-05	0.387356	0.0618646	3.81645e-10	-0.00513372	0.00147945	0.000520437	0.0236444	20	ENSG00000119328	9	108934400	108950744	+
Limbic Volumes	BRINP1	mQTL_BrainMeta	cg13685314	9	119369900	rs4540472	9	119358277	A	C	0.473222	0.00363488	0.00088221	3.78547e-05	-0.279064	0.0433622	1.22941e-10	-0.0130253	0.00375369	0.000520482	0.463552	6	ENSG00000078725	9	119153458	119369435	-
Limbic Volumes	IP6K2	mQTL_McRae	cg03060158	3	48718423	rs6806356	3	48690203	G	A	0.232055	-0.00375084	0.00105376	0.000371604	-0.567542	0.0365359	2.04865e-54	0.00660892	0.00190483	0.000521313	0.534227	20	ENSG00000068745	3	48688003	48740353	-
Basal Ganglia + Thalamus + Cerebellum	SLC35G2	mQTL_McRae	cg15507776	3	136819527	rs1805300	3	136857400	A	G	0.313275	-0.002648	0.000760757	0.000500023	-1.11794	0.0258164	0	0.00236864	0.000682694	0.000521325	0.127491	20	ENSG00000168917	3	136818647	136855888	+
Occiptal Lobe Volume and Area	HEY2	mQTL_BrainMeta	cg05039080	6	125747773	rs1739385	6	125778793	A	G	0.60456	0.00244712	0.000702238	0.000492618	-1.23424	0.0332985	9.99983e-301	-0.0019827	0.000571475	0.000521534	0.0176633	20	ENSG00000135547	6	125747664	125761269	+
Limbic Volumes	SHISA5	mQTL_BrainMeta	cg12051613	3	48487347	rs4858795	3	48473670	T	C	0.556882	-0.00308976	0.000886663	0.000492674	-1.21627	0.0328137	9.99958e-301	0.00254036	0.000732218	0.000521608	0.0854885	14	ENSG00000164054	3	48467798	48504826	-
Limbic Volumes	PPP3CC	mQTL_McRae	cg27467876	8	22408621	rs7825938	8	22409353	A	G	0.307284	-0.00330535	0.000952085	0.00051719	-1.4196	0.0153517	0	0.00232837	0.000671144	0.000521909	0.140761	20	ENSG00000120910	8	22440819	22541142	+
Cerebellar Peduncle	SSTR5	mQTL_McRae	cg26939539	16	1064872	rs639773	16	1068643	A	G	0.229493	-0.00594457	0.00165884	0.00033893	0.21711	0.0156896	1.50756e-43	-0.0273805	0.0078926	0.000522149	0.986854	19	ENSG00000162009	16	1072747	1081454	+
Supraventricular OD	JPH2	mQTL_McRae	cg05037622	20	44188962	rs2235808	20	44187155	G	C	0.14737	-0.00901799	0.00222482	5.04905e-05	0.326279	0.0486495	1.99031e-11	-0.0276389	0.00796736	0.000522366	0.16934	15	ENSG00000149596	20	44106590	44187188	-
Orbital Frontal	TUBGCP6	mQTL_BrainMeta	cg21649580	22	50244262	rs7364173	22	50242600	T	C	0.596244	-0.0024568	0.000663116	0.000211451	0.42557	0.0430786	5.13834e-23	-0.00577296	0.00166416	0.000522404	0.15428	20	ENSG00000128159	22	50217689	50245023	-
Occiptal Lobe Volume and Area	DNAH7	mQTL_McRae	cg19374305	2	196069128	rs6434817	2	196049559	A	G	0.277528	-0.00265875	0.000763981	0.000501187	1.18599	0.0273486	0	-0.0022418	0.000646243	0.000522451	0.714176	20	ENSG00000118997	2	195737703	196068837	-
Resting_State_Cortico - cerebellar	SHFL	mQTL_BrainMeta	cg02317055	19	10062036	rs73007191	19	10035308	G	A	0.828931	0.00935032	0.00268365	0.00049364	1.56724	0.0422826	9.99913e-301	0.00596612	0.00171989	0.000522617	0.166034	20	ENSG00000130813	19	10086122	10093252	+
Supraventricular OD	TMEM116	mQTL_McRae	cg25724123	12	112012752	rs11066126	12	112007087	A	T	0.09515	-0.0119952	0.00267707	7.43909e-06	-0.307109	0.0560471	4.26573e-08	0.0390584	0.0112604	0.000523063	0.134877	10	ENSG00000198270	12	111931282	112013185	-
Long Tracts	SATB2	mQTL_BrainMeta	cg10535353	2	199458709	rs11692301	2	199523991	G	C	0.746359	-0.00546158	0.0013512	5.29907e-05	0.478336	0.0708128	1.42898e-11	-0.0114179	0.0032919	0.00052341	0.0308108	8	ENSG00000119042	2	199269500	199471266	-
General White Matter Tract	RAMP1	mQTL_BrainMeta	cg17794788	2	237858766	rs3754701	2	237858561	A	T	0.650672	-0.00171772	0.000493068	0.00049447	1.24578	0.03361	1.00001e-300	-0.00137883	0.000397534	0.000523465	0.24973	20	ENSG00000132329	2	237858893	237912106	+
Supraventricular FreeWater	KIF21B	mQTL_BrainMeta	cg17745197	1	200998163	rs11803122	1	200998129	T	C	0.179841	-0.00693432	0.00180549	0.000122693	-0.539385	0.0668032	6.79003e-16	0.012856	0.00370671	0.000523759	0.361139	5	ENSG00000116852	1	200969390	201023714	-
Cortical Grey-White Intensities	PINX1	mQTL_BrainMeta	cg25083091	8	10789180	rs11250075	8	10786249	A	G	0.55985	-0.00343023	0.00095077	0.000308752	0.536862	0.0426534	2.50155e-36	-0.00638941	0.0018423	0.000524	0.223209	20	ENSG00000258724	8	10725399	10839847	-
Long Tracts	ZNF473	mQTL_BrainMeta	cg04708036	19	50003871	rs73932237	19	49985382	C	T	0.970727	0.0124616	0.00344661	0.000299619	-0.990838	0.08077	1.35517e-34	-0.0125768	0.00362642	0.000524125			ENSG00000142528	19	50025714	50053414	+
Cortical Thickness	ENSG00000288715	mQTL_BrainMeta	cg06873916	16	89343788	rs3102376	16	89336065	A	C	0.503722	0.00163024	0.00046776	0.000491756	-1.00925	0.0288562	5.38963e-268	-0.0016153	0.000465769	0.000524288	0.025673	20	ENSG00000288715	16	89317046	89418292	-
Resting_State_Visual+ Inter-hemispheric	FLT1	mQTL_McRae	cg00451105	13	28529945	rs4769605	13	28501518	C	T	0.0627439	0.0157638	0.00442739	0.000370118	-0.945821	0.0617679	6.30854e-53	-0.0166668	0.00480588	0.000524349	0.533099	20	ENSG00000102755	13	28300346	28495145	-
Dorsal Stream Volume and Area	IMPDH1	mQTL_BrainMeta	cg07017242	7	128407387	rs34848853	7	128407093	C	A	0.670954	0.00190331	0.000546592	0.000497416	-1.13754	0.0302983	0	-0.00167318	0.000482565	0.000525794	0.00428888	20	ENSG00000106348	7	128392277	128410252	-
Basal Ganglia + Thalamus + Cerebellum	GDF5	mQTL_McRae	cg03547924	20	35438147	rs4911498	20	35419712	T	G	0.069957	0.00505249	0.00139832	0.000302385	-0.739531	0.060025	7.03546e-35	-0.00683202	0.00197046	0.000525862	0.702112	20	ENSG00000125965	20	35433347	35454746	-
Basal Ganglia + Thalamus + Cerebellum	ENSG00000226490	mQTL_BrainMeta	cg20936172	8	141523535	rs4329304	8	141520247	C	A	0.87365	0.00371714	0.00106808	0.000501014	1.54576	0.0386568	0	0.00240473	0.000693584	0.000526104	0.7414	20	ENSG00000226490	8	141514638	141518737	+
Dorsal Stream Volume and Area	ATXN2L	mQTL_McRae	cg09754948	16	28822879	rs3088215	16	28842675	C	A	0.39155	-0.0019187	0.000525569	0.000261523	0.371178	0.0335434	1.84234e-28	-0.00516922	0.00149102	0.000526486	0.596006	20	ENSG00000168488	16	28822999	28837237	+
Cortical Thickness	SAV1	mQTL_BrainMeta	cg26349299	14	50669787	rs12433935	14	50668508	A	C	0.868108	-0.00245667	0.000684448	0.000331612	-0.862881	0.0644501	7.07298e-41	0.00284706	0.000821223	0.000526597	0.165659	19	ENSG00000151748	14	50632058	50668306	-
Temporal Lobe Volume and Area	ST20	mQTL_BrainMeta	cg18753337	15	79914656	rs368210320	15	79905217	A	C	0.212103	0.0043366	0.00116977	0.000209546	-0.790898	0.0808444	1.33241e-22	-0.00548313	0.00158167	0.000526961	0.303901	6	ENSG00000180953	15	79898840	79923702	-
Long Tracts	PDLIM2	mQTL_BrainMeta	cg05698069	8	22578733	rs11786352	8	22579628	A	G	0.212346	-0.00519775	0.00141737	0.000245251	0.600844	0.0565347	2.2111e-26	-0.00865075	0.00249545	0.000527064	0.0010603	19	ENSG00000120913	8	22578279	22598025	+
Subcortical Intensity + Supraventricular White Matter	JADE2	mQTL_McRae	cg14808329	5	134527880	rs11242218	5	134512997	G	T	0.417542	-0.00432172	0.000965398	7.58316e-06	-0.176149	0.0321539	4.29392e-08	0.0245345	0.00707767	0.000527359	0.232144	11	ENSG00000043143	5	134524312	134583230	+
Limbic Volumes	IGIP	mQTL_BrainMeta	cg10441691	5	140140905	rs185123	5	140137612	C	T	0.513013	0.00350753	0.000881677	6.94225e-05	0.307753	0.0435667	1.61821e-12	0.0113972	0.00328796	0.000527589	0.233428	7	ENSG00000182700	5	140125937	140129392	+
Basal Ganglia + Thalamus + Cerebellum	NPTX1	mQTL_McRae	cg22878535	17	80457827	rs8065163	17	80457798	A	G	0.234823	0.00288349	0.000829126	0.000505638	1.20602	0.0281657	0	0.00239091	0.000689753	0.000527611	0.218881	20	ENSG00000171246	17	80466834	80477843	-
Resting_State_Cortico - cerebellar	NPAS2	mQTL_BrainMeta	cg18428265	2	100821343	rs3811561	2	100818222	C	A	0.829837	-0.0102939	0.0026754	0.000119281	0.387565	0.0485274	1.38788e-15	-0.0265604	0.00766242	0.000527628	0.159767	20	ENSG00000170485	2	100820139	100996829	+
Subcortical Intensity + Supraventricular White Matter	VASN	mQTL_BrainMeta	cg04033718	16	4369240	rs736685	16	4458605	C	T	0.692215	-0.00358854	0.00103075	0.000498632	-1.31813	0.0355618	9.99938e-301	0.00272245	0.000785422	0.000527816	0.073078	20	ENSG00000168140	16	4371848	4383538	+
General White Matter Tract	FADS1	mQTL_McRae	cg10515671	11	61818427	rs174533	11	61781553	A	G	0.349213	0.00191835	0.000495785	0.000109139	0.260664	0.0334249	6.26478e-15	0.00735947	0.00212326	0.000528011	0.0473788	20	ENSG00000149485	11	61799627	61829318	-
Temporal Lobe Volume and Area	TUBGCP6	mQTL_BrainMeta	cg08159945	22	50248042	rs5771285	22	50257479	T	G	0.69055	0.00395637	0.00103413	0.000130344	0.409925	0.0500712	2.68181e-16	0.00965145	0.0027846	0.000528232	0.98534	20	ENSG00000128159	22	50217689	50245023	-
Resting_state_DMN+ Intra-network	DEFB136	mQTL_BrainMeta	cg04897713	8	11975253	rs11784499	8	11977030	G	T	0.488821	-0.00745442	0.00208109	0.000341004	-0.573184	0.041739	6.48083e-43	0.0130053	0.00375224	0.000528242	0.326303	20	ENSG00000205884	8	11973937	11974599	-
Cortical Thickness	BIN1	mQTL_BrainMeta	cg00436254	2	127105038	rs730471	2	127105127	T	A	0.393722	-0.00166728	0.00047896	0.000499459	-1.0569	0.0285083	7.55727e-301	0.00157752	0.000455168	0.000528661	0.0136197	20	ENSG00000136717	2	127048027	127107288	-
White Matter Connectivitiy	IZUMO1	mQTL_McRae	cg15146515	19	48747304	rs973579	19	48738719	A	G	0.499348	0.00202495	0.000570831	0.000389108	-0.505137	0.0310875	2.27517e-59	-0.00400871	0.00115667	0.00052877	0.100053	20	ENSG00000182264	19	48740852	48746909	-
Basal Ganglia + Thalamus + Cerebellum	MAPK12	mQTL_BrainMeta	cg08795904	22	50257165	rs5771280	22	50254911	T	A	0.692079	-0.00280235	0.000764121	0.000245008	-0.521515	0.0492393	3.26557e-26	0.00537348	0.00155055	0.000529166	0.027624	20	ENSG00000188130	22	50245450	50261716	-
Supraventricular OD	CORO7-PAM16	mQTL_BrainMeta	cg06650105	16	4409618	rs11076831	16	4410132	A	G	0.760566	0.00495422	0.00142428	0.000504417	-1.29011	0.0321672	0	-0.00384016	0.00110815	0.000529455	0.0332877	20	ENSG00000103426	16	4340251	4420494	-
General White Matter Tract	SPATA19	mQTL_McRae	cg13461336	11	133841359	rs4937842	11	133864647	C	G	0.368979	0.00196072	0.000491046	6.52559e-05	-0.22744	0.0326091	3.06449e-12	-0.00862082	0.00248778	0.000529706	0.0705654	20	ENSG00000166118	11	133840631	133845538	-
Resting_State_Cortico - cerebellar	ARL17A	mQTL_McRae	cg09692838	17	47100065	rs7214785	17	47104728	G	A	0.486847	0.0071654	0.00201075	0.000365873	0.470781	0.0317014	6.90604e-50	0.0152202	0.00439234	0.000529882	0.533085	20	ENSG00000185829	17	46516702	46579691	-
Parietal Lobe Volume and Area	PAPPA	mQTL_BrainMeta	cg13512977	9	116155881	rs10983070	9	116156796	C	T	0.614232	0.00540704	0.0012311	1.12295e-05	-0.358652	0.0635987	1.7075e-08	-0.015076	0.00435082	0.000530031	0.258559	7	ENSG00000182752	9	116153791	116402321	+
General White Matter Tract	SLC35D1	mQTL_McRae	cg14626797	1	67054575	rs56765383	1	67063899	T	C	0.061877	-0.00332831	0.000936985	0.000382103	1.00946	0.0641002	7.07187e-56	-0.00329712	0.000951523	0.000530044	0.499705	20	ENSG00000116704	1	66999350	67054148	-
Long Tracts	LITAF	mQTL_McRae	cg00403955	16	11586385	rs8048558	16	11584476	A	G	0.170367	-0.00546919	0.00154155	0.000388374	-0.674234	0.041824	1.8245e-58	0.00811171	0.00234109	0.000530368	0.0745171	20	ENSG00000189067	16	11547722	11636381	-
Supraventricular OD	PLXNB2	mQTL_BrainMeta	cg21627202	22	50301557	rs11913090	22	50206790	A	G	0.154821	0.00957057	0.0021833	1.16764e-05	-0.471291	0.0833248	1.54877e-08	-0.0203071	0.005861	0.00053065	0.20278	10	ENSG00000196576	22	50274979	50307646	-
Resting_State_Cortico - cerebellar	CYP4F22	mQTL_McRae	cg19001086	19	15548900	rs28371542	19	15658976	T	C	0.047715	0.0179228	0.00470647	0.000140026	-0.596008	0.0713961	6.94862e-17	-0.0300714	0.00867949	0.000530918	0.424729	15	ENSG00000171954	19	15508525	15552317	+
Parietal Lobe Volume and Area	SCFD1	mQTL_McRae	cg24478145	14	30621674	rs2273522	14	30628139	A	G	0.221539	0.00595023	0.00142922	3.13711e-05	0.240774	0.0385383	4.16643e-10	0.0247129	0.00713314	0.000531177	0.48348	20	ENSG00000092108	14	30622291	30737694	+
Occiptal Lobe Volume and Area	EYA4	mQTL_McRae	cg00156497	6	133342451	rs11753937	6	133342451	T	C	0.31615	0.00254442	0.000733801	0.000525424	-1.39532	0.0168018	0	-0.00182354	0.00052636	0.000531349	0.00012981	20	ENSG00000112319	6	133240514	133532128	+
Limbic Volumes	ZNF771	mQTL_McRae	cg05085585	16	30409302	rs13333093	16	30395948	C	A	0.376591	-0.00318284	0.000906873	0.000448642	0.676845	0.0312774	7.53729e-104	-0.00470247	0.00135736	0.000531379	7.26135e-05	20	ENSG00000179965	16	30407414	30431108	+
General White Matter Tract	PRM1	mQTL_BrainMeta	cg01510278	16	11362381	rs731774	16	11362409	T	C	0.774562	0.00195535	0.000562081	0.000503733	-1.25354	0.0328395	0	-0.00155986	0.000450251	0.000531392	0.0734659	20	ENSG00000175646	16	11280841	11281330	-
Parietal Lobe Volume and Area	PBX1	mQTL_BrainMeta	cg21853707	1	164707637	rs1780332	1	164711378	C	T	0.769715	0.00488263	0.00140323	0.000502262	1.41312	0.0381248	9.9998e-301	0.0034552	0.000997364	0.000531547	0.214567	20	ENSG00000185630	1	164555584	164899296	+
Supraventricular FreeWater	HIVEP2	mQTL_McRae	cg12269161	6	142856902	rs6925325	6	142867110	A	G	0.30165	-0.00532113	0.00152021	0.000464793	0.779852	0.0322152	1.8507e-129	-0.00682326	0.00196963	0.000531745	0.0185662	20	ENSG00000010818	6	142751469	142956698	-
Supraventricular FreeWater	PLCG2	mQTL_McRae	cg00471368	16	81784024	rs4591139	16	81787103	T	C	0.463043	0.00502978	0.00140109	0.000330811	0.421614	0.0319552	9.51094e-40	0.0119298	0.00344397	0.000532262	0.232648	20	ENSG00000197943	16	81739097	81962685	+
Basal Ganglia + Thalamus + Cerebellum	HMGB1P1	mQTL_BrainMeta	cg19734257	20	57489061	rs6128051	20	57489101	C	T	0.655757	0.00274792	0.000746931	0.000234196	0.749098	0.0728598	8.5513e-25	0.00366831	0.00105902	0.000532468	0.903411	11	ENSG00000124097	20	57487959	57495366	-
Cerebellar Peduncle	ZNF503	mQTL_BrainMeta	cg14533595	10	75397736	rs10762666	10	75397731	G	A	0.757892	0.00570257	0.00163929	0.000503883	-1.23365	0.0329018	1.11541e-307	-0.00462252	0.00133452	0.000532588	0.0629054	18	ENSG00000165655	10	75397830	75401764	-
Resting_State_Visual+ Inter-hemispheric	BTBD2	mQTL_McRae	cg11709110	19	1989584	rs1000845	19	1947507	A	G	0.391895	-0.00795066	0.00220685	0.000314913	-0.419194	0.0333492	3.09351e-36	0.0189665	0.00547648	0.000533644	0.494037	20	ENSG00000133243	19	1985438	2034881	-
Cortical Grey-White Intensities	C7orf61	mQTL_BrainMeta	cg12781678	7	100456131	rs7794485	7	100471313	C	T	0.196184	0.00443136	0.00119457	0.000207601	-0.557085	0.0577	4.68829e-22	-0.00795455	0.00229716	0.000534616	0.380515	9	ENSG00000185955	7	100456620	100464260	-
White Matter Connectivitiy	PGLS	mQTL_BrainMeta	cg02002247	19	17499183	rs11672333	19	17497707	T	C	0.6634	-0.00227688	0.000602655	0.000158041	0.534909	0.0617833	4.80845e-18	-0.00425657	0.00122925	0.000534699	0.246145	6	ENSG00000130313	19	17511636	17521288	+
Subcortical Intensity + Supraventricular White Matter	IGIP	mQTL_BrainMeta	cg10441691	5	140140905	rs185123	5	140137612	C	T	0.513013	0.00377934	0.000951304	7.1033e-05	0.307753	0.0435667	1.61821e-12	0.0122804	0.00354645	0.000534711	0.35673	7	ENSG00000182700	5	140125937	140129392	+
General White Matter Tract	UPK1A	mQTL_BrainMeta	cg22802439	19	35666923	rs10422762	19	35666265	G	A	0.531	0.00164289	0.000472687	0.000509624	1.10854	0.0277281	0	0.00148203	0.000428012	0.000535023	0.213953	20	ENSG00000105668	19	35666517	35678481	+
Occiptal Lobe Volume and Area	PDGFRA	mQTL_McRae	cg17187183	4	54227667	rs73252942	4	54238437	C	T	0.212345	0.00288099	0.000829059	0.000510834	1.1988	0.0293121	0	0.00240323	0.000694066	0.000535111	0.748744	20	ENSG00000134853	4	54229280	54298245	+
General White Matter Tract	TMEM267	mQTL_McRae	cg01983248	5	43482702	rs7731091	5	43479202	C	A	0.465066	0.0016645	0.000473363	0.000437542	0.621362	0.0312726	7.51335e-88	0.00267879	0.000773653	0.000535133	0.196889	20	ENSG00000151881	5	43444252	43483893	-
Supraventricular FreeWater	TRIO	mQTL_BrainMeta	cg24686236	5	14323303	rs39866	5	14360900	C	G	0.783244	0.00587041	0.001688	0.000505697	1.529	0.041251	9.99995e-301	0.00383938	0.00110884	0.000535135	0.110443	20	ENSG00000038382	5	14143342	14532128	+
Resting_state_DMN+ Intra-network	PRAG1	mQTL_BrainMeta	cg15556689	8	8228322	rs2980439	8	8237348	A	G	0.462766	0.00833835	0.00208501	6.35594e-05	0.420901	0.0608289	4.53509e-12	0.0198107	0.00572155	0.00053523	0.046221	5	ENSG00000275342	8	8317736	8386439	-
Resting_state_Motor	EML6	mQTL_BrainMeta	cg08981537	2	54631307	rs72618664	2	54617774	A	G	0.375377	0.00865208	0.00242068	0.000351261	-0.611306	0.0438472	3.53299e-44	-0.0141534	0.00408791	0.000535647	0.304723	20	ENSG00000214595	2	54723499	54972025	+
Temporal Lobe Volume and Area	FAM47E	mQTL_McRae	cg01520956	4	76252044	rs12501795	4	76241977	G	A	0.185578	-0.00430593	0.0012319	0.000473446	-0.96866	0.0385622	3.05228e-139	0.00444524	0.00128401	0.000536176	0.244824	20	ENSG00000189157	4	76214040	76283783	+
Cortical Grey-White Intensities	DEPDC5	mQTL_McRae	cg13263830	22	31815463	rs55645350	22	31833991	A	G	0.102228	0.00546841	0.00157487	0.000516024	-1.86042	0.0416216	0	-0.00293934	0.000849063	0.00053645	2.06821e-05	20	ENSG00000100150	22	31753867	31908033	+
Supraventricular OD	HDGF	mQTL_BrainMeta	cg08913261	1	156770938	rs11264543	1	156770863	T	C	0.232506	0.00702755	0.00189216	0.000203981	-0.49848	0.0521546	1.20354e-21	-0.014098	0.00407238	0.000536478	0.494916	15	ENSG00000143321	1	156742109	156766925	-
Basal Ganglia + Thalamus + Cerebellum	H2BC6	mQTL_BrainMeta	cg27579711	6	26172703	rs9379829	6	26171991	C	T	0.78215	-0.00297018	0.000854429	0.000508534	-1.2884	0.0339046	0	0.00230532	0.000665937	0.000536651	0.0381658	20	ENSG00000274290	6	26172059	26184655	+
Resting_State_Unimodal-heteromodal	HTT	mQTL_BrainMeta	cg07240470	4	3072306	rs10009935	4	3075310	T	C	0.971777	-0.0284128	0.0079272	0.000338088	0.972961	0.0728435	1.08014e-40	-0.0292024	0.00843574	0.000536682	0.238015	11	ENSG00000197386	4	3041363	3243957	+
Temporal Lobe Volume and Area	SENP1	mQTL_BrainMeta	cg23069305	12	48106535	rs72644846	12	48114500	A	G	0.843034	-0.0049836	0.00131904	0.000157968	-0.485157	0.0561507	5.60818e-18	0.0102721	0.00296736	0.000536756	0.250764	5	ENSG00000079387	12	48042897	48106079	-
Parietal Lobe Volume and Area	MAF	mQTL_McRae	cg04833379	16	79418166	rs4494556	16	79417741	C	T	0.490505	0.00451077	0.00120152	0.000173872	0.284147	0.0317663	3.72206e-19	0.0158748	0.00458585	0.000536797	0.0460817	20	ENSG00000178573	16	79585843	79600737	-
White Matter Connectivitiy	TNS1	mQTL_BrainMeta	cg09684856	2	217713700	rs10170591	2	217712219	T	C	0.896508	0.00334816	0.000902277	0.000206619	-0.688223	0.0716311	7.405e-22	-0.00486493	0.00140541	0.000537012	0.109053	20	ENSG00000079308	2	217799588	218033982	-
Resting_State_Unimodal-heteromodal	PDE9A	mQTL_McRae	cg24450112	21	42683839	rs62215394	21	42683685	T	C	0.150988	-0.0124139	0.00349331	0.000379944	-0.688898	0.0450403	8.23654e-53	0.0180199	0.00520593	0.000537324	0.703242	20	ENSG00000160191	21	42653621	42775509	+
Supraventricular OD	OPA1	mQTL_BrainMeta	cg06312816	3	193819066	rs997552	3	193818644	T	G	0.4068	-0.00446971	0.0012383	0.000306726	-0.476632	0.0390524	2.92489e-34	0.00937769	0.00270926	0.000537469	0.109784	20	ENSG00000198836	3	193593144	193697811	+
Resting_state_DMN+ Intra-network	UBAP2L	mQTL_BrainMeta	cg26808167	1	154219729	rs9803862	1	154219667	A	G	0.559848	-0.00726859	0.00209209	0.000512153	-1.10083	0.0274903	0	0.00660283	0.00190761	0.00053754	0.197307	20	ENSG00000143569	1	154220179	154271510	+
Cerebellar Peduncle	SYT8	mQTL_McRae	cg01265531	11	1832944	rs10742925	11	1692746	T	C	0.442288	0.00523493	0.00141017	0.000205409	-0.316682	0.0330805	1.03775e-21	-0.0165306	0.00477604	0.000537885	0.369454	20	ENSG00000149043	11	1828307	1837521	+
White Matter Connectivitiy	OSER1	mQTL_McRae	cg13681142	20	44208107	rs6017289	20	44208164	T	A	0.120809	-0.00317273	0.000886362	0.000344255	0.689817	0.0508603	6.63991e-42	-0.00459938	0.00132892	0.000538187	0.0384676	20	ENSG00000132823	20	44195939	44210771	-
White Matter Connectivitiy	TDRKH	mQTL_McRae	cg24503712	1	151789785	rs12066445	1	151767944	A	G	0.31665	-0.00235179	0.000613207	0.000125441	-0.274473	0.0341706	9.55508e-16	0.00856838	0.00247572	0.000538252	0.152796	20	ENSG00000182134	1	151770107	151791416	-
Cortical Grey-White Intensities	FHIP1A	mQTL_BrainMeta	cg22734236	4	151540868	rs718800	4	151628155	A	T	0.654062	-0.00388106	0.000997186	9.94169e-05	0.484489	0.0640482	3.89538e-14	-0.00801063	0.00231468	0.000538578	0.45588	7	ENSG00000164142	4	151409176	151670503	+
Dorsal Stream Volume and Area	COLEC10	mQTL_McRae	cg01975934	8	118958522	rs10505348	8	118960457	T	C	0.451477	0.00186768	0.000516324	0.000297742	0.382067	0.0321226	1.27145e-32	0.00488836	0.00141251	0.00053866	0.422877	20	ENSG00000184374	8	118995452	119108455	+
Occiptal Lobe Volume and Area	BCL11A	mQTL_McRae	cg10610477	2	60485286	rs45564436	2	60481267	A	G	0.11641	0.00376069	0.00108532	0.000530164	-1.97082	0.0283928	0	-0.00190819	0.00055138	0.000538688	0.0082573	20	ENSG00000119866	2	60450520	60554467	-
Dorsal Stream Volume and Area	C16orf95	mQTL_BrainMeta	cg01932361	16	86952387	rs11641052	16	86953186	T	C	0.739697	0.00203017	0.000583879	0.000507002	-1.19507	0.0334859	5.93798e-279	-0.00169879	0.000490888	0.000538866	0.204343	20	ENSG00000260456	16	87083562	87317420	-
Ventral Stream Volume and Area	CCT4	mQTL_McRae	cg02183531	2	61886064	rs6757672	2	61886544	G	A	0.363518	-0.00335306	0.000942306	0.00037319	0.475813	0.0320033	5.34683e-50	-0.00704701	0.00203634	0.000538931	0.860768	20	ENSG00000115484	2	61868085	61888671	-
Orbital Frontal	HSPA12A	mQTL_McRae	cg23191801	10	116850217	rs2627197	10	116862617	A	T	0.259198	0.00292874	0.000742221	7.94987e-05	0.25797	0.0358277	6.00792e-13	0.011353	0.00328088	0.000539452	0.635591	20	ENSG00000165868	10	116671192	116850251	-
Parietal Lobe Volume and Area	SORBS2	mQTL_McRae	cg20761840	4	185810999	rs34011237	4	185811002	A	G	0.29018	-0.0047277	0.00132356	0.000354332	0.485959	0.0348312	3.0664e-44	-0.0097286	0.00281145	0.000539473	0.348918	20	ENSG00000154556	4	185585444	185956652	-
Cerebellar Peduncle	NOP14	mQTL_BrainMeta	cg00949728	4	2958109	rs2515960	4	2950077	A	G	0.58725	0.00542942	0.00141537	0.000125035	0.346751	0.0432512	1.08232e-15	0.015658	0.00452499	0.000539513	0.21472	16	ENSG00000087269	4	2937933	2963406	-
Occiptal Lobe Volume and Area	WNT3A	mQTL_McRae	cg19911850	1	228012191	rs1745414	1	228024458	T	A	0.480229	0.00241712	0.000685776	0.000424053	0.568378	0.0312374	5.61185e-74	0.00425266	0.00122898	0.000539524	0.314887	20	ENSG00000154342	1	228006998	228061271	+
White Matter Connectivitiy	HMGCS1	mQTL_McRae	cg21149357	5	43316366	rs56071328	5	43341225	C	T	0.489547	-0.00197719	0.000570905	0.000533691	1.30075	0.0155553	0	-0.00152004	0.000439281	0.000539595	0.0484974	20	ENSG00000112972	5	43287470	43313512	-
Supraventricular OD	MC1R	mQTL_BrainMeta	cg09569215	16	89900285	rs11646448	16	89899949	T	A	0.899219	-0.00717896	0.00199347	0.000316694	0.985282	0.0788851	8.4555e-36	-0.0072862	0.00210567	0.000539618	0.353163	20	ENSG00000258839	16	89912119	89920973	+
Long Tracts	SULT2B1	mQTL_BrainMeta	cg07869434	19	48558445	rs56007466	19	48558393	A	G	0.270852	0.00473319	0.00133283	0.000383416	0.862297	0.0560848	2.4133e-53	0.00548905	0.00158637	0.000539909	0.019243	4	ENSG00000088002	19	48552172	48599425	+
Ventral Stream Volume and Area	SPAG4	mQTL_BrainMeta	cg27632911	20	35617260	rs2010565	20	35594595	T	G	0.802779	-0.00395053	0.00113679	0.00051054	-1.43034	0.0384334	3.75561e-303	0.00276195	0.000798227	0.000539955	0.0583883	20	ENSG00000061656	20	35615829	35621094	+
Orbital Frontal	RRAS2	mQTL_BrainMeta	cg19336497	11	14359453	rs11023212	11	14410163	G	A	0.646716	0.00238348	0.000685928	0.000511199	1.20779	0.0322427	4.24531e-307	0.00197343	0.00057036	0.000540234	0.530921	9	ENSG00000133818	11	14277922	14364506	-
Cortical Thickness	CPLX1	mQTL_BrainMeta	cg24793722	4	830628	rs11248047	4	827765	G	A	0.517422	0.00162524	0.000468031	0.000515644	-1.06012	0.0265146	0	-0.00153307	0.00044315	0.000541215	0.256169	20	ENSG00000168993	4	784957	826129	-
Resting_state_Motor	OAZ2	mQTL_McRae	cg15337035	15	64686294	rs11632928	15	64800338	C	T	0.112813	0.0143912	0.00375229	0.000125398	0.410499	0.0512359	1.12908e-15	0.0350578	0.0101341	0.00054143	0.982233	20	ENSG00000180304	15	64687573	64703281	-
Cingulate	DEGS2	mQTL_McRae	cg07530063	14	100147355	rs117130125	14	100042046	A	G	0.085169	0.00711222	0.00199947	0.000375051	0.834738	0.0561671	5.84342e-50	0.0085203	0.00246298	0.000541486	0.00714015	20	ENSG00000168350	14	100143957	100159645	-
Cortical Grey-White Intensities	CORO1A	mQTL_BrainMeta	cg27583010	16	30187184	rs1132812	16	30186830	G	A	0.526759	0.003478	0.000944661	0.000231643	-0.452456	0.0447716	5.20378e-24	-0.00768694	0.0022221	0.000541539	0.0051247	11	ENSG00000102879	16	30182827	30189076	+
Cortical Grey-White Intensities	TOM1L1	mQTL_BrainMeta	cg22089361	17	54523243	rs1835220	17	54520458	A	G	0.522907	0.00389979	0.000944966	3.67663e-05	-0.275967	0.0435046	2.24751e-10	-0.0141314	0.00408509	0.000541664	0.11921	12	ENSG00000141198	17	54899387	54961956	+
White Matter Connectivitiy	ESRRG	mQTL_McRae	cg23663428	1	217140357	rs12732971	1	217159930	G	A	0.162672	-0.00269893	0.000771945	0.000471802	-0.950867	0.0399889	5.60843e-125	0.00283839	0.000820562	0.000542024	0.0584401	20	ENSG00000196482	1	216503246	217137755	-
White Matter Connectivitiy	OSER1	mQTL_BrainMeta	cg13681142	20	44208107	rs2235807	20	44209488	T	C	0.87952	0.00320586	0.000886886	0.000300656	-0.703765	0.0590656	9.89098e-33	-0.0045553	0.00131692	0.000542068	0.0038478	11	ENSG00000132823	20	44195939	44210771	-
Ventral Stream Volume and Area	GLI2	mQTL_BrainMeta	cg01291129	2	120722602	rs12463948	2	120713483	A	T	0.812223	0.00405287	0.00116618	0.000510199	-1.29305	0.0361795	9.52903e-280	-0.00313435	0.000906138	0.000542138	0.945999	20	ENSG00000074047	2	120735623	120992653	+
Supraventricular OD	PDGFC	mQTL_McRae	cg19518666	4	156771693	rs4691380	4	156798972	T	C	0.33345	0.00621388	0.00169441	0.000245149	0.36191	0.0347577	2.17702e-25	0.0171697	0.00496375	0.000542162	0.639971	20	ENSG00000145431	4	156760454	156971799	-
Limbic Volumes	FGGY	mQTL_McRae	cg26196860	1	59279891	rs6657008	1	59325263	G	A	0.213685	0.00447375	0.00107982	3.42705e-05	-0.24908	0.039635	3.29228e-10	-0.0179611	0.00519257	0.000542188	0.112259	13	ENSG00000172456	1	59296638	59810647	+
General White Matter Tract	KLHL30	mQTL_BrainMeta	cg22741244	2	238143645	rs2241985	2	238140899	A	G	0.403206	0.00176561	0.000480732	0.000239955	0.604634	0.0587771	8.07289e-25	0.00292013	0.000844235	0.000542372	0.714706	20	ENSG00000168427	2	238138668	238152947	+
Cortical Thickness	IGFALS	mQTL_McRae	cg07589192	16	1795626	rs3829540	16	1786392	A	G	0.229592	-0.00197384	0.000556387	0.000388741	0.572902	0.0368051	1.2425e-54	-0.00344534	0.000996076	0.000542372	0.731713	20	ENSG00000099769	16	1790413	1794971	-
White Matter Connectivitiy	JPH1	mQTL_McRae	cg05782888	8	74175728	rs2173579	8	74175812	G	C	0.228823	-0.00262917	0.000676054	0.000100661	0.295943	0.0391155	3.85266e-14	-0.00888404	0.00256852	0.000542564	0.0064731	20	ENSG00000104369	8	74234700	74321540	-
Supraventricular FreeWater	PGAP6	mQTL_BrainMeta	cg16579431	16	383439	rs763148	16	383552	T	C	0.645656	-0.00556643	0.001458	0.000134617	0.535256	0.0655347	3.14821e-16	-0.0103996	0.00300684	0.000542904	0.52128	20	ENSG00000129925	16	370788	387113	-
Supraventricular OD	RHOA	mQTL_BrainMeta	cg23346134	3	49416467	rs6446277	3	49435644	A	G	0.305181	0.00499403	0.0013159	0.000147557	0.395052	0.047026	4.43761e-17	0.0126415	0.00365509	0.000543018	0.0968423	9	ENSG00000067560	3	49359139	49412998	-
White Matter Connectivitiy	ENSG00000266086	mQTL_BrainMeta	cg06626750	17	58005524	rs8819	17	58001377	T	C	0.172537	-0.00292524	0.000762646	0.000125236	-0.391506	0.0489447	1.25476e-15	0.00747176	0.00216036	0.000543045	0.0276751	20	ENSG00000266086	17	57989038	58007246	-
Limbic Volumes	ALDOA	mQTL_McRae	cg07742718	16	30052828	rs9932193	16	30057148	G	T	0.46638	-0.00367751	0.000883024	3.11803e-05	0.196517	0.0316554	5.36619e-10	-0.0187134	0.00541083	0.000543154	0.0220469	13	ENSG00000149925	16	30064164	30070457	+
Cortical Thickness	LMAN1L	mQTL_BrainMeta	cg07772128	15	74803106	rs6495122	15	74833304	C	A	0.59125	-0.00165474	0.000476379	0.000513547	1.21965	0.0329051	9.99884e-301	-0.00135673	0.000392297	0.000543342	0.207369	20	ENSG00000140506	15	74812716	74825757	+
Basal Ganglia + Thalamus + Cerebellum	C8orf74	mQTL_BrainMeta	cg15816503	8	10672543	rs4129653	8	10676995	T	C	0.854799	0.00347491	0.00100039	0.000513582	-1.69914	0.0458413	9.99987e-301	-0.0020451	0.000591341	0.000543389	0.335229	20	ENSG00000171060	8	10672628	10700590	+
Cingulate	RETSAT	mQTL_McRae	cg09468902	2	85342290	rs56352074	2	85357865	C	T	0.369156	-0.00500332	0.00117302	1.99618e-05	0.196922	0.0333297	3.45647e-09	-0.0254076	0.00734683	0.000543576	0.249008	20	ENSG00000042445	2	85341955	85354531	-
Supraventricular OD	RBM42	mQTL_McRae	cg17942806	19	35632985	rs2239914	19	35632501	T	C	0.441896	0.00606475	0.00160153	0.00015257	0.281832	0.0332025	2.09706e-17	0.021519	0.00622242	0.00054359	0.0505537	20	ENSG00000126254	19	35629030	35637686	+
Dorsal Stream Volume and Area	CLDN23	mQTL_McRae	cg04654363	8	8723703	rs555617	8	8735335	C	G	0.456916	-0.00201752	0.000515975	9.2255e-05	-0.240358	0.0324325	1.25333e-13	0.00839381	0.00242716	0.000543624	0.939373	20	ENSG00000253958	8	8701937	8704096	+
Resting_State_Visual+ Inter-hemispheric	PPARA	mQTL_BrainMeta	cg24911721	22	46112574	rs6008621	22	46114099	A	G	0.649809	-0.00783571	0.00225595	0.000513996	1.26775	0.0342028	1.00002e-300	-0.00618078	0.00178728	0.000543793	0.670776	20	ENSG00000186951	22	46150521	46243755	+
Cortical Thickness	SNRPE	mQTL_BrainMeta	cg15481791	1	203860762	rs2366260	1	203901550	C	T	0.772595	0.00193282	0.000556472	0.000513996	-1.44101	0.038877	9.99983e-301	-0.0013413	0.000387861	0.000543805	0.239865	20	ENSG00000182004	1	203861599	203871152	+
Dorsal Stream Volume and Area	SLIT2	mQTL_BrainMeta	cg12253071	4	19739321	rs11939841	4	19747046	A	G	0.723623	-0.00214565	0.00057327	0.000181962	0.595674	0.0658926	1.56564e-19	-0.00360205	0.00104161	0.000543899	0.647173	20	ENSG00000145147	4	20251905	20620561	+
Cerebellar Peduncle	KNCN	mQTL_BrainMeta	cg04831174	1	46551716	rs10890404	1	46547508	G	A	0.74605	0.00616949	0.00160295	0.000118678	0.536025	0.0680475	3.34744e-15	0.0115097	0.00332831	0.000543953	0.039172	20	ENSG00000162456	1	46545641	46551647	-
Cortical Thickness	PMP22	mQTL_McRae	cg17655005	17	15261492	rs231019	17	15261492	A	C	0.473235	0.0016241	0.000468341	0.000524795	-1.09271	0.0235613	0	-0.0014863	0.000429802	0.000543962	0.632205	20	ENSG00000109099	17	15229773	15272292	-
Subcortical Intensity + Supraventricular White Matter	TMEM81	mQTL_McRae	cg23225103	1	205071637	rs10900444	1	205075288	C	A	0.128905	-0.00508788	0.00142189	0.000345892	-0.641285	0.0476538	2.79391e-41	0.00793388	0.0022943	0.000544017	0.0742884	20	ENSG00000174529	1	205083129	205084460	-
Occiptal Lobe Volume and Area	HDLBP	mQTL_McRae	cg02631868	2	241251373	rs79386899	2	241505256	A	G	0.068974	-0.00516848	0.00134441	0.000120843	-0.512912	0.0648184	2.5114e-15	0.0100767	0.0029141	0.000544346	0.372986	12	ENSG00000115677	2	241227264	241317061	-
Long Tracts	ZFYVE28	mQTL_BrainMeta	cg27108147	4	2399878	rs17132464	4	2365319	G	A	0.370999	-0.00421943	0.00121493	0.000514719	1.25808	0.0339419	9.99998e-301	-0.00335385	0.000969928	0.000544532	0.233427	20	ENSG00000159733	4	2269582	2418651	-
Cortical Grey-White Intensities	CRX	mQTL_McRae	cg25686793	19	47839618	rs12985683	19	47836597	A	T	0.412837	0.00351239	0.000959316	0.000250888	-0.348992	0.0331958	7.51461e-26	-0.0100644	0.00291075	0.000544885	0.885645	20	ENSG00000105392	19	47819779	47843330	+
Long Tracts	WFS1	mQTL_BrainMeta	cg25064352	4	6303309	rs4689395	4	6294258	G	A	0.362405	-0.00422204	0.00121575	0.000515098	1.25588	0.0338824	9.99945e-301	-0.00336182	0.000972287	0.000544922	0.0709656	20	ENSG00000109501	4	6269849	6303265	+
Resting_State_Visual+ Inter-hemispheric	DPP10	mQTL_BrainMeta	cg00611227	2	115364472	rs11123302	2	115387666	G	A	0.742893	0.00859628	0.00247534	0.00051511	-1.42569	0.0384638	9.99919e-301	-0.00602956	0.00174384	0.00054496	0.0713586	20	ENSG00000175497	2	114442299	115845780	+
Occiptal Lobe Volume and Area	CPXM1	mQTL_McRae	cg21603679	20	2794083	rs127078	20	2794686	C	T	0.17685	-0.00320883	0.000899477	0.000360487	0.572569	0.0407775	8.70986e-45	-0.00560427	0.00162086	0.000545029	0.341118	20	ENSG00000088882	20	2794074	2800627	-
Occiptal Lobe Volume and Area	LARP1	mQTL_McRae	cg23944572	5	154722099	rs4958767	5	154726182	C	G	0.244223	-0.0034434	0.000792782	1.40265e-05	0.21772	0.0381126	1.11294e-08	-0.0158157	0.00457429	0.000545156	0.643239	20	ENSG00000155506	5	154682986	154817605	+
Resting_state_Motor	AJAP1	mQTL_BrainMeta	cg01388988	1	4412007	rs349417	1	4398008	C	T	0.281644	-0.00948646	0.00260822	0.000275689	-0.50393	0.0452427	8.15947e-29	0.0188249	0.00544471	0.000545265	0.671455	20	ENSG00000196581	1	4654609	4792534	+
Occiptal Lobe Volume and Area	WNT9A	mQTL_BrainMeta	cg05183226	1	227949011	rs605410	1	227928580	G	A	0.5303	0.00238462	0.000686716	0.000515632	-1.21453	0.0327667	9.99862e-301	-0.00196342	0.000567895	0.000545498	0.462753	20	ENSG00000143816	1	227918656	227947932	-
Subcortical Intensity + Supraventricular White Matter	NUBP1	mQTL_BrainMeta	cg03612445	16	10746922	rs68105662	16	10745151	A	G	0.279176	-0.00388019	0.00105935	0.000249477	-0.694498	0.0663399	1.20194e-25	0.00558705	0.00161602	0.000545622	0.323467	11	ENSG00000103274	16	10743786	10769351	+
White Matter Connectivitiy	RNF215	mQTL_BrainMeta	cg19015086	22	30421831	rs4820845	22	30404349	T	G	0.530793	0.00241362	0.000572038	2.45019e-05	0.371072	0.0615252	1.6272e-09	0.00650445	0.00188137	0.000545631	0.000322249	20	ENSG00000099999	22	30368811	30421771	-
General White Matter Tract	C1orf198	mQTL_McRae	cg10232893	1	230825659	rs722732	1	230825623	A	G	0.295884	-0.00185907	0.00051822	0.000333972	0.444095	0.034294	2.36062e-38	-0.0041862	0.00121086	0.000545808	0.108155	20	ENSG00000119280	1	230837119	230869589	-
Resting_state_DMN+ Intra-network	PINX1	mQTL_BrainMeta	cg09460231	8	10879139	rs10090444	8	10887959	C	G	0.44841	0.00777133	0.00208979	0.00020024	0.378901	0.0403802	6.39205e-21	0.0205102	0.00593274	0.000545983	0.0956266	20	ENSG00000258724	8	10725399	10839847	-
Parietal Lobe Volume and Area	GTF3C6	mQTL_BrainMeta	cg05449607	6	110958409	rs11153266	6	110972371	A	G	0.8192	0.0055409	0.00155522	0.00036697	-0.70179	0.0491161	2.58529e-46	-0.00789538	0.00228393	0.000546367	0.159612	20	ENSG00000155115	6	110958706	110967890	+
Cortical Grey-White Intensities	MPZL1	mQTL_McRae	cg10530280	1	167790632	rs8623	1	167790601	T	C	0.10507	-0.00570532	0.00150911	0.000156459	0.434185	0.0508678	1.3949e-17	-0.0131403	0.00380141	0.000546848	0.494628	8	ENSG00000197965	1	167721192	167791919	+
Supraventricular OD	CILP2	mQTL_McRae	cg10669058	19	19537746	rs17288409	19	19393358	C	T	0.184968	0.00765558	0.00207641	0.000226981	0.425382	0.0428447	3.13071e-23	0.017997	0.00520698	0.000547623	0.0555754	20	ENSG00000160161	19	19538248	19546659	+
Cerebellar Peduncle	GAK	mQTL_BrainMeta	cg21197795	4	881940	rs3775129	4	881367	G	A	0.847338	-0.00705885	0.00192932	0.000253478	0.676478	0.0642176	6.01215e-26	-0.0104347	0.00301913	0.000547858	0.104733	20	ENSG00000178950	4	849276	932373	-
White Matter Connectivitiy	BACE2	mQTL_McRae	cg18175606	21	41171282	rs2776344	21	41171060	G	A	0.2593	0.0025862	0.000653246	7.52662e-05	0.261442	0.0368938	1.37707e-12	0.00989206	0.00286213	0.000547864	0.0684139	14	ENSG00000182240	21	41167801	41282530	+
Limbic Volumes	FLT4	mQTL_McRae	cg07450671	5	180629580	rs11960332	5	180644276	A	G	0.1438	0.00463238	0.00127378	0.000276121	0.517901	0.0466731	1.3067e-28	0.00894453	0.00258823	0.000548561	0.338952	15	ENSG00000037280	5	180601506	180649624	-
Limbic Volumes	SLC38A10	mQTL_McRae	cg12401202	17	81271162	rs9900614	17	81255651	T	C	0.362725	-0.003229	0.000917484	0.000432514	-0.58631	0.0321023	1.60637e-74	0.00550733	0.00159363	0.000548601	0.570768	20	ENSG00000157637	17	81244811	81295547	-
Supraventricular FreeWater	LRRC41	mQTL_BrainMeta	cg22509164	1	46301285	rs17413652	1	46301504	G	A	0.870578	-0.0078497	0.00205318	0.000131741	-0.699175	0.0865387	6.51227e-16	0.0112271	0.00324877	0.00054866	0.152456	11	ENSG00000132128	1	46261196	46303616	-
Dorsal Stream Volume and Area	NDUFA13	mQTL_BrainMeta	cg07624705	19	19515716	rs45631651	19	19527934	A	G	0.834234	-0.00250478	0.000689998	0.000283289	0.660913	0.0585654	1.55588e-29	-0.00378988	0.00109669	0.000548795	0.0316322	10	ENSG00000186010	19	19515736	19529054	+
Temporal Lobe Volume and Area	C11orf94	mQTL_BrainMeta	cg06856889	11	45907990	rs72902478	11	45909667	T	C	0.904509	0.00612919	0.00161755	0.00015114	-0.857557	0.101793	3.62169e-17	-0.00714726	0.00206824	0.000548822	0.312773	13	ENSG00000234776	11	45906513	45907272	-
White Matter Connectivitiy	F7	mQTL_BrainMeta	cg24746106	13	113053975	rs2297192	13	113066162	C	T	0.8299	0.0026135	0.000753515	0.000523528	1.58395	0.0392764	0	0.00164999	0.000477475	0.000548958	0.125436	20	ENSG00000057593	13	113105788	113120685	+
Orbital Frontal	DACT1	mQTL_McRae	cg14832378	14	58572221	rs12893531	14	58575473	C	T	0.200337	-0.00281995	0.000812596	0.000519876	-1.22872	0.0326695	0	0.00229503	0.000664145	0.000549031	0.73324	20	ENSG00000165617	14	58633967	58648321	+
Parietal Lobe Volume and Area	KIF1B	mQTL_McRae	cg15208524	1	10210654	rs61784580	1	10210438	A	G	0.277444	-0.00472372	0.00134754	0.000455848	0.667284	0.0324542	6.15849e-94	-0.00707902	0.00204858	0.000549116	0.0483794	20	ENSG00000054523	1	10210570	10381603	+
Temporal Lobe Volume and Area	NLRP2	mQTL_McRae	cg20995778	19	54966894	rs71367134	19	54995780	A	G	0.216717	0.00407736	0.00116247	0.000452335	-0.744406	0.0369289	2.29905e-90	-0.00547733	0.00158507	0.00054912	0.0934531	20	ENSG00000022556	19	54953130	55001142	+
Resting_state_DMN+ Intra-network	N4BP3	mQTL_McRae	cg24680629	5	178108065	rs79417842	5	178114379	T	C	0.022987	-0.0260426	0.00697988	0.000190651	0.987021	0.107761	5.22135e-20	-0.0263851	0.00763588	0.000549469	0.625826	14	ENSG00000145911	5	178113532	178126081	+
Subcortical Intensity + Supraventricular White Matter	ECE2	mQTL_BrainMeta	cg09405238	3	184276712	rs843372	3	184278425	C	T	0.230312	-0.00392725	0.00113175	0.000520355	-1.30502	0.0348508	6.9618e-307	0.00300933	0.000870941	0.000549754	0.0433275	20	ENSG00000145194	3	184276011	184293031	+
Basal Ganglia + Thalamus + Cerebellum	UBTF	mQTL_McRae	cg13607699	17	44218550	rs4793084	17	44240003	G	T	0.294144	-0.00277348	0.000774576	0.000342744	0.45251	0.0343823	1.46864e-39	-0.0061291	0.00177395	0.000550175	0.403035	20	ENSG00000108312	17	44205033	44221626	-
Orbital Frontal	CRAT	mQTL_McRae	cg25587233	9	129109726	rs10988209	9	129109648	A	G	0.232385	0.00338035	0.000768376	1.08578e-05	-0.210116	0.0376511	2.39689e-08	-0.016088	0.00465659	0.000550511	0.323513	14	ENSG00000095321	9	129094142	129111189	-
Cerebellar Peduncle	SLC26A9	mQTL_BrainMeta	cg22862005	1	205915193	rs823080	1	205820154	G	A	0.584489	0.00492423	0.00141916	0.000520823	1.23225	0.0332449	9.99987e-301	0.00399614	0.00115672	0.000550873	0.446374	20	ENSG00000174502	1	205913048	205943460	-
Orbital Frontal	RRAS2	mQTL_McRae	cg19336497	11	14359453	rs11023212	11	14410163	A	G	0.353284	-0.00238348	0.000685928	0.000511199	-0.908103	0.0284546	1.70186e-223	0.00262468	0.000759806	0.000551499	0.0872232	20	ENSG00000133818	11	14277922	14364506	-
White Matter Connectivitiy	FTH1	mQTL_BrainMeta	cg24803614	11	61966003	rs1800008	11	61962711	C	T	0.78465	0.00290614	0.000688956	2.46286e-05	-0.342281	0.0568665	1.75472e-09	-0.00849051	0.00245791	0.000551609	0.5172	13	ENSG00000167996	11	61959718	61967634	-
Orbital Frontal	CUL3	mQTL_BrainMeta	cg12698349	2	224584291	rs11690350	2	224584259	T	G	0.456149	-0.002514	0.000653321	0.000119072	0.457307	0.0583542	4.62382e-15	-0.0054974	0.00159156	0.000552141	0.277806	4	ENSG00000036257	2	224470150	224585397	-
Supraventricular OD	ZNF786	mQTL_BrainMeta	cg18353405	7	149067090	rs1534197	7	149074878	T	C	0.359666	0.00454632	0.00126876	0.00033932	0.70352	0.0542207	1.69376e-38	0.00646225	0.00187096	0.000552369	0.987742	9	ENSG00000197362	7	149069641	149090782	-
Supraventricular FreeWater	CERS2	mQTL_McRae	cg26058502	1	150973547	rs12405726	1	150983652	A	G	0.358466	0.00529719	0.00146417	0.000297043	-0.396373	0.0341697	4.11429e-31	-0.0133642	0.00386941	0.000552748	0.142369	20	ENSG00000143418	1	150960583	150975003	-
Cortical Grey-White Intensities	OCIAD2	mQTL_BrainMeta	cg26134090	4	48907040	rs7672280	4	48923931	C	T	0.467735	0.00377068	0.000946476	6.77907e-05	0.301006	0.0434444	4.2517e-12	0.0125269	0.00362712	0.00055299	0.0199459	20	ENSG00000145247	4	48885019	48906937	-
Supraventricular OD	TRPV2	mQTL_BrainMeta	cg09093656	17	16420167	rs9910014	17	16403491	T	A	0.753317	-0.0063872	0.00184137	0.000522938	-1.39066	0.0375187	1.0001e-300	0.00459293	0.00132988	0.000553092	0.186022	20	ENSG00000187688	17	16415571	16437003	+
Supraventricular OD	SOX13	mQTL_McRae	cg11216917	1	204075381	rs10900546	1	204075984	C	G	0.261881	0.00639612	0.00178418	0.000337194	0.479109	0.0372091	6.13285e-38	0.01335	0.00386559	0.00055325	0.0385472	20	ENSG00000143842	1	204073115	204127743	+
Cortical Grey-White Intensities	CTSF	mQTL_McRae	cg24987259	11	66568822	rs662094	11	66575220	A	G	0.496032	0.00366415	0.000944161	0.000104093	-0.249564	0.0329643	3.71102e-14	-0.0146822	0.00425135	0.000553274	0.747764	20	ENSG00000174080	11	66563464	66568879	-
Cortical Thickness	COG4	mQTL_BrainMeta	cg09725610	16	70519655	rs8052125	16	70503426	G	T	0.427284	0.00170843	0.000473308	0.000306733	-0.510721	0.0430123	1.61841e-32	-0.00334513	0.000968619	0.000553348	0.186946	18	ENSG00000103051	16	70480568	70523560	-
Ventral Stream Volume and Area	HS3ST3A1	mQTL_McRae	cg19298225	17	13602967	rs28470223	17	13601706	G	A	0.299735	0.00341811	0.000983354	0.000509014	-0.931579	0.0306304	3.63723e-203	-0.00366916	0.00106245	0.000553385	0.883127	20	ENSG00000153976	17	13494032	13601929	-
White Matter Connectivitiy	ODF4	mQTL_McRae	cg10502150	17	8338806	rs6503103	17	8341847	A	G	0.351713	-0.00208312	0.000599516	0.000511482	0.686333	0.0219243	4.03097e-215	-0.00303514	0.00087887	0.000553441	0.838847	20	ENSG00000184650	17	8339840	8346048	+
Subcortical Intensity + Supraventricular White Matter	CSNK1G3	mQTL_McRae	cg20708411	5	123511887	rs7728713	5	123511984	A	G	0.218531	-0.00402058	0.00114895	0.00046638	-0.787256	0.0367988	1.53472e-101	0.00510708	0.00147883	0.00055345	0.258704	20	ENSG00000151292	5	123512177	123617045	+
Subcortical Intensity + Supraventricular White Matter	SUPT5H	mQTL_BrainMeta	cg18487508	19	39436222	rs11881477	19	39458139	G	A	0.642245	0.00345206	0.000995488	0.000524916	1.21863	0.0320522	0	0.00283273	0.000820281	0.000553624	0.244207	20	ENSG00000196235	19	39436156	39476670	+
Subcortical Intensity + Supraventricular White Matter	SLC35G5	mQTL_BrainMeta	cg15596359	8	11356008	rs2250028	8	11356080	G	T	0.533555	0.00335202	0.00095368	0.000440038	-0.716431	0.0386388	9.50234e-77	-0.00467877	0.00135486	0.000553714	0.486305	20	ENSG00000177710	8	11331012	11332360	+
Temporal Lobe Volume and Area	ITGA1	mQTL_McRae	cg21153758	5	52788158	rs7706108	5	52788666	G	C	0.209205	-0.00456644	0.00117892	0.00010733	0.305954	0.04013	2.45792e-14	-0.0149252	0.00432204	0.000553789	0.0373646	20	ENSG00000213949	5	52787916	52959209	+
Cerebellar Peduncle	INPP5B	mQTL_BrainMeta	cg24867946	1	37931318	rs35267671	1	37931697	T	C	0.5843	0.0054547	0.0014206	0.000123177	0.357597	0.0452761	2.83075e-15	0.0152538	0.00441721	0.000553857	0.196401	15	ENSG00000204084	1	37860697	37947057	-
Dorsal Stream Volume and Area	VCAN	mQTL_McRae	cg00328900	5	83473278	rs35194537	5	83475104	G	C	0.374862	-0.00198506	0.00053164	0.000188573	0.306545	0.0337617	1.08897e-19	-0.00647559	0.00187522	0.000553873	0.497157	18	ENSG00000038427	5	83471618	83582303	+
Subcortical Intensity + Supraventricular White Matter	CSNK1G3	mQTL_BrainMeta	cg05885484	5	123511622	rs1392437	5	123485369	T	C	0.218578	-0.00398226	0.00114831	0.000524481	-1.45726	0.0393155	1.00005e-300	0.0027327	0.000791434	0.000554695	0.00914909	20	ENSG00000151292	5	123512177	123617045	+
Occiptal Lobe Volume and Area	NDUFS3	mQTL_BrainMeta	cg13308137	11	47507403	rs17726787	11	47507485	G	A	0.851741	0.00353257	0.000968105	0.000263306	-0.657145	0.061555	1.32211e-26	-0.00537563	0.00155688	0.000554734	0.336801	9	ENSG00000213619	11	47565336	47584562	+
Occiptal Lobe Volume and Area	CDH11	mQTL_McRae	cg06125461	16	65064949	rs4967884	16	65064969	A	G	0.369578	-0.00247943	0.000709078	0.000471053	-0.700161	0.0320345	6.74366e-106	0.00354123	0.00102561	0.000554825	0.00144681	20	ENSG00000140937	16	64943753	65126112	-
Occiptal Lobe Volume and Area	MSTO1	mQTL_BrainMeta	cg22932427	1	155645873	rs2175391	1	155655811	G	T	0.26189	0.00335827	0.000775612	1.49218e-05	0.265345	0.0463786	1.05723e-08	0.0126562	0.00366574	0.000555265	0.539515	8	ENSG00000125459	1	155610205	155614951	+
Subcortical Intensity + Supraventricular White Matter	MVB12B	mQTL_BrainMeta	cg14515811	9	126325936	rs10124379	9	126379171	T	C	0.411357	0.00334633	0.000965062	0.000525364	-1.23214	0.033242	1.00006e-300	-0.00271587	0.000786661	0.000555618	0.00311614	20	ENSG00000196814	9	126326829	126507041	+
Supraventricular OD	ROR2	mQTL_BrainMeta	cg13755766	9	91948397	rs7863564	9	91960227	T	C	0.847243	0.00627684	0.00169811	0.000218701	-0.768647	0.0796194	4.72673e-22	-0.00816609	0.00236562	0.000556473	0.140314	20	ENSG00000169071	9	91563091	91950228	-
Cingulate	BRI3BP	mQTL_BrainMeta	cg15161050	12	125016154	rs7132145	12	125016177	G	A	0.83856	0.00602452	0.00155355	0.000105363	0.542609	0.0716203	3.5585e-14	0.0111029	0.00321638	0.000556486	0.500847	9	ENSG00000184992	12	124993645	125031231	+
Temporal Lobe Volume and Area	ITCH	mQTL_McRae	cg12524553	20	34364239	rs13044413	20	34433151	G	A	0.440072	0.00368062	0.000964749	0.000136123	-0.265234	0.0327166	5.18815e-16	-0.0138769	0.00401999	0.000556505	0.259341	20	ENSG00000078747	20	34363241	34540748	+
Supraventricular OD	ZNF239	mQTL_McRae	cg18745239	10	43569149	rs9422555	10	43585461	T	C	0.47275	0.00618427	0.00159141	0.000101892	-0.241405	0.0321193	5.65219e-14	-0.0256178	0.00742132	0.000556606	0.402304	19	ENSG00000196793	10	43556344	43574618	-
Dorsal Stream Volume and Area	EFNA3	mQTL_McRae	cg21199495	1	155086686	rs1462854	1	155081206	A	T	0.070677	0.00349726	0.000983104	0.000374602	0.860165	0.0602209	2.77378e-46	0.0040658	0.00117784	0.000556617	0.130087	20	ENSG00000143590	1	155078837	155087538	+
Cerebellar Peduncle	CTNNBL1	mQTL_McRae	cg17974185	20	37694938	rs6096026	20	37746995	G	C	0.23299	-0.00576835	0.00164793	0.000464633	0.740929	0.0357049	1.18921e-95	-0.00778529	0.00225556	0.000557271	0.032799	20	ENSG00000132792	20	37693955	37872129	+
Parietal Lobe Volume and Area	CDC42	mQTL_BrainMeta	cg13962372	1	22088656	rs2268179	1	22088292	G	T	0.827479	-0.00581131	0.00156921	0.00021278	-0.581133	0.0610259	1.6868e-21	0.00999996	0.00289726	0.00055744	0.0654155	20	ENSG00000070831	1	22052627	22101360	+
Basal Ganglia + Thalamus + Cerebellum	KDM3B	mQTL_McRae	cg09817016	5	138355231	rs35931944	5	138293443	A	G	0.34285	-0.00260565	0.000742637	0.000450391	0.634625	0.0330505	3.58186e-82	-0.00410581	0.00118957	0.000557484	0.475172	20	ENSG00000120733	5	138352685	138437028	+
Cingulate	BTBD19	mQTL_BrainMeta	cg22026616	1	44809668	rs12407290	1	44809667	G	C	0.154077	0.00531673	0.00153471	0.000531582	1.49225	0.037334	0	0.0035629	0.00103231	0.000557722	0.0435077	18	ENSG00000222009	1	44808523	44815585	+
Supraventricular FreeWater	OSBP2	mQTL_BrainMeta	cg00799144	22	30821243	rs136225	22	30821358	T	C	0.830143	-0.00789959	0.00185007	1.95578e-05	0.484232	0.0826073	4.57728e-09	-0.0163137	0.00472678	0.000557834	0.0108717	12	ENSG00000184792	22	30693782	30907824	+
Supraventricular OD	ZBTB7C	mQTL_McRae	cg18721307	18	48134406	rs8091725	18	48134407	G	A	0.376027	0.00433243	0.00125348	0.000547583	1.24598	0.0196815	0	0.00347713	0.00100752	0.000558137	0.477211	20	ENSG00000184828	18	48026672	48410752	-
Limbic Volumes	UCKL1	mQTL_BrainMeta	cg03719642	20	63938719	rs3810500	20	63935638	G	C	0.07671	-0.00630808	0.0016258	0.000104462	-0.568901	0.0753494	4.34696e-14	0.0110882	0.00321306	0.000558569	0.179894	10	ENSG00000198276	20	63939829	63956416	-
Cortical Thickness	FCSK	mQTL_BrainMeta	cg10364459	16	70473191	rs7192865	16	70473004	T	C	0.524713	0.00179221	0.000468232	0.000129399	-0.352058	0.0441334	1.49777e-15	-0.00509067	0.00147516	0.000558684	0.0311051	12	ENSG00000157353	16	70454595	70480274	+
Limbic Volumes	AP4S1	mQTL_BrainMeta	cg01093311	14	31021803	rs179710	14	31007144	G	T	0.481705	0.00305693	0.000882408	0.000531618	1.10005	0.0281056	0	0.00277889	0.000805286	0.000558899	0.392055	20	ENSG00000100478	14	31025106	31130996	+
Temporal Lobe Volume and Area	FBRSL1	mQTL_BrainMeta	cg05053403	12	132544090	rs11616163	12	132559570	T	C	0.583967	0.00336266	0.00097033	0.000529286	1.09036	0.0292697	9.69995e-304	0.00308398	0.000893756	0.000559379	0.444148	20	ENSG00000112787	12	132489551	132585188	+
Limbic Volumes	TP73	mQTL_BrainMeta	cg24643429	1	3645865	rs6697769	1	3654319	T	C	0.4802	0.00318152	0.00088236	0.000311322	0.59393	0.0499621	1.37295e-32	0.00535673	0.00155247	0.000559624	0.0171524	20	ENSG00000078900	1	3652516	3736201	+
Supraventricular OD	DPF3	mQTL_BrainMeta	cg12913429	14	72894149	rs75031110	14	72921979	G	A	0.104345	0.00954185	0.00254011	0.000172326	1.42591	0.163372	2.59246e-18	0.00669178	0.00193939	0.00055963	0.101901	6	ENSG00000205683	14	72609034	72894101	-
Cortical Grey-White Intensities	EMX2	mQTL_BrainMeta	cg15496864	10	117553256	rs242963	10	117551860	G	C	0.327622	0.00368504	0.00100426	0.000243114	0.440175	0.0434118	3.68911e-24	0.00837176	0.00242631	0.000559725	0.130133	20	ENSG00000170370	10	117542445	117549546	+
White Matter Connectivitiy	PIK3R1	mQTL_BrainMeta	cg17780731	5	68187850	rs7734077	5	68187916	A	G	0.915685	-0.00394403	0.000998555	7.82366e-05	0.75895	0.10708	1.36357e-12	-0.00519669	0.00150621	0.000560207	0.00734547	20	ENSG00000145675	5	68215756	68301821	+
Cortical Grey-White Intensities	TYW5	mQTL_BrainMeta	cg21666857	2	200094628	rs7565005	2	200148554	T	C	0.774679	0.00475639	0.00112047	2.1861e-05	0.440873	0.0744499	3.18556e-09	0.0107886	0.00312703	0.000560366	0.146648	12	ENSG00000162971	2	199928913	199955736	-
Orbital Frontal	FABP6	mQTL_BrainMeta	cg07591530	5	160187275	rs10077980	5	160187332	C	T	0.754367	-0.00260377	0.000751966	0.000534958	1.24159	0.0307727	0	-0.00209712	0.000607873	0.000560721	0.0755142	20	ENSG00000170231	5	160187367	160238735	+
Cortical Grey-White Intensities	PDE8A	mQTL_McRae	cg09425164	15	85008883	rs2122858	15	85004585	A	G	0.393391	-0.0033898	0.000966363	0.000451835	-0.607995	0.0318829	4.51701e-81	0.00557538	0.00161609	0.000560772	0.333274	20	ENSG00000073417	15	84980440	85139145	+
Supraventricular OD	PSMD6	mQTL_McRae	cg15316508	3	64022654	rs2280162	3	64011815	A	G	0.165359	0.0061135	0.00163007	0.000176522	-0.387537	0.0440643	1.43288e-18	-0.0157753	0.00457272	0.000560862	0.806033	20	ENSG00000163636	3	64010550	64024010	-
Cerebellar Peduncle	CYP2W1	mQTL_McRae	cg16182351	7	983430	rs3735683	7	985897	T	C	0.237143	-0.00584143	0.0016352	0.000353859	0.492315	0.037045	2.65778e-40	-0.0118652	0.00343935	0.000560914	0.0989751	20	ENSG00000073067	7	983181	989640	+
Limbic Volumes	TESK2	mQTL_McRae	cg27633763	1	45491156	rs61788336	1	45512188	T	C	0.231965	-0.00364135	0.0010429	0.000480187	0.764364	0.0341523	6.01893e-111	-0.0047639	0.00138091	0.000560931	0.000807758	20	ENSG00000070759	1	45343883	45491163	-
Temporal Lobe Volume and Area	TMEM204	mQTL_McRae	cg05174855	16	1542090	rs8053608	16	1544160	T	G	0.184853	0.00429481	0.0012352	0.000507014	1.04198	0.0377495	1.03882e-167	0.00412178	0.0011948	0.000561098	0.635507	20	ENSG00000131634	16	1528688	1555580	+
Parietal Lobe Volume and Area	FBXO7	mQTL_McRae	cg09604440	22	32513549	rs5998521	22	32504229	G	A	0.375591	-0.00460119	0.00124415	0.00021707	0.32748	0.0342135	1.05204e-21	-0.0140503	0.00407288	0.000561178	0.0708766	16	ENSG00000100225	22	32474676	32498829	+
Supraventricular OD	HTR3D	mQTL_BrainMeta	cg20387954	3	184039072	rs7632670	3	183996089	A	G	0.443169	0.00423613	0.00122264	0.000530738	-1.21965	0.0329051	9.99884e-301	-0.00347322	0.00100682	0.000561206	0.152288	20	ENSG00000186090	3	184031544	184039369	+
White Matter Connectivitiy	GPT	mQTL_BrainMeta	cg11211951	8	144504357	rs1063739	8	144504344	C	A	0.53075	0.00198114	0.000571943	0.000532439	-1.07928	0.0284554	0	-0.00183561	0.000532135	0.000561581	0.331822	19	ENSG00000167701	8	144502973	144507174	+
Resting_state_DMN+ Intra-network	SUCLG2	mQTL_BrainMeta	cg11197418	3	67654861	rs13076100	3	67654746	T	C	0.348909	-0.00756695	0.00218487	0.000533507	1.13452	0.0294596	0	-0.00666974	0.00193358	0.000561791	0.0182681	20	ENSG00000172340	3	67360460	67654612	-
Supraventricular OD	KCNH2	mQTL_McRae	cg10454121	7	150978771	rs4496877	7	150983418	T	G	0.37385	0.00450127	0.00125981	0.000352956	-0.419518	0.0317186	6.18969e-40	-0.0107296	0.00311064	0.000561979	0.725836	20	ENSG00000055118	7	150944961	150978321	-
Resting State fMRI	SPI1	mQTL_BrainMeta	cg03301240	11	47378779	rs61897423	11	47382467	C	T	0.854254	-0.00288338	0.000832378	0.000532145	-1.57915	0.0421645	5.53935e-307	0.0018259	0.000529354	0.000562032	0.62078	20	ENSG00000066336	11	47354860	47378547	-
General White Matter Tract	ENSG00000282246	mQTL_BrainMeta	cg11679124	10	14016945	rs60536505	10	14019608	C	T	0.7882	0.0021375	0.000578006	0.00021726	0.676793	0.0707745	1.14754e-21	0.00315828	0.000915673	0.000562394	0.95675	20	ENSG00000282246	10	13610047	13655929	+
Cerebellar Peduncle	PTBP2	mQTL_BrainMeta	cg25148758	1	96416297	rs1536023	1	96416463	A	C	0.221586	0.00663683	0.00170263	9.69974e-05	-0.363478	0.0491063	1.34289e-13	-0.0182592	0.00529412	0.000562742	0.667285	15	ENSG00000117569	1	96721665	96823738	+
White Matter Connectivitiy	GFI1	mQTL_BrainMeta	cg09662411	1	92480575	rs942753	1	92476909	A	G	0.646574	-0.00233077	0.000596534	9.33749e-05	-0.462893	0.0630677	2.14211e-13	0.00503523	0.00145994	0.000562799	0.177198	12	ENSG00000162676	1	92473043	92486925	-
Resting_State_Visual+ Inter-hemispheric	BANP	mQTL_BrainMeta	cg09354080	16	88057467	rs72818556	16	88057689	C	T	0.958784	0.0191493	0.00541005	0.000400765	1.03066	0.0672076	4.43215e-53	0.0185797	0.00538712	0.000562867	0.0119462	12	ENSG00000172530	16	87949244	88077318	+
Occiptal Lobe Volume and Area	AGT	mQTL_BrainMeta	cg22010140	1	230701426	rs10864770	1	230701691	G	A	0.922973	-0.00459893	0.00126397	0.000274258	0.897199	0.0828839	2.62726e-27	-0.00512587	0.00148625	0.000562946	0.0579476	20	ENSG00000135744	1	230690776	230745576	-
Resting_State_Visual+ Inter-hemispheric	MYSM1	mQTL_McRae	cg25625233	1	58701185	rs77265073	1	58406591	G	A	0.011714	-0.0334306	0.00928768	0.000318882	-1.83067	0.151961	2.01147e-33	0.0182614	0.00529499	0.000563072			ENSG00000162601	1	58643440	58700077	-
Orbital Frontal	NUP42	mQTL_BrainMeta	cg18081818	7	23206486	rs858295	7	23205950	A	G	0.605658	-0.00243903	0.00066784	0.000260082	0.443538	0.0423157	1.04933e-25	-0.00549904	0.00159449	0.000563155	0.0226016	20	ENSG00000136243	7	23181841	23201011	+
Long Tracts	GLRX3	mQTL_McRae	cg09854620	10	130132332	rs10829689	10	130132333	A	G	0.239677	-0.00472468	0.00136857	0.000555866	-1.49913	0.0197311	0	0.00315161	0.000913851	0.000563257	0.457863	20	ENSG00000108010	10	130136391	130184521	+
Ventral Stream Volume and Area	DNALI1	mQTL_BrainMeta	cg20772512	1	37556758	rs2273014	1	37556851	C	A	0.549159	-0.00314678	0.000908714	0.000534392	-1.0455	0.0274942	0	0.00300984	0.000872766	0.000563452	0.593897	20	ENSG00000163879	1	37556919	37566857	+
Subcortical Intensity + Supraventricular White Matter	TMEM87B	mQTL_BrainMeta	cg19917083	2	112056875	rs4632347	2	112064507	A	G	0.494615	0.0034813	0.000951119	0.000252	-0.433534	0.0421327	7.83945e-25	-0.00803005	0.00232854	0.000563638	0.0969283	20	ENSG00000153214	2	112055269	112119318	+
Supraventricular OD	MRPL38	mQTL_McRae	cg02497559	17	75910594	rs2467099	17	75952964	T	C	0.228041	-0.00715811	0.00189786	0.000162151	0.324172	0.0380734	1.67475e-17	-0.0220812	0.00640318	0.000563761	0.473736	20	ENSG00000204316	17	75898644	75905093	-
General White Matter Tract	ZMYND8	mQTL_BrainMeta	cg04504205	20	47317685	rs1013715	20	47317443	C	T	0.09244	-0.0032689	0.000818505	6.50369e-05	-0.454664	0.0665046	8.11133e-12	0.00718971	0.00208491	0.000563814	0.00180908	7	ENSG00000101040	20	47209214	47356889	-
Basal Ganglia + Thalamus + Cerebellum	TSSK1B	mQTL_BrainMeta	cg13292202	5	113435670	rs6864278	5	113438682	C	A	0.825348	0.00330144	0.000926245	0.000364788	-0.627983	0.046076	2.68197e-42	-0.00525721	0.00152456	0.00056401	0.302058	20	ENSG00000212122	5	113432553	113434989	-
Parietal Lobe Volume and Area	CFAP45	mQTL_McRae	cg00099427	1	159900344	rs10797055	1	159937059	G	A	0.474374	0.00444425	0.00120214	0.000218198	-0.313781	0.0328132	1.14778e-21	-0.0141635	0.00410748	0.000564274	0.41233	15	ENSG00000213085	1	159872364	159900165	-
Supraventricular FreeWater	BRAF	mQTL_McRae	cg11023901	7	140925983	rs1267636	7	140792239	C	T	0.060612	0.010714	0.00295321	0.000285726	0.729665	0.0658128	1.45108e-28	0.0146835	0.00425853	0.000564729	0.491694	20	ENSG00000157764	7	140719327	140924929	-
Supraventricular FreeWater	PES1	mQTL_McRae	cg06488842	22	30592488	rs62227016	22	30597092	T	C	0.365404	0.00506198	0.00145047	0.000483237	0.706946	0.0317058	3.94436e-110	0.00716035	0.00207672	0.000564938	0.222326	20	ENSG00000100029	22	30576625	30607083	-
Cerebellar Peduncle	C9orf64	mQTL_BrainMeta	cg13417559	9	83956517	rs1572030	9	83956696	G	A	0.5375	0.00499765	0.00140197	0.000364225	-0.561726	0.0413854	5.78648e-42	-0.00889695	0.00258047	0.000565155	0.456048	20	ENSG00000165118	9	83938311	83956986	-
Orbital Frontal	OTOG	mQTL_BrainMeta	cg04225508	11	17577818	rs6486380	11	17577865	G	A	0.558114	-0.00233372	0.000655348	0.000369377	0.561631	0.0407635	3.46708e-43	-0.00415526	0.00120521	0.000565294	0.0255809	20	ENSG00000188162	11	17547259	17647150	+
Occiptal Lobe Volume and Area	PARVG	mQTL_BrainMeta	cg14942952	22	44180388	rs139125	22	44180333	C	G	0.385527	0.00244267	0.000705573	0.000536266	1.09681	0.0289502	0	0.00222708	0.000645978	0.000565586	0.254835	20	ENSG00000138964	22	44172956	44219533	+
Basal Ganglia + Thalamus + Cerebellum	ELOVL1	mQTL_BrainMeta	cg16858125	1	43369086	rs839766	1	43372179	G	A	0.389178	-0.00300218	0.000727717	3.69973e-05	-0.291027	0.0463634	3.44994e-10	0.0103158	0.00299222	0.0005657	0.444644	12	ENSG00000066322	1	43363398	43368074	-
Parietal Lobe Volume and Area	ROR2	mQTL_BrainMeta	cg14244439	9	91798793	rs3802380	9	91804610	A	G	0.964304	0.0115106	0.0032231	0.00035523	-0.786078	0.0595179	7.94926e-40	-0.0146431	0.00424748	0.000565857	0.0171675	14	ENSG00000169071	9	91563091	91950228	-
Subcortical Intensity + Supraventricular White Matter	NMRAL1	mQTL_McRae	cg08645402	16	4458242	rs736685	16	4458605	T	C	0.307785	0.00358854	0.00103075	0.000498632	-0.790072	0.0319665	7.2671e-135	-0.00454204	0.00131751	0.000565905	0.171668	20	ENSG00000153406	16	4461691	4495763	-
Cortical Thickness	NAB1	mQTL_BrainMeta	cg27612889	2	190645951	rs11887329	2	190646582	A	G	0.76325	-0.00216834	0.000554019	9.08385e-05	-0.371749	0.0510507	3.2905e-13	0.00583281	0.00169192	0.000565918	0.00299061	8	ENSG00000138386	2	190646746	190692766	+
Basal Ganglia + Thalamus + Cerebellum	IGF1	mQTL_BrainMeta	cg25817430	12	102535136	rs703541	12	102544716	C	T	0.867613	0.00393516	0.00102248	0.000118782	0.450924	0.0581478	8.84884e-15	0.00872689	0.00253142	0.000565951	0.0069739	18	ENSG00000017427	12	102395874	102481744	-
Occiptal Lobe Volume and Area	ENSG00000285283	mQTL_BrainMeta	cg16180353	11	31797671	rs592859	11	31797787	G	C	0.846889	0.00339131	0.000940944	0.000313163	-0.683053	0.0578332	3.43488e-32	-0.00496493	0.00144027	0.000566381	0.0106867	11	ENSG00000285283	11	31812391	32104665	+
Supraventricular OD	CDIP1	mQTL_BrainMeta	cg12031863	16	4537853	rs12927240	16	4546113	A	G	0.704021	0.00510528	0.0013322	0.000126996	-0.354273	0.0448996	3.01371e-15	-0.0144106	0.00418043	0.000566533	0.0605081	20	ENSG00000089486	16	4510669	4538828	-
Supraventricular OD	CNFN	mQTL_BrainMeta	cg14327995	19	42390347	rs11880014	19	42383828	T	C	0.947089	-0.0124441	0.00353642	0.000433431	-1.20173	0.0700125	4.89059e-66	0.0103551	0.00300396	0.000566536	0.361193	13	ENSG00000105427	19	42387019	42390297	-
Long Tracts	SZRD1	mQTL_BrainMeta	cg22364219	1	16387596	rs61769434	1	16401548	G	A	0.869151	0.00612661	0.00177103	0.000541477	1.79612	0.0439923	0	0.00341102	0.000989561	0.000566854	0.672587	12	ENSG00000055070	1	16352575	16398145	+
General White Matter Tract	ZSCAN31	mQTL_McRae	cg21750589	6	28353524	rs213238	6	28354216	C	T	0.385976	-0.00196837	0.00048264	4.53576e-05	-0.214208	0.0332129	1.12195e-10	0.00918906	0.00266582	0.000566857	0.912853	20	ENSG00000235109	6	28324693	28356271	-
Subcortical Intensity + Supraventricular White Matter	SMUG1	mQTL_BrainMeta	cg27478242	12	54218144	rs7305567	12	54209542	C	A	0.617831	-0.00337103	0.000973287	0.000533102	1.03203	0.0294197	1.38539e-269	-0.00326641	0.000947668	0.000567285	0.000856389	18	ENSG00000123415	12	54121277	54189008	-
Cerebellar Peduncle	HINT1	mQTL_McRae	cg07158495	5	131159323	rs2108450	5	131935329	T	G	0.406881	-0.00627893	0.00142237	1.01288e-05	-0.179744	0.0325834	3.45959e-08	0.0349326	0.0101351	0.000567498	0.368418	20	ENSG00000169567	5	131155383	131224468	-
Supraventricular OD	EFEMP1	mQTL_BrainMeta	cg25268863	2	55888927	rs7596872	2	55900956	C	A	0.902965	-0.00739257	0.00203627	0.000282937	-1.04055	0.0948782	5.49247e-28	0.00710447	0.00206135	0.000567852	0.417136	20	ENSG00000115380	2	55865967	55924139	-
Dorsal Stream Volume and Area	CNNM2	mQTL_BrainMeta	cg11667387	10	103076162	rs12217501	10	103092132	T	C	0.922134	0.00345921	0.000953728	0.000286695	1.25326	0.113294	1.91697e-28	0.00276016	0.000800857	0.000567882	0.902191	3	ENSG00000148842	10	102918294	103090222	+
Cortical Thickness	CCR8	mQTL_BrainMeta	cg12924224	3	39333096	rs7617446	3	39398381	T	C	0.678386	-0.00198005	0.000499883	7.4626e-05	-0.454156	0.0649554	2.71334e-12	0.00435984	0.00126504	0.000568121	0.0939009	19	ENSG00000179934	3	39329709	39333680	+
Limbic Volumes	PPP1R3B	mQTL_BrainMeta	cg06797644	8	9237640	rs1870788	8	9237265	G	A	0.85901	-0.00464525	0.00126006	0.000227321	-0.487708	0.0502559	2.88474e-22	0.00952465	0.00276377	0.000568429	0.620849	4	ENSG00000173281	8	9136255	9151574	-
Supraventricular OD	LIMA1	mQTL_McRae	cg06817772	12	50284224	rs3815671	12	50248531	G	A	0.228837	0.00532656	0.0014435	0.000224218	0.374501	0.0388443	5.36174e-22	0.0142231	0.00412714	0.000568456	0.034813	20	ENSG00000050405	12	50175788	50283520	-
Basal Ganglia + Thalamus + Cerebellum	TP53I3	mQTL_McRae	cg14273083	2	24083625	rs78861366	2	24131558	G	A	0.203863	-0.0031869	0.000884608	0.000315036	-0.470926	0.0398582	3.26374e-32	0.00676731	0.00196383	0.000568996	0.0866508	20	ENSG00000115129	2	24077433	24085861	-
Dorsal Stream Volume and Area	LRRC55	mQTL_BrainMeta	cg24458609	11	57180541	rs3017577	11	57185481	A	T	0.807607	0.00250469	0.000654076	0.000128478	0.446602	0.0565242	2.76511e-15	0.00560833	0.00162751	0.000569035	0.0194595	20	ENSG00000183908	11	57181747	57191717	+
Orbital Frontal	NUAK2	mQTL_BrainMeta	cg15512534	1	205302103	rs17345153	1	205210869	A	G	0.558729	-0.00268794	0.000655207	4.08856e-05	0.391223	0.0616245	2.17419e-10	-0.0068706	0.00199401	0.000569752	0.0468777	15	ENSG00000163545	1	205302063	205321745	-
Subcortical Intensity + Supraventricular White Matter	PAX3	mQTL_BrainMeta	cg10416206	2	222298078	rs3770210	2	222298043	A	T	0.885821	-0.00518469	0.0014509	0.000352322	-0.858264	0.0660284	1.24914e-38	0.00604091	0.00175322	0.000569798	0.552099	14	ENSG00000135903	2	222199887	222298998	-
Cortical Thickness	CPLANE2	mQTL_BrainMeta	cg07781491	1	16228397	rs12134924	1	16328116	C	A	0.641426	0.00169567	0.000490025	0.000539424	1.2719	0.0343146	9.99906e-301	0.00133318	0.000386946	0.00057023	0.374445	20	ENSG00000132881	1	16231692	16237183	-
Resting_State_Visual+ Inter-hemispheric	GATA6	mQTL_BrainMeta	cg20880080	18	22200681	rs2385473	18	22199700	T	C	0.468519	0.0076401	0.00216363	0.000413771	-0.587638	0.0373767	1.06808e-55	-0.0130014	0.00377363	0.000570385	0.342657	20	ENSG00000141448	18	22169589	22202528	+
Ventral Stream Volume and Area	GREB1	mQTL_BrainMeta	cg00386101	2	11481273	rs13028479	2	11571949	T	G	0.548696	-0.00329844	0.000910387	0.000291078	0.636297	0.0571562	8.70709e-29	-0.00518381	0.00150462	0.000570528	0.153224	20	ENSG00000196208	2	11482341	11642788	+
Basal Ganglia + Thalamus + Cerebellum	DNASE1L2	mQTL_McRae	cg12619509	16	2236600	rs27648	16	2241349	A	G	0.43268	-0.00299889	0.000715547	2.77677e-05	-0.197411	0.0326282	1.44555e-09	0.0151911	0.00440933	0.000570603	0.796833	9	ENSG00000167968	16	2235816	2238711	+
Parietal Lobe Volume and Area	RPF2	mQTL_McRae	cg18338391	6	110981981	rs11153266	6	110972371	G	A	0.1808	-0.0055409	0.00155522	0.00036697	-0.533576	0.0394689	1.2096e-41	0.0103845	0.00301423	0.000570753	0.0154179	20	ENSG00000197498	6	110982015	111028263	+
Supraventricular OD	ZNF32	mQTL_BrainMeta	cg25956097	10	43668051	rs3123665	10	43665179	T	C	0.2624	0.00629357	0.00181963	0.000542763	1.2748	0.0330325	0	0.00493689	0.0014331	0.000571267	0.561938	20	ENSG00000169740	10	43643860	43648881	-
Cortical Thickness	SEMA7A	mQTL_McRae	cg20040747	15	74422764	rs11852686	15	74422864	T	C	0.497596	0.0016956	0.000467771	0.000289135	-0.357605	0.0323262	1.90909e-28	-0.00474154	0.0013765	0.000571821	0.0658009	20	ENSG00000138623	15	74409289	74433958	-
Cingulate	CHMP6	mQTL_McRae	cg17906851	17	80961270	rs9897319	17	80961271	A	G	0.358582	0.00407201	0.00118049	0.000561759	-1.26859	0.0201837	0	-0.00320987	0.000931953	0.000572666	0.554567	20	ENSG00000176108	17	80991598	81009517	+
Supraventricular OD	TBC1D9B	mQTL_BrainMeta	cg12080675	5	179908223	rs272441	5	179874260	A	G	0.0942	-0.00824803	0.0020546	5.95895e-05	0.57558	0.0858523	2.02375e-11	-0.01433	0.00416062	0.000572783	0.0971185	19	ENSG00000197226	5	179862066	179907897	-
Supraventricular FreeWater	CCDC175	mQTL_McRae	cg21028633	14	59577049	rs17255933	14	59576221	A	T	0.252256	0.00588259	0.00160245	0.000241618	0.362264	0.0364025	2.48091e-23	0.0162384	0.0047148	0.000572884	0.127061	20	ENSG00000151838	14	59504539	59576812	-
General White Matter Tract	UGP2	mQTL_BrainMeta	cg02541582	2	63842664	rs13431781	2	63859238	A	G	0.185973	-0.00217421	0.000604936	0.000325484	-0.634252	0.0526473	2.00701e-33	0.00342799	0.00099532	0.00057294	0.0207518	20	ENSG00000169764	2	63840952	63891562	+
Cortical Grey-White Intensities	SALL3	mQTL_McRae	cg15023686	18	78915402	rs11081668	18	78915811	A	C	0.255568	-0.00425727	0.00108448	8.65008e-05	0.262791	0.0366209	7.17845e-13	-0.0162002	0.00470392	0.000573214	0.763977	20	ENSG00000256463	18	78979818	79002677	+
Cortical Thickness	ALG3	mQTL_BrainMeta	cg01026256	3	184241300	rs2668189	3	184254262	T	G	0.777065	-0.00197274	0.000555555	0.000383866	0.717995	0.0507826	2.19627e-45	-0.00274757	0.000797789	0.000573222	0.670694	20	ENSG00000214160	3	184242301	184249548	-
Supraventricular OD	PLCL1	mQTL_McRae	cg12600692	2	197944666	rs1081376	2	197731171	T	C	0.339856	-0.0067873	0.0016891	5.86192e-05	-0.223591	0.033449	2.31662e-11	0.0303559	0.0088143	0.000573312	0.718416	20	ENSG00000115896	2	197804593	198572581	+
Cortical Grey-White Intensities	SP7	mQTL_BrainMeta	cg26875137	12	53344262	rs7953656	12	53344649	G	T	0.29029	-0.00359402	0.00103933	0.000544164	-1.16375	0.0305524	0	0.00308832	0.000896763	0.000573487	0.00133551	20	ENSG00000170374	12	53326575	53345315	-
Long Tracts	LHPP	mQTL_BrainMeta	cg08320674	10	124590719	rs10901777	10	124594058	G	A	0.768872	-0.00528457	0.00137883	0.000126777	0.424427	0.0540907	4.27514e-15	-0.0124511	0.00361551	0.000573621	0.139044	20	ENSG00000107902	10	124461823	124617888	+
Cortical Thickness	CSMD1	mQTL_McRae	cg17102269	8	3973169	rs7842821	8	3973983	C	T	0.246147	0.00190158	0.000543066	0.000462541	0.700478	0.036812	9.90098e-81	0.00271469	0.000788296	0.000573722	0.0488282	20	ENSG00000183117	8	2935353	4994972	-
Orbital Frontal	MLC1	mQTL_McRae	cg18875453	22	50079366	rs8137999	22	50079348	T	C	0.335403	0.00249426	0.000686984	0.000282599	0.353692	0.0325396	1.60902e-27	0.00705207	0.00204781	0.000573802	0.824128	20	ENSG00000100427	22	50059391	50085426	-
Temporal Lobe Volume and Area	CCDC12	mQTL_BrainMeta	cg22292345	3	47010043	rs6808742	3	47010022	A	G	0.574256	0.00335355	0.000969983	0.000545557	1.09312	0.0282142	0	0.00306787	0.000890879	0.000573929	0.000876161	11	ENSG00000160799	3	46921726	46982010	-
Dorsal Stream Volume and Area	MORN1	mQTL_BrainMeta	cg27545787	1	2385214	rs12565955	1	2385144	C	T	0.950986	-0.00427645	0.00118445	0.000305619	1.02543	0.0894992	2.15717e-30	-0.00417038	0.00121106	0.000574099	0.101278	5	ENSG00000116151	1	2321253	2391707	-
Temporal Lobe Volume and Area	AGPAT5	mQTL_BrainMeta	cg25004868	8	6732582	rs2928619	8	6712406	T	C	0.6522	0.00347673	0.00100537	0.000543914	1.26233	0.0340564	9.9993e-301	0.00275422	0.000799901	0.00057486	0.0422045	20	ENSG00000155189	8	6708642	6761503	+
Parietal Lobe Volume and Area	ZBTB4	mQTL_McRae	cg22685463	17	7484044	rs2071502	17	7511639	G	C	0.393368	0.00464058	0.0012306	0.0001626	0.271961	0.0322168	3.1306e-17	0.0170634	0.00495588	0.00057516	0.252109	20	ENSG00000174282	17	7459366	7484263	-
Supraventricular OD	FXR2	mQTL_McRae	cg16673904	17	7618678	rs858522	17	7623569	C	A	0.423436	-0.00493502	0.00122939	5.96472e-05	-0.218499	0.0326279	2.13185e-11	0.022586	0.00655995	0.000575267	0.0395751	20	ENSG00000129245	17	7591230	7614897	-
Subcortical Intensity + Supraventricular White Matter	KCNH2	mQTL_McRae	cg10454121	7	150978771	rs4496877	7	150983418	T	G	0.37385	-0.0035139	0.000985508	0.000363061	-0.419518	0.0317186	6.18969e-40	0.00837604	0.00243301	0.000576006	0.336869	20	ENSG00000055118	7	150944961	150978321	-
Cortical Thickness	UBOX5	mQTL_BrainMeta	cg25501930	20	3164532	rs73608132	20	3181805	G	A	0.711734	-0.00199216	0.000514603	0.000108278	0.35298	0.0468947	5.1884e-14	-0.00564383	0.0016394	0.000576093	0.000590678	20	ENSG00000185019	20	3107573	3160196	-
Basal Ganglia + Thalamus + Cerebellum	DEFB121	mQTL_McRae	cg19830128	20	31407540	rs1018406	20	31301905	C	T	0.33547	-0.00317622	0.000749659	2.26642e-05	0.201048	0.0340424	3.50915e-09	-0.0157983	0.00458906	0.000576146	0.475305	20	ENSG00000204548	20	31404845	31412838	-
Dorsal Stream Volume and Area	FAM162A	mQTL_McRae	cg17133388	3	122383880	rs3828361	3	122383863	C	T	0.1388	-0.00266908	0.000744051	0.00033421	0.593959	0.048504	1.7741e-34	-0.00449371	0.00130534	0.000576243	0.293386	20	ENSG00000114023	3	122384161	122412334	+
Supraventricular OD	TRAF4	mQTL_BrainMeta	cg03264464	17	28743412	rs59461345	17	28824834	T	G	0.20247	0.00523158	0.00151311	0.000545218	1.45614	0.0392854	9.99896e-301	0.00359276	0.00104363	0.000576243	0.346518	9	ENSG00000076604	17	28744011	28750956	+
White Matter Connectivitiy	KDM4B	mQTL_McRae	cg25246084	19	4971476	rs1706980	19	4973573	T	C	0.33812	-0.00207452	0.000600537	0.00055143	1.07084	0.0258945	0	-0.00193728	0.000562762	0.000576466	0.13507	20	ENSG00000127663	19	4969113	5153598	+
Supraventricular OD	E2F7	mQTL_BrainMeta	cg25628543	12	77066060	rs12370099	12	77070558	G	A	0.895523	0.00746047	0.00196138	0.000142561	0.505544	0.0624746	5.87006e-16	0.0147573	0.00428699	0.000576683	0.18927	10	ENSG00000165891	12	77021248	77065569	-
Supraventricular FreeWater	ZNF706	mQTL_McRae	cg02168442	8	101224294	rs7845479	8	101232033	C	T	0.348588	0.00510839	0.00146899	0.000506151	-0.758867	0.0312664	3.96761e-130	-0.0067316	0.00195554	0.000576723	0.40828	20	ENSG00000120963	8	101177878	101206193	-
Dorsal Stream Volume and Area	F2RL2	mQTL_McRae	cg12655768	5	76622287	rs2069650	5	76622288	A	G	0.03445	-0.00509287	0.00146311	0.000499816	-1.92854	0.0833129	1.51727e-118	0.00264079	0.000767191	0.000577104	0.134466	20	ENSG00000164220	5	76615482	76623413	-
Limbic Volumes	NUP210L	mQTL_McRae	cg17167920	1	154155061	rs41265179	1	153629352	T	G	0.060499	-0.00651491	0.00185771	0.000453273	-1.28861	0.0717556	4.13064e-72	0.00505577	0.00146887	0.000577555	0.141419	11	ENSG00000143552	1	153992685	154155116	-
Cortical Grey-White Intensities	VWA2	mQTL_BrainMeta	cg02465859	10	114320774	rs10885556	10	114342483	A	G	0.789154	0.00398334	0.00115234	0.000546752	-1.5472	0.0417421	9.99983e-301	-0.00257454	0.000748021	0.000577846	0.236978	15	ENSG00000165816	10	114239254	114294489	+
Subcortical Intensity + Supraventricular White Matter	RHCG	mQTL_BrainMeta	cg15491461	15	89416753	rs208829	15	89403811	A	G	0.384949	-0.00359203	0.000976652	0.000235158	0.448038	0.0458943	1.63238e-22	-0.00801724	0.00232941	0.00057796	0.409849	20	ENSG00000140519	15	89471398	89496589	-
Dorsal Stream Volume and Area	TRAF3IP2	mQTL_McRae	cg01520105	6	111566040	rs9374262	6	111553772	A	G	0.163867	-0.00264462	0.000693747	0.0001378	0.346857	0.0433316	1.1975e-15	-0.00762453	0.00221532	0.000578017	0.405188	20	ENSG00000056972	6	111555381	111606906	-
Cortical Thickness	CETP	mQTL_BrainMeta	cg26916607	16	56960858	rs56228609	16	56953853	C	T	0.683896	0.00173564	0.000502236	0.000548605	-1.20613	0.0319073	0	-0.00143902	0.000418141	0.000578555	0.382352	20	ENSG00000087237	16	56961923	56983845	+
Resting_state_Motor	ZNF727	mQTL_McRae	cg21733531	7	64100333	rs4717982	7	64083764	C	T	0.316889	0.00909303	0.00251876	0.000306041	0.386076	0.0338882	4.54913e-30	0.0235524	0.00684372	0.000578566	0.111125	20	ENSG00000214652	7	64045434	64085339	+
Dorsal Stream Volume and Area	RANBP3L	mQTL_McRae	cg11791078	5	36273094	rs2362979	5	36262449	G	A	0.404865	-0.0018057	0.000524124	0.000570677	-1.27666	0.0174669	0	0.00141439	0.000410999	0.000578806	0.385064	20	ENSG00000164188	5	36246913	36302114	-
Parietal Lobe Volume and Area	NCOA7	mQTL_BrainMeta	cg02027561	6	125789644	rs9385383	6	125765144	A	C	0.607792	-0.00455373	0.00123305	0.00022157	-0.565598	0.0596448	2.47626e-21	0.00805117	0.00233957	0.000578929	0.195956	20	ENSG00000111912	6	125781161	125932034	+
Dorsal Stream Volume and Area	H1-2	mQTL_BrainMeta	cg05476231	6	26055607	rs198853	6	26103868	T	C	0.7029	0.00220088	0.000564502	9.66718e-05	-0.479372	0.0654782	2.45965e-13	-0.00459118	0.00133416	0.000579044	0.305977	20	ENSG00000187837	6	26055740	26056470	-
Occiptal Lobe Volume and Area	SLC26A4	mQTL_BrainMeta	cg07686035	7	107659963	rs2712230	7	107653706	A	G	0.767479	-0.00292322	0.000812904	0.000323125	-0.582547	0.0491301	1.97425e-32	0.005018	0.00145819	0.000579045	0.418796	10	ENSG00000091137	7	107660828	107717809	+
Basal Ganglia + Thalamus + Cerebellum	STK39	mQTL_McRae	cg22659356	2	168248081	rs13033661	2	168298331	A	G	0.079844	0.0049271	0.00130231	0.000154725	0.519717	0.0627573	1.21757e-16	0.00948035	0.00275492	0.000579046	0.952941	15	ENSG00000198648	2	167954020	168247595	-
General White Matter Tract	ZBTB32	mQTL_McRae	cg03632120	19	35707275	rs231237	19	35758620	A	G	0.384141	-0.00172049	0.000484703	0.000385869	0.462194	0.0329434	1.02254e-44	-0.00372244	0.00108174	0.000579245	0.114755	20	ENSG00000011590	19	35704558	35717038	+
General White Matter Tract	ROM1	mQTL_McRae	cg12616487	11	62611591	rs71490394	11	62602683	A	G	0.37167	-0.0017472	0.000488128	0.00034439	-0.42286	0.0338221	7.23532e-36	0.00413186	0.00120073	0.000579267	0.00849469	17	ENSG00000149489	11	62611722	62615116	+
Resting State fMRI	EXOG	mQTL_BrainMeta	cg24069376	3	38496089	rs1058945	3	38491020	G	A	0.429545	0.00204898	0.000592859	0.000548062	-1.06371	0.0288054	1.68559e-298	-0.00192626	0.000559788	0.000579436	0.0413377	20	ENSG00000157036	3	38496127	38542161	+
Supraventricular OD	CSK	mQTL_McRae	cg20743868	15	74778701	rs11631294	15	74793473	T	C	0.017267	-0.0164772	0.00452286	0.000269383	1.24978	0.119284	1.09753e-25	-0.0131841	0.00383145	0.000579541	0.381934	19	ENSG00000103653	15	74782080	74803197	+
Dorsal Stream Volume and Area	RHOA	mQTL_BrainMeta	cg23346134	3	49416467	rs6446277	3	49435644	A	G	0.305181	0.00210015	0.000556797	0.000162047	0.395052	0.047026	4.43761e-17	0.00531614	0.00154497	0.000579735	0.02413	9	ENSG00000067560	3	49359139	49412998	-
Basal Ganglia + Thalamus + Cerebellum	CETP	mQTL_BrainMeta	cg26916607	16	56960858	rs56228609	16	56953853	C	T	0.683896	0.00262565	0.000759898	0.000549756	-1.20613	0.0319073	0	-0.00217693	0.000632658	0.000579737	0.681216	20	ENSG00000087237	16	56961923	56983845	+
Limbic Volumes	MSX1	mQTL_McRae	cg22070991	4	4855177	rs7691946	4	4845601	A	C	0.445467	-0.00373791	0.000886412	2.47685e-05	-0.190435	0.031995	2.64848e-09	0.0196283	0.00570448	0.000579885	0.248741	20	ENSG00000163132	4	4859665	4863936	+
General White Matter Tract	DBNDD1	mQTL_McRae	cg02174379	16	90019507	rs117417690	16	90091597	T	C	0.07875	-0.00319484	0.000867422	0.000230377	0.582213	0.0603652	5.1689e-22	-0.00548741	0.00159481	0.000580011	0.497494	20	ENSG00000003249	16	90004871	90019890	-
Limbic Volumes	PPIL4	mQTL_McRae	cg18145961	6	149545077	rs9406344	6	149540468	G	A	0.151929	0.00426142	0.00121076	0.000432165	0.717085	0.0438762	4.84842e-60	0.0059427	0.00172716	0.000580122	0.000257651	20	ENSG00000131013	6	149504495	149546043	-
Supraventricular OD	MRPL24	mQTL_McRae	cg01416295	1	156740486	rs12036794	1	156736467	T	C	0.235447	0.00695381	0.0018818	0.000219634	0.357253	0.0378757	4.01348e-21	0.0194647	0.00565723	0.000580271	0.213028	20	ENSG00000143314	1	156737303	156741590	-
Resting State fMRI	RIMBP2	mQTL_BrainMeta	cg08164151	12	130633887	rs12370171	12	130643647	T	C	0.702807	-0.00223019	0.000645413	0.000549402	-1.32591	0.0357717	9.99886e-301	0.00168201	0.000488882	0.00058058	0.305074	19	ENSG00000060709	12	130396133	130768228	-
General White Matter Tract	MAP3K1	mQTL_BrainMeta	cg17335387	5	56532913	rs40565	5	56532809	T	C	0.8209	-0.00212954	0.000616543	0.000552332	-1.34923	0.0347212	0	0.00157834	0.000458761	0.000580776	0.104042	20	ENSG00000095015	5	56815549	56896152	+
Basal Ganglia + Thalamus + Cerebellum	FRYL	mQTL_McRae	cg19212779	4	48775454	rs12645501	4	48504146	A	T	0.471001	-0.00269664	0.000709343	0.000143761	0.265317	0.0328086	6.12463e-16	-0.0101638	0.00295425	0.000580835	0.60316	20	ENSG00000075539	4	48497357	48780322	-
Cortical Grey-White Intensities	ENSG00000289690	mQTL_BrainMeta	cg24531009	7	100390230	rs73401450	7	100384236	C	G	0.191617	0.00431058	0.00120605	0.000351382	0.687009	0.0541145	6.26461e-37	0.00627442	0.00182375	0.000580875	0.370189	9	ENSG00000289690	7	100397577	100434107	+
Resting State fMRI	ANKK1	mQTL_McRae	cg14159747	11	113384882	rs877137	11	113385608	C	T	0.473641	-0.002029	0.000587911	0.00055811	-1.03921	0.0239543	0	0.00195244	0.000567516	0.000580997	0.778013	20	ENSG00000170209	11	113387779	113400416	+
General White Matter Tract	FGF21	mQTL_McRae	cg07800524	19	48756195	rs838144	19	48746982	T	C	0.498685	-0.00171938	0.000472037	0.000270041	-0.337544	0.032248	1.22312e-25	0.0050938	0.0014807	0.000581449	0.51177	20	ENSG00000105550	19	48755524	48758333	+
Cerebellar Peduncle	ARHGAP19-SLIT1	mQTL_BrainMeta	cg13248315	10	97289263	rs10736115	10	97271928	T	C	0.374409	0.00542455	0.00143772	0.000161284	-0.486046	0.058034	5.51371e-17	-0.0111606	0.0032443	0.000581593	0.243762	3	ENSG00000269891	10	97153045	97292637	-
White Matter Connectivitiy	GNG13	mQTL_BrainMeta	cg07377859	16	888605	rs7202647	16	935891	T	C	0.269077	-0.00246849	0.000642855	0.000123095	-0.524791	0.0677878	9.81112e-15	0.00470376	0.00136738	0.000581751	0.11313	20	ENSG00000127588	16	798041	800734	-
Basal Ganglia + Thalamus + Cerebellum	ARHGAP19-SLIT1	mQTL_McRae	cg05617127	10	97292083	rs7101333	10	97323912	G	A	0.281733	-0.00326725	0.000780233	2.82007e-05	0.209743	0.0347774	1.62927e-09	-0.0155774	0.00452872	0.000582374	0.306711	20	ENSG00000269891	10	97153045	97292637	-
Limbic Volumes	ZNF48	mQTL_McRae	cg17640201	16	30395968	rs12921440	16	30397444	C	T	0.376503	-0.0031921	0.000906896	0.000431847	-0.491249	0.0303276	5.20054e-59	0.00649793	0.00188918	0.000582703	5.18289e-05	20	ENSG00000180035	16	30378106	30400108	+
Supraventricular FreeWater	ACOX3	mQTL_McRae	cg25963412	4	8410642	rs12649477	4	8278339	G	C	0.272681	0.00574351	0.00156568	0.000244084	0.357595	0.0361499	4.50946e-23	0.0160615	0.00466973	0.000582813	0.107098	20	ENSG00000087008	4	8366282	8440723	-
Cortical Thickness	ARHGAP33	mQTL_McRae	cg16569309	19	35773127	rs62112162	19	35773128	A	G	0.150412	0.00223669	0.000649647	0.00057544	-1.86579	0.0244341	0	-0.00119879	0.000348542	0.000582925	0.000172179	20	ENSG00000004777	19	35774532	35788822	+
Parietal Lobe Volume and Area	PHACTR2	mQTL_BrainMeta	cg10784341	6	143608163	rs62427370	6	143627023	A	T	0.97946	0.015276	0.00387069	7.92739e-05	1.3174	0.187839	2.32495e-12	0.0115955	0.00337136	0.000582944	0.0871216	4	ENSG00000112419	6	143536845	143831185	+
Temporal Lobe Volume and Area	SERBP1	mQTL_BrainMeta	cg24364144	1	67409384	rs12561767	1	67421880	A	G	0.589478	0.00346066	0.000974462	0.000383248	0.568409	0.041165	2.27849e-43	0.00608833	0.00177016	0.000582964	0.757288	20	ENSG00000142864	1	67407810	67430415	-
Basal Ganglia + Thalamus + Cerebellum	PIDD1	mQTL_McRae	cg11465766	11	802050	rs56364586	11	780395	T	C	0.206888	0.00339766	0.000859415	7.703e-05	-0.282002	0.0404364	3.08121e-12	-0.0120484	0.00350317	0.000583287	0.725287	20	ENSG00000177595	11	799179	809753	-
Supraventricular OD	VASN	mQTL_BrainMeta	cg04033718	16	4369240	rs736685	16	4458605	C	T	0.692215	0.00455124	0.00131764	0.000552192	-1.31813	0.0355618	9.99938e-301	-0.00345281	0.00100396	0.000583471	0.0953361	20	ENSG00000168140	16	4371848	4383538	+
Parietal Lobe Volume and Area	PCDHGC5	mQTL_McRae	cg18447299	5	141515317	rs251020	5	141515504	C	G	0.045194	0.0101676	0.00292548	0.000509824	-1.71892	0.072323	7.28585e-125	-0.00591511	0.00172003	0.000583958	0.140413	20	ENSG00000240764	5	141489081	141512975	+
Cingulate	BTBD19	mQTL_McRae	cg22026616	1	44809668	rs3923304	1	44809169	C	T	0.154077	0.00530125	0.0015346	0.000551341	1.30655	0.0359892	1.4017e-288	0.00405744	0.00117985	0.000583976	0.869931	20	ENSG00000222009	1	44808523	44815585	+
Supraventricular OD	CDK3	mQTL_BrainMeta	cg02678768	17	76006863	rs1128889	17	76006849	A	G	0.372681	0.00566996	0.00164305	0.000558766	-1.1505	0.027857	0	-0.00492827	0.0014331	0.000584102	0.0619887	20	ENSG00000250506	17	76000855	76005999	+
Temporal Lobe Volume and Area	RIC8B	mQTL_McRae	cg19965424	12	106740793	rs10778507	12	106750408	T	C	0.364849	-0.00356109	0.000994594	0.000343005	0.418912	0.0339139	4.73855e-35	-0.00850081	0.00247196	0.000584102	0.142195	20	ENSG00000111785	12	106774621	106889316	+
Cortical Grey-White Intensities	ZBTB17	mQTL_McRae	cg03515844	1	15951050	rs848189	1	15951152	T	C	0.189878	-0.00427693	0.0011942	0.000341712	0.517967	0.0420788	8.05594e-35	-0.00825715	0.00240115	0.000584245	0.26077	20	ENSG00000116809	1	15941869	15976132	-
Supraventricular OD	FAM43A	mQTL_McRae	cg06483076	3	194685729	rs789861	3	194684517	G	T	0.381177	-0.00433117	0.00124732	0.000515882	-0.73399	0.0296289	1.76354e-135	0.00590086	0.00171598	0.000584377	0.424751	20	ENSG00000185112	3	194685883	194689037	+
Temporal Lobe Volume and Area	NEUROG2	mQTL_McRae	cg03471893	4	112510895	rs116836043	4	112510881	A	G	0.0232	-0.0127522	0.00318562	6.25302e-05	0.805883	0.120002	1.87335e-11	-0.0158239	0.00460196	0.00058492	0.930286	3	ENSG00000178403	4	112513516	112516180	-
Resting_state_DMN+ Intra-network	MAPKBP1	mQTL_McRae	cg23531049	15	41783079	rs17678767	15	41804224	G	C	0.342221	-0.00785617	0.00219794	0.000351132	-0.420561	0.0334198	2.58009e-36	0.0186802	0.00543293	0.000585316	0.0826748	20	ENSG00000137802	15	41774434	41827855	+
Supraventricular OD	CTRB2	mQTL_McRae	cg08467866	16	75208216	rs72802361	16	75210780	A	G	0.15449	0.00762933	0.00220811	0.000550009	-1.30632	0.0375671	6.23158e-265	-0.00584032	0.00169865	0.000585575	0.021021	20	ENSG00000168928	16	75204103	75207161	-
Cortical Thickness	BAG5	mQTL_McRae	cg22860607	14	103561658	rs4906336	14	103566928	G	C	0.280623	0.00181969	0.000518039	0.00044366	0.560348	0.0333856	3.18834e-63	0.00324743	0.000944525	0.000585677	0.164627	20	ENSG00000166170	14	103556545	103562657	-
Resting_State_Cortico - cerebellar	TTBK1	mQTL_McRae	cg10203631	6	43242773	rs2841664	6	43235243	T	C	0.326337	-0.00798425	0.00213992	0.000190651	0.304802	0.0344341	8.61486e-19	-0.0261949	0.00761889	0.000585703	0.446051	20	ENSG00000146216	6	43243481	43288258	+
Resting_state_DMN+ Intra-network	ERI1	mQTL_McRae	cg04756296	8	9002367	rs13281377	8	8954054	T	C	0.386397	0.00852747	0.00212846	6.16524e-05	-0.21855	0.0326348	2.12979e-11	-0.0390184	0.0113488	0.000585791	0.914742	20	ENSG00000104626	8	9002147	9116746	+
White Matter Connectivitiy	ADAT3	mQTL_McRae	cg01294521	19	1907678	rs35202074	19	1837961	G	A	0.500778	0.00239124	0.000570824	2.80066e-05	-0.197461	0.0328129	1.76824e-09	-0.0121099	0.00352228	0.000585811	0.856945	20	ENSG00000213638	19	1905399	1913447	+
Orbital Frontal	C10orf82	mQTL_McRae	cg15398400	10	116669970	rs2531689	10	116906277	G	A	0.255644	0.0027536	0.000744845	0.000218268	-0.337384	0.036071	8.4934e-21	-0.00816162	0.0023739	0.000585878	0.18292	19	ENSG00000165863	10	116663696	116670264	-
Supraventricular FreeWater	ABI2	mQTL_McRae	cg05158606	2	203329433	rs1971819	2	202841064	G	C	0.180713	-0.00736767	0.00178435	3.64276e-05	-0.247775	0.0399111	5.36063e-10	0.0297353	0.00864886	0.000585895	0.240554	20	ENSG00000138443	2	203328280	203447728	+
Subcortical Intensity + Supraventricular White Matter	ZHX3	mQTL_BrainMeta	cg22294908	20	41299991	rs1018389	20	41281464	C	G	0.521214	0.00376225	0.000951891	7.73749e-05	0.306866	0.0440295	3.17967e-12	0.0122602	0.00356606	0.000585941	0.302232	10	ENSG00000174306	20	41178448	41317731	-
Occiptal Lobe Volume and Area	THOC1	mQTL_BrainMeta	cg21280914	18	213653	rs652079	18	196098	A	G	0.22585	0.002905	0.000811606	0.000344485	-0.647571	0.0523996	4.39238e-35	-0.00448599	0.00130482	0.000585968	0.278085	19	ENSG00000079134	18	214520	268050	-
Basal Ganglia + Thalamus + Cerebellum	PHF13	mQTL_BrainMeta	cg06778853	1	6612560	rs2232453	1	6603494	T	C	0.339885	0.00265519	0.000747482	0.00038205	0.597971	0.0437502	1.57981e-42	0.00444033	0.00129156	0.000586096	0.0654257	20	ENSG00000116273	1	6613731	6624030	+
Basal Ganglia + Thalamus + Cerebellum	NT5E	mQTL_McRae	cg17644557	6	85449385	rs4282381	6	85442236	A	G	0.333266	0.00268174	0.000749316	0.000345017	-0.417778	0.0337779	3.87521e-35	-0.00641906	0.00186715	0.000586278	0.0268703	20	ENSG00000135318	6	85449584	85495791	+
Resting_state_DMN+ Intra-network	FADS1	mQTL_McRae	cg16213375	11	61817255	rs174560	11	61814292	C	T	0.316256	0.00798308	0.0022391	0.000363438	-0.434186	0.033468	1.73692e-38	-0.0183863	0.00534821	0.000586362	0.887144	20	ENSG00000149485	11	61799627	61829318	-
Basal Ganglia + Thalamus + Cerebellum	DEFB116	mQTL_McRae	cg11484348	20	31308676	rs6061026	20	31285278	T	A	0.331114	-0.00332948	0.000751903	9.50824e-06	0.186772	0.034246	4.92962e-08	-0.0178264	0.00518563	0.000586754	0.182011	20	ENSG00000215545	20	31303212	31308585	-
Supraventricular FreeWater	CBR3	mQTL_BrainMeta	cg02867728	21	36130225	rs73371083	21	36126512	T	C	0.982007	-0.0193139	0.00524898	0.000233647	-1.21454	0.125991	5.4255e-22	0.0159022	0.00462592	0.000586808	0.161075	3	ENSG00000159231	21	36135079	36146562	+
Long Tracts	PRKD3	mQTL_BrainMeta	cg23399173	2	37323965	rs10190959	2	37312433	A	T	0.615644	-0.00438514	0.00120902	0.000286721	0.48189	0.0447176	4.45561e-27	-0.00909989	0.00264721	0.000587032	0.0957473	20	ENSG00000115825	2	37250502	37324833	-
Cingulate	PTBP2	mQTL_BrainMeta	cg02570920	1	96525832	rs60982887	1	96523599	G	T	0.339778	0.00447851	0.00120557	0.000203325	0.399627	0.0440895	1.25742e-19	0.0112067	0.00326027	0.000587422	0.0820928	17	ENSG00000117569	1	96721665	96823738	+
Resting_State_Cortico - cerebellar	ZCCHC8	mQTL_McRae	cg00171436	12	122501045	rs7303688	12	122491402	A	G	0.449217	0.00776653	0.00202266	0.000123152	-0.244827	0.0317445	1.23462e-14	-0.0317225	0.00922887	0.000587516	0.642284	20	ENSG00000033030	12	122471599	122501073	-
White Matter Connectivitiy	NEK9	mQTL_BrainMeta	cg08847533	14	75127217	rs10146482	14	75107384	C	T	0.52235	0.00204502	0.00057159	0.000346537	-0.462384	0.0373503	3.36714e-35	-0.00442277	0.00128677	0.00058795	0.00330033	20	ENSG00000119638	14	75079353	75127344	-
General White Matter Tract	SEC14L2	mQTL_McRae	cg23665603	22	30396685	rs2299825	22	30417334	G	A	0.222808	-0.00215435	0.000565119	0.00013773	-0.306083	0.0385235	1.93638e-15	0.00703845	0.00204781	0.000588075	0.401129	20	ENSG00000100003	22	30396941	30425303	+
Parietal Lobe Volume and Area	YDJC	mQTL_BrainMeta	cg19710672	22	21628102	rs878825	22	21627960	T	C	0.807218	-0.00640581	0.00152053	2.52133e-05	-0.299277	0.0503616	2.80597e-09	0.0214043	0.00622789	0.000588542	0.0538884	4	ENSG00000161179	22	21628089	21630064	-
Temporal Lobe Volume and Area	JMJD1C	mQTL_McRae	cg00210538	10	63486060	rs9415676	10	63250866	G	A	0.383222	-0.00360549	0.000984693	0.000250703	0.32695	0.0328259	2.27748e-23	-0.0110276	0.00320882	0.00058891	0.671887	20	ENSG00000171988	10	63167221	63521850	-
Cingulate	DMRT3	mQTL_BrainMeta	cg13952963	9	998547	rs541568	9	971172	A	G	0.808344	0.00492382	0.00142664	0.000557802	1.46231	0.0392263	3.63743e-304	0.00336716	0.000979783	0.000588971	0.347052	20	ENSG00000064218	9	976655	991732	+
Limbic Volumes	SGCG	mQTL_BrainMeta	cg03097147	13	23159206	rs642316	13	23158979	G	A	0.338139	-0.00321198	0.000930692	0.000558149	-1.21981	0.0326947	1.16874e-304	0.00263318	0.000766238	0.000589276	0.0459575	9	ENSG00000102683	13	23180979	23325162	+
Parietal Lobe Volume and Area	TSPAN2	mQTL_McRae	cg23999170	1	115085490	rs1286366	1	115075235	T	C	0.253998	0.00496675	0.00137959	0.000318009	0.422505	0.0366501	9.525e-31	0.0117555	0.00342079	0.000589316	0.193003	20	ENSG00000134198	1	115048011	115089503	-
Cingulate	ZBTB2	mQTL_BrainMeta	cg21047322	6	151345485	rs6908517	6	151357364	G	A	0.674696	-0.00493591	0.00121498	4.85411e-05	-0.288055	0.0447139	1.17765e-10	0.0171353	0.00498651	0.000589653	0.848693	10	ENSG00000181472	6	151364115	151391559	-
Ventral Stream Volume and Area	SSR1	mQTL_BrainMeta	cg19850024	6	7315273	rs6919806	6	7318872	A	C	0.79722	-0.00408422	0.00111561	0.000251246	0.498418	0.0500336	2.24277e-23	-0.00819436	0.00238467	0.000589785	0.509899	20	ENSG00000124783	6	7268306	7347446	-
Orbital Frontal	C4orf45	mQTL_BrainMeta	cg05006432	4	159056583	rs594723	4	159073644	G	C	0.553405	-0.00251406	0.000654885	0.000123572	-0.335448	0.0435355	1.30684e-14	0.00749464	0.00218116	0.000590203	0.0477069	13	ENSG00000164123	4	158893134	159038760	-
Parietal Lobe Volume and Area	UBE2U	mQTL_BrainMeta	cg08036553	1	64184122	rs4644531	1	64190855	A	G	0.368987	-0.00480018	0.00124246	0.000111792	-0.341142	0.0453945	5.68923e-14	0.0140709	0.00409517	0.000590407	0.00362063	15	ENSG00000177414	1	64203623	64267368	+
Cingulate	VAC14	mQTL_BrainMeta	cg08382220	16	70800432	rs12929374	16	70793458	T	C	0.820885	0.00555402	0.00147162	0.000160591	0.515949	0.0621211	9.93808e-17	0.0107647	0.00313293	0.000590413	0.727117	20	ENSG00000103043	16	70687439	70801160	-
Basal Ganglia + Thalamus + Cerebellum	ZBTB48	mQTL_McRae	cg11135412	1	6576995	rs76283440	1	6657345	T	C	0.015476	-0.00959334	0.00277346	0.000542226	-3.28012	0.110173	8.88428e-195	0.00292469	0.000851224	0.000590658	0.528837	20	ENSG00000204859	1	6579994	6589280	+
Temporal Lobe Volume and Area	ITIH1	mQTL_McRae	cg25938530	3	52778351	rs11130308	3	52605241	C	G	0.409177	-0.00346349	0.000973947	0.00037634	-0.433155	0.0325208	1.78699e-40	0.00799596	0.00232726	0.000590834	0.0667183	20	ENSG00000055957	3	52777595	52792068	+
Dorsal Stream Volume and Area	TSPAN10	mQTL_McRae	cg02117656	17	81647891	rs7405453	17	81648542	A	G	0.35659	-0.00185744	0.000534921	0.000515917	-0.754429	0.0318774	7.96326e-124	0.00246205	0.000716632	0.000591283	0.389616	20	ENSG00000182612	17	81637171	81648754	+
Occiptal Lobe Volume and Area	LCORL	mQTL_McRae	cg08925142	4	18022228	rs9942171	4	18030864	A	G	0.137132	-0.00358547	0.00100669	0.000368553	-0.6226	0.0477899	8.49465e-39	0.00575887	0.00167625	0.000591312	0.935435	20	ENSG00000178177	4	17841187	18021876	-
Parietal Lobe Volume and Area	HR	mQTL_McRae	cg20996314	8	22131779	rs62493996	8	22093248	C	G	0.088765	-0.00908105	0.00213165	2.04338e-05	0.337403	0.0580877	6.30304e-09	-0.0269146	0.00783488	0.000592073	0.736274	20	ENSG00000168453	8	22114419	22133384	-
Cerebellar Peduncle	CABP7	mQTL_BrainMeta	cg27665648	22	29716414	rs140099	22	29732032	C	T	0.542106	-0.00597451	0.00140263	2.04885e-05	-0.255337	0.0439496	6.25601e-09	0.0233985	0.00681148	0.000592192	0.006605	12	ENSG00000100314	22	29720003	29731833	+
Cortical Thickness	TBC1D22A	mQTL_BrainMeta	cg18621123	22	47173999	rs17822980	22	47177699	G	A	0.781825	-0.00195166	0.000565845	0.000562445	-1.32295	0.0346755	0	0.00147524	0.00042946	0.000592339	0.056495	8	ENSG00000054611	22	46762617	47175699	+
Supraventricular FreeWater	MPPED2	mQTL_BrainMeta	cg01438090	11	30481389	rs1458726	11	30484332	G	T	0.77835	-0.00609032	0.00169127	0.000316964	0.535905	0.0468387	2.5932e-30	-0.0113645	0.00330853	0.000592723	0.172668	20	ENSG00000066382	11	30384493	30586872	-
Cortical Grey-White Intensities	UGP2	mQTL_BrainMeta	cg02541582	2	63842664	rs13431781	2	63859238	A	G	0.185973	0.00433562	0.00120987	0.000338969	-0.634252	0.0526473	2.00701e-33	-0.0068358	0.00199016	0.000592984	0.719657	20	ENSG00000169764	2	63840952	63891562	+
Occiptal Lobe Volume and Area	ARHGAP17	mQTL_McRae	cg27145042	16	25015635	rs8057407	16	25022068	G	A	0.441173	-0.00271952	0.000689795	8.06362e-05	-0.228316	0.0326307	2.61555e-12	0.0119112	0.00346782	0.000593029	0.0386918	20	ENSG00000140750	16	24919389	25015666	-
Supraventricular OD	BEND7	mQTL_BrainMeta	cg20739919	10	13438768	rs4750356	10	13438789	G	A	0.307146	0.00594536	0.00172415	0.000564144	1.19068	0.0307336	0	0.00499326	0.00145377	0.000593196	0.837392	20	ENSG00000165626	10	13438484	13529014	-
Supraventricular FreeWater	PDLIM3	mQTL_BrainMeta	cg09556631	4	185738001	rs62334818	4	185738017	G	A	0.8475	-0.00694589	0.00195262	0.000374792	-0.785695	0.0595657	9.96617e-40	0.00884044	0.002574	0.000593618	0.0248665	18	ENSG00000154553	4	185500660	185535507	-
Resting_state_DMN+ Intra-network	LY86	mQTL_BrainMeta	cg26390512	6	6713933	rs201043	6	6714317	G	A	0.727088	0.00914885	0.00233837	9.13524e-05	-0.326484	0.0455311	7.46862e-13	-0.0280224	0.00815907	0.000593643	0.145402	15	ENSG00000112799	6	6588108	6654983	+
General White Matter Tract	H3-3B	mQTL_BrainMeta	cg17515076	17	75814867	rs35103294	17	75814856	T	C	0.63085	-0.00195244	0.000489178	6.57219e-05	0.301714	0.0447537	1.56584e-11	-0.00647115	0.00188416	0.000593647	0.169445	10	ENSG00000132475	17	75776434	75785893	-
Limbic Volumes	TP73	mQTL_McRae	cg20768358	1	3658435	rs12408890	1	3644444	C	T	0.338593	-0.00326166	0.00092594	0.000427425	-0.511383	0.0331032	7.76734e-54	0.00637812	0.00185713	0.000593899	0.314624	20	ENSG00000078900	1	3652516	3736201	+
Cortical Grey-White Intensities	ZBTB17	mQTL_BrainMeta	cg03515844	1	15951050	rs848189	1	15951152	C	T	0.810122	0.00427693	0.0011942	0.000341712	-0.619532	0.0511894	1.02146e-33	-0.00690348	0.00201021	0.000594281	0.00428032	20	ENSG00000116809	1	15941869	15976132	-
Dorsal Stream Volume and Area	CSDC2	mQTL_McRae	cg25447894	22	41561439	rs132796	22	41667957	A	G	0.17978	-0.00259594	0.000670647	0.000108483	-0.32157	0.043202	9.81177e-14	0.00807271	0.00235068	0.000594315	0.0151504	20	ENSG00000172346	22	41561010	41577741	+
Supraventricular FreeWater	IGF2	mQTL_McRae	cg10337079	11	2137467	rs11603378	11	2143943	G	T	0.257879	0.00561458	0.00158538	0.000397887	0.49935	0.0355356	7.47677e-45	0.0112438	0.00327416	0.000594544	0.527105	20	ENSG00000167244	11	2129112	2158391	-
Orbital Frontal	CTSK	mQTL_McRae	cg20817941	1	150808242	rs34002273	1	150781119	G	A	0.455037	0.00249973	0.000654696	0.000134453	0.25636	0.0326424	4.04296e-15	0.00975086	0.00283963	0.000595074	0.011195	20	ENSG00000143387	1	150794880	150809577	-
White Matter Connectivitiy	NR1H3	mQTL_McRae	cg04959790	11	47257426	rs151202997	11	47595900	T	G	0.03183	-0.00552511	0.00158619	0.000495336	-2.06066	0.10113	2.70859e-92	0.00268123	0.000780915	0.000595946	0.0441233	20	ENSG00000025434	11	47248300	47269033	+
Dorsal Stream Volume and Area	ENSG00000167774	mQTL_BrainMeta	cg16873271	19	8325175	rs2913948	19	8327125	G	A	0.663423	-0.00205066	0.000544167	0.000164271	-0.384791	0.0462021	8.192e-17	0.00532928	0.00155222	0.00059622	0.0364969	13	ENSG00000167774	19	8308283	8321379	-
Supraventricular OD	NMRAL1	mQTL_BrainMeta	cg02856402	16	4510299	rs11076835	16	4499617	A	G	0.69001	0.00472387	0.00131591	0.000330918	-0.645059	0.0548943	6.98474e-32	-0.00732316	0.00213305	0.000596537	0.291984	3	ENSG00000153406	16	4461691	4495763	-
Supraventricular OD	NACAD	mQTL_BrainMeta	cg25308878	7	45080499	rs10951794	7	45075363	G	A	0.782924	-0.00712175	0.00191245	0.000196169	-0.456036	0.0514555	7.8085e-19	0.0156167	0.00454879	0.000596624	0.131123	20	ENSG00000136274	7	45080437	45088969	-
Basal Ganglia + Thalamus + Cerebellum	PLAAT3	mQTL_BrainMeta	cg09518969	11	63610533	rs586713	11	63608018	C	G	0.456346	0.00252894	0.000711252	0.000377086	-0.539496	0.0409204	1.08447e-39	-0.0046876	0.00136547	0.000597024	0.0395291	11	ENSG00000176485	11	63573195	63616883	-
Limbic Volumes	WBP1L	mQTL_BrainMeta	cg09405083	10	102776364	rs12571643	10	102760520	G	A	0.926553	0.00609597	0.0016527	0.000225595	-0.748727	0.0797762	6.27097e-21	-0.00814178	0.00237169	0.000597172	0.204637	9	ENSG00000166272	10	102743948	102834516	+
Cortical Grey-White Intensities	THG1L	mQTL_McRae	cg12587904	5	157731401	rs2270820	5	157731364	C	T	0.3313	-0.00361647	0.000998544	0.000292617	-0.360172	0.0334391	4.71919e-27	0.010041	0.00292494	0.000597224	0.441559	20	ENSG00000113272	5	157731420	157741449	+
Basal Ganglia + Thalamus + Cerebellum	GRB10	mQTL_McRae	cg21408624	7	50732358	rs12536500	7	50740336	T	C	0.252559	-0.00313949	0.000816408	0.000120312	-0.283427	0.0372083	2.59025e-14	0.0110769	0.00322674	0.000597282	0.428851	20	ENSG00000106070	7	50590063	50793462	-
White Matter Connectivitiy	LRRC14	mQTL_McRae	cg01099220	8	144522275	rs2721173	8	144519045	T	C	0.473409	-0.00203589	0.000571731	0.000369556	0.408238	0.031626	4.04095e-38	-0.00498702	0.0014528	0.000597597	0.900504	20	ENSG00000160959	8	144517992	144525172	+
Cortical Thickness	SELENON	mQTL_BrainMeta	cg04980428	1	25771723	rs807264	1	25771842	A	G	0.803092	-0.00203569	0.000590472	0.000565679	-1.36276	0.0369585	1.26921e-297	0.0014938	0.000435183	0.00059784	0.0215704	17	ENSG00000162430	1	25800193	25818221	+
Cortical Grey-White Intensities	SENP2	mQTL_BrainMeta	cg11274856	3	185583775	rs11914529	3	185578725	C	T	0.739576	0.00369971	0.00107332	0.000566918	-1.19928	0.0321495	1.45834e-304	-0.00308495	0.000898784	0.000598364	0.00518486	16	ENSG00000163904	3	185582496	185633551	+
Long Tracts	TFPI	mQTL_BrainMeta	cg04144365	2	187618803	rs7562491	2	187618645	A	G	0.756044	-0.0048664	0.00135316	0.000322745	0.551213	0.047939	1.34659e-30	-0.00882853	0.00257215	0.00059837	0.294948	20	ENSG00000003436	2	187464230	187565760	-
General White Matter Tract	MAPK7	mQTL_BrainMeta	cg11465639	17	19338236	rs1533033	17	19328061	A	T	0.809006	0.00208818	0.000605771	0.000566552	1.56408	0.0421973	9.99919e-301	0.00133509	0.000388974	0.000598413	0.0604766	13	ENSG00000166484	17	19377721	19383544	+
Orbital Frontal	RBFOX3	mQTL_McRae	cg21482290	17	79399755	rs10445219	17	79399722	G	C	0.181653	-0.00317743	0.000840158	0.000155607	0.342091	0.0418552	3.00312e-16	-0.00928826	0.00270613	0.000598485	0.986592	7	ENSG00000167281	17	79089345	79611051	-
Parietal Lobe Volume and Area	CDC42EP1	mQTL_McRae	cg20307496	22	37559920	rs5995463	22	37563207	C	T	0.3213	-0.00458861	0.00128579	0.000358748	0.437272	0.0348925	4.99078e-36	-0.0104937	0.00305738	0.000598584	0.736209	14	ENSG00000128283	22	37560480	37569405	+
Cerebellar Peduncle	C12orf75	mQTL_McRae	cg22353823	12	105466829	rs11112548	12	105478136	T	A	0.038257	0.0116013	0.00336051	0.000555955	-2.28371	0.071626	4.47647e-223	-0.00508002	0.00148011	0.000598742	0.188022	16	ENSG00000235162	12	105235290	105396097	+
Supraventricular OD	DNAJB13	mQTL_McRae	cg25592907	11	73964967	rs632862	11	73982376	G	C	0.375922	0.00436163	0.00125897	0.000531337	-0.789711	0.0313361	3.87488e-140	-0.00552307	0.00160921	0.000598785	0.414208	20	ENSG00000187726	11	73951026	73970366	+
Occiptal Lobe Volume and Area	SMARCAD1	mQTL_BrainMeta	cg20737259	4	94117572	rs28565382	4	94133912	C	A	0.817157	-0.00343513	0.000889935	0.000113397	0.432971	0.0577247	6.35148e-14	-0.00793386	0.00231162	0.000598786	0.0523498	19	ENSG00000163104	4	94207611	94291292	+
Parietal Lobe Volume and Area	DNAJC5	mQTL_BrainMeta	cg14523475	20	63919387	rs817382	20	63909120	C	T	0.7375	-0.0048453	0.00137868	0.000440656	0.650741	0.0408305	3.4727e-57	-0.00744582	0.00216953	0.000599154	0.900059	13	ENSG00000101152	20	63895126	63936031	+
Cortical Grey-White Intensities	SNX13	mQTL_BrainMeta	cg18500967	7	17786743	rs2691553	7	17786658	G	A	0.484162	-0.00330522	0.000944561	0.000466638	0.876877	0.0498623	3.15522e-69	-0.00376931	0.0010983	0.000599294	0.568494	18	ENSG00000071189	7	17790761	17940501	-
Limbic Volumes	SIGIRR	mQTL_McRae	cg11328127	11	415441	rs6598023	11	424291	A	G	0.216015	0.00371821	0.00106698	0.000492493	0.757751	0.0384465	1.79587e-86	0.0049069	0.00142993	0.000600093	0.379414	20	ENSG00000185187	11	405716	417455	-
Cortical Grey-White Intensities	GATA4	mQTL_McRae	cg12637676	8	11729652	rs11250162	8	11735713	C	T	0.511671	-0.004035	0.000944286	1.92797e-05	0.182399	0.0316748	8.48691e-09	-0.0221218	0.00644667	0.000600228	0.282715	20	ENSG00000136574	8	11676959	11760002	+
Resting State fMRI	ACSS3	mQTL_BrainMeta	cg08784247	12	80936029	rs7306751	12	80922459	A	G	0.840226	0.00288984	0.000795123	0.000278561	-0.502764	0.0482842	2.17228e-25	-0.00574791	0.00167508	0.000600401	0.032033	15	ENSG00000111058	12	80936414	81261210	+
Resting_State_Visual+ Inter-hemispheric	TCF15	mQTL_BrainMeta	cg00983437	20	611520	rs282167	20	611881	G	A	0.780803	0.00905479	0.00262804	0.000570099	1.31835	0.0346804	0	0.00686827	0.0020016	0.0006005	0.384025	20	ENSG00000125878	20	604257	610309	-
Cortical Thickness	SULT6B1	mQTL_McRae	cg05538887	2	37189740	rs13022403	2	37186002	G	A	0.29465	0.00192126	0.0005128	0.00017925	-0.314206	0.0367662	1.27377e-17	-0.00611465	0.001782	0.0006006	0.740751	20	ENSG00000138068	2	37167820	37196598	-
Cerebellar Peduncle	SSTR5	mQTL_BrainMeta	cg02097235	16	1066799	rs559752	16	1067325	G	T	0.769211	0.00597537	0.00165706	0.00031095	-0.536428	0.0480676	6.40895e-29	-0.0111392	0.00324632	0.000600643	0.700952	11	ENSG00000162009	16	1072747	1081454	+
Orbital Frontal	MPND	mQTL_McRae	cg14999934	19	4362040	rs10407203	19	4354813	A	G	0.453281	0.0026897	0.000654891	4.00664e-05	-0.197063	0.031567	4.30092e-10	-0.0136489	0.00397798	0.000601088	0.16203	18	ENSG00000008382	19	4343527	4360086	+
Resting_state_DMN+ Intra-network	PIK3CD	mQTL_BrainMeta	cg18284427	1	9653226	rs4240896	1	9653442	A	G	0.387	0.00735999	0.00213526	0.000567087	-1.04333	0.0291576	2.08049e-280	-0.00705436	0.00205606	0.00060136	0.0350965	20	ENSG00000171608	1	9651731	9729114	+
Supraventricular OD	RUNX2	mQTL_McRae	cg04757168	6	45473696	rs6458443	6	45440703	T	G	0.345132	0.00642525	0.00166953	0.000118828	0.264764	0.0349663	3.67611e-14	0.0242678	0.00707347	0.000601748	0.0513098	17	ENSG00000124813	6	45328157	45664349	+
Temporal Lobe Volume and Area	LPCAT1	mQTL_BrainMeta	cg03562952	5	1499089	rs36988	5	1498871	G	A	0.413318	-0.00377265	0.000974848	0.000108843	0.324166	0.0437194	1.21908e-13	-0.011638	0.00339222	0.000601811	0.0756337	6	ENSG00000153395	5	1456480	1523962	-
Parietal Lobe Volume and Area	GSX1	mQTL_BrainMeta	cg02067712	13	27790587	rs13378765	13	27787606	A	T	0.202518	0.00627061	0.00148415	2.38902e-05	-0.457301	0.0778004	4.15579e-09	-0.0137122	0.0039969	0.000601993	0.211153	10	ENSG00000169840	13	27792483	27794768	+
Ventral Stream Volume and Area	ITIH5	mQTL_BrainMeta	cg00956114	10	7583625	rs11255213	10	7587843	C	T	0.770783	0.00383525	0.00106334	0.000310006	0.534778	0.0481229	1.08751e-28	0.00717167	0.00209048	0.000602192	0.588604	6	ENSG00000123243	10	7559270	7666998	-
Temporal Lobe Volume and Area	TBX6	mQTL_BrainMeta	cg05806717	16	30091221	rs8060511	16	30090275	C	A	0.5238	0.00371434	0.000959029	0.000107493	0.320922	0.0434183	1.45293e-13	0.011574	0.00337375	0.000602271	0.0121969	7	ENSG00000149922	16	30085793	30091924	-
Orbital Frontal	AXDND1	mQTL_BrainMeta	cg25276223	1	179365116	rs10798670	1	179365799	T	G	0.921271	0.00465216	0.0012111	0.000122394	0.899115	0.117928	2.45426e-14	0.00517415	0.00150829	0.000602525	0.0412515	4	ENSG00000162779	1	179365720	179554735	+
Resting_State_Unimodal-heteromodal	CD82	mQTL_BrainMeta	cg08271632	11	44565053	rs12577062	11	44577993	C	T	0.962418	0.0259993	0.00687901	0.000157141	-0.773399	0.0946458	3.04552e-16	-0.0336169	0.00979984	0.000602787	0.320653	3	ENSG00000085117	11	44564427	44620358	+
Cortical Thickness	KTN1	mQTL_BrainMeta	cg16907514	14	55579380	rs10149408	14	55579357	G	A	0.90255	0.00273297	0.000793738	0.000574937	-1.86339	0.0469102	0	-0.00146667	0.000427562	0.000602912	0.892793	20	ENSG00000126777	14	55559072	55701526	+
Cortical Thickness	XKR6	mQTL_BrainMeta	cg10823658	8	11061893	rs6601555	8	11062816	C	T	0.418161	0.00172623	0.000473845	0.000269457	0.464209	0.0455745	2.29625e-24	0.00371865	0.00108408	0.000603072	0.0179289	20	ENSG00000171044	8	10896045	11201833	-
Ventral Stream Volume and Area	SNX19	mQTL_BrainMeta	cg02264943	11	130915947	rs7107568	11	130909773	T	C	0.548403	0.00327978	0.000910167	0.000313971	-0.48107	0.0429879	4.52143e-29	-0.00681767	0.00198763	0.000603464	0.0791491	20	ENSG00000120451	11	130866250	130916479	-
Supraventricular OD	FBRS	mQTL_BrainMeta	cg04232972	16	30660323	rs8055315	16	30677091	C	T	0.744537	0.00651745	0.0018128	0.000324108	0.524924	0.0458588	2.44724e-30	0.012416	0.00361979	0.000603519	0.331074	5	ENSG00000156860	16	30658431	30670810	+
Basal Ganglia + Thalamus + Cerebellum	PSMC3	mQTL_BrainMeta	cg18954658	11	47430072	rs9919526	11	47430072	C	T	0.710215	0.00275495	0.000782078	0.000427327	0.803794	0.0533755	3.0027e-51	0.00342743	0.000999248	0.000603554	0.450983	11	ENSG00000165916	11	47418769	47426473	-
White Matter Connectivitiy	LMNB1	mQTL_McRae	cg23953133	5	126777183	rs12518228	5	126759687	G	A	0.064168	0.00415627	0.00118772	0.000466369	-1.02802	0.0594665	5.85618e-67	-0.00404299	0.00117878	0.000604014	0.257634	20	ENSG00000113368	5	126776623	126837020	+
Subcortical Intensity + Supraventricular White Matter	CENPK	mQTL_McRae	cg06020459	5	65563066	rs3213939	5	65552585	T	C	0.2511	0.00378897	0.00109001	0.000508768	-0.731006	0.034737	2.59571e-98	-0.00518323	0.00151132	0.000604441	0.314497	20	ENSG00000123219	5	65517766	65563168	-
Supraventricular OD	CAPN12	mQTL_McRae	cg26623753	19	38733730	rs2112649	19	38700743	G	C	0.24252	0.006462	0.00185529	0.000495793	-0.698787	0.0355603	5.69674e-86	-0.00924745	0.0026964	0.000604564	0.334912	20	ENSG00000182472	19	38730187	38769904	-
Temporal Lobe Volume and Area	SALL1	mQTL_McRae	cg27423760	16	51152552	rs9938285	16	51153129	C	T	0.39386	-0.00357213	0.000983685	0.00028191	0.351144	0.0336596	1.76726e-25	-0.0101728	0.00296624	0.000604607	0.46265	17	ENSG00000103449	16	51135982	51152334	-
Supraventricular FreeWater	EGLN2	mQTL_McRae	cg21653913	19	40801873	rs3736329	19	40807297	A	C	0.35985	-0.00500816	0.00145861	0.000595827	-1.27392	0.0180659	0	0.0039313	0.00114633	0.0006048	0.376569	20	ENSG00000269858	19	40798996	40808434	+
Supraventricular FreeWater	CYSTM1	mQTL_McRae	cg26211634	5	140178994	rs421211	5	140202188	G	A	0.444467	0.00497619	0.00140772	0.000407887	0.452663	0.0320206	2.25947e-45	0.0109931	0.00320562	0.000605051	0.263896	20	ENSG00000120306	5	140175156	140282052	+
Cingulate	TSSK6	mQTL_McRae	cg25352836	19	19514455	rs34487417	19	19398892	T	C	0.165883	0.00534663	0.00152335	0.000448477	0.661939	0.0411175	2.60386e-58	0.00807722	0.0023554	0.00060529	0.716689	20	ENSG00000178093	19	19512418	19515548	-
Supraventricular OD	RGMA	mQTL_BrainMeta	cg00098304	15	93036139	rs28626193	15	93034496	C	A	0.610315	-0.00457517	0.00124751	0.000244974	0.433982	0.0448712	3.97567e-22	-0.0105423	0.00307429	0.000605399	0.0224994	20	ENSG00000182175	15	93035271	93089211	-
Occiptal Lobe Volume and Area	PCCA	mQTL_BrainMeta	cg18143098	13	100078841	rs2151944	13	100071586	G	A	0.914716	-0.00440726	0.00125185	0.000430586	1.28976	0.085176	8.51261e-52	-0.0034171	0.000996492	0.00060551	0.228981	9	ENSG00000175198	13	100089015	100530437	+
Supraventricular FreeWater	FYN	mQTL_McRae	cg20706496	6	111762868	rs12190549	6	111763210	C	A	0.365323	-0.0052686	0.00145342	0.000288995	-0.360052	0.0340526	3.95803e-26	0.0146329	0.00426734	0.000605712	0.250827	20	ENSG00000010810	6	111660332	111873452	-
Subcortical Intensity + Supraventricular White Matter	SCARF2	mQTL_BrainMeta	cg18518722	22	20432430	rs2108746	22	20434682	A	G	0.198093	0.00471118	0.00119445	8.00571e-05	-0.543715	0.0783649	3.96994e-12	-0.00866479	0.00252699	0.000606034	0.0385238	20	ENSG00000244486	22	20424584	20437826	-
White Matter Connectivitiy	SPATS2L	mQTL_BrainMeta	cg06905367	2	200305661	rs7605146	2	200319165	A	G	0.38865	-0.00214405	0.00058481	0.00024615	0.442277	0.0456625	3.46522e-22	-0.00484775	0.00141382	0.00060621	0.221366	20	ENSG00000196141	2	200305881	200482264	+
Supraventricular OD	ZNF507	mQTL_McRae	cg16662424	19	32346410	rs11672772	19	32364962	C	T	0.46581	0.00422874	0.00122033	0.000529761	-0.702134	0.0296176	3.0771e-124	-0.0060227	0.0017565	0.000606242	0.0190376	20	ENSG00000168813	19	32345594	32387667	+
Orbital Frontal	WLS	mQTL_BrainMeta	cg05433102	1	68161885	rs1556157	1	68145560	T	C	0.42025	0.0026687	0.000659121	5.14624e-05	0.416653	0.0646269	1.14055e-10	0.0064051	0.00186804	0.000606306	0.901732	5	ENSG00000116729	1	68098473	68233120	-
Ventral Stream Volume and Area	QRFP	mQTL_McRae	cg14297063	9	130902749	rs10901297	9	130892363	A	G	0.0787	-0.0066493	0.00168261	7.75711e-05	0.399209	0.057888	5.34002e-12	-0.0166562	0.00485783	0.000606414	0.602341	18	ENSG00000188710	9	130892707	130896812	-
Limbic Volumes	WIPI1	mQTL_McRae	cg17335108	17	68461914	rs12940626	17	68432290	T	C	0.325633	0.00374347	0.000941378	6.99117e-05	0.229039	0.0338424	1.30748e-11	0.0163442	0.00476711	0.000606824	0.0590502	20	ENSG00000070540	17	68420948	68457513	-
Long Tracts	PLA2G4D	mQTL_BrainMeta	cg06099971	15	42094618	rs17748132	15	42093804	T	C	0.107954	0.00701996	0.00187727	0.000184421	0.634439	0.0738734	8.8352e-18	0.0110648	0.00322727	0.000606833	0.00779906	20	ENSG00000159337	15	42067009	42094562	-
Ventral Stream Volume and Area	IRF7	mQTL_BrainMeta	cg08926253	11	614761	rs12272314	11	590648	A	G	0.719197	-0.0034931	0.00101452	0.000575043	1.35378	0.0365238	1.00002e-300	-0.00258025	0.000752622	0.00060727	0.141009	20	ENSG00000185507	11	612553	615983	-
White Matter Connectivitiy	SMTN	mQTL_BrainMeta	cg20934596	22	31085494	rs11089488	22	31097650	G	A	0.620882	-0.00232393	0.000588687	7.89223e-05	-0.315554	0.0456332	4.67879e-12	0.00736461	0.00214817	0.000607316	0.382136	14	ENSG00000183963	22	31064105	31104757	+
Orbital Frontal	MATN1	mQTL_BrainMeta	cg20406090	1	30690110	rs1188429	1	30666634	T	G	0.722189	0.00249657	0.000725104	0.000575188	1.34537	0.0362967	9.99952e-301	0.00185568	0.000541285	0.000607392	0.167303	20	ENSG00000162510	1	30711277	30723585	-
Supraventricular OD	ANKRD65	mQTL_BrainMeta	cg00060374	1	1419855	rs11488462	1	1418000	C	T	0.073174	-0.00831699	0.00232397	0.000345199	0.756359	0.0633347	7.12616e-33	-0.0109961	0.00320757	0.000607682	0.00213871	17	ENSG00000235098	1	1418420	1421769	-
Resting State fMRI	CLPSL1	mQTL_BrainMeta	cg25665429	6	35782031	rs2766579	6	35781282	G	A	0.706219	-0.00224985	0.000645876	0.000495074	0.765668	0.0396359	3.82523e-83	-0.00293841	0.00085715	0.000607779	0.915606	20	ENSG00000204140	6	35781019	35793675	+
Subcortical Intensity + Supraventricular White Matter	ZNF423	mQTL_BrainMeta	cg00287636	16	49858307	rs1861649	16	49852455	T	C	0.87275	-0.00518344	0.00141533	0.000249908	-0.569443	0.0584656	2.03972e-22	0.00910265	0.00265537	0.000608004	0.101971	4	ENSG00000102935	16	49487524	49857919	-
Cortical Grey-White Intensities	UGGT2	mQTL_BrainMeta	cg26683794	13	95931497	rs7328703	13	95931979	G	A	0.40987	0.00340351	0.000960028	0.000392292	-0.754504	0.0561289	3.41485e-41	-0.00451092	0.0013159	0.000608037	0.230315	6	ENSG00000102595	13	95801580	96053482	-
White Matter Connectivitiy	NKAPL	mQTL_BrainMeta	cg18675097	6	28259349	rs13408	6	28244970	A	G	0.42005	0.00235098	0.000576982	4.60893e-05	-0.395776	0.0624128	2.27879e-10	-0.00594018	0.00173287	0.000608158	0.0421315	20	ENSG00000189134	6	28259297	28260958	+
Basal Ganglia + Thalamus + Cerebellum	RAPSN	mQTL_McRae	cg15270729	11	47447346	rs3740685	11	47447239	C	T	0.293086	-0.00287524	0.00077894	0.000223182	-0.33963	0.0367471	2.41139e-20	0.0084658	0.00246964	0.000608171	0.0607285	20	ENSG00000165917	11	47437764	47449143	-
Dorsal Stream Volume and Area	PRAG1	mQTL_BrainMeta	cg13126121	8	8228424	rs2979151	8	8400509	A	G	0.490947	-0.00209497	0.000514499	4.66391e-05	0.625511	0.0984847	2.13434e-10	-0.00334922	0.000977046	0.000608273	0.0178324	3	ENSG00000275342	8	8317736	8386439	-
Supraventricular FreeWater	FAM237B	mQTL_BrainMeta	cg25739043	7	90321144	rs42614	7	90321049	C	G	0.410961	0.00488837	0.00142013	0.000576979	1.03641	0.0275991	0	0.00471663	0.00137598	0.00060843	0.0484811	20	ENSG00000283267	7	90316503	90321304	-
Dorsal Stream Volume and Area	ADORA1	mQTL_McRae	cg18811731	1	203117741	rs2270546	1	203059889	C	A	0.353968	0.00197932	0.000536652	0.000225782	0.311548	0.0335652	1.66535e-20	0.00635318	0.00185354	0.000608977	0.000184633	20	ENSG00000163485	1	203090654	203167405	+
Dorsal Stream Volume and Area	ZAP70	mQTL_BrainMeta	cg21386089	2	97827202	rs12052222	2	97831932	G	T	0.610622	-0.00187003	0.000526005	0.000377737	0.555401	0.0430185	3.91431e-38	-0.00336699	0.000982323	0.000608983	0.245778	14	ENSG00000115085	2	97713576	97739862	+
Basal Ganglia + Thalamus + Cerebellum	RHOBTB1	mQTL_BrainMeta	cg24205914	10	61001817	rs7071678	10	61008694	A	G	0.569135	-0.00266941	0.000715057	0.000189099	-0.371676	0.0429673	5.14063e-18	0.00718209	0.00209539	0.000609006	0.0399178	11	ENSG00000072422	10	60869438	61001440	-
Resting State fMRI	FAM83G	mQTL_BrainMeta	cg24209115	17	19015159	rs2428372	17	19011132	A	G	0.783994	-0.00244497	0.000710272	0.000576793	-1.62383	0.0438093	1.00001e-300	0.00150568	0.000439289	0.00060905	0.209543	9	ENSG00000188522	17	18968789	19004764	-
Supraventricular FreeWater	MCL1	mQTL_McRae	cg17724175	1	150580341	rs6695123	1	150591007	T	C	0.351807	0.0050765	0.00146589	0.000534035	0.744293	0.0310541	6.05281e-127	0.00682057	0.00198996	0.000609188	0.0389205	20	ENSG00000143384	1	150560895	150579738	-
Orbital Frontal	WNT9A	mQTL_McRae	cg05598488	1	227967068	rs1342351	1	227999452	C	T	0.106423	-0.00359611	0.00104446	0.000575201	-1.53472	0.0427886	9.81508e-282	0.00234317	0.000683682	0.000609664	0.179704	20	ENSG00000143816	1	227918656	227947932	-
Limbic Volumes	BLK	mQTL_BrainMeta	cg23808421	8	11564924	rs7843987	8	11564621	C	T	0.482074	-0.00319193	0.000881837	0.000295012	0.457467	0.0429396	1.67495e-26	-0.0069774	0.00203587	0.000609768	0.489813	18	ENSG00000136573	8	11486894	11564599	+
Cingulate	CENPW	mQTL_McRae	cg20229609	6	126339726	rs9388486	6	126340008	C	T	0.452209	0.00397205	0.00114084	0.000498242	0.604751	0.0311251	4.32809e-84	0.00656808	0.00191651	0.000610063	0.000512296	20	ENSG00000203760	6	126340115	126348875	+
Limbic Volumes	TMEM109	mQTL_BrainMeta	cg14132103	11	60912693	rs668671	11	60912730	G	A	0.767557	-0.00356751	0.0010367	0.000579082	-1.2783	0.0341397	7.70992e-307	0.00279081	0.000814414	0.000610793	0.00869708	20	ENSG00000110108	11	60914158	60923443	+
Cortical Grey-White Intensities	SLC10A4	mQTL_McRae	cg19065831	4	48483272	rs7697851	4	48481913	T	C	0.499143	0.0036589	0.000944103	0.000106395	-0.235961	0.032166	2.20526e-13	-0.0155064	0.00452515	0.000610945	0.150827	20	ENSG00000145248	4	48483343	48489526	+
Dorsal Stream Volume and Area	ELMOD3	mQTL_McRae	cg01727105	2	85369574	rs57959843	2	85365636	T	C	0.067014	-0.00405199	0.000994134	4.58374e-05	0.388419	0.0613827	2.48645e-10	-0.010432	0.00304443	0.000611226	0.115498	14	ENSG00000115459	2	85354394	85391752	+
Cortical Grey-White Intensities	AGAP1	mQTL_BrainMeta	cg26649904	2	235498717	rs2316433	2	235515665	G	A	0.647483	0.00431408	0.000987765	1.25667e-05	-0.353758	0.0640154	3.27346e-08	-0.012195	0.00355897	0.000611303	0.918087	14	ENSG00000157985	2	235494043	236131800	+
Supraventricular OD	NR3C2	mQTL_BrainMeta	cg07275757	4	148268822	rs11932031	4	148280982	G	A	0.6294	-0.00432303	0.00125625	0.000579095	-1.09725	0.0295414	5.71957e-302	0.00393988	0.00114981	0.000611317	0.0801213	20	ENSG00000151623	4	148078762	148444698	-
Supraventricular OD	PROC	mQTL_BrainMeta	cg23217025	2	127415906	rs878461	2	127415841	T	C	0.950266	-0.00975165	0.00275292	0.000396652	-0.887957	0.0657649	1.52237e-41	0.0109821	0.00320521	0.000611777	0.122974	13	ENSG00000115718	2	127418427	127429242	+
Cortical Thickness	EGFR	mQTL_BrainMeta	cg09378783	7	55093549	rs7785013	7	55084974	G	A	0.822891	-0.00251394	0.000605099	3.25867e-05	0.337278	0.0556717	1.37537e-09	-0.00745362	0.00217539	0.000611792	0.334785	15	ENSG00000146648	7	55019017	55211628	+
Ventral Stream Volume and Area	IYD	mQTL_BrainMeta	cg02872263	6	150403542	rs7768510	6	150402676	T	C	0.912372	0.00576952	0.00154032	0.000179924	-0.480914	0.0567116	2.25182e-17	-0.011997	0.00350143	0.000611854	0.0236768	17	ENSG00000009765	6	150368892	150405969	+
Supraventricular OD	DUSP5	mQTL_McRae	cg20925954	10	110496882	rs12358555	10	110520135	G	A	0.242941	0.0051557	0.00142363	0.000292887	0.400548	0.0378667	3.77508e-26	0.0128716	0.00375674	0.000611925	0.991106	20	ENSG00000138166	10	110497907	110511533	+
Subcortical Intensity + Supraventricular White Matter	CDIP1	mQTL_BrainMeta	cg09549813	16	4537861	rs12925448	16	4546040	G	C	0.702152	-0.00411878	0.00103989	7.47085e-05	-0.308746	0.0452247	8.67525e-12	0.0133404	0.00389392	0.000612658	0.0100257	20	ENSG00000089486	16	4510669	4538828	-
Dorsal Stream Volume and Area	RAPGEF4	mQTL_McRae	cg09001028	2	172735078	rs3813814	2	172735091	G	A	0.223069	-0.00213735	0.000615691	0.000517643	0.767181	0.0361621	6.93414e-100	-0.00278598	0.00081321	0.000612759	0.813688	20	ENSG00000091428	2	172735274	173052893	+
Cerebellar Peduncle	PPFIBP2	mQTL_BrainMeta	cg22958079	11	7505222	rs78389294	11	7505222	T	C	0.058809	0.010627	0.00297739	0.00035803	-1.35582	0.111027	2.69374e-34	-0.00783808	0.00228789	0.000612771	0.206253	5	ENSG00000166387	11	7513298	7657127	+
Subcortical Intensity + Supraventricular White Matter	DIO3	mQTL_BrainMeta	cg14293999	14	101374031	rs7159003	14	101374032	A	G	0.734642	-0.00377458	0.0010755	0.000448787	-0.81406	0.0515943	4.40294e-56	0.00463674	0.00135345	0.00061282	0.0492224	19	ENSG00000197406	14	101561351	101563452	+
Resting State fMRI	CYB561	mQTL_McRae	cg00640120	17	63440880	rs17687691	17	63404133	T	C	0.224903	-0.0024058	0.000701114	0.000600496	-1.36524	0.0227071	0	0.00176218	0.000514382	0.000612943	0.525577	20	ENSG00000008283	17	63432304	63446354	-
Dorsal Stream Volume and Area	SMTNL1	mQTL_McRae	cg07694400	11	57541513	rs2649666	11	57515583	C	G	0.429568	-0.00203694	0.000519923	8.93738e-05	0.234972	0.0332768	1.65157e-12	-0.00866886	0.00253047	0.000613004	0.115279	20	ENSG00000214872	11	57537595	57550272	+
Resting_state_Motor	SMIM23	mQTL_BrainMeta	cg01354046	5	171630335	rs257361	5	171630129	G	C	0.390622	-0.0082759	0.00240515	0.000579776	-1.06193	0.0290845	7.15698e-292	0.00779325	0.00227492	0.000613151	0.496792	20	ENSG00000185662	5	171782432	171796126	+
Cerebellar Peduncle	PFDN5	mQTL_McRae	cg26931488	12	53295213	rs2272313	12	53277765	A	G	0.364723	0.00522244	0.00145117	0.000319728	-0.36712	0.0328393	5.14959e-29	-0.0142254	0.00415262	0.000613319	0.276114	20	ENSG00000123349	12	53295291	53299452	+
Occiptal Lobe Volume and Area	CKB	mQTL_BrainMeta	cg24761597	14	103518641	rs4906332	14	103513797	A	T	0.629158	-0.00278181	0.000709245	8.77385e-05	-0.337367	0.0479677	2.01824e-12	0.00824565	0.0024071	0.000613551	0.264165	9	ENSG00000166165	14	103519667	103522833	-
Dorsal Stream Volume and Area	C8orf58	mQTL_McRae	cg26827533	8	22600609	rs4872525	8	22635195	A	C	0.328857	-0.0019747	0.000548296	0.000316352	-0.375	0.0338012	1.33716e-28	0.00526587	0.00153724	0.00061357	0.429172	20	ENSG00000241852	8	22599599	22604150	+
White Matter Connectivitiy	F10	mQTL_McRae	cg09069900	13	113122650	rs487612	13	113086964	C	T	0.395193	-0.00212039	0.000583768	0.00028097	-0.340591	0.0330644	6.98426e-25	0.00622562	0.00181742	0.000613616	0.30782	20	ENSG00000126218	13	113122799	113149529	+
Resting_state_Motor	AP1M2	mQTL_BrainMeta	cg26292442	19	10583236	rs1821281	19	10582184	C	T	0.8123	0.0117373	0.00299323	8.80745e-05	0.377296	0.0536065	1.94649e-12	0.031109	0.00908155	0.000613637	0.0213049	16	ENSG00000129354	19	10572671	10587315	-
Basal Ganglia + Thalamus + Cerebellum	CST7	mQTL_BrainMeta	cg05349349	20	24803580	rs73335473	20	24811151	T	A	0.986717	0.0133198	0.00313205	2.11188e-05	0.675352	0.11684	7.4641e-09	0.0197228	0.00575766	0.000613719			ENSG00000077984	20	24949269	24959928	+
Resting_State_Visual+ Inter-hemispheric	KCNJ16	mQTL_BrainMeta	cg06762877	17	70075206	rs8076244	17	70075206	C	T	0.866476	0.0113661	0.00316607	0.00033072	0.804856	0.0703344	2.5413e-30	0.0141219	0.00412275	0.000613975	0.609969	8	ENSG00000153822	17	70053429	70135608	+
Long Tracts	LZTS3	mQTL_McRae	cg16665041	20	3168141	rs55785911	20	3172857	A	G	0.3622	0.0042947	0.00122146	0.000438056	0.502618	0.0331092	4.75327e-52	0.00854466	0.00249453	0.000613981	0.671002	20	ENSG00000088899	20	3162617	3173549	-
Cortical Grey-White Intensities	UGP2	mQTL_McRae	cg02541582	2	63842664	rs6546029	2	63842598	G	A	0.186369	0.00454857	0.00120824	0.00016679	-0.337488	0.0408849	1.52422e-16	-0.0134777	0.00393484	0.000614289	0.649572	20	ENSG00000169764	2	63840952	63891562	+
Basal Ganglia + Thalamus + Cerebellum	PIM1	mQTL_McRae	cg15041767	6	37165505	rs1757000	6	37167390	G	A	0.280955	0.00284269	0.00078924	0.000316017	0.416374	0.0375975	1.66768e-28	0.00682725	0.00199324	0.000614334	0.725206	20	ENSG00000137193	6	37170152	37175428	+
Parietal Lobe Volume and Area	PSMD5	mQTL_BrainMeta	cg09419670	9	120843388	rs12684934	9	120830881	T	C	0.579954	0.00417855	0.00121637	0.000591957	1.13654	0.0254545	0	0.00367655	0.0010734	0.000614483	0.00444668	20	ENSG00000095261	9	120815496	120842951	-
Cortical Thickness	STX6	mQTL_BrainMeta	cg18398753	1	180981819	rs3789362	1	180982556	A	G	0.403611	-0.0016402	0.000476981	0.000584507	-1.0894	0.0282479	0	0.0015056	0.000439575	0.000614521	0.768752	20	ENSG00000135823	1	180972712	181023121	-
Limbic Volumes	COX7B2	mQTL_BrainMeta	cg12403328	4	46781737	rs6813531	4	46841588	T	A	0.653348	0.00317769	0.000923807	0.000582184	-1.27601	0.0344256	9.99905e-301	-0.00249033	0.00072709	0.000614664	0.0441718	20	ENSG00000170516	4	46734827	46909245	-
White Matter Connectivitiy	KNCN	mQTL_McRae	cg19360023	1	46547506	rs10890404	1	46547508	A	G	0.25395	0.00229762	0.000654401	0.000446375	0.525776	0.0338103	1.57173e-54	0.00436996	0.00127597	0.000615204	0.0920359	20	ENSG00000162456	1	46545641	46551647	-
Cortical Thickness	CKB	mQTL_BrainMeta	cg24761597	14	103518641	rs4906332	14	103513797	A	T	0.629158	-0.00189775	0.000484007	8.82125e-05	-0.337367	0.0479677	2.01824e-12	0.00562518	0.00164254	0.000615509	0.0319538	9	ENSG00000166165	14	103519667	103522833	-
Subcortical Intensity + Supraventricular White Matter	MFAP4	mQTL_BrainMeta	cg20538986	17	19392237	rs1355128	17	19395831	A	G	0.784317	-0.00398317	0.00115811	0.000583056	1.48602	0.0400915	1.00006e-300	-0.00268043	0.000782684	0.000615571	0.0787721	16	ENSG00000166482	17	19383442	19387190	-
White Matter Connectivitiy	DIPK1A	mQTL_BrainMeta	cg05036103	1	92950353	rs17380789	1	92921962	T	C	0.365719	0.00210874	0.000592276	0.00037028	-1.02255	0.0816687	5.75469e-36	-0.00206224	0.00060218	0.000615634	0.0130753	20	ENSG00000154511	1	92832737	92961522	-
Limbic Volumes	ARRDC4	mQTL_BrainMeta	cg05732956	15	97904466	rs72754622	15	97898486	G	A	0.148783	-0.00456797	0.00121668	0.000173712	0.675904	0.0809146	6.63829e-17	-0.00675831	0.00197354	0.000616017	0.469578	7	ENSG00000140450	15	97960703	97973833	+
Parietal Lobe Volume and Area	SCMH1	mQTL_McRae	cg11674448	1	41246094	rs113711580	1	41130983	T	C	0.034873	0.0112814	0.00319834	0.000419894	-1.24108	0.0869046	2.87688e-46	-0.00908999	0.0026545	0.000616244	0.629351	20	ENSG00000010803	1	41027202	41242306	-
Resting_state_DMN+ Intra-network	ACOXL	mQTL_BrainMeta	cg15605172	2	110881635	rs6720503	2	110907560	A	G	0.634178	-0.00745988	0.00216917	0.000583781	1.26233	0.0340564	9.9993e-301	-0.00590963	0.00172577	0.000616294	0.604392	20	ENSG00000153093	2	110732539	111120610	+
Supraventricular OD	OTUB2	mQTL_BrainMeta	cg08244750	14	94027769	rs12890024	14	94003455	G	A	0.385245	-0.00562322	0.00163511	0.000583754	1.25041	0.0337348	1.00003e-300	-0.00449712	0.00131328	0.000616296	0.127872	20	ENSG00000089723	14	94026340	94048930	+
Dorsal Stream Volume and Area	AZIN1	mQTL_McRae	cg06892907	8	102805834	rs2436857	8	102813236	C	T	0.432753	0.00196315	0.000518249	0.000151834	0.254396	0.0317646	1.15841e-15	0.00771691	0.00225356	0.000616332	0.356858	20	ENSG00000155096	8	102826111	102893864	-
General White Matter Tract	CAMTA1	mQTL_BrainMeta	cg16582836	1	6892237	rs12736358	1	6853986	C	T	0.829101	0.00213681	0.000621375	0.000584225	1.61739	0.0436358	9.99945e-301	0.00132114	0.000385833	0.000616757	0.143056	20	ENSG00000171735	1	6785454	7769706	+
Resting_state_DMN+ Intra-network	TMEM258	mQTL_BrainMeta	cg18171955	11	61779165	rs174530	11	61779120	A	G	0.62381	-0.00793718	0.00215104	0.000224311	0.438205	0.0476975	4.03293e-20	-0.0181129	0.00528988	0.000616902	0.689815	20	ENSG00000134825	11	61768501	61792802	-
White Matter Connectivitiy	ADAMTS7	mQTL_BrainMeta	cg12394014	15	78879224	rs16970187	15	78885118	C	G	0.954359	-0.00462272	0.0013446	0.000586057	2.30715	0.0605947	0	-0.00200365	0.000585169	0.000616933	0.386958	19	ENSG00000136378	15	78759206	78811464	-
Supraventricular OD	TMEM265	mQTL_BrainMeta	cg08246316	16	30739940	rs11862859	16	30745953	G	A	0.74512	0.00668523	0.00181444	0.000229198	-0.419969	0.0452921	1.81922e-20	-0.0159184	0.004649	0.000616958	0.0125607	7	ENSG00000281991	16	30740642	30745196	+
Cingulate	KDM4A	mQTL_BrainMeta	cg24808162	1	43601916	rs3791149	1	43612688	T	A	0.668289	-0.00452579	0.00121257	0.000189671	0.53422	0.0621002	7.79682e-18	-0.00847178	0.00247423	0.000617048	0.617706	20	ENSG00000066135	1	43650149	43705518	+
Cingulate	BICC1	mQTL_BrainMeta	cg07567376	10	58511745	rs7069916	10	58512064	A	G	0.340998	0.00452124	0.00119584	0.000156326	0.353869	0.0438278	6.79874e-16	0.0127766	0.00373148	0.000617058	0.0356607	20	ENSG00000122870	10	58512872	58831435	+
Resting_state_DMN+ Intra-network	RMND5B	mQTL_BrainMeta	cg25553916	5	178131754	rs61751561	5	178147560	T	C	0.961735	0.0219139	0.00559681	9.02443e-05	0.5708	0.0808665	1.68242e-12	0.0383915	0.0112127	0.00061722	0.0210174	4	ENSG00000145916	5	178130996	178150568	+
Basal Ganglia + Thalamus + Cerebellum	MINAR1	mQTL_BrainMeta	cg12284802	15	79431313	rs11858958	15	79431993	C	T	0.320556	-0.00271396	0.00076032	0.000357668	0.513808	0.0424199	9.07653e-34	-0.00528205	0.00154269	0.00061726	0.19192	20	ENSG00000169330	15	79432336	79472304	+
Cerebellar Peduncle	TPRKB	mQTL_BrainMeta	cg07899983	2	73702507	rs73946176	2	73702769	G	A	0.946523	0.0128381	0.00312811	4.05845e-05	0.671041	0.108073	5.32684e-10	0.0191316	0.00558785	0.000617545			ENSG00000144034	2	73729104	73737400	-
Cortical Grey-White Intensities	ICAM5	mQTL_McRae	cg08963419	19	10292153	rs281438	19	10288699	G	T	0.302686	0.00385391	0.00102637	0.00017342	0.286105	0.0343118	7.53103e-17	0.0134703	0.00393434	0.000617599	0.0528328	20	ENSG00000105376	19	10289952	10296778	+
Cortical Thickness	MIEF1	mQTL_BrainMeta	cg00550928	22	39487185	rs28685576	22	39445528	C	A	0.401876	-0.00205085	0.00047663	1.68644e-05	0.357315	0.0632175	1.58442e-08	-0.00573961	0.00167646	0.000617875	0.657955	15	ENSG00000100335	22	39499432	39518132	+
Subcortical Intensity + Supraventricular White Matter	KIAA1217	mQTL_McRae	cg06854478	10	24552673	rs2297325	10	24534147	T	C	0.38055	-0.00365929	0.000978485	0.0001842	-0.285501	0.033555	1.7629e-17	0.0128171	0.0037437	0.00061789	0.667914	14	ENSG00000120549	10	23694746	24547848	+
Basal Ganglia + Thalamus + Cerebellum	TAS2R60	mQTL_BrainMeta	cg17533563	7	143457643	rs7789906	7	143457550	A	G	0.612487	0.00257379	0.000727226	0.000401356	-0.562668	0.0416695	1.49871e-41	-0.00457426	0.00133612	0.000618094	0.185474	20	ENSG00000185899	7	143443453	143444409	+
Dorsal Stream Volume and Area	PLS1	mQTL_McRae	cg00063773	3	142595651	rs73228758	3	142601717	G	A	0.161079	0.00245529	0.000697618	0.000432305	0.631999	0.0428317	2.83956e-49	0.00388496	0.00113479	0.00061822	0.256575	20	ENSG00000120756	3	142596393	142713664	+
Basal Ganglia + Thalamus + Cerebellum	TEX2	mQTL_BrainMeta	cg17837191	17	64241313	rs2047153	17	64192809	C	T	0.395074	-0.00269123	0.000724261	0.000202544	-0.52683	0.0598409	1.32215e-18	0.00510835	0.00149219	0.000618445	0.600971	14	ENSG00000136478	17	64147227	64263260	-
Subcortical Intensity + Supraventricular White Matter	CORO7-PAM16	mQTL_BrainMeta	cg00658411	16	4417557	rs7204827	16	4417532	T	C	0.707485	-0.00359197	0.001045	0.000587571	-1.14761	0.0303332	0	0.00312995	0.000914336	0.000618901	0.0213807	20	ENSG00000103426	16	4340251	4420494	-
Dorsal Stream Volume and Area	ASPG	mQTL_BrainMeta	cg00685291	14	104085547	rs1770985	14	104090970	C	A	0.063683	-0.00422655	0.00107201	8.05861e-05	0.453313	0.0657	5.20967e-12	-0.00932369	0.00272369	0.000618918	0.0126737	6	ENSG00000166183	14	104085686	104115582	+
Orbital Frontal	SKIDA1	mQTL_BrainMeta	cg04231319	10	21535518	rs10828249	10	21535798	G	A	0.6554	0.00254501	0.000685823	0.000206533	0.392834	0.0443067	7.56645e-19	0.0064786	0.00189258	0.000619001	0.0502977	20	ENSG00000180592	10	21513475	21526368	-
White Matter Connectivitiy	PARK7	mQTL_BrainMeta	cg14150803	1	7975245	rs226243	1	7974334	A	G	0.59336	-0.00199748	0.00058117	0.00058822	1.11879	0.0293614	0	-0.00178539	0.00052157	0.000619111	0.120283	20	ENSG00000116288	1	7954291	7985505	+
Supraventricular OD	TANGO2	mQTL_BrainMeta	cg22377998	22	20017358	rs2073746	22	19991035	C	T	0.789213	0.00511505	0.00148799	0.000586989	-1.45228	0.0391812	9.99946e-301	-0.00352208	0.00102898	0.000619642	0.0081439	20	ENSG00000183597	22	20017014	20067164	+
Supraventricular OD	NKX6-2	mQTL_BrainMeta	cg13348943	10	132803081	rs10870331	10	132803301	G	A	0.573734	0.00582497	0.00160604	0.000286827	-0.445454	0.0430362	4.15537e-25	-0.0130765	0.00382034	0.000619654	0.016593	20	ENSG00000148826	10	132783179	132786147	-
Resting_State_Cortico - cerebellar	TCERG1L	mQTL_BrainMeta	cg06353655	10	131156031	rs11017770	10	131155406	A	G	0.794722	0.00853101	0.00248324	0.000591616	1.45499	0.0363731	0	0.00586329	0.00171299	0.000619716	0.0716248	20	ENSG00000176769	10	131092391	131311721	-
Cortical Grey-White Intensities	NTAN1	mQTL_BrainMeta	cg03511282	16	15054535	rs72774845	16	15054097	C	A	0.309223	-0.00362946	0.0010197	0.000371783	0.561226	0.044987	1.01816e-35	-0.00646702	0.00188942	0.000619897	0.246067	18	ENSG00000157045	16	15037854	15056079	-
General White Matter Tract	ISYNA1	mQTL_BrainMeta	cg24878115	19	18434252	rs11673604	19	18430178	T	C	0.637806	-0.00177867	0.000491101	0.00029255	-0.633679	0.0605782	1.31155e-25	0.0028069	0.000820139	0.000620562	0.273818	20	ENSG00000105655	19	18434388	18438167	-
Supraventricular OD	FAM222B	mQTL_McRae	cg20469991	17	28842875	rs9891628	17	28801316	C	T	0.20242	0.00524158	0.00151347	0.00053363	-0.843398	0.0377323	1.15036e-110	-0.00621484	0.0018159	0.000620598	0.949295	20	ENSG00000173065	17	28755980	28855232	-
Occiptal Lobe Volume and Area	FAM189B	mQTL_BrainMeta	cg07189204	1	155256017	rs2361543	1	155269833	A	G	0.25705	0.00328269	0.00077914	2.51756e-05	0.274562	0.046794	4.42516e-09	0.0119561	0.00349357	0.000620912	0.989272	7	ENSG00000160767	1	155247205	155255483	-
Dorsal Stream Volume and Area	CXCR6	mQTL_BrainMeta	cg16320329	3	45939669	rs17078449	3	45939181	G	A	0.792893	-0.00219902	0.000640266	0.000593554	1.37169	0.0338427	0	-0.00160314	0.000468443	0.000620991	0.000334863	20	ENSG00000172215	3	45940933	45948351	+
Cortical Grey-White Intensities	CALML4	mQTL_McRae	cg11750300	15	68211085	rs10431808	15	68214934	G	A	0.4333	0.00331598	0.000955143	0.000517154	-0.64658	0.0317831	5.29824e-92	-0.00512849	0.00149858	0.000621085	0.487958	20	ENSG00000129007	15	68190705	68206079	-
Occiptal Lobe Volume and Area	NFIL3	mQTL_McRae	cg07084627	9	91421126	rs2482703	9	91418017	G	A	0.084018	0.00440842	0.00122598	0.000323348	0.599375	0.0537622	7.27237e-29	0.00735503	0.00214919	0.000621097	0.393843	9	ENSG00000165030	9	91409045	91423832	-
Temporal Lobe Volume and Area	GDPD3	mQTL_BrainMeta	cg02335376	16	30113559	rs11865716	16	30153167	G	A	0.512623	0.00383055	0.000958286	6.40708e-05	-0.404646	0.0611012	3.53065e-11	-0.00946643	0.00276617	0.000621119	0.057722	10	ENSG00000102886	16	30104810	30113537	-
Resting_State_Unimodal-heteromodal	FOXK1	mQTL_McRae	cg25879142	7	4631760	rs10235038	7	4630831	C	T	0.216892	0.0125336	0.00316727	7.58281e-05	0.275322	0.040402	9.45516e-12	0.0455234	0.0133028	0.000621438	0.958428	7	ENSG00000164916	7	4682295	4771442	+
Cingulate	IRS2	mQTL_McRae	cg12195446	13	109772150	rs9521508	13	109768485	T	A	0.319869	0.00415892	0.00121419	0.000614214	-1.34675	0.0170781	0	-0.00308812	0.000902421	0.00062154	0.60432	20	ENSG00000185950	13	109752695	109786583	-
Cortical Thickness	COG4	mQTL_McRae	cg09725610	16	70519655	rs8045651	16	70489645	G	A	0.426966	0.00172869	0.00047336	0.000260262	-0.315385	0.0321962	1.17464e-22	-0.00548121	0.00160181	0.000621877	0.025952	20	ENSG00000103051	16	70480568	70523560	-
Basal Ganglia + Thalamus + Cerebellum	BLMH	mQTL_McRae	cg24430871	17	30265029	rs36048853	17	30307283	T	C	0.326717	-0.00268335	0.000755158	0.000380338	-0.45167	0.0355729	6.14221e-37	0.00594095	0.00173616	0.000621883	0.698109	20	ENSG00000108578	17	30248203	30292056	-
Limbic Volumes	WNT9A	mQTL_McRae	cg05598488	1	227967068	rs1342351	1	227999452	C	T	0.106423	-0.00486123	0.0014142	0.000587232	-1.53472	0.0427886	9.81508e-282	0.0031675	0.000925693	0.000622164	0.798899	20	ENSG00000143816	1	227918656	227947932	-
Temporal Lobe Volume and Area	SCD	mQTL_McRae	cg24503796	10	100347919	rs735877	10	100344764	T	C	0.3676	0.0034587	0.000990786	0.00048146	0.554553	0.0320904	6.54769e-67	0.00623692	0.00182273	0.0006222	0.0758399	20	ENSG00000099194	10	100347233	100364826	+
Orbital Frontal	EFNA3	mQTL_BrainMeta	cg13808842	1	155093620	rs4303067	1	155114095	C	T	0.557879	0.00225734	0.000656888	0.000589468	1.16203	0.0313471	8.61e-301	0.00194258	0.000567717	0.000622208	0.213977	20	ENSG00000143590	1	155078837	155087538	+
Cortical Grey-White Intensities	CERS1	mQTL_BrainMeta	cg19114310	19	18896736	rs758032	19	18908057	G	A	0.38827	0.00375635	0.000966645	0.000101922	0.44326	0.0614219	5.32882e-13	0.00847438	0.00247683	0.000622849	0.118688	20	ENSG00000223802	19	18868545	18896727	-
Supraventricular FreeWater	ISYNA1	mQTL_McRae	cg01065977	19	18438879	rs4303657	19	18518787	C	T	0.209589	-0.00593727	0.00173235	0.000609635	-1.49791	0.0256972	0	0.0039637	0.00115851	0.000623034	0.113054	20	ENSG00000105655	19	18434388	18438167	-
Occiptal Lobe Volume and Area	JADE2	mQTL_McRae	cg21752471	5	134526104	rs329120	5	134526066	T	C	0.420881	0.00246146	0.000693884	0.000389099	-0.409988	0.0316564	2.31373e-38	-0.00600374	0.00175479	0.000623119	0.186139	20	ENSG00000043143	5	134524312	134583230	+
Limbic Volumes	MYL12A	mQTL_BrainMeta	cg24980904	18	3248856	rs2289608	18	3248161	T	C	0.67943	-0.00384619	0.000948447	5.00807e-05	-0.287223	0.0450689	1.85401e-10	0.013391	0.00391397	0.000623166	0.01559	20	ENSG00000101608	18	3247481	3256236	+
Resting State fMRI	ZNF727	mQTL_BrainMeta	cg08964643	7	64100042	rs10252057	7	64098435	C	T	0.686299	-0.00222934	0.00063141	0.0004144	-0.597349	0.0431485	1.38214e-43	0.00373205	0.00109085	0.000623406	0.483773	20	ENSG00000214652	7	64045434	64085339	+
Resting_State_Cortico - cerebellar	MOB3C	mQTL_McRae	cg03345668	1	46615852	rs3818323	1	46610260	T	C	0.248147	0.00813426	0.00234182	0.000513748	-0.689928	0.0348788	4.3635e-87	-0.01179	0.00344623	0.000623608	0.726058	20	ENSG00000142961	1	46607719	46616811	-
White Matter Connectivitiy	HDAC1	mQTL_McRae	cg24468890	1	32291693	rs1042546	1	32285909	G	A	0.08275	-0.00367854	0.00101798	0.000302002	-0.592079	0.0557299	2.30245e-26	0.00621292	0.00181606	0.000623701	0.0721824	20	ENSG00000116478	1	32292083	32333635	+
Basal Ganglia + Thalamus + Cerebellum	RAI14	mQTL_BrainMeta	cg26317555	5	34490548	rs16902335	5	34490218	C	G	0.660863	-0.00257157	0.000748553	0.000591698	-1.09912	0.0294115	1.17713e-305	0.00233966	0.000683917	0.000623997	0.135499	20	ENSG00000039560	5	34656328	34832612	+
Supraventricular OD	NR2E3	mQTL_BrainMeta	cg11995137	15	71792321	rs11634405	15	71792354	G	A	0.632736	-0.00434814	0.0012653	0.0005894	1.06089	0.0294667	7.54043e-284	-0.00409859	0.0011981	0.000624138	0.0155218	20	ENSG00000278570	15	71792638	71818259	+
Limbic Volumes	DEFB136	mQTL_BrainMeta	cg00631203	8	11932817	rs13260636	8	11933515	G	A	0.55318	0.00319024	0.000886427	0.000319463	0.624951	0.0567647	3.4388e-28	0.00510478	0.00149226	0.000624266	0.424821	8	ENSG00000205884	8	11973937	11974599	-
Temporal Lobe Volume and Area	LRMDA	mQTL_BrainMeta	cg00143643	10	75431304	rs7078507	10	75381106	G	A	0.611122	0.00352031	0.000982161	0.000338049	0.66463	0.0580207	2.21867e-30	0.00529665	0.00154841	0.000624585	0.0398809	20	ENSG00000148655	10	75431624	76560168	+
Supraventricular FreeWater	DNAJB6	mQTL_BrainMeta	cg05124021	7	157694374	rs6962998	7	157694321	A	C	0.644992	-0.0051609	0.00146308	0.000419643	-0.585017	0.0417516	1.31949e-44	0.0088218	0.00257895	0.000624621	0.373723	20	ENSG00000105993	7	157335381	157417439	+
Cortical Grey-White Intensities	STBD1	mQTL_McRae	cg06978288	4	76307731	rs4859663	4	76314603	A	C	0.443405	0.00335933	0.000950713	0.000410129	-0.448146	0.032847	2.20868e-42	-0.00749606	0.00219143	0.000624767	0.122437	20	ENSG00000118804	4	76306733	76311130	+
General White Matter Tract	CD46	mQTL_BrainMeta	cg15076217	1	207802354	rs12123251	1	207819201	G	A	0.674114	0.00187281	0.000503566	0.00019994	0.409986	0.047078	3.07485e-18	0.00456798	0.00133557	0.000625612	0.00501974	20	ENSG00000117335	1	207752037	207795513	+
White Matter Connectivitiy	MAP3K14	mQTL_McRae	cg13133387	17	45339906	rs117642368	17	45321692	C	G	0.106625	-0.00320124	0.000934065	0.000609804	-1.92255	0.0359022	0	0.0016651	0.000486841	0.000625715	6.15783e-09	20	ENSG00000006062	17	45263119	45317029	-
Supraventricular OD	HERPUD2	mQTL_McRae	cg27480427	7	35538900	rs17677773	7	35537105	T	C	0.083493	-0.00993015	0.00285133	0.000496512	1.00884	0.0555987	1.40575e-73	-0.00984314	0.00287793	0.000625728	0.868263	20	ENSG00000122557	7	35632659	35697459	-
Supraventricular OD	ABCC5	mQTL_BrainMeta	cg05044414	3	184017154	rs9869029	3	184017498	C	G	0.445241	0.00419411	0.00122234	0.000600897	-1.11282	0.0261322	0	-0.00376891	0.00110198	0.000625913	0.278049	20	ENSG00000114770	3	183919934	184017939	-
Supraventricular FreeWater	RCE1	mQTL_BrainMeta	cg01759756	11	66812199	rs7931485	11	66811164	G	A	0.667535	0.00528519	0.00148531	0.00037325	0.486371	0.039248	2.87893e-35	0.0108666	0.00317726	0.000625965	0.369929	6	ENSG00000173653	11	66842835	66846552	+
Supraventricular OD	PNKD	mQTL_McRae	cg22712983	2	218322651	rs4672884	2	218317758	A	G	0.408353	-0.00575836	0.00161681	0.000368672	-0.399164	0.0325683	1.55596e-34	0.0144261	0.00421804	0.000626026	0.0568198	20	ENSG00000127838	2	218269651	218346793	+
Cortical Thickness	COL18A1	mQTL_BrainMeta	cg00376480	21	45472918	rs73228774	21	45493697	T	C	0.805991	0.00204438	0.000595211	0.000593171	1.55939	0.0420709	9.99919e-301	0.00131101	0.00038333	0.000626068	0.414621	20	ENSG00000182871	21	45405165	45513720	+
Subcortical Intensity + Supraventricular White Matter	ANKRD30A	mQTL_BrainMeta	cg11451315	10	36689125	rs1209202	10	36683194	C	A	0.794047	0.00461061	0.00118545	0.000100519	0.363031	0.0505474	6.87065e-13	0.0127003	0.0037135	0.000626118	0.0615291	13	ENSG00000148513	10	37125598	37232567	+
Dorsal Stream Volume and Area	FGD2	mQTL_BrainMeta	cg25569687	6	37072519	rs9462258	6	37079688	G	T	0.488451	-0.00181706	0.000514596	0.000413923	-0.742462	0.0540177	5.47234e-43	0.00244734	0.0007156	0.000626236	0.0432528	10	ENSG00000146192	6	37005646	37029069	+
Dorsal Stream Volume and Area	EFNA3	mQTL_BrainMeta	cg25745642	1	155078133	rs12126992	1	155095132	A	G	0.07341	0.00362019	0.000967201	0.000181865	-0.544658	0.0647231	3.9222e-17	-0.00664673	0.00194353	0.000626388	0.0189662	8	ENSG00000143590	1	155078837	155087538	+
Limbic Volumes	CKB	mQTL_BrainMeta	cg18329187	14	103523374	rs3759582	14	103523555	A	C	0.87162	0.00499187	0.00133847	0.00019184	-0.611638	0.0713513	1.01512e-17	-0.00816147	0.00238648	0.000626483	0.0906577	11	ENSG00000166165	14	103519667	103522833	-
Cortical Grey-White Intensities	ZNF554	mQTL_McRae	cg00079169	19	2811671	rs1640272	19	2800194	T	A	0.286828	-0.00368037	0.00104319	0.000418697	0.486354	0.034938	4.75688e-44	-0.00756727	0.00221273	0.000626503	0.134753	20	ENSG00000172006	19	2819868	2836735	+
Cortical Grey-White Intensities	GAL3ST4	mQTL_BrainMeta	cg18090197	7	100171979	rs866500	7	100242838	G	A	0.759459	0.00376855	0.00109726	0.000593636	1.3798	0.0372257	9.99984e-301	0.00273123	0.000798639	0.000626534	0.15223	20	ENSG00000197093	7	100159244	100168617	-
Subcortical Intensity + Supraventricular White Matter	COL26A1	mQTL_BrainMeta	cg25290307	7	101362629	rs12534721	7	101376097	A	G	0.429406	0.00329575	0.000959851	0.000595621	1.08895	0.0285994	0	0.00302654	0.000885024	0.000626835	0.170266	20	ENSG00000160963	7	101362875	101559024	+
General White Matter Tract	FHAD1	mQTL_McRae	cg13878066	1	15215303	rs3820065	1	15215111	C	T	0.1701	-0.00216713	0.000631708	0.000602296	-1.41917	0.0331074	0	0.00152704	0.000446548	0.000627008	0.998666	20	ENSG00000142621	1	15236521	15400283	+
Cerebellar Peduncle	EVA1B	mQTL_McRae	cg15095906	1	36324185	rs11576244	1	36292460	T	C	0.389061	0.0053068	0.00143533	0.000217926	0.301775	0.0335728	2.50203e-19	0.0175853	0.00514293	0.000627796	0.894735	17	ENSG00000142694	1	36322030	36324154	-
Resting State fMRI	AJAP1	mQTL_BrainMeta	cg01388988	1	4412007	rs349417	1	4398008	C	T	0.281644	-0.00234268	0.000652056	0.00032719	-0.50393	0.0452427	8.15947e-29	0.00464882	0.00135959	0.000627863	0.294699	20	ENSG00000196581	1	4654609	4792534	+
Cerebellar Peduncle	PMEL	mQTL_McRae	cg00635560	12	55965374	rs3213122	12	55969882	A	C	0.083384	-0.00855677	0.00249995	0.000619841	-2.1859	0.0295042	0	0.00391453	0.00114489	0.000628218	0.694599	20	ENSG00000185664	12	55954105	55973317	-
Parietal Lobe Volume and Area	TSPAN14	mQTL_BrainMeta	cg09626299	10	80453348	rs4933390	10	80453325	C	A	0.530725	-0.00413322	0.00120403	0.000597297	-1.03565	0.0270727	0	0.00399095	0.00116726	0.000628326	0.260996	20	ENSG00000108219	10	80454166	80533124	+
Occiptal Lobe Volume and Area	TCP11	mQTL_BrainMeta	cg14601709	6	35059370	rs820078	6	35064635	A	G	0.614618	0.00241772	0.000704326	0.000597668	1.09682	0.0285326	0	0.0022043	0.000644709	0.000628363	0.0221981	20	ENSG00000124678	6	35118071	35148610	-
Resting_State_Cortico - cerebellar	PAX8	mQTL_BrainMeta	cg09250933	2	113278042	rs4091938	2	113297449	A	G	0.375805	-0.00711787	0.00207307	0.000595854	1.24176	0.0335016	9.99905e-301	-0.00573207	0.00167661	0.000628851	0.0120705	20	ENSG00000125618	2	113215997	113278921	-
White Matter Connectivitiy	DMPK	mQTL_BrainMeta	cg10857774	19	45783425	rs6509237	19	45846053	G	A	0.682792	0.00209922	0.000611417	0.000596142	-1.31072	0.0353621	9.99893e-301	-0.00160157	0.00046847	0.000629133	0.0192664	20	ENSG00000104936	19	45769709	45782552	-
Subcortical Intensity + Supraventricular White Matter	COL26A1	mQTL_McRae	cg25290307	7	101362629	rs12534721	7	101376097	A	G	0.429406	0.00329575	0.000959851	0.000595621	0.984625	0.026903	2.95832e-293	0.00334721	0.00097912	0.000629455	0.510352	20	ENSG00000160963	7	101362875	101559024	+
General White Matter Tract	FAM120B	mQTL_BrainMeta	cg07223240	6	170153047	rs3012384	6	170153137	T	C	0.392119	0.00165385	0.000482013	0.000601077	-1.15942	0.0290125	0	-0.00142645	0.000417267	0.000629547	0.182136	20	ENSG00000112584	6	170290703	170407067	+
General White Matter Tract	SNX13	mQTL_BrainMeta	cg18500967	7	17786743	rs2691553	7	17786658	G	A	0.484162	-0.00164584	0.00047228	0.000492346	0.876877	0.0498623	3.15522e-69	-0.00187693	0.000549066	0.000629881	0.423878	18	ENSG00000071189	7	17790761	17940501	-
Ventral Stream Volume and Area	DNALI1	mQTL_McRae	cg12696750	1	37556865	rs4653298	1	37550528	A	G	0.450816	0.00314629	0.000908707	0.000535427	0.63399	0.0294729	1.2294e-102	0.00496268	0.00145176	0.000629944	0.942606	20	ENSG00000163879	1	37556919	37566857	+
Cingulate	ZNF682	mQTL_McRae	cg20126635	19	20051833	rs11667478	19	20067541	G	A	0.429662	-0.00459901	0.00114907	6.27076e-05	-0.208006	0.0316543	4.99168e-11	0.02211	0.00646824	0.000630274	0.462946	20	ENSG00000197124	19	19997058	20039505	-
Occiptal Lobe Volume and Area	DNM3	mQTL_McRae	cg13482134	1	171818041	rs10798661	1	171818042	A	G	0.448573	0.00236527	0.000688621	0.000593021	-0.941529	0.027035	9.72899e-266	-0.00251216	0.000734934	0.00063035	0.194769	20	ENSG00000197959	1	171817887	172418466	+
Supraventricular OD	ATG14	mQTL_BrainMeta	cg00821400	14	55428960	rs45612333	14	55436998	C	A	0.90485	0.0104045	0.00273026	0.000138516	0.611373	0.0790697	1.05804e-14	0.0170182	0.00497871	0.000630363	0.254182	11	ENSG00000126775	14	55366391	55411830	-
Limbic Volumes	PLXNB1	mQTL_BrainMeta	cg06066452	3	48428849	rs13076076	3	48437629	G	A	0.540787	-0.00341319	0.000883537	0.000111959	-0.319075	0.0434981	2.2111e-13	0.0106972	0.00312959	0.000630671	0.0114657	13	ENSG00000164050	3	48403854	48430086	-
Resting_state_DMN+ Intra-network	BCAR1	mQTL_McRae	cg05552543	16	75288817	rs4888392	16	75378364	T	C	0.403623	-0.00787599	0.00212181	0.000205698	0.289896	0.0330731	1.86244e-18	-0.0271683	0.00794845	0.00063068	0.793305	20	ENSG00000050820	16	75228181	75268053	-
Ventral Stream Volume and Area	GLI2	mQTL_McRae	cg14624731	2	120678428	rs12463948	2	120713483	T	A	0.187777	-0.00405287	0.00116618	0.000510199	-0.789198	0.0417637	1.21318e-79	0.00513543	0.00150246	0.000630798	0.37366	20	ENSG00000074047	2	120735623	120992653	+
Resting State fMRI	KRI1	mQTL_BrainMeta	cg06392426	19	10565510	rs3218222	19	10566005	C	T	0.7636	0.0024163	0.000688561	0.000449449	-0.700259	0.0464224	2.04819e-51	-0.00345058	0.00100955	0.000630988	0.607643	20	ENSG00000129347	19	10553085	10566031	-
Parietal Lobe Volume and Area	ARHGEF7	mQTL_McRae	cg09129334	13	111185329	rs9588375	13	111184913	G	T	0.122978	0.00625369	0.00181234	0.000559294	-1.1336	0.0455507	1.04007e-136	-0.00551666	0.00161404	0.000631021	0.113693	20	ENSG00000102606	13	111114559	111305737	+
Resting_state_DMN+ Intra-network	CSF2	mQTL_BrainMeta	cg09163745	5	132093594	rs31467	5	132101145	C	T	0.50535	-0.00836554	0.00208068	5.80537e-05	-0.399413	0.0615496	8.62432e-11	0.0209446	0.00612816	0.000631395	0.598371	19	ENSG00000164400	5	132073789	132076170	+
Orbital Frontal	PLXNA4	mQTL_BrainMeta	cg04126760	7	132614811	rs73446900	7	132604481	C	T	0.987114	0.0114488	0.00287734	6.9215e-05	-0.577684	0.0865587	2.49094e-11	-0.0198184	0.00579886	0.000631652	0.00930534	4	ENSG00000221866	7	132123340	132648688	-
Resting State fMRI	MICU2	mQTL_McRae	cg17543804	13	21604934	rs4770182	13	21605047	G	T	0.455232	-0.00235053	0.000589506	6.68344e-05	0.209635	0.0315962	3.24924e-11	-0.0112125	0.00328079	0.000631724	0.282481	20	ENSG00000165487	13	21492691	21604181	-
Supraventricular OD	SMCO1	mQTL_BrainMeta	cg02728595	3	196528761	rs7625068	3	196528925	T	C	0.813392	0.00699972	0.00203967	0.000599612	1.3627	0.036485	2.57133e-305	0.00513666	0.00150309	0.000632234	0.00372385	20	ENSG00000214097	3	196506879	196515346	-
White Matter Connectivitiy	NRDC	mQTL_McRae	cg20967006	1	51877728	rs1538881	1	51871367	T	C	0.471504	-0.00197684	0.000571763	0.000545318	0.691778	0.0307354	3.50239e-112	-0.00285762	0.000836207	0.000632311	0.939566	20	ENSG00000078618	1	51789191	51878805	-
Supraventricular OD	ST3GAL3	mQTL_BrainMeta	cg05370662	1	43706707	rs7528454	1	43708410	G	A	0.575498	0.005719	0.00160998	0.000382006	-0.51685	0.0412928	6.04937e-36	-0.0110651	0.003238	0.000632532	0.14288	20	ENSG00000126091	1	43705824	43931165	+
Basal Ganglia + Thalamus + Cerebellum	SPIRE2	mQTL_BrainMeta	cg03740752	16	89836638	rs72813407	16	89844425	C	T	0.798116	-0.00349331	0.000879942	7.18919e-05	0.398759	0.0593916	1.89282e-11	-0.00876046	0.00256359	0.00063256	0.260384	20	ENSG00000204991	16	89818179	89871319	+
Cingulate	CENPW	mQTL_BrainMeta	cg16627854	6	126527302	rs6925689	6	126544738	C	T	0.505582	0.00432937	0.00113565	0.000137708	0.338111	0.0438727	1.29179e-14	0.0128046	0.00374729	0.000633095	0.0114625	7	ENSG00000203760	6	126340115	126348875	+
Supraventricular OD	PROC	mQTL_McRae	cg08425187	2	127415856	rs6710541	2	127403320	T	C	0.049915	0.00958312	0.00274611	0.000483537	1.16487	0.0692281	1.55961e-63	0.00822677	0.0024076	0.000633164	0.177237	20	ENSG00000115718	2	127418427	127429242	+
Resting_State_Unimodal-heteromodal	TMDD1	mQTL_BrainMeta	cg07529392	12	51822188	rs73109505	12	51851137	G	A	0.687423	0.0120126	0.00280502	1.84778e-05	-0.381082	0.0672315	1.44305e-08	-0.0315224	0.00922536	0.000633325	0.873096	13	ENSG00000284730	12	51813921	51814925	-
Supraventricular OD	PLEKHM1	mQTL_BrainMeta	cg27229366	17	45496652	rs112556326	17	45498580	T	G	0.224689	0.00630021	0.00145564	1.5037e-05	0.465627	0.0836424	2.5935e-08	0.0135306	0.00395989	0.000633347	0.171369	3	ENSG00000225190	17	45435900	45490749	-
White Matter Connectivitiy	HMCES	mQTL_BrainMeta	cg18450322	3	129278859	rs57053056	3	129264837	G	T	0.908973	0.00362891	0.000972279	0.000189684	-0.538712	0.0634575	2.07827e-17	-0.00673628	0.00197155	0.000633772			ENSG00000183624	3	129278828	129306186	+
Cortical Thickness	ITGB6	mQTL_McRae	cg18304936	2	160205030	rs57993273	2	160182406	T	C	0.197159	-0.00204459	0.000591476	0.000546701	0.851047	0.0377957	2.82722e-112	-0.00240244	0.00070314	0.000633778	0.473727	20	ENSG00000115221	2	160099667	160200313	-
Parietal Lobe Volume and Area	NCOA6	mQTL_McRae	cg11988722	20	34829156	rs6142276	20	35032529	C	T	0.43305	-0.00510286	0.00121448	2.64954e-05	-0.193907	0.0330308	4.34522e-09	0.026316	0.00770214	0.000633818	0.266388	20	ENSG00000198646	20	34689097	34825651	-
Basal Ganglia + Thalamus + Cerebellum	APOE	mQTL_McRae	cg06750524	19	44906698	rs769449	19	44906745	A	G	0.1236	-0.0040622	0.00106706	0.000140715	0.374295	0.0483123	9.3783e-15	-0.0108529	0.00317643	0.00063384	0.957354	17	ENSG00000130203	19	44905791	44909393	+
Basal Ganglia + Thalamus + Cerebellum	SLC47A2	mQTL_McRae	cg22552966	17	19717282	rs758426	17	19717311	T	A	0.261743	-0.00279794	0.00080302	0.000493481	0.627847	0.0360505	6.26458e-68	-0.0044564	0.00130435	0.000634159	0.423546	20	ENSG00000180638	17	19678288	19718979	-
Ventral Stream Volume and Area	GPR135	mQTL_BrainMeta	cg16556633	14	59349165	rs12878070	14	59352956	G	T	0.44755	-0.00326923	0.000910102	0.000327959	0.48674	0.0440035	1.93122e-28	-0.00671659	0.00196592	0.000634276	0.00328823	20	ENSG00000181619	14	59429022	59465380	-
Parietal Lobe Volume and Area	HEY2	mQTL_BrainMeta	cg05039080	6	125747773	rs1739385	6	125778793	A	G	0.60456	-0.00422267	0.00123071	0.00060116	-1.23424	0.0332985	9.99983e-301	0.00342128	0.00100141	0.000634367	0.453286	20	ENSG00000135547	6	125747664	125761269	+
Supraventricular OD	CNTN2	mQTL_McRae	cg19384775	1	205043011	rs10900444	1	205075288	C	A	0.128905	0.00636067	0.00181765	0.000466326	-0.733978	0.0465061	4.11332e-56	-0.00866602	0.00253658	0.000634506	0.0915168	20	ENSG00000184144	1	205042937	205078289	+
Supraventricular OD	TP53INP2	mQTL_BrainMeta	cg16626405	20	34709620	rs13044899	20	34699274	A	G	0.430452	-0.00490563	0.00122469	6.18614e-05	-0.286991	0.0438583	6.00598e-11	0.0170933	0.0050034	0.000634678	0.800176	6	ENSG00000078804	20	34704339	34713439	+
White Matter Connectivitiy	PRAG1	mQTL_BrainMeta	ch.8.214077F	8	8322030	rs13439831	8	8316705	G	C	0.872	0.00330498	0.000869181	0.000143295	-0.65202	0.0837959	7.19221e-15	-0.00506883	0.00148371	0.000634756	0.00860581	7	ENSG00000275342	8	8317736	8386439	-
Supraventricular OD	DHX35	mQTL_BrainMeta	cg27552599	20	38961828	rs4141892	20	38962115	C	T	0.315858	0.00463264	0.00131628	0.000432364	0.600351	0.0422419	7.69509e-46	0.00771655	0.00225874	0.000634781	0.0691112	20	ENSG00000101452	20	38962299	39039723	+
Parietal Lobe Volume and Area	YPEL1	mQTL_BrainMeta	cg02350785	22	21703791	rs5998956	22	21663487	C	T	0.637693	0.0042787	0.00124711	0.000601631	1.26416	0.0341059	9.99922e-301	0.00338462	0.000990729	0.00063481	0.00566405	20	ENSG00000100027	22	21697536	21735794	-
Parietal Lobe Volume and Area	ARIH2	mQTL_BrainMeta	cg06641503	3	48921908	rs7615675	3	48909750	A	G	0.654127	0.00521834	0.00126869	3.90274e-05	-0.276375	0.0450567	8.57263e-10	-0.0188814	0.00552698	0.000634978	0.000991716	6	ENSG00000177479	3	48918821	48986382	+
Resting_State_Visual+ Inter-hemispheric	SPATA6	mQTL_BrainMeta	cg20390237	1	48499377	rs12021554	1	48499749	C	T	0.622424	0.00762773	0.00222356	0.000602671	1.06694	0.0287718	5.3125e-301	0.00714917	0.00209295	0.000635881	0.185881	20	ENSG00000132122	1	48295373	48472208	-
Basal Ganglia + Thalamus + Cerebellum	DIP2A	mQTL_BrainMeta	cg04375033	21	46456725	rs8130538	21	46457002	C	T	0.809591	-0.00377937	0.000896821	2.50674e-05	-0.331071	0.0567649	5.46625e-09	0.0114156	0.00334199	0.000635929	0.185085	10	ENSG00000160305	21	46458891	46570015	+
Resting State fMRI	DLK1	mQTL_McRae	cg19845209	14	100734095	rs10136874	14	100735685	G	T	0.486243	-0.00233247	0.000587	7.08125e-05	-0.209263	0.0313039	2.31095e-11	0.0111461	0.00326322	0.000636217	0.44718	5	ENSG00000185559	14	100725705	100738224	+
Orbital Frontal	EML6	mQTL_McRae	cg26097391	2	54666074	rs4671965	2	54652298	C	A	0.328553	0.00237645	0.000690527	0.000578482	-0.854028	0.0305933	1.72906e-171	-0.00278264	0.000814674	0.000636315	0.00213821	20	ENSG00000214595	2	54723499	54972025	+
General White Matter Tract	UPK1A	mQTL_McRae	cg22802439	19	35666923	rs2285421	19	35678012	C	T	0.481074	-0.00162924	0.00047227	0.000560983	-0.730363	0.030055	1.91824e-130	0.00223073	0.000653107	0.000636509	0.671587	20	ENSG00000105668	19	35666517	35678481	+
Cingulate	ASB13	mQTL_McRae	cg14037240	10	5666018	rs4546990	10	5673720	G	A	0.425223	0.00423175	0.00114888	0.000230165	-0.303342	0.0332457	7.22376e-20	-0.0139504	0.00408437	0.000636511	0.0309853	17	ENSG00000196372	10	5638867	5666595	-
Supraventricular OD	AMPD3	mQTL_McRae	cg09986736	11	10450918	rs7944154	11	10464640	G	A	0.353429	-0.00510771	0.00127395	6.08822e-05	0.218258	0.0334795	7.07061e-11	-0.0234022	0.00685243	0.000637434	0.405252	20	ENSG00000133805	11	10308313	10507579	+
Long Tracts	HOXD3	mQTL_McRae	cg25608061	2	176162563	rs67508915	2	176167832	C	T	0.315071	0.004323	0.00126009	0.000602033	-1.01701	0.0284097	1.18719e-280	-0.0042507	0.00124469	0.000637678	0.122215	20	ENSG00000128652	2	176136612	176173102	+
Resting State fMRI	CELF1	mQTL_McRae	cg13308137	11	47507403	rs12285933	11	47543551	T	G	0.148224	0.00283436	0.000828891	0.000627466	1.78391	0.0266396	0	0.00158885	0.000465254	0.000637794	0.955706	20	ENSG00000149187	11	47465933	47565569	-
Cortical Thickness	C2orf69	mQTL_BrainMeta	cg23649088	2	199910735	rs1124639	2	199911021	C	T	0.560471	0.0016113	0.000470625	0.000617618	1.14593	0.0241537	0	0.00140611	0.000411762	0.000638137	0.342886	20	ENSG00000178074	2	199911293	199955935	+
Supraventricular OD	MST1R	mQTL_McRae	cg24308560	3	49903992	rs11130224	3	49899477	A	T	0.513503	-0.00425131	0.00121622	0.000473184	-0.508355	0.0317941	1.52493e-57	0.00836288	0.00244897	0.000638155	0.298316	20	ENSG00000164078	3	49887002	49903873	-
Cingulate	VAC14	mQTL_McRae	cg08382220	16	70800432	rs11863319	16	70800306	C	A	0.183841	-0.00517423	0.00145762	0.00038554	-0.50972	0.0407854	7.6941e-36	0.0101511	0.00297276	0.000638506	0.603699	20	ENSG00000103043	16	70687439	70801160	-
Resting_State_Cortico - cerebellar	CDC27	mQTL_BrainMeta	cg09692838	17	47100065	rs12939753	17	47104133	G	A	0.48685	0.00728297	0.00201075	0.000292321	0.432661	0.0422541	1.31909e-24	0.016833	0.00492959	0.000638568	0.791107	20	ENSG00000004897	17	47117703	47189422	-
General White Matter Tract	CAPN9	mQTL_BrainMeta	cg18126320	1	230760305	rs11122602	1	230786255	C	G	0.347681	-0.00169747	0.000495003	0.000605341	1.27856	0.0344945	9.99901e-301	-0.00132764	0.000388809	0.000638689	0.00985813	20	ENSG00000135773	1	230747384	230802003	+
White Matter Connectivitiy	MRPL9	mQTL_BrainMeta	cg12582028	1	151764223	rs6659705	1	151797274	T	C	0.841354	-0.00264415	0.000771149	0.00060615	1.58337	0.0424168	5.57868e-305	-0.00166995	0.00048908	0.000639062	0.00251082	20	ENSG00000143436	1	151759647	151763496	-
Cortical Grey-White Intensities	ENSG00000288695	mQTL_BrainMeta	cg22060735	4	55347169	rs11935857	4	55338698	C	A	0.817117	-0.00439233	0.00122775	0.000346849	0.647201	0.0565856	2.71394e-30	-0.00678666	0.00198765	0.000639195	0.4545	20	ENSG00000288695	4	55346228	55388368	+
Supraventricular FreeWater	NOL12	mQTL_McRae	cg01575652	22	37681599	rs62236672	22	37678336	T	C	0.335072	-0.00517193	0.00147497	0.000454098	0.491988	0.0328194	8.43558e-51	-0.0105123	0.0030789	0.00063945	0.00037843	20	ENSG00000273899	22	37681673	37693476	+
Cortical Grey-White Intensities	ANKRD44	mQTL_McRae	cg22450991	2	197307046	rs2889363	2	197298975	G	A	0.36766	0.00381285	0.000979751	9.95635e-05	0.233687	0.032845	1.12043e-12	0.0163161	0.00477877	0.000639515	3.19103e-05	20	ENSG00000065413	2	196967017	197311173	-
Occiptal Lobe Volume and Area	DLG4	mQTL_McRae	cg24825722	17	7218529	rs112216599	17	7212947	C	G	0.037308	-0.00700689	0.00182238	0.000120601	0.64485	0.0868528	1.13091e-13	-0.0108659	0.00318251	0.00063956	0.31578	8	ENSG00000132535	17	7187187	7219841	-
White Matter Connectivitiy	PLA2G6	mQTL_BrainMeta	cg02100011	22	38239767	rs2284072	22	38237660	C	A	0.47075	-0.0021593	0.000571948	0.000159786	0.35052	0.0438279	1.26817e-15	-0.00616028	0.00180438	0.000640008	0.0619364	20	ENSG00000184381	22	38111495	38214778	-
Supraventricular OD	CPTP	mQTL_McRae	cg05598010	1	1326417	rs2260424	1	1379334	A	G	0.0651391	-0.00856344	0.00247049	0.000527704	-1.13632	0.0577207	2.81289e-86	0.00753612	0.00220756	0.000640686	0.531503	20	ENSG00000224051	1	1324756	1328896	+
Long Tracts	HSF5	mQTL_BrainMeta	cg22956635	17	58489037	rs2240719	17	58505116	G	C	0.774754	-0.00500994	0.00140003	0.000345613	0.789993	0.0694004	5.07574e-30	-0.00634176	0.00185771	0.00064077			ENSG00000176160	17	58420167	58488408	-
Occiptal Lobe Volume and Area	NCOR2	mQTL_McRae	cg16713625	12	124483813	rs906303	12	124483813	T	C	0.112138	-0.00371741	0.00108587	0.000618358	-1.69859	0.0374441	0	0.00218853	0.000641095	0.000640796	0.60661	20	ENSG00000196498	12	124324415	124567589	-
Supraventricular OD	SIK2	mQTL_McRae	cg11344533	11	111604669	rs493810	11	111621164	G	T	0.296787	0.00461011	0.00133245	0.000540431	0.718819	0.0342844	1.33051e-97	0.00641345	0.00187874	0.000640856	0.640402	20	ENSG00000170145	11	111602449	111730855	+
Resting_State_Cortico - cerebellar	GSX1	mQTL_BrainMeta	cg14412282	13	27796977	rs2840328	13	27797449	C	T	0.316969	-0.00762876	0.00216062	0.000414276	0.649954	0.0486418	1.0076e-40	-0.0117374	0.00343836	0.000640982	0.450771	14	ENSG00000169840	13	27792483	27794768	+
Subcortical Intensity + Supraventricular White Matter	ORMDL3	mQTL_McRae	cg10909506	17	39925742	rs56380902	17	39910119	T	C	0.487939	0.00329227	0.000951405	0.000539299	-0.638548	0.0306627	2.57525e-96	-0.00515587	0.00151038	0.000641054	0.0368869	20	ENSG00000172057	17	39921041	39927601	-
Supraventricular FreeWater	SYPL2	mQTL_BrainMeta	cg21079113	1	109467467	rs6693932	1	109460953	T	C	0.29366	-0.00525372	0.00153203	0.000605257	-1.09398	0.0306569	6.82656e-279	0.00480238	0.00140687	0.000641275	0.127444	20	ENSG00000143028	1	109466546	109482134	+
Resting_state_DMN+ Intra-network	NUP210L	mQTL_McRae	cg19757176	1	154155565	rs4845364	1	154169432	A	G	0.48855	0.00722935	0.00208068	0.000511776	0.558903	0.0305523	9.35242e-75	0.0129349	0.00378935	0.000641369	0.103643	20	ENSG00000143552	1	153992685	154155116	-
Temporal Lobe Volume and Area	RUFY1	mQTL_BrainMeta	cg26115276	5	179550180	rs6899218	5	179561607	A	T	0.508935	0.00344015	0.000958339	0.000331055	-0.459107	0.0416256	2.75545e-28	-0.00749313	0.00219517	0.000641434	0.0957226	20	ENSG00000176783	5	179550554	179610012	+
Cortical Grey-White Intensities	CLDN23	mQTL_McRae	cg04654363	8	8723703	rs555617	8	8735335	C	G	0.456916	-0.00364136	0.000946874	0.000120226	-0.240358	0.0324325	1.25333e-13	0.0151497	0.00443824	0.000641441	0.131406	20	ENSG00000253958	8	8701937	8704096	+
General White Matter Tract	CERS5	mQTL_BrainMeta	cg01577165	12	50222651	rs10876013	12	50232282	T	A	0.349435	0.0017005	0.000496269	0.000611266	1.13534	0.0291716	0	0.00149779	0.000438801	0.000641659	0.0916824	18	ENSG00000139624	12	50129289	50167533	-
Parietal Lobe Volume and Area	SFMBT1	mQTL_McRae	cg03607117	3	53046424	rs34530577	3	53069780	G	T	0.440634	-0.00511629	0.00121023	2.3626e-05	0.188819	0.0326392	7.24982e-09	-0.0270963	0.0079385	0.00064188	0.495409	20	ENSG00000163935	3	52903572	53046750	-
Parietal Lobe Volume and Area	MED30	mQTL_BrainMeta	cg21789008	8	117752579	rs11781699	8	117850822	T	C	0.816	-0.00562813	0.00156735	0.000329602	-0.822117	0.0748234	4.39247e-28	0.0068459	0.00200571	0.000642043	0.917658	12	ENSG00000164758	8	117520713	117540262	+
Limbic Volumes	KDM4B	mQTL_BrainMeta	cg16617758	19	5114191	rs55659054	19	5118369	G	A	0.74466	-0.00356978	0.000998616	0.00035059	-0.605585	0.0527343	1.59329e-30	0.00589476	0.00172706	0.00064209	0.0779879	20	ENSG00000127663	19	4969113	5153598	+
Resting State fMRI	TCERG1L	mQTL_BrainMeta	cg06353655	10	131156031	rs11017770	10	131155406	A	G	0.794722	-0.0024834	0.00072495	0.000613409	1.45499	0.0363731	0	-0.00170682	0.000500075	0.000642229	0.253456	20	ENSG00000176769	10	131092391	131311721	-
Cortical Thickness	RBPJ	mQTL_BrainMeta	cg00041270	4	26015175	rs4263391	4	26023451	C	T	0.984488	0.00719343	0.00182082	7.79381e-05	-0.600297	0.0885867	1.23228e-11	-0.0119831	0.00351104	0.000642565			ENSG00000168214	4	26163455	26435131	+
General White Matter Tract	SRA1	mQTL_BrainMeta	cg02434007	5	140557765	rs801460	5	140552345	C	T	0.526408	-0.00166513	0.00047288	0.000429517	-0.575603	0.0415175	1.04547e-43	0.00289285	0.000847623	0.00064277	0.0188025	17	ENSG00000213523	5	140537340	140557677	-
Cortical Thickness	PPP2R2A	mQTL_McRae	cg04675946	8	26190289	rs2976286	8	26180561	C	T	0.504724	-0.00161313	0.000467755	0.000563365	0.704619	0.0296863	1.55167e-124	-0.00228936	0.000670812	0.000642923	0.074307	20	ENSG00000221914	8	26291508	26372680	+
Resting_State_Visual+ Inter-hemispheric	TCF15	mQTL_McRae	cg06143901	20	610756	rs282165	20	611394	C	T	0.22035	-0.00908427	0.00262459	0.000537737	-0.754957	0.0368609	3.16558e-93	0.0120328	0.00352577	0.000642934	0.780897	20	ENSG00000125878	20	604257	610309	-
Supraventricular OD	CPTP	mQTL_BrainMeta	cg05598010	1	1326417	rs307348	1	1326444	G	C	0.0639856	-0.00882723	0.00247495	0.000361593	-0.94919	0.0807973	7.24923e-32	0.00929975	0.00272495	0.000642964	0.0636202	20	ENSG00000224051	1	1324756	1328896	+
Cortical Grey-White Intensities	FBXO31	mQTL_BrainMeta	cg02828564	16	87411765	rs1050847	16	87410128	T	C	0.579041	-0.00327765	0.000956299	0.000609326	-1.07271	0.0290648	3.51001e-298	0.00305549	0.000895316	0.000643114	0.0807016	20	ENSG00000103264	16	87326987	87392142	-
Orbital Frontal	UTF1	mQTL_BrainMeta	cg02202923	10	133226746	rs9419031	10	133221428	T	C	0.53045	0.00228161	0.000652259	0.000468738	-0.622576	0.0400806	2.07112e-54	-0.00366479	0.00107391	0.00064358	0.0246387	20	ENSG00000171794	10	133230217	133231558	+
Limbic Volumes	PTPN13	mQTL_BrainMeta	cg11491436	4	86453360	rs78181471	4	86453378	A	G	0.053742	0.006898	0.0019187	0.000324198	1.11764	0.103059	2.11393e-27	0.00617193	0.00180862	0.000643673	0.749433	6	ENSG00000163629	4	86594315	86815171	+
Cingulate	PRSS55	mQTL_McRae	cg23996846	8	10525646	rs4841363	8	10518638	T	A	0.222284	-0.00526829	0.00135314	9.88576e-05	0.265072	0.0373964	1.35892e-12	-0.0198749	0.00582419	0.000643742	0.0762827	20	ENSG00000184647	8	10525532	10554166	+
Cortical Thickness	PIGH	mQTL_McRae	cg16576052	14	67572082	rs4902489	14	67575198	C	T	0.292666	-0.00176435	0.000508288	0.000518227	-0.635273	0.0340882	1.63544e-77	0.00277731	0.00081387	0.000643763	0.531134	20	ENSG00000100564	14	67581955	67600286	-
Cingulate	KIF2C	mQTL_BrainMeta	cg24527881	1	44721958	rs10127448	1	44721839	C	T	0.381583	0.00419305	0.00116509	0.000319551	-0.455915	0.0424449	6.51045e-27	-0.009197	0.00269513	0.000643797	0.184992	20	ENSG00000142945	1	44739818	44767767	+
White Matter Connectivitiy	RNF223	mQTL_BrainMeta	cg15576492	1	1080067	rs6678318	1	1095253	G	A	0.84375	0.00291411	0.000784405	0.000203156	-0.446271	0.0517001	6.03299e-18	-0.0065299	0.00191356	0.000643862	0.0234594	19	ENSG00000237330	1	1070967	1074306	-
Supraventricular FreeWater	ENSG00000258989	mQTL_BrainMeta	cg23386212	14	61574645	rs2251244	14	61556546	C	A	0.80775	0.00609117	0.00177755	0.000610914	1.61107	0.0434652	9.99969e-301	0.00378082	0.00110804	0.000644476	0.0141273	20	ENSG00000258989	14	61529128	61657964	+
Dorsal Stream Volume and Area	SMTNL1	mQTL_BrainMeta	cg17470231	11	57537412	rs2649659	11	57545281	G	A	0.571908	0.00178129	0.000520185	0.000616311	-1.07509	0.0266187	0	-0.00165688	0.00048559	0.000644651	0.631796	20	ENSG00000214872	11	57537595	57550272	+
Occiptal Lobe Volume and Area	SLC45A3	mQTL_McRae	cg15199181	1	205701476	rs823118	1	205754444	C	T	0.454327	-0.00242833	0.000688343	0.000419054	-0.416259	0.0309957	4.05732e-41	0.0058337	0.00170974	0.000644809	0.390474	20	ENSG00000158715	1	205657851	205680509	-
Cerebellar Peduncle	WNT9B	mQTL_BrainMeta	cg21309379	17	46841488	rs58818473	17	46841852	G	A	0.894755	-0.00833286	0.00229363	0.000280098	-0.58449	0.0588531	3.04109e-23	0.0142566	0.00417848	0.000645078	0.149878	14	ENSG00000158955	17	46833201	46886730	+
Long Tracts	CARD11	mQTL_McRae	cg07874011	7	3094958	rs6968867	7	3104743	C	G	0.128566	-0.00603264	0.00175007	0.000566657	1.08718	0.0454389	1.63611e-126	-0.00554889	0.00162635	0.000645218	0.0305822	20	ENSG00000198286	7	2906142	3043867	-
Cortical Grey-White Intensities	WNT11	mQTL_McRae	cg07560517	11	76236412	rs682352	11	76236422	G	C	0.26355	-0.00372755	0.00107558	0.00052903	0.673242	0.034668	5.25796e-84	-0.00553672	0.00162285	0.000645551	0.28633	20	ENSG00000085741	11	76186325	76210736	-
Basal Ganglia + Thalamus + Cerebellum	FRAT2	mQTL_BrainMeta	cg13680696	10	97332951	rs7070902	10	97336995	T	C	0.20175	-0.00348646	0.000869378	6.06443e-05	0.454245	0.0699876	8.56349e-11	-0.00767529	0.00224977	0.000645862	0.0722314	16	ENSG00000181274	10	97332497	97334729	-
Ventral Stream Volume and Area	EMILIN2	mQTL_McRae	cg14133708	18	2846836	rs3810068	18	2846501	C	T	0.4089	0.0032235	0.000923353	0.000481072	0.491842	0.0306097	4.26504e-58	0.00655393	0.00192114	0.000646089	0.0567047	7	ENSG00000132205	18	2847006	2916003	+
Supraventricular OD	BEND7	mQTL_McRae	cg20739919	10	13438768	rs4748033	10	13438317	G	C	0.307382	0.00597887	0.00172374	0.000523263	0.649842	0.0344642	2.64426e-79	0.0092005	0.00269706	0.00064652	0.893386	20	ENSG00000165626	10	13438484	13529014	-
Supraventricular OD	RMDN1	mQTL_McRae	cg27223183	8	86508701	rs7465511	8	86509252	T	C	0.24204	-0.00637468	0.00185307	0.000581594	-0.895455	0.0340099	8.87313e-153	0.00711893	0.00208701	0.000647079	0.678918	20	ENSG00000176623	8	86468257	86514357	-
General White Matter Tract	INPP5E	mQTL_McRae	cg18285951	9	136438845	rs11793840	9	136484066	T	C	0.143644	0.00269396	0.000667117	5.38617e-05	0.280263	0.0439808	1.86105e-10	0.00961226	0.00281803	0.000647283	0.245889	14	ENSG00000148384	9	136428619	136439845	-
Orbital Frontal	ECM1	mQTL_BrainMeta	cg03818307	1	150508058	rs12736584	1	150526787	C	A	0.902446	0.00389114	0.00109397	0.000375275	-0.768215	0.0638594	2.47803e-33	-0.00506517	0.00148498	0.00064743	0.0581386	10	ENSG00000143369	1	150508062	150513789	+
Supraventricular OD	VWA5B2	mQTL_BrainMeta	cg21221516	3	184232341	rs706584	3	184242464	A	C	0.776425	0.00645496	0.0018853	0.000617419	-1.29241	0.0330214	0	-0.0049945	0.00146432	0.0006477	0.136231	20	ENSG00000145198	3	184229585	184242329	+
Cerebellar Peduncle	DLGAP2	mQTL_McRae	cg20859841	8	1452055	rs11136392	8	1453357	T	G	0.1678	0.00642419	0.00188034	0.000634279	-1.60491	0.0271602	0	-0.00400284	0.00117357	0.000647707	0.103625	20	ENSG00000198010	8	737628	1708476	+
Ventral Stream Volume and Area	NSRP1	mQTL_McRae	cg26813908	17	30116580	rs4310926	17	30106257	G	A	0.472731	0.0033123	0.000906657	0.000258887	-0.312895	0.0328671	1.73178e-21	-0.010586	0.00310368	0.000647753	0.13779	20	ENSG00000126653	17	30115521	30186475	+
Temporal Lobe Volume and Area	KDM4B	mQTL_BrainMeta	cg21973527	19	5090951	rs999562	19	5091321	T	G	0.388673	-0.00347822	0.000983901	0.000407568	-0.54367	0.0419285	1.89243e-38	0.00639767	0.00187579	0.000648086	0.0123931	20	ENSG00000127663	19	4969113	5153598	+
General White Matter Tract	MCF2L	mQTL_McRae	cg23884690	13	113024612	rs2993305	13	113024516	C	T	0.337201	0.00171693	0.000498197	0.000568342	-0.748422	0.0314988	8.58741e-125	-0.00229407	0.000672629	0.000648205	0.44309	20	ENSG00000126217	13	112894378	113099742	+
Limbic Volumes	GPNMB	mQTL_BrainMeta	cg02203656	7	23246142	rs466225	7	23292784	G	T	0.5975	0.00308617	0.000901042	0.000614554	-1.23446	0.0333046	9.99947e-301	-0.00250001	0.000733016	0.000648244	0.00262456	20	ENSG00000136235	7	23235967	23275108	+
Basal Ganglia + Thalamus + Cerebellum	DEFB123	mQTL_BrainMeta	cg13950362	20	31440259	rs6058058	20	31539589	A	C	0.84556	0.00387781	0.000979979	7.58875e-05	-0.552541	0.0821503	1.74423e-11	-0.00701814	0.00205776	0.000648262	0.0276666	13	ENSG00000180424	20	31440632	31450257	+
Cortical Grey-White Intensities	FGFR4	mQTL_McRae	cg16326743	5	177095598	rs31778	5	177095035	T	C	0.291793	-0.00362076	0.00103664	0.000477991	-0.543608	0.0343935	2.84956e-56	0.00666061	0.00195297	0.000648434	0.148663	20	ENSG00000160867	5	177086905	177098144	+
Subcortical Intensity + Supraventricular White Matter	RASL12	mQTL_BrainMeta	cg23451129	15	65074486	rs2946639	15	65074498	G	A	0.612202	0.00341194	0.000978039	0.000485646	0.64605	0.0398611	4.46069e-59	0.00528124	0.00154855	0.00064857	0.308885	19	ENSG00000103710	15	65053337	65076690	-
Orbital Frontal	DAP	mQTL_McRae	cg01549106	5	10788607	rs13167276	5	10778412	G	A	0.325248	0.00241355	0.000692735	0.000493822	-0.549219	0.0329415	2.07457e-62	-0.00439451	0.00128855	0.000648631	0.0455604	20	ENSG00000112977	5	10679230	10761234	-
Supraventricular FreeWater	GPR35	mQTL_McRae	cg07263979	2	240646471	rs12621598	2	240642626	C	T	0.336558	-0.00512071	0.00148496	0.000563962	0.741065	0.0321746	2.19904e-117	-0.00690993	0.00202615	0.000648743	0.12592	20	ENSG00000178623	2	240605430	240633159	+
White Matter Connectivitiy	RAB5C	mQTL_McRae	cg16801102	17	42141737	rs7225608	17	42146308	A	G	0.232846	0.00276868	0.000679454	4.60416e-05	-0.235798	0.0378448	4.64487e-10	-0.0117417	0.00344303	0.000648936	0.117915	4	ENSG00000108774	17	42124978	42155044	-
Supraventricular OD	MFAP3L	mQTL_BrainMeta	cg19918862	4	170034098	rs2877501	4	170034126	G	T	0.669086	-0.0058027	0.00169444	0.0006158	-1.12645	0.0302602	2.64595e-303	0.00515132	0.00151058	0.000649263	0.819164	20	ENSG00000198948	4	169986597	170033031	-
Occiptal Lobe Volume and Area	DLC1	mQTL_McRae	cg26244164	8	13129940	rs10103017	8	13136306	T	G	0.288935	-0.00258883	0.000755614	0.000612266	-1.03052	0.0293088	7.95785e-271	0.00251216	0.000736708	0.000649683	0.414196	20	ENSG00000164741	8	13083361	13604610	-
Basal Ganglia + Thalamus + Cerebellum	AMOTL2	mQTL_McRae	cg15709065	3	134371895	rs11923513	3	134371951	G	T	0.275461	0.00272658	0.000795951	0.000613522	1.08736	0.0303906	2.30271e-280	0.00250752	0.00073535	0.000649701	0.608938	20	ENSG00000114019	3	134355347	134375479	-
Supraventricular OD	CNFN	mQTL_McRae	cg08393170	19	42390390	rs11880014	19	42383828	C	T	0.052911	0.0124441	0.00353642	0.000433431	1.00478	0.0727362	2.09775e-43	0.0123849	0.00363199	0.000649751	0.61039	20	ENSG00000105427	19	42387019	42390297	-
Dorsal Stream Volume and Area	KCNA3	mQTL_McRae	cg15726426	1	110674217	rs11585237	1	110640745	T	G	0.169786	0.002333	0.000679389	0.000594799	-1.04998	0.0364218	9.46952e-183	-0.00222195	0.000651624	0.000649958	0.981248	20	ENSG00000177272	1	110672465	110674940	-
White Matter Connectivitiy	NEFH	mQTL_McRae	cg01907106	22	29479603	rs165607	22	29481428	T	C	0.15808	-0.00287991	0.000771357	0.000188795	0.368814	0.0440537	5.66893e-17	-0.00780857	0.00229	0.000649989	0.451171	20	ENSG00000100285	22	29480218	29491390	+
Resting_State_Cortico - cerebellar	ZNF184	mQTL_BrainMeta	cg23897613	6	27503571	rs7754724	6	27483018	T	C	0.647079	0.00720982	0.00210545	0.00061624	1.27332	0.0343529	9.99943e-301	0.00566223	0.00166056	0.000650011	0.117674	20	ENSG00000096654	6	27450743	27473118	-
Cerebellar Peduncle	KRTAP5-1	mQTL_McRae	cg26244531	11	1581782	rs12417228	11	1597041	T	C	0.114009	0.0077439	0.00219751	0.000425167	-0.688524	0.0509718	1.40393e-41	-0.0112471	0.00329844	0.000650058	0.0697395	20	ENSG00000205869	11	1584342	1585283	-
Resting_state_DMN+ Intra-network	SOX1	mQTL_BrainMeta	cg19828063	13	111972639	rs35619253	13	111970424	G	A	0.862419	0.0101207	0.00295645	0.000618771	1.43916	0.0376244	0	0.00703238	0.0020625	0.000650502	0.727048	20	ENSG00000182968	13	112067149	112071706	+
Orbital Frontal	HECW1	mQTL_BrainMeta	cg05833067	7	43054797	rs7786485	7	43037623	G	A	0.7692	0.00274464	0.000776257	0.00040664	-0.67129	0.0521445	6.33368e-38	-0.00408861	0.00119919	0.000650865	0.302754	20	ENSG00000002746	7	43112629	43566001	+
Cortical Thickness	MFHAS1	mQTL_BrainMeta	cg01784220	8	8891768	rs35005822	8	8881575	G	A	0.833484	0.00214325	0.000625966	0.000617263	-1.64282	0.0443216	9.99979e-301	-0.00130462	0.000382654	0.000651076	0.192918	20	ENSG00000147324	8	8783354	8893630	-
Cortical Grey-White Intensities	PPOX	mQTL_McRae	cg24847046	1	161165289	rs4233367	1	161193247	T	C	0.39195	-0.00343427	0.000966951	0.000382816	-0.409917	0.0337004	4.85861e-34	0.00837796	0.0024574	0.000651333	0.72896	20	ENSG00000143224	1	161166056	161178013	+
Long Tracts	FFAR4	mQTL_McRae	cg19870668	10	93567926	rs4317909	10	93547218	A	G	0.0941259	0.00740227	0.00196393	0.000163832	0.412648	0.0516142	1.29721e-15	0.0179385	0.00526172	0.000651441	0.974158	16	ENSG00000186188	10	93566665	93604480	+
Supraventricular FreeWater	HOXB5	mQTL_BrainMeta	cg21242356	17	48590321	rs872760	17	48591589	A	G	0.82719	-0.00646516	0.0018391	0.000439107	0.816657	0.0584304	2.16692e-44	-0.00791662	0.00232213	0.000651515	0.00231314	20	ENSG00000120075	17	48591257	48593779	-
Subcortical Intensity + Supraventricular White Matter	CCN3	mQTL_BrainMeta	cg05020510	8	119415817	rs73711267	8	119419785	G	C	0.757177	0.00390232	0.00111128	0.000445472	-0.657444	0.0462245	6.60862e-46	-0.00593559	0.00174106	0.000651575	0.00962015	20	ENSG00000136999	8	119416446	119424434	+
Supraventricular OD	CCDC91	mQTL_BrainMeta	cg01310258	12	28190304	rs11524516	12	28209517	A	G	0.292122	0.00690986	0.00174149	7.25404e-05	0.510336	0.0765897	2.6784e-11	0.0135398	0.00397163	0.000651685	0.0331637	3	ENSG00000123106	12	28133249	28581511	+
Orbital Frontal	LRFN4	mQTL_McRae	cg21628794	11	66864423	rs11227610	11	66861558	G	C	0.268784	-0.0026755	0.000733028	0.000262313	0.343779	0.0360428	1.45496e-21	-0.00778262	0.00228305	0.000652342	0.846851	20	ENSG00000173621	11	66856647	66860475	+
General White Matter Tract	SERPINF2	mQTL_BrainMeta	cg01768328	17	1730724	rs59643265	17	1727101	T	C	0.738708	0.00195867	0.000534325	0.000246672	-0.462836	0.0499351	1.88328e-20	-0.00423189	0.00124147	0.000652529	0.14053	11	ENSG00000167711	17	1742836	1755265	+
Resting State fMRI	ARL17A	mQTL_McRae	cg09692838	17	47100065	rs7214785	17	47104728	G	A	0.486847	-0.00205583	0.000587011	0.000461445	0.470781	0.0317014	6.90604e-50	-0.00436685	0.00128109	0.000652748	0.302777	20	ENSG00000185829	17	46516702	46579691	-
Cortical Grey-White Intensities	CFAP46	mQTL_BrainMeta	cg02638348	10	132878663	rs4880459	10	132878606	A	G	0.624536	0.00332598	0.000971525	0.000618301	-1.06424	0.0290782	2.94349e-293	-0.00312521	0.000916866	0.00065301	0.0354332	20	ENSG00000171811	10	132808392	132942823	-
Resting_state_DMN+ Intra-network	DEFB136	mQTL_McRae	cg11465442	8	11974752	rs7836456	8	11971666	T	G	0.487649	-0.00762513	0.00208119	0.000248479	-0.295894	0.0318364	1.48315e-20	0.0257698	0.00756034	0.000653092	0.101405	20	ENSG00000205884	8	11973937	11974599	-
Parietal Lobe Volume and Area	STK25	mQTL_BrainMeta	cg18149394	2	241507320	rs2379194	2	241518645	A	G	0.922869	0.00822291	0.00224254	0.000245612	0.763427	0.0826013	2.41221e-20	0.0107711	0.0031602	0.000653587	0.0527372	20	ENSG00000115694	2	241492670	241509730	-
Dorsal Stream Volume and Area	ABLIM3	mQTL_BrainMeta	cg05459971	5	149141331	rs4291001	5	149139624	G	A	0.759912	0.00211891	0.00059981	0.000411453	0.576623	0.0444939	2.07302e-38	0.00367469	0.00107816	0.00065374	0.0203931	20	ENSG00000173210	5	149141483	149260542	+
Limbic Volumes	FIP1L1	mQTL_McRae	cg19408398	4	53377161	rs3765158	4	53461417	A	G	0.305436	-0.00330918	0.000958741	0.000557301	0.712364	0.0330151	2.95897e-103	-0.00464535	0.00136297	0.000653793	0.999471	20	ENSG00000145216	4	53377641	53460862	+
Cortical Thickness	CPLX1	mQTL_McRae	cg24793722	4	830628	rs7665967	4	831057	A	G	0.48312	-0.00162202	0.000468036	0.000529078	0.564077	0.0299805	5.71416e-79	-0.00287553	0.000843696	0.000653802	0.904079	20	ENSG00000168993	4	784957	826129	-
Cortical Grey-White Intensities	BGLAP	mQTL_BrainMeta	cg09996284	1	156242060	rs2253358	1	156258269	C	T	0.217542	-0.00415782	0.00114173	0.000270844	0.507578	0.0524667	3.87783e-22	-0.00819149	0.00240346	0.000653903	0.0533983	8	ENSG00000242252	1	156242184	156243317	+
Supraventricular FreeWater	HIRIP3	mQTL_BrainMeta	cg02492205	16	30005454	rs4283241	16	29977028	G	A	0.544559	-0.00480424	0.00140364	0.00062004	-1.21965	0.0329051	9.99884e-301	0.00393902	0.00115575	0.000653927	0.361438	14	ENSG00000149929	16	29992330	29996074	-
Supraventricular OD	TRAF4	mQTL_McRae	cg02049041	17	28758561	rs34463441	17	28769586	T	C	0.20247	0.00528338	0.00151297	0.000479314	0.624384	0.0399198	3.82801e-55	0.00846175	0.0024828	0.000654051	0.98319	20	ENSG00000076604	17	28744011	28750956	+
Parietal Lobe Volume and Area	UBA6	mQTL_BrainMeta	cg26698623	4	67713873	rs12651577	4	67729700	G	T	0.863873	0.00658104	0.00178497	0.000226986	-0.524932	0.0587611	4.13371e-19	-0.0125369	0.0036786	0.000654236	0.197831	4	ENSG00000033178	4	67612652	67701155	-
White Matter Connectivitiy	NPLOC4	mQTL_McRae	cg18240062	17	81636742	rs7406360	17	81624519	A	G	0.49565	0.00207314	0.000570887	0.000281851	0.297814	0.0301766	5.67076e-23	0.00696119	0.00204258	0.000654313	0.636538	20	ENSG00000182446	17	81556887	81648465	-
White Matter Connectivitiy	ERFE	mQTL_McRae	cg17837192	2	238160300	rs74747434	2	238160564	C	T	0.475894	0.00198344	0.000571262	0.000516547	0.567486	0.0318971	8.2779e-71	0.00349513	0.00102564	0.000655019	0.413956	20	ENSG00000178752	2	238158970	238168900	+
Parietal Lobe Volume and Area	PIK3IP1	mQTL_BrainMeta	cg08548559	22	31290111	rs7288643	22	31283683	C	A	0.480931	0.00426174	0.0012017	0.00039049	0.519296	0.0421984	8.40305e-35	0.00820677	0.00240827	0.000655033	0.484756	12	ENSG00000100100	22	31281594	31292534	-
White Matter Connectivitiy	MRNIP	mQTL_BrainMeta	cg01213455	5	179853345	rs248237	5	179834001	G	A	0.474138	0.00203139	0.000571523	0.000378913	0.529646	0.0441778	4.0603e-33	0.00383537	0.00112549	0.000655034	0.426346	20	ENSG00000161010	5	179835133	179862173	-
White Matter Connectivitiy	LAPTM5	mQTL_BrainMeta	cg19308769	1	30817003	rs10737354	1	30817072	T	G	0.464357	0.00203401	0.000572348	0.000379708	-0.501151	0.0417339	3.21613e-33	-0.00405868	0.00119103	0.000655128	0.177577	20	ENSG00000162511	1	30732469	30757774	-
Cingulate	WBP1L	mQTL_BrainMeta	cg09405083	10	102776364	rs12571643	10	102760520	G	A	0.926553	0.00778607	0.00212909	0.000255182	-0.748727	0.0797762	6.27097e-21	-0.0103991	0.00305186	0.000655706	0.181053	9	ENSG00000166272	10	102743948	102834516	+
Supraventricular FreeWater	EIF3D	mQTL_McRae	cg22496723	22	36564732	rs5750270	22	36558145	G	A	0.32452	0.00526907	0.00149585	0.000427553	0.46958	0.0349545	3.81945e-41	0.0112208	0.00329319	0.00065614	0.0082867	20	ENSG00000100353	22	36510855	36529184	-
Limbic Volumes	TMEM247	mQTL_McRae	cg06851844	2	46480705	rs2121700	2	46448526	G	T	0.435801	0.00311381	0.00088825	0.000455659	0.467234	0.0322594	1.53709e-47	0.00666435	0.00195597	0.000656383	0.444237	20	ENSG00000284701	2	46479565	46484425	+
Resting_state_Motor	KRI1	mQTL_McRae	cg06529468	19	10566046	rs3218222	19	10566005	T	C	0.2364	-0.0103163	0.00275425	0.00017997	0.317092	0.0386595	2.36073e-16	-0.0325341	0.00954878	0.000656462	0.583601	20	ENSG00000129347	19	10553085	10566031	-
General White Matter Tract	RASIP1	mQTL_BrainMeta	cg07611790	19	48737566	rs973579	19	48738719	A	G	0.499348	-0.00170347	0.000472041	0.000307702	-0.449514	0.0434914	4.85872e-25	0.00378958	0.00111228	0.000656733	0.170401	20	ENSG00000105538	19	48720585	48740610	-
White Matter Connectivitiy	C1orf159	mQTL_McRae	cg10113217	1	1122697	rs12757754	1	1125882	G	A	0.111564	-0.00308832	0.000896003	0.000567309	-1.07893	0.0479902	6.18588e-112	0.00286239	0.000840158	0.000656889	0.912055	19	ENSG00000131591	1	1081818	1116361	-
Cortical Grey-White Intensities	FBXL19	mQTL_BrainMeta	cg10421029	16	30924707	rs1458201	16	30904808	G	A	0.762337	0.00466935	0.00110846	2.52598e-05	0.313915	0.0541914	6.92585e-09	0.0148746	0.00436603	0.000657077			ENSG00000099364	16	30923055	30948783	+
Supraventricular OD	SYTL2	mQTL_BrainMeta	cg13628038	11	85759415	rs11607789	11	85815108	C	T	0.743863	-0.00473667	0.00138446	0.000623175	1.37417	0.0370737	9.99961e-301	-0.00344694	0.00101177	0.00065722	0.0854253	20	ENSG00000137501	11	85694224	85811159	-
Occiptal Lobe Volume and Area	HUS1B	mQTL_BrainMeta	cg08544002	6	625332	rs17756712	6	625071	A	G	0.81275	-0.00302106	0.00088333	0.000626008	-1.45343	0.037563	0	0.00207858	0.000610126	0.000657297	0.0593377	20	ENSG00000188996	6	655939	657100	-
Occiptal Lobe Volume and Area	STARD3	mQTL_McRae	cg01799856	17	39638082	rs4794817	17	39638098	T	A	0.180331	0.00304783	0.00088669	0.000587516	-0.992905	0.0390114	6.76478e-143	-0.00306961	0.000901133	0.000658287	0.050897	20	ENSG00000131748	17	39637090	39664201	+
White Matter Connectivitiy	EDN2	mQTL_McRae	cg06885757	1	41623910	rs10890147	1	41624054	T	A	0.315787	0.00208862	0.000611191	0.00063247	-1.13818	0.0267885	0	-0.00183505	0.000538724	0.00065851	0.820543	20	ENSG00000127129	1	41478775	41484683	-
Temporal Lobe Volume and Area	TSPAN13	mQTL_BrainMeta	cg23733826	7	16753838	rs7781646	7	16761381	T	C	0.41425	0.00348077	0.000972035	0.000342405	-0.467697	0.0423816	2.58009e-28	-0.00744237	0.00218503	0.000659044	0.566341	20	ENSG00000106537	7	16753755	16784536	+
Basal Ganglia + Thalamus + Cerebellum	DYRK1A	mQTL_BrainMeta	cg23474190	21	37564807	rs2835812	21	37562948	A	T	0.725135	0.00270377	0.000790375	0.000624209	-1.2025	0.0329521	1.46178e-291	-0.00224846	0.000660158	0.000659372	0.173408	20	ENSG00000157540	21	37365573	37526358	+
Resting State fMRI	ADRM1	mQTL_McRae	cg12382846	20	62317065	rs2236521	20	62317060	G	A	0.459686	0.00207726	0.000589426	0.000424737	0.416808	0.0314523	4.38826e-40	0.00498373	0.00146329	0.000659628	0.278768	20	ENSG00000130706	20	62302093	62308862	+
Resting_state_Motor	MEGF11	mQTL_McRae	cg21904329	15	66256969	rs7182525	15	66242308	C	T	0.081173	0.0163483	0.00419049	9.56841e-05	0.42304	0.0605848	2.8975e-12	0.0386448	0.0113469	0.000659802	0.0779931	20	ENSG00000157890	15	65895079	66253756	-
General White Matter Tract	KCNK17	mQTL_BrainMeta	cg19475903	6	39303879	rs7451024	6	39303880	G	A	0.865489	-0.00238821	0.000683807	0.000478487	1.40691	0.0915088	2.4237e-53	-0.00169749	0.000498417	0.000659818	0.848066	14	ENSG00000124780	6	39299001	39314461	-
Cerebellar Peduncle	MEIOB	mQTL_BrainMeta	cg08959396	16	1872215	rs2437745	16	1858430	C	G	0.711542	0.00544209	0.00154485	0.00042712	0.740028	0.0555426	1.68764e-40	0.0073539	0.00215929	0.000659943	0.273239	11	ENSG00000162039	16	1833986	1884294	-
Supraventricular OD	MST1R	mQTL_BrainMeta	cg24308560	3	49903992	rs62262093	3	49922955	T	C	0.486194	0.00427809	0.00121625	0.000435702	-0.552721	0.0406009	3.32922e-42	-0.00774005	0.00227274	0.000660186	0.178935	18	ENSG00000164078	3	49887002	49903873	-
Long Tracts	EHBP1L1	mQTL_BrainMeta	cg07611000	11	65574791	rs12270054	11	65555077	C	T	0.72892	0.00492076	0.0013177	0.0001882	0.403738	0.0486398	1.03627e-16	0.012188	0.00357884	0.000660246	0.33358	20	ENSG00000173442	11	65576046	65592650	+
White Matter Connectivitiy	NQO2	mQTL_BrainMeta	cg12761825	6	3023542	rs13193229	6	3023150	T	A	0.413559	-0.00197931	0.000579107	0.000631132	1.08633	0.0273718	0	-0.00182201	0.000535058	0.000661006	0.29493	20	ENSG00000124588	6	2987987	3019755	+
Resting State fMRI	DEFB136	mQTL_McRae	cg27127887	8	11974314	rs7828977	8	11967674	A	G	0.159084	0.00291812	0.000794808	0.000241146	-0.383491	0.0421072	8.43082e-20	-0.00760936	0.00223463	0.000661163	0.664693	20	ENSG00000205884	8	11973937	11974599	-
Temporal Lobe Volume and Area	EMC2	mQTL_McRae	cg22293416	8	108481157	rs4604406	8	108529155	A	G	0.368621	-0.00399682	0.000988158	5.23854e-05	0.212442	0.0336788	2.82873e-10	-0.0188137	0.00552553	0.000661959	0.844964	20	ENSG00000104412	8	108443601	108489196	+
Basal Ganglia + Thalamus + Cerebellum	UCP2	mQTL_BrainMeta	cg13719084	11	73986872	rs34408426	11	73986474	G	A	0.370761	-0.0026243	0.000734497	0.000353021	0.473725	0.0421795	2.86632e-29	-0.00553971	0.00162704	0.000662163	0.241689	20	ENSG00000175567	11	73974672	73982843	-
Resting State fMRI	SMYD3	mQTL_BrainMeta	cg08887025	1	246251874	rs10924601	1	246241134	C	T	0.704419	-0.00238137	0.000642276	0.000209146	0.538443	0.0626078	7.95327e-18	-0.00442269	0.00129897	0.000662186	0.276496	15	ENSG00000185420	1	245749342	246507312	-
Cingulate	SH2D4A	mQTL_BrainMeta	cg22853797	8	19314615	rs2683324	8	19314706	C	G	0.729177	0.00453272	0.00127463	0.0003764	0.561619	0.0476104	4.08573e-32	0.0080708	0.00237045	0.000662227	0.533566	20	ENSG00000104611	8	19313693	19396218	+
Temporal Lobe Volume and Area	HSPA12A	mQTL_McRae	cg23191801	10	116850217	rs2627197	10	116862617	A	T	0.259198	-0.00422141	0.00109252	0.000111584	0.25797	0.0358277	6.00792e-13	-0.016364	0.00480633	0.000662452	0.368219	20	ENSG00000165868	10	116671192	116850251	-
Subcortical Intensity + Supraventricular White Matter	TTYH3	mQTL_McRae	cg23454205	7	2610114	rs55703631	7	2611292	A	G	0.138844	0.00486916	0.00137037	0.000380627	0.540788	0.045448	1.19718e-32	0.00900382	0.00264459	0.000662559	0.34322	20	ENSG00000136295	7	2631986	2664802	+
Subcortical Intensity + Supraventricular White Matter	MACROD1	mQTL_BrainMeta	cg05555928	11	64120162	rs2325786	11	64159658	C	G	0.500703	0.00325175	0.000951089	0.000628579	1.213	0.0327257	9.99918e-301	0.00268074	0.000787406	0.000662798	0.0453196	20	ENSG00000133315	11	63998558	64166113	-
Supraventricular FreeWater	WIPF1	mQTL_McRae	cg12153668	2	174696108	rs79168534	2	174698306	A	G	0.117031	-0.00809573	0.00215122	0.000167668	-0.391402	0.048999	1.37196e-15	0.0206839	0.00607561	0.000663049	0.715445	19	ENSG00000115935	2	174559572	174682916	-
Subcortical Intensity + Supraventricular White Matter	MAP1LC3B2	mQTL_BrainMeta	cg08153404	12	116508953	rs7975724	12	116509504	T	C	0.416726	0.00329146	0.000963586	0.000635858	1.12671	0.0270806	0	0.0029213	0.000858097	0.000663119	0.0607457	20	ENSG00000258102	12	116548105	116576606	+
Supraventricular OD	ATP5MC2	mQTL_BrainMeta	cg02541613	12	53676513	rs3809156	12	53677135	T	C	0.473023	0.00436153	0.00121778	0.000341562	0.484948	0.0442674	6.28925e-28	0.00899381	0.00264195	0.000663511	0.151146	20	ENSG00000135390	12	53632726	53677408	-
Subcortical Intensity + Supraventricular White Matter	GOLGA4	mQTL_McRae	cg21328643	3	37216658	rs1399178	3	37217178	A	G	0.452143	-0.00339064	0.000955755	0.00038875	-0.390298	0.0322648	1.09927e-33	0.00868731	0.00255192	0.000663512	0.855867	20	ENSG00000144674	3	37243191	37366879	+
Dorsal Stream Volume and Area	GSDMD	mQTL_McRae	cg18649319	8	143549598	rs3889129	8	143531510	T	C	0.346763	0.0018465	0.000540389	0.000633213	-1.05589	0.0268107	0	-0.00174876	0.000513708	0.000663596	0.34896	20	ENSG00000104518	8	143553207	143563062	+
Occiptal Lobe Volume and Area	C12orf42	mQTL_McRae	cg25935014	12	103495264	rs1320344	12	103493699	A	G	0.31575	-0.00265913	0.000739116	0.000321026	0.373411	0.0355072	7.2535e-26	-0.00712119	0.00209199	0.000663988	0.517439	20	ENSG00000179088	12	103237591	103495978	-
Cortical Grey-White Intensities	NEURL1B	mQTL_BrainMeta	cg15552370	5	172690319	rs62386690	5	172692622	C	T	0.89565	0.00633999	0.00153262	3.52347e-05	-0.441527	0.0737093	2.09707e-09	-0.0143592	0.00421847	0.000664315	0.0217752	8	ENSG00000214357	5	172641263	172691540	+
Orbital Frontal	BRD3	mQTL_BrainMeta	cg14252148	9	134068758	rs2905063	9	134076724	G	A	0.295027	0.00242555	0.000709613	0.000630536	-1.10341	0.0295884	2.22479e-304	-0.00219824	0.000645807	0.000664403	0.176288	20	ENSG00000169925	9	134030305	134068535	-
Orbital Frontal	DRC1	mQTL_BrainMeta	cg02002258	2	26478108	rs3739076	2	26487656	A	C	0.56339	-0.00232655	0.000656359	0.000393161	-0.504632	0.0413737	3.22733e-34	0.00461039	0.00135448	0.000664543	0.0311164	20	ENSG00000157856	2	26401920	26456711	+
Cortical Grey-White Intensities	WBP1L	mQTL_McRae	cg06169961	10	102742881	rs12775376	10	102763877	A	G	0.323304	0.00377304	0.00101044	0.000188413	0.292558	0.0353544	1.28455e-16	0.0128967	0.00378917	0.000665094	0.0697414	20	ENSG00000166272	10	102743948	102834516	+
Resting_state_DMN+ Intra-network	ZNF276	mQTL_McRae	cg02609749	16	89720378	rs7200403	16	89753170	G	A	0.350613	-0.00774894	0.00217745	0.000372658	0.398446	0.0341973	2.2576e-31	-0.0194479	0.00571408	0.00066527	0.298493	20	ENSG00000158805	16	89720400	89740925	+
Supraventricular OD	GRAMD4	mQTL_BrainMeta	cg14489794	22	46576565	rs9616045	22	46553395	G	A	0.760878	0.00638625	0.00186855	0.000631393	-1.39806	0.0377183	9.99928e-301	-0.00456794	0.0013422	0.000665723	0.0269809	20	ENSG00000075240	22	46576012	46679790	+
Supraventricular FreeWater	PFDN1	mQTL_McRae	cg19622675	5	140303598	rs11750229	5	140179429	T	G	0.44455	0.00502213	0.00140775	0.000360404	0.372723	0.0328509	7.77316e-30	0.0134742	0.00395924	0.000665967	0.334581	20	ENSG00000113068	5	140245035	140303113	-
Dorsal Stream Volume and Area	ZC3H3	mQTL_BrainMeta	cg03870862	8	143542055	rs3889129	8	143531510	C	T	0.653237	-0.0018465	0.000540389	0.000633213	-1.06637	0.0282304	0	0.00173158	0.000508825	0.000666288	0.234175	20	ENSG00000014164	8	143437659	143541447	-
White Matter Connectivitiy	UBAP2L	mQTL_BrainMeta	cg26808167	1	154219729	rs12044616	1	154216941	A	G	0.559812	-0.00196035	0.000573969	0.00063681	-1.10104	0.0274961	0	0.00178046	0.000523192	0.000666327	0.124234	20	ENSG00000143569	1	154220179	154271510	+
Limbic Volumes	QPRT	mQTL_BrainMeta	cg16754364	16	29666648	rs7195557	16	29672266	A	C	0.384929	-0.00320333	0.000904669	0.000398777	0.522362	0.0424368	8.086e-35	-0.0061324	0.00180211	0.000666771	0.00599487	11	ENSG00000103485	16	29663279	29698699	+
Long Tracts	SHE	mQTL_McRae	cg21262032	1	154465217	rs4240872	1	154463719	C	T	0.22395	0.00488339	0.00140743	0.000520991	-0.664483	0.0381607	6.60495e-68	-0.00734916	0.00215972	0.000666935	0.382301	20	ENSG00000169291	1	154469772	154502412	-
Dorsal Stream Volume and Area	CTHRC1	mQTL_McRae	cg01451193	8	103371743	rs62527635	8	103160706	C	A	0.159061	-0.00286126	0.000700009	4.36124e-05	0.268883	0.0437845	8.19734e-10	-0.0106413	0.00312735	0.000667345	0.826628	20	ENSG00000164932	8	103371538	103382989	+
Supraventricular OD	SOCS3	mQTL_BrainMeta	cg00424451	17	78342579	rs4447485	17	78342606	T	C	0.161623	-0.00599889	0.00167894	0.000352891	0.66834	0.0599604	7.4602e-29	-0.00897581	0.00263802	0.000667763	0.193743	13	ENSG00000184557	17	78356778	78360077	-
Supraventricular FreeWater	PINX1	mQTL_BrainMeta	cg27100760	8	10850738	rs17776946	8	10825164	A	C	0.762058	0.0055944	0.00163727	0.000633388	-1.40799	0.0379864	9.9993e-301	-0.00397331	0.00116777	0.000667771	0.00208633	20	ENSG00000258724	8	10725399	10839847	-
Occiptal Lobe Volume and Area	CFAP46	mQTL_BrainMeta	cg12065779	10	132976064	rs78376825	10	132968766	G	A	0.0232	0.00865059	0.00233534	0.000212051	-0.707596	0.0822179	7.54205e-18	-0.0122253	0.0035931	0.000667859			ENSG00000171811	10	132808392	132942823	-
Long Tracts	ISOC1	mQTL_BrainMeta	cg17303578	5	128968210	rs2526237	5	128961980	A	T	0.699759	-0.00451659	0.00127986	0.000417157	0.903902	0.0705047	1.25961e-37	-0.00499677	0.00146859	0.000667903	0.469988	16	ENSG00000066583	5	129094749	129114028	+
General White Matter Tract	ATF1	mQTL_McRae	cg01352472	12	50760792	rs10876084	12	50771027	G	A	0.408604	0.00164073	0.000480991	0.000646904	1.13039	0.0238853	0	0.00145147	0.000426613	0.000668167	0.110302	20	ENSG00000123268	12	50763710	50821162	+
Supraventricular FreeWater	TNRC18	mQTL_McRae	cg02639601	7	5359413	rs4487655	7	5363062	A	G	0.402324	-0.00505837	0.00142007	0.000367976	-0.375344	0.0326699	1.49885e-30	0.0134766	0.00396105	0.00066825	0.118499	20	ENSG00000182095	7	5306790	5425414	-
Supraventricular OD	DUSP8	mQTL_BrainMeta	cg12609600	11	1574744	rs902224	11	1569679	A	T	0.337991	-0.0043915	0.0012862	0.000639426	-1.10751	0.0273759	0	0.00396521	0.00116548	0.000668394	0.157687	20	ENSG00000184545	11	1554051	1572271	-
Limbic Volumes	SLC10A6	mQTL_McRae	cg18860310	4	86831351	rs28411302	4	86776460	G	A	0.119572	0.0048678	0.00136542	0.000363781	0.547875	0.0481268	5.02501e-30	0.00888487	0.00261156	0.000668625	0.207709	14	ENSG00000145283	4	86823468	86849384	-
Subcortical Intensity + Supraventricular White Matter	LRRFIP2	mQTL_McRae	cg05433805	3	37163323	rs77340616	3	37163325	C	T	0.078386	0.00606293	0.00177501	0.000636151	1.84196	0.0484823	0	0.00329156	0.00096754	0.00066896	0.1049	20	ENSG00000093167	3	37052626	37183689	-
Basal Ganglia + Thalamus + Cerebellum	KCNA6	mQTL_McRae	cg13188098	12	4809169	rs11063357	12	4829735	A	G	0.408232	-0.00245758	0.000718863	0.000629202	0.964639	0.0280749	1.01658e-258	-0.00254767	0.000748894	0.000669175	0.255925	20	ENSG00000151079	12	4809334	4813318	+
Cerebellar Peduncle	CHRNA3	mQTL_McRae	cg04882995	15	78620316	rs4243084	15	78619330	C	G	0.33495	-0.00512042	0.00148237	0.000551899	0.659014	0.0336139	1.38983e-85	-0.00776982	0.00228402	0.000669396	0.0933926	20	ENSG00000080644	15	78593052	78621295	-
Supraventricular OD	TES	mQTL_BrainMeta	cg16087541	7	116222594	rs3779509	7	116224835	A	C	0.263698	-0.0065601	0.00179762	0.000262936	0.434992	0.0462976	5.69181e-21	-0.015081	0.00443332	0.000669587	0.137576	20	ENSG00000135269	7	116210506	116258783	+
Cortical Thickness	CTNNA3	mQTL_BrainMeta	cg19935665	10	67763395	rs7072202	10	67763568	C	T	0.92905	-0.00320666	0.000913621	0.000448384	0.866845	0.0627701	2.22328e-43	-0.00369923	0.00108747	0.000669706	0.39465	12	ENSG00000183230	10	65912457	67763637	-
Cortical Thickness	ITPA	mQTL_BrainMeta	cg18021992	20	3221582	rs4813632	20	3221093	T	C	0.46113	-0.00163542	0.000469002	0.000488427	-0.794231	0.0513682	6.30915e-54	0.00205912	0.000605343	0.00066996	0.0224154	20	ENSG00000125877	20	3208868	3223870	+
Cerebellar Peduncle	B3GALT2	mQTL_McRae	cg16608652	1	193186260	rs4657856	1	193355275	C	T	0.2699	0.00653207	0.00156886	3.133e-05	0.218935	0.0371159	3.66406e-09	0.0298357	0.00877116	0.000670015	0.450302	17	ENSG00000162630	1	193178730	193186613	-
Orbital Frontal	OTOF	mQTL_McRae	cg18109430	2	26478040	rs4427975	2	26475151	C	G	0.432987	0.0022431	0.000656829	0.00063772	-0.983657	0.0257142	0	-0.00228037	0.000670398	0.000670132	0.722796	20	ENSG00000115155	2	26457203	26558756	-
White Matter Connectivitiy	SFSWAP	mQTL_McRae	cg21475665	12	131585228	rs7487951	12	131586454	C	G	0.298995	-0.00217474	0.000623762	0.000489418	0.530759	0.0342464	3.5647e-54	-0.00409742	0.0012046	0.000670214	0.771332	20	ENSG00000061936	12	131711081	131799738	+
General White Matter Tract	ZIC5	mQTL_BrainMeta	cg27053299	13	99896526	rs1040997	13	99896618	C	T	0.972718	-0.0054181	0.00143366	0.000157322	-0.689248	0.0883039	5.93126e-15	0.00786089	0.00231102	0.000670223	0.00511564	5	ENSG00000139800	13	99962964	99971767	-
Subcortical Intensity + Supraventricular White Matter	CCDC78	mQTL_McRae	cg01680844	16	726501	rs1406814	16	728024	C	T	0.21102	-0.00414074	0.00117434	0.000421862	0.51753	0.0400976	4.123e-38	-0.00800097	0.00235228	0.000670489	0.824798	20	ENSG00000162004	16	722582	726954	-
Cingulate	STK40	mQTL_BrainMeta	cg25722983	1	36374427	rs55862173	1	36373014	A	C	0.876677	0.00670132	0.00175101	0.000129649	-0.411976	0.0555367	1.18823e-13	-0.0162663	0.00478258	0.000671032	0.195253	3	ENSG00000196182	1	36339624	36385924	-
General White Matter Tract	MCF2L	mQTL_BrainMeta	cg20742385	13	112979340	rs7139939	13	112980095	G	A	0.743201	-0.00184586	0.000540317	0.000634892	1.22212	0.0337625	6.63542e-287	-0.00151037	0.000444078	0.000671054	0.10157	20	ENSG00000126217	13	112894378	113099742	+
General White Matter Tract	SEC14L4	mQTL_McRae	cg00093544	22	30505653	rs4820864	22	30533918	G	A	0.395152	-0.00183077	0.000482316	0.00014717	0.253838	0.0331412	1.86952e-14	-0.00721236	0.00212063	0.000671275	0.128881	20	ENSG00000133488	22	30488902	30505711	-
White Matter Connectivitiy	C8orf82	mQTL_McRae	cg05419198	8	144528512	rs10108836	8	144610842	C	A	0.467101	-0.0020245	0.000571924	0.000400405	0.388603	0.0316804	1.37267e-34	-0.00520969	0.0015318	0.000671341	0.939125	20	ENSG00000213563	8	144525733	144529132	-
Cortical Grey-White Intensities	CFD	mQTL_McRae	cg08828286	19	859680	rs891206	19	872255	A	G	0.387533	0.00346407	0.000968143	0.000346155	-0.364412	0.0332922	6.95413e-28	-0.00950592	0.00279507	0.00067149	0.185675	20	ENSG00000197766	19	859453	867884	+
White Matter Connectivitiy	FIGN	mQTL_BrainMeta	ch.2.164613865R	2	164049109	rs13017068	2	164033052	A	C	0.509653	0.00204197	0.000570898	0.000347864	0.611026	0.0556527	4.80782e-28	0.00334187	0.000982656	0.000671758	0.294565	7	ENSG00000182263	2	163593396	163736012	-
Supraventricular OD	FPGS	mQTL_BrainMeta	ch.9.129616782F	9	127814682	rs10819306	9	127790829	T	C	0.589659	-0.00551557	0.00161498	0.000637236	-1.24325	0.0335418	9.99915e-301	0.0044364	0.0013045	0.000671767	0.00189448	20	ENSG00000136877	9	127794597	127814327	+
Resting_state_DMN+ Intra-network	UBAP2L	mQTL_McRae	cg23273809	1	154219106	rs9803857	1	154219315	A	G	0.432616	-0.0074146	0.00210501	0.00042772	-0.42558	0.0326404	7.39697e-39	0.0174223	0.00512353	0.000672733	0.905335	20	ENSG00000143569	1	154220179	154271510	+
Cerebellar Peduncle	BEND5	mQTL_BrainMeta	cg24553170	1	48777800	rs4926755	1	48779533	A	T	0.706852	0.00526352	0.00154189	0.0006409	-1.18239	0.030614	0	-0.00445161	0.00130913	0.000672814	0.0203119	19	ENSG00000162373	1	48727519	48776969	-
Resting State fMRI	ZNF184	mQTL_McRae	cg22496996	6	27503512	rs13215560	6	27514160	A	G	0.352562	0.00214929	0.000614827	0.000472694	-0.487484	0.0332644	1.25515e-48	-0.00440894	0.00129661	0.000672973	0.377903	20	ENSG00000096654	6	27450743	27473118	-
Subcortical Intensity + Supraventricular White Matter	PRDM13	mQTL_McRae	cg25657713	6	99590832	rs34401990	6	99443515	C	T	0.180901	0.00484045	0.00122313	7.57652e-05	0.276996	0.0416771	3.0069e-11	0.0174748	0.00513921	0.000673145	0.868772	20	ENSG00000112238	6	99606774	99615578	+
White Matter Connectivitiy	IL32	mQTL_BrainMeta	cg23711144	16	3058783	rs2250306	16	3046862	G	T	0.759328	0.0023455	0.000664569	0.000416572	0.64337	0.0507111	6.98265e-37	0.00364565	0.00107217	0.000673273	0.348415	20	ENSG00000008517	16	3065297	3082192	+
Resting_state_DMN+ Intra-network	RAB3IL1	mQTL_BrainMeta	cg12255774	11	61921672	rs741887	11	61923235	A	G	0.492391	-0.00725375	0.00208083	0.000490309	0.622611	0.0403972	1.35447e-53	-0.0116505	0.00342653	0.00067361	0.199506	20	ENSG00000167994	11	61897301	61920269	-
Basal Ganglia + Thalamus + Cerebellum	IRX2	mQTL_BrainMeta	cg16252110	5	2866763	rs17626573	5	2867786	G	C	0.536745	0.00242868	0.000710082	0.000625547	-0.926697	0.0297269	2.41937e-213	-0.00262079	0.000770848	0.000674157	0.0121773	20	ENSG00000170561	5	2745845	2751677	-
Ventral Stream Volume and Area	TCERG1L	mQTL_BrainMeta	cg22697516	10	131143962	rs7096186	10	131153628	T	A	0.798912	0.0038416	0.0011256	0.000642643	-1.43184	0.0368145	0	-0.00268299	0.000789144	0.000674178	0.976429	20	ENSG00000176769	10	131092391	131311721	-
Ventral Stream Volume and Area	NCOA7	mQTL_BrainMeta	cg02027561	6	125789644	rs9385383	6	125765144	A	C	0.607792	-0.0033832	0.000928943	0.000270545	-0.565598	0.0596448	2.47626e-21	0.00598163	0.00175937	0.000674199	0.0108675	20	ENSG00000111912	6	125781161	125932034	+
Ventral Stream Volume and Area	CCDC17	mQTL_McRae	cg06784218	1	45624132	rs2230659	1	45613212	C	T	0.30403	0.00337978	0.000987252	0.000618372	0.890045	0.0306955	7.40186e-185	0.00379731	0.00111692	0.000674332	0.336824	17	ENSG00000159588	1	45620044	45624057	-
Basal Ganglia + Thalamus + Cerebellum	SSBP4	mQTL_McRae	cg09516349	19	18418529	rs10405636	19	18427932	C	A	0.356642	-0.00265718	0.000740174	0.000330758	-0.349368	0.0329993	3.41939e-26	0.00760568	0.00223709	0.000674343	0.269379	20	ENSG00000130511	19	18418864	18434562	+
Cortical Thickness	MAPK12	mQTL_BrainMeta	cg21974239	22	50262049	rs3817818	22	50260902	G	C	0.545062	-0.00160304	0.000469522	0.000639691	1.22473	0.0330421	9.99992e-301	-0.00130889	0.000384991	0.000674344	0.269729	20	ENSG00000188130	22	50245450	50261716	-
General White Matter Tract	C2orf69	mQTL_BrainMeta	cg03014969	2	199910412	rs35220450	2	199916014	T	C	0.817298	-0.0023594	0.000609487	0.000108333	0.700212	0.0985059	1.17455e-12	-0.00336955	0.000991138	0.000674652	0.485445	4	ENSG00000178074	2	199911293	199955935	+
Dorsal Stream Volume and Area	PLEKHA6	mQTL_BrainMeta	cg19272720	1	204320316	rs4259727	1	204318948	G	A	0.728655	0.00237708	0.00057469	3.52988e-05	0.280318	0.0469691	2.3998e-09	0.00847995	0.00249438	0.000674796	0.00587747	12	ENSG00000143850	1	204218853	204377665	-
Supraventricular OD	KAT2A	mQTL_BrainMeta	cg21016267	17	42118620	rs7211222	17	42137300	T	C	0.767271	-0.00552712	0.00144739	0.000134162	-0.531811	0.071252	8.40595e-14	0.010393	0.00305715	0.000674906	0.0760822	3	ENSG00000108773	17	42113111	42121367	-
Resting_state_Motor	CD34	mQTL_BrainMeta	cg02895948	1	208030717	rs2767566	1	208039052	G	A	0.405246	-0.00901924	0.00239031	0.000161128	0.481333	0.0614391	4.71417e-15	-0.018738	0.00551199	0.000675076	0.723935	20	ENSG00000174059	1	207880972	207911402	-
Cortical Thickness	FBXO42	mQTL_McRae	cg03586820	1	16353285	rs56275441	1	16337605	G	A	0.359302	-0.00172386	0.000489849	0.000432892	-0.436704	0.0332286	1.88079e-39	0.00394743	0.00116121	0.000675327	0.520081	20	ENSG00000037637	1	16246840	16352480	-
White Matter Connectivitiy	PRSS16	mQTL_BrainMeta	cg07081739	6	27247015	rs5030960	6	27247010	A	C	0.846903	0.00283942	0.000784162	0.000293501	0.499731	0.050636	5.66726e-23	0.00568189	0.00167145	0.00067539	0.0185497	8	ENSG00000112812	6	27247701	27256624	+
Subcortical Intensity + Supraventricular White Matter	SF3A3	mQTL_McRae	cg18451016	1	37996208	rs4072980	1	37990434	A	G	0.409916	0.00331752	0.000968449	0.000613437	-0.815939	0.0297483	1.2685e-165	-0.00406589	0.00119613	0.000675851	0.27481	20	ENSG00000183431	1	37956975	37990075	-
Cortical Grey-White Intensities	ENSG00000260007	mQTL_BrainMeta	cg09788352	15	68230328	rs12439519	15	68238237	G	C	0.554472	-0.003377	0.000951643	0.000387284	-0.493922	0.0417288	2.52841e-32	0.00683712	0.00201143	0.000676012	0.0487768	16	ENSG00000260007	15	68184032	68229718	-
Cortical Thickness	MTFR1L	mQTL_BrainMeta	cg27487587	1	25823628	rs6598925	1	25828414	T	C	0.788816	-0.00206196	0.000576442	0.000347496	-0.508101	0.0465623	1.00711e-27	0.00405817	0.0011939	0.000676119	0.212765	12	ENSG00000117640	1	25818640	25832942	+
Cingulate	TMEM17	mQTL_McRae	cg10848792	2	62505757	rs6754221	2	62505668	C	G	0.485125	0.00415031	0.00113634	0.000259842	-0.300634	0.0323771	1.61127e-20	-0.0138052	0.00406171	0.000676659	0.275831	20	ENSG00000186889	2	62500218	62511894	-
Supraventricular OD	ZCCHC14	mQTL_BrainMeta	cg02878439	16	87464874	rs73242705	16	87465129	C	T	0.970071	-0.0127433	0.00365591	0.000490897	-1.3745	0.0897255	5.71702e-53	0.00927125	0.0027278	0.000676832	0.143234	6	ENSG00000140948	16	87406246	87493024	-
Resting_state_DMN+ Intra-network	KIF6	mQTL_BrainMeta	cg12350407	6	39541077	rs4254985	6	39534263	C	T	0.308478	-0.00770985	0.00225907	0.000642895	-1.10137	0.0295667	1.04989e-303	0.00700026	0.00205974	0.000677297	0.108601	20	ENSG00000164627	6	39329990	39725408	-
Supraventricular FreeWater	KIF24	mQTL_McRae	cg04057106	9	34263429	rs7029097	9	34349865	G	A	0.206298	0.00592377	0.00173007	0.000617049	-0.99185	0.0355886	6.18615e-171	-0.00597245	0.0017574	0.000677678	0.476523	20	ENSG00000186638	9	34252380	34329268	-
Cortical Grey-White Intensities	MAIP1	mQTL_BrainMeta	cg15761233	2	199954347	rs281776	2	199969559	G	T	0.806448	0.00458096	0.00118956	0.000117644	-0.422545	0.0584835	5.00976e-13	-0.0108414	0.00319015	0.000677862	0.561445	5	ENSG00000162972	2	199955317	200008540	+
Supraventricular OD	ARTN	mQTL_BrainMeta	cg13606994	1	43936750	rs2486005	1	43980979	T	C	0.852128	-0.00758533	0.00222281	0.000643724	-1.63606	0.0441394	9.99999e-301	0.00463634	0.00136438	0.000678495	0.0892715	20	ENSG00000117407	1	43933320	43937240	+
Limbic Volumes	TADA1	mQTL_BrainMeta	cg00955307	1	166920552	rs2235184	1	166901291	C	T	0.793834	-0.00420871	0.00107729	9.35406e-05	0.40283	0.0584945	5.71253e-12	-0.0104478	0.00307466	0.000678683	0.0055785	20	ENSG00000152382	1	166856510	166876264	-
Limbic Volumes	PLEKHM3	mQTL_BrainMeta	cg14575709	2	207966832	rs10221788	2	207966851	A	G	0.353424	0.00328084	0.000921561	0.000370732	0.576766	0.0506371	4.67986e-30	0.00568833	0.00167403	0.000678857	0.291745	7	ENSG00000178385	2	207821288	208025527	-
Limbic Volumes	ACVR2A	mQTL_McRae	cg00532455	2	147859767	rs7560425	2	148027743	T	C	0.29985	-0.00363407	0.000963746	0.000162742	-0.273996	0.0349603	4.6015e-15	0.0132632	0.00390331	0.000678945	0.00413391	20	ENSG00000121989	2	147844517	147930826	+
Long Tracts	FOXF1	mQTL_BrainMeta	cg01249360	16	86304213	rs2665318	16	86304236	T	C	0.746454	0.00460216	0.00134864	0.000643828	1.18581	0.0321417	5.93771e-298	0.00388102	0.00114217	0.000678951	0.0671317	20	ENSG00000103241	16	86510527	86515422	+
Limbic Volumes	MYO1G	mQTL_BrainMeta	cg26075966	7	44959422	rs10951781	7	44978664	G	A	0.831222	0.00445495	0.00115618	0.000116598	-0.456053	0.063292	5.78182e-13	-0.0097685	0.00287491	0.000679182	0.488817	10	ENSG00000136286	7	44962662	44979088	-
Cortical Grey-White Intensities	HPDL	mQTL_McRae	cg19235065	1	45329921	rs12739418	1	45384647	C	T	0.477374	0.0036843	0.000944563	9.59798e-05	0.22401	0.032375	4.54137e-12	0.016447	0.00484045	0.000679225	0.207953	20	ENSG00000186603	1	45326895	45328710	+
Basal Ganglia + Thalamus + Cerebellum	RUNX3	mQTL_BrainMeta	cg16581179	1	24949148	rs10903117	1	24957101	A	G	0.622737	-0.00257295	0.000729239	0.000418292	-0.567254	0.0449844	1.85932e-36	0.0045358	0.00133493	0.00067937	0.586958	11	ENSG00000020633	1	24899511	24965121	-
Cingulate	DMRT3	mQTL_McRae	cg14504259	9	970882	rs279911	9	973695	A	C	0.18635	-0.00504535	0.00144368	0.00047445	0.575063	0.0396304	1.03713e-47	-0.00877356	0.00258226	0.000679715	0.855669	20	ENSG00000064218	9	976655	991732	+
Cerebellar Peduncle	DUSP8	mQTL_McRae	cg19466774	11	1545314	rs111680066	11	1574728	A	C	0.338877	-0.00550485	0.00147769	0.000195083	-0.277439	0.0334888	1.18569e-16	0.0198417	0.00583989	0.000679778	0.0733034	20	ENSG00000184545	11	1554051	1572271	-
Supraventricular FreeWater	CDC16	mQTL_BrainMeta	cg03120147	13	114198650	rs9590481	13	114221198	C	G	0.880338	-0.0073901	0.00216691	0.00064859	1.87189	0.0479332	0	-0.00394794	0.00116201	0.000680043	0.00193091	20	ENSG00000130177	13	114234887	114272723	+
Cingulate	SLC2A8	mQTL_McRae	cg13692482	9	127406372	rs10987641	9	127411172	A	G	0.387485	0.00399387	0.00116723	0.000622372	-0.857781	0.0299673	3.38808e-180	-0.00465605	0.00137044	0.000680103	0.715985	20	ENSG00000136856	9	127397138	127408424	+
Basal Ganglia + Thalamus + Cerebellum	DLX6	mQTL_BrainMeta	cg11113469	7	96999651	rs1004278	7	97008733	G	C	0.672118	-0.00280336	0.00075067	0.000188105	-0.521138	0.0636924	2.78941e-16	0.00537931	0.00158339	0.000680446	0.129343	13	ENSG00000006377	7	97005553	97011040	+
Ventral Stream Volume and Area	B2M	mQTL_McRae	cg10266189	15	44708095	rs149973683	15	43435233	A	C	0.010753	-0.0156275	0.00448363	0.000491281	-2.25076	0.148088	3.60223e-52	0.00694321	0.00204376	0.000680616	0.118213	13	ENSG00000166710	15	44711358	44718851	+
White Matter Connectivitiy	FEZ2	mQTL_McRae	cg06634576	2	36555243	rs3821150	2	36568090	A	G	0.310699	-0.00209982	0.000616195	0.000655073	-1.15775	0.0266835	0	0.00181371	0.000533874	0.000680648	0.657816	20	ENSG00000171055	2	36531805	36646087	-
Limbic Volumes	SH2D3C	mQTL_McRae	cg05122453	9	127770600	rs10760499	9	127770320	C	G	0.34415	-0.00336185	0.000925361	0.000280124	0.332429	0.0346803	9.19903e-22	-0.010113	0.00297686	0.000680799	0.60201	20	ENSG00000095370	9	127738317	127778710	-
Supraventricular OD	FBXO44	mQTL_McRae	cg25276694	1	11648892	rs9614	1	11650504	G	T	0.20085	-0.00697141	0.00199645	0.000479579	0.578063	0.0393675	8.18948e-49	-0.0120599	0.00355	0.000680877	0.0468361	13	ENSG00000132879	1	11654375	11663327	+
Basal Ganglia + Thalamus + Cerebellum	DHRS4	mQTL_McRae	cg01878807	14	23953159	rs8009022	14	23954161	T	C	0.05048	-0.00578089	0.00167985	0.000578909	1.51611	0.0713259	2.89485e-100	-0.00381298	0.00112243	0.000681088	0.459018	19	ENSG00000157326	14	23953734	23969279	+
Subcortical Intensity + Supraventricular White Matter	GPR88	mQTL_BrainMeta	cg09408571	1	100538078	rs4908063	1	100565246	A	G	0.472936	-0.00342388	0.000952296	0.000323899	0.598394	0.0576959	3.34166e-25	-0.00572178	0.00168433	0.000681126	0.783235	20	ENSG00000181656	1	100538139	100542021	+
Supraventricular FreeWater	CDC16	mQTL_McRae	cg24126612	13	114198626	rs9590481	13	114221198	G	C	0.119662	0.0073901	0.00216691	0.00064859	-1.62243	0.042294	0	-0.00455496	0.00134086	0.000681206	0.171613	20	ENSG00000130177	13	114234887	114272723	+
Cerebellar Peduncle	CCL25	mQTL_BrainMeta	cg11245297	19	8053014	rs34967860	19	8048735	T	C	0.178832	0.00707451	0.00182424	0.000105293	0.672217	0.0954581	1.8948e-12	0.0105241	0.00309806	0.00068127	0.0374794	8	ENSG00000131142	19	8052318	8062660	+
Supraventricular FreeWater	PIAS4	mQTL_McRae	cg13573375	19	4033720	rs12460140	19	4033616	G	A	0.220616	-0.00573659	0.00168657	0.000670595	1.5239	0.02263	0	-0.00376441	0.00110816	0.000681278	0.0076778	20	ENSG00000105229	19	4007736	4039386	+
Temporal Lobe Volume and Area	NUP210L	mQTL_BrainMeta	cg05139571	1	154154662	rs3001363	1	154152591	C	T	0.516628	0.00344813	0.000958397	0.000320908	-0.438049	0.0424868	6.3346e-25	-0.00787156	0.00231726	0.000681469	0.0870838	18	ENSG00000143552	1	153992685	154155116	-
Supraventricular OD	MESP2	mQTL_McRae	cg24933758	15	89775924	rs59513478	15	89775889	A	T	0.052054	-0.0131357	0.00348506	0.000163817	0.619581	0.0790432	4.55937e-15	-0.0212009	0.00624136	0.000681676	0.323775	20	ENSG00000188095	15	89760591	89778754	+
Cingulate	PLK3	mQTL_BrainMeta	cg07368443	1	44799665	rs4542248	1	44783250	G	C	0.373391	0.00435638	0.00117017	0.000196979	-0.360763	0.0434723	1.05256e-16	-0.0120755	0.00355503	0.000681976	0.116577	20	ENSG00000173846	1	44800377	44805990	+
Supraventricular OD	RPSA	mQTL_BrainMeta	cg02578559	3	39404990	rs61367724	3	39397595	C	T	0.678386	0.00578955	0.00169825	0.000651733	-1.15474	0.0291993	0	-0.00501374	0.00147614	0.000682461	3.08409e-08	20	ENSG00000168028	3	39406716	39412542	+
Cerebellar Peduncle	MXRA8	mQTL_BrainMeta	cg27399052	1	1358488	rs307368	1	1338970	A	G	0.0638596	-0.0105292	0.00284669	0.000216651	-0.71479	0.0833276	9.64813e-18	0.0147305	0.004337	0.000682624	0.0629891	7	ENSG00000162576	1	1352689	1361777	-
Resting_state_DMN+ Intra-network	FAM171A1	mQTL_McRae	cg04095097	10	15473113	rs10796292	10	15479849	A	G	0.35402	-0.00758002	0.00217541	0.000493219	-0.511278	0.0336156	3.05567e-52	0.0148256	0.00436508	0.000682732	0.124515	20	ENSG00000148468	10	15211643	15371289	-
Supraventricular OD	PLCD3	mQTL_BrainMeta	cg20150887	17	45133378	rs11652386	17	45131801	G	C	0.836607	0.00814731	0.00211836	0.000120044	-0.463366	0.0640148	4.53939e-13	-0.0175829	0.00517695	0.000682834	0.202385	11	ENSG00000161714	17	45108959	45133354	-
Supraventricular OD	FAM135B	mQTL_BrainMeta	cg05486260	8	138194208	rs72721698	8	138199642	G	A	0.739652	-0.00639637	0.00180539	0.000395694	-0.605418	0.0507571	8.48166e-33	0.0105652	0.00311082	0.000683102	0.0745892	13	ENSG00000147724	8	138130023	138497261	-
Supraventricular OD	SNX19	mQTL_BrainMeta	cg09137382	11	130861566	rs7106373	11	130851157	C	T	0.722222	-0.0063554	0.00176717	0.000322678	0.521015	0.05046	5.41443e-25	-0.0121981	0.00359164	0.000683147	0.0183312	20	ENSG00000120451	11	130866250	130916479	-
Temporal Lobe Volume and Area	ISYNA1	mQTL_McRae	cg06953865	19	18438913	rs1469412	19	18505589	C	T	0.208909	-0.00404886	0.00118795	0.000653747	-1.29098	0.0319221	0	0.00313627	0.000923454	0.000683196	0.947141	20	ENSG00000105655	19	18434388	18438167	-
Basal Ganglia + Thalamus + Cerebellum	PTPN4	mQTL_BrainMeta	cg27234747	2	119768396	rs6542549	2	119769256	T	A	0.716908	0.00294174	0.000784812	0.000178008	0.37415	0.0466191	1.00962e-15	0.00786246	0.00231508	0.000683308	0.0495117	18	ENSG00000088179	2	119759922	119984899	+
Cerebellar Peduncle	ATXN7L1	mQTL_BrainMeta	cg21095673	7	105838547	rs73193837	7	105848048	C	G	0.206234	-0.00588687	0.00172619	0.000648844	1.35881	0.0363912	3.8418e-305	-0.00433238	0.00127566	0.00068331	0.0953907	20	ENSG00000146776	7	105604772	105876599	-
Subcortical Intensity + Supraventricular White Matter	BBC3	mQTL_BrainMeta	cg09877117	19	47232625	rs10421261	19	47238036	T	A	0.312324	-0.00378041	0.00102592	0.000228797	0.391293	0.0447126	2.10925e-18	-0.00966132	0.00284482	0.000683504	0.00499032	11	ENSG00000105327	19	47220822	47232766	-
Long Tracts	MSX1	mQTL_BrainMeta	cg25480785	4	4763662	rs6835562	4	4779382	A	C	0.328348	0.00503324	0.00124237	5.09296e-05	0.403358	0.0647759	4.75548e-10	0.0124784	0.00367458	0.000684135	0.406837	20	ENSG00000163132	4	4859665	4863936	+
Dorsal Stream Volume and Area	MYO15A	mQTL_BrainMeta	cg04398451	17	18120657	rs2955367	17	18120952	T	G	0.704418	0.00190498	0.000558913	0.000653537	1.13622	0.0286501	0	0.0016766	0.000493719	0.000684164	0.128826	20	ENSG00000091536	17	18108756	18179802	+
Supraventricular OD	DDHD1	mQTL_BrainMeta	cg02305024	14	53328277	rs10143284	14	53329349	G	T	0.726421	-0.00487272	0.0013721	0.000383345	-0.732692	0.0631427	3.94434e-31	0.00665043	0.00195842	0.000684253	0.579049	20	ENSG00000100523	14	53036745	53153323	-
Occiptal Lobe Volume and Area	PRR7	mQTL_BrainMeta	cg23176889	5	177436530	rs335467	5	177463641	A	G	0.458642	0.00234412	0.000687525	0.000650804	1.1648	0.030876	0	0.00201247	0.000592659	0.000684621	0.218951	6	ENSG00000131188	5	177446445	177456286	+
General White Matter Tract	CLN6	mQTL_McRae	cg22576950	15	68230449	rs11071996	15	68238770	A	T	0.4454	-0.00162679	0.00047585	0.000629216	0.852389	0.0291746	1.18587e-187	-0.00190851	0.000562063	0.000684941	0.401044	20	ENSG00000128973	15	68206992	68257211	-
Supraventricular FreeWater	INPP5A	mQTL_BrainMeta	cg08642843	10	132489655	rs11146397	10	132489618	C	T	0.513067	-0.00485499	0.00139845	0.000517202	0.649115	0.0398388	1.09699e-59	-0.0074794	0.00220276	0.000685102	0.857484	20	ENSG00000068383	10	132537787	132783480	+
Subcortical Intensity + Supraventricular White Matter	CYB5R3	mQTL_BrainMeta	cg25431535	22	42688979	rs736015	22	42688674	G	C	0.911738	0.00705399	0.00170036	3.34642e-05	-0.457583	0.0774313	3.43072e-09	-0.0154158	0.00454018	0.000685275	0.000578046	9	ENSG00000100243	22	42615730	42720870	-
Cortical Thickness	SYNGR1	mQTL_McRae	cg22628235	22	39374429	rs9611162	22	39371242	C	A	0.348184	-0.00207846	0.000491539	2.35288e-05	0.1903	0.0334076	1.22435e-08	-0.010922	0.00321685	0.000685646	0.51416	16	ENSG00000100321	22	39349925	39385575	+
Occiptal Lobe Volume and Area	EFNA1	mQTL_McRae	cg07207669	1	155129912	rs13375955	1	155121936	A	G	0.070241	0.00509266	0.00131388	0.000106165	-0.430069	0.0611174	1.96748e-12	-0.0118415	0.00348785	0.000686119	0.852474	20	ENSG00000169242	1	155127876	155134899	+
Occiptal Lobe Volume and Area	DKK3	mQTL_McRae	cg12668155	11	12009566	rs1493207	11	12016942	T	A	0.302746	-0.00267743	0.00074482	0.000324721	0.362183	0.035065	5.2146e-25	-0.00739248	0.00217746	0.000686276	0.00714595	18	ENSG00000050165	11	11956207	12009769	-
Cortical Grey-White Intensities	XPR1	mQTL_McRae	cg19763210	1	180631465	rs10914061	1	180668349	G	C	0.358746	0.00369123	0.000984235	0.000176583	-0.261442	0.0327252	1.36019e-15	-0.0141187	0.00415882	0.000686555	0.000183311	20	ENSG00000143324	1	180632022	180890279	+
Dorsal Stream Volume and Area	SYBU	mQTL_McRae	cg26077062	8	109648784	rs11998387	8	109643108	C	T	0.332541	0.00224214	0.000546897	4.13609e-05	-0.214272	0.0353917	1.41028e-09	-0.010464	0.00308248	0.000687133	0.0466481	20	ENSG00000147642	8	109573978	109691791	-
Orbital Frontal	UTF1	mQTL_McRae	cg12333160	10	133226587	rs3008366	10	133226644	A	G	0.466145	-0.00221935	0.000652549	0.00067129	1.16521	0.0213452	0	-0.00190468	0.000561113	0.000687627	0.514638	20	ENSG00000171794	10	133230217	133231558	+
Resting_State_Visual+ Inter-hemispheric	CYP17A1	mQTL_McRae	cg23093090	10	102814672	rs284858	10	102814179	T	C	0.401855	0.0075412	0.00220208	0.000615758	-0.778763	0.0305442	2.16706e-143	-0.00968356	0.00285306	0.000688543	0.173202	20	ENSG00000148795	10	102830531	102837472	-
Parietal Lobe Volume and Area	CDC42EP1	mQTL_BrainMeta	cg18977727	22	37556943	rs2235335	22	37562156	C	G	0.289572	-0.00480594	0.00131813	0.000266324	-0.432338	0.0465309	1.52239e-20	0.0111162	0.00327517	0.000688633	0.444205	9	ENSG00000128283	22	37560480	37569405	+
Cerebellar Peduncle	EIPR1	mQTL_BrainMeta	cg06320642	2	3059676	rs11127403	2	3080669	C	T	0.704481	0.00521907	0.00153131	0.000653853	1.3193	0.0355935	9.9996e-301	0.00395594	0.0011656	0.000688995	0.252656	20	ENSG00000032389	2	3188925	3377830	-
Dorsal Stream Volume and Area	CIPC	mQTL_McRae	cg16595667	14	77101190	rs79939766	14	77101076	T	C	0.22252	0.00211357	0.000617173	0.00061573	-0.912948	0.0359907	5.95146e-142	-0.0023151	0.000682155	0.000689276	0.936137	20	ENSG00000198894	14	77098126	77117287	+
Resting_state_DMN+ Intra-network	CRADD	mQTL_BrainMeta	cg15862165	12	93767340	rs6538453	12	93776742	A	G	0.509989	-0.00709185	0.00208104	0.000654802	1.0529	0.0282952	4.4613e-303	-0.00673552	0.00198475	0.000689708	0.0110955	20	ENSG00000169372	12	93677375	93894840	+
White Matter Connectivitiy	P4HA2	mQTL_McRae	cg07487948	5	132230990	rs35719560	5	132248702	C	T	0.095305	0.00351031	0.000975694	0.000320974	0.593154	0.0580388	1.61405e-24	0.00591804	0.00174387	0.000689761	0.972374	20	ENSG00000072682	5	132190147	132295315	-
Dorsal Stream Volume and Area	PTDSS2	mQTL_BrainMeta	cg11921952	11	449622	rs7482616	11	449811	A	G	0.384907	0.0018581	0.000528714	0.000440798	-0.558807	0.0428026	5.91597e-39	-0.00332512	0.000979828	0.000689871	0.508888	20	ENSG00000174915	11	448268	491399	+
Cortical Thickness	SOX7	mQTL_McRae	cg20449619	8	10724274	rs4130764	8	10719879	T	G	0.363305	0.00167095	0.000485591	0.000579429	0.644245	0.0314379	2.50539e-93	0.00259366	0.000764289	0.000689918	0.284934	20	ENSG00000171056	8	10723768	10730511	-
Supraventricular OD	NKX6-2	mQTL_McRae	cg18169835	10	132798651	rs2767441	10	132800884	A	C	0.425596	-0.00587255	0.00160599	0.000255529	-0.299297	0.0328521	8.20438e-20	0.0196211	0.00578196	0.000690022	0.284122	20	ENSG00000148826	10	132783179	132786147	-
Cortical Thickness	RBM19	mQTL_BrainMeta	cg09324706	12	113957652	rs4767173	12	113957637	C	T	0.486756	-0.0015932	0.0004679	0.000661622	1.08264	0.0262237	0	-0.00147158	0.00043365	0.000690108	0.362497	20	ENSG00000122965	12	113816738	113966325	-
Resting State fMRI	A4GALT	mQTL_McRae	cg01268859	22	42721229	rs5758896	22	42719570	T	C	0.4031	-0.00211541	0.00059764	0.000400728	-0.386401	0.0323832	8.04607e-33	0.00547465	0.0016133	0.000690193	0.496702	20	ENSG00000128274	22	42692121	42721298	-
Supraventricular OD	TMOD3	mQTL_BrainMeta	cg19163367	15	51797629	rs4534783	15	51788368	G	C	0.534638	-0.00597914	0.00159386	0.000175873	0.342413	0.0430217	1.73318e-15	-0.0174618	0.00514591	0.000690488	0.643427	13	ENSG00000138594	15	51829628	51947295	+
Supraventricular FreeWater	LPAR1	mQTL_BrainMeta	cg14429427	9	111023283	rs723592	9	111021208	G	A	0.583634	0.00535718	0.00141573	0.000154305	-0.347229	0.04529	1.76351e-14	-0.0154284	0.00454679	0.000690707	0.00152062	20	ENSG00000198121	9	110873263	111038470	-
Long Tracts	ZNF678	mQTL_BrainMeta	cg26340147	1	227543119	rs3010190	1	227616609	T	C	0.628745	-0.00412066	0.00120934	0.000655949	1.25621	0.0338915	9.99883e-301	-0.00328022	0.000966746	0.000691175	0.111944	20	ENSG00000181450	1	227563543	227677443	+
Orbital Frontal	KCNRG	mQTL_BrainMeta	cg02621481	13	50357700	rs2812215	13	50361457	C	T	0.485882	-0.00236632	0.000651096	0.000278676	0.402597	0.0425241	2.86614e-21	-0.00587765	0.00173231	0.000691428	0.39722	20	ENSG00000198553	13	50015254	50020922	+
Subcortical Intensity + Supraventricular White Matter	RGMA	mQTL_McRae	cg03012556	15	93036165	rs28626193	15	93034496	A	C	0.389685	-0.00365883	0.000975881	0.000177358	-0.265081	0.0332432	1.5362e-15	0.0138027	0.00406808	0.000691504	0.361882	19	ENSG00000182175	15	93035271	93089211	-
Supraventricular OD	NTAQ1	mQTL_BrainMeta	cg21495321	8	123417552	rs28633322	8	123427503	T	C	0.328322	-0.00578772	0.00169919	0.00065881	-1.19155	0.0309869	0	0.0048573	0.00143162	0.000691621	0.406028	20	ENSG00000156795	8	123416726	123470028	+
Orbital Frontal	JAG1	mQTL_McRae	cg13592599	20	10669294	rs2235810	20	10672311	A	G	0.12165	-0.0035857	0.000999381	0.000333319	0.511313	0.0490148	1.77481e-25	-0.00701273	0.00206691	0.000691695	0.676075	20	ENSG00000101384	20	10637684	10673999	-
Resting_State_Cortico - cerebellar	ENSG00000262633	mQTL_BrainMeta	cg26170930	17	46942992	rs61671555	17	46960491	T	C	0.459264	0.00718337	0.00201467	0.000363111	-0.632133	0.0573194	2.79258e-28	-0.0113637	0.00334953	0.000692264	0.245798	20	ENSG00000262633	17	46923133	47049932	+
Resting_state_DMN+ Intra-network	NSUN7	mQTL_BrainMeta	cg13812971	4	40874708	rs10213090	4	40874523	G	A	0.785056	-0.00861073	0.00252784	0.00065837	-1.30081	0.0345476	0	0.00661952	0.00195122	0.000692569	0.0744307	20	ENSG00000179299	4	40749925	40811184	+
Limbic Volumes	ADARB2	mQTL_BrainMeta	cg20395881	10	1717021	rs7921724	10	1719055	A	G	0.34128	0.00317233	0.000931333	0.000658688	-1.09703	0.0290634	0	-0.00289174	0.000852406	0.00069273	0.24442	12	ENSG00000185736	10	1177313	1737525	-
Cerebellar Peduncle	BEND5	mQTL_McRae	cg24553170	1	48777800	rs4926755	1	48779533	T	A	0.293148	-0.00526352	0.00154189	0.0006409	0.956523	0.0315052	1.80973e-202	-0.00550276	0.00162213	0.000693072	0.383202	20	ENSG00000162373	1	48727519	48776969	-
Cingulate	UBAP2L	mQTL_BrainMeta	cg26808167	1	154219729	rs12044616	1	154216941	A	G	0.559812	0.00388731	0.00114182	0.000662857	-1.10104	0.0274961	0	-0.00353059	0.00104078	0.000693218	0.0881504	20	ENSG00000143569	1	154220179	154271510	+
Cerebellar Peduncle	TXNRD2	mQTL_BrainMeta	cg06045576	22	19961434	rs165722	22	19961490	T	C	0.518687	0.00523716	0.00139933	0.000182104	0.344697	0.0429285	9.78281e-16	0.0151935	0.00447892	0.000693268	0.920559	20	ENSG00000184470	22	19875517	19941820	-
Ventral Stream Volume and Area	JDP2	mQTL_McRae	cg22143352	14	75431138	rs6574232	14	75431172	A	G	0.349572	0.00342498	0.000953817	0.00032964	0.35632	0.0344539	4.55313e-25	0.00961209	0.00283362	0.000693436	0.549188	20	ENSG00000140044	14	75427716	75474111	+
Occiptal Lobe Volume and Area	NT5DC3	mQTL_McRae	cg06004033	12	103779897	rs10861092	12	103762787	C	T	0.378057	0.00241867	0.000705245	0.000604575	0.713276	0.0309872	3.04717e-117	0.00339093	0.000999655	0.000693584	0.520159	20	ENSG00000111696	12	103770453	103841234	-
Limbic Volumes	MEGF6	mQTL_McRae	cg15895398	1	3603078	rs36031771	1	3609043	G	A	0.390792	-0.00307846	0.000903598	0.000657083	1.00247	0.0275234	1.87772e-290	-0.00307087	0.000905306	0.000693631	0.0999325	20	ENSG00000162591	1	3487951	3611508	-
Parietal Lobe Volume and Area	CBFA2T3	mQTL_McRae	cg04220636	16	88967680	rs57706252	16	88964201	C	T	0.14474	0.00583629	0.00168006	0.000513039	0.676907	0.043052	1.05234e-55	0.008622	0.00254182	0.000693711	0.950727	20	ENSG00000129993	16	88874858	88977207	-
Cerebellar Peduncle	ADSS1	mQTL_BrainMeta	cg07523784	14	104720362	rs12885343	14	104735298	C	G	0.880123	0.00753059	0.00215588	0.000477529	0.951822	0.0670007	8.39168e-46	0.00791177	0.00233247	0.000693809	0.465075	14	ENSG00000185100	14	104724229	104747325	+
Resting_state_DMN+ Intra-network	RBM44	mQTL_BrainMeta	cg22245096	2	237772409	rs66927236	2	237775785	A	C	0.787319	0.0091505	0.0025342	0.000305246	-0.555279	0.0561223	4.41538e-23	-0.0164791	0.00485825	0.00069389	0.00835656	20	ENSG00000177483	2	237798389	237842808	+
Basal Ganglia + Thalamus + Cerebellum	KIF21A	mQTL_McRae	cg26405695	12	39442346	rs11171676	12	39294968	G	T	0.185651	-0.00352195	0.000916468	0.000121557	0.299362	0.0414873	5.3637e-13	-0.0117649	0.00346851	0.000694076	0.0200638	20	ENSG00000139116	12	39293228	39443390	-
Resting_State_Cortico - cerebellar	MOB3C	mQTL_BrainMeta	cg06760830	1	46614000	rs11211328	1	46614993	C	T	0.752276	-0.00879994	0.00234473	0.000174679	0.400326	0.0505285	2.32249e-15	-0.0219819	0.00648097	0.000694442	0.0109454	20	ENSG00000142961	1	46607719	46616811	-
Orbital Frontal	SLC23A2	mQTL_McRae	cg01326421	20	5002445	rs1279683	20	5002446	A	G	0.34055	-0.00233954	0.000686212	0.000651163	-0.935333	0.0280046	1.40513e-244	0.00250129	0.000737468	0.00069453	0.596962	20	ENSG00000089057	20	4852356	5010293	-
Cerebellar Peduncle	LARS2	mQTL_BrainMeta	cg13510812	3	45388134	rs704923	3	45394357	A	T	0.943421	-0.0104542	0.00304449	0.000595169	-1.12721	0.0519312	1.80701e-104	0.00927439	0.00273449	0.000694777	0.0172185	9	ENSG00000011376	3	45388561	45554726	+
Cortical Thickness	RBM19	mQTL_McRae	cg09324706	12	113957652	rs4767173	12	113957637	C	T	0.486756	-0.0015932	0.0004679	0.000661622	0.983234	0.0257565	0	-0.00162037	0.000477768	0.00069502	0.878608	20	ENSG00000122965	12	113816738	113966325	-
Resting_State_Visual+ Inter-hemispheric	OR11G2	mQTL_McRae	cg16746221	14	20197929	rs4981088	14	20197681	G	A	0.4809	-0.00741326	0.00216141	0.000603976	-0.687548	0.0302447	2.12112e-114	0.0107822	0.00317923	0.000695257	0.0170309	20	ENSG00000196832	14	20190896	20201075	+
Resting_state_DMN+ Intra-network	TSSC4	mQTL_BrainMeta	cg13895830	11	2404882	rs2234279	11	2403311	G	C	0.022	0.0283222	0.00722003	8.75508e-05	0.550998	0.0816457	1.49236e-11	0.0514017	0.0151564	0.00069531			ENSG00000184281	11	2400488	2403878	+
General White Matter Tract	ZC3H12D	mQTL_McRae	cg24131442	6	149464618	rs425278	6	149464046	A	G	0.360472	0.00166293	0.000489799	0.000685993	-1.30525	0.0183531	0	-0.00127403	0.00037568	0.000695707	0.471118	20	ENSG00000178199	6	149446795	149485014	-
Cingulate	YTHDF1	mQTL_BrainMeta	cg03777875	20	63182063	rs6090283	20	63187398	T	C	0.200391	0.00523132	0.00141543	0.000219089	-0.43836	0.0513969	1.47713e-17	-0.0119338	0.00351905	0.000695856	0.614568	11	ENSG00000149658	20	63195429	63216139	-
Ventral Stream Volume and Area	H2AC6	mQTL_BrainMeta	cg17711541	6	26124476	rs198834	6	26114144	G	A	0.6246	0.0035342	0.000937818	0.00016421	-0.532709	0.0685298	7.64081e-15	-0.00663439	0.00195644	0.000696262	0.272472	3	ENSG00000180573	6	26124145	26139116	+
Temporal Lobe Volume and Area	CACHD1	mQTL_McRae	cg25021456	1	64508517	rs72673360	1	64607826	A	G	0.023078	-0.0124592	0.00311224	6.24669e-05	-0.792706	0.124248	1.77034e-10	0.0157173	0.00463499	0.000696348			ENSG00000158966	1	64470129	64693058	+
Orbital Frontal	ARID1B	mQTL_BrainMeta	cg02671826	6	156870129	rs12206233	6	156829096	A	G	0.806822	0.00279023	0.000819397	0.000661089	-1.53689	0.0414638	9.99996e-301	-0.00181551	0.000535399	0.000696524	0.133754	20	ENSG00000049618	6	156776020	157210779	+
White Matter Connectivitiy	COPG1	mQTL_BrainMeta	cg04571130	3	129248550	rs62266873	3	129249511	A	C	0.912391	0.00349331	0.000988195	0.000407709	0.774544	0.0645539	3.62189e-33	0.00451015	0.00133006	0.00069656	0.227417	15	ENSG00000181789	3	129249606	129277773	+
Resting_State_Visual+ Inter-hemispheric	PLEKHG2	mQTL_McRae	cg18302606	19	39413762	rs12983040	19	39461716	T	C	0.476274	0.00826593	0.0021604	0.000130185	-0.240263	0.0328196	2.46655e-13	-0.0344037	0.0101458	0.000696595	0.423898	20	ENSG00000090924	19	39412669	39428415	+
Cerebellar Peduncle	LARS2	mQTL_McRae	cg13510812	3	45388134	rs854187	3	45388399	A	C	0.0537	0.0106415	0.00312221	0.000653627	1.98061	0.0589728	2.76422e-247	0.00537284	0.00158448	0.000696619	0.385954	20	ENSG00000011376	3	45388561	45554726	+
Supraventricular OD	UNC119B	mQTL_BrainMeta	cg18724891	12	120709943	rs695949	12	120711933	A	G	0.569552	-0.00458756	0.00122922	0.000189885	-0.349429	0.0430731	4.96022e-16	0.0131287	0.0038722	0.000697622	0.583537	8	ENSG00000175970	12	120710458	120723640	+
Dorsal Stream Volume and Area	TUFM	mQTL_BrainMeta	cg02850742	16	28842626	rs12443881	16	28830456	C	T	0.6089	0.00189831	0.000525761	0.000305492	0.467267	0.0473881	6.17905e-23	0.00406258	0.00119824	0.000697791	0.594778	12	ENSG00000178952	16	28842411	28846348	-
General White Matter Tract	TRIM65	mQTL_McRae	cg26780705	17	75897343	rs55823223	17	75894282	A	G	0.1467	0.00272235	0.000665189	4.2658e-05	-0.275521	0.0455162	1.41956e-09	-0.00988073	0.00291432	0.000697873	0.570178	17	ENSG00000141569	17	75880335	75896951	-
Cingulate	PPFIA4	mQTL_BrainMeta	cg12096325	1	203027413	rs12725494	1	203027461	G	A	0.15	-0.00597251	0.0015967	0.000183633	-0.52301	0.0651674	1.00993e-15	0.0114195	0.0033682	0.000697958	0.544617	13	ENSG00000143847	1	203026491	203078740	+
White Matter Connectivitiy	KCTD2	mQTL_McRae	cg14638662	17	75037082	rs8079265	17	75037067	A	G	0.320601	0.00214594	0.000610648	0.000441073	0.433804	0.0336747	5.67055e-38	0.0049468	0.0014591	0.000698122	0.161616	20	ENSG00000180901	17	75032575	75065889	+
Resting_state_DMN+ Intra-network	IL20RB	mQTL_BrainMeta	cg09000779	3	137149083	rs10935227	3	137159648	A	G	0.793336	0.00966108	0.00255363	0.000154775	-0.576936	0.0755231	2.18581e-14	-0.0167455	0.00493926	0.000698197	0.659535	12	ENSG00000174564	3	136946230	137011085	+
Long Tracts	PPARGC1A	mQTL_BrainMeta	cg09427718	4	23818306	rs2932968	4	23815786	A	G	0.760894	-0.00535532	0.00137663	0.000100173	-0.390583	0.0564975	4.7358e-12	0.0137111	0.00404425	0.000698237	0.883238	11	ENSG00000109819	4	23755041	23904089	-
Basal Ganglia + Thalamus + Cerebellum	YLPM1	mQTL_BrainMeta	cg00374263	14	74762667	rs11159099	14	74768694	A	G	0.536418	-0.00286638	0.000709872	5.39362e-05	0.282859	0.0453191	4.33408e-10	-0.0101336	0.00298902	0.000698245	0.0181308	5	ENSG00000119596	14	74763316	74859435	+
Supraventricular OD	C3orf84	mQTL_BrainMeta	cg24898236	3	49191266	rs66991555	3	49191210	A	G	0.891738	-0.00665248	0.00195588	0.000670734	-1.86886	0.0443372	0	0.00355964	0.00104996	0.000698283	0.381479	9	ENSG00000236980	3	49177634	49191858	-
White Matter Connectivitiy	MOB2	mQTL_BrainMeta	cg08373904	11	1522045	rs7394412	11	1511754	A	G	0.196857	0.0025281	0.000721509	0.00045849	0.688639	0.0513599	5.42017e-41	0.00367115	0.00108292	0.000698771	0.29503	20	ENSG00000182208	11	1469457	1501247	-
Parietal Lobe Volume and Area	C14orf180	mQTL_McRae	cg13267298	14	104462338	rs28497781	14	104473844	C	G	0.056124	0.0105871	0.00263086	5.71716e-05	0.425271	0.0675982	3.15109e-10	0.0248949	0.00734366	0.00069895	0.144909	6	ENSG00000184601	14	104579764	104590515	+
Long Tracts	COX6B2	mQTL_BrainMeta	cg06393227	19	55354947	rs8104435	19	55357923	A	G	0.197458	-0.00642517	0.00148697	1.55346e-05	-0.341431	0.0624567	4.58507e-08	0.0188183	0.00555129	0.000699171	0.0171249	12	ENSG00000160471	19	55349306	55354719	-
Cingulate	SGIP1	mQTL_McRae	cg05971061	1	66532801	rs12565436	1	66695955	T	C	0.097399	0.00728301	0.00195622	0.000196866	-0.340905	0.0415791	2.42475e-16	-0.0213638	0.0063022	0.000699214	0.633858	14	ENSG00000118473	1	66533267	66751139	+
Basal Ganglia + Thalamus + Cerebellum	VAMP3	mQTL_McRae	cg22488970	1	7703848	rs7534398	1	7707404	A	T	0.200838	-0.00367763	0.000886542	3.34965e-05	-0.237492	0.0403832	4.07904e-09	0.0154853	0.00456817	0.000699373	0.347481	20	ENSG00000049245	1	7771296	7781432	+
Supraventricular FreeWater	DUSP18	mQTL_BrainMeta	cg03560597	22	30668021	rs79182040	22	30667654	C	T	0.169959	0.0072331	0.00184092	8.52806e-05	0.861036	0.128434	2.02599e-11	0.00840046	0.00247815	0.000699418	0.0738494	7	ENSG00000167065	22	30652051	30667887	-
Supraventricular FreeWater	TSPAN2	mQTL_McRae	cg09811183	1	115088894	rs12130654	1	115083771	C	G	0.279833	-0.00528683	0.00154547	0.000624266	0.838456	0.0332993	6.7361e-140	-0.00630544	0.00186017	0.000699652	0.652196	20	ENSG00000134198	1	115048011	115089503	-
Resting State fMRI	ADSS1	mQTL_BrainMeta	cg24943514	14	104721019	rs1128866	14	104719230	A	G	0.217268	-0.00247174	0.000712613	0.000523251	-1.19215	0.0746502	2.07633e-57	0.00207335	0.000611694	0.000700123	0.0361135	6	ENSG00000185100	14	104724229	104747325	+
Resting_State_Cortico - cerebellar	TTBK1	mQTL_BrainMeta	cg10203631	6	43242773	rs2841662	6	43237323	G	C	0.656412	0.00802706	0.00211382	0.000146214	-0.341978	0.0455017	5.65985e-14	-0.0234725	0.00692536	0.000700588	0.0360217	13	ENSG00000146216	6	43243481	43288258	+
Cortical Grey-White Intensities	PRSS55	mQTL_McRae	cg23996846	8	10525646	rs4841363	8	10518638	T	A	0.222284	-0.00434128	0.00112496	0.000113828	0.265072	0.0373964	1.35892e-12	-0.0163777	0.00483219	0.000700722	0.394829	20	ENSG00000184647	8	10525532	10554166	+
Dorsal Stream Volume and Area	INSIG1	mQTL_BrainMeta	cg04811098	7	155296744	rs11980659	7	155300515	G	C	0.744637	0.00199023	0.000585133	0.000670579	1.25113	0.0313028	0	0.00159075	0.000469374	0.000701277	0.203505	20	ENSG00000186480	7	155297776	155310235	+
Supraventricular FreeWater	CTSK	mQTL_McRae	cg20817941	1	150808242	rs34002273	1	150781119	G	A	0.455037	0.00528246	0.00140614	0.000172151	0.25636	0.0326424	4.04296e-15	0.0206056	0.00608024	0.000701613	0.157882	20	ENSG00000143387	1	150794880	150809577	-
White Matter Connectivitiy	SCUBE2	mQTL_McRae	cg19237879	11	9091911	rs7105754	11	9091927	C	T	0.4665	-0.00202034	0.000571961	0.000411955	0.383383	0.0319043	2.9043e-33	-0.00526977	0.001555	0.000701675	0.35516	20	ENSG00000175356	11	9019476	9138114	-
Supraventricular OD	TBX15	mQTL_BrainMeta	cg02362103	1	118990150	rs61806235	1	118973782	A	G	0.888956	-0.00902531	0.00252647	0.000353867	-0.77031	0.0719325	9.25658e-27	0.0117165	0.00345749	0.000702184	0.785032	18	ENSG00000092607	1	118883046	118989556	-
Subcortical Intensity + Supraventricular White Matter	TMEM81	mQTL_BrainMeta	cg23225103	1	205071637	rs3753855	1	205071598	G	A	0.868453	0.00479493	0.00140994	0.000671862	1.43785	0.0357349	0	0.00333479	0.000984086	0.000702192	0.696051	20	ENSG00000174529	1	205083129	205084460	-
Cortical Thickness	DOCK7	mQTL_BrainMeta	cg06896770	1	62687523	rs11208004	1	62679768	A	G	0.349252	-0.00171318	0.000489604	0.000466799	0.75475	0.0555201	4.33517e-42	-0.00226986	0.000669841	0.000702355	0.112664	8	ENSG00000116641	1	62454298	62688386	-
Resting_state_DMN+ Intra-network	NKX6-2	mQTL_BrainMeta	cg04510209	10	132794375	rs7905353	10	132731906	A	T	0.870374	0.011749	0.00300633	9.30358e-05	-0.639188	0.0939698	1.03139e-11	-0.0183811	0.00542439	0.000702476			ENSG00000148826	10	132783179	132786147	-
Cortical Thickness	MINDY2	mQTL_BrainMeta	cg14945473	15	58770996	rs395601	15	58770997	C	G	0.383278	-0.0016831	0.000482178	0.000481915	0.757955	0.053682	2.88639e-45	-0.00222058	0.000655309	0.0007025	0.201879	9	ENSG00000128923	15	58771192	58861900	+
Parietal Lobe Volume and Area	SHTN1	mQTL_McRae	cg03968911	10	116974621	rs7902527	10	116955888	A	G	0.227588	0.0049104	0.00141659	0.000527594	-0.58307	0.0362968	4.56395e-58	-0.00842163	0.00248546	0.000703109	0.677483	20	ENSG00000187164	10	116881477	117126586	-
Cerebellar Peduncle	SMAD6	mQTL_BrainMeta	cg09856604	15	66841000	rs55855162	15	66848185	A	C	0.092291	-0.00876305	0.00240963	0.000276185	-0.675799	0.072441	1.06923e-20	0.0129669	0.00382695	0.000703205	0.255193	7	ENSG00000137834	15	66702236	66782849	+
Dorsal Stream Volume and Area	TBC1D10B	mQTL_McRae	cg11919694	16	30369279	rs4238961	16	30369165	C	T	0.3425	0.00200739	0.000544514	0.0002273	0.298269	0.034686	8.03329e-18	0.00673013	0.00198628	0.000703227	0.803926	20	ENSG00000169221	16	30357102	30370494	-
General White Matter Tract	ALPK2	mQTL_BrainMeta	cg02269083	18	58629375	rs12456745	18	58628117	A	T	0.642295	0.00196708	0.000493493	6.71877e-05	-0.412715	0.0641557	1.25091e-10	-0.00476619	0.00140666	0.00070323	0.723835	15	ENSG00000198796	18	58481247	58629091	-
Dorsal Stream Volume and Area	CD5	mQTL_McRae	cg03506372	11	61130131	rs11230565	11	61009239	G	A	0.241691	-0.00216724	0.000600821	0.000309599	-0.36566	0.0370173	5.18197e-23	0.00592693	0.00174924	0.000703296	0.189684	20	ENSG00000110448	11	61102489	61127852	+
Resting_state_DMN+ Intra-network	TTC37	mQTL_McRae	cg09085978	5	95554419	rs73777211	5	95492362	T	C	0.140114	-0.0104575	0.00297526	0.000440048	-0.589962	0.0463024	3.47644e-37	0.0177257	0.0052315	0.000703363	0.82268	14	ENSG00000198677	5	95461755	95554977	-
Supraventricular OD	SIPA1L2	mQTL_McRae	cg07386008	1	232486180	rs12140277	1	232462519	T	C	0.228441	-0.00710633	0.00189132	0.000171724	0.315956	0.0403107	4.57736e-15	-0.0224915	0.00663828	0.000703646	0.188422	19	ENSG00000116991	1	232397965	232630571	-
Parietal Lobe Volume and Area	NALCN	mQTL_BrainMeta	cg22411185	13	101208057	rs34663443	13	101208636	C	T	0.186112	-0.00546965	0.00154928	0.000414868	-0.771074	0.0639654	1.83512e-33	0.00709355	0.00209365	0.000703713	0.888463	6	ENSG00000102452	13	101053776	101416508	-
Parietal Lobe Volume and Area	ENG	mQTL_McRae	cg07318313	9	127854341	rs41421145	9	127850180	G	A	0.020621	0.0156933	0.00440314	0.00036509	-1.30419	0.119472	9.64053e-28	-0.012033	0.00355154	0.000703782	0.639403	8	ENSG00000106991	9	127815013	127854658	-
Temporal Lobe Volume and Area	TRABD	mQTL_McRae	cg11077631	22	50178574	rs5771206	22	50178377	A	G	0.340817	-0.00344663	0.00101128	0.000653943	0.908153	0.0290773	3.8748e-214	-0.00379521	0.00112017	0.000703856	0.191826	20	ENSG00000170638	22	50185913	50199598	+
General White Matter Tract	H2BC15	mQTL_BrainMeta	cg09976157	6	27848386	rs200994	6	27846035	T	G	0.2348	-0.00232502	0.00055026	2.38611e-05	0.276185	0.0487103	1.42834e-08	-0.00841833	0.00248473	0.000703986	0.578972	20	ENSG00000233822	6	27838545	27855709	+
Supraventricular OD	SCN5A	mQTL_BrainMeta	cg19255722	3	38720992	rs7373373	3	38715885	G	A	0.934687	-0.011257	0.00318873	0.000415174	-0.927455	0.0769527	1.88668e-33	0.0121375	0.00358261	0.000704299	0.00948035	13	ENSG00000183873	3	38548057	38649687	-
Parietal Lobe Volume and Area	WNT9A	mQTL_BrainMeta	cg26452081	1	227945493	rs35799012	1	227945621	C	T	0.828498	-0.00559729	0.00158992	0.000430755	-0.753608	0.0604737	1.20713e-35	0.00742733	0.00219232	0.000704327	0.097875	17	ENSG00000143816	1	227918656	227947932	-
Temporal Lobe Volume and Area	AKAP10	mQTL_BrainMeta	cg04132472	17	19958053	rs860335	17	19934366	G	A	0.395637	0.00332986	0.000978759	0.000668636	1.25406	0.0338334	9.99905e-301	0.00265526	0.000783752	0.000704342	0.021151	20	ENSG00000108599	17	19904302	19978343	-
Resting_State_Visual+ Inter-hemispheric	FAM111B	mQTL_BrainMeta	cg16611234	11	59102602	rs12794409	11	59102408	A	C	0.347968	0.00812101	0.00225841	0.000323273	-0.481318	0.0476266	5.19296e-24	-0.0168725	0.00498031	0.000704483	0.140315	20	ENSG00000189057	11	59107185	59127412	+
Dorsal Stream Volume and Area	SCHIP1	mQTL_BrainMeta	cg03577505	3	159769187	rs2886623	3	159780660	G	C	0.642428	0.00182506	0.000536698	0.000672527	-1.19574	0.030525	0	-0.0015263	0.00045053	0.000704573	0.134118	20	ENSG00000151967	3	159839861	159897360	+
White Matter Connectivitiy	PES1	mQTL_McRae	cg06488842	22	30592488	rs62227016	22	30597092	T	C	0.365404	0.00202963	0.000592153	0.00060906	0.706946	0.0317058	3.94436e-110	0.00287098	0.00084746	0.000704684	0.0021051	20	ENSG00000100029	22	30576625	30607083	-
Cerebellar Peduncle	ARMH4	mQTL_BrainMeta	cg01801090	14	58295479	rs28756401	14	58295194	G	A	0.715443	-0.00536261	0.00154741	0.000529188	-0.924413	0.0575099	3.88379e-58	0.0058011	0.0017124	0.000704818	0.387963	3	ENSG00000139971	14	57999735	58298139	-
Long Tracts	P4HA2	mQTL_McRae	cg16205897	5	132228357	rs10479000	5	132271709	C	T	0.46015	0.00404493	0.00117727	0.000590663	-0.600145	0.0295895	1.8414e-91	-0.00673992	0.00198959	0.000705088	0.0869378	20	ENSG00000072682	5	132190147	132295315	-
Limbic Volumes	PLEKHM3	mQTL_McRae	cg14575709	2	207966832	rs6435401	2	207964803	A	G	0.353671	0.0033082	0.000921785	0.000332063	0.325222	0.0317022	1.08198e-24	0.0101721	0.00300277	0.000705105	0.532614	20	ENSG00000178385	2	207821288	208025527	-
Supraventricular OD	ENSG00000198211	mQTL_BrainMeta	cg06475006	16	89919567	rs12596146	16	89925830	C	G	0.848707	-0.00628734	0.00169392	0.000205859	0.796983	0.0961548	1.14644e-16	-0.00788893	0.0023288	0.000705183	0.469331	20	ENSG00000198211	16	89919165	89936092	+
White Matter Connectivitiy	EPHA2	mQTL_BrainMeta	cg04602081	1	16171591	rs6671165	1	16189615	A	G	0.607289	0.002243	0.000581268	0.000113946	0.309963	0.0438313	1.53025e-12	0.00723636	0.0021363	0.000705777	0.0281881	20	ENSG00000142627	1	16124337	16156069	-
White Matter Connectivitiy	F7	mQTL_McRae	cg21390682	13	113089437	rs497724	13	113081419	G	A	0.400252	-0.00204657	0.000582331	0.000440687	0.414903	0.0326475	5.29917e-37	-0.00493265	0.00145621	0.00070582	0.139225	20	ENSG00000057593	13	113105788	113120685	+
Dorsal Stream Volume and Area	ZC3H3	mQTL_McRae	cg03870862	8	143542055	rs3889129	8	143531510	T	C	0.346763	0.0018465	0.000540389	0.000633213	0.799495	0.0310498	3.32312e-146	0.00230958	0.000681839	0.000705874	0.169183	20	ENSG00000014164	8	143437659	143541447	-
Supraventricular OD	CSRNP1	mQTL_McRae	cg23654821	3	39147165	rs2271487	3	39189506	G	A	0.419114	-0.00568067	0.001612	0.000425118	0.405795	0.0330633	1.26061e-34	-0.0139989	0.00413295	0.000706272	0.0322406	20	ENSG00000144655	3	39141855	39154562	-
Cortical Thickness	TMPRSS13	mQTL_McRae	cg13763876	11	117930777	rs61900351	11	117930874	A	T	0.485075	0.00188784	0.00046789	5.46512e-05	-0.200178	0.0321197	4.59804e-10	-0.00943081	0.00278445	0.000706728	0.811798	5	ENSG00000137747	11	117900641	117929459	-
White Matter Connectivitiy	ODF4	mQTL_BrainMeta	cg10502150	17	8338806	rs12952489	17	8338573	G	A	0.65002	0.00210678	0.000599864	0.00044459	-0.584717	0.0456796	1.63091e-37	-0.00360308	0.00106382	0.000706811	0.633168	20	ENSG00000184650	17	8339840	8346048	+
Supraventricular OD	TMEM81	mQTL_McRae	cg23225103	1	205071637	rs10900444	1	205075288	C	A	0.128905	0.00636067	0.00181765	0.000466326	-0.641285	0.0476538	2.79391e-41	-0.00991863	0.00292865	0.000707237	0.115731	20	ENSG00000174529	1	205083129	205084460	-
White Matter Connectivitiy	COPZ2	mQTL_BrainMeta	cg20721917	17	48011852	rs7216411	17	48011578	T	C	0.805226	-0.00264827	0.000714981	0.000212251	0.498047	0.0595478	6.07206e-17	-0.00531731	0.00157004	0.000707321	0.19863	18	ENSG00000005243	17	48026167	48038030	-
White Matter Connectivitiy	LBR	mQTL_BrainMeta	cg02825765	1	225426559	rs6687980	1	225431755	C	T	0.773169	-0.00265064	0.000681284	9.99747e-05	0.354241	0.0515002	6.05107e-12	-0.00748258	0.00220956	0.000708007	0.594225	14	ENSG00000143815	1	225401502	225428925	-
General White Matter Tract	SYT8	mQTL_McRae	cg01265531	11	1832944	rs10742925	11	1692746	T	C	0.442288	0.00172363	0.000476067	0.000293975	-0.316682	0.0330805	1.03775e-21	-0.00544278	0.00160722	0.00070801	0.418017	20	ENSG00000149043	11	1828307	1837521	+
Dorsal Stream Volume and Area	HINT1	mQTL_McRae	cg13986272	5	130992433	rs986496	5	130946479	C	T	0.228384	0.00208606	0.000613095	0.000667713	-1.16437	0.0334101	4.13495e-266	-0.00179158	0.00052905	0.000708145	0.10146	20	ENSG00000169567	5	131155383	131224468	-
Dorsal Stream Volume and Area	KCNN3	mQTL_BrainMeta	cg16296829	1	154860059	rs4845397	1	154859828	C	T	0.719079	-0.00210097	0.000572278	0.000241368	0.390327	0.0445394	1.89076e-18	-0.00538259	0.0015896	0.000708873	0.0441409	13	ENSG00000143603	1	154697455	154870281	-
Parietal Lobe Volume and Area	NNMT	mQTL_McRae	cg11441796	11	114201509	rs655988	11	114201643	G	A	0.247719	-0.00514109	0.00139272	0.000223013	0.306639	0.0360606	1.84066e-17	-0.0167659	0.00495139	0.000708909	0.00473947	20	ENSG00000166741	11	114257787	114313536	+
Temporal Lobe Volume and Area	CYB5R2	mQTL_McRae	cg15228694	11	7670900	rs12801394	11	7666484	T	C	0.2285	0.00397409	0.00115245	0.000563962	0.672338	0.0375745	1.32642e-71	0.00591085	0.00174563	0.000708994	0.880997	20	ENSG00000166394	11	7665100	7677222	-
Supraventricular OD	TMEM81	mQTL_BrainMeta	cg01243924	1	205069657	rs4950979	1	205083811	A	G	0.86305	-0.00659067	0.00177237	0.00020036	-0.44343	0.054128	2.56382e-16	0.0148629	0.00438944	0.000709032	0.47476	16	ENSG00000174529	1	205083129	205084460	-
Occiptal Lobe Volume and Area	FAM200A	mQTL_McRae	cg14682846	7	99552488	rs9656060	7	99509051	T	C	0.090119	-0.0045226	0.00120051	0.000165055	0.421341	0.0545747	1.15929e-14	-0.0107338	0.00317037	0.000710052	0.0212997	20	ENSG00000221909	7	99546300	99558536	-
Cerebellar Peduncle	SGIP1	mQTL_McRae	cg09665332	1	66556490	rs10493410	1	66556731	C	G	0.132736	-0.00724938	0.00205951	0.000431618	0.595137	0.0481052	3.72426e-35	-0.012181	0.00359791	0.000710263	0.812501	20	ENSG00000118473	1	66533267	66751139	+
Supraventricular OD	TBC1D12	mQTL_BrainMeta	cg08280358	10	94430110	rs7901625	10	94430143	T	C	0.192628	0.00703516	0.00201604	0.000483749	-0.754494	0.054007	2.36691e-44	-0.00932435	0.00275414	0.000710299	0.947555	13	ENSG00000108239	10	94402541	94536332	+
Cingulate	CREB3L1	mQTL_BrainMeta	cg17144547	11	46238683	rs11038827	11	46238753	G	A	0.936817	-0.00774946	0.00227956	0.000674979	-2.06303	0.0552305	2.2543e-305	0.00375634	0.00110952	0.000710358	0.373875	20	ENSG00000157613	11	46277662	46321409	+
Long Tracts	DUSP5	mQTL_McRae	cg23313755	10	110420522	rs10787234	10	110420718	G	C	0.293786	-0.00440833	0.00129321	0.000652424	-0.908617	0.0313831	2.61544e-184	0.00485169	0.0014331	0.000710634	0.0329804	20	ENSG00000138166	10	110497907	110511533	+
Resting_State_Visual+ Inter-hemispheric	PLXNA2	mQTL_McRae	cg03598313	1	208782219	rs114459527	1	208781898	A	C	0.014916	0.0305721	0.00879518	0.000508956	-1.76857	0.118533	2.42692e-50	-0.0172863	0.00510622	0.000710874	0.958958	10	ENSG00000076356	1	208022242	208244384	-
Basal Ganglia + Thalamus + Cerebellum	C14orf93	mQTL_BrainMeta	cg01725773	14	23006641	rs11621779	14	23000610	G	C	0.774704	0.00349417	0.000849928	3.93704e-05	-0.300906	0.0504339	2.42618e-09	-0.0116122	0.00343018	0.000711027	0.0112355	17	ENSG00000100802	14	22985894	23010166	-
Subcortical Intensity + Supraventricular White Matter	METRN	mQTL_McRae	cg07623839	16	717530	rs4589552	16	717519	C	T	0.168905	-0.00443404	0.00127278	0.000494459	0.617731	0.0431001	1.37163e-46	-0.00717795	0.0021204	0.000711319	0.917696	20	ENSG00000103260	16	715118	719655	+
Subcortical Intensity + Supraventricular White Matter	DNM3	mQTL_BrainMeta	cg01017147	1	171840965	rs6701033	1	171840836	T	C	0.422843	0.00327116	0.000962483	0.000677142	-1.09023	0.0287094	0	-0.00300044	0.000886358	0.000711426	0.380402	20	ENSG00000197959	1	171817887	172418466	+
Supraventricular FreeWater	ERCC6L2	mQTL_McRae	cg21198712	9	95772045	rs7045635	9	95771036	T	C	0.474767	-0.00476086	0.00140007	0.00067276	0.965102	0.0270221	2.28928e-279	-0.00493301	0.00145726	0.00071143	0.906822	20	ENSG00000182150	9	95871264	96121154	+
Cortical Thickness	STRN	mQTL_McRae	cg14987922	2	36966928	rs10207521	2	37000080	A	T	0.381857	0.00188875	0.000481953	8.89324e-05	0.212964	0.0317033	1.84992e-11	0.00886887	0.00262005	0.00071177	0.0361827	20	ENSG00000115808	2	36837698	36966536	-
Cortical Grey-White Intensities	NEIL2	mQTL_BrainMeta	cg09768257	8	11770837	rs804289	8	11760407	A	C	0.674001	-0.00341704	0.00100526	0.000675912	1.26528	0.0341361	9.99951e-301	-0.00270062	0.00079783	0.000711895	0.00283128	20	ENSG00000154328	8	11769639	11787345	+
General White Matter Tract	ENSG00000260007	mQTL_BrainMeta	cg03480583	15	68232481	rs12148307	15	68249867	C	G	0.554149	0.00161657	0.000475748	0.000678891	-1.08301	0.0280349	0	-0.00149266	0.000440977	0.00071208	0.458078	20	ENSG00000260007	15	68184032	68229718	-
Supraventricular FreeWater	KDM4B	mQTL_BrainMeta	cg06884029	19	4986294	rs680475	19	4978711	C	A	0.912569	-0.0100101	0.00246931	5.03907e-05	0.522836	0.0849957	7.68385e-10	-0.0191458	0.00565627	0.000712099	0.925235	6	ENSG00000127663	19	4969113	5153598	+
Basal Ganglia + Thalamus + Cerebellum	INO80C	mQTL_McRae	cg18767920	18	35468529	rs11659769	18	35468437	G	A	0.08165	-0.00441197	0.00128244	0.000581099	-1.0808	0.0571116	7.18748e-80	0.00408213	0.00120601	0.000712257	0.830692	20	ENSG00000153391	18	35452230	35497979	-
Resting_State_Unimodal-heteromodal	OR4B1	mQTL_BrainMeta	cg02299195	11	48163517	rs10838811	11	48165243	G	A	0.744662	-0.0104831	0.00295532	0.00038935	0.523568	0.0462846	1.14551e-29	-0.0200224	0.00591559	0.000712599	0.180186	20	ENSG00000175619	11	48216810	48217739	+
Dorsal Stream Volume and Area	CPLX2	mQTL_BrainMeta	cg11128983	5	175870528	rs1366116	5	175870528	T	C	0.614125	0.00184312	0.000528905	0.000492538	-0.749587	0.0527022	6.58977e-46	-0.00245885	0.000726465	0.000712626	0.190357	19	ENSG00000145920	5	175796310	175884021	+
Ventral Stream Volume and Area	DCBLD1	mQTL_McRae	cg25792410	6	117481477	rs2104064	6	117472635	C	T	0.243526	-0.00364776	0.00105194	0.000525001	-0.558813	0.0359066	1.29962e-54	0.00652769	0.00192862	0.00071269	0.162862	20	ENSG00000164465	6	117453817	117569858	+
Cingulate	GMPPB	mQTL_BrainMeta	cg21612339	3	49724187	rs3819325	3	49806290	T	C	0.510671	0.00403958	0.00113604	0.000376765	-0.629051	0.0569968	2.54456e-28	-0.0064217	0.00189738	0.000713038	0.0593549	15	ENSG00000173540	3	49716844	49723973	-
Resting_State_Visual+ Inter-hemispheric	STH	mQTL_McRae	cg00846647	17	45982886	rs111751251	17	45965585	T	C	0.214308	0.0088812	0.00261329	0.000677642	-1.18696	0.0317564	9.22815e-306	-0.00748231	0.00221075	0.000713046	0.566681	20	ENSG00000256762	17	45999250	45999694	+
Resting State fMRI	BMP1	mQTL_McRae	cg03741653	8	22175883	rs67370089	8	22176446	T	C	0.053962	0.00443509	0.00129087	0.000590963	-1.3086	0.0665195	3.71487e-86	-0.00338919	0.00100138	0.000713059	0.640139	5	ENSG00000168487	8	22165140	22212326	+
Subcortical Intensity + Supraventricular White Matter	SNAP29	mQTL_BrainMeta	cg20180721	22	20859099	rs1061064	22	20859128	G	A	0.546333	-0.00351491	0.000956808	0.000239177	0.380674	0.0437348	3.19982e-18	-0.00923339	0.00272814	0.000713099	0.881091	10	ENSG00000099940	22	20859007	20891214	+
Cortical Grey-White Intensities	MTSS2	mQTL_BrainMeta	cg04917208	16	70646201	rs11865702	16	70647395	G	A	0.466956	0.00385164	0.000947364	4.79016e-05	0.26766	0.0438256	1.01277e-09	0.0143901	0.00425196	0.000713503	0.164957	11	ENSG00000132613	16	70661204	70686053	-
Basal Ganglia + Thalamus + Cerebellum	ARRB2	mQTL_BrainMeta	cg24831541	17	4709750	rs8065068	17	4708158	A	T	0.698678	0.00263104	0.000774485	0.000680926	1.12172	0.0287756	0	0.00234554	0.000693061	0.000713546	0.0745868	20	ENSG00000141480	17	4710596	4721499	+
White Matter Connectivitiy	WDR6	mQTL_BrainMeta	cg08455380	3	49006884	rs6781790	3	49007334	T	C	0.654277	0.00204858	0.000602983	0.000680299	1.12093	0.0293096	0	0.00182757	0.00054005	0.000714165	0.82772	5	ENSG00000178252	3	49007062	49015953	+
Supraventricular FreeWater	SMIM20	mQTL_McRae	cg25471639	4	26061455	rs10019888	4	26061368	G	A	0.163498	0.00760057	0.00189645	6.12886e-05	-0.268951	0.0425794	2.67638e-10	-0.0282601	0.00835091	0.000714197	0.464028	13	ENSG00000250317	4	25861830	25929813	+
Resting State fMRI	EXOG	mQTL_McRae	cg24069376	3	38496089	rs9829192	3	38527972	T	G	0.429594	0.00202581	0.000592825	0.000632645	-0.740366	0.0304418	1.18296e-130	-0.00273623	0.000808584	0.000714447	0.906763	20	ENSG00000157036	3	38496127	38542161	+
Basal Ganglia + Thalamus + Cerebellum	NF1	mQTL_BrainMeta	cg00122765	17	31130900	rs4795573	17	31119402	C	T	0.695491	-0.00290853	0.000770206	0.000159173	0.342938	0.0449813	2.45882e-14	-0.00848121	0.00250631	0.000714528	0.0296312	7	ENSG00000196712	17	31094927	31382116	+
Ventral Stream Volume and Area	LRP11	mQTL_McRae	cg16635777	6	149866841	rs1999633	6	149866576	T	C	0.246916	0.00416297	0.00104299	6.56931e-05	0.236141	0.0370125	1.77054e-10	0.0176292	0.00520993	0.000714997	0.116893	19	ENSG00000120256	6	149818757	149864359	-
Supraventricular OD	LGALS7B	mQTL_BrainMeta	cg09287359	19	38788768	rs11671359	19	38780970	T	A	0.815267	-0.00716844	0.00203468	0.000426491	0.568238	0.0468051	6.44137e-34	-0.0126152	0.00372841	0.000715582	0.419098	20	ENSG00000178934	19	38789200	38791754	+
Long Tracts	NBEAL2	mQTL_BrainMeta	cg06240200	3	46933475	rs6780601	3	46924366	G	A	0.66873	0.0044941	0.00124887	0.000320029	0.459367	0.0462262	2.86264e-23	0.00978325	0.00289144	0.000715626	0.138843	16	ENSG00000160796	3	46979666	47009704	+
Dorsal Stream Volume and Area	TMEM131	mQTL_BrainMeta	cg11494616	2	97944716	rs1875699	2	97964261	G	T	0.609381	-0.00189495	0.000525736	0.00031291	-0.379758	0.0386887	9.63304e-23	0.00498989	0.00147478	0.000715747	0.000495672	20	ENSG00000075568	2	97756333	97995948	-
Resting State fMRI	NNAT	mQTL_BrainMeta	cg22421148	20	37520717	rs12479593	20	37488588	G	A	0.839406	0.00289378	0.000796071	0.000277895	-0.645299	0.0697395	2.18297e-20	-0.0044844	0.00132543	0.000716054	0.161378	17	ENSG00000053438	20	37521206	37523690	+
General White Matter Tract	GTPBP10	mQTL_McRae	cg18582362	7	90345845	rs6955587	7	90365520	A	C	0.490745	-0.00181694	0.000472142	0.000118946	-0.234283	0.0329987	1.24973e-12	0.00775532	0.00229227	0.00071632	0.637884	20	ENSG00000105793	7	90335223	90391453	+
White Matter Connectivitiy	GIT1	mQTL_McRae	cg26955234	17	29585397	rs11080105	17	29577693	A	G	0.41614	-0.00199895	0.000578313	0.000547205	0.531074	0.0321989	4.08378e-61	-0.00376398	0.00111261	0.000716913	0.896761	20	ENSG00000108262	17	29573475	29594054	-
Supraventricular OD	PCDHGC5	mQTL_McRae	cg22082176	5	141489119	rs9686648	5	141498881	C	T	0.46837	0.00419465	0.00121722	0.000568761	-0.554606	0.0312461	1.73496e-70	-0.0075633	0.00223573	0.000717191	0.175155	20	ENSG00000240764	5	141489081	141512975	+
Occiptal Lobe Volume and Area	YPEL3	mQTL_McRae	cg26709300	16	30095361	rs7201518	16	30071187	T	G	0.477139	-0.00240212	0.00068594	0.000461881	0.423728	0.0323794	3.94029e-39	-0.00566901	0.00167578	0.00071723	0.113343	20	ENSG00000090238	16	30092314	30096915	-
Basal Ganglia + Thalamus + Cerebellum	ADARB2	mQTL_McRae	cg26364871	10	1847563	rs11250822	10	1844876	C	T	0.23345	-0.00291376	0.000844339	0.000558637	-0.63361	0.0370369	1.30448e-65	0.00459866	0.00135943	0.000717515	0.560133	20	ENSG00000185736	10	1177313	1737525	-
Supraventricular OD	CABYR	mQTL_BrainMeta	cg05926667	18	24157620	rs11660663	18	24180820	T	G	0.343668	-0.00511037	0.00128055	6.58643e-05	0.41205	0.0646287	1.82197e-10	-0.0124023	0.00366636	0.000717688	0.519701	20	ENSG00000154040	18	24138987	24161600	+
Orbital Frontal	SLC5A11	mQTL_BrainMeta	cg00339695	16	24846176	rs11639856	16	24777324	T	A	0.8046	-0.00277274	0.000816257	0.000681554	-1.51718	0.0409321	9.9994e-301	0.00182756	0.000540264	0.000717717	0.0605639	20	ENSG00000158865	16	24845841	24911628	+
White Matter Connectivitiy	LARGE2	mQTL_McRae	cg05265359	11	45922021	rs2271845	11	45913702	C	T	0.295397	0.00218035	0.0006266	0.000502077	-0.493585	0.0342153	3.55814e-47	-0.00441738	0.0013059	0.000717929	0.0138584	20	ENSG00000165905	11	45921621	45929096	+
Basal Ganglia + Thalamus + Cerebellum	ESAM	mQTL_BrainMeta	cg03332970	11	124762656	rs57466670	11	124762925	C	T	0.965935	0.00725663	0.00196449	0.000220841	-0.88574	0.105217	3.82186e-17	-0.00819273	0.00242204	0.000718083			ENSG00000149564	11	124752583	124762290	-
Supraventricular OD	SNRPC	mQTL_McRae	cg07604025	6	34756962	rs2744975	6	34609974	T	C	0.217428	0.00729777	0.0019336	0.000160524	0.326981	0.0428896	2.46339e-14	0.0223186	0.00659846	0.000718551	0.293931	20	ENSG00000124562	6	34757505	34773857	+
Parietal Lobe Volume and Area	FZD7	mQTL_McRae	cg00857907	2	202032175	rs7592801	2	202047965	T	C	0.445084	-0.00418443	0.00120959	0.000541427	0.512504	0.0318203	2.30752e-58	-0.00816468	0.00241398	0.000718967	0.0808277	20	ENSG00000155760	2	202033855	202038441	+
Basal Ganglia + Thalamus + Cerebellum	R3HCC1	mQTL_McRae	cg07892167	8	23287470	rs2272761	8	23291427	G	A	0.432893	0.00252174	0.000713746	0.000410696	0.370867	0.0317191	1.39668e-31	0.00679958	0.00201048	0.000719419	0.642715	20	ENSG00000104679	8	23270120	23296279	+
Dorsal Stream Volume and Area	PIGL	mQTL_BrainMeta	cg25873875	17	16145761	rs178659	17	16153128	C	T	0.473726	0.0017941	0.000515261	0.00049784	0.755845	0.0531488	6.75713e-46	0.00237363	0.000701837	0.000719521			ENSG00000108474	17	16217191	16351797	+
Temporal Lobe Volume and Area	SENP3	mQTL_BrainMeta	cg08090557	17	7560771	rs6608	17	7561096	C	T	0.82056	0.00423483	0.00124721	0.000685204	1.4169	0.0372963	0	0.00298881	0.00088375	0.000719702	0.133846	20	ENSG00000161956	17	7561919	7571969	+
General White Matter Tract	PAIP1	mQTL_BrainMeta	cg11028923	5	43557542	rs10042992	5	43561657	T	C	0.462593	0.00165852	0.00047351	0.000460723	-0.552787	0.042537	1.29857e-38	-0.00300029	0.000887154	0.000719803	0.037112	10	ENSG00000172239	5	43526267	43557758	-
Parietal Lobe Volume and Area	CTSW	mQTL_McRae	cg08416661	11	65879808	rs77779142	11	65832185	T	C	0.165799	0.00552686	0.0016074	0.000585194	0.77527	0.041472	5.56032e-78	0.00712895	0.00210812	0.000720497	0.36759	20	ENSG00000172543	11	65879809	65883741	+
White Matter Connectivitiy	ALPK2	mQTL_McRae	cg27555092	18	58629122	rs56374046	18	58629747	A	G	0.3744	0.00228152	0.000591759	0.000115497	-0.234645	0.0333273	1.91378e-12	-0.00972328	0.0028753	0.00072051	0.847974	18	ENSG00000198796	18	58481247	58629091	-
Resting State fMRI	RNF180	mQTL_BrainMeta	cg06422277	5	64162819	rs60220868	5	64179238	C	T	0.890591	0.00325311	0.000933328	0.000491236	1.20082	0.0860437	2.89533e-44	0.00270908	0.000801116	0.000720583			ENSG00000164197	5	64165843	64372869	+
Basal Ganglia + Thalamus + Cerebellum	CCDC96	mQTL_McRae	cg14107488	4	7031995	rs6446559	4	7009459	G	A	0.166313	0.00335458	0.000944884	0.000384849	0.481884	0.0434071	1.23363e-28	0.00696138	0.00205864	0.000720792	0.488299	20	ENSG00000173013	4	7040849	7043001	-
General White Matter Tract	IFIT3	mQTL_BrainMeta	cg23993005	10	89331452	rs6586183	10	89331746	T	C	0.773913	-0.00189908	0.000559492	0.00068805	1.24962	0.0320117	0	-0.00151972	0.000449417	0.000720823	0.253523	20	ENSG00000119917	10	89327307	89377473	+
Basal Ganglia + Thalamus + Cerebellum	PACSIN3	mQTL_McRae	cg00724111	11	47187864	rs11039122	11	47191566	A	G	0.444765	0.00243476	0.000711533	0.000621971	0.667996	0.0302347	3.63531e-108	0.00364487	0.00107788	0.000720823	0.138865	20	ENSG00000165912	11	47177522	47186443	-
Subcortical Intensity + Supraventricular White Matter	KBTBD13	mQTL_BrainMeta	cg01569660	15	65076875	rs2241858	15	65065707	A	G	0.615559	0.00350712	0.000979295	0.000341932	0.437703	0.0426287	9.84203e-25	0.00801256	0.00236953	0.00072094	0.0166234	20	ENSG00000234438	15	65076746	65079948	+
Cerebellar Peduncle	PTPN14	mQTL_BrainMeta	cg11753771	1	214464727	rs12757404	1	214456273	A	G	0.603122	0.00502099	0.00143142	0.000452012	0.537315	0.042241	4.56537e-37	0.00934459	0.00276346	0.000720949	0.748004	20	ENSG00000152104	1	214348700	214552449	-
Cortical Thickness	MARK3	mQTL_McRae	cg26269286	14	103382645	rs8020912	14	103380937	C	T	0.260094	-0.00197086	0.000532301	0.000213462	-0.295539	0.0356033	1.0333e-16	0.0066687	0.00197217	0.000721152	0.156302	20	ENSG00000075413	14	103385377	103503831	+
Parietal Lobe Volume and Area	RPS8	mQTL_BrainMeta	cg13985198	1	44776401	rs12127328	1	44758691	A	G	0.851685	-0.00606921	0.00168659	0.000320044	-0.630443	0.0637813	4.86289e-23	0.0096269	0.00284702	0.000721182	0.241745	12	ENSG00000142937	1	44775251	44778779	+
Resting_state_DMN+ Intra-network	RPRML	mQTL_McRae	cg24703533	17	46977952	rs9893713	17	46970014	A	G	0.46592	-0.00756938	0.00208682	0.000286471	-0.287613	0.0307833	9.35222e-21	0.0263179	0.00778325	0.000721291	0.997995	20	ENSG00000179673	17	46978156	46979253	-
General White Matter Tract	DLL4	mQTL_BrainMeta	cg06018514	15	40927543	rs12148744	15	41023159	T	C	0.876476	0.0026682	0.000719261	0.000207553	0.755697	0.0919306	2.02991e-16	0.00353078	0.00104421	0.000721484	0.0098276	16	ENSG00000128917	15	40929340	40939073	+
Cerebellar Peduncle	ENSG00000283782	mQTL_BrainMeta	cg07395648	5	132408110	rs11739135	5	132397705	G	C	0.595164	-0.00582964	0.00142106	4.09053e-05	0.436449	0.0730955	2.35888e-09	-0.013357	0.00395037	0.000721708	0.0693628	3	ENSG00000283782	5	132410832	132646079	+
Cortical Thickness	SCAMP2	mQTL_BrainMeta	cg10253484	15	74873555	rs4886633	15	74885866	A	G	0.708058	-0.00182926	0.000517214	0.00040507	-0.472841	0.0410275	9.87593e-31	0.00386866	0.00114419	0.000721882	0.0446192	20	ENSG00000140497	15	74843730	74873365	-
Occiptal Lobe Volume and Area	LMF1	mQTL_McRae	cg02837935	16	977604	rs11866418	16	985456	G	A	0.349899	-0.00244311	0.000716412	0.000649142	0.776751	0.0299462	2.4687e-148	-0.00314529	0.000930256	0.000721947	0.332903	20	ENSG00000103227	16	853634	981318	-
Occiptal Lobe Volume and Area	LCORL	mQTL_BrainMeta	cg08925142	4	18022228	rs16896261	4	18009579	A	G	0.862895	0.00362351	0.00100809	0.000325117	0.555105	0.0557218	2.23377e-23	0.00652762	0.00193063	0.000722017	0.523061	5	ENSG00000178177	4	17841187	18021876	-
Resting_state_Motor	WDR86	mQTL_BrainMeta	cg11350520	7	151377433	rs6952675	7	151377393	G	A	0.753678	0.00965045	0.00272437	0.000396698	0.544143	0.048002	8.72036e-30	0.0177352	0.00524547	0.000722122	0.614043	20	ENSG00000187260	7	151375909	151410727	-
Parietal Lobe Volume and Area	MAF	mQTL_BrainMeta	cg10371414	16	79417960	rs4494556	16	79417741	T	C	0.509495	-0.00451077	0.00120152	0.000173872	0.335417	0.0431232	7.36144e-15	-0.0134482	0.0039776	0.000722244	0.109916	17	ENSG00000178573	16	79585843	79600737	-
Cerebellar Peduncle	FADS1	mQTL_McRae	cg16213375	11	61817255	rs174560	11	61814292	C	T	0.316256	0.00526949	0.00150473	0.000461849	-0.434186	0.033468	1.73692e-38	-0.0121365	0.00358968	0.000722389	0.0386257	20	ENSG00000149485	11	61799627	61829318	-
Basal Ganglia + Thalamus + Cerebellum	ZCCHC2	mQTL_BrainMeta	cg01631325	18	62524171	rs7229802	18	62524195	A	G	0.773534	-0.00333167	0.000841855	7.57269e-05	-0.323082	0.0496791	7.85388e-11	0.0103121	0.00305025	0.000722856	0.0207713	12	ENSG00000141664	18	62523025	62587709	+
Cingulate	FAM167A	mQTL_McRae	cg10220992	8	11466818	rs2618475	8	11468241	C	G	0.123936	-0.00579851	0.00167998	0.000557391	0.782627	0.046662	3.89518e-63	-0.00740903	0.00219157	0.000723033	0.02037	20	ENSG00000154319	8	11421476	11475908	-
Supraventricular FreeWater	AS3MT	mQTL_McRae	cg15744005	10	102869910	rs7085104	10	102869116	G	A	0.329263	0.00504948	0.00148867	0.000693969	-1.10318	0.026571	0	-0.0045772	0.00135393	0.000723075	0.726799	20	ENSG00000214435	10	102869470	102901899	+
Basal Ganglia + Thalamus + Cerebellum	DENND1A	mQTL_McRae	cg16191174	9	123930301	rs10117455	9	123930320	T	G	0.185382	-0.00326465	0.000905447	0.000311466	0.401119	0.041255	2.40778e-22	-0.00813886	0.00240751	0.000723257	0.7286	20	ENSG00000119522	9	123379654	123930152	-
Resting_State_Cortico - cerebellar	RBFOX1	mQTL_BrainMeta	cg07122986	16	5402279	rs564789	16	5402017	A	G	0.956689	-0.0182305	0.00486195	0.000177097	0.689296	0.0882308	5.6101e-15	-0.026448	0.00782385	0.000723721	0.0119686	12	ENSG00000078328	16	5239802	7713340	+
Cerebellar Peduncle	C14orf180	mQTL_BrainMeta	cg05042606	14	104526095	rs4983588	14	104528470	A	T	0.802713	0.00624211	0.00175862	0.000386065	0.786855	0.0709741	1.45868e-28	0.00793299	0.00234675	0.000723768	0.894298	7	ENSG00000184601	14	104579764	104590515	+
Limbic Volumes	H2AZ2	mQTL_BrainMeta	cg01790498	7	44849027	rs1990053	7	44886297	A	G	0.435166	-0.00301899	0.000889375	0.000687527	-1.21972	0.0329068	9.99938e-301	0.00247516	0.000732217	0.000723906	0.00362001	20	ENSG00000105968	7	44826791	44848087	-
Resting_state_DMN+ Intra-network	ADGRA1	mQTL_McRae	cg02981003	10	133104407	rs7070794	10	133104330	C	T	0.16085	-0.00945668	0.00279452	0.000714348	1.62972	0.0228658	0	-0.00580264	0.00171666	0.000724329	0.516956	20	ENSG00000197177	10	133087924	133131675	+
Occiptal Lobe Volume and Area	SFRP1	mQTL_McRae	cg16034268	8	41330677	rs1447210	8	41322489	G	A	0.423151	0.00240092	0.000692755	0.000528737	-0.48263	0.0315616	8.68635e-53	-0.00497466	0.00147178	0.000724774	0.458956	20	ENSG00000104332	8	41261962	41309473	-
Long Tracts	CCDC12	mQTL_BrainMeta	cg22292345	3	47010043	rs6808742	3	47010022	A	G	0.574256	0.00403074	0.00118798	0.000691481	1.09312	0.0282142	0	0.00368737	0.00109094	0.000724859	0.415456	11	ENSG00000160799	3	46921726	46982010	-
General White Matter Tract	ZC3H12D	mQTL_BrainMeta	cg18594674	6	149460112	rs499270	6	149465392	T	C	0.360508	0.0016621	0.000489797	0.000690192	1.10075	0.028985	0	0.00150998	0.000446742	0.000724912	0.266311	20	ENSG00000178199	6	149446795	149485014	-
Cingulate	ABHD16B	mQTL_BrainMeta	cg09868035	20	63860721	rs3795152	20	63884840	C	T	0.97545	-0.0145505	0.003985	0.000260904	-1.61842	0.181197	4.1891e-19	0.00899054	0.00266007	0.00072535	0.281661	10	ENSG00000183260	20	63861498	63862988	+
Supraventricular OD	TNIK	mQTL_McRae	cg10180092	3	171284574	rs902953	3	171270556	C	T	0.473251	-0.00540435	0.00159114	0.000682464	-0.913246	0.0267867	9.28309e-255	0.00591774	0.00175092	0.000725396	0.00514436	20	ENSG00000154310	3	171058414	171460408	-
Cortical Grey-White Intensities	BHLHE22	mQTL_McRae	cg16412772	8	64587587	rs12548518	8	64761482	A	G	0.495766	-0.00328726	0.000944184	0.000498448	0.451282	0.0320669	5.55391e-45	-0.00728427	0.0021553	0.000725649	0.197073	20	ENSG00000180828	8	64580365	64583627	+
Basal Ganglia + Thalamus + Cerebellum	KCNJ11	mQTL_McRae	cg10258385	11	17388833	rs35271178	11	17389473	C	T	0.412795	0.0026285	0.000718939	0.000256094	-0.287016	0.0323929	7.96921e-19	-0.00915803	0.00270974	0.000725731	0.328701	20	ENSG00000187486	11	17365172	17389331	-
Cortical Grey-White Intensities	OMG	mQTL_BrainMeta	cg24425628	17	31298608	rs9902893	17	31298620	G	A	0.695698	-0.0036142	0.00102766	0.000436606	0.610384	0.0499667	2.55927e-34	-0.00592119	0.00175201	0.000725789	0.392626	5	ENSG00000126861	17	31272013	31297539	-
Ventral Stream Volume and Area	CITED2	mQTL_McRae	cg23867081	6	139376161	rs9495456	6	139371085	G	A	0.200807	0.00398807	0.00112707	0.000402504	0.437109	0.0383208	3.87719e-30	0.00912374	0.00269968	0.000726004	0.57024	18	ENSG00000164442	6	139371807	139374648	-
Cortical Thickness	KTN1	mQTL_McRae	cg24579896	14	55581246	rs58569951	14	55685527	C	T	0.100521	-0.00283175	0.000779141	0.00027858	0.472296	0.0514224	4.12953e-20	-0.00599571	0.00177415	0.000726233	0.695797	20	ENSG00000126777	14	55559072	55701526	+
Occiptal Lobe Volume and Area	HMHB1	mQTL_McRae	cg07672509	5	143931339	rs12652021	5	143973679	C	T	0.10238	-0.00422872	0.00109402	0.000110946	-0.369027	0.0530027	3.34477e-12	0.0114591	0.00339083	0.000726333	0.667103	20	ENSG00000158497	5	143812161	143820716	+
Supraventricular OD	DOCK9	mQTL_BrainMeta	cg24122364	13	98922482	rs9557094	13	98936440	C	T	0.777711	0.00497339	0.00146671	0.000696755	-1.39363	0.0339141	0	-0.00356865	0.00105601	0.000726542	0.0889006	20	ENSG00000088387	13	98793429	99086625	-
Orbital Frontal	SLC38A10	mQTL_McRae	cg07003587	17	81285240	rs72850649	17	81291062	T	C	0.08595	-0.00415258	0.00118194	0.000442497	0.691038	0.0559508	4.82174e-35	-0.00600919	0.00177824	0.000726724	0.442586	20	ENSG00000157637	17	81244811	81295547	-
White Matter Connectivitiy	LIF	mQTL_BrainMeta	cg06345909	22	30249321	rs5997600	22	30252513	G	A	0.935061	-0.00510869	0.00118722	1.68442e-05	0.353003	0.0646794	4.82226e-08	-0.0144721	0.0042828	0.000727201			ENSG00000128342	22	30240453	30246759	-
Resting_State_Cortico - cerebellar	STARD3NL	mQTL_BrainMeta	cg15947283	7	38359235	rs10240848	7	38367276	T	C	0.683442	-0.00771832	0.00216374	0.000360919	-0.652826	0.0619193	5.46279e-26	0.0118229	0.00349899	0.000727598	0.282996	13	ENSG00000010270	7	38178245	38230670	+
Orbital Frontal	MPPED1	mQTL_BrainMeta	cg01277983	22	43439681	rs2006261	22	43452136	C	G	0.546391	0.00252544	0.000653742	0.000111975	-0.302385	0.0433751	3.13824e-12	-0.00835174	0.00247169	0.000727607	0.599695	20	ENSG00000186732	22	43411196	43507848	+
Subcortical Intensity + Supraventricular White Matter	GMPPB	mQTL_McRae	cg21612339	3	49724187	rs6809431	3	49766686	G	A	0.49945	0.00322785	0.000951126	0.000689525	0.96688	0.0266824	1.6143e-287	0.00333842	0.000988011	0.00072769	0.199345	20	ENSG00000173540	3	49716844	49723973	-
Cortical Grey-White Intensities	PDE8A	mQTL_BrainMeta	cg09425164	15	85008883	rs2122858	15	85004585	A	G	0.393391	-0.0033898	0.000966363	0.000451835	-0.552707	0.0439308	2.67519e-36	0.00613309	0.0018151	0.000727713	0.370947	20	ENSG00000073417	15	84980440	85139145	+
Supraventricular OD	PTHLH	mQTL_McRae	cg08533745	12	27971078	rs7958401	12	28163357	A	G	0.310165	0.00699641	0.00170895	4.24014e-05	-0.206377	0.0344874	2.17558e-09	-0.0339011	0.0100332	0.000727757	0.700924	20	ENSG00000087494	12	27958084	27972733	-
Parietal Lobe Volume and Area	IP6K3	mQTL_McRae	cg11713064	6	33762312	rs2966	6	33721743	T	C	0.436158	-0.00411554	0.00121306	0.000692102	0.961783	0.0257492	2.35654e-305	-0.00427907	0.00126645	0.000728073	0.358993	20	ENSG00000161896	6	33721662	33746905	-
Cortical Grey-White Intensities	JUN	mQTL_BrainMeta	cg16037711	1	58815169	rs942125	1	58841618	A	G	0.598159	0.00326602	0.000962609	0.000691608	1.24339	0.0335455	9.99934e-301	0.0026267	0.000777417	0.000728142	0.0910265	18	ENSG00000177606	1	58776845	58784048	-
Parietal Lobe Volume and Area	ARL17A	mQTL_McRae	cg02665463	17	46579788	rs17698176	17	46742229	G	T	0.222114	0.00484628	0.00142459	0.000669237	-0.950012	0.0328409	5.35311e-184	-0.00510128	0.00150988	0.000728573	0.0082386	20	ENSG00000185829	17	46516702	46579691	-
General White Matter Tract	SMG6	mQTL_McRae	cg02858512	17	2089660	rs9908259	17	2079812	C	T	0.405244	0.00176149	0.000481438	0.000253384	0.294396	0.0334622	1.39429e-18	0.0059834	0.00177112	0.000729321	0.419369	20	ENSG00000070366	17	2059839	2303785	-
Supraventricular FreeWater	WBP2	mQTL_McRae	cg10935138	17	75855897	rs3744017	17	75875386	A	G	0.186422	-0.00614676	0.00178926	0.000591739	0.693199	0.0373576	7.32512e-77	-0.00886724	0.00262503	0.000730255	0.193448	20	ENSG00000132471	17	75845699	75856507	-
Supraventricular OD	UNC13D	mQTL_BrainMeta	cg12407791	17	75828273	rs3744010	17	75844162	G	A	0.75295	0.00729183	0.00184798	7.95225e-05	0.467503	0.0715329	6.34001e-11	0.0155974	0.00461746	0.000730365	0.833676	20	ENSG00000092929	17	75827225	75844552	-
Orbital Frontal	BDNF	mQTL_McRae	cg00298481	11	27700516	rs11030107	11	27673288	G	A	0.262462	-0.00310265	0.000738842	2.67689e-05	0.207925	0.0365703	1.30335e-08	-0.014922	0.00441755	0.000730459	0.255264	19	ENSG00000176697	11	27654893	27722058	-
Resting_state_Motor	GRM4	mQTL_BrainMeta	cg05800983	6	34134753	rs61120831	6	34131252	G	A	0.981191	-0.0317117	0.00914572	0.000525557	1.34783	0.0901033	1.3653e-50	-0.0235279	0.0069654	0.000730617	0.000823958	12	ENSG00000124493	6	34018643	34155622	-
Subcortical Intensity + Supraventricular White Matter	BBOF1	mQTL_McRae	cg18638434	14	74019948	rs78742875	14	73990511	C	T	0.051923	0.00786214	0.00213484	0.000230707	0.589286	0.0695153	2.30929e-17	0.0133418	0.00394986	0.000730714	0.509977	20	ENSG00000119636	14	74019349	74082863	+
Temporal Lobe Volume and Area	SPAG17	mQTL_McRae	cg12435551	1	118136667	rs11588120	1	118196858	C	G	0.384314	-0.00345547	0.000987622	0.000467401	-0.429931	0.0332021	2.38291e-38	0.00803727	0.00237954	0.000731072	0.171741	20	ENSG00000155761	1	117953590	118185228	-
Resting State fMRI	BLCAP	mQTL_McRae	cg25609284	20	37527991	rs4810760	20	37493549	T	G	0.218066	-0.00243123	0.00070957	0.000611773	0.744878	0.037078	9.12077e-90	-0.00326393	0.000966355	0.000731292	0.219062	20	ENSG00000166619	20	37492472	37527931	-
Cerebellar Peduncle	MRPL23	mQTL_BrainMeta	cg02097792	11	2036816	rs12364884	11	2034738	G	A	0.77675	0.00561501	0.00165571	0.000695633	-1.32444	0.0353912	1.65904e-306	-0.00423953	0.00125524	0.000731584	0.937637	19	ENSG00000214026	11	1947278	1984522	+
Basal Ganglia + Thalamus + Cerebellum	EPHB4	mQTL_McRae	cg27396824	7	100794177	rs160602	7	100785983	T	A	0.465963	0.00240407	0.000709104	0.000698168	0.985187	0.0254321	0	0.00244022	0.000722517	0.000731792	0.623104	20	ENSG00000196411	7	100802565	100827523	-
Supraventricular FreeWater	LPIN1	mQTL_BrainMeta	cg26178251	2	12006565	rs9646725	2	12006608	A	G	0.492698	0.004741	0.00139823	0.000697124	1.03361	0.0271327	0	0.00458683	0.00135811	0.000731843	0.103199	20	ENSG00000134324	2	11677595	11827409	+
General White Matter Tract	SEPTIN9	mQTL_BrainMeta	cg18271897	17	77320702	rs1436138	17	77320798	G	A	0.353114	-0.00166421	0.000490967	0.000699794	1.11157	0.0282814	0	-0.00149717	0.000443326	0.000732486	0.893251	20	ENSG00000184640	17	77280569	77500596	+
Limbic Volumes	FAM120AOS	mQTL_McRae	cg24761882	9	93452652	rs10992729	9	93418793	T	C	0.319861	0.00338976	0.000936792	0.000296347	-0.311734	0.0331547	5.33309e-21	-0.0108739	0.00321996	0.000732735	0.30341	20	ENSG00000188938	9	93431441	93453581	-
Cingulate	C1orf35	mQTL_McRae	cg14255644	1	228102046	rs1128456	1	228102142	T	C	0.18205	0.00515839	0.00146585	0.000433112	0.49227	0.0410034	3.3207e-33	0.0104788	0.00310302	0.000732911	0.239692	20	ENSG00000143793	1	228100726	228105411	-
Limbic Volumes	SMARCD2	mQTL_BrainMeta	cg00280220	17	63849550	rs2286564	17	63932631	G	A	0.390979	0.00306267	0.000903162	0.000696258	-1.23378	0.0332863	9.99889e-301	-0.00248234	0.000735083	0.000732944	0.15176	20	ENSG00000108604	17	63832081	63843065	-
Cortical Thickness	MGAT5B	mQTL_BrainMeta	cg16760812	17	76917587	rs12452891	17	76917127	G	A	0.864865	-0.00233169	0.000687534	0.000695441	-1.51608	0.0413978	1.26567e-293	0.00153797	0.000455434	0.00073299	0.0849842	20	ENSG00000167889	17	76868404	76950393	+
Ventral Stream Volume and Area	CAST	mQTL_BrainMeta	cg07690455	5	96661494	rs1421912	5	96665091	A	C	0.5244	-0.00307369	0.00090673	0.000699262	1.10616	0.0286532	0	-0.00277869	0.000822861	0.000733159	0.0658848	20	ENSG00000153113	5	96525267	96779595	+
Dorsal Stream Volume and Area	NT5DC3	mQTL_BrainMeta	cg02757682	12	103801832	rs10861106	12	103801793	A	G	0.340299	-0.00192584	0.00054374	0.000397338	-0.502807	0.0449167	4.35356e-29	0.00383018	0.00113425	0.000733224	0.214299	20	ENSG00000111696	12	103770453	103841234	-
Temporal Lobe Volume and Area	STK10	mQTL_BrainMeta	cg26845138	5	172123251	rs72841797	5	172123568	C	T	0.10935	0.00524585	0.0015471	0.000696996	-1.73832	0.0466523	6.99849e-304	-0.00301777	0.000893675	0.000733315	0.779775	20	ENSG00000072786	5	172042079	172188224	-
Parietal Lobe Volume and Area	GSX1	mQTL_McRae	cg02067712	13	27790587	rs13378765	13	27787606	A	T	0.202518	0.00627061	0.00148415	2.38902e-05	-0.223335	0.0397503	1.92687e-08	-0.0280771	0.00831472	0.00073334	0.431704	11	ENSG00000169840	13	27792483	27794768	+
Subcortical Intensity + Supraventricular White Matter	SLC47A1	mQTL_BrainMeta	cg15971010	17	19533587	rs2453580	17	19535008	T	C	0.614101	0.00330772	0.000975675	0.000698458	-1.05615	0.027835	0	-0.00313186	0.000927481	0.000733518	0.504267	16	ENSG00000142494	17	19495385	19579034	+
Cerebellar Peduncle	CPEB1	mQTL_BrainMeta	cg07769790	15	82648530	rs783541	15	82586310	C	T	0.295195	-0.00519238	0.00153131	0.000696883	1.30106	0.0351013	9.9988e-301	-0.00399089	0.00118189	0.000733586	0.00556822	20	ENSG00000214575	15	82543201	82648861	-
Resting State fMRI	ATP5MGL	mQTL_BrainMeta	cg01194538	22	42647264	rs8190391	22	42646191	C	G	0.370932	-0.00205003	0.000604783	0.000699729	1.11625	0.0290049	0	-0.00183653	0.000543897	0.000733816	0.443491	20	ENSG00000249222	22	42639803	42640601	-
Resting_state_Motor	UBL4B	mQTL_McRae	cg03263197	1	110111875	rs4641310	1	110111876	A	G	0.231779	0.00931157	0.00275341	0.000720046	-1.40576	0.0231186	0	-0.00662387	0.00196169	0.00073384	0.687951	20	ENSG00000186150	1	110112443	110113947	+
Basal Ganglia + Thalamus + Cerebellum	DDHD1	mQTL_BrainMeta	cg02305024	14	53328277	rs10143284	14	53329349	G	T	0.726421	0.00281883	0.000798701	0.000416716	-0.732692	0.0631427	3.94434e-31	-0.00384722	0.0011394	0.000734022	0.31823	20	ENSG00000100523	14	53036745	53153323	-
Supraventricular OD	SFRP2	mQTL_McRae	cg00705808	4	153790031	rs10032475	4	153753596	T	C	0.248037	0.00702721	0.00183653	0.000130062	-0.265587	0.0370039	7.11196e-13	-0.0264592	0.00783629	0.00073417	0.492747	20	ENSG00000145423	4	153780591	153789083	-
White Matter Connectivitiy	PILRB	mQTL_BrainMeta	cg19116668	7	100334466	rs7384878	7	100334426	T	C	0.684957	0.00208085	0.000613768	0.000698184	1.16016	0.0312213	3.11233e-302	0.00179359	0.000531236	0.000734773	0.0743258	15	ENSG00000121716	7	100352176	100367831	+
Basal Ganglia + Thalamus + Cerebellum	TMEM52	mQTL_McRae	cg17747265	1	1944341	rs2803328	1	1942887	G	C	0.512443	-0.00239635	0.000707818	0.000710346	-1.08102	0.0236935	0	0.00221675	0.000656569	0.000734776	0.411736	20	ENSG00000178821	1	1917590	1919279	-
Temporal Lobe Volume and Area	PTH1R	mQTL_McRae	cg11594731	3	46898722	rs553989	3	47358838	G	A	0.405491	-0.00419827	0.000977884	1.761e-05	-0.179677	0.0328749	4.61678e-08	0.0233657	0.00692078	0.000735049	0.0213994	20	ENSG00000160801	3	46877721	46903799	+
Supraventricular OD	PTGR1	mQTL_BrainMeta	cg14561904	9	111597821	rs10817191	9	111586580	C	G	0.442545	0.00569101	0.00160136	0.000379638	0.455522	0.0421361	3.06192e-27	0.0124934	0.00370052	0.000735166	0.0462543	20	ENSG00000106853	9	111549722	111599893	-
Resting_state_Motor	HNRNPDL	mQTL_BrainMeta	cg07854954	4	82426933	rs72907939	4	82410329	C	T	0.898288	0.0134843	0.00389417	0.000534786	0.932824	0.0614222	4.30706e-52	0.0144553	0.00428174	0.000735349	0.108499	13	ENSG00000152795	4	82422565	82430462	-
Cerebellar Peduncle	LMX1A	mQTL_BrainMeta	cg18206481	1	165235265	rs969099	1	165226427	C	T	0.717343	-0.00526284	0.00155201	0.000696418	1.15809	0.0322377	1.31716e-282	-0.00454443	0.00134611	0.000735543	0.605141	20	ENSG00000162761	1	165201867	165356715	-
Long Tracts	CBX4	mQTL_McRae	cg01070903	17	79827240	rs4889898	17	79824605	A	C	0.378247	-0.0043784	0.00121228	0.00030418	-0.316449	0.0333171	2.13741e-21	0.013836	0.0040985	0.000735806	0.0353535	20	ENSG00000141582	17	79833156	79839440	-
Supraventricular OD	UTS2R	mQTL_McRae	cg06574809	17	82393274	rs8079767	17	82404896	G	A	0.442831	-0.00436781	0.00122403	0.000359211	-0.335639	0.0322324	2.1607e-25	0.0130134	0.00385505	0.000736335	0.762325	20	ENSG00000181408	17	82371765	82377458	+
Parietal Lobe Volume and Area	DLGAP5	mQTL_McRae	cg10130446	14	55191680	rs2094436	14	55194777	G	C	0.337804	-0.00440898	0.00127417	0.00053961	-0.500245	0.0325711	3.10533e-53	0.00881364	0.00261094	0.000736383	0.127999	20	ENSG00000126787	14	55148112	55191608	-
Cortical Grey-White Intensities	C2CD2	mQTL_BrainMeta	cg22990871	21	41957468	rs9985013	21	41964173	C	A	0.61138	-0.00339697	0.00097017	0.000462786	-0.543158	0.0427588	5.70335e-37	0.00625411	0.00185278	0.000736732	0.307794	20	ENSG00000157617	21	41885112	41954018	-
Temporal Lobe Volume and Area	RUFY1	mQTL_McRae	cg10693251	5	179550325	rs6899218	5	179561607	T	A	0.491065	-0.00344015	0.000958339	0.000331055	0.315437	0.0318043	3.47433e-23	-0.010906	0.003231	0.00073704	0.094378	20	ENSG00000176783	5	179550554	179610012	+
White Matter Connectivitiy	CELF4	mQTL_BrainMeta	cg00163546	18	37391094	rs488797	18	37390664	C	T	0.574977	-0.00207239	0.00057692	0.000327959	-0.417697	0.042342	5.91358e-23	0.00496147	0.00146991	0.000737231	0.155073	20	ENSG00000101489	18	37243040	37565827	-
General White Matter Tract	ACSF3	mQTL_McRae	cg06371628	16	89107297	rs28542844	16	89107296	G	C	0.44041	-0.00167791	0.000474981	0.000411519	-0.371332	0.03246	2.64835e-30	0.00451862	0.00133873	0.00073731	0.560768	20	ENSG00000176715	16	89088375	89164121	+
Subcortical Intensity + Supraventricular White Matter	LRCH1	mQTL_McRae	cg11342437	13	46552193	rs9567697	13	46546648	A	G	0.449719	0.00334694	0.000956391	0.000466047	-0.412165	0.0322483	2.09389e-37	-0.00812039	0.00240582	0.000737319	0.0477497	20	ENSG00000136141	13	46553168	46753040	+
Ventral Stream Volume and Area	GALNT14	mQTL_BrainMeta	cg17333242	2	31137062	rs6543609	2	31149563	C	T	0.296589	0.00352211	0.000986345	0.000355795	0.454949	0.0440183	4.87172e-25	0.00774178	0.00229379	0.000737871	0.241982	11	ENSG00000158089	2	30910467	31155202	-
Supraventricular FreeWater	TOB1	mQTL_McRae	cg06329491	17	50954390	rs9894630	17	51094053	T	C	0.42435	0.00498314	0.0014145	0.000426864	0.378138	0.0321257	5.53478e-32	0.0131781	0.00390465	0.000738219	0.729292	20	ENSG00000141232	17	50862223	50867978	-
White Matter Connectivitiy	MAGI1	mQTL_BrainMeta	cg16604975	3	65547636	rs1404552	3	65538775	A	T	0.628041	0.00215408	0.000591796	0.000272734	-0.426093	0.0473055	2.11262e-19	-0.00505542	0.00149801	0.00073879	0.875475	20	ENSG00000151276	3	65353525	66038918	-
Temporal Lobe Volume and Area	INO80E	mQTL_BrainMeta	cg14496969	16	29995258	rs4077410	16	29986879	A	G	0.47945	0.00404495	0.00095922	2.47674e-05	-0.245609	0.0436399	1.82233e-08	-0.0164691	0.00488013	0.000738898	0.938462	4	ENSG00000169592	16	29995715	30005793	+
Parietal Lobe Volume and Area	DRAM1	mQTL_McRae	cg21049825	12	101855055	rs7138845	12	101855059	A	G	0.503343	0.00411903	0.00120126	0.000605954	0.599124	0.0314481	6.42114e-81	0.00687509	0.00203724	0.000738963	0.427158	20	ENSG00000136048	12	101877580	102012130	+
Resting_state_Motor	HUS1B	mQTL_BrainMeta	cg07558259	6	529098	rs9504229	6	529104	C	T	0.872381	0.0121588	0.00348003	0.000476058	0.834646	0.0640651	8.46977e-39	0.0145676	0.0043168	0.000739145	0.0212169	20	ENSG00000188996	6	655939	657100	-
Long Tracts	LMCD1	mQTL_BrainMeta	cg26161878	3	8571702	rs4686269	3	8576818	C	T	0.365244	0.00434691	0.0012136	0.000341216	-0.442889	0.0439919	7.6894e-24	-0.00981489	0.00290845	0.000739194	0.26893	14	ENSG00000071282	3	8501807	8574668	+
Resting State fMRI	TTBK1	mQTL_McRae	cg10203631	6	43242773	rs2841664	6	43235243	T	C	0.326337	0.0022804	0.000624723	0.000261981	0.304802	0.0344341	8.61486e-19	0.00748158	0.00221704	0.000739268	0.708529	20	ENSG00000146216	6	43243481	43288258	+
Limbic Volumes	C10orf67	mQTL_BrainMeta	cg18853376	10	23344830	rs4748864	10	23341266	T	G	0.468094	-0.00299222	0.000883202	0.000704239	1.07474	0.0282564	0	-0.00278413	0.000825036	0.000739332	0.383474	20	ENSG00000179133	10	23202696	23344845	-
Resting_state_DMN+ Intra-network	SUCLG2	mQTL_McRae	cg13668339	3	67653820	rs13069212	3	67651776	G	A	0.349573	-0.00752083	0.00218357	0.000572559	0.5585	0.0331357	9.65405e-64	-0.0134661	0.0039905	0.00073938	0.686875	20	ENSG00000172340	3	67360460	67654612	-
Temporal Lobe Volume and Area	MTHFS	mQTL_BrainMeta	cg00225070	15	79897154	rs113822534	15	79904986	A	G	0.218309	0.00430264	0.0011584	0.00020377	0.896856	0.111082	6.81448e-16	0.00479747	0.00142175	0.000739911	0.801281	3	ENSG00000136371	15	79833585	79897379	-
Subcortical Intensity + Supraventricular White Matter	KRTAP5-1	mQTL_McRae	cg26244531	11	1581782	rs12417228	11	1597041	T	C	0.114009	-0.00520887	0.00149477	0.000492618	-0.688524	0.0509718	1.40393e-41	0.00756527	0.00224206	0.000740152	0.541082	20	ENSG00000205869	11	1584342	1585283	-
Cortical Grey-White Intensities	IFITM1	mQTL_McRae	cg23570810	11	315102	rs7937786	11	332857	A	C	0.385658	0.00390027	0.000969106	5.70703e-05	0.20692	0.0334252	5.99555e-10	0.0188492	0.00558623	0.000740256	0.468043	6	ENSG00000185885	11	310041	315272	+
Supraventricular OD	MPND	mQTL_BrainMeta	cg14999934	19	4362040	rs62129348	19	4380163	G	T	0.576334	0.00602086	0.00160975	0.000183836	0.351252	0.0449132	5.25366e-15	0.0171412	0.00508004	0.000740259	0.0376516	14	ENSG00000008382	19	4343527	4360086	+
Cingulate	YJEFN3	mQTL_BrainMeta	cg22782873	19	19528759	rs7245689	19	19518721	G	A	0.835777	-0.0053944	0.00152739	0.0004128	0.668556	0.0585502	3.38001e-30	-0.00806873	0.0023914	0.000740664	0.191964	10	ENSG00000250067	19	19528861	19537581	+
Occiptal Lobe Volume and Area	SLC35F1	mQTL_BrainMeta	cg06173579	6	117966148	rs9481751	6	117957280	G	C	0.660471	-0.00273579	0.000727745	0.000170412	-0.488399	0.063832	1.98922e-14	0.00560154	0.0016602	0.000740783	0.00269901	14	ENSG00000196376	6	117907264	118317676	+
Occiptal Lobe Volume and Area	GUK1	mQTL_McRae	cg12796841	1	228143380	rs10916271	1	228184845	T	C	0.400753	0.00252498	0.000700139	0.000310485	-0.301003	0.0315104	1.26609e-21	-0.00838855	0.00248627	0.000740962	0.970083	20	ENSG00000143774	1	228139962	228148984	+
Resting_State_Cortico - cerebellar	NR3C2	mQTL_BrainMeta	cg21185255	4	148842831	rs9307850	4	148841546	T	C	0.184729	-0.00950773	0.00256387	0.000208612	-0.395439	0.0486456	4.32933e-16	0.0240435	0.00712639	0.000741204	0.0615764	8	ENSG00000151623	4	148078762	148444698	-
Occiptal Lobe Volume and Area	STIL	mQTL_McRae	cg04347356	1	47313635	rs9725517	1	47331032	T	G	0.320388	-0.00248217	0.0007287	0.000658506	-0.757221	0.0309061	1.45273e-132	0.003278	0.000971591	0.000741252	0.00045867	20	ENSG00000123473	1	47250139	47314892	-
White Matter Connectivitiy	JPH2	mQTL_BrainMeta	cg05037622	20	44188962	rs4372972	20	44200381	T	C	0.865396	0.00317926	0.000847041	0.00017447	-0.395919	0.0514263	1.37377e-14	-0.00803007	0.00238014	0.000741437	0.0198585	17	ENSG00000149596	20	44106590	44187188	-
Occiptal Lobe Volume and Area	CYP26C1	mQTL_BrainMeta	cg01416891	10	93061135	rs7477130	10	92969996	C	T	0.334004	-0.00278274	0.000725214	0.000124483	0.461236	0.0651389	1.43318e-12	-0.00603323	0.00178835	0.000741869	0.95935	11	ENSG00000187553	10	93060798	93069540	+
Occiptal Lobe Volume and Area	TRAF3IP2	mQTL_McRae	cg10834480	6	111607031	rs367254	6	111595470	C	A	0.366622	-0.00293336	0.000706966	3.33611e-05	0.196304	0.0338786	6.85898e-09	-0.0149429	0.00442952	0.000742208	0.162193	20	ENSG00000056972	6	111555381	111606906	-
Supraventricular FreeWater	OTULINL	mQTL_BrainMeta	cg04597765	5	14380264	rs256416	5	14370722	C	A	0.783244	0.00597554	0.00168919	0.000403915	-0.517217	0.0461553	3.8098e-29	-0.0115533	0.00342479	0.000742402	0.0808608	20	ENSG00000145569	5	14581792	14616180	+
Cerebellar Peduncle	DTNBP1	mQTL_BrainMeta	cg06984176	6	15501421	rs2237138	6	15463164	T	C	0.750956	-0.00546163	0.0016123	0.000705407	-1.38938	0.0374841	9.99928e-301	0.00393099	0.00116528	0.000742409	0.673802	20	ENSG00000047579	6	15522807	15663058	-
Subcortical Intensity + Supraventricular White Matter	CKB	mQTL_McRae	cg18329187	14	103523374	rs75482283	14	103526255	A	G	0.128329	-0.00494946	0.00144462	0.000612266	0.893987	0.0463311	5.8488e-83	-0.00553639	0.00164121	0.000742546	0.254756	20	ENSG00000166165	14	103519667	103522833	-
Resting_State_Cortico - cerebellar	ZCCHC8	mQTL_BrainMeta	cg00171436	12	122501045	rs7486949	12	122493860	A	G	0.547817	-0.0077675	0.00202131	0.000121635	0.306669	0.0435504	1.89907e-12	-0.0253286	0.00750877	0.000742991	0.376573	12	ENSG00000033030	12	122471599	122501073	-
Supraventricular OD	MYO1G	mQTL_BrainMeta	cg07826859	7	44980487	rs7805382	7	44991716	C	T	0.783822	-0.00719873	0.00191026	0.000164267	-0.565694	0.0747823	3.89237e-14	0.0127255	0.00377267	0.000743352	0.745973	17	ENSG00000136286	7	44962662	44979088	-
Subcortical Intensity + Supraventricular White Matter	LRP12	mQTL_McRae	cg06033789	8	104887102	rs987489	8	104902305	T	C	0.297999	0.00370739	0.00103636	0.00034712	-0.353572	0.0349173	4.23704e-24	-0.0104855	0.00310865	0.000743494	0.134599	20	ENSG00000147650	8	104489231	104589258	-
Resting_state_Motor	RNF113B	mQTL_BrainMeta	cg15185986	13	98267124	rs9584784	13	98266688	A	G	0.64689	0.00827248	0.00244266	0.000707473	-1.09768	0.0292215	0	-0.00753635	0.00223432	0.000743572	0.551904	11	ENSG00000139797	13	98175785	98177269	-
General White Matter Tract	SLC9A2	mQTL_BrainMeta	cg05021854	2	102618932	rs2215942	2	102621571	T	C	0.6144	-0.00164105	0.000484715	0.000710215	-1.12405	0.0287787	0	0.00145994	0.000432838	0.000743674	0.11135	20	ENSG00000115616	2	102619553	102711355	+
Supraventricular FreeWater	FOXC2	mQTL_BrainMeta	cg16430365	16	86565282	rs2042393	16	86584745	G	T	0.508948	-0.00555493	0.00139849	7.12426e-05	0.39059	0.0611599	1.69871e-10	-0.0142219	0.00421649	0.000743753	0.62176	17	ENSG00000176692	16	86566829	86569728	+
Supraventricular FreeWater	ZNF391	mQTL_BrainMeta	cg06667732	6	27422868	rs7747444	6	27425930	T	C	0.385489	0.00509828	0.00143896	0.000395567	-0.471995	0.0428404	3.14553e-28	-0.0108016	0.00320244	0.000743764	0.324182	20	ENSG00000124613	6	27374615	27403908	+
Dorsal Stream Volume and Area	MYO15A	mQTL_McRae	cg04398451	17	18120657	rs2955365	17	18120583	A	G	0.29835	-0.00188803	0.000557935	0.000714496	-1.10902	0.026551	0	0.00170243	0.000504737	0.000743784	0.0891879	20	ENSG00000091536	17	18108756	18179802	+
General White Matter Tract	ENSG00000266086	mQTL_BrainMeta	cg06626750	17	58005524	rs8819	17	58001377	T	C	0.172537	0.00234591	0.000630659	0.000199402	-0.391506	0.0489447	1.25476e-15	-0.00599201	0.00177651	0.00074379	0.031185	20	ENSG00000266086	17	57989038	58007246	-
Resting_state_DMN+ Intra-network	CLDN23	mQTL_BrainMeta	cg01851573	8	8794944	rs11985640	8	8794994	C	T	0.7955	0.00869748	0.0025704	0.000715138	-1.3602	0.0323727	0	-0.00639425	0.00189583	0.000744113	0.0576193	20	ENSG00000253958	8	8701937	8704096	+
Occiptal Lobe Volume and Area	EFNA1	mQTL_BrainMeta	cg26809127	1	155128035	rs9330263	1	155123125	G	A	0.473844	0.00250543	0.000686644	0.000263469	0.384149	0.0434564	9.58299e-19	0.00652203	0.00193372	0.000744137	0.00712319	20	ENSG00000169242	1	155127876	155134899	+
Parietal Lobe Volume and Area	LHPP	mQTL_BrainMeta	cg25260426	10	124534427	rs60352465	10	124534393	A	C	0.940502	-0.00877841	0.00259316	0.000711214	1.77615	0.0451249	0	-0.00494237	0.00146538	0.000744171	0.20634	18	ENSG00000107902	10	124461823	124617888	+
General White Matter Tract	TBC1D9B	mQTL_BrainMeta	cg18487309	5	179906932	rs152234	5	179908060	A	G	0.0991082	-0.00304466	0.000773956	8.35834e-05	0.46752	0.0713565	5.6812e-11	-0.00651236	0.00193093	0.000744461	0.0151672	8	ENSG00000197226	5	179862066	179907897	-
General White Matter Tract	DEF8	mQTL_BrainMeta	cg00121465	16	89963075	rs4785606	16	89967030	A	G	0.818703	0.0023339	0.000606562	0.000119204	0.538521	0.07686	2.44316e-12	0.0043339	0.00128502	0.000744494	0.0718609	20	ENSG00000140995	16	89948697	89968060	+
Resting_state_DMN+ Intra-network	PRKD2	mQTL_BrainMeta	cg04427462	19	46714774	rs8111298	19	46773658	G	A	0.274012	-0.00786407	0.00232206	0.000707441	1.36184	0.0367412	9.99889e-301	-0.00577459	0.00171219	0.000744541	0.0479525	20	ENSG00000105287	19	46674275	46717127	-
Supraventricular FreeWater	ZNF391	mQTL_McRae	cg17700835	6	27423111	rs10946920	6	27461212	C	T	0.3875	0.00505653	0.00143765	0.000436094	-0.383996	0.0323169	1.46444e-32	-0.0131682	0.0039045	0.000744706	0.111375	20	ENSG00000124613	6	27374615	27403908	+
White Matter Connectivitiy	H3C8	mQTL_BrainMeta	cg00036011	6	26271490	rs9358914	6	26261835	G	T	0.698426	0.00239504	0.000616667	0.000102816	-0.339066	0.0498618	1.04528e-11	-0.00706363	0.00209446	0.00074479	0.113164	12	ENSG00000273983	6	26270918	26271413	-
Occiptal Lobe Volume and Area	LATS2	mQTL_BrainMeta	cg15882591	13	21034418	rs9316080	13	21035010	A	C	0.722723	-0.00266329	0.000767517	0.000520451	0.612497	0.0427645	1.5822e-46	-0.00434825	0.00128935	0.000745048	0.693174	20	ENSG00000150457	13	20973036	21061586	-
White Matter Connectivitiy	NUMBL	mQTL_McRae	cg05624199	19	40662413	rs73546860	19	40658126	G	T	0.194766	0.00271496	0.000715916	0.000149269	-0.289821	0.0393079	1.66701e-13	-0.00936771	0.00277779	0.000745269	0.458776	20	ENSG00000105245	19	40665905	40690972	-
Resting_state_DMN+ Intra-network	PWWP2B	mQTL_McRae	cg00818106	10	132407999	rs138004790	10	132457258	T	G	0.052421	-0.0149225	0.00428861	0.000502238	0.696742	0.0509231	1.29654e-42	-0.0214175	0.00635116	0.000745636	0.0165071	20	ENSG00000171813	10	132397168	132417859	+
Supraventricular OD	PDXP	mQTL_McRae	cg00323916	22	37661178	rs949439	22	37656284	G	A	0.419791	0.00429753	0.00122903	0.000471064	-0.420964	0.0330097	3.01031e-37	-0.0102088	0.00302732	0.000745653	0.0683086	20	ENSG00000241360	22	37658723	37666932	+
Basal Ganglia + Thalamus + Cerebellum	GNB1	mQTL_McRae	cg18162783	1	1864452	rs6681938	1	1849781	C	T	0.306506	-0.00269554	0.000766408	0.000436275	-0.40662	0.0342651	1.75875e-32	0.00662914	0.00196587	0.000745919	0.425177	20	ENSG00000078369	1	1785285	1891117	-
Resting_State_Visual+ Inter-hemispheric	ARHGAP8	mQTL_McRae	cg00232059	22	44735621	rs132410	22	44738317	G	A	0.28885	0.00821334	0.00238947	0.00058753	-0.584996	0.033632	9.15737e-68	-0.01404	0.00416358	0.000745989	0.739076	20	ENSG00000241484	22	44752558	44862788	+
Occiptal Lobe Volume and Area	ADAM11	mQTL_McRae	cg06557507	17	44776243	rs78396635	17	44785890	C	G	0.159794	0.00353165	0.000934596	0.000157583	-0.331177	0.0443227	7.90165e-14	-0.0106639	0.00316241	0.00074599	0.600131	20	ENSG00000073670	17	44758988	44781846	+
Occiptal Lobe Volume and Area	ARID1B	mQTL_McRae	cg05946856	6	156564573	rs6939093	6	156655411	A	G	0.034368	-0.00628743	0.00181782	0.000542638	1.20589	0.0795711	7.03429e-52	-0.00521393	0.00154621	0.000746063	0.634957	14	ENSG00000049618	6	156776020	157210779	+
Cortical Thickness	FAM189A2	mQTL_BrainMeta	cg14300048	9	69431324	rs10780360	9	69411328	T	C	0.90608	0.00301648	0.000786111	0.000124437	0.519603	0.0735646	1.62677e-12	0.00580535	0.00172175	0.000746858	0.0820172	18	ENSG00000135063	9	69324567	69392558	+
Basal Ganglia + Thalamus + Cerebellum	TMEM52	mQTL_BrainMeta	cg24525340	1	1946096	rs2803328	1	1942887	G	C	0.512443	-0.00239635	0.000707818	0.000710346	1.06688	0.0285421	8.4889e-306	-0.00224612	0.00066616	0.000746939	0.104003	20	ENSG00000178821	1	1917590	1919279	-
Orbital Frontal	PAPPA	mQTL_BrainMeta	cg13512977	9	116155881	rs10983070	9	116156796	C	T	0.614232	0.00280647	0.000667192	2.59484e-05	-0.358652	0.0635987	1.7075e-08	-0.00782506	0.00232079	0.000746992	0.553396	7	ENSG00000182752	9	116153791	116402321	+
White Matter Connectivitiy	MRPL38	mQTL_BrainMeta	cg11015353	17	75907324	rs56018637	17	75888867	C	T	0.769092	0.00247597	0.000676004	0.000249615	0.40837	0.0473073	6.01496e-18	0.00606306	0.00179822	0.00074704	0.294087	20	ENSG00000204316	17	75898644	75905093	-
Occiptal Lobe Volume and Area	CMPK1	mQTL_BrainMeta	cg23803206	1	47333175	rs7415976	1	47329910	C	T	0.679562	0.00246648	0.000728666	0.000712	1.15618	0.0303045	0	0.0021333	0.000632712	0.000747109	0.019009	20	ENSG00000162368	1	47333790	47378839	+
Supraventricular FreeWater	H6PD	mQTL_BrainMeta	cg04199779	1	9234414	rs11121349	1	9235735	G	C	0.594317	0.004818	0.00142306	0.000710052	-1.06125	0.0285883	1.2461e-301	-0.00453993	0.00134649	0.000747145	0.0569569	20	ENSG00000049239	1	9234774	9271337	+
Limbic Volumes	TMA7	mQTL_McRae	cg03629318	3	48440283	rs2045554	3	48453142	C	T	0.460292	0.00325841	0.000883439	0.000225736	-0.266824	0.0320817	9.02103e-17	-0.0122118	0.00362191	0.00074718	0.0824773	20	ENSG00000232112	3	48440257	48444208	+
Limbic Volumes	TESK2	mQTL_BrainMeta	cg15605315	1	45491381	rs7903	1	45510800	G	C	0.57515	-0.00307252	0.000889832	0.000554549	-0.586397	0.0375317	4.99234e-55	0.00523966	0.00155407	0.000747417	0.00211677	20	ENSG00000070759	1	45343883	45491163	-
Resting_state_DMN+ Intra-network	TRPC6	mQTL_BrainMeta	cg24424424	11	101582375	rs11224859	11	101563729	C	T	0.26605	0.00841846	0.00235103	0.00034261	-0.472473	0.047211	1.41019e-23	-0.0178179	0.00528494	0.000747755	0.00985768	20	ENSG00000137672	11	101451564	101872562	-
Cerebellar Peduncle	ZNRF4	mQTL_BrainMeta	cg25988552	19	5480253	rs456286	19	5478672	T	C	0.541874	0.00474989	0.00140306	0.000710837	1.23047	0.0331968	9.99911e-301	0.00386024	0.00114501	0.000748017	0.374825	20	ENSG00000105428	19	5455417	5456856	+
Supraventricular OD	FAM83D	mQTL_BrainMeta	cg26220336	20	38925948	rs62204117	20	38936692	C	T	0.309081	0.00471818	0.00132355	0.000364167	-0.458449	0.0441869	3.21447e-25	-0.0102916	0.00305267	0.000748022	0.0340046	19	ENSG00000101447	20	38926312	38953106	+
Dorsal Stream Volume and Area	FAM53A	mQTL_McRae	cg16826064	4	1685009	rs2236996	4	1701919	A	G	0.48324	-0.00190001	0.00051496	0.000224574	0.26476	0.0319086	1.06369e-16	-0.00717635	0.00212863	0.000748032	0.14074	20	ENSG00000174137	4	1617915	1684313	-
Cortical Grey-White Intensities	UPF1	mQTL_McRae	cg01462799	19	18848399	rs1024446	19	18848400	A	G	0.4164	-0.00323256	0.000958188	0.000741891	-1.37658	0.0150748	0	0.00234825	0.000696539	0.000748095	0.00977212	20	ENSG00000005007	19	18831959	18868230	+
Basal Ganglia + Thalamus + Cerebellum	TNFRSF9	mQTL_BrainMeta	cg23631229	1	7902790	rs11121052	1	7908228	G	T	0.583179	0.00263163	0.000716989	0.000242175	0.511027	0.05995	1.53842e-17	0.00514968	0.00152757	0.000748522	0.0126161	20	ENSG00000049249	1	7915871	7943165	-
Occiptal Lobe Volume and Area	STIL	mQTL_BrainMeta	cg04347356	1	47313635	rs7415976	1	47329910	C	T	0.679562	0.00246648	0.000728666	0.000712	1.1398	0.0305572	1.60646e-304	0.00216396	0.00064192	0.000748759	0.00718436	20	ENSG00000123473	1	47250139	47314892	-
Subcortical Intensity + Supraventricular White Matter	RPEL1	mQTL_BrainMeta	cg04362960	10	103193236	rs12261294	10	103175195	C	T	0.848179	-0.00466511	0.0013279	0.000442823	-0.675498	0.0564204	4.94641e-33	0.00690618	0.00204869	0.00074891	0.00433211	20	ENSG00000235376	10	103245887	103248016	+
Resting_state_DMN+ Intra-network	RPRML	mQTL_BrainMeta	cg23825231	17	46977094	rs7216991	17	46974887	G	A	0.526268	0.00732864	0.00208415	0.000437492	0.465371	0.0392886	2.28561e-32	0.0157479	0.00467165	0.000749057	0.190154	20	ENSG00000179673	17	46978156	46979253	-
Basal Ganglia + Thalamus + Cerebellum	GRIK3	mQTL_McRae	cg09363841	1	37047878	rs494157	1	37047394	G	A	0.506937	-0.00242419	0.000707734	0.000614158	-0.593174	0.0312419	2.20707e-80	0.00408681	0.00121239	0.000749317	0.598546	20	ENSG00000163873	1	36795527	37034515	-
General White Matter Tract	CDK10	mQTL_McRae	cg27113347	16	89694177	rs4247353	16	89696806	C	T	0.417631	0.00162955	0.000478165	0.000654606	0.717827	0.0313188	2.93453e-116	0.00227012	0.000673452	0.000749323	0.093473	20	ENSG00000185324	16	89680737	89696354	+
Cortical Thickness	LMAN1L	mQTL_McRae	cg14664628	15	74803168	rs3765066	15	74848513	G	A	0.328834	0.00182531	0.000499594	0.000258589	0.289663	0.0331515	2.38191e-18	0.0063015	0.00186945	0.000749592	0.423695	20	ENSG00000140506	15	74812716	74825757	+
Cerebellar Peduncle	SETD9	mQTL_McRae	cg17809284	5	56909443	rs112793966	5	56908291	T	C	0.097084	-0.0082917	0.00235798	0.000437371	0.636043	0.0537583	2.68173e-32	-0.0130364	0.00386754	0.000749724	0.00172513	20	ENSG00000155542	5	56909260	56925532	+
Resting_state_DMN+ Intra-network	EFCAB13	mQTL_McRae	cg08085267	17	47324467	rs9912450	17	47324842	C	T	0.383584	0.00731887	0.00214146	0.00063151	0.64831	0.0318081	2.42023e-92	0.0112892	0.00334926	0.000749932	0.688226	20	ENSG00000178852	17	47323290	47441312	+
Cortical Grey-White Intensities	TFRC	mQTL_BrainMeta	cg16311045	3	196073402	rs2300780	3	196063420	C	T	0.617756	0.00360849	0.000969724	0.000198312	-0.346396	0.043546	1.79557e-15	-0.0104172	0.00309063	0.000750076	0.6844	20	ENSG00000072274	3	196027183	196082096	-
Subcortical Intensity + Supraventricular White Matter	C19orf53	mQTL_McRae	cg13587756	19	13778620	rs73011610	19	13777552	G	A	0.238035	-0.00395388	0.00111824	0.000406528	0.426618	0.0382507	6.9078e-29	-0.00926796	0.00274974	0.00075035	0.357135	12	ENSG00000104979	19	13774456	13778773	+
Limbic Volumes	CHPT1	mQTL_BrainMeta	cg12924262	12	101697276	rs2695282	12	101695724	G	A	0.412589	-0.00316929	0.000896217	0.00040577	-0.435341	0.0390875	8.23191e-29	0.00728002	0.00215993	0.000750367	0.26352	10	ENSG00000111666	12	101696947	101744140	+
Limbic Volumes	ZBTB10	mQTL_BrainMeta	cg07703530	8	80510239	rs28401365	8	80528553	G	A	0.80248	-0.00409203	0.00111717	0.000249419	0.416599	0.0484107	7.59743e-18	-0.00982247	0.00291445	0.000750973	0.418203	18	ENSG00000205189	8	80485619	80526265	+
Subcortical Intensity + Supraventricular White Matter	UBAP1L	mQTL_McRae	cg24778896	15	65101725	rs12904843	15	65078712	G	A	0.465148	0.00328502	0.000953567	0.000571097	-0.506817	0.0311576	1.71364e-59	-0.00648167	0.00192321	0.000751065	0.0249771	20	ENSG00000246922	15	65092760	65115200	-
Cortical Thickness	ETV2	mQTL_BrainMeta	cg10865368	19	35643252	rs2239914	19	35632501	T	C	0.441896	-0.00182435	0.000471412	0.00010885	0.419172	0.0611451	7.11345e-12	-0.00435227	0.00129145	0.000751514	0.150842	20	ENSG00000105672	19	35641745	35644871	+
Resting_state_Motor	MEOX1	mQTL_BrainMeta	cg07841831	17	43704643	rs9910625	17	43700494	C	T	0.640027	0.0094818	0.00244228	0.00010345	-0.427172	0.0629374	1.14286e-11	-0.0221967	0.00658657	0.000751711	0.876701	4	ENSG00000005102	17	43640389	43661922	-
Supraventricular OD	GMPPB	mQTL_BrainMeta	cg21612339	3	49724187	rs3819325	3	49806290	T	C	0.510671	0.0043045	0.00121633	0.000401754	-0.629051	0.0569968	2.54456e-28	-0.00684285	0.00203057	0.000751907	0.0652201	15	ENSG00000173540	3	49716844	49723973	-
Basal Ganglia + Thalamus + Cerebellum	KDM5A	mQTL_BrainMeta	cg02590486	12	390210	rs4980817	12	397727	G	A	0.251501	-0.00339239	0.000820699	3.57223e-05	0.410182	0.0704901	5.92023e-09	-0.00827046	0.00245425	0.000752076	0.292733	20	ENSG00000073614	12	280057	389320	-
Cortical Grey-White Intensities	C2orf69	mQTL_BrainMeta	cg03014969	2	199910412	rs35220450	2	199916014	T	C	0.817298	0.00466511	0.00121897	0.00012967	0.700212	0.0985059	1.17455e-12	0.00666242	0.00197713	0.0007524	0.540967	4	ENSG00000178074	2	199911293	199955935	+
General White Matter Tract	RXRA	mQTL_McRae	cg24164254	9	134437495	rs877954	9	134434562	A	G	0.333021	-0.00183063	0.000498059	0.000237356	-0.292676	0.0346844	3.22091e-17	0.0062548	0.00185617	0.000752404	0.267477	16	ENSG00000186350	9	134317098	134440585	+
White Matter Connectivitiy	MYH9	mQTL_BrainMeta	cg23015219	22	36384845	rs5995289	22	36380456	G	A	0.914393	0.00387401	0.00101251	0.000130158	-0.454798	0.0639283	1.12579e-12	-0.0085181	0.00252784	0.000752466	0.609039	9	ENSG00000100345	22	36281280	36388010	-
Supraventricular OD	CAPN12	mQTL_BrainMeta	cg26623753	19	38733730	rs4801861	19	38733773	G	A	0.7635	-0.00646947	0.00186882	0.000536599	0.745321	0.0506897	6.11144e-49	-0.00868011	0.00257596	0.000752606	0.475791	20	ENSG00000182472	19	38730187	38769904	-
Basal Ganglia + Thalamus + Cerebellum	MAIP1	mQTL_BrainMeta	cg15761233	2	199954347	rs281776	2	199969559	G	T	0.806448	0.00339678	0.000891758	0.000139479	-0.422545	0.0584835	5.00976e-13	-0.00803886	0.00238578	0.000753076	0.0996612	5	ENSG00000162972	2	199955317	200008540	+
Orbital Frontal	PTPA	mQTL_BrainMeta	cg25587233	9	129109726	rs3124499	9	129106712	G	A	0.295352	0.00289037	0.00071328	5.07329e-05	0.407787	0.0672294	1.31455e-09	0.00708794	0.00210357	0.00075311	0.00264924	17	ENSG00000119383	9	129110950	129148946	+
General White Matter Tract	HOMER3	mQTL_McRae	cg02592062	19	18932979	rs56245612	19	18938124	A	G	0.115086	0.00275235	0.000729322	0.00016075	-0.378673	0.0506179	7.37526e-14	-0.00726841	0.00215718	0.00075331	0.0668366	15	ENSG00000051128	19	18929201	18941261	-
White Matter Connectivitiy	TDRKH	mQTL_BrainMeta	cg07092448	1	151790737	rs1196456	1	151764873	A	T	0.837052	-0.00279972	0.000768388	0.000268819	1.14674	0.129534	8.53803e-19	-0.00244147	0.000724601	0.000753318			ENSG00000182134	1	151770107	151791416	-
Cingulate	KCTD15	mQTL_BrainMeta	cg04321555	19	33794832	rs28524164	19	33796481	T	C	0.58123	0.00396655	0.00114987	0.000561513	0.628789	0.0400044	1.13894e-55	0.00630824	0.00187223	0.00075339	0.0139151	20	ENSG00000153885	19	33795933	33815763	+
Basal Ganglia + Thalamus + Cerebellum	DGKZ	mQTL_BrainMeta	cg22675791	11	46349179	rs12577142	11	46356220	C	T	0.172759	-0.00328424	0.000934595	0.000441286	-0.555022	0.0468014	1.93039e-32	0.00591731	0.00175626	0.000753674	0.0124157	15	ENSG00000149091	11	46332905	46380554	+
Cerebellar Peduncle	TEX2	mQTL_BrainMeta	cg17837191	17	64241313	rs2047153	17	64192809	C	T	0.395074	0.00521824	0.00143089	0.000265485	-0.52683	0.0598409	1.32215e-18	-0.00990498	0.00293984	0.000753799	0.808596	14	ENSG00000136478	17	64147227	64263260	-
General White Matter Tract	SOBP	mQTL_McRae	cg15401642	6	107511466	rs7755026	6	107509494	A	T	0.049535	0.00376057	0.00109496	0.0005938	-1.2737	0.0733838	1.75585e-67	-0.00295248	0.000876337	0.000754108	0.947512	20	ENSG00000112320	6	107490106	107661306	+
Supraventricular FreeWater	EXOC2	mQTL_BrainMeta	cg21785010	6	901027	rs1055367	6	907030	G	T	0.26515	0.00622726	0.0015955	9.4997e-05	0.364252	0.0545819	2.49789e-11	0.017096	0.00507434	0.000754112	0.015119	5	ENSG00000112685	6	485154	693139	-
Cortical Thickness	CD34	mQTL_BrainMeta	cg17877600	1	207832253	rs866511	1	207812835	T	C	0.464193	0.00165804	0.000469145	0.000409035	0.636496	0.0570797	7.08001e-29	0.00260495	0.000773208	0.000754375	0.0423119	20	ENSG00000174059	1	207880972	207911402	-
Resting_state_DMN+ Intra-network	OTOL1	mQTL_BrainMeta	cg14033737	3	162411742	rs6441455	3	162402877	G	A	0.840506	0.0101585	0.00283154	0.000333703	-0.94753	0.0967136	1.15665e-22	-0.010721	0.00318239	0.000754803	0.474367	7	ENSG00000182447	3	161496808	161503942	+
Subcortical Intensity + Supraventricular White Matter	CCDC88C	mQTL_BrainMeta	cg27663123	14	91387338	rs8006780	14	91483642	T	C	0.550205	0.00323281	0.000955658	0.00071748	1.21653	0.032821	9.9993e-301	0.00265739	0.000788822	0.000754935	0.606284	20	ENSG00000015133	14	91271323	91417844	-
Orbital Frontal	ARF1	mQTL_BrainMeta	cg27546066	1	228060898	rs61825133	1	228064405	C	T	0.905341	0.00415224	0.00110263	0.000166039	-0.588488	0.0780659	4.75982e-14	-0.00705578	0.00209445	0.000754941	0.414851	10	ENSG00000143761	1	228082660	228099212	+
Resting State fMRI	PSME3IP1	mQTL_BrainMeta	cg27181169	16	57186102	rs4558409	16	57277299	T	G	0.483058	0.0019859	0.000587062	0.000717563	1.21325	0.0327323	9.99895e-301	0.00163685	0.000485888	0.000755025	0.231125	20	ENSG00000172775	16	57152466	57186116	-
Ventral Stream Volume and Area	B3GNTL1	mQTL_McRae	cg25428213	17	82971335	rs11870397	17	82971296	T	C	0.438944	0.00312621	0.000911415	0.000603448	-0.554185	0.030963	1.21618e-71	-0.00564109	0.00167453	0.000755076	0.138361	20	ENSG00000175711	17	82942149	83051809	-
Limbic Volumes	SLC9B1	mQTL_McRae	cg14368149	4	103011410	rs7660298	4	103039611	C	T	0.502331	-0.00301785	0.000881492	0.000618031	0.587935	0.0311095	1.16529e-79	-0.00513297	0.0015237	0.00075512	0.435181	20	ENSG00000164037	4	102885048	103019719	-
Supraventricular FreeWater	H6PD	mQTL_McRae	cg22601917	1	9234215	rs11121349	1	9235735	C	G	0.405683	-0.004818	0.00142306	0.000710052	0.920976	0.027339	8.88343e-249	-0.00523141	0.00155295	0.000755259	0.0292988	20	ENSG00000049239	1	9234774	9271337	+
Subcortical Intensity + Supraventricular White Matter	FOXP4	mQTL_BrainMeta	cg10571987	6	41560657	rs10947980	6	41558001	G	A	0.263065	0.00364831	0.00107838	0.000716589	1.19717	0.0330254	9.96887e-288	0.00304745	0.00090469	0.000755781	0.511959	20	ENSG00000137166	6	41546381	41602384	+
Parietal Lobe Volume and Area	ISYNA1	mQTL_BrainMeta	cg01065977	19	18438879	rs7507218	19	18525110	G	A	0.792486	0.00503264	0.00148788	0.000718472	1.43444	0.0386553	2.05879e-301	0.00350844	0.00104156	0.000755896	0.0488945	20	ENSG00000105655	19	18434388	18438167	-
Resting_state_DMN+ Intra-network	LYRM7	mQTL_BrainMeta	cg08523029	5	131164773	rs72803754	5	131154017	C	T	0.21295	-0.00859151	0.00254007	0.000718572	-1.31807	0.0355467	5.90113e-301	0.00651825	0.00193511	0.000756042	0.101384	20	ENSG00000186687	5	131170944	131205428	+
White Matter Connectivitiy	ZNF638	mQTL_BrainMeta	cg23967848	2	71329085	rs6744751	2	71329037	T	G	0.568384	0.00226818	0.000577781	8.64888e-05	0.289081	0.0440832	5.46691e-11	0.00784617	0.00232945	0.000756458	0.816164	6	ENSG00000075292	2	71276561	71435069	+
Occiptal Lobe Volume and Area	PRKAR2B	mQTL_McRae	cg26104690	7	107068255	rs2251838	7	107079722	G	A	0.345936	0.00294993	0.000721209	4.30884e-05	-0.201263	0.0339008	2.90605e-09	-0.0146571	0.00435156	0.0007565	0.743038	20	ENSG00000005249	7	107044705	107161811	+
Cortical Grey-White Intensities	BANK1	mQTL_BrainMeta	cg27140058	4	101791059	rs4414957	4	101802089	C	A	0.429803	-0.00343541	0.000954869	0.000320945	0.408295	0.0426237	9.79501e-22	-0.00841405	0.00249819	0.000757004	0.122752	15	ENSG00000153064	4	101411286	102074812	+
Orbital Frontal	LCORL	mQTL_BrainMeta	cg01089331	4	18023306	rs6842114	4	18006576	A	C	0.840511	0.00316826	0.000899001	0.000424756	0.573725	0.0501648	2.73787e-30	0.00552227	0.00163966	0.000757354	0.0243191	6	ENSG00000178177	4	17841187	18021876	-
Resting_state_DMN+ Intra-network	BLK	mQTL_BrainMeta	cg23808421	8	11564924	rs7823100	8	11564982	A	C	0.482065	-0.00734523	0.00208137	0.000417071	0.66279	0.0588171	1.87407e-29	-0.0110823	0.00329071	0.000757846	0.0652014	20	ENSG00000136573	8	11486894	11564599	+
Cortical Grey-White Intensities	TIMM13	mQTL_BrainMeta	cg20536369	19	2427246	rs62120755	19	2411212	A	G	0.955637	-0.00819179	0.00225017	0.000272082	-0.758154	0.0855037	7.51953e-19	0.0108049	0.00320837	0.000757924	0.0574433	10	ENSG00000099800	19	2425625	2427586	-
Orbital Frontal	ACTL10	mQTL_BrainMeta	cg01652532	20	33665201	rs66842348	20	33760691	A	G	0.172185	-0.00294919	0.000872124	0.00072061	1.65467	0.0446414	9.99972e-301	-0.00178234	0.000529257	0.000758168	0.749917	12	ENSG00000288649	20	33666943	33668525	+
Cerebellar Peduncle	MGAT5	mQTL_BrainMeta	cg26640424	2	134199282	rs62165711	2	134195998	C	T	0.876477	0.00726913	0.00214998	0.000722154	-1.65132	0.0436221	0	-0.004402	0.00130716	0.000758209	0.00219777	20	ENSG00000152127	2	134119983	134454621	+
White Matter Connectivitiy	MRPL9	mQTL_McRae	cg12582028	1	151764223	rs12141652	1	151744235	T	A	0.160517	0.00263204	0.000766718	0.000597228	-0.747	0.0430839	2.41855e-67	-0.00352348	0.00104632	0.000758544	0.000232915	20	ENSG00000143436	1	151759647	151763496	-
Long Tracts	ARL9	mQTL_McRae	cg00244517	4	56505301	rs61732641	4	56511211	A	G	0.0217	0.0141924	0.00411008	0.00055423	-1.74335	0.114649	3.22998e-52	-0.00814088	0.0024176	0.000758975	0.656664	20	ENSG00000196503	4	56505209	56524959	+
White Matter Connectivitiy	NKX2-2	mQTL_BrainMeta	cg23913995	20	21510027	rs3746741	20	21510760	G	A	0.569393	0.002141	0.000576857	0.000206035	-0.350037	0.0437162	1.17515e-15	-0.00611649	0.00181642	0.000759002	0.224951	20	ENSG00000125820	20	21511017	21514064	-
White Matter Connectivitiy	IFITM3	mQTL_BrainMeta	cg14885742	11	320956	rs10751647	11	306884	T	C	0.600532	-0.00196697	0.000581728	0.000721539	-1.26756	0.0341976	9.99931e-301	0.00155177	0.00046084	0.000759157	0.0971977	20	ENSG00000142089	11	319676	329475	-
Long Tracts	KIF9	mQTL_BrainMeta	cg15508262	3	47286191	rs295441	3	47291805	A	T	0.595183	0.00404609	0.00119767	0.00072934	1.13534	0.0272951	0	0.00356378	0.00105838	0.000759319	0.0745931	11	ENSG00000088727	3	47227998	47283451	-
Dorsal Stream Volume and Area	FMNL1	mQTL_BrainMeta	cg00933182	17	45220978	rs1552457	17	45223302	T	G	0.301462	0.0023514	0.00056031	2.70951e-05	0.322868	0.0572286	1.68347e-08	0.00728284	0.00216288	0.000759363	0.602018	4	ENSG00000184922	17	45221444	45247319	+
White Matter Connectivitiy	INO80	mQTL_BrainMeta	cg21598047	15	41117017	rs476633	15	41099936	C	G	0.565564	-0.00227188	0.000577644	8.3888e-05	-0.286858	0.0440373	7.31885e-11	0.00791988	0.00235228	0.000760182	0.01916	12	ENSG00000128908	15	40978880	41116280	-
Cerebellar Peduncle	TLL2	mQTL_BrainMeta	cg03374643	10	96512665	rs12761817	10	96529011	C	T	0.838689	0.00661675	0.00188243	0.000439754	-0.630138	0.053761	9.93613e-32	-0.0105005	0.00311877	0.000760269	0.475335	10	ENSG00000095587	10	96364608	96513926	-
Subcortical Intensity + Supraventricular White Matter	NKX6-2	mQTL_BrainMeta	cg16311946	10	132736253	rs7071784	10	132746476	T	C	0.7316	0.00384147	0.00107114	0.000335367	0.494913	0.050642	1.47358e-22	0.0077619	0.00230543	0.000760472	0.00376874	20	ENSG00000148826	10	132783179	132786147	-
Supraventricular OD	MXRA8	mQTL_BrainMeta	cg27399052	1	1358488	rs307368	1	1338970	A	G	0.0638596	-0.00906085	0.0024753	0.000251721	-0.71479	0.0833276	9.64813e-18	0.0126762	0.0037651	0.000760519	0.085305	7	ENSG00000162576	1	1352689	1361777	-
Resting_State_Cortico - cerebellar	PRSS16	mQTL_McRae	cg07081739	6	27247015	rs5030960	6	27247010	C	A	0.153097	0.00958701	0.00276132	0.000516797	-0.613662	0.0445254	3.25774e-43	-0.0156226	0.00464032	0.000760697	0.0624166	20	ENSG00000112812	6	27247701	27256624	+
General White Matter Tract	MRPL18	mQTL_McRae	cg01145583	6	159790445	rs1128670	6	159790604	G	A	0.2285	-0.00191523	0.000559678	0.000621556	0.673098	0.0358571	1.28804e-78	-0.0028454	0.000845199	0.000761177	0.921682	20	ENSG00000112110	6	159789812	159798436	+
White Matter Connectivitiy	CERS5	mQTL_BrainMeta	cg01577165	12	50222651	rs10876013	12	50232282	T	A	0.349435	-0.00202795	0.00060013	0.000726993	1.13534	0.0291716	0	-0.00178621	0.000530579	0.000761234	0.0224606	18	ENSG00000139624	12	50129289	50167533	-
Cerebellar Peduncle	GLRX2	mQTL_BrainMeta	cg21815704	1	193106119	rs10921317	1	193124168	G	A	0.259152	0.00577735	0.00159007	0.000279718	0.579998	0.0648108	3.5841e-19	0.00996098	0.00295885	0.000761278			ENSG00000023572	1	193090866	193106114	-
Resting_state_DMN+ Intra-network	ZBTB7A	mQTL_McRae	cg13705556	19	4058762	rs56356382	19	4064059	C	T	0.19194	0.0092175	0.0026455	0.000493583	-0.545703	0.0417822	5.52479e-39	-0.0168911	0.00501742	0.000761326	0.14311	20	ENSG00000178951	19	4043303	4066899	-
White Matter Connectivitiy	CFAP46	mQTL_BrainMeta	cg17481047	10	132879348	rs73393254	10	132889462	A	G	0.013257	0.00896257	0.00249395	0.000325994	-0.710202	0.0738287	6.60979e-22	-0.0126198	0.00374866	0.000761358	0.00595255	4	ENSG00000171811	10	132808392	132942823	-
Parietal Lobe Volume and Area	SPON1	mQTL_BrainMeta	cg02126896	11	13917255	rs2403706	11	13923217	C	G	0.731619	-0.00469886	0.00136029	0.000551722	-0.774918	0.0515953	5.50158e-51	0.00606369	0.00180123	0.000761512	0.0644092	20	ENSG00000262655	11	13962723	14268133	+
White Matter Connectivitiy	CYP4F11	mQTL_McRae	cg03190825	19	15934978	rs2116950	19	15936886	A	T	0.471266	0.00192746	0.000571357	0.000742233	-1.12814	0.0217413	0	-0.00170853	0.000507529	0.000761643	0.495176	20	ENSG00000171903	19	15912367	15934867	-
Cerebellar Peduncle	RAPGEF6	mQTL_BrainMeta	cg17578380	5	131512269	rs10041744	5	131525159	T	C	0.805522	0.00711447	0.00177423	6.07463e-05	0.350535	0.0565767	5.8007e-10	0.020296	0.00602905	0.000761649	0.0960765	5	ENSG00000158987	5	131423921	131635231	-
Resting_State_Unimodal-heteromodal	ALDH2	mQTL_McRae	cg22158248	12	111766332	rs17628828	12	111653552	T	C	0.0743	-0.0172993	0.00493457	0.000455355	-0.780638	0.0647397	1.75792e-33	0.0221605	0.00658294	0.000761709	0.591776	20	ENSG00000111275	12	111766887	111817532	+
General White Matter Tract	CD34	mQTL_BrainMeta	cg18135427	1	207837625	rs72729053	1	207838949	C	T	0.900361	0.00294489	0.000787902	0.000185755	0.611046	0.0788746	9.40487e-15	0.00481943	0.00143166	0.00076176	0.796051	16	ENSG00000174059	1	207880972	207911402	-
Basal Ganglia + Thalamus + Cerebellum	RTN4RL1	mQTL_BrainMeta	cg14769786	17	1978039	rs4467122	17	2016777	A	G	0.263047	-0.00287364	0.000794978	0.000300656	0.595686	0.0644885	2.53304e-20	-0.00482409	0.00143311	0.000762187	0.0341481	9	ENSG00000185924	17	1934677	2025334	-
Basal Ganglia + Thalamus + Cerebellum	METAP1D	mQTL_BrainMeta	cg21435375	2	172013196	rs62182438	2	171940254	A	T	0.72171	0.00287089	0.000791824	0.000288211	-0.617135	0.0681376	1.33846e-19	-0.00465196	0.00138205	0.000762696	0.00166434	16	ENSG00000172878	2	171999943	172082430	+
Orbital Frontal	SELENOM	mQTL_McRae	cg21361322	22	31104910	rs11703403	22	31111352	A	G	0.468747	0.00243299	0.000652172	0.000191021	-0.254436	0.0326011	5.97272e-15	-0.00956229	0.00284099	0.000763126	0.795044	20	ENSG00000198832	22	31104772	31120069	-
Dorsal Stream Volume and Area	MFSD4B	mQTL_BrainMeta	cg16484499	6	111338551	rs465795	6	111355240	C	T	0.445213	-0.00178949	0.000517384	0.000542738	0.825685	0.0565184	2.45633e-48	-0.00216728	0.000643933	0.000763531	0.00270743	8	ENSG00000173214	6	111259327	111445354	+
Supraventricular OD	KTN1	mQTL_McRae	cg24579896	14	55581246	rs58569951	14	55685527	C	T	0.100521	-0.00957478	0.00264698	0.000297749	0.472296	0.0514224	4.12953e-20	-0.0202728	0.00602348	0.000763679	0.208967	20	ENSG00000126777	14	55559072	55701526	+
Ventral Stream Volume and Area	BCL6	mQTL_McRae	cg01598596	3	187746860	rs4271904	3	187752154	T	C	0.506725	-0.00317276	0.000904999	0.000455208	-0.335973	0.0279894	3.40253e-33	0.0094435	0.0028062	0.000764817	0.230942	20	ENSG00000113916	3	187721377	187745725	-
Cortical Thickness	ENSG00000248710	mQTL_BrainMeta	cg03789276	3	160452437	rs11709232	3	160453688	T	G	0.261109	-0.00178649	0.000529157	0.000735225	-1.28016	0.0305297	0	0.00139552	0.000414689	0.000764838	0.0926545	20	ENSG00000248710	3	160227454	160449829	-
Basal Ganglia + Thalamus + Cerebellum	MAN1A1	mQTL_BrainMeta	cg16946271	6	119345106	rs6569075	6	119351166	A	G	0.525796	0.00251198	0.000708905	0.000394903	-0.454651	0.0423105	6.21744e-27	-0.00552508	0.00164182	0.000764839	0.248607	20	ENSG00000111885	6	119177205	119349761	-
Dorsal Stream Volume and Area	LZTS2	mQTL_McRae	cg00496026	10	101006853	rs4919509	10	100955130	T	C	0.204153	0.00244552	0.000638216	0.000127204	0.287563	0.0408691	1.97565e-12	0.00850429	0.00252716	0.000765008	0.182055	18	ENSG00000107816	10	100996618	101007836	+
Resting_state_Motor	SH2D6	mQTL_McRae	cg22112075	2	85431023	rs1877954	2	85427176	A	G	0.202655	-0.00994532	0.00292545	0.00067487	0.913638	0.0385946	6.89433e-124	-0.0108854	0.00323483	0.000765259	0.194036	20	ENSG00000152292	2	85418714	85437029	+
Cingulate	SEMA3F	mQTL_BrainMeta	cg05392530	3	50124889	rs3774750	3	50170973	G	C	0.466707	0.00384532	0.00113802	0.000727612	-1.21374	0.0327455	9.99965e-301	-0.00316816	0.000941503	0.000765428	0.0498938	20	ENSG00000001617	3	50155045	50189075	+
Cortical Grey-White Intensities	HIP1R	mQTL_BrainMeta	cg18912006	12	122850897	rs897390	12	122845143	C	T	0.91903	-0.00663782	0.00173079	0.000125493	0.936671	0.133543	2.31573e-12	-0.00708661	0.00210599	0.000765515	0.189098	6	ENSG00000130787	12	122834453	122862961	+
Supraventricular FreeWater	TCN2	mQTL_BrainMeta	cg03513315	22	30592396	rs5997692	22	30593413	G	A	0.634698	-0.00503646	0.00145053	0.000516321	0.577594	0.0423497	2.35823e-42	-0.00871972	0.00259144	0.000765927	0.513589	20	ENSG00000185339	22	30607003	30627271	+
Supraventricular OD	MED28	mQTL_BrainMeta	cg04450456	4	17642079	rs10939733	4	17569035	C	T	0.62005	-0.00423966	0.00125485	0.000728534	1.21599	0.03278	3.32545e-301	-0.00348659	0.00103623	0.000766291	0.0593585	20	ENSG00000118579	4	17614641	17634105	+
Supraventricular OD	HSPB9	mQTL_BrainMeta	cg02968557	17	42123108	rs9915255	17	42132173	C	T	0.770531	-0.00535784	0.00145365	0.000227992	0.382863	0.0464551	1.69973e-16	-0.0139942	0.00415918	0.00076644	0.00740947	4	ENSG00000260325	17	42122804	42123352	+
Occiptal Lobe Volume and Area	CXCL16	mQTL_BrainMeta	cg11237406	17	4746038	rs17765093	17	4746797	C	T	0.729028	0.0027278	0.000768064	0.000383001	-0.496374	0.0472285	7.7646e-26	-0.00549545	0.0016333	0.000766494	0.765443	16	ENSG00000161921	17	4733533	4739928	-
Cortical Grey-White Intensities	SPDYA	mQTL_BrainMeta	cg26502666	2	28811186	rs7601934	2	28809807	T	G	0.508104	-0.00379017	0.00094428	5.97434e-05	0.269524	0.0436802	6.81211e-10	-0.0140625	0.00417954	0.000766553	0.30917	10	ENSG00000163806	2	28782517	28850611	+
Ventral Stream Volume and Area	MPPED2	mQTL_BrainMeta	cg15985500	11	30581241	rs3758905	11	30581242	G	C	0.564838	-0.00317935	0.000912829	0.000495895	0.712173	0.05474	1.07201e-38	-0.00446429	0.00132689	0.000766871	0.0692395	10	ENSG00000066382	11	30384493	30586872	-
Limbic Volumes	GADD45G	mQTL_McRae	cg13737493	9	89601557	rs10752652	9	89609636	T	C	0.48405	-0.00341666	0.000881792	0.000106768	0.220086	0.0324463	1.1764e-11	-0.0155242	0.00461418	0.000766951	0.446982	20	ENSG00000130222	9	89605012	89606555	+
Occiptal Lobe Volume and Area	SLC25A1	mQTL_McRae	cg02655711	22	19175860	rs2013516	22	19385133	C	T	0.360651	-0.00249016	0.0007131	0.000479369	-0.423298	0.0337395	4.17848e-36	0.00588276	0.00174867	0.000767827	0.0787485	20	ENSG00000100075	22	19175581	19178739	-
General White Matter Tract	MTFP1	mQTL_BrainMeta	cg03296761	22	30426522	rs5753130	22	30427209	T	C	0.563875	-0.00160852	0.000476115	0.000729021	-1.04821	0.0286703	1.19809e-292	0.00153454	0.000456152	0.00076795	0.00245638	20	ENSG00000242114	22	30425623	30429054	+
Basal Ganglia + Thalamus + Cerebellum	ERVMER34-1	mQTL_BrainMeta	cg04584183	4	52749197	rs10015864	4	52757097	T	C	0.895371	-0.00407587	0.00116194	0.000451783	0.960943	0.0809473	1.67022e-32	-0.00424153	0.00126085	0.000768147	0.00151332	4	ENSG00000226887	4	52722618	52751586	-
Resting_state_Motor	ACSS3	mQTL_BrainMeta	cg08784247	12	80936029	rs7306751	12	80922459	A	G	0.840226	0.0113049	0.00318049	0.000378756	-0.502764	0.0482842	2.17228e-25	-0.0224855	0.00668444	0.000768603	0.0745865	15	ENSG00000111058	12	80936414	81261210	+
Limbic Volumes	MMACHC	mQTL_BrainMeta	cg08483560	1	45515752	rs7903	1	45510800	G	C	0.57515	-0.00307252	0.000889832	0.000554549	0.606662	0.0407136	3.25986e-50	-0.00506463	0.00150563	0.000768806	0.0882474	20	ENSG00000132763	1	45500300	45513382	+
Subcortical Intensity + Supraventricular White Matter	PRRG4	mQTL_BrainMeta	cg19005368	11	32830404	rs35052572	11	32817220	G	T	0.87135	0.00474957	0.00140648	0.00073301	1.66087	0.0435347	0	0.00285969	0.000850146	0.000768862	0.0146989	15	ENSG00000135378	11	32829927	32858120	+
Cortical Grey-White Intensities	GNAS	mQTL_BrainMeta	cg17696847	20	58839162	rs1800905	20	58840940	G	A	0.647645	-0.00333762	0.000988468	0.00073399	1.10482	0.028609	0	-0.00302095	0.000898098	0.00076898	0.498686	20	ENSG00000087460	20	58839718	58911192	+
Temporal Lobe Volume and Area	GGT7	mQTL_McRae	cg07242267	20	34873040	rs8122889	20	34836348	A	G	0.385422	-0.00397651	0.000986936	5.59796e-05	-0.196394	0.0321408	9.93647e-10	0.0202476	0.00601943	0.000769026	0.181921	20	ENSG00000131067	20	34844720	34872856	-
Cerebellar Peduncle	NXN	mQTL_BrainMeta	cg06604589	17	897272	rs8064933	17	880340	A	C	0.762331	-0.00553843	0.00163974	0.000731139	1.40938	0.0380238	1.00008e-300	-0.00392968	0.00116827	0.000769079	0.421354	20	ENSG00000167693	17	799310	979776	-
Subcortical Intensity + Supraventricular White Matter	TMEM125	mQTL_BrainMeta	cg21606866	1	43269503	rs11210824	1	43269525	G	A	0.9033	0.00592224	0.00161443	0.000244157	0.79669	0.0945422	3.55179e-17	0.00743356	0.0022101	0.000769751	0.0334235	4	ENSG00000179178	1	43269983	43274002	+
Cingulate	PLS1	mQTL_BrainMeta	cg00063773	3	142595651	rs73240323	3	142575961	T	A	0.83945	-0.00601606	0.0015411	9.47196e-05	-0.540016	0.0814978	3.44576e-11	0.0111405	0.00331225	0.000769788	0.0200406	8	ENSG00000120756	3	142596393	142713664	+
Dorsal Stream Volume and Area	CELF3	mQTL_McRae	cg25202261	1	151695881	rs6687866	1	151680836	C	A	0.302632	0.00191135	0.000561003	0.000656735	0.701238	0.03327	1.28802e-98	0.00272568	0.000810402	0.000769984	0.977779	20	ENSG00000159409	1	151700058	151716803	-
Ventral Stream Volume and Area	TSPAN17	mQTL_BrainMeta	cg04015044	5	176712099	rs12188844	5	176712706	T	C	0.417185	-0.00318445	0.000916567	0.000512153	-0.569914	0.0424836	4.94469e-41	0.00558759	0.00166132	0.000770014	0.590237	20	ENSG00000048140	5	176647387	176659054	+
White Matter Connectivitiy	CLVS1	mQTL_BrainMeta	cg23625106	8	60877168	rs3750309	8	60876009	G	T	0.45371	0.00236239	0.000574036	3.865e-05	0.261725	0.0448511	5.36551e-09	0.00902624	0.00268385	0.000770553	0.141236	10	ENSG00000177182	8	61057158	61501645	+
General White Matter Tract	LRMDA	mQTL_BrainMeta	cg00143643	10	75431304	rs7078507	10	75381106	G	A	0.611122	0.00170212	0.000483805	0.00043449	0.66463	0.0580207	2.21867e-30	0.00256101	0.000761491	0.000770594	0.0323987	20	ENSG00000148655	10	75431624	76560168	+
Supraventricular FreeWater	C8orf82	mQTL_McRae	cg21421171	8	144530231	rs72697666	8	144613373	G	A	0.403493	0.00497363	0.00142426	0.000479259	0.414945	0.0332399	9.20359e-36	0.0119862	0.00356418	0.000771073	0.409504	20	ENSG00000213563	8	144525733	144529132	-
Supraventricular OD	ETV2	mQTL_McRae	cg12504876	19	35637201	rs2239914	19	35632501	T	C	0.441896	0.00606475	0.00160153	0.00015257	0.235558	0.0322082	2.60085e-13	0.0257463	0.00765621	0.000771554	0.0825706	20	ENSG00000105672	19	35641745	35644871	+
Supraventricular FreeWater	ERCC6L2	mQTL_BrainMeta	cg21198712	9	95772045	rs4743306	9	95772090	C	T	0.52475	0.00472611	0.00139979	0.000734649	-1.08452	0.0288662	0	-0.00435779	0.0012959	0.000771707	0.439505	20	ENSG00000182150	9	95871264	96121154	+
Supraventricular OD	PTPRN2	mQTL_BrainMeta	cg05012972	7	158457437	rs1733164	7	158458731	C	T	0.454848	-0.00538604	0.00159521	0.000734446	1.05538	0.0283385	1.43689e-303	-0.00510342	0.0015177	0.000772144	0.479811	17	ENSG00000155093	7	157539056	158587823	-
General White Matter Tract	REXO1	mQTL_McRae	cg11579407	19	1847576	rs11667638	19	1841502	A	G	0.469046	-0.00162484	0.000472925	0.00059099	0.514961	0.0314682	3.42921e-60	-0.00315527	0.000938393	0.000772632	0.385219	20	ENSG00000079313	19	1815248	1848483	-
Basal Ganglia + Thalamus + Cerebellum	SHROOM3	mQTL_BrainMeta	cg22395490	4	76585626	rs4859455	4	76635519	C	T	0.787802	-0.00328088	0.000860946	0.000138526	-0.518566	0.0725884	9.07072e-13	0.00632684	0.00188169	0.000772901	0.777887	20	ENSG00000138771	4	76435229	76783253	+
Temporal Lobe Volume and Area	KCNA3	mQTL_McRae	cg15726426	1	110674217	rs11585237	1	110640745	T	G	0.169786	0.00428397	0.00126551	0.000711295	-1.04998	0.0364218	9.46952e-183	-0.00408005	0.00121355	0.000773597	0.669758	20	ENSG00000177272	1	110672465	110674940	-
Cerebellar Peduncle	KDF1	mQTL_McRae	cg16574155	1	26960977	rs7518079	1	26875936	G	A	0.401833	0.00529576	0.00142734	0.000207067	0.267893	0.0337029	1.88539e-15	0.0197682	0.00587987	0.000773775	0.187268	20	ENSG00000175707	1	26949562	26960468	-
Supraventricular OD	SLC30A2	mQTL_BrainMeta	cg19633962	1	26035527	rs55820521	1	26047795	T	C	0.21299	-0.00684274	0.00193892	0.000416889	-0.610045	0.0551883	2.09936e-28	0.0112168	0.00333638	0.000773909	0.119423	20	ENSG00000158014	1	26037252	26046118	-
Cerebellar Peduncle	SIVA1	mQTL_McRae	cg15983585	14	104749307	rs4983545	14	104748134	C	T	0.121565	-0.00727383	0.00215199	0.000724736	-1.49324	0.0459845	2.59217e-231	0.00487117	0.00144894	0.000774123	0.470853	20	ENSG00000184990	14	104753147	104768494	+
Cingulate	SOX7	mQTL_BrainMeta	cg14992524	8	10728625	rs7836366	8	10728173	A	G	0.37739	-0.00405785	0.00116934	0.000520068	0.599853	0.0442324	6.78339e-42	-0.00676474	0.00201219	0.000774126	0.245354	20	ENSG00000171056	8	10723768	10730511	-
Dorsal Stream Volume and Area	TTC39A	mQTL_BrainMeta	cg04079538	1	51345886	rs12067106	1	51334184	C	A	0.948333	-0.00430326	0.00114297	0.00016656	0.648709	0.0868725	8.18127e-14	-0.00663357	0.00197319	0.000774231	0.393555	3	ENSG00000085831	1	51287258	51345116	-
Temporal Lobe Volume and Area	LYL1	mQTL_BrainMeta	cg02011446	19	13102902	rs12151248	19	13101211	C	T	0.8854	0.00541623	0.00148486	0.000264661	-0.64988	0.0750338	4.66971e-18	-0.0083342	0.00247918	0.00077471	6.09062e-08	6	ENSG00000104903	19	13099033	13103161	-
Orbital Frontal	CTSS	mQTL_McRae	cg18892169	1	150765286	rs10305720	1	150826101	G	C	0.373062	0.00262362	0.000676302	0.000104732	-0.229744	0.0341112	1.6376e-11	-0.0114198	0.00339711	0.000774901	0.81408	20	ENSG00000163131	1	150730079	150765957	-
Long Tracts	SLC28A3	mQTL_McRae	cg21207730	9	84206990	rs112654917	9	84206990	T	C	0.014121	0.0160386	0.00473567	0.000707196	-4.37732	0.158555	9.02393e-168	-0.00366402	0.00108998	0.000775022	0.018197	14	ENSG00000197506	9	84275457	84340758	-
Temporal Lobe Volume and Area	CACNA2D2	mQTL_McRae	cg00383793	3	50450731	rs62260815	3	50437193	A	G	0.11404	-0.00549861	0.00151113	0.000273981	0.458754	0.0522428	1.61749e-18	-0.011986	0.00356559	0.000775031	0.900155	17	ENSG00000007402	3	50362613	50504244	-
Basal Ganglia + Thalamus + Cerebellum	HEPN1	mQTL_McRae	cg09176023	11	124921705	rs139178836	11	124921705	T	C	0.018126	0.0086479	0.0025612	0.000734142	-4.57224	0.128011	2.11109e-279	-0.00189139	0.00056266	0.000775158	0.626389	20	ENSG00000221932	11	124919244	124920677	+
Orbital Frontal	HP	mQTL_McRae	cg23815491	16	72054723	rs8062041	16	72055065	T	C	0.346782	0.00230518	0.000684144	0.000753234	1.13959	0.0233106	0	0.00202282	0.000601766	0.00077531	0.618021	20	ENSG00000257017	16	72054505	72061055	+
Ventral Stream Volume and Area	KCNIP2	mQTL_McRae	cg12784175	10	101830231	rs34761644	10	102060796	C	T	0.173371	0.00509481	0.0012066	2.41641e-05	-0.248073	0.0446643	2.78932e-08	-0.0205375	0.00610985	0.000775533	0.107912	18	ENSG00000120049	10	101825974	101843920	-
Cingulate	UBAP2L	mQTL_McRae	cg26808167	1	154219729	rs1194582	1	154243497	A	G	0.439082	-0.00387633	0.00114204	0.000688256	0.729595	0.0301377	1.80256e-129	-0.00531299	0.00158062	0.000775658	0.600555	20	ENSG00000143569	1	154220179	154271510	+
Occiptal Lobe Volume and Area	PDLIM5	mQTL_BrainMeta	cg07236912	4	94508232	rs902980	4	94508290	C	T	0.761086	-0.00311897	0.000806257	0.000109524	0.316095	0.0465503	1.11827e-11	-0.00986718	0.00293555	0.000775857	0.00456212	20	ENSG00000163110	4	94451857	94668227	+
Dorsal Stream Volume and Area	SYTL1	mQTL_McRae	cg00759254	1	27353470	rs6702341	1	27350434	A	G	0.39085	0.00178949	0.00052582	0.000665948	-0.667331	0.031089	3.29538e-102	-0.00268156	0.000797787	0.000775897	0.610496	20	ENSG00000142765	1	27342020	27353937	+
Dorsal Stream Volume and Area	C1orf74	mQTL_BrainMeta	cg00638574	1	209783220	rs7550857	1	209783197	C	A	0.83575	0.00231605	0.000686043	0.000735614	-1.39956	0.0389206	3.61887e-283	-0.00165484	0.000492341	0.000776118	0.0820615	20	ENSG00000162757	1	209779208	209784559	-
Cortical Thickness	ANKRD65	mQTL_BrainMeta	cg15081886	1	1421522	rs2765035	1	1374694	G	C	0.957081	-0.00412521	0.00114332	0.000308432	-1.15581	0.125025	2.36022e-20	0.0035691	0.00106186	0.000776131	0.374152	17	ENSG00000235098	1	1418420	1421769	-
Limbic Volumes	MYT1	mQTL_BrainMeta	cg02634853	20	64104808	rs62218125	20	64101945	G	C	0.191571	0.00401079	0.00112032	0.00034355	-0.750203	0.0768625	1.66624e-22	-0.00534628	0.00159064	0.000776398	0.601683	14	ENSG00000196132	20	64102394	64242253	+
Resting_State_Visual+ Inter-hemispheric	ST6GAL1	mQTL_McRae	cg25691634	3	186948588	rs9798820	3	186958694	A	G	0.137888	0.0106579	0.00311888	0.000632659	-0.797354	0.0428293	2.33919e-77	-0.0133666	0.00397689	0.000776415	0.000286343	20	ENSG00000073849	3	186930325	187078553	+
White Matter Connectivitiy	FOXH1	mQTL_McRae	cg05113558	8	144476960	rs3757966	8	144519234	A	G	0.469691	-0.00209391	0.000571922	0.000251061	-0.279897	0.0330245	2.34196e-17	0.007481	0.00222583	0.000776608	0.922604	20	ENSG00000160973	8	144473412	144475849	-
Resting_state_Motor	TMEM92	mQTL_McRae	cg27581031	17	50271204	rs36003938	17	50270776	G	C	0.085435	0.0140002	0.00415538	0.000753963	-1.88523	0.0392043	0	-0.00742626	0.00220958	0.00077679	0.718975	15	ENSG00000167105	17	50271406	50281485	+
Resting_state_DMN+ Intra-network	PRDM16	mQTL_McRae	cg08262220	1	3078942	rs2788093	1	3079069	T	C	0.193301	0.00899111	0.0026435	0.000670857	-0.855358	0.0390523	2.43959e-106	-0.0105115	0.00312756	0.000776796	0.226088	20	ENSG00000142611	1	3069168	3438621	+
Ventral Stream Volume and Area	TMEM245	mQTL_McRae	cg05043794	9	109118604	rs3750465	9	109138397	C	T	0.2941	-0.00337574	0.000995667	0.000697815	-0.860145	0.0337074	1.24616e-143	0.00392462	0.00116773	0.000776902	0.485455	20	ENSG00000106771	9	109015135	109119947	-
Resting_State_Visual+ Inter-hemispheric	TP53RK	mQTL_McRae	cg02978729	20	46693219	rs76152984	20	46690866	A	T	0.03363	0.0201503	0.00579471	0.000506372	-1.12189	0.0856773	3.54614e-39	-0.017961	0.00534416	0.000776972	0.649316	20	ENSG00000172315	20	46684365	46689444	-
General White Matter Tract	CASTOR1	mQTL_BrainMeta	cg03125765	22	30290819	rs5763928	22	30282541	A	G	0.76234	0.00198978	0.000552178	0.000313942	-0.480675	0.0516094	1.23439e-20	-0.00413956	0.00123174	0.000777344	0.051362	19	ENSG00000239282	22	30285117	30289622	-
Limbic Volumes	CETP	mQTL_BrainMeta	cg26916607	16	56960858	rs56228609	16	56953853	C	T	0.683896	0.0031933	0.000946456	0.000740969	-1.20613	0.0319073	0	-0.00264757	0.000787827	0.000777747	0.0823822	20	ENSG00000087237	16	56961923	56983845	+
Basal Ganglia + Thalamus + Cerebellum	GRB10	mQTL_BrainMeta	cg16058498	7	50733649	rs7788180	7	50808304	C	T	0.863186	0.00387957	0.00103196	0.000170298	0.698644	0.0931994	6.56833e-14	0.005553	0.00165244	0.000778025	0.283429	20	ENSG00000106070	7	50590063	50793462	-
Occiptal Lobe Volume and Area	CYP26C1	mQTL_McRae	cg19305681	10	93061900	rs980204	10	92956556	C	A	0.333954	-0.00279897	0.000725267	0.00011375	0.235366	0.03444	8.25256e-12	-0.011892	0.00353882	0.000778181	0.271046	20	ENSG00000187553	10	93060798	93069540	+
Dorsal Stream Volume and Area	TOB2	mQTL_BrainMeta	cg19274703	22	41410447	rs132911	22	41408156	T	C	0.780919	0.00239444	0.000620216	0.000113081	-0.353665	0.0518216	8.81377e-12	-0.00677037	0.00201484	0.000778695	0.19365	12	ENSG00000183864	22	41433494	41446801	-
Parietal Lobe Volume and Area	LHX2	mQTL_McRae	cg06626184	9	124013652	rs7873029	9	124013844	T	C	0.057613	-0.0108923	0.00257076	2.26532e-05	0.368657	0.0668323	3.46512e-08	-0.0295459	0.00879298	0.000778953	0.40427	8	ENSG00000106689	9	124001670	124033301	+
Cingulate	TPD52L2	mQTL_McRae	cg27656320	20	63865307	rs3795152	20	63884840	T	C	0.02455	0.0145505	0.003985	0.000260904	0.92773	0.108041	8.93941e-18	0.015684	0.00466764	0.000778998	0.196016	8	ENSG00000101150	20	63865228	63891545	+
Cortical Grey-White Intensities	UBR1	mQTL_BrainMeta	cg22877428	15	43105903	rs1474200	15	43093545	C	A	0.307116	0.003717	0.00102703	0.000295549	-0.525817	0.0581391	1.50884e-19	-0.007069	0.00210379	0.000779079	0.497531	3	ENSG00000159459	15	42942897	43106113	-
Resting_state_DMN+ Intra-network	RNF112	mQTL_McRae	cg04279801	17	19411006	rs11658544	17	19469524	C	T	0.400898	-0.00866495	0.00213041	4.75675e-05	0.197332	0.0330922	2.47514e-09	-0.0439105	0.0130683	0.000779176	0.0399616	20	ENSG00000128482	17	19411125	19417276	+
Cortical Thickness	STK3	mQTL_McRae	cg24796272	8	98942451	rs72674688	8	99619415	T	G	0.048868	-0.00405783	0.00108412	0.000181857	0.509413	0.0667977	2.41774e-14	-0.0079657	0.00237068	0.000779189	0.0665605	20	ENSG00000104375	8	98371228	98942827	-
Resting_state_DMN+ Intra-network	PIK3CD	mQTL_McRae	cg26573321	1	9651605	rs4529712	1	9650581	G	A	0.385183	0.0071998	0.00213653	0.000752073	1.06559	0.024482	0	0.00675663	0.00201102	0.000779983	0.0900041	20	ENSG00000171608	1	9651731	9729114	+
Cortical Thickness	GRN	mQTL_McRae	cg15909132	17	44353741	rs143649376	17	44373379	A	G	0.032533	0.00491223	0.00130349	0.000164214	-0.591476	0.0797392	1.19232e-13	-0.00830504	0.0024719	0.000780042	0.457649	20	ENSG00000030582	17	44345246	44353106	+
Resting State fMRI	ALDH1A2	mQTL_BrainMeta	cg05337681	15	58552301	rs28542491	15	58638989	C	T	0.139637	0.00284551	0.000843474	0.000742027	-1.78678	0.0482057	9.9993e-301	-0.00159253	0.000474014	0.000780348	0.692125	20	ENSG00000128918	15	57953424	58497866	-
Basal Ganglia + Thalamus + Cerebellum	MUC2	mQTL_McRae	cg03688995	11	1088432	rs7121682	11	1091004	T	C	0.0957	-0.00406561	0.00119623	0.000677111	-1.1154	0.0501929	2.09205e-109	0.00364498	0.00108494	0.000780495	0.0697387	20	ENSG00000198788	11	1074875	1110511	+
Supraventricular OD	RFTN2	mQTL_BrainMeta	cg23334662	2	197675794	rs700652	2	197770945	C	T	0.659193	0.00671657	0.00168777	6.90462e-05	-0.406261	0.0648247	3.67887e-10	-0.0165326	0.00492119	0.000780896	0.572365	9	ENSG00000162944	2	197568224	197676045	-
Occiptal Lobe Volume and Area	C1QTNF8	mQTL_McRae	cg02134194	16	1112029	rs2729583	16	1111810	C	T	0.264869	-0.00267126	0.000770483	0.00052632	0.512534	0.0377016	4.31822e-42	-0.00521187	0.0015514	0.000780935	0.842486	9	ENSG00000184471	16	1088226	1096244	-
Occiptal Lobe Volume and Area	EVX1	mQTL_McRae	cg15564098	7	27241727	rs17472962	7	27241684	A	C	0.059847	-0.00514533	0.00141026	0.000263785	0.563627	0.0654518	7.22146e-18	-0.00912896	0.00271743	0.000781083	0.730158	20	ENSG00000106038	7	27242700	27250493	+
Resting_State_Visual+ Inter-hemispheric	GNAS	mQTL_McRae	cg14104369	20	58890480	rs234623	20	58913909	G	A	0.492886	0.00790492	0.00215936	0.000251466	-0.267241	0.0316107	2.81205e-17	-0.0295797	0.0088052	0.000781265	0.741461	9	ENSG00000087460	20	58839718	58911192	+
General White Matter Tract	ENSG00000288715	mQTL_BrainMeta	cg02582213	16	89375246	rs3102339	16	89376303	C	T	0.427063	0.00164564	0.000476716	0.000556365	-0.601485	0.041215	3.07348e-48	-0.00273596	0.000814436	0.000781306	0.360418	20	ENSG00000288715	16	89317046	89418292	-
Ventral Stream Volume and Area	ADAMTSL3	mQTL_McRae	cg01293797	15	83657899	rs28478148	15	83699414	G	A	0.126798	-0.00476246	0.00135023	0.000420078	-0.512324	0.0465057	3.18676e-28	0.0092958	0.00276729	0.000781767	0.259982	20	ENSG00000156218	15	83654088	84039842	+
Cingulate	RPL37A	mQTL_McRae	cg26293434	2	216519400	rs184026	2	216476093	T	C	0.341648	0.00418425	0.00119464	0.00046085	0.403927	0.0340677	1.98906e-32	0.0103589	0.00308391	0.000782189	0.00185647	20	ENSG00000197756	2	216498825	216579180	+
Basal Ganglia + Thalamus + Cerebellum	SELENOV	mQTL_BrainMeta	cg10092241	19	39514917	rs958728	19	39504755	G	A	0.811099	0.00360147	0.00090901	7.43344e-05	-0.312259	0.0492996	2.39034e-10	-0.0115336	0.00343368	0.000782359	0.042788	6	ENSG00000186838	19	39515113	39520686	+
Long Tracts	ATP7B	mQTL_McRae	cg02071074	13	52011147	rs1815310	13	52004104	T	A	0.409872	0.00445085	0.0011906	0.000185255	0.24733	0.0323215	1.97608e-14	0.0179956	0.00535754	0.000782457	0.430248	20	ENSG00000123191	13	51930436	52012125	-
Orbital Frontal	TXNL4B	mQTL_McRae	cg22337624	16	72092522	rs9932062	16	72102156	C	T	0.39946	0.00248589	0.000665145	0.00018596	0.247659	0.032332	1.8613e-14	0.0100376	0.00298836	0.000782591	0.325432	20	ENSG00000140830	16	72044289	72094431	-
Supraventricular OD	CCDC91	mQTL_McRae	cg13239976	12	28191233	rs1871152	12	28226893	G	A	0.31387	0.00678152	0.00170492	6.96097e-05	0.211002	0.033652	3.60796e-10	0.0321396	0.00956883	0.000782872	0.0339139	20	ENSG00000123106	12	28133249	28581511	+
Parietal Lobe Volume and Area	MEF2C	mQTL_BrainMeta	cg15421911	5	88601432	rs10063583	5	88574395	G	A	0.522569	-0.00405495	0.00120231	0.000744543	1.21515	0.0327837	1.00001e-300	-0.00333698	0.000993517	0.000782938	0.177693	20	ENSG00000081189	5	88717117	88904257	-
Cortical Thickness	NEUROD2	mQTL_BrainMeta	cg17033854	17	39602240	rs66481362	17	39601919	G	A	0.9168	-0.00300455	0.000858702	0.0004671	0.87826	0.0733751	5.13623e-33	-0.00342103	0.00101865	0.00078397	0.389329	20	ENSG00000171532	17	39603536	39609777	-
Parietal Lobe Volume and Area	SPRTN	mQTL_McRae	cg18815120	1	231376930	rs2739509	1	231391019	C	T	0.36652	-0.00418427	0.00124277	0.000760204	-1.14511	0.0242286	0	0.00365403	0.00108803	0.000784009	0.46154	20	ENSG00000010072	1	231337104	231355023	+
Resting_State_Visual+ Inter-hemispheric	STAB2	mQTL_McRae	cg23227824	12	103586239	rs17500749	12	103584986	T	A	0.218237	-0.0090383	0.00259905	0.000506023	-0.490955	0.0379695	3.03873e-38	0.0184096	0.00548198	0.000784498	0.0601619	20	ENSG00000136011	12	103587273	103766719	+
Cortical Thickness	MC5R	mQTL_McRae	cg22271353	18	13798833	rs78454467	18	13822159	T	C	0.02538	-0.0049811	0.00147424	0.000728115	-2.85195	0.0935649	4.65653e-204	0.00174656	0.00052009	0.000784549	0.971518	20	ENSG00000176136	18	13824149	13827323	+
Resting State fMRI	BCL11B	mQTL_BrainMeta	cg23119063	14	99040430	rs1257682	14	99040169	A	G	0.534516	-0.00198249	0.000588036	0.000747928	-1.07374	0.0282528	0	0.00184635	0.000549804	0.000784553	0.78928	20	ENSG00000127152	14	99169287	99272197	-
Occiptal Lobe Volume and Area	MICAL2	mQTL_BrainMeta	cg23044178	11	12114858	rs7947696	11	12116661	G	A	0.698539	0.00266655	0.00074134	0.000321981	-0.430677	0.0459451	7.00022e-21	-0.00619153	0.00184371	0.000784566	0.0161441	4	ENSG00000133816	11	12094008	12359144	+
Occiptal Lobe Volume and Area	DBF4B	mQTL_BrainMeta	cg22697517	17	44708010	rs61749923	17	44708845	C	G	0.145854	0.00344276	0.000973734	0.000406818	-0.652561	0.0608058	7.211e-27	-0.00527576	0.00157107	0.000784856	0.0868153	16	ENSG00000161692	17	44708608	44752264	+
Ventral Stream Volume and Area	TOLLIP	mQTL_BrainMeta	cg12353589	11	1288662	rs2075859	11	1229258	T	C	0.373107	0.00331769	0.000938611	0.000408263	-0.630344	0.0586312	5.86315e-27	-0.0052633	0.00156746	0.000785502	0.128189	20	ENSG00000078902	11	1274371	1309654	-
Basal Ganglia + Thalamus + Cerebellum	PLCD3	mQTL_BrainMeta	cg20150887	17	45133378	rs11652386	17	45131801	G	C	0.836607	0.00357589	0.000943438	0.00015048	-0.463366	0.0640148	4.53939e-13	-0.0077172	0.0022983	0.000785685	0.373022	11	ENSG00000161714	17	45108959	45133354	-
Supraventricular FreeWater	GINS2	mQTL_BrainMeta	cg07298547	16	85551750	rs55925421	16	85550082	G	A	0.675506	0.00503778	0.00149422	0.000747532	-1.3464	0.0363246	9.99987e-301	-0.00374167	0.00111437	0.000786081	0.0139398	20	ENSG00000131153	16	85676198	85690073	-
White Matter Connectivitiy	PPP1R16A	mQTL_BrainMeta	cg21901029	8	144478032	rs12682297	8	144487477	T	A	0.533621	0.00203745	0.000572093	0.000368876	-0.448312	0.0445211	7.52526e-24	-0.00454472	0.00135357	0.000786261	0.141998	16	ENSG00000160972	8	144477969	144502121	+
General White Matter Tract	ATP8B3	mQTL_BrainMeta	cg12589308	19	1811439	rs12977787	19	1814026	A	G	0.541243	0.00170368	0.000473757	0.00032302	-0.407777	0.043497	6.92849e-21	-0.00417797	0.00124435	0.000786338	0.907513	20	ENSG00000130270	19	1782075	1812276	-
Cerebellar Peduncle	IRX4	mQTL_BrainMeta	cg20707230	5	1950587	rs2200559	5	1956995	C	T	0.599496	0.00506887	0.00142787	0.00038531	-0.461992	0.0446838	4.6877e-25	-0.0109718	0.00326779	0.000786355	0.0279136	20	ENSG00000113430	5	1877413	1887236	-
Orbital Frontal	HP	mQTL_BrainMeta	cg23815491	16	72054723	rs8062041	16	72055065	T	C	0.346782	0.00230518	0.000684144	0.000753234	1.10533	0.0277967	0	0.00208551	0.000621168	0.000786776	0.40333	20	ENSG00000257017	16	72054505	72061055	+
Occiptal Lobe Volume and Area	BDNF	mQTL_BrainMeta	cg02613510	11	27702242	rs2049046	11	27702228	T	A	0.542802	-0.00242467	0.000687615	0.00042157	-0.627339	0.0571469	4.89488e-28	0.00386501	0.00115124	0.00078721	0.474967	20	ENSG00000176697	11	27654893	27722058	-
Cingulate	SSBP3	mQTL_BrainMeta	cg04348273	1	54410562	rs12738019	1	54410526	G	A	0.562449	0.00385642	0.0011442	0.000750602	-1.08231	0.0285599	0	-0.00356314	0.00106136	0.000787487	0.000885496	20	ENSG00000157216	1	54225433	54413479	-
Resting_State_Visual+ Inter-hemispheric	SLC13A3	mQTL_BrainMeta	ch.20.983686F	20	46679973	rs6094420	20	46668832	C	T	0.96614	-0.0201319	0.00577967	0.000495416	1.11966	0.0889184	2.33792e-36	-0.0179804	0.00535586	0.000787507	0.115984	9	ENSG00000158296	20	46557823	46684467	-
Occiptal Lobe Volume and Area	NACC1	mQTL_BrainMeta	cg12137530	19	13116884	rs112389254	19	13114462	T	C	0.058396	0.0052567	0.00143675	0.000253466	0.903762	0.107037	3.08047e-17	0.00581646	0.00173258	0.000787605			ENSG00000160877	19	13116862	13141147	+
Supraventricular FreeWater	IQGAP2	mQTL_BrainMeta	cg03132911	5	76402907	rs10462540	5	76407432	A	G	0.503473	0.00496911	0.00139823	0.00037963	0.438159	0.0428267	1.44057e-24	0.0113409	0.00337819	0.000787676	0.365017	6	ENSG00000145703	5	76403285	76708132	+
Occiptal Lobe Volume and Area	KRT10	mQTL_BrainMeta	cg13672106	17	40828169	rs10558	17	40834751	T	C	0.8327	-0.00372734	0.000931848	6.33578e-05	0.318338	0.0515682	6.69476e-10	-0.0117088	0.00348802	0.000788347	0.004297	9	ENSG00000186395	17	40818117	40822614	-
Parietal Lobe Volume and Area	CACNB2	mQTL_McRae	cg22858500	10	18340077	rs76077446	10	18208324	A	T	0.047438	0.00942003	0.00271765	0.000527789	-1.06485	0.0790634	2.40304e-41	-0.00884634	0.00263531	0.000788353	0.0287347	20	ENSG00000165995	10	18140424	18543557	+
Subcortical Intensity + Supraventricular White Matter	TRIM36	mQTL_BrainMeta	cg09312149	5	115180723	rs2278697	5	115180593	G	T	0.759395	-0.00369342	0.00109576	0.000749946	-1.42569	0.0384638	9.99919e-301	0.00259062	0.000771754	0.000788513	0.190819	20	ENSG00000152503	5	115124762	115180546	-
Supraventricular OD	GAP43	mQTL_McRae	cg01055691	3	115657502	rs10934303	3	115657502	T	C	0.415998	0.00541129	0.00161062	0.0007801	-1.29839	0.016235	0	-0.00416769	0.00124157	0.000788515	0.000669227	20	ENSG00000172020	3	115623510	115721490	+
Subcortical Intensity + Supraventricular White Matter	NCOA7	mQTL_BrainMeta	cg14387182	6	125793507	rs584032	6	125843857	G	A	0.591913	0.00326496	0.000968662	0.000750084	-1.23378	0.0332863	9.99889e-301	-0.0026463	0.000788354	0.00078868	0.0166345	20	ENSG00000111912	6	125781161	125932034	+
General White Matter Tract	IZUMO1	mQTL_BrainMeta	cg15085603	19	48746995	rs973579	19	48738719	A	G	0.499348	-0.00170347	0.000472041	0.000307702	0.401941	0.0439648	6.11162e-20	-0.00423811	0.00126259	0.000788808	0.766119	20	ENSG00000182264	19	48740852	48746909	-
Supraventricular FreeWater	RASA3	mQTL_BrainMeta	cg04388548	13	114140165	rs383599	13	114152609	T	G	0.666885	-0.00499345	0.00148087	0.000746328	1.06124	0.0301035	3.0934e-272	-0.00470531	0.00140179	0.000788928	0.046792	20	ENSG00000185989	13	113977783	114132623	-
Occiptal Lobe Volume and Area	BDNF	mQTL_McRae	cg17413943	11	27718280	rs10767665	11	27712311	A	G	0.469965	0.00255223	0.00068641	0.000200627	0.249016	0.0319138	6.05589e-15	0.0102493	0.00305346	0.000789058	0.910689	20	ENSG00000176697	11	27654893	27722058	-
Supraventricular FreeWater	SOX7	mQTL_BrainMeta	cg14992524	8	10728625	rs7836366	8	10728173	A	G	0.37739	0.00498805	0.00143982	0.00053152	0.599853	0.0442324	6.78339e-42	0.00831546	0.00247737	0.000789171	0.324732	20	ENSG00000171056	8	10723768	10730511	-
Resting_State_Visual+ Inter-hemispheric	ENSG00000284779	mQTL_BrainMeta	cg15541987	11	2056077	rs74048155	11	2056080	A	G	0.920144	0.0137207	0.00397008	0.000548214	0.869712	0.061733	4.48329e-45	0.0157761	0.00470017	0.000789336	0.0289078	20	ENSG00000284779	11	2131395	2149603	-
Ventral Stream Volume and Area	DAB2IP	mQTL_McRae	cg10394788	9	121598268	rs2777320	9	121595191	A	G	0.379352	-0.00321397	0.000931958	0.000563469	-0.478374	0.0327324	2.26316e-48	0.00671853	0.00200168	0.000789525	0.341774	11	ENSG00000136848	9	121567057	121785530	+
Ventral Stream Volume and Area	IRF7	mQTL_McRae	cg16486109	11	613632	rs11246217	11	623765	G	A	0.280141	0.00342306	0.00101306	0.000727679	0.931824	0.0320558	8.9017e-186	0.0036735	0.0010945	0.000789835	0.448649	20	ENSG00000185507	11	612553	615983	-
Cortical Thickness	ACAT2	mQTL_McRae	cg05504194	6	159761592	rs1128670	6	159790604	G	A	0.2285	0.00205251	0.000554603	0.000214862	-0.306694	0.0385133	1.67481e-15	-0.00669237	0.00199407	0.000790398	0.273774	20	ENSG00000120437	6	159762045	159779112	+
Limbic Volumes	SOX4	mQTL_BrainMeta	cg20968290	6	21136305	rs7771907	6	21136306	G	C	0.800701	-0.00382308	0.00110353	0.000531361	0.761408	0.0562772	1.04583e-41	-0.00502107	0.00149609	0.000790414	0.264949	15	ENSG00000124766	6	21593751	21598619	+
Limbic Volumes	PRSS55	mQTL_BrainMeta	cg01565659	8	10331958	rs66533014	8	10331959	A	G	0.136687	-0.00501056	0.00126327	7.29878e-05	-0.554818	0.0881039	3.02841e-10	0.009031	0.0026909	0.000790441	0.107478	6	ENSG00000184647	8	10525532	10554166	+
Supraventricular OD	ZNF385C	mQTL_BrainMeta	cg08577293	17	42101596	rs739636	17	42129045	T	G	0.767321	-0.00551704	0.00144745	0.000138099	0.506803	0.071592	1.45151e-12	-0.010886	0.00324372	0.000790747	0.224862	5	ENSG00000187595	17	42025576	42098479	-
Supraventricular OD	UBR7	mQTL_BrainMeta	cg18575244	14	93227189	rs11621915	14	93227485	C	T	0.671955	0.00705697	0.00168366	2.77172e-05	-0.282648	0.0504577	2.12275e-08	-0.0249673	0.00743966	0.000790847			ENSG00000012963	14	93207241	93229215	+
Cortical Grey-White Intensities	NOTUM	mQTL_BrainMeta	cg12983578	17	81963900	rs9897074	17	81965674	T	C	0.347857	-0.00374803	0.000985684	0.000143262	-0.322252	0.0451504	9.51848e-13	0.0116308	0.00346575	0.000791027	0.0136566	20	ENSG00000185269	17	81952507	81961840	-
White Matter Connectivitiy	ATF1	mQTL_McRae	cg01352472	12	50760792	rs10876084	12	50771027	G	A	0.408604	-0.00195689	0.000581654	0.000767255	1.13039	0.0238853	0	-0.00173116	0.000515859	0.000791115	0.0622923	20	ENSG00000123268	12	50763710	50821162	+
Cortical Thickness	NUBP2	mQTL_BrainMeta	cg08610935	16	1786812	rs2745170	16	1785230	T	G	0.59025	0.00167061	0.000476051	0.000449283	0.483508	0.0421358	1.76191e-30	0.00345518	0.00102959	0.000791121	0.408778	20	ENSG00000095906	16	1782932	1789186	+
Supraventricular FreeWater	SLC13A3	mQTL_BrainMeta	ch.20.983686F	20	46679973	rs6094420	20	46668832	C	T	0.96614	0.0130316	0.00374277	0.00049807	1.11966	0.0889184	2.33792e-36	0.0116389	0.00346822	0.000791137	0.0103244	7	ENSG00000158296	20	46557823	46684467	-
Cortical Thickness	SIRT6	mQTL_BrainMeta	cg01287132	19	4173257	rs350852	19	4170001	A	G	0.879517	-0.00239725	0.000711917	0.000759032	-1.81419	0.0446315	0	0.00132139	0.000393759	0.000791296	0.051473	10	ENSG00000077463	19	4174109	4182566	-
Cingulate	KDM4A	mQTL_McRae	cg18394614	1	43592586	rs6672061	1	43603124	T	A	0.41051	0.00397658	0.00115679	0.000586867	-0.502161	0.0324478	5.04128e-54	-0.00791893	0.00235977	0.000791333	0.416315	20	ENSG00000066135	1	43650149	43705518	+
White Matter Connectivitiy	TUT1	mQTL_BrainMeta	cg06798749	11	62593055	rs7122950	11	62617896	C	T	0.713534	-0.00224227	0.000627156	0.000349824	-0.621429	0.0638868	2.3124e-22	0.00360825	0.00107523	0.000791387	0.340883	14	ENSG00000149016	11	62575045	62591637	-
Resting_state_DMN+ Intra-network	ENDOD1	mQTL_BrainMeta	cg20621200	11	95150352	rs10831314	11	95150082	C	T	0.575377	-0.00734174	0.00210261	0.000479899	0.510326	0.0420477	6.73762e-34	-0.0143864	0.00428725	0.000791883	0.0471864	20	ENSG00000149218	11	95089846	95132645	+
Basal Ganglia + Thalamus + Cerebellum	CYB5B	mQTL_BrainMeta	cg06469895	16	69384303	rs16958777	16	69347866	C	T	0.931725	-0.00534181	0.0014114	0.000153851	-0.928542	0.127992	4.02588e-13	0.0057529	0.00171443	0.000792026	0.27028	6	ENSG00000103018	16	69398402	69466264	+
Limbic Volumes	SATB2	mQTL_BrainMeta	cg10768875	2	199411310	rs6435016	2	199411288	T	C	0.880933	0.00559884	0.0013796	4.94299e-05	0.566249	0.0949121	2.43096e-09	0.0098876	0.00294664	0.000792064	0.545413	5	ENSG00000119042	2	199269500	199471266	-
Ventral Stream Volume and Area	BHMT	mQTL_BrainMeta	cg02286091	5	79111855	rs72764960	5	79124398	A	T	0.358402	-0.00332049	0.000945953	0.000447765	0.54523	0.0477123	3.04931e-30	-0.00609007	0.00181497	0.000792301	0.241229	20	ENSG00000145692	5	79111809	79132288	+
Resting_State_Visual+ Inter-hemispheric	SPPL2C	mQTL_BrainMeta	cg15295732	17	45864762	rs56280951	17	45963741	A	G	0.219871	0.00875744	0.00259934	0.000754137	-1.50381	0.0405714	1.00005e-300	-0.00582349	0.00173563	0.000792877	0.0343949	9	ENSG00000185294	17	45844881	45847067	+
Basal Ganglia + Thalamus + Cerebellum	MAB21L1	mQTL_BrainMeta	cg09505337	13	35695358	rs9574408	13	35700313	A	G	0.48608	0.00247135	0.000708274	0.000484362	-0.519337	0.0424827	2.29576e-34	-0.00475867	0.00141827	0.000792911	0.102708	20	ENSG00000180660	13	35473789	35476689	-
White Matter Connectivitiy	RASIP1	mQTL_BrainMeta	cg07611790	19	48737566	rs973579	19	48738719	A	G	0.499348	0.00202495	0.000570831	0.000389108	-0.449514	0.0434914	4.85872e-25	-0.00450475	0.0013426	0.000792924	0.0237626	20	ENSG00000105538	19	48720585	48740610	-
White Matter Connectivitiy	IGFLR1	mQTL_McRae	cg20610594	19	35742568	rs3848663	19	35734719	A	G	0.143573	0.00307007	0.000818596	0.000176547	0.340661	0.045377	6.03384e-14	0.0090121	0.00268613	0.000793503	0.191675	20	ENSG00000126246	19	35738801	35742453	-
Supraventricular OD	PAWR	mQTL_BrainMeta	cg22268341	12	79417995	rs11612225	12	79416642	G	A	0.860257	-0.00642921	0.0017559	0.000250755	0.550731	0.0657557	5.50373e-17	-0.011674	0.00347967	0.000793923	0.415359	11	ENSG00000177425	12	79574979	79690964	-
Orbital Frontal	PRELID3B	mQTL_BrainMeta	cg14073986	20	59042376	rs8121266	20	59042643	T	G	0.854781	-0.00310424	0.00092155	0.000755805	-1.39121	0.0373614	1.74756e-303	0.00223133	0.000665114	0.000794224	0.193725	20	ENSG00000101166	20	59033145	59042809	-
General White Matter Tract	STEAP2	mQTL_BrainMeta	cg04070188	7	90180130	rs39284	7	90162667	T	C	0.46574	0.0018686	0.000472978	7.79166e-05	0.27862	0.0438634	2.12535e-10	0.00670662	0.00199913	0.000794317	0.640594	7	ENSG00000157214	7	90167590	90238137	+
Supraventricular FreeWater	MFHAS1	mQTL_McRae	cg12618270	8	8809901	rs7011229	8	8685814	C	T	0.492119	-0.00564287	0.0013986	5.46827e-05	-0.186523	0.0308905	1.55836e-09	0.0302529	0.00901813	0.000794569	0.334686	20	ENSG00000147324	8	8783354	8893630	-
General White Matter Tract	IGF1R	mQTL_BrainMeta	cg05169988	15	98661683	rs4966011	15	98660777	A	G	0.3901	-0.00172308	0.000483941	0.000370118	-0.590528	0.0589891	1.3665e-23	0.00291787	0.000869797	0.000794648	0.958314	20	ENSG00000140443	15	98648539	98964530	+
Resting_State_Cortico - cerebellar	ERAP2	mQTL_BrainMeta	cg09750775	5	96875999	rs2910687	5	96941173	C	T	0.564513	-0.00682232	0.00202537	0.000755979	-1.23323	0.0332713	9.99913e-301	0.00553208	0.0016491	0.000794776	0.309965	20	ENSG00000164308	5	96875986	96919703	+
Resting_state_DMN+ Intra-network	RBM44	mQTL_McRae	cg22245096	2	237772409	rs11680408	2	237753871	A	G	0.218384	-0.00896674	0.00250815	0.000350179	0.374906	0.0386363	2.91405e-22	-0.0239173	0.00712969	0.000794779	0.403056	20	ENSG00000177483	2	237798389	237842808	+
Cerebellar Peduncle	PPP5C	mQTL_McRae	cg04404772	19	46373352	rs1024782	19	46384310	T	C	0.2649	-0.00556798	0.00159664	0.000487899	0.458945	0.0373836	1.20904e-34	-0.0121321	0.00361657	0.000794814	0.306205	20	ENSG00000011485	19	46347087	46392981	+
Subcortical Intensity + Supraventricular White Matter	SF3A3	mQTL_BrainMeta	cg09847153	1	37995868	rs10890238	1	37979982	T	A	0.581356	-0.00325144	0.000965483	0.000758019	1.0992	0.0291045	0	-0.00295802	0.000881839	0.00079545	0.219671	15	ENSG00000183431	1	37956975	37990075	-
Supraventricular FreeWater	C1orf52	mQTL_McRae	cg02487061	1	85255567	rs11161571	1	85256566	G	A	0.372504	-0.00522791	0.00144845	0.000307022	0.304613	0.0335264	1.02977e-19	-0.0171625	0.0051165	0.000795559	0.534249	20	ENSG00000162642	1	85249953	85259672	-
Temporal Lobe Volume and Area	SPRY1	mQTL_BrainMeta	cg24727114	4	123786416	rs3113363	4	123786887	T	C	0.388294	-0.00351087	0.000981252	0.000346298	0.436306	0.0452655	5.48081e-22	-0.0080468	0.00239894	0.000795636	0.793722	20	ENSG00000164056	4	123396795	123403760	+
Dorsal Stream Volume and Area	SORBS3	mQTL_McRae	cg23560755	8	22562006	rs17733242	8	22528032	G	A	0.105837	0.00299632	0.000836626	0.000341712	-0.496045	0.0518291	1.06096e-21	-0.00604042	0.00180081	0.000795728	0.232764	20	ENSG00000120896	8	22544986	22575788	+
Subcortical Intensity + Supraventricular White Matter	APEH	mQTL_McRae	cg05126514	3	49660025	rs9836291	3	49660026	A	G	0.28985	-0.00349937	0.00104247	0.000788515	-1.44228	0.016872	0	0.00242628	0.00072335	0.000795887	0.307348	20	ENSG00000164062	3	49674014	49683971	+
Limbic Volumes	FAM83C	mQTL_BrainMeta	cg16814978	20	35296001	rs3795159	20	35308459	G	C	0.369129	0.00343877	0.000912209	0.000163433	0.322652	0.0439071	2.00408e-13	0.0106578	0.00317752	0.00079615	0.0199526	4	ENSG00000125998	20	35285731	35292425	-
Limbic Volumes	PINX1	mQTL_BrainMeta	cg25083091	8	10789180	rs11250075	8	10786249	A	G	0.55985	0.00308924	0.000887734	0.000501568	0.536862	0.0426534	2.50155e-36	0.00575426	0.0017156	0.000796282	0.0758436	20	ENSG00000258724	8	10725399	10839847	-
General White Matter Tract	UNC13D	mQTL_BrainMeta	cg23891399	17	75828539	rs9897048	17	75842010	A	G	0.679176	-0.00209998	0.000505974	3.3194e-05	0.377433	0.0662792	1.23672e-08	-0.00556385	0.00165884	0.000796315	0.691454	20	ENSG00000092929	17	75827225	75844552	-
Resting_state_Motor	WSCD2	mQTL_BrainMeta	cg00770443	12	108218068	rs7964556	12	108218459	G	A	0.711725	-0.00895772	0.00258345	0.00052563	-0.622884	0.0471117	6.60072e-40	0.014381	0.00428782	0.000796725	0.653811	19	ENSG00000075035	12	108129288	108250537	+
Basal Ganglia + Thalamus + Cerebellum	SPATS2L	mQTL_BrainMeta	cg22120825	2	200159753	rs11684942	2	200144413	C	T	0.828864	0.00353833	0.000933979	0.000151593	-0.47042	0.0652274	5.51348e-13	-0.00752164	0.00224267	0.000796891	0.0164858	20	ENSG00000196141	2	200305881	200482264	+
Resting_State_Visual+ Inter-hemispheric	SLC25A19	mQTL_McRae	cg22179177	17	75289804	rs56122124	17	75283860	G	A	0.197416	0.00954063	0.00274062	0.000499183	-0.508463	0.0406327	6.28825e-36	-0.0187637	0.00559469	0.000797001	0.737001	20	ENSG00000125454	17	75272981	75289510	-
Basal Ganglia + Thalamus + Cerebellum	PER3	mQTL_BrainMeta	cg08764927	1	7784835	rs10864315	1	7790021	C	T	0.7071	0.00289588	0.000777523	0.000195709	0.370826	0.0480911	1.24913e-14	0.00780926	0.00232851	0.000797209	0.00627068	20	ENSG00000049246	1	7784291	7845177	+
Cerebellar Peduncle	CPTP	mQTL_McRae	cg05598010	1	1326417	rs2260424	1	1379334	A	G	0.0651391	-0.00966988	0.00284115	0.000665273	-1.13632	0.0577207	2.81289e-86	0.00850982	0.0025374	0.000797222	0.675477	20	ENSG00000224051	1	1324756	1328896	+
Cerebellar Peduncle	TMEM200B	mQTL_BrainMeta	cg06155303	1	29134305	rs12032470	1	29138442	C	A	0.5499	-0.00498433	0.00140509	0.000389153	0.460481	0.0447488	7.78954e-25	-0.0108242	0.00322757	0.000797491	0.147016	12	ENSG00000253304	1	29119429	29123903	-
Temporal Lobe Volume and Area	GBP4	mQTL_BrainMeta	cg22221320	1	89198657	rs630369	1	89233473	T	G	0.292731	0.00352008	0.00104539	0.000759277	1.35595	0.0365822	9.9988e-301	0.00259603	0.000774141	0.000798161	0.149571	19	ENSG00000162654	1	89181144	89198942	-
Resting_State_Cortico - cerebellar	GSTM5	mQTL_McRae	cg24467349	1	109712213	rs11101986	1	109704618	A	C	0.338008	-0.0071474	0.0021213	0.000753477	0.971587	0.0281397	3.12719e-261	-0.00735642	0.00219371	0.000798196	0.954572	20	ENSG00000134201	1	109711780	109775428	+
Cerebellar Peduncle	FAM167B	mQTL_BrainMeta	cg21155609	1	32247674	rs60115555	1	32242329	G	A	0.962385	-0.0135069	0.00365172	0.000216646	0.693747	0.0873008	1.91667e-15	-0.0194695	0.00580602	0.00079846	0.000923265	6	ENSG00000183615	1	32247222	32248856	+
White Matter Connectivitiy	DCAF7	mQTL_BrainMeta	cg21308809	17	63536986	rs7221979	17	63537156	G	A	0.41567	-0.00211679	0.000577843	0.000249029	0.371547	0.0446084	8.14774e-17	-0.00569723	0.00169901	0.000798641	0.334583	10	ENSG00000136485	17	63550222	63594286	+
White Matter Connectivitiy	TSPAN10	mQTL_McRae	cg07073561	17	81648794	rs8908	17	81650841	G	A	0.3806	0.00197576	0.000588513	0.000787336	-1.25203	0.0181641	0	-0.00157805	0.000470604	0.000798737	0.359986	20	ENSG00000182612	17	81637171	81648754	+
Resting State fMRI	RNPS1	mQTL_BrainMeta	cg07701514	16	2281426	rs149532	16	2281429	G	A	0.915389	-0.00357161	0.00104041	0.0005972	-0.935144	0.0597311	3.02786e-55	0.00381932	0.001139	0.000798765	0.245621	10	ENSG00000205937	16	2253116	2268397	-
Occiptal Lobe Volume and Area	PMF1-BGLAP	mQTL_McRae	cg20674231	1	156220571	rs116480793	1	156108585	T	C	0.020877	0.00786859	0.00231187	0.00066512	-1.99323	0.101966	4.28972e-85	-0.00394766	0.00117731	0.000799075	0.201893	20	ENSG00000260238	1	156212982	156243332	+
Temporal Lobe Volume and Area	KCNA2	mQTL_McRae	cg26297344	1	110608541	rs11102146	1	110663414	C	T	0.167462	0.00433138	0.00126559	0.000620669	0.661568	0.0395054	6.02814e-63	0.00654714	0.00195256	0.000799084	0.0983379	20	ENSG00000177301	1	110519837	110631474	-
Ventral Stream Volume and Area	CEP295NL	mQTL_BrainMeta	cg15290312	17	78901057	rs4789864	17	78901057	C	T	0.575453	0.00313215	0.000915997	0.000627625	0.846652	0.0494802	1.2298e-65	0.00369945	0.0011033	0.000799141	0.446995	13	ENSG00000178404	17	78870910	78903217	-
Cortical Grey-White Intensities	TCN2	mQTL_McRae	cg11875119	22	30607160	rs2240433	22	30607151	A	G	0.42784	0.00325723	0.000954212	0.000641283	-0.561633	0.031385	1.2911e-71	-0.00579957	0.00172963	0.000799206	0.000193176	20	ENSG00000185339	22	30607003	30627271	+
Basal Ganglia + Thalamus + Cerebellum	DPY30	mQTL_BrainMeta	cg16259886	2	32040052	rs2366547	2	32026040	A	G	0.278454	-0.00289784	0.000793201	0.000258845	-0.409428	0.0484834	3.0479e-17	0.00707777	0.00211086	0.00079934	0.513445	14	ENSG00000162961	2	31867809	32039805	-
Limbic Volumes	PPP2R1B	mQTL_McRae	cg09085632	11	111766476	rs4936691	11	111776360	T	C	0.279272	-0.00331933	0.000983663	0.000739622	0.909198	0.0305382	8.87517e-195	-0.00365083	0.00108883	0.000799434	0.386451	20	ENSG00000137713	11	111726908	111766389	-
White Matter Connectivitiy	CBR3	mQTL_McRae	cg17499729	21	36132457	rs8134897	21	36161752	G	A	0.108272	0.00334324	0.000909792	0.0002381	0.435631	0.0531747	2.5595e-16	0.00767448	0.00228892	0.000799749	0.740293	15	ENSG00000159231	21	36135079	36146562	+
Dorsal Stream Volume and Area	BCR	mQTL_BrainMeta	cg00919591	22	23181949	rs4820548	22	23237668	C	T	0.559496	0.0019731	0.000518512	0.000141625	-0.430615	0.0607388	1.34489e-12	-0.00458205	0.00136661	0.000799791	0.828056	10	ENSG00000186716	22	23179704	23318037	+
Parietal Lobe Volume and Area	PDF	mQTL_McRae	cg05765605	16	69326404	rs9923260	16	69323778	T	C	0.183022	0.0051486	0.00153239	0.000779848	1.45065	0.0278804	0	0.00354917	0.00105855	0.000799792	0.51452	20	ENSG00000258429	16	69326913	69330588	-
Subcortical Intensity + Supraventricular White Matter	TTYH3	mQTL_BrainMeta	cg20813462	7	2606625	rs11772569	7	2606728	G	C	0.860917	-0.00485625	0.00137049	0.000394966	0.702454	0.0678014	3.75141e-25	-0.00691326	0.00206196	0.000800078	0.0102548	20	ENSG00000136295	7	2631986	2664802	+
General White Matter Tract	NQO2	mQTL_BrainMeta	cg12761825	6	3023542	rs13193229	6	3023150	T	A	0.413559	0.00161135	0.000478885	0.00076602	1.08633	0.0273718	0	0.00148329	0.000442409	0.000800079	0.227521	20	ENSG00000124588	6	2987987	3019755	+
Supraventricular OD	STUB1	mQTL_BrainMeta	cg04861096	16	679354	rs9937369	16	707891	T	C	0.469802	-0.0040993	0.00121769	0.000761377	-1.21383	0.032748	1.00002e-300	0.00337716	0.00100731	0.000800399	0.381681	20	ENSG00000103266	16	680224	682870	+
Occiptal Lobe Volume and Area	ST8SIA2	mQTL_BrainMeta	cg23043611	15	92595915	rs28438060	15	92616176	A	G	0.740974	-0.0026228	0.000779121	0.000761693	1.37141	0.0369992	1e-300	-0.00191249	0.000570457	0.000800681	0.334225	20	ENSG00000140557	15	92393881	92468728	+
General White Matter Tract	IFIT3	mQTL_McRae	cg06460983	10	89332583	rs11203070	10	89331657	A	G	0.226056	0.00190239	0.000559256	0.000669807	0.715563	0.0361296	2.67178e-87	0.00265859	0.000793005	0.000800693	0.0701804	20	ENSG00000119917	10	89327307	89377473	+
Parietal Lobe Volume and Area	RBBP6	mQTL_McRae	cg10272779	16	24541548	rs9922288	16	24539609	A	G	0.227586	-0.0054551	0.00141561	0.000116431	0.244627	0.0359804	1.05422e-11	-0.0222997	0.00665168	0.000800896	0.00200881	18	ENSG00000122257	16	24537693	24572863	+
General White Matter Tract	C1QL1	mQTL_BrainMeta	cg20215112	17	44987687	rs60117359	17	44982683	T	G	0.751044	-0.00184214	0.000547272	0.000762535	1.46691	0.039576	9.99922e-301	-0.00125579	0.000374612	0.000801586	1.29866e-06	20	ENSG00000131094	17	44959693	44968303	-
Resting_state_Motor	SOST	mQTL_BrainMeta	cg15660293	17	43720494	rs4792909	17	43721456	G	T	0.618991	0.00852119	0.00241283	0.000413028	0.452328	0.042456	1.66985e-26	0.0188385	0.00561968	0.000801597	0.149603	13	ENSG00000167941	17	43753738	43758791	-
General White Matter Tract	H3C8	mQTL_BrainMeta	cg00036011	6	26271490	rs9358914	6	26261835	G	T	0.698426	-0.00196472	0.000509944	0.000116764	-0.339066	0.0498618	1.04528e-11	0.0057945	0.00172859	0.000801839	0.0798359	12	ENSG00000273983	6	26270918	26271413	-
Basal Ganglia + Thalamus + Cerebellum	BZW1	mQTL_McRae	cg09046974	2	200811714	rs3754937	2	200810630	G	C	0.4313	-0.00242139	0.000716062	0.000720825	0.764508	0.0300268	5.35745e-143	-0.00316725	0.000944856	0.000802006	0.0424493	20	ENSG00000082153	2	200810594	200827338	+
General White Matter Tract	SLC9A2	mQTL_McRae	cg05021854	2	102618932	rs2192666	2	102600072	C	T	0.380024	0.00178635	0.000486105	0.000238013	0.265328	0.0324415	2.86999e-16	0.00673261	0.00200853	0.000802285	0.713116	20	ENSG00000115616	2	102619553	102711355	+
Limbic Volumes	GMIP	mQTL_BrainMeta	cg14043049	19	19637766	rs1054685	19	19623730	C	T	0.601129	0.00380719	0.000898255	2.25092e-05	0.244217	0.0445977	4.35069e-08	0.0155894	0.00465114	0.000803063			ENSG00000089639	19	19629476	19643657	-
Dorsal Stream Volume and Area	LMBR1	mQTL_McRae	cg17536848	7	156893861	rs73167983	7	156894028	C	G	0.286695	-0.00192906	0.00056728	0.000672512	0.690986	0.0348107	1.10549e-87	-0.00279175	0.000832932	0.000803126	0.235517	20	ENSG00000105983	7	156668946	156893216	-
Basal Ganglia + Thalamus + Cerebellum	CERS5	mQTL_BrainMeta	cg01577165	12	50222651	rs10876013	12	50232282	T	A	0.349435	0.0025031	0.000744062	0.000767927	1.13534	0.0291716	0	0.00220471	0.000657809	0.000803449	0.00831155	18	ENSG00000139624	12	50129289	50167533	-
Basal Ganglia + Thalamus + Cerebellum	UTP4	mQTL_McRae	cg08085199	16	69136645	rs56025347	16	69146959	A	G	0.061268	0.00511237	0.00149512	0.000627654	1.08632	0.0642396	3.76918e-64	0.00470614	0.00140417	0.000803633	0.633477	20	ENSG00000141076	16	69131291	69231130	+
Orbital Frontal	NIPSNAP1	mQTL_McRae	cg12788855	22	29581264	rs71640299	22	29581240	A	G	0.05105	0.00544896	0.0015234	0.000347776	0.715066	0.0745438	8.59233e-22	0.00762022	0.00227372	0.00080394	0.281721	20	ENSG00000184117	22	29554808	29581327	-
Occiptal Lobe Volume and Area	MIEN1	mQTL_BrainMeta	cg16557858	17	39723487	rs2934967	17	39714125	G	A	0.304849	0.00281178	0.000742511	0.000152567	0.332586	0.0462023	6.08905e-13	0.0084543	0.00252261	0.00080403	0.748752	13	ENSG00000141741	17	39728496	39730532	-
Resting_State_Visual+ Inter-hemispheric	STAB2	mQTL_BrainMeta	cg23227824	12	103586239	rs697196	12	103599076	C	T	0.778589	0.00907294	0.00258659	0.000452012	0.61565	0.0542478	7.51542e-30	0.0147372	0.0043975	0.000804441	0.0916549	20	ENSG00000136011	12	103587273	103766719	+
Orbital Frontal	IFT22	mQTL_BrainMeta	cg09862440	7	101322428	rs35653054	7	101318762	T	A	0.165795	0.00293203	0.000871708	0.000769467	1.43666	0.0368115	0	0.00204086	0.000609008	0.000804844	0.172102	20	ENSG00000128581	7	101310914	101321823	-
Occiptal Lobe Volume and Area	FAM120B	mQTL_McRae	cg18928900	6	170296405	rs9460122	6	170360805	C	T	0.217815	-0.00330688	0.000835135	7.50464e-05	0.247335	0.039319	3.16516e-10	-0.01337	0.0039898	0.000805038	0.332186	20	ENSG00000112584	6	170290703	170407067	+
Resting_State_Cortico - cerebellar	KLK14	mQTL_BrainMeta	cg23930230	19	51094752	rs62114151	19	51095318	C	G	0.736228	-0.00788903	0.00226415	0.000493378	-0.598518	0.0489458	2.19751e-34	0.0131809	0.0039335	0.000805368	0.0834909	20	ENSG00000129437	19	51077495	51084245	-
Occiptal Lobe Volume and Area	NEUROD2	mQTL_BrainMeta	cg05341260	17	39574197	rs6503521	17	39559298	T	G	0.847343	-0.00341064	0.000950875	0.000334711	-0.632103	0.0672818	5.72975e-21	0.0053957	0.00161021	0.00080541	0.46577	15	ENSG00000171532	17	39603536	39609777	-
Orbital Frontal	GLIS1	mQTL_McRae	cg24741609	1	53656387	rs12031794	1	53656145	T	C	0.256562	-0.00252416	0.000742732	0.000677626	0.703101	0.0350025	9.56069e-90	-0.00359004	0.00107138	0.000805608	0.76457	20	ENSG00000174332	1	53506237	53739164	-
General White Matter Tract	DYNLL2	mQTL_BrainMeta	cg07056057	17	58082259	rs9898830	17	58074959	C	T	0.353175	0.00184371	0.000493717	0.000188209	-0.334219	0.0440299	3.181e-14	-0.00551647	0.00164631	0.000805769	0.252432	10	ENSG00000264364	17	58083419	58095542	+
Temporal Lobe Volume and Area	HGFAC	mQTL_BrainMeta	cg26955579	4	3441956	rs1055711	4	3432055	A	T	0.249639	-0.00390808	0.00110045	0.000383239	-0.506923	0.0501211	4.78968e-24	0.00770941	0.00230078	0.000805832	0.108554	20	ENSG00000109758	4	3441968	3449486	+
White Matter Connectivitiy	WDR6	mQTL_McRae	cg05785598	3	49008222	rs4974085	3	48887467	G	A	0.345523	-0.00205235	0.000602975	0.000664798	-0.628825	0.032979	4.70978e-81	0.00326379	0.00097405	0.000805963	0.53117	20	ENSG00000178252	3	49007062	49015953	+
Resting_state_Motor	WHRN	mQTL_BrainMeta	cg13636371	9	114501815	rs10817622	9	114480295	T	C	0.464271	-0.00791757	0.00235334	0.000767132	-1.21887	0.032884	9.99945e-301	0.00649583	0.00193869	0.000806301	0.031921	20	ENSG00000095397	9	114402080	114505473	-
Ventral Stream Volume and Area	SPEM1	mQTL_BrainMeta	cg13986127	17	7418864	rs11078677	17	7418539	C	T	0.620861	-0.00361229	0.000930175	0.000102982	0.416867	0.0629017	3.4196e-11	-0.00866534	0.00258622	0.000806436	0.439245	20	ENSG00000181323	17	7420324	7421632	+
Limbic Volumes	EXT1	mQTL_BrainMeta	cg23298114	8	117921172	rs2447535	8	117933944	A	G	0.292314	0.00348854	0.000965284	0.000301509	-0.459123	0.0513809	4.04722e-19	-0.00759828	0.0022679	0.000807077	0.20527	20	ENSG00000182197	8	117794490	118111826	-
Supraventricular OD	MSX1	mQTL_McRae	cg22070991	4	4855177	rs7691946	4	4845601	A	C	0.445467	0.0049559	0.00122262	5.04545e-05	-0.190435	0.031995	2.64848e-09	-0.0260241	0.00776758	0.000807103	0.0414491	20	ENSG00000163132	4	4859665	4863936	+
Subcortical Intensity + Supraventricular White Matter	APEH	mQTL_BrainMeta	cg20832320	3	49674906	rs11130213	3	49674864	T	C	0.2895	-0.0035073	0.00104273	0.000769414	-1.18706	0.0315969	0	0.00295462	0.000881931	0.000807608	0.428046	14	ENSG00000164062	3	49674014	49683971	+
General White Matter Tract	TBC1D10A	mQTL_McRae	cg27060381	22	30327374	rs56147342	22	30300321	T	C	0.098159	-0.00275953	0.000803919	0.000597833	0.84106	0.0546911	2.28629e-53	-0.00328101	0.000979362	0.000807663	0.100864	20	ENSG00000099992	22	30291990	30326947	-
Dorsal Stream Volume and Area	RFX6	mQTL_BrainMeta	cg12892004	6	116877115	rs339324	6	116873861	T	C	0.660958	-0.00183289	0.000544943	0.000769768	-1.13657	0.0301632	0	0.00161265	0.000481369	0.000807729	0.668648	20	ENSG00000185002	6	116877212	116932161	+
Basal Ganglia + Thalamus + Cerebellum	LIMA1	mQTL_McRae	cg21150049	12	50283715	rs2280503	12	50744904	C	A	0.345436	0.00269818	0.000745876	0.000297509	-0.291398	0.0328181	6.7349e-19	-0.00925943	0.00276392	0.000807812	0.234324	20	ENSG00000050405	12	50175788	50283520	-
Subcortical Intensity + Supraventricular White Matter	RPS16	mQTL_McRae	cg06580800	19	39430895	rs11881477	19	39458139	A	G	0.357755	-0.00345206	0.000995488	0.000524916	-0.440352	0.0339432	1.73583e-38	0.00783932	0.00234003	0.000807846	0.789792	20	ENSG00000105193	19	39433137	39435949	-
Cortical Grey-White Intensities	PPP1R35	mQTL_BrainMeta	cg27321079	7	100436831	rs6962151	7	100430861	C	T	0.199	0.00445173	0.00118885	0.000180697	0.394929	0.052668	6.4571e-14	0.0112722	0.00336477	0.000807892	0.889034	10	ENSG00000160813	7	100435282	100436497	-
Subcortical Intensity + Supraventricular White Matter	SELENOO	mQTL_McRae	cg24361256	22	50199516	rs73187247	22	50191443	T	C	0.137224	-0.00472431	0.0013795	0.000615588	0.739868	0.0458531	1.43372e-58	-0.00638534	0.00190605	0.000808025	0.45778	20	ENSG00000073169	22	50201011	50217616	+
White Matter Connectivitiy	JPH2	mQTL_McRae	cg12149609	20	44187960	rs6130566	20	44203553	A	C	0.128315	-0.00318937	0.000865772	0.000229736	0.393024	0.0488023	8.05285e-16	-0.00811495	0.00242237	0.000808109	0.136565	20	ENSG00000149596	20	44106590	44187188	-
Parietal Lobe Volume and Area	DDX19B	mQTL_BrainMeta	cg27551423	16	70289231	rs28733806	16	70301420	C	G	0.575259	0.00484767	0.00121478	6.59144e-05	-0.271071	0.0439708	7.05782e-10	-0.0178834	0.00533838	0.000808198	0.489741	3	ENSG00000157349	16	70289663	70335305	+
Limbic Volumes	DOCK10	mQTL_BrainMeta	cg05363955	2	225010972	rs9288597	2	225010985	T	C	0.784834	-0.0042217	0.00107636	8.77486e-05	0.38551	0.0598551	1.18913e-10	-0.010951	0.00326901	0.000808319	0.198576	9	ENSG00000135905	2	224765090	225042468	-
Occiptal Lobe Volume and Area	LRP5	mQTL_BrainMeta	cg16414472	11	68342637	rs312780	11	68342627	T	C	0.408261	-0.00248666	0.000698502	0.000370869	0.425155	0.0429533	4.24343e-23	-0.00584883	0.00174597	0.000808386	0.00340677	20	ENSG00000162337	11	68312591	68449275	+
Cortical Grey-White Intensities	HSD3B7	mQTL_McRae	cg09162137	16	30984306	rs72799341	16	30925422	A	G	0.240524	-0.00459836	0.00110546	3.18676e-05	-0.207974	0.0368155	1.61304e-08	0.0221103	0.00660093	0.000809376	0.521037	17	ENSG00000099377	16	30985207	30989147	+
Basal Ganglia + Thalamus + Cerebellum	ZNF491	mQTL_BrainMeta	cg20670085	19	11798368	rs282748	19	11853393	G	A	0.610304	0.00243732	0.000724729	0.000770761	1.24044	0.033466	9.99887e-301	0.00196488	0.00058665	0.000810103	0.237441	20	ENSG00000177599	19	11797667	11809622	+
Dorsal Stream Volume and Area	ATP1A2	mQTL_McRae	cg13149890	1	160114608	rs79339677	1	160114609	A	G	0.113659	0.00271978	0.000810973	0.000797315	-1.94826	0.0304222	0	-0.001396	0.000416825	0.000810642	0.516162	20	ENSG00000018625	1	160115759	160143591	+
Resting State fMRI	CDC27	mQTL_BrainMeta	cg09692838	17	47100065	rs12939753	17	47104133	G	A	0.48685	-0.0020804	0.000587013	0.000394049	0.432661	0.0422541	1.31909e-24	-0.00480839	0.00143572	0.000810708	0.909677	20	ENSG00000004897	17	47117703	47189422	-
Subcortical Intensity + Supraventricular White Matter	ZNF774	mQTL_BrainMeta	cg03959527	15	90351720	rs2589973	15	90349061	C	T	0.684651	-0.00345499	0.00102747	0.000772094	-1.12116	0.0300886	6.81664e-304	0.00308163	0.000920161	0.00081101	0.080584	20	ENSG00000196391	15	90352284	90369146	+
Temporal Lobe Volume and Area	ZNF503	mQTL_BrainMeta	cg14533595	10	75397736	rs10762666	10	75397731	G	A	0.757892	0.00377763	0.00112348	0.000772574	-1.23365	0.0329018	1.11541e-307	-0.00306216	0.00091435	0.000811047	0.0253655	18	ENSG00000165655	10	75397830	75401764	-
Cerebellar Peduncle	CLN8	mQTL_BrainMeta	cg22761795	8	1316952	rs10111688	8	1310504	C	T	0.810689	-0.00660435	0.001789	0.000222808	0.627083	0.0787818	1.72401e-15	-0.0105319	0.00314479	0.000811072	0.530113	19	ENSG00000182372	8	1755778	1801711	+
Supraventricular OD	SIK2	mQTL_BrainMeta	cg11344533	11	111604669	rs490897	11	111617190	G	A	0.703213	-0.00461055	0.00133245	0.000539759	-0.567697	0.0426386	1.9155e-40	0.0081215	0.00242508	0.000811172	0.408613	16	ENSG00000170145	11	111602449	111730855	+
Occiptal Lobe Volume and Area	CMPK1	mQTL_McRae	cg23803206	1	47333175	rs9725517	1	47331032	T	G	0.320388	-0.00248217	0.0007287	0.000658506	-0.599257	0.0327074	5.5498e-75	0.00414208	0.00123684	0.000811291	0.000410339	20	ENSG00000162368	1	47333790	47378839	+
Cortical Thickness	IFITM1	mQTL_McRae	cg20566897	11	313527	rs6598042	11	324635	A	G	0.462095	-0.00181126	0.000468759	0.000111573	-0.221895	0.033051	1.8972e-11	0.00816269	0.00243741	0.000811292	0.442511	5	ENSG00000185885	11	310041	315272	+
Basal Ganglia + Thalamus + Cerebellum	YBEY	mQTL_McRae	cg14065109	21	46295092	rs4365550	21	46302616	A	G	0.096008	-0.00409546	0.00121201	0.000727294	-1.20535	0.0481606	3.05409e-138	0.00339773	0.00101465	0.00081197	0.432103	20	ENSG00000182362	21	46286342	46297751	+
Resting State fMRI	KIF13B	mQTL_McRae	cg19147369	8	29299509	rs187080802	8	28765473	T	C	0.015008	0.00881764	0.00237255	0.000201985	-1.11657	0.144644	1.1683e-14	-0.00789708	0.0023583	0.000812101	0.895459	7	ENSG00000197892	8	29067278	29263124	-
Parietal Lobe Volume and Area	ZBTB46	mQTL_BrainMeta	cg02630914	20	63805642	rs4809348	20	63806635	A	G	0.86105	-0.0058141	0.00173144	0.000785199	1.53443	0.0346363	0	-0.00378911	0.00113163	0.000812939	0.811327	20	ENSG00000130584	20	63743668	63832038	-
Ventral Stream Volume and Area	RIPPLY3	mQTL_McRae	cg22350859	21	37010215	rs73198032	21	37010208	G	A	0.21294	-0.00379153	0.0010972	0.000548972	0.509106	0.037607	9.39036e-42	-0.00744743	0.00222426	0.000813158	0.361322	20	ENSG00000183145	21	37006150	37019662	+
Dorsal Stream Volume and Area	PBX1	mQTL_BrainMeta	cg19767020	1	164613431	rs7517971	1	164605817	A	G	0.90165	-0.00373218	0.00088221	2.3319e-05	-0.555169	0.101348	4.30534e-08	0.0067226	0.00200781	0.000813295	0.67659	4	ENSG00000185630	1	164555584	164899296	+
Resting State fMRI	TCF25	mQTL_McRae	cg26756782	16	89855810	rs17232484	16	89795242	A	G	0.013124	0.00907692	0.00250489	0.000290436	1.25072	0.142856	2.03929e-18	0.00725736	0.00216753	0.000813317	0.752864	20	ENSG00000141002	16	89873570	89913627	+
Basal Ganglia + Thalamus + Cerebellum	ACP2	mQTL_BrainMeta	cg00536939	11	47257801	rs10838681	11	47253513	G	A	0.7292	0.00303534	0.000798842	0.000144891	0.332074	0.0468975	1.43287e-12	0.00914057	0.00273009	0.000813727	0.778537	15	ENSG00000134575	11	47239302	47248906	-
White Matter Connectivitiy	GLRA1	mQTL_BrainMeta	cg14319409	5	151924848	rs7715645	5	151936736	T	G	0.591651	0.00210171	0.000579728	0.000288589	-0.381838	0.0437552	2.62235e-18	-0.00550419	0.00164406	0.000814168	0.0507837	19	ENSG00000145888	5	151822513	151924851	-
General White Matter Tract	ZNF184	mQTL_McRae	cg27131891	6	27545635	rs7765989	6	28432518	C	T	0.236524	-0.002263	0.000552021	4.14066e-05	-0.218063	0.0375905	6.59162e-09	0.0103777	0.00309979	0.000814323	0.573882	20	ENSG00000096654	6	27450743	27473118	-
Resting_state_DMN+ Intra-network	MAPKBP1	mQTL_BrainMeta	cg02710860	15	41773203	rs28701757	15	41783870	A	G	0.341902	-0.00777142	0.00219837	0.000407652	-0.480261	0.0460641	1.88813e-25	0.0161817	0.00483342	0.000814348	0.027876	20	ENSG00000137802	15	41774434	41827855	+
Dorsal Stream Volume and Area	PXDC1	mQTL_BrainMeta	cg14782119	6	3694106	rs2296260	6	3737828	A	C	0.639709	0.00179393	0.000533664	0.000775104	-1.2697	0.0342554	9.99919e-301	-0.00141287	0.000422031	0.000814572	0.0849678	20	ENSG00000168994	6	3722614	3751713	-
Cortical Thickness	PRSS55	mQTL_McRae	cg01072821	8	10524655	rs4473997	8	10514738	C	T	0.332713	-0.00170247	0.000497975	0.000629014	0.550869	0.0334237	4.99065e-61	-0.00309052	0.000923224	0.000815366	0.670419	20	ENSG00000184647	8	10525532	10554166	+
Supraventricular OD	BCAN	mQTL_McRae	cg20299670	1	156654445	rs2185784	1	156649569	T	A	0.387692	0.00548613	0.00162999	0.000763396	-0.906505	0.028302	4.20777e-225	-0.00605196	0.001808	0.000815986	0.0766262	20	ENSG00000132692	1	156641390	156659532	+
Resting_state_Motor	PLEKHA2	mQTL_BrainMeta	cg04142296	8	38900014	rs11785631	8	38904334	T	G	0.256761	0.00931873	0.00269219	0.000537378	-0.680985	0.0518101	1.84589e-39	-0.0136842	0.00408817	0.000816117	0.0215394	20	ENSG00000169499	8	38901235	38973912	+
Dorsal Stream Volume and Area	ATF5	mQTL_BrainMeta	cg23878206	19	49928168	rs3826777	19	49928131	G	A	0.6422	0.00191005	0.000539823	0.000402745	0.456276	0.0442164	5.77224e-25	0.00418617	0.00125072	0.000816907	0.0611519	20	ENSG00000169136	19	49928702	49933935	+
Resting_State_Unimodal-heteromodal	H1-1	mQTL_BrainMeta	cg26174326	6	26016446	rs9358901	6	26024208	T	G	0.689688	-0.00945646	0.00281388	0.000777589	1.29423	0.0349172	9.99906e-301	-0.0073066	0.00218308	0.00081715	0.147843	20	ENSG00000124610	6	26017032	26017787	-
Resting_state_Motor	NALCN	mQTL_McRae	cg20236424	13	101258460	rs9518361	13	101263487	T	C	0.382572	-0.00823966	0.00241501	0.000645223	0.562062	0.0326151	1.49704e-66	-0.0146597	0.0043801	0.000817236	0.978876	20	ENSG00000102452	13	101053776	101416508	-
General White Matter Tract	FZD7	mQTL_McRae	cg12294118	2	202014862	rs78488377	2	202828554	A	G	0.04685	-0.00405942	0.00113741	0.000358352	-0.847392	0.0879272	5.55633e-22	0.00479049	0.00143133	0.00081728	0.0143695	17	ENSG00000155760	2	202033855	202038441	+
General White Matter Tract	GRB10	mQTL_McRae	cg14569352	7	50679290	rs757999	7	50679275	A	G	0.222166	-0.0019814	0.000574247	0.00055968	-0.503851	0.0366056	4.17755e-43	0.00393251	0.00117498	0.000817281	0.124858	20	ENSG00000106070	7	50590063	50793462	-
Resting_state_DMN+ Intra-network	ASGR2	mQTL_McRae	cg04281898	17	7107821	rs62058755	17	7107825	A	G	0.399678	-0.00725752	0.00212051	0.000620412	-0.52209	0.0326321	1.29302e-57	0.0139009	0.00415347	0.000817458	0.230396	20	ENSG00000161944	17	7101322	7115700	-
Resting_State_Cortico - cerebellar	SLC27A3	mQTL_BrainMeta	cg07567724	1	153805245	rs7522030	1	153881560	C	T	0.49108	0.00705369	0.00201101	0.000452272	-0.636698	0.0569431	5.03391e-29	-0.0110785	0.00331026	0.000817705	0.40943	11	ENSG00000143554	1	153774354	153780157	+
Cerebellar Peduncle	INTS11	mQTL_BrainMeta	cg04926200	1	1318848	rs34876581	1	1360023	C	T	0.935355	0.0108805	0.0028434	0.000129936	0.894314	0.129564	5.11012e-12	0.0121663	0.00363531	0.000817779	0.293897	15	ENSG00000127054	1	1311585	1324687	-
Cerebellar Peduncle	MAP1LC3B	mQTL_McRae	cg02828564	16	87411765	rs1050863	16	87407289	G	A	0.428542	0.00478743	0.00141276	0.000702247	0.665589	0.0312246	8.04042e-101	0.00719277	0.00214923	0.000817852	0.126819	20	ENSG00000140941	16	87383953	87404779	+
Supraventricular OD	VAMP3	mQTL_BrainMeta	cg08923594	1	7402116	rs705693	1	7402556	C	T	0.740455	-0.00629245	0.00182903	0.000581019	-1.02901	0.0712489	2.79556e-47	0.00611504	0.0018272	0.000817855	0.120388	14	ENSG00000049245	1	7771296	7781432	+
Supraventricular OD	RNF168	mQTL_McRae	cg07585136	3	196503908	rs9837962	3	196560747	C	A	0.273	-0.00619474	0.00178805	0.000531178	-0.446531	0.0345118	2.72919e-38	0.013873	0.00414538	0.000818024	0.000103882	20	ENSG00000163961	3	196468783	196503768	-
Resting_state_DMN+ Intra-network	CD81	mQTL_BrainMeta	cg02525637	11	2386469	rs16928242	11	2400301	C	T	0.020835	0.0267631	0.00733153	0.000261824	0.726336	0.0866957	5.38383e-17	0.0368467	0.0110104	0.000818264	0.00192038	6	ENSG00000110651	11	2376177	2397397	+
Supraventricular FreeWater	NOL12	mQTL_BrainMeta	cg01575652	22	37681599	rs929039	22	37675504	T	C	0.66825	0.00536203	0.00147992	0.000291005	0.398806	0.0456862	2.56385e-18	0.0134452	0.00401783	0.00081873	0.520557	20	ENSG00000273899	22	37681673	37693476	+
Occiptal Lobe Volume and Area	SPG21	mQTL_McRae	cg25879395	15	64980222	rs11071821	15	64980223	A	G	0.405498	0.00233493	0.000697283	0.000812194	-1.34827	0.0148709	0	-0.0017318	0.000517521	0.000818888	0.624002	20	ENSG00000090487	15	64963022	64990310	-
Cortical Grey-White Intensities	CHST14	mQTL_BrainMeta	cg01325029	15	40512096	rs2034652	15	40510569	A	G	0.41548	0.00355572	0.00096075	0.000214763	-0.338543	0.0432225	4.78034e-15	-0.010503	0.00313876	0.000819172	3.71343e-05	20	ENSG00000169105	15	40470984	40473158	+
Temporal Lobe Volume and Area	TSC2	mQTL_McRae	cg04515572	16	2057412	rs45477195	16	2065480	T	C	0.092892	0.00577972	0.00163422	0.000405191	-0.59315	0.0573857	4.83307e-25	-0.00974411	0.00291197	0.000819207	0.043138	20	ENSG00000103197	16	2047967	2089491	+
Basal Ganglia + Thalamus + Cerebellum	STK39	mQTL_BrainMeta	cg26872305	2	168248013	rs13016703	2	168299085	T	G	0.88347	-0.00402066	0.00110451	0.000272402	-0.772784	0.0909267	1.91268e-17	0.00520282	0.00155484	0.000819261	0.535536	12	ENSG00000198648	2	167954020	168247595	-
Basal Ganglia + Thalamus + Cerebellum	MLC1	mQTL_BrainMeta	cg17169998	22	50085695	rs4838817	22	50086695	C	T	0.868579	-0.00371162	0.00105411	0.000429784	-0.679989	0.0632895	6.31785e-27	0.00545835	0.00163131	0.000819891	0.177396	20	ENSG00000100427	22	50059391	50085426	-
Cortical Thickness	GMCL1	mQTL_BrainMeta	cg08792812	2	69782069	rs6745943	2	69782819	T	C	0.219541	0.00200476	0.000560988	0.000352079	-0.465284	0.0488377	1.61686e-21	-0.00430868	0.00128772	0.000819927	0.193235	20	ENSG00000087338	2	69829660	69881384	+
Limbic Volumes	TES	mQTL_McRae	cg16379337	7	116210396	rs1317791	7	116199667	G	C	0.274355	0.00392621	0.000987656	7.02959e-05	-0.218465	0.0352589	5.79058e-10	-0.0179718	0.00537136	0.000820293	0.627324	20	ENSG00000135269	7	116210506	116258783	+
Supraventricular FreeWater	HMCES	mQTL_McRae	cg00135056	3	129278452	rs6771809	3	129272155	C	T	0.098339	-0.00928611	0.00230508	5.61255e-05	-0.321796	0.0535737	1.89455e-09	0.0288571	0.00862506	0.000820664	0.412118	20	ENSG00000183624	3	129278828	129306186	+
Resting_state_DMN+ Intra-network	TJP2	mQTL_McRae	cg13920460	9	69120785	rs12686483	9	69118149	A	G	0.059698	0.0180207	0.00448985	5.97874e-05	-0.44832	0.0740206	1.38951e-09	-0.0401961	0.0120142	0.000820743	0.00146261	17	ENSG00000119139	9	69121264	69274615	+
Basal Ganglia + Thalamus + Cerebellum	COL21A1	mQTL_McRae	cg26345160	6	56430748	rs9357918	6	56431211	T	A	0.299958	0.00268511	0.000776372	0.000543125	0.452156	0.0342526	8.70135e-40	0.00593846	0.001775	0.000821004	0.290466	20	ENSG00000124749	6	56056590	56394094	-
Parietal Lobe Volume and Area	SLC6A4	mQTL_BrainMeta	cg24984698	17	30221478	rs2020942	17	30219896	T	C	0.397826	0.00461559	0.00122576	0.000166215	0.337281	0.0462647	3.09362e-13	0.0136847	0.00409038	0.000821123	0.00526511	10	ENSG00000108576	17	30194319	30236002	-
Basal Ganglia + Thalamus + Cerebellum	LRP5	mQTL_McRae	cg17970341	11	68372257	rs11228221	11	68378457	C	G	0.193435	0.00303028	0.000899295	0.000752714	-1.00478	0.0358493	7.43188e-173	-0.00301586	0.000901462	0.000821266	0.0123183	20	ENSG00000162337	11	68312591	68449275	+
Basal Ganglia + Thalamus + Cerebellum	TTLL8	mQTL_BrainMeta	cg03291099	22	50059780	rs9617102	22	50142270	C	T	0.862386	-0.00347413	0.00103423	0.000781862	-1.74887	0.0471828	9.99949e-301	0.0019865	0.000593794	0.000821533	0.024813	20	ENSG00000138892	22	50015123	50056935	-
Resting_state_DMN+ Intra-network	SLC26A7	mQTL_BrainMeta	cg12750031	8	91209489	rs7832896	8	91215729	T	C	0.692735	0.00758161	0.00225709	0.000782186	-1.14254	0.03069	2.3831e-303	-0.00663577	0.00198353	0.000821552	0.372828	20	ENSG00000147606	8	91209494	91398155	+
Limbic Volumes	MACF1	mQTL_McRae	cg08480461	1	39087329	rs67452844	1	39150610	G	A	0.237888	-0.00362624	0.00103917	0.000483849	0.440925	0.0374951	6.30871e-32	-0.00822417	0.00245837	0.000821726	0.569537	20	ENSG00000127603	1	39081316	39487177	+
Resting_state_DMN+ Intra-network	CUX1	mQTL_McRae	cg10648252	7	101825808	rs2970471	7	101824574	T	C	0.431549	-0.00710396	0.00209988	0.000716919	0.687716	0.0306111	8.87855e-112	-0.0103298	0.00308784	0.000821888	0.0180246	20	ENSG00000257923	7	101815904	102283958	+
Subcortical Intensity + Supraventricular White Matter	KDM3B	mQTL_BrainMeta	cg09817016	5	138355231	rs35635987	5	138355187	C	A	0.341818	-0.00357062	0.000998431	0.000348578	-0.457541	0.0483514	2.99693e-21	0.00780393	0.0023328	0.000821927	0.657134	14	ENSG00000120733	5	138352685	138437028	+
Supraventricular OD	JPH2	mQTL_BrainMeta	cg05037622	20	44188962	rs4372972	20	44200381	T	C	0.865396	0.00875819	0.00235806	0.000203892	-0.395919	0.0514263	1.37377e-14	-0.0221211	0.00661278	0.000822205	0.0886159	17	ENSG00000149596	20	44106590	44187188	-
Dorsal Stream Volume and Area	TMEM165	mQTL_McRae	cg00532122	4	55407964	rs12510275	4	55516548	C	T	0.305875	0.00188015	0.000561371	0.000810401	-1.36472	0.0199491	0	-0.00137768	0.000411838	0.000822219	0.13376	20	ENSG00000134851	4	55395957	55453397	+
Basal Ganglia + Thalamus + Cerebellum	LTO1	mQTL_BrainMeta	cg19823683	11	69686205	rs1789164	11	69674395	G	C	0.657094	0.00256255	0.000743035	0.000563158	-0.620797	0.0451718	5.60816e-43	-0.00412784	0.00123402	0.000822697	0.634963	13	ENSG00000149716	11	69653076	69675416	-
Resting_state_Motor	EIF4G3	mQTL_BrainMeta	cg09764780	1	21042625	rs6703227	1	21048317	T	C	0.586283	-0.00821307	0.0023793	0.000556698	0.564893	0.0417003	8.30916e-42	-0.0145392	0.00434654	0.000822842	0.168923	8	ENSG00000075151	1	20806292	21177285	-
White Matter Connectivitiy	ACBD4	mQTL_McRae	cg14750215	17	45141425	rs137989694	17	45142299	A	G	0.26955	0.00230779	0.000649168	0.000377972	0.350705	0.0355025	5.16996e-23	0.00658043	0.00196726	0.000822884	0.000487724	20	ENSG00000181513	17	45132600	45144181	+
Occiptal Lobe Volume and Area	MMD	mQTL_BrainMeta	cg11449471	17	55442560	rs4794590	17	55442563	A	C	0.15319	0.00321456	0.000957252	0.000784766	1.43137	0.0379909	0	0.0022458	0.000671419	0.000823262	0.626697	14	ENSG00000108960	17	55392622	55421924	-
Supraventricular OD	CDKN1A	mQTL_BrainMeta	cg00935119	6	36679767	rs3176331	6	36679748	T	C	0.12196	0.00631708	0.00183574	0.000579242	-0.8419	0.0591738	6.17893e-46	-0.00750336	0.00224334	0.000823652	0.23298	20	ENSG00000124762	6	36676460	36687337	+
White Matter Connectivitiy	GALNT4	mQTL_BrainMeta	cg08166232	12	89524941	rs10858889	12	89508827	A	G	0.23307	0.00225507	0.000671546	0.000785019	-1.2705	0.0338797	9.04424e-308	-0.00177494	0.000530682	0.00082388	0.591114	19	ENSG00000257594	12	89519412	89524796	-
White Matter Connectivitiy	RCAN3	mQTL_BrainMeta	cg00917251	1	24503497	rs7540336	1	24506244	A	G	0.939844	-0.00460237	0.00121722	0.000156174	-0.480159	0.0669558	7.42951e-13	0.00958509	0.00286581	0.000823913	0.0024235	14	ENSG00000117602	1	24502351	24541040	+
Subcortical Intensity + Supraventricular White Matter	ZNF786	mQTL_BrainMeta	cg18353405	7	149067090	rs1534197	7	149074878	T	C	0.359666	-0.00343569	0.00099251	0.000536933	0.70352	0.0542207	1.69376e-38	-0.00488357	0.00146012	0.000823913	0.672338	9	ENSG00000197362	7	149069641	149090782	-
Occiptal Lobe Volume and Area	PLPP3	mQTL_McRae	cg20687616	1	56418064	rs10789020	1	56417852	G	C	0.201376	0.00315048	0.000841032	0.000179705	-0.288412	0.038848	1.13533e-13	-0.0109235	0.00326625	0.000824714	0.444947	12	ENSG00000162407	1	56494761	56645301	-
Cingulate	NANOS3	mQTL_BrainMeta	cg19357865	19	13836448	rs62124244	19	13802068	C	T	0.321594	0.00408381	0.00121613	0.000785001	-1.30236	0.0351365	9.99912e-301	-0.00313569	0.000937612	0.000824784	0.269742	20	ENSG00000187556	19	13862063	13880757	+
Resting State fMRI	AGTRAP	mQTL_McRae	cg12046793	1	11737851	rs12095517	1	11737129	T	C	0.3929	-0.00203469	0.000600757	0.000706936	0.671111	0.0317078	1.98613e-99	-0.00303182	0.000906556	0.000824815	0.840856	13	ENSG00000177674	1	11736084	11754802	+
Parietal Lobe Volume and Area	KLF9	mQTL_BrainMeta	cg14647944	9	70480824	rs4745013	9	70472687	A	G	0.30659	0.00438795	0.00130654	0.000783827	1.14045	0.0312879	6.81123e-291	0.00384756	0.00115049	0.000824949	0.0786977	20	ENSG00000119138	9	70384604	70414657	-
General White Matter Tract	VIPR1	mQTL_McRae	cg09384400	3	42505430	rs406683	3	42503585	T	G	0.203183	0.00209309	0.000581366	0.000317841	-0.339506	0.0376155	1.7855e-19	-0.0061651	0.0018436	0.000825603	0.917768	18	ENSG00000114812	3	42489299	42537573	+
Parietal Lobe Volume and Area	ANKRD13B	mQTL_BrainMeta	cg05379350	17	29590139	rs11080105	17	29577693	G	A	0.58386	0.00490101	0.00121701	5.64729e-05	0.280395	0.046723	1.95848e-09	0.017479	0.00522702	0.000825893	0.390842	14	ENSG00000198720	17	29589769	29614761	+
General White Matter Tract	MAIP1	mQTL_BrainMeta	cg15761233	2	199954347	rs281776	2	199969559	G	T	0.806448	-0.00224365	0.000594778	0.000161782	-0.422545	0.0584835	5.00976e-13	0.00530985	0.00158791	0.00082606	0.0730059	5	ENSG00000162972	2	199955317	200008540	+
Dorsal Stream Volume and Area	ANXA3	mQTL_BrainMeta	cg01553548	4	78361604	rs22078	4	78361378	G	C	0.330166	0.00187622	0.000550048	0.000647247	0.906191	0.0535447	2.9938e-64	0.00207045	0.000619195	0.000826475	0.210466	11	ENSG00000138772	4	78551747	78610451	+
Dorsal Stream Volume and Area	ARTN	mQTL_BrainMeta	cg04259904	1	43933820	rs4660758	1	43959207	G	T	0.80362	0.00216249	0.000644099	0.000786828	1.50512	0.0406068	9.99968e-301	0.00143675	0.000429689	0.000826694	0.149548	20	ENSG00000117407	1	43933320	43937240	+
Limbic Volumes	GH2	mQTL_BrainMeta	cg06681845	17	63881911	rs4968674	17	63937688	T	G	0.386143	0.00303562	0.000904166	0.000786883	1.23424	0.0332985	9.99983e-301	0.00245951	0.000735571	0.000826746	0.213542	20	ENSG00000136487	17	63880215	63881944	-
Orbital Frontal	GATAD2A	mQTL_BrainMeta	cg12488919	19	19404709	rs2916070	19	19413296	G	A	0.834	-0.00293146	0.000873273	0.000788297	1.45797	0.0388297	0	-0.00201064	0.000601353	0.000827197	0.419585	9	ENSG00000167491	19	19385826	19508932	+
Resting_State_Cortico - cerebellar	NPS	mQTL_McRae	cg10180050	10	127396170	rs7907296	10	127396740	C	T	0.468024	0.00681809	0.00201642	0.000721456	-0.68765	0.0306664	2.31828e-111	-0.00991506	0.00296549	0.000827328	0.20354	20	ENSG00000214285	10	127549309	127553540	+
Dorsal Stream Volume and Area	CDK5RAP3	mQTL_McRae	cg12642246	17	47982387	rs8076163	17	48042963	T	C	0.19505	0.00218466	0.000648219	0.000751	-1.01999	0.0383935	1.64563e-155	-0.00214184	0.000640608	0.000827426	0.231663	20	ENSG00000108465	17	47967810	47981781	+
Ventral Stream Volume and Area	DRD4	mQTL_BrainMeta	cg09133032	11	640094	rs12805435	11	612355	T	C	0.71865	-0.00340434	0.00101407	0.00078759	1.35414	0.0365335	1.00002e-300	-0.00251402	0.00075193	0.000827525	0.153373	20	ENSG00000069696	11	637269	640706	+
Occiptal Lobe Volume and Area	APOBEC4	mQTL_BrainMeta	cg16056272	1	183647833	rs1174681	1	183679267	C	T	0.59345	0.00233898	0.000696757	0.000788043	-1.23828	0.0334076	9.99967e-301	-0.0018889	0.000564985	0.000827977	0.029282	18	ENSG00000173627	1	183646275	183653316	-
Temporal Lobe Volume and Area	HTR3B	mQTL_BrainMeta	cg12243453	11	113904678	rs7945619	11	113899300	G	A	0.880807	-0.00546607	0.00149328	0.000251779	0.530939	0.0646725	2.21825e-16	-0.0102951	0.00307943	0.000828226	0.0333018	9	ENSG00000149305	11	113904796	113949079	+
Orbital Frontal	BCL7C	mQTL_BrainMeta	cg09373102	16	30845279	rs12447534	16	30792936	C	T	0.384423	0.00263276	0.000668948	8.29641e-05	-0.400136	0.0631556	2.3625e-10	-0.00657967	0.0019681	0.000828309	0.0289688	15	ENSG00000099385	16	30833626	30894302	-
Cortical Thickness	KHK	mQTL_McRae	cg23562406	2	27096506	rs6754371	2	27092196	G	A	0.383355	0.00198557	0.000481698	3.75569e-05	0.186957	0.0327149	1.09877e-08	0.0106205	0.00317683	0.000828466	0.640253	20	ENSG00000138030	2	27086747	27100762	+
Resting_state_Motor	TGM4	mQTL_McRae	cg12112234	3	44914026	rs9823957	3	44911834	T	C	0.485537	0.00797131	0.00234783	0.00068582	0.596024	0.0311198	9.21492e-82	0.0133741	0.00400057	0.000828598	0.348941	20	ENSG00000163810	3	44874608	44914990	+
Limbic Volumes	ANKRD30B	mQTL_BrainMeta	cg26491431	18	14995596	rs62087340	18	15015025	A	G	0.723145	-0.00331572	0.000987812	0.000788987	-1.30962	0.0352212	1.29022e-302	0.00253181	0.000757338	0.00082867	0.32727	15	ENSG00000180777	18	14728272	14854667	+
Basal Ganglia + Thalamus + Cerebellum	HTR3D	mQTL_McRae	cg20387954	3	184039072	rs1000952	3	184038034	G	A	0.376905	-0.00245891	0.000728679	0.000739554	-0.748076	0.0304963	7.05571e-133	0.00328698	0.000983244	0.0008288	0.550852	20	ENSG00000186090	3	184031544	184039369	+
Resting_State_Visual+ Inter-hemispheric	CHRNA7	mQTL_BrainMeta	cg06999083	15	31975418	rs952284	15	31975286	T	G	0.169224	-0.0100718	0.00288975	0.000491496	0.537463	0.0454899	3.2655e-32	-0.0187395	0.00560571	0.000828977	0.305267	20	ENSG00000175344	15	31923438	32173018	+
Ventral Stream Volume and Area	DRD4	mQTL_McRae	cg14433983	11	636460	rs11246217	11	623765	G	A	0.280141	0.00342306	0.00101306	0.000727679	-0.769559	0.0335394	1.65561e-116	-0.00444808	0.00133061	0.000829143	0.0595356	20	ENSG00000069696	11	637269	640706	+
Dorsal Stream Volume and Area	STOX2	mQTL_McRae	cg05431528	4	184019283	rs116621499	4	183998697	G	A	0.028344	-0.00508501	0.0015061	0.0007347	-2.05713	0.0863621	2.08091e-125	0.0024719	0.000739455	0.000829188	0.531541	6	ENSG00000173320	4	183797692	184023526	+
Supraventricular OD	SGSM2	mQTL_BrainMeta	cg02569219	17	2363555	rs745400	17	2363505	G	A	0.5442	0.00536051	0.00159755	0.000792319	-1.08127	0.0280858	0	-0.0049576	0.00148308	0.000829423	0.0465218	20	ENSG00000141258	17	2337498	2381058	+
Cortical Grey-White Intensities	GATB	mQTL_BrainMeta	cg22705602	4	151806722	rs13108359	4	151806700	C	T	0.629656	-0.00329211	0.000981619	0.000797223	1.1494	0.0277939	0	-0.0028642	0.000856832	0.000829434	0.228829	20	ENSG00000059691	4	151670504	151761007	-
Cingulate	ANO9	mQTL_McRae	cg18889092	11	442380	rs11246166	11	496924	G	C	0.380693	0.00399671	0.00116932	0.000630914	-0.521461	0.0325715	1.09238e-57	-0.00766445	0.00229293	0.000829829	0.533764	20	ENSG00000185101	11	417933	442011	-
Limbic Volumes	SEPTIN1	mQTL_BrainMeta	cg17640201	16	30395968	rs12921440	16	30397444	T	C	0.623497	0.0031921	0.000906896	0.000431847	0.45777	0.0429152	1.45465e-26	0.00697315	0.00208619	0.000830171	0.00933954	12	ENSG00000180096	16	30378135	30395991	-
Subcortical Intensity + Supraventricular White Matter	DOCK9	mQTL_BrainMeta	cg24122364	13	98922482	rs9557094	13	98936440	C	T	0.777711	-0.00384779	0.00114736	0.000797627	-1.39363	0.0339141	0	0.00276098	0.000826024	0.000830301	0.0454911	20	ENSG00000088387	13	98793429	99086625	-
Orbital Frontal	TNK2	mQTL_BrainMeta	cg04214520	3	195888488	rs3747669	3	195888505	A	G	0.737583	0.00251493	0.000737722	0.000651914	-0.700358	0.0412194	9.57925e-65	-0.00359092	0.00107434	0.000830466	0.542667	20	ENSG00000061938	3	195863364	195911945	-
General White Matter Tract	FIGN	mQTL_BrainMeta	ch.2.164613865R	2	164049109	rs13017068	2	164033052	A	C	0.509653	-0.00165653	0.000472096	0.000449987	0.611026	0.0556527	4.80782e-28	-0.00271106	0.000811126	0.000830748	0.199284	7	ENSG00000182263	2	163593396	163736012	-
Parietal Lobe Volume and Area	SLC35G6	mQTL_McRae	cg10703101	17	7481326	rs11078680	17	7483109	G	A	0.405434	0.00439114	0.00122444	0.00033549	0.291144	0.0315765	2.96342e-20	0.0150824	0.00451254	0.000830799	0.0676532	20	ENSG00000259224	17	7481446	7483496	+
Supraventricular OD	MXRA8	mQTL_McRae	cg23036947	1	1358638	rs2649590	1	1376153	G	C	0.0652196	-0.00855358	0.00246978	0.000533605	-0.775264	0.060774	2.86787e-37	0.0110331	0.00330105	0.000830847	0.601114	20	ENSG00000162576	1	1352689	1361777	-
Parietal Lobe Volume and Area	DNALI1	mQTL_McRae	cg11397548	1	37556921	rs4652958	1	37542169	G	A	0.450498	0.00407203	0.0012062	0.000735716	0.713147	0.0300839	3.17902e-124	0.00570994	0.00170844	0.000831188	0.156649	20	ENSG00000163879	1	37556919	37566857	+
Resting_state_Motor	ZNF184	mQTL_BrainMeta	cg23897613	6	27503571	rs7754724	6	27483018	T	C	0.647079	-0.00825081	0.00245863	0.000791207	1.27332	0.0343529	9.99943e-301	-0.00647977	0.00193878	0.000831212	0.189477	20	ENSG00000096654	6	27450743	27473118	-
White Matter Connectivitiy	THOC1	mQTL_BrainMeta	cg21280914	18	213653	rs652079	18	196098	A	G	0.22585	0.00234642	0.000675902	0.0005175	-0.647571	0.0523996	4.39238e-35	-0.00362342	0.00108415	0.000831235	0.211198	19	ENSG00000079134	18	214520	268050	-
Dorsal Stream Volume and Area	NPLOC4	mQTL_BrainMeta	cg02117656	17	81647891	rs62075722	17	81644245	A	G	0.352744	-0.00180047	0.000536622	0.000793104	-1.13011	0.0298655	0	0.00159318	0.000476702	0.00083153	0.412574	20	ENSG00000182446	17	81556887	81648465	-
Cingulate	SLC2A8	mQTL_BrainMeta	cg13692482	9	127406372	rs10987644	9	127413654	C	T	0.612411	-0.00409318	0.00116722	0.000453576	0.675722	0.0612348	2.59229e-28	-0.00605749	0.00181249	0.000831538	0.43191	11	ENSG00000136856	9	127397138	127408424	+
Resting_State_Unimodal-heteromodal	REX1BD	mQTL_BrainMeta	cg14288213	19	18592224	rs3170474	19	18592267	T	C	0.408058	-0.00910972	0.00263214	0.000538257	-0.542276	0.0421695	7.61348e-38	0.0167991	0.0050266	0.000831676	0.580576	20	ENSG00000006015	19	18588685	18592337	+
Occiptal Lobe Volume and Area	EFNA4	mQTL_BrainMeta	cg13069100	1	155062532	rs3766916	1	155076926	C	T	0.5935	0.00233588	0.000695731	0.000786647	1.02256	0.0294139	8.36649e-265	0.00228434	0.000683547	0.000832076	0.0202315	20	ENSG00000243364	1	155063737	155069553	+
Cortical Grey-White Intensities	TMEM265	mQTL_McRae	cg08246316	16	30739940	rs3747481	16	30655046	T	C	0.255676	-0.00383044	0.00107588	0.000370433	0.352973	0.0364235	3.29901e-22	-0.0108519	0.00324725	0.000832106	0.125489	20	ENSG00000281991	16	30740642	30745196	+
Supraventricular OD	NUAK1	mQTL_McRae	cg15250373	12	106067229	rs1427792	12	106085313	A	G	0.211038	-0.00623078	0.00147578	2.42125e-05	-0.215075	0.0393321	4.54688e-08	0.0289703	0.00866899	0.000832294	0.000573848	14	ENSG00000074590	12	106063345	106138954	-
Cingulate	ADRM1	mQTL_McRae	cg03199926	20	62285677	rs2297592	20	62286726	G	A	0.465536	0.00381734	0.00113793	0.000794712	-0.991061	0.0259518	0	-0.00385177	0.00115262	0.000832471	0.631378	20	ENSG00000130706	20	62302093	62308862	+
Limbic Volumes	SPECC1	mQTL_BrainMeta	cg01543933	17	20086409	rs28603224	17	20081739	A	G	0.576912	-0.00309812	0.000891419	0.000509929	0.504921	0.0415154	4.93676e-34	-0.00613585	0.00183613	0.000832584	0.0497831	16	ENSG00000128487	17	20008865	20319026	+
Cortical Grey-White Intensities	DDX42	mQTL_McRae	cg01717830	17	63774075	rs2727332	17	63801224	A	T	0.332983	-0.0033744	0.000998733	0.00072835	0.702093	0.0310195	2.01011e-113	-0.0048062	0.00143827	0.000832806	0.749707	20	ENSG00000198231	17	63773603	63819317	+
Parietal Lobe Volume and Area	TRPC4AP	mQTL_BrainMeta	cg11277126	20	35093142	rs1535466	20	35130903	A	G	0.699203	-0.00492173	0.00130717	0.000166422	0.489903	0.0675536	4.10452e-13	-0.0100463	0.0030064	0.000832844	0.0919697	12	ENSG00000100991	20	35002404	35092807	-
Parietal Lobe Volume and Area	REEP4	mQTL_McRae	cg07664173	8	22142463	rs12547987	8	22089468	A	T	0.249556	-0.00551607	0.00138548	6.85267e-05	-0.237058	0.0385687	7.92693e-10	0.0232689	0.00696348	0.0008331	0.0480726	20	ENSG00000168476	8	22138020	22141951	-
Resting_state_DMN+ Intra-network	TOB2	mQTL_McRae	cg06850241	22	41449210	rs79009	22	41464860	C	A	0.199357	0.00875409	0.00259356	0.000737327	-0.917081	0.0387263	5.6501e-124	-0.0095456	0.00285664	0.000833131	0.981369	20	ENSG00000183864	22	41433494	41446801	-
Supraventricular OD	PLXNA2	mQTL_McRae	cg02736746	1	208090101	rs2478819	1	208100769	C	T	0.383251	0.00454216	0.00124806	0.000273307	0.276087	0.0327435	3.40337e-17	0.0164519	0.00492364	0.000833539	0.29016	20	ENSG00000076356	1	208022242	208244384	-
Limbic Volumes	CILP2	mQTL_BrainMeta	cg26732615	19	19537526	rs4808208	19	19539287	G	A	0.34776	0.00315283	0.000928999	0.000689319	0.740995	0.0388418	3.90204e-81	0.00425486	0.0012734	0.000833774	0.478833	20	ENSG00000160161	19	19538248	19546659	+
White Matter Connectivitiy	AP2S1	mQTL_BrainMeta	cg10672726	19	46849893	rs415530	19	46854618	G	A	0.400582	-0.00200912	0.000582621	0.000563897	-0.520112	0.0385057	1.41373e-41	0.00386286	0.00115611	0.000834023	0.186998	12	ENSG00000042753	19	46838136	46850846	-
Resting_state_DMN+ Intra-network	ENSG00000262633	mQTL_BrainMeta	cg26170930	17	46942992	rs61671555	17	46960491	T	C	0.459264	0.00731141	0.00208538	0.000454841	-0.632133	0.0573194	2.79258e-28	-0.0115663	0.00346166	0.000834029	0.598486	20	ENSG00000262633	17	46923133	47049932	+
White Matter Connectivitiy	FGF21	mQTL_McRae	cg07800524	19	48756195	rs838144	19	48746982	T	C	0.498685	0.00201255	0.000570827	0.000422396	-0.337544	0.032248	1.22312e-25	-0.00596233	0.00178448	0.000834101	0.0838042	20	ENSG00000105550	19	48755524	48758333	+
Cortical Grey-White Intensities	HPDL	mQTL_BrainMeta	cg13951491	1	45327360	rs3219476	1	45336998	C	A	0.652283	0.00400596	0.000991891	5.37452e-05	-0.267049	0.0449011	2.72288e-09	-0.0150008	0.00448969	0.00083425	0.00309014	4	ENSG00000186603	1	45326895	45328710	+
Temporal Lobe Volume and Area	NAA80	mQTL_BrainMeta	cg11607701	3	50303643	rs62260811	3	50398401	T	C	0.895524	0.00567959	0.00155079	0.000249873	-0.8504	0.104237	3.39706e-16	-0.00667872	0.00199892	0.000834279	0.787036	5	ENSG00000243477	3	50296402	50299416	-
Cortical Thickness	IL34	mQTL_BrainMeta	cg00864954	16	70553405	rs12909	16	70568318	T	C	0.423432	0.00175312	0.000473726	0.000215001	0.338178	0.0435202	7.81186e-15	0.00518402	0.00155157	0.000834322	0.326419	18	ENSG00000157368	16	70579895	70660682	+
Subcortical Intensity + Supraventricular White Matter	TFDP2	mQTL_BrainMeta	cg02222454	3	142043986	rs6791514	3	142047463	C	G	0.274483	0.00402232	0.00106159	0.000151283	-0.482326	0.0680886	1.40258e-12	-0.00833943	0.00249605	0.000834608	0.311537	20	ENSG00000114126	3	141944428	142149544	-
Cortical Grey-White Intensities	EIF2B3	mQTL_BrainMeta	cg14611683	1	44986908	rs438493	1	44913888	G	A	0.422087	-0.00320475	0.000955304	0.000794548	1.22763	0.0331204	9.99896e-301	-0.00261051	0.000781347	0.000834666	0.0495107	20	ENSG00000070785	1	44850522	44986722	-
Dorsal Stream Volume and Area	ATP10A	mQTL_BrainMeta	cg10734665	15	25862263	rs8035383	15	25866695	G	A	0.960459	-0.00471333	0.00132849	0.000388329	-0.758938	0.07643	3.08746e-23	0.00621043	0.00185884	0.000834679	0.0581357	7	ENSG00000206190	15	25677273	25865184	-
Subcortical Intensity + Supraventricular White Matter	DYSF	mQTL_BrainMeta	cg07138437	2	71560485	rs6737150	2	71559023	C	T	0.764253	0.00375202	0.00111831	0.000793378	-1.21263	0.0332425	2.46515e-291	-0.00309413	0.000926115	0.000834836	0.0203636	20	ENSG00000135636	2	71453561	71686763	+
General White Matter Tract	FN1	mQTL_McRae	cg21314106	2	215435569	rs1250247	2	215434906	C	G	0.271637	0.00197516	0.000529206	0.000189732	-0.271468	0.0362216	6.64808e-14	-0.00727585	0.00217778	0.000834921	0.0163309	12	ENSG00000115414	2	215360440	215436073	-
White Matter Connectivitiy	BHMT	mQTL_McRae	cg23514016	5	79111741	rs12189248	5	79221320	T	C	0.375942	0.00201832	0.000590643	0.000632776	0.524574	0.0329829	5.90387e-57	0.00384754	0.00115164	0.000835031	0.20467	20	ENSG00000145692	5	79111809	79132288	+
Cingulate	IRAK3	mQTL_BrainMeta	cg07914866	12	66189651	rs1797402	12	66187582	G	A	0.70265	-0.00437398	0.00124136	0.000425824	-0.530567	0.0504684	7.53878e-26	0.00824398	0.00246761	0.000835128	0.451066	9	ENSG00000090376	12	66189195	66254622	+
Basal Ganglia + Thalamus + Cerebellum	COQ8A	mQTL_BrainMeta	cg10327440	1	226990184	rs1045290	1	226990999	A	G	0.529807	-0.00237399	0.000708789	0.000809991	1.17959	0.0251691	0	-0.00201256	0.000602411	0.000835253	0.244551	20	ENSG00000163050	1	226940286	226987544	+
White Matter Connectivitiy	NMNAT2	mQTL_BrainMeta	cg18116641	1	183420030	rs1815590	1	183417693	T	C	0.698089	0.00237125	0.000621976	0.0001376	0.455382	0.0656692	4.07681e-12	0.00520716	0.00155864	0.000835265	0.931513	17	ENSG00000157064	1	183248237	183418380	-
Resting_state_DMN+ Intra-network	FAM83G	mQTL_McRae	cg22671072	17	19015153	rs2472708	17	19013924	A	G	0.126228	-0.0121156	0.00312337	0.000104875	-0.322537	0.0490647	4.90791e-11	0.0375634	0.011244	0.000835498	0.00173126	13	ENSG00000188522	17	18968789	19004764	-
Cortical Thickness	ZNF318	mQTL_McRae	cg11378686	6	43368540	rs9394951	6	43383015	C	T	0.430803	-0.0018279	0.000471554	0.000106045	-0.21697	0.0329413	4.50136e-11	0.00842467	0.00252181	0.000835598	0.140887	20	ENSG00000171467	6	43307134	43369647	-
Cortical Grey-White Intensities	LINS1	mQTL_BrainMeta	cg24804144	15	100663390	rs11853213	15	100663991	G	A	0.794359	-0.00400647	0.00115861	0.000544202	0.635137	0.0491296	3.1375e-38	-0.00630804	0.00188832	0.00083611	0.116251	15	ENSG00000140471	15	100559369	100603230	-
Parietal Lobe Volume and Area	UQCC2	mQTL_McRae	cg04807036	6	33714011	rs4713660	6	33702251	G	A	0.4375	-0.00423995	0.00121262	0.000471346	0.367704	0.0325094	1.16152e-29	-0.0115309	0.0034518	0.000836144	0.997457	20	ENSG00000137288	6	33694293	33711727	-
White Matter Connectivitiy	TCN2	mQTL_BrainMeta	cg03513315	22	30592396	rs5997692	22	30593413	G	A	0.634698	-0.0020402	0.000592177	0.000570545	0.577594	0.0423497	2.35823e-42	-0.00353224	0.00105745	0.0008368	0.0252779	20	ENSG00000185339	22	30607003	30627271	+
Supraventricular OD	GDPD3	mQTL_BrainMeta	cg02335376	16	30113559	rs11865716	16	30153167	G	A	0.512623	0.00614722	0.00158914	0.000109607	-0.404646	0.0611012	3.53065e-11	-0.0151916	0.00454811	0.000837166	0.6213	10	ENSG00000102886	16	30104810	30113537	-
Resting_State_Cortico - cerebellar	CLPSL1	mQTL_BrainMeta	cg25665429	6	35782031	rs2766579	6	35781282	G	A	0.706219	0.0075028	0.00221238	0.000695665	0.765668	0.0396359	3.82523e-83	0.00979902	0.00293366	0.000837183	0.763597	20	ENSG00000204140	6	35781019	35793675	+
Cortical Thickness	SLC26A6	mQTL_McRae	cg05303842	3	48636090	rs182944099	3	49491540	T	C	0.014103	-0.00831927	0.00210473	7.72876e-05	-0.78983	0.126438	4.19056e-10	0.010533	0.00315344	0.000837319			ENSG00000225697	3	48625723	48635493	-
Supraventricular OD	DOCK9	mQTL_BrainMeta	cg07709618	13	98938600	rs4444196	13	98919717	G	A	0.306025	-0.00651573	0.00172898	0.000164199	-0.32629	0.0452416	5.50722e-13	0.0199692	0.0059787	0.000837628	0.453494	17	ENSG00000088387	13	98793429	99086625	-
Resting_State_Cortico - cerebellar	FGR	mQTL_McRae	cg08885657	1	27631828	rs12726763	1	27631734	G	A	0.068668	-0.0135041	0.00398516	0.000702522	1.09029	0.0551991	7.71514e-87	-0.0123858	0.00370854	0.000838373	0.51057	11	ENSG00000000938	1	27612064	27635185	-
Resting_State_Cortico - cerebellar	CD34	mQTL_McRae	cg02895948	1	208030717	rs3811386	1	208031054	G	T	0.434994	0.00688158	0.0020279	0.000690176	0.573432	0.0304275	3.17981e-79	0.0120007	0.0035933	0.000838565	0.992148	20	ENSG00000174059	1	207880972	207911402	-
Occiptal Lobe Volume and Area	SPATA32	mQTL_McRae	cg19539667	17	45262464	rs182217146	17	45193415	T	C	0.011731	0.0102815	0.00264739	0.000102913	-0.78156	0.119444	6.01659e-11	-0.0131551	0.00393902	0.000838717	0.423187	7	ENSG00000184361	17	45254393	45262094	-
Occiptal Lobe Volume and Area	OBSCN	mQTL_BrainMeta	cg03054277	1	228212516	rs6426492	1	228135125	T	C	0.338223	0.00262202	0.00072657	0.000307652	0.544482	0.0617883	1.22874e-18	0.00481563	0.00144199	0.000839077	0.450536	20	ENSG00000154358	1	228208044	228378876	+
Ventral Stream Volume and Area	JMY	mQTL_McRae	cg24856658	5	79238094	rs2591387	5	79262602	T	C	0.352585	-0.00358366	0.00094966	0.000160894	-0.244108	0.034036	7.38781e-13	0.0146806	0.00439597	0.000839087	0.806655	20	ENSG00000152409	5	79236131	79327211	+
Supraventricular OD	BCR	mQTL_BrainMeta	cg00919591	22	23181949	rs4820548	22	23237668	C	T	0.559496	-0.00606369	0.00160166	0.000153169	-0.430615	0.0607388	1.34489e-12	0.0140815	0.00421658	0.000839139	0.219635	10	ENSG00000186716	22	23179704	23318037	+
Occiptal Lobe Volume and Area	JADE2	mQTL_BrainMeta	cg21752471	5	134526104	rs329120	5	134526066	C	T	0.579119	-0.00246146	0.000693884	0.000389099	0.420382	0.0424547	4.08546e-23	-0.0058553	0.00175333	0.00083921	0.256765	20	ENSG00000043143	5	134524312	134583230	+
Cortical Thickness	ZIC1	mQTL_BrainMeta	cg07906632	3	147356286	rs10513309	3	147337080	T	C	0.75615	-0.00181467	0.000541393	0.000802731	-1.22875	0.0317936	0	0.00147685	0.00044226	0.000839843	0.284515	20	ENSG00000152977	3	147393422	147510293	+
Basal Ganglia + Thalamus + Cerebellum	GLT1D1	mQTL_BrainMeta	cg06419750	12	128853365	rs556683	12	128851759	T	C	0.552544	-0.00238874	0.000712433	0.000799613	1.21663	0.0328234	1.00004e-300	-0.00196341	0.000587972	0.000839903	0.0303948	20	ENSG00000151948	12	128853427	128984968	+
Cortical Thickness	ERI1	mQTL_McRae	cg10039590	8	9002464	rs2288671	8	9003384	C	T	0.443935	0.00172718	0.000470574	0.000242209	-0.259634	0.0322767	8.69441e-16	-0.00665236	0.00199221	0.000840238	0.23222	20	ENSG00000104626	8	9002147	9116746	+
Supraventricular FreeWater	FBXL19	mQTL_McRae	cg10421029	16	30924707	rs72799341	16	30925422	A	G	0.240524	0.00579046	0.00163725	0.000405163	-0.374023	0.0369098	3.92609e-24	-0.0154816	0.00463635	0.000840294	0.0091936	20	ENSG00000099364	16	30923055	30948783	+
Resting_state_Motor	LONRF2	mQTL_BrainMeta	cg12232463	2	100310188	rs10170109	2	100307179	G	C	0.505277	-0.00787003	0.00234739	0.000800369	-1.05293	0.0283389	3.64229e-302	0.00747439	0.00223844	0.000840485	0.234869	20	ENSG00000170500	2	100271875	100322501	-
Cingulate	METTL13	mQTL_McRae	cg20598894	1	171787013	rs6656852	1	171783233	G	A	0.19285	-0.00484901	0.00144652	0.000801733	-1.21662	0.0322012	0	0.00398564	0.00119364	0.000840584	0.237559	20	ENSG00000010165	1	171781660	171814023	+
Resting_State_Unimodal-heteromodal	ENSG00000206549	mQTL_BrainMeta	cg12970662	3	46832269	rs7645877	3	46832228	G	C	0.890506	0.0148592	0.0041795	0.000377598	0.510887	0.0525416	2.39473e-22	0.0290851	0.00871058	0.000840631	0.0431171	20	ENSG00000206549	3	46712115	46812574	-
Subcortical Intensity + Supraventricular White Matter	CCDC89	mQTL_BrainMeta	cg15731317	11	85719027	rs678376	11	85719354	G	A	0.721652	0.00375614	0.00105501	0.000370433	-0.430978	0.044793	6.48489e-22	-0.00871539	0.00261016	0.000840736	2.80627e-05	20	ENSG00000179071	11	85683848	85686195	-
Supraventricular OD	PRRG4	mQTL_BrainMeta	cg19005368	11	32830404	rs35052572	11	32817220	G	T	0.87135	-0.00602646	0.00179795	0.000802749	1.66087	0.0435347	0	-0.0036285	0.00108671	0.000840841	0.0174373	15	ENSG00000135378	11	32829927	32858120	+
Dorsal Stream Volume and Area	CDON	mQTL_BrainMeta	cg03142039	11	126061637	rs718443	11	126053369	C	T	0.737201	-0.00195505	0.000583255	0.00080238	1.27366	0.0335931	0	-0.00153498	0.000459722	0.000840984	0.334969	20	ENSG00000064309	11	125955796	126063335	-
Cerebellar Peduncle	NMNAT2	mQTL_McRae	cg03770703	1	183418973	rs12731807	1	183424902	T	G	0.456708	-0.00504638	0.0014031	0.000322426	-0.293859	0.0327118	2.62829e-19	0.0171728	0.0051432	0.000841012	0.00448215	20	ENSG00000157064	1	183248237	183418380	-
General White Matter Tract	RPL5	mQTL_McRae	cg16373998	1	92831431	rs10874744	1	92840760	G	A	0.374297	-0.00166905	0.00048739	0.000615999	-0.497999	0.0331543	5.37662e-51	0.00335151	0.00100381	0.000841427	0.199169	20	ENSG00000122406	1	92832013	92841924	+
Basal Ganglia + Thalamus + Cerebellum	CACNA1I	mQTL_BrainMeta	cg13226135	22	39655466	rs136835	22	39652898	C	A	0.499795	-0.00247386	0.000707804	0.000473838	-0.48554	0.0430064	1.47128e-29	0.00509507	0.00152603	0.000841448	0.0429826	20	ENSG00000100346	22	39570753	39689735	+
Cingulate	PDE4D	mQTL_McRae	cg01817885	5	59869310	rs56256302	5	59872127	C	T	0.026266	-0.0122077	0.00364895	0.000821221	-3.82131	0.0733711	0	0.00319464	0.000956863	0.000841845	0.440496	20	ENSG00000113448	5	58969038	60522120	-
Ventral Stream Volume and Area	NFE2L3	mQTL_BrainMeta	cg23424136	7	25726274	rs10486413	7	25725710	A	G	0.776065	0.00390752	0.00109029	0.000338462	0.445308	0.0484947	4.20751e-20	0.00877487	0.00262827	0.00084187	0.0346122	20	ENSG00000050344	7	26152198	26187137	+
Ventral Stream Volume and Area	ZIC5	mQTL_BrainMeta	cg07223206	13	99931618	rs9554649	13	99931619	G	A	0.762173	-0.003576	0.00105669	0.000714019	1.14129	0.0558746	9.82197e-93	-0.00313328	0.000938491	0.000841894	0.428901	19	ENSG00000139800	13	99962964	99971767	-
White Matter Connectivitiy	POC1B-GALNT4	mQTL_BrainMeta	cg00757033	12	89526873	rs10858903	12	89534195	A	G	0.233113	0.0022493	0.000671448	0.000808332	1.32142	0.0325221	0	0.00170219	0.000509851	0.000842028	0.279913	20	ENSG00000259075	12	89519408	89526262	-
Temporal Lobe Volume and Area	ACKR3	mQTL_BrainMeta	cg23575858	2	236803625	rs934397	2	236798296	G	A	0.770639	-0.00431664	0.00114865	0.000171266	-0.530764	0.0729983	3.5706e-13	0.00813287	0.00243612	0.000842448	0.0993462	16	ENSG00000144476	2	236567787	236582354	+
Parietal Lobe Volume and Area	HPN	mQTL_McRae	cg15467577	19	35056181	rs1672990	19	35063847	G	A	0.251001	-0.00471226	0.00138926	0.000694033	-0.663472	0.0352127	3.42976e-79	0.00710242	0.00212758	0.000843049	0.0377971	14	ENSG00000105707	19	35040506	35066573	+
Dorsal Stream Volume and Area	PTCH1	mQTL_McRae	cg26878949	9	95517471	rs28705285	9	95517519	G	T	0.232846	0.00209748	0.000601876	0.000492323	-0.438121	0.0376791	2.98036e-31	-0.00478744	0.00143414	0.000843226	0.661562	12	ENSG00000185920	9	95442980	95517057	-
Ventral Stream Volume and Area	HDLBP	mQTL_McRae	cg14842376	2	241271959	rs12618809	2	241309707	A	G	0.190626	0.00391038	0.00115281	0.000693729	0.648757	0.0344893	6.21173e-79	0.0060275	0.00180561	0.000843231	0.755277	20	ENSG00000115677	2	241227264	241317061	-
Basal Ganglia + Thalamus + Cerebellum	MFSD1	mQTL_McRae	cg20767912	3	158768428	rs62289791	3	158616632	G	A	0.387066	0.0026111	0.000727774	0.000333488	0.307246	0.033735	8.41941e-20	0.0084984	0.00254587	0.000843479	0.280247	20	ENSG00000118855	3	158732198	158829719	+
Subcortical Intensity + Supraventricular White Matter	VCAM1	mQTL_McRae	cg25762679	1	100719755	rs34010036	1	100677785	C	T	0.45929	-0.00349263	0.000954757	0.00025405	-0.26757	0.0327887	3.33804e-16	0.0130531	0.00391037	0.000843591	0.155126	20	ENSG00000162692	1	100719742	100739045	+
Supraventricular FreeWater	HJURP	mQTL_McRae	cg13273610	2	233857655	rs13406457	2	233857333	A	T	0.153992	-0.00698434	0.00191223	0.000259735	-0.375481	0.0456557	1.96533e-16	0.018601	0.0055724	0.000843625	0.0425563	20	ENSG00000123485	2	233833416	233854566	-
Basal Ganglia + Thalamus + Cerebellum	LRP5	mQTL_BrainMeta	cg17970341	11	68372257	rs11228219	11	68376251	T	C	0.191887	0.00301454	0.0008996	0.000805286	-1.45197	0.0381717	0	-0.00207617	0.00062197	0.000843685	0.0229755	20	ENSG00000162337	11	68312591	68449275	+
General White Matter Tract	TGFB3	mQTL_McRae	cg21193926	14	75977235	rs2284792	14	75977236	G	A	0.265741	-0.00179372	0.000536886	0.000834853	1.44142	0.0181688	0	-0.00124441	0.0003728	0.000843803	0.339377	20	ENSG00000119699	14	75958097	75983011	-
Limbic Volumes	ACOX2	mQTL_McRae	cg16587010	3	58537403	rs7646603	3	58532466	A	G	0.07451	0.00571547	0.00167624	0.000650354	0.997961	0.0610047	3.76775e-60	0.00572715	0.00171576	0.000843958	0.160966	20	ENSG00000168306	3	58505136	58537283	-
Resting_State_Unimodal-heteromodal	GAPVD1	mQTL_BrainMeta	cg14412833	9	125258798	rs28533069	9	125251379	T	C	0.469908	-0.00892792	0.00260022	0.000595786	0.576307	0.0404693	5.13018e-46	-0.0154916	0.00464116	0.000844219	0.584143	15	ENSG00000165219	9	125261794	125367207	+
[truncated: 7,823,765 more chars]
