## Supplementary Table 7 for "A Pleiotropic Map of Brain Imaging Genetics Reveals Biologically Distinct Latent Endophenotypes"

### Sheet: Column Description
Table Name	Description	Column Name	Description
Supplementary Table 7a	Pathway and functional enrichment analysis of multi-omic associated genes and cross-cluster hub genes	source	The reference database or functional annotation source of the gene set (e.g., GO
		term_name	The descriptive, biological name of the enriched pathway, functional category, or term (e.g., system development, MAPK cascade).
		term_id	The specific, standardized accession identifier for the term within its source database (e.g., GO
		highlighted	A boolean indicator (True/False) typically used by enrichment tools to flag top, independent, or representative terms within a hierarchical biological tree for visualization.
		adjusted_p_value	The statistical significance of the enrichment, robustly adjusted for multiple testing across all queried terms.
		negative_log10_of_adjusted_p_value	The -log10 transformation of the adjusted P value, frequently utilized for visualization (e.g., Manhattan plots or bar charts) and strict thresholding.
		term_size	The total number of known genes annotated to this specific term in the global reference database.
		query_size	The number of valid genes from the inputted target list (e.g., the specific cluster's genes, or the hub genes) that were successfully mapped and tested.
		intersection_size	The number of mapped genes from the input query list that directly overlap with (are found within) the specific biological term.
		effective_domain_size	The total number of genes constituting the statistical background or "universe" utilized for the hypergeometric or Fisher's exact test.
		intersections	A comma-separated list of the specific gene symbols from your inputted query that drove the enrichment (the overlapping genes).
		Cluster_Name (Present only in Table 7a)	The descriptive name of the specific DIMPLE-GWAS imaging cluster to which the queried gene set is linked.
Supplementary Table 7b	Multi-omics pathway enrichment analysis for hub genes Supplementary Table
Supplementary Table 7c	Multi-omics pathway enrichment analysis for hub genes excluding the 17q21 locus

### Sheet: 7a.All_Omics_pathway
source	term_name	term_id	highlighted	adjusted_p_value	negative_log10_of_adjusted_p_value	term_size	query_size	intersection_size	effective_domain_size	intersections	Cluster_Name
GO:BP	system development	GO:0048731	TRUE	0.00740237	2.13063	4053	76	32	21026	FGF9,LGR4,IGF2BP1,RSPO3,ADAM15,CAPG,GPX1,MGARP,RNH1,UBE3B,DCTN1,MAPT,MCPH1,PLEKHA5,RERE,BCAS3,BCL11B,BSN,CRHR1,EFNA3,ELMOD3,FOXO1,GIP,MST1R,NEO1,SSBP3,TRAPPC9,ZNF536,RORA,BCAN,DAG1,REN	Cingulate
GO:BP	multicellular organism development	GO:0007275	FALSE	0.00859905	2.06555	4727	76	35	21026	FGF9,LGR4,IGF2BP1,RSPO3,ADAM15,CAPG,GPX1,MGARP,RNH1,UBE3B,DCTN1,MAPT,MCPH1,PLEKHA5,RERE,BCAS3,BCL11B,BSN,CRHR1,DNAJB6,EFNA3,ELMOD3,EYA4,FOXO1,GIP,MST1R,NEO1,SSBP3,TRAPPC9,ZNF536,MST1,RORA,BCAN,DAG1,REN	Cingulate
GO:BP	anatomical structure development	GO:0048856	FALSE	0.0152353	1.81715	5997	76	40	21026	FGF9,LGR4,IGF2BP1,RSPO3,ADAM15,CAPG,GPX1,MGARP,RNH1,UBE3B,DCTN1,LIN7C,MAPT,MCPH1,PLEKHA5,RERE,BCAS3,BCL11B,BSN,CRHR1,DNAJB6,EFNA3,ELMOD3,EYA4,FOXO1,GIP,MST1R,NEO1,PPIF,SPPL2C,SSBP3,TRAPPC9,ZNF536,ZNF750,MST1,RORA,BCAN,CLEC1B,DAG1,REN	Cingulate
GO:BP	developmental process	GO:0032502	FALSE	0.0206698	1.68466	6553	76	42	21026	FGF9,LGR4,IGF2BP1,RSPO3,ADAM15,CAPG,GPX1,MGARP,RNH1,UBE3B,DCTN1,LIN7C,MAPT,MCPH1,PLEKHA5,RERE,TESK2,BCAS3,BCL11B,BSN,CRHR1,DNAJB6,EFNA3,ELMOD3,EYA4,FOXO1,GIP,MST1R,NEO1,PPIF,SPPL2C,SSBP3,TRAPPC9,WWC1,ZNF536,ZNF750,MST1,RORA,BCAN,CLEC1B,DAG1,REN	Cingulate
GO:BP	central nervous system development	GO:0007417	FALSE	0.0432843	1.36367	1061	76	14	21026	FGF9,IGF2BP1,CAPG,MGARP,DCTN1,MAPT,MCPH1,RERE,BCL11B,SSBP3,TRAPPC9,RORA,BCAN,DAG1	Cingulate
GO:CC	postsynapse	GO:0098794	TRUE	0.0341162	1.46704	779	81	11	22149	IGF2BP1,UBE3B,LIN7C,MAPT,PLEKHA5,BSN,CRHR1,NEO1,WWC1,DAG1,NSF	Cingulate
GO:MF	protein binding	GO:0005515	TRUE	7.00994e-06	5.15429	15123	205	185	20246	PPARGC1A,TRPS1,EFNA5,PRDM2,FOXO3,MITF,EGFR,HTT,SPP1,PARPBP,WNT3,ABCG2,AKAP10,AKT3,ARHGAP21,CKAP5,CYSTM1,DHX36,DIP2B,EMC1,FAM120B,ISYNA1,LACTB,LRP4,MYO1D,PCMT1,PLEKHB1,PTPMT1,RAB8B,SGTB,SLC25A12,SNX16,SULT4A1,TRIM2,VPS4A,ABCC8,AREL1,ARHGAP19,ARHGEF12,ATF1,BCL2L1,BICD1,CAMTA1,CDK10,CENPK,COPS7A,DEF8,FAM220A,FRAT1,GINM1,GINS1,HDAC10,IBSP,IRAG1,JPH1,KANSL1,KATNA1,LATS1,LIN7C,LRRC37A2,LTBP2,MAPT,MED8,MLX,MPL,MYL12A,MYLK2,NINL,NUP160,NUP43,OSGIN2,PIGF,PLEKHM1,PPP6R3,PRMT5,PRMT6,PTK2,PYGB,RUNX2,SDC4,TBKBP1,TIE1,UBR4,YTHDC2,ABHD1,AGO2,AJUBA,ARAP3,ARHGAP27,ARHGEF16,ATAD2B,BCL11B,BDNF,BTN1A1,CASKIN1,CD27,CDC20,CDC42,CEP85L,CRHR1,DCSTAMP,DDB2,DEFB115,DEFB121,DEFB124,DLL1,DMP1,DNAJB13,DNMT3A,DUSP15,DUSP8,GJB6,INHBB,IRS2,ITGB3,ITPR2,KCNJ11,LGALS13,LRP11,LYVE1,MAP3K1,MARCKS,MBNL1,MC1R,MEPE,MND1,MNT,MOB2,MRPL48,MYL4,PFDN1,PIEZO1,PILRB,PTF1A,PTPN1,RAET1G,REM1,RGS12,RPS27L,SDCCAG8,SFSWAP,SLC10A4,SLIT1,SPATA2L,SPECC1,SPPL2C,STH,STK24,SUPT3H,SZT2,TIMM22,TNFRSF19,TNP1,TUBGCP6,VAMP3,WASHC3,WDCP,YIPF4,ZFYVE28,ZNF174,ZNF18,ZNF337,BRSK2,CNIH4,DST,KLHL29,KPNB1,MAPK12,PKD2,RASGRP3,RIMS2,UBXN2A,AFAP1,AGER,AKR7A3,DNAJB1,FKBP1B,HLA-E,IGFBP5,MFGE8,NADK,NSF,OMG,RALB,ROR2	Basal Ganglia + Thalamus + Cerebellum
GO:MF	kinase binding	GO:0019900	TRUE	0.00982322	2.00775	796	205	22	20246	FOXO3,EGFR,HTT,LRP4,BCL2L1,BICD1,LATS1,MAPT,PTK2,SDC4,ARHGEF16,CDC42,IRS2,ITGB3,MAP3K1,MARCKS,PTPN1,WDCP,BRSK2,RASGRP3,NSF,ROR2	Basal Ganglia + Thalamus + Cerebellum
GO:MF	signaling receptor binding	GO:0005102	FALSE	0.0124588	1.90452	1521	205	33	20246	EFNA5,EGFR,SPP1,WNT3,LRP4,RAB8B,ARHGEF12,BICD1,IBSP,OSGIN2,PTK2,ARHGEF16,BDNF,BTN1A1,CDC42,DLL1,DMP1,INHBB,IRS2,ITGB3,PILRB,PTPN1,RAET1G,SLIT1,CNIH4,DST,PKD2,UBXN2A,FKBP1B,HLA-E,IGFBP5,MFGE8,NSF	Basal Ganglia + Thalamus + Cerebellum
GO:BP	positive regulation of bone resorption	GO:0045780	TRUE	4.38462e-05	4.35807	20	201	6	21026	EGFR,SPP1,DEF8,PLEKHM1,DCSTAMP,ITGB3	Basal Ganglia + Thalamus + Cerebellum
GO:BP	response to stimulus	GO:0050896	TRUE	0.000185611	3.7314	8999	201	123	21026	PPARGC1A,EFNA5,SLC39A8,FOXO3,MITF,EGFR,HTT,SPP1,PARPBP,WNT3,ABCG2,ABHD12,AKAP10,AKT3,ARHGAP21,DHX36,FAM120B,LRP4,NLN,NPEPPS,PLEKHB1,PTPMT1,SLC25A12,VPS4A,ABCC8,AREL1,ARHGAP19,ARHGEF12,ATF1,BCL2L1,BICD1,CAMTA1,CDK10,FRAT1,FRAT2,HDAC10,IBSP,IRAG1,LATS1,LTBP2,MAPT,MPL,MYL12A,OSGIN2,PANX2,PRMT5,PRMT6,PTK2,RUNX2,SDC4,SLC1A7,TBKBP1,TIE1,UBR4,YTHDC2,AJUBA,ARAP3,ARHGAP27,ARHGEF16,BDNF,BTN1A1,CASKIN1,CD27,CDC20,CDC42,CRHR1,DCSTAMP,DDB2,DEFB115,DEFB121,DEFB124,DLL1,DNMT3A,DUSP15,DUSP8,ENTPD6,GJB6,GSDMC,INHBB,IRS2,ITGB3,ITPR2,KCNJ11,LRP11,LYVE1,MAP3K1,MARCKS,MC1R,MNT,MOB2,PIEZO1,PILRB,POLR1F,PTF1A,PTPN1,RAET1G,REM1,RGS12,RPS27L,SLIT1,STK24,SUPT3H,SZT2,TNFRSF19,TNP1,VAMP3,ZFYVE28,BRSK2,DST,MAPK12,PKD2,RASGRP3,RIMS2,UBXN2A,AGER,DNAJB1,FKBP1B,HLA-E,IGFBP5,NADK,OMG,RALB,ROR2	Basal Ganglia + Thalamus + Cerebellum
GO:BP	regulation of cell projection organization	GO:0031344	FALSE	0.000666479	3.17621	658	201	22	21026	EFNA5,HTT,SPP1,WNT3,DHX36,DIP2B,LRP4,RAB8B,ATF1,CDK10,DEF8,MAPT,PLEKHM1,BDNF,CDC42,PTPN1,SDCCAG8,SLIT1,STK24,BRSK2,FKBP1B,ROR2	Basal Ganglia + Thalamus + Cerebellum
GO:BP	regulation of cellular component organization	GO:0051128	FALSE	0.0012245	2.91204	2433	201	48	21026	EFNA5,EGFR,HTT,SPP1,WNT3,CKAP5,DHX36,DIP2B,LRP4,RAB8B,ABCC8,ATF1,BCL2L1,BICD1,CDK10,DEF8,LATS1,MAPT,OSGIN2,PLEKHM1,PRMT5,PRMT6,PTK2,SDC4,TIE1,AGO2,AJUBA,BDNF,CASKIN1,CDC20,CDC42,DCSTAMP,DLL1,ITGB3,PFDN1,PIEZO1,PTPN1,SDCCAG8,SLIT1,STK24,WASHC3,BRSK2,RIMS2,DNAJB1,FKBP1B,IGFBP5,RALB,ROR2	Basal Ganglia + Thalamus + Cerebellum
GO:BP	intracellular glucose homeostasis	GO:0001678	TRUE	0.00144065	2.84144	171	201	11	21026	PPARGC1A,EFNA5,FOXO3,ABCC8,GJB6,IRS2,KCNJ11,BRSK2,AGER,FKBP1B,NADK	Basal Ganglia + Thalamus + Cerebellum
GO:BP	regulation of plasma membrane bounded cell projection organization	GO:0120035	FALSE	0.00177402	2.75104	642	201	21	21026	EFNA5,HTT,SPP1,WNT3,DHX36,DIP2B,LRP4,ATF1,CDK10,DEF8,MAPT,PLEKHM1,BDNF,CDC42,PTPN1,SDCCAG8,SLIT1,STK24,BRSK2,FKBP1B,ROR2	Basal Ganglia + Thalamus + Cerebellum
GO:BP	cellular response to stimulus	GO:0051716	FALSE	0.00307765	2.51178	7376	201	103	21026	PPARGC1A,EFNA5,SLC39A8,FOXO3,MITF,EGFR,HTT,SPP1,PARPBP,WNT3,ABCG2,AKAP10,AKT3,ARHGAP21,DHX36,FAM120B,LRP4,NLN,NPEPPS,PLEKHB1,PTPMT1,VPS4A,ABCC8,ARHGAP19,ARHGEF12,ATF1,BCL2L1,BICD1,CAMTA1,CDK10,FRAT1,FRAT2,HDAC10,IRAG1,LATS1,LTBP2,MAPT,MPL,OSGIN2,PRMT5,PRMT6,PTK2,RUNX2,SLC1A7,TBKBP1,TIE1,UBR4,AJUBA,ARAP3,ARHGAP27,ARHGEF16,BDNF,BTN1A1,CASKIN1,CD27,CDC20,CDC42,CRHR1,DDB2,DEFB124,DLL1,DNMT3A,DUSP15,DUSP8,GJB6,INHBB,IRS2,ITGB3,ITPR2,KCNJ11,MAP3K1,MARCKS,MC1R,MNT,MOB2,PIEZO1,PILRB,PTF1A,PTPN1,REM1,RGS12,RPS27L,STK24,SUPT3H,SZT2,TNFRSF19,TNP1,ZFYVE28,BRSK2,DST,MAPK12,PKD2,RASGRP3,RIMS2,UBXN2A,AGER,DNAJB1,FKBP1B,IGFBP5,NADK,OMG,RALB,ROR2	Basal Ganglia + Thalamus + Cerebellum
GO:BP	cellular response to glucose stimulus	GO:0071333	FALSE	0.00333421	2.47701	150	201	10	21026	EFNA5,FOXO3,ABCC8,GJB6,IRS2,KCNJ11,BRSK2,AGER,FKBP1B,NADK	Basal Ganglia + Thalamus + Cerebellum
GO:BP	cellular response to hexose stimulus	GO:0071331	FALSE	0.00398936	2.3991	153	201	10	21026	EFNA5,FOXO3,ABCC8,GJB6,IRS2,KCNJ11,BRSK2,AGER,FKBP1B,NADK	Basal Ganglia + Thalamus + Cerebellum
GO:BP	cellular response to monosCingulateharide stimulus	GO:0071326	FALSE	0.00448593	2.34815	155	201	10	21026	EFNA5,FOXO3,ABCC8,GJB6,IRS2,KCNJ11,BRSK2,AGER,FKBP1B,NADK	Basal Ganglia + Thalamus + Cerebellum
GO:BP	positive regulation of cellular process	GO:0048522	FALSE	0.00518785	2.28501	5920	201	87	21026	PPARGC1A,EFNA5,PRDM2,FOXO3,MITF,EGFR,HTT,SPP1,WNT3,AKT3,CKAP5,DHX36,DIP2B,LRP4,NPEPPS,RAB8B,VPS4A,ABCC8,ATF1,BCL2L1,BICD1,CAMTA1,CDK10,DEF8,FRAT1,HDAC10,IBSP,KANSL1,LATS1,MAPT,MED8,MLX,MPL,MYLK2,PANX2,PLEKHM1,PRMT5,PTK2,RUNX2,SDC4,UBR4,YTHDC2,AGO2,AJUBA,ARHGEF16,ATAD2B,BCL11B,BDNF,CD27,CDC20,CDC42,DCSTAMP,DEFB124,DLL1,DMP1,DNMT3A,INHBB,IRS2,ITGB3,KCNJ11,LYVE1,MC1R,MSANTD1,PIEZO1,PILRB,PTF1A,PTPN1,RAET1G,RPS27L,STH,STK24,SUPT3H,TNFRSF19,TNP1,VAMP3,MAPK12,PKD2,RIMS2,UBXN2A,AGER,FKBP1B,HLA-E,IGFBP5,NADK,NSF,RALB,ROR2	Basal Ganglia + Thalamus + Cerebellum
GO:BP	positive regulation of multicellular organismal process	GO:0051240	FALSE	0.00558619	2.25288	1667	201	36	21026	PPARGC1A,EFNA5,FOXO3,EGFR,SPP1,WNT3,AKT3,DHX36,RAB8B,ABCC8,DEF8,FOXS1,MAPT,MPL,PANX2,PLEKHM1,PRMT5,PTK2,RUNX2,TIE1,AGO2,BDNF,CD27,DCSTAMP,DEFB124,DLL1,INHBB,IRS2,ITGB3,MC1R,PTPN1,RAET1G,RIMS2,AGER,HLA-E,ROR2	Basal Ganglia + Thalamus + Cerebellum
GO:BP	intracellular signal transduction	GO:0035556	TRUE	0.00569146	2.24478	2965	201	53	21026	SLC39A8,FOXO3,EGFR,HTT,AKT3,ARHGAP21,DHX36,FAM120B,LRP4,PTPMT1,VPS4A,ARHGAP19,ARHGEF12,ATF1,BCL2L1,CAMTA1,CDK10,IRAG1,LATS1,MAPT,PRMT5,PRMT6,PTK2,RUNX2,AJUBA,ARHGAP27,CD27,CDC20,CDC42,DEFB124,DUSP8,IRS2,ITGB3,ITPR2,KCNJ11,MAP3K1,MC1R,PTF1A,PTPN1,REM1,RPS27L,STK24,SZT2,TNFRSF19,BRSK2,MAPK12,PKD2,RASGRP3,AGER,FKBP1B,IGFBP5,RALB,ROR2	Basal Ganglia + Thalamus + Cerebellum
GO:BP	signaling	GO:0023052	FALSE	0.00645097	2.19038	6515	201	93	21026	EFNA5,SLC39A8,FOXO3,MITF,EGFR,HTT,SPP1,WNT3,AKAP10,AKT3,ARHGAP21,DHX36,FAM120B,LRP4,NLN,PLEKHB1,PTPMT1,RAB8B,VPS4A,ABCC8,ARHGAP19,ARHGEF12,ATF1,BCL2L1,BICD1,CAMTA1,CDK10,FRAT1,FRAT2,IRAG1,LATS1,LIN7C,LTBP2,MAPT,MPL,MYLK2,OSGIN2,PANX2,PRMT5,PRMT6,PTK2,RUNX2,SLC1A7,TBKBP1,TIE1,AJUBA,ARAP3,ARHGAP27,BDNF,BTN1A1,CASKIN1,CD27,CDC20,CDC42,CRHR1,DEFB124,DLL1,DUSP15,DUSP8,GJB6,INHBB,IRS2,ITGB3,ITPR2,KCNJ11,MAP3K1,MC1R,MNT,MOB2,PILRB,PTF1A,PTPN1,REM1,RGS12,RPS27L,STK24,SZT2,TNFRSF19,VAMP3,ZFYVE28,BRSK2,DST,MAPK12,PKD2,RASGRP3,RIMS2,AGER,FKBP1B,IGFBP5,NADK,NSF,RALB,ROR2	Basal Ganglia + Thalamus + Cerebellum
GO:BP	regulation of bone resorption	GO:0045124	FALSE	0.00659719	2.18064	44	201	6	21026	EGFR,SPP1,DEF8,PLEKHM1,DCSTAMP,ITGB3	Basal Ganglia + Thalamus + Cerebellum
GO:BP	cellular response to carbohydrate stimulus	GO:0071322	FALSE	0.00786109	2.10452	165	201	10	21026	EFNA5,FOXO3,ABCC8,GJB6,IRS2,KCNJ11,BRSK2,AGER,FKBP1B,NADK	Basal Ganglia + Thalamus + Cerebellum
GO:BP	positive regulation of biological process	GO:0048518	FALSE	0.008193	2.08656	6264	201	90	21026	PPARGC1A,EFNA5,PRDM2,FOXO3,MITF,EGFR,HTT,SPP1,WNT3,AKT3,CKAP5,DHX36,DIP2B,LRP4,NPEPPS,RAB8B,VPS4A,ABCC8,ATF1,BCL2L1,BICD1,CAMTA1,CDK10,DEF8,FOXS1,FRAT1,HDAC10,IBSP,KANSL1,LATS1,MAPT,MED8,MLX,MPL,MYLK2,PANX2,PLEKHM1,PRMT5,PTK2,RUNX2,SDC4,TIE1,UBR4,YTHDC2,AGO2,AJUBA,ARHGEF16,ATAD2B,BCL11B,BDNF,BTN1A1,CD27,CDC20,CDC42,DCSTAMP,DEFB124,DLL1,DMP1,DNMT3A,INHBB,IRS2,ITGB3,KCNJ11,LYVE1,MC1R,MSANTD1,PIEZO1,PILRB,PTF1A,PTPN1,RAET1G,RPS27L,STH,STK24,SUPT3H,TNFRSF19,TNP1,VAMP3,MAPK12,PKD2,RIMS2,UBXN2A,AGER,FKBP1B,HLA-E,IGFBP5,NADK,NSF,RALB,ROR2	Basal Ganglia + Thalamus + Cerebellum
GO:BP	regulation of multicellular organismal process	GO:0051239	FALSE	0.0116304	1.9344	2956	201	52	21026	PPARGC1A,TRPS1,EFNA5,FOXO3,MITF,EGFR,SPP1,WNT3,AKT3,DHX36,DIP2B,LRP4,RAB8B,ABCC8,DEF8,FOXS1,LATS1,MAPT,MPL,MYLK2,PANX2,PLEKHM1,PRMT5,PRMT6,PTK2,RUNX2,SDC4,TIE1,AGO2,BDNF,BTN1A1,CD27,CRHR1,DCSTAMP,DEFB124,DLL1,DMP1,INHBB,IRS2,ITGB3,MC1R,MYL4,PTPN1,RAET1G,REM1,SLIT1,RIMS2,AGER,FKBP1B,HLA-E,IGFBP5,ROR2	Basal Ganglia + Thalamus + Cerebellum
GO:BP	peptide hormone secretion	GO:0030072	FALSE	0.0119787	1.92159	255	201	12	21026	EFNA5,EGFR,RAB8B,ABCC8,CRHR1,INHBB,IRS2,KCNJ11,BRSK2,RIMS2,FKBP1B,NADK	Basal Ganglia + Thalamus + Cerebellum
GO:BP	regulation of signaling	GO:0023051	FALSE	0.0148756	1.82753	3478	201	58	21026	EFNA5,SLC39A8,FOXO3,EGFR,HTT,SPP1,WNT3,AKT3,ARHGAP21,DHX36,LRP4,PTPMT1,RAB8B,ABCC8,ARHGAP19,ARHGEF12,BCL2L1,BICD1,CAMTA1,CDK10,FRAT1,LATS1,MAPT,PRMT5,PRMT6,PTK2,RUNX2,AJUBA,ARHGAP27,BDNF,CD27,CDC20,CDC42,CRHR1,DLL1,DUSP8,INHBB,IRS2,ITGB3,KCNJ11,MC1R,MNT,PTPN1,RGS12,SZT2,TNFRSF19,VAMP3,ZFYVE28,BRSK2,PKD2,RIMS2,AGER,FKBP1B,IGFBP5,NADK,NSF,RALB,ROR2	Basal Ganglia + Thalamus + Cerebellum
GO:BP	peptide secretion	GO:0002790	FALSE	0.0151575	1.81937	261	201	12	21026	EFNA5,EGFR,RAB8B,ABCC8,CRHR1,INHBB,IRS2,KCNJ11,BRSK2,RIMS2,FKBP1B,NADK	Basal Ganglia + Thalamus + Cerebellum
GO:BP	glucose homeostasis	GO:0042593	FALSE	0.0157536	1.80262	262	201	12	21026	PPARGC1A,EFNA5,FOXO3,ABCC8,GJB6,IRS2,KCNJ11,BRSK2,AGER,FKBP1B,IGFBP5,NADK	Basal Ganglia + Thalamus + Cerebellum
GO:BP	carbohydrate homeostasis	GO:0033500	FALSE	0.0163702	1.78595	263	201	12	21026	PPARGC1A,EFNA5,FOXO3,ABCC8,GJB6,IRS2,KCNJ11,BRSK2,AGER,FKBP1B,IGFBP5,NADK	Basal Ganglia + Thalamus + Cerebellum
GO:BP	positive regulation of cell projection organization	GO:0031346	FALSE	0.0166165	1.77946	357	201	14	21026	EFNA5,HTT,WNT3,DHX36,RAB8B,ATF1,DEF8,MAPT,PLEKHM1,BDNF,CDC42,STK24,FKBP1B,ROR2	Basal Ganglia + Thalamus + Cerebellum
GO:BP	regulation of cellular process	GO:0050794	FALSE	0.0167395	1.77626	11946	201	144	21026	PPARGC1A,TRPS1,EFNA5,SLC39A8,PRDM2,FOXO3,MITF,EGFR,HTT,SPP1,PARPBP,WNT3,AKAP10,AKT3,ARHGAP21,CKAP5,DHX36,DIP2B,FAM120B,LACTB,LRP4,NLN,NPEPPS,PGP,PLEKHB1,PTPMT1,RAB8B,TRIM2,VPS4A,ABCC8,AREL1,ARHGAP19,ARHGEF12,ATF1,BCL2L1,BICD1,CAMTA1,CDK10,COPS7A,DEF8,FAM220A,FOXS1,FRAT1,FRAT2,HDAC10,IBSP,IRAG1,JPH1,KANSL1,LATS1,LTBP2,MAPT,MED8,MLX,MPL,MYLK2,OSGIN2,PANX2,PLEKHM1,PRMT5,PRMT6,PTK2,RUNX2,SDC4,SLC1A7,TBKBP1,TIE1,UBR4,YTHDC2,AGO2,AJUBA,ARAP3,ARHGAP27,ARHGEF16,ATAD2B,BCL11B,BDNF,BTN1A1,CASKIN1,CD27,CDC20,CDC42,CRHR1,DCSTAMP,DEFB124,DLL1,DMP1,DNMT3A,DUSP15,DUSP8,GJB6,INHBB,IRS2,ITGB3,ITPR2,KCNJ11,LYVE1,MAP3K1,MBNL1,MC1R,MNT,MOB2,MSANTD1,PFDN1,PIEZO1,PILRB,PTF1A,PTPN1,RAET1G,REM1,RGS12,RPS27L,SDCCAG8,SFSWAP,SLIT1,STH,STK24,SUPT3H,SZT2,TNFRSF19,TNP1,VAMP3,WASHC3,ZFYVE28,ZIC5,ZNF174,ZNF18,ZNF337,BRSK2,DST,MAPK12,PKD2,RASGRP3,RIMS2,UBXN2A,AGER,DNAJB1,FKBP1B,HLA-E,IGFBP5,NADK,NSF,RALB,ROR2	Basal Ganglia + Thalamus + Cerebellum
GO:BP	regulation of bone remodeling	GO:0046850	FALSE	0.0178555	1.74823	52	201	6	21026	EGFR,SPP1,DEF8,PLEKHM1,DCSTAMP,ITGB3	Basal Ganglia + Thalamus + Cerebellum
GO:BP	nervous system development	GO:0007399	TRUE	yhiu7jy	1.71935	2604	201	47	21026	EFNA5,FOXO3,EGFR,SPP1,WNT3,AKT3,DHX36,DIP2B,LRP4,SULT4A1,ABCC8,ATF1,LATS1,MAPT,PRMT5,PTK2,RUNX2,SDC4,AGO2,BCL11B,BDNF,CASKIN1,CDC20,CDC42,CEP85L,DLL1,DNMT3A,DUSP15,INHBB,IRS2,MARCKS,MBNL1,PTF1A,PTPN1,SDCCAG8,SLIT1,STK24,SZT2,ZIC5,BRSK2,PKD2,RIMS2,AGER,DNAJB1,FKBP1B,OMG,ROR2	Basal Ganglia + Thalamus + Cerebellum
GO:BP	intracellular signaling cassette	GO:0141124	FALSE	0.0197013	1.7055	1912	201	38	21026	SLC39A8,EGFR,HTT,ARHGAP21,DHX36,LRP4,ARHGAP19,ARHGEF12,ATF1,CAMTA1,CDK10,IRAG1,MAPT,PRMT5,PTK2,RUNX2,AJUBA,ARHGAP27,CD27,CDC42,DEFB124,DUSP8,IRS2,ITGB3,ITPR2,KCNJ11,MAP3K1,PTPN1,REM1,TNFRSF19,MAPK12,PKD2,RASGRP3,AGER,FKBP1B,IGFBP5,RALB,ROR2	Basal Ganglia + Thalamus + Cerebellum
GO:BP	regulation of hormone secretion	GO:0046883	FALSE	0.0197815	1.70374	268	201	12	21026	EFNA5,EGFR,SPP1,RAB8B,ABCC8,CRHR1,INHBB,IRS2,KCNJ11,BRSK2,FKBP1B,NADK	Basal Ganglia + Thalamus + Cerebellum
GO:BP	regulation of axonogenesis	GO:0050770	FALSE	0.0208031	1.68187	146	201	9	21026	EFNA5,SPP1,WNT3,DIP2B,LRP4,MAPT,BDNF,SLIT1,BRSK2	Basal Ganglia + Thalamus + Cerebellum
GO:BP	regulation of developmental process	GO:0050793	FALSE	0.0214213	1.66915	2457	201	45	21026	TRPS1,EFNA5,FOXO3,MITF,EGFR,SPP1,WNT3,AKT3,DHX36,DIP2B,LRP4,NLN,PLEKHB1,ABCC8,BCL2L1,FOXS1,LATS1,MAPT,MPL,PRMT5,PRMT6,PTK2,RUNX2,TIE1,AGO2,BCL11B,BDNF,CD27,CDC20,DCSTAMP,DLL1,DMP1,DUSP15,ITGB3,PIEZO1,PTF1A,SLIT1,STK24,BRSK2,MAPK12,RIMS2,AGER,FKBP1B,IGFBP5,ROR2	Basal Ganglia + Thalamus + Cerebellum
GO:BP	neurogenesis	GO:0022008	FALSE	0.0215347	1.66686	1771	201	36	21026	EFNA5,FOXO3,EGFR,SPP1,WNT3,DHX36,DIP2B,LRP4,SULT4A1,ABCC8,ATF1,MAPT,PRMT5,PTK2,RUNX2,SDC4,BCL11B,BDNF,CDC42,CEP85L,DLL1,DNMT3A,DUSP15,MARCKS,PTF1A,PTPN1,SDCCAG8,SLIT1,STK24,SZT2,BRSK2,RIMS2,AGER,FKBP1B,OMG,ROR2	Basal Ganglia + Thalamus + Cerebellum
GO:BP	regulation of biological process	GO:0050789	FALSE	0.0226762	1.64443	12336	201	147	21026	PPARGC1A,TRPS1,EFNA5,SLC39A8,PRDM2,FOXO3,MITF,EGFR,HTT,SPP1,PARPBP,WNT3,ABHD12,AKAP10,AKT3,ARHGAP21,CKAP5,DHX36,DIP2B,FAM120B,LACTB,LRP4,NLN,NPEPPS,PGP,PLEKHB1,PTPMT1,RAB8B,TRIM2,VPS4A,ABCC8,AREL1,ARHGAP19,ARHGEF12,ATF1,BCL2L1,BICD1,CAMTA1,CDK10,COPS7A,DEF8,FAM220A,FOXS1,FRAT1,FRAT2,HDAC10,IBSP,IRAG1,JPH1,KANSL1,LATS1,LIN7C,LTBP2,MAPT,MED8,MLX,MPL,MYLK2,OSGIN2,PANX2,PLEKHM1,PRMT5,PRMT6,PTK2,RUNX2,SDC4,SLC1A7,TBKBP1,TIE1,UBR4,YTHDC2,AGO2,AJUBA,ARAP3,ARHGAP27,ARHGEF16,ATAD2B,BCL11B,BDNF,BTN1A1,CASKIN1,CD27,CDC20,CDC42,CRHR1,DCSTAMP,DEFB124,DLL1,DMP1,DNMT3A,DUSP15,DUSP8,GJB6,INHBB,IRS2,ITGB3,ITPR2,KCNJ11,LYVE1,MAP3K1,MBNL1,MC1R,MNT,MOB2,MSANTD1,MYL4,PFDN1,PIEZO1,PILRB,PTF1A,PTPN1,RAET1G,REM1,RGS12,RPS27L,SDCCAG8,SFSWAP,SLIT1,STH,STK24,SUPT3H,SZT2,TNFRSF19,TNP1,VAMP3,WASHC3,ZFYVE28,ZIC5,ZNF174,ZNF18,ZNF337,BRSK2,DST,MAPK12,PKD2,RASGRP3,RIMS2,UBXN2A,AGER,DNAJB1,FKBP1B,HLA-E,IGFBP5,NADK,NSF,RALB,ROR2	Basal Ganglia + Thalamus + Cerebellum
GO:BP	cell projection organization	GO:0030030	FALSE	0.0232445	1.63368	1631	201	34	21026	EFNA5,EGFR,HTT,SPP1,WNT3,DHX36,DIP2B,LRP4,RAB8B,SULT4A1,ATF1,CDK10,DEF8,MAPT,PLEKHM1,PTK2,SDC4,AJUBA,BCL11B,BDNF,CDC42,DNAJB13,PTPN1,SDCCAG8,SLIT1,STK24,SZT2,BRSK2,PKD2,RIMS2,AGER,FKBP1B,OMG,ROR2	Basal Ganglia + Thalamus + Cerebellum
GO:BP	response to abiotic stimulus	GO:0009628	FALSE	0.0239187	1.62126	1144	201	27	21026	FOXO3,EGFR,HTT,ABHD12,DHX36,NPEPPS,PLEKHB1,ABCC8,BCL2L1,MAPT,MPL,PTK2,AJUBA,DDB2,DNMT3A,GJB6,ITGB3,ITPR2,KCNJ11,LRP11,MAP3K1,MC1R,PIEZO1,PTPN1,PKD2,AGER,DNAJB1	Basal Ganglia + Thalamus + Cerebellum
GO:BP	regulation of cellular localization	GO:0060341	FALSE	0.0244161	1.61232	1013	201	25	21026	EFNA5,EGFR,DHX36,LRP4,NPEPPS,VPS4A,ABCC8,BCL2L1,BICD1,FRAT1,FRAT2,LATS1,MAPT,MYLK2,ARHGEF16,BDNF,CDC42,INHBB,IRS2,ITGB3,KCNJ11,PTPN1,BRSK2,FKBP1B,NADK	Basal Ganglia + Thalamus + Cerebellum
GO:BP	hormone secretion	GO:0046879	FALSE	0.027405	1.56217	324	201	13	21026	EFNA5,EGFR,SPP1,RAB8B,ABCC8,CRHR1,INHBB,IRS2,KCNJ11,BRSK2,RIMS2,FKBP1B,NADK	Basal Ganglia + Thalamus + Cerebellum
GO:BP	cell communication	GO:0007154	TRUE	0.0284715	1.54559	6540	201	91	21026	EFNA5,SLC39A8,FOXO3,MITF,EGFR,HTT,SPP1,WNT3,AKAP10,AKT3,ARHGAP21,DHX36,FAM120B,LRP4,NLN,PLEKHB1,PTPMT1,RAB8B,VPS4A,ABCC8,ARHGAP19,ARHGEF12,ATF1,BCL2L1,BICD1,CAMTA1,CDK10,FRAT1,FRAT2,IRAG1,LATS1,LIN7C,LTBP2,MAPT,MPL,MYLK2,OSGIN2,PANX2,PRMT5,PRMT6,PTK2,RUNX2,SLC1A7,TBKBP1,TIE1,AJUBA,ARAP3,ARHGAP27,BDNF,BTN1A1,CASKIN1,CD27,CDC20,CDC42,CRHR1,DEFB124,DLL1,DUSP15,DUSP8,GJB6,INHBB,IRS2,ITGB3,ITPR2,KCNJ11,MAP3K1,MC1R,MNT,MOB2,PILRB,PTF1A,PTPN1,REM1,RGS12,RPS27L,STK24,SZT2,TNFRSF19,ZFYVE28,BRSK2,DST,MAPK12,PKD2,RASGRP3,RIMS2,AGER,FKBP1B,IGFBP5,NADK,RALB,ROR2	Basal Ganglia + Thalamus + Cerebellum
GO:BP	neuron projection development	GO:0031175	FALSE	0.0288042	1.54054	1023	201	25	21026	EFNA5,EGFR,SPP1,WNT3,DHX36,DIP2B,LRP4,SULT4A1,ATF1,MAPT,PTK2,SDC4,BCL11B,BDNF,CDC42,PTPN1,SLIT1,STK24,SZT2,BRSK2,RIMS2,AGER,FKBP1B,OMG,ROR2	Basal Ganglia + Thalamus + Cerebellum
GO:BP	regulation of response to stimulus	GO:0048583	FALSE	0.0312861	1.50465	3993	201	63	21026	SLC39A8,FOXO3,EGFR,HTT,SPP1,PARPBP,WNT3,ABHD12,AKT3,ARHGAP21,DHX36,LRP4,PTPMT1,AREL1,ARHGAP19,ARHGEF12,BCL2L1,BICD1,CAMTA1,CDK10,FRAT1,HDAC10,LATS1,MAPT,PRMT5,PRMT6,PTK2,RUNX2,AJUBA,ARHGAP27,BDNF,BTN1A1,CD27,CDC42,DEFB124,DLL1,DNMT3A,DUSP8,INHBB,IRS2,ITGB3,MAP3K1,MC1R,MNT,PTPN1,RAET1G,RGS12,SLIT1,STK24,SUPT3H,SZT2,TNFRSF19,ZFYVE28,PKD2,RIMS2,UBXN2A,AGER,DNAJB1,FKBP1B,HLA-E,IGFBP5,RALB,ROR2	Basal Ganglia + Thalamus + Cerebellum
GO:BP	regulation of localization	GO:0032879	FALSE	0.0318461	1.49694	2029	201	39	21026	EFNA5,EGFR,HTT,SPP1,DHX36,LRP4,NPEPPS,RAB8B,VPS4A,ABCC8,BCL2L1,BICD1,FRAT1,FRAT2,JPH1,LATS1,MAPT,MYLK2,SDC4,ARHGEF16,BDNF,CDC42,CRHR1,DLL1,INHBB,IRS2,ITGB3,ITPR2,KCNJ11,PTPN1,REM1,VAMP3,BRSK2,PKD2,RIMS2,FKBP1B,NADK,NSF,RALB	Basal Ganglia + Thalamus + Cerebellum
GO:BP	plasma membrane bounded cell projection organization	GO:0120036	FALSE	0.0338748	1.47012	1588	201	33	21026	EFNA5,EGFR,HTT,SPP1,WNT3,DHX36,DIP2B,LRP4,SULT4A1,ATF1,CDK10,DEF8,MAPT,PLEKHM1,PTK2,SDC4,AJUBA,BCL11B,BDNF,CDC42,DNAJB13,PTPN1,SDCCAG8,SLIT1,STK24,SZT2,BRSK2,PKD2,RIMS2,AGER,FKBP1B,OMG,ROR2	Basal Ganglia + Thalamus + Cerebellum
GO:BP	negative regulation of cellular process	GO:0048523	FALSE	0.0353923	1.45109	5629	201	81	21026	PPARGC1A,TRPS1,EFNA5,SLC39A8,PRDM2,FOXO3,MITF,EGFR,HTT,SPP1,PARPBP,WNT3,AKT3,DHX36,DIP2B,LRP4,PGP,TRIM2,VPS4A,ABCC8,AREL1,BCL2L1,BICD1,CDK10,FAM220A,FOXS1,HDAC10,JPH1,LATS1,MAPT,MLX,OSGIN2,PRMT5,PRMT6,PTK2,RUNX2,SDC4,TIE1,UBR4,YTHDC2,AGO2,AJUBA,BCL11B,BDNF,CD27,CDC20,CDC42,CRHR1,DCSTAMP,DLL1,DNMT3A,DUSP8,GJB6,INHBB,IRS2,ITGB3,ITPR2,KCNJ11,MC1R,MNT,PFDN1,PTPN1,REM1,RGS12,RPS27L,SFSWAP,SLIT1,STK24,SZT2,TNP1,VAMP3,ZFYVE28,ZNF174,MAPK12,PKD2,UBXN2A,AGER,DNAJB1,FKBP1B,HLA-E,IGFBP5	Basal Ganglia + Thalamus + Cerebellum
GO:BP	amide transport	GO:0042886	FALSE	0.0354168	1.45079	332	201	13	21026	EFNA5,EGFR,ABCG2,RAB8B,ABCC8,CRHR1,INHBB,IRS2,KCNJ11,BRSK2,RIMS2,FKBP1B,NADK	Basal Ganglia + Thalamus + Cerebellum
GO:BP	regulation of protein localization	GO:0032880	FALSE	0.0362565	1.44061	907	201	23	21026	EFNA5,EGFR,LRP4,NPEPPS,VPS4A,ABCC8,BCL2L1,BICD1,FRAT1,FRAT2,LATS1,MAPT,ARHGEF16,BDNF,CDC42,INHBB,IRS2,ITGB3,KCNJ11,PTPN1,BRSK2,FKBP1B,NADK	Basal Ganglia + Thalamus + Cerebellum
GO:BP	hormone transport	GO:0009914	FALSE	0.0389127	1.40991	335	201	13	21026	EFNA5,EGFR,SPP1,RAB8B,ABCC8,CRHR1,INHBB,IRS2,KCNJ11,BRSK2,RIMS2,FKBP1B,NADK	Basal Ganglia + Thalamus + Cerebellum
GO:BP	peptide transport	GO:0015833	FALSE	0.0404448	1.39314	288	201	12	21026	EFNA5,EGFR,RAB8B,ABCC8,CRHR1,INHBB,IRS2,KCNJ11,BRSK2,RIMS2,FKBP1B,NADK	Basal Ganglia + Thalamus + Cerebellum
GO:BP	generation of neurons	GO:0048699	FALSE	0.0439318	1.35722	1536	201	32	21026	EFNA5,FOXO3,EGFR,SPP1,WNT3,DHX36,DIP2B,LRP4,SULT4A1,ATF1,MAPT,PTK2,RUNX2,SDC4,BCL11B,BDNF,CDC42,CEP85L,DLL1,DNMT3A,PTF1A,PTPN1,SDCCAG8,SLIT1,STK24,SZT2,BRSK2,RIMS2,AGER,FKBP1B,OMG,ROR2	Basal Ganglia + Thalamus + Cerebellum
GO:BP	regulation of neuron projection development	GO:0010975	FALSE	0.0485389	1.31391	446	201	15	21026	EFNA5,SPP1,WNT3,DHX36,DIP2B,LRP4,ATF1,MAPT,BDNF,PTPN1,SLIT1,STK24,BRSK2,FKBP1B,ROR2	Basal Ganglia + Thalamus + Cerebellum
GO:CC	cytoplasm	GO:0005737	TRUE	1.33361e-06	5.87497	12527	208	158	22149	PPARGC1A,SLC39A8,PRDM2,FOXO3,MITF,EGFR,HTT,SPP1,PARPBP,WNT3,ABCG2,ABHD12,AKAP10,AKT3,ARHGAP21,CKAP5,CYSTM1,DHX36,DIP2B,EMC1,ISYNA1,LACTB,MYO1D,NLN,NPEPPS,PCMT1,PGP,PLEKHB1,PTPMT1,RAB8B,SGTB,SLC25A12,SNX16,SULT4A1,TRIM2,VPS4A,ABCC8,AREL1,ARHGAP19,ARHGEF12,ARL17A,BCL2L1,BICD1,CAMTA1,CDK10,CENPK,COPS7A,FAM220A,FRAT1,FRAT2,GINS1,HDAC10,IRAG1,JPH1,KANSL1,KATNA1,LATS1,LIN7C,MAPT,MLX,MPL,MYL12A,MYLK2,NINL,NUP160,NUP43,PANX2,PIGF,PLEKHM1,PPP6R3,PRMT5,PTK2,PYGB,RUNX2,SDC4,TBKBP1,UBR4,YTHDC2,AGO2,AJUBA,ARAP3,ARHGAP27,ARHGEF16,BDNF,CASKIN1,CDC20,CDC42,CEP85L,COX4I2,CRHR1,DCSTAMP,DLL1,DMP1,DNAJB13,DNMT3A,DUSP15,DUSP8,ECI1,ENTPD6,GSDMC,INHBB,IRS2,ITGB3,ITPR2,KCNJ11,LGALS13,MAP3K1,MARCKS,MBNL1,MC1R,MEPE,MOB2,MRPL48,MYL4,PFDN1,PIEZO1,PRSS16,PTF1A,PTPN1,RAET1G,REM1,RGS12,RPS27L,SDCCAG8,SELENOO,SLIT1,SPATA2L,SPECC1,SPPL2C,STH,STK24,SZT2,TIMM22,TRABD,TUBGCP6,VAMP3,WASHC3,YIPF4,ZFYVE28,BRSK2,CNIH4,DST,KPNB1,MAPK12,PKD2,RASGRP3,RIMS2,UBXN2A,AFAP1,AKR7A3,DNAJB1,FKBP1B,HLA-E,IGFBP5,MFGE8,NADK,NSF,ROR2	Basal Ganglia + Thalamus + Cerebellum
GO:CC	microtubule organizing center	GO:0005815	TRUE	0.034396	1.46349	886	208	21	22149	HTT,CKAP5,VPS4A,BCL2L1,BICD1,CDK10,KATNA1,LATS1,NINL,PTK2,UBR4,AJUBA,CDC20,CDC42,CEP85L,MARCKS,SDCCAG8,SPECC1,TUBGCP6,BRSK2,PKD2	Basal Ganglia + Thalamus + Cerebellum
GO:CC	cell junction	GO:0030054	TRUE	0.038417	1.41548	2401	208	41	22149	EFNA5,EGFR,HTT,ARHGAP21,LRP4,RAB8B,ABCC8,BCL2L1,LATS1,LIN7C,MAPT,MYLK2,PTK2,SDC4,SLC1A7,AGO2,AJUBA,BDNF,CASKIN1,CDC42,CRHR1,DDB2,DLL1,GJB6,ITGB3,KCNJ11,MAP3K1,MARCKS,PTPN1,RGS12,SDCCAG8,SLIT1,VAMP3,DST,PKD2,RIMS2,AFAP1,AGER,DNAJB1,NSF,ROR2	Basal Ganglia + Thalamus + Cerebellum
KEGG	Proteoglycans in cancer	KEGG:05205	FALSE	0.0105464	1.9769	205	98	10	8484	EGFR,WNT3,AKT3,ARHGEF12,PTK2,SDC4,CDC42,ITGB3,ITPR2,MAPK12	Basal Ganglia + Thalamus + Cerebellum
KEGG	Pancreatic cancer	KEGG:05212	FALSE	0.0204172	1.69	76	98	6	8484	EGFR,AKT3,BCL2L1,CDC42,DDB2,RALB	Basal Ganglia + Thalamus + Cerebellum
KEGG	Focal adhesion	KEGG:04510	FALSE	0.0456838	1.34024	202	98	9	8484	EGFR,SPP1,AKT3,IBSP,MYL12A,MYLK2,PTK2,CDC42,ITGB3	Basal Ganglia + Thalamus + Cerebellum
KEGG	ECM-receptor interaction	KEGG:04512	FALSE	0.0481111	1.31775	89	98	6	8484	SPP1,IBSP,SDC4,DMP1,ITGB3,MEPE	Basal Ganglia + Thalamus + Cerebellum
KEGG	Platelet activation	KEGG:04611	FALSE	0.0487109	1.31237	124	98	7	8484	AKT3,ARHGEF12,MYL12A,MYLK2,ITGB3,ITPR2,MAPK12	Basal Ganglia + Thalamus + Cerebellum
WP	Pleural mesothelioma	WP:WP5087	FALSE	0.0299071	1.52423	435	114	16	8752	PPARGC1A,EFNA5,EGFR,WNT3,AKT3,FRAT1,FRAT2,LATS1,PIGF,PTK2,AJUBA,BDNF,ITGB3,MAP3K1,AGER,ROR2	Basal Ganglia + Thalamus + Cerebellum
GO:MF	D5 dopamine receptor binding	GO:0031752	TRUE	0.00333515	2.47689	2	52	2	20246	GNA13,GNA12	Central White Matter Tracts and Ventricular Volume
GO:MF	ATPase activator activity	GO:0001671	TRUE	0.0205413	1.68737	26	52	3	20246	DNAJC1,DNAJC24,ATP1B2	Central White Matter Tracts and Ventricular Volume
GO:BP	regulation of smooth muscle cell migration	GO:0014910	TRUE	0.0298464	1.52511	67	49	4	21026	LPAR1,BCL2,GNA13,GNA12	Central White Matter Tracts and Ventricular Volume
GO:BP	smooth muscle cell migration	GO:0014909	FALSE	0.0442717	1.35387	74	49	4	21026	LPAR1,BCL2,GNA13,GNA12	Central White Matter Tracts and Ventricular Volume
GO:CC	membrane	GO:0016020	TRUE	0.0178617	1.74808	9953	53	38	22149	LPAR1,PALLD,KIAA1614,BCL2,GNA13,CALD1,GNA12,DNAJC1,ARHGAP21,CYSTM1,GCAT,SACM1L,SGTB,TBC1D9B,ACTN4,ARL17A,DNAJC24,PI4KA,PLEKHM1,PTPN13,SLCO1A2,SZT2,TNFSF13,UQCC1,ATP1B2,C8G,CPTP,DAG1,ENPP7,ENTPD5,HMOX2,IL27RA,IRAG1,LGALS1,MAP1LC3A,MSR1,PRRT3,TNFRSF11B	Central White Matter Tracts and Ventricular Volume
GO:CC	cytoplasm	GO:0005737	TRUE	0.0362859	1.44026	12527	53	43	22149	NUAK1,OSR1,LPAR1,PALLD,KIAA1614,BCL2,GNA13,CALD1,GNA12,DNAJC1,ARHGAP21,CYSTM1,GCAT,GPX1,PSMG1,SACM1L,SGTB,ACTN4,ARL17A,CCDC88C,DNAJC24,KANSL1,MST1,NOL12,PI4KA,PLEKHM1,PTPN13,SZT2,TNFSF13,TRAPPC13,UQCC1,ATP1B2,CHRDL2,CPTP,DAG1,EIF4G3,ENPP7,ENTPD5,HMOX2,IRAG1,LGALS1,MAP1LC3A,MSR1	Central White Matter Tracts and Ventricular Volume
REAC	Synthesis of PIPs at the ER membrane	REAC:R-HSA-1483248	FALSE	0.0382218	1.41769	5	37	2	11004	SACM1L,PI4KA	Central White Matter Tracts and Ventricular Volume
WP	Clock controlled autophagy in bone metabolism	WP:WP5205	FALSE	0.0183544	1.73626	80	29	4	8752	BCL2,PLEKHM1,MAP1LC3A,TNFRSF11B	Central White Matter Tracts and Ventricular Volume
WP	Aspirin prevention of cancer metastasis	WP:WP5518	FALSE	0.0313017	1.50443	7	29	2	8752	GNA13,GNA12	Central White Matter Tracts and Ventricular Volume
GO:MF	protein binding	GO:0005515	TRUE	3.46917e-06	5.45977	15123	413	356	20246	WNT7A,RASGRP3,TRIM2,EGFR,VCAN,PLD1,KLF3,STK24,XRCC4,CD82,ZBTB16,MBP,KATNAL1,DDX1,AMPD3,STMN4,SLC27A1,TJP2,HPS1,SNAI1,LRRC49,PISD,NF1,IER5,HP1BP3,SOD2,ID3,ACTR1B,AKR7A3,ATOX1,BCL2L13,BCS1L,BID,BORCS7,CTSB,DOC2A,GALK1,HMBS,HYI,JMJD7,MAPK3,MOBP,NID2,NT5C2,NUMB,PHLDB1,PPP2R5A,PRDX1,PYGB,RAB29,RAB3GAP2,RMDN3,SPATA2,TAMM41,THOP1,TRIM65,TRMT61B,WWP2,YWHAH,ACSS1,ANKAR,ARID5B,ARL3,ATP5MC2,C15ORF62,C4ORF3,CBFA2T2,CDC20,CDKN2A,CDKN2B,CLEC18A,CNOT9,CREB3L4,CXCR5,DDX6,DEPTOR,DNAJA4,DUSP8,E2F1,ECM2,ELOVL1,FAM114A1,FAM86B2,FBF1,GET1,GINS1,IFITM3,ILRUN,INO80,INO80E,ITPR2,KANSL1,KAT8,KCTD13,KCTD20,LAMTOR3,LARP6,LCA5L,LRRC37A2,MAP1LC3A,MAP2K2,MED8,MFHAS1,MMACHC,MPL,MR1,MRPL18,MRTO4,MTUS1,MUTYH,MYCN,NCOA6,NDRG1,NMT1,NUCKS1,NUFIP2,OIP5,ORMDL1,OSGIN2,OTUD7A,PCingulate1,PDE5A,PDPR,PES1,PIM3,PLCD4,PMS1,PPP1CB,PPP4C,PRKAG3,PRR13,PSEN1,PTPN13,PWWP2A,PXMP4,PYROXD2,RTF1,SF3B1,SLC13A4,SLC41A1,SNRPC,SP1,SPATS2L,SPTLC1,STK36,STK38,STMP1,STX6,TBX6,TCN2,TCP1,TESK2,THOC1,TIE1,TLR1,TMEM140,TMEM219,TP53INP2,TTLL4,TTLL5,UBE2G1,USP37,VIL1,VPS11,VSX1,WBP2,ZBTB32,ZCWPW1,ZNF415,AAAS,ACAT2,ACBD4,ACSS2,ADM2,AGFG1,ALDH4A1,ALDOA,ANKS1A,APOE,ARHGAP27,ARHGAP30,ARHGEF12,ARL6IP1,ASPSCR1,ATF7,ATP2B4,C16ORF92,CCDC103,CD34,CD46,CENPX,CFAP141,CHAC1,COG4,CRHR1,CRTC2,DAAM2,DDX19B,DENND4B,DPF3,DST,DZIP1,EFTUD2,EIF4G3,ERG28,F7,FAM167A,FAM53B,FBXL19,FCSK,FOXP4,G3BP1,GGT7,GLRA1,GNA12,HIRIP3,HK2,HMGA1,ICAM4,IFITM1,IL34,INPP5A,ITPKA,JPH2,KANK2,KCNK7,KIF17,KMT2B,KRTAP5-1,KRTAP5-2,LAMTOR4,LTK,MAP3K12,MAPT,MARK2,MBLAC1,MCF2L,MND1,MNT,MOB2,MRPL38,MSI2,MSRA,MYADML2,NDUFAF1,NENF,NIPAL4,NOB1,NOTCH1,NUDT4,OSER1,PGLS,PNMA1,PPARA,PPP6R2,PRAG1,PRKCA,PROSER3,PRR14,PXT1,PYCR1,RAB13,RAD51,RBM25,RCOR2,RFTN2,RIOX1,RIPK2,RNF114,RNF25,ROR2,RPS23,SEC14L4,SF3B3,SH2D5,SHH,SLC10A6,SLC26A9,SLC35E4,SLC35G5,SLC39A1,SOX7,SP7,SPDEF,SPPL2C,SRCAP,STH,SZT2,TBC1D10B,TBC1D22A,THAP10,TLE4,TLR10,TLR6,TMEM167A,TMEM95,TNIK,TNRC6C,TPM3,TRIM35,TSC22D4,TTC36,TUBD1,UBR4,UNC13D,UPK1A,USP14,USP17L2,USP47,WBP1L,WNT7B,ZAR1,ZNF236,ZNF337,ZNF668,ACOX1,ARHGAP17,ATP5PF,CDK5RAP1,DNAL1,GFAP,NECAB3,NINL,PNRC2,RPAP1,UBAP2L,WDR91,AIF1,BOLA2,BTN2A1,CR1,CR2,ECM1,EPHA4,ERI1,F11R,FKBPL,FNDC1,GCHFR,HEXIM1,HLA-E,HYOU1,LTA,MAP4K5,OMD,PGM1,PROCR,PRSS53,PRSS8,SAT2,SCARF1,SEPTIN9,SYT11,TMEM106A,VAT1,ZFYVE19	Cortical Grey-White Intensities
GO:MF	catalytic activity	GO:0003824	TRUE	1.19506e-05	4.92261	6817	413	193	20246	RASGRP3,TRIM2,EGFR,VCAN,PLD1,STK24,KATNAL1,DDX1,AMPD3,GAL3ST1,SLC27A1,TJP2,HPS1,PLCL1,PISD,NF1,SOD2,AARS1,ABHD12,AKR7A3,AS3MT,BCL2L13,BCS1L,BID,CTSB,DCAKD,GALK1,HMBS,HYI,JMJD7,MAPK3,NT5C2,PLCD3,PPP2R5A,PRDX1,PYGB,RAB29,RAB3GAP2,TAMM41,THOP1,TRIM65,TRMT61B,WWP2,ACER3,ACSS1,ARL17A,ARL3,ASNSD1,ASPHD1,CDC20,CDKN2A,CDKN2B,COX6B1,CYP27A1,DDX6,DEPTOR,DUSP8,ELOVL1,FAM86B2,INO80,KAT8,KCTD13,LAMTOR3,MAP2K2,MARS2,MED8,MMACHC,MUTYH,NMT1,OTUD7A,PDE5A,PIM3,PLCD4,PM20D1,PMS1,PPP1CB,PPP4C,PRKAG3,PRSS36,PSEN1,PTPN13,PYROXD2,SPTLC1,SRD5A3,STK36,STK38,TCP1,TESK2,TIE1,TLR1,TRIM47,TTLL4,TTLL5,UBE2G1,USP37,VIL1,ACAT2,ACSS2,AGBL3,AGFG1,ALDH4A1,ALDOA,AMZ1,APOE,ARHGAP27,ARHGAP30,ARHGEF12,ATP2B4,CERS1,CHAC1,DDX19B,DENND4B,EBPL,EFTUD2,ENSG00000288208,F7,FBXL19,FCSK,G3BP1,GGT7,GNA12,H6PD,HK2,HMGA1,INPP5A,ITPKA,KIF17,KMT2B,LAMTOR4,LTK,MAP3K12,MARK2,MBLAC1,MCF2L,MOB2,MSRA,NANP,NNMT,NOB1,NOTCH1,NUDT4,PDGFRL,PGLS,PLA2G3,PNLDC1,PPP6R2,PRAG1,PRKCA,PYCR1,RAB13,RAD51,RIOX1,RIPK2,RNF114,RNF25,ROR2,RPEL1,SHH,SLC27A3,SPPL2C,SRCAP,TBC1D10B,TBC1D22A,THSD4,TLR10,TLR6,TNIK,TREH,TRIM35,UBR4,USP14,USP17L2,USP47,ACOX1,ARHGAP17,ATP5PF,CDK5RAP1,ENTPD6,RPAP1,WDR91,COL28A1,EPHA4,ERI1,GCHFR,HEXIM1,MAP4K5,PGM1,PPP1R14D,PRSS53,PRSS8,SAT2,SEPTIN9,VAT1	Cortical Grey-White Intensities
GO:MF	purine ribonucleoside triphosphate binding	GO:0035639	TRUE	0.00353808	2.45123	2087	413	72	20246	RASGRP3,EGFR,STK24,KATNAL1,DDX1,HPS1,AARS1,ACTR1B,BCS1L,DCAKD,GALK1,MAPK3,NT5C2,RAB29,RAB3GAP2,ACSS1,ARL17A,ARL3,CNNM2,DDX6,DNAJA4,INO80,ITPR2,LAMTOR3,MAP2K2,MARS2,MFHAS1,PIM3,PLCD4,PMS1,PRKAG3,STK36,STK38,TCP1,TESK2,TIE1,TTLL4,TTLL5,UBE2G1,ACSS2,ARHGEF12,ATP2B4,DDX19B,DENND4B,EFTUD2,ENSG00000288208,FCSK,G3BP1,GNA12,HK2,ITPKA,KIF17,LAMTOR4,LTK,MAP3K12,MARK2,MCF2L,PRAG1,PRKCA,RAB13,RAD51,RIPK2,ROR2,SLC27A3,SRCAP,TNIK,TUBD1,ENTPD6,EPHA4,HYOU1,MAP4K5,SEPTIN9	Cortical Grey-White Intensities
GO:MF	purine ribonucleotide binding	GO:0032555	FALSE	0.00500945	2.30021	2147	413	73	20246	RASGRP3,EGFR,STK24,KATNAL1,DDX1,HPS1,AARS1,ACTR1B,BCS1L,DCAKD,GALK1,MAPK3,NT5C2,RAB29,RAB3GAP2,ACSS1,ARL17A,ARL3,CNNM2,DDX6,DNAJA4,INO80,ITPR2,LAMTOR3,MAP2K2,MARS2,MFHAS1,PDE5A,PIM3,PLCD4,PMS1,PRKAG3,STK36,STK38,TCP1,TESK2,TIE1,TTLL4,TTLL5,UBE2G1,ACSS2,ARHGEF12,ATP2B4,DDX19B,DENND4B,EFTUD2,ENSG00000288208,FCSK,G3BP1,GNA12,HK2,ITPKA,KIF17,LAMTOR4,LTK,MAP3K12,MARK2,MCF2L,PRAG1,PRKCA,RAB13,RAD51,RIPK2,ROR2,SLC27A3,SRCAP,TNIK,TUBD1,ENTPD6,EPHA4,HYOU1,MAP4K5,SEPTIN9	Cortical Grey-White Intensities
GO:MF	heterocyclic compound binding	GO:1901363	FALSE	0.00630996	2.19997	2558	413	83	20246	RASGRP3,EGFR,STK24,KATNAL1,DDX1,SLC27A1,HPS1,ID3,AARS1,ACTR1B,BCS1L,DCAKD,GALK1,MAPK3,NT5C2,PYGB,RAB29,RAB3GAP2,ACSS1,ARL17A,ARL3,CNNM2,DDX6,DNAJA4,INO80,ITPR2,LAMTOR3,MAP2K2,MARS2,MFHAS1,MMACHC,PDE5A,PIM3,PLCD4,PMS1,PRKAG3,SPTLC1,STK36,STK38,TCN2,TCP1,TESK2,TIE1,TTLL4,TTLL5,UBE2G1,ZCWPW1,ACBD4,ACSS2,ARHGEF12,ATP2B4,DDX19B,DENND4B,EFTUD2,ENSG00000288208,FCSK,G3BP1,GNA12,H6PD,HK2,ITPKA,KIF17,LAMTOR4,LTK,MAP3K12,MARK2,MCF2L,PRAG1,PRKCA,RAB13,RAD51,RIPK2,ROR2,SLC27A3,SRCAP,TNIK,TUBD1,ACOX1,ENTPD6,EPHA4,HYOU1,MAP4K5,SEPTIN9	Cortical Grey-White Intensities
GO:MF	ribonucleotide binding	GO:0032553	FALSE	0.00658162	2.18167	2164	413	73	20246	RASGRP3,EGFR,STK24,KATNAL1,DDX1,HPS1,AARS1,ACTR1B,BCS1L,DCAKD,GALK1,MAPK3,NT5C2,RAB29,RAB3GAP2,ACSS1,ARL17A,ARL3,CNNM2,DDX6,DNAJA4,INO80,ITPR2,LAMTOR3,MAP2K2,MARS2,MFHAS1,PDE5A,PIM3,PLCD4,PMS1,PRKAG3,STK36,STK38,TCP1,TESK2,TIE1,TTLL4,TTLL5,UBE2G1,ACSS2,ARHGEF12,ATP2B4,DDX19B,DENND4B,EFTUD2,ENSG00000288208,FCSK,G3BP1,GNA12,HK2,ITPKA,KIF17,LAMTOR4,LTK,MAP3K12,MARK2,MCF2L,PRAG1,PRKCA,RAB13,RAD51,RIPK2,ROR2,SLC27A3,SRCAP,TNIK,TUBD1,ENTPD6,EPHA4,HYOU1,MAP4K5,SEPTIN9	Cortical Grey-White Intensities
GO:MF	carbohydrate derivative binding	GO:0097367	FALSE	0.00823062	2.08457	2536	413	82	20246	RASGRP3,EGFR,VCAN,STK24,KATNAL1,DDX1,HPS1,AARS1,ACTR1B,BCS1L,CTSB,DCAKD,GALK1,MAPK3,NT5C2,RAB29,RAB3GAP2,ACSS1,ARL17A,ARL3,CNNM2,DDX6,DNAJA4,ECM2,INO80,ITPR2,LAMTOR3,MAP2K2,MARS2,MFHAS1,PDE5A,PIM3,PLCD4,PMS1,PRKAG3,STK36,STK38,TCP1,TESK2,TIE1,TTLL4,TTLL5,UBE2G1,VIL1,ACSS2,APOE,ARHGEF12,ATP2B4,DDX19B,DEFB136,DENND4B,EFTUD2,ENSG00000288208,FCSK,G3BP1,GNA12,HK2,ITPKA,KIF17,LAMTOR4,LTK,MAP3K12,MARK2,MCF2L,PRAG1,PRKCA,RAB13,RAD51,RIPK2,ROR2,SHH,SLC27A3,SRCAP,TNIK,TUBD1,ENTPD6,COL28A1,EPHA4,HYOU1,MAP4K5,REG3G,SEPTIN9	Cortical Grey-White Intensities
GO:MF	nucleoside phosphate binding	GO:1901265	FALSE	0.00929105	2.03194	2424	413	79	20246	RASGRP3,EGFR,STK24,KATNAL1,DDX1,SLC27A1,HPS1,AARS1,ACTR1B,BCS1L,DCAKD,GALK1,MAPK3,NT5C2,RAB29,RAB3GAP2,ACSS1,ARL17A,ARL3,CNNM2,DDX6,DNAJA4,INO80,ITPR2,LAMTOR3,MAP2K2,MARS2,MFHAS1,MMACHC,PDE5A,PIM3,PLCD4,PMS1,PRKAG3,STK36,STK38,TCP1,TESK2,TIE1,TTLL4,TTLL5,UBE2G1,ZCWPW1,ACBD4,ACSS2,ARHGEF12,ATP2B4,DDX19B,DENND4B,EFTUD2,ENSG00000288208,FCSK,G3BP1,GNA12,H6PD,HK2,ITPKA,KIF17,LAMTOR4,LTK,MAP3K12,MARK2,MCF2L,PRAG1,PRKCA,RAB13,RAD51,RIPK2,ROR2,SLC27A3,SRCAP,TNIK,TUBD1,ACOX1,ENTPD6,EPHA4,HYOU1,MAP4K5,SEPTIN9	Cortical Grey-White Intensities
GO:MF	purine nucleotide binding	GO:0017076	FALSE	0.0118029	1.92801	2241	413	74	20246	RASGRP3,EGFR,STK24,KATNAL1,DDX1,HPS1,AARS1,ACTR1B,BCS1L,DCAKD,GALK1,MAPK3,NT5C2,RAB29,RAB3GAP2,ACSS1,ARL17A,ARL3,CNNM2,DDX6,DNAJA4,INO80,ITPR2,LAMTOR3,MAP2K2,MARS2,MFHAS1,PDE5A,PIM3,PLCD4,PMS1,PRKAG3,STK36,STK38,TCP1,TESK2,TIE1,TTLL4,TTLL5,UBE2G1,ACSS2,ARHGEF12,ATP2B4,DDX19B,DENND4B,EFTUD2,ENSG00000288208,FCSK,G3BP1,GNA12,H6PD,HK2,ITPKA,KIF17,LAMTOR4,LTK,MAP3K12,MARK2,MCF2L,PRAG1,PRKCA,RAB13,RAD51,RIPK2,ROR2,SLC27A3,SRCAP,TNIK,TUBD1,ENTPD6,EPHA4,HYOU1,MAP4K5,SEPTIN9	Cortical Grey-White Intensities
GO:MF	nucleotide binding	GO:0000166	FALSE	0.0128352	1.8916	2406	413	78	20246	RASGRP3,EGFR,STK24,KATNAL1,DDX1,SLC27A1,HPS1,AARS1,ACTR1B,BCS1L,DCAKD,GALK1,MAPK3,NT5C2,RAB29,RAB3GAP2,ACSS1,ARL17A,ARL3,CNNM2,DDX6,DNAJA4,INO80,ITPR2,LAMTOR3,MAP2K2,MARS2,MFHAS1,MMACHC,PDE5A,PIM3,PLCD4,PMS1,PRKAG3,STK36,STK38,TCP1,TESK2,TIE1,TTLL4,TTLL5,UBE2G1,ZCWPW1,ACSS2,ARHGEF12,ATP2B4,DDX19B,DENND4B,EFTUD2,ENSG00000288208,FCSK,G3BP1,GNA12,H6PD,HK2,ITPKA,KIF17,LAMTOR4,LTK,MAP3K12,MARK2,MCF2L,PRAG1,PRKCA,RAB13,RAD51,RIPK2,ROR2,SLC27A3,SRCAP,TNIK,TUBD1,ACOX1,ENTPD6,EPHA4,HYOU1,MAP4K5,SEPTIN9	Cortical Grey-White Intensities
GO:MF	ion binding	GO:0043167	FALSE	0.0171342	1.76614	6377	413	169	20246	ZNF536,RASGRP3,TRIM2,EGFR,VCAN,KLF3,STK24,ZBTB16,KATNAL1,DDX1,AMPD3,HPS1,SNAI1,NF1,SOD2,ID3,AARS1,ACTR1B,ATOX1,BCS1L,DCAKD,DOC2A,GALK1,JMJD7,MAPK3,NID2,NT5C2,PLCD3,PYGB,RAB29,RAB3GAP2,THOP1,TRIM65,ACER3,ACSS1,ARL17A,ARL3,CBFA2T2,CNNM2,CYP27A1,DDX6,DEPTOR,DNAJA4,INO80,ITPR2,KAT8,LAMTOR3,MAP2K2,MARS2,MFHAS1,MMACHC,MUTYH,OIP5,OTUD7A,PDE5A,PIM3,PLCD4,PM20D1,PMS1,PPP1CB,PPP4C,PRKAG3,SNRPC,SP1,SPTLC1,STK36,STK38,TCN2,TCP1,TESK2,TIE1,TRIM47,TTLL4,TTLL5,UBE2G1,VIL1,VPS11,YPEL3,ZBTB32,ZCWPW1,ZFP69,ZNF160,ZNF347,ZNF415,ACBD4,ACSS2,AGBL3,AGFG1,AMZ1,APOE,ARHGEF12,ATF7,ATP2B4,CD34,DDX19B,DENND4B,DPF3,DST,DZIP1,EFTUD2,ENSG00000288208,F7,FBXL19,FCSK,FOXP4,G3BP1,GLRA1,GNA12,HK2,ITPKA,JPH2,KIF17,KMT2B,LAMTOR4,LTK,MAP3K12,MARK2,MBLAC1,MCF2L,MOB2,NENF,NOB1,NOTCH1,NUDT4,PLA2G3,PNLDC1,PPARA,PRAG1,PRKCA,RAB13,RAD51,RIOX1,RIPK2,RNF114,RNF25,ROR2,RPEL1,SHH,SLC27A3,SP7,SRCAP,THAP10,TNIK,TRIM35,TUBD1,UBR4,UNC13D,ZAR1,ZNF236,ZNF337,ZNF668,ZNF689,ACOX1,CDK5RAP1,ENTPD6,NECAB3,NINL,AIF1,EPHA4,ERI1,HYOU1,MAP4K5,MICA,PGM1,REG3G,SEPTIN9,SYT11,VAT1,ZFYVE19	Cortical Grey-White Intensities
GO:MF	small molecule binding	GO:0036094	FALSE	0.0198642	1.70193	6577	413	173	20246	ZNF536,RASGRP3,TRIM2,EGFR,VCAN,KLF3,STK24,ZBTB16,KATNAL1,DDX1,AMPD3,SLC27A1,HPS1,SNAI1,NF1,SOD2,ID3,AARS1,ACTR1B,ATOX1,BCS1L,DCAKD,DOC2A,GALK1,JMJD7,MAPK3,NID2,NT5C2,PLCD3,PYGB,RAB29,RAB3GAP2,THOP1,TRIM65,ACER3,ACSS1,ARL17A,ARL3,CBFA2T2,CNNM2,CYP27A1,DDX6,DEPTOR,DNAJA4,INO80,ITPR2,KAT8,LAMTOR3,MAP2K2,MARS2,MFHAS1,MMACHC,MUTYH,OIP5,OTUD7A,PDE5A,PIM3,PLCD4,PM20D1,PMS1,PPP1CB,PPP4C,PRKAG3,SNRPC,SP1,SPTLC1,STK36,STK38,TCN2,TCP1,TESK2,TIE1,TRIM47,TTLL4,TTLL5,UBE2G1,VIL1,VPS11,YPEL3,ZBTB32,ZCWPW1,ZFP69,ZNF160,ZNF347,ZNF415,ACBD4,ACSS2,AGBL3,AGFG1,ALDOA,AMZ1,APOE,ARHGEF12,ATF7,ATP2B4,CD34,DDX19B,DENND4B,DPF3,DST,DZIP1,EFTUD2,ENSG00000288208,F7,FBXL19,FCSK,FOXP4,G3BP1,GLRA1,GNA12,H6PD,HK2,ITPKA,JPH2,KIF17,KMT2B,LAMTOR4,LTK,MAP3K12,MARK2,MBLAC1,MCF2L,MOB2,NENF,NOB1,NOTCH1,NUDT4,PLA2G3,PNLDC1,PPARA,PRAG1,PRKCA,RAB13,RAD51,RIOX1,RIPK2,RNF114,RNF25,ROR2,RPEL1,SHH,SLC27A3,SP7,SRCAP,THAP10,TNIK,TRIM35,TUBD1,UBR4,UNC13D,ZAR1,ZNF236,ZNF337,ZNF668,ZNF689,ACOX1,CDK5RAP1,ENTPD6,NECAB3,NINL,AIF1,BOLA2,EPHA4,ERI1,HYOU1,MAP4K5,MICA,PGM1,REG3G,SEPTIN9,SYT11,VAT1,ZFYVE19	Cortical Grey-White Intensities
GO:MF	Toll-like receptor 2 binding	GO:0035663	TRUE	0.0202444	1.6937	4	413	3	20246	TLR1,TLR10,TLR6	Cortical Grey-White Intensities
GO:MF	anion binding	GO:0043168	FALSE	0.0212773	1.67208	2685	413	84	20246	RASGRP3,EGFR,STK24,KATNAL1,DDX1,HPS1,ID3,AARS1,ACTR1B,BCS1L,DCAKD,GALK1,MAPK3,NT5C2,PYGB,RAB29,RAB3GAP2,ACSS1,ARL17A,ARL3,CNNM2,DDX6,DEPTOR,DNAJA4,INO80,ITPR2,LAMTOR3,MAP2K2,MARS2,MFHAS1,MMACHC,PDE5A,PIM3,PLCD4,PMS1,PRKAG3,SPTLC1,STK36,STK38,TCP1,TESK2,TIE1,TTLL4,TTLL5,UBE2G1,VIL1,ACBD4,ACSS2,ARHGEF12,ATP2B4,CD34,DDX19B,DENND4B,EFTUD2,ENSG00000288208,FCSK,G3BP1,GLRA1,GNA12,HK2,ITPKA,JPH2,KIF17,LAMTOR4,LTK,MAP3K12,MARK2,MCF2L,PRAG1,PRKCA,RAB13,RAD51,RIPK2,ROR2,SLC27A3,SRCAP,TNIK,TUBD1,ACOX1,ENTPD6,EPHA4,HYOU1,MAP4K5,SEPTIN9	Cortical Grey-White Intensities
GO:MF	ATP binding	GO:0005524	FALSE	0.0263791	1.57874	1516	413	54	20246	EGFR,STK24,KATNAL1,DDX1,AARS1,ACTR1B,BCS1L,DCAKD,GALK1,MAPK3,NT5C2,ACSS1,CNNM2,DDX6,DNAJA4,INO80,ITPR2,MAP2K2,MARS2,PIM3,PMS1,PRKAG3,STK36,STK38,TCP1,TESK2,TIE1,TTLL4,TTLL5,UBE2G1,ACSS2,ATP2B4,DDX19B,ENSG00000288208,FCSK,G3BP1,HK2,ITPKA,KIF17,LTK,MAP3K12,MARK2,PRAG1,PRKCA,RAD51,RIPK2,ROR2,SLC27A3,SRCAP,TNIK,ENTPD6,EPHA4,HYOU1,MAP4K5	Cortical Grey-White Intensities
GO:BP	regulation of response to stimulus	GO:0048583	TRUE	0.000449609	3.34716	3993	392	116	21026	ZNF536,WNT7A,EGFR,SLC39A8,STK24,DDX1,SNAI1,NF1,IER5,SOD2,AARS1,ABHD12,BID,MAPK3,NT5C2,PRDX1,RAB29,SPATA2,TRIM65,WWP2,CBFA2T2,CDKN2A,CDKN2B,CNOT9,DEPTOR,DUSP8,ILRUN,INO80,INO80E,KCTD13,LAMTOR3,MAP2K2,MFHAS1,MR1,MTUS1,NMT1,NUCKS1,PDE5A,PIM3,PPP4C,PRKAG3,PSEN1,PTPN13,SP1,STK36,STK38,STMP1,TLR1,VIL1,WBP2,ZCWPW1,APOE,ARHGAP27,ARHGAP30,ARHGEF12,ATP2B4,CD46,CHAC1,DAAM2,DENND4B,DPF3,F7,FAM53B,G3BP1,GGT7,GNA12,IL34,INPP5A,KANK2,LAMTOR4,LTK,MAP3K12,MAPT,MCF2L,MNT,NENF,NOTCH1,PLA2G3,PPARA,PRAG1,PRKCA,PYCR1,RAD51,RIPK2,ROR2,SF3B3,SHH,SOX7,SZT2,TLE4,TLR10,TLR6,TNIK,TUBD1,USP14,USP17L2,USP47,WNT7B,ARHGAP17,WDR91,AIF1,BTN2A1,CR1,CR2,ECM1,EPHA4,F11R,HEXIM1,HLA-E,HYOU1,LILRA6,LTA,REG3G,SCARF1,SYT11,TMEM106A	Cortical Grey-White Intensities
GO:BP	positive regulation of cellular process	GO:0048522	TRUE	0.000750065	3.1249	5920	392	156	21026	WNT7A,EGFR,VCAN,PLD1,NMBR,STK24,ZBTB16,MBP,DDX1,SLC27A1,SNAI1,NKX6-2,NF1,IER5,SOD2,ID3,AARS1,BID,DOC2A,MAPK3,NUMB,PHLDB1,RAB29,RAB3GAP2,TRIM65,WWP2,YWHAH,ACER3,ARID5B,C15ORF62,CBFA2T2,CDC20,CDKN2A,CDKN2B,CNOT9,CREB3L4,CXCR5,DEPTOR,DNAJA4,E2F1,ECM2,INO80,INO80E,KANSL1,KAT8,KCTD13,KCTD20,LAMTOR3,LARP6,MAP2K2,MED8,MFHAS1,MPL,MR1,MYCN,NCOA6,NMT1,NUCKS1,PDE5A,PSEN1,PWWP2A,SF3B1,SLC45A3,SP1,SPTLC1,STK36,STMP1,TBX6,TCP1,TLR1,TP53INP2,VIL1,WBP2,YPEL3,ZCWPW1,ACSS2,ADM2,APOE,ARL6IP1,ASPSCR1,ATF7,ATP2B4,CD34,CD46,CENPX,CERS1,CRTC2,DAAM2,DPF3,DZIP1,EIF4G3,F7,FAM53B,G3BP1,HMGA1,IFITM1,IL34,ITPKA,JPH2,KMT2B,LAMTOR4,LTK,MAP3K12,MAPT,MARK2,MBLAC1,MCF2L,NENF,NNMT,NOTCH1,PLA2G3,PNLDC1,PNMA1,PPARA,PRAG1,PRKCA,PXT1,RIPK2,ROR2,SF3B3,SHH,SLC26A9,SOX7,SP7,SPDEF,SRCAP,STH,TLR6,TNIK,TNRC6C,TRIM35,TUBD1,UBR4,UNC13D,USP17L2,USP47,WBP1L,WNT7B,ZAR1,ZNF668,CDK5RAP1,GFAP,UBAP2L,AIF1,CR1,ECM1,EPHA4,F11R,HEXIM1,HLA-E,LTA,REG3G,SCARF1,SEPTIN9,SYT11,TMEM106A	Cortical Grey-White Intensities
GO:BP	positive regulation of biological process	GO:0048518	FALSE	0.000761757	3.11818	6264	392	163	21026	WNT7A,EGFR,VCAN,PLD1,NMBR,STK24,ZBTB16,MBP,DDX1,SLC27A1,SNAI1,NKX6-2,NF1,IER5,SOD2,ID3,AARS1,BID,DOC2A,MAPK3,NUMB,PHLDB1,RAB29,RAB3GAP2,TRIM65,WWP2,YWHAH,ACER3,ARID5B,C15ORF62,CBFA2T2,CDC20,CDKN2A,CDKN2B,CNOT9,CREB3L4,CXCR5,DEPTOR,DNAJA4,E2F1,ECM2,INO80,INO80E,KANSL1,KAT8,KCTD13,KCTD20,LAMTOR3,LARP6,MAP2K2,MED8,MFHAS1,MPL,MR1,MYCN,NCOA6,NMT1,NUCKS1,PDE5A,PSEN1,PWWP2A,SF3B1,SLC45A3,SP1,SPTLC1,STK36,STMP1,TBX6,TCP1,TIE1,TLR1,TP53INP2,VIL1,WBP2,YPEL3,ZCWPW1,ACSS2,ADM2,APOE,ARL6IP1,ASPSCR1,ATF7,ATP2B4,CD34,CD46,CENPX,CERS1,CRTC2,DAAM2,DPF3,DZIP1,EIF4G3,F7,FAM53B,G3BP1,GLRA1,HK2,HMGA1,IFITM1,IL34,ITPKA,JPH2,KMT2B,LAMTOR4,LTK,MAP3K12,MAPT,MARK2,MBLAC1,MCF2L,NENF,NNMT,NOTCH1,PLA2G3,PNLDC1,PNMA1,PPARA,PRAG1,PRKCA,PXT1,RIPK2,ROR2,SF3B3,SHH,SLC26A9,SOX7,SP7,SPDEF,SRCAP,STH,TLR10,TLR6,TNIK,TNRC6C,TRIM35,TUBD1,UBR4,UNC13D,USP17L2,USP47,WBP1L,WNT7B,ZAR1,ZNF668,CDK5RAP1,GFAP,UBAP2L,AIF1,BTN2A1,CR1,CR2,ECM1,EPHA4,F11R,HEXIM1,HLA-E,LTA,PRSS8,REG3G,SCARF1,SEPTIN9,SYT11,TMEM106A	Cortical Grey-White Intensities
GO:BP	intracellular signal transduction	GO:0035556	TRUE	0.00148613	2.82794	2965	392	91	21026	ZNF536,WNT7A,RASGRP3,EGFR,PLD1,SLC39A8,STK24,MBP,DDX1,SNAI1,PLCL1,NF1,SOD2,AARS1,BID,MAPK3,PLCD3,PRDX1,WWP2,YWHAH,ARL3,C15ORF62,CDC20,CDKN2A,CNOT9,CXCR5,DEPTOR,DUSP8,E2F1,ITPR2,KCTD13,LAMTOR3,MAP1LC3A,MAP2K2,MFHAS1,NDRG1,PDE5A,PLCD4,PPP1CB,PRKAG3,PSEN1,PTPN13,STK38,STMP1,WBP2,APOE,ARHGAP27,ARHGAP30,ARHGEF12,ATP2B4,CHAC1,DENND4B,F7,G3BP1,GNA12,IL34,KANK2,LAMTOR4,LTK,MAP3K12,MAPT,MARK2,MCF2L,NENF,NOTCH1,NUDT4,PPARA,PRAG1,PRKCA,PYCR1,RAB13,RAD51,RIPK2,ROR2,SZT2,TLR6,TNIK,USP17L2,USP47,WNT7B,ARHGAP17,WDR91,AIF1,ECM1,EPHA4,F11R,HEXIM1,HYOU1,MAP4K5,TMEM106A,ZFYVE19	Cortical Grey-White Intensities
GO:BP	response to stress	GO:0006950	TRUE	0.00150984	2.82107	3948	392	113	21026	WNT7A,EGFR,NMBR,SLC39A8,STK24,XRCC4,DDX1,SLC27A1,SNAI1,NF1,IER5,HP1BP3,SOD2,ABHD12,ATOX1,BID,MAPK3,NT5C2,PRDX1,SPATA2,TRIM65,ACER3,CDKN2A,CDKN2B,CREB3L4,DEFB134,DNAJA4,E2F1,IFITM3,ILRUN,INO80,INO80E,ITPR2,MAP1LC3A,MAP2K2,MFHAS1,MPL,MR1,MUTYH,NCOA6,NDRG1,NUCKS1,PMS1,PPP4C,PSEN1,SP1,STK38,STMP1,TLR1,VIL1,YPEL3,ZCWPW1,APOE,ATP2B4,CD34,CD46,CENPX,CHAC1,CRHR1,DEFB136,DPF3,DST,ENSG00000288208,F7,G3BP1,GGT7,GNA12,HK2,HMGA1,IFITM1,IL34,MAPT,MNT,MSRA,NOTCH1,OSER1,PLA2G3,PNMA1,PPARA,PRKCA,PYCR1,RAD51,RIPK2,SF3B3,SHH,SP7,SZT2,TLR10,TLR6,TRIM35,TSC22D4,UBR4,UNC13D,USP14,USP17L2,USP47,ZNF668,GFAP,AIF1,CR1,CR2,ECM1,EPHA4,F11R,HEXIM1,HLA-E,HYOU1,LTA,PROCR,REG3G,SCARF1,SYT11,TMEM106A	Cortical Grey-White Intensities
GO:BP	catabolic process	GO:0009056	TRUE	0.00383615	2.4161	2639	392	82	21026	TRIM2,EGFR,PLD1,AMPD3,PLCL1,PISD,NF1,ABHD12,CTSB,GALK1,MAPK3,NT5C2,PLCD3,PRDX1,PYGB,RAB3GAP2,TRIM65,WWP2,YWHAH,ACER3,ACSS1,CDC20,CDKN2A,CNOT9,CYP27A1,DEPTOR,E2F1,ILRUN,KAT8,KCTD13,MAP1LC3A,MRTO4,OTUD7A,PDE5A,PLCD4,PM20D1,PRKAG3,PSEN1,SPTLC1,SRD5A3,TP53INP2,UBE2G1,VPS11,ACAT2,ACSS2,ALDH4A1,ALDOA,APOE,ATP2B4,CERS1,CHAC1,FBXL19,GGT7,GNA12,HK2,MAPT,MARK2,NOTCH1,NUDT4,PNLDC1,PPARA,PRKCA,RIPK2,RNF114,RNF25,SF3B3,SHH,TNRC6C,TREH,TTC36,UBR4,USP14,ZAR1,ACOX1,ENTPD6,GFAP,PNRC2,WDR91,EPHA4,PGM1,SCARF1,SYT11	Cortical Grey-White Intensities
GO:BP	glial cell differentiation	GO:0010001	TRUE	0.00536401	2.27051	264	392	18	21026	EGFR,VCAN,NKX6-2,NF1,MAPK3,MOBP,MAP2K2,NDRG1,PSEN1,SLC45A3,DAAM2,IL34,MAPT,NOTCH1,ROR2,SHH,GFAP,EPHA4	Cortical Grey-White Intensities
GO:BP	astrocyte differentiation	GO:0048708	FALSE	0.00946391	2.02393	86	392	10	21026	EGFR,NF1,MAPK3,PSEN1,MAPT,NOTCH1,ROR2,SHH,GFAP,EPHA4	Cortical Grey-White Intensities
GO:BP	phosphorus metabolic process	GO:0006793	TRUE	0.0111972	1.95089	2410	392	75	21026	EGFR,PLD1,STK24,AMPD3,SLC27A1,TJP2,PISD,NF1,ABHD12,DCAKD,GALK1,MAPK3,NT5C2,PPP2R5A,TAMM41,ACSS1,ATP5MC2,CDKN2A,CDKN2B,CNOT9,DEPTOR,DUSP8,ELOVL1,KCTD20,MAP2K2,ORMDL1,PDE5A,PIM3,PPP1CB,PRKAG3,PSEN1,PTPN13,SPTLC1,SRD5A3,STK36,STK38,TESK2,TIE1,ACSS2,ADM2,ALDOA,APOE,CWH43,FCSK,H6PD,HK2,IL34,INPP5A,ITPKA,LTK,MAP3K12,MAPT,MARK2,NANP,NUDT4,PGLS,PLA2G3,PPARA,PRAG1,PRKCA,RAD51,RIPK2,ROR2,RPEL1,SP7,TLR6,TNIK,TTC36,ATP5PF,CDK5RAP1,ENTPD6,EPHA4,MAP4K5,PGM1,PPP1R14D	Cortical Grey-White Intensities
GO:BP	regulation of glial cell proliferation	GO:0060251	FALSE	0.0118518	1.92622	38	392	7	21026	EGFR,NF1,CDKN2B,NOTCH1,SHH,GFAP,LTA	Cortical Grey-White Intensities
GO:BP	glial cell development	GO:0021782	FALSE	0.0169438	1.77099	134	392	12	21026	EGFR,NKX6-2,NF1,MAPK3,MOBP,MAP2K2,NDRG1,PSEN1,MAPT,ROR2,SHH,GFAP	Cortical Grey-White Intensities
GO:BP	phosphate-containing compound metabolic process	GO:0006796	FALSE	0.0201665	1.69537	2407	392	74	21026	EGFR,PLD1,STK24,AMPD3,SLC27A1,TJP2,PISD,NF1,ABHD12,DCAKD,GALK1,MAPK3,NT5C2,PPP2R5A,TAMM41,ACSS1,ATP5MC2,CDKN2A,CDKN2B,CNOT9,DEPTOR,DUSP8,ELOVL1,KCTD20,MAP2K2,ORMDL1,PDE5A,PIM3,PPP1CB,PRKAG3,PSEN1,PTPN13,SPTLC1,SRD5A3,STK36,STK38,TESK2,TIE1,ACSS2,ADM2,ALDOA,APOE,CWH43,FCSK,H6PD,HK2,IL34,INPP5A,ITPKA,LTK,MAP3K12,MAPT,MARK2,NANP,NUDT4,PGLS,PLA2G3,PPARA,PRAG1,PRKCA,RAD51,RIPK2,ROR2,RPEL1,TLR6,TNIK,TTC36,ATP5PF,CDK5RAP1,ENTPD6,EPHA4,MAP4K5,PGM1,PPP1R14D	Cortical Grey-White Intensities
GO:BP	small molecule metabolic process	GO:0044281	TRUE	0.0202582	1.6934	1776	392	59	21026	SLC39A8,AMPD3,SLC27A1,TJP2,SNAI1,ABHD12,AS3MT,DCAKD,GALK1,HYI,NT5C2,ACER3,ACSS1,ASNSD1,ATP5MC2,CYP27A1,ELOVL1,MMACHC,PDE5A,PM20D1,PRKAG3,PSEN1,PXMP4,SLC45A3,SPTLC1,SRD5A3,ACAT2,ACBD4,ACSS2,ALDH4A1,ALDOA,APOE,ATP2B4,CRTC2,FCSK,GGT7,H6PD,HK2,INPP5A,ITPKA,MSRA,NANP,NNMT,NUDT4,PGLS,PLA2G3,PPARA,PYCR1,RPEL1,SLC27A3,SLC37A4,SP7,TTC36,UBR4,ACOX1,ATP5PF,ENTPD6,PGM1,SCARF1	Cortical Grey-White Intensities
GO:BP	regulation of developmental process	GO:0050793	TRUE	0.0222623	1.65243	2457	392	75	21026	ZNF536,WNT7A,EGFR,VCAN,STK24,ZBTB16,SNAI1,NKX6-2,NF1,SOD2,ID3,NUMB,PHLDB1,YWHAH,C15ORF62,CDC20,CDKN2A,CDKN2B,DDX6,E2F1,INO80,INO80E,KAT8,MAP2K2,MPL,PDE5A,PSEN1,PTPN13,SLC45A3,SP1,TBX6,TIE1,TTLL4,VIL1,ADM2,ALDOA,APOE,ATP2B4,CD34,CD46,DAAM2,DPF3,GNA12,HK2,IFITM1,IL34,ITPKA,JPH2,LTK,MAPT,MARK2,NOTCH1,PLA2G3,PPARA,PRAG1,PRKCA,RIOX1,RIPK2,ROR2,SHH,SP7,SPDEF,TNIK,WNT7B,CDK5RAP1,GFAP,CR1,ECM1,EPHA4,F11R,FKBPL,LTA,REG3G,SCARF1,VAT1	Cortical Grey-White Intensities
GO:BP	gliogenesis	GO:0042063	FALSE	0.0236165	1.62679	352	392	20	21026	EGFR,VCAN,NKX6-2,NF1,MAPK3,MOBP,CDKN2B,MAP2K2,NDRG1,PSEN1,SLC45A3,DAAM2,IL34,MAPT,NOTCH1,ROR2,SHH,GFAP,EPHA4,LTA	Cortical Grey-White Intensities
GO:BP	glial cell proliferation	GO:0014009	FALSE	0.0240385	1.61909	58	392	8	21026	EGFR,NF1,CDKN2B,IL34,NOTCH1,SHH,GFAP,LTA	Cortical Grey-White Intensities
GO:BP	regulation of intracellular signal transduction	GO:1902531	FALSE	0.0244352	1.61198	1953	392	63	21026	ZNF536,WNT7A,EGFR,SLC39A8,DDX1,SNAI1,NF1,SOD2,AARS1,BID,MAPK3,PRDX1,CDKN2A,CNOT9,DEPTOR,DUSP8,KCTD13,LAMTOR3,MAP2K2,MFHAS1,PDE5A,PTPN13,STK38,STMP1,WBP2,APOE,ARHGAP27,ARHGAP30,ARHGEF12,ATP2B4,DENND4B,F7,GNA12,IL34,KANK2,LAMTOR4,LTK,MAP3K12,MAPT,MCF2L,NENF,NOTCH1,PPARA,PRAG1,PRKCA,PYCR1,RAD51,RIPK2,ROR2,SZT2,TLR6,TNIK,USP17L2,USP47,WNT7B,ARHGAP17,WDR91,ECM1,EPHA4,F11R,HEXIM1,HYOU1,TMEM106A	Cortical Grey-White Intensities
GO:BP	biological regulation	GO:0065007	TRUE	0.0372504	1.42887	12743	392	277	21026	ZNF536,WNT7A,RASGRP3,TRIM2,EGFR,VCAN,PLD1,KLF3,NMBR,SLC39A8,STK24,XRCC4,ZBTB16,MBP,DDX1,STMN4,SLC27A1,TJP2,SNAI1,PLCL1,PISD,NKX6-2,NF1,IER5,HP1BP3,SOD2,ID3,AARS1,ABHD12,BCL2L13,BID,BORCS7,CTSB,DOC2A,MAPK3,NT5C2,NUMB,PHLDB1,PLCD3,PPP2R5A,PRDX1,RAB29,RAB3GAP2,SPATA2,TRIM65,WWP2,YWHAH,ACER3,ARID5B,ARL3,C15ORF62,CBFA2T2,CDC20,CDKN2A,CDKN2B,CNOT9,CREB3L4,CXCR5,DDX6,DEPTOR,DNAJA4,DUSP8,E2F1,ECM2,GET1,IFITM3,ILRUN,INO80,INO80E,ITPR2,KANSL1,KAT8,KCTD13,KCTD20,LAMTOR3,LARP6,MAP1LC3A,MAP2K2,MED8,MFHAS1,MIDEAS,MPL,MR1,MRTO4,MTUS1,MUTYH,MYCN,NCOA6,NDRG1,NMT1,NUCKS1,ORMDL1,OSGIN2,PDE5A,PES1,PIM3,PLCD4,PPP1CB,PPP4C,PRKAG3,PSEN1,PTPN13,PWWP2A,RTF1,SF3B1,SLC45A3,SP1,SPTLC1,SRD5A3,STK36,STK38,STMP1,STX6,TBX6,TCP1,THOC1,TIE1,TLR1,TP53INP2,TRIM47,TTLL4,USP37,VIL1,VSX1,WBP2,YPEL3,ZBTB32,ZCWPW1,ZFP69,ZNF160,ZNF347,ZNF415,AAAS,ACSS2,ADM2,ALDOA,ANKS1A,APOE,ARHGAP27,ARHGAP30,ARHGEF12,ARL6IP1,ASPSCR1,ATF7,ATP2B4,CD34,CD46,CENPX,CERS1,CHAC1,CRHR1,CRTC2,DAAM2,DENND4B,DPF3,DST,DZIP1,EIF4G3,F7,FAM53B,FBXL19,FOXP4,G3BP1,GGT7,GLRA1,GNA12,H6PD,HK2,HMGA1,IFITM1,IL17REL,IL34,INPP5A,ITPKA,JPH2,KANK2,KCNK7,KMT2B,LAMTOR4,LTK,MAP3K12,MAPT,MARK2,MBLAC1,MCF2L,MNT,MOB2,MSI2,NENF,NNMT,NOTCH1,NUDT4,PDGFRL,PLA2G3,PNLDC1,PNMA1,PPARA,PRAG1,PRKCA,PXT1,PYCR1,RAB13,RAD51,RBM25,RCOR2,RIOX1,RIPK2,RNF25,ROR2,SF3B3,SHH,SLC26A9,SLC37A4,SOX7,SP7,SPDEF,SPPL2C,SRCAP,STH,SZT2,TBC1D10B,THAP10,TLE4,TLR10,TLR6,TMEM165,TNIK,TNRC6C,TRIM35,TSC22D4,TTC36,TUBD1,UBR4,UNC13D,USP14,USP17L2,USP47,WBP1L,WNT7B,ZAR1,ZNF236,ZNF337,ZNF668,ZNF689,ARHGAP17,CDK5RAP1,GFAP,NECAB3,PNRC2,UBAP2L,WDR91,AIF1,BTN2A1,CR1,CR2,ECM1,EPHA4,ERI1,F11R,FKBPL,GCHFR,HEXIM1,HLA-E,HYOU1,LILRA6,LTA,MAP4K5,PPP1R14D,PROCR,PRSS8,REG3G,SCARF1,SEPTIN9,SYT11,TMEM106A,VAT1,ZFYVE19	Cortical Grey-White Intensities
GO:BP	positive regulation of cell development	GO:0010720	TRUE	0.0389165	1.40987	458	392	23	21026	EGFR,VCAN,ZBTB16,NKX6-2,NUMB,MAP2K2,MPL,PDE5A,CD46,IL34,ITPKA,MAPT,NOTCH1,PLA2G3,PRKCA,RIPK2,ROR2,SHH,GFAP,CR1,EPHA4,F11R,LTA	Cortical Grey-White Intensities
GO:BP	cellular response to stimulus	GO:0051716	TRUE	0.0433671	1.36284	7376	392	177	21026	ZNF536,WNT7A,RASGRP3,EGFR,PLD1,KLF3,NMBR,SLC39A8,STK24,XRCC4,MBP,DDX1,SLC27A1,SNAI1,PLCL1,NF1,IER5,HP1BP3,SOD2,ID3,AARS1,AS3MT,BID,CTSB,MAPK3,PLCD3,PPP2R5A,PRDX1,RAB29,SPATA2,TRIM65,WWP2,YWHAH,ARID5B,ARL3,C15ORF62,CBFA2T2,CDC20,CDKN2A,CDKN2B,CNOT9,CXCR5,DEPTOR,DUSP8,E2F1,IFITM3,INO80,INO80E,ITPR2,KCTD13,LAMTOR3,MAP1LC3A,MAP2K2,MFHAS1,MPL,MTUS1,MUTYH,NCOA6,NDRG1,NMT1,NUCKS1,OSGIN2,PDE5A,PIM3,PLCD4,PMS1,PPP1CB,PPP4C,PRKAG3,PSEN1,PTPN13,RTF1,SLC41A1,SP1,STK36,STK38,STMP1,TBX6,THOC1,TIE1,TLR1,VIL1,WBP2,YPEL3,ZCWPW1,ADM2,ANKS1A,APOE,ARHGAP27,ARHGAP30,ARHGEF12,ATP2B4,CD34,CD46,CENPX,CERS1,CHAC1,CRHR1,DAAM2,DENND4B,DPF3,DST,DZIP1,EFTUD2,ENSG00000288208,F7,FAM53B,G3BP1,GLRA1,GNA12,HMGA1,IFITM1,IL17REL,IL34,INPP5A,ITPKA,KANK2,LAMTOR4,LTK,MAP3K12,MAPT,MARK2,MCF2L,MNT,MOB2,MSRA,NENF,NOTCH1,NUDT4,OSER1,PDGFRL,PPARA,PRAG1,PRKCA,PYCR1,RAB13,RAD51,RIPK2,ROR2,SF3B3,SHH,SLC37A4,SOX7,SP7,SZT2,TLE4,TLR10,TLR6,TNIK,TUBD1,UBR4,USP14,USP17L2,USP47,WBP1L,WNT7B,ZNF236,ZNF668,ARHGAP17,GFAP,WDR91,AIF1,BTN2A1,CR1,CR2,ECM1,EPHA4,F11R,HEXIM1,HYOU1,LILRA6,LTA,MAP4K5,REG3G,SCARF1,TMEM106A,ZFYVE19	Cortical Grey-White Intensities
GO:CC	cytoplasm	GO:0005737	TRUE	5.63102e-14	13.2494	12527	416	315	22149	WNT7A,RASGRP3,TRIM2,EGFR,VCAN,PLD1,NMBR,SLC39A8,STK24,XRCC4,CD82,ZBTB16,MBP,KATNAL1,DDX1,AMPD3,GAL3ST1,STMN4,SLC27A1,TJP2,HPS1,SNAI1,LRRC49,PLCL1,PISD,NF1,IER5,SOD2,ID3,AARS1,ABHD12,ACTR1B,AKR7A3,AS3MT,ATOX1,BCL2L13,BCS1L,BID,BORCS7,CTSB,DCAKD,DOC2A,GALK1,HMBS,JMJD7,MAPK3,MOBP,NT5C2,NUMB,PHLDB1,PLCD3,PPP2R5A,PRDX1,PYGB,RAB29,RAB3GAP2,RMDN3,SPATA2,TAMM41,THOP1,TRIM65,TRMT61B,WWP2,YWHAH,ACER3,ACSS1,ARL17A,ARL3,ATP5MC2,C15ORF62,C1ORF43,C4ORF3,CDC20,CDKN2A,CDKN2B,CLEC18A,CLEC18C,CNOT9,COX6B1,CREB3L4,CYP27A1,DDX6,DEPTOR,DNAJA4,DUSP8,E2F1,ELOVL1,FAM114A1,FBF1,GET1,GINS1,IFITM3,ILRUN,INO80,ITPR2,KANSL1,KAT8,KCTD13,KCTD20,LAMTOR3,LARP6,LCA5L,MAP1LC3A,MAP2K2,MARS2,MFHAS1,MMACHC,MPL,MR1,MRPL18,MRTO4,MTUS1,MUTYH,NCOA6,NDRG1,NMT1,NUCKS1,NUFIP2,ORMDL1,OTUD7A,PDE5A,PDPR,PES1,PIM3,PLCD4,PPP1CB,PPP4C,PRKAG3,PRR13,PRSS36,PSEN1,PTPN13,PXMP4,PYROXD2,SP1,SPATS2L,SPTLC1,SRD5A3,STK36,STK38,STMP1,STX6,TCN2,TCP1,TESK2,THOC1,TLR1,TP53INP2,TRIM47,TTLL4,TTLL5,UBE2G1,USP37,VIL1,VPS11,WBP2,ZNF415,AAAS,ACAT2,ACBD4,ACSS2,AGBL3,AGFG1,ALDH4A1,ALDOA,ANKS1A,APOE,ARHGAP27,ARHGAP30,ARHGEF12,ARL6IP1,ASPSCR1,ATF7,ATP2B4,CCDC103,CD34,CD46,CENPX,CERS1,CFAP141,CHAC1,COG4,CRHR1,CRTC2,CWH43,DDX19B,DENND4B,DST,DZIP1,EBPL,EFTUD2,EIF4G3,ERG28,F7,FBXL19,FCSK,G3BP1,GNA12,H6PD,HK2,HMGA1,IFITM1,ITPKA,JPH2,KANK2,KIF17,KRTAP5-1,KRTAP5-2,LAMTOR4,MAP3K12,MAPT,MARK2,MBLAC1,MCF2L,MOB2,MRPL38,MSI2,MSRA,MYADML2,NANP,NDUFAF1,NENF,NNMT,NOB1,NOTCH1,NUDT4,PDCL2,PGLS,PLA2G3,PNLDC1,PNMA1,PPP6R2,PRAG1,PRKCA,PROSER3,PXT1,PYCR1,RAB13,RAD51,RBM25,RIPK2,RNF114,RNF25,ROR2,RPEL1,RPS23,SEC14L4,SHH,SLC26A9,SLC27A3,SLC35E4,SLC37A4,SLC39A1,SOX7,SP7,SPPL2C,SRCAP,STH,SZT2,TBC1D10B,TLR6,TMEM165,TMEM167A,TMEM95,TNIK,TNRC6C,TPM3,TRIM35,TSC22D4,TUBD1,UBR4,UNC13D,UPK1A,USP14,USP17L2,USP47,WNT7B,ZAR1,ACOX1,ARHGAP17,ATP5PF,CDK5RAP1,DNAL1,ENTPD6,GFAP,HIGD1B,NECAB3,NINL,PNRC2,UBAP2L,WDR91,AIF1,BOLA2,COL28A1,CR1,ECM1,EPHA4,ERI1,FKBPL,GCHFR,HEXIM1,HLA-E,HYOU1,MAP4K5,OMD,PGM1,PPP1R14D,PROCR,REG3G,SAT2,SCARF1,SEPTIN9,SYT11,VAT1,ZFYVE19	Cortical Grey-White Intensities
GO:CC	cytosol	GO:0005829	FALSE	8.78127e-06	5.05644	5534	416	154	22149	NMBR,STK24,XRCC4,ZBTB16,MBP,DDX1,AMPD3,TJP2,HPS1,SNAI1,PISD,NF1,AARS1,ACTR1B,AKR7A3,AS3MT,ATOX1,BID,GALK1,HMBS,JMJD7,MAPK3,NT5C2,PHLDB1,PPP2R5A,PRDX1,RAB29,RAB3GAP2,SPATA2,THOP1,TRIM65,WWP2,YWHAH,C1ORF43,CDC20,CDKN2A,CDKN2B,CNOT9,DDX6,DNAJA4,FAM114A1,FBF1,ILRUN,INO80,KCTD13,MAP1LC3A,MAP2K2,MMACHC,NCOA6,NDRG1,NMT1,NUFIP2,OTUD7A,PDE5A,PES1,PIM3,PLCD4,PPP1CB,PPP4C,PRKAG3,PRR13,PTPN13,PXMP4,SPATS2L,STK36,STK38,STX6,TCP1,TP53INP2,TRIM47,TTLL4,TTLL5,UBE2G1,USP37,WBP2,AAAS,ACAT2,ACSS2,AGBL3,AGFG1,ALDH4A1,ALDOA,ANKS1A,ARHGAP27,ARHGAP30,ARHGEF12,ARL6IP1,ASPSCR1,CENPX,CHAC1,COG4,DENND4B,DST,EFTUD2,EIF4G3,FBXL19,FCSK,G3BP1,HK2,HMGA1,ITPKA,KIF17,KRTAP5-1,KRTAP5-2,MAP3K12,MAPT,MBLAC1,MCF2L,MOB2,MRPL38,MSI2,MSRA,NANP,NDUFAF1,NNMT,NOB1,NOTCH1,NUDT4,PGLS,PPP6R2,PRAG1,PRKCA,RAB13,RAD51,RIPK2,RNF114,RNF25,RPEL1,RPS23,SHH,STH,TBC1D10B,TNIK,TNRC6C,TPM3,TUBD1,UBR4,UNC13D,USP14,USP17L2,USP47,ACOX1,ARHGAP17,CDK5RAP1,GFAP,NINL,PNRC2,WDR91,AIF1,BOLA2,FKBPL,GCHFR,MAP4K5,PGM1	Cortical Grey-White Intensities
GO:CC	supramolecular complex	GO:0099080	TRUE	0.00374245	2.42684	1448	416	51	22149	KATNAL1,DDX1,LRRC49,PPP2R5A,RMDN3,ARL3,CDC20,CNOT9,DDX6,FBF1,INO80,KANSL1,KAT8,MAP1LC3A,MAP2K2,MTUS1,NDRG1,NUFIP2,PSEN1,TCP1,TTLL4,TTLL5,VPS11,ALDOA,ATP2B4,CENPX,CFAP141,DDX19B,DST,G3BP1,JPH2,KIF17,KRTAP5-1,KRTAP5-2,MAPT,MARK2,PPP6R2,ROR2,THSD4,TNRC6C,TPM3,TUBD1,ZAR1,DNAL1,GFAP,NINL,PNRC2,UBAP2L,AIF1,COL28A1,SEPTIN9	Cortical Grey-White Intensities
WP	16p11 2 proximal deletion syndrome	WP:WP4949	FALSE	3.95884e-06	5.40243	76	206	13	8752	DOC2A,MAPK3,ASPHD1,INO80E,KCTD13,PPP4C,TBX6,TCP1,TMEM219,YPEL3,ALDOA,C16ORF92,HIRIP3	Cortical Grey-White Intensities
WP	8p23 1 copy number variation syndrome	WP:WP5346	FALSE	8.33983e-05	4.07884	54	206	10	8752	CTSB,MAPK3,DEFB134,MFHAS1,DEFB136,FAM167A,MSRA,SLC35G5,SOX7,ERI1	Cortical Grey-White Intensities
GO:BP	small molecule metabolic process	GO:0044281	TRUE	0.0297216	1.52693	1776	52	15	21026	PPARGC1A,IGF1,ABHD12,AMPD3,COMT,ISYNA1,QNG1,ACO2,ACSL6,CRTC2,LIPA,LDLRAP1,PKLR,PMM1,PPCDC	Cerebellar Peduncle
GO:CC	cytoplasm	GO:0005737	TRUE	0.00672641	2.17222	12527	54	45	22149	PPARGC1A,VCAN,SIPA1L2,IGF1,ABHD12,AKT3,AMPD3,CD46,COMT,CSDC2,ICA1L,ISYNA1,PHLDB1,SCAMP5,SGTB,ACO2,ACSL6,C1ORF43,CDC42SE2,CENPK,CRTC2,ECE1,ELL,GINS1,KANSL1,LIPA,MBP,NINL,PLEKHM1,RAPGEF6,SPATS2L,UBAP2L,ARL3,CREB3L4,EIF4G3,IFIT3,IL7R,KPNA6,LDLRAP1,MAN1A2,MYBPC2,PKLR,PMEL,PMM1,PPCDC	Cerebellar Peduncle
KEGG	AMPK signaling pathway	KEGG:04152	FALSE	0.00248387	2.60487	120	28	5	8484	PPARGC1A,IGF1,AKT3,CRTC2,CREB3L4	Cerebellar Peduncle
KEGG	Longevity regulating pathway	KEGG:04211	FALSE	0.0120361	1.91951	89	28	4	8484	PPARGC1A,IGF1,AKT3,CREB3L4	Cerebellar Peduncle
KEGG	Glucagon signaling pathway	KEGG:04922	FALSE	0.0244224	1.61221	107	28	4	8484	PPARGC1A,AKT3,CRTC2,CREB3L4	Cerebellar Peduncle
KEGG	Insulin resistance	KEGG:04931	FALSE	0.0253043	1.59681	108	28	4	8484	PPARGC1A,AKT3,CRTC2,CREB3L4	Cerebellar Peduncle
KEGG	TNF signaling pathway	KEGG:04668	FALSE	0.0300595	1.52202	113	28	4	8484	AKT3,CREB3L4,CSF2,LTA	Cerebellar Peduncle
KEGG	Human T-cell leukemia virus 1 infection	KEGG:05166	FALSE	0.0408571	1.38873	218	28	5	8484	AKT3,CRTC2,CREB3L4,CSF2,LTA	Cerebellar Peduncle
WP	Growth factors and hormones in beta cell proliferation	WP:WP5385	FALSE	0.0147342	1.83167	26	31	3	8752	IGF1,AKT3,CRTC2	Cerebellar Peduncle
WP	Fatty acid and lipoprotein transport in hepatocytes	WP:WP5323	FALSE	0.0362984	1.44011	35	31	3	8752	ACSL6,LIPA,LDLRAP1	Cerebellar Peduncle
WP	Caloric restriction and aging	WP:WP4191	FALSE	0.0499282	1.30165	8	31	2	8752	PPARGC1A,IGF1	Cerebellar Peduncle
GO:MF	cytoskeletal protein binding	GO:0008092	TRUE	0.00505531	2.29625	1001	143	21	20246	STMN4,MOBP,MACF1,BICD2,EGFR,EML2,MAPRE3,PICK1,MAP1LC3A,MAPT,PAFAH1B1,WHAMM,AGBL5,DST,ESPNL,HOMER2,KLHL17,AIF1L,CETN3,HIP1R,MAPRE2	Cortical Thickness
GO:MF	microtubule plus-end binding	GO:0051010	FALSE	0.00878896	2.05606	21	143	4	20246	MAPRE3,PAFAH1B1,DST,MAPRE2	Cortical Thickness
GO:MF	protein-containing complex binding	GO:0044877	TRUE	0.0108459	1.96473	1314	143	24	20246	MACF1,BICD2,EGFR,PICK1,MAPT,PAFAH1B1,PEX6,SMG6,STRN,WHAMM,C8B,CHRNB2,CPEB1,DST,EMILIN1,ESPNL,TAB1,THY1,KLHL17,RPSA,AIF1L,CETN3,HIP1R,NSF	Cortical Thickness
GO:MF	tubulin binding	GO:0015631	FALSE	0.0154182	1.81197	392	143	12	20246	STMN4,MACF1,EML2,MAPRE3,MAP1LC3A,MAPT,PAFAH1B1,WHAMM,AGBL5,DST,CETN3,MAPRE2	Cortical Thickness
GO:MF	microtubule binding	GO:0008017	FALSE	0.0215493	1.66657	281	143	10	20246	MACF1,EML2,MAPRE3,MAP1LC3A,MAPT,PAFAH1B1,WHAMM,DST,CETN3,MAPRE2	Cortical Thickness
GO:MF	protein binding	GO:0005515	FALSE	0.0367785	1.43441	15123	143	126	20246	WNT7A,PRDM5,TRMT11,BNIP3L,STMN4,MOBP,COL4A2,MACF1,ORC5,SFRP1,ACTR1B,ADAR,BICD2,CD46,CD82,DPYSL5,EGFR,EML2,INPP5A,IRAG1,KHK,MAPRE3,NUBP2,NUMB,PICK1,TYW5,ULK3,WWP2,CLEC18A,GNMT,GOLGA7,IFITM3,IGFBP2,KANSL1,KMT2B,LRRC37A2,MAD2L1BP,MAP1LC3A,MAPT,NCOA6,PAFAH1B1,PDPR,PEX6,PNN,PROSER3,RAMAC,RUNX2,SAMD3,SMG6,SOX10,STRN,TP53INP2,TPGS2,TRMT61A,UPK1A,WHAMM,ZBTB32,AGBL5,ARHGAP27,BAIAP2L2,BMP8A,C8B,CAMK2A,CHRNB2,CLUH,CNTN2,CPEB1,CRHR1,CYP1A1,DDX19B,DST,EMILIN1,ESPNL,FAM167A,GLI2,GOSR2,HOMER2,IFITM1,IPPK,KLHL30,LYVE1,MAD2L1,MAP3K1,MRPL18,MXI1,NAT2,NDNF,NFASC,OST4,PLEKHM1,RSPH9,SENP7,SIGLEC1,SLC22A7,SLC4A11,SMOC2,SOX7,SPECC1,SPPL2C,STH,SUPT3H,TAB1,THY1,TRIM35,VCAN,WNT4,WTAP,ZAP70,ZNF397,CGREF1,KIAA1328,KLHL17,PLXNB2,RPSA,TRAPPC6B,AIF1L,ASPN,CETN3,CHRDL2,HIP1R,MAPRE2,NPL,NSF,NUDT2,RABGAP1L,TMED8	Cortical Thickness
GO:MF	dynactin binding	GO:0034452	FALSE	0.0489496	1.31025	12	143	3	20246	BICD2,MAPT,PAFAH1B1	Cortical Thickness
GO:MF	actin binding	GO:0003779	FALSE	0.0491811	1.3082	442	143	12	20246	MOBP,MACF1,EGFR,PICK1,MAPT,WHAMM,DST,ESPNL,HOMER2,KLHL17,AIF1L,HIP1R	Cortical Thickness
GO:BP	negative regulation of signaling	GO:0023057	TRUE	0.00484325	2.31486	1435	132	25	21026	SLC39A8,SFRP1,ADAR,CD46,EGFR,INPP5A,PICK1,ULK3,WWP2,IGFBP2,MAD2L1BP,MAPT,PAFAH1B1,RUNX2,SOX10,AARS1,BMP8A,EMILIN1,GLI2,HOMER2,THY1,WNT4,ASAH2,ASPN,CHRDL2	Cortical Thickness
GO:BP	negative regulation of cell communication	GO:0010648	FALSE	0.00490365	2.30948	1436	132	25	21026	SLC39A8,SFRP1,ADAR,CD46,EGFR,INPP5A,PICK1,ULK3,WWP2,IGFBP2,MAD2L1BP,MAPT,PAFAH1B1,RUNX2,SOX10,AARS1,BMP8A,EMILIN1,GLI2,HOMER2,THY1,WNT4,ASAH2,ASPN,CHRDL2	Cortical Thickness
GO:BP	ossification	GO:0001503	TRUE	0.00560052	2.25177	430	132	13	21026	SFRP1,ADAR,EGFR,RUNX2,TP53INP2,BMP8A,GLI2,IFITM1,NAB1,VCAN,WNT4,ASPN,CHRDL2	Cortical Thickness
GO:BP	cell-substrate junction organization	GO:0150115	TRUE	0.00678216	2.16863	103	132	7	21026	MACF1,SFRP1,WHAMM,DST,THY1,WNT4,MAPRE2	Cortical Thickness
GO:BP	regulation of neurogenesis	GO:0050767	TRUE	0.00830679	2.08057	378	132	12	21026	WNT7A,MACF1,DPYSL5,EGFR,NUMB,MAPT,PAFAH1B1,SOX10,NKX6-2,THY1,VCAN,PLXNB2	Cortical Thickness
GO:BP	cell junction organization	GO:0034330	FALSE	0.00831188	2.0803	834	132	18	21026	WNT7A,MACF1,SFRP1,NUMB,PICK1,MAPT,PAFAH1B1,STRN,WHAMM,CHRNB2,CNTN2,DST,LZTS3,THY1,WNT4,PLXNB2,HIP1R,MAPRE2	Cortical Thickness
GO:BP	generation of neurons	GO:0048699	FALSE	0.0159408	1.79749	1536	132	25	21026	WNT7A,STMN4,MACF1,SFRP1,DPYSL5,EGFR,NUMB,PICK1,MAPT,PAFAH1B1,RUNX2,SOX10,STRN,CAMK2A,CHRNB2,CNTN2,GLI2,LZTS3,NDNF,NFASC,NKX6-2,THY1,VCAN,WNT4,PLXNB2	Cortical Thickness
GO:BP	neurogenesis	GO:0022008	FALSE	0.0216301	1.66494	1771	132	27	21026	WNT7A,STMN4,MOBP,MACF1,SFRP1,DPYSL5,EGFR,NUMB,PICK1,MAPT,PAFAH1B1,RUNX2,SOX10,STRN,CAMK2A,CHRNB2,CNTN2,GLI2,LZTS3,NAB1,NDNF,NFASC,NKX6-2,THY1,VCAN,WNT4,PLXNB2	Cortical Thickness
GO:BP	positive regulation of nervous system development	GO:0051962	FALSE	0.031157	1.50644	296	132	10	21026	WNT7A,MACF1,EGFR,NUMB,MAPT,PAFAH1B1,SOX10,NKX6-2,VCAN,PLXNB2	Cortical Thickness
GO:BP	neuron projection development	GO:0031175	TRUE	0.037108	1.43053	1023	132	19	21026	WNT7A,STMN4,MACF1,SFRP1,DPYSL5,EGFR,NUMB,MAPT,PAFAH1B1,STRN,CAMK2A,CHRNB2,CNTN2,GLI2,LZTS3,NDNF,NFASC,THY1,PLXNB2	Cortical Thickness
GO:BP	regulation of cytoskeleton organization	GO:0051493	TRUE	0.0399667	1.3983	517	132	13	21026	STMN4,SFRP1,BICD2,EML2,MAPRE3,PICK1,MAPT,PAFAH1B1,WHAMM,BAIAP2L2,WNT4,HIP1R,MAPRE2	Cortical Thickness
GO:BP	regulation of multicellular organismal development	GO:2000026	TRUE	0.040697	1.39044	1418	132	23	21026	WNT7A,COL4A2,MACF1,SFRP1,CD46,DPYSL5,EGFR,NUMB,MAPT,PAFAH1B1,RUNX2,SOX10,EMILIN1,GLI2,HYAL1,NKX6-2,SMOC2,THY1,VCAN,WNT4,ZAP70,PLXNB2,ASPN	Cortical Thickness
GO:BP	cell projection organization	GO:0030030	TRUE	0.0441313	1.35525	1631	132	25	21026	WNT7A,STMN4,MACF1,SFRP1,DPYSL5,EGFR,NUBP2,NUMB,PICK1,MAPT,PAFAH1B1,STRN,WHAMM,CAMK2A,CHRNB2,CNTN2,GLI2,LZTS3,NDNF,NFASC,PLEKHM1,RSPH9,THY1,PLXNB2,AIF1L	Cortical Thickness
GO:BP	positive regulation of neurogenesis	GO:0050769	FALSE	0.0444956	1.35168	246	132	9	21026	MACF1,EGFR,NUMB,MAPT,PAFAH1B1,SOX10,NKX6-2,VCAN,PLXNB2	Cortical Thickness
GO:BP	negative regulation of signal transduction	GO:0009968	FALSE	0.0445972	1.35069	1326	132	22	21026	SLC39A8,SFRP1,ADAR,CD46,EGFR,INPP5A,ULK3,WWP2,IGFBP2,MAD2L1BP,PAFAH1B1,RUNX2,SOX10,AARS1,EMILIN1,GLI2,HOMER2,THY1,WNT4,ASAH2,ASPN,CHRDL2	Cortical Thickness
GO:BP	cell adhesion	GO:0007155	TRUE	0.0454072	1.34288	1530	132	24	21026	SLC39A8,MACF1,SFRP1,CD46,EGFR,IGFBP2,PNN,WHAMM,CNTN2,DST,EMILIN1,GLI2,HYAL1,LYVE1,NDNF,NFASC,SIGLEC1,THY1,VCAN,WNT4,ZAP70,CGREF1,PLXNB2,RPSA	Cortical Thickness
GO:CC	cytoplasm	GO:0005737	TRUE	3.29051e-06	5.48274	12527	141	112	22149	WNT7A,SLC39A8,TRMT11,BNIP3L,STMN4,MOBP,COL4A2,MACF1,ORC5,SFRP1,ACTR1B,ADAR,BICD2,CD46,CD82,DPYSL5,EGFR,EML2,IRAG1,KHK,MAPRE3,NUBP2,NUMB,PICK1,TYW5,ULK3,WWP2,ARL17A,CLEC18A,CLEC18C,COX6B1,GNMT,GOLGA7,IFITM3,KANSL1,MAD2L1BP,MAP1LC3A,MAPT,NCOA6,PAFAH1B1,PDPR,PEX6,POLR2F,PROSER3,RUNX2,SMG6,SOX10,STRN,TP53INP2,TPGS2,UPK1A,WHAMM,AARS1,AGBL5,ARHGAP27,BAIAP2L2,CAMK2A,CLUH,CPEB1,CRHR1,CYP1A1,DDX19B,DST,ESPNL,EXOSC6,GLI2,GOSR2,HOMER2,HYAL1,IFITM1,IPPK,LZTS3,MAD2L1,MAP3K1,MRPL18,MXI1,NAT2,NFASC,OST4,PLEKHM1,POFUT2,RAB20,RSPH9,SENP7,SIGLEC1,SLC22A7,SLC25A38,SOX7,SPECC1,SPPL2C,STH,TAB1,THY1,TRIM35,VCAN,WNT4,WTAP,ZAP70,ZNF397,KLHL17,RPSA,TRAPPC6B,AIF1L,ASAH2,CETN3,CHRDL2,HIP1R,MAPRE2,NPL,NSF,NUDT2,RABGAP1L	Cortical Thickness
GO:CC	neuron projection	GO:0043005	TRUE	0.00051859	3.28518	1355	141	25	22149	STMN4,DPYSL5,INPP5A,PICK1,MAPT,PAFAH1B1,PEX6,STRN,CAMK2A,CHRNB2,CNTN2,CPEB1,CRHR1,DST,ESPNL,HOMER2,LZTS3,NFASC,RSPH9,THY1,VCAN,KLHL17,CETN3,HIP1R,NSF	Cortical Thickness
GO:CC	vesicle	GO:0031982	TRUE	0.000760692	3.11879	4033	141	49	22149	WNT7A,COL4A2,SFRP1,ACTR1B,BICD2,CD46,CD82,EGFR,KHK,NUMB,PICK1,WWP2,CLEC18A,CLEC18C,GOLGA7,IFITM3,IGFBP2,MAP1LC3A,PAFAH1B1,TP53INP2,UPK1A,WHAMM,AARS1,BAIAP2L2,C8B,CAMK2A,CRHR1,DDX19B,DST,EMILIN1,GOSR2,HYAL1,LYVE1,NFASC,PLEKHM1,RAB20,SIGLEC1,SLC4A11,SPPL2C,TAB1,THY1,WNT4,PLXNB2,RPSA,TRAPPC6B,AIF1L,ASAH2,HIP1R,RABGAP1L	Cortical Thickness
GO:CC	cell junction	GO:0030054	TRUE	0.00547736	2.26143	2401	141	33	22149	WNT7A,MACF1,CD46,DPYSL5,EGFR,NUMB,PICK1,MAP1LC3A,MAPT,PAFAH1B1,PNN,STRN,BAIAP2L2,CAMK2A,CHRNB2,CNTN2,CPEB1,CRHR1,DST,HOMER2,LZTS3,MAP3K1,NFASC,SENP7,SLC6A7,THY1,VCAN,ZAP70,KLHL17,AIF1L,HIP1R,MAPRE2,NSF	Cortical Thickness
GO:CC	plasma membrane bounded cell projection	GO:0120025	FALSE	0.00730742	2.13624	2323	141	32	22149	STMN4,MACF1,DPYSL5,EGFR,INPP5A,NUBP2,PICK1,ULK3,MAPT,PAFAH1B1,PEX6,STRN,CAMK2A,CHRNB2,CNTN2,CPEB1,CRHR1,DST,ESPNL,GLI2,HOMER2,LZTS3,NFASC,RSPH9,THY1,VCAN,KLHL17,AIF1L,CETN3,HIP1R,NSF,RABGAP1L	Cortical Thickness
GO:CC	cell projection	GO:0042995	FALSE	0.00769821	2.11361	2441	141	33	22149	STMN4,MACF1,DPYSL5,EGFR,INPP5A,NUBP2,PICK1,ULK3,MAPT,PAFAH1B1,PEX6,STRN,CAMK2A,CHRNB2,CNTN2,CPEB1,CRHR1,DST,ESPNL,GLI2,HOMER2,LZTS3,NFASC,RSPH9,THY1,VCAN,KLHL17,AIF1L,ASPN,CETN3,HIP1R,NSF,RABGAP1L	Cortical Thickness
GO:CC	postsynaptic specialization	GO:0099572	TRUE	0.0174614	1.75792	395	141	11	22149	PICK1,STRN,CAMK2A,CHRNB2,CPEB1,CRHR1,HOMER2,LZTS3,KLHL17,HIP1R,NSF	Cortical Thickness
GO:CC	methyltransferase complex	GO:0034708	TRUE	0.019226	1.71611	103	141	6	22149	KANSL1,KMT2B,NCOA6,RAMAC,TRMT61A,WTAP	Cortical Thickness
GO:CC	apical part of cell	GO:0045177	TRUE	0.0197244	1.705	474	141	12	22149	SLC39A8,EGFR,NUMB,IGFBP2,SLC16A8,UPK1A,HOMER2,SLC22A7,SLC4A11,SPECC1,THY1,HIP1R	Cortical Thickness
GO:CC	postsynaptic density	GO:0014069	FALSE	0.0371248	1.43034	357	141	10	22149	PICK1,STRN,CAMK2A,CPEB1,CRHR1,HOMER2,LZTS3,KLHL17,HIP1R,NSF	Cortical Thickness
GO:CC	plasma membrane region	GO:0098590	TRUE	0.0398671	1.39939	1332	141	21	22149	SLC39A8,MACF1,EGFR,NUMB,PICK1,IGFBP2,MAPT,SLC16A8,STRN,UPK1A,CHRNB2,CNTN2,CRHR1,DST,SLC22A7,SLC4A11,SLC6A7,THY1,AIF1L,ASAH2,HIP1R	Cortical Thickness
GO:BP	anatomical structure development	GO:0048856	TRUE	0.000361727	3.44162	5997	133	66	21026	ITGA11,PTHLH,ADAMTS19,THBS1,WNT4,LGR4,IGF2BP1,ARL3,CAPG,GPX1,RASA1,WARS1,COX6B1,HEXIM1,LIN7C,MAPT,MOV10,SEMA4G,WNT2B,ACO2,ACTG1,ALX4,BCL11B,BDNF,CCND1,CDC42,CLEC3A,CMTM5,CRHR1,DMPK,FEM1B,FOXO1,GIP,GPS2,HECW1,HIPK2,IL25,IRF2BP2,IRS2,LZTS2,MYOG,NDNF,PKDCC,PRDM13,ROR2,RP1L1,RSPH6A,SIX5,SLIT2,SOCS2,SPNS2,SPPL2C,SYBU,TOB2,UPK1A,WBP1L,BPTF,MST1,RNH1,SUFU,DAG1,FAP,FGF23,GPNMB,IL6R,UCMA	Dorsal Stream Volume and Area
GO:BP	system development	GO:0048731	FALSE	0.000406964	3.39044	4053	133	51	21026	PTHLH,ADAMTS19,THBS1,WNT4,LGR4,IGF2BP1,ARL3,CAPG,GPX1,RASA1,WARS1,COX6B1,HEXIM1,MAPT,MOV10,SEMA4G,WNT2B,ACO2,ACTG1,ALX4,BCL11B,BDNF,CCND1,CDC42,CLEC3A,CRHR1,FEM1B,FOXO1,GIP,HECW1,HIPK2,IRS2,LZTS2,NDNF,PKDCC,PRDM13,ROR2,RP1L1,SIX5,SLIT2,SOCS2,SPNS2,SYBU,BPTF,RNH1,SUFU,DAG1,FAP,GPNMB,IL6R,UCMA	Dorsal Stream Volume and Area
GO:BP	developmental process	GO:0032502	FALSE	0.000881466	3.05479	6553	133	69	21026	ITGA11,PTHLH,ADAMTS19,THBS1,WNT4,LGR4,IGF2BP1,ARL3,CAPG,GPX1,RASA1,WARS1,COX6B1,ELF2,HEXIM1,LIN7C,MAPT,MOV10,SEMA4G,WNT2B,ACO2,ACTG1,ALX4,BCL11B,BDNF,CCND1,CDC42,CLEC3A,CMTM5,CRHR1,DMPK,FEM1B,FOXO1,GIP,GPS2,H1-1,HECW1,HIPK2,IL25,IRF2BP2,IRS2,LZTS2,MYOG,NDNF,PKDCC,PRDM13,ROR2,RP1L1,RSPH6A,SIX5,SLIT2,SOCS2,SPNS2,SPPL2C,SYBU,TOB2,TRIM8,UPK1A,WBP1L,BPTF,MST1,RNH1,SUFU,DAG1,FAP,FGF23,GPNMB,IL6R,UCMA	Dorsal Stream Volume and Area
GO:BP	multicellular organism development	GO:0007275	FALSE	0.00354102	2.45087	4727	133	54	21026	PTHLH,ADAMTS19,THBS1,WNT4,LGR4,IGF2BP1,ARL3,CAPG,GPX1,RASA1,WARS1,COX6B1,HEXIM1,MAPT,MOV10,SEMA4G,WNT2B,ACO2,ACTG1,ALX4,BCL11B,BDNF,CCND1,CDC42,CLEC3A,CRHR1,FEM1B,FOXO1,GIP,HECW1,HIPK2,IRS2,LZTS2,NDNF,PKDCC,PRDM13,ROR2,RP1L1,SIX5,SLIT2,SOCS2,SPNS2,SYBU,TOB2,BPTF,MST1,RNH1,SUFU,DAG1,FAP,FGF23,GPNMB,IL6R,UCMA	Dorsal Stream Volume and Area
GO:BP	tube morphogenesis	GO:0035239	FALSE	0.00483631	2.31549	879	133	19	21026	THBS1,WNT4,LGR4,GPX1,RASA1,WARS1,WNT2B,ACTG1,CDC42,HIPK2,LZTS2,NDNF,SLIT2,MST1,RNH1,SUFU,DAG1,FAP,GPNMB	Dorsal Stream Volume and Area
GO:BP	cell surface receptor signaling pathway	GO:0007166	TRUE	0.00550252	2.25944	2819	133	38	21026	ITGA11,THBS1,WNT4,LGR4,ARL3,GPX1,MAP1LC3A,RASA1,IGFBP2,SEMA4G,WNT2B,BDNF,CCND1,CDC42,CRHR1,CTNND1,DMPK,EFS,FEM1B,FOXO1,GPS2,HECW1,HIPK2,IRS2,LZTS2,PIGU,RASL11B,ROR2,SH2D6,SLIT2,SOCS2,TNIP3,WBP1L,MST1,SUFU,FGF23,IL6R,UCMA	Dorsal Stream Volume and Area
GO:BP	ossification	GO:0001503	TRUE	0.00609377	2.21511	430	133	13	21026	ITGA11,PTHLH,WNT4,LGR4,CLEC3A,MYOG,PKDCC,ROR2,TOB2,SUFU,FGF23,IL6R,UCMA	Dorsal Stream Volume and Area
GO:BP	blood vessel development	GO:0001568	FALSE	0.00660318	2.18025	732	133	17	21026	THBS1,WNT4,GPX1,RASA1,WARS1,ACTG1,CDC42,FOXO1,HIPK2,NDNF,SLIT2,RNH1,SUFU,DAG1,FAP,GPNMB,IL6R	Dorsal Stream Volume and Area
GO:BP	tube development	GO:0035295	FALSE	0.00975661	2.0107	1101	133	21	21026	THBS1,WNT4,LGR4,GPX1,RASA1,WARS1,WNT2B,ACTG1,ALX4,CDC42,HIPK2,LZTS2,NDNF,PKDCC,SLIT2,MST1,RNH1,SUFU,DAG1,FAP,GPNMB	Dorsal Stream Volume and Area
GO:BP	gland development	GO:0048732	FALSE	0.0109663	1.95994	454	133	13	21026	WNT4,GPX1,ACO2,BCL11B,CCND1,CDC42,CRHR1,FEM1B,HIPK2,IRS2,SOCS2,MST1,DAG1	Dorsal Stream Volume and Area
GO:BP	vasculature development	GO:0001944	FALSE	0.0112245	1.94983	762	133	17	21026	THBS1,WNT4,GPX1,RASA1,WARS1,ACTG1,CDC42,FOXO1,HIPK2,NDNF,SLIT2,RNH1,SUFU,DAG1,FAP,GPNMB,IL6R	Dorsal Stream Volume and Area
GO:BP	negative regulation of cellular process	GO:0048523	TRUE	0.0154872	1.81003	5629	133	59	21026	PTHLH,THBS1,WNT4,LGR4,IGF2BP1,CAPG,CSDC2,EML2,GPX1,RASA1,UBE2Z,WARS1,ELF2,HEXIM1,HEXIM2,IGFBP2,MAPT,MOV10,ZBTB32,BANP,BCL11B,BDNF,CCND1,CDC42,CMTM5,CRHR1,CTNND1,FEM1B,FOXO1,GPS2,H1-0,H1-1,HECW1,HIPK2,IRF2BP2,IRS2,LZTS2,MYOG,NDNF,OAZ1,PKDCC,PRDM13,RASL11B,SIX5,SLC43A1,SLIT2,SOCS2,TNIP3,TOB2,BPTF,MST1,RNH1,SUFU,DAG1,FAP,FGF23,GPNMB,IL6R,UCMA	Dorsal Stream Volume and Area
GO:BP	animal organ development	GO:0048513	FALSE	0.0184626	1.73371	3085	133	39	21026	ITGA11,PTHLH,ADAMTS19,WNT4,LGR4,IGF2BP1,ARL3,GPX1,COX6B1,HEXIM1,SEMA4G,WNT2B,ACO2,ALX4,BCL11B,CCND1,CDC42,CRHR1,FEM1B,GIP,HIPK2,IRS2,LZTS2,MYOG,NDNF,PKDCC,PRDM13,ROR2,RP1L1,SIX5,SLIT2,SOCS2,SPNS2,BPTF,MST1,SUFU,DAG1,FGF23,IL6R	Dorsal Stream Volume and Area
GO:BP	negative regulation of biological process	GO:0048519	FALSE	0.0228527	1.64106	5834	133	60	21026	PTHLH,THBS1,WNT4,LGR4,IGF2BP1,CAPG,CSDC2,EML2,GPX1,RASA1,UBE2Z,WARS1,ELF2,HEXIM1,HEXIM2,IGFBP2,MAPT,MOV10,ZBTB32,BANP,BCL11B,BDNF,CCND1,CDC42,CMTM5,CRHR1,CTNND1,FEM1B,FOXO1,GPS2,H1-0,H1-1,HECW1,HIPK2,IRF2BP2,IRS2,LZTS2,MYOG,NDNF,OAZ1,PKDCC,PRDM13,RASL11B,SIX5,SLC43A1,SLIT2,SOCS2,TNIP3,TOB2,TRIM8,BPTF,MST1,RNH1,SUFU,DAG1,FAP,FGF23,GPNMB,IL6R,UCMA	Dorsal Stream Volume and Area
GO:BP	positive regulation of biological process	GO:0048518	TRUE	0.0241892	1.61638	6264	133	63	21026	PTHLH,THBS1,WNT4,LGR4,IGF2BP1,ELAPOR1,GPX1,SNF8,UBE2Z,WARS1,ELF2,HEXIM1,IGFBP2,KANSL1,KPNA2,MAPT,MED19,MOV10,PLEKHM1,SEMA4G,SF3B1,WNT2B,ACTG1,ALX4,BANP,BCL11B,BDNF,CCND1,CDC42,FOXO1,GIP,GPS2,H1-1,HIPK2,IL25,IRS2,KMT2B,MYOG,NDNF,OAZ1,PKDCC,ROR2,SIX5,SLIT2,SOCS2,SSBP2,STH,SYBU,TNIP3,TOB2,TRIM8,UBAP2L,WBP1L,BPTF,MST1,SUFU,DAG1,FAP,FGF23,GPNMB,IL6R,NADK,TEF	Dorsal Stream Volume and Area
GO:BP	positive regulation of cellular process	GO:0048522	FALSE	0.0370515	1.43119	5920	133	60	21026	PTHLH,THBS1,WNT4,LGR4,IGF2BP1,ELAPOR1,GPX1,SNF8,UBE2Z,WARS1,ELF2,HEXIM1,IGFBP2,KANSL1,KPNA2,MAPT,MED19,MOV10,PLEKHM1,SEMA4G,SF3B1,ACTG1,ALX4,BANP,BCL11B,BDNF,CCND1,CDC42,FOXO1,GIP,GPS2,H1-1,HIPK2,IL25,IRS2,KMT2B,MYOG,NDNF,OAZ1,PKDCC,ROR2,SIX5,SLIT2,SOCS2,SSBP2,STH,SYBU,TRIM8,UBAP2L,WBP1L,BPTF,MST1,SUFU,DAG1,FAP,FGF23,GPNMB,IL6R,NADK,TEF	Dorsal Stream Volume and Area
GO:CC	cytoplasm	GO:0005737	TRUE	0.00577746	2.23826	12527	138	102	22149	PTHLH,THBS1,WNT4,IGF2BP1,ARL3,CAPG,CCDC91,CSDC2,ELAPOR1,EML2,GPX1,MAP1LC3A,PPFIA4,PPM1J,RASA1,SNF8,UBE2Z,WARS1,APEH,ARL17A,COX6B1,ELF2,GCAT,GID4,HEXIM1,HEXIM2,KANSL1,KPNA2,LIN7C,MAPT,MOV10,MRPL43,PLEKHM1,POLR3H,SEC61A2,SYMPK,TRMT11,ACO2,ACTG1,ARHGAP27,ATP5MC1,BDNF,BEGAIN,CCND1,CDC42,CLEC18A,CRHR1,CTNND1,DMPK,DRC3,DRG2,EFS,FEM1B,FOXO1,GIP,GPS2,H1-0,HECW1,HIPK2,IRF2BP2,IRS2,JSRP1,LZTS2,OAZ1,PIGU,PKDCC,PMM1,ROR2,RP1L1,RSPH6A,SAMD9,SH2D6,SIX5,SLC25A47,SLC43A1,SLIT2,SOCS2,SPNS2,SPPL2C,SSBP2,STH,SYBU,TNIP3,TOB2,TRIM8,TWNK,UBAP2L,UPK1A,BPTF,MST1,RNH1,SUFU,DAG1,DARS1,FAP,FGF23,GPNMB,NADK,NUDT5,REG4,SFTPA1,UCMA	Dorsal Stream Volume and Area
WP	8p23 1 copy number variation syndrome	WP:WP5346	FALSE	0.0139934	1.85408	54	73	5	8752	C8ORF74,FAM167A,PRSS51,RP1L1,SLC35G5	Dorsal Stream Volume and Area
GO:MF	natural killer cell lectin-like receptor binding	GO:0046703	TRUE	0.0063153	2.19961	8	126	3	20246	RAET1E,RAET1G,ULBP2	Hippocampal Subfield + Amygdala Nuclei
GO:BP	positive regulation of cellular process	GO:0048522	TRUE	5.77271e-07	6.23862	5920	124	68	21026	ARRDC4,HRK,DPP4,STK24,SSBP3,HAPLN1,CCND2,TRIM32,DOC2A,MAPK3,PTPN1,SGIP1,TBRG4,TESC,VCAN,CORO1A,IL34,INO80E,KANSL1,KCTD13,LATS1,PPIA,RAET1E,RNFT2,SF3B1,TANK,TBX6,TRAF3IP2,ZNF398,ZNF786,ALOX15B,APOE,BRINP1,CAMK2A,CEP120,DLG1,EYA1,FAM53B,FBXW8,HMGA2,IFNG,IGFBP3,KLF11,MAPT,MIEF2,MSX1,PLXNB1,PRAG1,PTF1A,PTH1R,RAET1G,SPRING1,SRCAP,STH,TBR1,WNT4,YPEL3,ZNF212,ZNF668,PHLDB1,SATB2,ULBP2,AGER,BCAN,GPNMB,NSF,PLXNA4,TNFSF12	Hippocampal Subfield + Amygdala Nuclei
GO:BP	positive regulation of biological process	GO:0048518	FALSE	8.58883e-07	6.06607	6264	124	70	21026	ARRDC4,HRK,DPP4,STK24,SSBP3,HAPLN1,CCND2,TRIM32,DOC2A,MAPK3,PTPN1,SGIP1,TBRG4,TESC,TREX1,VCAN,CORO1A,IL34,INO80E,KANSL1,KCTD13,LATS1,PPIA,RAET1E,RNFT2,SF3B1,TANK,TBX6,TRAF3IP2,ZNF398,ZNF786,ALOX15B,APOE,BRINP1,CAMK2A,CEP120,DLG1,EYA1,FAM53B,FBXW8,FOXO6,HMGA2,IFNG,IGFBP3,KLF11,MAPT,MIEF2,MSX1,PLXNB1,PRAG1,PTF1A,PTH1R,RAET1G,SPRING1,SRCAP,STH,TBR1,WNT4,YPEL3,ZNF212,ZNF668,PHLDB1,SATB2,ULBP2,AGER,BCAN,GPNMB,NSF,PLXNA4,TNFSF12	Hippocampal Subfield + Amygdala Nuclei
GO:BP	cell population proliferation	GO:0008283	FALSE	6.32207e-05	4.19914	2015	124	33	21026	DPP4,SSBP3,HAPLN1,CCND2,TRIM32,MAPK3,PTPN1,TBRG4,TESC,VCAN,CORO1A,IL34,PRDX1,TES,ALOX15B,APOE,BRINP1,CEP120,DLG1,EYA1,FBXW8,HMGA2,IFNG,IGFBP3,KLF11,MSX1,PLXNB1,PTH1R,WNT4,AGER,BCAN,GPNMB,TNFSF12	Hippocampal Subfield + Amygdala Nuclei
GO:BP	neurogenesis	GO:0022008	FALSE	0.000148853	3.82724	1771	124	30	21026	STK24,HAPLN1,TRIM32,MAPK3,PTPN1,VCAN,IL34,PPIA,TBX6,APOE,BRINP1,CAMK2A,CEP120,EYA1,FBXW8,FOXO6,GAP43,IFNG,MAPT,PLXNB1,PRAG1,PTF1A,TBR1,WNT4,ZNF212,SATB2,AGER,BCAN,HS6ST1,PLXNA4	Hippocampal Subfield + Amygdala Nuclei
GO:BP	regulation of developmental process	GO:0050793	FALSE	0.000215895	3.66576	2457	124	36	21026	STK24,SSBP3,HAPLN1,TRIM32,TESC,VCAN,CORO1A,IL34,INO80E,LATS1,TBX6,ALOX15B,APOE,BRINP1,CCM2,DLG1,EYA1,FBXW8,FOXO6,HMGA2,IFNG,IGFBP3,MAPT,MIEF2,MSX1,MYL12B,PLXNB1,PRAG1,PTF1A,WNT4,PHLDB1,AGER,BCAN,GPNMB,PLXNA4,TNFSF12	Hippocampal Subfield + Amygdala Nuclei
GO:BP	positive regulation of developmental process	GO:0051094	FALSE	0.000384968	3.41457	1343	124	25	21026	STK24,SSBP3,HAPLN1,TRIM32,TESC,VCAN,IL34,ALOX15B,APOE,BRINP1,FBXW8,FOXO6,HMGA2,IFNG,IGFBP3,MAPT,MIEF2,MSX1,PLXNB1,WNT4,PHLDB1,AGER,BCAN,PLXNA4,TNFSF12	Hippocampal Subfield + Amygdala Nuclei
GO:BP	regulation of cell population proliferation	GO:0042127	FALSE	0.000655077	3.18371	1685	124	28	21026	DPP4,SSBP3,HAPLN1,CCND2,TRIM32,MAPK3,PTPN1,TBRG4,TESC,VCAN,CORO1A,IL34,TES,ALOX15B,APOE,DLG1,EYA1,HMGA2,IFNG,IGFBP3,KLF11,MSX1,PLXNB1,PTH1R,AGER,BCAN,GPNMB,TNFSF12	Hippocampal Subfield + Amygdala Nuclei
GO:BP	generation of neurons	GO:0048699	FALSE	0.00131307	2.88171	1536	124	26	21026	STK24,HAPLN1,TRIM32,PTPN1,VCAN,PPIA,TBX6,APOE,BRINP1,CAMK2A,EYA1,FBXW8,FOXO6,GAP43,MAPT,PLXNB1,PRAG1,PTF1A,TBR1,WNT4,ZNF212,SATB2,AGER,BCAN,HS6ST1,PLXNA4	Hippocampal Subfield + Amygdala Nuclei
GO:BP	biological regulation	GO:0065007	FALSE	0.00206433	2.68522	12743	124	100	21026	ARRDC4,HRK,DPP4,STK24,SSBP3,HAPLN1,CCND2,TRIM32,MAST2,DOC2A,MAPK3,PC,PTPN1,SGIP1,TBRG4,TESC,TREX1,VCAN,CORO1A,H6PD,IL34,INO80E,KANSL1,KCTD13,LATS1,LEMD3,LRCH1,MYL12A,PPIA,PRDX1,RAET1E,RNFT2,SF3B1,TANK,TBX6,TES,TRAF3IP2,ZNF282,ZNF398,ZNF771,ZNF786,ADCY2,ALOX15B,APOE,BRINP1,CAMK2A,CCM2,CEP120,CRHR1,DLG1,DNAJC5,EYA1,FAM53B,FBXW8,FLII,FOXO6,GAP43,GMNC,HMGA2,IFNG,IGFBP3,KLF11,MAPT,MIEF2,MSX1,MTSS2,MYL12B,PLCL1,PLXNB1,PRAG1,PSMD14,PTF1A,PTH1R,RAET1G,RASL11B,SLC4A3,SPPL2C,SPRING1,SRCAP,STH,STOX2,TBC1D10B,TBR1,TTLL12,WNT4,XKR9,YPEL3,ZNF212,ZNF668,PHLDB1,RASGRP3,SATB2,SEPTIN1,ULBP2,AGER,BCAN,GPNMB,NSF,PLXNA4,TNFSF12	Hippocampal Subfield + Amygdala Nuclei
GO:BP	regulation of multicellular organismal process	GO:0051239	FALSE	0.00243274	2.6139	2956	124	38	21026	ARRDC4,DPP4,HAPLN1,TRIM32,MAST2,MAPK3,PTPN1,SGIP1,TESC,TREX1,VCAN,CORO1A,IL34,INO80E,LATS1,TANK,ALOX15B,APOE,BRINP1,CCM2,CRHR1,DLG1,FBXW8,HMGA2,IFNG,MAPT,MSX1,PLCL1,PLXNB1,RAET1G,SLC4A3,WNT4,PHLDB1,AGER,BCAN,GPNMB,PLXNA4,TNFSF12	Hippocampal Subfield + Amygdala Nuclei
GO:BP	nervous system development	GO:0007399	FALSE	0.00266943	2.57358	2604	124	35	21026	STK24,SSBP3,HAPLN1,TRIM32,DOC2A,MAPK3,PTPN1,VCAN,IL34,LATS1,PPIA,TBX6,APOE,BRINP1,CAMK2A,CEP120,DLG1,EYA1,FBXW8,FOXO6,GAP43,IFNG,MAPT,MSX1,PLXNB1,PRAG1,PTF1A,TBR1,WNT4,ZNF212,SATB2,AGER,BCAN,HS6ST1,PLXNA4	Hippocampal Subfield + Amygdala Nuclei
GO:BP	positive regulation of neurogenesis	GO:0050769	FALSE	0.00317735	2.49794	246	124	10	21026	HAPLN1,TRIM32,VCAN,IL34,FBXW8,IFNG,MAPT,PLXNB1,BCAN,PLXNA4	Hippocampal Subfield + Amygdala Nuclei
GO:BP	regulation of catalytic activity	GO:0050790	TRUE	0.00331474	2.47955	928	124	19	21026	ARRDC4,CCND2,MAPK3,PTPN1,IL34,LATS1,LRCH1,PPIA,TANK,APOE,CAMK2A,CRHR1,HMGA2,IFNG,MAPT,MTSS2,PLXNB1,TBC1D10B,AGER	Hippocampal Subfield + Amygdala Nuclei
GO:BP	regulation of locomotion	GO:0040012	FALSE	0.00661573	2.17942	1067	124	20	21026	DPP4,STK24,TRIM32,MAPK3,PTPN1,CORO1A,IL34,LRCH1,ALOX15B,APOE,CAMK2A,IFNG,IGFBP3,PLXNB1,PRAG1,TBR1,WNT4,AGER,GPNMB,PLXNA4	Hippocampal Subfield + Amygdala Nuclei
GO:BP	positive regulation of catalytic activity	GO:0043085	FALSE	0.00787029	2.10401	554	124	14	21026	ARRDC4,CCND2,MAPK3,PTPN1,IL34,PPIA,TANK,APOE,CRHR1,HMGA2,IFNG,MTSS2,PLXNB1,AGER	Hippocampal Subfield + Amygdala Nuclei
GO:BP	system development	GO:0048731	FALSE	0.0103426	1.98537	4053	124	45	21026	STK24,SSBP3,HAPLN1,TRIM32,DOC2A,MAPK3,PTPN1,TREX1,VCAN,IL34,LATS1,PPIA,PRDX1,TBX6,TRAF3IP2,ALOX15B,APOE,BRINP1,CAMK2A,CCM2,CEP120,CRHR1,DLG1,EYA1,FBXW8,FOXO6,GAP43,HMGA2,IFNG,MAPT,MSX1,PLXNB1,PRAG1,PTF1A,PTH1R,TBR1,WNT4,ZNF212,SATB2,AGER,BCAN,GPNMB,HS6ST1,PLXNA4,TNFSF12	Hippocampal Subfield + Amygdala Nuclei
GO:BP	positive regulation of macromolecule metabolic process	GO:0010604	FALSE	0.0122828	1.9107	3288	124	39	21026	ARRDC4,SSBP3,CCND2,TRIM32,MAPK3,PTPN1,TESC,IL34,INO80E,KANSL1,LATS1,PPIA,RNFT2,SF3B1,TANK,TBX6,TRAF3IP2,ZNF398,ZNF786,ALOX15B,APOE,EYA1,FBXW8,HMGA2,IFNG,MSX1,PTF1A,RAET1G,SRCAP,STH,TBR1,WNT4,ZNF212,ZNF668,SATB2,AGER,GPNMB,NSF,TNFSF12	Hippocampal Subfield + Amygdala Nuclei
GO:BP	regulation of multicellular organismal development	GO:2000026	FALSE	0.0127943	1.89298	1418	124	23	21026	HAPLN1,TRIM32,TESC,VCAN,IL34,INO80E,ALOX15B,BRINP1,CCM2,DLG1,FBXW8,HMGA2,IFNG,MAPT,MSX1,PLXNB1,WNT4,PHLDB1,AGER,BCAN,GPNMB,PLXNA4,TNFSF12	Hippocampal Subfield + Amygdala Nuclei
GO:BP	regulation of cell motility	GO:2000145	FALSE	0.0133071	1.87592	1022	124	19	21026	DPP4,STK24,TRIM32,MAPK3,PTPN1,CORO1A,IL34,LRCH1,ALOX15B,APOE,CAMK2A,IFNG,IGFBP3,PLXNB1,PRAG1,WNT4,AGER,GPNMB,PLXNA4	Hippocampal Subfield + Amygdala Nuclei
GO:BP	cell migration	GO:0016477	FALSE	0.0144382	1.84049	1534	124	24	21026	DPP4,STK24,TRIM32,MAPK3,PTPN1,VCAN,CORO1A,IL34,KCTD13,LRCH1,PPIA,ALOX15B,APOE,CAMK2A,IFNG,IGFBP3,PLXNB1,PRAG1,WNT4,SATB2,AGER,GPNMB,PLXNA4,TNFSF12	Hippocampal Subfield + Amygdala Nuclei
GO:BP	positive regulation of nervous system development	GO:0051962	FALSE	0.0162968	1.7879	296	124	10	21026	HAPLN1,TRIM32,VCAN,IL34,FBXW8,IFNG,MAPT,PLXNB1,BCAN,PLXNA4	Hippocampal Subfield + Amygdala Nuclei
GO:BP	positive regulation of metabolic process	GO:0009893	FALSE	0.0174245	1.75884	3597	124	41	21026	ARRDC4,SSBP3,CCND2,TRIM32,MAPK3,PTPN1,TESC,IL34,INO80E,KANSL1,LATS1,PPIA,RNFT2,SF3B1,TANK,TBX6,TRAF3IP2,ZNF398,ZNF786,ALOX15B,APOE,EYA1,FBXW8,HMGA2,IFNG,MAPT,MSX1,PTF1A,PTH1R,RAET1G,SRCAP,STH,TBR1,WNT4,ZNF212,ZNF668,SATB2,AGER,GPNMB,NSF,TNFSF12	Hippocampal Subfield + Amygdala Nuclei
GO:BP	positive regulation of multicellular organismal process	GO:0051240	FALSE	0.0188536	1.72461	1667	124	25	21026	ARRDC4,DPP4,HAPLN1,TRIM32,PTPN1,SGIP1,TESC,VCAN,CORO1A,IL34,TANK,ALOX15B,APOE,FBXW8,HMGA2,IFNG,MAPT,MSX1,PLXNB1,RAET1G,WNT4,AGER,BCAN,PLXNA4,TNFSF12	Hippocampal Subfield + Amygdala Nuclei
GO:BP	regulation of cellular response to stress	GO:0080135	FALSE	0.0192045	1.7166	519	124	13	21026	STK24,TRIM32,MAPK3,PTPN1,INO80E,PPIA,PRDX1,RNFT2,EYA1,HMGA2,MAPT,MSX1,SPRING1	Hippocampal Subfield + Amygdala Nuclei
GO:BP	regulation of cell migration	GO:0030334	FALSE	0.0210438	1.67688	960	124	18	21026	DPP4,STK24,TRIM32,MAPK3,PTPN1,CORO1A,IL34,LRCH1,ALOX15B,APOE,CAMK2A,IFNG,IGFBP3,PLXNB1,WNT4,AGER,GPNMB,PLXNA4	Hippocampal Subfield + Amygdala Nuclei
GO:BP	locomotion	GO:0040011	FALSE	0.0211222	1.67526	1255	124	21	21026	DPP4,STK24,TRIM32,MAPK3,PTPN1,CORO1A,IL34,LRCH1,PPIA,ALOX15B,APOE,CAMK2A,IFNG,IGFBP3,PLXNB1,PRAG1,TBR1,WNT4,AGER,GPNMB,PLXNA4	Hippocampal Subfield + Amygdala Nuclei
GO:BP	multicellular organism development	GO:0007275	FALSE	0.0224823	1.64816	4727	124	49	21026	STK24,SSBP3,HAPLN1,TRIM32,DOC2A,MAPK3,PTPN1,TESC,TREX1,VCAN,IL34,INO80E,LATS1,PPIA,PRDX1,TBX6,TRAF3IP2,ALOX15B,APOE,BRINP1,CAMK2A,CCM2,CEP120,CRHR1,DLG1,EYA1,FBXW8,FOXO6,GAP43,HMGA2,IFNG,MAPT,MSX1,PLXNB1,PRAG1,PTF1A,PTH1R,STOX2,TBR1,WNT4,ZNF212,PHLDB1,SATB2,AGER,BCAN,GPNMB,HS6ST1,PLXNA4,TNFSF12	Hippocampal Subfield + Amygdala Nuclei
GO:BP	regulation of neurogenesis	GO:0050767	FALSE	0.0236079	1.62694	378	124	11	21026	HAPLN1,TRIM32,VCAN,IL34,BRINP1,FBXW8,IFNG,MAPT,PLXNB1,BCAN,PLXNA4	Hippocampal Subfield + Amygdala Nuclei
GO:BP	regulation of nervous system development	GO:0051960	FALSE	0.0265696	1.57561	457	124	12	21026	HAPLN1,TRIM32,VCAN,IL34,BRINP1,DLG1,FBXW8,IFNG,MAPT,PLXNB1,BCAN,PLXNA4	Hippocampal Subfield + Amygdala Nuclei
GO:BP	positive regulation of molecular function	GO:0044093	FALSE	0.0271039	1.56697	884	124	17	21026	ARRDC4,CCND2,TRIM32,MAPK3,PTPN1,TESC,IL34,PPIA,TANK,APOE,CAMK2A,CRHR1,HMGA2,IFNG,MTSS2,PLXNB1,AGER	Hippocampal Subfield + Amygdala Nuclei
GO:BP	positive regulation of cell development	GO:0010720	FALSE	0.0271497	1.56623	458	124	12	21026	HAPLN1,TRIM32,TESC,VCAN,IL34,FBXW8,IFNG,MAPT,PLXNB1,AGER,BCAN,PLXNA4	Hippocampal Subfield + Amygdala Nuclei
GO:BP	regulation of response to stress	GO:0080134	FALSE	0.0293737	1.53204	1387	124	22	21026	STK24,TRIM32,MAPK3,PTPN1,TREX1,INO80E,PPIA,PRDX1,RAET1E,RNFT2,TRAF3IP2,APOE,EYA1,HMGA2,IFNG,MAPT,MSX1,RAET1G,SPRING1,TTLL12,WNT4,AGER	Hippocampal Subfield + Amygdala Nuclei
GO:BP	regulation of cellular process	GO:0050794	FALSE	0.0294916	1.5303	11946	124	93	21026	ARRDC4,HRK,DPP4,STK24,SSBP3,HAPLN1,CCND2,TRIM32,MAST2,DOC2A,MAPK3,PC,PTPN1,SGIP1,TBRG4,TESC,TREX1,VCAN,CORO1A,H6PD,IL34,INO80E,KANSL1,KCTD13,LATS1,LEMD3,LRCH1,PPIA,PRDX1,RAET1E,RNFT2,SF3B1,TANK,TBX6,TES,TRAF3IP2,ZNF282,ZNF398,ZNF771,ZNF786,ADCY2,ALOX15B,APOE,BRINP1,CAMK2A,CCM2,CEP120,CRHR1,DLG1,DNAJC5,EYA1,FAM53B,FBXW8,FLII,FOXO6,GAP43,GMNC,HMGA2,IFNG,IGFBP3,KLF11,MAPT,MIEF2,MSX1,PLCL1,PLXNB1,PRAG1,PSMD14,PTF1A,PTH1R,RAET1G,RASL11B,SPRING1,SRCAP,STH,STOX2,TBR1,TTLL12,WNT4,YPEL3,ZNF212,ZNF668,PHLDB1,RASGRP3,SATB2,SEPTIN1,ULBP2,AGER,BCAN,GPNMB,NSF,PLXNA4,TNFSF12	Hippocampal Subfield + Amygdala Nuclei
GO:BP	regulation of biological process	GO:0050789	FALSE	0.0312274	1.50546	12336	124	95	21026	ARRDC4,HRK,DPP4,STK24,SSBP3,HAPLN1,CCND2,TRIM32,MAST2,DOC2A,MAPK3,PC,PTPN1,SGIP1,TBRG4,TESC,TREX1,VCAN,CORO1A,H6PD,IL34,INO80E,KANSL1,KCTD13,LATS1,LEMD3,LRCH1,PPIA,PRDX1,RAET1E,RNFT2,SF3B1,TANK,TBX6,TES,TRAF3IP2,ZNF282,ZNF398,ZNF771,ZNF786,ADCY2,ALOX15B,APOE,BRINP1,CAMK2A,CCM2,CEP120,CRHR1,DLG1,DNAJC5,EYA1,FAM53B,FBXW8,FLII,FOXO6,GAP43,GMNC,HMGA2,IFNG,IGFBP3,KLF11,MAPT,MIEF2,MSX1,MYL12B,PLCL1,PLXNB1,PRAG1,PSMD14,PTF1A,PTH1R,RAET1G,RASL11B,SLC4A3,SPRING1,SRCAP,STH,STOX2,TBR1,TTLL12,WNT4,YPEL3,ZNF212,ZNF668,PHLDB1,RASGRP3,SATB2,SEPTIN1,ULBP2,AGER,BCAN,GPNMB,NSF,PLXNA4,TNFSF12	Hippocampal Subfield + Amygdala Nuclei
GO:BP	multicellular organismal response to stress	GO:0033555	TRUE	0.0393453	1.40511	98	124	6	21026	DPP4,APOE,BRINP1,CRHR1,LRP11,ZNF212	Hippocampal Subfield + Amygdala Nuclei
GO:BP	positive regulation of cellular component organization	GO:0051130	FALSE	0.0395325	1.40305	1105	124	19	21026	HRK,STK24,TRIM32,DOC2A,MAPK3,SGIP1,INO80E,APOE,CEP120,DLG1,FBXW8,IFNG,MAPT,MIEF2,MSX1,PLXNB1,WNT4,PHLDB1,PLXNA4	Hippocampal Subfield + Amygdala Nuclei
GO:BP	glial cell differentiation	GO:0010001	FALSE	0.042689	1.36968	264	124	9	21026	HAPLN1,MAPK3,VCAN,IL34,GAP43,IFNG,MAPT,AGER,BCAN	Hippocampal Subfield + Amygdala Nuclei
GO:BP	regulation of anatomical structure morphogenesis	GO:0022603	FALSE	0.0482665	1.31635	831	124	16	21026	CORO1A,CCM2,DLG1,FBXW8,HMGA2,MAPT,MIEF2,MSX1,MYL12B,PLXNB1,PRAG1,WNT4,PHLDB1,GPNMB,PLXNA4,TNFSF12	Hippocampal Subfield + Amygdala Nuclei
GO:BP	cell differentiation	GO:0030154	FALSE	0.0489254	1.31047	4437	124	46	21026	STK24,SSBP3,HAPLN1,TRIM32,MAST2,MAPK3,PTPN1,TESC,TREX1,VCAN,IL34,LATS1,PPIA,TBX6,TRAF3IP2,ALOX15B,APOE,BRINP1,CAMK2A,CCM2,CEP120,EYA1,FBXW8,FLII,FOXO6,GAP43,HMGA2,IFNG,IGFBP3,MAPT,MSX1,PLXNB1,PRAG1,PTF1A,PTH1R,SPPL2C,TBR1,WNT4,ZNF212,PHLDB1,SATB2,AGER,BCAN,HS6ST1,PLXNA4,TNFSF12	Hippocampal Subfield + Amygdala Nuclei
GO:BP	cellular developmental process	GO:0048869	FALSE	0.0492157	1.3079	4438	124	46	21026	STK24,SSBP3,HAPLN1,TRIM32,MAST2,MAPK3,PTPN1,TESC,TREX1,VCAN,IL34,LATS1,PPIA,TBX6,TRAF3IP2,ALOX15B,APOE,BRINP1,CAMK2A,CCM2,CEP120,EYA1,FBXW8,FLII,FOXO6,GAP43,HMGA2,IFNG,IGFBP3,MAPT,MSX1,PLXNB1,PRAG1,PTF1A,PTH1R,SPPL2C,TBR1,WNT4,ZNF212,PHLDB1,SATB2,AGER,BCAN,HS6ST1,PLXNA4,TNFSF12	Hippocampal Subfield + Amygdala Nuclei
GO:CC	perineuronal net	GO:0072534	TRUE	0.00693818	2.15875	10	129	3	22149	HAPLN1,VCAN,BCAN	Hippocampal Subfield + Amygdala Nuclei
GO:CC	perisynaptic extracellular matrix	GO:0098966	FALSE	0.00949936	2.02231	11	129	3	22149	HAPLN1,VCAN,BCAN	Hippocampal Subfield + Amygdala Nuclei
GO:CC	synapse-associated extracellular matrix	GO:0099535	FALSE	0.0126119	1.89922	12	129	3	22149	HAPLN1,VCAN,BCAN	Hippocampal Subfield + Amygdala Nuclei
GO:CC	cell junction	GO:0030054	TRUE	0.0314996	1.5017	2401	129	29	22149	DPP4,HAPLN1,DOC2A,MAPK3,PTPN1,SGIP1,VCAN,CORO1A,LATS1,PPIA,TES,ALOX15B,APOE,BRINP1,CAMK2A,CRHR1,DLG1,DNAJC5,FLII,GAP43,KLF11,MAPT,PLXNB1,PRAG1,SEPTIN1,AGER,BCAN,NSF,PLXNA4	Hippocampal Subfield + Amygdala Nuclei
KEGG	Axon guidance	KEGG:04360	FALSE	0.0393523	1.40503	181	66	7	8484	MAPK3,MYL12A,CAMK2A,MYL12B,PLXNB1,WNT4,PLXNA4	Hippocampal Subfield + Amygdala Nuclei
WP	16p11 2 proximal deletion syndrome	WP:WP4949	FALSE	6.53074e-09	8.18504	76	76	11	8752	DOC2A,MAPK3,ASPHD1,CORO1A,GDPD3,INO80E,KCTD13,TBX6,C16ORF92,IGFBP3,YPEL3	Hippocampal Subfield + Amygdala Nuclei
GO:MF	polysCingulateharide binding	GO:0030247	TRUE	0.0321832	1.49237	26	58	3	20246	ENPP2,HLA-DRA,PTX3	Supraventricular Free Water (Isotropic Volume Fraction)
GO:BP	glial cell differentiation	GO:0010001	TRUE	0.000812235	3.09032	264	55	8	21026	LPAR1,VCAN,EGFR,DAAM2,NF1,MAP2K2,AGER,BCAN	Supraventricular Free Water (Isotropic Volume Fraction)
GO:BP	gliogenesis	GO:0042063	FALSE	0.00699017	2.15551	352	55	8	21026	LPAR1,VCAN,EGFR,DAAM2,NF1,MAP2K2,AGER,BCAN	Supraventricular Free Water (Isotropic Volume Fraction)
GO:BP	response to stimulus	GO:0050896	TRUE	0.0454388	1.34257	8999	55	39	21026	SALL1,ENPP2,PLEKHG1,LPAR1,GSDMC,KCNK2,RORA,EGFR,RFC5,DAAM2,PDE8B,NF1,SLC47A1,ARFGEF2,ARHGAP21,GSTM4,MAP2K2,OMG,STAU1,TPD52L1,AGER,AIF1,ATF6B,C9,CTSB,GFRA2,HLA-DRA,HP,LGALS1,LTB,LY6G6D,MANF,MMP1,NUDT2,PTX3,RNF43,SPON2,TFPI,TRIM40	Supraventricular Free Water (Isotropic Volume Fraction)
GO:BP	regulation of response to stimulus	GO:0048583	FALSE	0.0477742	1.32081	3993	55	24	21026	SALL1,PLEKHG1,LPAR1,KCNK2,RORA,EGFR,DAAM2,PDE8B,NF1,ARFGEF2,ARHGAP21,MAP2K2,TPD52L1,AGER,AIF1,ATF6B,C9,HLA-DRA,LGALS1,LTB,MANF,RNF43,TFPI,TRIM40	Supraventricular Free Water (Isotropic Volume Fraction)
GO:CC	cell periphery	GO:0071944	TRUE	0.005485	2.26082	6347	58	32	22149	ENPP2,LPAR1,VCAN,GSDMC,KCNK2,KIAA1614,EGFR,CALD1,SLC13A3,ENPP6,MICAL3,NF1,SLC47A1,ARHGAP21,MAP2K2,OMG,STAU1,AGER,AIF1,BCAN,C9,CTSB,GFRA2,HLA-DRA,LGALS1,LTB,LY6G6D,MMP1,PTX3,RNF43,SPON2,TFPI	Supraventricular Free Water (Isotropic Volume Fraction)
GO:CC	extracellular space	GO:0005615	TRUE	0.0144575	1.83991	3315	58	21	22149	ENPP2,VCAN,EGFR,DAAM2,SLC13A3,ENPP6,ACTR1B,CSE1L,STAU1,BCAN,C9,CTSB,HLA-DRA,HP,LGALS1,LTB,MANF,MMP1,PTX3,SPON2,TFPI	Supraventricular Free Water (Isotropic Volume Fraction)
GO:CC	extracellular region	GO:0005576	FALSE	0.0223462	1.6508	4258	58	24	22149	ENPP2,VCAN,EGFR,DAAM2,SLC13A3,ENPP6,ACTR1B,CSE1L,MAP2K2,STAU1,AGER,BCAN,C9,CTSB,HLA-DRA,HP,LGALS1,LTB,LY6G6D,MANF,MMP1,PTX3,SPON2,TFPI	Supraventricular Free Water (Isotropic Volume Fraction)
GO:CC	side of membrane	GO:0098552	TRUE	0.0345093	1.46206	746	58	9	22149	ENPP6,MAP2K2,OMG,BCAN,CTSB,GFRA2,HLA-DRA,LY6G6D,TFPI	Supraventricular Free Water (Isotropic Volume Fraction)
KEGG	Bladder cancer	KEGG:05219	FALSE	0.0233879	1.63101	41	29	3	8484	EGFR,MAP2K2,MMP1	Supraventricular Free Water (Isotropic Volume Fraction)
WP	Spinal cord injury	WP:WP2431	FALSE	0.000378412	3.42204	115	31	6	8752	VCAN,EGFR,OMG,AIF1,BCAN,LTB	Supraventricular Free Water (Isotropic Volume Fraction)
GO:MF	extracellular matrix structural constituent conferring compression resistance	GO:0030021	TRUE	0.0410234	1.38697	22	17	2	20246	VCAN,ASPN	Long Tracts
GO:BP	ossification	GO:0001503	TRUE	0.00166391	2.77887	430	18	6	21026	TNFRSF11A,RUNX2,PTHLH,VCAN,ASPN,LTBP3	Long Tracts
GO:BP	bone mineralization	GO:0030282	FALSE	0.00586413	2.2318	128	18	4	21026	RUNX2,PTHLH,ASPN,LTBP3	Long Tracts
GO:BP	regulation of bone resorption	GO:0045124	TRUE	0.0106645	1.97206	44	18	3	21026	TNFRSF11A,TNFRSF11B,LTBP3	Long Tracts
GO:BP	regulation of bone remodeling	GO:0046850	FALSE	0.0177196	1.75155	52	18	3	21026	TNFRSF11A,TNFRSF11B,LTBP3	Long Tracts
GO:BP	regulation of chondrocyte differentiation	GO:0032330	TRUE	0.0187727	1.72647	53	18	3	21026	RUNX2,PTHLH,LTBP3	Long Tracts
GO:BP	tissue remodeling	GO:0048771	TRUE	0.0226132	1.64564	180	18	4	21026	RSPO3,TNFRSF11A,TNFRSF11B,LTBP3	Long Tracts
GO:BP	biomineral tissue development	GO:0031214	FALSE	0.0231119	1.63616	181	18	4	21026	RUNX2,PTHLH,ASPN,LTBP3	Long Tracts
GO:BP	bone resorption	GO:0045453	FALSE	0.0398399	1.39968	68	18	3	21026	TNFRSF11A,TNFRSF11B,LTBP3	Long Tracts
GO:BP	regulation of cartilage development	GO:0061035	FALSE	0.0473097	1.32505	72	18	3	21026	RUNX2,PTHLH,LTBP3	Long Tracts
GO:CC	extracellular space	GO:0005615	TRUE	0.0115767	1.93642	3315	18	10	22149	TNFRSF11B,PTHLH,NDUFAF7,VCAN,ASPN,F13B,INHBC,LTBP3,RPE,TNFRSF6B	Long Tracts
GO:CC	extracellular region	GO:0005576	FALSE	0.0164447	1.78397	4258	18	11	22149	RSPO3,TNFRSF11B,PTHLH,NDUFAF7,VCAN,ASPN,F13B,INHBC,LTBP3,RPE,TNFRSF6B	Long Tracts
WP	Clock controlled autophagy in bone metabolism	WP:WP5205	FALSE	0.0346764	1.45997	80	14	3	8752	TNFRSF11A,TNFRSF11B,RUNX2	Long Tracts
WP	Osteoclast signaling	WP:WP12	FALSE	0.0392105	1.4066	16	14	2	8752	TNFRSF11A,TNFRSF11B	Long Tracts
WP	Nephrogenesis	WP:WP5052	FALSE	0.0499021	1.30188	18	14	2	8752	ALDH1A2,RSPO3	Long Tracts
GO:MF	signaling receptor binding	GO:0005102	TRUE	0.000701799	3.15379	1521	108	24	20246	ALCAM,PDGFD,SHH,RSPO2,PTCH1,SIX3,RASL11B,RSPO3,DKK3,DLL1,COL2A1,ADAM15,MADD,ERBB2,JAM3,RAET1G,ULBP2,IDUA,WNT2B,EFNA1,EFNA3,FBN2,IGFBP6,PDGFC	Occiptal Lobe Volume and Area
GO:MF	protein binding	GO:0005515	FALSE	0.000914039	3.03904	15123	108	100	20246	CDH11,ALCAM,GLI3,FOXG1,MEF2C,PDGFD,FZD10,NDFIP2,HHIP,SHH,RSPO2,HES1,PTCH1,SIX3,RASL11B,ZNF423,FOXD2,HDAC9,RSPO3,PAM,DAAM1,PAX7,BCL2,DKK3,DMRTA1,DLL1,FGFRL1,PAX6,ARHGAP31,COL2A1,KBTBD11,ADAM15,FDPS,IBA57,MADD,MSTO1,PCMT1,ARHGAP29,ARL4D,CENPW,CEP192,COG5,DAP3,EFS,ERBB2,FHL5,GINM1,GPR135,HBP1,HCN3,JAM3,KANSL1,KATNA1,KRT10,LATS1,LRRC37A2,MAPT,NDUFA12,NOMO3,NUP43,PLEKHM1,RAET1G,RIT1,SEH1L,SLC41A1,SYT11,TNRC6A,TRMT61A,TWIST1,UFL1,ULBP2,USP38,USP46,YY1AP1,ZBTB10,ARHGAP27,IDUA,JKAMP,KLC1,LRP11,MOV10,PLXNA2,PPP1R13B,SCAMP3,STXBP6,WNT2B,ZFYVE21,CST6,EFNA1,EFNA3,FBN2,FSTL1,HEXIM1,IGFBP6,LCN2,LYVE1,PDGFC,RHOC,SFTPD,WASHC3	Occiptal Lobe Volume and Area
GO:MF	minor groove of adenine-thymine-rich DNA binding	GO:0003680	TRUE	0.0138888	1.85734	11	108	3	20246	MEF2C,PAX6,MAPT	Occiptal Lobe Volume and Area
GO:BP	anatomical structure morphogenesis	GO:0009653	TRUE	2.05412e-06	5.68737	2713	105	38	21026	CDH11,ALCAM,GLI3,FOXG1,MEF2C,FAT3,HHIP,SHH,RSPO2,HES1,PTCH1,SIX3,FOXD2,HDAC9,RSPO3,PAX7,BCL2,DKK3,DLL1,FGFRL1,PAX6,COL2A1,ADAM15,ERBB2,JAM3,LATS1,MAPT,TWIST1,MOV10,PLXNA2,WNT2B,CST6,EFNA1,EFNA3,FBN2,LYVE1,PDGFC,RHOC	Occiptal Lobe Volume and Area
GO:BP	tube development	GO:0035295	FALSE	7.86759e-06	5.10416	1101	105	23	21026	GLI3,MEF2C,HHIP,SHH,RSPO2,HES1,PTCH1,HDAC9,RSPO3,BCL2,DLL1,PAX6,COL2A1,ADAM15,ERBB2,JAM3,TWIST1,PLXNA2,WNT2B,EFNA1,EFNA3,PDGFC,SFTPD	Occiptal Lobe Volume and Area
GO:BP	embryonic morphogenesis	GO:0048598	FALSE	2.28086e-05	4.6419	620	105	17	21026	GLI3,FOXG1,MEF2C,SHH,RSPO2,HES1,PTCH1,SIX3,RSPO3,DLL1,PAX6,COL2A1,LATS1,TWIST1,WNT2B,EFNA1,FBN2	Occiptal Lobe Volume and Area
GO:BP	animal organ morphogenesis	GO:0009887	FALSE	7.79282e-05	4.10831	1042	105	21	21026	GLI3,FOXG1,MEF2C,FAT3,HHIP,SHH,RSPO2,HES1,PTCH1,SIX3,BCL2,DLL1,FGFRL1,PAX6,COL2A1,ADAM15,TWIST1,WNT2B,EFNA1,FBN2,PDGFC	Occiptal Lobe Volume and Area
GO:BP	embryonic organ morphogenesis	GO:0048562	FALSE	8.20049e-05	4.08616	305	105	12	21026	GLI3,FOXG1,MEF2C,SHH,HES1,SIX3,DLL1,PAX6,COL2A1,TWIST1,EFNA1,FBN2	Occiptal Lobe Volume and Area
GO:BP	nephron tubule development	GO:0072080	FALSE	8.78394e-05	4.05631	102	105	8	21026	GLI3,MEF2C,SHH,HES1,PTCH1,BCL2,DLL1,WNT2B	Occiptal Lobe Volume and Area
GO:BP	cell morphogenesis involved in neuron differentiation	GO:0048667	FALSE	9.24376e-05	4.03415	599	105	16	21026	CDH11,ALCAM,GLI3,FOXG1,MEF2C,FAT3,SHH,HES1,PTCH1,BCL2,PAX6,ERBB2,MAPT,PLXNA2,EFNA1,EFNA3	Occiptal Lobe Volume and Area
GO:BP	regulation of neuron differentiation	GO:0045664	FALSE	0.0001054	3.97716	196	105	10	21026	GLI3,FOXG1,MEF2C,SHH,HES1,SIX3,BCL2,DLL1,PAX6,EFNA3	Occiptal Lobe Volume and Area
GO:BP	cellular response to growth factor stimulus	GO:0071363	TRUE	0.000106102	3.97428	689	105	17	21026	MEF2C,PDGFD,HHIP,HES1,RASL11B,ZNF423,DKK3,DLL1,FGFRL1,PAX6,COL2A1,ERBB2,LATS1,MAPT,TWIST1,FBN2,FSTL1	Occiptal Lobe Volume and Area
GO:BP	renal tubule development	GO:0061326	FALSE	0.000118831	3.92507	106	105	8	21026	GLI3,MEF2C,SHH,HES1,PTCH1,BCL2,DLL1,WNT2B	Occiptal Lobe Volume and Area
GO:BP	negative regulation of neuron differentiation	GO:0045665	FALSE	0.000142793	3.84529	72	105	7	21026	GLI3,FOXG1,SHH,HES1,SIX3,DLL1,PAX6	Occiptal Lobe Volume and Area
GO:BP	embryonic organ development	GO:0048568	FALSE	0.000152969	3.8154	463	105	14	21026	GLI3,FOXG1,MEF2C,SHH,HES1,PTCH1,SIX3,RSPO3,DLL1,PAX6,COL2A1,TWIST1,EFNA1,FBN2	Occiptal Lobe Volume and Area
GO:BP	anatomical structure formation involved in morphogenesis	GO:0048646	FALSE	0.000183113	3.73728	1199	105	22	21026	CDH11,GLI3,MEF2C,FAT3,SHH,HES1,PTCH1,HDAC9,RSPO3,DLL1,PAX6,COL2A1,ADAM15,ERBB2,JAM3,LATS1,TWIST1,PLXNA2,WNT2B,EFNA1,EFNA3,FBN2	Occiptal Lobe Volume and Area
GO:BP	cell fate determination	GO:0001709	TRUE	0.000186732	3.72878	45	105	6	21026	FOXG1,MEF2C,HES1,PTCH1,DLL1,PAX6	Occiptal Lobe Volume and Area
GO:BP	response to growth factor	GO:0070848	FALSE	0.000203467	3.69151	721	105	17	21026	MEF2C,PDGFD,HHIP,HES1,RASL11B,ZNF423,DKK3,DLL1,FGFRL1,PAX6,COL2A1,ERBB2,LATS1,MAPT,TWIST1,FBN2,FSTL1	Occiptal Lobe Volume and Area
GO:BP	generation of neurons	GO:0048699	FALSE	0.000208443	3.68101	1536	105	25	21026	CDH11,ALCAM,GLI3,FOXG1,MEF2C,FAT3,FZD10,HHIP,SHH,RSPO2,HES1,PTCH1,SIX3,HDAC9,BCL2,DLL1,PAX6,ERBB2,MAPT,TWIST1,MOV10,PLXNA2,WNT2B,EFNA1,EFNA3	Occiptal Lobe Volume and Area
GO:BP	nephron development	GO:0072006	FALSE	0.000219916	3.65774	160	105	9	21026	GLI3,MEF2C,PDGFD,SHH,HES1,PTCH1,BCL2,DLL1,WNT2B	Occiptal Lobe Volume and Area
GO:BP	forebrain regionalization	GO:0021871	FALSE	0.000222387	3.65289	24	105	5	21026	GLI3,SHH,SIX3,PAX6,WNT2B	Occiptal Lobe Volume and Area
GO:BP	tissue development	GO:0009888	FALSE	0.000264176	3.57811	2032	105	29	21026	GLI3,MEF2C,PDGFD,HHIP,SHH,RSPO2,HES1,PTCH1,SIX3,HDAC9,RSPO3,PAX7,BCL2,DLL1,PAX6,COL2A1,ADAM15,KRT10,LATS1,NOMO3,TNRC6A,TWIST1,PLXNA2,WNT2B,CST6,EFNA1,FBN2,FSTL1,RHOC	Occiptal Lobe Volume and Area
GO:BP	renal tubule morphogenesis	GO:0061333	FALSE	0.000384792	3.41477	83	105	7	21026	GLI3,MEF2C,SHH,HES1,PTCH1,BCL2,WNT2B	Occiptal Lobe Volume and Area
GO:BP	nephron epithelium development	GO:0072009	FALSE	0.000402881	3.39482	124	105	8	21026	GLI3,MEF2C,SHH,HES1,PTCH1,BCL2,DLL1,WNT2B	Occiptal Lobe Volume and Area
GO:BP	eye morphogenesis	GO:0048592	FALSE	0.000407876	3.38947	172	105	9	21026	GLI3,FAT3,SIX3,BCL2,DLL1,PAX6,TWIST1,WNT2B,FBN2	Occiptal Lobe Volume and Area
GO:BP	regulation of skeletal muscle tissue development	GO:0048641	TRUE	0.000417395	3.37945	27	105	5	21026	MEF2C,SHH,BCL2,DLL1,TWIST1	Occiptal Lobe Volume and Area
GO:BP	sensory organ morphogenesis	GO:0090596	FALSE	0.000497958	3.30281	293	105	11	21026	GLI3,FOXG1,FAT3,SIX3,BCL2,DLL1,PAX6,COL2A1,TWIST1,WNT2B,FBN2	Occiptal Lobe Volume and Area
GO:BP	regionalization	GO:0003002	FALSE	0.000501907	3.29938	433	105	13	21026	GLI3,FOXG1,MEF2C,HHIP,SHH,HES1,PTCH1,SIX3,DLL1,PAX6,NOMO3,PLXNA2,WNT2B	Occiptal Lobe Volume and Area
GO:BP	regulation of signal transduction	GO:0009966	TRUE	0.000524171	3.28053	3034	105	36	21026	GLI3,MEF2C,PDGFD,FZD10,NDFIP2,HHIP,SHH,RSPO2,HES1,PTCH1,RASL11B,ZNF423,RSPO3,BCL2,DKK3,DLL1,ARHGAP31,COL2A1,MADD,ARHGAP28,ARHGAP29,ERBB2,LATS1,MAPT,NOMO3,SEH1L,TWIST1,UFL1,ARHGAP27,EFNA1,FBN2,FSTL1,HEXIM1,IGFBP6,PDGFC,RHOC	Occiptal Lobe Volume and Area
GO:BP	cell fate commitment	GO:0045165	FALSE	0.000570075	3.24407	297	105	11	21026	GLI3,FOXG1,MEF2C,SHH,HES1,PTCH1,BCL2,DLL1,PAX6,LATS1,WNT2B	Occiptal Lobe Volume and Area
GO:BP	dorsal/ventral pattern formation	GO:0009953	FALSE	0.000576471	3.23922	88	105	7	21026	GLI3,FOXG1,HHIP,SHH,PTCH1,SIX3,PAX6	Occiptal Lobe Volume and Area
GO:BP	regulation of signaling	GO:0023051	FALSE	0.000581654	3.23534	3478	105	39	21026	CDH11,GLI3,MEF2C,PDGFD,FZD10,NDFIP2,HHIP,SHH,RSPO2,HES1,PTCH1,RASL11B,ZNF423,RSPO3,BCL2,DKK3,DLL1,ARHGAP31,COL2A1,MADD,ARHGAP28,ARHGAP29,ERBB2,LATS1,MAPT,NOMO3,SEH1L,SYT11,TWIST1,UFL1,USP46,ARHGAP27,EFNA1,FBN2,FSTL1,HEXIM1,IGFBP6,PDGFC,RHOC	Occiptal Lobe Volume and Area
GO:BP	regulation of cell communication	GO:0010646	FALSE	0.000618374	3.20875	3486	105	39	21026	CDH11,GLI3,MEF2C,PDGFD,FZD10,NDFIP2,HHIP,SHH,RSPO2,HES1,PTCH1,RASL11B,ZNF423,RSPO3,BCL2,DKK3,DLL1,ARHGAP31,COL2A1,MADD,ARHGAP28,ARHGAP29,ERBB2,LATS1,MAPT,NOMO3,SEH1L,SYT11,TWIST1,UFL1,USP46,ARHGAP27,EFNA1,FBN2,FSTL1,HEXIM1,IGFBP6,PDGFC,RHOC	Occiptal Lobe Volume and Area
GO:BP	heart development	GO:0007507	FALSE	0.000658193	3.18165	605	105	15	21026	CDH11,GLI3,MEF2C,SHH,HES1,PTCH1,HDAC9,DLL1,FGFRL1,COL2A1,ADAM15,ERBB2,TWIST1,EFNA1,HEXIM1	Occiptal Lobe Volume and Area
GO:BP	tube morphogenesis	GO:0035239	FALSE	0.000665454	3.17688	879	105	18	21026	GLI3,MEF2C,HHIP,SHH,RSPO2,HES1,PTCH1,HDAC9,RSPO3,BCL2,DLL1,ADAM15,ERBB2,JAM3,TWIST1,WNT2B,EFNA1,EFNA3	Occiptal Lobe Volume and Area
GO:BP	animal organ development	GO:0048513	FALSE	0.000794555	3.09988	3085	105	36	21026	CDH11,GLI3,FOXG1,MEF2C,FAT3,PDGFD,HHIP,SHH,RSPO2,HES1,PTCH1,SIX3,ZNF423,HDAC9,RSPO3,PAX7,BCL2,DKK3,DMRTA1,DLL1,FGFRL1,PAX6,COL2A1,ADAM15,ERBB2,KRT10,LATS1,NOMO3,TWIST1,PLXNA2,WNT2B,EFNA1,FBN2,HEXIM1,PDGFC,SFTPD	Occiptal Lobe Volume and Area
GO:BP	cell migration	GO:0016477	TRUE	0.000819826	3.08628	1534	105	24	21026	CDH11,GLI3,FOXG1,MEF2C,FAT3,PDGFD,SHH,HES1,SIX3,HDAC9,BCL2,PAX6,ADAM15,EFS,JAM3,TWIST1,PLXNA2,EFNA1,FSTL1,IGFBP6,LYVE1,PDGFC,RHOC,SFTPD	Occiptal Lobe Volume and Area
GO:BP	neurogenesis	GO:0022008	FALSE	0.000824294	3.08392	1771	105	26	21026	CDH11,ALCAM,GLI3,FOXG1,MEF2C,FAT3,FZD10,HHIP,SHH,RSPO2,HES1,PTCH1,SIX3,HDAC9,BCL2,DLL1,PAX6,ERBB2,MAPT,TWIST1,UFL1,MOV10,PLXNA2,WNT2B,EFNA1,EFNA3	Occiptal Lobe Volume and Area
GO:BP	cell surface receptor signaling pathway	GO:0007166	FALSE	0.000894082	3.04862	2819	105	34	21026	GLI3,MEF2C,PDGFD,FZD10,HHIP,SHH,RSPO2,HES1,PTCH1,RASL11B,ZNF423,RSPO3,DAAM1,BCL2,DKK3,DLL1,FGFRL1,PAX6,COL2A1,ADAM15,MADD,EFS,ERBB2,HBP1,LATS1,NOMO3,PLXNA2,WNT2B,EFNA1,EFNA3,FBN2,FSTL1,IGFBP6,PDGFC	Occiptal Lobe Volume and Area
GO:BP	axonogenesis	GO:0007409	FALSE	0.00107262	2.96956	463	105	13	21026	CDH11,ALCAM,GLI3,FOXG1,SHH,PTCH1,BCL2,PAX6,ERBB2,MAPT,PLXNA2,EFNA1,EFNA3	Occiptal Lobe Volume and Area
GO:BP	neural tube patterning	GO:0021532	FALSE	0.00119824	2.92146	33	105	5	21026	GLI3,SHH,HES1,PTCH1,PAX6	Occiptal Lobe Volume and Area
GO:BP	neuron differentiation	GO:0030182	FALSE	0.00120153	2.92027	1451	105	23	21026	CDH11,ALCAM,GLI3,FOXG1,MEF2C,FAT3,FZD10,SHH,RSPO2,HES1,PTCH1,SIX3,HDAC9,BCL2,DLL1,PAX6,ERBB2,MAPT,MOV10,PLXNA2,WNT2B,EFNA1,EFNA3	Occiptal Lobe Volume and Area
GO:BP	nervous system development	GO:0007399	FALSE	0.00148159	2.82927	2604	105	32	21026	CDH11,ALCAM,GLI3,FOXG1,MEF2C,FAT3,FZD10,HHIP,SHH,RSPO2,HES1,PTCH1,SIX3,ZNF423,HDAC9,BCL2,ZIC4,DLL1,PAX6,COL2A1,ERBB2,JAM3,LATS1,MAPT,TWIST1,UFL1,MOV10,PLXNA2,WNT2B,EFNA1,EFNA3,PDGFC	Occiptal Lobe Volume and Area
GO:BP	pattern specification process	GO:0007389	FALSE	0.00149905	2.82418	477	105	13	21026	GLI3,FOXG1,MEF2C,HHIP,SHH,HES1,PTCH1,SIX3,DLL1,PAX6,NOMO3,PLXNA2,WNT2B	Occiptal Lobe Volume and Area
GO:BP	circulatory system development	GO:0072359	FALSE	0.00168583	2.77319	1145	105	20	21026	CDH11,GLI3,MEF2C,PDGFD,SHH,HES1,PTCH1,HDAC9,RSPO3,DLL1,FGFRL1,PAX6,COL2A1,ADAM15,ERBB2,JAM3,TWIST1,EFNA1,EFNA3,HEXIM1	Occiptal Lobe Volume and Area
GO:BP	heart morphogenesis	GO:0003007	FALSE	0.00178129	2.74927	266	105	10	21026	MEF2C,SHH,HES1,PTCH1,DLL1,FGFRL1,COL2A1,ADAM15,TWIST1,EFNA1	Occiptal Lobe Volume and Area
GO:BP	epithelial tube morphogenesis	GO:0060562	FALSE	0.00192773	2.71495	336	105	11	21026	GLI3,MEF2C,HHIP,SHH,RSPO2,HES1,PTCH1,BCL2,DLL1,TWIST1,WNT2B	Occiptal Lobe Volume and Area
GO:BP	kidney epithelium development	GO:0072073	FALSE	0.00211019	2.67568	154	105	8	21026	GLI3,MEF2C,SHH,HES1,PTCH1,BCL2,DLL1,WNT2B	Occiptal Lobe Volume and Area
GO:BP	appendage morphogenesis	GO:0035107	FALSE	0.00221592	2.65445	155	105	8	21026	GLI3,SHH,RSPO2,PTCH1,COL2A1,TWIST1,PLXNA2,FBN2	Occiptal Lobe Volume and Area
GO:BP	limb morphogenesis	GO:0035108	FALSE	0.00221592	2.65445	155	105	8	21026	GLI3,SHH,RSPO2,PTCH1,COL2A1,TWIST1,PLXNA2,FBN2	Occiptal Lobe Volume and Area
GO:BP	ureteric bud morphogenesis	GO:0060675	FALSE	0.00249456	2.60301	69	105	6	21026	GLI3,SHH,HES1,PTCH1,BCL2,WNT2B	Occiptal Lobe Volume and Area
GO:BP	regulation of response to stimulus	GO:0048583	FALSE	0.00269963	2.5687	3993	105	41	21026	GLI3,MEF2C,PDGFD,FZD10,NDFIP2,HHIP,SHH,RSPO2,HES1,PTCH1,RASL11B,ZNF423,RSPO3,BCL2,DKK3,DLL1,ARHGAP31,COL2A1,MADD,ARHGAP28,ARHGAP29,ERBB2,JAM3,LATS1,MAPT,NOMO3,RAET1G,SEH1L,SYT11,TWIST1,UFL1,ULBP2,USP38,ARHGAP27,EFNA1,FBN2,FSTL1,HEXIM1,IGFBP6,PDGFC,RHOC	Occiptal Lobe Volume and Area
GO:BP	morphogenesis of an epithelium	GO:0002009	FALSE	0.00270862	2.56725	503	105	13	21026	GLI3,MEF2C,HHIP,SHH,RSPO2,HES1,PTCH1,RSPO3,BCL2,DLL1,TWIST1,WNT2B,RHOC	Occiptal Lobe Volume and Area
GO:BP	mesonephric tubule morphogenesis	GO:0072171	FALSE	0.00271744	2.56584	70	105	6	21026	GLI3,SHH,HES1,PTCH1,BCL2,WNT2B	Occiptal Lobe Volume and Area
GO:BP	enzyme-linked receptor protein signaling pathway	GO:0007167	FALSE	0.00275715	2.55954	970	105	18	21026	PDGFD,HHIP,HES1,RASL11B,ZNF423,DKK3,DLL1,FGFRL1,EFS,ERBB2,LATS1,NOMO3,EFNA1,EFNA3,FBN2,FSTL1,IGFBP6,PDGFC	Occiptal Lobe Volume and Area
GO:BP	response to stimulus	GO:0050896	FALSE	0.0035224	2.45316	8999	105	69	21026	ALCAM,GLI3,MEF2C,PDGFD,FZD10,NDFIP2,HHIP,SHH,RSPO2,HES1,PTCH1,RASL11B,ZNF423,HDAC9,RSPO3,PAM,DAAM1,BCL2,DKK3,DLL1,FGFRL1,PAX6,ARHGAP31,COL2A1,ADAM15,MADD,ARHGAP28,ARHGAP29,CEP192,DAP3,EFS,ERBB2,GPR135,HBP1,HCN3,JAM3,LATS1,MAPT,NDUFA12,NOMO3,RAET1G,RIT1,SEH1L,SLC41A1,SYT11,TNRC6A,TWIST1,UFL1,ULBP2,USP38,USP46,ARHGAP27,JKAMP,LRP11,MOV10,PLXNA2,PPP1R13B,WNT2B,EFNA1,EFNA3,FBN2,FSTL1,HEXIM1,IGFBP6,LCN2,LYVE1,PDGFC,RHOC,SFTPD	Occiptal Lobe Volume and Area
GO:BP	cell morphogenesis	GO:0000902	FALSE	0.00401121	2.39672	996	105	18	21026	CDH11,ALCAM,GLI3,FOXG1,MEF2C,FAT3,SHH,HES1,PTCH1,BCL2,PAX6,ERBB2,LATS1,MAPT,MOV10,PLXNA2,EFNA1,EFNA3	Occiptal Lobe Volume and Area
GO:BP	system development	GO:0048731	FALSE	0.00401962	2.39581	4053	105	41	21026	CDH11,ALCAM,GLI3,FOXG1,MEF2C,FAT3,PDGFD,FZD10,HHIP,SHH,RSPO2,HES1,PTCH1,SIX3,ZNF423,HDAC9,RSPO3,BCL2,DKK3,ZIC4,DMRTA1,DLL1,FGFRL1,PAX6,COL2A1,ADAM15,ERBB2,JAM3,LATS1,MAPT,TWIST1,UFL1,MOV10,PLXNA2,WNT2B,EFNA1,EFNA3,FBN2,HEXIM1,PDGFC,SFTPD	Occiptal Lobe Volume and Area
GO:BP	tissue morphogenesis	GO:0048729	FALSE	0.00450048	2.34674	614	105	14	21026	GLI3,MEF2C,HHIP,SHH,RSPO2,HES1,PTCH1,SIX3,RSPO3,BCL2,DLL1,TWIST1,WNT2B,RHOC	Occiptal Lobe Volume and Area
GO:BP	axon development	GO:0061564	FALSE	0.00462559	2.33483	528	105	13	21026	CDH11,ALCAM,GLI3,FOXG1,SHH,PTCH1,BCL2,PAX6,ERBB2,MAPT,PLXNA2,EFNA1,EFNA3	Occiptal Lobe Volume and Area
GO:BP	regulation of striated muscle tissue development	GO:0016202	FALSE	0.00524909	2.27992	44	105	5	21026	MEF2C,SHH,BCL2,DLL1,TWIST1	Occiptal Lobe Volume and Area
GO:BP	nephron tubule morphogenesis	GO:0072078	FALSE	0.00555558	2.25527	79	105	6	21026	GLI3,SHH,HES1,PTCH1,BCL2,WNT2B	Occiptal Lobe Volume and Area
GO:BP	epithelium development	GO:0060429	FALSE	0.00559993	2.25182	1238	105	20	21026	GLI3,MEF2C,HHIP,SHH,RSPO2,HES1,PTCH1,SIX3,RSPO3,BCL2,DLL1,PAX6,COL2A1,KRT10,LATS1,TWIST1,PLXNA2,WNT2B,FSTL1,RHOC	Occiptal Lobe Volume and Area
GO:BP	axon guidance	GO:0007411	FALSE	0.00613585	2.21213	238	105	9	21026	ALCAM,GLI3,FOXG1,SHH,PTCH1,PAX6,ERBB2,EFNA1,EFNA3	Occiptal Lobe Volume and Area
GO:BP	neuron projection guidance	GO:0097485	FALSE	0.00634975	2.19724	239	105	9	21026	ALCAM,GLI3,FOXG1,SHH,PTCH1,PAX6,ERBB2,EFNA1,EFNA3	Occiptal Lobe Volume and Area
GO:BP	nephron epithelium morphogenesis	GO:0072088	FALSE	0.00643443	2.19149	81	105	6	21026	GLI3,SHH,HES1,PTCH1,BCL2,WNT2B	Occiptal Lobe Volume and Area
GO:BP	regulation of muscle tissue development	GO:1901861	FALSE	0.00657311	2.18223	46	105	5	21026	MEF2C,SHH,BCL2,DLL1,TWIST1	Occiptal Lobe Volume and Area
GO:BP	positive regulation of skeletal muscle tissue development	GO:0048643	FALSE	0.00658336	2.18155	21	105	4	21026	MEF2C,SHH,BCL2,DLL1	Occiptal Lobe Volume and Area
GO:BP	neuroblast proliferation	GO:0007405	FALSE	0.00691448	2.16024	82	105	6	21026	GLI3,FOXG1,HHIP,SHH,SIX3,PAX6	Occiptal Lobe Volume and Area
GO:BP	blood vessel development	GO:0001568	FALSE	0.00703424	2.15278	732	105	15	21026	GLI3,MEF2C,PDGFD,SHH,HES1,HDAC9,RSPO3,DLL1,PAX6,ADAM15,ERBB2,JAM3,TWIST1,EFNA1,EFNA3	Occiptal Lobe Volume and Area
GO:BP	nephron morphogenesis	GO:0072028	FALSE	0.00742329	2.1294	83	105	6	21026	GLI3,SHH,HES1,PTCH1,BCL2,WNT2B	Occiptal Lobe Volume and Area
GO:BP	regulation of muscle organ development	GO:0048634	FALSE	0.00814616	2.08905	48	105	5	21026	MEF2C,SHH,BCL2,DLL1,TWIST1	Occiptal Lobe Volume and Area
GO:BP	forebrain dorsal/ventral pattern formation	GO:0021798	FALSE	0.0083487	2.07838	7	105	3	21026	GLI3,SIX3,PAX6	Occiptal Lobe Volume and Area
GO:BP	cell communication	GO:0007154	FALSE	0.00904383	2.04365	6540	105	55	21026	CDH11,ALCAM,GLI3,MEF2C,PDGFD,FZD10,NDFIP2,HHIP,SHH,RSPO2,HES1,PTCH1,RASL11B,ZNF423,RSPO3,DAAM1,BCL2,DKK3,DLL1,FGFRL1,PAX6,ARHGAP31,COL2A1,ADAM15,MADD,ARHGAP28,ARHGAP29,DAP3,EFS,ERBB2,GPR135,HBP1,JAM3,LATS1,MAPT,NOMO3,RIT1,SEH1L,SYT11,TWIST1,UFL1,ULBP2,USP46,ARHGAP27,PLXNA2,PPP1R13B,WNT2B,EFNA1,EFNA3,FBN2,FSTL1,HEXIM1,IGFBP6,PDGFC,RHOC	Occiptal Lobe Volume and Area
GO:BP	central nervous system development	GO:0007417	FALSE	0.00970604	2.01296	1061	105	18	21026	CDH11,GLI3,FOXG1,SHH,HES1,PTCH1,SIX3,ZNF423,BCL2,ZIC4,DLL1,PAX6,COL2A1,ERBB2,MAPT,PLXNA2,WNT2B,PDGFC	Occiptal Lobe Volume and Area
GO:BP	morphogenesis of a branching epithelium	GO:0061138	FALSE	0.00974	2.01144	189	105	8	21026	GLI3,HHIP,SHH,RSPO2,PTCH1,RSPO3,BCL2,WNT2B	Occiptal Lobe Volume and Area
GO:BP	neuron projection morphogenesis	GO:0048812	FALSE	0.010351	1.98502	660	105	14	21026	CDH11,ALCAM,GLI3,FOXG1,SHH,PTCH1,BCL2,PAX6,ERBB2,MAPT,MOV10,PLXNA2,EFNA1,EFNA3	Occiptal Lobe Volume and Area
GO:BP	vasculature development	GO:0001944	FALSE	0.0114273	1.94206	762	105	15	21026	GLI3,MEF2C,PDGFD,SHH,HES1,HDAC9,RSPO3,DLL1,PAX6,ADAM15,ERBB2,JAM3,TWIST1,EFNA1,EFNA3	Occiptal Lobe Volume and Area
GO:BP	camera-type eye morphogenesis	GO:0048593	FALSE	0.0114373	1.94168	137	105	7	21026	GLI3,FAT3,SIX3,DLL1,PAX6,TWIST1,WNT2B	Occiptal Lobe Volume and Area
GO:BP	limb development	GO:0060173	FALSE	0.0118053	1.92792	194	105	8	21026	GLI3,SHH,RSPO2,PTCH1,COL2A1,TWIST1,PLXNA2,FBN2	Occiptal Lobe Volume and Area
GO:BP	skeletal muscle organ development	GO:0060538	TRUE	0.0118053	1.92792	194	105	8	21026	MEF2C,SHH,HDAC9,PAX7,BCL2,DLL1,FGFRL1,TWIST1	Occiptal Lobe Volume and Area
GO:BP	appendage development	GO:0048736	FALSE	0.0118053	1.92792	194	105	8	21026	GLI3,SHH,RSPO2,PTCH1,COL2A1,TWIST1,PLXNA2,FBN2	Occiptal Lobe Volume and Area
GO:BP	cell motility	GO:0048870	FALSE	0.0127843	1.89332	1793	105	24	21026	CDH11,GLI3,FOXG1,MEF2C,FAT3,PDGFD,SHH,HES1,SIX3,HDAC9,BCL2,PAX6,ADAM15,EFS,JAM3,TWIST1,PLXNA2,EFNA1,FSTL1,IGFBP6,LYVE1,PDGFC,RHOC,SFTPD	Occiptal Lobe Volume and Area
GO:BP	regulation of neuroblast proliferation	GO:1902692	FALSE	0.0133847	1.87339	53	105	5	21026	GLI3,FOXG1,SHH,SIX3,PAX6	Occiptal Lobe Volume and Area
GO:BP	negative regulation of multicellular organismal process	GO:0051241	TRUE	0.0135495	1.86808	1087	105	18	21026	GLI3,MEF2C,SHH,RSPO2,HES1,PTCH1,ZNF423,HDAC9,BCL2,DLL1,PAX6,ERBB2,SYT11,TWIST1,UFL1,EFNA1,EFNA3,SFTPD	Occiptal Lobe Volume and Area
GO:BP	plasma membrane bounded cell projection morphogenesis	GO:0120039	FALSE	0.0135985	1.86651	676	105	14	21026	CDH11,ALCAM,GLI3,FOXG1,SHH,PTCH1,BCL2,PAX6,ERBB2,MAPT,MOV10,PLXNA2,EFNA1,EFNA3	Occiptal Lobe Volume and Area
GO:BP	positive regulation of striated muscle tissue development	GO:0045844	FALSE	0.0137025	1.8632	25	105	4	21026	MEF2C,SHH,BCL2,DLL1	Occiptal Lobe Volume and Area
GO:BP	positive regulation of muscle organ development	GO:0048636	FALSE	0.0137025	1.8632	25	105	4	21026	MEF2C,SHH,BCL2,DLL1	Occiptal Lobe Volume and Area
GO:BP	positive regulation of muscle tissue development	GO:1901863	FALSE	0.0137025	1.8632	25	105	4	21026	MEF2C,SHH,BCL2,DLL1	Occiptal Lobe Volume and Area
GO:BP	eye development	GO:0001654	FALSE	0.0146585	1.83391	415	105	11	21026	GLI3,FAT3,SHH,HES1,SIX3,BCL2,DLL1,PAX6,TWIST1,WNT2B,FBN2	Occiptal Lobe Volume and Area
GO:BP	cell projection morphogenesis	GO:0048858	FALSE	0.0147844	1.8302	681	105	14	21026	CDH11,ALCAM,GLI3,FOXG1,SHH,PTCH1,BCL2,PAX6,ERBB2,MAPT,MOV10,PLXNA2,EFNA1,EFNA3	Occiptal Lobe Volume and Area
GO:BP	visual system development	GO:0150063	FALSE	0.0160437	1.7947	419	105	11	21026	GLI3,FAT3,SHH,HES1,SIX3,BCL2,DLL1,PAX6,TWIST1,WNT2B,FBN2	Occiptal Lobe Volume and Area
GO:BP	cellular response to endogenous stimulus	GO:0071495	FALSE	0.018074	1.74294	1223	105	19	21026	MEF2C,PDGFD,HHIP,HES1,RASL11B,ZNF423,HDAC9,DKK3,DLL1,FGFRL1,PAX6,COL2A1,ERBB2,LATS1,MAPT,TWIST1,UFL1,FBN2,FSTL1	Occiptal Lobe Volume and Area
GO:BP	morphogenesis of a branching structure	GO:0001763	FALSE	0.0183221	1.73702	206	105	8	21026	GLI3,HHIP,SHH,RSPO2,PTCH1,RSPO3,BCL2,WNT2B	Occiptal Lobe Volume and Area
GO:BP	sensory system development	GO:0048880	FALSE	0.018744	1.72714	426	105	11	21026	GLI3,FAT3,SHH,HES1,SIX3,BCL2,DLL1,PAX6,TWIST1,WNT2B,FBN2	Occiptal Lobe Volume and Area
GO:BP	signaling	GO:0023052	FALSE	0.0196649	1.70631	6515	105	54	21026	CDH11,ALCAM,GLI3,MEF2C,PDGFD,FZD10,NDFIP2,HHIP,SHH,RSPO2,HES1,PTCH1,RASL11B,ZNF423,RSPO3,DAAM1,BCL2,DKK3,DLL1,FGFRL1,PAX6,ARHGAP31,COL2A1,ADAM15,MADD,ARHGAP28,ARHGAP29,DAP3,EFS,ERBB2,GPR135,HBP1,LATS1,MAPT,NOMO3,RIT1,SEH1L,SYT11,TWIST1,UFL1,ULBP2,USP46,ARHGAP27,PLXNA2,PPP1R13B,WNT2B,EFNA1,EFNA3,FBN2,FSTL1,HEXIM1,IGFBP6,PDGFC,RHOC	Occiptal Lobe Volume and Area
GO:BP	limb bud formation	GO:0060174	FALSE	0.0198915	1.70133	9	105	3	21026	SHH,COL2A1,PLXNA2	Occiptal Lobe Volume and Area
GO:BP	ossification	GO:0001503	TRUE	0.0204584	1.68913	430	105	11	21026	CDH11,GLI3,MEF2C,SHH,RSPO2,PTCH1,BCL2,COL2A1,TWIST1,UFL1,FBN2	Occiptal Lobe Volume and Area
GO:BP	signal transduction	GO:0007165	FALSE	0.0215864	1.66582	6002	105	51	21026	ALCAM,GLI3,MEF2C,PDGFD,FZD10,NDFIP2,HHIP,SHH,RSPO2,HES1,PTCH1,RASL11B,ZNF423,RSPO3,DAAM1,BCL2,DKK3,DLL1,FGFRL1,PAX6,ARHGAP31,COL2A1,ADAM15,MADD,ARHGAP28,ARHGAP29,DAP3,EFS,ERBB2,GPR135,HBP1,LATS1,MAPT,NOMO3,RIT1,SEH1L,TWIST1,UFL1,ULBP2,ARHGAP27,PLXNA2,PPP1R13B,WNT2B,EFNA1,EFNA3,FBN2,FSTL1,HEXIM1,IGFBP6,PDGFC,RHOC	Occiptal Lobe Volume and Area
GO:BP	smoothened signaling pathway	GO:0007224	FALSE	0.021663	1.66428	151	105	7	21026	GLI3,HHIP,SHH,HES1,PTCH1,ZNF423,PAX6	Occiptal Lobe Volume and Area
GO:BP	kidney morphogenesis	GO:0060993	FALSE	0.0218921	1.65971	100	105	6	21026	GLI3,SHH,HES1,PTCH1,BCL2,WNT2B	Occiptal Lobe Volume and Area
GO:BP	cell differentiation involved in kidney development	GO:0061005	TRUE	0.0228029	1.64201	59	105	5	21026	GLI3,MEF2C,SHH,HES1,PTCH1	Occiptal Lobe Volume and Area
GO:BP	ureteric bud development	GO:0001657	FALSE	0.0231812	1.63486	101	105	6	21026	GLI3,SHH,HES1,PTCH1,BCL2,WNT2B	Occiptal Lobe Volume and Area
GO:BP	neuron projection development	GO:0031175	FALSE	0.0241289	1.61746	1023	105	17	21026	CDH11,ALCAM,GLI3,FOXG1,MEF2C,FAT3,SHH,HES1,PTCH1,BCL2,PAX6,ERBB2,MAPT,MOV10,PLXNA2,EFNA1,EFNA3	Occiptal Lobe Volume and Area
GO:BP	embryo development	GO:0009790	FALSE	0.0244076	1.61247	1135	105	18	21026	GLI3,FOXG1,MEF2C,SHH,RSPO2,HES1,PTCH1,SIX3,RSPO3,DLL1,PAX6,COL2A1,LATS1,TWIST1,PLXNA2,WNT2B,EFNA1,FBN2	Occiptal Lobe Volume and Area
GO:BP	mesonephric epithelium development	GO:0072163	FALSE	0.0245311	1.61028	102	105	6	21026	GLI3,SHH,HES1,PTCH1,BCL2,WNT2B	Occiptal Lobe Volume and Area
GO:BP	mesonephric tubule development	GO:0072164	FALSE	0.0245311	1.61028	102	105	6	21026	GLI3,SHH,HES1,PTCH1,BCL2,WNT2B	Occiptal Lobe Volume and Area
GO:BP	central nervous system neuron differentiation	GO:0021953	FALSE	0.0250064	1.60195	215	105	8	21026	CDH11,GLI3,FOXG1,SHH,HES1,PTCH1,PAX6,MAPT	Occiptal Lobe Volume and Area
GO:BP	negative regulation of developmental process	GO:0051093	TRUE	0.0274643	1.56123	925	105	16	21026	GLI3,FOXG1,FAT3,SHH,RSPO2,HES1,PTCH1,SIX3,BCL2,DLL1,PAX6,ERBB2,MAPT,TWIST1,EFNA1,EFNA3	Occiptal Lobe Volume and Area
GO:BP	branching morphogenesis of an epithelial tube	GO:0048754	FALSE	0.0279218	1.55406	157	105	7	21026	GLI3,HHIP,SHH,RSPO2,PTCH1,BCL2,WNT2B	Occiptal Lobe Volume and Area
GO:BP	sensory organ development	GO:0007423	FALSE	0.027965	1.55338	624	105	13	21026	GLI3,FOXG1,FAT3,SHH,HES1,SIX3,BCL2,DLL1,PAX6,COL2A1,TWIST1,WNT2B,FBN2	Occiptal Lobe Volume and Area
GO:BP	camera-type eye development	GO:0043010	FALSE	0.0280084	1.55271	363	105	10	21026	GLI3,FAT3,SHH,HES1,SIX3,DLL1,PAX6,TWIST1,WNT2B,FBN2	Occiptal Lobe Volume and Area
GO:BP	epithelial tube branching involved in lung morphogenesis	GO:0060441	FALSE	0.0291206	1.5358	30	105	4	21026	HHIP,SHH,RSPO2,WNT2B	Occiptal Lobe Volume and Area
GO:BP	heart valve morphogenesis	GO:0003179	FALSE	0.0291261	1.53572	62	105	5	21026	CDH11,MEF2C,FGFRL1,TWIST1,EFNA1	Occiptal Lobe Volume and Area
GO:BP	branching involved in ureteric bud morphogenesis	GO:0001658	FALSE	0.0291261	1.53572	62	105	5	21026	GLI3,SHH,PTCH1,BCL2,WNT2B	Occiptal Lobe Volume and Area
GO:BP	mesonephros development	GO:0001823	FALSE	0.0305812	1.51455	106	105	6	21026	GLI3,SHH,HES1,PTCH1,BCL2,WNT2B	Occiptal Lobe Volume and Area
GO:BP	neural tube development	GO:0021915	FALSE	0.031572	1.5007	160	105	7	21026	GLI3,SHH,HES1,PTCH1,PAX6,TWIST1,PLXNA2	Occiptal Lobe Volume and Area
GO:BP	skeletal system development	GO:0001501	FALSE	0.0325171	1.48789	540	105	12	21026	CDH11,GLI3,MEF2C,HHIP,SHH,RSPO2,FGFRL1,COL2A1,TWIST1,WNT2B,FBN2,PDGFC	Occiptal Lobe Volume and Area
GO:BP	respiratory system development	GO:0060541	FALSE	0.0347356	1.45923	225	105	8	21026	GLI3,HHIP,SHH,RSPO2,HES1,FGFRL1,WNT2B,SFTPD	Occiptal Lobe Volume and Area
GO:BP	cellular response to stimulus	GO:0051716	FALSE	0.0365007	1.4377	7376	105	58	21026	ALCAM,GLI3,MEF2C,PDGFD,FZD10,NDFIP2,HHIP,SHH,RSPO2,HES1,PTCH1,RASL11B,ZNF423,HDAC9,RSPO3,DAAM1,BCL2,DKK3,DLL1,FGFRL1,PAX6,ARHGAP31,COL2A1,ADAM15,MADD,ARHGAP28,ARHGAP29,DAP3,EFS,ERBB2,GPR135,HBP1,HCN3,JAM3,LATS1,MAPT,NOMO3,RIT1,SEH1L,SLC41A1,TNRC6A,TWIST1,UFL1,ULBP2,ARHGAP27,JKAMP,PLXNA2,PPP1R13B,WNT2B,EFNA1,EFNA3,FBN2,FSTL1,HEXIM1,IGFBP6,PDGFC,RHOC,SFTPD	Occiptal Lobe Volume and Area
GO:BP	Wnt signaling pathway	GO:0016055	FALSE	0.0367705	1.4345	458	105	11	21026	GLI3,FZD10,SHH,RSPO2,RSPO3,DAAM1,DKK3,HBP1,LATS1,WNT2B,IGFBP6	Occiptal Lobe Volume and Area
GO:BP	hindbrain development	GO:0030902	TRUE	0.0370447	1.43127	164	105	7	21026	SHH,HES1,ZNF423,BCL2,DLL1,PAX6,PLXNA2	Occiptal Lobe Volume and Area
GO:BP	osteoblast differentiation	GO:0001649	FALSE	0.0460413	1.33685	234	105	8	21026	GLI3,MEF2C,SHH,RSPO2,PTCH1,TWIST1,UFL1,FBN2	Occiptal Lobe Volume and Area
GO:BP	ear development	GO:0043583	FALSE	0.047469	1.32359	235	105	8	21026	GLI3,FOXG1,SHH,HES1,BCL2,DLL1,COL2A1,TWIST1	Occiptal Lobe Volume and Area
GO:BP	neural precursor cell proliferation	GO:0061351	FALSE	0.0485016	1.31424	171	105	7	21026	GLI3,FOXG1,HHIP,SHH,SIX3,ZNF423,PAX6	Occiptal Lobe Volume and Area
KEGG	Basal cell carcinoma	KEGG:05217	FALSE	6.81399e-05	4.1666	63	45	6	8484	GLI3,FZD10,HHIP,SHH,PTCH1,WNT2B	Occiptal Lobe Volume and Area
KEGG	Hedgehog signaling pathway	KEGG:04340	FALSE	0.000832157	3.07979	56	45	5	8484	GLI3,HHIP,SHH,PTCH1,BCL2	Occiptal Lobe Volume and Area
KEGG	Pathways in cancer	KEGG:05200	FALSE	0.0276582	1.55818	527	45	10	8484	GLI3,FZD10,HHIP,SHH,HES1,PTCH1,BCL2,DLL1,ERBB2,WNT2B	Occiptal Lobe Volume and Area
REAC	Ligand-receptor interactions	REAC:R-HSA-5632681	FALSE	0.00556944	2.25419	8	69	3	11004	HHIP,SHH,PTCH1	Occiptal Lobe Volume and Area
REAC	Regulation of CDH11 mRNA translation by microRNAs	REAC:R-HSA-9759811	FALSE	0.00831661	2.08005	9	69	3	11004	CDH11,TNRC6A,MOV10	Occiptal Lobe Volume and Area
REAC	Transcriptional Regulation by MECP2	REAC:R-HSA-8986944	FALSE	0.0127766	1.89358	58	69	5	11004	FOXG1,MEF2C,DLL1,TNRC6A,MOV10	Occiptal Lobe Volume and Area
WP	Hedgehog signaling	WP:WP4249	FALSE	0.00198196	2.70291	43	62	5	8752	GLI3,HHIP,SHH,PTCH1,BCL2	Occiptal Lobe Volume and Area
WP	Tgif disruption of Shh signaling	WP:WP3674	FALSE	0.00461396	2.33593	9	62	3	8752	GLI3,FOXG1,SHH	Occiptal Lobe Volume and Area
WP	Neurogenesis regulation in the olfactory epithelium	WP:WP5265	FALSE	0.00799004	2.09745	57	62	5	8752	MEF2C,HES1,DLL1,PAX6,MAPT	Occiptal Lobe Volume and Area
WP	Neural crest differentiation	WP:WP2064	FALSE	0.0124016	1.90652	101	62	6	8752	HES1,HDAC9,PAX7,DLL1,COL2A1,TWIST1	Occiptal Lobe Volume and Area
WP	Hedgehog signaling	WP:WP47	FALSE	0.0296894	1.5274	16	62	3	8752	GLI3,SHH,PTCH1	Occiptal Lobe Volume and Area
GO:BP	positive regulation of cellular process	GO:0048522	TRUE	0.00220118	2.65734	5920	75	41	21026	GPNMB,PTPA,SOAT1,BCR,CCP110,CTSK,DNMT3B,DSTYK,HEY2,KIF5B,SF3B1,SSH2,STK17B,UBAP2L,ABCA1,ADAMTS9,BCL11B,CTSS,FGF18,FOXD2,H1-1,HAX1,IGF2BP1,KLF6,MCL1,MFAP2,NBL1,NTF3,SOCS2,SPRED2,SPRY2,TRIM8,XRCC3,ZNF281,ZNF629,ENPP2,PKDCC,NQO1,PTHLH,SFTPD,STIM1	Orbital Frontal
GO:BP	positive regulation of biological process	GO:0048518	FALSE	0.0035502	2.44975	6264	75	42	21026	GPNMB,PTPA,SOAT1,BCR,CCP110,CTSK,DNMT3B,DSTYK,HEY2,KIF5B,SF3B1,SSH2,STK17B,TNIP3,UBAP2L,ABCA1,ADAMTS9,BCL11B,CTSS,FGF18,FOXD2,H1-1,HAX1,IGF2BP1,KLF6,MCL1,MFAP2,NBL1,NTF3,SOCS2,SPRED2,SPRY2,TRIM8,XRCC3,ZNF281,ZNF629,ENPP2,PKDCC,NQO1,PTHLH,SFTPD,STIM1	Orbital Frontal
GO:BP	developmental process	GO:0032502	TRUE	0.0127419	1.89476	6553	75	42	21026	ARL3,GPNMB,SOAT1,BCR,C1ORF43,CNTN2,CTSK,HEY2,HSPE1,KIF5B,LIN7C,MCPH1,SSH2,ZIC4,ABCA1,ADAMTS9,BCL11B,CAPZB,FGF18,FOXD2,H1-1,HAX1,IGF2BP1,KLF6,MCL1,MFAP2,NBL1,NSRP1,NTF3,SOCS2,SPRED2,SPRY2,TRIM8,ZNF281,ADAM15,ENPP2,PKDCC,FSTL1,HS6ST1,PTHLH,SFTPD,STIM1	Orbital Frontal
GO:CC	cytoplasm	GO:0005737	TRUE	0.0203736	1.69093	12527	77	60	22149	ARL3,GDE1,GPNMB,PTPA,RNF123,SOAT1,TMCC2,BCR,C1ORF43,CCP110,COMMD7,CTSK,DSTYK,FCHO2,HEY2,HSPE1,JOSD2,KIF5B,LIN7C,MCPH1,SH3GLB2,SSH2,STK17B,TNIP3,TPM3,UBAP2L,ABCA1,ADAMTS9,CAPZB,CCDC91,CFAP141,COL22A1,CTSS,DNAH7,FGF18,HAAO,HAX1,IGF2BP1,KLF6,MCL1,NTF3,RPS23,SOCS2,SPRED2,SPRY2,TRIM8,XRCC3,ZFYVE21,ACTR1A,ADAM15,GATB,PKDCC,SIDT1,FSTL1,GDI2,HS6ST1,NQO1,PTHLH,SFTPD,STIM1	Orbital Frontal
GO:CC	endolysosome lumen	GO:0036021	TRUE	0.0332829	1.47778	5	77	2	22149	CTSK,CTSS	Orbital Frontal
GO:BP	regulation of protein polymerization	GO:0032271	TRUE	0.00161579	2.79162	199	141	10	21026	CAPG,MEGF9,CAPZA1,GIT1,SSH2,CAPZB,DMTN,FCHSD1,MAPT,FES	Parietal Lobe Volume and Area
GO:BP	regulation of supramolecular fiber organization	GO:1902903	TRUE	0.00319248	2.49587	383	141	13	21026	CAPG,MEGF9,CAPZA1,GIT1,GPX1,SSH2,CAPZB,DMTN,FCHSD1,MAPT,SFRP1,RHOA,FES	Parietal Lobe Volume and Area
GO:BP	macromolecule modification	GO:0043412	TRUE	0.00335316	2.47455	3030	141	42	21026	AARS1,BAG5,GMPPB,PPM1J,RFT1,WWP2,ARIH2,ATG14,B3GNTL1,DALRD3,EEF1AKMT2,FKBP11,NAA15,NAGPA,PRKAR2A,SSH2,TRPC4AP,UBE2L3,DMTN,DUSP6,EDEM2,HINT1,IP6K2,LARP7,MAP3K7,MAPT,MARK3,PKDCC,SFRP1,TGM2,TRIM62,TRMT61A,TRMU,USP4,USP46,WDR6,MSRA,PPWD1,RHOA,BLMH,EPHB6,FES	Parietal Lobe Volume and Area
GO:BP	regulation of protein-containing complex assembly	GO:0043254	FALSE	0.00896152	2.04762	421	141	13	21026	CAPG,LGALS3,MEGF9,CAPZA1,GIT1,SSH2,TRAPPC12,CAPZB,DMTN,FCHSD1,MAPT,RHOA,FES	Parietal Lobe Volume and Area
GO:BP	central nervous system development	GO:0007417	TRUE	0.0136497	1.86488	1061	141	21	21026	AARS1,CAPG,MGARP,DMRT3,GIT1,NEUROG2,ZIC1,CDH11,CITED2,CKB,DLX5,HTR6,MAPT,MEIS2,NIPBL,PTCH1,RFX4,SFRP1,ZIC4,RHOA,VCAN	Parietal Lobe Volume and Area
GO:BP	protein polymerization	GO:0051258	FALSE	0.0374922	1.42606	284	141	10	21026	CAPG,MEGF9,CAPZA1,GIT1,SSH2,CAPZB,DMTN,FCHSD1,MAPT,FES	Parietal Lobe Volume and Area
GO:BP	regulation of actin filament polymerization	GO:0030833	FALSE	0.0421032	1.37569	128	141	7	21026	CAPG,MEGF9,CAPZA1,SSH2,CAPZB,DMTN,FCHSD1	Parietal Lobe Volume and Area
GO:CC	cytoplasm	GO:0005737	TRUE	3.3086e-06	5.48036	12527	144	114	22149	AARS1,BAG5,CAPG,DAAM1,GMPPB,LGALS3,MEGF9,MGARP,PPFIA4,PPM1J,RFT1,SOAT1,STON2,WWP2,AMD1,AMT,ARF3,ARIH2,ATG14,B3GNTL1,CAPZA1,CCDC116,CLEC18A,CLEC18C,COA8,EEF1AKMT2,FGF17,FKBP11,GIT1,GLS2,GPX1,JKAMP,MOV10,NAA15,NCingulate1,NAGPA,NDUFAF3,P4HTM,PKDREJ,PLEKHM1,PRKAR2A,QRICH1,RCCD1,SSH2,TRAPPC12,TRPC4AP,UBE2L3,XPO7,ZIC1,ARHGAP27,CAPZB,CDH11,CITED2,CKB,CNPY3,CRHR1,CSAD,CUX1,DDX19B,DLX5,DMTN,DUSP6,EDEM2,ENSG00000256500,FCHSD1,GMDS,GOSR1,GSS,HINT1,IP6K2,KANSL1,KLC1,KLHDC8B,LARP7,LGI3,MAP3K7,MAPT,MARK3,MEIS2,MRPL23,NDUFC1,NIPBL,NR2F1,PDPR,PGD,PKDCC,PSMC3,PTCH1,RAB33B,RIMBP3C,SCFD1,SDR9C7,SFRP1,SPPL2C,STH,TAGLN2,TGM2,TRIM62,TRMU,USP4,USP46,WDR6,XRCC3,XYLT1,ZFYVE21,HDGFL2,MSRA,MYH7B,RHOA,BLMH,DARS1,FES,LDLRAP1,VCAN	Parietal Lobe Volume and Area
GO:CC	F-actin capping protein complex	GO:0008290	TRUE	0.00521836	2.28247	8	144	3	22149	CAPG,CAPZA1,CAPZB	Parietal Lobe Volume and Area
GO:CC	vesicle	GO:0031982	TRUE	0.00770828	2.11304	4033	144	47	22149	AARS1,CAPG,LGALS3,STON2,WWP2,ARF3,ATG14,CAPZA1,CLEC18A,CLEC18C,PKDREJ,PLEKHM1,PRKAR2A,SSH2,CAPZB,CDH11,CKB,CRHR1,DDX19B,DMTN,FCHSD1,GMDS,GOSR1,GSS,HINT1,KLC1,LGI3,MAP3K7,MARK3,NIPBL,PGD,PSMC3,PTCH1,RAB33B,SCFD1,SFRP1,SPPL2C,TAGLN2,TGM2,ZFYVE21,MSRA,RHOA,BLMH,DARS1,FES,LDLRAP1,PCOLCE	Parietal Lobe Volume and Area
GO:CC	cytosol	GO:0005829	FALSE	0.0272175	1.56515	5534	144	57	22149	AARS1,BAG5,DAAM1,GMPPB,LGALS3,PPFIA4,STON2,WWP2,AMD1,ATG14,CAPZA1,EEF1AKMT2,GIT1,GPX1,MOV10,NAA15,PRKAR2A,RCCD1,TRAPPC12,UBE2L3,ARHGAP27,CAPZB,CITED2,CKB,CUX1,DMTN,DUSP6,GMDS,GOSR1,GSS,HINT1,KLC1,KLHDC8B,LARP7,MAP3K7,MAPT,MARK3,NIPBL,NR2F1,PGD,PSMC3,SCFD1,SFRP1,STH,TAGLN2,TGM2,TRIM62,USP4,USP46,WDR6,XRCC3,MSRA,RHOA,BLMH,DARS1,FES,LDLRAP1	Parietal Lobe Volume and Area
GO:CC	collagen type XV trimer	GO:0005582	TRUE	0.0499188	1.30174	1	9	1	22149	COL15A1	Resting_State_Cortico - cerebellar
GO:BP	viral life cycle	GO:0019058	TRUE	0.00490538	2.30933	310	59	8	21026	EGFR,IFITM1,IFITM3,APOE,IFITM2,WWP1,CD55,CTSB	Resting_state_DMN+ Intra-network
GO:BP	viral process	GO:0016032	FALSE	0.0472776	1.32534	423	59	8	21026	EGFR,IFITM1,IFITM3,APOE,IFITM2,WWP1,CD55,CTSB	Resting_state_DMN+ Intra-network
GO:CC	multivesicular body, internal vesicle	GO:0097487	TRUE	0.0282033	1.5497	6	61	2	22149	EGFR,APOE	Resting_state_DMN+ Intra-network
GO:CC	plasma membrane	GO:0005886	TRUE	0.0313094	1.50432	5866	61	30	22149	DGKB,ANO1,PLCE1,TRPC6,PLSCR5,INPP5A,EGFR,HSPG2,PHLDA3,RAB5C,SYT13,EPN2,FADD,GRAP,IFITM1,IFITM3,WDR73,APOE,IFITM2,LAT,LYVE1,SLC5A10,WWP1,A1BG,ADAM23,ADK,CD55,CTSB,IL10RA,TXNDC15	Resting_state_DMN+ Intra-network
REAC	Respiratory syncytial virus (RSV) attachment and entry	REAC:R-HSA-9820960	FALSE	0.0299034	1.52428	23	41	3	11004	EGFR,HSPG2,RAB5C	Resting_state_DMN+ Intra-network
WP	Host pathogen interaction of human coronaviruses MAPK signaling	WP:WP4877	FALSE	0.0371067	1.43055	36	30	3	8752	IFITM1,IFITM3,IFITM2	Resting_state_DMN+ Intra-network
GO:BP	diacylglycerol metabolic process	GO:0046339	TRUE	0.03076	1.51201	26	7	2	21026	DGKB,PLCE1	Resting State fMRI
KEGG	Phosphatidylinositol signaling system	KEGG:04070	FALSE	0.000698617	3.15576	97	5	3	8484	DGKB,PLCE1,INPP5A	Resting State fMRI
KEGG	Inositol phosphate metabolism	KEGG:00562	FALSE	0.0352037	1.45341	73	5	2	8484	PLCE1,INPP5A	Resting State fMRI
WP	Monoamine transport	WP:WP727	FALSE	0.0211555	1.67458	32	6	2	8752	SLC6A1,TNFRSF11B	Resting_State_Unimodal-heteromodal
REAC	Purine catabolism	REAC:R-HSA-74259	FALSE	0.0497924	1.30284	14	15	2	11004	NUDT5,NT5C2	Resting_State_Visual+ Inter-hemispheric
GO:MF	D5 dopamine receptor binding	GO:0031752	TRUE	0.00837487	2.07702	2	85	2	20246	GNA12,GNA13	Subcortical Intensity + Supraventricular White Matter
GO:BP	cell differentiation involved in kidney development	GO:0061005	TRUE	0.000192408	3.71578	59	80	6	21026	OSR1,FOXC2,IQGAP1,FAT4,POU3F3,SALL1	Subcortical Intensity + Supraventricular White Matter
GO:BP	nephron epithelium development	GO:0072009	TRUE	0.000930346	3.03136	124	80	7	21026	OSR1,FOXC2,IQGAP1,FAT4,IRX2,POU3F3,SALL1	Subcortical Intensity + Supraventricular White Matter
GO:BP	multicellular organism development	GO:0007275	TRUE	0.00141012	2.85074	4727	80	38	21026	OSR1,LPAR1,CALD1,GNA12,FOXC2,GNA13,PSMG1,ENKUR,GDF5,IQGAP1,MAPT,MPL,RUNX2,SOX15,TAB2,TIE1,TRIOBP,ATP1B2,CDC20,CRHR1,FAT4,HOXC5,IRX2,LOXL1,MSI2,PLXNA2,POU3F3,SALL1,SOX7,SZT2,THBS2,TNNT2,ZNF423,ADAM23,CHRDL2,LGALS1,TNFRSF11B,XRCC4	Subcortical Intensity + Supraventricular White Matter
GO:BP	epithelial cell differentiation involved in kidney development	GO:0035850	FALSE	0.00260325	2.58448	50	80	5	21026	OSR1,FOXC2,IQGAP1,FAT4,SALL1	Subcortical Intensity + Supraventricular White Matter
GO:BP	metanephros development	GO:0001656	FALSE	0.00293764	2.532	93	80	6	21026	OSR1,FOXC2,FAT4,IRX2,POU3F3,SALL1	Subcortical Intensity + Supraventricular White Matter
GO:BP	cell differentiation involved in metanephros development	GO:0072202	FALSE	0.00325639	2.48726	23	80	4	21026	OSR1,FAT4,POU3F3,SALL1	Subcortical Intensity + Supraventricular White Matter
GO:BP	kidney epithelium development	GO:0072073	FALSE	0.00400427	2.39748	154	80	7	21026	OSR1,FOXC2,IQGAP1,FAT4,IRX2,POU3F3,SALL1	Subcortical Intensity + Supraventricular White Matter
GO:BP	nephron development	GO:0072006	FALSE	0.00516514	2.28692	160	80	7	21026	OSR1,FOXC2,IQGAP1,FAT4,IRX2,POU3F3,SALL1	Subcortical Intensity + Supraventricular White Matter
GO:BP	system development	GO:0048731	FALSE	0.00973261	2.01177	4053	80	33	21026	OSR1,LPAR1,CALD1,FOXC2,GNA13,PSMG1,GDF5,IQGAP1,MAPT,RUNX2,SOX15,TAB2,TIE1,TRIOBP,ATP1B2,CDC20,CRHR1,FAT4,HOXC5,IRX2,LOXL1,MSI2,PLXNA2,POU3F3,SALL1,SZT2,THBS2,TNNT2,ZNF423,ADAM23,CHRDL2,TNFRSF11B,XRCC4	Subcortical Intensity + Supraventricular White Matter
GO:BP	anatomical structure development	GO:0048856	FALSE	0.029829	1.52536	5997	80	41	21026	OSR1,LPAR1,CALD1,GNA12,FOXC2,GNA13,PSMG1,ENKUR,GDF5,IQGAP1,MAPT,MPL,RUNX2,SOX15,TAB2,TIE1,TRIOBP,ATP1B2,CDC20,CRHR1,FAT4,HOXC5,IRX2,LOXL1,MSI2,PLXNA2,POU3F3,SALL1,SOX7,SPPL2C,SZT2,THBS2,TNNT2,ZNF423,ACTN4,ADAM23,CHRDL2,HBEGF,LGALS1,TNFRSF11B,XRCC4	Subcortical Intensity + Supraventricular White Matter
REAC	Kidney development	REAC:R-HSA-9830369	FALSE	0.00124109	2.9062	46	56	5	11004	OSR1,FOXC2,IRX2,POU3F3,SALL1	Subcortical Intensity + Supraventricular White Matter
GO:MF	glycylpeptide N-tetradecanoyltransferase activity	GO:0004379	TRUE	0.0083256	2.07958	2	78	2	20246	NMT2,NMT1	Supraventricular OD
GO:MF	peptidyl-lysine N6-myristoyltransferase activity	GO:0018030	TRUE	0.0083256	2.07958	2	78	2	20246	NMT2,NMT1	Supraventricular OD
GO:BP	central nervous system development	GO:0007417	TRUE	0.00748214	2.12597	1061	75	15	21026	SFRP1,VCAN,WNT7A,MOBP,MBP,MAPK3,RTN4,SH3GL1,GAP43,GFAP,NAV2,C3,EGFR,SEZ6L2,TCingulate3	Supraventricular OD
GO:BP	positive regulation of activation of membrane attack complex	GO:0001970	TRUE	0.0224188	1.64939	2	75	2	21026	C3,CR1	Supraventricular OD
GO:BP	N-terminal peptidyl-glycine N-myristoylation	GO:0018008	TRUE	0.0224188	1.64939	2	75	2	21026	NMT2,NMT1	Supraventricular OD
GO:CC	membrane	GO:0016020	TRUE	0.000622266	3.20602	9953	77	55	22149	SFRP1,VCAN,WNT7A,MBP,CD82,STX6,SLC27A1,SEMA4D,ACAP2,ABCF3,CCDC91,CRAT,CSE1L,DARS2,DCAKD,DOC2A,MAPK3,PLCD3,PLXND1,PRKCA,RTN4,SH3GL1,TBC1D13,ABHD12,ARL17A,FOLH1,GAP43,GFAP,GOLGA7,HIGD1B,LRRC37A2,MACF1,NBEAL1,NMT2,PLEKHM1,RBM23,RFTN2,RPL6,SH2D3C,TMEM116,TMEM129,TYRP1,AIF1,AXIN1,C3,CR1,EGFR,EIF2AK3,FHIT,ICAM4,NMT1,RNF43,SESTD1,SEZ6L2,XXYLT1	Supraventricular OD
GO:CC	cytoplasm	GO:0005737	TRUE	0.0203736	1.69093	12527	77	60	22149	SFRP1,VCAN,WNT7A,AMPD3,MOBP,MBP,CD82,STX6,SLC27A1,ACAP2,CCDC91,CRAT,CSE1L,DARS2,DCAKD,DOC2A,ICA1L,MAPK3,PLCD3,PRKCA,RTN4,SENP8,SH3GL1,TBC1D13,ABHD12,ARL17A,DDHD1,FOLH1,GAP43,GFAP,GOLGA7,HIGD1B,KLHL24,MACF1,MAPKAPK5,NBEAL1,NINL,NMT2,PLEKHM1,RPL6,SH2D3C,SH3BGR,TMEM129,TYRP1,XRCC4,AIF1,ASRGL1,AXIN1,C3,CCM2,CR1,EGFR,EIF2AK3,FHIT,NMT1,RNF43,SEZ6L2,TCingulate3,WBP2,XXYLT1	Supraventricular OD
KEGG	Non-small cell lung cancer	KEGG:05223	FALSE	0.0173837	1.75986	72	36	4	8484	MAPK3,PRKCA,EGFR,FHIT	Supraventricular OD
KEGG	Hepatocellular carcinoma	KEGG:05225	FALSE	0.0473376	1.32479	166	36	5	8484	WNT7A,MAPK3,PRKCA,AXIN1,EGFR	Supraventricular OD
REAC	Gastrin-CREB signalling pathway via PKC and MAPK	REAC:R-HSA-881907	FALSE	0.0131402	1.8814	15	48	3	11004	MAPK3,PRKCA,EGFR	Supraventricular OD
WP	Spinal cord injury	WP:WP2431	FALSE	1.91849e-07	6.71704	115	39	9	8752	VCAN,MBP,MAPK3,PRKCA,RTN4,GAP43,GFAP,AIF1,EGFR	Supraventricular OD
WP	BMP signaling in eyelid development	WP:WP3927	FALSE	0.0130929	1.88296	20	39	3	8752	SFRP1,MAPK3,EGFR	Supraventricular OD
WP	TCA cycle nutrient use and invasiveness of ovarian cancer	WP:WP2868	FALSE	0.0283831	1.54694	5	39	2	8752	MAPK3,EGFR	Supraventricular OD
WP	Non small cell lung cancer	WP:WP4255	FALSE	0.0412152	1.38494	72	39	4	8752	MAPK3,PRKCA,EGFR,FHIT	Supraventricular OD
GO:MF	patched binding	GO:0005113	TRUE	0.0463905	1.33357	8	40	2	20246	PTCH1,SHH	Temporal Lobe Volume and Area
GO:BP	astrocyte differentiation	GO:0048708	TRUE	0.0310233	1.50831	86	39	4	21026	SHH,MAPK3,MAPT,AGER	Temporal Lobe Volume and Area
GO:CC	vesicle	GO:0031982	TRUE	0.0292364	1.53408	4033	41	18	22149	PTCH1,ALCAM,BCAS1,THBS1,AARS1,GSS,MAP1LC3A,MAPK3,NSUN2,RUFY1,VIPAS39,DENND1A,RHOC,DSC2,ITIH3,ITIH4,RAPGEF2,TWF2	Temporal Lobe Volume and Area
KEGG	Proteoglycans in cancer	KEGG:05205	FALSE	0.0097962	2.00894	205	22	5	8484	PTCH1,SHH,THBS1,MAPK3,MAPK12	Temporal Lobe Volume and Area
KEGG	Efferocytosis	KEGG:04148	FALSE	0.0412078	1.38502	156	22	4	8484	THBS1,MAPK3,MAPK12,AGER	Temporal Lobe Volume and Area
WP	HDAC6 interactions in the central nervous system	WP:WP5426	FALSE	0.00158278	2.80058	112	24	5	8752	SHH,MAP1LC3A,MAPK3,MAPT,ITIH4	Temporal Lobe Volume and Area
GO:BP	regulation of potassium ion import	GO:1903286	TRUE	0.0148637	1.82787	4	27	2	21026	DLG1,ATP1B2	Ventral Stream Volume and Area
KEGG	Salivary secretion	KEGG:04970	FALSE	0.0171863	1.76482	91	13	3	8484	AMY2B,ATP1B2,CST4	Ventral Stream Volume and Area
REAC	Protein repair	REAC:R-HSA-5676934	FALSE	0.0136998	1.86329	6	19	2	11004	MSRB3,PCMT1	Ventral Stream Volume and Area
GO:MF	acyl-CoA 6-desaturase activity	GO:0016213	TRUE	0.0493524	1.30669	2	177	2	20246	FADS1,FADS2	White Matter Connectivitiy
GO:BP	regulation of multicellular organismal process	GO:0051239	TRUE	1.19065e-06	5.92421	2956	164	54	21026	EGFR,PDGFA,WNT7A,JAK1,FYN,VAV3,VCAN,HNRNPK,BCAN,WNT3,CD14,NAXE,TRIM65,APOLD1,BTN3A2,CDKN1B,CDKN2B,DEF8,DHX58,FANCA,GJC1,H4C8,HBEGF,HEY2,IGFBP2,ILRUN,KPNA2,MAFF,MAPT,MTMR2,PATZ1,PDGFRA,PLEKHM1,SOX10,SOX8,YEATS2,ZBTB32,ZBTB7B,CR1,GFAP,MYRF,AGER,BTN2A1,BTN3A1,EPHA2,FKBPL,FLT4,HLA-E,HSPA1B,HSPB6,MDK,PGF,STAT3,TREM2	White Matter Connectivitiy
GO:BP	glial cell differentiation	GO:0010001	FALSE	4.07374e-05	4.39001	264	164	14	21026	EGFR,VCAN,BCAN,PICK1,MAPT,SOX10,SOX8,CERS5,GFAP,MYRF,AGER,MDK,STAT3,TREM2	White Matter Connectivitiy
GO:BP	regulation of multicellular organismal development	GO:2000026	FALSE	8.50604e-05	4.07027	1418	164	32	21026	EGFR,WNT7A,JAK1,VCAN,BCAN,WNT3,NAXE,APOLD1,CDKN1B,CDKN2B,FANCA,H4C8,HEY2,MAFF,MAPT,MTMR2,SOX10,SOX8,YEATS2,ZBTB7B,CR1,GFAP,MYRF,AGER,EPHA2,FKBPL,HSPA1B,HSPB6,MDK,PGF,STAT3,TREM2	White Matter Connectivitiy
GO:BP	positive regulation of cellular process	GO:0048522	FALSE	0.000183014	3.73752	5920	164	78	21026	EGFR,PRDM5,PDGFA,WNT7A,JAK1,FYN,DEPTOR,VAV3,VCAN,PABPC1,BPTF,HNRNPK,BCAN,WNT3,RFC5,CLEC16A,CD14,CDS1,LAMC1,PICK1,SEC14L2,SRA1,TRIM65,BAIAP2L2,BTN3A2,CAMTA1,CARF,CDK10,CDKN1B,CDKN2B,CHP1,DEF8,DHX58,FADS2,FBXL5,HBEGF,HEY2,IGFBP2,KANSL1,KMT2B,KPNA2,LIMK2,MAFF,MAPT,MTMR2,NMT1,PATZ1,PDGFRA,PLA2G6,PLEKHM1,RFX2,RNF185,SOX10,SOX8,WBP2,ZBTB7B,ZKSCAN3,APBB3,CR1,EIF4ENIF1,FEN1,GFAP,MYRF,AGER,B3GAT3,BTN3A1,C2,CCL28,CREB3L4,EPHA2,FLT4,HLA-E,HSPA1B,MDK,PGF,RALB,STAT3,TREM2	White Matter Connectivitiy
GO:BP	glial cell development	GO:0021782	FALSE	0.000193426	3.71348	134	164	10	21026	EGFR,PICK1,MAPT,SOX10,CERS5,GFAP,MYRF,AGER,MDK,TREM2	White Matter Connectivitiy
GO:BP	gliogenesis	GO:0042063	FALSE	0.00022502	3.64778	352	164	15	21026	EGFR,VCAN,BCAN,PICK1,CDKN2B,MAPT,SOX10,SOX8,CERS5,GFAP,MYRF,AGER,MDK,STAT3,TREM2	White Matter Connectivitiy
GO:BP	positive regulation of multicellular organismal process	GO:0051240	FALSE	0.000339684	3.46893	1667	164	34	21026	EGFR,WNT7A,JAK1,FYN,VAV3,VCAN,BCAN,WNT3,CD14,TRIM65,BTN3A2,DEF8,DHX58,HEY2,IGFBP2,KPNA2,MAPT,PLEKHM1,SOX10,SOX8,ZBTB7B,CR1,GFAP,MYRF,AGER,BTN3A1,FLT4,HLA-E,HSPA1B,HSPB6,MDK,PGF,STAT3,TREM2	White Matter Connectivitiy
GO:BP	positive regulation of biological process	GO:0048518	FALSE	0.000444187	3.35243	6264	164	80	21026	EGFR,PRDM5,PDGFA,WNT7A,JAK1,FYN,DEPTOR,VAV3,VCAN,PABPC1,BPTF,HNRNPK,BCAN,WNT3,RFC5,CLEC16A,CD14,CDS1,LAMC1,PICK1,SEC14L2,SRA1,TRIM65,BAIAP2L2,BTN3A2,CAMTA1,CARF,CDK10,CDKN1B,CDKN2B,CHP1,DEF8,DHX58,FADS2,FBXL5,HBEGF,HEY2,IGFBP2,KANSL1,KMT2B,KPNA2,LIMK2,MAFF,MAPT,MTMR2,NMT1,PATZ1,PDGFRA,PLA2G6,PLEKHM1,RFX2,RNF185,SOX10,SOX8,WBP2,ZBTB7B,ZKSCAN3,APBB3,CR1,EIF4ENIF1,FEN1,GFAP,MYRF,AGER,B3GAT3,BTN2A1,BTN3A1,C2,CCL28,CREB3L4,EPHA2,FLT4,HLA-E,HSPA1B,HSPB6,MDK,PGF,RALB,STAT3,TREM2	White Matter Connectivitiy
GO:BP	multicellular organismal process	GO:0032501	FALSE	0.00106349	2.97326	7322	164	88	21026	EGFR,PDGFA,ARHGAP22,WNT7A,JAK1,FYN,VAV3,VCAN,BPTF,HNRNPK,BCAN,WNT3,ADAMTS6,SH3PXD2A,CD14,LAMC1,NAXE,PICK1,PLCD3,TRIM65,ABCC6,ABITRAM,ADAM11,APOLD1,BTN3A2,C1ORF43,CAMTA1,CDKN1B,CDKN2B,COX6B1,DEF8,DHX58,FADS2,FANCA,FBXL5,GJC1,H4C8,HBEGF,HEY2,IGFBP2,ILRUN,KPNA2,LIMK2,MAFF,MAPT,MTMR2,NMT1,PATZ1,PCDHA11,PCDHA12,PCDHA13,PDGFRA,PLEKHM1,SLC13A3,SOX10,SOX8,TCF25,THOC5,TRIM47,YEATS2,ZBTB32,ZBTB7B,AQP4,CERS5,CR1,DENND5A,EIF4ENIF1,FEN1,GFAP,INPP5J,MYRF,AGER,ANPEP,ARL3,BTN2A1,BTN3A1,EPHA2,FKBPL,FLT4,HLA-E,HSPA1B,HSPB6,LRP11,MAN1A2,MDK,PGF,STAT3,TREM2	White Matter Connectivitiy
GO:BP	blood vessel morphogenesis	GO:0048514	FALSE	0.00110015	2.95855	635	164	19	21026	PDGFA,ARHGAP22,WNT7A,JAK1,VAV3,NAXE,PLCD3,APOLD1,GJC1,HEY2,PDGFRA,ANPEP,EPHA2,FKBPL,FLT4,HSPB6,MDK,PGF,STAT3	White Matter Connectivitiy
GO:BP	regulation of developmental process	GO:0050793	FALSE	0.00115809	2.93626	2457	164	42	21026	EGFR,PDGFA,WNT7A,JAK1,FYN,VCAN,BCAN,WNT3,CDS1,LAMC1,NAXE,SRA1,APOLD1,CDKN1B,CDKN2B,FADS1,FANCA,H4C8,HEY2,MAFF,MAPT,MTMR2,PDGFRA,SOX10,SOX8,YEATS2,ZBTB7B,CR1,EIF4ENIF1,GFAP,MYRF,AGER,EPHA2,FKBPL,FLT4,HSPA1B,HSPB6,MDK,PGF,STAT3,TREM2,VAT1	White Matter Connectivitiy
GO:BP	regulation of macromolecule metabolic process	GO:0060255	FALSE	0.00221408	2.65481	6492	164	80	21026	EGFR,PRDM5,PDGFA,WNT7A,FYN,DEPTOR,PABPC1,BPTF,HNRNPK,WNT3,RFC5,CD14,ELP1,SEC14L2,SRA1,TRIM65,UBQLN4,BTN3A2,CAMTA1,CARF,CDKN1B,CDKN2B,CHP1,DHX58,EIF4EBP3,FADS1,FBXL5,HBEGF,HEY2,ILRUN,KANSL1,KMT2B,KPNA2,LIMK2,MAFF,MAPT,MTMR2,PATZ1,PDGFRA,PLA2G6,RFX2,RNF185,SMARCAL1,SOX10,SOX8,TCF25,WBP2,YEATS2,ZBTB32,ZBTB7B,ZKSCAN3,ZNF165,ZNF404,ZNF638,ZSCAN16,ZSCAN23,ZSCAN26,ZSCAN31,APBB3,CR1,EIF4ENIF1,GFAP,INPP5E,INPP5J,MYRF,ZNF184,ZNF391,AGER,BTN2A1,BTN3A1,CREB3L4,EPHA2,FLT4,HLA-E,HSPA1B,MDK,PGF,RALB,STAT3,TREM2	White Matter Connectivitiy
GO:BP	blood vessel development	GO:0001568	FALSE	0.00223836	2.65007	732	164	20	21026	PDGFA,ARHGAP22,WNT7A,JAK1,VAV3,ADAMTS6,NAXE,PLCD3,APOLD1,GJC1,HEY2,PDGFRA,ANPEP,EPHA2,FKBPL,FLT4,HSPB6,MDK,PGF,STAT3	White Matter Connectivitiy
GO:BP	multicellular organism development	GO:0007275	FALSE	0.00246122	2.60885	4727	164	64	21026	EGFR,PDGFA,ARHGAP22,WNT7A,JAK1,FYN,VAV3,VCAN,BPTF,BCAN,WNT3,ADAMTS6,SH3PXD2A,NAXE,PICK1,PLCD3,ABITRAM,APOLD1,C1ORF43,CDKN1B,CDKN2B,COX6B1,FANCA,GJC1,H4C8,HEY2,LIMK2,MAFF,MAPT,MTMR2,NMT1,PATZ1,PCDHA11,PCDHA12,PCDHA13,PDGFRA,SOX10,SOX8,TCF25,THOC5,TRIM47,YEATS2,ZBTB7B,CERS5,CR1,DENND5A,EIF4ENIF1,GFAP,INPP5J,MYRF,AGER,ANPEP,ARL3,EPHA2,FKBPL,FLT4,HLA-E,HSPA1B,HSPB6,MAN1A2,MDK,PGF,STAT3,TREM2	White Matter Connectivitiy
GO:BP	tube morphogenesis	GO:0035239	FALSE	0.00268661	2.5708	879	164	22	21026	EGFR,PDGFA,ARHGAP22,WNT7A,JAK1,VAV3,NAXE,PLCD3,APOLD1,GJC1,HEY2,PDGFRA,SOX10,SOX8,ANPEP,EPHA2,FKBPL,FLT4,HSPB6,MDK,PGF,STAT3	White Matter Connectivitiy
GO:BP	angiogenesis	GO:0001525	FALSE	0.0026929	2.56978	547	164	17	21026	PDGFA,ARHGAP22,WNT7A,JAK1,VAV3,NAXE,PLCD3,APOLD1,PDGFRA,ANPEP,EPHA2,FKBPL,FLT4,HSPB6,MDK,PGF,STAT3	White Matter Connectivitiy
GO:BP	regulation of neurogenesis	GO:0050767	FALSE	0.00321301	2.49309	378	164	14	21026	EGFR,WNT7A,VCAN,BCAN,WNT3,CDKN2B,HEY2,MAPT,SOX10,SOX8,GFAP,MYRF,MDK,TREM2	White Matter Connectivitiy
GO:BP	regulation of gliogenesis	GO:0014013	FALSE	0.0035014	2.45576	106	164	8	21026	EGFR,CDKN2B,SOX10,SOX8,GFAP,MYRF,MDK,TREM2	White Matter Connectivitiy
GO:BP	vasculature development	GO:0001944	FALSE	0.00413367	2.38366	762	164	20	21026	PDGFA,ARHGAP22,WNT7A,JAK1,VAV3,ADAMTS6,NAXE,PLCD3,APOLD1,GJC1,HEY2,PDGFRA,ANPEP,EPHA2,FKBPL,FLT4,HSPB6,MDK,PGF,STAT3	White Matter Connectivitiy
GO:BP	regulation of cell development	GO:0060284	FALSE	0.0055276	2.25746	847	164	21	21026	EGFR,WNT7A,VCAN,BCAN,WNT3,CDKN2B,FANCA,H4C8,HEY2,MAPT,SOX10,SOX8,ZBTB7B,CR1,GFAP,MYRF,AGER,HSPA1B,MDK,STAT3,TREM2	White Matter Connectivitiy
GO:BP	positive regulation of macromolecule metabolic process	GO:0010604	FALSE	0.00581575	2.23539	3288	164	49	21026	EGFR,PRDM5,PDGFA,WNT7A,PABPC1,BPTF,HNRNPK,WNT3,RFC5,CD14,SEC14L2,SRA1,TRIM65,BTN3A2,CAMTA1,CARF,CDKN1B,CHP1,DHX58,FBXL5,HBEGF,HEY2,KANSL1,KMT2B,KPNA2,LIMK2,MAFF,PATZ1,RFX2,RNF185,SOX10,SOX8,WBP2,ZBTB7B,ZKSCAN3,CR1,EIF4ENIF1,MYRF,AGER,BTN3A1,CREB3L4,FLT4,HLA-E,HSPA1B,MDK,PGF,RALB,STAT3,TREM2	White Matter Connectivitiy
GO:BP	regulation of primary metabolic process	GO:0080090	FALSE	0.00588325	2.23038	5390	164	69	21026	EGFR,PRDM5,PDGFA,WNT7A,FYN,DEPTOR,PABPC1,BPTF,HNRNPK,RFC5,ELP1,SEC14L2,SRA1,UBQLN4,CAMTA1,CARF,CDKN1B,CDKN2B,CHP1,EIF4EBP3,FADS1,FBXL5,HBEGF,HEY2,KANSL1,KMT2B,KPNA2,LIMK2,MAFF,MAPT,MTMR2,PATZ1,PLA2G6,RFX2,RNF185,SMARCAL1,SOX10,SOX8,TCF25,WBP2,YEATS2,ZBTB32,ZBTB7B,ZKSCAN3,ZNF165,ZNF404,ZNF638,ZSCAN16,ZSCAN23,ZSCAN26,ZSCAN31,APBB3,CR1,EIF4ENIF1,GFAP,INPP5E,INPP5J,MYRF,ZNF184,ZNF391,AGER,CREB3L4,FLT4,HSPA1B,MDK,PGF,RALB,STAT3,TREM2	White Matter Connectivitiy
GO:BP	regulation of nervous system development	GO:0051960	FALSE	0.00599137	2.22247	457	164	15	21026	EGFR,WNT7A,VCAN,BCAN,WNT3,CDKN2B,HEY2,MAPT,MTMR2,SOX10,SOX8,GFAP,MYRF,MDK,TREM2	White Matter Connectivitiy
GO:BP	regulation of cytokine production	GO:0001817	FALSE	0.00599537	2.22218	781	164	20	21026	CD14,TRIM65,BTN3A2,DHX58,ILRUN,KPNA2,PATZ1,ZBTB32,ZBTB7B,CR1,AGER,BTN2A1,BTN3A1,EPHA2,FLT4,HLA-E,HSPA1B,MDK,STAT3,TREM2	White Matter Connectivitiy
GO:BP	positive regulation of metabolic process	GO:0009893	FALSE	0.00628802	2.20149	3597	164	52	21026	EGFR,PRDM5,PDGFA,WNT7A,DEPTOR,PABPC1,BPTF,HNRNPK,WNT3,RFC5,CD14,SEC14L2,SRA1,TRIM65,BTN3A2,CAMTA1,CARF,CDKN1B,CHP1,DHX58,FBXL5,HBEGF,HEY2,KANSL1,KMT2B,KPNA2,LIMK2,MAFF,MAPT,PATZ1,PLA2G6,RFX2,RNF185,SOX10,SOX8,WBP2,ZBTB7B,ZKSCAN3,CR1,EIF4ENIF1,MYRF,AGER,BTN3A1,CREB3L4,FLT4,HLA-E,HSPA1B,MDK,PGF,RALB,STAT3,TREM2	White Matter Connectivitiy
GO:BP	cytokine production	GO:0001816	FALSE	0.00672509	2.1723	787	164	20	21026	CD14,TRIM65,BTN3A2,DHX58,ILRUN,KPNA2,PATZ1,ZBTB32,ZBTB7B,CR1,AGER,BTN2A1,BTN3A1,EPHA2,FLT4,HLA-E,HSPA1B,MDK,STAT3,TREM2	White Matter Connectivitiy
GO:BP	regulation of cell differentiation	GO:0045595	FALSE	0.00839978	2.07573	1576	164	30	21026	EGFR,WNT7A,VCAN,BCAN,WNT3,CDS1,LAMC1,SRA1,APOLD1,CDKN1B,CDKN2B,FADS1,FANCA,H4C8,HEY2,MAFF,MAPT,PDGFRA,SOX10,SOX8,ZBTB7B,CR1,EIF4ENIF1,GFAP,MYRF,AGER,HSPA1B,MDK,STAT3,TREM2	White Matter Connectivitiy
GO:BP	astrocyte differentiation	GO:0048708	FALSE	0.00951743	2.02148	86	164	7	21026	EGFR,MAPT,SOX8,GFAP,AGER,STAT3,TREM2	White Matter Connectivitiy
GO:BP	positive regulation of cell population proliferation	GO:0008284	FALSE	0.0100854	1.99631	954	164	22	21026	EGFR,PDGFA,WNT7A,VAV3,VCAN,BCAN,LAMC1,CDKN1B,HBEGF,HEY2,IGFBP2,PDGFRA,SOX10,SOX8,CR1,GFAP,AGER,FLT4,HLA-E,MDK,PGF,STAT3	White Matter Connectivitiy
GO:BP	regulation of biological process	GO:0050789	FALSE	0.0161573	1.79163	12336	164	123	21026	EGFR,PRDM5,PDGFA,ARHGAP22,WNT7A,JAK1,FYN,DEPTOR,VAV3,VCAN,PABPC1,BPTF,HNRNPK,BCAN,CTNNAL1,WNT3,RFC5,CLEC16A,CD14,CDS1,ELP1,ICA1L,LAMC1,NAXE,PICK1,PLCD3,SEC14L2,SRA1,TCP11L1,TRIM65,UBQLN4,ABITRAM,ADAM11,APOLD1,BAIAP2L2,BTN3A2,CAMTA1,CARF,CDK10,CDKN1B,CDKN2B,CEP57,CHP1,DEF8,DHX58,EIF4EBP3,FADS1,FADS2,FANCA,FBXL5,GJC1,H4C8,HBEGF,HEY2,IGFBP2,ILRUN,KANSL1,KLHL24,KMT2B,KPNA2,LIMK2,MAFF,MAPT,MTMR2,NMT1,PATZ1,PDGFRA,PIK3IP1,PLA2G6,PLEKHM1,RFX2,RIT1,RNF185,SMARCAL1,SOX10,SOX8,TCF25,TRIM47,WBP2,YEATS2,ZBTB32,ZBTB7B,ZKSCAN3,ZNF165,ZNF404,ZNF638,ZSCAN16,ZSCAN23,ZSCAN26,ZSCAN31,APBB3,CR1,DENND5A,EIF4ENIF1,FEN1,GFAP,IFITM3,INPP5E,INPP5J,MYRF,ZNF184,ZNF391,AGER,ARL3,B3GAT3,BTN2A1,BTN3A1,C2,CCL28,CREB3L4,EPHA2,FKBPL,FLT4,HLA-E,HSPA1B,HSPB6,IFIT3,MDK,PGF,RALB,STAT3,TREM2,VAT1	White Matter Connectivitiy
GO:BP	cell population proliferation	GO:0008283	FALSE	0.0237581	1.62419	2015	164	34	21026	EGFR,PDGFA,WNT7A,FYN,VAV3,VCAN,BCAN,WNT3,LAMC1,PLCD3,CDK10,CDKN1B,CDKN2B,FANCA,HBEGF,HEY2,IGFBP2,PDGFRA,SOX10,SOX8,ZBTB7B,CR1,GFAP,AGER,BTN3A1,EPHA2,FLT4,HLA-E,HSPA1B,IFIT3,MDK,PGF,STAT3,TREM2	White Matter Connectivitiy
GO:BP	positive regulation of cell development	GO:0010720	FALSE	0.0288236	1.54025	458	164	14	21026	EGFR,VCAN,BCAN,WNT3,MAPT,SOX10,SOX8,ZBTB7B,CR1,GFAP,MYRF,AGER,MDK,TREM2	White Matter Connectivitiy
GO:BP	positive regulation of macromolecule biosynthetic process	GO:0010557	FALSE	0.0289614	1.53818	2593	164	40	21026	EGFR,PRDM5,WNT7A,PABPC1,BPTF,HNRNPK,WNT3,RFC5,CD14,SEC14L2,SRA1,TRIM65,BTN3A2,CAMTA1,CARF,CHP1,DHX58,HEY2,KANSL1,KMT2B,KPNA2,MAFF,PATZ1,RFX2,SOX10,SOX8,WBP2,ZBTB7B,ZKSCAN3,EIF4ENIF1,MYRF,AGER,BTN3A1,CREB3L4,FLT4,HLA-E,HSPA1B,MDK,STAT3,TREM2	White Matter Connectivitiy
GO:BP	tube development	GO:0035295	FALSE	0.0300766	1.52177	1101	164	23	21026	EGFR,PDGFA,ARHGAP22,WNT7A,JAK1,VAV3,NAXE,PLCD3,APOLD1,GJC1,HEY2,PDGFRA,SOX10,SOX8,ANPEP,EPHA2,FKBPL,FLT4,HSPB6,MAN1A2,MDK,PGF,STAT3	White Matter Connectivitiy
GO:BP	positive regulation of biosynthetic process	GO:0009891	FALSE	0.0308496	1.51075	2696	164	41	21026	EGFR,PRDM5,WNT7A,PABPC1,BPTF,HNRNPK,WNT3,RFC5,CD14,SEC14L2,SRA1,TRIM65,BTN3A2,CAMTA1,CARF,CHP1,DHX58,HEY2,KANSL1,KMT2B,KPNA2,MAFF,PATZ1,PLA2G6,RFX2,SOX10,SOX8,WBP2,ZBTB7B,ZKSCAN3,EIF4ENIF1,MYRF,AGER,BTN3A1,CREB3L4,FLT4,HLA-E,HSPA1B,MDK,STAT3,TREM2	White Matter Connectivitiy
GO:BP	regulation of cell population proliferation	GO:0042127	FALSE	0.0310567	1.50785	1685	164	30	21026	EGFR,PDGFA,WNT7A,VAV3,VCAN,BCAN,LAMC1,PLCD3,CDK10,CDKN1B,CDKN2B,FANCA,HBEGF,HEY2,IGFBP2,PDGFRA,SOX10,SOX8,ZBTB7B,CR1,GFAP,AGER,FLT4,HLA-E,HSPA1B,IFIT3,MDK,PGF,STAT3,TREM2	White Matter Connectivitiy
GO:BP	regulation of metabolic process	GO:0019222	FALSE	0.0323565	1.49004	7035	164	81	21026	EGFR,PRDM5,PDGFA,WNT7A,FYN,DEPTOR,PABPC1,BPTF,HNRNPK,WNT3,RFC5,CLEC16A,CD14,ELP1,SEC14L2,SRA1,TRIM65,UBQLN4,BTN3A2,CAMTA1,CARF,CDKN1B,CDKN2B,CHP1,DHX58,EIF4EBP3,FADS1,FBXL5,HBEGF,HEY2,ILRUN,KANSL1,KMT2B,KPNA2,LIMK2,MAFF,MAPT,MTMR2,PATZ1,PDGFRA,PLA2G6,RFX2,RNF185,SMARCAL1,SOX10,SOX8,TCF25,WBP2,YEATS2,ZBTB32,ZBTB7B,ZKSCAN3,ZNF165,ZNF404,ZNF638,ZSCAN16,ZSCAN23,ZSCAN26,ZSCAN31,APBB3,CR1,EIF4ENIF1,GFAP,INPP5E,INPP5J,MYRF,ZNF184,ZNF391,AGER,BTN2A1,BTN3A1,CREB3L4,EPHA2,FLT4,HLA-E,HSPA1B,MDK,PGF,RALB,STAT3,TREM2	White Matter Connectivitiy
GO:BP	astrocyte development	GO:0014002	FALSE	0.0351827	1.45367	42	164	5	21026	EGFR,MAPT,GFAP,AGER,TREM2	White Matter Connectivitiy
GO:BP	dendritic spine maintenance	GO:0097062	TRUE	0.0370269	1.43148	21	164	4	21026	FYN,PICK1,MTMR2,TREM2	White Matter Connectivitiy
GO:BP	positive regulation of gliogenesis	GO:0014015	FALSE	0.0372189	1.42924	71	164	6	21026	EGFR,SOX10,SOX8,GFAP,MYRF,MDK	White Matter Connectivitiy
GO:BP	anatomical structure formation involved in morphogenesis	GO:0048646	FALSE	0.0388307	1.41082	1199	164	24	21026	PDGFA,ARHGAP22,WNT7A,JAK1,VAV3,WNT3,SH3PXD2A,NAXE,PLCD3,APOLD1,HEY2,MTMR2,PDGFRA,RFX2,SOX8,ANPEP,EPHA2,FKBPL,FLT4,HSPB6,MDK,PGF,STAT3,TREM2	White Matter Connectivitiy
GO:BP	regulation of cellular process	GO:0050794	FALSE	0.040141	1.39641	11946	164	119	21026	EGFR,PRDM5,PDGFA,ARHGAP22,WNT7A,JAK1,FYN,DEPTOR,VAV3,VCAN,PABPC1,BPTF,HNRNPK,BCAN,CTNNAL1,WNT3,RFC5,CLEC16A,CD14,CDS1,ELP1,LAMC1,PICK1,PLCD3,SEC14L2,SRA1,TCP11L1,TRIM65,UBQLN4,ABITRAM,ADAM11,APOLD1,BAIAP2L2,BTN3A2,CAMTA1,CARF,CDK10,CDKN1B,CDKN2B,CEP57,CHP1,DEF8,DHX58,EIF4EBP3,FADS1,FADS2,FANCA,FBXL5,H4C8,HBEGF,HEY2,IGFBP2,ILRUN,KANSL1,KLHL24,KMT2B,KPNA2,LIMK2,MAFF,MAPT,MTMR2,NMT1,PATZ1,PDGFRA,PIK3IP1,PLA2G6,PLEKHM1,RFX2,RIT1,RNF185,SMARCAL1,SOX10,SOX8,TCF25,TRIM47,WBP2,YEATS2,ZBTB32,ZBTB7B,ZKSCAN3,ZNF165,ZNF404,ZNF638,ZSCAN16,ZSCAN23,ZSCAN26,ZSCAN31,APBB3,CR1,DENND5A,EIF4ENIF1,FEN1,GFAP,IFITM3,INPP5E,INPP5J,MYRF,ZNF184,ZNF391,AGER,ARL3,B3GAT3,BTN2A1,BTN3A1,C2,CCL28,CREB3L4,EPHA2,FLT4,HLA-E,HSPA1B,HSPB6,IFIT3,MDK,PGF,RALB,STAT3,TREM2,VAT1	White Matter Connectivitiy
GO:BP	positive regulation of nervous system development	GO:0051962	FALSE	0.0419534	1.37723	296	164	11	21026	EGFR,WNT7A,VCAN,BCAN,WNT3,MAPT,SOX10,SOX8,GFAP,MYRF,MDK	White Matter Connectivitiy
GO:BP	system development	GO:0048731	FALSE	0.0434154	1.36236	4053	164	54	21026	EGFR,PDGFA,ARHGAP22,WNT7A,JAK1,FYN,VAV3,VCAN,BPTF,BCAN,WNT3,ADAMTS6,NAXE,PICK1,PLCD3,ABITRAM,APOLD1,CDKN1B,CDKN2B,COX6B1,FANCA,GJC1,HEY2,LIMK2,MAPT,MTMR2,PATZ1,PCDHA11,PCDHA12,PCDHA13,PDGFRA,SOX10,SOX8,TCF25,TRIM47,CERS5,DENND5A,EIF4ENIF1,GFAP,INPP5J,MYRF,AGER,ANPEP,ARL3,EPHA2,FKBPL,FLT4,HLA-E,HSPB6,MAN1A2,MDK,PGF,STAT3,TREM2	White Matter Connectivitiy
GO:BP	positive regulation of neurogenesis	GO:0050769	FALSE	0.0467437	1.33028	246	164	10	21026	EGFR,VCAN,BCAN,WNT3,MAPT,SOX10,SOX8,GFAP,MYRF,MDK	White Matter Connectivitiy
GO:CC	cytoplasm	GO:0005737	TRUE	0.00506417	2.29549	12527	175	126	22149	EGFR,PDGFA,ARHGAP22,WNT7A,JAK1,FYN,DEPTOR,VAV3,VCAN,PABPC1,BPTF,HNRNPK,BCAN,CTNNAL1,WNT3,CLEC16A,SH3PXD2A,ACTR1B,CD14,CD82,CDS1,DCAKD,ELP1,ICA1L,ISYNA1,LAMC1,NAXE,PICK1,PLCD3,PPFIA4,SEC14L2,SEC14L3,SGTB,SRA1,TRIM65,UBQLN4,ABCC6,APOLD1,ARL17A,BAIAP2L2,C1ORF43,CAMTA1,CDK10,CDKN1B,CDKN2B,CEP57,CHP1,COX6B1,DHX58,DYNLL2,EIF4EBP3,FADS1,FADS2,FANCA,FBXL5,GJC1,HBEGF,HEY2,HIGD1B,ILRUN,KANSL1,KLHL24,KPNA2,LIMK2,MAFF,MAPT,MRPS31,MTMR2,NBEAL1,NMT1,PDGFRA,PLA2G6,PLEKHM1,POLR2F,PROSER3,RAB5C,RAVER2,RFX2,RNF185,RNF215,SEC14L4,SNRNP25,SNX31,SOX10,SOX8,SPATS2L,TCF25,THOC5,TMEM258,TRIM47,WBP2,WDFY3,WDR55,ZKSCAN3,ZNF638,ZSCAN26,APBB3,AQP4,CENPK,CERS5,CR1,DENND5A,EIF4ENIF1,FEN1,FIP1L1,FOLH1,GFAP,IFITM3,INPP5E,INPP5J,MYRF,ANPEP,ARL3,B3GAT3,CREB3L4,FKBPL,FLT4,FTCD,HLA-E,HSPA1B,HSPB6,IFIT3,MAN1A2,SDHB,STAT3,VAT1	White Matter Connectivitiy
GO:CC	nucleoplasm	GO:0005654	TRUE	0.0110084	1.95828	4255	175	56	22149	PRDM5,BPTF,HNRNPK,RFC5,PLCD3,SEC14L2,SRA1,TRIM65,UBQLN4,ABCC6,ABITRAM,BAIAP2L2,CDKN1B,FAM76B,FANCA,GJC1,GPATCH4,H4C8,HEY2,ILRUN,KANSL1,KMT2B,KPNA2,MAFF,MAPT,PATZ1,PDGFRA,PLA2G6,POLR2F,SMARCAL1,SNRNP25,SOX10,SPATS2L,THOC5,WBP2,WDFY3,WDR55,YEATS2,ZBTB32,ZBTB7B,ZKSCAN3,ZNF638,ZSCAN26,APBB3,CENPK,EIF4ENIF1,FEN1,FIP1L1,MYRF,ARL3,CREB3L4,FLT4,HSPA1B,HSPB6,SDHB,STAT3	White Matter Connectivitiy
KEGG	Pathways in cancer	KEGG:05200	FALSE	0.0211266	1.67517	527	77	14	8484	EGFR,PDGFA,WNT7A,JAK1,WNT3,LAMC1,CDKN1B,CDKN2B,HEY2,PDGFRA,FLT4,PGF,RALB,STAT3	White Matter Connectivitiy
KEGG	Ras signaling pathway	KEGG:04014	FALSE	0.0228813	1.64052	235	77	9	8484	EGFR,PDGFA,PDGFRA,PLA2G6,RAB5C,EPHA2,FLT4,PGF,RALB	White Matter Connectivitiy
KEGG	Viral carcinogenesis	KEGG:05203	FALSE	0.0397588	1.40057	201	77	8	8484	JAK1,HNRNPK,CDKN1B,CDKN2B,H4C8,CREB3L4,HLA-E,STAT3	White Matter Connectivitiy
KEGG	Focal adhesion	KEGG:04510	FALSE	0.0410988	1.38617	202	77	8	8484	EGFR,PDGFA,FYN,VAV3,LAMC1,PDGFRA,FLT4,PGF	White Matter Connectivitiy
KEGG	Inositol phosphate metabolism	KEGG:00562	FALSE	0.044528	1.35137	73	77	5	8484	ISYNA1,PLCD3,MTMR2,INPP5E,INPP5J	White Matter Connectivitiy
REAC	DAP12 signaling	REAC:R-HSA-2424491	FALSE	0.0407983	1.38936	25	105	4	11004	FYN,VAV3,HLA-E,TREM2	White Matter Connectivitiy
WP	TCA cycle nutrient use and invasiveness of ovarian cancer	WP:WP2868	FALSE	0.00235856	2.62735	5	98	3	8752	EGFR,JAK1,STAT3	White Matter Connectivitiy
GO:MF	molecular function activator activity	GO:0140677	TRUE	0.0148222	1.82909	1177	68	14	20246	PDGFA,VCAN,WNT7A,ARHGAP22,SH3PXD2A,B3GAT3,EGFR,MAP2K2,TBC1D9B,CCL28,CSF2,EPHA2,FGF5,MDK	General White Matter Tract
GO:BP	glial cell differentiation	GO:0010001	TRUE	0.00201043	2.69671	264	62	8	21026	VCAN,BCAN,EGFR,MAP2K2,PICK1,EPHA4,FGF5,MDK	General White Matter Tract
GO:BP	positive regulation of cellular process	GO:0048522	TRUE	0.00524097	2.28059	5920	62	35	21026	CACNB2,PDGFA,VCAN,WNT7A,DEPTOR,BPTF,BAIAP2L2,HNRNPK,B3GAT3,BCAN,CD14,CDS1,EGFR,LAMC1,MAP2K2,PICK1,SEC14L2,SRA1,BTN3A1,C2,CCL28,CREB3L4,CSF2,EPHA2,EPHA4,FGF5,FLT4,HEXIM1,HLA-E,MDK,NMT1,SCGN,SMAD3,TCTN3,WBP2	General White Matter Tract
GO:BP	circulatory system development	GO:0072359	TRUE	0.00892438	2.04942	1145	62	14	21026	PDGFA,WNT7A,ARHGAP22,ADAMTS6,EGFR,MAP2K2,NAXE,PLCD3,EPHA2,FKBPL,FLT4,HEXIM1,MDK,SMAD3	General White Matter Tract
GO:BP	positive regulation of cell motility	GO:2000147	FALSE	0.0149157	1.82636	587	62	10	21026	PDGFA,WNT7A,EGFR,MAP2K2,CSF2,EPHA2,EPHA4,FLT4,MDK,SMAD3	General White Matter Tract
GO:BP	tube morphogenesis	GO:0035239	TRUE	0.0159659	1.79681	879	62	12	21026	PDGFA,WNT7A,ARHGAP22,EGFR,NAXE,PLCD3,EPHA2,EPHA4,FKBPL,FLT4,MDK,SMAD3	General White Matter Tract
GO:BP	gliogenesis	GO:0042063	FALSE	0.0168582	1.77319	352	62	8	21026	VCAN,BCAN,EGFR,MAP2K2,PICK1,EPHA4,FGF5,MDK	General White Matter Tract
GO:BP	positive regulation of locomotion	GO:0040017	FALSE	0.0188571	1.72453	603	62	10	21026	PDGFA,WNT7A,EGFR,MAP2K2,CSF2,EPHA2,EPHA4,FLT4,MDK,SMAD3	General White Matter Tract
GO:BP	positive regulation of biological process	GO:0048518	FALSE	0.0210952	1.67582	6264	62	35	21026	CACNB2,PDGFA,VCAN,WNT7A,DEPTOR,BPTF,BAIAP2L2,HNRNPK,B3GAT3,BCAN,CD14,CDS1,EGFR,LAMC1,MAP2K2,PICK1,SEC14L2,SRA1,BTN3A1,C2,CCL28,CREB3L4,CSF2,EPHA2,EPHA4,FGF5,FLT4,HEXIM1,HLA-E,MDK,NMT1,SCGN,SMAD3,TCTN3,WBP2	General White Matter Tract
GO:BP	cell population proliferation	GO:0008283	FALSE	0.0248877	1.60401	2015	62	18	21026	PDGFA,VCAN,WNT7A,BCAN,EGFR,LAMC1,MAP2K2,PLCD3,BTN3A1,CSF2,EPHA2,EPHA4,FGF5,FLT4,HLA-E,IFIT3,MDK,SMAD3	General White Matter Tract
GO:BP	tube development	GO:0035295	FALSE	0.0301513	1.52069	1101	62	13	21026	PDGFA,WNT7A,ARHGAP22,EGFR,MAP2K2,NAXE,PLCD3,EPHA2,EPHA4,FKBPL,FLT4,MDK,SMAD3	General White Matter Tract
GO:BP	positive regulation of cell population proliferation	GO:0008284	FALSE	0.0362223	1.44102	954	62	12	21026	PDGFA,VCAN,WNT7A,BCAN,EGFR,LAMC1,CSF2,EPHA4,FGF5,FLT4,HLA-E,MDK	General White Matter Tract
GO:BP	positive regulation of nervous system development	GO:0051962	TRUE	0.0497805	1.30294	296	62	7	21026	VCAN,WNT7A,BCAN,EGFR,MAP2K2,EPHA4,MDK	General White Matter Tract
GO:CC	extracellular region	GO:0005576	TRUE	0.00277868	2.55616	4258	69	29	22149	PDGFA,ENPP6,VCAN,WNT7A,CD82,BPTF,ADAMTS6,HNRNPK,B3GAT3,BCAN,CD14,EGFR,LAMC1,MAP2K2,NAXE,QPRT,SEC14L2,SEC14L3,AMPD3,C2,CCL28,CSF2,FGF5,FKBPL,FLT4,FTCD,HLA-E,MDK,SCGN	General White Matter Tract
KEGG	MAPK signaling pathway	KEGG:04010	FALSE	0.00176116	2.7542	301	35	8	8484	CACNB2,PDGFA,CD14,EGFR,MAP2K2,EPHA2,FGF5,FLT4	General White Matter Tract
KEGG	PI3K-Akt signaling pathway	KEGG:04151	FALSE	0.00583449	2.234	356	35	8	8484	PDGFA,EGFR,LAMC1,MAP2K2,CREB3L4,EPHA2,FGF5,FLT4	General White Matter Tract
KEGG	Rap1 signaling pathway	KEGG:04015	FALSE	0.0144044	1.84151	210	35	6	8484	PDGFA,EGFR,MAP2K2,EPHA2,FGF5,FLT4	General White Matter Tract
KEGG	Melanoma	KEGG:05218	FALSE	0.0154574	1.81086	72	35	4	8484	PDGFA,EGFR,MAP2K2,FGF5	General White Matter Tract
KEGG	Breast cancer	KEGG:05224	FALSE	0.0235225	1.62852	147	35	5	8484	WNT7A,EGFR,MAP2K2,FGF5,FLT4	General White Matter Tract
KEGG	Gastric cancer	KEGG:05226	FALSE	0.024273	1.61488	148	35	5	8484	WNT7A,EGFR,MAP2K2,FGF5,SMAD3	General White Matter Tract
KEGG	Ras signaling pathway	KEGG:04014	FALSE	0.0264734	1.57719	235	35	6	8484	PDGFA,EGFR,MAP2K2,EPHA2,FGF5,FLT4	General White Matter Tract
KEGG	Prostate cancer	KEGG:05215	FALSE	0.0483914	1.31523	97	35	4	8484	PDGFA,EGFR,MAP2K2,CREB3L4	General White Matter Tract
REAC	Defective B3GAT3 causes JDSSDHD	REAC:R-HSA-3560801	FALSE	0.0251447	1.59955	20	45	3	11004	VCAN,B3GAT3,BCAN	General White Matter Tract
WP	Pleural mesothelioma	WP:WP5087	FALSE	0.00170382	2.76858	435	46	11	8752	PDGFA,WNT7A,DEPTOR,EGFR,LAMC1,MAP2K2,CSF2,EPHA2,FGF5,FLT4,MDK	General White Matter Tract
WP	Hallmark of cancer sustaining proliferative signaling	WP:WP5475	FALSE	0.0232908	1.63282	98	46	5	8752	DEPTOR,EGFR,MAP2K2,EPHA2,FLT4	General White Matter Tract
WP	PI3K Akt signaling	WP:WP4172	FALSE	0.0485899	1.31345	336	46	8	8752	PDGFA,EGFR,LAMC1,MAP2K2,CREB3L4,EPHA2,FGF5,FLT4	General White Matter Tract

### Sheet: 7b.Hub_Genes_pathway
source	term_name	term_id	highlighted	adjusted_p_value	negative_log10_of_adjusted_p_value	term_size	query_size	intersection_size	effective_domain_size	intersections
GO:BP	MAPK cascade	GO:0000165	FALSE	0.0122631	1.9114	744	380	32	21026	EGFR,AGER,MAP1LC3A,WNT7A,MAPK3,APOE,DAG1,GPNMB,LPAR1,MAP2K2,MBP,RASGRP3,WNT4,CCM2,CDC42,CDK10,DLG1,DSTYK,DUSP8,EPHA2,EPHA4,FLT4,FOXO1,IL34,MAP3K1,MAPK12,NF1,PDGFA,PRDX1,PRKCA,PTPN1,THBS1
GO:BP	cell morphogenesis	GO:0000902	FALSE	0.010795	1.96678	996	380	39	21026	MAPT,EGFR,WNT7A,BCL11B,LATS1,SZT2,APOE,DAG1,GNA12,IGF2BP1,LPAR1,MAP2K2,MDK,MOV10,MPL,PLXNA2,PTCH1,SHH,ALCAM,BCL2,BDNF,CAPZB,CDC42,CDH11,CNTN2,DLG1,EFNA3,ENPP2,EPHA2,EPHA4,FAT3,GAP43,GNA13,MACF1,NBL1,NUMB,PLXNA4,PRAG1,WNT3
GO:BP	ossification	GO:0001503	FALSE	0.000700388	3.15466	430	380	25	21026	VCAN,EGFR,MAPK3,RUNX2,CHRDL2,IFITM1,LGR4,MDK,PKDCC,PTCH1,PTHLH,ROR2,SFRP1,SHH,WNT4,ASPN,BCL2,CDH11,EPHA2,NF1,OSR1,TP53INP2,UFL1,WNT3,ZBTB16
GO:BP	angiogenesis	GO:0001525	FALSE	1.29916e-05	4.88634	547	380	32	21026	WNT7A,GPX1,PLCD3,RSPO3,ADAM15,CALD1,DAG1,FKBPL,GPNMB,MDK,SFRP1,SHH,TIE1,AKT3,ARHGAP22,CCM2,CD34,CDC42,DLL1,EFNA3,EPHA2,FLT4,GNA13,HS6ST1,NAXE,NDNF,NF1,PDGFA,PRKCA,RNH1,RORA,THBS1
GO:BP	blood vessel development	GO:0001568	FALSE	3.76842e-06	5.42384	732	380	39	21026	WNT7A,GPX1,PLCD3,RSPO3,ADAM15,APOE,CALD1,DAG1,FKBPL,GPNMB,MDK,SFRP1,SHH,TIE1,WNT4,ADAMTS6,AKT3,ARHGAP22,CCM2,CD34,CDC42,DLL1,EFNA3,EPHA2,FLT4,FOXO1,GNA13,HEY2,HS6ST1,NAXE,NDNF,NF1,OSR1,PDGFA,PRKCA,RNH1,RORA,TBX6,THBS1
GO:BP	metanephros development	GO:0001656	FALSE	0.00196241	2.70721	93	380	11	21026	LGR4,PTCH1,SHH,WNT4,BCL2,CD34,NF1,OSR1,PAX8,PDGFA,SALL1
GO:BP	ureteric bud development	GO:0001657	FALSE	0.00449762	2.34702	101	380	11	21026	LGR4,PTCH1,SFRP1,SHH,WNT4,BCL2,DLG1,OSR1,PAX8,SALL1,WNT2B
GO:BP	branching involved in ureteric bud morphogenesis	GO:0001658	FALSE	0.00339712	2.46889	62	380	9	21026	LGR4,PTCH1,SHH,WNT4,BCL2,DLG1,PAX8,SALL1,WNT2B
GO:BP	morphogenesis of a branching structure	GO:0001763	FALSE	1.50318e-05	4.82299	206	380	19	21026	RSPO3,DAG1,FKBPL,LGR4,MDK,PTCH1,SFRP1,SHH,TIE1,WNT4,BCL2,DLG1,EPHA2,GNA13,PAX8,PDGFA,SALL1,SOX10,WNT2B
GO:BP	kidney development	GO:0001822	FALSE	0.0148414	1.82853	322	380	19	21026	LGR4,PTCH1,SFRP1,SHH,WNT4,ADAMTS6,BCL2,CD34,DLG1,DLL1,EPHA4,NF1,OSR1,PAX8,PDGFA,PLCE1,SALL1,WNT2B,ZBTB16
GO:BP	mesonephros development	GO:0001823	FALSE	0.0010172	2.99259	106	380	12	21026	LGR4,PTCH1,SFRP1,SHH,WNT4,BCL2,DLG1,OSR1,PAX8,SALL1,WNT2B,ZBTB16
GO:BP	vasculature development	GO:0001944	FALSE	1.15202e-05	4.93854	762	380	39	21026	WNT7A,GPX1,PLCD3,RSPO3,ADAM15,APOE,CALD1,DAG1,FKBPL,GPNMB,MDK,SFRP1,SHH,TIE1,WNT4,ADAMTS6,AKT3,ARHGAP22,CCM2,CD34,CDC42,DLL1,EFNA3,EPHA2,FLT4,FOXO1,GNA13,HEY2,HS6ST1,NAXE,NDNF,NF1,OSR1,PDGFA,PRKCA,RNH1,RORA,TBX6,THBS1
GO:BP	morphogenesis of an epithelium	GO:0002009	FALSE	1.68303e-06	5.77391	503	380	32	21026	EGFR,WNT7A,LIN7C,RSPO3,DAG1,FKBPL,LGR4,MDK,MST1,PTCH1,SFRP1,SHH,TIE1,WNT4,BCL2,CCM2,CDC42,DLG1,DLL1,EPHA2,EPHA4,FOXF2,GNA13,HBEGF,OSR1,PAX8,PDGFA,RHOC,SALL1,SOX10,TBX6,WNT2B
GO:MF	G protein activity	GO:0003925	TRUE	0.0359892	1.44383	52	395	7	20246	RASL11B,GNA12,CDC42,GNA13,RAB5C,RALB,RIT1
GO:MF	signaling receptor binding	GO:0005102	FALSE	7.33262e-05	4.13474	1521	395	60	20246	EGFR,WNT7A,HLA-E,NSF,RASL11B,RSPO3,TNFRSF11B,ADAM15,APOE,DST,GFAP,GNA12,GPNMB,IGFBP2,LGALS1,MDK,MST1,PICK1,PTCH1,PTHLH,RAET1G,SFRP1,SHH,WNT4,ACTN4,ADAM23,ALCAM,ARHGEF12,BDNF,BTN2A1,BTN3A1,CAMK2A,CCL28,CDC42,CSF2,DLG1,DLL1,EFNA3,EPHA4,GIP,GNA13,HBEGF,ICAM4,IL34,IRS2,LDLRAP1,LTA,MANF,NBL1,OSGIN2,PDGFA,PRKCA,PTPN1,RNF43,SOCS2,THBS1,ULBP2,WNT2B,WNT3,ZBTB16
GO:MF	frizzled binding	GO:0005109	TRUE	0.00356136	2.44838	37	395	7	20246	WNT7A,RSPO3,SFRP1,WNT4,RNF43,WNT2B,WNT3
GO:MF	binding	GO:0005488	FALSE	0.00863314	2.06383	18498	395	382	20246	KANSL1,LRRC37A2,ARL17A,PLEKHM1,MAPT,VCAN,ARHGAP27,CRHR1,EGFR,SPPL2C,STH,LRP11,ACTR1B,CD82,SGTB,AGER,BCAN,ICA1L,INPP5A,IRAG1,ISYNA1,KMT2B,MAP1LC3A,NINL,WNT7A,AARS1,AMPD3,ARHGAP21,BCL11B,CLEC18A,CR1,CREB3L4,DCAKD,DGKB,GCAT,GINM1,GPX1,HEXIM1,HLA-E,IFITM3,LATS1,LIN7C,LYVE1,MAPK3,NMT1,NSF,NUP43,PCMT1,PLCD3,QNG1,RASL11B,RFTN2,RSPO3,RUNX2,SF3B1,SPATS2L,SZT2,TBC1D9B,TNFRSF11B,UBAP2L,WBP2,XRCC4,ZBTB32,ZFYVE21,ADAM15,AIF1,AMZ1,APOE,ATP1B2,BAIAP2L2,BPTF,CALD1,CAPG,CARF,CD46,CDC20,CENPK,CENPW,CHRDL2,CLEC18C,CNNM2,CTSB,CYSTM1,DAAM1,DAG1,DARS1,DDX19B,DEPTOR,DOC2A,DST,EFCAB5,EIF4G3,ENPP6,ENTPD6,FAM167A,FKBPL,GFAP,GINS1,GMNC,GNA12,GPNMB,IFIT3,IFITM1,IGF2BP1,IGFBP2,INO80E,KATNA1,KIAA1614,LGALS1,LGR4,LPAR1,MAP2K2,MBP,MDK,MED8,MICA,MOBP,MOV10,MPL,MSRB3,MST1,NSRP1,PDPR,PHLDB1,PICK1,PKDCC,PLXNA2,PPFIA4,PPM1J,PROSER3,PTCH1,PTHLH,RAET1G,RASGRP3,ROR2,SFRP1,SH3PXD2A,SHH,SMARCAL1,SMG6,SOX7,SPON2,STK24,SUPT3H,TIE1,TRMT61A,UPK1A,UQCC1,WNT4,WWP2,ZIC4,ACO2,ACOX1,ACTN4,ADAM23,ADAMTS6,AIF1L,AKR7A3,AKT3,ALCAM,AMT,APEH,ARHGAP22,ARHGEF12,ASPN,ATP5MC1,B3GAT3,BCL2,BDNF,BOLA2,BTN2A1,BTN3A1,C16ORF92,C2,CAMK2A,CAMTA1,CAPZB,CCL28,CCM2,CD14,CD34,CDC42,CDH11,CDK10,CDKN2B,CDS1,CFAP141,CNTN2,CORO6,CRTC2,CSDC2,CSE1L,CSF2,CTNNAL1,DAAM2,DDHD1,DEF8,DEFB136,DLG1,DLL1,DMRTA1,DNAJC5,DSTYK,DUSP8,DYNLL2,EFNA3,EFS,ELP1,EML2,ENKUR,ENPP2,ENTPD5,EPHA2,EPHA4,FAM53B,FAT3,FHL5,FLT4,FOLH1,FOXD2,FOXF2,FOXO1,FSTL1,FTCD,GAP43,GFRA2,GIP,GNA13,GOLGA7,GSDMC,GSS,H1-0,H1-1,H6PD,HBEGF,HEY2,HNRNPK,HP1BP3,HPS1,HS6ST1,HYI,ICAM4,IL34,ILRUN,IRS2,ITPR2,JKAMP,KCTD13,KLC1,KLHL24,KPNA2,LDLRAP1,LTA,MACF1,MAN1A2,MANF,MAP3K1,MAPK12,MARS2,MCPH1,MGARP,MMACHC,MND1,MNT,MOB2,MRPL18,MSI2,MSRA,MYL12A,NADK,NAXE,NBEAL1,NBL1,NCOA6,NDNF,NF1,NKX6-2,NOL12,NT5C2,NUAK1,NUDT2,NUDT5,NUMB,OMG,OSGIN2,OSR1,PAX8,PDGFA,PFDN1,PLCE1,PLXNA4,PM20D1,PMM1,POLR2F,PPARGC1A,PRAG1,PRDM5,PRDX1,PRKCA,PSMG1,PTF1A,PTPN1,PTPN13,PYGB,PYROXD2,RAB5C,RALB,RFC5,RHOC,RIT1,RNF123,RNF43,RNH1,RORA,RPEL1,RPS23,SACM1L,SALL1,SDHB,SEC14L2,SEC14L3,SEC14L4,SFTPD,SH2D5,SH3GLB2,SHBG,SIGLEC1,SLC13A3,SLC27A1,SLC35G5,SLC41A1,SLCO1A2,SNF8,SNRPC,SNX31,SOAT1,SOCS2,SOX10,SPECC1,SRA1,SRCAP,SSBP3,SSH2,STMN4,STX6,SUGP1,SYT11,TBC1D10B,TBX6,TEF,TESK2,THBS1,TMCC2,TMED8,TNFRSF6B,TNIP3,TP53INP2,TPM3,TRIM2,TRIM35,TRIM47,TRIM65,TRIM8,TRMT11,UBE2Z,UBR4,UFL1,ULBP2,USP46,VAT1,WASHC3,WBP1L,WNT2B,WNT3,XRCC3,YPEL3,ZBTB16,ZNF184,ZNF337,ZNF423,ZNF536,ZNF668
GO:MF	protein binding	GO:0005515	TRUE	2.8329e-08	7.54777	15123	395	347	20246	KANSL1,LRRC37A2,PLEKHM1,MAPT,VCAN,ARHGAP27,CRHR1,EGFR,SPPL2C,STH,LRP11,ACTR1B,CD82,SGTB,AGER,BCAN,ICA1L,INPP5A,IRAG1,ISYNA1,KMT2B,MAP1LC3A,NINL,WNT7A,AMPD3,ARHGAP21,BCL11B,CLEC18A,CR1,CREB3L4,GINM1,GPX1,HEXIM1,HLA-E,IFITM3,LATS1,LIN7C,LYVE1,MAPK3,NMT1,NSF,NUP43,PCMT1,QNG1,RASL11B,RFTN2,RSPO3,RUNX2,SF3B1,SPATS2L,SZT2,TBC1D9B,TNFRSF11B,UBAP2L,WBP2,XRCC4,ZBTB32,ZFYVE21,ADAM15,AIF1,APOE,ATP1B2,BAIAP2L2,BPTF,CALD1,CAPG,CARF,CD46,CDC20,CENPK,CENPW,CHRDL2,CTSB,CYSTM1,DAAM1,DAG1,DARS1,DDX19B,DEPTOR,DOC2A,DST,EIF4G3,ENPP6,FAM167A,FKBPL,GFAP,GINS1,GMNC,GNA12,GPNMB,IFIT3,IFITM1,IGF2BP1,IGFBP2,INO80E,KATNA1,KIAA1614,LGALS1,LGR4,LPAR1,MAP2K2,MBP,MDK,MED8,MOBP,MOV10,MPL,MSRB3,MST1,NSRP1,PDPR,PHLDB1,PICK1,PLXNA2,PPFIA4,PPM1J,PROSER3,PTCH1,PTHLH,RAET1G,RASGRP3,ROR2,SFRP1,SH3PXD2A,SHH,SMARCAL1,SMG6,SOX7,SPON2,STK24,SUPT3H,TIE1,TRMT61A,UPK1A,UQCC1,WNT4,WWP2,ACOX1,ACTN4,ADAM23,AIF1L,AKR7A3,AKT3,ALCAM,AMT,APEH,ARHGAP22,ARHGEF12,ASPN,ATP5MC1,B3GAT3,BCL2,BDNF,BOLA2,BTN2A1,BTN3A1,C16ORF92,C2,CAMK2A,CAMTA1,CAPZB,CCL28,CCM2,CD14,CD34,CDC42,CDH11,CDK10,CDKN2B,CDS1,CFAP141,CNTN2,CORO6,CRTC2,CSDC2,CSE1L,CSF2,CTNNAL1,DAAM2,DDHD1,DEF8,DLG1,DLL1,DMRTA1,DNAJC5,DSTYK,DUSP8,DYNLL2,EFNA3,EFS,ELP1,EML2,ENKUR,ENTPD5,EPHA2,EPHA4,FAM53B,FHL5,FLT4,FOLH1,FOXD2,FOXF2,FOXO1,FSTL1,FTCD,GAP43,GIP,GNA13,GOLGA7,GSS,H1-0,H1-1,HBEGF,HEY2,HNRNPK,HP1BP3,HPS1,HS6ST1,HYI,ICAM4,IL34,ILRUN,IRS2,ITPR2,JKAMP,KCTD13,KLC1,KLHL24,KPNA2,LDLRAP1,LTA,MACF1,MANF,MAP3K1,MAPK12,MCPH1,MGARP,MMACHC,MND1,MNT,MOB2,MRPL18,MSI2,MSRA,MYL12A,NADK,NAXE,NBEAL1,NBL1,NCOA6,NDNF,NF1,NOL12,NT5C2,NUAK1,NUDT2,NUDT5,NUMB,OMG,OSGIN2,PAX8,PDGFA,PFDN1,PLCE1,PLXNA4,PMM1,PPARGC1A,PRAG1,PRDM5,PRDX1,PRKCA,PSMG1,PTF1A,PTPN1,PTPN13,PYGB,PYROXD2,RAB5C,RALB,RFC5,RHOC,RIT1,RNF123,RNF43,RNH1,RORA,RPS23,SACM1L,SALL1,SDHB,SEC14L4,SFTPD,SH2D5,SH3GLB2,SHBG,SIGLEC1,SLC13A3,SLC27A1,SLC35G5,SLC41A1,SLCO1A2,SNF8,SNRPC,SNX31,SOAT1,SOCS2,SOX10,SPECC1,SRA1,SRCAP,SSBP3,SSH2,STMN4,STX6,SUGP1,SYT11,TBC1D10B,TBX6,TEF,TESK2,THBS1,TMCC2,TMED8,TNFRSF6B,TNIP3,TP53INP2,TPM3,TRIM2,TRIM35,TRIM65,TRIM8,TRMT11,UBE2Z,UBR4,UFL1,ULBP2,USP46,VAT1,WASHC3,WBP1L,WNT2B,WNT3,XRCC3,ZBTB16,ZNF337,ZNF423,ZNF668
GO:MF	glycosaminoglycan binding	GO:0005539	FALSE	0.00486072	2.3133	249	395	17	20246	VCAN,BCAN,LYVE1,RSPO3,TNFRSF11B,APOE,GPNMB,MDK,PTCH1,SFRP1,SHH,FSTL1,GFRA2,H1-1,HBEGF,NDNF,THBS1
GO:CC	extracellular region	GO:0005576	FALSE	1.40529e-06	5.85224	4258	396	124	22149	MAPT,VCAN,EGFR,ACTR1B,CD82,AGER,BCAN,WNT7A,AARS1,AMPD3,CLEC18A,CR1,HLA-E,LYVE1,PCMT1,RSPO3,TNFRSF11B,ADAM15,APOE,BPTF,CAPG,CD46,CHRDL2,CLEC18C,CTSB,CYSTM1,DAG1,DARS1,DDX19B,ENPP6,ENTPD6,FKBPL,IGFBP2,IGIP,LGALS1,MAP2K2,MDK,MOV10,PKDCC,PTHLH,RAET1G,SFRP1,SHH,SPON2,STK24,UPK1A,WNT4,WWP2,ACTN4,ADAM23,ADAMTS6,AIF1L,AKR7A3,ALCAM,APEH,ARHGEF12,ASPN,B3GAT3,BDNF,C2,CAPZB,CCL28,CD14,CD34,CDC42,CDH11,CRTC2,CSE1L,CSF2,DAAM2,DEFB136,DLG1,DLL1,ENPP2,ENTPD5,FLT4,FOLH1,FSTL1,FTCD,GIP,GNA13,GOLGA7,GSS,HBEGF,HNRNPK,ICAM4,IL34,LAMC1,LTA,MAN1A2,MANF,MRPL18,MSRA,MYL12A,NAXE,NBL1,NDNF,NUDT5,PDGFA,PM20D1,PRDX1,PRKCA,PRSS51,PTPN13,PYGB,RAB5C,RALB,RHOC,RNH1,SEC14L2,SEC14L3,SFTPD,SHBG,SIGLEC1,SLC13A3,SNF8,SSH2,THBS1,TNFRSF6B,TPM3,ULBP2,VAT1,WNT2B,WNT3
GO:CC	extracellular space	GO:0005615	FALSE	1.93064e-07	6.7143	3315	396	106	22149	VCAN,EGFR,ACTR1B,CD82,BCAN,WNT7A,AARS1,CLEC18A,CR1,HLA-E,LYVE1,PCMT1,TNFRSF11B,ADAM15,APOE,BPTF,CAPG,CD46,CHRDL2,CLEC18C,CTSB,CYSTM1,DAG1,DARS1,DDX19B,ENPP6,ENTPD6,IGFBP2,LGALS1,MOV10,PTHLH,RAET1G,SFRP1,SHH,SPON2,STK24,UPK1A,WNT4,WWP2,ACTN4,AIF1L,AKR7A3,ALCAM,APEH,ARHGEF12,ASPN,B3GAT3,BDNF,C2,CAPZB,CCL28,CD14,CDC42,CDH11,CRTC2,CSE1L,CSF2,DAAM2,DLG1,ENPP2,ENTPD5,FOLH1,FSTL1,FTCD,GIP,GNA13,GOLGA7,GSS,HBEGF,HNRNPK,IL34,LAMC1,LTA,MAN1A2,MANF,MRPL18,MSRA,MYL12A,NAXE,NBL1,NDNF,NUDT5,PDGFA,PM20D1,PRDX1,PRKCA,PTPN13,PYGB,RAB5C,RALB,RHOC,RNH1,SEC14L2,SEC14L3,SFTPD,SHBG,SLC13A3,SNF8,SSH2,THBS1,TNFRSF6B,TPM3,ULBP2,VAT1,WNT2B,WNT3
GO:CC	cytoplasm	GO:0005737	TRUE	2.00901e-09	8.69702	12527	396	289	22149	KANSL1,ARL17A,PLEKHM1,MAPT,VCAN,ARHGAP27,CRHR1,EGFR,SPPL2C,STH,ACTR1B,CD82,SGTB,ABHD12,BCAN,ICA1L,IRAG1,ISYNA1,MAP1LC3A,NINL,WNT7A,AARS1,AMPD3,ARHGAP21,C1ORF43,CCDC91,CLEC18A,COX6B1,CR1,CREB3L4,DCAKD,DGKB,GCAT,GPX1,HEXIM1,HLA-E,IFITM3,LATS1,LIN7C,MAPK3,NMT1,NSF,NUP43,PCMT1,PLCD3,RUNX2,SPATS2L,SZT2,UBAP2L,WBP2,XRCC4,ZFYVE21,ADAM15,AIF1,APOE,ATP1B2,BAIAP2L2,BPTF,CALD1,CAPG,CD46,CDC20,CENPK,CHRDL2,CLEC18C,CTSB,CYSTM1,DAAM1,DAG1,DARS1,DDX19B,DEPTOR,DOC2A,DST,EEF1AKMT2,EIF4G3,ENTPD6,FKBPL,GFAP,GINS1,GNA12,GPNMB,HIGD1B,IFIT3,IFITM1,IGF2BP1,KATNA1,KIAA1614,LGALS1,LPAR1,MAP2K2,MBP,MOBP,MOV10,MPL,MSRB3,MST1,PDPR,PHLDB1,PICK1,PKDCC,PLCL1,PPFIA4,PPM1J,PROSER3,PTCH1,PTHLH,RAET1G,RASGRP3,ROR2,SFRP1,SH3PXD2A,SHH,SLC39A8,SMG6,SOX7,STK24,UPK1A,UQCC1,WNT4,WWP2,ACO2,ACOX1,ACTN4,AIF1L,AKR7A3,AKT3,AMT,APEH,ARHGAP22,ARHGEF12,AS3MT,ATP5MC1,B3GAT3,BCL2,BDNF,BOLA2,CAMK2A,CAMTA1,CAPZB,CCM2,CD14,CD34,CDC42,CDH11,CDK10,CDKN2B,CDS1,CFAP141,CRTC2,CSDC2,CSE1L,CTNNAL1,DDHD1,DLG1,DLL1,DNAJC5,DSTYK,DUSP8,DYNLL2,EFS,ELP1,EML2,ENKUR,ENTPD5,EPHA4,FHL5,FLT4,FOLH1,FOXO1,FSTL1,FTCD,GAP43,GIP,GNA13,GOLGA7,GSDMC,GSS,H1-0,H6PD,HBEGF,HEY2,HNRNPK,HPS1,HS6ST1,ILRUN,IRS2,ITPR2,JKAMP,KCTD13,KLC1,KLHL24,KPNA2,LAMC1,LDLRAP1,MACF1,MAN1A2,MANF,MAP3K1,MAPK12,MARS2,MCPH1,MGARP,MMACHC,MOB2,MRPL18,MSI2,MSRA,MYL12A,NADK,NAXE,NBEAL1,NCOA6,NF1,NOL12,NT5C2,NUAK1,NUDT2,NUDT5,NUMB,OSR1,PDGFA,PFDN1,PLCE1,PMM1,POLR2F,PPARGC1A,PRAG1,PRDX1,PRKCA,PSMG1,PTF1A,PTPN1,PTPN13,PYGB,PYROXD2,RAB5C,RHOC,RNF123,RNF43,RNH1,RPEL1,RPS23,SACM1L,SALL1,SDHB,SEC14L2,SEC14L3,SEC14L4,SFTPD,SH2D6,SH3GLB2,SIGLEC1,SLC27A1,SNF8,SNX31,SOAT1,SOCS2,SOX10,SPECC1,SRA1,SRCAP,SSH2,STMN4,STX6,SYT11,TBC1D10B,TESK2,THBS1,TMCC2,TNIP3,TP53INP2,TPM3,TRIM2,TRIM35,TRIM47,TRIM65,TRIM8,TRMT11,UBE2Z,UBR4,UFL1,ULBP2,USP46,VAT1,WASHC3,WNT3,XRCC3,ZBTB16
GO:CC	endoplasmic reticulum lumen	GO:0005788	TRUE	0.0159594	1.79698	313	396	17	22149	VCAN,WNT7A,MAPK3,APOE,DAG1,LGALS1,SHH,WNT4,BDNF,FSTL1,GIP,H6PD,LAMC1,MANF,PDGFA,THBS1,WNT3
GO:CC	cytosol	GO:0005829	FALSE	0.00113034	2.94679	5534	396	139	22149	MAPT,ARHGAP27,STH,ACTR1B,SGTB,ISYNA1,MAP1LC3A,NINL,AARS1,AMPD3,ARHGAP21,C1ORF43,CCDC91,DGKB,GPX1,LATS1,MAPK3,NMT1,NSF,NUP43,PCMT1,RUNX2,SPATS2L,WBP2,XRCC4,AIF1,BAIAP2L2,CALD1,CDC20,CENPK,DAAM1,DAG1,DARS1,DST,EEF1AKMT2,EIF4G3,FKBPL,GFAP,IFIT3,IGF2BP1,LGALS1,MAP2K2,MBP,MOV10,MSRB3,PHLDB1,PICK1,PPFIA4,PTHLH,SFRP1,SH3PXD2A,SHH,SMG6,STK24,WWP2,ACO2,ACOX1,AKR7A3,APEH,ARHGAP22,ARHGEF12,AS3MT,BCL2,BOLA2,CAMK2A,CAMTA1,CAPZB,CDC42,CDKN2B,CSE1L,CTNNAL1,DDHD1,DLG1,DNAJC5,DYNLL2,ELP1,FLT4,FOXO1,FTCD,GNA13,GSDMC,GSS,HPS1,ILRUN,IRS2,KCTD13,KLC1,KPNA2,LDLRAP1,MANF,MAP3K1,MAPK12,MMACHC,MOB2,MSI2,MSRA,MYL12A,NADK,NBEAL1,NCOA6,NF1,NT5C2,NUDT5,OSR1,PLCE1,PMM1,POLR2F,PPARGC1A,PRAG1,PRDX1,PRKCA,PSMG1,PTPN1,PTPN13,RHOC,RNF123,RNH1,RPEL1,RPS23,SEC14L2,SH3GLB2,SNF8,SOCS2,SPECC1,SRA1,STX6,TBC1D10B,TNIP3,TP53INP2,TPM3,TRIM47,TRIM65,TRIM8,UBE2Z,UBR4,UFL1,USP46,XRCC3,ZBTB16
GO:CC	focal adhesion	GO:0005925	TRUE	0.0275884	1.55927	426	396	20	22149	EGFR,MAPK3,ZFYVE21,CD46,DAG1,DST,GNA12,MAP2K2,ACTN4,AIF1L,ALCAM,ARHGAP22,CDC42,EFS,EPHA2,GNA13,HNRNPK,NUMB,PRAG1,SSH2
GO:BP	phosphorus metabolic process	GO:0006793	FALSE	0.00666487	2.17621	2410	380	74	21026	MAPT,EGFR,ABHD12,AGER,INPP5A,ISYNA1,AMPD3,DCAKD,DGKB,LATS1,MAPK3,APOE,DEPTOR,ENPP6,ENTPD6,GPNMB,MAP2K2,PICK1,PKDCC,PPM1J,PTHLH,ROR2,SFRP1,SMG6,STK24,TIE1,AKT3,ATP5MC1,BCL2,BDNF,CAMK2A,CDK10,CDKN2B,CDS1,CSF2,DDHD1,DLG1,DSTYK,DUSP8,ENPP2,ENTPD5,EPHA2,EPHA4,FLT4,H6PD,HBEGF,IL34,IRS2,MAP3K1,MAPK12,NADK,NAXE,NF1,NT5C2,NUAK1,NUDT2,NUDT5,PDGFA,PLCE1,PMM1,PRAG1,PRKCA,PTPN1,PTPN13,RALB,RORA,RPEL1,SACM1L,SDHB,SLC27A1,SOCS2,SSH2,TESK2,THBS1
GO:BP	phosphate-containing compound metabolic process	GO:0006796	TRUE	0.00636936	2.1959	2407	380	74	21026	MAPT,EGFR,ABHD12,AGER,INPP5A,ISYNA1,AMPD3,DCAKD,DGKB,LATS1,MAPK3,APOE,DEPTOR,ENPP6,ENTPD6,GPNMB,MAP2K2,PICK1,PKDCC,PPM1J,PTHLH,ROR2,SFRP1,SMG6,STK24,TIE1,AKT3,ATP5MC1,BCL2,BDNF,CAMK2A,CDK10,CDKN2B,CDS1,CSF2,DDHD1,DLG1,DSTYK,DUSP8,ENPP2,ENTPD5,EPHA2,EPHA4,FLT4,H6PD,HBEGF,IL34,IRS2,MAP3K1,MAPK12,NADK,NAXE,NF1,NT5C2,NUAK1,NUDT2,NUDT5,PDGFA,PLCE1,PMM1,PRAG1,PRKCA,PTPN1,PTPN13,RALB,RORA,RPEL1,SACM1L,SDHB,SLC27A1,SOCS2,SSH2,TESK2,THBS1
GO:BP	apoptotic process	GO:0006915	FALSE	0.0423968	1.37267	1923	380	60	21026	EGFR,WNT7A,AARS1,BCL11B,GPX1,LATS1,MAPK3,TNFRSF11B,APOE,CTSB,DEPTOR,IFIT3,LGALS1,LPAR1,MDK,MST1,SFRP1,SHH,STK24,WNT4,WWP2,ACTN4,BCL2,BDNF,CAMK2A,CD14,CDC42,CSF2,DLL1,DNAJC5,DSTYK,EPHA2,EPHA4,FLT4,FOXO1,FSTL1,HEY2,HNRNPK,IRS2,LTA,MNT,NDNF,NF1,NUDT2,OSR1,PAX8,PPARGC1A,PRKCA,PTPN1,RALB,SOCS2,SOX10,SRA1,THBS1,TNFRSF6B,TRIM2,TRIM35,UBE2Z,UFL1,ZBTB16
GO:BP	response to stress	GO:0006950	FALSE	4.74258e-06	5.32399	3948	380	119	21026	MAPT,CRHR1,EGFR,LRP11,ABHD12,AGER,MAP1LC3A,WNT7A,CR1,CREB3L4,DGKB,GPX1,HEXIM1,HLA-E,IFITM3,LYVE1,MAPK3,SZT2,XRCC4,ADAM15,AIF1,APOE,CD46,DAG1,DST,GFAP,GNA12,IFIT3,IFITM1,IGF2BP1,INO80E,LGALS1,LGR4,MAP2K2,MDK,MOV10,MPL,MSRB3,MST1,PICK1,RAET1G,SFRP1,SHH,SLC39A8,SMARCAL1,SPON2,STK24,SUPT3H,WNT4,ACO2,AKT3,BCL2,C2,CAMK2A,CCM2,CD14,CD34,CDC42,CDKN2B,CSF2,DEFB136,EPHA2,EPHA4,FOXO1,GAP43,GIP,GNA13,GSDMC,GSS,HBEGF,HEY2,HNRNPK,HP1BP3,IL34,ILRUN,ITPR2,JKAMP,LTA,MACF1,MANF,MAPK12,MCPH1,MGARP,MNT,MSRA,MYL12A,NCOA6,NDNF,NF1,NT5C2,NUAK1,NUDT2,OMG,PDGFA,PPARGC1A,PRDX1,PRKCA,PTPN1,RALB,RFC5,RHOC,RORA,SFTPD,SIGLEC1,SLC27A1,SYT11,THBS1,TNIP3,TRIM35,TRIM65,TRIM8,UBR4,UFL1,ULBP2,USP46,WNT2B,XRCC3,YPEL3,ZNF668
GO:BP	cell communication	GO:0007154	FALSE	0.000483011	3.31604	6540	380	165	21026	MAPT,ARHGAP27,CRHR1,EGFR,AGER,INPP5A,IRAG1,MAP1LC3A,WNT7A,AARS1,ARHGAP21,CR1,DGKB,GPX1,HEXIM1,IFITM3,LATS1,LIN7C,MAPK3,NMT1,PLCD3,RASL11B,RSPO3,RUNX2,SZT2,TNFRSF11B,WBP2,ADAM15,AIF1,APOE,ATP1B2,CD46,CDC20,CHRDL2,DAAM1,DAG1,DEPTOR,DOC2A,DST,GFAP,GNA12,GPNMB,IFITM1,IGFBP2,LGALS1,LGR4,LPAR1,MAP2K2,MBP,MDK,MPL,MST1,PICK1,PLCL1,PLXNA2,PTCH1,PTHLH,RASGRP3,ROR2,SFRP1,SHH,SLC39A8,SOX7,STK24,TIE1,WNT4,WWP2,ACTN4,AKT3,ALCAM,ARHGAP22,ARHGEF12,ASPN,BCL2,BDNF,BTN2A1,BTN3A1,CAMK2A,CAMTA1,CCL28,CCM2,CD14,CD34,CDC42,CDH11,CDK10,CDKN2B,CDS1,CSF2,CTNNAL1,DAAM2,DLG1,DLL1,DNAJC5,DSTYK,DUSP8,EFNA3,EFS,EPHA2,EPHA4,FAM53B,FLT4,FOXO1,FSTL1,GAP43,GFRA2,GIP,GNA13,HBEGF,HEY2,HNRNPK,IL34,IRS2,ITPR2,KCTD13,KLHL24,LAMC1,LTA,MACF1,MANF,MAP3K1,MAPK12,MNT,MOB2,NADK,NBL1,NDNF,NF1,NUAK1,OSGIN2,PAX8,PDGFA,PLCE1,PLXNA4,PRAG1,PRDX1,PRKCA,PTF1A,PTPN1,PTPN13,RALB,RHOC,RIT1,RNF43,RORA,SALL1,SH2D6,SLC27A1,SOCS2,SOX10,SYT11,TBX6,THBS1,TNIP3,TRIM65,TRIM8,UFL1,ULBP2,USP46,WBP1L,WNT2B,WNT3,XRCC3,ZNF423,ZNF536
GO:BP	cell adhesion	GO:0007155	FALSE	0.000127273	3.89526	1530	380	58	21026	VCAN,EGFR,AGER,BCAN,CR1,HLA-E,LYVE1,ADAM15,AIF1,ATP1B2,CD46,DAG1,DST,GPNMB,IGFBP2,LGALS1,MBP,MDK,PLXNA2,SFRP1,SHH,SLC39A8,SPON2,WNT4,ACTN4,ADAM23,ALCAM,BCL2,CCL28,CD34,CDC42,CDH11,CNTN2,CTNNAL1,DLG1,DLL1,EFS,EPHA2,EPHA4,FAT3,ICAM4,KLC1,LAMC1,MACF1,MYL12A,NDNF,NF1,NUAK1,OMG,PLXNA4,PRKCA,PTPN1,SFTPD,SIGLEC1,TESK2,THBS1,UFL1,ZBTB16
GO:BP	negative regulation of cell adhesion	GO:0007162	FALSE	0.00376464	2.42428	293	380	19	21026	CR1,HLA-E,ADAM15,GPNMB,LGALS1,MBP,MDK,PLXNA2,SHH,ACTN4,CCL28,DLG1,EPHA4,NF1,PLXNA4,PTPN1,SFTPD,THBS1,UFL1
GO:BP	signal transduction	GO:0007165	FALSE	0.00033901	3.46979	6002	380	155	21026	MAPT,ARHGAP27,CRHR1,EGFR,AGER,INPP5A,IRAG1,MAP1LC3A,WNT7A,AARS1,ARHGAP21,CR1,DGKB,GPX1,HEXIM1,IFITM3,LATS1,MAPK3,NMT1,PLCD3,RASL11B,RSPO3,RUNX2,SZT2,TNFRSF11B,WBP2,ADAM15,AIF1,APOE,CD46,CDC20,CHRDL2,DAAM1,DAG1,DEPTOR,DST,GNA12,GPNMB,IFITM1,IGFBP2,LGALS1,LGR4,LPAR1,MAP2K2,MBP,MDK,MPL,MST1,PLCL1,PLXNA2,PTCH1,PTHLH,RASGRP3,ROR2,SFRP1,SHH,SLC39A8,SOX7,STK24,TIE1,WNT4,WWP2,ACTN4,AKT3,ALCAM,ARHGAP22,ARHGEF12,ASPN,BCL2,BDNF,BTN2A1,BTN3A1,CAMK2A,CAMTA1,CCL28,CCM2,CD14,CD34,CDC42,CDK10,CDKN2B,CDS1,CSF2,CTNNAL1,DAAM2,DLG1,DLL1,DSTYK,DUSP8,EFNA3,EFS,EPHA2,EPHA4,FAM53B,FLT4,FOXO1,FSTL1,GAP43,GFRA2,GIP,GNA13,HBEGF,HEY2,HNRNPK,IL34,IRS2,ITPR2,KCTD13,KLHL24,LAMC1,LTA,MACF1,MANF,MAP3K1,MAPK12,MNT,MOB2,NBL1,NDNF,NF1,NUAK1,OSGIN2,PAX8,PDGFA,PLCE1,PLXNA4,PRAG1,PRDX1,PRKCA,PTF1A,PTPN1,PTPN13,RALB,RHOC,RIT1,RNF43,RORA,SALL1,SH2D6,SLC27A1,SOCS2,SOX10,TBX6,THBS1,TNIP3,TRIM65,TRIM8,UFL1,ULBP2,WBP1L,WNT2B,WNT3,XRCC3,ZNF423,ZNF536
GO:BP	cell surface receptor signaling pathway	GO:0007166	FALSE	6.64614e-05	4.17743	2819	380	90	21026	CRHR1,EGFR,AGER,MAP1LC3A,WNT7A,CR1,GPX1,IFITM3,LATS1,MAPK3,RASL11B,RSPO3,RUNX2,TNFRSF11B,ADAM15,APOE,CD46,CHRDL2,DAAM1,DEPTOR,DST,IFITM1,IGFBP2,LGR4,MAP2K2,MDK,MPL,MST1,PLXNA2,PTCH1,ROR2,SFRP1,SHH,SOX7,WNT4,WWP2,ACTN4,ASPN,BCL2,BDNF,BTN2A1,BTN3A1,CAMK2A,CCM2,CD14,CDC42,CDKN2B,CSF2,DAAM2,DLL1,DSTYK,EFNA3,EFS,EPHA2,EPHA4,FAM53B,FLT4,FOXO1,FSTL1,GFRA2,HBEGF,HEY2,IL34,IRS2,LAMC1,MACF1,MAP3K1,NBL1,NF1,PDGFA,PLCE1,PLXNA4,PRAG1,PRKCA,PTPN1,RALB,RNF43,RORA,SALL1,SH2D6,SLC27A1,SOCS2,SOX10,THBS1,TNIP3,TRIM65,WBP1L,WNT2B,WNT3,ZNF423
GO:BP	multicellular organism development	GO:0007275	FALSE	4.1311e-11	10.3839	4727	380	151	21026	MAPT,VCAN,CRHR1,EGFR,AGER,BCAN,WNT7A,AARS1,BCL11B,C1ORF43,COX6B1,CR1,GPX1,HEXIM1,HLA-E,LATS1,MAPK3,NMT1,PLCD3,RSPO3,RUNX2,SZT2,TNFRSF11B,XRCC4,ADAM15,APOE,ATP1B2,BPTF,CALD1,CAPG,CD46,CDC20,CHRDL2,DAG1,DOC2A,FKBPL,GFAP,GINS1,GNA12,GPNMB,IGF2BP1,INO80E,LGALS1,LGR4,LPAR1,MAP2K2,MBP,MDK,MOBP,MOV10,MPL,MST1,NSRP1,PHLDB1,PICK1,PKDCC,PLXNA2,PTCH1,PTHLH,ROR2,SFRP1,SH3PXD2A,SHH,SOX7,STK24,TIE1,WNT4,ZIC4,ACO2,ADAM23,ADAMTS6,AKT3,ALCAM,ARHGAP22,ASPN,BCL2,BDNF,CAMK2A,CCM2,CD34,CDC42,CDH11,CDKN2B,CNTN2,CSF2,DAAM2,DLG1,DLL1,DMRTA1,EFNA3,ENKUR,EPHA2,EPHA4,FAT3,FLT4,FOXF2,FOXO1,GAP43,GFRA2,GIP,GNA13,GSS,HEY2,HS6ST1,IL34,IRS2,LTA,MACF1,MAN1A2,MANF,MCPH1,MGARP,MSI2,NAXE,NBL1,NCOA6,NDNF,NF1,NKX6-2,NUMB,OMG,OSR1,PAX8,PDGFA,PLCE1,PLXNA4,PRAG1,PRDX1,PRKCA,PSMG1,PTF1A,PTPN1,PTPN13,RNH1,RORA,SALL1,SFTPD,SOCS2,SOX10,SPECC1,SSBP3,STMN4,TBX6,THBS1,TRIM47,UFL1,WNT2B,WNT3,ZBTB16,ZNF423,ZNF536
GO:BP	nervous system development	GO:0007399	FALSE	7.50082e-09	8.12489	2604	380	96	21026	MAPT,VCAN,EGFR,AGER,BCAN,WNT7A,AARS1,BCL11B,COX6B1,LATS1,MAPK3,RUNX2,SZT2,APOE,ATP1B2,BPTF,CAPG,CDC20,DAG1,DOC2A,GFAP,IGF2BP1,LPAR1,MAP2K2,MBP,MDK,MOBP,MOV10,PICK1,PLXNA2,PTCH1,ROR2,SFRP1,SHH,STK24,WNT4,ZIC4,ADAM23,AKT3,ALCAM,BCL2,BDNF,CAMK2A,CDC42,CDH11,CDKN2B,CNTN2,DAAM2,DLG1,DLL1,EFNA3,EPHA2,EPHA4,FAT3,GAP43,GFRA2,GNA13,GSS,HEY2,HS6ST1,IL34,IRS2,LTA,MACF1,MANF,MCPH1,MGARP,MSI2,NBL1,NCOA6,NDNF,NF1,NKX6-2,NUMB,OMG,PAX8,PLXNA4,PRAG1,PSMG1,PTF1A,PTPN1,PTPN13,RORA,SALL1,SOCS2,SOX10,SSBP3,STMN4,TBX6,TRIM47,UFL1,WNT2B,WNT3,ZBTB16,ZNF423,ZNF536
GO:BP	central nervous system development	GO:0007417	TRUE	2.35777e-11	10.6275	1061	380	59	21026	MAPT,VCAN,EGFR,AGER,BCAN,WNT7A,AARS1,BCL11B,COX6B1,MAPK3,SZT2,ATP1B2,BPTF,CAPG,DAG1,GFAP,IGF2BP1,LPAR1,MBP,MDK,MOBP,PLXNA2,PTCH1,ROR2,SFRP1,SHH,WNT4,ZIC4,ADAM23,AKT3,BCL2,CDC42,CDH11,DAAM2,DLL1,EPHA4,GAP43,IL34,IRS2,MCPH1,MGARP,MSI2,NCOA6,NDNF,NF1,NKX6-2,NUMB,PAX8,PLXNA4,PSMG1,PTF1A,RORA,SALL1,SOX10,SSBP3,WNT2B,WNT3,ZBTB16,ZNF423
GO:BP	brain development	GO:0007420	FALSE	2.76741e-05	4.55793	754	380	38	21026	EGFR,BCAN,WNT7A,AARS1,BCL11B,COX6B1,SZT2,ATP1B2,BPTF,IGF2BP1,LPAR1,MBP,MDK,PLXNA2,PTCH1,SFRP1,SHH,WNT4,AKT3,BCL2,CDC42,DLL1,IRS2,MCPH1,MGARP,NCOA6,NDNF,NF1,NUMB,PLXNA4,PSMG1,PTF1A,RORA,SALL1,SSBP3,WNT2B,WNT3,ZNF423
GO:BP	cell population proliferation	GO:0008283	FALSE	2.1502e-08	7.66752	2015	380	80	21026	VCAN,EGFR,AGER,BCAN,WNT7A,BCL11B,CR1,GPX1,HLA-E,MAPK3,PLCD3,RUNX2,AIF1,APOE,CD46,GFAP,GINS1,GNA12,GPNMB,IFIT3,IFITM1,IGF2BP1,IGFBP2,LGR4,MAP2K2,MDK,MPL,MST1,PTCH1,PTHLH,SFRP1,SHH,SOX7,TIE1,WNT4,WWP2,AKT3,BCL2,BTN3A1,CD34,CDC42,CDK10,CDKN2B,CSF2,DLG1,DLL1,EPHA2,EPHA4,FLT4,FOXO1,GNA13,HBEGF,HEY2,HP1BP3,IL34,IRS2,LAMC1,LDLRAP1,LTA,NF1,NUAK1,NUMB,OSR1,PDGFA,PPARGC1A,PRDX1,PRKCA,PSMG1,PTPN1,RNF43,RORA,SFTPD,SOX10,SSBP3,THBS1,UFL1,WNT2B,WNT3,ZBTB16,ZNF423
GO:BP	positive regulation of cell population proliferation	GO:0008284	FALSE	0.000209457	3.67891	954	380	42	21026	VCAN,EGFR,AGER,BCAN,WNT7A,CR1,HLA-E,MAPK3,RUNX2,AIF1,CD46,GFAP,IGFBP2,MDK,MPL,MST1,PTHLH,SFRP1,SHH,AKT3,BCL2,CDC42,CSF2,DLG1,DLL1,EPHA4,FLT4,HBEGF,HEY2,IL34,IRS2,LAMC1,LDLRAP1,LTA,NF1,OSR1,PDGFA,PRKCA,SOX10,SSBP3,THBS1,UFL1
GO:MF	lipid binding	GO:0008289	FALSE	0.00785696	2.10475	857	395	36	20246	MAPT,MAP1LC3A,DGKB,APOE,BAIAP2L2,CAPG,DEPTOR,DOC2A,LPAR1,MBP,PICK1,PTCH1,RASGRP3,SH3PXD2A,SPON2,ACOX1,ATP5MC1,CD14,DEFB136,GAP43,GSDMC,ITPR2,LDLRAP1,MANF,NF1,PRKCA,RORA,SEC14L2,SEC14L3,SEC14L4,SHBG,SNF8,SNX31,SOAT1,SYT11,THBS1
GO:BP	response to external stimulus	GO:0009605	FALSE	0.0137795	1.86077	2415	380	73	21026	EGFR,LRP11,ABHD12,AGER,CR1,DGKB,GPX1,HEXIM1,HLA-E,IFITM3,MAPK3,NMT1,ADAM15,AIF1,APOE,CD46,DAG1,GPNMB,IFIT3,IFITM1,IGFBP2,LGALS1,LGR4,LPAR1,MAP2K2,MDK,MOV10,MST1,PTCH1,RAET1G,SLC39A8,SPON2,STK24,WNT4,BCL2,C2,CAMK2A,CCL28,CD14,CDC42,CDS1,CSF2,DEFB136,ENPP2,EPHA2,EPHA4,GAP43,GSDMC,HBEGF,IL34,ILRUN,LTA,MAP3K1,MCPH1,NBL1,NT5C2,PDGFA,PLXNA4,PRDX1,PRKCA,PTPN1,RORA,SFTPD,SYT11,THBS1,TNIP3,TRIM35,TRIM65,TRIM8,UFL1,ULBP2,USP46,WNT3
GO:BP	response to wounding	GO:0009611	FALSE	0.000371928	3.42954	568	380	30	21026	AGER,WNT7A,DGKB,GPX1,LYVE1,APOE,DAG1,DST,GNA12,MAP2K2,MDK,SHH,STK24,WNT4,BCL2,CD34,EPHA4,GAP43,GIP,GNA13,HBEGF,MACF1,MYL12A,NDNF,NF1,PDGFA,PRKCA,RHOC,SYT11,THBS1
GO:BP	anatomical structure morphogenesis	GO:0009653	FALSE	1.83149e-07	6.7372	2713	380	95	21026	MAPT,EGFR,SPPL2C,WNT7A,BCL11B,GPX1,LATS1,LIN7C,LYVE1,MAPK3,PLCD3,RSPO3,RUNX2,SZT2,TNFRSF11B,ADAM15,APOE,CALD1,DAG1,FKBPL,GNA12,GPNMB,IGF2BP1,LGR4,LPAR1,MAP2K2,MBP,MDK,MOBP,MOV10,MPL,MST1,PHLDB1,PKDCC,PLXNA2,PTCH1,SFRP1,SH3PXD2A,SHH,SOX7,TIE1,WNT4,AKT3,ALCAM,ARHGAP22,ASPN,BCL2,BDNF,CAPZB,CCM2,CD34,CDC42,CDH11,CNTN2,DDHD1,DLG1,DLL1,EFNA3,ENPP2,EPHA2,EPHA4,FAT3,FLT4,FOXD2,FOXF2,GAP43,GNA13,HBEGF,HEY2,HS6ST1,MACF1,NAXE,NBL1,NDNF,NF1,NUMB,OSR1,PAX8,PDGFA,PLXNA4,PRAG1,PRKCA,PTF1A,RHOC,RNH1,RORA,SALL1,SOX10,SSBP3,TBX6,THBS1,VAT1,WNT2B,WNT3,ZBTB16
GO:BP	embryo development	GO:0009790	FALSE	3.00598e-05	4.52201	1135	380	49	21026	EGFR,WNT7A,C1ORF43,LATS1,MAPK3,NMT1,PLCD3,RSPO3,RUNX2,BPTF,DAG1,GINS1,GNA12,INO80E,MBP,NSRP1,PHLDB1,PKDCC,PLXNA2,PTCH1,SFRP1,SH3PXD2A,SHH,SOX7,TIE1,WNT4,CCM2,CDC42,CSF2,DLG1,DLL1,EPHA2,FOXF2,GNA13,HEY2,HS6ST1,NF1,OSR1,PAX8,PDGFA,PLXNA4,SALL1,SOX10,SPECC1,SSBP3,TBX6,WNT2B,WNT3,ZBTB16
GO:BP	embryo development ending in birth or egg hatching	GO:0009792	FALSE	0.00761974	2.11806	692	380	31	21026	EGFR,C1ORF43,LATS1,NMT1,PLCD3,RSPO3,RUNX2,BPTF,GINS1,GNA12,NSRP1,PLXNA2,PTCH1,SFRP1,SH3PXD2A,SHH,TIE1,CCM2,CSF2,DLG1,DLL1,EPHA2,GNA13,HEY2,HS6ST1,NF1,OSR1,SOX10,SPECC1,SSBP3,TBX6
GO:BP	tissue development	GO:0009888	FALSE	0.0309231	1.50972	2032	380	63	21026	EGFR,WNT7A,BCL11B,GPX1,LATS1,LIN7C,MAPK3,RSPO3,RUNX2,ADAM15,BPTF,CHRDL2,CTSB,DAG1,FKBPL,LGR4,MAP2K2,MDK,MST1,PHLDB1,PKDCC,PLXNA2,PTCH1,PTHLH,ROR2,SFRP1,SHH,SOX7,TIE1,UPK1A,WNT4,ASPN,BCL2,CCM2,CD34,CDC42,CDKN2B,DLG1,DLL1,EPHA2,EPHA4,FOXF2,FSTL1,GNA13,HBEGF,HEY2,LAMC1,NF1,NKX6-2,OSR1,PAX8,PDGFA,PLXNA4,PPARGC1A,PTF1A,RHOC,SALL1,SOX10,SSBP3,TBX6,WNT2B,WNT3,ZBTB16
GO:BP	positive regulation of biosynthetic process	GO:0009891	FALSE	0.00473153	2.325	2696	380	81	21026	KANSL1,EGFR,STH,AGER,KMT2B,WNT7A,BCL11B,CREB3L4,HLA-E,MAPK3,RUNX2,SF3B1,WBP2,AIF1,APOE,BPTF,CARF,CD46,EIF4G3,IGF2BP1,INO80E,MAP2K2,MBP,MDK,MED8,MST1,PTCH1,RAET1G,SFRP1,SHH,SOX7,SPON2,SUPT3H,WNT4,WWP2,ACTN4,BTN3A1,CAMTA1,CD14,CD34,CRTC2,CSF2,DLL1,FHL5,FLT4,FOXD2,FOXF2,FOXO1,HEY2,HNRNPK,IL34,IRS2,KPNA2,LTA,NCOA6,OSR1,PAX8,PPARGC1A,PRDM5,PTF1A,RFC5,RORA,SALL1,SEC14L2,SLC27A1,SNF8,SOAT1,SOX10,SRA1,SRCAP,SSBP3,TBX6,TEF,THBS1,TP53INP2,TRIM65,TRIM8,WNT3,ZBTB16,ZNF423,ZNF668
GO:BP	positive regulation of metabolic process	GO:0009893	FALSE	0.000345064	3.4621	3597	380	105	21026	KANSL1,MAPT,EGFR,STH,AGER,KMT2B,WNT7A,BCL11B,CR1,CREB3L4,HLA-E,LATS1,MAPK3,NSF,RUNX2,SF3B1,WBP2,AIF1,APOE,BPTF,CARF,CD46,CDC20,DEPTOR,EIF4G3,GPNMB,IGF2BP1,INO80E,MAP2K2,MBP,MDK,MED8,MOV10,MST1,PTCH1,RAET1G,SFRP1,SHH,SOX7,SPON2,SUPT3H,WNT4,WWP2,ACTN4,BCL2,BDNF,BTN3A1,CAMTA1,CD14,CD34,CDC42,CRTC2,CSF2,DLL1,DSTYK,EFNA3,ENPP2,EPHA4,FHL5,FLT4,FOXD2,FOXF2,FOXO1,HBEGF,HEY2,HNRNPK,IL34,IRS2,KPNA2,LDLRAP1,LTA,MAPK12,NCOA6,OSR1,PAX8,PDGFA,PPARGC1A,PRDM5,PTF1A,PTPN1,RALB,RFC5,RORA,SALL1,SEC14L2,SLC27A1,SNF8,SOAT1,SOX10,SRA1,SRCAP,SSBP3,TBX6,TEF,THBS1,TP53INP2,TRIM65,TRIM8,UBR4,UFL1,WBP1L,WNT3,ZBTB16,ZNF423,ZNF668
GO:CC	basal plasma membrane	GO:0009925	FALSE	0.0237417	1.62449	292	396	16	22149	EGFR,LIN7C,CNNM2,DAG1,DST,SLC39A8,CD34,DLG1,DSTYK,LDLRAP1,NUMB,SLC13A3,SLC16A8,SLC27A1,SLC41A1,SLCO1A2
GO:BP	regulation of signal transduction	GO:0009966	FALSE	3.01307e-07	6.52099	3034	380	102	21026	MAPT,ARHGAP27,EGFR,AGER,INPP5A,WNT7A,AARS1,ARHGAP21,GPX1,HEXIM1,LATS1,MAPK3,NMT1,RASL11B,RSPO3,RUNX2,SZT2,TNFRSF11B,WBP2,APOE,CD46,CHRDL2,DAG1,DEPTOR,GNA12,GPNMB,IGFBP2,LGALS1,LGR4,LPAR1,MAP2K2,MDK,MST1,PTCH1,ROR2,SFRP1,SHH,SLC39A8,SOX7,WNT4,WWP2,ACTN4,AKT3,ARHGAP22,ARHGEF12,ASPN,BCL2,BDNF,CAMK2A,CAMTA1,CD14,CDC42,CDK10,CDKN2B,CSF2,DAAM2,DLG1,DLL1,DSTYK,DUSP8,EPHA2,EPHA4,FAM53B,FLT4,FOXO1,FSTL1,GIP,GNA13,HBEGF,HEY2,HNRNPK,IL34,IRS2,KCTD13,KLHL24,LAMC1,MACF1,MNT,NBL1,NF1,NUAK1,PDGFA,PRAG1,PRDX1,PRKCA,PTPN1,PTPN13,RALB,RHOC,RNF43,RORA,SALL1,SOCS2,SOX10,THBS1,TNIP3,TRIM8,UFL1,WNT3,XRCC3,ZNF423,ZNF536
GO:BP	negative regulation of signal transduction	GO:0009968	FALSE	0.00725759	2.13921	1326	380	48	21026	EGFR,INPP5A,AARS1,GPX1,LATS1,MAPK3,RASL11B,RUNX2,SZT2,TNFRSF11B,APOE,CD46,CHRDL2,DAG1,DEPTOR,IGFBP2,LGR4,LPAR1,MDK,PTCH1,SFRP1,SHH,SLC39A8,WNT4,WWP2,ASPN,BCL2,BDNF,CSF2,DLG1,DLL1,DUSP8,EPHA4,FOXO1,HEY2,KCTD13,MNT,NBL1,NF1,PTPN1,RNF43,RORA,SOCS2,SOX10,THBS1,TNIP3,UFL1,ZNF536
GO:CC	cell surface	GO:0009986	TRUE	0.00622666	2.20575	914	396	35	22149	EGFR,AGER,WNT7A,CR1,HLA-E,ADAM15,ATP1B2,CD46,CTSB,DAG1,ENTPD6,LPAR1,MBP,MPL,PPFIA4,RAET1G,ROR2,SFRP1,SHH,UPK1A,WNT4,ALCAM,BTN2A1,BTN3A1,CD14,CD34,EPHA2,EPHA4,FOLH1,GFRA2,H1-1,HBEGF,PDGFA,THBS1,ULBP2
GO:BP	glial cell differentiation	GO:0010001	FALSE	1.1876e-06	5.92533	264	380	23	21026	MAPT,VCAN,EGFR,AGER,BCAN,MAPK3,DAG1,GFAP,LPAR1,MAP2K2,MDK,MOBP,PICK1,ROR2,SHH,DAAM2,DLL1,EPHA4,GAP43,IL34,NF1,NKX6-2,SOX10
GO:BP	positive regulation of macromolecule biosynthetic process	GO:0010557	FALSE	0.00196567	2.70649	2593	380	80	21026	KANSL1,EGFR,STH,AGER,KMT2B,WNT7A,BCL11B,CREB3L4,HLA-E,MAPK3,RUNX2,SF3B1,WBP2,AIF1,APOE,BPTF,CARF,CD46,EIF4G3,IGF2BP1,INO80E,MAP2K2,MBP,MDK,MED8,MST1,PTCH1,RAET1G,SFRP1,SHH,SOX7,SPON2,SUPT3H,WNT4,WWP2,ACTN4,BTN3A1,CAMTA1,CD14,CD34,CRTC2,CSF2,DLL1,FHL5,FLT4,FOXD2,FOXF2,FOXO1,HEY2,HNRNPK,IL34,IRS2,KPNA2,LTA,NCOA6,OSR1,PAX8,PPARGC1A,PRDM5,PTF1A,RFC5,RORA,SALL1,SEC14L2,SNF8,SOAT1,SOX10,SRA1,SRCAP,SSBP3,TBX6,TEF,THBS1,TP53INP2,TRIM65,TRIM8,WNT3,ZBTB16,ZNF423,ZNF668
GO:BP	positive regulation of macromolecule metabolic process	GO:0010604	FALSE	0.00020359	3.69124	3288	380	99	21026	KANSL1,EGFR,STH,AGER,KMT2B,WNT7A,BCL11B,CR1,CREB3L4,HLA-E,LATS1,MAPK3,NSF,RUNX2,SF3B1,WBP2,AIF1,APOE,BPTF,CARF,CD46,CDC20,EIF4G3,GPNMB,IGF2BP1,INO80E,MAP2K2,MBP,MDK,MED8,MOV10,MST1,PTCH1,RAET1G,SFRP1,SHH,SOX7,SPON2,SUPT3H,WNT4,WWP2,ACTN4,BCL2,BDNF,BTN3A1,CAMTA1,CD14,CD34,CDC42,CRTC2,CSF2,DLL1,EFNA3,ENPP2,EPHA4,FHL5,FLT4,FOXD2,FOXF2,FOXO1,HBEGF,HEY2,HNRNPK,IL34,IRS2,KPNA2,LTA,MAPK12,NCOA6,OSR1,PAX8,PDGFA,PPARGC1A,PRDM5,PTF1A,PTPN1,RALB,RFC5,RORA,SALL1,SEC14L2,SNF8,SOAT1,SOX10,SRA1,SRCAP,SSBP3,TBX6,TEF,THBS1,TP53INP2,TRIM65,TRIM8,UFL1,WBP1L,WNT3,ZBTB16,ZNF423,ZNF668
GO:BP	regulation of cell communication	GO:0010646	FALSE	1.90363e-07	6.72042	3486	380	113	21026	MAPT,ARHGAP27,CRHR1,EGFR,AGER,INPP5A,WNT7A,AARS1,ARHGAP21,DGKB,GPX1,HEXIM1,LATS1,MAPK3,NMT1,RASL11B,RSPO3,RUNX2,SZT2,TNFRSF11B,WBP2,APOE,CD46,CDC20,CHRDL2,DAG1,DEPTOR,GFAP,GNA12,GPNMB,IGFBP2,LGALS1,LGR4,LPAR1,MAP2K2,MDK,MST1,PICK1,PLCL1,PTCH1,ROR2,SFRP1,SHH,SLC39A8,SOX7,WNT4,WWP2,ACTN4,AKT3,ARHGAP22,ARHGEF12,ASPN,BCL2,BDNF,CAMK2A,CAMTA1,CD14,CDC42,CDH11,CDK10,CDKN2B,CSF2,DAAM2,DLG1,DLL1,DSTYK,DUSP8,EPHA2,EPHA4,FAM53B,FLT4,FOXO1,FSTL1,GIP,GNA13,HBEGF,HEY2,HNRNPK,IL34,IRS2,KCTD13,KLHL24,LAMC1,MACF1,MNT,NADK,NBL1,NF1,NUAK1,PAX8,PDGFA,PRAG1,PRDX1,PRKCA,PTPN1,PTPN13,RALB,RHOC,RNF43,RORA,SALL1,SOCS2,SOX10,SYT11,THBS1,TNIP3,TRIM8,UFL1,USP46,WNT3,XRCC3,ZNF423,ZNF536
GO:BP	negative regulation of cell communication	GO:0010648	FALSE	0.00599776	2.22201	1436	380	51	21026	MAPT,EGFR,AGER,INPP5A,AARS1,GPX1,LATS1,MAPK3,RASL11B,RUNX2,SZT2,TNFRSF11B,APOE,CD46,CHRDL2,DAG1,DEPTOR,IGFBP2,LGR4,LPAR1,MDK,PICK1,PTCH1,SFRP1,SHH,SLC39A8,WNT4,WWP2,ASPN,BCL2,BDNF,CSF2,DLG1,DLL1,DUSP8,EPHA4,FOXO1,HEY2,KCTD13,MNT,NBL1,NF1,PTPN1,RNF43,RORA,SOCS2,SOX10,THBS1,TNIP3,UFL1,ZNF536
GO:BP	positive regulation of cell development	GO:0010720	FALSE	1.19913e-05	4.92113	458	380	29	21026	MAPT,VCAN,EGFR,AGER,BCAN,CR1,CD46,DAG1,GFAP,MAP2K2,MDK,MPL,PLXNA2,ROR2,SHH,BCL2,BDNF,EPHA4,IL34,LTA,MACF1,NKX6-2,NUMB,PLXNA4,PRKCA,SOX10,UFL1,WNT3,ZBTB16
GO:BP	positive regulation of endopeptidase activity	GO:0010950	FALSE	0.0202437	1.69371	17	380	5	21026	AGER,CR1,MBP,EFNA3,EPHA4
GO:BP	positive regulation of peptidase activity	GO:0010952	TRUE	0.0187783	1.72634	28	380	6	21026	AGER,CR1,MBP,EFNA3,EPHA4,MAPK12
GO:BP	regulation of neuron projection development	GO:0010975	FALSE	0.0154389	1.81138	446	380	23	21026	MAPT,WNT7A,APOE,ATP1B2,GFAP,LPAR1,MAP2K2,MDK,PLXNA2,ROR2,SFRP1,STK24,BDNF,EPHA4,FAT3,MACF1,MGARP,NDNF,PLXNA4,PRAG1,PTPN1,TBX6,WNT3
GO:BP	astrocyte development	GO:0014002	FALSE	0.0194206	1.71174	42	380	7	21026	MAPT,EGFR,AGER,GFAP,ROR2,DLL1,NF1
GO:BP	glial cell proliferation	GO:0014009	FALSE	0.00190038	2.72116	58	380	9	21026	EGFR,GFAP,SHH,CDKN2B,IL34,LTA,NF1,SOX10,UFL1
GO:BP	regulation of gliogenesis	GO:0014013	FALSE	0.000130122	3.88565	106	380	13	21026	EGFR,DAG1,GFAP,MDK,SHH,CDKN2B,DAAM2,IL34,LTA,NF1,NKX6-2,SOX10,UFL1
GO:BP	positive regulation of gliogenesis	GO:0014015	FALSE	0.00119215	2.92367	71	380	10	21026	EGFR,DAG1,GFAP,MDK,SHH,IL34,LTA,NKX6-2,SOX10,UFL1
GO:BP	smooth muscle cell migration	GO:0014909	FALSE	0.0152951	1.81545	74	380	9	21026	AIF1,GNA12,LPAR1,MDK,BCL2,GNA13,NF1,PDGFA,PTPN1
GO:BP	regulation of smooth muscle cell migration	GO:0014910	FALSE	0.00661295	2.1796	67	380	9	21026	AIF1,GNA12,LPAR1,MDK,BCL2,GNA13,NF1,PDGFA,PTPN1
GO:BP	Wnt signaling pathway	GO:0016055	FALSE	0.00743917	2.12848	458	380	24	21026	EGFR,WNT7A,LATS1,RSPO3,APOE,DAAM1,IGFBP2,LGR4,MDK,ROR2,SFRP1,SHH,SOX7,WNT4,CDC42,DAAM2,FAM53B,FOXO1,MACF1,RNF43,SALL1,SOX10,WNT2B,WNT3
GO:BP	cell migration	GO:0016477	FALSE	6.99197e-08	7.1554	1534	380	66	21026	VCAN,EGFR,AGER,WNT7A,BCL11B,GPX1,LYVE1,MAPK3,ADAM15,AIF1,APOE,ATP1B2,DAG1,GNA12,GPNMB,IFITM1,LPAR1,MDK,MST1,PLXNA2,ROR2,SFRP1,SHH,STK24,TIE1,WNT4,ACTN4,AKT3,BCL2,CAMK2A,CCL28,CD34,CDC42,CDH11,CORO6,CSF2,DAAM2,EFS,ENPP2,EPHA2,EPHA4,FAT3,FLT4,FSTL1,GNA13,HBEGF,IL34,IRS2,KCTD13,LAMC1,MACF1,NBL1,NDNF,NF1,NUMB,PDGFA,PLXNA4,PRAG1,PRKCA,PTPN1,RHOC,RNH1,SFTPD,SOX10,SSH2,THBS1
GO:BP	protein metabolic process	GO:0019538	TRUE	0.0458202	1.33894	4721	380	120	21026	MAPT,EGFR,SPPL2C,AGER,WNT7A,AARS1,CR1,GPX1,LATS1,MAPK3,NMT1,NSF,PCMT1,ADAM15,AMZ1,APOE,CDC20,CTSB,DAG1,DARS1,DEPTOR,EEF1AKMT2,EIF4G3,GFAP,GNA12,GPNMB,IGF2BP1,MAP2K2,MBP,MED8,MSRB3,MST1,PICK1,PKDCC,PPM1J,PTCH1,ROR2,SFRP1,SHH,SLC39A8,STK24,TIE1,WWP2,ADAM23,ADAMTS6,AKT3,APEH,ASPHD1,B3GAT3,BCL2,BDNF,C2,CAMK2A,CDK10,CDKN2B,CSF2,DLG1,DNAJC5,DSTYK,DUSP8,EFNA3,ELP1,ENPP2,ENTPD5,EPHA2,EPHA4,FLT4,FOLH1,FOXF2,FOXO1,GOLGA7,HBEGF,HS6ST1,IL34,JKAMP,KCTD13,KLHL24,LDLRAP1,MAN1A2,MAP3K1,MAPK12,MARS2,MRPL18,MSI2,MSRA,NF1,NT5C2,NUAK1,PDGFA,PFDN1,PM20D1,PMM1,PRAG1,PRKCA,PRSS51,PTPN1,PTPN13,RALB,RNF123,RNF43,RPS23,SNF8,SOAT1,SOCS2,SSH2,TESK2,THBS1,TMCC2,TP53INP2,TRIM2,TRIM35,TRIM47,TRIM65,TRIM8,UBE2Z,UBR4,UFL1,USP46,WBP1L,ZBTB16
GO:BP	glial cell development	GO:0021782	FALSE	7.03732e-07	6.15259	134	380	17	21026	MAPT,EGFR,AGER,MAPK3,DAG1,GFAP,LPAR1,MAP2K2,MDK,MOBP,PICK1,ROR2,SHH,DLL1,NF1,NKX6-2,SOX10
GO:BP	central nervous system neuron differentiation	GO:0021953	FALSE	0.0193106	1.7142	215	380	15	21026	MAPT,WNT7A,BCL11B,SZT2,PTCH1,SFRP1,SHH,CDH11,EPHA4,NDNF,PLXNA4,PTF1A,RORA,SALL1,WNT3
GO:BP	neurogenesis	GO:0022008	FALSE	6.90377e-07	6.16091	1771	380	70	21026	MAPT,VCAN,EGFR,AGER,BCAN,WNT7A,BCL11B,MAPK3,RUNX2,SZT2,APOE,ATP1B2,DAG1,GFAP,IGF2BP1,LPAR1,MAP2K2,MDK,MOBP,MOV10,PICK1,PLXNA2,PTCH1,ROR2,SFRP1,SHH,STK24,WNT4,ALCAM,BCL2,BDNF,CAMK2A,CDC42,CDH11,CDKN2B,CNTN2,DAAM2,DLL1,EFNA3,EPHA2,EPHA4,FAT3,GAP43,HEY2,HS6ST1,IL34,LTA,MACF1,MANF,MGARP,NBL1,NDNF,NF1,NKX6-2,NUMB,OMG,PLXNA4,PRAG1,PTF1A,PTPN1,RORA,SALL1,SOCS2,SOX10,STMN4,TBX6,UFL1,WNT2B,WNT3,ZNF536
GO:BP	regulation of anatomical structure morphogenesis	GO:0022603	FALSE	2.41554e-09	8.61699	831	380	48	21026	MAPT,WNT7A,RUNX2,TNFRSF11B,DAG1,FKBPL,GNA12,GPNMB,LGR4,LPAR1,MAP2K2,MDK,MOV10,MPL,PHLDB1,PLXNA2,SFRP1,SHH,TIE1,WNT4,AKT3,BDNF,CAPZB,CCM2,CD34,DDHD1,DLG1,DLL1,EFNA3,ENPP2,EPHA2,EPHA4,FLT4,GNA13,MACF1,NAXE,NF1,OSR1,PAX8,PDGFA,PLXNA4,PRAG1,PRKCA,RNH1,THBS1,VAT1,WNT2B,WNT3
GO:BP	gland morphogenesis	GO:0022612	FALSE	0.00903336	2.04415	130	380	12	21026	EGFR,DAG1,MDK,MST1,PTCH1,SFRP1,SHH,WNT4,BCL2,CDC42,EPHA2,PDGFA
GO:BP	regulation of signaling	GO:0023051	FALSE	7.44415e-08	7.12819	3478	380	114	21026	MAPT,ARHGAP27,CRHR1,EGFR,AGER,INPP5A,WNT7A,AARS1,ARHGAP21,DGKB,GPX1,HEXIM1,LATS1,MAPK3,NMT1,NSF,RASL11B,RSPO3,RUNX2,SZT2,TNFRSF11B,WBP2,APOE,CD46,CDC20,CHRDL2,DAG1,DEPTOR,GFAP,GNA12,GPNMB,IGFBP2,LGALS1,LGR4,LPAR1,MAP2K2,MDK,MST1,PICK1,PLCL1,PTCH1,ROR2,SFRP1,SHH,SLC39A8,SOX7,WNT4,WWP2,ACTN4,AKT3,ARHGAP22,ARHGEF12,ASPN,BCL2,BDNF,CAMK2A,CAMTA1,CD14,CDC42,CDH11,CDK10,CDKN2B,CSF2,DAAM2,DLG1,DLL1,DSTYK,DUSP8,EPHA2,EPHA4,FAM53B,FLT4,FOXO1,FSTL1,GIP,GNA13,HBEGF,HEY2,HNRNPK,IL34,IRS2,KCTD13,KLHL24,LAMC1,MACF1,MNT,NADK,NBL1,NF1,NUAK1,PAX8,PDGFA,PRAG1,PRDX1,PRKCA,PTPN1,PTPN13,RALB,RHOC,RNF43,RORA,SALL1,SOCS2,SOX10,SYT11,THBS1,TNIP3,TRIM8,UFL1,USP46,WNT3,XRCC3,ZNF423,ZNF536
GO:BP	signaling	GO:0023052	FALSE	0.000367321	3.43495	6515	380	165	21026	MAPT,ARHGAP27,CRHR1,EGFR,AGER,INPP5A,IRAG1,MAP1LC3A,WNT7A,AARS1,ARHGAP21,CR1,DGKB,GPX1,HEXIM1,IFITM3,LATS1,LIN7C,MAPK3,NMT1,NSF,PLCD3,RASL11B,RSPO3,RUNX2,SZT2,TNFRSF11B,WBP2,ADAM15,AIF1,APOE,CD46,CDC20,CHRDL2,DAAM1,DAG1,DEPTOR,DOC2A,DST,GFAP,GNA12,GPNMB,IFITM1,IGFBP2,LGALS1,LGR4,LPAR1,MAP2K2,MBP,MDK,MPL,MST1,PICK1,PLCL1,PLXNA2,PTCH1,PTHLH,RASGRP3,ROR2,SFRP1,SHH,SLC39A8,SOX7,STK24,TIE1,WNT4,WWP2,ACTN4,AKT3,ALCAM,ARHGAP22,ARHGEF12,ASPN,BCL2,BDNF,BTN2A1,BTN3A1,CAMK2A,CAMTA1,CCL28,CCM2,CD14,CD34,CDC42,CDH11,CDK10,CDKN2B,CDS1,CSF2,CTNNAL1,DAAM2,DLG1,DLL1,DNAJC5,DSTYK,DUSP8,EFNA3,EFS,EPHA2,EPHA4,FAM53B,FLT4,FOXO1,FSTL1,GAP43,GFRA2,GIP,GNA13,HBEGF,HEY2,HNRNPK,IL34,IRS2,ITPR2,KCTD13,KLHL24,LAMC1,LTA,MACF1,MANF,MAP3K1,MAPK12,MNT,MOB2,NADK,NBL1,NDNF,NF1,NUAK1,OSGIN2,PAX8,PDGFA,PLCE1,PLXNA4,PRAG1,PRDX1,PRKCA,PTF1A,PTPN1,PTPN13,RALB,RHOC,RIT1,RNF43,RORA,SALL1,SH2D6,SLC27A1,SOCS2,SOX10,SYT11,TBX6,THBS1,TNIP3,TRIM65,TRIM8,UFL1,ULBP2,USP46,WBP1L,WNT2B,WNT3,XRCC3,ZNF423,ZNF536
GO:BP	negative regulation of signaling	GO:0023057	FALSE	0.00587998	2.23062	1435	380	51	21026	MAPT,EGFR,AGER,INPP5A,AARS1,GPX1,LATS1,MAPK3,RASL11B,RUNX2,SZT2,TNFRSF11B,APOE,CD46,CHRDL2,DAG1,DEPTOR,IGFBP2,LGR4,LPAR1,MDK,PICK1,PTCH1,SFRP1,SHH,SLC39A8,WNT4,WWP2,ASPN,BCL2,BDNF,CSF2,DLG1,DLL1,DUSP8,EPHA4,FOXO1,HEY2,KCTD13,MNT,NBL1,NF1,PTPN1,RNF43,RORA,SOCS2,SOX10,THBS1,TNIP3,UFL1,ZNF536
GO:BP	cell projection organization	GO:0030030	FALSE	0.000208691	3.6805	1631	380	60	21026	PLEKHM1,MAPT,EGFR,AGER,WNT7A,BCL11B,SZT2,AIF1,APOE,ATP1B2,CAPG,DAG1,GFAP,GMNC,IGF2BP1,LPAR1,MAP2K2,MDK,MOV10,PICK1,PLXNA2,PTCH1,ROR2,SFRP1,SHH,STK24,AIF1L,ALCAM,BCL2,BDNF,CAMK2A,CAPZB,CDC42,CDH11,CDK10,CNTN2,DAAM2,DEF8,EFNA3,ENPP2,EPHA2,EPHA4,FAT3,GAP43,MACF1,MANF,MGARP,NBL1,NDNF,NUMB,OMG,PDGFA,PLCE1,PLXNA4,PRAG1,PTPN1,STMN4,TBX6,WNT3,ZNF423
GO:CC	cell junction	GO:0030054	FALSE	0.00116131	2.93505	2401	396	73	22149	MAPT,VCAN,CRHR1,EGFR,AGER,BCAN,MAP1LC3A,WNT7A,ARHGAP21,DGKB,LATS1,LIN7C,MAPK3,NSF,ZFYVE21,ADAM15,APOE,ATP1B2,BAIAP2L2,CD46,CNNM2,DAAM1,DAG1,DARS1,DOC2A,DST,GNA12,IGF2BP1,LPAR1,MAP2K2,MBP,PICK1,PPFIA4,PTCH1,ROR2,SH3PXD2A,ACTN4,ADAM23,AIF1L,ALCAM,ARHGAP22,BDNF,CAMK2A,CAPZB,CDC42,CDH11,CNTN2,DLG1,DLL1,DNAJC5,DSTYK,DYNLL2,EFS,EPHA2,EPHA4,GAP43,GNA13,HNRNPK,KLHL24,MACF1,MAP3K1,NF1,NUMB,PLXNA4,PRAG1,PTPN1,RAB5C,RPS23,SH2D5,SSH2,STX6,SYT11,TRIM47
GO:CC	cell-substrate junction	GO:0030055	FALSE	0.0376955	1.42371	436	396	20	22149	EGFR,MAPK3,ZFYVE21,CD46,DAG1,DST,GNA12,MAP2K2,ACTN4,AIF1L,ALCAM,ARHGAP22,CDC42,EFS,EPHA2,GNA13,HNRNPK,NUMB,PRAG1,SSH2
GO:CC	endocytic vesicle	GO:0030139	FALSE	0.00614973	2.21114	351	396	19	22149	EGFR,CD82,WNT7A,HLA-E,APOE,LPAR1,PICK1,PTCH1,ROR2,WNT4,CAMK2A,CDC42,HBEGF,LDLRAP1,RAB5C,SFTPD,STX6,SYT11,WNT3
GO:BP	cell differentiation	GO:0030154	FALSE	0.00112372	2.94934	4437	380	121	21026	MAPT,VCAN,EGFR,SPPL2C,AGER,BCAN,WNT7A,BCL11B,CR1,GPX1,LATS1,MAPK3,RUNX2,SZT2,TNFRSF11B,ADAM15,APOE,ATP1B2,CD46,CDC20,CHRDL2,CTSB,DAG1,EIF4G3,GFAP,GNA12,IFITM1,IGF2BP1,LGALS1,LGR4,LPAR1,MAP2K2,MDK,MOBP,MOV10,MPL,PHLDB1,PICK1,PKDCC,PLXNA2,PTCH1,PTHLH,ROR2,SFRP1,SH3PXD2A,SHH,SOX7,STK24,TIE1,UPK1A,WNT4,ACTN4,ALCAM,ARHGAP22,BCL2,BDNF,CAMK2A,CCM2,CD34,CDC42,CDH11,CDKN2B,CDS1,CNTN2,CSF2,DAAM2,DLL1,EFNA3,EPHA2,EPHA4,FAT3,FOXD2,FOXF2,FOXO1,FSTL1,GAP43,GNA13,HEY2,HS6ST1,IL34,LAMC1,LTA,MACF1,MANF,MAPK12,MGARP,MSI2,NBL1,NCOA6,NDNF,NF1,NHSL1,NKX6-2,NUMB,OMG,OSR1,PAX8,PLXNA4,PPARGC1A,PRAG1,PRKCA,PTF1A,PTPN1,RORA,SALL1,SOAT1,SOCS2,SOX10,SRA1,SSBP3,SSH2,STMN4,TBX6,TP53INP2,UFL1,WBP1L,WNT2B,WNT3,ZBTB16,ZNF423,ZNF536
GO:BP	regulation of cell adhesion	GO:0030155	FALSE	0.000910931	3.04051	794	380	36	21026	AGER,CR1,HLA-E,ADAM15,AIF1,CD46,DAG1,GPNMB,IGFBP2,LGALS1,MBP,MDK,PLXNA2,SFRP1,SHH,WNT4,ACTN4,BCL2,CCL28,CDC42,DLG1,DLL1,EPHA2,EPHA4,LAMC1,MACF1,NDNF,NF1,NUAK1,PLXNA4,PRKCA,PTPN1,SFTPD,THBS1,UFL1,ZBTB16
GO:BP	neuron differentiation	GO:0030182	FALSE	7.71526e-06	5.11265	1451	380	59	21026	MAPT,EGFR,AGER,WNT7A,BCL11B,RUNX2,SZT2,APOE,ATP1B2,DAG1,GFAP,IGF2BP1,LPAR1,MAP2K2,MDK,MOV10,PICK1,PLXNA2,PTCH1,ROR2,SFRP1,SHH,STK24,WNT4,ALCAM,BCL2,BDNF,CAMK2A,CDC42,CDH11,CNTN2,DLL1,EFNA3,EPHA2,EPHA4,FAT3,GAP43,HEY2,HS6ST1,MACF1,MANF,MGARP,NBL1,NDNF,NKX6-2,NUMB,OMG,PLXNA4,PRAG1,PTF1A,PTPN1,RORA,SALL1,SOCS2,STMN4,TBX6,WNT2B,WNT3,ZNF536
GO:BP	regulation of cell migration	GO:0030334	FALSE	1.027e-08	7.98843	960	380	51	21026	EGFR,AGER,WNT7A,LYVE1,MAPK3,ADAM15,AIF1,APOE,ATP1B2,DAG1,GNA12,GPNMB,IFITM1,LPAR1,MDK,MST1,PLXNA2,ROR2,SFRP1,SHH,STK24,TIE1,WNT4,ACTN4,AKT3,BCL2,CAMK2A,CCL28,CDC42,CDH11,CSF2,DAAM2,ENPP2,EPHA2,EPHA4,FLT4,GNA13,HBEGF,IL34,IRS2,MACF1,NBL1,NF1,NUMB,PDGFA,PLXNA4,PRKCA,PTPN1,RHOC,SSH2,THBS1
GO:BP	positive regulation of cell migration	GO:0030335	FALSE	0.000868916	3.06102	559	380	29	21026	EGFR,AGER,WNT7A,LYVE1,MAPK3,AIF1,GPNMB,LPAR1,MDK,ROR2,ACTN4,AKT3,BCL2,CDC42,CSF2,DAAM2,ENPP2,EPHA2,EPHA4,FLT4,HBEGF,IL34,IRS2,NUMB,PDGFA,PRKCA,RHOC,SSH2,THBS1
GO:BP	negative regulation of cell migration	GO:0030336	FALSE	0.000192093	3.71649	292	380	21	21026	ADAM15,AIF1,APOE,ATP1B2,DAG1,GNA12,IFITM1,SFRP1,SHH,STK24,TIE1,WNT4,BCL2,CCL28,CDH11,EPHA4,GNA13,NBL1,NF1,PTPN1,THBS1
GO:MF	signaling receptor activator activity	GO:0030546	TRUE	0.0439165	1.35737	546	395	25	20246	EGFR,WNT7A,TNFRSF11B,APOE,GPNMB,LGALS1,MDK,PTHLH,SHH,WNT4,BDNF,CCL28,CSF2,DLL1,GIP,HBEGF,IL34,LTA,MANF,NBL1,OSGIN2,PDGFA,ULBP2,WNT2B,WNT3
GO:CC	endocytic vesicle membrane	GO:0030666	FALSE	0.0258753	1.58711	205	396	13	22149	EGFR,WNT7A,HLA-E,APOE,PICK1,PTCH1,ROR2,WNT4,CAMK2A,HBEGF,LDLRAP1,RAB5C,WNT3
GO:BP	hindbrain development	GO:0030902	FALSE	0.0195007	1.70995	164	380	13	21026	WNT7A,AARS1,ATP1B2,LPAR1,MDK,PLXNA2,SHH,BCL2,DLL1,PSMG1,PTF1A,RORA,ZNF423
GO:BP	regeneration	GO:0031099	FALSE	0.0411932	1.38517	202	380	14	21026	EGFR,WNT7A,GPX1,ADAM15,DAG1,GFAP,MAP2K2,MDK,PTCH1,STK24,BCL2,EPHA4,GAP43,OMG
GO:BP	neuron projection regeneration	GO:0031102	FALSE	0.019186	1.71702	58	380	8	21026	DAG1,GFAP,MAP2K2,STK24,BCL2,EPHA4,GAP43,OMG
GO:BP	neuron projection development	GO:0031175	FALSE	7.19307e-05	4.14309	1023	380	45	21026	MAPT,EGFR,AGER,WNT7A,BCL11B,SZT2,APOE,ATP1B2,DAG1,GFAP,IGF2BP1,LPAR1,MAP2K2,MDK,MOV10,PLXNA2,PTCH1,ROR2,SFRP1,SHH,STK24,ALCAM,BCL2,BDNF,CAMK2A,CDC42,CDH11,CNTN2,EFNA3,EPHA4,FAT3,GAP43,MACF1,MANF,MGARP,NBL1,NDNF,NUMB,OMG,PLXNA4,PRAG1,PTPN1,STMN4,TBX6,WNT3
GO:BP	regulation of cell projection organization	GO:0031344	FALSE	9.24261e-05	4.03421	658	380	34	21026	PLEKHM1,MAPT,WNT7A,APOE,ATP1B2,GFAP,LPAR1,MAP2K2,MDK,MOV10,PLXNA2,ROR2,SFRP1,STK24,BDNF,CAPZB,CDC42,CDK10,DAAM2,DEF8,ENPP2,EPHA2,EPHA4,FAT3,GAP43,MACF1,MGARP,NDNF,PLCE1,PLXNA4,PRAG1,PTPN1,TBX6,WNT3
GO:CC	cytoplasmic vesicle	GO:0031410	FALSE	0.031147	1.50658	2556	396	71	22149	PLEKHM1,CRHR1,EGFR,SPPL2C,ACTR1B,CD82,MAP1LC3A,WNT7A,AMPD3,ARHGAP21,CLEC18A,CR1,HLA-E,IFITM3,MAPK3,ZFYVE21,ADAM15,APOE,BAIAP2L2,CAPG,CD46,CLEC18C,CTSB,CYSTM1,DOC2A,DST,GPNMB,LPAR1,MAP2K2,PICK1,PTCH1,ROR2,UQCC1,WNT4,ACTN4,APEH,BDNF,CAMK2A,CD14,CDC42,DLL1,DNAJC5,ENKUR,EPHA4,GIP,GNA13,GOLGA7,HBEGF,HPS1,ITPR2,KLC1,LDLRAP1,NUMB,PDGFA,PRDX1,PTPN1,PYGB,RAB5C,SFTPD,SIGLEC1,SNF8,SNX31,SSH2,STX6,SYT11,THBS1,TP53INP2,UBR4,VAT1,WASHC3,WNT3
GO:BP	cell-substrate adhesion	GO:0031589	FALSE	0.00492224	2.30784	356	380	21	21026	LYVE1,ADAM15,ATP1B2,DAG1,MDK,SFRP1,WNT4,ACTN4,BCL2,CCL28,CD34,CDC42,CDH11,LAMC1,MACF1,NDNF,NF1,PTPN1,SIGLEC1,TESK2,THBS1
GO:BP	response to nutrient levels	GO:0031667	FALSE	0.00481858	2.31708	510	380	26	21026	EGFR,LRP11,MAP1LC3A,GPX1,MAPK3,SZT2,TNFRSF11B,APOE,IGFBP2,PICK1,SFRP1,STK24,WNT4,BCL2,C2,CCL28,CDKN2B,CNTN2,FOXO1,GIP,H6PD,LTA,PPARGC1A,PTPN1,RALB,WNT2B
GO:CC	vesicle	GO:0031982	FALSE	1.89158e-07	6.72318	4033	396	122	22149	PLEKHM1,CRHR1,EGFR,SPPL2C,ACTR1B,CD82,MAP1LC3A,WNT7A,AARS1,AMPD3,ARHGAP21,CLEC18A,CR1,HLA-E,IFITM3,LYVE1,MAPK3,PCMT1,ZFYVE21,ADAM15,APOE,BAIAP2L2,BPTF,CAPG,CD46,CLEC18C,CTSB,CYSTM1,DAG1,DARS1,DDX19B,DOC2A,DST,ENPP6,GPNMB,IGFBP2,LGALS1,LPAR1,MAP2K2,PICK1,PTCH1,ROR2,SFRP1,SPON2,STK24,UPK1A,UQCC1,WNT4,WWP2,ACTN4,AIF1L,AKR7A3,ALCAM,APEH,ARHGEF12,B3GAT3,BDNF,C2,CAMK2A,CAPZB,CCL28,CD14,CDC42,CDH11,CRTC2,CSE1L,DAAM2,DLG1,DLL1,DNAJC5,ENKUR,EPHA4,FOLH1,FSTL1,FTCD,GIP,GNA13,GOLGA7,GSS,H1-1,HBEGF,HNRNPK,HPS1,ITPR2,KLC1,LAMC1,LDLRAP1,MAN1A2,MSRA,MYL12A,NAXE,NUDT5,NUMB,PDGFA,PM20D1,PRDX1,PRKCA,PTPN1,PTPN13,PYGB,RAB5C,RALB,RHOC,RNH1,SEC14L2,SEC14L3,SFTPD,SHBG,SIGLEC1,SLC13A3,SNF8,SNX31,SSH2,STX6,SYT11,THBS1,TP53INP2,TPM3,UBR4,VAT1,WASHC3,WNT3
GO:BP	response to magnesium ion	GO:0032026	TRUE	0.0369233	1.4327	19	380	5	21026	TNFRSF11B,ENTPD6,CD14,SLC41A1,THBS1
GO:BP	multicellular organismal process	GO:0032501	FALSE	9.06011e-08	7.04287	7322	380	194	21026	PLEKHM1,MAPT,VCAN,CRHR1,EGFR,LRP11,ABHD12,AGER,BCAN,WNT7A,AARS1,BCL11B,C1ORF43,COX6B1,CR1,DGKB,GPX1,HEXIM1,HLA-E,LATS1,MAPK3,NMT1,PLCD3,RSPO3,RUNX2,SZT2,TNFRSF11B,UBAP2L,XRCC4,ZBTB32,ADAM15,AIF1,APOE,ATP1B2,BPTF,CALD1,CAPG,CD46,CDC20,CHRDL2,CTSB,DAG1,DOC2A,FKBPL,GFAP,GINS1,GNA12,GPNMB,IFITM1,IGF2BP1,IGFBP2,INO80E,LGALS1,LGR4,LPAR1,MAP2K2,MBP,MDK,MOBP,MOV10,MPL,MST1,NSRP1,PHLDB1,PICK1,PKDCC,PLCL1,PLXNA2,PTCH1,PTHLH,RAET1G,ROR2,SFRP1,SH3PXD2A,SHH,SLC39A8,SOX7,SPON2,STK24,TIE1,WNT4,ZIC4,ACO2,ADAM23,ADAMTS6,AKT3,ALCAM,ARHGAP22,ASPN,BCL2,BDNF,BTN2A1,BTN3A1,CAMK2A,CAMTA1,CCM2,CD14,CD34,CDC42,CDH11,CDKN2B,CNTN2,CSF2,DAAM2,DEF8,DLG1,DLL1,DMRTA1,EFNA3,EML2,ENKUR,ENPP2,EPHA2,EPHA4,FAT3,FLT4,FOXF2,FOXO1,FSTL1,GAP43,GFRA2,GIP,GNA13,GSS,HBEGF,HEY2,HNRNPK,HPS1,HS6ST1,IL34,ILRUN,IRS2,KPNA2,LAMC1,LDLRAP1,LTA,MACF1,MAN1A2,MANF,MCPH1,MGARP,MSI2,MYL12A,NAXE,NBL1,NCOA6,NDNF,NF1,NKX6-2,NUMB,OMG,OSR1,PAX8,PDGFA,PLCE1,PLXNA4,PM20D1,PPARGC1A,PRAG1,PRDX1,PRKCA,PSMG1,PTF1A,PTPN1,PTPN13,RNH1,RORA,SALL1,SFTPD,SIGLEC1,SLC13A3,SLC27A1,SOAT1,SOCS2,SOX10,SPECC1,SSBP3,STMN4,SYT11,TBX6,THBS1,TP53INP2,TPM3,TRIM47,TRIM65,TRIM8,UFL1,ULBP2,USP46,WNT2B,WNT3,ZBTB16,ZNF423,ZNF536
GO:BP	developmental process	GO:0032502	FALSE	1.00083e-08	7.99964	6553	380	182	21026	MAPT,VCAN,CRHR1,EGFR,SPPL2C,AGER,BCAN,WNT7A,AARS1,BCL11B,C1ORF43,COX6B1,CR1,CREB3L4,GPX1,HEXIM1,HLA-E,LATS1,LIN7C,LYVE1,MAPK3,NMT1,PLCD3,RSPO3,RUNX2,SZT2,TNFRSF11B,XRCC4,ADAM15,APOE,ATP1B2,BPTF,CALD1,CAPG,CD46,CDC20,CHRDL2,CTSB,DAG1,DOC2A,EIF4G3,FKBPL,GFAP,GINS1,GNA12,GPNMB,IFITM1,IGF2BP1,INO80E,LGALS1,LGR4,LPAR1,MAP2K2,MBP,MDK,MOBP,MOV10,MPL,MST1,NSRP1,PHLDB1,PICK1,PKDCC,PLXNA2,PTCH1,PTHLH,ROR2,SFRP1,SH3PXD2A,SHH,SOX7,STK24,TIE1,UPK1A,WNT4,ZIC4,ACO2,ACOX1,ACTN4,ADAM23,ADAMTS6,AKT3,ALCAM,ARHGAP22,ASPN,BCL2,BDNF,CAMK2A,CAPZB,CCM2,CD34,CDC42,CDH11,CDKN2B,CDS1,CNTN2,CSF2,DAAM2,DDHD1,DLG1,DLL1,DMRTA1,EFNA3,ENKUR,ENPP2,EPHA2,EPHA4,FAT3,FLT4,FOXD2,FOXF2,FOXO1,FSTL1,GAP43,GFRA2,GIP,GNA13,GSS,H1-1,HBEGF,HEY2,HS6ST1,IL34,IRS2,LAMC1,LTA,MACF1,MAN1A2,MANF,MAPK12,MCPH1,MGARP,MSI2,NAXE,NBL1,NCOA6,NDNF,NF1,NHSL1,NKX6-2,NUMB,OMG,OSR1,PAX8,PDGFA,PLCE1,PLXNA4,PPARGC1A,PRAG1,PRDX1,PRKCA,PSMG1,PTF1A,PTPN1,PTPN13,RHOC,RNH1,RORA,SALL1,SFTPD,SOAT1,SOCS2,SOX10,SPECC1,SRA1,SSBP3,SSH2,STMN4,TBX6,TESK2,THBS1,TP53INP2,TRIM47,TRIM8,UFL1,VAT1,WBP1L,WNT2B,WNT3,ZBTB16,ZNF423,ZNF536
GO:BP	regulation of tissue remodeling	GO:0034103	FALSE	0.00227466	2.64308	76	380	10	21026	PLEKHM1,EGFR,TNFRSF11B,GPNMB,MDK,SFRP1,DEF8,FLT4,NF1,PRKCA
GO:BP	cell junction organization	GO:0034330	TRUE	0.000130809	3.88336	834	380	39	21026	MAPT,BCAN,WNT7A,DGKB,LATS1,APOE,CDC20,DAAM1,DAG1,DST,PICK1,PPFIA4,ROR2,SFRP1,WNT4,ARHGAP22,BCL2,BDNF,CCM2,CDC42,CDH11,CNTN2,DLG1,EPHA2,EPHA4,GAP43,GNA13,LAMC1,MACF1,NF1,NUMB,PLXNA4,PRKCA,PTPN1,PTPN13,RHOC,TESK2,THBS1,TRIM47
GO:BP	tube morphogenesis	GO:0035239	FALSE	1.78278e-08	7.7489	879	380	48	21026	EGFR,WNT7A,GPX1,PLCD3,RSPO3,ADAM15,APOE,CALD1,DAG1,FKBPL,GPNMB,LGR4,MDK,MST1,PTCH1,SFRP1,SHH,TIE1,WNT4,AKT3,ARHGAP22,BCL2,CCM2,CD34,CDC42,DLG1,DLL1,EFNA3,EPHA2,EPHA4,FLT4,GNA13,HEY2,HS6ST1,NAXE,NDNF,NF1,OSR1,PAX8,PDGFA,PRKCA,RNH1,RORA,SALL1,SOX10,TBX6,THBS1,WNT2B
GO:BP	endocrine system development	GO:0035270	FALSE	0.0209029	1.67979	141	380	12	21026	CRHR1,MAPK3,MAP2K2,MDK,SHH,WNT4,DLL1,GIP,NF1,NKX6-2,PAX8,SALL1
GO:BP	tube development	GO:0035295	FALSE	1.39396e-09	8.85575	1101	380	57	21026	EGFR,WNT7A,GPX1,MAPK3,PLCD3,RSPO3,ADAM15,APOE,CALD1,DAG1,FKBPL,GPNMB,LGR4,MAP2K2,MDK,MST1,PKDCC,PLXNA2,PTCH1,SFRP1,SHH,TIE1,WNT4,AKT3,ARHGAP22,BCL2,CCM2,CD34,CDC42,DLG1,DLL1,EFNA3,EPHA2,EPHA4,FLT4,FOXF2,GNA13,HEY2,HS6ST1,MAN1A2,NAXE,NDNF,NF1,OSR1,PAX8,PDGFA,PLXNA4,PRKCA,RNH1,RORA,SALL1,SFTPD,SOX10,SSBP3,TBX6,THBS1,WNT2B
GO:BP	intracellular signal transduction	GO:0035556	FALSE	0.00131154	2.88222	2965	380	89	21026	MAPT,ARHGAP27,EGFR,AGER,IRAG1,MAP1LC3A,WNT7A,AARS1,ARHGAP21,DGKB,GPX1,HEXIM1,LATS1,MAPK3,PLCD3,RUNX2,SZT2,WBP2,AIF1,APOE,CDC20,DAG1,DEPTOR,GNA12,GPNMB,LGALS1,LPAR1,MAP2K2,MBP,MDK,PLCL1,RASGRP3,ROR2,SFRP1,SLC39A8,STK24,WNT4,WWP2,ACTN4,AKT3,ARHGAP22,ARHGEF12,BCL2,CAMTA1,CCM2,CDC42,CDK10,CTNNAL1,DLG1,DSTYK,DUSP8,EFS,EPHA2,EPHA4,FLT4,FOXO1,GIP,GNA13,HBEGF,HNRNPK,IL34,IRS2,ITPR2,KCTD13,MAP3K1,MAPK12,NDNF,NF1,NUAK1,PDGFA,PLCE1,PRAG1,PRDX1,PRKCA,PTF1A,PTPN1,PTPN13,RALB,RHOC,RIT1,RORA,SH2D6,SOCS2,THBS1,TNIP3,TRIM8,UFL1,XRCC3,ZNF536
GO:BP	response to decreased oxygen levels	GO:0036293	FALSE	0.0414544	1.38243	316	380	18	21026	AGER,MAP1LC3A,ADAM15,MPL,MST1,PICK1,SFRP1,BCL2,EPHA4,HP1BP3,ITPR2,LTA,MGARP,NDNF,NF1,PTPN1,RORA,THBS1
GO:BP	cellular response to decreased oxygen levels	GO:0036294	FALSE	0.0365803	1.43675	149	380	12	21026	MAP1LC3A,MPL,MST1,PICK1,SFRP1,BCL2,EPHA4,HP1BP3,MGARP,NDNF,PTPN1,RORA
GO:BP	locomotion	GO:0040011	FALSE	2.02995e-06	5.69251	1255	380	55	21026	EGFR,AGER,WNT7A,LYVE1,MAPK3,ADAM15,AIF1,APOE,ATP1B2,DAG1,GNA12,GPNMB,IFITM1,LPAR1,MAP2K2,MDK,MST1,PLXNA2,ROR2,SFRP1,SHH,STK24,TIE1,WNT4,ACTN4,AKT3,BCL2,CAMK2A,CCL28,CDC42,CDH11,CSF2,DAAM2,ENPP2,EPHA2,EPHA4,FLT4,GNA13,HBEGF,IL34,IRS2,MACF1,NBL1,NF1,NUMB,PDGFA,PLXNA4,PRAG1,PRKCA,PTPN1,RHOC,SFTPD,SSH2,THBS1,WNT3
GO:BP	regulation of locomotion	GO:0040012	FALSE	1.46531e-08	7.83407	1067	380	54	21026	EGFR,AGER,WNT7A,LYVE1,MAPK3,ADAM15,AIF1,APOE,ATP1B2,DAG1,GNA12,GPNMB,IFITM1,LPAR1,MAP2K2,MDK,MST1,PLXNA2,ROR2,SFRP1,SHH,STK24,TIE1,WNT4,ACTN4,AKT3,BCL2,CAMK2A,CCL28,CDC42,CDH11,CSF2,DAAM2,ENPP2,EPHA2,EPHA4,FLT4,GNA13,HBEGF,IL34,IRS2,MACF1,NBL1,NF1,NUMB,PDGFA,PLXNA4,PRAG1,PRKCA,PTPN1,RHOC,SSH2,THBS1,WNT3
GO:BP	negative regulation of locomotion	GO:0040013	FALSE	0.000289139	3.53889	326	380	22	21026	ADAM15,AIF1,APOE,ATP1B2,DAG1,GNA12,IFITM1,SFRP1,SHH,STK24,TIE1,WNT4,BCL2,CCL28,CDH11,EPHA4,GNA13,NBL1,NF1,PTPN1,THBS1,WNT3
GO:BP	positive regulation of locomotion	GO:0040017	FALSE	0.00131589	2.88078	603	380	30	21026	EGFR,AGER,WNT7A,LYVE1,MAPK3,AIF1,GPNMB,LPAR1,MAP2K2,MDK,ROR2,ACTN4,AKT3,BCL2,CDC42,CSF2,DAAM2,ENPP2,EPHA2,EPHA4,FLT4,HBEGF,IL34,IRS2,NUMB,PDGFA,PRKCA,RHOC,SSH2,THBS1
GO:BP	gliogenesis	GO:0042063	FALSE	6.53536e-07	6.18473	352	380	27	21026	MAPT,VCAN,EGFR,AGER,BCAN,MAPK3,ATP1B2,DAG1,GFAP,LPAR1,MAP2K2,MDK,MOBP,PICK1,ROR2,SHH,CDKN2B,DAAM2,DLL1,EPHA4,GAP43,IL34,LTA,NF1,NKX6-2,SOX10,UFL1
GO:BP	regulation of cell population proliferation	GO:0042127	FALSE	2.15889e-05	4.66577	1685	380	64	21026	VCAN,EGFR,AGER,BCAN,WNT7A,BCL11B,CR1,GPX1,HLA-E,MAPK3,PLCD3,RUNX2,AIF1,APOE,CD46,GFAP,GNA12,GPNMB,IFIT3,IFITM1,IGFBP2,MDK,MPL,MST1,PTCH1,PTHLH,SFRP1,SHH,SOX7,TIE1,WWP2,AKT3,BCL2,CDC42,CDK10,CDKN2B,CSF2,DLG1,DLL1,EPHA4,FLT4,FOXO1,GNA13,HBEGF,HEY2,HP1BP3,IL34,IRS2,LAMC1,LDLRAP1,LTA,NF1,NUAK1,OSR1,PDGFA,PPARGC1A,PRKCA,PTPN1,SFTPD,SOX10,SSBP3,THBS1,UFL1,ZBTB16
GO:BP	regulation of apoptotic process	GO:0042981	FALSE	0.00995412	2.002	1462	380	51	21026	EGFR,WNT7A,AARS1,BCL11B,GPX1,LATS1,APOE,CTSB,DEPTOR,IFIT3,LGALS1,LPAR1,MDK,MST1,SFRP1,SHH,WNT4,ACTN4,BCL2,BDNF,CAMK2A,CDC42,CSF2,DLL1,DNAJC5,DSTYK,EPHA4,FLT4,FOXO1,FSTL1,HEY2,HNRNPK,IRS2,LTA,MNT,NDNF,NF1,OSR1,PAX8,PPARGC1A,PRKCA,PTPN1,SOCS2,SOX10,THBS1,TNFRSF6B,TRIM2,TRIM35,UBE2Z,UFL1,ZBTB16
GO:BP	chordate embryonic development	GO:0043009	FALSE	0.004054	2.39212	671	380	31	21026	EGFR,C1ORF43,LATS1,NMT1,PLCD3,RSPO3,RUNX2,BPTF,GINS1,GNA12,NSRP1,PLXNA2,PTCH1,SFRP1,SH3PXD2A,SHH,TIE1,CCM2,CSF2,DLG1,DLL1,EPHA2,GNA13,HEY2,HS6ST1,NF1,OSR1,SOX10,SPECC1,SSBP3,TBX6
GO:BP	negative regulation of apoptotic process	GO:0043066	FALSE	0.00322363	2.49165	874	380	37	21026	EGFR,WNT7A,AARS1,BCL11B,GPX1,IFIT3,MDK,MST1,SFRP1,SHH,WNT4,BCL2,BDNF,CSF2,DLL1,DNAJC5,DSTYK,EPHA4,FLT4,FOXO1,FSTL1,HEY2,HNRNPK,IRS2,MNT,NDNF,OSR1,PAX8,PPARGC1A,PRKCA,PTPN1,SOCS2,SOX10,THBS1,TNFRSF6B,UBE2Z,UFL1
GO:BP	regulation of programmed cell death	GO:0043067	FALSE	0.022575	1.64637	1506	380	51	21026	EGFR,WNT7A,AARS1,BCL11B,GPX1,LATS1,APOE,CTSB,DEPTOR,IFIT3,LGALS1,LPAR1,MDK,MST1,SFRP1,SHH,WNT4,ACTN4,BCL2,BDNF,CAMK2A,CDC42,CSF2,DLL1,DNAJC5,DSTYK,EPHA4,FLT4,FOXO1,FSTL1,HEY2,HNRNPK,IRS2,LTA,MNT,NDNF,NF1,OSR1,PAX8,PPARGC1A,PRKCA,PTPN1,SOCS2,SOX10,THBS1,TNFRSF6B,TRIM2,TRIM35,UBE2Z,UFL1,ZBTB16
GO:BP	negative regulation of programmed cell death	GO:0043069	FALSE	0.00722271	2.1413	905	380	37	21026	EGFR,WNT7A,AARS1,BCL11B,GPX1,IFIT3,MDK,MST1,SFRP1,SHH,WNT4,BCL2,BDNF,CSF2,DLL1,DNAJC5,DSTYK,EPHA4,FLT4,FOXO1,FSTL1,HEY2,HNRNPK,IRS2,MNT,NDNF,OSR1,PAX8,PPARGC1A,PRKCA,PTPN1,SOCS2,SOX10,THBS1,TNFRSF6B,UBE2Z,UFL1
GO:CC	extracellular organelle	GO:0043230	FALSE	3.038e-06	5.51741	2142	396	75	22149	ACTR1B,CD82,WNT7A,AARS1,CR1,HLA-E,LYVE1,PCMT1,ADAM15,APOE,BPTF,CAPG,CD46,CTSB,CYSTM1,DAG1,DARS1,DDX19B,ENPP6,IGFBP2,LGALS1,SFRP1,SPON2,STK24,UPK1A,WNT4,WWP2,ACTN4,AIF1L,AKR7A3,ALCAM,APEH,ARHGEF12,B3GAT3,C2,CAPZB,CCL28,CD14,CDC42,CDH11,CRTC2,CSE1L,DAAM2,DLG1,FOLH1,FSTL1,FTCD,GNA13,GOLGA7,GSS,HNRNPK,LAMC1,MAN1A2,MSRA,MYL12A,NAXE,NUDT5,PM20D1,PRDX1,PRKCA,PTPN13,PYGB,RAB5C,RALB,RHOC,RNH1,SEC14L2,SEC14L3,SHBG,SLC13A3,SNF8,THBS1,TPM3,VAT1,WNT3
GO:BP	regulation of cellular component biogenesis	GO:0044087	FALSE	0.0152829	1.81579	1011	380	39	21026	PLEKHM1,MAPT,WNT7A,LATS1,UBAP2L,APOE,BAIAP2L2,CAPG,DAG1,GFAP,LPAR1,PHLDB1,SFRP1,TIE1,WNT4,BDNF,CAPZB,CDC42,CDK10,CSF2,DAAM2,DEF8,DLG1,EML2,EPHA2,GAP43,GNA13,MACF1,PLCE1,PRKCA,PTPN1,PTPN13,RALB,RHOC,SNF8,SSH2,THBS1,TRIM47,TRIM65
GO:BP	cell fate commitment	GO:0045165	FALSE	0.00459875	2.33736	297	380	19	21026	WNT7A,BCL11B,LATS1,RUNX2,LGALS1,PTCH1,SFRP1,SHH,WNT4,BCL2,CDC42,DLL1,GAP43,HEY2,NKX6-2,PTF1A,TBX6,WNT2B,WNT3
GO:CC	basal part of cell	GO:0045178	TRUE	0.0147398	1.83151	311	396	17	22149	EGFR,LIN7C,CNNM2,DAG1,DST,PHLDB1,SLC39A8,CD34,DLG1,DSTYK,LDLRAP1,NUMB,SLC13A3,SLC16A8,SLC27A1,SLC41A1,SLCO1A2
GO:CC	synapse	GO:0045202	FALSE	0.0176585	1.75305	1665	396	52	22149	MAPT,VCAN,CRHR1,EGFR,AGER,BCAN,MAP1LC3A,WNT7A,DGKB,LATS1,LIN7C,MAPK3,NSF,APOE,ATP1B2,CNNM2,DAAM1,DAG1,DARS1,DOC2A,IGF2BP1,LPAR1,MBP,PICK1,PPFIA4,PTCH1,ROR2,ACTN4,ADAM23,ARHGAP22,BDNF,CAMK2A,CAPZB,CDC42,CDH11,CNTN2,DLG1,DNAJC5,DYNLL2,EPHA4,GAP43,GNA13,NF1,NUMB,PLXNA4,PTPN1,RAB5C,RPS23,SH2D5,STX6,SYT11,TRIM47
GO:BP	regulation of cell differentiation	GO:0045595	FALSE	2.55156e-05	4.59319	1576	380	61	21026	MAPT,VCAN,EGFR,AGER,BCAN,WNT7A,BCL11B,CR1,RUNX2,TNFRSF11B,CD46,DAG1,GFAP,IFITM1,LGALS1,MAP2K2,MDK,MPL,PHLDB1,PKDCC,PLXNA2,PTCH1,PTHLH,ROR2,SFRP1,SHH,WNT4,BCL2,BDNF,CD34,CDKN2B,CDS1,CSF2,DAAM2,DLL1,EFNA3,EPHA4,FOXO1,HEY2,IL34,LAMC1,LTA,MACF1,MAPK12,NBL1,NF1,NKX6-2,NUMB,OSR1,PAX8,PLXNA4,PRKCA,RORA,SOCS2,SOX10,SRA1,TBX6,UFL1,WNT3,ZBTB16,ZNF536
GO:BP	positive regulation of cell differentiation	GO:0045597	FALSE	2.21483e-06	5.65466	879	380	44	21026	MAPT,VCAN,EGFR,AGER,BCAN,CR1,RUNX2,CD46,DAG1,GFAP,IFITM1,MAP2K2,MDK,MPL,PKDCC,PLXNA2,PTCH1,ROR2,SFRP1,SHH,WNT4,BCL2,BDNF,CD34,CDKN2B,CDS1,CSF2,EPHA4,IL34,LAMC1,LTA,MACF1,MAPK12,NBL1,NKX6-2,NUMB,PAX8,PLXNA4,PRKCA,SOCS2,SOX10,UFL1,WNT3,ZBTB16
GO:BP	bone remodeling	GO:0046849	FALSE	0.0133003	1.87614	92	380	10	21026	PLEKHM1,EGFR,TNFRSF11B,LGR4,MDK,SFRP1,DEF8,EPHA2,NF1,PRKCA
GO:BP	regulation of bone remodeling	GO:0046850	FALSE	0.00827807	2.08207	52	380	8	21026	PLEKHM1,EGFR,TNFRSF11B,MDK,SFRP1,DEF8,NF1,PRKCA
GO:BP	cell development	GO:0048468	FALSE	0.00131709	2.88039	2876	380	87	21026	MAPT,VCAN,EGFR,SPPL2C,AGER,BCAN,WNT7A,BCL11B,CR1,GPX1,MAPK3,RUNX2,SZT2,TNFRSF11B,APOE,ATP1B2,CD46,DAG1,EIF4G3,GFAP,IGF2BP1,LGALS1,LPAR1,MAP2K2,MDK,MOBP,MOV10,MPL,PICK1,PLXNA2,PTCH1,PTHLH,ROR2,SFRP1,SH3PXD2A,SHH,STK24,WNT4,ACTN4,ALCAM,BCL2,BDNF,CAMK2A,CCM2,CD34,CDC42,CDH11,CDKN2B,CNTN2,CSF2,DAAM2,DLL1,EFNA3,EPHA2,EPHA4,FAT3,GAP43,HEY2,HS6ST1,IL34,LTA,MACF1,MANF,MGARP,MSI2,NBL1,NCOA6,NDNF,NF1,NKX6-2,NUMB,OMG,OSR1,PLXNA4,PRAG1,PRKCA,PTPN1,RORA,SOX10,SSBP3,STMN4,TBX6,UFL1,WBP1L,WNT2B,WNT3,ZBTB16
GO:BP	animal organ development	GO:0048513	FALSE	0.000548266	3.26101	3085	380	93	21026	CRHR1,EGFR,BCAN,WNT7A,AARS1,BCL11B,COX6B1,GPX1,HEXIM1,LATS1,MAPK3,PLCD3,RSPO3,RUNX2,SZT2,TNFRSF11B,ADAM15,ATP1B2,BPTF,CHRDL2,CTSB,DAG1,IGF2BP1,LGR4,LPAR1,MAP2K2,MBP,MDK,MST1,PHLDB1,PKDCC,PLXNA2,PTCH1,PTHLH,ROR2,SFRP1,SHH,TIE1,WNT4,ACO2,ADAMTS6,AKT3,ASPN,BCL2,CCM2,CD34,CDC42,CDH11,CDKN2B,CSF2,DLG1,DLL1,DMRTA1,EPHA2,EPHA4,FAT3,FLT4,FOXF2,GIP,HBEGF,HEY2,HS6ST1,IRS2,LTA,MAN1A2,MAPK12,MCPH1,MGARP,NBL1,NCOA6,NDNF,NF1,NKX6-2,NUMB,OSR1,PAX8,PDGFA,PLCE1,PLXNA4,PPARGC1A,PSMG1,PTF1A,RORA,SALL1,SFTPD,SOCS2,SOX10,SSBP3,TBX6,WNT2B,WNT3,ZBTB16,ZNF423
GO:BP	blood vessel morphogenesis	GO:0048514	FALSE	3.22963e-06	5.49085	635	380	36	21026	WNT7A,GPX1,PLCD3,RSPO3,ADAM15,APOE,CALD1,DAG1,FKBPL,GPNMB,MDK,SFRP1,SHH,TIE1,WNT4,AKT3,ARHGAP22,CCM2,CD34,CDC42,DLL1,EFNA3,EPHA2,FLT4,GNA13,HEY2,HS6ST1,NAXE,NDNF,NF1,PDGFA,PRKCA,RNH1,RORA,TBX6,THBS1
GO:BP	positive regulation of biological process	GO:0048518	FALSE	1.16701e-08	7.93293	6264	380	176	21026	KANSL1,PLEKHM1,MAPT,VCAN,EGFR,STH,AGER,BCAN,KMT2B,WNT7A,AARS1,BCL11B,CR1,CREB3L4,GPX1,HEXIM1,HLA-E,LATS1,LYVE1,MAPK3,NMT1,NSF,RSPO3,RUNX2,SF3B1,UBAP2L,WBP2,AIF1,APOE,ATP1B2,BAIAP2L2,BPTF,CARF,CD46,CDC20,DAG1,DEPTOR,DOC2A,EIF4G3,GFAP,GPNMB,IFITM1,IGF2BP1,IGFBP2,INO80E,LGALS1,LGR4,LPAR1,MAP2K2,MBP,MDK,MED8,MOV10,MPL,MST1,PHLDB1,PICK1,PKDCC,PLXNA2,PTCH1,PTHLH,RAET1G,ROR2,SFRP1,SHH,SOX7,SPON2,STK24,SUPT3H,TIE1,WNT4,WWP2,ACTN4,AKT3,B3GAT3,BCL2,BDNF,BTN2A1,BTN3A1,C2,CAMK2A,CAMTA1,CCL28,CD14,CD34,CDC42,CDK10,CDKN2B,CDS1,CRTC2,CSF2,DAAM2,DDHD1,DEF8,DLG1,DLL1,DSTYK,EFNA3,ENPP2,EPHA2,EPHA4,FAM53B,FHL5,FLT4,FOXD2,FOXF2,FOXO1,GIP,H1-1,HBEGF,HEY2,HNRNPK,IL34,IRS2,KCTD13,KPNA2,LAMC1,LDLRAP1,LTA,MACF1,MAPK12,NADK,NBL1,NCOA6,NDNF,NF1,NKX6-2,NUMB,OSR1,PAX8,PDGFA,PLCE1,PLXNA4,PPARGC1A,PRAG1,PRDM5,PRKCA,PTF1A,PTPN1,RALB,RFC5,RHOC,RORA,SALL1,SEC14L2,SFTPD,SLC27A1,SNF8,SOAT1,SOCS2,SOX10,SRA1,SRCAP,SSBP3,SSH2,SYT11,TBX6,TEF,THBS1,TNIP3,TP53INP2,TRIM35,TRIM65,TRIM8,UBE2Z,UBR4,UFL1,ULBP2,WBP1L,WNT2B,WNT3,XRCC3,YPEL3,ZBTB16,ZNF423,ZNF668
GO:BP	negative regulation of biological process	GO:0048519	FALSE	4.65125e-05	4.33243	5834	380	155	21026	MAPT,CRHR1,EGFR,AGER,INPP5A,WNT7A,AARS1,BCL11B,CR1,GPX1,HEXIM1,HLA-E,IFITM3,LATS1,MAPK3,RASL11B,RUNX2,SZT2,TNFRSF11B,ZBTB32,ADAM15,AIF1,APOE,ATP1B2,BPTF,CAPG,CD46,CDC20,CHRDL2,DAG1,DEPTOR,GFAP,GMNC,GNA12,GPNMB,IFIT3,IFITM1,IGF2BP1,IGFBP2,LGALS1,LGR4,LPAR1,MBP,MDK,MOV10,MST1,PICK1,PKDCC,PLCL1,PLXNA2,PTCH1,PTHLH,SFRP1,SHH,SLC39A8,SMG6,SOX7,STK24,TIE1,WNT4,WWP2,ACTN4,AKT3,ASPN,BCL2,BDNF,CAPZB,CCL28,CD34,CDC42,CDH11,CDK10,CDKN2B,CSDC2,CSF2,DAAM2,DLG1,DLL1,DNAJC5,DSTYK,DUSP8,EFNA3,EML2,EPHA2,EPHA4,FAT3,FLT4,FOXF2,FOXO1,FSTL1,GNA13,H1-0,H1-1,HEY2,HNRNPK,ILRUN,IRS2,ITPR2,KCTD13,LTA,MAPK12,MCPH1,MGARP,MNT,NAXE,NBL1,NDNF,NF1,NKX6-2,NT5C2,NUMB,OSGIN2,OSR1,PAX8,PDGFA,PFDN1,PLCE1,PLXNA4,PPARGC1A,PRAG1,PRDM5,PRKCA,PTPN1,PTPN13,RNF43,RNH1,RORA,SALL1,SFTPD,SIGLEC1,SLC27A1,SOCS2,SOX10,SRA1,SSH2,SYT11,TBX6,THBS1,TNFRSF6B,TNIP3,TP53INP2,TRIM2,TRIM35,TRIM65,TRIM8,UBE2Z,UBR4,UFL1,VAT1,WNT3,XRCC3,ZBTB16,ZNF423,ZNF536,ZNF668
GO:BP	positive regulation of cellular process	GO:0048522	FALSE	1.22929e-09	8.91034	5920	380	172	21026	KANSL1,PLEKHM1,MAPT,VCAN,EGFR,STH,AGER,BCAN,KMT2B,WNT7A,AARS1,BCL11B,CR1,CREB3L4,GPX1,HEXIM1,HLA-E,LATS1,LYVE1,MAPK3,NMT1,NSF,RSPO3,RUNX2,SF3B1,UBAP2L,WBP2,AIF1,APOE,ATP1B2,BAIAP2L2,BPTF,CARF,CD46,CDC20,DAG1,DEPTOR,DOC2A,EIF4G3,GFAP,GPNMB,IFITM1,IGF2BP1,IGFBP2,INO80E,LGALS1,LGR4,LPAR1,MAP2K2,MBP,MDK,MED8,MOV10,MPL,MST1,PHLDB1,PICK1,PKDCC,PLXNA2,PTCH1,PTHLH,RAET1G,ROR2,SFRP1,SHH,SOX7,SPON2,STK24,SUPT3H,WNT4,WWP2,ACTN4,AKT3,B3GAT3,BCL2,BDNF,BTN3A1,C2,CAMK2A,CAMTA1,CCL28,CD14,CD34,CDC42,CDK10,CDKN2B,CDS1,CRTC2,CSF2,DAAM2,DDHD1,DEF8,DLG1,DLL1,DSTYK,EFNA3,ENPP2,EPHA2,EPHA4,FAM53B,FHL5,FLT4,FOXD2,FOXF2,FOXO1,GIP,H1-1,HBEGF,HEY2,HNRNPK,IL34,IRS2,KCTD13,KPNA2,LAMC1,LDLRAP1,LTA,MACF1,MAPK12,NADK,NBL1,NCOA6,NDNF,NF1,NKX6-2,NUMB,OSR1,PAX8,PDGFA,PLCE1,PLXNA4,PPARGC1A,PRAG1,PRDM5,PRKCA,PTF1A,PTPN1,RALB,RFC5,RHOC,RORA,SALL1,SEC14L2,SFTPD,SLC27A1,SNF8,SOAT1,SOCS2,SOX10,SRA1,SRCAP,SSBP3,SSH2,SYT11,TBX6,TEF,THBS1,TP53INP2,TRIM35,TRIM65,TRIM8,UBE2Z,UBR4,UFL1,ULBP2,WBP1L,WNT3,XRCC3,YPEL3,ZBTB16,ZNF423,ZNF668
GO:BP	negative regulation of cellular process	GO:0048523	FALSE	0.000142893	3.84499	5629	380	149	21026	MAPT,CRHR1,EGFR,AGER,INPP5A,WNT7A,AARS1,BCL11B,CR1,GPX1,HEXIM1,HLA-E,LATS1,MAPK3,RASL11B,RUNX2,SZT2,TNFRSF11B,ZBTB32,ADAM15,AIF1,APOE,ATP1B2,BPTF,CAPG,CD46,CDC20,CHRDL2,DAG1,DEPTOR,GFAP,GMNC,GNA12,GPNMB,IFIT3,IFITM1,IGF2BP1,IGFBP2,LGALS1,LGR4,LPAR1,MBP,MDK,MOV10,MST1,PICK1,PKDCC,PLCL1,PLXNA2,PTCH1,PTHLH,SFRP1,SHH,SLC39A8,SMG6,SOX7,STK24,TIE1,WNT4,WWP2,ACTN4,AKT3,ASPN,BCL2,BDNF,CAPZB,CCL28,CD34,CDC42,CDH11,CDK10,CDKN2B,CSDC2,CSF2,DAAM2,DLG1,DLL1,DNAJC5,DSTYK,DUSP8,EML2,EPHA2,EPHA4,FAT3,FLT4,FOXF2,FOXO1,FSTL1,GNA13,H1-0,H1-1,HEY2,HNRNPK,ILRUN,IRS2,ITPR2,KCTD13,LTA,MAPK12,MCPH1,MGARP,MNT,NBL1,NDNF,NF1,NKX6-2,NUMB,OSGIN2,OSR1,PAX8,PDGFA,PFDN1,PLCE1,PLXNA4,PPARGC1A,PRAG1,PRDM5,PRKCA,PTPN1,PTPN13,RNF43,RNH1,RORA,SALL1,SFTPD,SIGLEC1,SLC27A1,SOCS2,SOX10,SRA1,SSH2,SYT11,TBX6,THBS1,TNFRSF6B,TNIP3,TP53INP2,TRIM2,TRIM35,UBE2Z,UBR4,UFL1,VAT1,WNT3,XRCC3,ZBTB16,ZNF423,ZNF536,ZNF668
GO:BP	embryonic organ development	GO:0048568	FALSE	0.0281897	1.54991	463	380	23	21026	EGFR,MAPK3,PLCD3,RSPO3,RUNX2,BPTF,PKDCC,PTCH1,SHH,CDC42,CSF2,DLG1,DLL1,EPHA2,FOXF2,HEY2,HS6ST1,OSR1,PAX8,PDGFA,PLXNA4,SALL1,TBX6
GO:BP	regulation of response to stimulus	GO:0048583	FALSE	5.33489e-07	6.27287	3993	380	123	21026	MAPT,ARHGAP27,EGFR,ABHD12,AGER,INPP5A,WNT7A,AARS1,ARHGAP21,CR1,GPX1,HEXIM1,HLA-E,LATS1,MAPK3,NMT1,RASL11B,RSPO3,RUNX2,SZT2,TNFRSF11B,WBP2,AIF1,APOE,CD46,CHRDL2,DAG1,DEPTOR,GNA12,GPNMB,IGFBP2,INO80E,LGALS1,LGR4,LPAR1,MAP2K2,MDK,MST1,PTCH1,RAET1G,ROR2,SFRP1,SHH,SLC39A8,SOX7,STK24,SUPT3H,WNT4,WWP2,ACTN4,AKT3,ARHGAP22,ARHGEF12,ASPN,BCL2,BDNF,BTN2A1,BTN3A1,C2,CAMK2A,CAMTA1,CD14,CDC42,CDK10,CDKN2B,CSF2,DAAM2,DLG1,DLL1,DSTYK,DUSP8,EPHA2,EPHA4,FAM53B,FLT4,FOXO1,FSTL1,GIP,GNA13,HBEGF,HEY2,HNRNPK,IL34,ILRUN,IRS2,KCTD13,KLHL24,LAMC1,LTA,MACF1,MANF,MAP3K1,MCPH1,MNT,NBL1,NF1,NT5C2,NUAK1,PDGFA,PLXNA4,PRAG1,PRDX1,PRKCA,PTPN1,PTPN13,RALB,RHOC,RNF43,RORA,SALL1,SOCS2,SOX10,SYT11,THBS1,TNIP3,TRIM65,TRIM8,UFL1,ULBP2,WNT3,XRCC3,ZNF423,ZNF536
GO:BP	negative regulation of response to stimulus	GO:0048585	FALSE	0.00280957	2.55136	1680	380	58	21026	EGFR,INPP5A,AARS1,CR1,GPX1,HLA-E,LATS1,MAPK3,RASL11B,RUNX2,SZT2,TNFRSF11B,AIF1,APOE,CD46,CHRDL2,DAG1,DEPTOR,IGFBP2,LGALS1,LGR4,LPAR1,MDK,PTCH1,SFRP1,SHH,SLC39A8,WNT4,WWP2,ASPN,BCL2,BDNF,CSF2,DLG1,DLL1,DUSP8,EPHA4,FOXO1,HEY2,ILRUN,KCTD13,MNT,NBL1,NF1,NT5C2,PDGFA,PTPN1,RNF43,RORA,SOCS2,SOX10,SYT11,THBS1,TNIP3,TRIM65,UFL1,WNT3,ZNF536
GO:BP	anatomical structure formation involved in morphogenesis	GO:0048646	FALSE	3.83259e-07	6.41651	1199	380	55	21026	SPPL2C,WNT7A,GPX1,LATS1,MAPK3,PLCD3,RSPO3,ADAM15,CALD1,DAG1,FKBPL,GPNMB,MAP2K2,MDK,MOBP,MPL,PHLDB1,PLXNA2,PTCH1,SFRP1,SH3PXD2A,SHH,SOX7,TIE1,WNT4,AKT3,ARHGAP22,CCM2,CD34,CDC42,CDH11,DLL1,EFNA3,EPHA2,FAT3,FLT4,GNA13,HEY2,HS6ST1,NAXE,NDNF,NF1,OSR1,PAX8,PDGFA,PRKCA,PTF1A,RNH1,RORA,SALL1,SSBP3,TBX6,THBS1,WNT2B,WNT3
GO:BP	neuron development	GO:0048666	FALSE	0.000612664	3.21278	1177	380	47	21026	MAPT,EGFR,AGER,WNT7A,BCL11B,SZT2,APOE,ATP1B2,DAG1,GFAP,IGF2BP1,LPAR1,MAP2K2,MDK,MOV10,PICK1,PLXNA2,PTCH1,ROR2,SFRP1,SHH,STK24,ALCAM,BCL2,BDNF,CAMK2A,CDC42,CDH11,CNTN2,EFNA3,EPHA4,FAT3,GAP43,HS6ST1,MACF1,MANF,MGARP,NBL1,NDNF,NUMB,OMG,PLXNA4,PRAG1,PTPN1,STMN4,TBX6,WNT3
GO:BP	generation of neurons	GO:0048699	FALSE	1.46947e-06	5.83284	1536	380	63	21026	MAPT,VCAN,EGFR,AGER,BCAN,WNT7A,BCL11B,RUNX2,SZT2,APOE,ATP1B2,DAG1,GFAP,IGF2BP1,LPAR1,MAP2K2,MDK,MOV10,PICK1,PLXNA2,PTCH1,ROR2,SFRP1,SHH,STK24,WNT4,ALCAM,BCL2,BDNF,CAMK2A,CDC42,CDH11,CNTN2,DLL1,EFNA3,EPHA2,EPHA4,FAT3,GAP43,HEY2,HS6ST1,MACF1,MANF,MGARP,NBL1,NDNF,NF1,NKX6-2,NUMB,OMG,PLXNA4,PRAG1,PTF1A,PTPN1,RORA,SALL1,SOCS2,SOX10,STMN4,TBX6,WNT2B,WNT3,ZNF536
GO:BP	astrocyte differentiation	GO:0048708	FALSE	0.0008816	3.05473	86	380	11	21026	MAPT,EGFR,AGER,MAPK3,GFAP,ROR2,SHH,DLL1,EPHA4,GAP43,NF1
GO:BP	regulation of oligodendrocyte differentiation	GO:0048713	TRUE	0.0418928	1.37786	47	380	7	21026	DAG1,MDK,SHH,DAAM2,IL34,NF1,NKX6-2
GO:BP	tissue morphogenesis	GO:0048729	FALSE	1.69841e-05	4.76996	614	380	34	21026	EGFR,WNT7A,LIN7C,RSPO3,DAG1,FKBPL,LGR4,MDK,MST1,PTCH1,SFRP1,SHH,TIE1,WNT4,BCL2,CCM2,CDC42,DLG1,DLL1,EPHA2,EPHA4,FOXF2,GNA13,HBEGF,HEY2,OSR1,PAX8,PDGFA,RHOC,SALL1,SOX10,TBX6,WNT2B,WNT3
GO:BP	system development	GO:0048731	FALSE	5.55248e-10	9.25551	4053	380	133	21026	MAPT,VCAN,CRHR1,EGFR,AGER,BCAN,WNT7A,AARS1,BCL11B,COX6B1,GPX1,HEXIM1,HLA-E,LATS1,MAPK3,PLCD3,RSPO3,RUNX2,SZT2,TNFRSF11B,XRCC4,ADAM15,APOE,ATP1B2,BPTF,CALD1,CAPG,CDC20,CHRDL2,DAG1,DOC2A,FKBPL,GFAP,GPNMB,IGF2BP1,LGR4,LPAR1,MAP2K2,MBP,MDK,MOBP,MOV10,PICK1,PKDCC,PLXNA2,PTCH1,PTHLH,ROR2,SFRP1,SHH,STK24,TIE1,WNT4,ZIC4,ACO2,ADAM23,ADAMTS6,AKT3,ALCAM,ARHGAP22,BCL2,BDNF,CAMK2A,CCM2,CD34,CDC42,CDH11,CDKN2B,CNTN2,DAAM2,DLG1,DLL1,DMRTA1,EFNA3,EPHA2,EPHA4,FAT3,FLT4,FOXF2,FOXO1,GAP43,GFRA2,GIP,GNA13,GSS,HEY2,HS6ST1,IL34,IRS2,LTA,MACF1,MAN1A2,MANF,MCPH1,MGARP,MSI2,NAXE,NBL1,NCOA6,NDNF,NF1,NKX6-2,NUMB,OMG,OSR1,PAX8,PDGFA,PLCE1,PLXNA4,PRAG1,PRDX1,PRKCA,PSMG1,PTF1A,PTPN1,PTPN13,RNH1,RORA,SALL1,SFTPD,SOCS2,SOX10,SSBP3,STMN4,TBX6,THBS1,TRIM47,UFL1,WNT2B,WNT3,ZBTB16,ZNF423,ZNF536
GO:BP	gland development	GO:0048732	FALSE	3.90065e-05	4.40886	454	380	28	21026	CRHR1,EGFR,BCL11B,GPX1,LATS1,MAPK3,DAG1,MAP2K2,MDK,MST1,PTCH1,SFRP1,SHH,WNT4,ACO2,BCL2,CDC42,CDKN2B,EPHA2,IRS2,NF1,PAX8,PDGFA,PTF1A,SALL1,SOCS2,SOX10,WNT3
GO:BP	branching morphogenesis of an epithelial tube	GO:0048754	FALSE	0.000368312	3.43378	157	380	15	21026	DAG1,FKBPL,LGR4,MDK,PTCH1,SHH,TIE1,WNT4,BCL2,DLG1,EPHA2,GNA13,PAX8,SALL1,WNT2B
GO:BP	tissue remodeling	GO:0048771	FALSE	0.0110659	1.95601	180	380	14	21026	PLEKHM1,EGFR,RSPO3,TNFRSF11B,GPNMB,LGR4,MDK,SFRP1,TIE1,DEF8,EPHA2,FLT4,NF1,PRKCA
GO:BP	anatomical structure development	GO:0048856	FALSE	8.6318e-09	8.0639	5997	380	171	21026	MAPT,VCAN,CRHR1,EGFR,SPPL2C,AGER,BCAN,WNT7A,AARS1,BCL11B,C1ORF43,COX6B1,CR1,GPX1,HEXIM1,HLA-E,LATS1,LIN7C,LYVE1,MAPK3,NMT1,PLCD3,RSPO3,RUNX2,SZT2,TNFRSF11B,XRCC4,ADAM15,APOE,ATP1B2,BPTF,CALD1,CAPG,CD46,CDC20,CHRDL2,CTSB,DAG1,DOC2A,EIF4G3,FKBPL,GFAP,GINS1,GNA12,GPNMB,IGF2BP1,INO80E,LGALS1,LGR4,LPAR1,MAP2K2,MBP,MDK,MOBP,MOV10,MPL,MST1,NSRP1,PHLDB1,PICK1,PKDCC,PLXNA2,PTCH1,PTHLH,ROR2,SFRP1,SH3PXD2A,SHH,SOX7,STK24,TIE1,UPK1A,WNT4,ZIC4,ACO2,ACTN4,ADAM23,ADAMTS6,AKT3,ALCAM,ARHGAP22,ASPN,BCL2,BDNF,CAMK2A,CAPZB,CCM2,CD34,CDC42,CDH11,CDKN2B,CNTN2,CSF2,DAAM2,DDHD1,DLG1,DLL1,DMRTA1,EFNA3,ENKUR,ENPP2,EPHA2,EPHA4,FAT3,FLT4,FOXD2,FOXF2,FOXO1,FSTL1,GAP43,GFRA2,GIP,GNA13,GSS,HBEGF,HEY2,HS6ST1,IL34,IRS2,LAMC1,LTA,MACF1,MAN1A2,MANF,MAPK12,MCPH1,MGARP,MSI2,NAXE,NBL1,NCOA6,NDNF,NF1,NKX6-2,NUMB,OMG,OSR1,PAX8,PDGFA,PLCE1,PLXNA4,PPARGC1A,PRAG1,PRDX1,PRKCA,PSMG1,PTF1A,PTPN1,PTPN13,RHOC,RNH1,RORA,SALL1,SFTPD,SOCS2,SOX10,SPECC1,SRA1,SSBP3,STMN4,TBX6,THBS1,TRIM47,UFL1,VAT1,WBP1L,WNT2B,WNT3,ZBTB16,ZNF423,ZNF536
GO:BP	cell projection morphogenesis	GO:0048858	FALSE	0.0407831	1.38952	681	380	29	21026	MAPT,EGFR,WNT7A,BCL11B,SZT2,APOE,DAG1,IGF2BP1,MAP2K2,MDK,MOV10,PLXNA2,PTCH1,SHH,ALCAM,BCL2,BDNF,CDC42,CDH11,CNTN2,EFNA3,ENPP2,EPHA4,GAP43,MACF1,NBL1,NUMB,PLXNA4,WNT3
GO:BP	cellular developmental process	GO:0048869	FALSE	0.00113758	2.94402	4438	380	121	21026	MAPT,VCAN,EGFR,SPPL2C,AGER,BCAN,WNT7A,BCL11B,CR1,GPX1,LATS1,MAPK3,RUNX2,SZT2,TNFRSF11B,ADAM15,APOE,ATP1B2,CD46,CDC20,CHRDL2,CTSB,DAG1,EIF4G3,GFAP,GNA12,IFITM1,IGF2BP1,LGALS1,LGR4,LPAR1,MAP2K2,MDK,MOBP,MOV10,MPL,PHLDB1,PICK1,PKDCC,PLXNA2,PTCH1,PTHLH,ROR2,SFRP1,SH3PXD2A,SHH,SOX7,STK24,TIE1,UPK1A,WNT4,ACTN4,ALCAM,ARHGAP22,BCL2,BDNF,CAMK2A,CCM2,CD34,CDC42,CDH11,CDKN2B,CDS1,CNTN2,CSF2,DAAM2,DLL1,EFNA3,EPHA2,EPHA4,FAT3,FOXD2,FOXF2,FOXO1,FSTL1,GAP43,GNA13,HEY2,HS6ST1,IL34,LAMC1,LTA,MACF1,MANF,MAPK12,MGARP,MSI2,NBL1,NCOA6,NDNF,NF1,NHSL1,NKX6-2,NUMB,OMG,OSR1,PAX8,PLXNA4,PPARGC1A,PRAG1,PRKCA,PTF1A,PTPN1,RORA,SALL1,SOAT1,SOCS2,SOX10,SRA1,SSBP3,SSH2,STMN4,TBX6,TP53INP2,UFL1,WBP1L,WNT2B,WNT3,ZBTB16,ZNF423,ZNF536
GO:BP	cell motility	GO:0048870	FALSE	1.17636e-06	5.92946	1793	380	70	21026	VCAN,EGFR,AGER,WNT7A,BCL11B,GPX1,LYVE1,MAPK3,ADAM15,AIF1,APOE,ATP1B2,DAG1,DST,GNA12,GPNMB,IFITM1,LPAR1,MAP2K2,MDK,MST1,PLXNA2,ROR2,SFRP1,SHH,STK24,TIE1,WNT4,ACTN4,AKT3,BCL2,CAMK2A,CCL28,CD34,CDC42,CDH11,CFAP141,CORO6,CSF2,DAAM2,EFS,ENKUR,ENPP2,EPHA2,EPHA4,FAT3,FLT4,FSTL1,GNA13,HBEGF,IL34,IRS2,KCTD13,LAMC1,MACF1,NBL1,NDNF,NF1,NUMB,PDGFA,PLXNA4,PRAG1,PRKCA,PTPN1,RHOC,RNH1,SFTPD,SOX10,SSH2,THBS1
GO:BP	epithelial cell proliferation	GO:0050673	FALSE	8.19978e-05	4.0862	441	380	27	21026	EGFR,WNT7A,BCL11B,GPX1,RUNX2,APOE,LGR4,MAP2K2,MDK,MST1,PTCH1,SFRP1,SHH,TIE1,AKT3,CD34,CDC42,CDKN2B,DLG1,EPHA2,FLT4,IRS2,LAMC1,NF1,OSR1,PRKCA,THBS1
GO:BP	regulation of epithelial cell proliferation	GO:0050678	FALSE	0.00048759	3.31194	364	380	23	21026	EGFR,WNT7A,BCL11B,GPX1,RUNX2,APOE,MDK,MST1,PTCH1,SFRP1,SHH,TIE1,AKT3,CDC42,CDKN2B,DLG1,FLT4,IRS2,LAMC1,NF1,OSR1,PRKCA,THBS1
GO:BP	positive regulation of epithelial cell proliferation	GO:0050679	FALSE	0.0102234	1.99041	204	380	15	21026	EGFR,WNT7A,RUNX2,MDK,MST1,SFRP1,SHH,AKT3,CDC42,FLT4,IRS2,LAMC1,NF1,OSR1,PRKCA
GO:BP	regulation of neurogenesis	GO:0050767	FALSE	3.13635e-06	5.50358	378	380	27	21026	MAPT,VCAN,EGFR,BCAN,WNT7A,DAG1,GFAP,MAP2K2,MDK,PLXNA2,SHH,BDNF,CDKN2B,DAAM2,DLL1,EPHA4,HEY2,IL34,LTA,MACF1,NF1,NKX6-2,NUMB,PLXNA4,SOX10,UFL1,WNT3
GO:BP	positive regulation of neurogenesis	GO:0050769	FALSE	9.71504e-06	5.01256	246	380	21	21026	MAPT,VCAN,EGFR,BCAN,DAG1,GFAP,MAP2K2,MDK,PLXNA2,SHH,BDNF,EPHA4,IL34,LTA,MACF1,NKX6-2,NUMB,PLXNA4,SOX10,UFL1,WNT3
GO:BP	regulation of biological process	GO:0050789	FALSE	0.0055519	2.25556	12336	380	266	21026	KANSL1,PLEKHM1,MAPT,VCAN,ARHGAP27,CRHR1,EGFR,STH,ABHD12,AGER,BCAN,ICA1L,INPP5A,IRAG1,KMT2B,MAP1LC3A,WNT7A,AARS1,ARHGAP21,BCL11B,CR1,CREB3L4,DGKB,GPX1,HEXIM1,HLA-E,IFITM3,LATS1,LIN7C,LYVE1,MAPK3,NMT1,NSF,PLCD3,RASL11B,RSPO3,RUNX2,SF3B1,SZT2,TNFRSF11B,UBAP2L,WBP2,ZBTB32,ADAM15,AIF1,APOE,ATP1B2,BAIAP2L2,BPTF,CAPG,CARF,CD46,CDC20,CHRDL2,CTSB,DAAM1,DAG1,DEPTOR,DOC2A,DST,EIF4G3,FKBPL,GFAP,GMNC,GNA12,GPNMB,IFIT3,IFITM1,IGF2BP1,IGFBP2,INO80E,KIAA1614,LGALS1,LGR4,LPAR1,MAP2K2,MBP,MDK,MED8,MOV10,MPL,MST1,NSRP1,PHLDB1,PICK1,PKDCC,PLCL1,PLXNA2,PTCH1,PTHLH,RAET1G,RASGRP3,ROR2,SFRP1,SHH,SLC39A8,SMARCAL1,SMG6,SOX7,SPON2,STK24,SUPT3H,TIE1,WNT4,WWP2,ZIC4,ACTN4,AKT3,ALCAM,ARHGAP22,ARHGEF12,ASPN,B3GAT3,BCL2,BDNF,BTN2A1,BTN3A1,C2,CAMK2A,CAMTA1,CAPZB,CCL28,CCM2,CD14,CD34,CDC42,CDH11,CDK10,CDKN2B,CDS1,CRTC2,CSDC2,CSF2,CTNNAL1,DAAM2,DDHD1,DEF8,DLG1,DLL1,DMRTA1,DNAJC5,DSTYK,DUSP8,EFNA3,EFS,ELP1,EML2,ENPP2,EPHA2,EPHA4,FAM53B,FAT3,FHL5,FLT4,FOXD2,FOXF2,FOXO1,FSTL1,GAP43,GFRA2,GIP,GNA13,H1-0,H1-1,H6PD,HBEGF,HEY2,HNRNPK,HP1BP3,IL34,ILRUN,IRS2,ITPR2,KCTD13,KLHL24,KPNA2,LAMC1,LDLRAP1,LTA,MACF1,MANF,MAP3K1,MAPK12,MCPH1,MGARP,MNT,MOB2,MSI2,NADK,NAXE,NBL1,NCOA6,NDNF,NF1,NKX6-2,NT5C2,NUAK1,NUMB,OSGIN2,OSR1,PAX8,PDGFA,PFDN1,PLCE1,PLXNA4,PPARGC1A,PRAG1,PRDM5,PRDX1,PRKCA,PTF1A,PTPN1,PTPN13,RALB,RFC5,RHOC,RIT1,RNF43,RNH1,RORA,SALL1,SEC14L2,SFTPD,SH2D6,SIGLEC1,SLC27A1,SNF8,SOAT1,SOCS2,SOX10,SRA1,SRCAP,SSBP3,SSH2,STMN4,STX6,SYT11,TBX6,TEF,THBS1,TNFRSF6B,TNIP3,TP53INP2,TRIM2,TRIM35,TRIM47,TRIM65,TRIM8,UBE2Z,UBR4,UFL1,ULBP2,USP46,VAT1,WASHC3,WBP1L,WNT2B,WNT3,XRCC3,YPEL3,ZBTB16,ZNF184,ZNF337,ZNF423,ZNF536,ZNF668
GO:BP	regulation of developmental process	GO:0050793	TRUE	2.37175e-10	9.62493	2457	380	96	21026	MAPT,VCAN,EGFR,AGER,BCAN,WNT7A,BCL11B,CR1,LATS1,RUNX2,TNFRSF11B,APOE,CD46,CDC20,DAG1,FKBPL,GFAP,GNA12,GPNMB,IFITM1,INO80E,LGALS1,LGR4,LPAR1,MAP2K2,MDK,MOV10,MPL,MST1,PHLDB1,PKDCC,PLXNA2,PTCH1,PTHLH,ROR2,SFRP1,SHH,STK24,TIE1,WNT4,AKT3,ASPN,BCL2,BDNF,CAPZB,CCM2,CD34,CDKN2B,CDS1,CSF2,DAAM2,DDHD1,DLG1,DLL1,EFNA3,ENPP2,EPHA2,EPHA4,FAT3,FLT4,FOXO1,GNA13,HEY2,IL34,LAMC1,LTA,MACF1,MAPK12,MGARP,NAXE,NBL1,NF1,NKX6-2,NUMB,OSR1,PAX8,PDGFA,PLXNA4,PRAG1,PRKCA,PTF1A,PTPN13,RNH1,RORA,SOCS2,SOX10,SRA1,SSBP3,TBX6,THBS1,UFL1,VAT1,WNT2B,WNT3,ZBTB16,ZNF536
GO:BP	regulation of cellular process	GO:0050794	FALSE	0.00391511	2.40726	11946	380	260	21026	KANSL1,PLEKHM1,MAPT,VCAN,ARHGAP27,CRHR1,EGFR,STH,AGER,BCAN,INPP5A,IRAG1,KMT2B,MAP1LC3A,WNT7A,AARS1,ARHGAP21,BCL11B,CR1,CREB3L4,DGKB,GPX1,HEXIM1,HLA-E,IFITM3,LATS1,LYVE1,MAPK3,NMT1,NSF,PLCD3,RASL11B,RSPO3,RUNX2,SF3B1,SZT2,TNFRSF11B,UBAP2L,WBP2,ZBTB32,ADAM15,AIF1,APOE,ATP1B2,BAIAP2L2,BPTF,CAPG,CARF,CD46,CDC20,CHRDL2,CTSB,DAAM1,DAG1,DEPTOR,DOC2A,DST,EIF4G3,GFAP,GMNC,GNA12,GPNMB,IFIT3,IFITM1,IGF2BP1,IGFBP2,INO80E,KIAA1614,LGALS1,LGR4,LPAR1,MAP2K2,MBP,MDK,MED8,MOV10,MPL,MST1,NSRP1,PHLDB1,PICK1,PKDCC,PLCL1,PLXNA2,PTCH1,PTHLH,RAET1G,RASGRP3,ROR2,SFRP1,SHH,SLC39A8,SMARCAL1,SMG6,SOX7,SPON2,STK24,SUPT3H,TIE1,WNT4,WWP2,ZIC4,ACTN4,AKT3,ALCAM,ARHGAP22,ARHGEF12,ASPN,B3GAT3,BCL2,BDNF,BTN2A1,BTN3A1,C2,CAMK2A,CAMTA1,CAPZB,CCL28,CCM2,CD14,CD34,CDC42,CDH11,CDK10,CDKN2B,CDS1,CRTC2,CSDC2,CSF2,CTNNAL1,DAAM2,DDHD1,DEF8,DLG1,DLL1,DMRTA1,DNAJC5,DSTYK,DUSP8,EFNA3,EFS,ELP1,EML2,ENPP2,EPHA2,EPHA4,FAM53B,FAT3,FHL5,FLT4,FOXD2,FOXF2,FOXO1,FSTL1,GAP43,GFRA2,GIP,GNA13,H1-0,H1-1,H6PD,HBEGF,HEY2,HNRNPK,HP1BP3,IL34,ILRUN,IRS2,ITPR2,KCTD13,KLHL24,KPNA2,LAMC1,LDLRAP1,LTA,MACF1,MANF,MAP3K1,MAPK12,MCPH1,MGARP,MNT,MOB2,MSI2,NADK,NBL1,NCOA6,NDNF,NF1,NKX6-2,NUAK1,NUMB,OSGIN2,OSR1,PAX8,PDGFA,PFDN1,PLCE1,PLXNA4,PPARGC1A,PRAG1,PRDM5,PRDX1,PRKCA,PTF1A,PTPN1,PTPN13,RALB,RFC5,RHOC,RIT1,RNF43,RNH1,RORA,SALL1,SEC14L2,SFTPD,SH2D6,SIGLEC1,SLC27A1,SNF8,SOAT1,SOCS2,SOX10,SRA1,SRCAP,SSBP3,SSH2,STMN4,STX6,SYT11,TBX6,TEF,THBS1,TNFRSF6B,TNIP3,TP53INP2,TRIM2,TRIM35,TRIM47,TRIM65,TRIM8,UBE2Z,UBR4,UFL1,ULBP2,USP46,VAT1,WASHC3,WBP1L,WNT2B,WNT3,XRCC3,YPEL3,ZBTB16,ZNF184,ZNF337,ZNF423,ZNF536,ZNF668
GO:MF	cell adhesion molecule binding	GO:0050839	FALSE	0.00376929	2.42374	564	395	28	20246	EGFR,AGER,PCMT1,ADAM15,CALD1,CAPG,CD46,DST,GFAP,GPNMB,STK24,ACTN4,ADAM23,CAPZB,CDH11,CNTN2,CTNNAL1,DLG1,EPHA2,HNRNPK,ICAM4,MACF1,NUMB,PRDX1,PRKCA,PTPN1,SH3GLB2,THBS1
GO:BP	response to stimulus	GO:0050896	FALSE	4.0842e-05	4.38889	8999	380	216	21026	MAPT,ARHGAP27,CRHR1,EGFR,LRP11,ABHD12,AGER,INPP5A,IRAG1,MAP1LC3A,WNT7A,AARS1,ARHGAP21,CR1,CREB3L4,DGKB,GPX1,HEXIM1,HLA-E,IFITM3,LATS1,LYVE1,MAPK3,NMT1,PLCD3,RASL11B,RFTN2,RSPO3,RUNX2,SZT2,TNFRSF11B,WBP2,XRCC4,ADAM15,AIF1,APOE,BPTF,CARF,CD46,CDC20,CHRDL2,CTSB,DAAM1,DAG1,DEPTOR,DST,ENTPD6,FKBPL,GFAP,GNA12,GPNMB,IFIT3,IFITM1,IGF2BP1,IGFBP2,INO80E,LGALS1,LGR4,LPAR1,MAP2K2,MBP,MDK,MOV10,MPL,MSRB3,MST1,PICK1,PLCL1,PLXNA2,PTCH1,PTHLH,RAET1G,RASGRP3,ROR2,SFRP1,SHH,SLC39A8,SMARCAL1,SOX7,SPON2,STK24,SUPT3H,TIE1,WNT4,WWP2,ACO2,ACTN4,ADAM23,AKT3,ALCAM,ARHGAP22,ARHGEF12,AS3MT,ASPN,BCL2,BDNF,BTN2A1,BTN3A1,C2,CAMK2A,CAMTA1,CCL28,CCM2,CD14,CD34,CDC42,CDK10,CDKN2B,CDS1,CNTN2,CSF2,CTNNAL1,DAAM2,DEFB136,DLG1,DLL1,DSTYK,DUSP8,EFNA3,EFS,ENPP2,EPHA2,EPHA4,FAM53B,FLT4,FOXO1,FSTL1,GAP43,GFRA2,GIP,GNA13,GSDMC,GSS,H6PD,HBEGF,HEY2,HNRNPK,HP1BP3,IL34,ILRUN,IRS2,ITPR2,JKAMP,KCTD13,KLHL24,LAMC1,LDLRAP1,LTA,MACF1,MANF,MAP3K1,MAPK12,MCPH1,MGARP,MNT,MOB2,MSRA,MYL12A,NADK,NBL1,NCOA6,NDNF,NF1,NT5C2,NUAK1,NUDT2,OMG,OSGIN2,OSR1,PAX8,PDGFA,PLCE1,PLXNA4,PMM1,PPARGC1A,PRAG1,PRDM5,PRDX1,PRKCA,PTF1A,PTPN1,PTPN13,RALB,RFC5,RHOC,RIT1,RNF43,RORA,SALL1,SFTPD,SH2D6,SIGLEC1,SLC27A1,SLC41A1,SLCO1A2,SOCS2,SOX10,SYT11,TBX6,THBS1,TNIP3,TRIM35,TRIM65,TRIM8,UBR4,UFL1,ULBP2,USP46,WBP1L,WNT2B,WNT3,XRCC3,YPEL3,ZNF423,ZNF536,ZNF668
GO:BP	negative regulation of developmental process	GO:0051093	FALSE	8.93846e-05	4.04874	925	380	42	21026	MAPT,EGFR,WNT7A,CR1,TNFRSF11B,LGALS1,MDK,PTCH1,PTHLH,SFRP1,SHH,TIE1,WNT4,ASPN,BCL2,BDNF,CDKN2B,DAAM2,DLL1,EFNA3,EPHA2,EPHA4,FAT3,FOXO1,HEY2,MGARP,NAXE,NF1,NKX6-2,OSR1,PAX8,PTPN13,RORA,SOCS2,SOX10,SRA1,TBX6,THBS1,VAT1,WNT3,ZBTB16,ZNF536
GO:BP	positive regulation of developmental process	GO:0051094	FALSE	1.67894e-08	7.77497	1343	380	62	21026	MAPT,VCAN,EGFR,AGER,BCAN,WNT7A,CR1,RUNX2,APOE,CD46,CDC20,DAG1,GFAP,IFITM1,LGR4,LPAR1,MAP2K2,MDK,MPL,MST1,PHLDB1,PKDCC,PLXNA2,PTCH1,ROR2,SFRP1,SHH,STK24,TIE1,WNT4,AKT3,BCL2,BDNF,CD34,CDKN2B,CDS1,CSF2,DDHD1,DLL1,ENPP2,EPHA4,HEY2,IL34,LAMC1,LTA,MACF1,MAPK12,NBL1,NKX6-2,NUMB,OSR1,PAX8,PLXNA4,PRKCA,SOCS2,SOX10,SSBP3,THBS1,UFL1,WNT2B,WNT3,ZBTB16
GO:BP	regulation of cellular component organization	GO:0051128	FALSE	9.09054e-08	7.04141	2433	380	89	21026	PLEKHM1,MAPT,EGFR,WNT7A,DGKB,GPX1,LATS1,MAPK3,UBAP2L,ADAM15,APOE,ATP1B2,BAIAP2L2,CAPG,CDC20,DAG1,DOC2A,GFAP,INO80E,LPAR1,MAP2K2,MDK,MOV10,PHLDB1,PICK1,PLXNA2,ROR2,SFRP1,SMG6,STK24,TIE1,WNT4,ARHGAP22,BCL2,BDNF,C2,CAPZB,CD14,CDC42,CDK10,CSF2,DAAM2,DDHD1,DEF8,DLG1,DLL1,EML2,ENPP2,EPHA2,EPHA4,FAT3,GAP43,GNA13,H1-1,HBEGF,HNRNPK,LAMC1,LDLRAP1,MACF1,MCPH1,MGARP,NDNF,NF1,NUMB,OSGIN2,PDGFA,PFDN1,PLCE1,PLXNA4,PRAG1,PRDM5,PTPN1,PTPN13,RALB,RHOC,RNH1,SFTPD,SOCS2,SSH2,STMN4,SYT11,TBX6,THBS1,TRIM47,TRIM65,VAT1,WASHC3,WNT3,XRCC3
GO:BP	positive regulation of cellular component organization	GO:0051130	FALSE	9.58958e-05	4.0182	1105	380	47	21026	PLEKHM1,MAPT,WNT7A,GPX1,MAPK3,UBAP2L,APOE,ATP1B2,BAIAP2L2,CDC20,DAG1,DOC2A,INO80E,LPAR1,MAP2K2,MDK,PHLDB1,PICK1,PLXNA2,ROR2,SFRP1,STK24,WNT4,BDNF,C2,CD14,CDC42,CSF2,DDHD1,DEF8,DLG1,DLL1,ENPP2,EPHA2,EPHA4,H1-1,HNRNPK,LDLRAP1,MACF1,NDNF,PLCE1,PLXNA4,RALB,RHOC,SFTPD,TRIM65,WNT3
GO:BP	regulation of multicellular organismal process	GO:0051239	FALSE	1.2016e-08	7.92024	2956	380	104	21026	PLEKHM1,MAPT,VCAN,CRHR1,EGFR,AGER,BCAN,WNT7A,CR1,HLA-E,LATS1,MAPK3,RUNX2,TNFRSF11B,ZBTB32,AIF1,APOE,ATP1B2,CD46,DAG1,FKBPL,GFAP,GPNMB,IGF2BP1,IGFBP2,INO80E,LGALS1,LGR4,MAP2K2,MBP,MDK,MPL,MST1,PHLDB1,PKDCC,PLCL1,PLXNA2,PTCH1,PTHLH,RAET1G,ROR2,SFRP1,SHH,SPON2,TIE1,WNT4,AKT3,ASPN,BCL2,BDNF,BTN2A1,BTN3A1,CCM2,CD14,CD34,CDKN2B,CSF2,DAAM2,DEF8,DLG1,DLL1,EFNA3,ENPP2,EPHA2,EPHA4,FLT4,FOXO1,HBEGF,HEY2,HNRNPK,IL34,ILRUN,IRS2,KPNA2,LDLRAP1,LTA,MACF1,NAXE,NF1,NKX6-2,NUMB,OSR1,PAX8,PDGFA,PLXNA4,PPARGC1A,PRKCA,PTPN1,PTPN13,RNH1,RORA,SFTPD,SIGLEC1,SLC27A1,SOCS2,SOX10,SYT11,THBS1,TRIM65,UFL1,WNT2B,WNT3,ZBTB16,ZNF423
GO:BP	positive regulation of multicellular organismal process	GO:0051240	FALSE	2.29168e-06	5.63985	1667	380	66	21026	PLEKHM1,MAPT,VCAN,EGFR,AGER,BCAN,WNT7A,CR1,HLA-E,RUNX2,AIF1,APOE,CD46,DAG1,GFAP,IGFBP2,LGALS1,LGR4,MAP2K2,MBP,MDK,MPL,MST1,PKDCC,PLXNA2,RAET1G,ROR2,SHH,SPON2,TIE1,WNT4,AKT3,BCL2,BDNF,BTN3A1,CD14,CD34,CSF2,DEF8,DLL1,EPHA4,FLT4,HEY2,IL34,IRS2,KPNA2,LDLRAP1,LTA,MACF1,NKX6-2,NUMB,OSR1,PAX8,PLXNA4,PPARGC1A,PRKCA,PTPN1,RORA,SLC27A1,SOX10,THBS1,TRIM65,UFL1,WNT2B,WNT3,ZBTB16
GO:BP	negative regulation of multicellular organismal process	GO:0051241	FALSE	0.000157042	3.80398	1087	380	46	21026	EGFR,AGER,WNT7A,CR1,HLA-E,TNFRSF11B,APOE,GPNMB,LGALS1,LGR4,MDK,PLCL1,PTCH1,PTHLH,SFRP1,SHH,TIE1,WNT4,BCL2,CD34,CDKN2B,DAAM2,DLG1,DLL1,EFNA3,EPHA2,EPHA4,FOXO1,HEY2,ILRUN,NAXE,NF1,NKX6-2,OSR1,PAX8,PDGFA,PTPN13,SFTPD,SIGLEC1,SOCS2,SOX10,SYT11,THBS1,UFL1,WNT3,ZNF423
GO:BP	cellular response to stimulus	GO:0051716	FALSE	0.00017653	3.75318	7376	380	183	21026	MAPT,ARHGAP27,CRHR1,EGFR,AGER,INPP5A,IRAG1,MAP1LC3A,WNT7A,AARS1,ARHGAP21,CR1,DGKB,GPX1,HEXIM1,IFITM3,LATS1,MAPK3,NMT1,PLCD3,RASL11B,RSPO3,RUNX2,SZT2,TNFRSF11B,WBP2,XRCC4,ADAM15,AIF1,APOE,CARF,CD46,CDC20,CHRDL2,CTSB,DAAM1,DAG1,DEPTOR,DST,GFAP,GNA12,GPNMB,IFITM1,IGF2BP1,IGFBP2,INO80E,LGALS1,LGR4,LPAR1,MAP2K2,MBP,MDK,MPL,MST1,PICK1,PLCL1,PLXNA2,PTCH1,PTHLH,RASGRP3,ROR2,SFRP1,SHH,SLC39A8,SMARCAL1,SOX7,SPON2,STK24,SUPT3H,TIE1,WNT4,WWP2,ACTN4,AKT3,ALCAM,ARHGAP22,ARHGEF12,AS3MT,ASPN,BCL2,BDNF,BTN2A1,BTN3A1,CAMK2A,CAMTA1,CCL28,CCM2,CD14,CD34,CDC42,CDK10,CDKN2B,CDS1,CSF2,CTNNAL1,DAAM2,DLG1,DLL1,DSTYK,DUSP8,EFNA3,EFS,EPHA2,EPHA4,FAM53B,FLT4,FOXO1,FSTL1,GAP43,GFRA2,GIP,GNA13,HBEGF,HEY2,HNRNPK,HP1BP3,IL34,IRS2,ITPR2,JKAMP,KCTD13,KLHL24,LAMC1,LTA,MACF1,MANF,MAP3K1,MAPK12,MGARP,MNT,MOB2,MSRA,NADK,NBL1,NCOA6,NDNF,NF1,NUAK1,NUDT2,OMG,OSGIN2,OSR1,PAX8,PDGFA,PLCE1,PLXNA4,PPARGC1A,PRAG1,PRDX1,PRKCA,PTF1A,PTPN1,PTPN13,RALB,RFC5,RHOC,RIT1,RNF43,RORA,SALL1,SFTPD,SH2D6,SLC27A1,SLC41A1,SLCO1A2,SOCS2,SOX10,TBX6,THBS1,TNIP3,TRIM65,TRIM8,UBR4,UFL1,ULBP2,WBP1L,WNT2B,WNT3,XRCC3,YPEL3,ZNF423,ZNF536,ZNF668
GO:BP	regulation of nervous system development	GO:0051960	FALSE	1.14183e-05	4.9424	457	380	29	21026	MAPT,VCAN,EGFR,BCAN,WNT7A,DAG1,GFAP,MAP2K2,MDK,PLXNA2,SHH,BDNF,CDKN2B,DAAM2,DLG1,DLL1,EPHA4,HEY2,IL34,LTA,MACF1,NF1,NKX6-2,NUMB,PLXNA4,PTPN13,SOX10,UFL1,WNT3
GO:BP	positive regulation of nervous system development	GO:0051962	FALSE	5.25521e-05	4.27941	296	380	22	21026	MAPT,VCAN,EGFR,BCAN,WNT7A,DAG1,GFAP,MAP2K2,MDK,PLXNA2,SHH,BDNF,EPHA4,IL34,LTA,MACF1,NKX6-2,NUMB,PLXNA4,SOX10,UFL1,WNT3
GO:BP	canonical Wnt signaling pathway	GO:0060070	FALSE	0.0334933	1.47504	311	380	18	21026	EGFR,WNT7A,LATS1,RSPO3,APOE,IGFBP2,LGR4,MDK,SFRP1,SHH,SOX7,WNT4,DAAM2,FAM53B,FOXO1,SOX10,WNT2B,WNT3
GO:BP	regulation of glial cell proliferation	GO:0060251	FALSE	0.000670754	3.17344	38	380	8	21026	EGFR,GFAP,SHH,CDKN2B,LTA,NF1,SOX10,UFL1
GO:BP	regulation of cell development	GO:0060284	FALSE	6.70809e-05	4.1734	847	380	40	21026	MAPT,VCAN,EGFR,AGER,BCAN,WNT7A,CR1,TNFRSF11B,CD46,DAG1,GFAP,LGALS1,MAP2K2,MDK,MPL,PLXNA2,PTHLH,ROR2,SFRP1,SHH,BCL2,BDNF,CDKN2B,DAAM2,DLL1,EPHA4,HEY2,IL34,LTA,MACF1,NF1,NKX6-2,NUMB,PLXNA4,PRKCA,SOX10,TBX6,UFL1,WNT3,ZBTB16
GO:BP	head development	GO:0060322	FALSE	1.71717e-05	4.76519	806	380	40	21026	EGFR,BCAN,WNT7A,AARS1,BCL11B,COX6B1,MAPK3,SZT2,ATP1B2,BPTF,IGF2BP1,LPAR1,MAP2K2,MBP,MDK,PLXNA2,PTCH1,SFRP1,SHH,WNT4,AKT3,BCL2,CDC42,DLL1,IRS2,MCPH1,MGARP,NCOA6,NDNF,NF1,NUMB,PLXNA4,PSMG1,PTF1A,RORA,SALL1,SSBP3,WNT2B,WNT3,ZNF423
GO:BP	epithelium development	GO:0060429	FALSE	0.00106386	2.97311	1238	380	48	21026	EGFR,WNT7A,BCL11B,GPX1,LATS1,LIN7C,RSPO3,CTSB,DAG1,FKBPL,LGR4,MAP2K2,MDK,MST1,PLXNA2,PTCH1,SFRP1,SHH,TIE1,UPK1A,WNT4,BCL2,CCM2,CD34,CDC42,CDKN2B,DLG1,DLL1,EPHA2,EPHA4,FOXF2,FSTL1,GNA13,HBEGF,HEY2,NF1,NKX6-2,OSR1,PAX8,PDGFA,PLXNA4,RHOC,SALL1,SOX10,SSBP3,TBX6,WNT2B,WNT3
GO:BP	epithelial tube morphogenesis	GO:0060562	FALSE	0.000487353	3.31216	336	380	22	21026	DAG1,FKBPL,LGR4,MDK,MST1,PTCH1,SFRP1,SHH,TIE1,WNT4,BCL2,CCM2,DLG1,DLL1,EPHA2,EPHA4,GNA13,OSR1,PAX8,SALL1,TBX6,WNT2B
GO:BP	ureteric bud morphogenesis	GO:0060675	FALSE	0.0084908	2.07105	69	380	9	21026	LGR4,PTCH1,SHH,WNT4,BCL2,DLG1,PAX8,SALL1,WNT2B
GO:BP	regulation of morphogenesis of a branching structure	GO:0060688	FALSE	0.00959748	2.01784	53	380	8	21026	FKBPL,LGR4,MDK,SFRP1,SHH,PAX8,PDGFA,WNT2B
GO:BP	kidney morphogenesis	GO:0060993	FALSE	0.0280965	1.55135	100	380	10	21026	LGR4,PTCH1,SHH,WNT4,BCL2,DLG1,OSR1,PAX8,SALL1,WNT2B
GO:BP	morphogenesis of a branching epithelium	GO:0061138	FALSE	3.57403e-06	5.44684	189	380	19	21026	RSPO3,DAG1,FKBPL,LGR4,MDK,PTCH1,SFRP1,SHH,TIE1,WNT4,BCL2,DLG1,EPHA2,GNA13,PAX8,PDGFA,SALL1,SOX10,WNT2B
GO:BP	renal tubule development	GO:0061326	FALSE	0.00725811	2.13918	106	380	11	21026	LGR4,PTCH1,SHH,WNT4,BCL2,DLG1,DLL1,OSR1,PAX8,SALL1,WNT2B
GO:BP	renal tubule morphogenesis	GO:0061333	FALSE	0.00518151	2.28554	83	380	10	21026	LGR4,PTCH1,SHH,WNT4,BCL2,DLG1,OSR1,PAX8,SALL1,WNT2B
GO:BP	neural precursor cell proliferation	GO:0061351	FALSE	0.0305952	1.51435	171	380	13	21026	VCAN,BCAN,WNT7A,IGF2BP1,MDK,SHH,FOXO1,NF1,NUMB,PSMG1,RORA,SOX10,ZNF423
GO:BP	biological regulation	GO:0065007	FALSE	0.0147847	1.83019	12743	380	271	21026	KANSL1,PLEKHM1,MAPT,VCAN,ARHGAP27,CRHR1,EGFR,SPPL2C,STH,ABHD12,AGER,BCAN,ICA1L,INPP5A,IRAG1,KMT2B,MAP1LC3A,WNT7A,AARS1,ARHGAP21,BCL11B,CR1,CREB3L4,DGKB,GPX1,HEXIM1,HLA-E,IFITM3,LATS1,LIN7C,LYVE1,MAPK3,NMT1,NSF,PLCD3,RASL11B,RSPO3,RUNX2,SF3B1,SZT2,TNFRSF11B,UBAP2L,WBP2,XRCC4,ZBTB32,ADAM15,AIF1,APOE,ATP1B2,BAIAP2L2,BPTF,CAPG,CARF,CD46,CDC20,CHRDL2,CTSB,DAAM1,DAG1,DEPTOR,DOC2A,DST,EIF4G3,FKBPL,GFAP,GMNC,GNA12,GPNMB,IFIT3,IFITM1,IGF2BP1,IGFBP2,INO80E,KIAA1614,LGALS1,LGR4,LPAR1,MAP2K2,MBP,MDK,MED8,MOV10,MPL,MST1,NSRP1,PHLDB1,PICK1,PKDCC,PLCL1,PLXNA2,PTCH1,PTHLH,RAET1G,RASGRP3,ROR2,SFRP1,SHH,SLC39A8,SMARCAL1,SMG6,SOX7,SPON2,STK24,SUPT3H,TIE1,WNT4,WWP2,ZIC4,ACTN4,AKT3,ALCAM,ARHGAP22,ARHGEF12,ASPN,B3GAT3,BCL2,BDNF,BTN2A1,BTN3A1,C2,CAMK2A,CAMTA1,CAPZB,CCL28,CCM2,CD14,CD34,CDC42,CDH11,CDK10,CDKN2B,CDS1,CRTC2,CSDC2,CSF2,CTNNAL1,DAAM2,DDHD1,DEF8,DLG1,DLL1,DMRTA1,DNAJC5,DSTYK,DUSP8,EFNA3,EFS,ELP1,EML2,ENPP2,EPHA2,EPHA4,FAM53B,FAT3,FHL5,FLT4,FOXD2,FOXF2,FOXO1,FSTL1,GAP43,GFRA2,GIP,GNA13,GOLGA7,H1-0,H1-1,H6PD,HBEGF,HEY2,HNRNPK,HP1BP3,IL34,ILRUN,IRS2,ITPR2,KCTD13,KLHL24,KPNA2,LAMC1,LDLRAP1,LTA,MACF1,MANF,MAP3K1,MAPK12,MCPH1,MGARP,MNT,MOB2,MSI2,MYL12A,NADK,NAXE,NBL1,NCOA6,NDNF,NF1,NKX6-2,NT5C2,NUAK1,NUMB,OSGIN2,OSR1,PAX8,PDGFA,PFDN1,PLCE1,PLXNA4,PPARGC1A,PRAG1,PRDM5,PRDX1,PRKCA,PTF1A,PTPN1,PTPN13,RALB,RFC5,RHOC,RIT1,RNF43,RNH1,RORA,SALL1,SEC14L2,SFTPD,SH2D6,SIGLEC1,SLC27A1,SNF8,SOAT1,SOCS2,SOX10,SRA1,SRCAP,SSBP3,SSH2,STMN4,STX6,SYT11,TBC1D10B,TBX6,TEF,THBS1,TNFRSF6B,TNIP3,TP53INP2,TRIM2,TRIM35,TRIM47,TRIM65,TRIM8,UBE2Z,UBR4,UFL1,ULBP2,USP46,VAT1,WASHC3,WBP1L,WNT2B,WNT3,XRCC3,YPEL3,ZBTB16,ZNF184,ZNF337,ZNF423,ZNF536,ZNF668
GO:BP	regulation of molecular function	GO:0065009	FALSE	0.00401975	2.3958	1496	380	53	21026	MAPT,CRHR1,EGFR,AGER,CR1,LATS1,MAPK3,SZT2,XRCC4,ADAM15,APOE,ATP1B2,CDC20,CTSB,DEPTOR,MAP2K2,MBP,PTCH1,SFRP1,WWP2,ACTN4,B3GAT3,BCL2,BDNF,CAMK2A,CDKN2B,CRTC2,DSTYK,EFNA3,EPHA2,EPHA4,H1-0,HEY2,HNRNPK,IL34,ILRUN,IRS2,KLHL24,LDLRAP1,MAPK12,NF1,OSR1,PDGFA,PPARGC1A,PTPN1,RALB,RFC5,RHOC,TBC1D10B,TBX6,THBS1,TRIM8,UFL1
GO:CC	extracellular membrane-bounded organelle	GO:0065010	FALSE	3.038e-06	5.51741	2142	396	75	22149	ACTR1B,CD82,WNT7A,AARS1,CR1,HLA-E,LYVE1,PCMT1,ADAM15,APOE,BPTF,CAPG,CD46,CTSB,CYSTM1,DAG1,DARS1,DDX19B,ENPP6,IGFBP2,LGALS1,SFRP1,SPON2,STK24,UPK1A,WNT4,WWP2,ACTN4,AIF1L,AKR7A3,ALCAM,APEH,ARHGEF12,B3GAT3,C2,CAPZB,CCL28,CD14,CDC42,CDH11,CRTC2,CSE1L,DAAM2,DLG1,FOLH1,FSTL1,FTCD,GNA13,GOLGA7,GSS,HNRNPK,LAMC1,MAN1A2,MSRA,MYL12A,NAXE,NUDT5,PM20D1,PRDX1,PRKCA,PTPN13,PYGB,RAB5C,RALB,RHOC,RNH1,SEC14L2,SEC14L3,SHBG,SLC13A3,SNF8,THBS1,TPM3,VAT1,WNT3
GO:CC	extracellular exosome	GO:0070062	FALSE	1.62711e-06	5.78858	2111	396	75	22149	ACTR1B,CD82,WNT7A,AARS1,CR1,HLA-E,LYVE1,PCMT1,ADAM15,APOE,BPTF,CAPG,CD46,CTSB,CYSTM1,DAG1,DARS1,DDX19B,ENPP6,IGFBP2,LGALS1,SFRP1,SPON2,STK24,UPK1A,WNT4,WWP2,ACTN4,AIF1L,AKR7A3,ALCAM,APEH,ARHGEF12,B3GAT3,C2,CAPZB,CCL28,CD14,CDC42,CDH11,CRTC2,CSE1L,DAAM2,DLG1,FOLH1,FSTL1,FTCD,GNA13,GOLGA7,GSS,HNRNPK,LAMC1,MAN1A2,MSRA,MYL12A,NAXE,NUDT5,PM20D1,PRDX1,PRKCA,PTPN13,PYGB,RAB5C,RALB,RHOC,RNH1,SEC14L2,SEC14L3,SHBG,SLC13A3,SNF8,THBS1,TPM3,VAT1,WNT3
GO:BP	response to oxygen levels	GO:0070482	FALSE	0.0106425	1.97296	344	380	20	21026	AGER,MAP1LC3A,ADAM15,LPAR1,MPL,MST1,PICK1,SFRP1,BCL2,EPHA4,FOXO1,HP1BP3,ITPR2,LTA,MGARP,NDNF,NF1,PTPN1,RORA,THBS1
GO:BP	regulation of leukocyte proliferation	GO:0070663	FALSE	0.0167487	1.77602	267	380	17	21026	AGER,CR1,HLA-E,MAPK3,AIF1,CD46,GPNMB,IGFBP2,MPL,SHH,BCL2,CSF2,DLG1,IL34,IRS2,NF1,SFTPD
GO:BP	cellular response to chemical stimulus	GO:0070887	FALSE	0.000787347	3.10383	2192	380	72	21026	MAPT,CRHR1,EGFR,AGER,MAP1LC3A,GPX1,LATS1,MAPK3,WBP2,XRCC4,ADAM15,AIF1,APOE,CARF,CTSB,DAG1,IGFBP2,LPAR1,MDK,MPL,MST1,PICK1,PTCH1,SFRP1,SHH,SLC39A8,SPON2,STK24,ACTN4,AS3MT,BCL2,CAMK2A,CCL28,CD14,CDKN2B,CSF2,EPHA2,EPHA4,FOXO1,HBEGF,HP1BP3,IL34,IRS2,ITPR2,MGARP,MSRA,NADK,NBL1,NDNF,NUDT2,OSR1,PAX8,PLXNA4,PPARGC1A,PRDX1,PRKCA,PTF1A,PTPN1,PTPN13,RALB,RORA,SFTPD,SLC27A1,SLC41A1,SLCO1A2,SOCS2,SOX10,THBS1,TNIP3,UFL1,WNT3,ZNF536
GO:BP	cellular response to oxygen levels	GO:0071453	FALSE	0.00398044	2.40007	165	380	14	21026	MAP1LC3A,LPAR1,MPL,MST1,PICK1,SFRP1,BCL2,EPHA4,FOXO1,HP1BP3,MGARP,NDNF,PTPN1,RORA
GO:BP	positive regulation of smooth muscle cell chemotaxis	GO:0071673	TRUE	0.0481554	1.31736	4	380	3	21026	AIF1,LPAR1,MDK
GO:BP	renal system development	GO:0072001	FALSE	0.0228968	1.64022	332	380	19	21026	LGR4,PTCH1,SFRP1,SHH,WNT4,ADAMTS6,BCL2,CD34,DLG1,DLL1,EPHA4,NF1,OSR1,PAX8,PDGFA,PLCE1,SALL1,WNT2B,ZBTB16
GO:BP	nephron development	GO:0072006	FALSE	0.0149061	1.82664	160	380	13	21026	LGR4,PTCH1,SHH,WNT4,BCL2,CD34,DLG1,DLL1,OSR1,PAX8,PLCE1,SALL1,WNT2B
GO:BP	nephron epithelium development	GO:0072009	FALSE	0.00550003	2.25963	124	380	12	21026	LGR4,PTCH1,SHH,WNT4,BCL2,CD34,DLG1,DLL1,OSR1,PAX8,SALL1,WNT2B
GO:BP	nephron morphogenesis	GO:0072028	FALSE	0.00518151	2.28554	83	380	10	21026	LGR4,PTCH1,SHH,WNT4,BCL2,DLG1,OSR1,PAX8,SALL1,WNT2B
GO:BP	kidney epithelium development	GO:0072073	FALSE	0.00173834	2.75986	154	380	14	21026	LGR4,PTCH1,SFRP1,SHH,WNT4,BCL2,CD34,DLG1,DLL1,EPHA4,OSR1,PAX8,SALL1,WNT2B
GO:BP	nephron tubule morphogenesis	GO:0072078	FALSE	0.00327206	2.48518	79	380	10	21026	LGR4,PTCH1,SHH,WNT4,BCL2,DLG1,OSR1,PAX8,SALL1,WNT2B
GO:BP	nephron tubule development	GO:0072080	FALSE	0.00496076	2.30445	102	380	11	21026	LGR4,PTCH1,SHH,WNT4,BCL2,DLG1,DLL1,OSR1,PAX8,SALL1,WNT2B
GO:BP	nephron epithelium morphogenesis	GO:0072088	FALSE	0.0041317	2.38387	81	380	10	21026	LGR4,PTCH1,SHH,WNT4,BCL2,DLG1,OSR1,PAX8,SALL1,WNT2B
GO:BP	mesonephric epithelium development	GO:0072163	FALSE	0.00496076	2.30445	102	380	11	21026	LGR4,PTCH1,SFRP1,SHH,WNT4,BCL2,DLG1,OSR1,PAX8,SALL1,WNT2B
GO:BP	mesonephric tubule development	GO:0072164	FALSE	0.00496076	2.30445	102	380	11	21026	LGR4,PTCH1,SFRP1,SHH,WNT4,BCL2,DLG1,OSR1,PAX8,SALL1,WNT2B
GO:BP	mesonephric tubule morphogenesis	GO:0072171	FALSE	0.0010408	2.98263	70	380	10	21026	LGR4,PTCH1,SHH,WNT4,BCL2,DLG1,OSR1,PAX8,SALL1,WNT2B
GO:BP	circulatory system development	GO:0072359	FALSE	3.96436e-05	4.40183	1145	380	49	21026	EGFR,WNT7A,GPX1,HEXIM1,MAPK3,PLCD3,RSPO3,ADAM15,APOE,CALD1,DAG1,FKBPL,GPNMB,MAP2K2,MDK,PTCH1,SFRP1,SHH,TIE1,WNT4,ADAMTS6,AKT3,ARHGAP22,CCM2,CD34,CDC42,CDH11,DLL1,EFNA3,EPHA2,FLT4,FOXO1,GNA13,HEY2,HS6ST1,NAXE,NCOA6,NDNF,NF1,OSR1,PAX8,PDGFA,PLXNA4,PRKCA,RNH1,RORA,SALL1,TBX6,THBS1
GO:MF	carbohydrate derivative binding	GO:0097367	FALSE	0.00067817	3.16866	2536	395	83	20246	ARL17A,VCAN,EGFR,ACTR1B,BCAN,AARS1,DCAKD,DGKB,LATS1,LYVE1,MAPK3,NSF,RASL11B,RSPO3,RUNX2,TNFRSF11B,APOE,CNNM2,CTSB,DARS1,DDX19B,ENTPD6,GNA12,GPNMB,KATNA1,LPAR1,MAP2K2,MDK,MOV10,PKDCC,PTCH1,RASGRP3,ROR2,SFRP1,SHH,SMARCAL1,SPON2,STK24,TIE1,ACTN4,AKT3,ARHGEF12,CAMK2A,CD14,CDC42,CDK10,DEFB136,DSTYK,ENTPD5,EPHA2,EPHA4,FLT4,FSTL1,GAP43,GFRA2,GNA13,GSS,H1-1,HBEGF,HPS1,ITPR2,MANF,MAP3K1,MAPK12,MARS2,NADK,NDNF,NT5C2,NUAK1,NUDT2,PLCE1,PRAG1,PRKCA,RAB5C,RALB,RFC5,RHOC,RIT1,SRCAP,TESK2,THBS1,UBE2Z,XRCC3
GO:CC	intracellular vesicle	GO:0097708	FALSE	0.0334682	1.47537	2562	396	71	22149	PLEKHM1,CRHR1,EGFR,SPPL2C,ACTR1B,CD82,MAP1LC3A,WNT7A,AMPD3,ARHGAP21,CLEC18A,CR1,HLA-E,IFITM3,MAPK3,ZFYVE21,ADAM15,APOE,BAIAP2L2,CAPG,CD46,CLEC18C,CTSB,CYSTM1,DOC2A,DST,GPNMB,LPAR1,MAP2K2,PICK1,PTCH1,ROR2,UQCC1,WNT4,ACTN4,APEH,BDNF,CAMK2A,CD14,CDC42,DLL1,DNAJC5,ENKUR,EPHA4,GIP,GNA13,GOLGA7,HBEGF,HPS1,ITPR2,KLC1,LDLRAP1,NUMB,PDGFA,PRDX1,PTPN1,PYGB,RAB5C,SFTPD,SIGLEC1,SNF8,SNX31,SSH2,STX6,SYT11,THBS1,TP53INP2,UBR4,VAT1,WASHC3,WNT3
GO:CC	plasma membrane region	GO:0098590	FALSE	0.0194332	1.71145	1332	396	44	22149	MAPT,CRHR1,EGFR,AGER,CR1,DGKB,LIN7C,MAPK3,PLCD3,AIF1,ATP1B2,CNNM2,CTSB,DAG1,DST,GNA12,IGFBP2,KIAA1614,LPAR1,PICK1,PTCH1,SLC39A8,UPK1A,ADAM23,AIF1L,CD34,CNTN2,DLG1,DLL1,DSTYK,EPHA2,EPHA4,GAP43,GNA13,LDLRAP1,MACF1,NUMB,RHOC,SLC13A3,SLC16A8,SLC27A1,SLC41A1,SLCO1A2,SYT11
GO:CC	glutamatergic synapse	GO:0098978	TRUE	0.000453965	3.34298	602	396	29	22149	CRHR1,EGFR,BCAN,MAP1LC3A,WNT7A,DGKB,LATS1,LIN7C,MAPK3,APOE,CNNM2,DAAM1,DAG1,DOC2A,LPAR1,PPFIA4,ROR2,ADAM23,ARHGAP22,CDC42,CDH11,DLG1,DYNLL2,EPHA4,NF1,NUMB,PLXNA4,PTPN1,TRIM47
GO:BP	regulation of postsynapse organization	GO:0099175	TRUE	0.041822	1.3786	151	380	12	21026	WNT7A,DGKB,LATS1,APOE,ROR2,ARHGAP22,CDC42,EPHA4,GNA13,NF1,PTPN1,TRIM47
GO:BP	regulation of plasma membrane bounded cell projection organization	GO:0120035	FALSE	0.000166474	3.77865	642	380	33	21026	PLEKHM1,MAPT,WNT7A,APOE,ATP1B2,GFAP,LPAR1,MAP2K2,MDK,PLXNA2,ROR2,SFRP1,STK24,BDNF,CAPZB,CDC42,CDK10,DAAM2,DEF8,ENPP2,EPHA2,EPHA4,FAT3,GAP43,MACF1,MGARP,NDNF,PLCE1,PLXNA4,PRAG1,PTPN1,TBX6,WNT3
GO:BP	plasma membrane bounded cell projection organization	GO:0120036	FALSE	0.000449069	3.34769	1588	380	58	21026	PLEKHM1,MAPT,EGFR,AGER,WNT7A,BCL11B,SZT2,AIF1,APOE,ATP1B2,DAG1,GFAP,GMNC,IGF2BP1,LPAR1,MAP2K2,MDK,MOV10,PICK1,PLXNA2,PTCH1,ROR2,SFRP1,SHH,STK24,AIF1L,ALCAM,BCL2,BDNF,CAMK2A,CAPZB,CDC42,CDH11,CDK10,CNTN2,DAAM2,DEF8,EFNA3,ENPP2,EPHA2,EPHA4,FAT3,GAP43,MACF1,MANF,MGARP,NBL1,NDNF,NUMB,OMG,PLCE1,PLXNA4,PRAG1,PTPN1,STMN4,TBX6,WNT3,ZNF423
GO:BP	intracellular signaling cassette	GO:0141124	FALSE	0.000992095	3.00345	1912	380	65	21026	MAPT,ARHGAP27,EGFR,AGER,IRAG1,MAP1LC3A,WNT7A,ARHGAP21,GPX1,MAPK3,RUNX2,AIF1,APOE,DAG1,GNA12,GPNMB,LGALS1,LPAR1,MAP2K2,MBP,RASGRP3,ROR2,SLC39A8,WNT4,ACTN4,ARHGAP22,ARHGEF12,CAMTA1,CCM2,CDC42,CDK10,CTNNAL1,DLG1,DSTYK,DUSP8,EPHA2,EPHA4,FLT4,FOXO1,GIP,GNA13,HBEGF,IL34,IRS2,ITPR2,KCTD13,MAP3K1,MAPK12,NDNF,NF1,PDGFA,PLCE1,PRAG1,PRDX1,PRKCA,PTPN1,PTPN13,RALB,RHOC,RIT1,RORA,THBS1,TNIP3,TRIM8,UFL1
GO:MF	sulfur compound binding	GO:1901681	FALSE	0.015973	1.79661	273	395	17	20246	RSPO3,TNFRSF11B,APOE,GPNMB,MDK,PTCH1,SFRP1,CD34,FSTL1,GFRA2,GSS,H1-1,HBEGF,MMACHC,NDNF,SOAT1,THBS1
GO:BP	regulation of intracellular signal transduction	GO:1902531	FALSE	0.00881489	2.05478	1953	380	63	21026	MAPT,ARHGAP27,EGFR,AGER,WNT7A,AARS1,ARHGAP21,GPX1,HEXIM1,LATS1,MAPK3,SZT2,WBP2,APOE,DAG1,DEPTOR,GNA12,GPNMB,LGALS1,LPAR1,MAP2K2,ROR2,SFRP1,SLC39A8,WNT4,ACTN4,AKT3,ARHGAP22,ARHGEF12,BCL2,CAMTA1,CDC42,CDK10,DLG1,DSTYK,DUSP8,EPHA2,EPHA4,FLT4,FOXO1,GIP,GNA13,HBEGF,HNRNPK,IL34,IRS2,KCTD13,NF1,NUAK1,PDGFA,PRAG1,PRDX1,PRKCA,PTPN1,PTPN13,RHOC,RORA,THBS1,TNIP3,TRIM8,UFL1,XRCC3,ZNF536
GO:CC	extracellular vesicle	GO:1903561	FALSE	2.97822e-06	5.52604	2141	396	75	22149	ACTR1B,CD82,WNT7A,AARS1,CR1,HLA-E,LYVE1,PCMT1,ADAM15,APOE,BPTF,CAPG,CD46,CTSB,CYSTM1,DAG1,DARS1,DDX19B,ENPP6,IGFBP2,LGALS1,SFRP1,SPON2,STK24,UPK1A,WNT4,WWP2,ACTN4,AIF1L,AKR7A3,ALCAM,APEH,ARHGEF12,B3GAT3,C2,CAPZB,CCL28,CD14,CDC42,CDH11,CRTC2,CSE1L,DAAM2,DLG1,FOLH1,FSTL1,FTCD,GNA13,GOLGA7,GSS,HNRNPK,LAMC1,MAN1A2,MSRA,MYL12A,NAXE,NUDT5,PM20D1,PRDX1,PRKCA,PTPN13,PYGB,RAB5C,RALB,RHOC,RNH1,SEC14L2,SEC14L3,SHBG,SLC13A3,SNF8,THBS1,TPM3,VAT1,WNT3
GO:BP	regulation of morphogenesis of an epithelium	GO:1905330	FALSE	0.00510369	2.29212	65	380	9	21026	FKBPL,LGR4,MDK,SFRP1,SHH,WNT4,PAX8,PDGFA,WNT2B
GO:BP	regulation of multicellular organismal development	GO:2000026	FALSE	4.46183e-07	6.35049	1418	380	61	21026	MAPT,VCAN,EGFR,AGER,BCAN,WNT7A,CR1,RUNX2,TNFRSF11B,CD46,DAG1,FKBPL,GFAP,GPNMB,INO80E,LGALS1,MAP2K2,MDK,MPL,PHLDB1,PKDCC,PLXNA2,PTCH1,PTHLH,ROR2,SFRP1,SHH,TIE1,WNT4,AKT3,ASPN,BDNF,CCM2,CD34,CDKN2B,DAAM2,DLG1,DLL1,EFNA3,EPHA2,EPHA4,HEY2,IL34,LTA,MACF1,NAXE,NF1,NKX6-2,NUMB,OSR1,PAX8,PLXNA4,PRKCA,PTPN13,RNH1,SOX10,THBS1,UFL1,WNT2B,WNT3,ZBTB16
GO:BP	regulation of animal organ morphogenesis	GO:2000027	FALSE	0.00518151	2.28554	83	380	10	21026	RUNX2,TNFRSF11B,LGR4,SFRP1,SHH,WNT4,CD34,PAX8,PDGFA,WNT2B
GO:BP	regulation of cell motility	GO:2000145	FALSE	9.35772e-09	8.02883	1022	380	53	21026	EGFR,AGER,WNT7A,LYVE1,MAPK3,ADAM15,AIF1,APOE,ATP1B2,DAG1,GNA12,GPNMB,IFITM1,LPAR1,MAP2K2,MDK,MST1,PLXNA2,ROR2,SFRP1,SHH,STK24,TIE1,WNT4,ACTN4,AKT3,BCL2,CAMK2A,CCL28,CDC42,CDH11,CSF2,DAAM2,ENPP2,EPHA2,EPHA4,FLT4,GNA13,HBEGF,IL34,IRS2,MACF1,NBL1,NF1,NUMB,PDGFA,PLXNA4,PRAG1,PRKCA,PTPN1,RHOC,SSH2,THBS1
GO:BP	negative regulation of cell motility	GO:2000146	FALSE	0.000470608	3.32734	308	380	21	21026	ADAM15,AIF1,APOE,ATP1B2,DAG1,GNA12,IFITM1,SFRP1,SHH,STK24,TIE1,WNT4,BCL2,CCL28,CDH11,EPHA4,GNA13,NBL1,NF1,PTPN1,THBS1
GO:BP	positive regulation of cell motility	GO:2000147	FALSE	0.000748931	3.12556	587	380	30	21026	EGFR,AGER,WNT7A,LYVE1,MAPK3,AIF1,GPNMB,LPAR1,MAP2K2,MDK,ROR2,ACTN4,AKT3,BCL2,CDC42,CSF2,DAAM2,ENPP2,EPHA2,EPHA4,FLT4,HBEGF,IL34,IRS2,NUMB,PDGFA,PRKCA,RHOC,SSH2,THBS1
KEGG	EGFR tyrosine kinase inhibitor resistance	KEGG:01521	FALSE	0.0420848	1.37588	79	194	8	8484	EGFR,MAPK3,MAP2K2,AKT3,BCL2,NF1,PDGFA,PRKCA
KEGG	MAPK signaling pathway	KEGG:04010	FALSE	0.0055841	2.25305	301	194	19	8484	MAPT,EGFR,MAPK3,GNA12,MAP2K2,RASGRP3,AKT3,BDNF,CD14,CDC42,DUSP8,EFNA3,EPHA2,FLT4,MAP3K1,MAPK12,NF1,PDGFA,PRKCA
KEGG	Ras signaling pathway	KEGG:04014	FALSE	0.0091352	2.03928	235	194	16	8484	EGFR,MAPK3,MAP2K2,RASGRP3,AKT3,BDNF,CDC42,EFNA3,EPHA2,FLT4,NF1,PDGFA,PLCE1,PRKCA,RAB5C,RALB
KEGG	Rap1 signaling pathway	KEGG:04015	FALSE	0.00234051	2.63069	210	194	16	8484	EGFR,MAPK3,LPAR1,MAP2K2,RASGRP3,AKT3,CDC42,EFNA3,EPHA2,FLT4,MAPK12,PDGFA,PLCE1,PRKCA,RALB,THBS1
KEGG	Wnt signaling pathway	KEGG:04310	FALSE	0.0169233	1.77151	174	194	13	8484	WNT7A,RSPO3,DAAM1,LGR4,ROR2,SFRP1,WNT4,CAMK2A,DAAM2,PRKCA,RNF43,WNT2B,WNT3
KEGG	Axon guidance	KEGG:04360	FALSE	0.00157318	2.80322	181	194	15	8484	MAPK3,PLXNA2,PTCH1,SHH,WNT4,ARHGEF12,CAMK2A,CDC42,EFNA3,EPHA2,EPHA4,MYL12A,PLXNA4,PRKCA,SSH2
KEGG	GnRH signaling pathway	KEGG:04912	FALSE	0.00481804	2.31713	93	194	10	8484	EGFR,MAPK3,MAP2K2,CAMK2A,CDC42,HBEGF,ITPR2,MAP3K1,MAPK12,PRKCA
KEGG	Melanogenesis	KEGG:04916	FALSE	0.0483274	1.31581	101	194	9	8484	WNT7A,CREB3L4,MAPK3,MAP2K2,WNT4,CAMK2A,PRKCA,WNT2B,WNT3
KEGG	Parathyroid hormone synthesis, secretion and action	KEGG:04928	FALSE	0.00257355	2.58947	105	194	11	8484	EGFR,CREB3L4,MAPK3,RUNX2,GNA12,PTHLH,BCL2,GNA13,HBEGF,ITPR2,PRKCA
KEGG	AGE-RAGE signaling pathway in diabetic complications	KEGG:04933	FALSE	0.00898746	2.04636	100	194	10	8484	AGER,MAPK3,PLCD3,AKT3,BCL2,CDC42,FOXO1,MAPK12,PLCE1,PRKCA
KEGG	Growth hormone synthesis, secretion and action	KEGG:04935	FALSE	0.040593	1.39155	120	194	10	8484	CREB3L4,MAPK3,MAP2K2,AKT3,IRS2,ITPR2,MAP3K1,MAPK12,PRKCA,SOCS2
KEGG	Pathways in cancer	KEGG:05200	FALSE	0.000283275	3.54779	527	194	30	8484	EGFR,WNT7A,MAPK3,GNA12,LPAR1,MAP2K2,PTCH1,RASGRP3,SHH,WNT4,AKT3,ARHGEF12,BCL2,CAMK2A,CDC42,CDKN2B,DLL1,FLT4,FOXO1,GNA13,HEY2,LAMC1,PAX8,PDGFA,PRKCA,RALB,TPM3,WNT2B,WNT3,ZBTB16
KEGG	Proteoglycans in cancer	KEGG:05205	FALSE	1.95879e-05	4.70801	205	194	19	8484	EGFR,WNT7A,MAPK3,MAP2K2,PTCH1,SHH,WNT4,AKT3,ARHGEF12,CAMK2A,CDC42,HBEGF,ITPR2,MAPK12,PLCE1,PRKCA,THBS1,WNT2B,WNT3
WP	Spinal cord injury	WP:WP2431	FALSE	3.63993e-05	4.43891	115	221	15	8752	VCAN,EGFR,BCAN,MAPK3,AIF1,GFAP,MBP,PLXNA2,BDNF,CDC42,EPHA4,GAP43,OMG,PRKCA,RHOC
WP	BMP signaling in eyelid development	WP:WP3927	FALSE	0.0235417	1.62816	20	221	5	8752	EGFR,MAPK3,SFRP1,SHH,MAP3K1
WP	Osteoblast differentiation and related diseases	WP:WP4787	FALSE	0.0391117	1.40769	118	221	11	8752	WNT7A,MAPK3,RUNX2,PTCH1,WNT4,DLL1,HEY2,MAPK12,PRKCA,WNT2B,WNT3
WP	Host pathogen interaction of human coronaviruses MAPK signaling	WP:WP4877	FALSE	0.00561748	2.25046	36	221	7	8752	IFITM3,MAPK3,IFITM1,MAP2K2,BCL2,MAP3K1,MAPK12
WP	16p11 2 proximal deletion syndrome	WP:WP4949	FALSE	0.0245251	1.61039	76	221	9	8752	MAPK3,BPTF,DOC2A,INO80E,ASPHD1,C16ORF92,KCTD13,TBX6,YPEL3
WP	Pleural mesothelioma	WP:WP5087	FALSE	0.00029895	3.5244	435	221	29	8752	EGFR,AGER,WNT7A,LATS1,MAPK3,DEPTOR,MAP2K2,MDK,MST1,ROR2,SFRP1,WNT4,AKT3,BCL2,BDNF,CDH11,CSF2,EFNA3,EPHA2,FLT4,FOXO1,HBEGF,IL34,LAMC1,MAP3K1,PDGFA,PPARGC1A,WNT2B,WNT3
WP	8p23 1 copy number variation syndrome	WP:WP5346	FALSE	0.01175	1.92996	54	221	8	8752	MAPK3,CTSB,FAM167A,SOX7,DEFB136,MSRA,PRSS51,SLC35G5
WP	HDAC6 interactions in the central nervous system	WP:WP5426	FALSE	0.0244889	1.61103	112	221	11	8752	MAPT,EGFR,MAP1LC3A,MAPK3,APOE,CDC20,SHH,BCL2,BDNF,ELP1,PRDX1
WP	Cancer pathways	WP:WP5434	FALSE	0.00201999	2.69465	505	221	30	8752	EGFR,WNT7A,MAPK3,GNA12,LPAR1,MAP2K2,MST1,PTCH1,RASGRP3,SHH,WNT4,AKT3,ARHGEF12,BCL2,CAMK2A,CDKN2B,DLL1,FLT4,FOXO1,GNA13,HEY2,LAMC1,PAX8,PDGFA,PRKCA,RALB,TPM3,WNT2B,WNT3,ZBTB16

### Sheet: 7c.Hub_genes_Pathway_wo17q21
Hub-gene pathway enrichment after removing 17q21 genes											Hub-gene pathway enrichment before removing 17q21 genes
source	term_name	term_id	highlighted	adjusted_p_value	negative_log10_of_adjusted_p_value	term_size	query_size	intersection_size	effective_domain_size	intersections	source	term_name	term_id	highlighted	adjusted_p_value	negative_log10_of_adjusted_p_value	term_size	query_size	intersection_size	effective_domain_size	intersections
GO:BP	multicellular organism development	GO:0007275	TRUE	3.09406e-11	10.5095	4727	372	149	21026	VCAN,EGFR,AGER,ARL3,BCAN,WNT7A,AARS1,BCL11B,C1ORF43,COX6B1,CR1,GPX1,HEXIM1,HLA-E,LATS1,MAPK3,NMT1,PLCD3,RSPO3,RUNX2,SZT2,TNFRSF11B,XRCC4,ADAM15,APOE,ATP1B2,BPTF,CALD1,CAPG,CD46,CDC20,CHRDL2,DAG1,DOC2A,FKBPL,GFAP,GINS1,GNA12,GPNMB,IGF2BP1,INO80E,LGALS1,LGR4,LPAR1,MAP2K2,MBP,MDK,MOBP,MOV10,MPL,MST1,NSRP1,PHLDB1,PICK1,PKDCC,PLXNA2,PTCH1,PTHLH,ROR2,SFRP1,SH3PXD2A,SHH,SOX7,STK24,TIE1,WNT4,ZIC4,ACO2,ADAM23,ADAMTS6,AKT3,ALCAM,ARHGAP22,ASPN,BCL2,BDNF,CAMK2A,CCM2,CD34,CDC42,CDH11,CDKN2B,CNTN2,CSF2,DAAM2,DLG1,DLL1,DMRTA1,EFNA3,ENKUR,EPHA2,EPHA4,FAT3,FLT4,FOXF2,FOXO1,GAP43,GFRA2,GIP,GNA13,GSS,HEY2,HS6ST1,IL34,IRS2,LTA,MACF1,MAN1A2,MANF,MCPH1,MGARP,MSI2,NAXE,NBL1,NCOA6,NDNF,NF1,NKX6-2,NUMB,OMG,OSR1,PAX8,PDGFA,PLCE1,PLXNA4,PRAG1,PRDX1,PRKCA,PSMG1,PTF1A,PTPN1,PTPN13,RNH1,RORA,SALL1,SFTPD,SOCS2,SOX10,SPECC1,SSBP3,STMN4,TBX6,THBS1,TRIM47,UFL1,WNT2B,ZBTB16,ZNF423,ZNF536	GO:BP	multicellular organism development	GO:0007275	FALSE	4.1311e-11	10.3839	4727	380	151	21026	MAPT,VCAN,CRHR1,EGFR,AGER,BCAN,WNT7A,AARS1,BCL11B,C1ORF43,COX6B1,CR1,GPX1,HEXIM1,HLA-E,LATS1,MAPK3,NMT1,PLCD3,RSPO3,RUNX2,SZT2,TNFRSF11B,XRCC4,ADAM15,APOE,ATP1B2,BPTF,CALD1,CAPG,CD46,CDC20,CHRDL2,DAG1,DOC2A,FKBPL,GFAP,GINS1,GNA12,GPNMB,IGF2BP1,INO80E,LGALS1,LGR4,LPAR1,MAP2K2,MBP,MDK,MOBP,MOV10,MPL,MST1,NSRP1,PHLDB1,PICK1,PKDCC,PLXNA2,PTCH1,PTHLH,ROR2,SFRP1,SH3PXD2A,SHH,SOX7,STK24,TIE1,WNT4,ZIC4,ACO2,ADAM23,ADAMTS6,AKT3,ALCAM,ARHGAP22,ASPN,BCL2,BDNF,CAMK2A,CCM2,CD34,CDC42,CDH11,CDKN2B,CNTN2,CSF2,DAAM2,DLG1,DLL1,DMRTA1,EFNA3,ENKUR,EPHA2,EPHA4,FAT3,FLT4,FOXF2,FOXO1,GAP43,GFRA2,GIP,GNA13,GSS,HEY2,HS6ST1,IL34,IRS2,LTA,MACF1,MAN1A2,MANF,MCPH1,MGARP,MSI2,NAXE,NBL1,NCOA6,NDNF,NF1,NKX6-2,NUMB,OMG,OSR1,PAX8,PDGFA,PLCE1,PLXNA4,PRAG1,PRDX1,PRKCA,PSMG1,PTF1A,PTPN1,PTPN13,RNH1,RORA,SALL1,SFTPD,SOCS2,SOX10,SPECC1,SSBP3,STMN4,TBX6,THBS1,TRIM47,UFL1,WNT2B,WNT3,ZBTB16,ZNF423,ZNF536
GO:BP	central nervous system development	GO:0007417	FALSE	1.30727e-10	9.88364	1061	372	57	21026	VCAN,EGFR,AGER,BCAN,WNT7A,AARS1,BCL11B,COX6B1,MAPK3,SZT2,ATP1B2,BPTF,CAPG,DAG1,GFAP,IGF2BP1,LPAR1,MBP,MDK,MOBP,PLXNA2,PTCH1,ROR2,SFRP1,SHH,WNT4,ZIC4,ADAM23,AKT3,BCL2,CDC42,CDH11,DAAM2,DLL1,EPHA4,GAP43,IL34,IRS2,MCPH1,MGARP,MSI2,NCOA6,NDNF,NF1,NKX6-2,NUMB,PAX8,PLXNA4,PSMG1,PTF1A,RORA,SALL1,SOX10,SSBP3,WNT2B,ZBTB16,ZNF423	GO:BP	central nervous system development	GO:0007417	TRUE	2.35777e-11	10.6275	1061	380	59	21026	MAPT,VCAN,EGFR,AGER,BCAN,WNT7A,AARS1,BCL11B,COX6B1,MAPK3,SZT2,ATP1B2,BPTF,CAPG,DAG1,GFAP,IGF2BP1,LPAR1,MBP,MDK,MOBP,PLXNA2,PTCH1,ROR2,SFRP1,SHH,WNT4,ZIC4,ADAM23,AKT3,BCL2,CDC42,CDH11,DAAM2,DLL1,EPHA4,GAP43,IL34,IRS2,MCPH1,MGARP,MSI2,NCOA6,NDNF,NF1,NKX6-2,NUMB,PAX8,PLXNA4,PSMG1,PTF1A,RORA,SALL1,SOX10,SSBP3,WNT2B,WNT3,ZBTB16,ZNF423
GO:BP	regulation of developmental process	GO:0050793	FALSE	4.60477e-10	9.33679	2457	372	94	21026	VCAN,EGFR,AGER,BCAN,WNT7A,BCL11B,CR1,LATS1,RUNX2,TNFRSF11B,APOE,CD46,CDC20,DAG1,FKBPL,GFAP,GNA12,GPNMB,IFITM1,INO80E,LGALS1,LGR4,LPAR1,MAP2K2,MDK,MOV10,MPL,MST1,PHLDB1,PKDCC,PLXNA2,PTCH1,PTHLH,ROR2,SFRP1,SHH,STK24,TIE1,WNT4,AKT3,ASPN,BCL2,BDNF,CAPZB,CCM2,CD34,CDKN2B,CDS1,CSF2,DAAM2,DDHD1,DLG1,DLL1,EFNA3,ENPP2,EPHA2,EPHA4,FAT3,FLT4,FOXO1,GNA13,HEY2,IL34,LAMC1,LTA,MACF1,MAPK12,MGARP,NAXE,NBL1,NF1,NKX6-2,NUMB,OSR1,PAX8,PDGFA,PLXNA4,PRAG1,PRKCA,PTF1A,PTPN13,RNH1,RORA,SOCS2,SOX10,SRA1,SSBP3,TBX6,THBS1,UFL1,VAT1,WNT2B,ZBTB16,ZNF536	GO:BP	regulation of developmental process	GO:0050793	TRUE	2.37175e-10	9.62493	2457	380	96	21026	MAPT,VCAN,EGFR,AGER,BCAN,WNT7A,BCL11B,CR1,LATS1,RUNX2,TNFRSF11B,APOE,CD46,CDC20,DAG1,FKBPL,GFAP,GNA12,GPNMB,IFITM1,INO80E,LGALS1,LGR4,LPAR1,MAP2K2,MDK,MOV10,MPL,MST1,PHLDB1,PKDCC,PLXNA2,PTCH1,PTHLH,ROR2,SFRP1,SHH,STK24,TIE1,WNT4,AKT3,ASPN,BCL2,BDNF,CAPZB,CCM2,CD34,CDKN2B,CDS1,CSF2,DAAM2,DDHD1,DLG1,DLL1,EFNA3,ENPP2,EPHA2,EPHA4,FAT3,FLT4,FOXO1,GNA13,HEY2,IL34,LAMC1,LTA,MACF1,MAPK12,MGARP,NAXE,NBL1,NF1,NKX6-2,NUMB,OSR1,PAX8,PDGFA,PLXNA4,PRAG1,PRKCA,PTF1A,PTPN13,RNH1,RORA,SOCS2,SOX10,SRA1,SSBP3,TBX6,THBS1,UFL1,VAT1,WNT2B,WNT3,ZBTB16,ZNF536
GO:BP	system development	GO:0048731	FALSE	5.48099e-10	9.26114	4053	372	131	21026	VCAN,EGFR,AGER,ARL3,BCAN,WNT7A,AARS1,BCL11B,COX6B1,GPX1,HEXIM1,HLA-E,LATS1,MAPK3,PLCD3,RSPO3,RUNX2,SZT2,TNFRSF11B,XRCC4,ADAM15,APOE,ATP1B2,BPTF,CALD1,CAPG,CDC20,CHRDL2,DAG1,DOC2A,FKBPL,GFAP,GPNMB,IGF2BP1,LGR4,LPAR1,MAP2K2,MBP,MDK,MOBP,MOV10,PICK1,PKDCC,PLXNA2,PTCH1,PTHLH,ROR2,SFRP1,SHH,STK24,TIE1,WNT4,ZIC4,ACO2,ADAM23,ADAMTS6,AKT3,ALCAM,ARHGAP22,BCL2,BDNF,CAMK2A,CCM2,CD34,CDC42,CDH11,CDKN2B,CNTN2,DAAM2,DLG1,DLL1,DMRTA1,EFNA3,EPHA2,EPHA4,FAT3,FLT4,FOXF2,FOXO1,GAP43,GFRA2,GIP,GNA13,GSS,HEY2,HS6ST1,IL34,IRS2,LTA,MACF1,MAN1A2,MANF,MCPH1,MGARP,MSI2,NAXE,NBL1,NCOA6,NDNF,NF1,NKX6-2,NUMB,OMG,OSR1,PAX8,PDGFA,PLCE1,PLXNA4,PRAG1,PRDX1,PRKCA,PSMG1,PTF1A,PTPN1,PTPN13,RNH1,RORA,SALL1,SFTPD,SOCS2,SOX10,SSBP3,STMN4,TBX6,THBS1,TRIM47,UFL1,WNT2B,ZBTB16,ZNF423,ZNF536	GO:BP	system development	GO:0048731	FALSE	5.55248e-10	9.25551	4053	380	133	21026	MAPT,VCAN,CRHR1,EGFR,AGER,BCAN,WNT7A,AARS1,BCL11B,COX6B1,GPX1,HEXIM1,HLA-E,LATS1,MAPK3,PLCD3,RSPO3,RUNX2,SZT2,TNFRSF11B,XRCC4,ADAM15,APOE,ATP1B2,BPTF,CALD1,CAPG,CDC20,CHRDL2,DAG1,DOC2A,FKBPL,GFAP,GPNMB,IGF2BP1,LGR4,LPAR1,MAP2K2,MBP,MDK,MOBP,MOV10,PICK1,PKDCC,PLXNA2,PTCH1,PTHLH,ROR2,SFRP1,SHH,STK24,TIE1,WNT4,ZIC4,ACO2,ADAM23,ADAMTS6,AKT3,ALCAM,ARHGAP22,BCL2,BDNF,CAMK2A,CCM2,CD34,CDC42,CDH11,CDKN2B,CNTN2,DAAM2,DLG1,DLL1,DMRTA1,EFNA3,EPHA2,EPHA4,FAT3,FLT4,FOXF2,FOXO1,GAP43,GFRA2,GIP,GNA13,GSS,HEY2,HS6ST1,IL34,IRS2,LTA,MACF1,MAN1A2,MANF,MCPH1,MGARP,MSI2,NAXE,NBL1,NCOA6,NDNF,NF1,NKX6-2,NUMB,OMG,OSR1,PAX8,PDGFA,PLCE1,PLXNA4,PRAG1,PRDX1,PRKCA,PSMG1,PTF1A,PTPN1,PTPN13,RNH1,RORA,SALL1,SFTPD,SOCS2,SOX10,SSBP3,STMN4,TBX6,THBS1,TRIM47,UFL1,WNT2B,WNT3,ZBTB16,ZNF423,ZNF536
GO:BP	tube development	GO:0035295	FALSE	6.12943e-10	9.21258	1101	372	57	21026	EGFR,WNT7A,GPX1,MAPK3,PLCD3,RSPO3,ADAM15,APOE,CALD1,DAG1,FKBPL,GPNMB,LGR4,MAP2K2,MDK,MST1,PKDCC,PLXNA2,PTCH1,SFRP1,SHH,TIE1,WNT4,AKT3,ARHGAP22,BCL2,CCM2,CD34,CDC42,DLG1,DLL1,EFNA3,EPHA2,EPHA4,FLT4,FOXF2,GNA13,HEY2,HS6ST1,MAN1A2,NAXE,NDNF,NF1,OSR1,PAX8,PDGFA,PLXNA4,PRKCA,RNH1,RORA,SALL1,SFTPD,SOX10,SSBP3,TBX6,THBS1,WNT2B	GO:BP	tube development	GO:0035295	FALSE	1.39396e-09	8.85575	1101	380	57	21026	EGFR,WNT7A,GPX1,MAPK3,PLCD3,RSPO3,ADAM15,APOE,CALD1,DAG1,FKBPL,GPNMB,LGR4,MAP2K2,MDK,MST1,PKDCC,PLXNA2,PTCH1,SFRP1,SHH,TIE1,WNT4,AKT3,ARHGAP22,BCL2,CCM2,CD34,CDC42,DLG1,DLL1,EFNA3,EPHA2,EPHA4,FLT4,FOXF2,GNA13,HEY2,HS6ST1,MAN1A2,NAXE,NDNF,NF1,OSR1,PAX8,PDGFA,PLXNA4,PRKCA,RNH1,RORA,SALL1,SFTPD,SOX10,SSBP3,TBX6,THBS1,WNT2B
GO:BP	regulation of cell motility	GO:2000145	FALSE	4.40893e-09	8.35567	1022	372	53	21026	EGFR,AGER,WNT7A,LYVE1,MAPK3,ADAM15,AIF1,APOE,ATP1B2,DAG1,GNA12,GPNMB,IFITM1,LPAR1,MAP2K2,MDK,MST1,PLXNA2,ROR2,SFRP1,SHH,STK24,TIE1,WNT4,ACTN4,AKT3,BCL2,CAMK2A,CCL28,CDC42,CDH11,CSF2,DAAM2,ENPP2,EPHA2,EPHA4,FLT4,GNA13,HBEGF,IL34,IRS2,MACF1,NBL1,NF1,NUMB,PDGFA,PLXNA4,PRAG1,PRKCA,PTPN1,RHOC,SSH2,THBS1	GO:BP	regulation of cell motility	GO:2000145	FALSE	9.35772e-09	8.02883	1022	380	53	21026	EGFR,AGER,WNT7A,LYVE1,MAPK3,ADAM15,AIF1,APOE,ATP1B2,DAG1,GNA12,GPNMB,IFITM1,LPAR1,MAP2K2,MDK,MST1,PLXNA2,ROR2,SFRP1,SHH,STK24,TIE1,WNT4,ACTN4,AKT3,BCL2,CAMK2A,CCL28,CDC42,CDH11,CSF2,DAAM2,ENPP2,EPHA2,EPHA4,FLT4,GNA13,HBEGF,IL34,IRS2,MACF1,NBL1,NF1,NUMB,PDGFA,PLXNA4,PRAG1,PRKCA,PTPN1,RHOC,SSH2,THBS1
GO:BP	regulation of cell migration	GO:0030334	FALSE	4.96297e-09	8.30426	960	372	51	21026	EGFR,AGER,WNT7A,LYVE1,MAPK3,ADAM15,AIF1,APOE,ATP1B2,DAG1,GNA12,GPNMB,IFITM1,LPAR1,MDK,MST1,PLXNA2,ROR2,SFRP1,SHH,STK24,TIE1,WNT4,ACTN4,AKT3,BCL2,CAMK2A,CCL28,CDC42,CDH11,CSF2,DAAM2,ENPP2,EPHA2,EPHA4,FLT4,GNA13,HBEGF,IL34,IRS2,MACF1,NBL1,NF1,NUMB,PDGFA,PLXNA4,PRKCA,PTPN1,RHOC,SSH2,THBS1	GO:BP	regulation of cell migration	GO:0030334	FALSE	1.027e-08	7.98843	960	380	51	21026	EGFR,AGER,WNT7A,LYVE1,MAPK3,ADAM15,AIF1,APOE,ATP1B2,DAG1,GNA12,GPNMB,IFITM1,LPAR1,MDK,MST1,PLXNA2,ROR2,SFRP1,SHH,STK24,TIE1,WNT4,ACTN4,AKT3,BCL2,CAMK2A,CCL28,CDC42,CDH11,CSF2,DAAM2,ENPP2,EPHA2,EPHA4,FLT4,GNA13,HBEGF,IL34,IRS2,MACF1,NBL1,NF1,NUMB,PDGFA,PLXNA4,PRKCA,PTPN1,RHOC,SSH2,THBS1
GO:BP	nervous system development	GO:0007399	FALSE	5.43206e-09	8.26504	2604	372	95	21026	VCAN,EGFR,AGER,ARL3,BCAN,WNT7A,AARS1,BCL11B,COX6B1,LATS1,MAPK3,RUNX2,SZT2,APOE,ATP1B2,BPTF,CAPG,CDC20,DAG1,DOC2A,GFAP,IGF2BP1,LPAR1,MAP2K2,MBP,MDK,MOBP,MOV10,PICK1,PLXNA2,PTCH1,ROR2,SFRP1,SHH,STK24,WNT4,ZIC4,ADAM23,AKT3,ALCAM,BCL2,BDNF,CAMK2A,CDC42,CDH11,CDKN2B,CNTN2,DAAM2,DLG1,DLL1,EFNA3,EPHA2,EPHA4,FAT3,GAP43,GFRA2,GNA13,GSS,HEY2,HS6ST1,IL34,IRS2,LTA,MACF1,MANF,MCPH1,MGARP,MSI2,NBL1,NCOA6,NDNF,NF1,NKX6-2,NUMB,OMG,PAX8,PLXNA4,PRAG1,PSMG1,PTF1A,PTPN1,PTPN13,RORA,SALL1,SOCS2,SOX10,SSBP3,STMN4,TBX6,TRIM47,UFL1,WNT2B,ZBTB16,ZNF423,ZNF536	GO:BP	nervous system development	GO:0007399	FALSE	7.50082e-09	8.12489	2604	380	96	21026	MAPT,VCAN,EGFR,AGER,BCAN,WNT7A,AARS1,BCL11B,COX6B1,LATS1,MAPK3,RUNX2,SZT2,APOE,ATP1B2,BPTF,CAPG,CDC20,DAG1,DOC2A,GFAP,IGF2BP1,LPAR1,MAP2K2,MBP,MDK,MOBP,MOV10,PICK1,PLXNA2,PTCH1,ROR2,SFRP1,SHH,STK24,WNT4,ZIC4,ADAM23,AKT3,ALCAM,BCL2,BDNF,CAMK2A,CDC42,CDH11,CDKN2B,CNTN2,DAAM2,DLG1,DLL1,EFNA3,EPHA2,EPHA4,FAT3,GAP43,GFRA2,GNA13,GSS,HEY2,HS6ST1,IL34,IRS2,LTA,MACF1,MANF,MCPH1,MGARP,MSI2,NBL1,NCOA6,NDNF,NF1,NKX6-2,NUMB,OMG,PAX8,PLXNA4,PRAG1,PSMG1,PTF1A,PTPN1,PTPN13,RORA,SALL1,SOCS2,SOX10,SSBP3,STMN4,TBX6,TRIM47,UFL1,WNT2B,WNT3,ZBTB16,ZNF423,ZNF536
GO:BP	positive regulation of cellular process	GO:0048522	FALSE	6.73374e-09	8.17174	5920	372	167	21026	VCAN,EGFR,STH,AGER,BCAN,KMT2B,WNT7A,AARS1,BCL11B,CR1,CREB3L4,GPX1,HEXIM1,HLA-E,LATS1,LYVE1,MAPK3,NMT1,RSPO3,RUNX2,SF3B1,UBAP2L,WBP2,AIF1,APOE,ATP1B2,BAIAP2L2,BPTF,CARF,CD46,CDC20,DAG1,DEPTOR,DOC2A,EIF4G3,GFAP,GPNMB,IFITM1,IGF2BP1,IGFBP2,INO80E,LGALS1,LGR4,LPAR1,MAP2K2,MBP,MDK,MED8,MOV10,MPL,MST1,PHLDB1,PICK1,PKDCC,PLXNA2,PTCH1,PTHLH,RAET1G,ROR2,SFRP1,SHH,SOX7,SPON2,STK24,SUPT3H,WNT4,WWP2,ACTN4,AKT3,B3GAT3,BCL2,BDNF,BTN3A1,C2,CAMK2A,CAMTA1,CCL28,CD14,CD34,CDC42,CDK10,CDKN2B,CDS1,CRTC2,CSF2,DAAM2,DDHD1,DEF8,DLG1,DLL1,DSTYK,EFNA3,ENPP2,EPHA2,EPHA4,FAM53B,FHL5,FLT4,FOXD2,FOXF2,FOXO1,GIP,H1-1,HBEGF,HEY2,HNRNPK,IL34,IRS2,KCTD13,KPNA2,LAMC1,LDLRAP1,LTA,MACF1,MAPK12,NADK,NBL1,NCOA6,NDNF,NF1,NKX6-2,NUMB,OSR1,PAX8,PDGFA,PLCE1,PLXNA4,PPARGC1A,PRAG1,PRDM5,PRKCA,PTF1A,PTPN1,RALB,RFC5,RHOC,RORA,SALL1,SEC14L2,SFTPD,SLC27A1,SNF8,SOAT1,SOCS2,SOX10,SRA1,SRCAP,SSBP3,SSH2,SYT11,TBX6,TEF,THBS1,TP53INP2,TRIM35,TRIM65,TRIM8,UBE2Z,UBR4,UFL1,ULBP2,WBP1L,XRCC3,YPEL3,ZBTB16,ZNF423,ZNF668	GO:BP	positive regulation of cellular process	GO:0048522	FALSE	1.22929e-09	8.91034	5920	380	172	21026	KANSL1,PLEKHM1,MAPT,VCAN,EGFR,STH,AGER,BCAN,KMT2B,WNT7A,AARS1,BCL11B,CR1,CREB3L4,GPX1,HEXIM1,HLA-E,LATS1,LYVE1,MAPK3,NMT1,NSF,RSPO3,RUNX2,SF3B1,UBAP2L,WBP2,AIF1,APOE,ATP1B2,BAIAP2L2,BPTF,CARF,CD46,CDC20,DAG1,DEPTOR,DOC2A,EIF4G3,GFAP,GPNMB,IFITM1,IGF2BP1,IGFBP2,INO80E,LGALS1,LGR4,LPAR1,MAP2K2,MBP,MDK,MED8,MOV10,MPL,MST1,PHLDB1,PICK1,PKDCC,PLXNA2,PTCH1,PTHLH,RAET1G,ROR2,SFRP1,SHH,SOX7,SPON2,STK24,SUPT3H,WNT4,WWP2,ACTN4,AKT3,B3GAT3,BCL2,BDNF,BTN3A1,C2,CAMK2A,CAMTA1,CCL28,CD14,CD34,CDC42,CDK10,CDKN2B,CDS1,CRTC2,CSF2,DAAM2,DDHD1,DEF8,DLG1,DLL1,DSTYK,EFNA3,ENPP2,EPHA2,EPHA4,FAM53B,FHL5,FLT4,FOXD2,FOXF2,FOXO1,GIP,H1-1,HBEGF,HEY2,HNRNPK,IL34,IRS2,KCTD13,KPNA2,LAMC1,LDLRAP1,LTA,MACF1,MAPK12,NADK,NBL1,NCOA6,NDNF,NF1,NKX6-2,NUMB,OSR1,PAX8,PDGFA,PLCE1,PLXNA4,PPARGC1A,PRAG1,PRDM5,PRKCA,PTF1A,PTPN1,RALB,RFC5,RHOC,RORA,SALL1,SEC14L2,SFTPD,SLC27A1,SNF8,SOAT1,SOCS2,SOX10,SRA1,SRCAP,SSBP3,SSH2,SYT11,TBX6,TEF,THBS1,TP53INP2,TRIM35,TRIM65,TRIM8,UBE2Z,UBR4,UFL1,ULBP2,WBP1L,WNT3,XRCC3,YPEL3,ZBTB16,ZNF423,ZNF668
GO:BP	tube morphogenesis	GO:0035239	FALSE	8.98731e-09	8.04637	879	372	48	21026	EGFR,WNT7A,GPX1,PLCD3,RSPO3,ADAM15,APOE,CALD1,DAG1,FKBPL,GPNMB,LGR4,MDK,MST1,PTCH1,SFRP1,SHH,TIE1,WNT4,AKT3,ARHGAP22,BCL2,CCM2,CD34,CDC42,DLG1,DLL1,EFNA3,EPHA2,EPHA4,FLT4,GNA13,HEY2,HS6ST1,NAXE,NDNF,NF1,OSR1,PAX8,PDGFA,PRKCA,RNH1,RORA,SALL1,SOX10,TBX6,THBS1,WNT2B	GO:BP	tube morphogenesis	GO:0035239	FALSE	1.78278e-08	7.7489	879	380	48	21026	EGFR,WNT7A,GPX1,PLCD3,RSPO3,ADAM15,APOE,CALD1,DAG1,FKBPL,GPNMB,LGR4,MDK,MST1,PTCH1,SFRP1,SHH,TIE1,WNT4,AKT3,ARHGAP22,BCL2,CCM2,CD34,CDC42,DLG1,DLL1,EFNA3,EPHA2,EPHA4,FLT4,GNA13,HEY2,HS6ST1,NAXE,NDNF,NF1,OSR1,PAX8,PDGFA,PRKCA,RNH1,RORA,SALL1,SOX10,TBX6,THBS1,WNT2B
GO:BP	developmental process	GO:0032502	FALSE	9.90554e-09	8.00412	6553	372	179	21026	VCAN,EGFR,AGER,ARL3,BCAN,WNT7A,AARS1,BCL11B,C1ORF43,COX6B1,CR1,CREB3L4,GPX1,HEXIM1,HLA-E,LATS1,LIN7C,LYVE1,MAPK3,NMT1,PLCD3,RSPO3,RUNX2,SZT2,TNFRSF11B,XRCC4,ADAM15,APOE,ATP1B2,BPTF,CALD1,CAPG,CD46,CDC20,CHRDL2,CTSB,DAG1,DOC2A,EIF4G3,FKBPL,GFAP,GINS1,GNA12,GPNMB,IFITM1,IGF2BP1,INO80E,LGALS1,LGR4,LPAR1,MAP2K2,MBP,MDK,MOBP,MOV10,MPL,MST1,NSRP1,PHLDB1,PICK1,PKDCC,PLXNA2,PTCH1,PTHLH,ROR2,SFRP1,SH3PXD2A,SHH,SOX7,STK24,TIE1,UPK1A,WNT4,ZIC4,ACO2,ACOX1,ACTN4,ADAM23,ADAMTS6,AKT3,ALCAM,ARHGAP22,ASPN,BCL2,BDNF,CAMK2A,CAPZB,CCM2,CD34,CDC42,CDH11,CDKN2B,CDS1,CNTN2,CSF2,DAAM2,DDHD1,DLG1,DLL1,DMRTA1,EFNA3,ENKUR,ENPP2,EPHA2,EPHA4,FAT3,FLT4,FOXD2,FOXF2,FOXO1,FSTL1,GAP43,GFRA2,GIP,GNA13,GSS,H1-1,HBEGF,HEY2,HS6ST1,IL34,IRS2,LAMC1,LTA,MACF1,MAN1A2,MANF,MAPK12,MCPH1,MGARP,MSI2,NAXE,NBL1,NCOA6,NDNF,NF1,NHSL1,NKX6-2,NUMB,OMG,OSR1,PAX8,PDGFA,PLCE1,PLXNA4,PPARGC1A,PRAG1,PRDX1,PRKCA,PSMG1,PTF1A,PTPN1,PTPN13,RHOC,RNH1,RORA,SALL1,SFTPD,SOAT1,SOCS2,SOX10,SPECC1,SRA1,SSBP3,SSH2,STMN4,TBX6,TESK2,THBS1,TP53INP2,TRIM47,TRIM8,UFL1,VAT1,WBP1L,WNT2B,ZBTB16,ZNF423,ZNF536	GO:BP	developmental process	GO:0032502	FALSE	1.00083e-08	7.99964	6553	380	182	21026	MAPT,VCAN,CRHR1,EGFR,SPPL2C,AGER,BCAN,WNT7A,AARS1,BCL11B,C1ORF43,COX6B1,CR1,CREB3L4,GPX1,HEXIM1,HLA-E,LATS1,LIN7C,LYVE1,MAPK3,NMT1,PLCD3,RSPO3,RUNX2,SZT2,TNFRSF11B,XRCC4,ADAM15,APOE,ATP1B2,BPTF,CALD1,CAPG,CD46,CDC20,CHRDL2,CTSB,DAG1,DOC2A,EIF4G3,FKBPL,GFAP,GINS1,GNA12,GPNMB,IFITM1,IGF2BP1,INO80E,LGALS1,LGR4,LPAR1,MAP2K2,MBP,MDK,MOBP,MOV10,MPL,MST1,NSRP1,PHLDB1,PICK1,PKDCC,PLXNA2,PTCH1,PTHLH,ROR2,SFRP1,SH3PXD2A,SHH,SOX7,STK24,TIE1,UPK1A,WNT4,ZIC4,ACO2,ACOX1,ACTN4,ADAM23,ADAMTS6,AKT3,ALCAM,ARHGAP22,ASPN,BCL2,BDNF,CAMK2A,CAPZB,CCM2,CD34,CDC42,CDH11,CDKN2B,CDS1,CNTN2,CSF2,DAAM2,DDHD1,DLG1,DLL1,DMRTA1,EFNA3,ENKUR,ENPP2,EPHA2,EPHA4,FAT3,FLT4,FOXD2,FOXF2,FOXO1,FSTL1,GAP43,GFRA2,GIP,GNA13,GSS,H1-1,HBEGF,HEY2,HS6ST1,IL34,IRS2,LAMC1,LTA,MACF1,MAN1A2,MANF,MAPK12,MCPH1,MGARP,MSI2,NAXE,NBL1,NCOA6,NDNF,NF1,NHSL1,NKX6-2,NUMB,OMG,OSR1,PAX8,PDGFA,PLCE1,PLXNA4,PPARGC1A,PRAG1,PRDX1,PRKCA,PSMG1,PTF1A,PTPN1,PTPN13,RHOC,RNH1,RORA,SALL1,SFTPD,SOAT1,SOCS2,SOX10,SPECC1,SRA1,SSBP3,SSH2,STMN4,TBX6,TESK2,THBS1,TP53INP2,TRIM47,TRIM8,UFL1,VAT1,WBP1L,WNT2B,WNT3,ZBTB16,ZNF423,ZNF536
GO:CC	cytoplasm	GO:0005737	TRUE	9.92935e-09	8.00308	12527	387	281	22149	VCAN,EGFR,STH,ACTR1B,CD82,SGTB,ABHD12,ARL3,BCAN,ICA1L,IRAG1,ISYNA1,MAP1LC3A,NINL,WNT7A,AARS1,AMPD3,ARHGAP21,C1ORF43,CCDC91,CLEC18A,COX6B1,CR1,CREB3L4,DCAKD,DGKB,GCAT,GPX1,HEXIM1,HLA-E,IFITM3,LATS1,LIN7C,MAPK3,NMT1,NUP43,PCMT1,PLCD3,RUNX2,SPATS2L,SZT2,UBAP2L,WBP2,XRCC4,ZFYVE21,ADAM15,AIF1,APOE,ATP1B2,BAIAP2L2,BPTF,CALD1,CAPG,CD46,CDC20,CENPK,CHRDL2,CLEC18C,CTSB,CYSTM1,DAAM1,DAG1,DARS1,DDX19B,DEPTOR,DOC2A,DST,EEF1AKMT2,EIF4G3,ENTPD6,FKBPL,GFAP,GINS1,GNA12,GPNMB,HIGD1B,IFIT3,IFITM1,IGF2BP1,KATNA1,KIAA1614,LGALS1,LPAR1,MAP2K2,MBP,MOBP,MOV10,MPL,MSRB3,MST1,PDPR,PHLDB1,PICK1,PKDCC,PLCL1,PPFIA4,PPM1J,PROSER3,PTCH1,PTHLH,RAET1G,RASGRP3,ROR2,SFRP1,SH3PXD2A,SHH,SLC39A8,SMG6,SOX7,STK24,UPK1A,UQCC1,WNT4,WWP2,ACO2,ACOX1,ACTN4,AIF1L,AKR7A3,AKT3,AMT,APEH,ARHGAP22,ARHGEF12,AS3MT,ATP5MC1,B3GAT3,BCL2,BDNF,BOLA2,CAMK2A,CAMTA1,CAPZB,CCM2,CD14,CD34,CDC42,CDH11,CDK10,CDKN2B,CDS1,CFAP141,CRTC2,CSDC2,CSE1L,CTNNAL1,DDHD1,DLG1,DLL1,DNAJC5,DSTYK,DUSP8,DYNLL2,EFS,ELP1,EML2,ENKUR,ENTPD5,EPHA4,FHL5,FLT4,FOLH1,FOXO1,FSTL1,FTCD,GAP43,GIP,GNA13,GOLGA7,GSDMC,GSS,H1-0,H6PD,HBEGF,HEY2,HNRNPK,HPS1,HS6ST1,ILRUN,IRS2,ITPR2,JKAMP,KCTD13,KLC1,KLHL24,KPNA2,LAMC1,LDLRAP1,MACF1,MAN1A2,MANF,MAP3K1,MAPK12,MARS2,MCPH1,MGARP,MMACHC,MOB2,MRPL18,MSI2,MSRA,MYL12A,NADK,NAXE,NBEAL1,NCOA6,NF1,NOL12,NT5C2,NUAK1,NUDT2,NUDT5,NUMB,OSR1,PDGFA,PFDN1,PLCE1,PMM1,POLR2F,PPARGC1A,PRAG1,PRDX1,PRKCA,PSMG1,PTF1A,PTPN1,PTPN13,PYGB,PYROXD2,RAB5C,RHOC,RNF123,RNF43,RNH1,RPEL1,RPS23,SACM1L,SALL1,SDHB,SEC14L2,SEC14L3,SEC14L4,SFTPD,SH2D6,SH3GLB2,SIGLEC1,SLC27A1,SNF8,SNX31,SOAT1,SOCS2,SOX10,SPECC1,SRA1,SRCAP,SSH2,STMN4,STX6,SYT11,TBC1D10B,TESK2,THBS1,TMCC2,TNIP3,TP53INP2,TPM3,TRIM2,TRIM35,TRIM47,TRIM65,TRIM8,TRMT11,UBE2Z,UBR4,UFL1,ULBP2,USP46,VAT1,WASHC3,XRCC3,ZBTB16	GO:CC	cytoplasm	GO:0005737	TRUE	2.00901e-09	8.69702	12527	396	289	22149	KANSL1,ARL17A,PLEKHM1,MAPT,VCAN,ARHGAP27,CRHR1,EGFR,SPPL2C,STH,ACTR1B,CD82,SGTB,ABHD12,BCAN,ICA1L,IRAG1,ISYNA1,MAP1LC3A,NINL,WNT7A,AARS1,AMPD3,ARHGAP21,C1ORF43,CCDC91,CLEC18A,COX6B1,CR1,CREB3L4,DCAKD,DGKB,GCAT,GPX1,HEXIM1,HLA-E,IFITM3,LATS1,LIN7C,MAPK3,NMT1,NSF,NUP43,PCMT1,PLCD3,RUNX2,SPATS2L,SZT2,UBAP2L,WBP2,XRCC4,ZFYVE21,ADAM15,AIF1,APOE,ATP1B2,BAIAP2L2,BPTF,CALD1,CAPG,CD46,CDC20,CENPK,CHRDL2,CLEC18C,CTSB,CYSTM1,DAAM1,DAG1,DARS1,DDX19B,DEPTOR,DOC2A,DST,EEF1AKMT2,EIF4G3,ENTPD6,FKBPL,GFAP,GINS1,GNA12,GPNMB,HIGD1B,IFIT3,IFITM1,IGF2BP1,KATNA1,KIAA1614,LGALS1,LPAR1,MAP2K2,MBP,MOBP,MOV10,MPL,MSRB3,MST1,PDPR,PHLDB1,PICK1,PKDCC,PLCL1,PPFIA4,PPM1J,PROSER3,PTCH1,PTHLH,RAET1G,RASGRP3,ROR2,SFRP1,SH3PXD2A,SHH,SLC39A8,SMG6,SOX7,STK24,UPK1A,UQCC1,WNT4,WWP2,ACO2,ACOX1,ACTN4,AIF1L,AKR7A3,AKT3,AMT,APEH,ARHGAP22,ARHGEF12,AS3MT,ATP5MC1,B3GAT3,BCL2,BDNF,BOLA2,CAMK2A,CAMTA1,CAPZB,CCM2,CD14,CD34,CDC42,CDH11,CDK10,CDKN2B,CDS1,CFAP141,CRTC2,CSDC2,CSE1L,CTNNAL1,DDHD1,DLG1,DLL1,DNAJC5,DSTYK,DUSP8,DYNLL2,EFS,ELP1,EML2,ENKUR,ENTPD5,EPHA4,FHL5,FLT4,FOLH1,FOXO1,FSTL1,FTCD,GAP43,GIP,GNA13,GOLGA7,GSDMC,GSS,H1-0,H6PD,HBEGF,HEY2,HNRNPK,HPS1,HS6ST1,ILRUN,IRS2,ITPR2,JKAMP,KCTD13,KLC1,KLHL24,KPNA2,LAMC1,LDLRAP1,MACF1,MAN1A2,MANF,MAP3K1,MAPK12,MARS2,MCPH1,MGARP,MMACHC,MOB2,MRPL18,MSI2,MSRA,MYL12A,NADK,NAXE,NBEAL1,NCOA6,NF1,NOL12,NT5C2,NUAK1,NUDT2,NUDT5,NUMB,OSR1,PDGFA,PFDN1,PLCE1,PMM1,POLR2F,PPARGC1A,PRAG1,PRDX1,PRKCA,PSMG1,PTF1A,PTPN1,PTPN13,PYGB,PYROXD2,RAB5C,RHOC,RNF123,RNF43,RNH1,RPEL1,RPS23,SACM1L,SALL1,SDHB,SEC14L2,SEC14L3,SEC14L4,SFTPD,SH2D6,SH3GLB2,SIGLEC1,SLC27A1,SNF8,SNX31,SOAT1,SOCS2,SOX10,SPECC1,SRA1,SRCAP,SSH2,STMN4,STX6,SYT11,TBC1D10B,TESK2,THBS1,TMCC2,TNIP3,TP53INP2,TPM3,TRIM2,TRIM35,TRIM47,TRIM65,TRIM8,TRMT11,UBE2Z,UBR4,UFL1,ULBP2,USP46,VAT1,WASHC3,WNT3,XRCC3,ZBTB16
GO:BP	anatomical structure development	GO:0048856	FALSE	1.01076e-08	7.99535	5997	372	168	21026	VCAN,EGFR,AGER,ARL3,BCAN,WNT7A,AARS1,BCL11B,C1ORF43,COX6B1,CR1,GPX1,HEXIM1,HLA-E,LATS1,LIN7C,LYVE1,MAPK3,NMT1,PLCD3,RSPO3,RUNX2,SZT2,TNFRSF11B,XRCC4,ADAM15,APOE,ATP1B2,BPTF,CALD1,CAPG,CD46,CDC20,CHRDL2,CTSB,DAG1,DOC2A,EIF4G3,FKBPL,GFAP,GINS1,GNA12,GPNMB,IGF2BP1,INO80E,LGALS1,LGR4,LPAR1,MAP2K2,MBP,MDK,MOBP,MOV10,MPL,MST1,NSRP1,PHLDB1,PICK1,PKDCC,PLXNA2,PTCH1,PTHLH,ROR2,SFRP1,SH3PXD2A,SHH,SOX7,STK24,TIE1,UPK1A,WNT4,ZIC4,ACO2,ACTN4,ADAM23,ADAMTS6,AKT3,ALCAM,ARHGAP22,ASPN,BCL2,BDNF,CAMK2A,CAPZB,CCM2,CD34,CDC42,CDH11,CDKN2B,CNTN2,CSF2,DAAM2,DDHD1,DLG1,DLL1,DMRTA1,EFNA3,ENKUR,ENPP2,EPHA2,EPHA4,FAT3,FLT4,FOXD2,FOXF2,FOXO1,FSTL1,GAP43,GFRA2,GIP,GNA13,GSS,HBEGF,HEY2,HS6ST1,IL34,IRS2,LAMC1,LTA,MACF1,MAN1A2,MANF,MAPK12,MCPH1,MGARP,MSI2,NAXE,NBL1,NCOA6,NDNF,NF1,NKX6-2,NUMB,OMG,OSR1,PAX8,PDGFA,PLCE1,PLXNA4,PPARGC1A,PRAG1,PRDX1,PRKCA,PSMG1,PTF1A,PTPN1,PTPN13,RHOC,RNH1,RORA,SALL1,SFTPD,SOCS2,SOX10,SPECC1,SRA1,SSBP3,STMN4,TBX6,THBS1,TRIM47,UFL1,VAT1,WBP1L,WNT2B,ZBTB16,ZNF423,ZNF536	GO:BP	anatomical structure development	GO:0048856	FALSE	8.6318e-09	8.0639	5997	380	171	21026	MAPT,VCAN,CRHR1,EGFR,SPPL2C,AGER,BCAN,WNT7A,AARS1,BCL11B,C1ORF43,COX6B1,CR1,GPX1,HEXIM1,HLA-E,LATS1,LIN7C,LYVE1,MAPK3,NMT1,PLCD3,RSPO3,RUNX2,SZT2,TNFRSF11B,XRCC4,ADAM15,APOE,ATP1B2,BPTF,CALD1,CAPG,CD46,CDC20,CHRDL2,CTSB,DAG1,DOC2A,EIF4G3,FKBPL,GFAP,GINS1,GNA12,GPNMB,IGF2BP1,INO80E,LGALS1,LGR4,LPAR1,MAP2K2,MBP,MDK,MOBP,MOV10,MPL,MST1,NSRP1,PHLDB1,PICK1,PKDCC,PLXNA2,PTCH1,PTHLH,ROR2,SFRP1,SH3PXD2A,SHH,SOX7,STK24,TIE1,UPK1A,WNT4,ZIC4,ACO2,ACTN4,ADAM23,ADAMTS6,AKT3,ALCAM,ARHGAP22,ASPN,BCL2,BDNF,CAMK2A,CAPZB,CCM2,CD34,CDC42,CDH11,CDKN2B,CNTN2,CSF2,DAAM2,DDHD1,DLG1,DLL1,DMRTA1,EFNA3,ENKUR,ENPP2,EPHA2,EPHA4,FAT3,FLT4,FOXD2,FOXF2,FOXO1,FSTL1,GAP43,GFRA2,GIP,GNA13,GSS,HBEGF,HEY2,HS6ST1,IL34,IRS2,LAMC1,LTA,MACF1,MAN1A2,MANF,MAPK12,MCPH1,MGARP,MSI2,NAXE,NBL1,NCOA6,NDNF,NF1,NKX6-2,NUMB,OMG,OSR1,PAX8,PDGFA,PLCE1,PLXNA4,PPARGC1A,PRAG1,PRDX1,PRKCA,PSMG1,PTF1A,PTPN1,PTPN13,RHOC,RNH1,RORA,SALL1,SFTPD,SOCS2,SOX10,SPECC1,SRA1,SSBP3,STMN4,TBX6,THBS1,TRIM47,UFL1,VAT1,WBP1L,WNT2B,WNT3,ZBTB16,ZNF423,ZNF536
GO:BP	regulation of anatomical structure morphogenesis	GO:0022603	FALSE	1.66229e-08	7.77929	831	372	46	21026	WNT7A,RUNX2,TNFRSF11B,DAG1,FKBPL,GNA12,GPNMB,LGR4,LPAR1,MAP2K2,MDK,MOV10,MPL,PHLDB1,PLXNA2,SFRP1,SHH,TIE1,WNT4,AKT3,BDNF,CAPZB,CCM2,CD34,DDHD1,DLG1,DLL1,EFNA3,ENPP2,EPHA2,EPHA4,FLT4,GNA13,MACF1,NAXE,NF1,OSR1,PAX8,PDGFA,PLXNA4,PRAG1,PRKCA,RNH1,THBS1,VAT1,WNT2B	GO:BP	regulation of anatomical structure morphogenesis	GO:0022603	FALSE	2.41554e-09	8.61699	831	380	48	21026	MAPT,WNT7A,RUNX2,TNFRSF11B,DAG1,FKBPL,GNA12,GPNMB,LGR4,LPAR1,MAP2K2,MDK,MOV10,MPL,PHLDB1,PLXNA2,SFRP1,SHH,TIE1,WNT4,AKT3,BDNF,CAPZB,CCM2,CD34,DDHD1,DLG1,DLL1,EFNA3,ENPP2,EPHA2,EPHA4,FLT4,GNA13,MACF1,NAXE,NF1,OSR1,PAX8,PDGFA,PLXNA4,PRAG1,PRKCA,RNH1,THBS1,VAT1,WNT2B,WNT3
GO:BP	cell population proliferation	GO:0008283	FALSE	1.99913e-08	7.69916	2015	372	79	21026	VCAN,EGFR,AGER,BCAN,WNT7A,BCL11B,CR1,GPX1,HLA-E,MAPK3,PLCD3,RUNX2,AIF1,APOE,CD46,GFAP,GINS1,GNA12,GPNMB,IFIT3,IFITM1,IGF2BP1,IGFBP2,LGR4,MAP2K2,MDK,MPL,MST1,PTCH1,PTHLH,SFRP1,SHH,SOX7,TIE1,WNT4,WWP2,AKT3,BCL2,BTN3A1,CD34,CDC42,CDK10,CDKN2B,CSF2,DLG1,DLL1,EPHA2,EPHA4,FLT4,FOXO1,GNA13,HBEGF,HEY2,HP1BP3,IL34,IRS2,LAMC1,LDLRAP1,LTA,NF1,NUAK1,NUMB,OSR1,PDGFA,PPARGC1A,PRDX1,PRKCA,PSMG1,PTPN1,RNF43,RORA,SFTPD,SOX10,SSBP3,THBS1,UFL1,WNT2B,ZBTB16,ZNF423	GO:BP	cell population proliferation	GO:0008283	FALSE	2.1502e-08	7.66752	2015	380	80	21026	VCAN,EGFR,AGER,BCAN,WNT7A,BCL11B,CR1,GPX1,HLA-E,MAPK3,PLCD3,RUNX2,AIF1,APOE,CD46,GFAP,GINS1,GNA12,GPNMB,IFIT3,IFITM1,IGF2BP1,IGFBP2,LGR4,MAP2K2,MDK,MPL,MST1,PTCH1,PTHLH,SFRP1,SHH,SOX7,TIE1,WNT4,WWP2,AKT3,BCL2,BTN3A1,CD34,CDC42,CDK10,CDKN2B,CSF2,DLG1,DLL1,EPHA2,EPHA4,FLT4,FOXO1,GNA13,HBEGF,HEY2,HP1BP3,IL34,IRS2,LAMC1,LDLRAP1,LTA,NF1,NUAK1,NUMB,OSR1,PDGFA,PPARGC1A,PRDX1,PRKCA,PSMG1,PTPN1,RNF43,RORA,SFTPD,SOX10,SSBP3,THBS1,UFL1,WNT2B,WNT3,ZBTB16,ZNF423
GO:BP	regulation of locomotion	GO:0040012	FALSE	2.26861e-08	7.64424	1067	372	53	21026	EGFR,AGER,WNT7A,LYVE1,MAPK3,ADAM15,AIF1,APOE,ATP1B2,DAG1,GNA12,GPNMB,IFITM1,LPAR1,MAP2K2,MDK,MST1,PLXNA2,ROR2,SFRP1,SHH,STK24,TIE1,WNT4,ACTN4,AKT3,BCL2,CAMK2A,CCL28,CDC42,CDH11,CSF2,DAAM2,ENPP2,EPHA2,EPHA4,FLT4,GNA13,HBEGF,IL34,IRS2,MACF1,NBL1,NF1,NUMB,PDGFA,PLXNA4,PRAG1,PRKCA,PTPN1,RHOC,SSH2,THBS1	GO:BP	regulation of locomotion	GO:0040012	FALSE	1.46531e-08	7.83407	1067	380	54	21026	EGFR,AGER,WNT7A,LYVE1,MAPK3,ADAM15,AIF1,APOE,ATP1B2,DAG1,GNA12,GPNMB,IFITM1,LPAR1,MAP2K2,MDK,MST1,PLXNA2,ROR2,SFRP1,SHH,STK24,TIE1,WNT4,ACTN4,AKT3,BCL2,CAMK2A,CCL28,CDC42,CDH11,CSF2,DAAM2,ENPP2,EPHA2,EPHA4,FLT4,GNA13,HBEGF,IL34,IRS2,MACF1,NBL1,NF1,NUMB,PDGFA,PLXNA4,PRAG1,PRKCA,PTPN1,RHOC,SSH2,THBS1,WNT3
GO:BP	cell migration	GO:0016477	FALSE	2.90311e-08	7.53714	1534	372	66	21026	VCAN,EGFR,AGER,WNT7A,BCL11B,GPX1,LYVE1,MAPK3,ADAM15,AIF1,APOE,ATP1B2,DAG1,GNA12,GPNMB,IFITM1,LPAR1,MDK,MST1,PLXNA2,ROR2,SFRP1,SHH,STK24,TIE1,WNT4,ACTN4,AKT3,BCL2,CAMK2A,CCL28,CD34,CDC42,CDH11,CORO6,CSF2,DAAM2,EFS,ENPP2,EPHA2,EPHA4,FAT3,FLT4,FSTL1,GNA13,HBEGF,IL34,IRS2,KCTD13,LAMC1,MACF1,NBL1,NDNF,NF1,NUMB,PDGFA,PLXNA4,PRAG1,PRKCA,PTPN1,RHOC,RNH1,SFTPD,SOX10,SSH2,THBS1	GO:BP	cell migration	GO:0016477	FALSE	6.99197e-08	7.1554	1534	380	66	21026	VCAN,EGFR,AGER,WNT7A,BCL11B,GPX1,LYVE1,MAPK3,ADAM15,AIF1,APOE,ATP1B2,DAG1,GNA12,GPNMB,IFITM1,LPAR1,MDK,MST1,PLXNA2,ROR2,SFRP1,SHH,STK24,TIE1,WNT4,ACTN4,AKT3,BCL2,CAMK2A,CCL28,CD34,CDC42,CDH11,CORO6,CSF2,DAAM2,EFS,ENPP2,EPHA2,EPHA4,FAT3,FLT4,FSTL1,GNA13,HBEGF,IL34,IRS2,KCTD13,LAMC1,MACF1,NBL1,NDNF,NF1,NUMB,PDGFA,PLXNA4,PRAG1,PRKCA,PTPN1,RHOC,RNH1,SFTPD,SOX10,SSH2,THBS1
GO:CC	extracellular space	GO:0005615	TRUE	4.57535e-08	7.33958	3315	387	106	22149	VCAN,EGFR,ACTR1B,CD82,ARL3,BCAN,WNT7A,AARS1,CLEC18A,CR1,HLA-E,LYVE1,PCMT1,TNFRSF11B,ADAM15,APOE,BPTF,CAPG,CD46,CHRDL2,CLEC18C,CTSB,CYSTM1,DAG1,DARS1,DDX19B,ENPP6,ENTPD6,IGFBP2,LGALS1,MOV10,PTHLH,RAET1G,SFRP1,SHH,SPON2,STK24,UPK1A,WNT4,WWP2,ACTN4,AIF1L,AKR7A3,ALCAM,APEH,ARHGEF12,ASPN,B3GAT3,BDNF,C2,CAPZB,CCL28,CD14,CDC42,CDH11,CRTC2,CSE1L,CSF2,DAAM2,DLG1,ENPP2,ENTPD5,FOLH1,FSTL1,FTCD,GIP,GNA13,GOLGA7,GSS,HBEGF,HNRNPK,IL34,LAMC1,LTA,MAN1A2,MANF,MRPL18,MSRA,MYL12A,NAXE,NBL1,NDNF,NUDT5,PDGFA,PM20D1,PRDX1,PRKCA,PTPN13,PYGB,RAB5C,RALB,RHOC,RNH1,SEC14L2,SEC14L3,SFTPD,SHBG,SLC13A3,SNF8,SSH2,THBS1,TNFRSF6B,TPM3,ULBP2,VAT1,WNT2B	GO:CC	extracellular space	GO:0005615	FALSE	1.93064e-07	6.7143	3315	396	106	22149	VCAN,EGFR,ACTR1B,CD82,BCAN,WNT7A,AARS1,CLEC18A,CR1,HLA-E,LYVE1,PCMT1,TNFRSF11B,ADAM15,APOE,BPTF,CAPG,CD46,CHRDL2,CLEC18C,CTSB,CYSTM1,DAG1,DARS1,DDX19B,ENPP6,ENTPD6,IGFBP2,LGALS1,MOV10,PTHLH,RAET1G,SFRP1,SHH,SPON2,STK24,UPK1A,WNT4,WWP2,ACTN4,AIF1L,AKR7A3,ALCAM,APEH,ARHGEF12,ASPN,B3GAT3,BDNF,C2,CAPZB,CCL28,CD14,CDC42,CDH11,CRTC2,CSE1L,CSF2,DAAM2,DLG1,ENPP2,ENTPD5,FOLH1,FSTL1,FTCD,GIP,GNA13,GOLGA7,GSS,HBEGF,HNRNPK,IL34,LAMC1,LTA,MAN1A2,MANF,MRPL18,MSRA,MYL12A,NAXE,NBL1,NDNF,NUDT5,PDGFA,PM20D1,PRDX1,PRKCA,PTPN13,PYGB,RAB5C,RALB,RHOC,RNH1,SEC14L2,SEC14L3,SFTPD,SHBG,SLC13A3,SNF8,SSH2,THBS1,TNFRSF6B,TPM3,ULBP2,VAT1,WNT2B,WNT3
GO:MF	protein binding	GO:0005515	TRUE	4.7537e-08	7.32297	15123	386	339	20246	VCAN,EGFR,STH,LRP11,ACTR1B,CD82,SGTB,AGER,ARL3,BCAN,ICA1L,INPP5A,IRAG1,ISYNA1,KMT2B,MAP1LC3A,NINL,WNT7A,AMPD3,ARHGAP21,BCL11B,CLEC18A,CR1,CREB3L4,GINM1,GPX1,HEXIM1,HLA-E,IFITM3,LATS1,LIN7C,LYVE1,MAPK3,NMT1,NUP43,PCMT1,QNG1,RASL11B,RFTN2,RSPO3,RUNX2,SF3B1,SPATS2L,SZT2,TBC1D9B,TNFRSF11B,UBAP2L,WBP2,XRCC4,ZBTB32,ZFYVE21,ADAM15,AIF1,APOE,ATP1B2,BAIAP2L2,BPTF,CALD1,CAPG,CARF,CD46,CDC20,CENPK,CENPW,CHRDL2,CTSB,CYSTM1,DAAM1,DAG1,DARS1,DDX19B,DEPTOR,DOC2A,DST,EIF4G3,ENPP6,FAM167A,FKBPL,GFAP,GINS1,GMNC,GNA12,GPNMB,IFIT3,IFITM1,IGF2BP1,IGFBP2,INO80E,KATNA1,KIAA1614,LGALS1,LGR4,LPAR1,MAP2K2,MBP,MDK,MED8,MOBP,MOV10,MPL,MSRB3,MST1,NSRP1,PDPR,PHLDB1,PICK1,PLXNA2,PPFIA4,PPM1J,PROSER3,PTCH1,PTHLH,RAET1G,RASGRP3,ROR2,SFRP1,SH3PXD2A,SHH,SMARCAL1,SMG6,SOX7,SPON2,STK24,SUPT3H,TIE1,TRMT61A,UPK1A,UQCC1,WNT4,WWP2,ACOX1,ACTN4,ADAM23,AIF1L,AKR7A3,AKT3,ALCAM,AMT,APEH,ARHGAP22,ARHGEF12,ASPN,ATP5MC1,B3GAT3,BCL2,BDNF,BOLA2,BTN2A1,BTN3A1,C16ORF92,C2,CAMK2A,CAMTA1,CAPZB,CCL28,CCM2,CD14,CD34,CDC42,CDH11,CDK10,CDKN2B,CDS1,CFAP141,CNTN2,CORO6,CRTC2,CSDC2,CSE1L,CSF2,CTNNAL1,DAAM2,DDHD1,DEF8,DLG1,DLL1,DMRTA1,DNAJC5,DSTYK,DUSP8,DYNLL2,EFNA3,EFS,ELP1,EML2,ENKUR,ENTPD5,EPHA2,EPHA4,FAM53B,FHL5,FLT4,FOLH1,FOXD2,FOXF2,FOXO1,FSTL1,FTCD,GAP43,GIP,GNA13,GOLGA7,GSS,H1-0,H1-1,HBEGF,HEY2,HNRNPK,HP1BP3,HPS1,HS6ST1,HYI,ICAM4,IL34,ILRUN,IRS2,ITPR2,JKAMP,KCTD13,KLC1,KLHL24,KPNA2,LDLRAP1,LTA,MACF1,MANF,MAP3K1,MAPK12,MCPH1,MGARP,MMACHC,MND1,MNT,MOB2,MRPL18,MSI2,MSRA,MYL12A,NADK,NAXE,NBEAL1,NBL1,NCOA6,NDNF,NF1,NOL12,NT5C2,NUAK1,NUDT2,NUDT5,NUMB,OMG,OSGIN2,PAX8,PDGFA,PFDN1,PLCE1,PLXNA4,PMM1,PPARGC1A,PRAG1,PRDM5,PRDX1,PRKCA,PSMG1,PTF1A,PTPN1,PTPN13,PYGB,PYROXD2,RAB5C,RALB,RFC5,RHOC,RIT1,RNF123,RNF43,RNH1,RORA,RPS23,SACM1L,SALL1,SDHB,SEC14L4,SFTPD,SH2D5,SH3GLB2,SHBG,SIGLEC1,SLC13A3,SLC27A1,SLC35G5,SLC41A1,SLCO1A2,SNF8,SNRPC,SNX31,SOAT1,SOCS2,SOX10,SPECC1,SRA1,SRCAP,SSBP3,SSH2,STMN4,STX6,SUGP1,SYT11,TBC1D10B,TBX6,TEF,TESK2,THBS1,TMCC2,TMED8,TNFRSF6B,TNIP3,TP53INP2,TPM3,TRIM2,TRIM35,TRIM65,TRIM8,TRMT11,UBE2Z,UBR4,UFL1,ULBP2,USP46,VAT1,WASHC3,WBP1L,WNT2B,XRCC3,ZBTB16,ZNF337,ZNF423,ZNF668	GO:MF	protein binding	GO:0005515	TRUE	2.8329e-08	7.54777	15123	395	347	20246	KANSL1,LRRC37A2,PLEKHM1,MAPT,VCAN,ARHGAP27,CRHR1,EGFR,SPPL2C,STH,LRP11,ACTR1B,CD82,SGTB,AGER,BCAN,ICA1L,INPP5A,IRAG1,ISYNA1,KMT2B,MAP1LC3A,NINL,WNT7A,AMPD3,ARHGAP21,BCL11B,CLEC18A,CR1,CREB3L4,GINM1,GPX1,HEXIM1,HLA-E,IFITM3,LATS1,LIN7C,LYVE1,MAPK3,NMT1,NSF,NUP43,PCMT1,QNG1,RASL11B,RFTN2,RSPO3,RUNX2,SF3B1,SPATS2L,SZT2,TBC1D9B,TNFRSF11B,UBAP2L,WBP2,XRCC4,ZBTB32,ZFYVE21,ADAM15,AIF1,APOE,ATP1B2,BAIAP2L2,BPTF,CALD1,CAPG,CARF,CD46,CDC20,CENPK,CENPW,CHRDL2,CTSB,CYSTM1,DAAM1,DAG1,DARS1,DDX19B,DEPTOR,DOC2A,DST,EIF4G3,ENPP6,FAM167A,FKBPL,GFAP,GINS1,GMNC,GNA12,GPNMB,IFIT3,IFITM1,IGF2BP1,IGFBP2,INO80E,KATNA1,KIAA1614,LGALS1,LGR4,LPAR1,MAP2K2,MBP,MDK,MED8,MOBP,MOV10,MPL,MSRB3,MST1,NSRP1,PDPR,PHLDB1,PICK1,PLXNA2,PPFIA4,PPM1J,PROSER3,PTCH1,PTHLH,RAET1G,RASGRP3,ROR2,SFRP1,SH3PXD2A,SHH,SMARCAL1,SMG6,SOX7,SPON2,STK24,SUPT3H,TIE1,TRMT61A,UPK1A,UQCC1,WNT4,WWP2,ACOX1,ACTN4,ADAM23,AIF1L,AKR7A3,AKT3,ALCAM,AMT,APEH,ARHGAP22,ARHGEF12,ASPN,ATP5MC1,B3GAT3,BCL2,BDNF,BOLA2,BTN2A1,BTN3A1,C16ORF92,C2,CAMK2A,CAMTA1,CAPZB,CCL28,CCM2,CD14,CD34,CDC42,CDH11,CDK10,CDKN2B,CDS1,CFAP141,CNTN2,CORO6,CRTC2,CSDC2,CSE1L,CSF2,CTNNAL1,DAAM2,DDHD1,DEF8,DLG1,DLL1,DMRTA1,DNAJC5,DSTYK,DUSP8,DYNLL2,EFNA3,EFS,ELP1,EML2,ENKUR,ENTPD5,EPHA2,EPHA4,FAM53B,FHL5,FLT4,FOLH1,FOXD2,FOXF2,FOXO1,FSTL1,FTCD,GAP43,GIP,GNA13,GOLGA7,GSS,H1-0,H1-1,HBEGF,HEY2,HNRNPK,HP1BP3,HPS1,HS6ST1,HYI,ICAM4,IL34,ILRUN,IRS2,ITPR2,JKAMP,KCTD13,KLC1,KLHL24,KPNA2,LDLRAP1,LTA,MACF1,MANF,MAP3K1,MAPK12,MCPH1,MGARP,MMACHC,MND1,MNT,MOB2,MRPL18,MSI2,MSRA,MYL12A,NADK,NAXE,NBEAL1,NBL1,NCOA6,NDNF,NF1,NOL12,NT5C2,NUAK1,NUDT2,NUDT5,NUMB,OMG,OSGIN2,PAX8,PDGFA,PFDN1,PLCE1,PLXNA4,PMM1,PPARGC1A,PRAG1,PRDM5,PRDX1,PRKCA,PSMG1,PTF1A,PTPN1,PTPN13,PYGB,PYROXD2,RAB5C,RALB,RFC5,RHOC,RIT1,RNF123,RNF43,RNH1,RORA,RPS23,SACM1L,SALL1,SDHB,SEC14L4,SFTPD,SH2D5,SH3GLB2,SHBG,SIGLEC1,SLC13A3,SLC27A1,SLC35G5,SLC41A1,SLCO1A2,SNF8,SNRPC,SNX31,SOAT1,SOCS2,SOX10,SPECC1,SRA1,SRCAP,SSBP3,SSH2,STMN4,STX6,SUGP1,SYT11,TBC1D10B,TBX6,TEF,TESK2,THBS1,TMCC2,TMED8,TNFRSF6B,TNIP3,TP53INP2,TPM3,TRIM2,TRIM35,TRIM65,TRIM8,TRMT11,UBE2Z,UBR4,UFL1,ULBP2,USP46,VAT1,WASHC3,WBP1L,WNT2B,WNT3,XRCC3,ZBTB16,ZNF337,ZNF423,ZNF668
GO:BP	positive regulation of biological process	GO:0048518	FALSE	5.4463e-08	7.2639	6264	372	171	21026	VCAN,EGFR,STH,AGER,BCAN,KMT2B,WNT7A,AARS1,BCL11B,CR1,CREB3L4,GPX1,HEXIM1,HLA-E,LATS1,LYVE1,MAPK3,NMT1,RSPO3,RUNX2,SF3B1,UBAP2L,WBP2,AIF1,APOE,ATP1B2,BAIAP2L2,BPTF,CARF,CD46,CDC20,DAG1,DEPTOR,DOC2A,EIF4G3,GFAP,GPNMB,IFITM1,IGF2BP1,IGFBP2,INO80E,LGALS1,LGR4,LPAR1,MAP2K2,MBP,MDK,MED8,MOV10,MPL,MST1,PHLDB1,PICK1,PKDCC,PLXNA2,PTCH1,PTHLH,RAET1G,ROR2,SFRP1,SHH,SOX7,SPON2,STK24,SUPT3H,TIE1,WNT4,WWP2,ACTN4,AKT3,B3GAT3,BCL2,BDNF,BTN2A1,BTN3A1,C2,CAMK2A,CAMTA1,CCL28,CD14,CD34,CDC42,CDK10,CDKN2B,CDS1,CRTC2,CSF2,DAAM2,DDHD1,DEF8,DLG1,DLL1,DSTYK,EFNA3,ENPP2,EPHA2,EPHA4,FAM53B,FHL5,FLT4,FOXD2,FOXF2,FOXO1,GIP,H1-1,HBEGF,HEY2,HNRNPK,IL34,IRS2,KCTD13,KPNA2,LAMC1,LDLRAP1,LTA,MACF1,MAPK12,NADK,NBL1,NCOA6,NDNF,NF1,NKX6-2,NUMB,OSR1,PAX8,PDGFA,PLCE1,PLXNA4,PPARGC1A,PRAG1,PRDM5,PRKCA,PTF1A,PTPN1,RALB,RFC5,RHOC,RORA,SALL1,SEC14L2,SFTPD,SLC27A1,SNF8,SOAT1,SOCS2,SOX10,SRA1,SRCAP,SSBP3,SSH2,SYT11,TBX6,TEF,THBS1,TNIP3,TP53INP2,TRIM35,TRIM65,TRIM8,UBE2Z,UBR4,UFL1,ULBP2,WBP1L,WNT2B,XRCC3,YPEL3,ZBTB16,ZNF423,ZNF668	GO:BP	positive regulation of biological process	GO:0048518	FALSE	1.16701e-08	7.93293	6264	380	176	21026	KANSL1,PLEKHM1,MAPT,VCAN,EGFR,STH,AGER,BCAN,KMT2B,WNT7A,AARS1,BCL11B,CR1,CREB3L4,GPX1,HEXIM1,HLA-E,LATS1,LYVE1,MAPK3,NMT1,NSF,RSPO3,RUNX2,SF3B1,UBAP2L,WBP2,AIF1,APOE,ATP1B2,BAIAP2L2,BPTF,CARF,CD46,CDC20,DAG1,DEPTOR,DOC2A,EIF4G3,GFAP,GPNMB,IFITM1,IGF2BP1,IGFBP2,INO80E,LGALS1,LGR4,LPAR1,MAP2K2,MBP,MDK,MED8,MOV10,MPL,MST1,PHLDB1,PICK1,PKDCC,PLXNA2,PTCH1,PTHLH,RAET1G,ROR2,SFRP1,SHH,SOX7,SPON2,STK24,SUPT3H,TIE1,WNT4,WWP2,ACTN4,AKT3,B3GAT3,BCL2,BDNF,BTN2A1,BTN3A1,C2,CAMK2A,CAMTA1,CCL28,CD14,CD34,CDC42,CDK10,CDKN2B,CDS1,CRTC2,CSF2,DAAM2,DDHD1,DEF8,DLG1,DLL1,DSTYK,EFNA3,ENPP2,EPHA2,EPHA4,FAM53B,FHL5,FLT4,FOXD2,FOXF2,FOXO1,GIP,H1-1,HBEGF,HEY2,HNRNPK,IL34,IRS2,KCTD13,KPNA2,LAMC1,LDLRAP1,LTA,MACF1,MAPK12,NADK,NBL1,NCOA6,NDNF,NF1,NKX6-2,NUMB,OSR1,PAX8,PDGFA,PLCE1,PLXNA4,PPARGC1A,PRAG1,PRDM5,PRKCA,PTF1A,PTPN1,RALB,RFC5,RHOC,RORA,SALL1,SEC14L2,SFTPD,SLC27A1,SNF8,SOAT1,SOCS2,SOX10,SRA1,SRCAP,SSBP3,SSH2,SYT11,TBX6,TEF,THBS1,TNIP3,TP53INP2,TRIM35,TRIM65,TRIM8,UBE2Z,UBR4,UFL1,ULBP2,WBP1L,WNT2B,WNT3,XRCC3,YPEL3,ZBTB16,ZNF423,ZNF668
GO:BP	positive regulation of developmental process	GO:0051094	FALSE	6.48989e-08	7.18776	1343	372	60	21026	VCAN,EGFR,AGER,BCAN,WNT7A,CR1,RUNX2,APOE,CD46,CDC20,DAG1,GFAP,IFITM1,LGR4,LPAR1,MAP2K2,MDK,MPL,MST1,PHLDB1,PKDCC,PLXNA2,PTCH1,ROR2,SFRP1,SHH,STK24,TIE1,WNT4,AKT3,BCL2,BDNF,CD34,CDKN2B,CDS1,CSF2,DDHD1,DLL1,ENPP2,EPHA4,HEY2,IL34,LAMC1,LTA,MACF1,MAPK12,NBL1,NKX6-2,NUMB,OSR1,PAX8,PLXNA4,PRKCA,SOCS2,SOX10,SSBP3,THBS1,UFL1,WNT2B,ZBTB16	GO:BP	positive regulation of developmental process	GO:0051094	FALSE	1.67894e-08	7.77497	1343	380	62	21026	MAPT,VCAN,EGFR,AGER,BCAN,WNT7A,CR1,RUNX2,APOE,CD46,CDC20,DAG1,GFAP,IFITM1,LGR4,LPAR1,MAP2K2,MDK,MPL,MST1,PHLDB1,PKDCC,PLXNA2,PTCH1,ROR2,SFRP1,SHH,STK24,TIE1,WNT4,AKT3,BCL2,BDNF,CD34,CDKN2B,CDS1,CSF2,DDHD1,DLL1,ENPP2,EPHA4,HEY2,IL34,LAMC1,LTA,MACF1,MAPK12,NBL1,NKX6-2,NUMB,OSR1,PAX8,PLXNA4,PRKCA,SOCS2,SOX10,SSBP3,THBS1,UFL1,WNT2B,WNT3,ZBTB16
GO:BP	multicellular organismal process	GO:0032501	FALSE	7.40825e-08	7.13028	7322	372	191	21026	VCAN,EGFR,LRP11,ABHD12,AGER,ARL3,BCAN,WNT7A,AARS1,BCL11B,C1ORF43,COX6B1,CR1,DGKB,GPX1,HEXIM1,HLA-E,LATS1,MAPK3,NMT1,PLCD3,RSPO3,RUNX2,SZT2,TNFRSF11B,UBAP2L,XRCC4,ZBTB32,ADAM15,AIF1,APOE,ATP1B2,BPTF,CALD1,CAPG,CD46,CDC20,CHRDL2,CTSB,DAG1,DOC2A,FKBPL,GFAP,GINS1,GNA12,GPNMB,IFITM1,IGF2BP1,IGFBP2,INO80E,LGALS1,LGR4,LPAR1,MAP2K2,MBP,MDK,MOBP,MOV10,MPL,MST1,NSRP1,PHLDB1,PICK1,PKDCC,PLCL1,PLXNA2,PTCH1,PTHLH,RAET1G,ROR2,SFRP1,SH3PXD2A,SHH,SLC39A8,SOX7,SPON2,STK24,TIE1,WNT4,ZIC4,ACO2,ADAM23,ADAMTS6,AKT3,ALCAM,ARHGAP22,ASPN,BCL2,BDNF,BTN2A1,BTN3A1,CAMK2A,CAMTA1,CCM2,CD14,CD34,CDC42,CDH11,CDKN2B,CNTN2,CSF2,DAAM2,DEF8,DLG1,DLL1,DMRTA1,EFNA3,EML2,ENKUR,ENPP2,EPHA2,EPHA4,FAT3,FLT4,FOXF2,FOXO1,FSTL1,GAP43,GFRA2,GIP,GNA13,GSS,HBEGF,HEY2,HNRNPK,HPS1,HS6ST1,IL34,ILRUN,IRS2,KPNA2,LAMC1,LDLRAP1,LTA,MACF1,MAN1A2,MANF,MCPH1,MGARP,MSI2,MYL12A,NAXE,NBL1,NCOA6,NDNF,NF1,NKX6-2,NUMB,OMG,OSR1,PAX8,PDGFA,PLCE1,PLXNA4,PM20D1,PPARGC1A,PRAG1,PRDX1,PRKCA,PSMG1,PTF1A,PTPN1,PTPN13,RNH1,RORA,SALL1,SFTPD,SIGLEC1,SLC13A3,SLC27A1,SOAT1,SOCS2,SOX10,SPECC1,SSBP3,STMN4,SYT11,TBX6,THBS1,TP53INP2,TPM3,TRIM47,TRIM65,TRIM8,UFL1,ULBP2,USP46,WNT2B,ZBTB16,ZNF423,ZNF536	GO:BP	multicellular organismal process	GO:0032501	FALSE	9.06011e-08	7.04287	7322	380	194	21026	PLEKHM1,MAPT,VCAN,CRHR1,EGFR,LRP11,ABHD12,AGER,BCAN,WNT7A,AARS1,BCL11B,C1ORF43,COX6B1,CR1,DGKB,GPX1,HEXIM1,HLA-E,LATS1,MAPK3,NMT1,PLCD3,RSPO3,RUNX2,SZT2,TNFRSF11B,UBAP2L,XRCC4,ZBTB32,ADAM15,AIF1,APOE,ATP1B2,BPTF,CALD1,CAPG,CD46,CDC20,CHRDL2,CTSB,DAG1,DOC2A,FKBPL,GFAP,GINS1,GNA12,GPNMB,IFITM1,IGF2BP1,IGFBP2,INO80E,LGALS1,LGR4,LPAR1,MAP2K2,MBP,MDK,MOBP,MOV10,MPL,MST1,NSRP1,PHLDB1,PICK1,PKDCC,PLCL1,PLXNA2,PTCH1,PTHLH,RAET1G,ROR2,SFRP1,SH3PXD2A,SHH,SLC39A8,SOX7,SPON2,STK24,TIE1,WNT4,ZIC4,ACO2,ADAM23,ADAMTS6,AKT3,ALCAM,ARHGAP22,ASPN,BCL2,BDNF,BTN2A1,BTN3A1,CAMK2A,CAMTA1,CCM2,CD14,CD34,CDC42,CDH11,CDKN2B,CNTN2,CSF2,DAAM2,DEF8,DLG1,DLL1,DMRTA1,EFNA3,EML2,ENKUR,ENPP2,EPHA2,EPHA4,FAT3,FLT4,FOXF2,FOXO1,FSTL1,GAP43,GFRA2,GIP,GNA13,GSS,HBEGF,HEY2,HNRNPK,HPS1,HS6ST1,IL34,ILRUN,IRS2,KPNA2,LAMC1,LDLRAP1,LTA,MACF1,MAN1A2,MANF,MCPH1,MGARP,MSI2,MYL12A,NAXE,NBL1,NCOA6,NDNF,NF1,NKX6-2,NUMB,OMG,OSR1,PAX8,PDGFA,PLCE1,PLXNA4,PM20D1,PPARGC1A,PRAG1,PRDX1,PRKCA,PSMG1,PTF1A,PTPN1,PTPN13,RNH1,RORA,SALL1,SFTPD,SIGLEC1,SLC13A3,SLC27A1,SOAT1,SOCS2,SOX10,SPECC1,SSBP3,STMN4,SYT11,TBX6,THBS1,TP53INP2,TPM3,TRIM47,TRIM65,TRIM8,UFL1,ULBP2,USP46,WNT2B,WNT3,ZBTB16,ZNF423,ZNF536
GO:BP	regulation of multicellular organismal process	GO:0051239	FALSE	1.02868e-07	6.98772	2956	372	100	21026	VCAN,EGFR,AGER,BCAN,WNT7A,CR1,HLA-E,LATS1,MAPK3,RUNX2,TNFRSF11B,ZBTB32,AIF1,APOE,ATP1B2,CD46,DAG1,FKBPL,GFAP,GPNMB,IGF2BP1,IGFBP2,INO80E,LGALS1,LGR4,MAP2K2,MBP,MDK,MPL,MST1,PHLDB1,PKDCC,PLCL1,PLXNA2,PTCH1,PTHLH,RAET1G,ROR2,SFRP1,SHH,SPON2,TIE1,WNT4,AKT3,ASPN,BCL2,BDNF,BTN2A1,BTN3A1,CCM2,CD14,CD34,CDKN2B,CSF2,DAAM2,DEF8,DLG1,DLL1,EFNA3,ENPP2,EPHA2,EPHA4,FLT4,FOXO1,HBEGF,HEY2,HNRNPK,IL34,ILRUN,IRS2,KPNA2,LDLRAP1,LTA,MACF1,NAXE,NF1,NKX6-2,NUMB,OSR1,PAX8,PDGFA,PLXNA4,PPARGC1A,PRKCA,PTPN1,PTPN13,RNH1,RORA,SFTPD,SIGLEC1,SLC27A1,SOCS2,SOX10,SYT11,THBS1,TRIM65,UFL1,WNT2B,ZBTB16,ZNF423	GO:BP	regulation of multicellular organismal process	GO:0051239	FALSE	1.2016e-08	7.92024	2956	380	104	21026	PLEKHM1,MAPT,VCAN,CRHR1,EGFR,AGER,BCAN,WNT7A,CR1,HLA-E,LATS1,MAPK3,RUNX2,TNFRSF11B,ZBTB32,AIF1,APOE,ATP1B2,CD46,DAG1,FKBPL,GFAP,GPNMB,IGF2BP1,IGFBP2,INO80E,LGALS1,LGR4,MAP2K2,MBP,MDK,MPL,MST1,PHLDB1,PKDCC,PLCL1,PLXNA2,PTCH1,PTHLH,RAET1G,ROR2,SFRP1,SHH,SPON2,TIE1,WNT4,AKT3,ASPN,BCL2,BDNF,BTN2A1,BTN3A1,CCM2,CD14,CD34,CDKN2B,CSF2,DAAM2,DEF8,DLG1,DLL1,EFNA3,ENPP2,EPHA2,EPHA4,FLT4,FOXO1,HBEGF,HEY2,HNRNPK,IL34,ILRUN,IRS2,KPNA2,LDLRAP1,LTA,MACF1,NAXE,NF1,NKX6-2,NUMB,OSR1,PAX8,PDGFA,PLXNA4,PPARGC1A,PRKCA,PTPN1,PTPN13,RNH1,RORA,SFTPD,SIGLEC1,SLC27A1,SOCS2,SOX10,SYT11,THBS1,TRIM65,UFL1,WNT2B,WNT3,ZBTB16,ZNF423
GO:CC	vesicle	GO:0031982	FALSE	3.4362e-07	6.46392	4033	387	119	22149	EGFR,ACTR1B,CD82,ARL3,MAP1LC3A,WNT7A,AARS1,AMPD3,ARHGAP21,CLEC18A,CR1,HLA-E,IFITM3,LYVE1,MAPK3,PCMT1,ZFYVE21,ADAM15,APOE,BAIAP2L2,BPTF,CAPG,CD46,CLEC18C,CTSB,CYSTM1,DAG1,DARS1,DDX19B,DOC2A,DST,ENPP6,GPNMB,IGFBP2,LGALS1,LPAR1,MAP2K2,PICK1,PTCH1,ROR2,SFRP1,SPON2,STK24,UPK1A,UQCC1,WNT4,WWP2,ACTN4,AIF1L,AKR7A3,ALCAM,APEH,ARHGEF12,B3GAT3,BDNF,C2,CAMK2A,CAPZB,CCL28,CD14,CDC42,CDH11,CRTC2,CSE1L,DAAM2,DLG1,DLL1,DNAJC5,ENKUR,EPHA4,FOLH1,FSTL1,FTCD,GIP,GNA13,GOLGA7,GSS,H1-1,HBEGF,HNRNPK,HPS1,ITPR2,KLC1,LAMC1,LDLRAP1,MAN1A2,MSRA,MYL12A,NAXE,NUDT5,NUMB,PDGFA,PM20D1,PRDX1,PRKCA,PTPN1,PTPN13,PYGB,RAB5C,RALB,RHOC,RNH1,SEC14L2,SEC14L3,SFTPD,SHBG,SIGLEC1,SLC13A3,SNF8,SNX31,SSH2,STX6,SYT11,THBS1,TP53INP2,TPM3,UBR4,VAT1,WASHC3	GO:CC	vesicle	GO:0031982	FALSE	1.89158e-07	6.72318	4033	396	122	22149	PLEKHM1,CRHR1,EGFR,SPPL2C,ACTR1B,CD82,MAP1LC3A,WNT7A,AARS1,AMPD3,ARHGAP21,CLEC18A,CR1,HLA-E,IFITM3,LYVE1,MAPK3,PCMT1,ZFYVE21,ADAM15,APOE,BAIAP2L2,BPTF,CAPG,CD46,CLEC18C,CTSB,CYSTM1,DAG1,DARS1,DDX19B,DOC2A,DST,ENPP6,GPNMB,IGFBP2,LGALS1,LPAR1,MAP2K2,PICK1,PTCH1,ROR2,SFRP1,SPON2,STK24,UPK1A,UQCC1,WNT4,WWP2,ACTN4,AIF1L,AKR7A3,ALCAM,APEH,ARHGEF12,B3GAT3,BDNF,C2,CAMK2A,CAPZB,CCL28,CD14,CDC42,CDH11,CRTC2,CSE1L,DAAM2,DLG1,DLL1,DNAJC5,ENKUR,EPHA4,FOLH1,FSTL1,FTCD,GIP,GNA13,GOLGA7,GSS,H1-1,HBEGF,HNRNPK,HPS1,ITPR2,KLC1,LAMC1,LDLRAP1,MAN1A2,MSRA,MYL12A,NAXE,NUDT5,NUMB,PDGFA,PM20D1,PRDX1,PRKCA,PTPN1,PTPN13,PYGB,RAB5C,RALB,RHOC,RNH1,SEC14L2,SEC14L3,SFTPD,SHBG,SIGLEC1,SLC13A3,SNF8,SNX31,SSH2,STX6,SYT11,THBS1,TP53INP2,TPM3,UBR4,VAT1,WASHC3,WNT3
GO:BP	regulation of cellular component organization	GO:0051128	FALSE	4.25591e-07	6.37101	2433	372	86	21026	EGFR,WNT7A,DGKB,GPX1,LATS1,MAPK3,UBAP2L,ADAM15,APOE,ATP1B2,BAIAP2L2,CAPG,CDC20,DAG1,DOC2A,GFAP,INO80E,LPAR1,MAP2K2,MDK,MOV10,PHLDB1,PICK1,PLXNA2,ROR2,SFRP1,SMG6,STK24,TIE1,WNT4,ARHGAP22,BCL2,BDNF,C2,CAPZB,CD14,CDC42,CDK10,CSF2,DAAM2,DDHD1,DEF8,DLG1,DLL1,EML2,ENPP2,EPHA2,EPHA4,FAT3,GAP43,GNA13,H1-1,HBEGF,HNRNPK,LAMC1,LDLRAP1,MACF1,MCPH1,MGARP,NDNF,NF1,NUMB,OSGIN2,PDGFA,PFDN1,PLCE1,PLXNA4,PRAG1,PRDM5,PTPN1,PTPN13,RALB,RHOC,RNH1,SFTPD,SOCS2,SSH2,STMN4,SYT11,TBX6,THBS1,TRIM47,TRIM65,VAT1,WASHC3,XRCC3	GO:BP	regulation of cellular component organization	GO:0051128	FALSE	9.09054e-08	7.04141	2433	380	89	21026	PLEKHM1,MAPT,EGFR,WNT7A,DGKB,GPX1,LATS1,MAPK3,UBAP2L,ADAM15,APOE,ATP1B2,BAIAP2L2,CAPG,CDC20,DAG1,DOC2A,GFAP,INO80E,LPAR1,MAP2K2,MDK,MOV10,PHLDB1,PICK1,PLXNA2,ROR2,SFRP1,SMG6,STK24,TIE1,WNT4,ARHGAP22,BCL2,BDNF,C2,CAPZB,CD14,CDC42,CDK10,CSF2,DAAM2,DDHD1,DEF8,DLG1,DLL1,EML2,ENPP2,EPHA2,EPHA4,FAT3,GAP43,GNA13,H1-1,HBEGF,HNRNPK,LAMC1,LDLRAP1,MACF1,MCPH1,MGARP,NDNF,NF1,NUMB,OSGIN2,PDGFA,PFDN1,PLCE1,PLXNA4,PRAG1,PRDM5,PTPN1,PTPN13,RALB,RHOC,RNH1,SFTPD,SOCS2,SSH2,STMN4,SYT11,TBX6,THBS1,TRIM47,TRIM65,VAT1,WASHC3,WNT3,XRCC3
GO:BP	cell motility	GO:0048870	FALSE	4.88778e-07	6.31089	1793	372	70	21026	VCAN,EGFR,AGER,WNT7A,BCL11B,GPX1,LYVE1,MAPK3,ADAM15,AIF1,APOE,ATP1B2,DAG1,DST,GNA12,GPNMB,IFITM1,LPAR1,MAP2K2,MDK,MST1,PLXNA2,ROR2,SFRP1,SHH,STK24,TIE1,WNT4,ACTN4,AKT3,BCL2,CAMK2A,CCL28,CD34,CDC42,CDH11,CFAP141,CORO6,CSF2,DAAM2,EFS,ENKUR,ENPP2,EPHA2,EPHA4,FAT3,FLT4,FSTL1,GNA13,HBEGF,IL34,IRS2,KCTD13,LAMC1,MACF1,NBL1,NDNF,NF1,NUMB,PDGFA,PLXNA4,PRAG1,PRKCA,PTPN1,RHOC,RNH1,SFTPD,SOX10,SSH2,THBS1	GO:BP	cell motility	GO:0048870	FALSE	1.17636e-06	5.92946	1793	380	70	21026	VCAN,EGFR,AGER,WNT7A,BCL11B,GPX1,LYVE1,MAPK3,ADAM15,AIF1,APOE,ATP1B2,DAG1,DST,GNA12,GPNMB,IFITM1,LPAR1,MAP2K2,MDK,MST1,PLXNA2,ROR2,SFRP1,SHH,STK24,TIE1,WNT4,ACTN4,AKT3,BCL2,CAMK2A,CCL28,CD34,CDC42,CDH11,CFAP141,CORO6,CSF2,DAAM2,EFS,ENKUR,ENPP2,EPHA2,EPHA4,FAT3,FLT4,FSTL1,GNA13,HBEGF,IL34,IRS2,KCTD13,LAMC1,MACF1,NBL1,NDNF,NF1,NUMB,PDGFA,PLXNA4,PRAG1,PRKCA,PTPN1,RHOC,RNH1,SFTPD,SOX10,SSH2,THBS1
GO:CC	extracellular exosome	GO:0070062	FALSE	5.63802e-07	6.24887	2111	387	75	22149	ACTR1B,CD82,ARL3,WNT7A,AARS1,CR1,HLA-E,LYVE1,PCMT1,ADAM15,APOE,BPTF,CAPG,CD46,CTSB,CYSTM1,DAG1,DARS1,DDX19B,ENPP6,IGFBP2,LGALS1,SFRP1,SPON2,STK24,UPK1A,WNT4,WWP2,ACTN4,AIF1L,AKR7A3,ALCAM,APEH,ARHGEF12,B3GAT3,C2,CAPZB,CCL28,CD14,CDC42,CDH11,CRTC2,CSE1L,DAAM2,DLG1,FOLH1,FSTL1,FTCD,GNA13,GOLGA7,GSS,HNRNPK,LAMC1,MAN1A2,MSRA,MYL12A,NAXE,NUDT5,PM20D1,PRDX1,PRKCA,PTPN13,PYGB,RAB5C,RALB,RHOC,RNH1,SEC14L2,SEC14L3,SHBG,SLC13A3,SNF8,THBS1,TPM3,VAT1	GO:CC	extracellular exosome	GO:0070062	FALSE	1.62711e-06	5.78858	2111	396	75	22149	ACTR1B,CD82,WNT7A,AARS1,CR1,HLA-E,LYVE1,PCMT1,ADAM15,APOE,BPTF,CAPG,CD46,CTSB,CYSTM1,DAG1,DARS1,DDX19B,ENPP6,IGFBP2,LGALS1,SFRP1,SPON2,STK24,UPK1A,WNT4,WWP2,ACTN4,AIF1L,AKR7A3,ALCAM,APEH,ARHGEF12,B3GAT3,C2,CAPZB,CCL28,CD14,CDC42,CDH11,CRTC2,CSE1L,DAAM2,DLG1,FOLH1,FSTL1,FTCD,GNA13,GOLGA7,GSS,HNRNPK,LAMC1,MAN1A2,MSRA,MYL12A,NAXE,NUDT5,PM20D1,PRDX1,PRKCA,PTPN13,PYGB,RAB5C,RALB,RHOC,RNH1,SEC14L2,SEC14L3,SHBG,SLC13A3,SNF8,THBS1,TPM3,VAT1,WNT3
GO:CC	extracellular region	GO:0005576	FALSE	5.91526e-07	6.22803	4258	387	123	22149	VCAN,EGFR,ACTR1B,CD82,AGER,ARL3,BCAN,WNT7A,AARS1,AMPD3,CLEC18A,CR1,HLA-E,LYVE1,PCMT1,RSPO3,TNFRSF11B,ADAM15,APOE,BPTF,CAPG,CD46,CHRDL2,CLEC18C,CTSB,CYSTM1,DAG1,DARS1,DDX19B,ENPP6,ENTPD6,FKBPL,IGFBP2,IGIP,LGALS1,MAP2K2,MDK,MOV10,PKDCC,PTHLH,RAET1G,SFRP1,SHH,SPON2,STK24,UPK1A,WNT4,WWP2,ACTN4,ADAM23,ADAMTS6,AIF1L,AKR7A3,ALCAM,APEH,ARHGEF12,ASPN,B3GAT3,BDNF,C2,CAPZB,CCL28,CD14,CD34,CDC42,CDH11,CRTC2,CSE1L,CSF2,DAAM2,DEFB136,DLG1,DLL1,ENPP2,ENTPD5,FLT4,FOLH1,FSTL1,FTCD,GIP,GNA13,GOLGA7,GSS,HBEGF,HNRNPK,ICAM4,IL34,LAMC1,LTA,MAN1A2,MANF,MRPL18,MSRA,MYL12A,NAXE,NBL1,NDNF,NUDT5,PDGFA,PM20D1,PRDX1,PRKCA,PRSS51,PTPN13,PYGB,RAB5C,RALB,RHOC,RNH1,SEC14L2,SEC14L3,SFTPD,SHBG,SIGLEC1,SLC13A3,SNF8,SSH2,THBS1,TNFRSF6B,TPM3,ULBP2,VAT1,WNT2B	GO:CC	extracellular region	GO:0005576	FALSE	1.40529e-06	5.85224	4258	396	124	22149	MAPT,VCAN,EGFR,ACTR1B,CD82,AGER,BCAN,WNT7A,AARS1,AMPD3,CLEC18A,CR1,HLA-E,LYVE1,PCMT1,RSPO3,TNFRSF11B,ADAM15,APOE,BPTF,CAPG,CD46,CHRDL2,CLEC18C,CTSB,CYSTM1,DAG1,DARS1,DDX19B,ENPP6,ENTPD6,FKBPL,IGFBP2,IGIP,LGALS1,MAP2K2,MDK,MOV10,PKDCC,PTHLH,RAET1G,SFRP1,SHH,SPON2,STK24,UPK1A,WNT4,WWP2,ACTN4,ADAM23,ADAMTS6,AIF1L,AKR7A3,ALCAM,APEH,ARHGEF12,ASPN,B3GAT3,BDNF,C2,CAPZB,CCL28,CD14,CD34,CDC42,CDH11,CRTC2,CSE1L,CSF2,DAAM2,DEFB136,DLG1,DLL1,ENPP2,ENTPD5,FLT4,FOLH1,FSTL1,FTCD,GIP,GNA13,GOLGA7,GSS,HBEGF,HNRNPK,ICAM4,IL34,LAMC1,LTA,MAN1A2,MANF,MRPL18,MSRA,MYL12A,NAXE,NBL1,NDNF,NUDT5,PDGFA,PM20D1,PRDX1,PRKCA,PRSS51,PTPN13,PYGB,RAB5C,RALB,RHOC,RNH1,SEC14L2,SEC14L3,SFTPD,SHBG,SIGLEC1,SLC13A3,SNF8,SSH2,THBS1,TNFRSF6B,TPM3,ULBP2,VAT1,WNT2B,WNT3
GO:BP	anatomical structure morphogenesis	GO:0009653	FALSE	7.27656e-07	6.13807	2713	372	92	21026	EGFR,WNT7A,BCL11B,GPX1,LATS1,LIN7C,LYVE1,MAPK3,PLCD3,RSPO3,RUNX2,SZT2,TNFRSF11B,ADAM15,APOE,CALD1,DAG1,FKBPL,GNA12,GPNMB,IGF2BP1,LGR4,LPAR1,MAP2K2,MBP,MDK,MOBP,MOV10,MPL,MST1,PHLDB1,PKDCC,PLXNA2,PTCH1,SFRP1,SH3PXD2A,SHH,SOX7,TIE1,WNT4,AKT3,ALCAM,ARHGAP22,ASPN,BCL2,BDNF,CAPZB,CCM2,CD34,CDC42,CDH11,CNTN2,DDHD1,DLG1,DLL1,EFNA3,ENPP2,EPHA2,EPHA4,FAT3,FLT4,FOXD2,FOXF2,GAP43,GNA13,HBEGF,HEY2,HS6ST1,MACF1,NAXE,NBL1,NDNF,NF1,NUMB,OSR1,PAX8,PDGFA,PLXNA4,PRAG1,PRKCA,PTF1A,RHOC,RNH1,RORA,SALL1,SOX10,SSBP3,TBX6,THBS1,VAT1,WNT2B,ZBTB16	GO:BP	anatomical structure morphogenesis	GO:0009653	FALSE	1.83149e-07	6.7372	2713	380	95	21026	MAPT,EGFR,SPPL2C,WNT7A,BCL11B,GPX1,LATS1,LIN7C,LYVE1,MAPK3,PLCD3,RSPO3,RUNX2,SZT2,TNFRSF11B,ADAM15,APOE,CALD1,DAG1,FKBPL,GNA12,GPNMB,IGF2BP1,LGR4,LPAR1,MAP2K2,MBP,MDK,MOBP,MOV10,MPL,MST1,PHLDB1,PKDCC,PLXNA2,PTCH1,SFRP1,SH3PXD2A,SHH,SOX7,TIE1,WNT4,AKT3,ALCAM,ARHGAP22,ASPN,BCL2,BDNF,CAPZB,CCM2,CD34,CDC42,CDH11,CNTN2,DDHD1,DLG1,DLL1,EFNA3,ENPP2,EPHA2,EPHA4,FAT3,FLT4,FOXD2,FOXF2,GAP43,GNA13,HBEGF,HEY2,HS6ST1,MACF1,NAXE,NBL1,NDNF,NF1,NUMB,OSR1,PAX8,PDGFA,PLXNA4,PRAG1,PRKCA,PTF1A,RHOC,RNH1,RORA,SALL1,SOX10,SSBP3,TBX6,THBS1,VAT1,WNT2B,WNT3,ZBTB16
GO:BP	neurogenesis	GO:0022008	FALSE	7.39425e-07	6.13111	1771	372	69	21026	VCAN,EGFR,AGER,ARL3,BCAN,WNT7A,BCL11B,MAPK3,RUNX2,SZT2,APOE,ATP1B2,DAG1,GFAP,IGF2BP1,LPAR1,MAP2K2,MDK,MOBP,MOV10,PICK1,PLXNA2,PTCH1,ROR2,SFRP1,SHH,STK24,WNT4,ALCAM,BCL2,BDNF,CAMK2A,CDC42,CDH11,CDKN2B,CNTN2,DAAM2,DLL1,EFNA3,EPHA2,EPHA4,FAT3,GAP43,HEY2,HS6ST1,IL34,LTA,MACF1,MANF,MGARP,NBL1,NDNF,NF1,NKX6-2,NUMB,OMG,PLXNA4,PRAG1,PTF1A,PTPN1,RORA,SALL1,SOCS2,SOX10,STMN4,TBX6,UFL1,WNT2B,ZNF536	GO:BP	neurogenesis	GO:0022008	FALSE	6.90377e-07	6.16091	1771	380	70	21026	MAPT,VCAN,EGFR,AGER,BCAN,WNT7A,BCL11B,MAPK3,RUNX2,SZT2,APOE,ATP1B2,DAG1,GFAP,IGF2BP1,LPAR1,MAP2K2,MDK,MOBP,MOV10,PICK1,PLXNA2,PTCH1,ROR2,SFRP1,SHH,STK24,WNT4,ALCAM,BCL2,BDNF,CAMK2A,CDC42,CDH11,CDKN2B,CNTN2,DAAM2,DLL1,EFNA3,EPHA2,EPHA4,FAT3,GAP43,HEY2,HS6ST1,IL34,LTA,MACF1,MANF,MGARP,NBL1,NDNF,NF1,NKX6-2,NUMB,OMG,PLXNA4,PRAG1,PTF1A,PTPN1,RORA,SALL1,SOCS2,SOX10,STMN4,TBX6,UFL1,WNT2B,WNT3,ZNF536
GO:BP	regulation of signaling	GO:0023051	FALSE	1.00357e-06	5.99845	3478	372	109	21026	EGFR,AGER,INPP5A,WNT7A,AARS1,ARHGAP21,DGKB,GPX1,HEXIM1,LATS1,MAPK3,NMT1,RASL11B,RSPO3,RUNX2,SZT2,TNFRSF11B,WBP2,APOE,CD46,CDC20,CHRDL2,DAG1,DEPTOR,GFAP,GNA12,GPNMB,IGFBP2,LGALS1,LGR4,LPAR1,MAP2K2,MDK,MST1,PICK1,PLCL1,PTCH1,ROR2,SFRP1,SHH,SLC39A8,SOX7,WNT4,WWP2,ACTN4,AKT3,ARHGAP22,ARHGEF12,ASPN,BCL2,BDNF,CAMK2A,CAMTA1,CD14,CDC42,CDH11,CDK10,CDKN2B,CSF2,DAAM2,DLG1,DLL1,DSTYK,DUSP8,EPHA2,EPHA4,FAM53B,FLT4,FOXO1,FSTL1,GIP,GNA13,HBEGF,HEY2,HNRNPK,IL34,IRS2,KCTD13,KLHL24,LAMC1,MACF1,MNT,NADK,NBL1,NF1,NUAK1,PAX8,PDGFA,PRAG1,PRDX1,PRKCA,PTPN1,PTPN13,RALB,RHOC,RNF43,RORA,SALL1,SOCS2,SOX10,SYT11,THBS1,TNIP3,TRIM8,UFL1,USP46,XRCC3,ZNF423,ZNF536	GO:BP	regulation of signaling	GO:0023051	FALSE	7.44415e-08	7.12819	3478	380	114	21026	MAPT,ARHGAP27,CRHR1,EGFR,AGER,INPP5A,WNT7A,AARS1,ARHGAP21,DGKB,GPX1,HEXIM1,LATS1,MAPK3,NMT1,NSF,RASL11B,RSPO3,RUNX2,SZT2,TNFRSF11B,WBP2,APOE,CD46,CDC20,CHRDL2,DAG1,DEPTOR,GFAP,GNA12,GPNMB,IGFBP2,LGALS1,LGR4,LPAR1,MAP2K2,MDK,MST1,PICK1,PLCL1,PTCH1,ROR2,SFRP1,SHH,SLC39A8,SOX7,WNT4,WWP2,ACTN4,AKT3,ARHGAP22,ARHGEF12,ASPN,BCL2,BDNF,CAMK2A,CAMTA1,CD14,CDC42,CDH11,CDK10,CDKN2B,CSF2,DAAM2,DLG1,DLL1,DSTYK,DUSP8,EPHA2,EPHA4,FAM53B,FLT4,FOXO1,FSTL1,GIP,GNA13,HBEGF,HEY2,HNRNPK,IL34,IRS2,KCTD13,KLHL24,LAMC1,MACF1,MNT,NADK,NBL1,NF1,NUAK1,PAX8,PDGFA,PRAG1,PRDX1,PRKCA,PTPN1,PTPN13,RALB,RHOC,RNF43,RORA,SALL1,SOCS2,SOX10,SYT11,THBS1,TNIP3,TRIM8,UFL1,USP46,WNT3,XRCC3,ZNF423,ZNF536
GO:BP	regulation of signal transduction	GO:0009966	FALSE	1.01707e-06	5.99265	3034	372	99	21026	EGFR,AGER,INPP5A,WNT7A,AARS1,ARHGAP21,GPX1,HEXIM1,LATS1,MAPK3,NMT1,RASL11B,RSPO3,RUNX2,SZT2,TNFRSF11B,WBP2,APOE,CD46,CHRDL2,DAG1,DEPTOR,GNA12,GPNMB,IGFBP2,LGALS1,LGR4,LPAR1,MAP2K2,MDK,MST1,PTCH1,ROR2,SFRP1,SHH,SLC39A8,SOX7,WNT4,WWP2,ACTN4,AKT3,ARHGAP22,ARHGEF12,ASPN,BCL2,BDNF,CAMK2A,CAMTA1,CD14,CDC42,CDK10,CDKN2B,CSF2,DAAM2,DLG1,DLL1,DSTYK,DUSP8,EPHA2,EPHA4,FAM53B,FLT4,FOXO1,FSTL1,GIP,GNA13,HBEGF,HEY2,HNRNPK,IL34,IRS2,KCTD13,KLHL24,LAMC1,MACF1,MNT,NBL1,NF1,NUAK1,PDGFA,PRAG1,PRDX1,PRKCA,PTPN1,PTPN13,RALB,RHOC,RNF43,RORA,SALL1,SOCS2,SOX10,THBS1,TNIP3,TRIM8,UFL1,XRCC3,ZNF423,ZNF536	GO:BP	regulation of signal transduction	GO:0009966	FALSE	3.01307e-07	6.52099	3034	380	102	21026	MAPT,ARHGAP27,EGFR,AGER,INPP5A,WNT7A,AARS1,ARHGAP21,GPX1,HEXIM1,LATS1,MAPK3,NMT1,RASL11B,RSPO3,RUNX2,SZT2,TNFRSF11B,WBP2,APOE,CD46,CHRDL2,DAG1,DEPTOR,GNA12,GPNMB,IGFBP2,LGALS1,LGR4,LPAR1,MAP2K2,MDK,MST1,PTCH1,ROR2,SFRP1,SHH,SLC39A8,SOX7,WNT4,WWP2,ACTN4,AKT3,ARHGAP22,ARHGEF12,ASPN,BCL2,BDNF,CAMK2A,CAMTA1,CD14,CDC42,CDK10,CDKN2B,CSF2,DAAM2,DLG1,DLL1,DSTYK,DUSP8,EPHA2,EPHA4,FAM53B,FLT4,FOXO1,FSTL1,GIP,GNA13,HBEGF,HEY2,HNRNPK,IL34,IRS2,KCTD13,KLHL24,LAMC1,MACF1,MNT,NBL1,NF1,NUAK1,PDGFA,PRAG1,PRDX1,PRKCA,PTPN1,PTPN13,RALB,RHOC,RNF43,RORA,SALL1,SOCS2,SOX10,THBS1,TNIP3,TRIM8,UFL1,WNT3,XRCC3,ZNF423,ZNF536
GO:CC	extracellular vesicle	GO:1903561	FALSE	1.0456e-06	5.98063	2141	387	75	22149	ACTR1B,CD82,ARL3,WNT7A,AARS1,CR1,HLA-E,LYVE1,PCMT1,ADAM15,APOE,BPTF,CAPG,CD46,CTSB,CYSTM1,DAG1,DARS1,DDX19B,ENPP6,IGFBP2,LGALS1,SFRP1,SPON2,STK24,UPK1A,WNT4,WWP2,ACTN4,AIF1L,AKR7A3,ALCAM,APEH,ARHGEF12,B3GAT3,C2,CAPZB,CCL28,CD14,CDC42,CDH11,CRTC2,CSE1L,DAAM2,DLG1,FOLH1,FSTL1,FTCD,GNA13,GOLGA7,GSS,HNRNPK,LAMC1,MAN1A2,MSRA,MYL12A,NAXE,NUDT5,PM20D1,PRDX1,PRKCA,PTPN13,PYGB,RAB5C,RALB,RHOC,RNH1,SEC14L2,SEC14L3,SHBG,SLC13A3,SNF8,THBS1,TPM3,VAT1	GO:CC	extracellular vesicle	GO:1903561	FALSE	2.97822e-06	5.52604	2141	396	75	22149	ACTR1B,CD82,WNT7A,AARS1,CR1,HLA-E,LYVE1,PCMT1,ADAM15,APOE,BPTF,CAPG,CD46,CTSB,CYSTM1,DAG1,DARS1,DDX19B,ENPP6,IGFBP2,LGALS1,SFRP1,SPON2,STK24,UPK1A,WNT4,WWP2,ACTN4,AIF1L,AKR7A3,ALCAM,APEH,ARHGEF12,B3GAT3,C2,CAPZB,CCL28,CD14,CDC42,CDH11,CRTC2,CSE1L,DAAM2,DLG1,FOLH1,FSTL1,FTCD,GNA13,GOLGA7,GSS,HNRNPK,LAMC1,MAN1A2,MSRA,MYL12A,NAXE,NUDT5,PM20D1,PRDX1,PRKCA,PTPN13,PYGB,RAB5C,RALB,RHOC,RNH1,SEC14L2,SEC14L3,SHBG,SLC13A3,SNF8,THBS1,TPM3,VAT1,WNT3
GO:CC	extracellular organelle	GO:0043230	FALSE	1.06706e-06	5.97181	2142	387	75	22149	ACTR1B,CD82,ARL3,WNT7A,AARS1,CR1,HLA-E,LYVE1,PCMT1,ADAM15,APOE,BPTF,CAPG,CD46,CTSB,CYSTM1,DAG1,DARS1,DDX19B,ENPP6,IGFBP2,LGALS1,SFRP1,SPON2,STK24,UPK1A,WNT4,WWP2,ACTN4,AIF1L,AKR7A3,ALCAM,APEH,ARHGEF12,B3GAT3,C2,CAPZB,CCL28,CD14,CDC42,CDH11,CRTC2,CSE1L,DAAM2,DLG1,FOLH1,FSTL1,FTCD,GNA13,GOLGA7,GSS,HNRNPK,LAMC1,MAN1A2,MSRA,MYL12A,NAXE,NUDT5,PM20D1,PRDX1,PRKCA,PTPN13,PYGB,RAB5C,RALB,RHOC,RNH1,SEC14L2,SEC14L3,SHBG,SLC13A3,SNF8,THBS1,TPM3,VAT1	GO:CC	extracellular organelle	GO:0043230	FALSE	3.038e-06	5.51741	2142	396	75	22149	ACTR1B,CD82,WNT7A,AARS1,CR1,HLA-E,LYVE1,PCMT1,ADAM15,APOE,BPTF,CAPG,CD46,CTSB,CYSTM1,DAG1,DARS1,DDX19B,ENPP6,IGFBP2,LGALS1,SFRP1,SPON2,STK24,UPK1A,WNT4,WWP2,ACTN4,AIF1L,AKR7A3,ALCAM,APEH,ARHGEF12,B3GAT3,C2,CAPZB,CCL28,CD14,CDC42,CDH11,CRTC2,CSE1L,DAAM2,DLG1,FOLH1,FSTL1,FTCD,GNA13,GOLGA7,GSS,HNRNPK,LAMC1,MAN1A2,MSRA,MYL12A,NAXE,NUDT5,PM20D1,PRDX1,PRKCA,PTPN13,PYGB,RAB5C,RALB,RHOC,RNH1,SEC14L2,SEC14L3,SHBG,SLC13A3,SNF8,THBS1,TPM3,VAT1,WNT3
GO:CC	extracellular membrane-bounded organelle	GO:0065010	FALSE	1.06706e-06	5.97181	2142	387	75	22149	ACTR1B,CD82,ARL3,WNT7A,AARS1,CR1,HLA-E,LYVE1,PCMT1,ADAM15,APOE,BPTF,CAPG,CD46,CTSB,CYSTM1,DAG1,DARS1,DDX19B,ENPP6,IGFBP2,LGALS1,SFRP1,SPON2,STK24,UPK1A,WNT4,WWP2,ACTN4,AIF1L,AKR7A3,ALCAM,APEH,ARHGEF12,B3GAT3,C2,CAPZB,CCL28,CD14,CDC42,CDH11,CRTC2,CSE1L,DAAM2,DLG1,FOLH1,FSTL1,FTCD,GNA13,GOLGA7,GSS,HNRNPK,LAMC1,MAN1A2,MSRA,MYL12A,NAXE,NUDT5,PM20D1,PRDX1,PRKCA,PTPN13,PYGB,RAB5C,RALB,RHOC,RNH1,SEC14L2,SEC14L3,SHBG,SLC13A3,SNF8,THBS1,TPM3,VAT1	GO:CC	extracellular membrane-bounded organelle	GO:0065010	FALSE	3.038e-06	5.51741	2142	396	75	22149	ACTR1B,CD82,WNT7A,AARS1,CR1,HLA-E,LYVE1,PCMT1,ADAM15,APOE,BPTF,CAPG,CD46,CTSB,CYSTM1,DAG1,DARS1,DDX19B,ENPP6,IGFBP2,LGALS1,SFRP1,SPON2,STK24,UPK1A,WNT4,WWP2,ACTN4,AIF1L,AKR7A3,ALCAM,APEH,ARHGEF12,B3GAT3,C2,CAPZB,CCL28,CD14,CDC42,CDH11,CRTC2,CSE1L,DAAM2,DLG1,FOLH1,FSTL1,FTCD,GNA13,GOLGA7,GSS,HNRNPK,LAMC1,MAN1A2,MSRA,MYL12A,NAXE,NUDT5,PM20D1,PRDX1,PRKCA,PTPN13,PYGB,RAB5C,RALB,RHOC,RNH1,SEC14L2,SEC14L3,SHBG,SLC13A3,SNF8,THBS1,TPM3,VAT1,WNT3
GO:BP	morphogenesis of an epithelium	GO:0002009	FALSE	1.07698e-06	5.96779	503	372	32	21026	EGFR,WNT7A,LIN7C,RSPO3,DAG1,FKBPL,LGR4,MDK,MST1,PTCH1,SFRP1,SHH,TIE1,WNT4,BCL2,CCM2,CDC42,DLG1,DLL1,EPHA2,EPHA4,FOXF2,GNA13,HBEGF,OSR1,PAX8,PDGFA,RHOC,SALL1,SOX10,TBX6,WNT2B	GO:BP	morphogenesis of an epithelium	GO:0002009	FALSE	1.68303e-06	5.77391	503	380	32	21026	EGFR,WNT7A,LIN7C,RSPO3,DAG1,FKBPL,LGR4,MDK,MST1,PTCH1,SFRP1,SHH,TIE1,WNT4,BCL2,CCM2,CDC42,DLG1,DLL1,EPHA2,EPHA4,FOXF2,GNA13,HBEGF,OSR1,PAX8,PDGFA,RHOC,SALL1,SOX10,TBX6,WNT2B
GO:BP	regulation of cell communication	GO:0010646	FALSE	1.14971e-06	5.93941	3486	372	109	21026	EGFR,AGER,INPP5A,WNT7A,AARS1,ARHGAP21,DGKB,GPX1,HEXIM1,LATS1,MAPK3,NMT1,RASL11B,RSPO3,RUNX2,SZT2,TNFRSF11B,WBP2,APOE,CD46,CDC20,CHRDL2,DAG1,DEPTOR,GFAP,GNA12,GPNMB,IGFBP2,LGALS1,LGR4,LPAR1,MAP2K2,MDK,MST1,PICK1,PLCL1,PTCH1,ROR2,SFRP1,SHH,SLC39A8,SOX7,WNT4,WWP2,ACTN4,AKT3,ARHGAP22,ARHGEF12,ASPN,BCL2,BDNF,CAMK2A,CAMTA1,CD14,CDC42,CDH11,CDK10,CDKN2B,CSF2,DAAM2,DLG1,DLL1,DSTYK,DUSP8,EPHA2,EPHA4,FAM53B,FLT4,FOXO1,FSTL1,GIP,GNA13,HBEGF,HEY2,HNRNPK,IL34,IRS2,KCTD13,KLHL24,LAMC1,MACF1,MNT,NADK,NBL1,NF1,NUAK1,PAX8,PDGFA,PRAG1,PRDX1,PRKCA,PTPN1,PTPN13,RALB,RHOC,RNF43,RORA,SALL1,SOCS2,SOX10,SYT11,THBS1,TNIP3,TRIM8,UFL1,USP46,XRCC3,ZNF423,ZNF536	GO:BP	regulation of cell communication	GO:0010646	FALSE	1.90363e-07	6.72042	3486	380	113	21026	MAPT,ARHGAP27,CRHR1,EGFR,AGER,INPP5A,WNT7A,AARS1,ARHGAP21,DGKB,GPX1,HEXIM1,LATS1,MAPK3,NMT1,RASL11B,RSPO3,RUNX2,SZT2,TNFRSF11B,WBP2,APOE,CD46,CDC20,CHRDL2,DAG1,DEPTOR,GFAP,GNA12,GPNMB,IGFBP2,LGALS1,LGR4,LPAR1,MAP2K2,MDK,MST1,PICK1,PLCL1,PTCH1,ROR2,SFRP1,SHH,SLC39A8,SOX7,WNT4,WWP2,ACTN4,AKT3,ARHGAP22,ARHGEF12,ASPN,BCL2,BDNF,CAMK2A,CAMTA1,CD14,CDC42,CDH11,CDK10,CDKN2B,CSF2,DAAM2,DLG1,DLL1,DSTYK,DUSP8,EPHA2,EPHA4,FAM53B,FLT4,FOXO1,FSTL1,GIP,GNA13,HBEGF,HEY2,HNRNPK,IL34,IRS2,KCTD13,KLHL24,LAMC1,MACF1,MNT,NADK,NBL1,NF1,NUAK1,PAX8,PDGFA,PRAG1,PRDX1,PRKCA,PTPN1,PTPN13,RALB,RHOC,RNF43,RORA,SALL1,SOCS2,SOX10,SYT11,THBS1,TNIP3,TRIM8,UFL1,USP46,WNT3,XRCC3,ZNF423,ZNF536
GO:BP	regulation of response to stimulus	GO:0048583	FALSE	1.21434e-06	5.91566	3993	372	120	21026	EGFR,ABHD12,AGER,INPP5A,WNT7A,AARS1,ARHGAP21,CR1,GPX1,HEXIM1,HLA-E,LATS1,MAPK3,NMT1,RASL11B,RSPO3,RUNX2,SZT2,TNFRSF11B,WBP2,AIF1,APOE,CD46,CHRDL2,DAG1,DEPTOR,GNA12,GPNMB,IGFBP2,INO80E,LGALS1,LGR4,LPAR1,MAP2K2,MDK,MST1,PTCH1,RAET1G,ROR2,SFRP1,SHH,SLC39A8,SOX7,STK24,SUPT3H,WNT4,WWP2,ACTN4,AKT3,ARHGAP22,ARHGEF12,ASPN,BCL2,BDNF,BTN2A1,BTN3A1,C2,CAMK2A,CAMTA1,CD14,CDC42,CDK10,CDKN2B,CSF2,DAAM2,DLG1,DLL1,DSTYK,DUSP8,EPHA2,EPHA4,FAM53B,FLT4,FOXO1,FSTL1,GIP,GNA13,HBEGF,HEY2,HNRNPK,IL34,ILRUN,IRS2,KCTD13,KLHL24,LAMC1,LTA,MACF1,MANF,MAP3K1,MCPH1,MNT,NBL1,NF1,NT5C2,NUAK1,PDGFA,PLXNA4,PRAG1,PRDX1,PRKCA,PTPN1,PTPN13,RALB,RHOC,RNF43,RORA,SALL1,SOCS2,SOX10,SYT11,THBS1,TNIP3,TRIM65,TRIM8,UFL1,ULBP2,XRCC3,ZNF423,ZNF536	GO:BP	regulation of response to stimulus	GO:0048583	FALSE	5.33489e-07	6.27287	3993	380	123	21026	MAPT,ARHGAP27,EGFR,ABHD12,AGER,INPP5A,WNT7A,AARS1,ARHGAP21,CR1,GPX1,HEXIM1,HLA-E,LATS1,MAPK3,NMT1,RASL11B,RSPO3,RUNX2,SZT2,TNFRSF11B,WBP2,AIF1,APOE,CD46,CHRDL2,DAG1,DEPTOR,GNA12,GPNMB,IGFBP2,INO80E,LGALS1,LGR4,LPAR1,MAP2K2,MDK,MST1,PTCH1,RAET1G,ROR2,SFRP1,SHH,SLC39A8,SOX7,STK24,SUPT3H,WNT4,WWP2,ACTN4,AKT3,ARHGAP22,ARHGEF12,ASPN,BCL2,BDNF,BTN2A1,BTN3A1,C2,CAMK2A,CAMTA1,CD14,CDC42,CDK10,CDKN2B,CSF2,DAAM2,DLG1,DLL1,DSTYK,DUSP8,EPHA2,EPHA4,FAM53B,FLT4,FOXO1,FSTL1,GIP,GNA13,HBEGF,HEY2,HNRNPK,IL34,ILRUN,IRS2,KCTD13,KLHL24,LAMC1,LTA,MACF1,MANF,MAP3K1,MCPH1,MNT,NBL1,NF1,NT5C2,NUAK1,PDGFA,PLXNA4,PRAG1,PRDX1,PRKCA,PTPN1,PTPN13,RALB,RHOC,RNF43,RORA,SALL1,SOCS2,SOX10,SYT11,THBS1,TNIP3,TRIM65,TRIM8,UFL1,ULBP2,WNT3,XRCC3,ZNF423,ZNF536
GO:BP	regulation of multicellular organismal development	GO:2000026	FALSE	1.55402e-06	5.80854	1418	372	59	21026	VCAN,EGFR,AGER,BCAN,WNT7A,CR1,RUNX2,TNFRSF11B,CD46,DAG1,FKBPL,GFAP,GPNMB,INO80E,LGALS1,MAP2K2,MDK,MPL,PHLDB1,PKDCC,PLXNA2,PTCH1,PTHLH,ROR2,SFRP1,SHH,TIE1,WNT4,AKT3,ASPN,BDNF,CCM2,CD34,CDKN2B,DAAM2,DLG1,DLL1,EFNA3,EPHA2,EPHA4,HEY2,IL34,LTA,MACF1,NAXE,NF1,NKX6-2,NUMB,OSR1,PAX8,PLXNA4,PRKCA,PTPN13,RNH1,SOX10,THBS1,UFL1,WNT2B,ZBTB16	GO:BP	regulation of multicellular organismal development	GO:2000026	FALSE	4.46183e-07	6.35049	1418	380	61	21026	MAPT,VCAN,EGFR,AGER,BCAN,WNT7A,CR1,RUNX2,TNFRSF11B,CD46,DAG1,FKBPL,GFAP,GPNMB,INO80E,LGALS1,MAP2K2,MDK,MPL,PHLDB1,PKDCC,PLXNA2,PTCH1,PTHLH,ROR2,SFRP1,SHH,TIE1,WNT4,AKT3,ASPN,BDNF,CCM2,CD34,CDKN2B,DAAM2,DLG1,DLL1,EFNA3,EPHA2,EPHA4,HEY2,IL34,LTA,MACF1,NAXE,NF1,NKX6-2,NUMB,OSR1,PAX8,PLXNA4,PRKCA,PTPN13,RNH1,SOX10,THBS1,UFL1,WNT2B,WNT3,ZBTB16
GO:BP	anatomical structure formation involved in morphogenesis	GO:0048646	FALSE	1.59876e-06	5.79622	1199	372	53	21026	WNT7A,GPX1,LATS1,MAPK3,PLCD3,RSPO3,ADAM15,CALD1,DAG1,FKBPL,GPNMB,MAP2K2,MDK,MOBP,MPL,PHLDB1,PLXNA2,PTCH1,SFRP1,SH3PXD2A,SHH,SOX7,TIE1,WNT4,AKT3,ARHGAP22,CCM2,CD34,CDC42,CDH11,DLL1,EFNA3,EPHA2,FAT3,FLT4,GNA13,HEY2,HS6ST1,NAXE,NDNF,NF1,OSR1,PAX8,PDGFA,PRKCA,PTF1A,RNH1,RORA,SALL1,SSBP3,TBX6,THBS1,WNT2B	GO:BP	anatomical structure formation involved in morphogenesis	GO:0048646	FALSE	3.83259e-07	6.41651	1199	380	55	21026	SPPL2C,WNT7A,GPX1,LATS1,MAPK3,PLCD3,RSPO3,ADAM15,CALD1,DAG1,FKBPL,GPNMB,MAP2K2,MDK,MOBP,MPL,PHLDB1,PLXNA2,PTCH1,SFRP1,SH3PXD2A,SHH,SOX7,TIE1,WNT4,AKT3,ARHGAP22,CCM2,CD34,CDC42,CDH11,DLL1,EFNA3,EPHA2,FAT3,FLT4,GNA13,HEY2,HS6ST1,NAXE,NDNF,NF1,OSR1,PAX8,PDGFA,PRKCA,PTF1A,RNH1,RORA,SALL1,SSBP3,TBX6,THBS1,WNT2B,WNT3
GO:BP	generation of neurons	GO:0048699	FALSE	1.76405e-06	5.75349	1536	372	62	21026	VCAN,EGFR,AGER,ARL3,BCAN,WNT7A,BCL11B,RUNX2,SZT2,APOE,ATP1B2,DAG1,GFAP,IGF2BP1,LPAR1,MAP2K2,MDK,MOV10,PICK1,PLXNA2,PTCH1,ROR2,SFRP1,SHH,STK24,WNT4,ALCAM,BCL2,BDNF,CAMK2A,CDC42,CDH11,CNTN2,DLL1,EFNA3,EPHA2,EPHA4,FAT3,GAP43,HEY2,HS6ST1,MACF1,MANF,MGARP,NBL1,NDNF,NF1,NKX6-2,NUMB,OMG,PLXNA4,PRAG1,PTF1A,PTPN1,RORA,SALL1,SOCS2,SOX10,STMN4,TBX6,WNT2B,ZNF536	GO:BP	generation of neurons	GO:0048699	FALSE	1.46947e-06	5.83284	1536	380	63	21026	MAPT,VCAN,EGFR,AGER,BCAN,WNT7A,BCL11B,RUNX2,SZT2,APOE,ATP1B2,DAG1,GFAP,IGF2BP1,LPAR1,MAP2K2,MDK,MOV10,PICK1,PLXNA2,PTCH1,ROR2,SFRP1,SHH,STK24,WNT4,ALCAM,BCL2,BDNF,CAMK2A,CDC42,CDH11,CNTN2,DLL1,EFNA3,EPHA2,EPHA4,FAT3,GAP43,HEY2,HS6ST1,MACF1,MANF,MGARP,NBL1,NDNF,NF1,NKX6-2,NUMB,OMG,PLXNA4,PRAG1,PTF1A,PTPN1,RORA,SALL1,SOCS2,SOX10,STMN4,TBX6,WNT2B,WNT3,ZNF536
GO:BP	blood vessel morphogenesis	GO:0048514	FALSE	1.97786e-06	5.70381	635	372	36	21026	WNT7A,GPX1,PLCD3,RSPO3,ADAM15,APOE,CALD1,DAG1,FKBPL,GPNMB,MDK,SFRP1,SHH,TIE1,WNT4,AKT3,ARHGAP22,CCM2,CD34,CDC42,DLL1,EFNA3,EPHA2,FLT4,GNA13,HEY2,HS6ST1,NAXE,NDNF,NF1,PDGFA,PRKCA,RNH1,RORA,TBX6,THBS1	GO:BP	blood vessel morphogenesis	GO:0048514	FALSE	3.22963e-06	5.49085	635	380	36	21026	WNT7A,GPX1,PLCD3,RSPO3,ADAM15,APOE,CALD1,DAG1,FKBPL,GPNMB,MDK,SFRP1,SHH,TIE1,WNT4,AKT3,ARHGAP22,CCM2,CD34,CDC42,DLL1,EFNA3,EPHA2,FLT4,GNA13,HEY2,HS6ST1,NAXE,NDNF,NF1,PDGFA,PRKCA,RNH1,RORA,TBX6,THBS1
GO:BP	gliogenesis	GO:0042063	FALSE	2.18191e-06	5.66116	352	372	26	21026	VCAN,EGFR,AGER,BCAN,MAPK3,ATP1B2,DAG1,GFAP,LPAR1,MAP2K2,MDK,MOBP,PICK1,ROR2,SHH,CDKN2B,DAAM2,DLL1,EPHA4,GAP43,IL34,LTA,NF1,NKX6-2,SOX10,UFL1	GO:BP	gliogenesis	GO:0042063	FALSE	6.53536e-07	6.18473	352	380	27	21026	MAPT,VCAN,EGFR,AGER,BCAN,MAPK3,ATP1B2,DAG1,GFAP,LPAR1,MAP2K2,MDK,MOBP,PICK1,ROR2,SHH,CDKN2B,DAAM2,DLL1,EPHA4,GAP43,IL34,LTA,NF1,NKX6-2,SOX10,UFL1
GO:BP	blood vessel development	GO:0001568	FALSE	2.23045e-06	5.65161	732	372	39	21026	WNT7A,GPX1,PLCD3,RSPO3,ADAM15,APOE,CALD1,DAG1,FKBPL,GPNMB,MDK,SFRP1,SHH,TIE1,WNT4,ADAMTS6,AKT3,ARHGAP22,CCM2,CD34,CDC42,DLL1,EFNA3,EPHA2,FLT4,FOXO1,GNA13,HEY2,HS6ST1,NAXE,NDNF,NF1,OSR1,PDGFA,PRKCA,RNH1,RORA,TBX6,THBS1	GO:BP	blood vessel development	GO:0001568	FALSE	3.76842e-06	5.42384	732	380	39	21026	WNT7A,GPX1,PLCD3,RSPO3,ADAM15,APOE,CALD1,DAG1,FKBPL,GPNMB,MDK,SFRP1,SHH,TIE1,WNT4,ADAMTS6,AKT3,ARHGAP22,CCM2,CD34,CDC42,DLL1,EFNA3,EPHA2,FLT4,FOXO1,GNA13,HEY2,HS6ST1,NAXE,NDNF,NF1,OSR1,PDGFA,PRKCA,RNH1,RORA,TBX6,THBS1
GO:BP	morphogenesis of a branching epithelium	GO:0061138	FALSE	2.74197e-06	5.56194	189	372	19	21026	RSPO3,DAG1,FKBPL,LGR4,MDK,PTCH1,SFRP1,SHH,TIE1,WNT4,BCL2,DLG1,EPHA2,GNA13,PAX8,PDGFA,SALL1,SOX10,WNT2B	GO:BP	morphogenesis of a branching epithelium	GO:0061138	FALSE	3.57403e-06	5.44684	189	380	19	21026	RSPO3,DAG1,FKBPL,LGR4,MDK,PTCH1,SFRP1,SHH,TIE1,WNT4,BCL2,DLG1,EPHA2,GNA13,PAX8,PDGFA,SALL1,SOX10,WNT2B
GO:BP	locomotion	GO:0040011	FALSE	2.82596e-06	5.54883	1255	372	54	21026	EGFR,AGER,WNT7A,LYVE1,MAPK3,ADAM15,AIF1,APOE,ATP1B2,DAG1,GNA12,GPNMB,IFITM1,LPAR1,MAP2K2,MDK,MST1,PLXNA2,ROR2,SFRP1,SHH,STK24,TIE1,WNT4,ACTN4,AKT3,BCL2,CAMK2A,CCL28,CDC42,CDH11,CSF2,DAAM2,ENPP2,EPHA2,EPHA4,FLT4,GNA13,HBEGF,IL34,IRS2,MACF1,NBL1,NF1,NUMB,PDGFA,PLXNA4,PRAG1,PRKCA,PTPN1,RHOC,SFTPD,SSH2,THBS1	GO:BP	locomotion	GO:0040011	FALSE	2.02995e-06	5.69251	1255	380	55	21026	EGFR,AGER,WNT7A,LYVE1,MAPK3,ADAM15,AIF1,APOE,ATP1B2,DAG1,GNA12,GPNMB,IFITM1,LPAR1,MAP2K2,MDK,MST1,PLXNA2,ROR2,SFRP1,SHH,STK24,TIE1,WNT4,ACTN4,AKT3,BCL2,CAMK2A,CCL28,CDC42,CDH11,CSF2,DAAM2,ENPP2,EPHA2,EPHA4,FLT4,GNA13,HBEGF,IL34,IRS2,MACF1,NBL1,NF1,NUMB,PDGFA,PLXNA4,PRAG1,PRKCA,PTPN1,RHOC,SFTPD,SSH2,THBS1,WNT3
GO:BP	glial cell development	GO:0021782	FALSE	4.6413e-06	5.33336	134	372	16	21026	EGFR,AGER,MAPK3,DAG1,GFAP,LPAR1,MAP2K2,MDK,MOBP,PICK1,ROR2,SHH,DLL1,NF1,NKX6-2,SOX10	GO:BP	glial cell development	GO:0021782	FALSE	7.03732e-07	6.15259	134	380	17	21026	MAPT,EGFR,AGER,MAPK3,DAG1,GFAP,LPAR1,MAP2K2,MDK,MOBP,PICK1,ROR2,SHH,DLL1,NF1,NKX6-2,SOX10
GO:BP	glial cell differentiation	GO:0010001	FALSE	4.7906e-06	5.31961	264	372	22	21026	VCAN,EGFR,AGER,BCAN,MAPK3,DAG1,GFAP,LPAR1,MAP2K2,MDK,MOBP,PICK1,ROR2,SHH,DAAM2,DLL1,EPHA4,GAP43,IL34,NF1,NKX6-2,SOX10	GO:BP	glial cell differentiation	GO:0010001	FALSE	1.1876e-06	5.92533	264	380	23	21026	MAPT,VCAN,EGFR,AGER,BCAN,MAPK3,DAG1,GFAP,LPAR1,MAP2K2,MDK,MOBP,PICK1,ROR2,SHH,DAAM2,DLL1,EPHA4,GAP43,IL34,NF1,NKX6-2,SOX10
GO:BP	response to stress	GO:0006950	FALSE	5.31074e-06	5.27485	3948	372	117	21026	EGFR,LRP11,ABHD12,AGER,MAP1LC3A,WNT7A,CR1,CREB3L4,DGKB,GPX1,HEXIM1,HLA-E,IFITM3,LYVE1,MAPK3,SZT2,XRCC4,ADAM15,AIF1,APOE,CD46,DAG1,DST,GFAP,GNA12,IFIT3,IFITM1,IGF2BP1,INO80E,LGALS1,LGR4,MAP2K2,MDK,MOV10,MPL,MSRB3,MST1,PICK1,RAET1G,SFRP1,SHH,SLC39A8,SMARCAL1,SPON2,STK24,SUPT3H,WNT4,ACO2,AKT3,BCL2,C2,CAMK2A,CCM2,CD14,CD34,CDC42,CDKN2B,CSF2,DEFB136,EPHA2,EPHA4,FOXO1,GAP43,GIP,GNA13,GSDMC,GSS,HBEGF,HEY2,HNRNPK,HP1BP3,IL34,ILRUN,ITPR2,JKAMP,LTA,MACF1,MANF,MAPK12,MCPH1,MGARP,MNT,MSRA,MYL12A,NCOA6,NDNF,NF1,NT5C2,NUAK1,NUDT2,OMG,PDGFA,PPARGC1A,PRDX1,PRKCA,PTPN1,RALB,RFC5,RHOC,RORA,SFTPD,SIGLEC1,SLC27A1,SYT11,THBS1,TNIP3,TRIM35,TRIM65,TRIM8,UBR4,UFL1,ULBP2,USP46,WNT2B,XRCC3,YPEL3,ZNF668	GO:BP	response to stress	GO:0006950	FALSE	4.74258e-06	5.32399	3948	380	119	21026	MAPT,CRHR1,EGFR,LRP11,ABHD12,AGER,MAP1LC3A,WNT7A,CR1,CREB3L4,DGKB,GPX1,HEXIM1,HLA-E,IFITM3,LYVE1,MAPK3,SZT2,XRCC4,ADAM15,AIF1,APOE,CD46,DAG1,DST,GFAP,GNA12,IFIT3,IFITM1,IGF2BP1,INO80E,LGALS1,LGR4,MAP2K2,MDK,MOV10,MPL,MSRB3,MST1,PICK1,RAET1G,SFRP1,SHH,SLC39A8,SMARCAL1,SPON2,STK24,SUPT3H,WNT4,ACO2,AKT3,BCL2,C2,CAMK2A,CCM2,CD14,CD34,CDC42,CDKN2B,CSF2,DEFB136,EPHA2,EPHA4,FOXO1,GAP43,GIP,GNA13,GSDMC,GSS,HBEGF,HEY2,HNRNPK,HP1BP3,IL34,ILRUN,ITPR2,JKAMP,LTA,MACF1,MANF,MAPK12,MCPH1,MGARP,MNT,MSRA,MYL12A,NCOA6,NDNF,NF1,NT5C2,NUAK1,NUDT2,OMG,PDGFA,PPARGC1A,PRDX1,PRKCA,PTPN1,RALB,RFC5,RHOC,RORA,SFTPD,SIGLEC1,SLC27A1,SYT11,THBS1,TNIP3,TRIM35,TRIM65,TRIM8,UBR4,UFL1,ULBP2,USP46,WNT2B,XRCC3,YPEL3,ZNF668
GO:BP	vasculature development	GO:0001944	FALSE	6.89699e-06	5.16134	762	372	39	21026	WNT7A,GPX1,PLCD3,RSPO3,ADAM15,APOE,CALD1,DAG1,FKBPL,GPNMB,MDK,SFRP1,SHH,TIE1,WNT4,ADAMTS6,AKT3,ARHGAP22,CCM2,CD34,CDC42,DLL1,EFNA3,EPHA2,FLT4,FOXO1,GNA13,HEY2,HS6ST1,NAXE,NDNF,NF1,OSR1,PDGFA,PRKCA,RNH1,RORA,TBX6,THBS1	GO:BP	vasculature development	GO:0001944	FALSE	1.15202e-05	4.93854	762	380	39	21026	WNT7A,GPX1,PLCD3,RSPO3,ADAM15,APOE,CALD1,DAG1,FKBPL,GPNMB,MDK,SFRP1,SHH,TIE1,WNT4,ADAMTS6,AKT3,ARHGAP22,CCM2,CD34,CDC42,DLL1,EFNA3,EPHA2,FLT4,FOXO1,GNA13,HEY2,HS6ST1,NAXE,NDNF,NF1,OSR1,PDGFA,PRKCA,RNH1,RORA,TBX6,THBS1
GO:BP	angiogenesis	GO:0001525	FALSE	8.45193e-06	5.07304	547	372	32	21026	WNT7A,GPX1,PLCD3,RSPO3,ADAM15,CALD1,DAG1,FKBPL,GPNMB,MDK,SFRP1,SHH,TIE1,AKT3,ARHGAP22,CCM2,CD34,CDC42,DLL1,EFNA3,EPHA2,FLT4,GNA13,HS6ST1,NAXE,NDNF,NF1,PDGFA,PRKCA,RNH1,RORA,THBS1	GO:BP	angiogenesis	GO:0001525	FALSE	1.29916e-05	4.88634	547	380	32	21026	WNT7A,GPX1,PLCD3,RSPO3,ADAM15,CALD1,DAG1,FKBPL,GPNMB,MDK,SFRP1,SHH,TIE1,AKT3,ARHGAP22,CCM2,CD34,CDC42,DLL1,EFNA3,EPHA2,FLT4,GNA13,HS6ST1,NAXE,NDNF,NF1,PDGFA,PRKCA,RNH1,RORA,THBS1
GO:BP	neuron differentiation	GO:0030182	FALSE	9.7442e-06	5.01125	1451	372	58	21026	EGFR,AGER,ARL3,WNT7A,BCL11B,RUNX2,SZT2,APOE,ATP1B2,DAG1,GFAP,IGF2BP1,LPAR1,MAP2K2,MDK,MOV10,PICK1,PLXNA2,PTCH1,ROR2,SFRP1,SHH,STK24,WNT4,ALCAM,BCL2,BDNF,CAMK2A,CDC42,CDH11,CNTN2,DLL1,EFNA3,EPHA2,EPHA4,FAT3,GAP43,HEY2,HS6ST1,MACF1,MANF,MGARP,NBL1,NDNF,NKX6-2,NUMB,OMG,PLXNA4,PRAG1,PTF1A,PTPN1,RORA,SALL1,SOCS2,STMN4,TBX6,WNT2B,ZNF536	GO:BP	neuron differentiation	GO:0030182	FALSE	7.71526e-06	5.11265	1451	380	59	21026	MAPT,EGFR,AGER,WNT7A,BCL11B,RUNX2,SZT2,APOE,ATP1B2,DAG1,GFAP,IGF2BP1,LPAR1,MAP2K2,MDK,MOV10,PICK1,PLXNA2,PTCH1,ROR2,SFRP1,SHH,STK24,WNT4,ALCAM,BCL2,BDNF,CAMK2A,CDC42,CDH11,CNTN2,DLL1,EFNA3,EPHA2,EPHA4,FAT3,GAP43,HEY2,HS6ST1,MACF1,MANF,MGARP,NBL1,NDNF,NKX6-2,NUMB,OMG,PLXNA4,PRAG1,PTF1A,PTPN1,RORA,SALL1,SOCS2,STMN4,TBX6,WNT2B,WNT3,ZNF536
GO:BP	regulation of cell population proliferation	GO:0042127	FALSE	1.00269e-05	4.99884	1685	372	64	21026	VCAN,EGFR,AGER,BCAN,WNT7A,BCL11B,CR1,GPX1,HLA-E,MAPK3,PLCD3,RUNX2,AIF1,APOE,CD46,GFAP,GNA12,GPNMB,IFIT3,IFITM1,IGFBP2,MDK,MPL,MST1,PTCH1,PTHLH,SFRP1,SHH,SOX7,TIE1,WWP2,AKT3,BCL2,CDC42,CDK10,CDKN2B,CSF2,DLG1,DLL1,EPHA4,FLT4,FOXO1,GNA13,HBEGF,HEY2,HP1BP3,IL34,IRS2,LAMC1,LDLRAP1,LTA,NF1,NUAK1,OSR1,PDGFA,PPARGC1A,PRKCA,PTPN1,SFTPD,SOX10,SSBP3,THBS1,UFL1,ZBTB16	GO:BP	regulation of cell population proliferation	GO:0042127	FALSE	2.15889e-05	4.66577	1685	380	64	21026	VCAN,EGFR,AGER,BCAN,WNT7A,BCL11B,CR1,GPX1,HLA-E,MAPK3,PLCD3,RUNX2,AIF1,APOE,CD46,GFAP,GNA12,GPNMB,IFIT3,IFITM1,IGFBP2,MDK,MPL,MST1,PTCH1,PTHLH,SFRP1,SHH,SOX7,TIE1,WWP2,AKT3,BCL2,CDC42,CDK10,CDKN2B,CSF2,DLG1,DLL1,EPHA4,FLT4,FOXO1,GNA13,HBEGF,HEY2,HP1BP3,IL34,IRS2,LAMC1,LDLRAP1,LTA,NF1,NUAK1,OSR1,PDGFA,PPARGC1A,PRKCA,PTPN1,SFTPD,SOX10,SSBP3,THBS1,UFL1,ZBTB16
GO:BP	morphogenesis of a branching structure	GO:0001763	FALSE	1.16038e-05	4.9354	206	372	19	21026	RSPO3,DAG1,FKBPL,LGR4,MDK,PTCH1,SFRP1,SHH,TIE1,WNT4,BCL2,DLG1,EPHA2,GNA13,PAX8,PDGFA,SALL1,SOX10,WNT2B	GO:BP	morphogenesis of a branching structure	GO:0001763	FALSE	1.50318e-05	4.82299	206	380	19	21026	RSPO3,DAG1,FKBPL,LGR4,MDK,PTCH1,SFRP1,SHH,TIE1,WNT4,BCL2,DLG1,EPHA2,GNA13,PAX8,PDGFA,SALL1,SOX10,WNT2B
GO:BP	positive regulation of cell differentiation	GO:0045597	FALSE	1.23276e-05	4.90912	879	372	42	21026	VCAN,EGFR,AGER,BCAN,CR1,RUNX2,CD46,DAG1,GFAP,IFITM1,MAP2K2,MDK,MPL,PKDCC,PLXNA2,PTCH1,ROR2,SFRP1,SHH,WNT4,BCL2,BDNF,CD34,CDKN2B,CDS1,CSF2,EPHA4,IL34,LAMC1,LTA,MACF1,MAPK12,NBL1,NKX6-2,NUMB,PAX8,PLXNA4,PRKCA,SOCS2,SOX10,UFL1,ZBTB16	GO:BP	positive regulation of cell differentiation	GO:0045597	FALSE	2.21483e-06	5.65466	879	380	44	21026	MAPT,VCAN,EGFR,AGER,BCAN,CR1,RUNX2,CD46,DAG1,GFAP,IFITM1,MAP2K2,MDK,MPL,PKDCC,PLXNA2,PTCH1,ROR2,SFRP1,SHH,WNT4,BCL2,BDNF,CD34,CDKN2B,CDS1,CSF2,EPHA4,IL34,LAMC1,LTA,MACF1,MAPK12,NBL1,NKX6-2,NUMB,PAX8,PLXNA4,PRKCA,SOCS2,SOX10,UFL1,WNT3,ZBTB16
GO:BP	positive regulation of multicellular organismal process	GO:0051240	FALSE	1.64169e-05	4.78471	1667	372	63	21026	VCAN,EGFR,AGER,BCAN,WNT7A,CR1,HLA-E,RUNX2,AIF1,APOE,CD46,DAG1,GFAP,IGFBP2,LGALS1,LGR4,MAP2K2,MBP,MDK,MPL,MST1,PKDCC,PLXNA2,RAET1G,ROR2,SHH,SPON2,TIE1,WNT4,AKT3,BCL2,BDNF,BTN3A1,CD14,CD34,CSF2,DEF8,DLL1,EPHA4,FLT4,HEY2,IL34,IRS2,KPNA2,LDLRAP1,LTA,MACF1,NKX6-2,NUMB,OSR1,PAX8,PLXNA4,PPARGC1A,PRKCA,PTPN1,RORA,SLC27A1,SOX10,THBS1,TRIM65,UFL1,WNT2B,ZBTB16	GO:BP	positive regulation of multicellular organismal process	GO:0051240	FALSE	2.29168e-06	5.63985	1667	380	66	21026	PLEKHM1,MAPT,VCAN,EGFR,AGER,BCAN,WNT7A,CR1,HLA-E,RUNX2,AIF1,APOE,CD46,DAG1,GFAP,IGFBP2,LGALS1,LGR4,MAP2K2,MBP,MDK,MPL,MST1,PKDCC,PLXNA2,RAET1G,ROR2,SHH,SPON2,TIE1,WNT4,AKT3,BCL2,BDNF,BTN3A1,CD14,CD34,CSF2,DEF8,DLL1,EPHA4,FLT4,HEY2,IL34,IRS2,KPNA2,LDLRAP1,LTA,MACF1,NKX6-2,NUMB,OSR1,PAX8,PLXNA4,PPARGC1A,PRKCA,PTPN1,RORA,SLC27A1,SOX10,THBS1,TRIM65,UFL1,WNT2B,WNT3,ZBTB16
GO:BP	circulatory system development	GO:0072359	FALSE	2.16254e-05	4.66504	1145	372	49	21026	EGFR,WNT7A,GPX1,HEXIM1,MAPK3,PLCD3,RSPO3,ADAM15,APOE,CALD1,DAG1,FKBPL,GPNMB,MAP2K2,MDK,PTCH1,SFRP1,SHH,TIE1,WNT4,ADAMTS6,AKT3,ARHGAP22,CCM2,CD34,CDC42,CDH11,DLL1,EFNA3,EPHA2,FLT4,FOXO1,GNA13,HEY2,HS6ST1,NAXE,NCOA6,NDNF,NF1,OSR1,PAX8,PDGFA,PLXNA4,PRKCA,RNH1,RORA,SALL1,TBX6,THBS1	GO:BP	circulatory system development	GO:0072359	FALSE	3.96436e-05	4.40183	1145	380	49	21026	EGFR,WNT7A,GPX1,HEXIM1,MAPK3,PLCD3,RSPO3,ADAM15,APOE,CALD1,DAG1,FKBPL,GPNMB,MAP2K2,MDK,PTCH1,SFRP1,SHH,TIE1,WNT4,ADAMTS6,AKT3,ARHGAP22,CCM2,CD34,CDC42,CDH11,DLL1,EFNA3,EPHA2,FLT4,FOXO1,GNA13,HEY2,HS6ST1,NAXE,NCOA6,NDNF,NF1,OSR1,PAX8,PDGFA,PLXNA4,PRKCA,RNH1,RORA,SALL1,TBX6,THBS1
GO:BP	response to stimulus	GO:0050896	FALSE	2.48556e-05	4.60458	8999	372	213	21026	EGFR,LRP11,ABHD12,AGER,ARL3,INPP5A,IRAG1,MAP1LC3A,WNT7A,AARS1,ARHGAP21,CR1,CREB3L4,DGKB,GPX1,HEXIM1,HLA-E,IFITM3,LATS1,LYVE1,MAPK3,NMT1,PLCD3,RASL11B,RFTN2,RSPO3,RUNX2,SZT2,TNFRSF11B,WBP2,XRCC4,ADAM15,AIF1,APOE,BPTF,CARF,CD46,CDC20,CHRDL2,CTSB,DAAM1,DAG1,DEPTOR,DST,ENTPD6,FKBPL,GFAP,GNA12,GPNMB,IFIT3,IFITM1,IGF2BP1,IGFBP2,INO80E,LGALS1,LGR4,LPAR1,MAP2K2,MBP,MDK,MOV10,MPL,MSRB3,MST1,PICK1,PLCL1,PLXNA2,PTCH1,PTHLH,RAET1G,RASGRP3,ROR2,SFRP1,SHH,SLC39A8,SMARCAL1,SOX7,SPON2,STK24,SUPT3H,TIE1,WNT4,WWP2,ACO2,ACTN4,ADAM23,AKT3,ALCAM,ARHGAP22,ARHGEF12,AS3MT,ASPN,BCL2,BDNF,BTN2A1,BTN3A1,C2,CAMK2A,CAMTA1,CCL28,CCM2,CD14,CD34,CDC42,CDK10,CDKN2B,CDS1,CNTN2,CSF2,CTNNAL1,DAAM2,DEFB136,DLG1,DLL1,DSTYK,DUSP8,EFNA3,EFS,ENPP2,EPHA2,EPHA4,FAM53B,FLT4,FOXO1,FSTL1,GAP43,GFRA2,GIP,GNA13,GSDMC,GSS,H6PD,HBEGF,HEY2,HNRNPK,HP1BP3,IL34,ILRUN,IRS2,ITPR2,JKAMP,KCTD13,KLHL24,LAMC1,LDLRAP1,LTA,MACF1,MANF,MAP3K1,MAPK12,MCPH1,MGARP,MNT,MOB2,MSRA,MYL12A,NADK,NBL1,NCOA6,NDNF,NF1,NT5C2,NUAK1,NUDT2,OMG,OSGIN2,OSR1,PAX8,PDGFA,PLCE1,PLXNA4,PMM1,PPARGC1A,PRAG1,PRDM5,PRDX1,PRKCA,PTF1A,PTPN1,PTPN13,RALB,RFC5,RHOC,RIT1,RNF43,RORA,SALL1,SFTPD,SH2D6,SIGLEC1,SLC27A1,SLC41A1,SLCO1A2,SOCS2,SOX10,SYT11,TBX6,THBS1,TNIP3,TRIM35,TRIM65,TRIM8,UBR4,UFL1,ULBP2,USP46,WBP1L,WNT2B,XRCC3,YPEL3,ZNF423,ZNF536,ZNF668	GO:BP	response to stimulus	GO:0050896	FALSE	4.0842e-05	4.38889	8999	380	216	21026	MAPT,ARHGAP27,CRHR1,EGFR,LRP11,ABHD12,AGER,INPP5A,IRAG1,MAP1LC3A,WNT7A,AARS1,ARHGAP21,CR1,CREB3L4,DGKB,GPX1,HEXIM1,HLA-E,IFITM3,LATS1,LYVE1,MAPK3,NMT1,PLCD3,RASL11B,RFTN2,RSPO3,RUNX2,SZT2,TNFRSF11B,WBP2,XRCC4,ADAM15,AIF1,APOE,BPTF,CARF,CD46,CDC20,CHRDL2,CTSB,DAAM1,DAG1,DEPTOR,DST,ENTPD6,FKBPL,GFAP,GNA12,GPNMB,IFIT3,IFITM1,IGF2BP1,IGFBP2,INO80E,LGALS1,LGR4,LPAR1,MAP2K2,MBP,MDK,MOV10,MPL,MSRB3,MST1,PICK1,PLCL1,PLXNA2,PTCH1,PTHLH,RAET1G,RASGRP3,ROR2,SFRP1,SHH,SLC39A8,SMARCAL1,SOX7,SPON2,STK24,SUPT3H,TIE1,WNT4,WWP2,ACO2,ACTN4,ADAM23,AKT3,ALCAM,ARHGAP22,ARHGEF12,AS3MT,ASPN,BCL2,BDNF,BTN2A1,BTN3A1,C2,CAMK2A,CAMTA1,CCL28,CCM2,CD14,CD34,CDC42,CDK10,CDKN2B,CDS1,CNTN2,CSF2,CTNNAL1,DAAM2,DEFB136,DLG1,DLL1,DSTYK,DUSP8,EFNA3,EFS,ENPP2,EPHA2,EPHA4,FAM53B,FLT4,FOXO1,FSTL1,GAP43,GFRA2,GIP,GNA13,GSDMC,GSS,H6PD,HBEGF,HEY2,HNRNPK,HP1BP3,IL34,ILRUN,IRS2,ITPR2,JKAMP,KCTD13,KLHL24,LAMC1,LDLRAP1,LTA,MACF1,MANF,MAP3K1,MAPK12,MCPH1,MGARP,MNT,MOB2,MSRA,MYL12A,NADK,NBL1,NCOA6,NDNF,NF1,NT5C2,NUAK1,NUDT2,OMG,OSGIN2,OSR1,PAX8,PDGFA,PLCE1,PLXNA4,PMM1,PPARGC1A,PRAG1,PRDM5,PRDX1,PRKCA,PTF1A,PTPN1,PTPN13,RALB,RFC5,RHOC,RIT1,RNF43,RORA,SALL1,SFTPD,SH2D6,SIGLEC1,SLC27A1,SLC41A1,SLCO1A2,SOCS2,SOX10,SYT11,TBX6,THBS1,TNIP3,TRIM35,TRIM65,TRIM8,UBR4,UFL1,ULBP2,USP46,WBP1L,WNT2B,WNT3,XRCC3,YPEL3,ZNF423,ZNF536,ZNF668
WP	Spinal cord injury	WP:WP2431	FALSE	2.71897e-05	4.5656	115	216	15	8752	VCAN,EGFR,BCAN,MAPK3,AIF1,GFAP,MBP,PLXNA2,BDNF,CDC42,EPHA4,GAP43,OMG,PRKCA,RHOC	WP	Spinal cord injury	WP:WP2431	FALSE	3.63993e-05	4.43891	115	221	15	8752	VCAN,EGFR,BCAN,MAPK3,AIF1,GFAP,MBP,PLXNA2,BDNF,CDC42,EPHA4,GAP43,OMG,PRKCA,RHOC
GO:BP	head development	GO:0060322	FALSE	3.22097e-05	4.49201	806	372	39	21026	EGFR,BCAN,WNT7A,AARS1,BCL11B,COX6B1,MAPK3,SZT2,ATP1B2,BPTF,IGF2BP1,LPAR1,MAP2K2,MBP,MDK,PLXNA2,PTCH1,SFRP1,SHH,WNT4,AKT3,BCL2,CDC42,DLL1,IRS2,MCPH1,MGARP,NCOA6,NDNF,NF1,NUMB,PLXNA4,PSMG1,PTF1A,RORA,SALL1,SSBP3,WNT2B,ZNF423	GO:BP	head development	GO:0060322	FALSE	1.71717e-05	4.76519	806	380	40	21026	EGFR,BCAN,WNT7A,AARS1,BCL11B,COX6B1,MAPK3,SZT2,ATP1B2,BPTF,IGF2BP1,LPAR1,MAP2K2,MBP,MDK,PLXNA2,PTCH1,SFRP1,SHH,WNT4,AKT3,BCL2,CDC42,DLL1,IRS2,MCPH1,MGARP,NCOA6,NDNF,NF1,NUMB,PLXNA4,PSMG1,PTF1A,RORA,SALL1,SSBP3,WNT2B,WNT3,ZNF423
GO:BP	tissue morphogenesis	GO:0048729	FALSE	3.79596e-05	4.42068	614	372	33	21026	EGFR,WNT7A,LIN7C,RSPO3,DAG1,FKBPL,LGR4,MDK,MST1,PTCH1,SFRP1,SHH,TIE1,WNT4,BCL2,CCM2,CDC42,DLG1,DLL1,EPHA2,EPHA4,FOXF2,GNA13,HBEGF,HEY2,OSR1,PAX8,PDGFA,RHOC,SALL1,SOX10,TBX6,WNT2B	GO:BP	tissue morphogenesis	GO:0048729	FALSE	1.69841e-05	4.76996	614	380	34	21026	EGFR,WNT7A,LIN7C,RSPO3,DAG1,FKBPL,LGR4,MDK,MST1,PTCH1,SFRP1,SHH,TIE1,WNT4,BCL2,CCM2,CDC42,DLG1,DLL1,EPHA2,EPHA4,FOXF2,GNA13,HBEGF,HEY2,OSR1,PAX8,PDGFA,RHOC,SALL1,SOX10,TBX6,WNT2B,WNT3
GO:BP	regulation of neurogenesis	GO:0050767	FALSE	4.27056e-05	4.36952	378	372	25	21026	VCAN,EGFR,BCAN,WNT7A,DAG1,GFAP,MAP2K2,MDK,PLXNA2,SHH,BDNF,CDKN2B,DAAM2,DLL1,EPHA4,HEY2,IL34,LTA,MACF1,NF1,NKX6-2,NUMB,PLXNA4,SOX10,UFL1	GO:BP	regulation of neurogenesis	GO:0050767	FALSE	3.13635e-06	5.50358	378	380	27	21026	MAPT,VCAN,EGFR,BCAN,WNT7A,DAG1,GFAP,MAP2K2,MDK,PLXNA2,SHH,BDNF,CDKN2B,DAAM2,DLL1,EPHA4,HEY2,IL34,LTA,MACF1,NF1,NKX6-2,NUMB,PLXNA4,SOX10,UFL1,WNT3
GO:BP	embryo development	GO:0009790	FALSE	4.50589e-05	4.34622	1135	372	48	21026	EGFR,WNT7A,C1ORF43,LATS1,MAPK3,NMT1,PLCD3,RSPO3,RUNX2,BPTF,DAG1,GINS1,GNA12,INO80E,MBP,NSRP1,PHLDB1,PKDCC,PLXNA2,PTCH1,SFRP1,SH3PXD2A,SHH,SOX7,TIE1,WNT4,CCM2,CDC42,CSF2,DLG1,DLL1,EPHA2,FOXF2,GNA13,HEY2,HS6ST1,NF1,OSR1,PAX8,PDGFA,PLXNA4,SALL1,SOX10,SPECC1,SSBP3,TBX6,WNT2B,ZBTB16	GO:BP	embryo development	GO:0009790	FALSE	3.00598e-05	4.52201	1135	380	49	21026	EGFR,WNT7A,C1ORF43,LATS1,MAPK3,NMT1,PLCD3,RSPO3,RUNX2,BPTF,DAG1,GINS1,GNA12,INO80E,MBP,NSRP1,PHLDB1,PKDCC,PLXNA2,PTCH1,SFRP1,SH3PXD2A,SHH,SOX7,TIE1,WNT4,CCM2,CDC42,CSF2,DLG1,DLL1,EPHA2,FOXF2,GNA13,HEY2,HS6ST1,NF1,OSR1,PAX8,PDGFA,PLXNA4,SALL1,SOX10,SPECC1,SSBP3,TBX6,WNT2B,WNT3,ZBTB16
GO:BP	cell surface receptor signaling pathway	GO:0007166	FALSE	5.22587e-05	4.28184	2819	372	89	21026	EGFR,AGER,ARL3,MAP1LC3A,WNT7A,CR1,GPX1,IFITM3,LATS1,MAPK3,RASL11B,RSPO3,RUNX2,TNFRSF11B,ADAM15,APOE,CD46,CHRDL2,DAAM1,DEPTOR,DST,IFITM1,IGFBP2,LGR4,MAP2K2,MDK,MPL,MST1,PLXNA2,PTCH1,ROR2,SFRP1,SHH,SOX7,WNT4,WWP2,ACTN4,ASPN,BCL2,BDNF,BTN2A1,BTN3A1,CAMK2A,CCM2,CD14,CDC42,CDKN2B,CSF2,DAAM2,DLL1,DSTYK,EFNA3,EFS,EPHA2,EPHA4,FAM53B,FLT4,FOXO1,FSTL1,GFRA2,HBEGF,HEY2,IL34,IRS2,LAMC1,MACF1,MAP3K1,NBL1,NF1,PDGFA,PLCE1,PLXNA4,PRAG1,PRKCA,PTPN1,RALB,RNF43,RORA,SALL1,SH2D6,SLC27A1,SOCS2,SOX10,THBS1,TNIP3,TRIM65,WBP1L,WNT2B,ZNF423	GO:BP	cell surface receptor signaling pathway	GO:0007166	FALSE	6.64614e-05	4.17743	2819	380	90	21026	CRHR1,EGFR,AGER,MAP1LC3A,WNT7A,CR1,GPX1,IFITM3,LATS1,MAPK3,RASL11B,RSPO3,RUNX2,TNFRSF11B,ADAM15,APOE,CD46,CHRDL2,DAAM1,DEPTOR,DST,IFITM1,IGFBP2,LGR4,MAP2K2,MDK,MPL,MST1,PLXNA2,PTCH1,ROR2,SFRP1,SHH,SOX7,WNT4,WWP2,ACTN4,ASPN,BCL2,BDNF,BTN2A1,BTN3A1,CAMK2A,CCM2,CD14,CDC42,CDKN2B,CSF2,DAAM2,DLL1,DSTYK,EFNA3,EFS,EPHA2,EPHA4,FAM53B,FLT4,FOXO1,FSTL1,GFRA2,HBEGF,HEY2,IL34,IRS2,LAMC1,MACF1,MAP3K1,NBL1,NF1,PDGFA,PLCE1,PLXNA4,PRAG1,PRKCA,PTPN1,RALB,RNF43,RORA,SALL1,SH2D6,SLC27A1,SOCS2,SOX10,THBS1,TNIP3,TRIM65,WBP1L,WNT2B,WNT3,ZNF423
GO:BP	brain development	GO:0007420	FALSE	5.4059e-05	4.26713	754	372	37	21026	EGFR,BCAN,WNT7A,AARS1,BCL11B,COX6B1,SZT2,ATP1B2,BPTF,IGF2BP1,LPAR1,MBP,MDK,PLXNA2,PTCH1,SFRP1,SHH,WNT4,AKT3,BCL2,CDC42,DLL1,IRS2,MCPH1,MGARP,NCOA6,NDNF,NF1,NUMB,PLXNA4,PSMG1,PTF1A,RORA,SALL1,SSBP3,WNT2B,ZNF423	GO:BP	brain development	GO:0007420	FALSE	2.76741e-05	4.55793	754	380	38	21026	EGFR,BCAN,WNT7A,AARS1,BCL11B,COX6B1,SZT2,ATP1B2,BPTF,IGF2BP1,LPAR1,MBP,MDK,PLXNA2,PTCH1,SFRP1,SHH,WNT4,AKT3,BCL2,CDC42,DLL1,IRS2,MCPH1,MGARP,NCOA6,NDNF,NF1,NUMB,PLXNA4,PSMG1,PTF1A,RORA,SALL1,SSBP3,WNT2B,WNT3,ZNF423
GO:BP	epithelial cell proliferation	GO:0050673	FALSE	5.75501e-05	4.23995	441	372	27	21026	EGFR,WNT7A,BCL11B,GPX1,RUNX2,APOE,LGR4,MAP2K2,MDK,MST1,PTCH1,SFRP1,SHH,TIE1,AKT3,CD34,CDC42,CDKN2B,DLG1,EPHA2,FLT4,IRS2,LAMC1,NF1,OSR1,PRKCA,THBS1	GO:BP	epithelial cell proliferation	GO:0050673	FALSE	8.19978e-05	4.0862	441	380	27	21026	EGFR,WNT7A,BCL11B,GPX1,RUNX2,APOE,LGR4,MAP2K2,MDK,MST1,PTCH1,SFRP1,SHH,TIE1,AKT3,CD34,CDC42,CDKN2B,DLG1,EPHA2,FLT4,IRS2,LAMC1,NF1,OSR1,PRKCA,THBS1
GO:BP	negative regulation of biological process	GO:0048519	FALSE	6.05128e-05	4.21815	5834	372	152	21026	EGFR,AGER,INPP5A,WNT7A,AARS1,BCL11B,CR1,GPX1,HEXIM1,HLA-E,IFITM3,LATS1,MAPK3,RASL11B,RUNX2,SZT2,TNFRSF11B,ZBTB32,ADAM15,AIF1,APOE,ATP1B2,BPTF,CAPG,CD46,CDC20,CHRDL2,DAG1,DEPTOR,GFAP,GMNC,GNA12,GPNMB,IFIT3,IFITM1,IGF2BP1,IGFBP2,LGALS1,LGR4,LPAR1,MBP,MDK,MOV10,MST1,PICK1,PKDCC,PLCL1,PLXNA2,PTCH1,PTHLH,SFRP1,SHH,SLC39A8,SMG6,SOX7,STK24,TIE1,WNT4,WWP2,ACTN4,AKT3,ASPN,BCL2,BDNF,CAPZB,CCL28,CD34,CDC42,CDH11,CDK10,CDKN2B,CSDC2,CSF2,DAAM2,DLG1,DLL1,DNAJC5,DSTYK,DUSP8,EFNA3,EML2,EPHA2,EPHA4,FAT3,FLT4,FOXF2,FOXO1,FSTL1,GNA13,H1-0,H1-1,HEY2,HNRNPK,ILRUN,IRS2,ITPR2,KCTD13,LTA,MAPK12,MCPH1,MGARP,MNT,NAXE,NBL1,NDNF,NF1,NKX6-2,NT5C2,NUMB,OSGIN2,OSR1,PAX8,PDGFA,PFDN1,PLCE1,PLXNA4,PPARGC1A,PRAG1,PRDM5,PRKCA,PTPN1,PTPN13,RNF43,RNH1,RORA,SALL1,SFTPD,SIGLEC1,SLC27A1,SOCS2,SOX10,SRA1,SSH2,SYT11,TBX6,THBS1,TNFRSF6B,TNIP3,TP53INP2,TRIM2,TRIM35,TRIM65,TRIM8,UBE2Z,UBR4,UFL1,VAT1,XRCC3,ZBTB16,ZNF423,ZNF536,ZNF668	GO:BP	negative regulation of biological process	GO:0048519	FALSE	4.65125e-05	4.33243	5834	380	155	21026	MAPT,CRHR1,EGFR,AGER,INPP5A,WNT7A,AARS1,BCL11B,CR1,GPX1,HEXIM1,HLA-E,IFITM3,LATS1,MAPK3,RASL11B,RUNX2,SZT2,TNFRSF11B,ZBTB32,ADAM15,AIF1,APOE,ATP1B2,BPTF,CAPG,CD46,CDC20,CHRDL2,DAG1,DEPTOR,GFAP,GMNC,GNA12,GPNMB,IFIT3,IFITM1,IGF2BP1,IGFBP2,LGALS1,LGR4,LPAR1,MBP,MDK,MOV10,MST1,PICK1,PKDCC,PLCL1,PLXNA2,PTCH1,PTHLH,SFRP1,SHH,SLC39A8,SMG6,SOX7,STK24,TIE1,WNT4,WWP2,ACTN4,AKT3,ASPN,BCL2,BDNF,CAPZB,CCL28,CD34,CDC42,CDH11,CDK10,CDKN2B,CSDC2,CSF2,DAAM2,DLG1,DLL1,DNAJC5,DSTYK,DUSP8,EFNA3,EML2,EPHA2,EPHA4,FAT3,FLT4,FOXF2,FOXO1,FSTL1,GNA13,H1-0,H1-1,HEY2,HNRNPK,ILRUN,IRS2,ITPR2,KCTD13,LTA,MAPK12,MCPH1,MGARP,MNT,NAXE,NBL1,NDNF,NF1,NKX6-2,NT5C2,NUMB,OSGIN2,OSR1,PAX8,PDGFA,PFDN1,PLCE1,PLXNA4,PPARGC1A,PRAG1,PRDM5,PRKCA,PTPN1,PTPN13,RNF43,RNH1,RORA,SALL1,SFTPD,SIGLEC1,SLC27A1,SOCS2,SOX10,SRA1,SSH2,SYT11,TBX6,THBS1,TNFRSF6B,TNIP3,TP53INP2,TRIM2,TRIM35,TRIM65,TRIM8,UBE2Z,UBR4,UFL1,VAT1,WNT3,XRCC3,ZBTB16,ZNF423,ZNF536,ZNF668
GO:BP	cell adhesion	GO:0007155	FALSE	6.4666e-05	4.18932	1530	372	58	21026	VCAN,EGFR,AGER,BCAN,CR1,HLA-E,LYVE1,ADAM15,AIF1,ATP1B2,CD46,DAG1,DST,GPNMB,IGFBP2,LGALS1,MBP,MDK,PLXNA2,SFRP1,SHH,SLC39A8,SPON2,WNT4,ACTN4,ADAM23,ALCAM,BCL2,CCL28,CD34,CDC42,CDH11,CNTN2,CTNNAL1,DLG1,DLL1,EFS,EPHA2,EPHA4,FAT3,ICAM4,KLC1,LAMC1,MACF1,MYL12A,NDNF,NF1,NUAK1,OMG,PLXNA4,PRKCA,PTPN1,SFTPD,SIGLEC1,TESK2,THBS1,UFL1,ZBTB16	GO:BP	cell adhesion	GO:0007155	FALSE	0.000127273	3.89526	1530	380	58	21026	VCAN,EGFR,AGER,BCAN,CR1,HLA-E,LYVE1,ADAM15,AIF1,ATP1B2,CD46,DAG1,DST,GPNMB,IGFBP2,LGALS1,MBP,MDK,PLXNA2,SFRP1,SHH,SLC39A8,SPON2,WNT4,ACTN4,ADAM23,ALCAM,BCL2,CCL28,CD34,CDC42,CDH11,CNTN2,CTNNAL1,DLG1,DLL1,EFS,EPHA2,EPHA4,FAT3,ICAM4,KLC1,LAMC1,MACF1,MYL12A,NDNF,NF1,NUAK1,OMG,PLXNA4,PRKCA,PTPN1,SFTPD,SIGLEC1,TESK2,THBS1,UFL1,ZBTB16
KEGG	Proteoglycans in cancer	KEGG:05205	FALSE	7.08482e-05	4.14967	205	190	18	8484	EGFR,WNT7A,MAPK3,MAP2K2,PTCH1,SHH,WNT4,AKT3,ARHGEF12,CAMK2A,CDC42,HBEGF,ITPR2,MAPK12,PLCE1,PRKCA,THBS1,WNT2B	KEGG	Proteoglycans in cancer	KEGG:05205	FALSE	1.95879e-05	4.70801	205	194	19	8484	EGFR,WNT7A,MAPK3,MAP2K2,PTCH1,SHH,WNT4,AKT3,ARHGEF12,CAMK2A,CDC42,HBEGF,ITPR2,MAPK12,PLCE1,PRKCA,THBS1,WNT2B,WNT3
GO:BP	regulation of cell differentiation	GO:0045595	FALSE	7.50351e-05	4.12474	1576	372	59	21026	VCAN,EGFR,AGER,BCAN,WNT7A,BCL11B,CR1,RUNX2,TNFRSF11B,CD46,DAG1,GFAP,IFITM1,LGALS1,MAP2K2,MDK,MPL,PHLDB1,PKDCC,PLXNA2,PTCH1,PTHLH,ROR2,SFRP1,SHH,WNT4,BCL2,BDNF,CD34,CDKN2B,CDS1,CSF2,DAAM2,DLL1,EFNA3,EPHA4,FOXO1,HEY2,IL34,LAMC1,LTA,MACF1,MAPK12,NBL1,NF1,NKX6-2,NUMB,OSR1,PAX8,PLXNA4,PRKCA,RORA,SOCS2,SOX10,SRA1,TBX6,UFL1,ZBTB16,ZNF536	GO:BP	regulation of cell differentiation	GO:0045595	FALSE	2.55156e-05	4.59319	1576	380	61	21026	MAPT,VCAN,EGFR,AGER,BCAN,WNT7A,BCL11B,CR1,RUNX2,TNFRSF11B,CD46,DAG1,GFAP,IFITM1,LGALS1,MAP2K2,MDK,MPL,PHLDB1,PKDCC,PLXNA2,PTCH1,PTHLH,ROR2,SFRP1,SHH,WNT4,BCL2,BDNF,CD34,CDKN2B,CDS1,CSF2,DAAM2,DLL1,EFNA3,EPHA4,FOXO1,HEY2,IL34,LAMC1,LTA,MACF1,MAPK12,NBL1,NF1,NKX6-2,NUMB,OSR1,PAX8,PLXNA4,PRKCA,RORA,SOCS2,SOX10,SRA1,TBX6,UFL1,WNT3,ZBTB16,ZNF536
GO:BP	regulation of gliogenesis	GO:0014013	FALSE	0.000110782	3.95553	106	372	13	21026	EGFR,DAG1,GFAP,MDK,SHH,CDKN2B,DAAM2,IL34,LTA,NF1,NKX6-2,SOX10,UFL1	GO:BP	regulation of gliogenesis	GO:0014013	FALSE	0.000130122	3.88565	106	380	13	21026	EGFR,DAG1,GFAP,MDK,SHH,CDKN2B,DAAM2,IL34,LTA,NF1,NKX6-2,SOX10,UFL1
GO:BP	regulation of nervous system development	GO:0051960	FALSE	0.00011986	3.92133	457	372	27	21026	VCAN,EGFR,BCAN,WNT7A,DAG1,GFAP,MAP2K2,MDK,PLXNA2,SHH,BDNF,CDKN2B,DAAM2,DLG1,DLL1,EPHA4,HEY2,IL34,LTA,MACF1,NF1,NKX6-2,NUMB,PLXNA4,PTPN13,SOX10,UFL1	GO:BP	regulation of nervous system development	GO:0051960	FALSE	1.14183e-05	4.9424	457	380	29	21026	MAPT,VCAN,EGFR,BCAN,WNT7A,DAG1,GFAP,MAP2K2,MDK,PLXNA2,SHH,BDNF,CDKN2B,DAAM2,DLG1,DLL1,EPHA4,HEY2,IL34,LTA,MACF1,NF1,NKX6-2,NUMB,PLXNA4,PTPN13,SOX10,UFL1,WNT3
GO:BP	positive regulation of cell development	GO:0010720	FALSE	0.000125335	3.90193	458	372	27	21026	VCAN,EGFR,AGER,BCAN,CR1,CD46,DAG1,GFAP,MAP2K2,MDK,MPL,PLXNA2,ROR2,SHH,BCL2,BDNF,EPHA4,IL34,LTA,MACF1,NKX6-2,NUMB,PLXNA4,PRKCA,SOX10,UFL1,ZBTB16	GO:BP	positive regulation of cell development	GO:0010720	FALSE	1.19913e-05	4.92113	458	380	29	21026	MAPT,VCAN,EGFR,AGER,BCAN,CR1,CD46,DAG1,GFAP,MAP2K2,MDK,MPL,PLXNA2,ROR2,SHH,BCL2,BDNF,EPHA4,IL34,LTA,MACF1,NKX6-2,NUMB,PLXNA4,PRKCA,SOX10,UFL1,WNT3,ZBTB16
GO:BP	positive regulation of cell population proliferation	GO:0008284	FALSE	0.000125651	3.90084	954	372	42	21026	VCAN,EGFR,AGER,BCAN,WNT7A,CR1,HLA-E,MAPK3,RUNX2,AIF1,CD46,GFAP,IGFBP2,MDK,MPL,MST1,PTHLH,SFRP1,SHH,AKT3,BCL2,CDC42,CSF2,DLG1,DLL1,EPHA4,FLT4,HBEGF,HEY2,IL34,IRS2,LAMC1,LDLRAP1,LTA,NF1,OSR1,PDGFA,PRKCA,SOX10,SSBP3,THBS1,UFL1	GO:BP	positive regulation of cell population proliferation	GO:0008284	FALSE	0.000209457	3.67891	954	380	42	21026	VCAN,EGFR,AGER,BCAN,WNT7A,CR1,HLA-E,MAPK3,RUNX2,AIF1,CD46,GFAP,IGFBP2,MDK,MPL,MST1,PTHLH,SFRP1,SHH,AKT3,BCL2,CDC42,CSF2,DLG1,DLL1,EPHA4,FLT4,HBEGF,HEY2,IL34,IRS2,LAMC1,LDLRAP1,LTA,NF1,OSR1,PDGFA,PRKCA,SOX10,SSBP3,THBS1,UFL1
GO:BP	negative regulation of cell migration	GO:0030336	FALSE	0.000146268	3.83485	292	372	21	21026	ADAM15,AIF1,APOE,ATP1B2,DAG1,GNA12,IFITM1,SFRP1,SHH,STK24,TIE1,WNT4,BCL2,CCL28,CDH11,EPHA4,GNA13,NBL1,NF1,PTPN1,THBS1	GO:BP	negative regulation of cell migration	GO:0030336	FALSE	0.000192093	3.71649	292	380	21	21026	ADAM15,AIF1,APOE,ATP1B2,DAG1,GNA12,IFITM1,SFRP1,SHH,STK24,TIE1,WNT4,BCL2,CCL28,CDH11,EPHA4,GNA13,NBL1,NF1,PTPN1,THBS1
GO:MF	signaling receptor binding	GO:0005102	FALSE	0.000159229	3.79798	1521	386	58	20246	EGFR,WNT7A,HLA-E,RASL11B,RSPO3,TNFRSF11B,ADAM15,APOE,DST,GFAP,GNA12,GPNMB,IGFBP2,LGALS1,MDK,MST1,PICK1,PTCH1,PTHLH,RAET1G,SFRP1,SHH,WNT4,ACTN4,ADAM23,ALCAM,ARHGEF12,BDNF,BTN2A1,BTN3A1,CAMK2A,CCL28,CDC42,CSF2,DLG1,DLL1,EFNA3,EPHA4,GIP,GNA13,HBEGF,ICAM4,IL34,IRS2,LDLRAP1,LTA,MANF,NBL1,OSGIN2,PDGFA,PRKCA,PTPN1,RNF43,SOCS2,THBS1,ULBP2,WNT2B,ZBTB16	GO:MF	signaling receptor binding	GO:0005102	FALSE	7.33262e-05	4.13474	1521	395	60	20246	EGFR,WNT7A,HLA-E,NSF,RASL11B,RSPO3,TNFRSF11B,ADAM15,APOE,DST,GFAP,GNA12,GPNMB,IGFBP2,LGALS1,MDK,MST1,PICK1,PTCH1,PTHLH,RAET1G,SFRP1,SHH,WNT4,ACTN4,ADAM23,ALCAM,ARHGEF12,BDNF,BTN2A1,BTN3A1,CAMK2A,CCL28,CDC42,CSF2,DLG1,DLL1,EFNA3,EPHA4,GIP,GNA13,HBEGF,ICAM4,IL34,IRS2,LDLRAP1,LTA,MANF,NBL1,OSGIN2,PDGFA,PRKCA,PTPN1,RNF43,SOCS2,THBS1,ULBP2,WNT2B,WNT3,ZBTB16
GO:BP	cellular response to stimulus	GO:0051716	FALSE	0.000161249	3.7925	7376	372	180	21026	EGFR,AGER,ARL3,INPP5A,IRAG1,MAP1LC3A,WNT7A,AARS1,ARHGAP21,CR1,DGKB,GPX1,HEXIM1,IFITM3,LATS1,MAPK3,NMT1,PLCD3,RASL11B,RSPO3,RUNX2,SZT2,TNFRSF11B,WBP2,XRCC4,ADAM15,AIF1,APOE,CARF,CD46,CDC20,CHRDL2,CTSB,DAAM1,DAG1,DEPTOR,DST,GFAP,GNA12,GPNMB,IFITM1,IGF2BP1,IGFBP2,INO80E,LGALS1,LGR4,LPAR1,MAP2K2,MBP,MDK,MPL,MST1,PICK1,PLCL1,PLXNA2,PTCH1,PTHLH,RASGRP3,ROR2,SFRP1,SHH,SLC39A8,SMARCAL1,SOX7,SPON2,STK24,SUPT3H,TIE1,WNT4,WWP2,ACTN4,AKT3,ALCAM,ARHGAP22,ARHGEF12,AS3MT,ASPN,BCL2,BDNF,BTN2A1,BTN3A1,CAMK2A,CAMTA1,CCL28,CCM2,CD14,CD34,CDC42,CDK10,CDKN2B,CDS1,CSF2,CTNNAL1,DAAM2,DLG1,DLL1,DSTYK,DUSP8,EFNA3,EFS,EPHA2,EPHA4,FAM53B,FLT4,FOXO1,FSTL1,GAP43,GFRA2,GIP,GNA13,HBEGF,HEY2,HNRNPK,HP1BP3,IL34,IRS2,ITPR2,JKAMP,KCTD13,KLHL24,LAMC1,LTA,MACF1,MANF,MAP3K1,MAPK12,MGARP,MNT,MOB2,MSRA,NADK,NBL1,NCOA6,NDNF,NF1,NUAK1,NUDT2,OMG,OSGIN2,OSR1,PAX8,PDGFA,PLCE1,PLXNA4,PPARGC1A,PRAG1,PRDX1,PRKCA,PTF1A,PTPN1,PTPN13,RALB,RFC5,RHOC,RIT1,RNF43,RORA,SALL1,SFTPD,SH2D6,SLC27A1,SLC41A1,SLCO1A2,SOCS2,SOX10,TBX6,THBS1,TNIP3,TRIM65,TRIM8,UBR4,UFL1,ULBP2,WBP1L,WNT2B,XRCC3,YPEL3,ZNF423,ZNF536,ZNF668	GO:BP	cellular response to stimulus	GO:0051716	FALSE	0.00017653	3.75318	7376	380	183	21026	MAPT,ARHGAP27,CRHR1,EGFR,AGER,INPP5A,IRAG1,MAP1LC3A,WNT7A,AARS1,ARHGAP21,CR1,DGKB,GPX1,HEXIM1,IFITM3,LATS1,MAPK3,NMT1,PLCD3,RASL11B,RSPO3,RUNX2,SZT2,TNFRSF11B,WBP2,XRCC4,ADAM15,AIF1,APOE,CARF,CD46,CDC20,CHRDL2,CTSB,DAAM1,DAG1,DEPTOR,DST,GFAP,GNA12,GPNMB,IFITM1,IGF2BP1,IGFBP2,INO80E,LGALS1,LGR4,LPAR1,MAP2K2,MBP,MDK,MPL,MST1,PICK1,PLCL1,PLXNA2,PTCH1,PTHLH,RASGRP3,ROR2,SFRP1,SHH,SLC39A8,SMARCAL1,SOX7,SPON2,STK24,SUPT3H,TIE1,WNT4,WWP2,ACTN4,AKT3,ALCAM,ARHGAP22,ARHGEF12,AS3MT,ASPN,BCL2,BDNF,BTN2A1,BTN3A1,CAMK2A,CAMTA1,CCL28,CCM2,CD14,CD34,CDC42,CDK10,CDKN2B,CDS1,CSF2,CTNNAL1,DAAM2,DLG1,DLL1,DSTYK,DUSP8,EFNA3,EFS,EPHA2,EPHA4,FAM53B,FLT4,FOXO1,FSTL1,GAP43,GFRA2,GIP,GNA13,HBEGF,HEY2,HNRNPK,HP1BP3,IL34,IRS2,ITPR2,JKAMP,KCTD13,KLHL24,LAMC1,LTA,MACF1,MANF,MAP3K1,MAPK12,MGARP,MNT,MOB2,MSRA,NADK,NBL1,NCOA6,NDNF,NF1,NUAK1,NUDT2,OMG,OSGIN2,OSR1,PAX8,PDGFA,PLCE1,PLXNA4,PPARGC1A,PRAG1,PRDX1,PRKCA,PTF1A,PTPN1,PTPN13,RALB,RFC5,RHOC,RIT1,RNF43,RORA,SALL1,SFTPD,SH2D6,SLC27A1,SLC41A1,SLCO1A2,SOCS2,SOX10,TBX6,THBS1,TNIP3,TRIM65,TRIM8,UBR4,UFL1,ULBP2,WBP1L,WNT2B,WNT3,XRCC3,YPEL3,ZNF423,ZNF536,ZNF668
GO:BP	negative regulation of cellular process	GO:0048523	FALSE	0.00019661	3.7064	5629	372	146	21026	EGFR,AGER,INPP5A,WNT7A,AARS1,BCL11B,CR1,GPX1,HEXIM1,HLA-E,LATS1,MAPK3,RASL11B,RUNX2,SZT2,TNFRSF11B,ZBTB32,ADAM15,AIF1,APOE,ATP1B2,BPTF,CAPG,CD46,CDC20,CHRDL2,DAG1,DEPTOR,GFAP,GMNC,GNA12,GPNMB,IFIT3,IFITM1,IGF2BP1,IGFBP2,LGALS1,LGR4,LPAR1,MBP,MDK,MOV10,MST1,PICK1,PKDCC,PLCL1,PLXNA2,PTCH1,PTHLH,SFRP1,SHH,SLC39A8,SMG6,SOX7,STK24,TIE1,WNT4,WWP2,ACTN4,AKT3,ASPN,BCL2,BDNF,CAPZB,CCL28,CD34,CDC42,CDH11,CDK10,CDKN2B,CSDC2,CSF2,DAAM2,DLG1,DLL1,DNAJC5,DSTYK,DUSP8,EML2,EPHA2,EPHA4,FAT3,FLT4,FOXF2,FOXO1,FSTL1,GNA13,H1-0,H1-1,HEY2,HNRNPK,ILRUN,IRS2,ITPR2,KCTD13,LTA,MAPK12,MCPH1,MGARP,MNT,NBL1,NDNF,NF1,NKX6-2,NUMB,OSGIN2,OSR1,PAX8,PDGFA,PFDN1,PLCE1,PLXNA4,PPARGC1A,PRAG1,PRDM5,PRKCA,PTPN1,PTPN13,RNF43,RNH1,RORA,SALL1,SFTPD,SIGLEC1,SLC27A1,SOCS2,SOX10,SRA1,SSH2,SYT11,TBX6,THBS1,TNFRSF6B,TNIP3,TP53INP2,TRIM2,TRIM35,UBE2Z,UBR4,UFL1,VAT1,XRCC3,ZBTB16,ZNF423,ZNF536,ZNF668	GO:BP	negative regulation of cellular process	GO:0048523	FALSE	0.000142893	3.84499	5629	380	149	21026	MAPT,CRHR1,EGFR,AGER,INPP5A,WNT7A,AARS1,BCL11B,CR1,GPX1,HEXIM1,HLA-E,LATS1,MAPK3,RASL11B,RUNX2,SZT2,TNFRSF11B,ZBTB32,ADAM15,AIF1,APOE,ATP1B2,BPTF,CAPG,CD46,CDC20,CHRDL2,DAG1,DEPTOR,GFAP,GMNC,GNA12,GPNMB,IFIT3,IFITM1,IGF2BP1,IGFBP2,LGALS1,LGR4,LPAR1,MBP,MDK,MOV10,MST1,PICK1,PKDCC,PLCL1,PLXNA2,PTCH1,PTHLH,SFRP1,SHH,SLC39A8,SMG6,SOX7,STK24,TIE1,WNT4,WWP2,ACTN4,AKT3,ASPN,BCL2,BDNF,CAPZB,CCL28,CD34,CDC42,CDH11,CDK10,CDKN2B,CSDC2,CSF2,DAAM2,DLG1,DLL1,DNAJC5,DSTYK,DUSP8,EML2,EPHA2,EPHA4,FAT3,FLT4,FOXF2,FOXO1,FSTL1,GNA13,H1-0,H1-1,HEY2,HNRNPK,ILRUN,IRS2,ITPR2,KCTD13,LTA,MAPK12,MCPH1,MGARP,MNT,NBL1,NDNF,NF1,NKX6-2,NUMB,OSGIN2,OSR1,PAX8,PDGFA,PFDN1,PLCE1,PLXNA4,PPARGC1A,PRAG1,PRDM5,PRKCA,PTPN1,PTPN13,RNF43,RNH1,RORA,SALL1,SFTPD,SIGLEC1,SLC27A1,SOCS2,SOX10,SRA1,SSH2,SYT11,TBX6,THBS1,TNFRSF6B,TNIP3,TP53INP2,TRIM2,TRIM35,UBE2Z,UBR4,UFL1,VAT1,WNT3,XRCC3,ZBTB16,ZNF423,ZNF536,ZNF668
GO:BP	positive regulation of neurogenesis	GO:0050769	FALSE	0.000204912	3.68843	246	372	19	21026	VCAN,EGFR,BCAN,DAG1,GFAP,MAP2K2,MDK,PLXNA2,SHH,BDNF,EPHA4,IL34,LTA,MACF1,NKX6-2,NUMB,PLXNA4,SOX10,UFL1	GO:BP	positive regulation of neurogenesis	GO:0050769	FALSE	9.71504e-06	5.01256	246	380	21	21026	MAPT,VCAN,EGFR,BCAN,DAG1,GFAP,MAP2K2,MDK,PLXNA2,SHH,BDNF,EPHA4,IL34,LTA,MACF1,NKX6-2,NUMB,PLXNA4,SOX10,UFL1,WNT3
GO:BP	cell junction organization	GO:0034330	TRUE	0.000237881	3.62364	834	372	38	21026	BCAN,WNT7A,DGKB,LATS1,APOE,CDC20,DAAM1,DAG1,DST,PICK1,PPFIA4,ROR2,SFRP1,WNT4,ARHGAP22,BCL2,BDNF,CCM2,CDC42,CDH11,CNTN2,DLG1,EPHA2,EPHA4,GAP43,GNA13,LAMC1,MACF1,NF1,NUMB,PLXNA4,PRKCA,PTPN1,PTPN13,RHOC,TESK2,THBS1,TRIM47	GO:BP	cell junction organization	GO:0034330	TRUE	0.000130809	3.88336	834	380	39	21026	MAPT,BCAN,WNT7A,DGKB,LATS1,APOE,CDC20,DAAM1,DAG1,DST,PICK1,PPFIA4,ROR2,SFRP1,WNT4,ARHGAP22,BCL2,BDNF,CCM2,CDC42,CDH11,CNTN2,DLG1,EPHA2,EPHA4,GAP43,GNA13,LAMC1,MACF1,NF1,NUMB,PLXNA4,PRKCA,PTPN1,PTPN13,RHOC,TESK2,THBS1,TRIM47
GO:BP	negative regulation of multicellular organismal process	GO:0051241	FALSE	0.000241992	3.6162	1087	372	45	21026	EGFR,AGER,WNT7A,CR1,HLA-E,TNFRSF11B,APOE,GPNMB,LGALS1,LGR4,MDK,PLCL1,PTCH1,PTHLH,SFRP1,SHH,TIE1,WNT4,BCL2,CD34,CDKN2B,DAAM2,DLG1,DLL1,EFNA3,EPHA2,EPHA4,FOXO1,HEY2,ILRUN,NAXE,NF1,NKX6-2,OSR1,PAX8,PDGFA,PTPN13,SFTPD,SIGLEC1,SOCS2,SOX10,SYT11,THBS1,UFL1,ZNF423	GO:BP	negative regulation of multicellular organismal process	GO:0051241	FALSE	0.000157042	3.80398	1087	380	46	21026	EGFR,AGER,WNT7A,CR1,HLA-E,TNFRSF11B,APOE,GPNMB,LGALS1,LGR4,MDK,PLCL1,PTCH1,PTHLH,SFRP1,SHH,TIE1,WNT4,BCL2,CD34,CDKN2B,DAAM2,DLG1,DLL1,EFNA3,EPHA2,EPHA4,FOXO1,HEY2,ILRUN,NAXE,NF1,NKX6-2,OSR1,PAX8,PDGFA,PTPN13,SFTPD,SIGLEC1,SOCS2,SOX10,SYT11,THBS1,UFL1,WNT3,ZNF423
GO:BP	response to wounding	GO:0009611	FALSE	0.000255433	3.59272	568	372	30	21026	AGER,WNT7A,DGKB,GPX1,LYVE1,APOE,DAG1,DST,GNA12,MAP2K2,MDK,SHH,STK24,WNT4,BCL2,CD34,EPHA4,GAP43,GIP,GNA13,HBEGF,MACF1,MYL12A,NDNF,NF1,PDGFA,PRKCA,RHOC,SYT11,THBS1	GO:BP	response to wounding	GO:0009611	FALSE	0.000371928	3.42954	568	380	30	21026	AGER,WNT7A,DGKB,GPX1,LYVE1,APOE,DAG1,DST,GNA12,MAP2K2,MDK,SHH,STK24,WNT4,BCL2,CD34,EPHA4,GAP43,GIP,GNA13,HBEGF,MACF1,MYL12A,NDNF,NF1,PDGFA,PRKCA,RHOC,SYT11,THBS1
GO:BP	branching morphogenesis of an epithelial tube	GO:0048754	FALSE	0.000305461	3.51504	157	372	15	21026	DAG1,FKBPL,LGR4,MDK,PTCH1,SHH,TIE1,WNT4,BCL2,DLG1,EPHA2,GNA13,PAX8,SALL1,WNT2B	GO:BP	branching morphogenesis of an epithelial tube	GO:0048754	FALSE	0.000368312	3.43378	157	380	15	21026	DAG1,FKBPL,LGR4,MDK,PTCH1,SHH,TIE1,WNT4,BCL2,DLG1,EPHA2,GNA13,PAX8,SALL1,WNT2B
GO:BP	neuron projection development	GO:0031175	FALSE	0.000314124	3.5029	1023	372	43	21026	EGFR,AGER,WNT7A,BCL11B,SZT2,APOE,ATP1B2,DAG1,GFAP,IGF2BP1,LPAR1,MAP2K2,MDK,MOV10,PLXNA2,PTCH1,ROR2,SFRP1,SHH,STK24,ALCAM,BCL2,BDNF,CAMK2A,CDC42,CDH11,CNTN2,EFNA3,EPHA4,FAT3,GAP43,MACF1,MANF,MGARP,NBL1,NDNF,NUMB,OMG,PLXNA4,PRAG1,PTPN1,STMN4,TBX6	GO:BP	neuron projection development	GO:0031175	FALSE	7.19307e-05	4.14309	1023	380	45	21026	MAPT,EGFR,AGER,WNT7A,BCL11B,SZT2,APOE,ATP1B2,DAG1,GFAP,IGF2BP1,LPAR1,MAP2K2,MDK,MOV10,PLXNA2,PTCH1,ROR2,SFRP1,SHH,STK24,ALCAM,BCL2,BDNF,CAMK2A,CDC42,CDH11,CNTN2,EFNA3,EPHA4,FAT3,GAP43,MACF1,MANF,MGARP,NBL1,NDNF,NUMB,OMG,PLXNA4,PRAG1,PTPN1,STMN4,TBX6,WNT3
GO:BP	regulation of cell development	GO:0060284	FALSE	0.000352312	3.45307	847	372	38	21026	VCAN,EGFR,AGER,BCAN,WNT7A,CR1,TNFRSF11B,CD46,DAG1,GFAP,LGALS1,MAP2K2,MDK,MPL,PLXNA2,PTHLH,ROR2,SFRP1,SHH,BCL2,BDNF,CDKN2B,DAAM2,DLL1,EPHA4,HEY2,IL34,LTA,MACF1,NF1,NKX6-2,NUMB,PLXNA4,PRKCA,SOX10,TBX6,UFL1,ZBTB16	GO:BP	regulation of cell development	GO:0060284	FALSE	6.70809e-05	4.1734	847	380	40	21026	MAPT,VCAN,EGFR,AGER,BCAN,WNT7A,CR1,TNFRSF11B,CD46,DAG1,GFAP,LGALS1,MAP2K2,MDK,MPL,PLXNA2,PTHLH,ROR2,SFRP1,SHH,BCL2,BDNF,CDKN2B,DAAM2,DLL1,EPHA4,HEY2,IL34,LTA,MACF1,NF1,NKX6-2,NUMB,PLXNA4,PRKCA,SOX10,TBX6,UFL1,WNT3,ZBTB16
GO:BP	negative regulation of cell motility	GO:2000146	FALSE	0.000360438	3.44317	308	372	21	21026	ADAM15,AIF1,APOE,ATP1B2,DAG1,GNA12,IFITM1,SFRP1,SHH,STK24,TIE1,WNT4,BCL2,CCL28,CDH11,EPHA4,GNA13,NBL1,NF1,PTPN1,THBS1	GO:BP	negative regulation of cell motility	GO:2000146	FALSE	0.000470608	3.32734	308	380	21	21026	ADAM15,AIF1,APOE,ATP1B2,DAG1,GNA12,IFITM1,SFRP1,SHH,STK24,TIE1,WNT4,BCL2,CCL28,CDH11,EPHA4,GNA13,NBL1,NF1,PTPN1,THBS1
GO:BP	regulation of epithelial cell proliferation	GO:0050678	FALSE	0.000364346	3.43849	364	372	23	21026	EGFR,WNT7A,BCL11B,GPX1,RUNX2,APOE,MDK,MST1,PTCH1,SFRP1,SHH,TIE1,AKT3,CDC42,CDKN2B,DLG1,FLT4,IRS2,LAMC1,NF1,OSR1,PRKCA,THBS1	GO:BP	regulation of epithelial cell proliferation	GO:0050678	FALSE	0.00048759	3.31194	364	380	23	21026	EGFR,WNT7A,BCL11B,GPX1,RUNX2,APOE,MDK,MST1,PTCH1,SFRP1,SHH,TIE1,AKT3,CDC42,CDKN2B,DLG1,FLT4,IRS2,LAMC1,NF1,OSR1,PRKCA,THBS1
GO:BP	epithelial tube morphogenesis	GO:0060562	FALSE	0.000368692	3.43334	336	372	22	21026	DAG1,FKBPL,LGR4,MDK,MST1,PTCH1,SFRP1,SHH,TIE1,WNT4,BCL2,CCM2,DLG1,DLL1,EPHA2,EPHA4,GNA13,OSR1,PAX8,SALL1,TBX6,WNT2B	GO:BP	epithelial tube morphogenesis	GO:0060562	FALSE	0.000487353	3.31216	336	380	22	21026	DAG1,FKBPL,LGR4,MDK,MST1,PTCH1,SFRP1,SHH,TIE1,WNT4,BCL2,CCM2,DLG1,DLL1,EPHA2,EPHA4,GNA13,OSR1,PAX8,SALL1,TBX6,WNT2B
GO:BP	gland development	GO:0048732	FALSE	0.000391876	3.40685	454	372	26	21026	EGFR,BCL11B,GPX1,LATS1,MAPK3,DAG1,MAP2K2,MDK,MST1,PTCH1,SFRP1,SHH,WNT4,ACO2,BCL2,CDC42,CDKN2B,EPHA2,IRS2,NF1,PAX8,PDGFA,PTF1A,SALL1,SOCS2,SOX10	GO:BP	gland development	GO:0048732	FALSE	3.90065e-05	4.40886	454	380	28	21026	CRHR1,EGFR,BCL11B,GPX1,LATS1,MAPK3,DAG1,MAP2K2,MDK,MST1,PTCH1,SFRP1,SHH,WNT4,ACO2,BCL2,CDC42,CDKN2B,EPHA2,IRS2,NF1,PAX8,PDGFA,PTF1A,SALL1,SOCS2,SOX10,WNT3
GO:BP	animal organ development	GO:0048513	FALSE	0.000417759	3.37907	3085	372	92	21026	EGFR,ARL3,BCAN,WNT7A,AARS1,BCL11B,COX6B1,GPX1,HEXIM1,LATS1,MAPK3,PLCD3,RSPO3,RUNX2,SZT2,TNFRSF11B,ADAM15,ATP1B2,BPTF,CHRDL2,CTSB,DAG1,IGF2BP1,LGR4,LPAR1,MAP2K2,MBP,MDK,MST1,PHLDB1,PKDCC,PLXNA2,PTCH1,PTHLH,ROR2,SFRP1,SHH,TIE1,WNT4,ACO2,ADAMTS6,AKT3,ASPN,BCL2,CCM2,CD34,CDC42,CDH11,CDKN2B,CSF2,DLG1,DLL1,DMRTA1,EPHA2,EPHA4,FAT3,FLT4,FOXF2,GIP,HBEGF,HEY2,HS6ST1,IRS2,LTA,MAN1A2,MAPK12,MCPH1,MGARP,NBL1,NCOA6,NDNF,NF1,NKX6-2,NUMB,OSR1,PAX8,PDGFA,PLCE1,PLXNA4,PPARGC1A,PSMG1,PTF1A,RORA,SALL1,SFTPD,SOCS2,SOX10,SSBP3,TBX6,WNT2B,ZBTB16,ZNF423	GO:BP	animal organ development	GO:0048513	FALSE	0.000548266	3.26101	3085	380	93	21026	CRHR1,EGFR,BCAN,WNT7A,AARS1,BCL11B,COX6B1,GPX1,HEXIM1,LATS1,MAPK3,PLCD3,RSPO3,RUNX2,SZT2,TNFRSF11B,ADAM15,ATP1B2,BPTF,CHRDL2,CTSB,DAG1,IGF2BP1,LGR4,LPAR1,MAP2K2,MBP,MDK,MST1,PHLDB1,PKDCC,PLXNA2,PTCH1,PTHLH,ROR2,SFRP1,SHH,TIE1,WNT4,ACO2,ADAMTS6,AKT3,ASPN,BCL2,CCM2,CD34,CDC42,CDH11,CDKN2B,CSF2,DLG1,DLL1,DMRTA1,EPHA2,EPHA4,FAT3,FLT4,FOXF2,GIP,HBEGF,HEY2,HS6ST1,IRS2,LTA,MAN1A2,MAPK12,MCPH1,MGARP,NBL1,NCOA6,NDNF,NF1,NKX6-2,NUMB,OSR1,PAX8,PDGFA,PLCE1,PLXNA4,PPARGC1A,PSMG1,PTF1A,RORA,SALL1,SFTPD,SOCS2,SOX10,SSBP3,TBX6,WNT2B,WNT3,ZBTB16,ZNF423
GO:BP	negative regulation of developmental process	GO:0051093	FALSE	0.000427365	3.3692	925	372	40	21026	EGFR,WNT7A,CR1,TNFRSF11B,LGALS1,MDK,PTCH1,PTHLH,SFRP1,SHH,TIE1,WNT4,ASPN,BCL2,BDNF,CDKN2B,DAAM2,DLL1,EFNA3,EPHA2,EPHA4,FAT3,FOXO1,HEY2,MGARP,NAXE,NF1,NKX6-2,OSR1,PAX8,PTPN13,RORA,SOCS2,SOX10,SRA1,TBX6,THBS1,VAT1,ZBTB16,ZNF536	GO:BP	negative regulation of developmental process	GO:0051093	FALSE	8.93846e-05	4.04874	925	380	42	21026	MAPT,EGFR,WNT7A,CR1,TNFRSF11B,LGALS1,MDK,PTCH1,PTHLH,SFRP1,SHH,TIE1,WNT4,ASPN,BCL2,BDNF,CDKN2B,DAAM2,DLL1,EFNA3,EPHA2,EPHA4,FAT3,FOXO1,HEY2,MGARP,NAXE,NF1,NKX6-2,OSR1,PAX8,PTPN13,RORA,SOCS2,SOX10,SRA1,TBX6,THBS1,VAT1,WNT3,ZBTB16,ZNF536
GO:BP	signal transduction	GO:0007165	FALSE	0.000427435	3.36913	6002	372	152	21026	EGFR,AGER,ARL3,INPP5A,IRAG1,MAP1LC3A,WNT7A,AARS1,ARHGAP21,CR1,DGKB,GPX1,HEXIM1,IFITM3,LATS1,MAPK3,NMT1,PLCD3,RASL11B,RSPO3,RUNX2,SZT2,TNFRSF11B,WBP2,ADAM15,AIF1,APOE,CD46,CDC20,CHRDL2,DAAM1,DAG1,DEPTOR,DST,GNA12,GPNMB,IFITM1,IGFBP2,LGALS1,LGR4,LPAR1,MAP2K2,MBP,MDK,MPL,MST1,PLCL1,PLXNA2,PTCH1,PTHLH,RASGRP3,ROR2,SFRP1,SHH,SLC39A8,SOX7,STK24,TIE1,WNT4,WWP2,ACTN4,AKT3,ALCAM,ARHGAP22,ARHGEF12,ASPN,BCL2,BDNF,BTN2A1,BTN3A1,CAMK2A,CAMTA1,CCL28,CCM2,CD14,CD34,CDC42,CDK10,CDKN2B,CDS1,CSF2,CTNNAL1,DAAM2,DLG1,DLL1,DSTYK,DUSP8,EFNA3,EFS,EPHA2,EPHA4,FAM53B,FLT4,FOXO1,FSTL1,GAP43,GFRA2,GIP,GNA13,HBEGF,HEY2,HNRNPK,IL34,IRS2,ITPR2,KCTD13,KLHL24,LAMC1,LTA,MACF1,MANF,MAP3K1,MAPK12,MNT,MOB2,NBL1,NDNF,NF1,NUAK1,OSGIN2,PAX8,PDGFA,PLCE1,PLXNA4,PRAG1,PRDX1,PRKCA,PTF1A,PTPN1,PTPN13,RALB,RHOC,RIT1,RNF43,RORA,SALL1,SH2D6,SLC27A1,SOCS2,SOX10,TBX6,THBS1,TNIP3,TRIM65,TRIM8,UFL1,ULBP2,WBP1L,WNT2B,XRCC3,ZNF423,ZNF536	GO:BP	signal transduction	GO:0007165	FALSE	0.00033901	3.46979	6002	380	155	21026	MAPT,ARHGAP27,CRHR1,EGFR,AGER,INPP5A,IRAG1,MAP1LC3A,WNT7A,AARS1,ARHGAP21,CR1,DGKB,GPX1,HEXIM1,IFITM3,LATS1,MAPK3,NMT1,PLCD3,RASL11B,RSPO3,RUNX2,SZT2,TNFRSF11B,WBP2,ADAM15,AIF1,APOE,CD46,CDC20,CHRDL2,DAAM1,DAG1,DEPTOR,DST,GNA12,GPNMB,IFITM1,IGFBP2,LGALS1,LGR4,LPAR1,MAP2K2,MBP,MDK,MPL,MST1,PLCL1,PLXNA2,PTCH1,PTHLH,RASGRP3,ROR2,SFRP1,SHH,SLC39A8,SOX7,STK24,TIE1,WNT4,WWP2,ACTN4,AKT3,ALCAM,ARHGAP22,ARHGEF12,ASPN,BCL2,BDNF,BTN2A1,BTN3A1,CAMK2A,CAMTA1,CCL28,CCM2,CD14,CD34,CDC42,CDK10,CDKN2B,CDS1,CSF2,CTNNAL1,DAAM2,DLG1,DLL1,DSTYK,DUSP8,EFNA3,EFS,EPHA2,EPHA4,FAM53B,FLT4,FOXO1,FSTL1,GAP43,GFRA2,GIP,GNA13,HBEGF,HEY2,HNRNPK,IL34,IRS2,ITPR2,KCTD13,KLHL24,LAMC1,LTA,MACF1,MANF,MAP3K1,MAPK12,MNT,MOB2,NBL1,NDNF,NF1,NUAK1,OSGIN2,PAX8,PDGFA,PLCE1,PLXNA4,PRAG1,PRDX1,PRKCA,PTF1A,PTPN1,PTPN13,RALB,RHOC,RIT1,RNF43,RORA,SALL1,SH2D6,SLC27A1,SOCS2,SOX10,TBX6,THBS1,TNIP3,TRIM65,TRIM8,UFL1,ULBP2,WBP1L,WNT2B,WNT3,XRCC3,ZNF423,ZNF536
GO:MF	carbohydrate derivative binding	GO:0097367	FALSE	0.000459118	3.33808	2536	386	82	20246	VCAN,EGFR,ACTR1B,ARL3,BCAN,AARS1,DCAKD,DGKB,LATS1,LYVE1,MAPK3,RASL11B,RSPO3,RUNX2,TNFRSF11B,APOE,CNNM2,CTSB,DARS1,DDX19B,ENTPD6,GNA12,GPNMB,KATNA1,LPAR1,MAP2K2,MDK,MOV10,PKDCC,PTCH1,RASGRP3,ROR2,SFRP1,SHH,SMARCAL1,SPON2,STK24,TIE1,ACTN4,AKT3,ARHGEF12,CAMK2A,CD14,CDC42,CDK10,DEFB136,DSTYK,ENTPD5,EPHA2,EPHA4,FLT4,FSTL1,GAP43,GFRA2,GNA13,GSS,H1-1,HBEGF,HPS1,ITPR2,MANF,MAP3K1,MAPK12,MARS2,NADK,NDNF,NT5C2,NUAK1,NUDT2,PLCE1,PRAG1,PRKCA,RAB5C,RALB,RFC5,RHOC,RIT1,SRCAP,TESK2,THBS1,UBE2Z,XRCC3	GO:MF	carbohydrate derivative binding	GO:0097367	FALSE	0.00067817	3.16866	2536	395	83	20246	ARL17A,VCAN,EGFR,ACTR1B,BCAN,AARS1,DCAKD,DGKB,LATS1,LYVE1,MAPK3,NSF,RASL11B,RSPO3,RUNX2,TNFRSF11B,APOE,CNNM2,CTSB,DARS1,DDX19B,ENTPD6,GNA12,GPNMB,KATNA1,LPAR1,MAP2K2,MDK,MOV10,PKDCC,PTCH1,RASGRP3,ROR2,SFRP1,SHH,SMARCAL1,SPON2,STK24,TIE1,ACTN4,AKT3,ARHGEF12,CAMK2A,CD14,CDC42,CDK10,DEFB136,DSTYK,ENTPD5,EPHA2,EPHA4,FLT4,FSTL1,GAP43,GFRA2,GNA13,GSS,H1-1,HBEGF,HPS1,ITPR2,MANF,MAP3K1,MAPK12,MARS2,NADK,NDNF,NT5C2,NUAK1,NUDT2,PLCE1,PRAG1,PRKCA,RAB5C,RALB,RFC5,RHOC,RIT1,SRCAP,TESK2,THBS1,UBE2Z,XRCC3
GO:BP	positive regulation of cell motility	GO:2000147	FALSE	0.000518005	3.28567	587	372	30	21026	EGFR,AGER,WNT7A,LYVE1,MAPK3,AIF1,GPNMB,LPAR1,MAP2K2,MDK,ROR2,ACTN4,AKT3,BCL2,CDC42,CSF2,DAAM2,ENPP2,EPHA2,EPHA4,FLT4,HBEGF,IL34,IRS2,NUMB,PDGFA,PRKCA,RHOC,SSH2,THBS1	GO:BP	positive regulation of cell motility	GO:2000147	FALSE	0.000748931	3.12556	587	380	30	21026	EGFR,AGER,WNT7A,LYVE1,MAPK3,AIF1,GPNMB,LPAR1,MAP2K2,MDK,ROR2,ACTN4,AKT3,BCL2,CDC42,CSF2,DAAM2,ENPP2,EPHA2,EPHA4,FLT4,HBEGF,IL34,IRS2,NUMB,PDGFA,PRKCA,RHOC,SSH2,THBS1
GO:BP	cell communication	GO:0007154	FALSE	0.000539379	3.26811	6540	372	162	21026	EGFR,AGER,ARL3,INPP5A,IRAG1,MAP1LC3A,WNT7A,AARS1,ARHGAP21,CR1,DGKB,GPX1,HEXIM1,IFITM3,LATS1,LIN7C,MAPK3,NMT1,PLCD3,RASL11B,RSPO3,RUNX2,SZT2,TNFRSF11B,WBP2,ADAM15,AIF1,APOE,ATP1B2,CD46,CDC20,CHRDL2,DAAM1,DAG1,DEPTOR,DOC2A,DST,GFAP,GNA12,GPNMB,IFITM1,IGFBP2,LGALS1,LGR4,LPAR1,MAP2K2,MBP,MDK,MPL,MST1,PICK1,PLCL1,PLXNA2,PTCH1,PTHLH,RASGRP3,ROR2,SFRP1,SHH,SLC39A8,SOX7,STK24,TIE1,WNT4,WWP2,ACTN4,AKT3,ALCAM,ARHGAP22,ARHGEF12,ASPN,BCL2,BDNF,BTN2A1,BTN3A1,CAMK2A,CAMTA1,CCL28,CCM2,CD14,CD34,CDC42,CDH11,CDK10,CDKN2B,CDS1,CSF2,CTNNAL1,DAAM2,DLG1,DLL1,DNAJC5,DSTYK,DUSP8,EFNA3,EFS,EPHA2,EPHA4,FAM53B,FLT4,FOXO1,FSTL1,GAP43,GFRA2,GIP,GNA13,HBEGF,HEY2,HNRNPK,IL34,IRS2,ITPR2,KCTD13,KLHL24,LAMC1,LTA,MACF1,MANF,MAP3K1,MAPK12,MNT,MOB2,NADK,NBL1,NDNF,NF1,NUAK1,OSGIN2,PAX8,PDGFA,PLCE1,PLXNA4,PRAG1,PRDX1,PRKCA,PTF1A,PTPN1,PTPN13,RALB,RHOC,RIT1,RNF43,RORA,SALL1,SH2D6,SLC27A1,SOCS2,SOX10,SYT11,TBX6,THBS1,TNIP3,TRIM65,TRIM8,UFL1,ULBP2,USP46,WBP1L,WNT2B,XRCC3,ZNF423,ZNF536	GO:BP	cell communication	GO:0007154	FALSE	0.000483011	3.31604	6540	380	165	21026	MAPT,ARHGAP27,CRHR1,EGFR,AGER,INPP5A,IRAG1,MAP1LC3A,WNT7A,AARS1,ARHGAP21,CR1,DGKB,GPX1,HEXIM1,IFITM3,LATS1,LIN7C,MAPK3,NMT1,PLCD3,RASL11B,RSPO3,RUNX2,SZT2,TNFRSF11B,WBP2,ADAM15,AIF1,APOE,ATP1B2,CD46,CDC20,CHRDL2,DAAM1,DAG1,DEPTOR,DOC2A,DST,GFAP,GNA12,GPNMB,IFITM1,IGFBP2,LGALS1,LGR4,LPAR1,MAP2K2,MBP,MDK,MPL,MST1,PICK1,PLCL1,PLXNA2,PTCH1,PTHLH,RASGRP3,ROR2,SFRP1,SHH,SLC39A8,SOX7,STK24,TIE1,WNT4,WWP2,ACTN4,AKT3,ALCAM,ARHGAP22,ARHGEF12,ASPN,BCL2,BDNF,BTN2A1,BTN3A1,CAMK2A,CAMTA1,CCL28,CCM2,CD14,CD34,CDC42,CDH11,CDK10,CDKN2B,CDS1,CSF2,CTNNAL1,DAAM2,DLG1,DLL1,DNAJC5,DSTYK,DUSP8,EFNA3,EFS,EPHA2,EPHA4,FAM53B,FLT4,FOXO1,FSTL1,GAP43,GFRA2,GIP,GNA13,HBEGF,HEY2,HNRNPK,IL34,IRS2,ITPR2,KCTD13,KLHL24,LAMC1,LTA,MACF1,MANF,MAP3K1,MAPK12,MNT,MOB2,NADK,NBL1,NDNF,NF1,NUAK1,OSGIN2,PAX8,PDGFA,PLCE1,PLXNA4,PRAG1,PRDX1,PRKCA,PTF1A,PTPN1,PTPN13,RALB,RHOC,RIT1,RNF43,RORA,SALL1,SH2D6,SLC27A1,SOCS2,SOX10,SYT11,TBX6,THBS1,TNIP3,TRIM65,TRIM8,UFL1,ULBP2,USP46,WBP1L,WNT2B,WNT3,XRCC3,ZNF423,ZNF536
GO:BP	positive regulation of macromolecule metabolic process	GO:0010604	FALSE	0.000556141	3.25481	3288	372	96	21026	EGFR,STH,AGER,KMT2B,WNT7A,BCL11B,CR1,CREB3L4,HLA-E,LATS1,MAPK3,RUNX2,SF3B1,WBP2,AIF1,APOE,BPTF,CARF,CD46,CDC20,EIF4G3,GPNMB,IGF2BP1,INO80E,MAP2K2,MBP,MDK,MED8,MOV10,MST1,PTCH1,RAET1G,SFRP1,SHH,SOX7,SPON2,SUPT3H,WNT4,WWP2,ACTN4,BCL2,BDNF,BTN3A1,CAMTA1,CD14,CD34,CDC42,CRTC2,CSF2,DLL1,EFNA3,ENPP2,EPHA4,FHL5,FLT4,FOXD2,FOXF2,FOXO1,HBEGF,HEY2,HNRNPK,IL34,IRS2,KPNA2,LTA,MAPK12,NCOA6,OSR1,PAX8,PDGFA,PPARGC1A,PRDM5,PTF1A,PTPN1,RALB,RFC5,RORA,SALL1,SEC14L2,SNF8,SOAT1,SOX10,SRA1,SRCAP,SSBP3,TBX6,TEF,THBS1,TP53INP2,TRIM65,TRIM8,UFL1,WBP1L,ZBTB16,ZNF423,ZNF668	GO:BP	positive regulation of macromolecule metabolic process	GO:0010604	FALSE	0.00020359	3.69124	3288	380	99	21026	KANSL1,EGFR,STH,AGER,KMT2B,WNT7A,BCL11B,CR1,CREB3L4,HLA-E,LATS1,MAPK3,NSF,RUNX2,SF3B1,WBP2,AIF1,APOE,BPTF,CARF,CD46,CDC20,EIF4G3,GPNMB,IGF2BP1,INO80E,MAP2K2,MBP,MDK,MED8,MOV10,MST1,PTCH1,RAET1G,SFRP1,SHH,SOX7,SPON2,SUPT3H,WNT4,WWP2,ACTN4,BCL2,BDNF,BTN3A1,CAMTA1,CD14,CD34,CDC42,CRTC2,CSF2,DLL1,EFNA3,ENPP2,EPHA4,FHL5,FLT4,FOXD2,FOXF2,FOXO1,HBEGF,HEY2,HNRNPK,IL34,IRS2,KPNA2,LTA,MAPK12,NCOA6,OSR1,PAX8,PDGFA,PPARGC1A,PRDM5,PTF1A,PTPN1,RALB,RFC5,RORA,SALL1,SEC14L2,SNF8,SOAT1,SOX10,SRA1,SRCAP,SSBP3,TBX6,TEF,THBS1,TP53INP2,TRIM65,TRIM8,UFL1,WBP1L,WNT3,ZBTB16,ZNF423,ZNF668
KEGG	Pathways in cancer	KEGG:05200	FALSE	0.000560453	3.25146	527	190	29	8484	EGFR,WNT7A,MAPK3,GNA12,LPAR1,MAP2K2,PTCH1,RASGRP3,SHH,WNT4,AKT3,ARHGEF12,BCL2,CAMK2A,CDC42,CDKN2B,DLL1,FLT4,FOXO1,GNA13,HEY2,LAMC1,PAX8,PDGFA,PRKCA,RALB,TPM3,WNT2B,ZBTB16	KEGG	Pathways in cancer	KEGG:05200	FALSE	0.000283275	3.54779	527	194	30	8484	EGFR,WNT7A,MAPK3,GNA12,LPAR1,MAP2K2,PTCH1,RASGRP3,SHH,WNT4,AKT3,ARHGEF12,BCL2,CAMK2A,CDC42,CDKN2B,DLL1,FLT4,FOXO1,GNA13,HEY2,LAMC1,PAX8,PDGFA,PRKCA,RALB,TPM3,WNT2B,WNT3,ZBTB16
GO:BP	cell projection organization	GO:0030030	FALSE	0.000573358	3.24157	1631	372	58	21026	EGFR,AGER,ARL3,WNT7A,BCL11B,SZT2,AIF1,APOE,ATP1B2,CAPG,DAG1,GFAP,GMNC,IGF2BP1,LPAR1,MAP2K2,MDK,MOV10,PICK1,PLXNA2,PTCH1,ROR2,SFRP1,SHH,STK24,AIF1L,ALCAM,BCL2,BDNF,CAMK2A,CAPZB,CDC42,CDH11,CDK10,CNTN2,DAAM2,DEF8,EFNA3,ENPP2,EPHA2,EPHA4,FAT3,GAP43,MACF1,MANF,MGARP,NBL1,NDNF,NUMB,OMG,PDGFA,PLCE1,PLXNA4,PRAG1,PTPN1,STMN4,TBX6,ZNF423	GO:BP	cell projection organization	GO:0030030	FALSE	0.000208691	3.6805	1631	380	60	21026	PLEKHM1,MAPT,EGFR,AGER,WNT7A,BCL11B,SZT2,AIF1,APOE,ATP1B2,CAPG,DAG1,GFAP,GMNC,IGF2BP1,LPAR1,MAP2K2,MDK,MOV10,PICK1,PLXNA2,PTCH1,ROR2,SFRP1,SHH,STK24,AIF1L,ALCAM,BCL2,BDNF,CAMK2A,CAPZB,CDC42,CDH11,CDK10,CNTN2,DAAM2,DEF8,EFNA3,ENPP2,EPHA2,EPHA4,FAT3,GAP43,MACF1,MANF,MGARP,NBL1,NDNF,NUMB,OMG,PDGFA,PLCE1,PLXNA4,PRAG1,PTPN1,STMN4,TBX6,WNT3,ZNF423
WP	Pleural mesothelioma	WP:WP5087	FALSE	0.000586409	3.2318	435	216	28	8752	EGFR,AGER,WNT7A,LATS1,MAPK3,DEPTOR,MAP2K2,MDK,MST1,ROR2,SFRP1,WNT4,AKT3,BCL2,BDNF,CDH11,CSF2,EFNA3,EPHA2,FLT4,FOXO1,HBEGF,IL34,LAMC1,MAP3K1,PDGFA,PPARGC1A,WNT2B	WP	Pleural mesothelioma	WP:WP5087	FALSE	0.00029895	3.5244	435	221	29	8752	EGFR,AGER,WNT7A,LATS1,MAPK3,DEPTOR,MAP2K2,MDK,MST1,ROR2,SFRP1,WNT4,AKT3,BCL2,BDNF,CDH11,CSF2,EFNA3,EPHA2,FLT4,FOXO1,HBEGF,IL34,LAMC1,MAP3K1,PDGFA,PPARGC1A,WNT2B,WNT3
GO:BP	regulation of cell adhesion	GO:0030155	FALSE	0.000592448	3.22735	794	372	36	21026	AGER,CR1,HLA-E,ADAM15,AIF1,CD46,DAG1,GPNMB,IGFBP2,LGALS1,MBP,MDK,PLXNA2,SFRP1,SHH,WNT4,ACTN4,BCL2,CCL28,CDC42,DLG1,DLL1,EPHA2,EPHA4,LAMC1,MACF1,NDNF,NF1,NUAK1,PLXNA4,PRKCA,PTPN1,SFTPD,THBS1,UFL1,ZBTB16	GO:BP	regulation of cell adhesion	GO:0030155	FALSE	0.000910931	3.04051	794	380	36	21026	AGER,CR1,HLA-E,ADAM15,AIF1,CD46,DAG1,GPNMB,IGFBP2,LGALS1,MBP,MDK,PLXNA2,SFRP1,SHH,WNT4,ACTN4,BCL2,CCL28,CDC42,DLG1,DLL1,EPHA2,EPHA4,LAMC1,MACF1,NDNF,NF1,NUAK1,PLXNA4,PRKCA,PTPN1,SFTPD,THBS1,UFL1,ZBTB16
GO:BP	positive regulation of cell migration	GO:0030335	FALSE	0.000608592	3.21567	559	372	29	21026	EGFR,AGER,WNT7A,LYVE1,MAPK3,AIF1,GPNMB,LPAR1,MDK,ROR2,ACTN4,AKT3,BCL2,CDC42,CSF2,DAAM2,ENPP2,EPHA2,EPHA4,FLT4,HBEGF,IL34,IRS2,NUMB,PDGFA,PRKCA,RHOC,SSH2,THBS1	GO:BP	positive regulation of cell migration	GO:0030335	FALSE	0.000868916	3.06102	559	380	29	21026	EGFR,AGER,WNT7A,LYVE1,MAPK3,AIF1,GPNMB,LPAR1,MDK,ROR2,ACTN4,AKT3,BCL2,CDC42,CSF2,DAAM2,ENPP2,EPHA2,EPHA4,FLT4,HBEGF,IL34,IRS2,NUMB,PDGFA,PRKCA,RHOC,SSH2,THBS1
GO:BP	regulation of glial cell proliferation	GO:0060251	FALSE	0.000622562	3.20582	38	372	8	21026	EGFR,GFAP,SHH,CDKN2B,LTA,NF1,SOX10,UFL1	GO:BP	regulation of glial cell proliferation	GO:0060251	FALSE	0.000670754	3.17344	38	380	8	21026	EGFR,GFAP,SHH,CDKN2B,LTA,NF1,SOX10,UFL1
GO:BP	signaling	GO:0023052	FALSE	0.00072117	3.14196	6515	372	161	21026	EGFR,AGER,ARL3,INPP5A,IRAG1,MAP1LC3A,WNT7A,AARS1,ARHGAP21,CR1,DGKB,GPX1,HEXIM1,IFITM3,LATS1,LIN7C,MAPK3,NMT1,PLCD3,RASL11B,RSPO3,RUNX2,SZT2,TNFRSF11B,WBP2,ADAM15,AIF1,APOE,CD46,CDC20,CHRDL2,DAAM1,DAG1,DEPTOR,DOC2A,DST,GFAP,GNA12,GPNMB,IFITM1,IGFBP2,LGALS1,LGR4,LPAR1,MAP2K2,MBP,MDK,MPL,MST1,PICK1,PLCL1,PLXNA2,PTCH1,PTHLH,RASGRP3,ROR2,SFRP1,SHH,SLC39A8,SOX7,STK24,TIE1,WNT4,WWP2,ACTN4,AKT3,ALCAM,ARHGAP22,ARHGEF12,ASPN,BCL2,BDNF,BTN2A1,BTN3A1,CAMK2A,CAMTA1,CCL28,CCM2,CD14,CD34,CDC42,CDH11,CDK10,CDKN2B,CDS1,CSF2,CTNNAL1,DAAM2,DLG1,DLL1,DNAJC5,DSTYK,DUSP8,EFNA3,EFS,EPHA2,EPHA4,FAM53B,FLT4,FOXO1,FSTL1,GAP43,GFRA2,GIP,GNA13,HBEGF,HEY2,HNRNPK,IL34,IRS2,ITPR2,KCTD13,KLHL24,LAMC1,LTA,MACF1,MANF,MAP3K1,MAPK12,MNT,MOB2,NADK,NBL1,NDNF,NF1,NUAK1,OSGIN2,PAX8,PDGFA,PLCE1,PLXNA4,PRAG1,PRDX1,PRKCA,PTF1A,PTPN1,PTPN13,RALB,RHOC,RIT1,RNF43,RORA,SALL1,SH2D6,SLC27A1,SOCS2,SOX10,SYT11,TBX6,THBS1,TNIP3,TRIM65,TRIM8,UFL1,ULBP2,USP46,WBP1L,WNT2B,XRCC3,ZNF423,ZNF536	GO:BP	signaling	GO:0023052	FALSE	0.000367321	3.43495	6515	380	165	21026	MAPT,ARHGAP27,CRHR1,EGFR,AGER,INPP5A,IRAG1,MAP1LC3A,WNT7A,AARS1,ARHGAP21,CR1,DGKB,GPX1,HEXIM1,IFITM3,LATS1,LIN7C,MAPK3,NMT1,NSF,PLCD3,RASL11B,RSPO3,RUNX2,SZT2,TNFRSF11B,WBP2,ADAM15,AIF1,APOE,CD46,CDC20,CHRDL2,DAAM1,DAG1,DEPTOR,DOC2A,DST,GFAP,GNA12,GPNMB,IFITM1,IGFBP2,LGALS1,LGR4,LPAR1,MAP2K2,MBP,MDK,MPL,MST1,PICK1,PLCL1,PLXNA2,PTCH1,PTHLH,RASGRP3,ROR2,SFRP1,SHH,SLC39A8,SOX7,STK24,TIE1,WNT4,WWP2,ACTN4,AKT3,ALCAM,ARHGAP22,ARHGEF12,ASPN,BCL2,BDNF,BTN2A1,BTN3A1,CAMK2A,CAMTA1,CCL28,CCM2,CD14,CD34,CDC42,CDH11,CDK10,CDKN2B,CDS1,CSF2,CTNNAL1,DAAM2,DLG1,DLL1,DNAJC5,DSTYK,DUSP8,EFNA3,EFS,EPHA2,EPHA4,FAM53B,FLT4,FOXO1,FSTL1,GAP43,GFRA2,GIP,GNA13,HBEGF,HEY2,HNRNPK,IL34,IRS2,ITPR2,KCTD13,KLHL24,LAMC1,LTA,MACF1,MANF,MAP3K1,MAPK12,MNT,MOB2,NADK,NBL1,NDNF,NF1,NUAK1,OSGIN2,PAX8,PDGFA,PLCE1,PLXNA4,PRAG1,PRDX1,PRKCA,PTF1A,PTPN1,PTPN13,RALB,RHOC,RIT1,RNF43,RORA,SALL1,SH2D6,SLC27A1,SOCS2,SOX10,SYT11,TBX6,THBS1,TNIP3,TRIM65,TRIM8,UFL1,ULBP2,USP46,WBP1L,WNT2B,WNT3,XRCC3,ZNF423,ZNF536
GO:BP	positive regulation of nervous system development	GO:0051962	FALSE	0.000823965	3.08409	296	372	20	21026	VCAN,EGFR,BCAN,WNT7A,DAG1,GFAP,MAP2K2,MDK,PLXNA2,SHH,BDNF,EPHA4,IL34,LTA,MACF1,NKX6-2,NUMB,PLXNA4,SOX10,UFL1	GO:BP	positive regulation of nervous system development	GO:0051962	FALSE	5.25521e-05	4.27941	296	380	22	21026	MAPT,VCAN,EGFR,BCAN,WNT7A,DAG1,GFAP,MAP2K2,MDK,PLXNA2,SHH,BDNF,EPHA4,IL34,LTA,MACF1,NKX6-2,NUMB,PLXNA4,SOX10,UFL1,WNT3
GO:CC	glutamatergic synapse	GO:0098978	TRUE	0.000856892	3.06707	602	387	28	22149	EGFR,BCAN,MAP1LC3A,WNT7A,DGKB,LATS1,LIN7C,MAPK3,APOE,CNNM2,DAAM1,DAG1,DOC2A,LPAR1,PPFIA4,ROR2,ADAM23,ARHGAP22,CDC42,CDH11,DLG1,DYNLL2,EPHA4,NF1,NUMB,PLXNA4,PTPN1,TRIM47	GO:CC	glutamatergic synapse	GO:0098978	TRUE	0.000453965	3.34298	602	396	29	22149	CRHR1,EGFR,BCAN,MAP1LC3A,WNT7A,DGKB,LATS1,LIN7C,MAPK3,APOE,CNNM2,DAAM1,DAG1,DOC2A,LPAR1,PPFIA4,ROR2,ADAM23,ARHGAP22,CDC42,CDH11,DLG1,DYNLL2,EPHA4,NF1,NUMB,PLXNA4,PTPN1,TRIM47
GO:BP	mesonephros development	GO:0001823	FALSE	0.000885347	3.05289	106	372	12	21026	LGR4,PTCH1,SFRP1,SHH,WNT4,BCL2,DLG1,OSR1,PAX8,SALL1,WNT2B,ZBTB16	GO:BP	mesonephros development	GO:0001823	FALSE	0.0010172	2.99259	106	380	12	21026	LGR4,PTCH1,SFRP1,SHH,WNT4,BCL2,DLG1,OSR1,PAX8,SALL1,WNT2B,ZBTB16
GO:BP	neuron development	GO:0048666	FALSE	0.000897903	3.04677	1177	372	46	21026	EGFR,AGER,ARL3,WNT7A,BCL11B,SZT2,APOE,ATP1B2,DAG1,GFAP,IGF2BP1,LPAR1,MAP2K2,MDK,MOV10,PICK1,PLXNA2,PTCH1,ROR2,SFRP1,SHH,STK24,ALCAM,BCL2,BDNF,CAMK2A,CDC42,CDH11,CNTN2,EFNA3,EPHA4,FAT3,GAP43,HS6ST1,MACF1,MANF,MGARP,NBL1,NDNF,NUMB,OMG,PLXNA4,PRAG1,PTPN1,STMN4,TBX6	GO:BP	neuron development	GO:0048666	FALSE	0.000612664	3.21278	1177	380	47	21026	MAPT,EGFR,AGER,WNT7A,BCL11B,SZT2,APOE,ATP1B2,DAG1,GFAP,IGF2BP1,LPAR1,MAP2K2,MDK,MOV10,PICK1,PLXNA2,PTCH1,ROR2,SFRP1,SHH,STK24,ALCAM,BCL2,BDNF,CAMK2A,CDC42,CDH11,CNTN2,EFNA3,EPHA4,FAT3,GAP43,HS6ST1,MACF1,MANF,MGARP,NBL1,NDNF,NUMB,OMG,PLXNA4,PRAG1,PTPN1,STMN4,TBX6,WNT3
GO:BP	positive regulation of locomotion	GO:0040017	FALSE	0.000915586	3.0383	603	372	30	21026	EGFR,AGER,WNT7A,LYVE1,MAPK3,AIF1,GPNMB,LPAR1,MAP2K2,MDK,ROR2,ACTN4,AKT3,BCL2,CDC42,CSF2,DAAM2,ENPP2,EPHA2,EPHA4,FLT4,HBEGF,IL34,IRS2,NUMB,PDGFA,PRKCA,RHOC,SSH2,THBS1	GO:BP	positive regulation of locomotion	GO:0040017	FALSE	0.00131589	2.88078	603	380	30	21026	EGFR,AGER,WNT7A,LYVE1,MAPK3,AIF1,GPNMB,LPAR1,MAP2K2,MDK,ROR2,ACTN4,AKT3,BCL2,CDC42,CSF2,DAAM2,ENPP2,EPHA2,EPHA4,FLT4,HBEGF,IL34,IRS2,NUMB,PDGFA,PRKCA,RHOC,SSH2,THBS1
GO:BP	negative regulation of locomotion	GO:0040013	FALSE	0.000924932	3.03389	326	372	21	21026	ADAM15,AIF1,APOE,ATP1B2,DAG1,GNA12,IFITM1,SFRP1,SHH,STK24,TIE1,WNT4,BCL2,CCL28,CDH11,EPHA4,GNA13,NBL1,NF1,PTPN1,THBS1	GO:BP	negative regulation of locomotion	GO:0040013	FALSE	0.000289139	3.53889	326	380	22	21026	ADAM15,AIF1,APOE,ATP1B2,DAG1,GNA12,IFITM1,SFRP1,SHH,STK24,TIE1,WNT4,BCL2,CCL28,CDH11,EPHA4,GNA13,NBL1,NF1,PTPN1,THBS1,WNT3
GO:BP	mesonephric tubule morphogenesis	GO:0072171	FALSE	0.000934799	3.02928	70	372	10	21026	LGR4,PTCH1,SHH,WNT4,BCL2,DLG1,OSR1,PAX8,SALL1,WNT2B	GO:BP	mesonephric tubule morphogenesis	GO:0072171	FALSE	0.0010408	2.98263	70	380	10	21026	LGR4,PTCH1,SHH,WNT4,BCL2,DLG1,OSR1,PAX8,SALL1,WNT2B
GO:BP	positive regulation of cellular component organization	GO:0051130	FALSE	0.000993665	3.00276	1105	372	44	21026	WNT7A,GPX1,MAPK3,UBAP2L,APOE,ATP1B2,BAIAP2L2,CDC20,DAG1,DOC2A,INO80E,LPAR1,MAP2K2,MDK,PHLDB1,PICK1,PLXNA2,ROR2,SFRP1,STK24,WNT4,BDNF,C2,CD14,CDC42,CSF2,DDHD1,DEF8,DLG1,DLL1,ENPP2,EPHA2,EPHA4,H1-1,HNRNPK,LDLRAP1,MACF1,NDNF,PLCE1,PLXNA4,RALB,RHOC,SFTPD,TRIM65	GO:BP	positive regulation of cellular component organization	GO:0051130	FALSE	9.58958e-05	4.0182	1105	380	47	21026	PLEKHM1,MAPT,WNT7A,GPX1,MAPK3,UBAP2L,APOE,ATP1B2,BAIAP2L2,CDC20,DAG1,DOC2A,INO80E,LPAR1,MAP2K2,MDK,PHLDB1,PICK1,PLXNA2,ROR2,SFRP1,STK24,WNT4,BDNF,C2,CD14,CDC42,CSF2,DDHD1,DEF8,DLG1,DLL1,ENPP2,EPHA2,EPHA4,H1-1,HNRNPK,LDLRAP1,MACF1,NDNF,PLCE1,PLXNA4,RALB,RHOC,SFTPD,TRIM65,WNT3
GO:BP	intracellular signal transduction	GO:0035556	FALSE	0.00104868	2.97936	2965	372	88	21026	EGFR,AGER,ARL3,IRAG1,MAP1LC3A,WNT7A,AARS1,ARHGAP21,DGKB,GPX1,HEXIM1,LATS1,MAPK3,PLCD3,RUNX2,SZT2,WBP2,AIF1,APOE,CDC20,DAG1,DEPTOR,GNA12,GPNMB,LGALS1,LPAR1,MAP2K2,MBP,MDK,PLCL1,RASGRP3,ROR2,SFRP1,SLC39A8,STK24,WNT4,WWP2,ACTN4,AKT3,ARHGAP22,ARHGEF12,BCL2,CAMTA1,CCM2,CDC42,CDK10,CTNNAL1,DLG1,DSTYK,DUSP8,EFS,EPHA2,EPHA4,FLT4,FOXO1,GIP,GNA13,HBEGF,HNRNPK,IL34,IRS2,ITPR2,KCTD13,MAP3K1,MAPK12,NDNF,NF1,NUAK1,PDGFA,PLCE1,PRAG1,PRDX1,PRKCA,PTF1A,PTPN1,PTPN13,RALB,RHOC,RIT1,RORA,SH2D6,SOCS2,THBS1,TNIP3,TRIM8,UFL1,XRCC3,ZNF536	GO:BP	intracellular signal transduction	GO:0035556	FALSE	0.00131154	2.88222	2965	380	89	21026	MAPT,ARHGAP27,EGFR,AGER,IRAG1,MAP1LC3A,WNT7A,AARS1,ARHGAP21,DGKB,GPX1,HEXIM1,LATS1,MAPK3,PLCD3,RUNX2,SZT2,WBP2,AIF1,APOE,CDC20,DAG1,DEPTOR,GNA12,GPNMB,LGALS1,LPAR1,MAP2K2,MBP,MDK,PLCL1,RASGRP3,ROR2,SFRP1,SLC39A8,STK24,WNT4,WWP2,ACTN4,AKT3,ARHGAP22,ARHGEF12,BCL2,CAMTA1,CCM2,CDC42,CDK10,CTNNAL1,DLG1,DSTYK,DUSP8,EFS,EPHA2,EPHA4,FLT4,FOXO1,GIP,GNA13,HBEGF,HNRNPK,IL34,IRS2,ITPR2,KCTD13,MAP3K1,MAPK12,NDNF,NF1,NUAK1,PDGFA,PLCE1,PRAG1,PRDX1,PRKCA,PTF1A,PTPN1,PTPN13,RALB,RHOC,RIT1,RORA,SH2D6,SOCS2,THBS1,TNIP3,TRIM8,UFL1,XRCC3,ZNF536
GO:BP	positive regulation of gliogenesis	GO:0014015	FALSE	0.00107111	2.97017	71	372	10	21026	EGFR,DAG1,GFAP,MDK,SHH,IL34,LTA,NKX6-2,SOX10,UFL1	GO:BP	positive regulation of gliogenesis	GO:0014015	FALSE	0.00119215	2.92367	71	380	10	21026	EGFR,DAG1,GFAP,MDK,SHH,IL34,LTA,NKX6-2,SOX10,UFL1
GO:BP	intracellular signaling cassette	GO:0141124	FALSE	0.00107338	2.96925	1912	372	64	21026	EGFR,AGER,ARL3,IRAG1,MAP1LC3A,WNT7A,ARHGAP21,GPX1,MAPK3,RUNX2,AIF1,APOE,DAG1,GNA12,GPNMB,LGALS1,LPAR1,MAP2K2,MBP,RASGRP3,ROR2,SLC39A8,WNT4,ACTN4,ARHGAP22,ARHGEF12,CAMTA1,CCM2,CDC42,CDK10,CTNNAL1,DLG1,DSTYK,DUSP8,EPHA2,EPHA4,FLT4,FOXO1,GIP,GNA13,HBEGF,IL34,IRS2,ITPR2,KCTD13,MAP3K1,MAPK12,NDNF,NF1,PDGFA,PLCE1,PRAG1,PRDX1,PRKCA,PTPN1,PTPN13,RALB,RHOC,RIT1,RORA,THBS1,TNIP3,TRIM8,UFL1	GO:BP	intracellular signaling cassette	GO:0141124	FALSE	0.000992095	3.00345	1912	380	65	21026	MAPT,ARHGAP27,EGFR,AGER,IRAG1,MAP1LC3A,WNT7A,ARHGAP21,GPX1,MAPK3,RUNX2,AIF1,APOE,DAG1,GNA12,GPNMB,LGALS1,LPAR1,MAP2K2,MBP,RASGRP3,ROR2,SLC39A8,WNT4,ACTN4,ARHGAP22,ARHGEF12,CAMTA1,CCM2,CDC42,CDK10,CTNNAL1,DLG1,DSTYK,DUSP8,EPHA2,EPHA4,FLT4,FOXO1,GIP,GNA13,HBEGF,IL34,IRS2,ITPR2,KCTD13,MAP3K1,MAPK12,NDNF,NF1,PDGFA,PLCE1,PRAG1,PRDX1,PRKCA,PTPN1,PTPN13,RALB,RHOC,RIT1,RORA,THBS1,TNIP3,TRIM8,UFL1
GO:BP	cell differentiation	GO:0030154	FALSE	0.00116325	2.93433	4437	372	119	21026	VCAN,EGFR,AGER,ARL3,BCAN,WNT7A,BCL11B,CR1,GPX1,LATS1,MAPK3,RUNX2,SZT2,TNFRSF11B,ADAM15,APOE,ATP1B2,CD46,CDC20,CHRDL2,CTSB,DAG1,EIF4G3,GFAP,GNA12,IFITM1,IGF2BP1,LGALS1,LGR4,LPAR1,MAP2K2,MDK,MOBP,MOV10,MPL,PHLDB1,PICK1,PKDCC,PLXNA2,PTCH1,PTHLH,ROR2,SFRP1,SH3PXD2A,SHH,SOX7,STK24,TIE1,UPK1A,WNT4,ACTN4,ALCAM,ARHGAP22,BCL2,BDNF,CAMK2A,CCM2,CD34,CDC42,CDH11,CDKN2B,CDS1,CNTN2,CSF2,DAAM2,DLL1,EFNA3,EPHA2,EPHA4,FAT3,FOXD2,FOXF2,FOXO1,FSTL1,GAP43,GNA13,HEY2,HS6ST1,IL34,LAMC1,LTA,MACF1,MANF,MAPK12,MGARP,MSI2,NBL1,NCOA6,NDNF,NF1,NHSL1,NKX6-2,NUMB,OMG,OSR1,PAX8,PLXNA4,PPARGC1A,PRAG1,PRKCA,PTF1A,PTPN1,RORA,SALL1,SOAT1,SOCS2,SOX10,SRA1,SSBP3,SSH2,STMN4,TBX6,TP53INP2,UFL1,WBP1L,WNT2B,ZBTB16,ZNF423,ZNF536	GO:BP	cell differentiation	GO:0030154	FALSE	0.00112372	2.94934	4437	380	121	21026	MAPT,VCAN,EGFR,SPPL2C,AGER,BCAN,WNT7A,BCL11B,CR1,GPX1,LATS1,MAPK3,RUNX2,SZT2,TNFRSF11B,ADAM15,APOE,ATP1B2,CD46,CDC20,CHRDL2,CTSB,DAG1,EIF4G3,GFAP,GNA12,IFITM1,IGF2BP1,LGALS1,LGR4,LPAR1,MAP2K2,MDK,MOBP,MOV10,MPL,PHLDB1,PICK1,PKDCC,PLXNA2,PTCH1,PTHLH,ROR2,SFRP1,SH3PXD2A,SHH,SOX7,STK24,TIE1,UPK1A,WNT4,ACTN4,ALCAM,ARHGAP22,BCL2,BDNF,CAMK2A,CCM2,CD34,CDC42,CDH11,CDKN2B,CDS1,CNTN2,CSF2,DAAM2,DLL1,EFNA3,EPHA2,EPHA4,FAT3,FOXD2,FOXF2,FOXO1,FSTL1,GAP43,GNA13,HEY2,HS6ST1,IL34,LAMC1,LTA,MACF1,MANF,MAPK12,MGARP,MSI2,NBL1,NCOA6,NDNF,NF1,NHSL1,NKX6-2,NUMB,OMG,OSR1,PAX8,PLXNA4,PPARGC1A,PRAG1,PRKCA,PTF1A,PTPN1,RORA,SALL1,SOAT1,SOCS2,SOX10,SRA1,SSBP3,SSH2,STMN4,TBX6,TP53INP2,UFL1,WBP1L,WNT2B,WNT3,ZBTB16,ZNF423,ZNF536
GO:BP	cellular developmental process	GO:0048869	FALSE	0.00117747	2.92905	4438	372	119	21026	VCAN,EGFR,AGER,ARL3,BCAN,WNT7A,BCL11B,CR1,GPX1,LATS1,MAPK3,RUNX2,SZT2,TNFRSF11B,ADAM15,APOE,ATP1B2,CD46,CDC20,CHRDL2,CTSB,DAG1,EIF4G3,GFAP,GNA12,IFITM1,IGF2BP1,LGALS1,LGR4,LPAR1,MAP2K2,MDK,MOBP,MOV10,MPL,PHLDB1,PICK1,PKDCC,PLXNA2,PTCH1,PTHLH,ROR2,SFRP1,SH3PXD2A,SHH,SOX7,STK24,TIE1,UPK1A,WNT4,ACTN4,ALCAM,ARHGAP22,BCL2,BDNF,CAMK2A,CCM2,CD34,CDC42,CDH11,CDKN2B,CDS1,CNTN2,CSF2,DAAM2,DLL1,EFNA3,EPHA2,EPHA4,FAT3,FOXD2,FOXF2,FOXO1,FSTL1,GAP43,GNA13,HEY2,HS6ST1,IL34,LAMC1,LTA,MACF1,MANF,MAPK12,MGARP,MSI2,NBL1,NCOA6,NDNF,NF1,NHSL1,NKX6-2,NUMB,OMG,OSR1,PAX8,PLXNA4,PPARGC1A,PRAG1,PRKCA,PTF1A,PTPN1,RORA,SALL1,SOAT1,SOCS2,SOX10,SRA1,SSBP3,SSH2,STMN4,TBX6,TP53INP2,UFL1,WBP1L,WNT2B,ZBTB16,ZNF423,ZNF536	GO:BP	cellular developmental process	GO:0048869	FALSE	0.00113758	2.94402	4438	380	121	21026	MAPT,VCAN,EGFR,SPPL2C,AGER,BCAN,WNT7A,BCL11B,CR1,GPX1,LATS1,MAPK3,RUNX2,SZT2,TNFRSF11B,ADAM15,APOE,ATP1B2,CD46,CDC20,CHRDL2,CTSB,DAG1,EIF4G3,GFAP,GNA12,IFITM1,IGF2BP1,LGALS1,LGR4,LPAR1,MAP2K2,MDK,MOBP,MOV10,MPL,PHLDB1,PICK1,PKDCC,PLXNA2,PTCH1,PTHLH,ROR2,SFRP1,SH3PXD2A,SHH,SOX7,STK24,TIE1,UPK1A,WNT4,ACTN4,ALCAM,ARHGAP22,BCL2,BDNF,CAMK2A,CCM2,CD34,CDC42,CDH11,CDKN2B,CDS1,CNTN2,CSF2,DAAM2,DLL1,EFNA3,EPHA2,EPHA4,FAT3,FOXD2,FOXF2,FOXO1,FSTL1,GAP43,GNA13,HEY2,HS6ST1,IL34,LAMC1,LTA,MACF1,MANF,MAPK12,MGARP,MSI2,NBL1,NCOA6,NDNF,NF1,NHSL1,NKX6-2,NUMB,OMG,OSR1,PAX8,PLXNA4,PPARGC1A,PRAG1,PRKCA,PTF1A,PTPN1,RORA,SALL1,SOAT1,SOCS2,SOX10,SRA1,SSBP3,SSH2,STMN4,TBX6,TP53INP2,UFL1,WBP1L,WNT2B,WNT3,ZBTB16,ZNF423,ZNF536
GO:BP	plasma membrane bounded cell projection organization	GO:0120036	FALSE	0.00124667	2.90425	1588	372	56	21026	EGFR,AGER,ARL3,WNT7A,BCL11B,SZT2,AIF1,APOE,ATP1B2,DAG1,GFAP,GMNC,IGF2BP1,LPAR1,MAP2K2,MDK,MOV10,PICK1,PLXNA2,PTCH1,ROR2,SFRP1,SHH,STK24,AIF1L,ALCAM,BCL2,BDNF,CAMK2A,CAPZB,CDC42,CDH11,CDK10,CNTN2,DAAM2,DEF8,EFNA3,ENPP2,EPHA2,EPHA4,FAT3,GAP43,MACF1,MANF,MGARP,NBL1,NDNF,NUMB,OMG,PLCE1,PLXNA4,PRAG1,PTPN1,STMN4,TBX6,ZNF423	GO:BP	plasma membrane bounded cell projection organization	GO:0120036	FALSE	0.000449069	3.34769	1588	380	58	21026	PLEKHM1,MAPT,EGFR,AGER,WNT7A,BCL11B,SZT2,AIF1,APOE,ATP1B2,DAG1,GFAP,GMNC,IGF2BP1,LPAR1,MAP2K2,MDK,MOV10,PICK1,PLXNA2,PTCH1,ROR2,SFRP1,SHH,STK24,AIF1L,ALCAM,BCL2,BDNF,CAMK2A,CAPZB,CDC42,CDH11,CDK10,CNTN2,DAAM2,DEF8,EFNA3,ENPP2,EPHA2,EPHA4,FAT3,GAP43,MACF1,MANF,MGARP,NBL1,NDNF,NUMB,OMG,PLCE1,PLXNA4,PRAG1,PTPN1,STMN4,TBX6,WNT3,ZNF423
KEGG	Axon guidance	KEGG:04360	FALSE	0.00126823	2.8968	181	190	15	8484	MAPK3,PLXNA2,PTCH1,SHH,WNT4,ARHGEF12,CAMK2A,CDC42,EFNA3,EPHA2,EPHA4,MYL12A,PLXNA4,PRKCA,SSH2	KEGG	Axon guidance	KEGG:04360	FALSE	0.00157318	2.80322	181	194	15	8484	MAPK3,PLXNA2,PTCH1,SHH,WNT4,ARHGEF12,CAMK2A,CDC42,EFNA3,EPHA2,EPHA4,MYL12A,PLXNA4,PRKCA,SSH2
GO:CC	cytosol	GO:0005829	FALSE	0.00131878	2.87983	5534	387	136	22149	STH,ACTR1B,SGTB,ISYNA1,MAP1LC3A,NINL,AARS1,AMPD3,ARHGAP21,C1ORF43,CCDC91,DGKB,GPX1,LATS1,MAPK3,NMT1,NUP43,PCMT1,RUNX2,SPATS2L,WBP2,XRCC4,AIF1,BAIAP2L2,CALD1,CDC20,CENPK,DAAM1,DAG1,DARS1,DST,EEF1AKMT2,EIF4G3,FKBPL,GFAP,IFIT3,IGF2BP1,LGALS1,MAP2K2,MBP,MOV10,MSRB3,PHLDB1,PICK1,PPFIA4,PTHLH,SFRP1,SH3PXD2A,SHH,SMG6,STK24,WWP2,ACO2,ACOX1,AKR7A3,APEH,ARHGAP22,ARHGEF12,AS3MT,BCL2,BOLA2,CAMK2A,CAMTA1,CAPZB,CDC42,CDKN2B,CSE1L,CTNNAL1,DDHD1,DLG1,DNAJC5,DYNLL2,ELP1,FLT4,FOXO1,FTCD,GNA13,GSDMC,GSS,HPS1,ILRUN,IRS2,KCTD13,KLC1,KPNA2,LDLRAP1,MANF,MAP3K1,MAPK12,MMACHC,MOB2,MSI2,MSRA,MYL12A,NADK,NBEAL1,NCOA6,NF1,NT5C2,NUDT5,OSR1,PLCE1,PMM1,POLR2F,PPARGC1A,PRAG1,PRDX1,PRKCA,PSMG1,PTPN1,PTPN13,RHOC,RNF123,RNH1,RPEL1,RPS23,SEC14L2,SH3GLB2,SNF8,SOCS2,SPECC1,SRA1,STX6,TBC1D10B,TNIP3,TP53INP2,TPM3,TRIM47,TRIM65,TRIM8,UBE2Z,UBR4,UFL1,USP46,XRCC3,ZBTB16	GO:CC	cytosol	GO:0005829	FALSE	0.00113034	2.94679	5534	396	139	22149	MAPT,ARHGAP27,STH,ACTR1B,SGTB,ISYNA1,MAP1LC3A,NINL,AARS1,AMPD3,ARHGAP21,C1ORF43,CCDC91,DGKB,GPX1,LATS1,MAPK3,NMT1,NSF,NUP43,PCMT1,RUNX2,SPATS2L,WBP2,XRCC4,AIF1,BAIAP2L2,CALD1,CDC20,CENPK,DAAM1,DAG1,DARS1,DST,EEF1AKMT2,EIF4G3,FKBPL,GFAP,IFIT3,IGF2BP1,LGALS1,MAP2K2,MBP,MOV10,MSRB3,PHLDB1,PICK1,PPFIA4,PTHLH,SFRP1,SH3PXD2A,SHH,SMG6,STK24,WWP2,ACO2,ACOX1,AKR7A3,APEH,ARHGAP22,ARHGEF12,AS3MT,BCL2,BOLA2,CAMK2A,CAMTA1,CAPZB,CDC42,CDKN2B,CSE1L,CTNNAL1,DDHD1,DLG1,DNAJC5,DYNLL2,ELP1,FLT4,FOXO1,FTCD,GNA13,GSDMC,GSS,HPS1,ILRUN,IRS2,KCTD13,KLC1,KPNA2,LDLRAP1,MANF,MAP3K1,MAPK12,MMACHC,MOB2,MSI2,MSRA,MYL12A,NADK,NBEAL1,NCOA6,NF1,NT5C2,NUDT5,OSR1,PLCE1,PMM1,POLR2F,PPARGC1A,PRAG1,PRDX1,PRKCA,PSMG1,PTPN1,PTPN13,RHOC,RNF123,RNH1,RPEL1,RPS23,SEC14L2,SH3GLB2,SNF8,SOCS2,SPECC1,SRA1,STX6,TBC1D10B,TNIP3,TP53INP2,TPM3,TRIM47,TRIM65,TRIM8,UBE2Z,UBR4,UFL1,USP46,XRCC3,ZBTB16
GO:BP	kidney epithelium development	GO:0072073	FALSE	0.00147242	2.83197	154	372	14	21026	LGR4,PTCH1,SFRP1,SHH,WNT4,BCL2,CD34,DLG1,DLL1,EPHA4,OSR1,PAX8,SALL1,WNT2B	GO:BP	kidney epithelium development	GO:0072073	FALSE	0.00173834	2.75986	154	380	14	21026	LGR4,PTCH1,SFRP1,SHH,WNT4,BCL2,CD34,DLG1,DLL1,EPHA4,OSR1,PAX8,SALL1,WNT2B
GO:BP	epithelium development	GO:0060429	FALSE	0.00151203	2.82044	1238	372	47	21026	EGFR,WNT7A,BCL11B,GPX1,LATS1,LIN7C,RSPO3,CTSB,DAG1,FKBPL,LGR4,MAP2K2,MDK,MST1,PLXNA2,PTCH1,SFRP1,SHH,TIE1,UPK1A,WNT4,BCL2,CCM2,CD34,CDC42,CDKN2B,DLG1,DLL1,EPHA2,EPHA4,FOXF2,FSTL1,GNA13,HBEGF,HEY2,NF1,NKX6-2,OSR1,PAX8,PDGFA,PLXNA4,RHOC,SALL1,SOX10,SSBP3,TBX6,WNT2B	GO:BP	epithelium development	GO:0060429	FALSE	0.00106386	2.97311	1238	380	48	21026	EGFR,WNT7A,BCL11B,GPX1,LATS1,LIN7C,RSPO3,CTSB,DAG1,FKBPL,LGR4,MAP2K2,MDK,MST1,PLXNA2,PTCH1,SFRP1,SHH,TIE1,UPK1A,WNT4,BCL2,CCM2,CD34,CDC42,CDKN2B,DLG1,DLL1,EPHA2,EPHA4,FOXF2,FSTL1,GNA13,HBEGF,HEY2,NF1,NKX6-2,OSR1,PAX8,PDGFA,PLXNA4,RHOC,SALL1,SOX10,SSBP3,TBX6,WNT2B,WNT3
GO:BP	positive regulation of metabolic process	GO:0009893	FALSE	0.00157299	2.80327	3597	372	101	21026	EGFR,STH,AGER,KMT2B,WNT7A,BCL11B,CR1,CREB3L4,HLA-E,LATS1,MAPK3,RUNX2,SF3B1,WBP2,AIF1,APOE,BPTF,CARF,CD46,CDC20,DEPTOR,EIF4G3,GPNMB,IGF2BP1,INO80E,MAP2K2,MBP,MDK,MED8,MOV10,MST1,PTCH1,RAET1G,SFRP1,SHH,SOX7,SPON2,SUPT3H,WNT4,WWP2,ACTN4,BCL2,BDNF,BTN3A1,CAMTA1,CD14,CD34,CDC42,CRTC2,CSF2,DLL1,DSTYK,EFNA3,ENPP2,EPHA4,FHL5,FLT4,FOXD2,FOXF2,FOXO1,HBEGF,HEY2,HNRNPK,IL34,IRS2,KPNA2,LDLRAP1,LTA,MAPK12,NCOA6,OSR1,PAX8,PDGFA,PPARGC1A,PRDM5,PTF1A,PTPN1,RALB,RFC5,RORA,SALL1,SEC14L2,SLC27A1,SNF8,SOAT1,SOX10,SRA1,SRCAP,SSBP3,TBX6,TEF,THBS1,TP53INP2,TRIM65,TRIM8,UBR4,UFL1,WBP1L,ZBTB16,ZNF423,ZNF668	GO:BP	positive regulation of metabolic process	GO:0009893	FALSE	0.000345064	3.4621	3597	380	105	21026	KANSL1,MAPT,EGFR,STH,AGER,KMT2B,WNT7A,BCL11B,CR1,CREB3L4,HLA-E,LATS1,MAPK3,NSF,RUNX2,SF3B1,WBP2,AIF1,APOE,BPTF,CARF,CD46,CDC20,DEPTOR,EIF4G3,GPNMB,IGF2BP1,INO80E,MAP2K2,MBP,MDK,MED8,MOV10,MST1,PTCH1,RAET1G,SFRP1,SHH,SOX7,SPON2,SUPT3H,WNT4,WWP2,ACTN4,BCL2,BDNF,BTN3A1,CAMTA1,CD14,CD34,CDC42,CRTC2,CSF2,DLL1,DSTYK,EFNA3,ENPP2,EPHA4,FHL5,FLT4,FOXD2,FOXF2,FOXO1,HBEGF,HEY2,HNRNPK,IL34,IRS2,KPNA2,LDLRAP1,LTA,MAPK12,NCOA6,OSR1,PAX8,PDGFA,PPARGC1A,PRDM5,PTF1A,PTPN1,RALB,RFC5,RORA,SALL1,SEC14L2,SLC27A1,SNF8,SOAT1,SOX10,SRA1,SRCAP,SSBP3,TBX6,TEF,THBS1,TP53INP2,TRIM65,TRIM8,UBR4,UFL1,WBP1L,WNT3,ZBTB16,ZNF423,ZNF668
GO:BP	glial cell proliferation	GO:0014009	FALSE	0.00173747	2.76008	58	372	9	21026	EGFR,GFAP,SHH,CDKN2B,IL34,LTA,NF1,SOX10,UFL1	GO:BP	glial cell proliferation	GO:0014009	FALSE	0.00190038	2.72116	58	380	9	21026	EGFR,GFAP,SHH,CDKN2B,IL34,LTA,NF1,SOX10,UFL1
GO:BP	metanephros development	GO:0001656	FALSE	0.0017381	2.75992	93	372	11	21026	LGR4,PTCH1,SHH,WNT4,BCL2,CD34,NF1,OSR1,PAX8,PDGFA,SALL1	GO:BP	metanephros development	GO:0001656	FALSE	0.00196241	2.70721	93	380	11	21026	LGR4,PTCH1,SHH,WNT4,BCL2,CD34,NF1,OSR1,PAX8,PDGFA,SALL1
GO:BP	ossification	GO:0001503	FALSE	0.00186543	2.72922	430	372	24	21026	VCAN,EGFR,MAPK3,RUNX2,CHRDL2,IFITM1,LGR4,MDK,PKDCC,PTCH1,PTHLH,ROR2,SFRP1,SHH,WNT4,ASPN,BCL2,CDH11,EPHA2,NF1,OSR1,TP53INP2,UFL1,ZBTB16	GO:BP	ossification	GO:0001503	FALSE	0.000700388	3.15466	430	380	25	21026	VCAN,EGFR,MAPK3,RUNX2,CHRDL2,IFITM1,LGR4,MDK,PKDCC,PTCH1,PTHLH,ROR2,SFRP1,SHH,WNT4,ASPN,BCL2,CDH11,EPHA2,NF1,OSR1,TP53INP2,UFL1,WNT3,ZBTB16
KEGG	Rap1 signaling pathway	KEGG:04015	FALSE	0.00186872	2.72846	210	190	16	8484	EGFR,MAPK3,LPAR1,MAP2K2,RASGRP3,AKT3,CDC42,EFNA3,EPHA2,FLT4,MAPK12,PDGFA,PLCE1,PRKCA,RALB,THBS1	KEGG	Rap1 signaling pathway	KEGG:04015	FALSE	0.00234051	2.63069	210	194	16	8484	EGFR,MAPK3,LPAR1,MAP2K2,RASGRP3,AKT3,CDC42,EFNA3,EPHA2,FLT4,MAPK12,PDGFA,PLCE1,PRKCA,RALB,THBS1
GO:BP	regulation of cell projection organization	GO:0031344	FALSE	0.00187384	2.72727	658	372	31	21026	WNT7A,APOE,ATP1B2,GFAP,LPAR1,MAP2K2,MDK,MOV10,PLXNA2,ROR2,SFRP1,STK24,BDNF,CAPZB,CDC42,CDK10,DAAM2,DEF8,ENPP2,EPHA2,EPHA4,FAT3,GAP43,MACF1,MGARP,NDNF,PLCE1,PLXNA4,PRAG1,PTPN1,TBX6	GO:BP	regulation of cell projection organization	GO:0031344	FALSE	9.24261e-05	4.03421	658	380	34	21026	PLEKHM1,MAPT,WNT7A,APOE,ATP1B2,GFAP,LPAR1,MAP2K2,MDK,MOV10,PLXNA2,ROR2,SFRP1,STK24,BDNF,CAPZB,CDC42,CDK10,DAAM2,DEF8,ENPP2,EPHA2,EPHA4,FAT3,GAP43,MACF1,MGARP,NDNF,PLCE1,PLXNA4,PRAG1,PTPN1,TBX6,WNT3
GO:BP	cell development	GO:0048468	FALSE	0.00209877	2.67804	2876	372	85	21026	VCAN,EGFR,AGER,ARL3,BCAN,WNT7A,BCL11B,CR1,GPX1,MAPK3,RUNX2,SZT2,TNFRSF11B,APOE,ATP1B2,CD46,DAG1,EIF4G3,GFAP,IGF2BP1,LGALS1,LPAR1,MAP2K2,MDK,MOBP,MOV10,MPL,PICK1,PLXNA2,PTCH1,PTHLH,ROR2,SFRP1,SH3PXD2A,SHH,STK24,WNT4,ACTN4,ALCAM,BCL2,BDNF,CAMK2A,CCM2,CD34,CDC42,CDH11,CDKN2B,CNTN2,CSF2,DAAM2,DLL1,EFNA3,EPHA2,EPHA4,FAT3,GAP43,HEY2,HS6ST1,IL34,LTA,MACF1,MANF,MGARP,MSI2,NBL1,NCOA6,NDNF,NF1,NKX6-2,NUMB,OMG,OSR1,PLXNA4,PRAG1,PRKCA,PTPN1,RORA,SOX10,SSBP3,STMN4,TBX6,UFL1,WBP1L,WNT2B,ZBTB16	GO:BP	cell development	GO:0048468	FALSE	0.00131709	2.88039	2876	380	87	21026	MAPT,VCAN,EGFR,SPPL2C,AGER,BCAN,WNT7A,BCL11B,CR1,GPX1,MAPK3,RUNX2,SZT2,TNFRSF11B,APOE,ATP1B2,CD46,DAG1,EIF4G3,GFAP,IGF2BP1,LGALS1,LPAR1,MAP2K2,MDK,MOBP,MOV10,MPL,PICK1,PLXNA2,PTCH1,PTHLH,ROR2,SFRP1,SH3PXD2A,SHH,STK24,WNT4,ACTN4,ALCAM,BCL2,BDNF,CAMK2A,CCM2,CD34,CDC42,CDH11,CDKN2B,CNTN2,CSF2,DAAM2,DLL1,EFNA3,EPHA2,EPHA4,FAT3,GAP43,HEY2,HS6ST1,IL34,LTA,MACF1,MANF,MGARP,MSI2,NBL1,NCOA6,NDNF,NF1,NKX6-2,NUMB,OMG,OSR1,PLXNA4,PRAG1,PRKCA,PTPN1,RORA,SOX10,SSBP3,STMN4,TBX6,UFL1,WBP1L,WNT2B,WNT3,ZBTB16
GO:BP	negative regulation of apoptotic process	GO:0043066	FALSE	0.00211095	2.67552	874	372	37	21026	EGFR,WNT7A,AARS1,BCL11B,GPX1,IFIT3,MDK,MST1,SFRP1,SHH,WNT4,BCL2,BDNF,CSF2,DLL1,DNAJC5,DSTYK,EPHA4,FLT4,FOXO1,FSTL1,HEY2,HNRNPK,IRS2,MNT,NDNF,OSR1,PAX8,PPARGC1A,PRKCA,PTPN1,SOCS2,SOX10,THBS1,TNFRSF6B,UBE2Z,UFL1	GO:BP	negative regulation of apoptotic process	GO:0043066	FALSE	0.00322363	2.49165	874	380	37	21026	EGFR,WNT7A,AARS1,BCL11B,GPX1,IFIT3,MDK,MST1,SFRP1,SHH,WNT4,BCL2,BDNF,CSF2,DLL1,DNAJC5,DSTYK,EPHA4,FLT4,FOXO1,FSTL1,HEY2,HNRNPK,IRS2,MNT,NDNF,OSR1,PAX8,PPARGC1A,PRKCA,PTPN1,SOCS2,SOX10,THBS1,TNFRSF6B,UBE2Z,UFL1
KEGG	Parathyroid hormone synthesis, secretion and action	KEGG:04928	FALSE	0.00219368	2.65883	105	190	11	8484	EGFR,CREB3L4,MAPK3,RUNX2,GNA12,PTHLH,BCL2,GNA13,HBEGF,ITPR2,PRKCA	KEGG	Parathyroid hormone synthesis, secretion and action	KEGG:04928	FALSE	0.00257355	2.58947	105	194	11	8484	EGFR,CREB3L4,MAPK3,RUNX2,GNA12,PTHLH,BCL2,GNA13,HBEGF,ITPR2,PRKCA
GO:MF	cell adhesion molecule binding	GO:0050839	FALSE	0.00226135	2.64563	564	386	28	20246	EGFR,AGER,PCMT1,ADAM15,CALD1,CAPG,CD46,DST,GFAP,GPNMB,STK24,ACTN4,ADAM23,CAPZB,CDH11,CNTN2,CTNNAL1,DLG1,EPHA2,HNRNPK,ICAM4,MACF1,NUMB,PRDX1,PRKCA,PTPN1,SH3GLB2,THBS1	GO:MF	cell adhesion molecule binding	GO:0050839	FALSE	0.00376929	2.42374	564	395	28	20246	EGFR,AGER,PCMT1,ADAM15,CALD1,CAPG,CD46,DST,GFAP,GPNMB,STK24,ACTN4,ADAM23,CAPZB,CDH11,CNTN2,CTNNAL1,DLG1,EPHA2,HNRNPK,ICAM4,MACF1,NUMB,PRDX1,PRKCA,PTPN1,SH3GLB2,THBS1
GO:BP	chordate embryonic development	GO:0043009	FALSE	0.0028273	2.54863	671	372	31	21026	EGFR,C1ORF43,LATS1,NMT1,PLCD3,RSPO3,RUNX2,BPTF,GINS1,GNA12,NSRP1,PLXNA2,PTCH1,SFRP1,SH3PXD2A,SHH,TIE1,CCM2,CSF2,DLG1,DLL1,EPHA2,GNA13,HEY2,HS6ST1,NF1,OSR1,SOX10,SPECC1,SSBP3,TBX6	GO:BP	chordate embryonic development	GO:0043009	FALSE	0.004054	2.39212	671	380	31	21026	EGFR,C1ORF43,LATS1,NMT1,PLCD3,RSPO3,RUNX2,BPTF,GINS1,GNA12,NSRP1,PLXNA2,PTCH1,SFRP1,SH3PXD2A,SHH,TIE1,CCM2,CSF2,DLG1,DLL1,EPHA2,GNA13,HEY2,HS6ST1,NF1,OSR1,SOX10,SPECC1,SSBP3,TBX6
GO:BP	nephron tubule morphogenesis	GO:0072078	FALSE	0.00294799	2.53047	79	372	10	21026	LGR4,PTCH1,SHH,WNT4,BCL2,DLG1,OSR1,PAX8,SALL1,WNT2B	GO:BP	nephron tubule morphogenesis	GO:0072078	FALSE	0.00327206	2.48518	79	380	10	21026	LGR4,PTCH1,SHH,WNT4,BCL2,DLG1,OSR1,PAX8,SALL1,WNT2B
GO:BP	negative regulation of cell adhesion	GO:0007162	FALSE	0.00299914	2.523	293	372	19	21026	CR1,HLA-E,ADAM15,GPNMB,LGALS1,MBP,MDK,PLXNA2,SHH,ACTN4,CCL28,DLG1,EPHA4,NF1,PLXNA4,PTPN1,SFTPD,THBS1,UFL1	GO:BP	negative regulation of cell adhesion	GO:0007162	FALSE	0.00376464	2.42428	293	380	19	21026	CR1,HLA-E,ADAM15,GPNMB,LGALS1,MBP,MDK,PLXNA2,SHH,ACTN4,CCL28,DLG1,EPHA4,NF1,PLXNA4,PTPN1,SFTPD,THBS1,UFL1
GO:BP	kidney development	GO:0001822	FALSE	0.00308394	2.51089	322	372	20	21026	ARL3,LGR4,PTCH1,SFRP1,SHH,WNT4,ADAMTS6,BCL2,CD34,DLG1,DLL1,EPHA4,NF1,OSR1,PAX8,PDGFA,PLCE1,SALL1,WNT2B,ZBTB16	GO:BP	kidney development	GO:0001822	FALSE	0.0148414	1.82853	322	380	19	21026	LGR4,PTCH1,SFRP1,SHH,WNT4,ADAMTS6,BCL2,CD34,DLG1,DLL1,EPHA4,NF1,OSR1,PAX8,PDGFA,PLCE1,SALL1,WNT2B,ZBTB16
GO:BP	branching involved in ureteric bud morphogenesis	GO:0001658	FALSE	0.00311016	2.50722	62	372	9	21026	LGR4,PTCH1,SHH,WNT4,BCL2,DLG1,PAX8,SALL1,WNT2B	GO:BP	branching involved in ureteric bud morphogenesis	GO:0001658	FALSE	0.00339712	2.46889	62	380	9	21026	LGR4,PTCH1,SHH,WNT4,BCL2,DLG1,PAX8,SALL1,WNT2B
GO:BP	cellular response to chemical stimulus	GO:0070887	FALSE	0.00331443	2.47959	2192	372	69	21026	EGFR,AGER,MAP1LC3A,GPX1,LATS1,MAPK3,WBP2,XRCC4,ADAM15,AIF1,APOE,CARF,CTSB,DAG1,IGFBP2,LPAR1,MDK,MPL,MST1,PICK1,PTCH1,SFRP1,SHH,SLC39A8,SPON2,STK24,ACTN4,AS3MT,BCL2,CAMK2A,CCL28,CD14,CDKN2B,CSF2,EPHA2,EPHA4,FOXO1,HBEGF,HP1BP3,IL34,IRS2,ITPR2,MGARP,MSRA,NADK,NBL1,NDNF,NUDT2,OSR1,PAX8,PLXNA4,PPARGC1A,PRDX1,PRKCA,PTF1A,PTPN1,PTPN13,RALB,RORA,SFTPD,SLC27A1,SLC41A1,SLCO1A2,SOCS2,SOX10,THBS1,TNIP3,UFL1,ZNF536	GO:BP	cellular response to chemical stimulus	GO:0070887	FALSE	0.000787347	3.10383	2192	380	72	21026	MAPT,CRHR1,EGFR,AGER,MAP1LC3A,GPX1,LATS1,MAPK3,WBP2,XRCC4,ADAM15,AIF1,APOE,CARF,CTSB,DAG1,IGFBP2,LPAR1,MDK,MPL,MST1,PICK1,PTCH1,SFRP1,SHH,SLC39A8,SPON2,STK24,ACTN4,AS3MT,BCL2,CAMK2A,CCL28,CD14,CDKN2B,CSF2,EPHA2,EPHA4,FOXO1,HBEGF,HP1BP3,IL34,IRS2,ITPR2,MGARP,MSRA,NADK,NBL1,NDNF,NUDT2,OSR1,PAX8,PLXNA4,PPARGC1A,PRDX1,PRKCA,PTF1A,PTPN1,PTPN13,RALB,RORA,SFTPD,SLC27A1,SLC41A1,SLCO1A2,SOCS2,SOX10,THBS1,TNIP3,UFL1,WNT3,ZNF536
GO:BP	negative regulation of response to stimulus	GO:0048585	FALSE	0.0033259	2.47809	1680	372	57	21026	EGFR,INPP5A,AARS1,CR1,GPX1,HLA-E,LATS1,MAPK3,RASL11B,RUNX2,SZT2,TNFRSF11B,AIF1,APOE,CD46,CHRDL2,DAG1,DEPTOR,IGFBP2,LGALS1,LGR4,LPAR1,MDK,PTCH1,SFRP1,SHH,SLC39A8,WNT4,WWP2,ASPN,BCL2,BDNF,CSF2,DLG1,DLL1,DUSP8,EPHA4,FOXO1,HEY2,ILRUN,KCTD13,MNT,NBL1,NF1,NT5C2,PDGFA,PTPN1,RNF43,RORA,SOCS2,SOX10,SYT11,THBS1,TNIP3,TRIM65,UFL1,ZNF536	GO:BP	negative regulation of response to stimulus	GO:0048585	FALSE	0.00280957	2.55136	1680	380	58	21026	EGFR,INPP5A,AARS1,CR1,GPX1,HLA-E,LATS1,MAPK3,RASL11B,RUNX2,SZT2,TNFRSF11B,AIF1,APOE,CD46,CHRDL2,DAG1,DEPTOR,IGFBP2,LGALS1,LGR4,LPAR1,MDK,PTCH1,SFRP1,SHH,SLC39A8,WNT4,WWP2,ASPN,BCL2,BDNF,CSF2,DLG1,DLL1,DUSP8,EPHA4,FOXO1,HEY2,ILRUN,KCTD13,MNT,NBL1,NF1,NT5C2,PDGFA,PTPN1,RNF43,RORA,SOCS2,SOX10,SYT11,THBS1,TNIP3,TRIM65,UFL1,WNT3,ZNF536
GO:MF	glycosaminoglycan binding	GO:0005539	FALSE	0.0033319	2.47731	249	386	17	20246	VCAN,BCAN,LYVE1,RSPO3,TNFRSF11B,APOE,GPNMB,MDK,PTCH1,SFRP1,SHH,FSTL1,GFRA2,H1-1,HBEGF,NDNF,THBS1	GO:MF	glycosaminoglycan binding	GO:0005539	FALSE	0.00486072	2.3133	249	395	17	20246	VCAN,BCAN,LYVE1,RSPO3,TNFRSF11B,APOE,GPNMB,MDK,PTCH1,SFRP1,SHH,FSTL1,GFRA2,H1-1,HBEGF,NDNF,THBS1
GO:BP	regulation of plasma membrane bounded cell projection organization	GO:0120035	FALSE	0.00335097	2.47483	642	372	30	21026	WNT7A,APOE,ATP1B2,GFAP,LPAR1,MAP2K2,MDK,PLXNA2,ROR2,SFRP1,STK24,BDNF,CAPZB,CDC42,CDK10,DAAM2,DEF8,ENPP2,EPHA2,EPHA4,FAT3,GAP43,MACF1,MGARP,NDNF,PLCE1,PLXNA4,PRAG1,PTPN1,TBX6	GO:BP	regulation of plasma membrane bounded cell projection organization	GO:0120035	FALSE	0.000166474	3.77865	642	380	33	21026	PLEKHM1,MAPT,WNT7A,APOE,ATP1B2,GFAP,LPAR1,MAP2K2,MDK,PLXNA2,ROR2,SFRP1,STK24,BDNF,CAPZB,CDC42,CDK10,DAAM2,DEF8,ENPP2,EPHA2,EPHA4,FAT3,GAP43,MACF1,MGARP,NDNF,PLCE1,PLXNA4,PRAG1,PTPN1,TBX6,WNT3
GO:BP	cellular response to oxygen levels	GO:0071453	FALSE	0.00338467	2.47048	165	372	14	21026	MAP1LC3A,LPAR1,MPL,MST1,PICK1,SFRP1,BCL2,EPHA4,FOXO1,HP1BP3,MGARP,NDNF,PTPN1,RORA	GO:BP	cellular response to oxygen levels	GO:0071453	FALSE	0.00398044	2.40007	165	380	14	21026	MAP1LC3A,LPAR1,MPL,MST1,PICK1,SFRP1,BCL2,EPHA4,FOXO1,HP1BP3,MGARP,NDNF,PTPN1,RORA
GO:BP	positive regulation of macromolecule biosynthetic process	GO:0010557	FALSE	0.00343705	2.46381	2593	372	78	21026	EGFR,STH,AGER,KMT2B,WNT7A,BCL11B,CREB3L4,HLA-E,MAPK3,RUNX2,SF3B1,WBP2,AIF1,APOE,BPTF,CARF,CD46,EIF4G3,IGF2BP1,INO80E,MAP2K2,MBP,MDK,MED8,MST1,PTCH1,RAET1G,SFRP1,SHH,SOX7,SPON2,SUPT3H,WNT4,WWP2,ACTN4,BTN3A1,CAMTA1,CD14,CD34,CRTC2,CSF2,DLL1,FHL5,FLT4,FOXD2,FOXF2,FOXO1,HEY2,HNRNPK,IL34,IRS2,KPNA2,LTA,NCOA6,OSR1,PAX8,PPARGC1A,PRDM5,PTF1A,RFC5,RORA,SALL1,SEC14L2,SNF8,SOAT1,SOX10,SRA1,SRCAP,SSBP3,TBX6,TEF,THBS1,TP53INP2,TRIM65,TRIM8,ZBTB16,ZNF423,ZNF668	GO:BP	positive regulation of macromolecule biosynthetic process	GO:0010557	FALSE	0.00196567	2.70649	2593	380	80	21026	KANSL1,EGFR,STH,AGER,KMT2B,WNT7A,BCL11B,CREB3L4,HLA-E,MAPK3,RUNX2,SF3B1,WBP2,AIF1,APOE,BPTF,CARF,CD46,EIF4G3,IGF2BP1,INO80E,MAP2K2,MBP,MDK,MED8,MST1,PTCH1,RAET1G,SFRP1,SHH,SOX7,SPON2,SUPT3H,WNT4,WWP2,ACTN4,BTN3A1,CAMTA1,CD14,CD34,CRTC2,CSF2,DLL1,FHL5,FLT4,FOXD2,FOXF2,FOXO1,HEY2,HNRNPK,IL34,IRS2,KPNA2,LTA,NCOA6,OSR1,PAX8,PPARGC1A,PRDM5,PTF1A,RFC5,RORA,SALL1,SEC14L2,SNF8,SOAT1,SOX10,SRA1,SRCAP,SSBP3,TBX6,TEF,THBS1,TP53INP2,TRIM65,TRIM8,WNT3,ZBTB16,ZNF423,ZNF668
GO:CC	cell junction	GO:0030054	TRUE	0.00349565	2.45647	2401	387	70	22149	VCAN,EGFR,AGER,BCAN,MAP1LC3A,WNT7A,ARHGAP21,DGKB,LATS1,LIN7C,MAPK3,ZFYVE21,ADAM15,APOE,ATP1B2,BAIAP2L2,CD46,CNNM2,DAAM1,DAG1,DARS1,DOC2A,DST,GNA12,IGF2BP1,LPAR1,MAP2K2,MBP,PICK1,PPFIA4,PTCH1,ROR2,SH3PXD2A,ACTN4,ADAM23,AIF1L,ALCAM,ARHGAP22,BDNF,CAMK2A,CAPZB,CDC42,CDH11,CNTN2,DLG1,DLL1,DNAJC5,DSTYK,DYNLL2,EFS,EPHA2,EPHA4,GAP43,GNA13,HNRNPK,KLHL24,MACF1,MAP3K1,NF1,NUMB,PLXNA4,PRAG1,PTPN1,RAB5C,RPS23,SH2D5,SSH2,STX6,SYT11,TRIM47	GO:CC	cell junction	GO:0030054	FALSE	0.00116131	2.93505	2401	396	73	22149	MAPT,VCAN,CRHR1,EGFR,AGER,BCAN,MAP1LC3A,WNT7A,ARHGAP21,DGKB,LATS1,LIN7C,MAPK3,NSF,ZFYVE21,ADAM15,APOE,ATP1B2,BAIAP2L2,CD46,CNNM2,DAAM1,DAG1,DARS1,DOC2A,DST,GNA12,IGF2BP1,LPAR1,MAP2K2,MBP,PICK1,PPFIA4,PTCH1,ROR2,SH3PXD2A,ACTN4,ADAM23,AIF1L,ALCAM,ARHGAP22,BDNF,CAMK2A,CAPZB,CDC42,CDH11,CNTN2,DLG1,DLL1,DNAJC5,DSTYK,DYNLL2,EFS,EPHA2,EPHA4,GAP43,GNA13,HNRNPK,KLHL24,MACF1,MAP3K1,NF1,NUMB,PLXNA4,PRAG1,PTPN1,RAB5C,RPS23,SH2D5,SSH2,STX6,SYT11,TRIM47
GO:BP	response to nutrient levels	GO:0031667	FALSE	0.0035492	2.44987	510	372	26	21026	EGFR,LRP11,MAP1LC3A,GPX1,MAPK3,SZT2,TNFRSF11B,APOE,IGFBP2,PICK1,SFRP1,STK24,WNT4,BCL2,C2,CCL28,CDKN2B,CNTN2,FOXO1,GIP,H6PD,LTA,PPARGC1A,PTPN1,RALB,WNT2B	GO:BP	response to nutrient levels	GO:0031667	FALSE	0.00481858	2.31708	510	380	26	21026	EGFR,LRP11,MAP1LC3A,GPX1,MAPK3,SZT2,TNFRSF11B,APOE,IGFBP2,PICK1,SFRP1,STK24,WNT4,BCL2,C2,CCL28,CDKN2B,CNTN2,FOXO1,GIP,H6PD,LTA,PPARGC1A,PTPN1,RALB,WNT2B
WP	Cancer pathways	WP:WP5434	FALSE	0.00355224	2.4495	505	216	29	8752	EGFR,WNT7A,MAPK3,GNA12,LPAR1,MAP2K2,MST1,PTCH1,RASGRP3,SHH,WNT4,AKT3,ARHGEF12,BCL2,CAMK2A,CDKN2B,DLL1,FLT4,FOXO1,GNA13,HEY2,LAMC1,PAX8,PDGFA,PRKCA,RALB,TPM3,WNT2B,ZBTB16	WP	Cancer pathways	WP:WP5434	FALSE	0.00201999	2.69465	505	221	30	8752	EGFR,WNT7A,MAPK3,GNA12,LPAR1,MAP2K2,MST1,PTCH1,RASGRP3,SHH,WNT4,AKT3,ARHGEF12,BCL2,CAMK2A,CDKN2B,DLL1,FLT4,FOXO1,GNA13,HEY2,LAMC1,PAX8,PDGFA,PRKCA,RALB,TPM3,WNT2B,WNT3,ZBTB16
GO:BP	nephron epithelium morphogenesis	GO:0072088	FALSE	0.00372505	2.42887	81	372	10	21026	LGR4,PTCH1,SHH,WNT4,BCL2,DLG1,OSR1,PAX8,SALL1,WNT2B	GO:BP	nephron epithelium morphogenesis	GO:0072088	FALSE	0.0041317	2.38387	81	380	10	21026	LGR4,PTCH1,SHH,WNT4,BCL2,DLG1,OSR1,PAX8,SALL1,WNT2B
GO:CC	cell surface	GO:0009986	TRUE	0.00377812	2.42272	914	387	35	22149	EGFR,AGER,WNT7A,CR1,HLA-E,ADAM15,ATP1B2,CD46,CTSB,DAG1,ENTPD6,LPAR1,MBP,MPL,PPFIA4,RAET1G,ROR2,SFRP1,SHH,UPK1A,WNT4,ALCAM,BTN2A1,BTN3A1,CD14,CD34,EPHA2,EPHA4,FOLH1,GFRA2,H1-1,HBEGF,PDGFA,THBS1,ULBP2	GO:CC	cell surface	GO:0009986	TRUE	0.00622666	2.20575	914	396	35	22149	EGFR,AGER,WNT7A,CR1,HLA-E,ADAM15,ATP1B2,CD46,CTSB,DAG1,ENTPD6,LPAR1,MBP,MPL,PPFIA4,RAET1G,ROR2,SFRP1,SHH,UPK1A,WNT4,ALCAM,BTN2A1,BTN3A1,CD14,CD34,EPHA2,EPHA4,FOLH1,GFRA2,H1-1,HBEGF,PDGFA,THBS1,ULBP2
GO:BP	cell-substrate adhesion	GO:0031589	FALSE	0.00383626	2.41609	356	372	21	21026	LYVE1,ADAM15,ATP1B2,DAG1,MDK,SFRP1,WNT4,ACTN4,BCL2,CCL28,CD34,CDC42,CDH11,LAMC1,MACF1,NDNF,NF1,PTPN1,SIGLEC1,TESK2,THBS1	GO:BP	cell-substrate adhesion	GO:0031589	FALSE	0.00492224	2.30784	356	380	21	21026	LYVE1,ADAM15,ATP1B2,DAG1,MDK,SFRP1,WNT4,ACTN4,BCL2,CCL28,CD34,CDC42,CDH11,LAMC1,MACF1,NDNF,NF1,PTPN1,SIGLEC1,TESK2,THBS1
GO:BP	ureteric bud development	GO:0001657	FALSE	0.00399464	2.39852	101	372	11	21026	LGR4,PTCH1,SFRP1,SHH,WNT4,BCL2,DLG1,OSR1,PAX8,SALL1,WNT2B	GO:BP	ureteric bud development	GO:0001657	FALSE	0.00449762	2.34702	101	380	11	21026	LGR4,PTCH1,SFRP1,SHH,WNT4,BCL2,DLG1,OSR1,PAX8,SALL1,WNT2B
KEGG	GnRH signaling pathway	KEGG:04912	FALSE	0.00417654	2.37918	93	190	10	8484	EGFR,MAPK3,MAP2K2,CAMK2A,CDC42,HBEGF,ITPR2,MAP3K1,MAPK12,PRKCA	KEGG	GnRH signaling pathway	KEGG:04912	FALSE	0.00481804	2.31713	93	194	10	8484	EGFR,MAPK3,MAP2K2,CAMK2A,CDC42,HBEGF,ITPR2,MAP3K1,MAPK12,PRKCA
GO:BP	negative regulation of signal transduction	GO:0009968	FALSE	0.00435152	2.36136	1326	372	48	21026	EGFR,INPP5A,AARS1,GPX1,LATS1,MAPK3,RASL11B,RUNX2,SZT2,TNFRSF11B,APOE,CD46,CHRDL2,DAG1,DEPTOR,IGFBP2,LGR4,LPAR1,MDK,PTCH1,SFRP1,SHH,SLC39A8,WNT4,WWP2,ASPN,BCL2,BDNF,CSF2,DLG1,DLL1,DUSP8,EPHA4,FOXO1,HEY2,KCTD13,MNT,NBL1,NF1,PTPN1,RNF43,RORA,SOCS2,SOX10,THBS1,TNIP3,UFL1,ZNF536	GO:BP	negative regulation of signal transduction	GO:0009968	FALSE	0.00725759	2.13921	1326	380	48	21026	EGFR,INPP5A,AARS1,GPX1,LATS1,MAPK3,RASL11B,RUNX2,SZT2,TNFRSF11B,APOE,CD46,CHRDL2,DAG1,DEPTOR,IGFBP2,LGR4,LPAR1,MDK,PTCH1,SFRP1,SHH,SLC39A8,WNT4,WWP2,ASPN,BCL2,BDNF,CSF2,DLG1,DLL1,DUSP8,EPHA4,FOXO1,HEY2,KCTD13,MNT,NBL1,NF1,PTPN1,RNF43,RORA,SOCS2,SOX10,THBS1,TNIP3,UFL1,ZNF536
GO:BP	nephron tubule development	GO:0072080	FALSE	0.00440751	2.35581	102	372	11	21026	LGR4,PTCH1,SHH,WNT4,BCL2,DLG1,DLL1,OSR1,PAX8,SALL1,WNT2B	GO:BP	nephron tubule development	GO:0072080	FALSE	0.00496076	2.30445	102	380	11	21026	LGR4,PTCH1,SHH,WNT4,BCL2,DLG1,DLL1,OSR1,PAX8,SALL1,WNT2B
GO:BP	mesonephric epithelium development	GO:0072163	FALSE	0.00440751	2.35581	102	372	11	21026	LGR4,PTCH1,SFRP1,SHH,WNT4,BCL2,DLG1,OSR1,PAX8,SALL1,WNT2B	GO:BP	mesonephric epithelium development	GO:0072163	FALSE	0.00496076	2.30445	102	380	11	21026	LGR4,PTCH1,SFRP1,SHH,WNT4,BCL2,DLG1,OSR1,PAX8,SALL1,WNT2B
GO:BP	mesonephric tubule development	GO:0072164	FALSE	0.00440751	2.35581	102	372	11	21026	LGR4,PTCH1,SFRP1,SHH,WNT4,BCL2,DLG1,OSR1,PAX8,SALL1,WNT2B	GO:BP	mesonephric tubule development	GO:0072164	FALSE	0.00496076	2.30445	102	380	11	21026	LGR4,PTCH1,SFRP1,SHH,WNT4,BCL2,DLG1,OSR1,PAX8,SALL1,WNT2B
GO:BP	renal tubule morphogenesis	GO:0061333	FALSE	0.00467476	2.33024	83	372	10	21026	LGR4,PTCH1,SHH,WNT4,BCL2,DLG1,OSR1,PAX8,SALL1,WNT2B	GO:BP	renal tubule morphogenesis	GO:0061333	FALSE	0.00518151	2.28554	83	380	10	21026	LGR4,PTCH1,SHH,WNT4,BCL2,DLG1,OSR1,PAX8,SALL1,WNT2B
GO:BP	nephron morphogenesis	GO:0072028	FALSE	0.00467476	2.33024	83	372	10	21026	LGR4,PTCH1,SHH,WNT4,BCL2,DLG1,OSR1,PAX8,SALL1,WNT2B	GO:BP	nephron morphogenesis	GO:0072028	FALSE	0.00518151	2.28554	83	380	10	21026	LGR4,PTCH1,SHH,WNT4,BCL2,DLG1,OSR1,PAX8,SALL1,WNT2B
GO:BP	regulation of animal organ morphogenesis	GO:2000027	FALSE	0.00467476	2.33024	83	372	10	21026	RUNX2,TNFRSF11B,LGR4,SFRP1,SHH,WNT4,CD34,PAX8,PDGFA,WNT2B	GO:BP	regulation of animal organ morphogenesis	GO:2000027	FALSE	0.00518151	2.28554	83	380	10	21026	RUNX2,TNFRSF11B,LGR4,SFRP1,SHH,WNT4,CD34,PAX8,PDGFA,WNT2B
GO:BP	regulation of morphogenesis of an epithelium	GO:1905330	FALSE	0.00467737	2.33	65	372	9	21026	FKBPL,LGR4,MDK,SFRP1,SHH,WNT4,PAX8,PDGFA,WNT2B	GO:BP	regulation of morphogenesis of an epithelium	GO:1905330	FALSE	0.00510369	2.29212	65	380	9	21026	FKBPL,LGR4,MDK,SFRP1,SHH,WNT4,PAX8,PDGFA,WNT2B
GO:BP	negative regulation of programmed cell death	GO:0043069	FALSE	0.00478538	2.32008	905	372	37	21026	EGFR,WNT7A,AARS1,BCL11B,GPX1,IFIT3,MDK,MST1,SFRP1,SHH,WNT4,BCL2,BDNF,CSF2,DLL1,DNAJC5,DSTYK,EPHA4,FLT4,FOXO1,FSTL1,HEY2,HNRNPK,IRS2,MNT,NDNF,OSR1,PAX8,PPARGC1A,PRKCA,PTPN1,SOCS2,SOX10,THBS1,TNFRSF6B,UBE2Z,UFL1	GO:BP	negative regulation of programmed cell death	GO:0043069	FALSE	0.00722271	2.1413	905	380	37	21026	EGFR,WNT7A,AARS1,BCL11B,GPX1,IFIT3,MDK,MST1,SFRP1,SHH,WNT4,BCL2,BDNF,CSF2,DLL1,DNAJC5,DSTYK,EPHA4,FLT4,FOXO1,FSTL1,HEY2,HNRNPK,IRS2,MNT,NDNF,OSR1,PAX8,PPARGC1A,PRKCA,PTPN1,SOCS2,SOX10,THBS1,TNFRSF6B,UBE2Z,UFL1
GO:BP	nephron epithelium development	GO:0072009	FALSE	0.00481737	2.31719	124	372	12	21026	LGR4,PTCH1,SHH,WNT4,BCL2,CD34,DLG1,DLL1,OSR1,PAX8,SALL1,WNT2B	GO:BP	nephron epithelium development	GO:0072009	FALSE	0.00550003	2.25963	124	380	12	21026	LGR4,PTCH1,SHH,WNT4,BCL2,CD34,DLG1,DLL1,OSR1,PAX8,SALL1,WNT2B
WP	Host pathogen interaction of human coronaviruses MAPK signaling	WP:WP4877	FALSE	0.00488717	2.31094	36	216	7	8752	IFITM3,MAPK3,IFITM1,MAP2K2,BCL2,MAP3K1,MAPK12	WP	Host pathogen interaction of human coronaviruses MAPK signaling	WP:WP4877	FALSE	0.00561748	2.25046	36	221	7	8752	IFITM3,MAPK3,IFITM1,MAP2K2,BCL2,MAP3K1,MAPK12
GO:BP	renal system development	GO:0072001	FALSE	0.00493133	2.30704	332	372	20	21026	ARL3,LGR4,PTCH1,SFRP1,SHH,WNT4,ADAMTS6,BCL2,CD34,DLG1,DLL1,EPHA4,NF1,OSR1,PAX8,PDGFA,PLCE1,SALL1,WNT2B,ZBTB16	GO:BP	renal system development	GO:0072001	FALSE	0.0228968	1.64022	332	380	19	21026	LGR4,PTCH1,SFRP1,SHH,WNT4,ADAMTS6,BCL2,CD34,DLG1,DLL1,EPHA4,NF1,OSR1,PAX8,PDGFA,PLCE1,SALL1,WNT2B,ZBTB16
GO:BP	embryo development ending in birth or egg hatching	GO:0009792	FALSE	0.00535577	2.27118	692	372	31	21026	EGFR,C1ORF43,LATS1,NMT1,PLCD3,RSPO3,RUNX2,BPTF,GINS1,GNA12,NSRP1,PLXNA2,PTCH1,SFRP1,SH3PXD2A,SHH,TIE1,CCM2,CSF2,DLG1,DLL1,EPHA2,GNA13,HEY2,HS6ST1,NF1,OSR1,SOX10,SPECC1,SSBP3,TBX6	GO:BP	embryo development ending in birth or egg hatching	GO:0009792	FALSE	0.00761974	2.11806	692	380	31	21026	EGFR,C1ORF43,LATS1,NMT1,PLCD3,RSPO3,RUNX2,BPTF,GINS1,GNA12,NSRP1,PLXNA2,PTCH1,SFRP1,SH3PXD2A,SHH,TIE1,CCM2,CSF2,DLG1,DLL1,EPHA2,GNA13,HEY2,HS6ST1,NF1,OSR1,SOX10,SPECC1,SSBP3,TBX6
GO:BP	regulation of apoptotic process	GO:0042981	FALSE	0.00585179	2.23271	1462	372	51	21026	EGFR,WNT7A,AARS1,BCL11B,GPX1,LATS1,APOE,CTSB,DEPTOR,IFIT3,LGALS1,LPAR1,MDK,MST1,SFRP1,SHH,WNT4,ACTN4,BCL2,BDNF,CAMK2A,CDC42,CSF2,DLL1,DNAJC5,DSTYK,EPHA4,FLT4,FOXO1,FSTL1,HEY2,HNRNPK,IRS2,LTA,MNT,NDNF,NF1,OSR1,PAX8,PPARGC1A,PRKCA,PTPN1,SOCS2,SOX10,THBS1,TNFRSF6B,TRIM2,TRIM35,UBE2Z,UFL1,ZBTB16	GO:BP	regulation of apoptotic process	GO:0042981	FALSE	0.00995412	2.002	1462	380	51	21026	EGFR,WNT7A,AARS1,BCL11B,GPX1,LATS1,APOE,CTSB,DEPTOR,IFIT3,LGALS1,LPAR1,MDK,MST1,SFRP1,SHH,WNT4,ACTN4,BCL2,BDNF,CAMK2A,CDC42,CSF2,DLL1,DNAJC5,DSTYK,EPHA4,FLT4,FOXO1,FSTL1,HEY2,HNRNPK,IRS2,LTA,MNT,NDNF,NF1,OSR1,PAX8,PPARGC1A,PRKCA,PTPN1,SOCS2,SOX10,THBS1,TNFRSF6B,TRIM2,TRIM35,UBE2Z,UFL1,ZBTB16
GO:BP	phosphate-containing compound metabolic process	GO:0006796	TRUE	0.00605536	2.21786	2407	372	73	21026	EGFR,ABHD12,AGER,INPP5A,ISYNA1,AMPD3,DCAKD,DGKB,LATS1,MAPK3,APOE,DEPTOR,ENPP6,ENTPD6,GPNMB,MAP2K2,PICK1,PKDCC,PPM1J,PTHLH,ROR2,SFRP1,SMG6,STK24,TIE1,AKT3,ATP5MC1,BCL2,BDNF,CAMK2A,CDK10,CDKN2B,CDS1,CSF2,DDHD1,DLG1,DSTYK,DUSP8,ENPP2,ENTPD5,EPHA2,EPHA4,FLT4,H6PD,HBEGF,IL34,IRS2,MAP3K1,MAPK12,NADK,NAXE,NF1,NT5C2,NUAK1,NUDT2,NUDT5,PDGFA,PLCE1,PMM1,PRAG1,PRKCA,PTPN1,PTPN13,RALB,RORA,RPEL1,SACM1L,SDHB,SLC27A1,SOCS2,SSH2,TESK2,THBS1	GO:BP	phosphate-containing compound metabolic process	GO:0006796	TRUE	0.00636936	2.1959	2407	380	74	21026	MAPT,EGFR,ABHD12,AGER,INPP5A,ISYNA1,AMPD3,DCAKD,DGKB,LATS1,MAPK3,APOE,DEPTOR,ENPP6,ENTPD6,GPNMB,MAP2K2,PICK1,PKDCC,PPM1J,PTHLH,ROR2,SFRP1,SMG6,STK24,TIE1,AKT3,ATP5MC1,BCL2,BDNF,CAMK2A,CDK10,CDKN2B,CDS1,CSF2,DDHD1,DLG1,DSTYK,DUSP8,ENPP2,ENTPD5,EPHA2,EPHA4,FLT4,H6PD,HBEGF,IL34,IRS2,MAP3K1,MAPK12,NADK,NAXE,NF1,NT5C2,NUAK1,NUDT2,NUDT5,PDGFA,PLCE1,PMM1,PRAG1,PRKCA,PTPN1,PTPN13,RALB,RORA,RPEL1,SACM1L,SDHB,SLC27A1,SOCS2,SSH2,TESK2,THBS1
GO:BP	regulation of smooth muscle cell migration	GO:0014910	FALSE	0.0060647	2.21719	67	372	9	21026	AIF1,GNA12,LPAR1,MDK,BCL2,GNA13,NF1,PDGFA,PTPN1	GO:BP	regulation of smooth muscle cell migration	GO:0014910	FALSE	0.00661295	2.1796	67	380	9	21026	AIF1,GNA12,LPAR1,MDK,BCL2,GNA13,NF1,PDGFA,PTPN1
GO:BP	phosphorus metabolic process	GO:0006793	FALSE	0.00633525	2.19824	2410	372	73	21026	EGFR,ABHD12,AGER,INPP5A,ISYNA1,AMPD3,DCAKD,DGKB,LATS1,MAPK3,APOE,DEPTOR,ENPP6,ENTPD6,GPNMB,MAP2K2,PICK1,PKDCC,PPM1J,PTHLH,ROR2,SFRP1,SMG6,STK24,TIE1,AKT3,ATP5MC1,BCL2,BDNF,CAMK2A,CDK10,CDKN2B,CDS1,CSF2,DDHD1,DLG1,DSTYK,DUSP8,ENPP2,ENTPD5,EPHA2,EPHA4,FLT4,H6PD,HBEGF,IL34,IRS2,MAP3K1,MAPK12,NADK,NAXE,NF1,NT5C2,NUAK1,NUDT2,NUDT5,PDGFA,PLCE1,PMM1,PRAG1,PRKCA,PTPN1,PTPN13,RALB,RORA,RPEL1,SACM1L,SDHB,SLC27A1,SOCS2,SSH2,TESK2,THBS1	GO:BP	phosphorus metabolic process	GO:0006793	FALSE	0.00666487	2.17621	2410	380	74	21026	MAPT,EGFR,ABHD12,AGER,INPP5A,ISYNA1,AMPD3,DCAKD,DGKB,LATS1,MAPK3,APOE,DEPTOR,ENPP6,ENTPD6,GPNMB,MAP2K2,PICK1,PKDCC,PPM1J,PTHLH,ROR2,SFRP1,SMG6,STK24,TIE1,AKT3,ATP5MC1,BCL2,BDNF,CAMK2A,CDK10,CDKN2B,CDS1,CSF2,DDHD1,DLG1,DSTYK,DUSP8,ENPP2,ENTPD5,EPHA2,EPHA4,FLT4,H6PD,HBEGF,IL34,IRS2,MAP3K1,MAPK12,NADK,NAXE,NF1,NT5C2,NUAK1,NUDT2,NUDT5,PDGFA,PLCE1,PMM1,PRAG1,PRKCA,PTPN1,PTPN13,RALB,RORA,RPEL1,SACM1L,SDHB,SLC27A1,SOCS2,SSH2,TESK2,THBS1
GO:BP	renal tubule development	GO:0061326	FALSE	0.00645761	2.18993	106	372	11	21026	LGR4,PTCH1,SHH,WNT4,BCL2,DLG1,DLL1,OSR1,PAX8,SALL1,WNT2B	GO:BP	renal tubule development	GO:0061326	FALSE	0.00725811	2.13918	106	380	11	21026	LGR4,PTCH1,SHH,WNT4,BCL2,DLG1,DLL1,OSR1,PAX8,SALL1,WNT2B
GO:BP	astrocyte differentiation	GO:0048708	FALSE	0.00649295	2.18756	86	372	10	21026	EGFR,AGER,MAPK3,GFAP,ROR2,SHH,DLL1,EPHA4,GAP43,NF1	GO:BP	astrocyte differentiation	GO:0048708	FALSE	0.0008816	3.05473	86	380	11	21026	MAPT,EGFR,AGER,MAPK3,GFAP,ROR2,SHH,DLL1,EPHA4,GAP43,NF1
GO:BP	regulation of cellular process	GO:0050794	FALSE	0.00717144	2.14439	11946	372	254	21026	VCAN,EGFR,STH,AGER,ARL3,BCAN,INPP5A,IRAG1,KMT2B,MAP1LC3A,WNT7A,AARS1,ARHGAP21,BCL11B,CR1,CREB3L4,DGKB,GPX1,HEXIM1,HLA-E,IFITM3,LATS1,LYVE1,MAPK3,NMT1,PLCD3,RASL11B,RSPO3,RUNX2,SF3B1,SZT2,TNFRSF11B,UBAP2L,WBP2,ZBTB32,ADAM15,AIF1,APOE,ATP1B2,BAIAP2L2,BPTF,CAPG,CARF,CD46,CDC20,CHRDL2,CTSB,DAAM1,DAG1,DEPTOR,DOC2A,DST,EIF4G3,GFAP,GMNC,GNA12,GPNMB,IFIT3,IFITM1,IGF2BP1,IGFBP2,INO80E,KIAA1614,LGALS1,LGR4,LPAR1,MAP2K2,MBP,MDK,MED8,MOV10,MPL,MST1,NSRP1,PHLDB1,PICK1,PKDCC,PLCL1,PLXNA2,PTCH1,PTHLH,RAET1G,RASGRP3,ROR2,SFRP1,SHH,SLC39A8,SMARCAL1,SMG6,SOX7,SPON2,STK24,SUPT3H,TIE1,WNT4,WWP2,ZIC4,ACTN4,AKT3,ALCAM,ARHGAP22,ARHGEF12,ASPN,B3GAT3,BCL2,BDNF,BTN2A1,BTN3A1,C2,CAMK2A,CAMTA1,CAPZB,CCL28,CCM2,CD14,CD34,CDC42,CDH11,CDK10,CDKN2B,CDS1,CRTC2,CSDC2,CSF2,CTNNAL1,DAAM2,DDHD1,DEF8,DLG1,DLL1,DMRTA1,DNAJC5,DSTYK,DUSP8,EFNA3,EFS,ELP1,EML2,ENPP2,EPHA2,EPHA4,FAM53B,FAT3,FHL5,FLT4,FOXD2,FOXF2,FOXO1,FSTL1,GAP43,GFRA2,GIP,GNA13,H1-0,H1-1,H6PD,HBEGF,HEY2,HNRNPK,HP1BP3,IL34,ILRUN,IRS2,ITPR2,KCTD13,KLHL24,KPNA2,LAMC1,LDLRAP1,LTA,MACF1,MANF,MAP3K1,MAPK12,MCPH1,MGARP,MNT,MOB2,MSI2,NADK,NBL1,NCOA6,NDNF,NF1,NKX6-2,NUAK1,NUMB,OSGIN2,OSR1,PAX8,PDGFA,PFDN1,PLCE1,PLXNA4,PPARGC1A,PRAG1,PRDM5,PRDX1,PRKCA,PTF1A,PTPN1,PTPN13,RALB,RFC5,RHOC,RIT1,RNF43,RNH1,RORA,SALL1,SEC14L2,SFTPD,SH2D6,SIGLEC1,SLC27A1,SNF8,SOAT1,SOCS2,SOX10,SRA1,SRCAP,SSBP3,SSH2,STMN4,STX6,SYT11,TBX6,TEF,THBS1,TNFRSF6B,TNIP3,TP53INP2,TRIM2,TRIM35,TRIM47,TRIM65,TRIM8,UBE2Z,UBR4,UFL1,ULBP2,USP46,VAT1,WASHC3,WBP1L,WNT2B,XRCC3,YPEL3,ZBTB16,ZNF184,ZNF337,ZNF423,ZNF536,ZNF668	GO:BP	regulation of cellular process	GO:0050794	FALSE	0.00391511	2.40726	11946	380	260	21026	KANSL1,PLEKHM1,MAPT,VCAN,ARHGAP27,CRHR1,EGFR,STH,AGER,BCAN,INPP5A,IRAG1,KMT2B,MAP1LC3A,WNT7A,AARS1,ARHGAP21,BCL11B,CR1,CREB3L4,DGKB,GPX1,HEXIM1,HLA-E,IFITM3,LATS1,LYVE1,MAPK3,NMT1,NSF,PLCD3,RASL11B,RSPO3,RUNX2,SF3B1,SZT2,TNFRSF11B,UBAP2L,WBP2,ZBTB32,ADAM15,AIF1,APOE,ATP1B2,BAIAP2L2,BPTF,CAPG,CARF,CD46,CDC20,CHRDL2,CTSB,DAAM1,DAG1,DEPTOR,DOC2A,DST,EIF4G3,GFAP,GMNC,GNA12,GPNMB,IFIT3,IFITM1,IGF2BP1,IGFBP2,INO80E,KIAA1614,LGALS1,LGR4,LPAR1,MAP2K2,MBP,MDK,MED8,MOV10,MPL,MST1,NSRP1,PHLDB1,PICK1,PKDCC,PLCL1,PLXNA2,PTCH1,PTHLH,RAET1G,RASGRP3,ROR2,SFRP1,SHH,SLC39A8,SMARCAL1,SMG6,SOX7,SPON2,STK24,SUPT3H,TIE1,WNT4,WWP2,ZIC4,ACTN4,AKT3,ALCAM,ARHGAP22,ARHGEF12,ASPN,B3GAT3,BCL2,BDNF,BTN2A1,BTN3A1,C2,CAMK2A,CAMTA1,CAPZB,CCL28,CCM2,CD14,CD34,CDC42,CDH11,CDK10,CDKN2B,CDS1,CRTC2,CSDC2,CSF2,CTNNAL1,DAAM2,DDHD1,DEF8,DLG1,DLL1,DMRTA1,DNAJC5,DSTYK,DUSP8,EFNA3,EFS,ELP1,EML2,ENPP2,EPHA2,EPHA4,FAM53B,FAT3,FHL5,FLT4,FOXD2,FOXF2,FOXO1,FSTL1,GAP43,GFRA2,GIP,GNA13,H1-0,H1-1,H6PD,HBEGF,HEY2,HNRNPK,HP1BP3,IL34,ILRUN,IRS2,ITPR2,KCTD13,KLHL24,KPNA2,LAMC1,LDLRAP1,LTA,MACF1,MANF,MAP3K1,MAPK12,MCPH1,MGARP,MNT,MOB2,MSI2,NADK,NBL1,NCOA6,NDNF,NF1,NKX6-2,NUAK1,NUMB,OSGIN2,OSR1,PAX8,PDGFA,PFDN1,PLCE1,PLXNA4,PPARGC1A,PRAG1,PRDM5,PRDX1,PRKCA,PTF1A,PTPN1,PTPN13,RALB,RFC5,RHOC,RIT1,RNF43,RNH1,RORA,SALL1,SEC14L2,SFTPD,SH2D6,SIGLEC1,SLC27A1,SNF8,SOAT1,SOCS2,SOX10,SRA1,SRCAP,SSBP3,SSH2,STMN4,STX6,SYT11,TBX6,TEF,THBS1,TNFRSF6B,TNIP3,TP53INP2,TRIM2,TRIM35,TRIM47,TRIM65,TRIM8,UBE2Z,UBR4,UFL1,ULBP2,USP46,VAT1,WASHC3,WBP1L,WNT2B,WNT3,XRCC3,YPEL3,ZBTB16,ZNF184,ZNF337,ZNF423,ZNF536,ZNF668
KEGG	Ras signaling pathway	KEGG:04014	FALSE	0.0073753	2.13222	235	190	16	8484	EGFR,MAPK3,MAP2K2,RASGRP3,AKT3,BDNF,CDC42,EFNA3,EPHA2,FLT4,NF1,PDGFA,PLCE1,PRKCA,RAB5C,RALB	KEGG	Ras signaling pathway	KEGG:04014	FALSE	0.0091352	2.03928	235	194	16	8484	EGFR,MAPK3,MAP2K2,RASGRP3,AKT3,BDNF,CDC42,EFNA3,EPHA2,FLT4,NF1,PDGFA,PLCE1,PRKCA,RAB5C,RALB
GO:BP	negative regulation of signaling	GO:0023057	FALSE	0.00767193	2.1151	1435	372	50	21026	EGFR,AGER,INPP5A,AARS1,GPX1,LATS1,MAPK3,RASL11B,RUNX2,SZT2,TNFRSF11B,APOE,CD46,CHRDL2,DAG1,DEPTOR,IGFBP2,LGR4,LPAR1,MDK,PICK1,PTCH1,SFRP1,SHH,SLC39A8,WNT4,WWP2,ASPN,BCL2,BDNF,CSF2,DLG1,DLL1,DUSP8,EPHA4,FOXO1,HEY2,KCTD13,MNT,NBL1,NF1,PTPN1,RNF43,RORA,SOCS2,SOX10,THBS1,TNIP3,UFL1,ZNF536	GO:BP	negative regulation of signaling	GO:0023057	FALSE	0.00587998	2.23062	1435	380	51	21026	MAPT,EGFR,AGER,INPP5A,AARS1,GPX1,LATS1,MAPK3,RASL11B,RUNX2,SZT2,TNFRSF11B,APOE,CD46,CHRDL2,DAG1,DEPTOR,IGFBP2,LGR4,LPAR1,MDK,PICK1,PTCH1,SFRP1,SHH,SLC39A8,WNT4,WWP2,ASPN,BCL2,BDNF,CSF2,DLG1,DLL1,DUSP8,EPHA4,FOXO1,HEY2,KCTD13,MNT,NBL1,NF1,PTPN1,RNF43,RORA,SOCS2,SOX10,THBS1,TNIP3,UFL1,ZNF536
GO:BP	ureteric bud morphogenesis	GO:0060675	FALSE	0.00779219	2.10834	69	372	9	21026	LGR4,PTCH1,SHH,WNT4,BCL2,DLG1,PAX8,SALL1,WNT2B	GO:BP	ureteric bud morphogenesis	GO:0060675	FALSE	0.0084908	2.07105	69	380	9	21026	LGR4,PTCH1,SHH,WNT4,BCL2,DLG1,PAX8,SALL1,WNT2B
KEGG	AGE-RAGE signaling pathway in diabetic complications	KEGG:04933	FALSE	0.00781409	2.10712	100	190	10	8484	AGER,MAPK3,PLCD3,AKT3,BCL2,CDC42,FOXO1,MAPK12,PLCE1,PRKCA	KEGG	AGE-RAGE signaling pathway in diabetic complications	KEGG:04933	FALSE	0.00898746	2.04636	100	194	10	8484	AGER,MAPK3,PLCD3,AKT3,BCL2,CDC42,FOXO1,MAPK12,PLCE1,PRKCA
GO:BP	negative regulation of cell communication	GO:0010648	FALSE	0.00782278	2.10664	1436	372	50	21026	EGFR,AGER,INPP5A,AARS1,GPX1,LATS1,MAPK3,RASL11B,RUNX2,SZT2,TNFRSF11B,APOE,CD46,CHRDL2,DAG1,DEPTOR,IGFBP2,LGR4,LPAR1,MDK,PICK1,PTCH1,SFRP1,SHH,SLC39A8,WNT4,WWP2,ASPN,BCL2,BDNF,CSF2,DLG1,DLL1,DUSP8,EPHA4,FOXO1,HEY2,KCTD13,MNT,NBL1,NF1,PTPN1,RNF43,RORA,SOCS2,SOX10,THBS1,TNIP3,UFL1,ZNF536	GO:BP	negative regulation of cell communication	GO:0010648	FALSE	0.00599776	2.22201	1436	380	51	21026	MAPT,EGFR,AGER,INPP5A,AARS1,GPX1,LATS1,MAPK3,RASL11B,RUNX2,SZT2,TNFRSF11B,APOE,CD46,CHRDL2,DAG1,DEPTOR,IGFBP2,LGR4,LPAR1,MDK,PICK1,PTCH1,SFRP1,SHH,SLC39A8,WNT4,WWP2,ASPN,BCL2,BDNF,CSF2,DLG1,DLL1,DUSP8,EPHA4,FOXO1,HEY2,KCTD13,MNT,NBL1,NF1,PTPN1,RNF43,RORA,SOCS2,SOX10,THBS1,TNIP3,UFL1,ZNF536
GO:BP	gland morphogenesis	GO:0022612	FALSE	0.00792874	2.1008	130	372	12	21026	EGFR,DAG1,MDK,MST1,PTCH1,SFRP1,SHH,WNT4,BCL2,CDC42,EPHA2,PDGFA	GO:BP	gland morphogenesis	GO:0022612	FALSE	0.00903336	2.04415	130	380	12	21026	EGFR,DAG1,MDK,MST1,PTCH1,SFRP1,SHH,WNT4,BCL2,CDC42,EPHA2,PDGFA
GO:BP	positive regulation of biosynthetic process	GO:0009891	FALSE	0.00794056	2.10015	2696	372	79	21026	EGFR,STH,AGER,KMT2B,WNT7A,BCL11B,CREB3L4,HLA-E,MAPK3,RUNX2,SF3B1,WBP2,AIF1,APOE,BPTF,CARF,CD46,EIF4G3,IGF2BP1,INO80E,MAP2K2,MBP,MDK,MED8,MST1,PTCH1,RAET1G,SFRP1,SHH,SOX7,SPON2,SUPT3H,WNT4,WWP2,ACTN4,BTN3A1,CAMTA1,CD14,CD34,CRTC2,CSF2,DLL1,FHL5,FLT4,FOXD2,FOXF2,FOXO1,HEY2,HNRNPK,IL34,IRS2,KPNA2,LTA,NCOA6,OSR1,PAX8,PPARGC1A,PRDM5,PTF1A,RFC5,RORA,SALL1,SEC14L2,SLC27A1,SNF8,SOAT1,SOX10,SRA1,SRCAP,SSBP3,TBX6,TEF,THBS1,TP53INP2,TRIM65,TRIM8,ZBTB16,ZNF423,ZNF668	GO:BP	positive regulation of biosynthetic process	GO:0009891	FALSE	0.00473153	2.325	2696	380	81	21026	KANSL1,EGFR,STH,AGER,KMT2B,WNT7A,BCL11B,CREB3L4,HLA-E,MAPK3,RUNX2,SF3B1,WBP2,AIF1,APOE,BPTF,CARF,CD46,EIF4G3,IGF2BP1,INO80E,MAP2K2,MBP,MDK,MED8,MST1,PTCH1,RAET1G,SFRP1,SHH,SOX7,SPON2,SUPT3H,WNT4,WWP2,ACTN4,BTN3A1,CAMTA1,CD14,CD34,CRTC2,CSF2,DLL1,FHL5,FLT4,FOXD2,FOXF2,FOXO1,HEY2,HNRNPK,IL34,IRS2,KPNA2,LTA,NCOA6,OSR1,PAX8,PPARGC1A,PRDM5,PTF1A,RFC5,RORA,SALL1,SEC14L2,SLC27A1,SNF8,SOAT1,SOX10,SRA1,SRCAP,SSBP3,TBX6,TEF,THBS1,TP53INP2,TRIM65,TRIM8,WNT3,ZBTB16,ZNF423,ZNF668
GO:BP	response to oxygen levels	GO:0070482	FALSE	0.0084453	2.07338	344	372	20	21026	AGER,MAP1LC3A,ADAM15,LPAR1,MPL,MST1,PICK1,SFRP1,BCL2,EPHA4,FOXO1,HP1BP3,ITPR2,LTA,MGARP,NDNF,NF1,PTPN1,RORA,THBS1	GO:BP	response to oxygen levels	GO:0070482	FALSE	0.0106425	1.97296	344	380	20	21026	AGER,MAP1LC3A,ADAM15,LPAR1,MPL,MST1,PICK1,SFRP1,BCL2,EPHA4,FOXO1,HP1BP3,ITPR2,LTA,MGARP,NDNF,NF1,PTPN1,RORA,THBS1
GO:BP	MAPK cascade	GO:0000165	FALSE	0.00858831	2.06609	744	372	32	21026	EGFR,AGER,MAP1LC3A,WNT7A,MAPK3,APOE,DAG1,GPNMB,LPAR1,MAP2K2,MBP,RASGRP3,WNT4,CCM2,CDC42,CDK10,DLG1,DSTYK,DUSP8,EPHA2,EPHA4,FLT4,FOXO1,IL34,MAP3K1,MAPK12,NF1,PDGFA,PRDX1,PRKCA,PTPN1,THBS1	GO:BP	MAPK cascade	GO:0000165	FALSE	0.0122631	1.9114	744	380	32	21026	EGFR,AGER,MAP1LC3A,WNT7A,MAPK3,APOE,DAG1,GPNMB,LPAR1,MAP2K2,MBP,RASGRP3,WNT4,CCM2,CDC42,CDK10,DLG1,DSTYK,DUSP8,EPHA2,EPHA4,FLT4,FOXO1,IL34,MAP3K1,MAPK12,NF1,PDGFA,PRDX1,PRKCA,PTPN1,THBS1
GO:BP	positive regulation of epithelial cell proliferation	GO:0050679	FALSE	0.00862166	2.06441	204	372	15	21026	EGFR,WNT7A,RUNX2,MDK,MST1,SFRP1,SHH,AKT3,CDC42,FLT4,IRS2,LAMC1,NF1,OSR1,PRKCA	GO:BP	positive regulation of epithelial cell proliferation	GO:0050679	FALSE	0.0102234	1.99041	204	380	15	21026	EGFR,WNT7A,RUNX2,MDK,MST1,SFRP1,SHH,AKT3,CDC42,FLT4,IRS2,LAMC1,NF1,OSR1,PRKCA
GO:BP	regulation of morphogenesis of a branching structure	GO:0060688	FALSE	0.0089533	2.04802	53	372	8	21026	FKBPL,LGR4,MDK,SFRP1,SHH,PAX8,PDGFA,WNT2B	GO:BP	regulation of morphogenesis of a branching structure	GO:0060688	FALSE	0.00959748	2.01784	53	380	8	21026	FKBPL,LGR4,MDK,SFRP1,SHH,PAX8,PDGFA,WNT2B
GO:BP	regulation of biological process	GO:0050789	FALSE	0.00945186	2.02448	12336	372	260	21026	VCAN,EGFR,STH,ABHD12,AGER,ARL3,BCAN,ICA1L,INPP5A,IRAG1,KMT2B,MAP1LC3A,WNT7A,AARS1,ARHGAP21,BCL11B,CR1,CREB3L4,DGKB,GPX1,HEXIM1,HLA-E,IFITM3,LATS1,LIN7C,LYVE1,MAPK3,NMT1,PLCD3,RASL11B,RSPO3,RUNX2,SF3B1,SZT2,TNFRSF11B,UBAP2L,WBP2,ZBTB32,ADAM15,AIF1,APOE,ATP1B2,BAIAP2L2,BPTF,CAPG,CARF,CD46,CDC20,CHRDL2,CTSB,DAAM1,DAG1,DEPTOR,DOC2A,DST,EIF4G3,FKBPL,GFAP,GMNC,GNA12,GPNMB,IFIT3,IFITM1,IGF2BP1,IGFBP2,INO80E,KIAA1614,LGALS1,LGR4,LPAR1,MAP2K2,MBP,MDK,MED8,MOV10,MPL,MST1,NSRP1,PHLDB1,PICK1,PKDCC,PLCL1,PLXNA2,PTCH1,PTHLH,RAET1G,RASGRP3,ROR2,SFRP1,SHH,SLC39A8,SMARCAL1,SMG6,SOX7,SPON2,STK24,SUPT3H,TIE1,WNT4,WWP2,ZIC4,ACTN4,AKT3,ALCAM,ARHGAP22,ARHGEF12,ASPN,B3GAT3,BCL2,BDNF,BTN2A1,BTN3A1,C2,CAMK2A,CAMTA1,CAPZB,CCL28,CCM2,CD14,CD34,CDC42,CDH11,CDK10,CDKN2B,CDS1,CRTC2,CSDC2,CSF2,CTNNAL1,DAAM2,DDHD1,DEF8,DLG1,DLL1,DMRTA1,DNAJC5,DSTYK,DUSP8,EFNA3,EFS,ELP1,EML2,ENPP2,EPHA2,EPHA4,FAM53B,FAT3,FHL5,FLT4,FOXD2,FOXF2,FOXO1,FSTL1,GAP43,GFRA2,GIP,GNA13,H1-0,H1-1,H6PD,HBEGF,HEY2,HNRNPK,HP1BP3,IL34,ILRUN,IRS2,ITPR2,KCTD13,KLHL24,KPNA2,LAMC1,LDLRAP1,LTA,MACF1,MANF,MAP3K1,MAPK12,MCPH1,MGARP,MNT,MOB2,MSI2,NADK,NAXE,NBL1,NCOA6,NDNF,NF1,NKX6-2,NT5C2,NUAK1,NUMB,OSGIN2,OSR1,PAX8,PDGFA,PFDN1,PLCE1,PLXNA4,PPARGC1A,PRAG1,PRDM5,PRDX1,PRKCA,PTF1A,PTPN1,PTPN13,RALB,RFC5,RHOC,RIT1,RNF43,RNH1,RORA,SALL1,SEC14L2,SFTPD,SH2D6,SIGLEC1,SLC27A1,SNF8,SOAT1,SOCS2,SOX10,SRA1,SRCAP,SSBP3,SSH2,STMN4,STX6,SYT11,TBX6,TEF,THBS1,TNFRSF6B,TNIP3,TP53INP2,TRIM2,TRIM35,TRIM47,TRIM65,TRIM8,UBE2Z,UBR4,UFL1,ULBP2,USP46,VAT1,WASHC3,WBP1L,WNT2B,XRCC3,YPEL3,ZBTB16,ZNF184,ZNF337,ZNF423,ZNF536,ZNF668	GO:BP	regulation of biological process	GO:0050789	FALSE	0.0055519	2.25556	12336	380	266	21026	KANSL1,PLEKHM1,MAPT,VCAN,ARHGAP27,CRHR1,EGFR,STH,ABHD12,AGER,BCAN,ICA1L,INPP5A,IRAG1,KMT2B,MAP1LC3A,WNT7A,AARS1,ARHGAP21,BCL11B,CR1,CREB3L4,DGKB,GPX1,HEXIM1,HLA-E,IFITM3,LATS1,LIN7C,LYVE1,MAPK3,NMT1,NSF,PLCD3,RASL11B,RSPO3,RUNX2,SF3B1,SZT2,TNFRSF11B,UBAP2L,WBP2,ZBTB32,ADAM15,AIF1,APOE,ATP1B2,BAIAP2L2,BPTF,CAPG,CARF,CD46,CDC20,CHRDL2,CTSB,DAAM1,DAG1,DEPTOR,DOC2A,DST,EIF4G3,FKBPL,GFAP,GMNC,GNA12,GPNMB,IFIT3,IFITM1,IGF2BP1,IGFBP2,INO80E,KIAA1614,LGALS1,LGR4,LPAR1,MAP2K2,MBP,MDK,MED8,MOV10,MPL,MST1,NSRP1,PHLDB1,PICK1,PKDCC,PLCL1,PLXNA2,PTCH1,PTHLH,RAET1G,RASGRP3,ROR2,SFRP1,SHH,SLC39A8,SMARCAL1,SMG6,SOX7,SPON2,STK24,SUPT3H,TIE1,WNT4,WWP2,ZIC4,ACTN4,AKT3,ALCAM,ARHGAP22,ARHGEF12,ASPN,B3GAT3,BCL2,BDNF,BTN2A1,BTN3A1,C2,CAMK2A,CAMTA1,CAPZB,CCL28,CCM2,CD14,CD34,CDC42,CDH11,CDK10,CDKN2B,CDS1,CRTC2,CSDC2,CSF2,CTNNAL1,DAAM2,DDHD1,DEF8,DLG1,DLL1,DMRTA1,DNAJC5,DSTYK,DUSP8,EFNA3,EFS,ELP1,EML2,ENPP2,EPHA2,EPHA4,FAM53B,FAT3,FHL5,FLT4,FOXD2,FOXF2,FOXO1,FSTL1,GAP43,GFRA2,GIP,GNA13,H1-0,H1-1,H6PD,HBEGF,HEY2,HNRNPK,HP1BP3,IL34,ILRUN,IRS2,ITPR2,KCTD13,KLHL24,KPNA2,LAMC1,LDLRAP1,LTA,MACF1,MANF,MAP3K1,MAPK12,MCPH1,MGARP,MNT,MOB2,MSI2,NADK,NAXE,NBL1,NCOA6,NDNF,NF1,NKX6-2,NT5C2,NUAK1,NUMB,OSGIN2,OSR1,PAX8,PDGFA,PFDN1,PLCE1,PLXNA4,PPARGC1A,PRAG1,PRDM5,PRDX1,PRKCA,PTF1A,PTPN1,PTPN13,RALB,RFC5,RHOC,RIT1,RNF43,RNH1,RORA,SALL1,SEC14L2,SFTPD,SH2D6,SIGLEC1,SLC27A1,SNF8,SOAT1,SOCS2,SOX10,SRA1,SRCAP,SSBP3,SSH2,STMN4,STX6,SYT11,TBX6,TEF,THBS1,TNFRSF6B,TNIP3,TP53INP2,TRIM2,TRIM35,TRIM47,TRIM65,TRIM8,UBE2Z,UBR4,UFL1,ULBP2,USP46,VAT1,WASHC3,WBP1L,WNT2B,WNT3,XRCC3,YPEL3,ZBTB16,ZNF184,ZNF337,ZNF423,ZNF536,ZNF668
WP	8p23 1 copy number variation syndrome	WP:WP5346	FALSE	0.0100731	1.99683	54	216	8	8752	MAPK3,CTSB,FAM167A,SOX7,DEFB136,MSRA,PRSS51,SLC35G5	WP	8p23 1 copy number variation syndrome	WP:WP5346	FALSE	0.01175	1.92996	54	221	8	8752	MAPK3,CTSB,FAM167A,SOX7,DEFB136,MSRA,PRSS51,SLC35G5
GO:MF	lipid binding	GO:0008289	FALSE	0.0106453	1.97284	857	386	35	20246	MAP1LC3A,DGKB,APOE,BAIAP2L2,CAPG,DEPTOR,DOC2A,LPAR1,MBP,PICK1,PTCH1,RASGRP3,SH3PXD2A,SPON2,ACOX1,ATP5MC1,CD14,DEFB136,GAP43,GSDMC,ITPR2,LDLRAP1,MANF,NF1,PRKCA,RORA,SEC14L2,SEC14L3,SEC14L4,SHBG,SNF8,SNX31,SOAT1,SYT11,THBS1	GO:MF	lipid binding	GO:0008289	FALSE	0.00785696	2.10475	857	395	36	20246	MAPT,MAP1LC3A,DGKB,APOE,BAIAP2L2,CAPG,DEPTOR,DOC2A,LPAR1,MBP,PICK1,PTCH1,RASGRP3,SH3PXD2A,SPON2,ACOX1,ATP5MC1,CD14,DEFB136,GAP43,GSDMC,ITPR2,LDLRAP1,MANF,NF1,PRKCA,RORA,SEC14L2,SEC14L3,SEC14L4,SHBG,SNF8,SNX31,SOAT1,SYT11,THBS1
GO:CC	basal part of cell	GO:0045178	TRUE	0.010946	1.96074	311	387	17	22149	EGFR,LIN7C,CNNM2,DAG1,DST,PHLDB1,SLC39A8,CD34,DLG1,DSTYK,LDLRAP1,NUMB,SLC13A3,SLC16A8,SLC27A1,SLC41A1,SLCO1A2	GO:CC	basal part of cell	GO:0045178	TRUE	0.0147398	1.83151	311	396	17	22149	EGFR,LIN7C,CNNM2,DAG1,DST,PHLDB1,SLC39A8,CD34,DLG1,DSTYK,LDLRAP1,NUMB,SLC13A3,SLC16A8,SLC27A1,SLC41A1,SLCO1A2
GO:MF	sulfur compound binding	GO:1901681	FALSE	0.0110589	1.95629	273	386	17	20246	RSPO3,TNFRSF11B,APOE,GPNMB,MDK,PTCH1,SFRP1,CD34,FSTL1,GFRA2,GSS,H1-1,HBEGF,MMACHC,NDNF,SOAT1,THBS1	GO:MF	sulfur compound binding	GO:1901681	FALSE	0.015973	1.79661	273	395	17	20246	RSPO3,TNFRSF11B,APOE,GPNMB,MDK,PTCH1,SFRP1,CD34,FSTL1,GFRA2,GSS,H1-1,HBEGF,MMACHC,NDNF,SOAT1,THBS1
GO:BP	regulation of molecular function	GO:0065009	FALSE	0.0112109	1.95036	1496	372	51	21026	EGFR,AGER,CR1,LATS1,MAPK3,SZT2,XRCC4,ADAM15,APOE,ATP1B2,CDC20,CTSB,DEPTOR,MAP2K2,MBP,PTCH1,SFRP1,WWP2,ACTN4,B3GAT3,BCL2,BDNF,CAMK2A,CDKN2B,CRTC2,DSTYK,EFNA3,EPHA2,EPHA4,H1-0,HEY2,HNRNPK,IL34,ILRUN,IRS2,KLHL24,LDLRAP1,MAPK12,NF1,OSR1,PDGFA,PPARGC1A,PTPN1,RALB,RFC5,RHOC,TBC1D10B,TBX6,THBS1,TRIM8,UFL1	GO:BP	regulation of molecular function	GO:0065009	FALSE	0.00401975	2.3958	1496	380	53	21026	MAPT,CRHR1,EGFR,AGER,CR1,LATS1,MAPK3,SZT2,XRCC4,ADAM15,APOE,ATP1B2,CDC20,CTSB,DEPTOR,MAP2K2,MBP,PTCH1,SFRP1,WWP2,ACTN4,B3GAT3,BCL2,BDNF,CAMK2A,CDKN2B,CRTC2,DSTYK,EFNA3,EPHA2,EPHA4,H1-0,HEY2,HNRNPK,IL34,ILRUN,IRS2,KLHL24,LDLRAP1,MAPK12,NF1,OSR1,PDGFA,PPARGC1A,PTPN1,RALB,RFC5,RHOC,TBC1D10B,TBX6,THBS1,TRIM8,UFL1
GO:BP	nephron development	GO:0072006	FALSE	0.0129343	1.88826	160	372	13	21026	LGR4,PTCH1,SHH,WNT4,BCL2,CD34,DLG1,DLL1,OSR1,PAX8,PLCE1,SALL1,WNT2B	GO:BP	nephron development	GO:0072006	FALSE	0.0149061	1.82664	160	380	13	21026	LGR4,PTCH1,SHH,WNT4,BCL2,CD34,DLG1,DLL1,OSR1,PAX8,PLCE1,SALL1,WNT2B
GO:BP	response to external stimulus	GO:0009605	FALSE	0.0132173	1.87886	2415	372	72	21026	EGFR,LRP11,ABHD12,AGER,CR1,DGKB,GPX1,HEXIM1,HLA-E,IFITM3,MAPK3,NMT1,ADAM15,AIF1,APOE,CD46,DAG1,GPNMB,IFIT3,IFITM1,IGFBP2,LGALS1,LGR4,LPAR1,MAP2K2,MDK,MOV10,MST1,PTCH1,RAET1G,SLC39A8,SPON2,STK24,WNT4,BCL2,C2,CAMK2A,CCL28,CD14,CDC42,CDS1,CSF2,DEFB136,ENPP2,EPHA2,EPHA4,GAP43,GSDMC,HBEGF,IL34,ILRUN,LTA,MAP3K1,MCPH1,NBL1,NT5C2,PDGFA,PLXNA4,PRDX1,PRKCA,PTPN1,RORA,SFTPD,SYT11,THBS1,TNIP3,TRIM35,TRIM65,TRIM8,UFL1,ULBP2,USP46	GO:BP	response to external stimulus	GO:0009605	FALSE	0.0137795	1.86077	2415	380	73	21026	EGFR,LRP11,ABHD12,AGER,CR1,DGKB,GPX1,HEXIM1,HLA-E,IFITM3,MAPK3,NMT1,ADAM15,AIF1,APOE,CD46,DAG1,GPNMB,IFIT3,IFITM1,IGFBP2,LGALS1,LGR4,LPAR1,MAP2K2,MDK,MOV10,MST1,PTCH1,RAET1G,SLC39A8,SPON2,STK24,WNT4,BCL2,C2,CAMK2A,CCL28,CD14,CDC42,CDS1,CSF2,DEFB136,ENPP2,EPHA2,EPHA4,GAP43,GSDMC,HBEGF,IL34,ILRUN,LTA,MAP3K1,MCPH1,NBL1,NT5C2,PDGFA,PLXNA4,PRDX1,PRKCA,PTPN1,RORA,SFTPD,SYT11,THBS1,TNIP3,TRIM35,TRIM65,TRIM8,UFL1,ULBP2,USP46,WNT3
GO:BP	regulation of programmed cell death	GO:0043067	FALSE	0.0135008	1.86964	1506	372	51	21026	EGFR,WNT7A,AARS1,BCL11B,GPX1,LATS1,APOE,CTSB,DEPTOR,IFIT3,LGALS1,LPAR1,MDK,MST1,SFRP1,SHH,WNT4,ACTN4,BCL2,BDNF,CAMK2A,CDC42,CSF2,DLL1,DNAJC5,DSTYK,EPHA4,FLT4,FOXO1,FSTL1,HEY2,HNRNPK,IRS2,LTA,MNT,NDNF,NF1,OSR1,PAX8,PPARGC1A,PRKCA,PTPN1,SOCS2,SOX10,THBS1,TNFRSF6B,TRIM2,TRIM35,UBE2Z,UFL1,ZBTB16	GO:BP	regulation of programmed cell death	GO:0043067	FALSE	0.022575	1.64637	1506	380	51	21026	EGFR,WNT7A,AARS1,BCL11B,GPX1,LATS1,APOE,CTSB,DEPTOR,IFIT3,LGALS1,LPAR1,MDK,MST1,SFRP1,SHH,WNT4,ACTN4,BCL2,BDNF,CAMK2A,CDC42,CSF2,DLL1,DNAJC5,DSTYK,EPHA4,FLT4,FOXO1,FSTL1,HEY2,HNRNPK,IRS2,LTA,MNT,NDNF,NF1,OSR1,PAX8,PPARGC1A,PRKCA,PTPN1,SOCS2,SOX10,THBS1,TNFRSF6B,TRIM2,TRIM35,UBE2Z,UFL1,ZBTB16
GO:MF	binding	GO:0005488	FALSE	0.013606	1.86627	18498	386	373	20246	VCAN,EGFR,STH,LRP11,ACTR1B,CD82,SGTB,AGER,ARL3,BCAN,ICA1L,INPP5A,IRAG1,ISYNA1,KMT2B,MAP1LC3A,NINL,WNT7A,AARS1,AMPD3,ARHGAP21,BCL11B,CLEC18A,CR1,CREB3L4,DCAKD,DGKB,GCAT,GINM1,GPX1,HEXIM1,HLA-E,IFITM3,LATS1,LIN7C,LYVE1,MAPK3,NMT1,NUP43,PCMT1,PLCD3,QNG1,RASL11B,RFTN2,RSPO3,RUNX2,SF3B1,SPATS2L,SZT2,TBC1D9B,TNFRSF11B,UBAP2L,WBP2,XRCC4,ZBTB32,ZFYVE21,ADAM15,AIF1,AMZ1,APOE,ATP1B2,BAIAP2L2,BPTF,CALD1,CAPG,CARF,CD46,CDC20,CENPK,CENPW,CHRDL2,CLEC18C,CNNM2,CTSB,CYSTM1,DAAM1,DAG1,DARS1,DDX19B,DEPTOR,DOC2A,DST,EFCAB5,EIF4G3,ENPP6,ENTPD6,FAM167A,FKBPL,GFAP,GINS1,GMNC,GNA12,GPNMB,IFIT3,IFITM1,IGF2BP1,IGFBP2,INO80E,KATNA1,KIAA1614,LGALS1,LGR4,LPAR1,MAP2K2,MBP,MDK,MED8,MICA,MOBP,MOV10,MPL,MSRB3,MST1,NSRP1,PDPR,PHLDB1,PICK1,PKDCC,PLXNA2,PPFIA4,PPM1J,PROSER3,PTCH1,PTHLH,RAET1G,RASGRP3,ROR2,SFRP1,SH3PXD2A,SHH,SMARCAL1,SMG6,SOX7,SPON2,STK24,SUPT3H,TIE1,TRMT61A,UPK1A,UQCC1,WNT4,WWP2,ZIC4,ACO2,ACOX1,ACTN4,ADAM23,ADAMTS6,AIF1L,AKR7A3,AKT3,ALCAM,AMT,APEH,ARHGAP22,ARHGEF12,ASPN,ATP5MC1,B3GAT3,BCL2,BDNF,BOLA2,BTN2A1,BTN3A1,C16ORF92,C2,CAMK2A,CAMTA1,CAPZB,CCL28,CCM2,CD14,CD34,CDC42,CDH11,CDK10,CDKN2B,CDS1,CFAP141,CNTN2,CORO6,CRTC2,CSDC2,CSE1L,CSF2,CTNNAL1,DAAM2,DDHD1,DEF8,DEFB136,DLG1,DLL1,DMRTA1,DNAJC5,DSTYK,DUSP8,DYNLL2,EFNA3,EFS,ELP1,EML2,ENKUR,ENPP2,ENTPD5,EPHA2,EPHA4,FAM53B,FAT3,FHL5,FLT4,FOLH1,FOXD2,FOXF2,FOXO1,FSTL1,FTCD,GAP43,GFRA2,GIP,GNA13,GOLGA7,GSDMC,GSS,H1-0,H1-1,H6PD,HBEGF,HEY2,HNRNPK,HP1BP3,HPS1,HS6ST1,HYI,ICAM4,IL34,ILRUN,IRS2,ITPR2,JKAMP,KCTD13,KLC1,KLHL24,KPNA2,LDLRAP1,LTA,MACF1,MAN1A2,MANF,MAP3K1,MAPK12,MARS2,MCPH1,MGARP,MMACHC,MND1,MNT,MOB2,MRPL18,MSI2,MSRA,MYL12A,NADK,NAXE,NBEAL1,NBL1,NCOA6,NDNF,NF1,NKX6-2,NOL12,NT5C2,NUAK1,NUDT2,NUDT5,NUMB,OMG,OSGIN2,OSR1,PAX8,PDGFA,PFDN1,PLCE1,PLXNA4,PM20D1,PMM1,POLR2F,PPARGC1A,PRAG1,PRDM5,PRDX1,PRKCA,PSMG1,PTF1A,PTPN1,PTPN13,PYGB,PYROXD2,RAB5C,RALB,RFC5,RHOC,RIT1,RNF123,RNF43,RNH1,RORA,RPEL1,RPS23,SACM1L,SALL1,SDHB,SEC14L2,SEC14L3,SEC14L4,SFTPD,SH2D5,SH3GLB2,SHBG,SIGLEC1,SLC13A3,SLC27A1,SLC35G5,SLC41A1,SLCO1A2,SNF8,SNRPC,SNX31,SOAT1,SOCS2,SOX10,SPECC1,SRA1,SRCAP,SSBP3,SSH2,STMN4,STX6,SUGP1,SYT11,TBC1D10B,TBX6,TEF,TESK2,THBS1,TMCC2,TMED8,TNFRSF6B,TNIP3,TP53INP2,TPM3,TRIM2,TRIM35,TRIM47,TRIM65,TRIM8,TRMT11,UBE2Z,UBR4,UFL1,ULBP2,USP46,VAT1,WASHC3,WBP1L,WNT2B,XRCC3,YPEL3,ZBTB16,ZNF184,ZNF337,ZNF423,ZNF536,ZNF668	GO:MF	binding	GO:0005488	FALSE	0.00863314	2.06383	18498	395	382	20246	KANSL1,LRRC37A2,ARL17A,PLEKHM1,MAPT,VCAN,ARHGAP27,CRHR1,EGFR,SPPL2C,STH,LRP11,ACTR1B,CD82,SGTB,AGER,BCAN,ICA1L,INPP5A,IRAG1,ISYNA1,KMT2B,MAP1LC3A,NINL,WNT7A,AARS1,AMPD3,ARHGAP21,BCL11B,CLEC18A,CR1,CREB3L4,DCAKD,DGKB,GCAT,GINM1,GPX1,HEXIM1,HLA-E,IFITM3,LATS1,LIN7C,LYVE1,MAPK3,NMT1,NSF,NUP43,PCMT1,PLCD3,QNG1,RASL11B,RFTN2,RSPO3,RUNX2,SF3B1,SPATS2L,SZT2,TBC1D9B,TNFRSF11B,UBAP2L,WBP2,XRCC4,ZBTB32,ZFYVE21,ADAM15,AIF1,AMZ1,APOE,ATP1B2,BAIAP2L2,BPTF,CALD1,CAPG,CARF,CD46,CDC20,CENPK,CENPW,CHRDL2,CLEC18C,CNNM2,CTSB,CYSTM1,DAAM1,DAG1,DARS1,DDX19B,DEPTOR,DOC2A,DST,EFCAB5,EIF4G3,ENPP6,ENTPD6,FAM167A,FKBPL,GFAP,GINS1,GMNC,GNA12,GPNMB,IFIT3,IFITM1,IGF2BP1,IGFBP2,INO80E,KATNA1,KIAA1614,LGALS1,LGR4,LPAR1,MAP2K2,MBP,MDK,MED8,MICA,MOBP,MOV10,MPL,MSRB3,MST1,NSRP1,PDPR,PHLDB1,PICK1,PKDCC,PLXNA2,PPFIA4,PPM1J,PROSER3,PTCH1,PTHLH,RAET1G,RASGRP3,ROR2,SFRP1,SH3PXD2A,SHH,SMARCAL1,SMG6,SOX7,SPON2,STK24,SUPT3H,TIE1,TRMT61A,UPK1A,UQCC1,WNT4,WWP2,ZIC4,ACO2,ACOX1,ACTN4,ADAM23,ADAMTS6,AIF1L,AKR7A3,AKT3,ALCAM,AMT,APEH,ARHGAP22,ARHGEF12,ASPN,ATP5MC1,B3GAT3,BCL2,BDNF,BOLA2,BTN2A1,BTN3A1,C16ORF92,C2,CAMK2A,CAMTA1,CAPZB,CCL28,CCM2,CD14,CD34,CDC42,CDH11,CDK10,CDKN2B,CDS1,CFAP141,CNTN2,CORO6,CRTC2,CSDC2,CSE1L,CSF2,CTNNAL1,DAAM2,DDHD1,DEF8,DEFB136,DLG1,DLL1,DMRTA1,DNAJC5,DSTYK,DUSP8,DYNLL2,EFNA3,EFS,ELP1,EML2,ENKUR,ENPP2,ENTPD5,EPHA2,EPHA4,FAM53B,FAT3,FHL5,FLT4,FOLH1,FOXD2,FOXF2,FOXO1,FSTL1,FTCD,GAP43,GFRA2,GIP,GNA13,GOLGA7,GSDMC,GSS,H1-0,H1-1,H6PD,HBEGF,HEY2,HNRNPK,HP1BP3,HPS1,HS6ST1,HYI,ICAM4,IL34,ILRUN,IRS2,ITPR2,JKAMP,KCTD13,KLC1,KLHL24,KPNA2,LDLRAP1,LTA,MACF1,MAN1A2,MANF,MAP3K1,MAPK12,MARS2,MCPH1,MGARP,MMACHC,MND1,MNT,MOB2,MRPL18,MSI2,MSRA,MYL12A,NADK,NAXE,NBEAL1,NBL1,NCOA6,NDNF,NF1,NKX6-2,NOL12,NT5C2,NUAK1,NUDT2,NUDT5,NUMB,OMG,OSGIN2,OSR1,PAX8,PDGFA,PFDN1,PLCE1,PLXNA4,PM20D1,PMM1,POLR2F,PPARGC1A,PRAG1,PRDM5,PRDX1,PRKCA,PSMG1,PTF1A,PTPN1,PTPN13,PYGB,PYROXD2,RAB5C,RALB,RFC5,RHOC,RIT1,RNF123,RNF43,RNH1,RORA,RPEL1,RPS23,SACM1L,SALL1,SDHB,SEC14L2,SEC14L3,SEC14L4,SFTPD,SH2D5,SH3GLB2,SHBG,SIGLEC1,SLC13A3,SLC27A1,SLC35G5,SLC41A1,SLCO1A2,SNF8,SNRPC,SNX31,SOAT1,SOCS2,SOX10,SPECC1,SRA1,SRCAP,SSBP3,SSH2,STMN4,STX6,SUGP1,SYT11,TBC1D10B,TBX6,TEF,TESK2,THBS1,TMCC2,TMED8,TNFRSF6B,TNIP3,TP53INP2,TPM3,TRIM2,TRIM35,TRIM47,TRIM65,TRIM8,TRMT11,UBE2Z,UBR4,UFL1,ULBP2,USP46,VAT1,WASHC3,WBP1L,WNT2B,WNT3,XRCC3,YPEL3,ZBTB16,ZNF184,ZNF337,ZNF423,ZNF536,ZNF668
GO:BP	regulation of leukocyte proliferation	GO:0070663	FALSE	0.01382	1.85949	267	372	17	21026	AGER,CR1,HLA-E,MAPK3,AIF1,CD46,GPNMB,IGFBP2,MPL,SHH,BCL2,CSF2,DLG1,IL34,IRS2,NF1,SFTPD	GO:BP	regulation of leukocyte proliferation	GO:0070663	FALSE	0.0167487	1.77602	267	380	17	21026	AGER,CR1,HLA-E,MAPK3,AIF1,CD46,GPNMB,IGFBP2,MPL,SHH,BCL2,CSF2,DLG1,IL34,IRS2,NF1,SFTPD
KEGG	MAPK signaling pathway	KEGG:04010	FALSE	0.013914	1.85655	301	190	18	8484	EGFR,MAPK3,GNA12,MAP2K2,RASGRP3,AKT3,BDNF,CD14,CDC42,DUSP8,EFNA3,EPHA2,FLT4,MAP3K1,MAPK12,NF1,PDGFA,PRKCA	KEGG	MAPK signaling pathway	KEGG:04010	FALSE	0.0055841	2.25305	301	194	19	8484	MAPT,EGFR,MAPK3,GNA12,MAP2K2,RASGRP3,AKT3,BDNF,CD14,CDC42,DUSP8,EFNA3,EPHA2,FLT4,MAP3K1,MAPK12,NF1,PDGFA,PRKCA
GO:BP	smooth muscle cell migration	GO:0014909	FALSE	0.0140606	1.852	74	372	9	21026	AIF1,GNA12,LPAR1,MDK,BCL2,GNA13,NF1,PDGFA,PTPN1	GO:BP	smooth muscle cell migration	GO:0014909	FALSE	0.0152951	1.81545	74	380	9	21026	AIF1,GNA12,LPAR1,MDK,BCL2,GNA13,NF1,PDGFA,PTPN1
GO:BP	cell fate commitment	GO:0045165	FALSE	0.0146427	1.83438	297	372	18	21026	WNT7A,BCL11B,LATS1,RUNX2,LGALS1,PTCH1,SFRP1,SHH,WNT4,BCL2,CDC42,DLL1,GAP43,HEY2,NKX6-2,PTF1A,TBX6,WNT2B	GO:BP	cell fate commitment	GO:0045165	FALSE	0.00459875	2.33736	297	380	19	21026	WNT7A,BCL11B,LATS1,RUNX2,LGALS1,PTCH1,SFRP1,SHH,WNT4,BCL2,CDC42,DLL1,GAP43,HEY2,NKX6-2,PTF1A,TBX6,WNT2B,WNT3
GO:CC	endocytic vesicle	GO:0030139	TRUE	0.0149767	1.82458	351	387	18	22149	EGFR,CD82,WNT7A,HLA-E,APOE,LPAR1,PICK1,PTCH1,ROR2,WNT4,CAMK2A,CDC42,HBEGF,LDLRAP1,RAB5C,SFTPD,STX6,SYT11	GO:CC	endocytic vesicle	GO:0030139	FALSE	0.00614973	2.21114	351	396	19	22149	EGFR,CD82,WNT7A,HLA-E,APOE,LPAR1,PICK1,PTCH1,ROR2,WNT4,CAMK2A,CDC42,HBEGF,LDLRAP1,RAB5C,SFTPD,STX6,SYT11,WNT3
GO:BP	hindbrain development	GO:0030902	FALSE	0.0169449	1.77096	164	372	13	21026	WNT7A,AARS1,ATP1B2,LPAR1,MDK,PLXNA2,SHH,BCL2,DLL1,PSMG1,PTF1A,RORA,ZNF423	GO:BP	hindbrain development	GO:0030902	FALSE	0.0195007	1.70995	164	380	13	21026	WNT7A,AARS1,ATP1B2,LPAR1,MDK,PLXNA2,SHH,BCL2,DLL1,PSMG1,PTF1A,RORA,ZNF423
GO:BP	regulation of tissue remodeling	GO:0034103	FALSE	0.0175699	1.75523	76	372	9	21026	EGFR,TNFRSF11B,GPNMB,MDK,SFRP1,DEF8,FLT4,NF1,PRKCA	GO:BP	regulation of tissue remodeling	GO:0034103	FALSE	0.00227466	2.64308	76	380	10	21026	PLEKHM1,EGFR,TNFRSF11B,GPNMB,MDK,SFRP1,DEF8,FLT4,NF1,PRKCA
GO:CC	basal plasma membrane	GO:0009925	FALSE	0.0179248	1.74655	292	387	16	22149	EGFR,LIN7C,CNNM2,DAG1,DST,SLC39A8,CD34,DLG1,DSTYK,LDLRAP1,NUMB,SLC13A3,SLC16A8,SLC27A1,SLC41A1,SLCO1A2	GO:CC	basal plasma membrane	GO:0009925	FALSE	0.0237417	1.62449	292	396	16	22149	EGFR,LIN7C,CNNM2,DAG1,DST,SLC39A8,CD34,DLG1,DSTYK,LDLRAP1,NUMB,SLC13A3,SLC16A8,SLC27A1,SLC41A1,SLCO1A2
GO:BP	neuron projection regeneration	GO:0031102	FALSE	0.0179285	1.74646	58	372	8	21026	DAG1,GFAP,MAP2K2,STK24,BCL2,EPHA4,GAP43,OMG	GO:BP	neuron projection regeneration	GO:0031102	FALSE	0.019186	1.71702	58	380	8	21026	DAG1,GFAP,MAP2K2,STK24,BCL2,EPHA4,GAP43,OMG
GO:BP	positive regulation of peptidase activity	GO:0010952	TRUE	0.0181457	1.74123	28	372	6	21026	AGER,CR1,MBP,EFNA3,EPHA4,MAPK12	GO:BP	positive regulation of peptidase activity	GO:0010952	TRUE	0.0187783	1.72634	28	380	6	21026	AGER,CR1,MBP,EFNA3,EPHA4,MAPK12
GO:BP	Wnt signaling pathway	GO:0016055	FALSE	0.0183252	1.73695	458	372	23	21026	EGFR,WNT7A,LATS1,RSPO3,APOE,DAAM1,IGFBP2,LGR4,MDK,ROR2,SFRP1,SHH,SOX7,WNT4,CDC42,DAAM2,FAM53B,FOXO1,MACF1,RNF43,SALL1,SOX10,WNT2B	GO:BP	Wnt signaling pathway	GO:0016055	FALSE	0.00743917	2.12848	458	380	24	21026	EGFR,WNT7A,LATS1,RSPO3,APOE,DAAM1,IGFBP2,LGR4,MDK,ROR2,SFRP1,SHH,SOX7,WNT4,CDC42,DAAM2,FAM53B,FOXO1,MACF1,RNF43,SALL1,SOX10,WNT2B,WNT3
GO:BP	regulation of intracellular signal transduction	GO:1902531	FALSE	0.0193265	1.71385	1953	372	61	21026	EGFR,AGER,WNT7A,AARS1,ARHGAP21,GPX1,HEXIM1,LATS1,MAPK3,SZT2,WBP2,APOE,DAG1,DEPTOR,GNA12,GPNMB,LGALS1,LPAR1,MAP2K2,ROR2,SFRP1,SLC39A8,WNT4,ACTN4,AKT3,ARHGAP22,ARHGEF12,BCL2,CAMTA1,CDC42,CDK10,DLG1,DSTYK,DUSP8,EPHA2,EPHA4,FLT4,FOXO1,GIP,GNA13,HBEGF,HNRNPK,IL34,IRS2,KCTD13,NF1,NUAK1,PDGFA,PRAG1,PRDX1,PRKCA,PTPN1,PTPN13,RHOC,RORA,THBS1,TNIP3,TRIM8,UFL1,XRCC3,ZNF536	GO:BP	regulation of intracellular signal transduction	GO:1902531	FALSE	0.00881489	2.05478	1953	380	63	21026	MAPT,ARHGAP27,EGFR,AGER,WNT7A,AARS1,ARHGAP21,GPX1,HEXIM1,LATS1,MAPK3,SZT2,WBP2,APOE,DAG1,DEPTOR,GNA12,GPNMB,LGALS1,LPAR1,MAP2K2,ROR2,SFRP1,SLC39A8,WNT4,ACTN4,AKT3,ARHGAP22,ARHGEF12,BCL2,CAMTA1,CDC42,CDK10,DLG1,DSTYK,DUSP8,EPHA2,EPHA4,FLT4,FOXO1,GIP,GNA13,HBEGF,HNRNPK,IL34,IRS2,KCTD13,NF1,NUAK1,PDGFA,PRAG1,PRDX1,PRKCA,PTPN1,PTPN13,RHOC,RORA,THBS1,TNIP3,TRIM8,UFL1,XRCC3,ZNF536
GO:BP	positive regulation of endopeptidase activity	GO:0010950	FALSE	0.0199204	1.7007	17	372	5	21026	AGER,CR1,MBP,EFNA3,EPHA4	GO:BP	positive regulation of endopeptidase activity	GO:0010950	FALSE	0.0202437	1.69371	17	380	5	21026	AGER,CR1,MBP,EFNA3,EPHA4
GO:CC	focal adhesion	GO:0005925	FALSE	0.019928	1.70054	426	387	20	22149	EGFR,MAPK3,ZFYVE21,CD46,DAG1,DST,GNA12,MAP2K2,ACTN4,AIF1L,ALCAM,ARHGAP22,CDC42,EFS,EPHA2,GNA13,HNRNPK,NUMB,PRAG1,SSH2	GO:CC	focal adhesion	GO:0005925	TRUE	0.0275884	1.55927	426	396	20	22149	EGFR,MAPK3,ZFYVE21,CD46,DAG1,DST,GNA12,MAP2K2,ACTN4,AIF1L,ALCAM,ARHGAP22,CDC42,EFS,EPHA2,GNA13,HNRNPK,NUMB,PRAG1,SSH2
WP	16p11 2 proximal deletion syndrome	WP:WP4949	FALSE	0.0207617	1.68274	76	216	9	8752	MAPK3,BPTF,DOC2A,INO80E,ASPHD1,C16ORF92,KCTD13,TBX6,YPEL3	WP	16p11 2 proximal deletion syndrome	WP:WP4949	FALSE	0.0245251	1.61039	76	221	9	8752	MAPK3,BPTF,DOC2A,INO80E,ASPHD1,C16ORF92,KCTD13,TBX6,YPEL3
WP	BMP signaling in eyelid development	WP:WP3927	FALSE	0.0213063	1.67149	20	216	5	8752	EGFR,MAPK3,SFRP1,SHH,MAP3K1	WP	BMP signaling in eyelid development	WP:WP3927	FALSE	0.0235417	1.62816	20	221	5	8752	EGFR,MAPK3,SFRP1,SHH,MAP3K1
GO:BP	embryonic organ development	GO:0048568	FALSE	0.0218387	1.66077	463	372	23	21026	EGFR,MAPK3,PLCD3,RSPO3,RUNX2,BPTF,PKDCC,PTCH1,SHH,CDC42,CSF2,DLG1,DLL1,EPHA2,FOXF2,HEY2,HS6ST1,OSR1,PAX8,PDGFA,PLXNA4,SALL1,TBX6	GO:BP	embryonic organ development	GO:0048568	FALSE	0.0281897	1.54991	463	380	23	21026	EGFR,MAPK3,PLCD3,RSPO3,RUNX2,BPTF,PKDCC,PTCH1,SHH,CDC42,CSF2,DLG1,DLL1,EPHA2,FOXF2,HEY2,HS6ST1,OSR1,PAX8,PDGFA,PLXNA4,SALL1,TBX6
GO:BP	apoptotic process	GO:0006915	FALSE	0.0239586	1.62054	1923	372	60	21026	EGFR,WNT7A,AARS1,BCL11B,GPX1,LATS1,MAPK3,TNFRSF11B,APOE,CTSB,DEPTOR,IFIT3,LGALS1,LPAR1,MDK,MST1,SFRP1,SHH,STK24,WNT4,WWP2,ACTN4,BCL2,BDNF,CAMK2A,CD14,CDC42,CSF2,DLL1,DNAJC5,DSTYK,EPHA2,EPHA4,FLT4,FOXO1,FSTL1,HEY2,HNRNPK,IRS2,LTA,MNT,NDNF,NF1,NUDT2,OSR1,PAX8,PPARGC1A,PRKCA,PTPN1,RALB,SOCS2,SOX10,SRA1,THBS1,TNFRSF6B,TRIM2,TRIM35,UBE2Z,UFL1,ZBTB16	GO:BP	apoptotic process	GO:0006915	FALSE	0.0423968	1.37267	1923	380	60	21026	EGFR,WNT7A,AARS1,BCL11B,GPX1,LATS1,MAPK3,TNFRSF11B,APOE,CTSB,DEPTOR,IFIT3,LGALS1,LPAR1,MDK,MST1,SFRP1,SHH,STK24,WNT4,WWP2,ACTN4,BCL2,BDNF,CAMK2A,CD14,CDC42,CSF2,DLL1,DNAJC5,DSTYK,EPHA2,EPHA4,FLT4,FOXO1,FSTL1,HEY2,HNRNPK,IRS2,LTA,MNT,NDNF,NF1,NUDT2,OSR1,PAX8,PPARGC1A,PRKCA,PTPN1,RALB,SOCS2,SOX10,SRA1,THBS1,TNFRSF6B,TRIM2,TRIM35,UBE2Z,UFL1,ZBTB16
GO:BP	kidney morphogenesis	GO:0060993	FALSE	0.0254973	1.59351	100	372	10	21026	LGR4,PTCH1,SHH,WNT4,BCL2,DLG1,OSR1,PAX8,SALL1,WNT2B	GO:BP	kidney morphogenesis	GO:0060993	FALSE	0.0280965	1.55135	100	380	10	21026	LGR4,PTCH1,SHH,WNT4,BCL2,DLG1,OSR1,PAX8,SALL1,WNT2B
GO:BP	neural precursor cell proliferation	GO:0061351	FALSE	0.0266505	1.57429	171	372	13	21026	VCAN,BCAN,WNT7A,IGF2BP1,MDK,SHH,FOXO1,NF1,NUMB,PSMG1,RORA,SOX10,ZNF423	GO:BP	neural precursor cell proliferation	GO:0061351	FALSE	0.0305952	1.51435	171	380	13	21026	VCAN,BCAN,WNT7A,IGF2BP1,MDK,SHH,FOXO1,NF1,NUMB,PSMG1,RORA,SOX10,ZNF423
GO:CC	cell-substrate junction	GO:0030055	FALSE	0.0273325	1.56332	436	387	20	22149	EGFR,MAPK3,ZFYVE21,CD46,DAG1,DST,GNA12,MAP2K2,ACTN4,AIF1L,ALCAM,ARHGAP22,CDC42,EFS,EPHA2,GNA13,HNRNPK,NUMB,PRAG1,SSH2	GO:CC	cell-substrate junction	GO:0030055	FALSE	0.0376955	1.42371	436	396	20	22149	EGFR,MAPK3,ZFYVE21,CD46,DAG1,DST,GNA12,MAP2K2,ACTN4,AIF1L,ALCAM,ARHGAP22,CDC42,EFS,EPHA2,GNA13,HNRNPK,NUMB,PRAG1,SSH2
GO:MF	G protein activity	GO:0003925	TRUE	0.0288615	1.53968	52	386	7	20246	RASL11B,GNA12,CDC42,GNA13,RAB5C,RALB,RIT1	GO:MF	G protein activity	GO:0003925	TRUE	0.0359892	1.44383	52	395	7	20246	RASL11B,GNA12,CDC42,GNA13,RAB5C,RALB,RIT1
GO:BP	cellular response to decreased oxygen levels	GO:0036294	FALSE	0.0323203	1.49053	149	372	12	21026	MAP1LC3A,MPL,MST1,PICK1,SFRP1,BCL2,EPHA4,HP1BP3,MGARP,NDNF,PTPN1,RORA	GO:BP	cellular response to decreased oxygen levels	GO:0036294	FALSE	0.0365803	1.43675	149	380	12	21026	MAP1LC3A,MPL,MST1,PICK1,SFRP1,BCL2,EPHA4,HP1BP3,MGARP,NDNF,PTPN1,RORA
GO:BP	programmed cell death	GO:0012501	FALSE	0.0327952	1.48419	1987	372	61	21026	EGFR,WNT7A,AARS1,BCL11B,GPX1,LATS1,MAPK3,TNFRSF11B,APOE,CTSB,DEPTOR,IFIT3,LGALS1,LPAR1,MDK,MST1,SFRP1,SHH,STK24,WNT4,WWP2,ACTN4,BCL2,BDNF,CAMK2A,CD14,CDC42,CSF2,DLL1,DNAJC5,DSTYK,EPHA2,EPHA4,FLT4,FOXO1,FSTL1,GSDMC,HEY2,HNRNPK,IRS2,LTA,MNT,NDNF,NF1,NUDT2,OSR1,PAX8,PPARGC1A,PRKCA,PTPN1,RALB,SOCS2,SOX10,SRA1,THBS1,TNFRSF6B,TRIM2,TRIM35,UBE2Z,UFL1,ZBTB16
GO:BP	tissue development	GO:0009888	FALSE	0.0332685	1.47797	2032	372	62	21026	EGFR,WNT7A,BCL11B,GPX1,LATS1,LIN7C,MAPK3,RSPO3,RUNX2,ADAM15,BPTF,CHRDL2,CTSB,DAG1,FKBPL,LGR4,MAP2K2,MDK,MST1,PHLDB1,PKDCC,PLXNA2,PTCH1,PTHLH,ROR2,SFRP1,SHH,SOX7,TIE1,UPK1A,WNT4,ASPN,BCL2,CCM2,CD34,CDC42,CDKN2B,DLG1,DLL1,EPHA2,EPHA4,FOXF2,FSTL1,GNA13,HBEGF,HEY2,LAMC1,NF1,NKX6-2,OSR1,PAX8,PDGFA,PLXNA4,PPARGC1A,PTF1A,RHOC,SALL1,SOX10,SSBP3,TBX6,WNT2B,ZBTB16	GO:BP	tissue development	GO:0009888	FALSE	0.0309231	1.50972	2032	380	63	21026	EGFR,WNT7A,BCL11B,GPX1,LATS1,LIN7C,MAPK3,RSPO3,RUNX2,ADAM15,BPTF,CHRDL2,CTSB,DAG1,FKBPL,LGR4,MAP2K2,MDK,MST1,PHLDB1,PKDCC,PLXNA2,PTCH1,PTHLH,ROR2,SFRP1,SHH,SOX7,TIE1,UPK1A,WNT4,ASPN,BCL2,CCM2,CD34,CDC42,CDKN2B,DLG1,DLL1,EPHA2,EPHA4,FOXF2,FSTL1,GNA13,HBEGF,HEY2,LAMC1,NF1,NKX6-2,OSR1,PAX8,PDGFA,PLXNA4,PPARGC1A,PTF1A,RHOC,SALL1,SOX10,SSBP3,TBX6,WNT2B,WNT3,ZBTB16
GO:MF	frizzled binding	GO:0005109	TRUE	0.0339261	1.46947	37	386	6	20246	WNT7A,RSPO3,SFRP1,WNT4,RNF43,WNT2B	GO:MF	frizzled binding	GO:0005109	TRUE	0.00356136	2.44838	37	395	7	20246	WNT7A,RSPO3,SFRP1,WNT4,RNF43,WNT2B,WNT3
GO:BP	response to decreased oxygen levels	GO:0036293	FALSE	0.0340468	1.46792	316	372	18	21026	AGER,MAP1LC3A,ADAM15,MPL,MST1,PICK1,SFRP1,BCL2,EPHA4,HP1BP3,ITPR2,LTA,MGARP,NDNF,NF1,PTPN1,RORA,THBS1	GO:BP	response to decreased oxygen levels	GO:0036293	FALSE	0.0414544	1.38243	316	380	18	21026	AGER,MAP1LC3A,ADAM15,MPL,MST1,PICK1,SFRP1,BCL2,EPHA4,HP1BP3,ITPR2,LTA,MGARP,NDNF,NF1,PTPN1,RORA,THBS1
GO:BP	cell death	GO:0008219	FALSE	0.0348562	1.45772	1991	372	61	21026	EGFR,WNT7A,AARS1,BCL11B,GPX1,LATS1,MAPK3,TNFRSF11B,APOE,CTSB,DEPTOR,IFIT3,LGALS1,LPAR1,MDK,MST1,SFRP1,SHH,STK24,WNT4,WWP2,ACTN4,BCL2,BDNF,CAMK2A,CD14,CDC42,CSF2,DLL1,DNAJC5,DSTYK,EPHA2,EPHA4,FLT4,FOXO1,FSTL1,GSDMC,HEY2,HNRNPK,IRS2,LTA,MNT,NDNF,NF1,NUDT2,OSR1,PAX8,PPARGC1A,PRKCA,PTPN1,RALB,SOCS2,SOX10,SRA1,THBS1,TNFRSF6B,TRIM2,TRIM35,UBE2Z,UFL1,ZBTB16
GO:BP	regeneration	GO:0031099	FALSE	0.0354871	1.44993	202	372	14	21026	EGFR,WNT7A,GPX1,ADAM15,DAG1,GFAP,MAP2K2,MDK,PTCH1,STK24,BCL2,EPHA4,GAP43,OMG	GO:BP	regeneration	GO:0031099	FALSE	0.0411932	1.38517	202	380	14	21026	EGFR,WNT7A,GPX1,ADAM15,DAG1,GFAP,MAP2K2,MDK,PTCH1,STK24,BCL2,EPHA4,GAP43,OMG
KEGG	Growth hormone synthesis, secretion and action	KEGG:04935	FALSE	0.0355937	1.44863	120	190	10	8484	CREB3L4,MAPK3,MAP2K2,AKT3,IRS2,ITPR2,MAP3K1,MAPK12,PRKCA,SOCS2	KEGG	Growth hormone synthesis, secretion and action	KEGG:04935	FALSE	0.040593	1.39155	120	194	10	8484	CREB3L4,MAPK3,MAP2K2,AKT3,IRS2,ITPR2,MAP3K1,MAPK12,PRKCA,SOCS2
GO:BP	response to magnesium ion	GO:0032026	TRUE	0.0363567	1.43942	19	372	5	21026	TNFRSF11B,ENTPD6,CD14,SLC41A1,THBS1	GO:BP	response to magnesium ion	GO:0032026	TRUE	0.0369233	1.4327	19	380	5	21026	TNFRSF11B,ENTPD6,CD14,SLC41A1,THBS1
GO:BP	regulation of postsynapse organization	GO:0099175	TRUE	0.0369771	1.43207	151	372	12	21026	WNT7A,DGKB,LATS1,APOE,ROR2,ARHGAP22,CDC42,EPHA4,GNA13,NF1,PTPN1,TRIM47	GO:BP	regulation of postsynapse organization	GO:0099175	TRUE	0.041822	1.3786	151	380	12	21026	WNT7A,DGKB,LATS1,APOE,ROR2,ARHGAP22,CDC42,EPHA4,GNA13,NF1,PTPN1,TRIM47
KEGG	EGFR tyrosine kinase inhibitor resistance	KEGG:01521	FALSE	0.0378778	1.42162	79	190	8	8484	EGFR,MAPK3,MAP2K2,AKT3,BCL2,NF1,PDGFA,PRKCA	KEGG	EGFR tyrosine kinase inhibitor resistance	KEGG:01521	FALSE	0.0420848	1.37588	79	194	8	8484	EGFR,MAPK3,MAP2K2,AKT3,BCL2,NF1,PDGFA,PRKCA
GO:BP	biological regulation	GO:0065007	FALSE	0.0381156	1.4189	12743	372	264	21026	VCAN,EGFR,STH,ABHD12,AGER,ARL3,BCAN,ICA1L,INPP5A,IRAG1,KMT2B,MAP1LC3A,WNT7A,AARS1,ARHGAP21,BCL11B,CR1,CREB3L4,DGKB,GPX1,HEXIM1,HLA-E,IFITM3,LATS1,LIN7C,LYVE1,MAPK3,NMT1,PLCD3,RASL11B,RSPO3,RUNX2,SF3B1,SZT2,TNFRSF11B,UBAP2L,WBP2,XRCC4,ZBTB32,ADAM15,AIF1,APOE,ATP1B2,BAIAP2L2,BPTF,CAPG,CARF,CD46,CDC20,CHRDL2,CTSB,DAAM1,DAG1,DEPTOR,DOC2A,DST,EIF4G3,FKBPL,GFAP,GMNC,GNA12,GPNMB,IFIT3,IFITM1,IGF2BP1,IGFBP2,INO80E,KIAA1614,LGALS1,LGR4,LPAR1,MAP2K2,MBP,MDK,MED8,MOV10,MPL,MST1,NSRP1,PHLDB1,PICK1,PKDCC,PLCL1,PLXNA2,PTCH1,PTHLH,RAET1G,RASGRP3,ROR2,SFRP1,SHH,SLC39A8,SMARCAL1,SMG6,SOX7,SPON2,STK24,SUPT3H,TIE1,WNT4,WWP2,ZIC4,ACTN4,AKT3,ALCAM,ARHGAP22,ARHGEF12,ASPN,B3GAT3,BCL2,BDNF,BTN2A1,BTN3A1,C2,CAMK2A,CAMTA1,CAPZB,CCL28,CCM2,CD14,CD34,CDC42,CDH11,CDK10,CDKN2B,CDS1,CRTC2,CSDC2,CSF2,CTNNAL1,DAAM2,DDHD1,DEF8,DLG1,DLL1,DMRTA1,DNAJC5,DSTYK,DUSP8,EFNA3,EFS,ELP1,EML2,ENPP2,EPHA2,EPHA4,FAM53B,FAT3,FHL5,FLT4,FOXD2,FOXF2,FOXO1,FSTL1,GAP43,GFRA2,GIP,GNA13,GOLGA7,H1-0,H1-1,H6PD,HBEGF,HEY2,HNRNPK,HP1BP3,IL34,ILRUN,IRS2,ITPR2,KCTD13,KLHL24,KPNA2,LAMC1,LDLRAP1,LTA,MACF1,MANF,MAP3K1,MAPK12,MCPH1,MGARP,MNT,MOB2,MSI2,MYL12A,NADK,NAXE,NBL1,NCOA6,NDNF,NF1,NKX6-2,NT5C2,NUAK1,NUMB,OSGIN2,OSR1,PAX8,PDGFA,PFDN1,PLCE1,PLXNA4,PPARGC1A,PRAG1,PRDM5,PRDX1,PRKCA,PTF1A,PTPN1,PTPN13,RALB,RFC5,RHOC,RIT1,RNF43,RNH1,RORA,SALL1,SEC14L2,SFTPD,SH2D6,SIGLEC1,SLC27A1,SNF8,SOAT1,SOCS2,SOX10,SRA1,SRCAP,SSBP3,SSH2,STMN4,STX6,SYT11,TBC1D10B,TBX6,TEF,THBS1,TNFRSF6B,TNIP3,TP53INP2,TRIM2,TRIM35,TRIM47,TRIM65,TRIM8,UBE2Z,UBR4,UFL1,ULBP2,USP46,VAT1,WASHC3,WBP1L,WNT2B,XRCC3,YPEL3,ZBTB16,ZNF184,ZNF337,ZNF423,ZNF536,ZNF668	GO:BP	biological regulation	GO:0065007	FALSE	0.0147847	1.83019	12743	380	271	21026	KANSL1,PLEKHM1,MAPT,VCAN,ARHGAP27,CRHR1,EGFR,SPPL2C,STH,ABHD12,AGER,BCAN,ICA1L,INPP5A,IRAG1,KMT2B,MAP1LC3A,WNT7A,AARS1,ARHGAP21,BCL11B,CR1,CREB3L4,DGKB,GPX1,HEXIM1,HLA-E,IFITM3,LATS1,LIN7C,LYVE1,MAPK3,NMT1,NSF,PLCD3,RASL11B,RSPO3,RUNX2,SF3B1,SZT2,TNFRSF11B,UBAP2L,WBP2,XRCC4,ZBTB32,ADAM15,AIF1,APOE,ATP1B2,BAIAP2L2,BPTF,CAPG,CARF,CD46,CDC20,CHRDL2,CTSB,DAAM1,DAG1,DEPTOR,DOC2A,DST,EIF4G3,FKBPL,GFAP,GMNC,GNA12,GPNMB,IFIT3,IFITM1,IGF2BP1,IGFBP2,INO80E,KIAA1614,LGALS1,LGR4,LPAR1,MAP2K2,MBP,MDK,MED8,MOV10,MPL,MST1,NSRP1,PHLDB1,PICK1,PKDCC,PLCL1,PLXNA2,PTCH1,PTHLH,RAET1G,RASGRP3,ROR2,SFRP1,SHH,SLC39A8,SMARCAL1,SMG6,SOX7,SPON2,STK24,SUPT3H,TIE1,WNT4,WWP2,ZIC4,ACTN4,AKT3,ALCAM,ARHGAP22,ARHGEF12,ASPN,B3GAT3,BCL2,BDNF,BTN2A1,BTN3A1,C2,CAMK2A,CAMTA1,CAPZB,CCL28,CCM2,CD14,CD34,CDC42,CDH11,CDK10,CDKN2B,CDS1,CRTC2,CSDC2,CSF2,CTNNAL1,DAAM2,DDHD1,DEF8,DLG1,DLL1,DMRTA1,DNAJC5,DSTYK,DUSP8,EFNA3,EFS,ELP1,EML2,ENPP2,EPHA2,EPHA4,FAM53B,FAT3,FHL5,FLT4,FOXD2,FOXF2,FOXO1,FSTL1,GAP43,GFRA2,GIP,GNA13,GOLGA7,H1-0,H1-1,H6PD,HBEGF,HEY2,HNRNPK,HP1BP3,IL34,ILRUN,IRS2,ITPR2,KCTD13,KLHL24,KPNA2,LAMC1,LDLRAP1,LTA,MACF1,MANF,MAP3K1,MAPK12,MCPH1,MGARP,MNT,MOB2,MSI2,MYL12A,NADK,NAXE,NBL1,NCOA6,NDNF,NF1,NKX6-2,NT5C2,NUAK1,NUMB,OSGIN2,OSR1,PAX8,PDGFA,PFDN1,PLCE1,PLXNA4,PPARGC1A,PRAG1,PRDM5,PRDX1,PRKCA,PTF1A,PTPN1,PTPN13,RALB,RFC5,RHOC,RIT1,RNF43,RNH1,RORA,SALL1,SEC14L2,SFTPD,SH2D6,SIGLEC1,SLC27A1,SNF8,SOAT1,SOCS2,SOX10,SRA1,SRCAP,SSBP3,SSH2,STMN4,STX6,SYT11,TBC1D10B,TBX6,TEF,THBS1,TNFRSF6B,TNIP3,TP53INP2,TRIM2,TRIM35,TRIM47,TRIM65,TRIM8,UBE2Z,UBR4,UFL1,ULBP2,USP46,VAT1,WASHC3,WBP1L,WNT2B,WNT3,XRCC3,YPEL3,ZBTB16,ZNF184,ZNF337,ZNF423,ZNF536,ZNF668
GO:BP	regulation of oligodendrocyte differentiation	GO:0048713	TRUE	0.0398603	1.39946	47	372	7	21026	DAG1,MDK,SHH,DAAM2,IL34,NF1,NKX6-2	GO:BP	regulation of oligodendrocyte differentiation	GO:0048713	TRUE	0.0418928	1.37786	47	380	7	21026	DAG1,MDK,SHH,DAAM2,IL34,NF1,NKX6-2
GO:CC	endoplasmic reticulum lumen	GO:0005788	TRUE	0.0402431	1.39531	313	387	16	22149	VCAN,WNT7A,MAPK3,APOE,DAG1,LGALS1,SHH,WNT4,BDNF,FSTL1,GIP,H6PD,LAMC1,MANF,PDGFA,THBS1	GO:CC	endoplasmic reticulum lumen	GO:0005788	TRUE	0.0159594	1.79698	313	396	17	22149	VCAN,WNT7A,MAPK3,APOE,DAG1,LGALS1,SHH,WNT4,BDNF,FSTL1,GIP,H6PD,LAMC1,MANF,PDGFA,THBS1,WNT3
GO:BP	actin cytoskeleton organization	GO:0030036	TRUE	0.0405834	1.39165	729	372	30	21026	LATS1,AIF1,BAIAP2L2,CALD1,CAPG,DAAM1,LPAR1,PICK1,SFRP1,WNT4,ACTN4,AIF1L,BCL2,CAPZB,CDC42,CDK10,CORO6,DAAM2,DLG1,KCTD13,NF1,PDGFA,PTPN1,RHOC,RNH1,SPECC1,SSH2,TESK2,TPM3,WASHC3
GO:BP	cell morphogenesis	GO:0000902	FALSE	0.0410986	1.38617	996	372	37	21026	EGFR,WNT7A,BCL11B,LATS1,SZT2,APOE,DAG1,GNA12,IGF2BP1,LPAR1,MAP2K2,MDK,MOV10,MPL,PLXNA2,PTCH1,SHH,ALCAM,BCL2,BDNF,CAPZB,CDC42,CDH11,CNTN2,DLG1,EFNA3,ENPP2,EPHA2,EPHA4,FAT3,GAP43,GNA13,MACF1,NBL1,NUMB,PLXNA4,PRAG1	GO:BP	cell morphogenesis	GO:0000902	FALSE	0.010795	1.96678	996	380	39	21026	MAPT,EGFR,WNT7A,BCL11B,LATS1,SZT2,APOE,DAG1,GNA12,IGF2BP1,LPAR1,MAP2K2,MDK,MOV10,MPL,PLXNA2,PTCH1,SHH,ALCAM,BCL2,BDNF,CAPZB,CDC42,CDH11,CNTN2,DLG1,EFNA3,ENPP2,EPHA2,EPHA4,FAT3,GAP43,GNA13,MACF1,NBL1,NUMB,PLXNA4,PRAG1,WNT3
KEGG	Shigellosis	KEGG:05131	FALSE	0.0415448	1.38148	246	190	15	8484	EGFR,MAP1LC3A,MAPK3,PLCD3,ACTN4,AKT3,BCL2,CD14,CDC42,CSF2,FOXO1,ITPR2,MAPK12,MYL12A,PLCE1
GO:CC	anchoring junction	GO:0070161	FALSE	0.045878	1.3384	912	387	32	22149	EGFR,ARHGAP21,LIN7C,MAPK3,ZFYVE21,ADAM15,BAIAP2L2,CD46,DAG1,DST,GNA12,MAP2K2,SH3PXD2A,ACTN4,AIF1L,ALCAM,ARHGAP22,CDC42,CDH11,DLG1,DLL1,DSTYK,EFS,EPHA2,EPHA4,GNA13,HNRNPK,KLHL24,MAP3K1,NUMB,PRAG1,SSH2
KEGG	Phospholipase D signaling pathway	KEGG:04072	FALSE	0.046047	1.3368	147	190	11	8484	EGFR,DGKB,MAPK3,GNA12,LPAR1,MAP2K2,AKT3,GNA13,PDGFA,PRKCA,RALB
GO:BP	tissue remodeling	GO:0048771	FALSE	0.046105	1.33625	180	372	13	21026	EGFR,RSPO3,TNFRSF11B,GPNMB,LGR4,MDK,SFRP1,TIE1,DEF8,EPHA2,FLT4,NF1,PRKCA	GO:BP	tissue remodeling	GO:0048771	FALSE	0.0110659	1.95601	180	380	14	21026	PLEKHM1,EGFR,RSPO3,TNFRSF11B,GPNMB,LGR4,MDK,SFRP1,TIE1,DEF8,EPHA2,FLT4,NF1,PRKCA
GO:CC	plasma membrane region	GO:0098590	FALSE	0.0468647	1.32915	1332	387	42	22149	EGFR,AGER,CR1,DGKB,LIN7C,MAPK3,PLCD3,AIF1,ATP1B2,CNNM2,CTSB,DAG1,DST,GNA12,IGFBP2,KIAA1614,LPAR1,PICK1,PTCH1,SLC39A8,UPK1A,ADAM23,AIF1L,CD34,CNTN2,DLG1,DLL1,DSTYK,EPHA2,EPHA4,GAP43,GNA13,LDLRAP1,MACF1,NUMB,RHOC,SLC13A3,SLC16A8,SLC27A1,SLC41A1,SLCO1A2,SYT11	GO:CC	plasma membrane region	GO:0098590	FALSE	0.0194332	1.71145	1332	396	44	22149	MAPT,CRHR1,EGFR,AGER,CR1,DGKB,LIN7C,MAPK3,PLCD3,AIF1,ATP1B2,CNNM2,CTSB,DAG1,DST,GNA12,IGFBP2,KIAA1614,LPAR1,PICK1,PTCH1,SLC39A8,UPK1A,ADAM23,AIF1L,CD34,CNTN2,DLG1,DLL1,DSTYK,EPHA2,EPHA4,GAP43,GNA13,LDLRAP1,MACF1,NUMB,RHOC,SLC13A3,SLC16A8,SLC27A1,SLC41A1,SLCO1A2,SYT11
GO:BP	leukocyte proliferation	GO:0070661	FALSE	0.0472707	1.32541	355	372	19	21026	AGER,CR1,HLA-E,MAPK3,AIF1,CD46,GPNMB,IGFBP2,MPL,SHH,WNT4,BCL2,BTN3A1,CSF2,DLG1,IL34,IRS2,NF1,SFTPD
GO:BP	positive regulation of smooth muscle cell chemotaxis	GO:0071673	TRUE	0.0492905	1.30724	4	372	3	21026	AIF1,LPAR1,MDK	GO:BP	positive regulation of smooth muscle cell chemotaxis	GO:0071673	TRUE	0.0481554	1.31736	4	380	3	21026	AIF1,LPAR1,MDK
