## Supplementary Table 8 for "A Pleiotropic Map of Brain Imaging Genetics Reveals Biologically Distinct Latent Endophenotypes"

### Sheet: Column Description
Table Name	Table Description	Column Name	Column Description
Supplementary Table 8a	Genetic correlations of DIMPLE-GWAS clusters with complex diseases/phenotypes and pairwise among clusters	p1 (Cluster_Name) / p1 (Cluster Name)	The first phenotype evaluated in the LDSC model. This is always the descriptive name of a specific DIMPLE-GWAS imaging cluster.
		p2 (Disorder/Phenotype)	(Present in Table 8a) The second phenotype evaluated in the LDSC model, corresponding to an external complex trait, disease, or disorder (e.g., parkinson_disease_EUR_2019, extraversion_EUR_2023).
		p2 (Cluster Name)	(Present in Table 8b) The second phenotype evaluated in the within-cluster LDSC model, corresponding to another DIMPLE-GWAS imaging cluster.
		rg	The genetic correlation estimate (rg​) between phenotype 1 and phenotype 2.
		se	The standard error of the genetic correlation estimate.
		z	The Z-score for the genetic correlation test (calculated as rg/se).
		p	The unadjusted, raw P value testing the null hypothesis that the genetic correlation is zero.
		h2_liab	The SNP-based heritability estimate (h2) transformed to the liability scale.
		h2_liab_se	The standard error of the liability-scale heritability estimate.
		h2_int	The univariate LDSC intercept for the heritability estimate. Values deviating significantly from 1 indicate the presence of confounding biases in the underlying GWAS summary statistics.
		h2_int_se	The standard error of the heritability intercept.
		gcov_int	The genetic covariance intercept. This captures the phenotypic correlation induced by overlapping samples or shared population stratification between the two GWAS datasets.
		gcov_int_se	The standard error of the genetic covariance intercept.
		p_fdr	(Present in Table 8a) The False Discovery Rate (FDR) adjusted P value, correcting for multiple testing across the evaluated cluster-phenotype pairings.
Supplementary Table 8b	Pair-wise Genetic correlation of DIMPLE-GWAS using Linkage Disequilibrium Score Regression (LDSC)

### Sheet: 8a Phenotype
p1 (Cluster_Name)	p2 (Disorder/Phenotype)	rg	se	z	p	h2_liab	h2_liab_se	h2_int	h2_int_se	gcov_int	gcov_int_se	p_fdr
Resting State fMRI	extraversion_EUR_2023	0.2704	0.053732	5.0327	4.84e-07	0.0521	0.0025	1.0194	0.0083	-0.0084286	0.0055	0.000371712
General White Matter Tract	stroke_EUR_2022	0.2121	0.043695	4.8551	1.2e-06	0.0151	0.0014	1.0752	0.0075	0.0096	0.0049	0.0004608
Central White Matter Tracts and Ventricular Volume	UKB_NoBrainImage_RT_2024	0.1378	0.029832	4.6207	3.82e-06	0.0832	0.0029	1.0287	0.0098	-0.0097	0.0061	0.00097792
Orbital Frontal	CTP_NoUKBPP_EUR_2018	0.1281	0.03184	4.024	5.72e-05	0.2056	0.0071	1.0417	0.0111	0.0084404	0.0061	0.0073216
Orbital Frontal	EDU_EUR_2018	0.0963	0.02361	4.0772	4.56e-05	0.1143	0.0032	0.9618	0.0155	-0.0035627	0.0064	0.0073216
Basal Ganglia + Thalamus + Cerebellum	UKB_NoBrainImage_RT_2024	-0.13743	0.033804	-4.0654	4.79e-05	0.0832	0.0029	1.0287	0.0098	0.0028	0.0057	0.0073216
Ventral Stream Volume and Area	EDU_EUR_2018	0.1024	0.026413	3.8781	0.00010527	0.1143	0.0032	0.9618	0.0155	-0.0078	0.0064	0.0115496
Resting_state_Motor	extraversion_EUR_2023	0.2675	0.070919	3.7722	0.00016183	0.0521	0.0025	1.0194	0.0083	-0.0089	0.0054	0.0155357
Dorsal Stream Volume and Area	CTP_NoUKBPP_EUR_2018	0.1066	0.030357	3.5123	0.00044423	0.2056	0.0071	1.0417	0.0111	0.0007	0.006	0.0364214
Resting_State_Cortico - cerebellar	extraversion_EUR_2023	-0.2502	0.072085	-3.4707	0.00051917	0.0521	0.0025	1.0194	0.0083	0.0088	0.0053	0.0364214
Subcortical Intensity + Supraventricular White Matter	UKB_NoBrainImage_RT_2024	-0.109	0.031407	-3.4694	0.00052166	0.0832	0.0029	1.0287	0.0098	0.0075	0.0059	0.0364214
Cortical Grey-White Intensities	obesity_EUR_2024	-0.0921	0.027373	-3.3636	0.0007693	0.1328	0.0063	1.4023	0.0173	0.0059	0.0074	0.0454479
Resting State fMRI	SCZ_noUKB_EUR_2022	-0.1175	0.034793	-3.3774	0.00073178	0.2289	0.0079	1.0578	0.0126	0.0027697	0.0062	0.0454479
Temporal Lobe Volume and Area	MDD_NoUKB_EUR_2025	-0.0912	0.027321	-3.3376	0.00084513	0.0177	0.0006	1.0321	0.0129	0.0089	0.0066	0.0463614
Occiptal Lobe Volume and Area	epilepsy_EUR_2023	0.1815	0.054873	3.3081	0.00093938	0.093	0.0115	1.1091	0.0117	-0.0175	0.0073	0.047099
Resting_state_Motor	risk_tolerance_EUR_2021	0.2012	0.061055	3.2959	0.00098123	0.0526	0.0023	0.9949	0.0094	0.0102	0.0056	0.047099
Cingulate	EDU_EUR_2018	0.0781	0.024246	3.2195	0.001284	0.1143	0.0032	0.9618	0.0155	-0.0085849	0.0058	0.055584
Resting_state_Motor	insomnia_EUR_2022	0.1949	0.060733	3.2096	0.0013293	0.0275	0.0013	1.0119	0.0087	-0.0113	0.0052	0.055584
Resting_State_Cortico - cerebellar	SCZ_noUKB_EUR_2022	0.1408	0.044217	3.185	0.0014475	0.2289	0.0079	1.0578	0.0126	-0.0017	0.006	0.055584
Resting_State_Visual+ Inter-hemispheric	stroke_EUR_2022	0.2945	0.092469	3.1851	0.001447	0.0151	0.0014	1.0752	0.0075	-0.0111	0.0049	0.055584
Resting_state_Motor	obesity_EUR_2024	0.1424	0.045042	3.1613	0.0015705	0.1328	0.0063	1.4023	0.0173	-0.0034	0.0062	0.0574354
Cingulate	CTP_NoUKBPP_EUR_2018	0.0885	0.028787	3.0756	0.0021005	0.2056	0.0071	1.0417	0.0111	-0.0034174	0.0057	0.0733265
Resting_State_Cortico - cerebellar	anxiety_disorders	0.2075	0.069091	3.0035	0.0026689	0.0277	0.0011	1.0033	0.0135	-0.0033	0.0071	0.084265
Resting_State_Visual+ Inter-hemispheric	obesity_EUR_2024	0.1467	0.048988	2.9952	0.002743	0.1328	0.0063	1.4023	0.0173	-0.0033	0.0062	0.084265
Temporal Lobe Volume and Area	PTSD_EUR_2024	-0.0878	0.029098	-3.018	0.0025444	0.0546	0.0021	1.0423	0.0108	0.0069	0.0065	0.084265
Cortical Thickness	extraversion_EUR_2023	0.1192	0.041201	2.8932	0.0038132	0.0521	0.0025	1.0194	0.0083	-0.011392	0.0053	0.108464
White Matter Connectivitiy	SCZ_noUKB_EUR_2022	-0.0782	0.026937	-2.904	0.0036842	0.2289	0.0079	1.0578	0.0126	0.0074744	0.0058	0.108464
White Matter Connectivitiy	UKB_NoBrainImage_RT_2024	-0.086	0.029978	-2.8681	0.0041299	0.0832	0.0029	1.0287	0.0098	-0.00042778	0.0058	0.113277
Resting State fMRI	anxiety_disorders	-0.1352	0.048314	-2.7987	0.0051314	0.0277	0.0011	1.0033	0.0135	-0.00038024	0.0073	0.119703
Orbital Frontal	ASD_EUR_2020	0.1331	0.047164	2.8225	0.0047653	0.1657	0.0115	0.9915	0.0079	-0.014033	0.0053	0.119703
Occiptal Lobe Volume and Area	migrain_all.cl_EUR_2023	0.0971	0.034757	2.7929	0.0052234	0.0679	0.0035	1.0203	0.0104	0.0011	0.005	0.119703
Ventral Stream Volume and Area	openness_EUR_2023	0.1515	0.053531	2.83	0.0046549	0.048	0.0035	0.9937	0.0079	-0.0057	0.0058	0.119703
Resting State fMRI	PTSD_EUR_2024	-0.1179	0.042207	-2.7932	0.0052194	0.0546	0.0021	1.0423	0.0108	-0.0010748	0.0061	0.119703
Basal Ganglia + Thalamus + Cerebellum	SCZ_noUKB_EUR_2022	-0.085588	0.030726	-2.7855	0.0053445	0.2289	0.0079	1.0578	0.0126	0.0135	0.0065	0.119703
Resting_State_Cortico - cerebellar	bip_noUKB_EUR_2025	0.1482	0.05425	2.731	0.006315	0.0193	0.0007	1.0433	0.0092	-0.0071	0.0057	0.13472
Temporal Lobe Volume and Area	ADHD_EUR_2023	-0.1042	0.03892	-2.6774	0.0074194	0.1591	0.0075	1.0401	0.0097	0.0095	0.0064	0.144168
Temporal Lobe Volume and Area	CigDay_NoUKB_EUR_2022	-0.1069	0.040214	-2.6579	0.0078637	0.0734	0.0116	1.0382	0.0134	0.0087	0.0053	0.144168
Resting State fMRI	obesity_EUR_2024	0.1063	0.039598	2.6845	0.0072644	0.1328	0.0063	1.4023	0.0173	-0.0031129	0.0067	0.144168
White Matter Connectivitiy	ocd_EUR_2024	-0.107	0.040212	-2.6621	0.0077661	0.1315	0.0082	1.0163	0.0076	0.0085418	0.0054	0.144168
Resting_State_Cortico - cerebellar	PTSD_EUR_2024	0.1517	0.056292	2.6949	0.0070415	0.0546	0.0021	1.0423	0.0108	0.0016	0.006	0.144168
General White Matter Tract	UKB_NoBrainImage_RT_2024	0.0763	0.028714	2.657	0.0078842	0.0832	0.0029	1.0287	0.0098	-0.004	0.0054	0.144168
Resting_State_Cortico - cerebellar	obesity_EUR_2024	-0.1305	0.050011	-2.6096	0.0090641	0.1328	0.0063	1.4023	0.0173	-0.0005	0.0065	0.161889
White Matter Connectivitiy	ad_disease_NoUKB_EUR_2021	0.1771	0.068231	2.5952	0.0094535	0.0397	0.0175	1.0654	0.0542	-0.0011267	0.006	0.165007
Ventral Stream Volume and Area	CTP_NoUKBPP_EUR_2018	0.0899	0.03488	2.5782	0.0099303	0.2056	0.0071	1.0417	0.0111	-0.003	0.006	0.169477
Basal Ganglia + Thalamus + Cerebellum	bip_noUKB_EUR_2025	-0.078915	0.030739	-2.5672	0.010251	0.0193	0.0007	1.0433	0.0092	-0.0018	0.0066	0.171147
Temporal Lobe Volume and Area	obesity_EUR_2024	-0.0874	0.034469	-2.5352	0.011237	0.1328	0.0063	1.4023	0.0173	0.0068	0.0081	0.183617
General White Matter Tract	ad_disease_NoUKB_EUR_2021	-0.1855	0.074259	-2.4978	0.012498	0.0397	0.0175	1.0654	0.0542	0.0027	0.0065	0.186535
General White Matter Tract	ocd_EUR_2024	0.1055	0.042058	2.5074	0.012163	0.1315	0.0082	1.0163	0.0076	-0.0086	0.0056	0.186535
Resting State fMRI	openness_EUR_2023	0.1451	0.058131	2.496	0.012561	0.048	0.0035	0.9937	0.0079	-0.011307	0.0051	0.186535
Parietal Lobe Volume and Area	panic_disorder_EUR_2021	0.1937	0.077661	2.494	0.01263	0.4391	0.0734	0.9958	0.007	-0.0068	0.0048	0.186535
Dorsal Stream Volume and Area	panic_disorder_EUR_2021	0.1887	0.075201	2.5089	0.01211	0.4391	0.0734	0.9958	0.007	-0.0062	0.0049	0.186535
Resting_State_Cortico - cerebellar	anorexia_nervosa_EUR_2019	0.1723	0.069608	2.4756	0.013302	0.2366	0.0154	1.0251	0.0098	0.0013	0.0056	0.192754
Resting_state_Motor	openness_EUR_2023	0.1876	0.076544	2.4508	0.014254	0.048	0.0035	0.9937	0.0079	-0.0119	0.0054	0.202724
Resting_State_Visual+ Inter-hemispheric	extraversion_EUR_2023	0.1858	0.076647	2.424	0.015352	0.0521	0.0025	1.0194	0.0083	-0.0027	0.0054	0.21437
White Matter Connectivitiy	anorexia_nervosa_EUR_2019	-0.0943	0.039326	-2.3986	0.016458	0.2366	0.0154	1.0251	0.0098	0.0079588	0.0062	0.217927
Resting_State_Unimodal-heteromodal	ASD_EUR_2020	0.2157	0.089799	2.4023	0.0163	0.1657	0.0115	0.9915	0.0079	-0.0117	0.005	0.217927
Resting_State_Cortico - cerebellar	risk_tolerance_EUR_2021	-0.148	0.061672	-2.399	0.016439	0.0526	0.0023	0.9949	0.0094	-0.0127	0.0051	0.217927
Basal Ganglia + Thalamus + Cerebellum	parkinson_disease_EUR_2019	0.13222	0.055635	2.3766	0.017473	0.0419	0.0042	0.9696	0.0068	0.0074	0.0049	0.227445
Cortical Grey-White Intensities	CTP_NoUKBPP_EUR_2018	0.065	0.027555	2.3574	0.018405	0.2056	0.0071	1.0417	0.0111	-0.0112	0.0065	0.231722
Resting State fMRI	insomnia_EUR_2022	0.1092	0.04633	2.3579	0.018377	0.0275	0.0013	1.0119	0.0087	-0.0089706	0.005	0.231722
Central White Matter Tracts and Ventricular Volume	EDU_EUR_2018	0.0637	0.02722	2.3413	0.019218	0.1143	0.0032	0.9618	0.0155	0.0012	0.0072	0.238055
Cerebellar Peduncle	migrain_all.cl_EUR_2023	-0.0908	0.038988	-2.3278	0.019925	0.0679	0.0035	1.0203	0.0104	0.00012026	0.0057	0.239172
White Matter Connectivitiy	stroke_EUR_2022	-0.1031	0.044314	-2.3276	0.019931	0.0151	0.0014	1.0752	0.0075	-0.0086118	0.005	0.239172
Resting_State_Unimodal-heteromodal	SCZ_noUKB_EUR_2022	0.1197	0.05164	2.3178	0.0205	0.2289	0.0079	1.0578	0.0126	0.0007	0.0058	0.242215
Orbital Frontal	openness_EUR_2023	0.1139	0.049406	2.3059	0.021117	0.048	0.0035	0.9937	0.0079	-0.013	0.0053	0.245725
Resting_State_Visual+ Inter-hemispheric	EDU_EUR_2018	-0.0936	0.04069	-2.2999	0.021454	0.1143	0.0032	0.9618	0.0155	-0.0022	0.0058	0.24592
Cortical Thickness	DrnkWk_NoUKB_EUR_2022	-0.0942	0.041225	-2.2855	0.022281	0.0406	0.0027	1.0223	0.0083	0.0039768	0.005	0.251644
White Matter Connectivitiy	anxiety_disorders	-0.0743	0.032628	-2.2779	0.022735	0.0277	0.0011	1.0033	0.0135	0.0073383	0.0079	0.252802
Cortical Grey-White Intensities	epilepsy_EUR_2023	-0.128	0.056447	-2.2675	0.023361	0.093	0.0115	1.1091	0.0117	0.0069	0.0079	0.252802
Temporal Lobe Volume and Area	insomnia_EUR_2022	-0.0788	0.034749	-2.2673	0.023371	0.0275	0.0013	1.0119	0.0087	0.0173	0.0054	0.252802
Cortical Thickness	conscientiousness_EUR_2023	0.1119	0.049959	2.2391	0.025148	0.0487	0.0034	1.016	0.0084	-0.0027289	0.0055	0.257516
Cerebellar Peduncle	parkinson_disease_EUR_2019	-0.1308	0.058335	-2.2415	0.024995	0.0419	0.0042	0.9696	0.0068	0.0036994	0.0049	0.257516
White Matter Connectivitiy	PTSD_EUR_2024	-0.0739	0.032791	-2.2531	0.024251	0.0546	0.0021	1.0423	0.0108	-0.0020221	0.0063	0.257516
General White Matter Tract	SCZ_noUKB_EUR_2022	0.0653	0.029119	2.2412	0.025012	0.2289	0.0079	1.0578	0.0126	-0.005	0.0058	0.257516
Cerebellar Peduncle	EDU_EUR_2018	0.0587	0.026293	2.2308	0.025692	0.1143	0.0032	0.9618	0.0155	0.010208	0.0068	0.259624
Limbic Volumes	stroke_EUR_2022	0.1106	0.049718	2.2239	0.026158	0.0151	0.0014	1.0752	0.0075	-0.0084	0.0046	0.260901
Cingulate	ASD_EUR_2020	0.131	0.059119	2.2159	0.026697	0.1657	0.0115	0.9915	0.0079	-0.009112	0.0058	0.261466
Long Tracts	ASD_EUR_2020	0.1142	0.051736	2.2081	0.027236	0.1657	0.0115	0.9915	0.0079	-0.0054306	0.0054	0.261466
Ventral Stream Volume and Area	MDD_NoUKB_EUR_2025	-0.0698	0.03158	-2.2088	0.027187	0.0177	0.0006	1.0321	0.0129	0.0092	0.0065	0.261466
Temporal Lobe Volume and Area	anxiety_disorders	-0.0732	0.033344	-2.1954	0.028137	0.0277	0.0011	1.0033	0.0135	0.0059	0.0076	0.26678
General White Matter Tract	CTP_NoUKBPP_EUR_2018	-0.0554	0.02542	-2.1799	0.029267	0.2056	0.0071	1.0417	0.0111	0.0041	0.0056	0.272085
Cerebellar Peduncle	SCZ_noUKB_EUR_2022	0.0688	0.031605	2.178	0.029405	0.2289	0.0079	1.0578	0.0126	-0.0040101	0.0068	0.272085
Resting State fMRI	bip_noUKB_EUR_2025	-0.0965	0.044731	-2.1582	0.030914	0.0193	0.0007	1.0433	0.0092	0.0074014	0.0065	0.276069
Subcortical Intensity + Supraventricular White Matter	headache_EUR_2019	0.0938	0.043446	2.1584	0.030896	0.0623	0.0036	1.0294	0.0095	0.0004	0.0058	0.276069
Subcortical Intensity + Supraventricular White Matter	SCZ_noUKB_EUR_2022	-0.0524	0.024223	-2.1644	0.030436	0.2289	0.0079	1.0578	0.0126	0.0012	0.0051	0.276069
Limbic Volumes	ad_disease_NoUKB_EUR_2021	-0.1537	0.071738	-2.143	0.032116	0.0397	0.0175	1.0654	0.0542	0.0035	0.0066	0.28128
Basal Ganglia + Thalamus + Cerebellum	agreeableness_EUR_2023	0.090352	0.04219	2.1415	0.03223	0.042	0.0032	0.9936	0.0083	-0.0075	0.0059	0.28128
Long Tracts	EDU_EUR_2018	0.0601	0.028267	2.1275	0.033377	0.1143	0.0032	0.9618	0.0155	0.0086053	0.0067	0.281687
Parietal Lobe Volume and Area	epilepsy_EUR_2023	0.1427	0.066951	2.1315	0.033051	0.093	0.0115	1.1091	0.0117	-0.0059	0.0079	0.281687
Resting_State_Cortico - cerebellar	openness_EUR_2023	-0.1622	0.075967	-2.1347	0.032786	0.048	0.0035	0.9937	0.0079	0.0121	0.0051	0.281687
Resting_state_DMN+ Intra-network	PTSD_EUR_2024	0.0762	0.036067	2.112	0.034683	0.0546	0.0021	1.0423	0.0108	-0.0039694	0.0056	0.289528
Orbital Frontal	neuroticism_EUR_2023	-0.0619	0.029633	-2.0877	0.036828	0.0802	0.0027	0.9949	0.012	0.0018933	0.0062	0.304128
General White Matter Tract	anxiety_disorders	0.0737	0.035521	2.0751	0.037978	0.0277	0.0011	1.0033	0.0135	-0.0058	0.0077	0.306472
Basal Ganglia + Thalamus + Cerebellum	CigDay_NoUKB_EUR_2022	-0.080757	0.038984	-2.0715	0.038309	0.0734	0.0116	1.0382	0.0134	-0.0008	0.0051	0.306472
Cerebellar Peduncle	UKB_NoBrainImage_RT_2024	0.0643	0.030946	2.0772	0.037779	0.0832	0.0029	1.0287	0.0098	0.00035336	0.0054	0.306472
Basal Ganglia + Thalamus + Cerebellum	ADHD_EUR_2023	-0.073471	0.035695	-2.0583	0.039563	0.1591	0.0075	1.0401	0.0097	0.0043	0.006	0.30976
Long Tracts	CTP_NoUKBPP_EUR_2018	0.0669	0.032554	2.0545	0.03993	0.2056	0.0071	1.0417	0.0111	0.0024124	0.0054	0.30976
Resting_state_DMN+ Intra-network	stroke_EUR_2022	0.1141	0.055387	2.0602	0.039379	0.0151	0.0014	1.0752	0.0075	-0.0060332	0.0049	0.30976
Temporal Lobe Volume and Area	EDU_EUR_2018	0.0528	0.025807	2.0458	0.040772	0.1143	0.0032	0.9618	0.0155	-0.0018	0.0066	0.313129
Central White Matter Tracts and Ventricular Volume	SCZ_noUKB_EUR_2022	0.0496	0.024569	2.0169	0.043709	0.2289	0.0079	1.0578	0.0126	0.001	0.0056	0.329103
Resting_State_Visual+ Inter-hemispheric	PTSD_EUR_2024	-0.1053	0.052572	-2.003	0.045178	0.0546	0.0021	1.0423	0.0108	0.0067	0.0054	0.333622
Supraventricular OD	UKB_NoBrainImage_RT_2024	0.0602	0.030061	2.0034	0.045131	0.0832	0.0029	1.0287	0.0098	-0.0034	0.0059	0.333622
Resting_State_Visual+ Inter-hemispheric	ASD_EUR_2020	-0.1522	0.076715	-1.9842	0.047237	0.1657	0.0115	0.9915	0.0079	0.0074	0.005	0.345505
General White Matter Tract	anorexia_nervosa_EUR_2019	0.0849	0.04332	1.9606	0.049923	0.2366	0.0154	1.0251	0.0098	-0.0048	0.0065	0.358326
Orbital Frontal	bip_noUKB_EUR_2025	0.0704	0.035901	1.9622	0.049744	0.0193	0.0007	1.0433	0.0092	-0.0057935	0.0059	0.358326
White Matter Connectivitiy	neuroticism_EUR_2023	-0.0594	0.030428	-1.9536	0.050747	0.0802	0.0027	0.9949	0.012	0.0079167	0.0074	0.360868
Cortical Grey-White Intensities	EDU_EUR_2018	0.0444	0.022814	1.944	0.051899	0.1143	0.0032	0.9618	0.0155	-0.006	0.007	0.365674
General White Matter Tract	PTSD_EUR_2024	0.0682	0.03527	1.9344	0.053062	0.0546	0.0021	1.0423	0.0108	0.0028	0.0065	0.370469
Resting_State_Unimodal-heteromodal	agreeableness_EUR_2023	-0.1656	0.086511	-1.9144	0.0556	0.042	0.0032	0.9936	0.0083	0.011	0.0056	0.375103
Dorsal Stream Volume and Area	conscientiousness_EUR_2023	0.0848	0.044492	1.9057	0.056693	0.0487	0.0034	1.016	0.0084	-0.0018	0.0061	0.375103
Dorsal Stream Volume and Area	EDU_EUR_2018	0.0482	0.025191	1.9123	0.055843	0.1143	0.0032	0.9618	0.0155	-0.0034	0.0067	0.375103
Resting_state_DMN+ Intra-network	MDD_NoUKB_EUR_2025	0.0669	0.035237	1.8985	0.057633	0.0177	0.0006	1.0321	0.0129	-0.0044169	0.006	0.375103
Resting_state_DMN+ Intra-network	migrain_all.cl_EUR_2023	-0.0878	0.046216	-1.8997	0.057473	0.0679	0.0035	1.0203	0.0104	-0.0013073	0.0054	0.375103
Cerebellar Peduncle	obesity_EUR_2024	-0.0577	0.030237	-1.9079	0.056402	0.1328	0.0063	1.4023	0.0173	0.0049666	0.0068	0.375103
Temporal Lobe Volume and Area	agreeableness_EUR_2023	0.0867	0.046262	1.8751	0.060777	0.042	0.0032	0.9936	0.0083	-0.0048	0.0056	0.389249
Cingulate	CigDay_NoUKB_EUR_2022	-0.0752	0.040166	-1.873	0.061073	0.0734	0.0116	1.0382	0.0134	0.0080217	0.0053	0.389249
Ventral Stream Volume and Area	parkinson_disease_EUR_2019	0.1131	0.060432	1.8711	0.061327	0.0419	0.0042	0.9696	0.0068	-0.0023	0.0048	0.389249
Limbic Volumes	headache_EUR_2019	-0.0702	0.037636	-1.8643	0.062273	0.0623	0.0036	1.0294	0.0095	0.0081	0.0056	0.392014
Supraventricular OD	ad_disease_NoUKB_EUR_2021	0.1599	0.087836	1.8209	0.068626	0.0397	0.0175	1.0654	0.0542	-0.0028	0.0057	0.392454
Long Tracts	anorexia_nervosa_EUR_2019	0.077	0.04236	1.8185	0.068986	0.2366	0.0154	1.0251	0.0098	-0.0024171	0.0056	0.392454
White Matter Connectivitiy	ASD_EUR_2020	-0.0835	0.045533	-1.8343	0.066603	0.1657	0.0115	0.9915	0.0079	0.0065547	0.0048	0.392454
Temporal Lobe Volume and Area	conscientiousness_EUR_2023	0.088	0.048001	1.834	0.066654	0.0487	0.0034	1.016	0.0084	-0.0079	0.0059	0.392454
Resting_state_Motor	DrnkWk_NoUKB_EUR_2022	0.1237	0.066936	1.8474	0.064688	0.0406	0.0027	1.0223	0.0083	0.0011	0.0049	0.392454
Resting_State_Cortico - cerebellar	insomnia_EUR_2022	-0.1127	0.061677	-1.8267	0.067748	0.0275	0.0013	1.0119	0.0087	0.0049	0.005	0.392454
Resting_State_Visual+ Inter-hemispheric	migrain_all.cl_EUR_2023	-0.1022	0.055454	-1.8427	0.065375	0.0679	0.0035	1.0203	0.0104	0.0056	0.0049	0.392454
Cerebellar Peduncle	neuroticism_EUR_2023	0.0626	0.033984	1.8414	0.065557	0.0802	0.0027	0.9949	0.012	9.13e-05	0.0064	0.392454
Basal Ganglia + Thalamus + Cerebellum	neuroticism_EUR_2023	-0.050479	0.027594	-1.8293	0.067351	0.0802	0.0027	0.9949	0.012	0.0164	0.0064	0.392454
Cingulate	obesity_EUR_2024	-0.062	0.034008	-1.8246	0.068067	0.1328	0.0063	1.4023	0.0173	0.011672	0.007	0.392454
Supraventricular OD	parkinson_disease_EUR_2019	0.1103	0.060112	1.8346	0.066566	0.0419	0.0042	0.9696	0.0068	-0.0082	0.005	0.392454
Ventral Stream Volume and Area	PTSD_EUR_2024	-0.0579	0.031252	-1.8522	0.063992	0.0546	0.0021	1.0423	0.0108	0.004	0.0053	0.392454
Ventral Stream Volume and Area	risk_tolerance_EUR_2021	0.0686	0.037526	1.8284	0.067484	0.0526	0.0023	0.9949	0.0094	0.0003	0.0054	0.392454
Dorsal Stream Volume and Area	bip_noUKB_EUR_2025	0.0649	0.035762	1.8146	0.069583	0.0193	0.0007	1.0433	0.0092	-0.0077	0.0059	0.392939
Cerebellar Peduncle	panic_disorder_EUR_2021	0.1323	0.073073	1.81	0.070294	0.4391	0.0734	0.9958	0.007	-0.0093911	0.0049	0.394057
Resting_State_Cortico - cerebellar	MDD_NoUKB_EUR_2025	0.0817	0.045608	1.792	0.073133	0.0177	0.0006	1.0321	0.0129	0.0017	0.0066	0.402421
Resting_State_Visual+ Inter-hemispheric	ocd_EUR_2024	-0.1374	0.076576	-1.7939	0.072832	0.1315	0.0082	1.0163	0.0076	-0.0011	0.0052	0.402421
Cortical Grey-White Intensities	stroke_EUR_2022	-0.0894	0.049906	-1.7906	0.073358	0.0151	0.0014	1.0752	0.0075	-0.0006	0.0056	0.402421
Cortical Thickness	obesity_EUR_2024	0.0568	0.031825	1.7857	0.074147	0.1328	0.0063	1.4023	0.0173	-0.01197	0.0071	0.403865
Limbic Volumes	extraversion_EUR_2023	0.0752	0.042393	1.7738	0.076093	0.0521	0.0025	1.0194	0.0083	-0.004	0.0061	0.411545
Cortical Grey-White Intensities	CigDay_NoUKB_EUR_2022	-0.0609	0.03454	-1.7646	0.077637	0.0734	0.0116	1.0382	0.0134	-0.0015	0.0053	0.41696
Dorsal Stream Volume and Area	MDD_NoUKB_EUR_2025	-0.0522	0.029762	-1.7531	0.079583	0.0177	0.0006	1.0321	0.0129	-0.0009	0.0064	0.421515
Resting_State_Unimodal-heteromodal	risk_tolerance_EUR_2021	-0.122	0.069519	-1.7548	0.0793	0.0526	0.0023	0.9949	0.0094	0.0048	0.0057	0.421515
Dorsal Stream Volume and Area	anxiety_disorders	-0.0636	0.036352	-1.7496	0.080183	0.0277	0.0011	1.0033	0.0135	-0.0023	0.0075	0.421785
Resting State fMRI	risk_tolerance_EUR_2021	0.0866	0.049718	1.742	0.08151	0.0526	0.0023	0.9949	0.0094	0.019748	0.0057	0.425848
Resting_state_Motor	anxiety_disorders	-0.1151	0.066822	-1.723	0.084898	0.0277	0.0011	1.0033	0.0135	-0.002	0.0077	0.426474
Subcortical Intensity + Supraventricular White Matter	ASD_EUR_2020	-0.085	0.04915	-1.729	0.083801	0.1657	0.0115	0.9915	0.0079	0.0051	0.0048	0.426474
Limbic Volumes	DrnkWk_NoUKB_EUR_2022	-0.0783	0.045238	-1.7318	0.083307	0.0406	0.0027	1.0223	0.0083	-0.0024	0.0054	0.426474
Resting_State_Cortico - cerebellar	DrnkWk_NoUKB_EUR_2022	-0.1132	0.065743	-1.7215	0.085152	0.0406	0.0027	1.0223	0.0083	0.0021	0.0046	0.426474
Subcortical Intensity + Supraventricular White Matter	migrain_all.cl_EUR_2023	0.0662	0.038497	1.7195	0.085517	0.0679	0.0035	1.0203	0.0104	0.0053	0.0055	0.426474
Resting_State_Cortico - cerebellar	neuroticism_EUR_2023	0.0877	0.050871	1.7249	0.084541	0.0802	0.0027	0.9949	0.012	0.0104	0.0062	0.426474
Ventral Stream Volume and Area	stroke_EUR_2022	0.097	0.055825	1.7369	0.082404	0.0151	0.0014	1.0752	0.0075	-0.006	0.0053	0.426474
General White Matter Tract	neuroticism_EUR_2023	0.0603	0.035237	1.7107	0.087146	0.0802	0.0027	0.9949	0.012	-0.0049	0.0076	0.431794
Resting_State_Unimodal-heteromodal	extraversion_EUR_2023	-0.1183	0.069556	-1.7008	0.089	0.0521	0.0025	1.0194	0.0083	0.0109	0.0052	0.438154
Resting_State_Cortico - cerebellar	UKB_NoBrainImage_RT_2024	0.0851	0.050438	1.6863	0.091745	0.0832	0.0029	1.0287	0.0098	-0.003	0.005	0.448791
Dorsal Stream Volume and Area	ASD_EUR_2020	0.0944	0.056898	1.6586	0.097201	0.1657	0.0115	0.9915	0.0079	-0.0129	0.0061	0.460805
Resting_State_Visual+ Inter-hemispheric	headache_EUR_2019	-0.1179	0.070734	-1.6668	0.095562	0.0623	0.0036	1.0294	0.0095	0.007	0.0051	0.460805
Long Tracts	obesity_EUR_2024	-0.0587	0.035155	-1.6684	0.095238	0.1328	0.0063	1.4023	0.0173	-0.0067913	0.0074	0.460805
Cortical Thickness	panic_disorder_EUR_2021	-0.121	0.072862	-1.6604	0.096835	0.4391	0.0734	0.9958	0.007	0.0049845	0.0048	0.460805
Resting_state_DMN+ Intra-network	UKB_NoBrainImage_RT_2024	-0.0609	0.036651	-1.6608	0.096759	0.0832	0.0029	1.0287	0.0098	0.0050259	0.0056	0.460805
Cortical Thickness	ADHD_EUR_2023	0.0708	0.043167	1.6396	0.10109	0.1591	0.0075	1.0401	0.0097	-0.002712	0.0069	0.464893
Occiptal Lobe Volume and Area	agreeableness_EUR_2023	-0.0693	0.042205	-1.643	0.10038	0.042	0.0032	0.9936	0.0083	0.0038	0.0053	0.464893
Subcortical Intensity + Supraventricular White Matter	conscientiousness_EUR_2023	0.0786	0.047915	1.6402	0.10096	0.0487	0.0034	1.016	0.0084	0.0014	0.0061	0.464893
White Matter Connectivitiy	CTP_NoUKBPP_EUR_2018	0.0415	0.025246	1.6431	0.10036	0.2056	0.0071	1.0417	0.0111	-7.21e-05	0.0058	0.464893
Basal Ganglia + Thalamus + Cerebellum	extraversion_EUR_2023	0.060943	0.037056	1.6446	0.10004	0.0521	0.0025	1.0194	0.0083	-0.0057	0.0057	0.464893
Resting_State_Cortico - cerebellar	conscientiousness_EUR_2023	0.1279	0.078795	1.6233	0.10454	0.0487	0.0034	1.016	0.0084	-0.0051	0.0054	0.475069
Cerebellar Peduncle	extraversion_EUR_2023	-0.069	0.042501	-1.6237	0.10444	0.0521	0.0025	1.0194	0.0083	0.0076845	0.0056	0.475069
Long Tracts	migrain_all.cl_EUR_2023	-0.0681	0.042012	-1.6199	0.10525	0.0679	0.0035	1.0203	0.0104	0.014359	0.0052	0.475482
Dorsal Stream Volume and Area	PTSD_EUR_2024	-0.0458	0.028404	-1.6137	0.1066	0.0546	0.0021	1.0423	0.0108	-0.0028	0.0056	0.478765
Long Tracts	extraversion_EUR_2023	-0.075	0.046711	-1.6055	0.10838	0.0521	0.0025	1.0194	0.0083	0.0057376	0.0057	0.482641
Subcortical Intensity + Supraventricular White Matter	PTSD_EUR_2024	-0.0534	0.033317	-1.604	0.10872	0.0546	0.0021	1.0423	0.0108	0.0034	0.0057	0.482641
Basal Ganglia + Thalamus + Cerebellum	anorexia_nervosa_EUR_2019	0.070856	0.044311	1.5991	0.10981	0.2366	0.0154	1.0251	0.0098	-0.0113	0.0065	0.484679
Temporal Lobe Volume and Area	ocd_EUR_2024	-0.069	0.043492	-1.5867	0.11257	0.1315	0.0082	1.0163	0.0076	0.0099	0.0052	0.494021
Central White Matter Tracts and Ventricular Volume	ASD_EUR_2020	0.0649	0.041019	1.5828	0.11347	0.1657	0.0115	0.9915	0.0079	-0.0045	0.0045	0.495142
Orbital Frontal	agreeableness_EUR_2023	0.0797	0.050533	1.5765	0.11491	0.042	0.0032	0.9936	0.0083	-0.010978	0.0054	0.496913
Resting_state_DMN+ Intra-network	headache_EUR_2019	-0.083	0.052667	-1.5754	0.11517	0.0623	0.0036	1.0294	0.0095	0.0038362	0.0056	0.496913
Resting State fMRI	MDD_NoUKB_EUR_2025	-0.0518	0.033151	-1.5624	0.11818	0.0177	0.0006	1.0321	0.0129	-0.0034578	0.0063	0.500249
Ventral Stream Volume and Area	obesity_EUR_2024	-0.0537	0.034258	-1.5661	0.11731	0.1328	0.0063	1.4023	0.0173	0.0052	0.0071	0.500249
Temporal Lobe Volume and Area	openness_EUR_2023	0.0703	0.045092	1.5599	0.11878	0.048	0.0035	0.9937	0.0079	0.0046	0.0054	0.500249
Resting_state_DMN+ Intra-network	risk_tolerance_EUR_2021	0.0777	0.049875	1.5581	0.1192	0.0526	0.0023	0.9949	0.0094	-0.0064533	0.0062	0.500249
Cerebellar Peduncle	ocd_EUR_2024	0.0756	0.049053	1.5418	0.12312	0.1315	0.0082	1.0163	0.0076	-0.0040869	0.0056	0.513892
Resting_state_Motor	bip_noUKB_EUR_2025	-0.0823	0.053943	-1.5252	0.1272	0.0193	0.0007	1.0433	0.0092	0.0048	0.0056	0.525791
General White Matter Tract	migrain_all.cl_EUR_2023	-0.0538	0.035297	-1.5247	0.12734	0.0679	0.0035	1.0203	0.0104	-0.0025	0.0052	0.525791
General White Matter Tract	bip_noUKB_EUR_2025	0.0472	0.031134	1.5164	0.12942	0.0193	0.0007	1.0433	0.0092	0.0068	0.0057	0.531522
Subcortical Intensity + Supraventricular White Matter	CigDay_NoUKB_EUR_2022	-0.0604	0.040036	-1.5099	0.13108	0.0734	0.0116	1.0382	0.0134	0.0077	0.0051	0.533315
Subcortical Intensity + Supraventricular White Matter	EDU_EUR_2018	-0.0399	0.026455	-1.5065	0.13194	0.1143	0.0032	0.9618	0.0155	0.0024	0.0064	0.533315
Supraventricular OD	neuroticism_EUR_2023	-0.0476	0.031527	-1.5087	0.13137	0.0802	0.0027	0.9949	0.012	0.0056	0.0069	0.533315
Parietal Lobe Volume and Area	obesity_EUR_2024	-0.0451	0.03006	-1.4995	0.13374	0.1328	0.0063	1.4023	0.0173	-0.0013	0.0075	0.537761
Resting_State_Visual+ Inter-hemispheric	ad_disease_NoUKB_EUR_2021	0.1879	0.12638	1.4866	0.13712	0.0397	0.0175	1.0654	0.0542	-0.0104	0.0059	0.539873
Ventral Stream Volume and Area	conscientiousness_EUR_2023	0.082	0.055051	1.4887	0.13657	0.0487	0.0034	1.016	0.0084	0.0021	0.006	0.539873
White Matter Connectivitiy	migrain_all.cl_EUR_2023	0.0499	0.033513	1.49	0.13624	0.0679	0.0035	1.0203	0.0104	0.0044853	0.0054	0.539873
Resting_State_Visual+ Inter-hemispheric	parkinson_disease_EUR_2019	0.1281	0.086327	1.4841	0.13778	0.0419	0.0042	0.9696	0.0068	-0.0075	0.0043	0.539873
Orbital Frontal	PTSD_EUR_2024	-0.0451	0.030191	-1.4943	0.1351	0.0546	0.0021	1.0423	0.0108	-0.00054651	0.0055	0.539873
Subcortical Intensity + Supraventricular White Matter	ADHD_EUR_2023	0.0617	0.041769	1.477	0.13969	0.1591	0.0075	1.0401	0.0097	-0.0009	0.0069	0.540417
Ventral Stream Volume and Area	CigDay_NoUKB_EUR_2022	-0.0638	0.043187	-1.4772	0.13963	0.0734	0.0116	1.0382	0.0134	0.0023	0.0051	0.540417
Temporal Lobe Volume and Area	extraversion_EUR_2023	0.0602	0.040796	1.4757	0.14003	0.0521	0.0025	1.0194	0.0083	-0.0021	0.006	0.540417
Resting State fMRI	neuroticism_EUR_2023	-0.0581	0.039688	-1.4649	0.14295	0.0802	0.0027	0.9949	0.012	-0.011398	0.0062	0.548928
Orbital Frontal	CigDay_NoUKB_EUR_2022	-0.0535	0.036646	-1.4596	0.14441	0.0734	0.0116	1.0382	0.0134	0.00019997	0.0052	0.549044
Cortical Grey-White Intensities	DrnkWk_NoUKB_EUR_2022	0.0599	0.04097	1.4619	0.14376	0.0406	0.0027	1.0223	0.0083	-0.0024	0.0058	0.549044
Central White Matter Tracts and Ventricular Volume	als_disease_EUR_2021	-0.0839	0.057894	-1.4485	0.14748	0.0632	0.0077	1.0301	0.0077	0.0078	0.0052	0.550947
Resting State fMRI	ASD_EUR_2020	-0.0826	0.057048	-1.4474	0.14778	0.1657	0.0115	0.9915	0.0079	0.0046178	0.005	0.550947
Subcortical Intensity + Supraventricular White Matter	MDD_NoUKB_EUR_2025	-0.0418	0.028808	-1.4514	0.14666	0.0177	0.0006	1.0321	0.0129	0.0088	0.006	0.550947
Resting_State_Cortico - cerebellar	parkinson_disease_EUR_2019	0.1278	0.088121	1.4498	0.14712	0.0419	0.0042	0.9696	0.0068	-0.0006	0.0049	0.550947
Resting_state_Motor	ASD_EUR_2020	-0.0987	0.068498	-1.4408	0.14964	0.1657	0.0115	0.9915	0.0079	0.007	0.0044	0.555186
Central White Matter Tracts and Ventricular Volume	bip_noUKB_EUR_2025	0.0423	0.029392	1.4375	0.15057	0.0193	0.0007	1.0433	0.0092	-0.0002	0.0061	0.555951
Cerebellar Peduncle	ASD_EUR_2020	0.0785	0.054919	1.4301	0.15268	0.1657	0.0115	0.9915	0.0079	-0.0024038	0.0059	0.558373
Limbic Volumes	UKB_NoBrainImage_RT_2024	-0.0478	0.03334	-1.4326	0.15196	0.0832	0.0029	1.0287	0.0098	-0.0003	0.0059	0.558373
Resting_State_Cortico - cerebellar	CigDay_NoUKB_EUR_2022	0.1027	0.071984	1.4263	0.15378	0.0734	0.0116	1.0382	0.0134	-0.0138	0.0052	0.55973
Central White Matter Tracts and Ventricular Volume	conscientiousness_EUR_2023	-0.0648	0.045582	-1.4223	0.15494	0.0487	0.0034	1.016	0.0084	-0.0019	0.0059	0.561292
Resting_state_DMN+ Intra-network	openness_EUR_2023	-0.0907	0.063985	-1.4181	0.15615	0.048	0.0035	0.9937	0.0079	0.0073631	0.0061	0.56302
Resting_state_Motor	CigDay_NoUKB_EUR_2022	-0.0953	0.067529	-1.4117	0.15803	0.0734	0.0116	1.0382	0.0134	0.0084	0.0048	0.567136
Limbic Volumes	epilepsy_EUR_2023	0.0966	0.068549	1.4085	0.15898	0.093	0.0115	1.1091	0.0117	0.0009	0.0079	0.567891
Temporal Lobe Volume and Area	broad_antisocial_behavior_EUR_2022	-0.0903	0.064382	-1.4021	0.1609	0.0789	0.0118	1.0181	0.0077	0.0024	0.0055	0.572089
Long Tracts	stroke_EUR_2022	0.0862	0.061759	1.3962	0.16266	0.0151	0.0014	1.0752	0.0075	-0.0052798	0.005	0.575681
Temporal Lobe Volume and Area	headache_EUR_2019	-0.051	0.03662	-1.3919	0.16396	0.0623	0.0036	1.0294	0.0095	0.013	0.0057	0.577621
Cortical Thickness	UKB_NoBrainImage_RT_2024	0.049	0.035321	1.3864	0.16564	0.0832	0.0029	1.0287	0.0098	-0.0042879	0.0059	0.580875
Supraventricular OD	DrnkWk_NoUKB_EUR_2022	0.0567	0.041045	1.3804	0.16748	0.0406	0.0027	1.0223	0.0083	-0.0045	0.0053	0.584657
Orbital Frontal	ADHD_EUR_2023	-0.0502	0.036546	-1.3737	0.16953	0.1591	0.0075	1.0401	0.0097	-0.0032747	0.0058	0.587331
Parietal Lobe Volume and Area	als_disease_EUR_2021	0.0925	0.067485	1.3705	0.17054	0.0632	0.0077	1.0301	0.0077	0.0055	0.0058	0.587331
Occiptal Lobe Volume and Area	panic_disorder_EUR_2021	0.0981	0.071584	1.371	0.17036	0.4391	0.0734	0.9958	0.007	-0.0076	0.0044	0.587331
Resting_State_Cortico - cerebellar	EDU_EUR_2018	-0.0561	0.041067	-1.3668	0.17168	0.1143	0.0032	0.9618	0.0155	-0.0021	0.0062	0.588617
Resting_State_Unimodal-heteromodal	DrnkWk_NoUKB_EUR_2022	-0.0994	0.072905	-1.3634	0.1728	0.0406	0.0027	1.0223	0.0083	-0.0045	0.0049	0.589824
Long Tracts	SCZ_noUKB_EUR_2022	0.0487	0.035855	1.3586	0.17427	0.2289	0.0079	1.0578	0.0126	-2.88e-05	0.0064	0.59221
Resting_state_DMN+ Intra-network	EDU_EUR_2018	-0.0423	0.031229	-1.3553	0.17534	0.1143	0.0032	0.9618	0.0155	0.0062413	0.0065	0.593221
Ventral Stream Volume and Area	panic_disorder_EUR_2021	-0.112	0.083056	-1.3488	0.1774	0.4391	0.0734	0.9958	0.007	0.0047	0.0053	0.597558
Occiptal Lobe Volume and Area	EDU_EUR_2018	-0.0349	0.026028	-1.3425	0.17942	0.1143	0.0032	0.9618	0.0155	0.0007	0.0065	0.601723
Resting_state_Motor	epilepsy_EUR_2023	0.1265	0.095101	1.3305	0.18334	0.093	0.0115	1.1091	0.0117	-0.0108	0.0068	0.604314
Cortical Grey-White Intensities	insomnia_EUR_2022	-0.0448	0.033558	-1.3358	0.18161	0.0275	0.0013	1.0119	0.0087	0.0105	0.0058	0.604314
Basal Ganglia + Thalamus + Cerebellum	MDD_NoUKB_EUR_2025	-0.035069	0.026323	-1.3322	0.18278	0.0177	0.0006	1.0321	0.0129	0.0036	0.0064	0.604314
Resting_State_Visual+ Inter-hemispheric	SCZ_noUKB_EUR_2022	-0.0611	0.045763	-1.3351	0.18184	0.2289	0.0079	1.0578	0.0126	-0.0055	0.0059	0.604314
Resting_State_Cortico - cerebellar	agreeableness_EUR_2023	-0.1238	0.093582	-1.3229	0.18588	0.042	0.0032	0.9936	0.0083	0.0087	0.0056	0.610068
Cortical Grey-White Intensities	MDD_NoUKB_EUR_2025	0.0332	0.025278	1.315	0.1885	0.0177	0.0006	1.0321	0.0129	-0.0124	0.0063	0.610431
Dorsal Stream Volume and Area	obesity_EUR_2024	-0.0385	0.029291	-1.3155	0.18834	0.1328	0.0063	1.4023	0.0173	-0.0024	0.007	0.610431
Resting_State_Visual+ Inter-hemispheric	openness_EUR_2023	-0.1079	0.082191	-1.313	0.18917	0.048	0.0035	0.9937	0.0079	0.0096	0.0053	0.610431
Orbital Frontal	broad_antisocial_behavior_EUR_2022	-0.1008	0.077501	-1.3009	0.19329	0.0789	0.0118	1.0181	0.0077	0.0054009	0.0059	0.618528
Cerebellar Peduncle	stroke_EUR_2022	0.0782	0.060113	1.3015	0.19309	0.0151	0.0014	1.0752	0.0075	0.0018364	0.0058	0.618528
Cingulate	UKB_NoBrainImage_RT_2024	0.0423	0.032743	1.2933	0.19591	0.0832	0.0029	1.0287	0.0098	-0.0021555	0.0056	0.621731
Cerebellar Peduncle	CTP_NoUKBPP_EUR_2018	0.0397	0.030872	1.2864	0.19831	0.2056	0.0071	1.0417	0.0111	-0.0007246	0.006	0.626758
Cingulate	insomnia_EUR_2022	-0.0506	0.039415	-1.2834	0.19937	0.0275	0.0013	1.0119	0.0087	0.0017313	0.0056	0.627525
Dorsal Stream Volume and Area	parkinson_disease_EUR_2019	0.0778	0.060864	1.2777	0.20134	0.0419	0.0042	0.9696	0.0068	-0.002	0.0049	0.631139
Cerebellar Peduncle	agreeableness_EUR_2023	-0.0669	0.052608	-1.2724	0.20321	0.042	0.0032	0.9936	0.0083	0.0031679	0.0059	0.631843
Resting_State_Visual+ Inter-hemispheric	CTP_NoUKBPP_EUR_2018	-0.0714	0.056033	-1.274	0.20265	0.2056	0.0071	1.0417	0.0111	-0.0027	0.0059	0.631843
Resting_State_Cortico - cerebellar	ADHD_EUR_2023	0.0814	0.064105	1.2699	0.20414	0.1591	0.0075	1.0401	0.0097	-0.01	0.0065	0.632175
Cortical Grey-White Intensities	ad_disease_NoUKB_EUR_2021	0.0898	0.072349	1.2406	0.21475	0.0397	0.0175	1.0654	0.0542	0.0014	0.0062	0.635933
Dorsal Stream Volume and Area	ADHD_EUR_2023	-0.0481	0.038386	-1.253	0.21022	0.1591	0.0075	1.0401	0.0097	-0.0039	0.0064	0.635933
Resting_state_Motor	agreeableness_EUR_2023	0.108	0.087626	1.2325	0.21777	0.042	0.0032	0.9936	0.0083	-0.0058	0.0058	0.635933
Orbital Frontal	anxiety_disorders	-0.0471	0.037529	-1.2541	0.2098	0.0277	0.0011	1.0033	0.0135	-0.0050684	0.007	0.635933
Dorsal Stream Volume and Area	CigDay_NoUKB_EUR_2022	-0.0551	0.044838	-1.2299	0.21874	0.0734	0.0116	1.0382	0.0134	0.0014	0.0052	0.635933
Cerebellar Peduncle	conscientiousness_EUR_2023	-0.0596	0.048263	-1.2354	0.2167	0.0487	0.0034	1.016	0.0084	-0.0050768	0.0058	0.635933
Basal Ganglia + Thalamus + Cerebellum	EDU_EUR_2018	0.029564	0.02403	1.2303	0.21857	0.1143	0.0032	0.9618	0.0155	0.0015	0.0065	0.635933
White Matter Connectivitiy	epilepsy_EUR_2023	0.0688	0.055747	1.235	0.21683	0.093	0.0115	1.1091	0.0117	-0.012047	0.0077	0.635933
Long Tracts	epilepsy_EUR_2023	-0.0891	0.071355	-1.2491	0.21163	0.093	0.0115	1.1091	0.0117	0.0057321	0.0072	0.635933
Dorsal Stream Volume and Area	extraversion_EUR_2023	0.05	0.040715	1.228	0.21943	0.0521	0.0025	1.0194	0.0083	-0.0018	0.006	0.635933
Cortical Grey-White Intensities	headache_EUR_2019	-0.0455	0.036638	-1.2419	0.21429	0.0623	0.0036	1.0294	0.0095	0.0041	0.0057	0.635933
Orbital Frontal	insomnia_EUR_2022	-0.0479	0.038655	-1.2405	0.21481	0.0275	0.0013	1.0119	0.0087	-0.0016387	0.0059	0.635933
Orbital Frontal	MDD_NoUKB_EUR_2025	-0.0355	0.028714	-1.2364	0.21631	0.0177	0.0006	1.0321	0.0129	-0.0040545	0.0059	0.635933
Resting_State_Cortico - cerebellar	ocd_EUR_2024	0.0971	0.077239	1.2568	0.20884	0.1315	0.0082	1.0163	0.0076	-0.001	0.0053	0.635933
Resting State fMRI	parkinson_disease_EUR_2019	-0.0863	0.068365	-1.2619	0.207	0.0419	0.0042	0.9696	0.0068	0.0010014	0.0053	0.635933
Parietal Lobe Volume and Area	SCZ_noUKB_EUR_2022	0.0384	0.030797	1.2465	0.21256	0.2289	0.0079	1.0578	0.0126	0.0046	0.0059	0.635933
Cingulate	SCZ_noUKB_EUR_2022	0.0333	0.027017	1.2319	0.21798	0.2289	0.0079	1.0578	0.0126	-0.0037868	0.0057	0.635933
Central White Matter Tracts and Ventricular Volume	ADHD_EUR_2023	-0.0457	0.037665	-1.2123	0.2254	0.1591	0.0075	1.0401	0.0097	-0.0045	0.0068	0.638445
Limbic Volumes	agreeableness_EUR_2023	0.0605	0.049477	1.2223	0.2216	0.042	0.0032	0.9936	0.0083	-0.0054	0.0057	0.638445
Subcortical Intensity + Supraventricular White Matter	als_disease_EUR_2021	0.0684	0.056324	1.2141	0.2247	0.0632	0.0077	1.0301	0.0077	-0.004	0.0051	0.638445
Occiptal Lobe Volume and Area	broad_antisocial_behavior_EUR_2022	-0.0806	0.066608	-1.2108	0.22597	0.0789	0.0118	1.0181	0.0077	-0.0004	0.0057	0.638445
Temporal Lobe Volume and Area	CTP_NoUKBPP_EUR_2018	0.0322	0.026729	1.206	0.2278	0.2056	0.0071	1.0417	0.0111	0.0021	0.0055	0.638445
Resting State fMRI	headache_EUR_2019	0.0587	0.048459	1.2111	0.22584	0.0623	0.0036	1.0294	0.0095	-0.0047088	0.0052	0.638445
Limbic Volumes	obesity_EUR_2024	-0.036	0.029901	-1.2047	0.22833	0.1328	0.0063	1.4023	0.0173	0.0076	0.0072	0.638445
White Matter Connectivitiy	parkinson_disease_EUR_2019	0.0736	0.060897	1.2083	0.22694	0.0419	0.0042	0.9696	0.0068	-0.0039347	0.0053	0.638445
Long Tracts	PTSD_EUR_2024	-0.0442	0.036393	-1.2147	0.22447	0.0546	0.0021	1.0423	0.0108	0.0033476	0.0058	0.638445
Dorsal Stream Volume and Area	stroke_EUR_2022	-0.0597	0.049556	-1.2039	0.22861	0.0151	0.0014	1.0752	0.0075	0.0031	0.0053	0.638445
Resting State fMRI	EDU_EUR_2018	0.0387	0.032258	1.1997	0.23027	0.1143	0.0032	0.9618	0.0155	0.00035765	0.0068	0.640751
Resting_State_Cortico - cerebellar	ASD_EUR_2020	0.0789	0.066077	1.1942	0.23239	0.1657	0.0115	0.9915	0.0079	-0.0039	0.0047	0.644098
Parietal Lobe Volume and Area	bip_noUKB_EUR_2025	0.0437	0.03669	1.1923	0.23315	0.0193	0.0007	1.0433	0.0092	0.0004	0.0055	0.644098
Limbic Volumes	conscientiousness_EUR_2023	0.057	0.047989	1.1877	0.23495	0.0487	0.0034	1.016	0.0084	0.0005	0.0056	0.645771
Dorsal Stream Volume and Area	openness_EUR_2023	0.0558	0.047073	1.1861	0.23557	0.048	0.0035	0.9937	0.0079	0.0005	0.0057	0.645771
Long Tracts	panic_disorder_EUR_2021	0.0951	0.08043	1.183	0.23682	0.4391	0.0734	0.9958	0.007	-0.0058098	0.0044	0.645771
Resting_state_DMN+ Intra-network	parkinson_disease_EUR_2019	0.0752	0.063698	1.1807	0.23774	0.0419	0.0042	0.9696	0.0068	-0.0064462	0.005	0.645771
Cingulate	PTSD_EUR_2024	-0.0346	0.029289	-1.1801	0.23796	0.0546	0.0021	1.0423	0.0108	0.004283	0.0056	0.645771
Cingulate	MDD_NoUKB_EUR_2025	-0.0346	0.029446	-1.1745	0.24021	0.0177	0.0006	1.0321	0.0129	0.0037491	0.0058	0.647303
Limbic Volumes	SCZ_noUKB_EUR_2022	-0.0326	0.027745	-1.1745	0.24019	0.2289	0.0079	1.0578	0.0126	0.0006	0.0061	0.647303
Central White Matter Tracts and Ventricular Volume	migrain_all.cl_EUR_2023	-0.0431	0.036923	-1.1671	0.24316	0.0679	0.0035	1.0203	0.0104	-0.0029	0.0056	0.652961
Central White Matter Tracts and Ventricular Volume	ad_disease_NoUKB_EUR_2021	0.0732	0.063153	1.1589	0.2465	0.0397	0.0175	1.0654	0.0542	0.0093	0.0053	0.659624
Temporal Lobe Volume and Area	anorexia_nervosa_EUR_2019	-0.0503	0.04372	-1.1502	0.25008	0.2366	0.0154	1.0251	0.0098	0.0051	0.0059	0.66688
Resting_State_Cortico - cerebellar	ad_disease_NoUKB_EUR_2021	0.1329	0.11619	1.1436	0.25279	0.0397	0.0175	1.0654	0.0542	-0.001	0.005	0.671774
General White Matter Tract	EDU_EUR_2018	-0.0278	0.024372	-1.1412	0.25378	0.1143	0.0032	0.9618	0.0155	0.0087	0.0064	0.672079
Occiptal Lobe Volume and Area	anxiety_disorders	-0.0393	0.034552	-1.1387	0.25483	0.0277	0.0011	1.0033	0.0135	0.0093	0.007	0.672541
Central White Matter Tracts and Ventricular Volume	PTSD_EUR_2024	0.0374	0.032972	1.1332	0.25713	0.0546	0.0021	1.0423	0.0108	-0.0057	0.006	0.676287
Cerebellar Peduncle	ad_disease_NoUKB_EUR_2021	-0.0914	0.080981	-1.1288	0.259	0.0397	0.0175	1.0654	0.0542	0.0052126	0.0058	0.677068
Resting_state_Motor	SCZ_noUKB_EUR_2022	-0.0506	0.044839	-1.1283	0.25919	0.2289	0.0079	1.0578	0.0126	-0.0006	0.0058	0.677068
Cortical Grey-White Intensities	panic_disorder_EUR_2021	0.074	0.065937	1.1218	0.26194	0.4391	0.0734	0.9958	0.007	0.0003	0.0049	0.681932
Supraventricular OD	EDU_EUR_2018	0.0282	0.025166	1.119	0.26316	0.1143	0.0032	0.9618	0.0155	-0.0023	0.0065	0.682794
Central White Matter Tracts and Ventricular Volume	epilepsy_EUR_2023	0.0715	0.064128	1.1156	0.26459	0.093	0.0115	1.1091	0.0117	-0.0035	0.0073	0.684192
Temporal Lobe Volume and Area	risk_tolerance_EUR_2021	0.041	0.036922	1.1105	0.26677	0.0526	0.0023	0.9949	0.0094	0.0074	0.0062	0.687515
Central White Matter Tracts and Ventricular Volume	DrnkWk_NoUKB_EUR_2022	0.0458	0.041471	1.1043	0.26948	0.0406	0.0027	1.0223	0.0083	-0.0011	0.0055	0.689869
Cingulate	parkinson_disease_EUR_2019	0.0659	0.059605	1.1051	0.26912	0.0419	0.0042	0.9696	0.0068	-0.0043366	0.0049	0.689869
Cortical Thickness	ad_disease_NoUKB_EUR_2021	0.0882	0.08013	1.1007	0.27101	0.0397	0.0175	1.0654	0.0542	-0.0073555	0.0055	0.690183
Temporal Lobe Volume and Area	bip_noUKB_EUR_2025	0.0369	0.033627	1.0967	0.27278	0.0193	0.0007	1.0433	0.0092	0.0004	0.0059	0.691403
Resting_State_Unimodal-heteromodal	conscientiousness_EUR_2023	0.0833	0.076366	1.0909	0.2753	0.0487	0.0034	1.016	0.0084	-0.002	0.0051	0.692576
Supraventricular OD	obesity_EUR_2024	0.0365	0.033584	1.0874	0.27685	0.1328	0.0063	1.4023	0.0173	-0.005	0.0071	0.692576
Cortical Thickness	openness_EUR_2023	0.0584	0.053937	1.0828	0.27888	0.048	0.0035	0.9937	0.0079	-0.0059965	0.0057	0.695389
Limbic Volumes	CigDay_NoUKB_EUR_2022	-0.0431	0.040219	-1.0719	0.28375	0.0734	0.0116	1.0382	0.0134	-0.0005	0.0055	0.700948
Resting_State_Visual+ Inter-hemispheric	epilepsy_EUR_2023	-0.1144	0.10661	-1.0727	0.28341	0.093	0.0115	1.1091	0.0117	0.0039	0.0073	0.700948
Parietal Lobe Volume and Area	parkinson_disease_EUR_2019	-0.0621	0.058001	-1.0709	0.2842	0.0419	0.0042	0.9696	0.0068	0.003	0.0047	0.700948
Orbital Frontal	SCZ_noUKB_EUR_2022	0.0313	0.029276	1.0697	0.28476	0.2289	0.0079	1.0578	0.0126	-0.004611	0.0063	0.700948
Resting_state_Motor	ad_disease_NoUKB_EUR_2021	-0.1051	0.098754	-1.0638	0.28742	0.0397	0.0175	1.0654	0.0542	0.004	0.0046	0.704041
Central White Matter Tracts and Ventricular Volume	CigDay_NoUKB_EUR_2022	0.0414	0.038941	1.0628	0.28785	0.0734	0.0116	1.0382	0.0134	-0.0055	0.0051	0.704041
Subcortical Intensity + Supraventricular White Matter	bip_noUKB_EUR_2025	-0.0342	0.03229	-1.0599	0.2892	0.0193	0.0007	1.0433	0.0092	-0.0021	0.0062	0.704859
Long Tracts	neuroticism_EUR_2023	0.0365	0.034519	1.0581	0.29002	0.0802	0.0027	0.9949	0.012	-0.0099282	0.006	0.704859
White Matter Connectivitiy	agreeableness_EUR_2023	0.0484	0.045934	1.0529	0.29238	0.042	0.0032	0.9936	0.0083	-0.0022086	0.0056	0.706608
Resting State fMRI	DrnkWk_NoUKB_EUR_2022	0.0547	0.051964	1.0525	0.29258	0.0406	0.0027	1.0223	0.0083	0.001059	0.0049	0.706608
Ventral Stream Volume and Area	extraversion_EUR_2023	0.0515	0.049016	1.0499	0.29375	0.0521	0.0025	1.0194	0.0083	-0.0012	0.006	0.70721
Resting_State_Unimodal-heteromodal	als_disease_EUR_2021	0.1227	0.11719	1.0468	0.2952	0.0632	0.0077	1.0301	0.0077	0.0008	0.0049	0.707907
Cingulate	anorexia_nervosa_EUR_2019	0.0496	0.047822	1.0381	0.29922	0.2366	0.0154	1.0251	0.0098	-0.013443	0.0062	0.707907
Resting_State_Unimodal-heteromodal	neuroticism_EUR_2023	-0.0552	0.053145	-1.0383	0.2991	0.0802	0.0027	0.9949	0.012	0.0012	0.0065	0.707907
Orbital Frontal	ocd_EUR_2024	-0.0453	0.043387	-1.0431	0.29689	0.1315	0.0082	1.0163	0.0076	3.03e-05	0.0053	0.707907
White Matter Connectivitiy	openness_EUR_2023	-0.0444	0.042531	-1.0434	0.29675	0.048	0.0035	0.9937	0.0079	0.0036435	0.006	0.707907
Cortical Thickness	PTSD_EUR_2024	0.0336	0.032371	1.0373	0.29957	0.0546	0.0021	1.0423	0.0108	-0.00046168	0.0061	0.707907
Subcortical Intensity + Supraventricular White Matter	anxiety_disorders	-0.0439	0.042496	-1.0332	0.30153	0.0277	0.0011	1.0033	0.0135	0.0031	0.008	0.708181
Limbic Volumes	MDD_NoUKB_EUR_2025	-0.0302	0.029192	-1.0347	0.30081	0.0177	0.0006	1.0321	0.0129	0.009	0.0068	0.708181
Resting_State_Unimodal-heteromodal	CigDay_NoUKB_EUR_2022	0.0892	0.086554	1.03	0.303	0.0734	0.0116	1.0382	0.0134	-0.0037	0.0051	0.709463
White Matter Connectivitiy	extraversion_EUR_2023	0.042	0.040831	1.0277	0.30408	0.0521	0.0025	1.0194	0.0083	-0.0099585	0.0059	0.709828
Occiptal Lobe Volume and Area	conscientiousness_EUR_2023	0.0458	0.044643	1.025	0.30536	0.0487	0.0034	1.016	0.0084	-0.0073	0.0063	0.710656
Cortical Thickness	anxiety_disorders	0.0409	0.040422	1.0128	0.31118	0.0277	0.0011	1.0033	0.0135	-0.0081093	0.0081	0.712218
Resting_State_Visual+ Inter-hemispheric	insomnia_EUR_2022	0.0609	0.060088	1.0142	0.31046	0.0275	0.0013	1.0119	0.0087	-0.0025	0.0047	0.712218
Ventral Stream Volume and Area	neuroticism_EUR_2023	-0.038	0.037483	-1.0125	0.3113	0.0802	0.0027	0.9949	0.012	0.001	0.0067	0.712218
Supraventricular OD	panic_disorder_EUR_2021	0.0701	0.069591	1.008	0.31345	0.4391	0.0734	0.9958	0.007	-0.0035	0.0049	0.712218
Orbital Frontal	parkinson_disease_EUR_2019	-0.0521	0.051018	-1.0211	0.3072	0.0419	0.0042	0.9696	0.0068	0.0021878	0.0046	0.712218
General White Matter Tract	parkinson_disease_EUR_2019	-0.0636	0.062917	-1.0111	0.31199	0.0419	0.0042	0.9696	0.0068	0.006	0.0051	0.712218
Temporal Lobe Volume and Area	UKB_NoBrainImage_RT_2024	0.029	0.028702	1.0096	0.31267	0.0832	0.0029	1.0287	0.0098	0.0032	0.006	0.712218
Resting_state_Motor	UKB_NoBrainImage_RT_2024	-0.0495	0.04863	-1.0183	0.30854	0.0832	0.0029	1.0287	0.0098	-0.0033	0.005	0.712218
Cerebellar Peduncle	bip_noUKB_EUR_2025	0.0367	0.036631	1.002	0.31634	0.0193	0.0007	1.0433	0.0092	0.00078749	0.0059	0.713046
White Matter Connectivitiy	CigDay_NoUKB_EUR_2022	-0.0421	0.041976	-1.0031	0.31581	0.0734	0.0116	1.0382	0.0134	0.00078464	0.0055	0.713046
Resting_State_Unimodal-heteromodal	ocd_EUR_2024	0.076	0.075877	1.0015	0.3166	0.1315	0.0082	1.0163	0.0076	-0.0008	0.0053	0.713046
General White Matter Tract	ADHD_EUR_2023	0.0375	0.037697	0.9957	0.3194	0.1591	0.0075	1.0401	0.0097	-0.0032	0.0064	0.715606
Resting_State_Unimodal-heteromodal	headache_EUR_2019	0.0715	0.071813	0.9953	0.3196	0.0623	0.0036	1.0294	0.0095	-0.0034	0.0051	0.715606
Dorsal Stream Volume and Area	broad_antisocial_behavior_EUR_2022	-0.0657	0.066311	-0.99139	0.3215	0.0789	0.0118	1.0181	0.0077	0.0002	0.0052	0.715687
Supraventricular OD	CigDay_NoUKB_EUR_2022	0.0384	0.038623	0.9931	0.32066	0.0734	0.0116	1.0382	0.0134	-0.0044	0.0052	0.715687
Central White Matter Tracts and Ventricular Volume	CTP_NoUKBPP_EUR_2018	0.0302	0.030574	0.98938	0.32247	0.2056	0.0071	1.0417	0.0111	-0.0113	0.0063	0.715772
General White Matter Tract	ASD_EUR_2020	0.0464	0.046967	0.9869	0.32367	0.1657	0.0115	0.9915	0.0079	-0.005	0.0049	0.716365
Supraventricular OD	anorexia_nervosa_EUR_2019	0.0388	0.039705	0.9784	0.32787	0.2366	0.0154	1.0251	0.0098	-0.0052	0.0058	0.720104
Parietal Lobe Volume and Area	insomnia_EUR_2022	-0.0393	0.040168	-0.9779	0.32815	0.0275	0.0013	1.0119	0.0087	0.0023	0.0059	0.720104
Cortical Thickness	neuroticism_EUR_2023	0.0331	0.033864	0.9769	0.3286	0.0802	0.0027	0.9949	0.012	-0.00091339	0.0068	0.720104
Resting_State_Visual+ Inter-hemispheric	panic_disorder_EUR_2021	-0.1207	0.12366	-0.97591	0.32911	0.4391	0.0734	0.9958	0.007	0.0055	0.0044	0.720104
White Matter Connectivitiy	conscientiousness_EUR_2023	0.043	0.044435	0.96794	0.33307	0.0487	0.0034	1.016	0.0084	0.0017628	0.0064	0.722201
Ventral Stream Volume and Area	epilepsy_EUR_2023	0.065	0.067296	0.9664	0.33383	0.093	0.0115	1.1091	0.0117	-0.0101	0.0076	0.722201
Resting State fMRI	ocd_EUR_2024	-0.0592	0.061027	-0.9694	0.33234	0.1315	0.0082	1.0163	0.0076	9.27e-05	0.0055	0.722201
Occiptal Lobe Volume and Area	risk_tolerance_EUR_2021	-0.029	0.029864	-0.9701	0.33201	0.0526	0.0023	0.9949	0.0094	0.0021	0.0054	0.722201
Basal Ganglia + Thalamus + Cerebellum	CTP_NoUKBPP_EUR_2018	0.024024	0.025009	0.9606	0.33674	0.2056	0.0071	1.0417	0.0111	0.0104	0.006	0.724415
Central White Matter Tracts and Ventricular Volume	openness_EUR_2023	0.05	0.051983	0.9618	0.33615	0.048	0.0035	0.9937	0.0079	0.0041	0.0054	0.724415
Resting_state_DMN+ Intra-network	conscientiousness_EUR_2023	-0.0635	0.066293	-0.9578	0.33817	0.0487	0.0034	1.016	0.0084	-0.0020949	0.0057	0.72546
Ventral Stream Volume and Area	als_disease_EUR_2021	0.061	0.063898	0.9539	0.34013	0.0632	0.0077	1.0301	0.0077	0.0046	0.0051	0.725611
Resting_state_DMN+ Intra-network	obesity_EUR_2024	0.0315	0.033042	0.9546	0.33978	0.1328	0.0063	1.4023	0.0173	0.002629	0.007	0.725611
Cerebellar Peduncle	CigDay_NoUKB_EUR_2022	-0.0462	0.048692	-0.9489	0.34265	0.0734	0.0116	1.0382	0.0134	0.0043743	0.0056	0.726948
Ventral Stream Volume and Area	agreeableness_EUR_2023	-0.0527	0.056026	-0.9406	0.3469	0.042	0.0032	0.9936	0.0083	0.0041	0.0057	0.733335
Orbital Frontal	migrain_all.cl_EUR_2023	-0.0308	0.032837	-0.93931	0.34757	0.0679	0.0035	1.0203	0.0104	0.0052169	0.0051	0.733335
Parietal Lobe Volume and Area	CigDay_NoUKB_EUR_2022	-0.0349	0.037425	-0.9325	0.35109	0.0734	0.0116	1.0382	0.0134	0.0031	0.0049	0.733837
Orbital Frontal	extraversion_EUR_2023	0.0377	0.040514	0.93144	0.35163	0.0521	0.0025	1.0194	0.0083	-0.0089463	0.0059	0.733837
Cerebellar Peduncle	risk_tolerance_EUR_2021	-0.0393	0.042156	-0.932	0.35132	0.0526	0.0023	0.9949	0.0094	0.01116	0.0056	0.733837
Basal Ganglia + Thalamus + Cerebellum	stroke_EUR_2022	0.052721	0.056429	0.9343	0.35016	0.0151	0.0014	1.0752	0.0075	-0.0038	0.006	0.733837
Cerebellar Peduncle	ADHD_EUR_2023	-0.0395	0.043035	-0.9181	0.35857	0.1591	0.0075	1.0401	0.0097	-0.0058186	0.0068	0.733882
Ventral Stream Volume and Area	anorexia_nervosa_EUR_2019	0.0415	0.045322	0.9154	0.35999	0.2366	0.0154	1.0251	0.0098	-0.0031	0.0055	0.733882
Cingulate	anxiety_disorders	-0.034	0.037257	-0.9127	0.36142	0.0277	0.0011	1.0033	0.0135	-0.0018807	0.008	0.733882
General White Matter Tract	CigDay_NoUKB_EUR_2022	0.0387	0.042693	0.9064	0.36474	0.0734	0.0116	1.0382	0.0134	-0.0003	0.0054	0.733882
Parietal Lobe Volume and Area	conscientiousness_EUR_2023	0.0444	0.048491	0.9155	0.35995	0.0487	0.0034	1.016	0.0084	-0.0014	0.0055	0.733882
Supraventricular OD	epilepsy_EUR_2023	0.0515	0.056329	0.9141	0.36064	0.093	0.0115	1.1091	0.0117	-0.0113	0.0071	0.733882
Parietal Lobe Volume and Area	extraversion_EUR_2023	-0.0401	0.043557	-0.9199	0.3576	0.0521	0.0025	1.0194	0.0083	0.0087	0.0057	0.733882
Resting State fMRI	migrain_all.cl_EUR_2023	0.0424	0.046796	0.9058	0.36503	0.0679	0.0035	1.0203	0.0104	-0.0039318	0.0055	0.733882
Subcortical Intensity + Supraventricular White Matter	obesity_EUR_2024	0.0281	0.030972	0.90709	0.36436	0.1328	0.0063	1.4023	0.0173	-0.0054	0.0067	0.733882
Cortical Thickness	ocd_EUR_2024	0.0444	0.048227	0.9213	0.35688	0.1315	0.0082	1.0163	0.0076	-0.0015601	0.0057	0.733882
Cortical Grey-White Intensities	openness_EUR_2023	0.0388	0.0428	0.9074	0.3642	0.048	0.0035	0.9937	0.0079	-0.0034	0.0052	0.733882
Resting_state_Motor	PTSD_EUR_2024	-0.0529	0.058025	-0.9119	0.36184	0.0546	0.0021	1.0423	0.0108	-0.0061	0.006	0.733882
Supraventricular OD	SCZ_noUKB_EUR_2022	0.0261	0.028427	0.9184	0.3584	0.2289	0.0079	1.0578	0.0126	-0.0056	0.0063	0.733882
Resting_State_Visual+ Inter-hemispheric	UKB_NoBrainImage_RT_2024	0.0483	0.053432	0.90402	0.36599	0.0832	0.0029	1.0287	0.0098	-0.0034	0.0053	0.733891
Central White Matter Tracts and Ventricular Volume	anxiety_disorders	0.0354	0.039471	0.89603	0.37024	0.0277	0.0011	1.0033	0.0135	-0.0078	0.0076	0.74048
Resting_State_Visual+ Inter-hemispheric	anxiety_disorders	-0.0506	0.057115	-0.88642	0.37539	0.0277	0.0011	1.0033	0.0135	0.0034	0.0069	0.745653
White Matter Connectivitiy	EDU_EUR_2018	0.0207	0.02337	0.88397	0.37671	0.1143	0.0032	0.9618	0.0155	-0.0060461	0.0068	0.745653
Resting_State_Visual+ Inter-hemispheric	neuroticism_EUR_2023	-0.0526	0.059174	-0.8889	0.37406	0.0802	0.0027	0.9949	0.012	-0.0008	0.0065	0.745653
Resting_State_Unimodal-heteromodal	stroke_EUR_2022	-0.0794	0.089788	-0.8846	0.3764	0.0151	0.0014	1.0752	0.0075	0.0013	0.0051	0.745653
Dorsal Stream Volume and Area	SCZ_noUKB_EUR_2022	0.0255	0.029389	0.86739	0.38573	0.2289	0.0079	1.0578	0.0126	-0.0057	0.0059	0.761544
Central White Matter Tracts and Ventricular Volume	headache_EUR_2019	-0.0354	0.040981	-0.86467	0.38722	0.0623	0.0036	1.0294	0.0095	-0.0064	0.0053	0.762526
Long Tracts	ad_disease_NoUKB_EUR_2021	0.0664	0.077333	0.8584	0.39066	0.0397	0.0175	1.0654	0.0542	-0.011176	0.0053	0.76371
Long Tracts	ADHD_EUR_2023	0.0368	0.043433	0.8484	0.3962	0.1591	0.0075	1.0401	0.0097	-0.007017	0.0061	0.76371
Resting State fMRI	anorexia_nervosa_EUR_2019	-0.0438	0.051675	-0.8467	0.39717	0.2366	0.0154	1.0251	0.0098	-0.0047454	0.0055	0.76371
Resting_State_Visual+ Inter-hemispheric	anorexia_nervosa_EUR_2019	-0.0586	0.069192	-0.84653	0.39726	0.2366	0.0154	1.0251	0.0098	0.0052	0.0053	0.76371
Cortical Grey-White Intensities	ASD_EUR_2020	0.0403	0.047142	0.8544	0.39287	0.1657	0.0115	0.9915	0.0079	-0.0013	0.0055	0.76371
Resting_state_Motor	EDU_EUR_2018	0.0379	0.044286	0.8552	0.39242	0.1143	0.0032	0.9618	0.0155	0.0062	0.0066	0.76371
Cingulate	headache_EUR_2019	-0.034	0.039895	-0.8523	0.39404	0.0623	0.0036	1.0294	0.0095	-0.00055409	0.0055	0.76371
Occiptal Lobe Volume and Area	insomnia_EUR_2022	0.0315	0.037039	0.8501	0.39526	0.0275	0.0013	1.0119	0.0087	-0.0007	0.0051	0.76371
Cortical Grey-White Intensities	neuroticism_EUR_2023	-0.0239	0.028296	-0.8447	0.39827	0.0802	0.0027	0.9949	0.012	-0.0006	0.0069	0.76371
Temporal Lobe Volume and Area	neuroticism_EUR_2023	-0.0268	0.03175	-0.84385	0.39876	0.0802	0.0027	0.9949	0.012	0.0048	0.0074	0.76371
Resting_state_DMN+ Intra-network	ocd_EUR_2024	0.0488	0.056781	0.86	0.38981	0.1315	0.0082	1.0163	0.0076	-0.0059523	0.0058	0.76371
Orbital Frontal	stroke_EUR_2022	0.0433	0.051499	0.84134	0.40016	0.0151	0.0014	1.0752	0.0075	0.00067227	0.005	0.764485
Resting_state_Motor	ADHD_EUR_2023	-0.0539	0.064545	-0.8356	0.40339	0.1591	0.0075	1.0401	0.0097	0.0057	0.006	0.768743
General White Matter Tract	MDD_NoUKB_EUR_2025	0.0232	0.027942	0.8318	0.40552	0.0177	0.0006	1.0321	0.0129	0.0061	0.0061	0.769157
White Matter Connectivitiy	obesity_EUR_2024	0.0214	0.025786	0.83164	0.40561	0.1328	0.0063	1.4023	0.0173	-0.0044384	0.0071	0.769157
Resting_State_Cortico - cerebellar	epilepsy_EUR_2023	-0.0912	0.11073	-0.8239	0.41002	0.093	0.0115	1.1091	0.0117	0.0065	0.0066	0.769915
Central White Matter Tracts and Ventricular Volume	ocd_EUR_2024	-0.0383	0.046283	-0.82708	0.40819	0.1315	0.0082	1.0163	0.0076	0.0036	0.0056	0.769915
Resting_state_Motor	parkinson_disease_EUR_2019	-0.0735	0.088793	-0.8283	0.4075	0.0419	0.0042	0.9696	0.0068	0.0008	0.0048	0.769915
Resting_state_DMN+ Intra-network	SCZ_noUKB_EUR_2022	0.0281	0.034091	0.8247	0.40955	0.2289	0.0079	1.0578	0.0126	-0.0060915	0.0054	0.769915
Resting State fMRI	CigDay_NoUKB_EUR_2022	-0.0475	0.057949	-0.8196	0.41244	0.0734	0.0116	1.0382	0.0134	0.007072	0.0053	0.771532
Dorsal Stream Volume and Area	neuroticism_EUR_2023	-0.0271	0.033099	-0.81882	0.41289	0.0802	0.0027	0.9949	0.012	-0.0104	0.0064	0.771532
Resting_state_DMN+ Intra-network	agreeableness_EUR_2023	0.0659	0.081794	0.8058	0.42035	0.042	0.0032	0.9936	0.0083	-0.0085932	0.0066	0.771734
Supraventricular OD	agreeableness_EUR_2023	-0.035	0.044653	-0.7831	0.43355	0.042	0.0032	0.9936	0.0083	-0.0001	0.0052	0.771734
Temporal Lobe Volume and Area	als_disease_EUR_2021	0.0493	0.060844	0.81064	0.41757	0.0632	0.0077	1.0301	0.0077	-0.0006	0.005	0.771734
Cerebellar Peduncle	als_disease_EUR_2021	-0.0474	0.060399	-0.7855	0.43214	0.0632	0.0077	1.0301	0.0077	0.0020891	0.0051	0.771734
Occiptal Lobe Volume and Area	anorexia_nervosa_EUR_2019	-0.0327	0.041526	-0.788	0.43069	0.2366	0.0154	1.0251	0.0098	-0.0007	0.0057	0.771734
Orbital Frontal	anorexia_nervosa_EUR_2019	-0.0349	0.043811	-0.79557	0.42628	0.2366	0.0154	1.0251	0.0098	0.00088941	0.0063	0.771734
Supraventricular OD	bip_noUKB_EUR_2025	-0.0231	0.029706	-0.7788	0.43611	0.0193	0.0007	1.0433	0.0092	0.0036	0.0055	0.771734
Resting_State_Visual+ Inter-hemispheric	CigDay_NoUKB_EUR_2022	0.0595	0.075448	0.78877	0.43025	0.0734	0.0116	1.0382	0.0134	-0.0032	0.0053	0.771734
Occiptal Lobe Volume and Area	CTP_NoUKBPP_EUR_2018	-0.0214	0.02654	-0.8048	0.42092	0.2056	0.0071	1.0417	0.0111	0.0021	0.0057	0.771734
Orbital Frontal	DrnkWk_NoUKB_EUR_2022	-0.0342	0.043419	-0.78816	0.4306	0.0406	0.0027	1.0223	0.0083	0.00060828	0.0053	0.771734
Subcortical Intensity + Supraventricular White Matter	epilepsy_EUR_2023	-0.058	0.071374	-0.8121	0.41673	0.093	0.0115	1.1091	0.0117	0.0017	0.0079	0.771734
Dorsal Stream Volume and Area	headache_EUR_2019	0.0322	0.040761	0.78921	0.42999	0.0623	0.0036	1.0294	0.0095	-0.0058	0.0058	0.771734
Occiptal Lobe Volume and Area	headache_EUR_2019	-0.0325	0.040773	-0.796	0.42603	0.0623	0.0036	1.0294	0.0095	0.0023	0.0057	0.771734
White Matter Connectivitiy	MDD_NoUKB_EUR_2025	-0.0216	0.027053	-0.79742	0.42521	0.0177	0.0006	1.0321	0.0129	-0.0037312	0.0063	0.771734
Limbic Volumes	migrain_all.cl_EUR_2023	-0.0272	0.034748	-0.78245	0.43395	0.0679	0.0035	1.0203	0.0104	-0.0042	0.0051	0.771734
Subcortical Intensity + Supraventricular White Matter	neuroticism_EUR_2023	-0.0258	0.033105	-0.77975	0.43554	0.0802	0.0027	0.9949	0.012	-0.007	0.0066	0.771734
Basal Ganglia + Thalamus + Cerebellum	obesity_EUR_2024	-0.022116	0.027931	-0.7918	0.42848	0.1328	0.0063	1.4023	0.0173	0.0035	0.0071	0.771734
Basal Ganglia + Thalamus + Cerebellum	ocd_EUR_2024	0.033552	0.041746	0.8037	0.42156	0.1315	0.0082	1.0163	0.0076	-0.0005	0.0058	0.771734
Orbital Frontal	panic_disorder_EUR_2021	0.0639	0.079146	0.80782	0.41919	0.4391	0.0734	0.9958	0.007	-0.0071335	0.005	0.771734
Basal Ganglia + Thalamus + Cerebellum	PTSD_EUR_2024	-0.023016	0.028364	-0.8114	0.41711	0.0546	0.0021	1.0423	0.0108	-0.0056	0.0063	0.771734
Cortical Grey-White Intensities	SCZ_noUKB_EUR_2022	0.0211	0.027061	0.7799	0.43548	0.2289	0.0079	1.0578	0.0126	0.0004	0.006	0.771734
Supraventricular OD	stroke_EUR_2022	-0.041	0.051549	-0.7958	0.42614	0.0151	0.0014	1.0752	0.0075	-0.0066	0.0056	0.771734
Resting State fMRI	UKB_NoBrainImage_RT_2024	-0.0336	0.041556	-0.8079	0.41916	0.0832	0.0029	1.0287	0.0098	-0.0028392	0.0053	0.771734
Temporal Lobe Volume and Area	ad_disease_NoUKB_EUR_2021	0.051	0.067881	0.75059	0.4529	0.0397	0.0175	1.0654	0.0542	0.0026	0.0053	0.773041
Cingulate	als_disease_EUR_2021	-0.0482	0.063524	-0.7581	0.44841	0.0632	0.0077	1.0301	0.0077	0.0076028	0.0054	0.773041
Resting_state_Motor	anorexia_nervosa_EUR_2019	-0.0512	0.068861	-0.7438	0.45698	0.2366	0.0154	1.0251	0.0098	-0.0062	0.0055	0.773041
Resting_state_DMN+ Intra-network	anxiety_disorders	0.0375	0.048736	0.7702	0.44118	0.0277	0.0011	1.0033	0.0135	0.0029256	0.0082	0.773041
Ventral Stream Volume and Area	anxiety_disorders	-0.0291	0.038505	-0.7568	0.4492	0.0277	0.0011	1.0033	0.0135	0.0011	0.0069	0.773041
Parietal Lobe Volume and Area	ASD_EUR_2020	-0.0398	0.051387	-0.7737	0.43909	0.1657	0.0115	0.9915	0.0079	0.0056	0.0051	0.773041
White Matter Connectivitiy	bip_noUKB_EUR_2025	-0.0234	0.031331	-0.74691	0.45512	0.0193	0.0007	1.0433	0.0092	-0.010981	0.0062	0.773041
Cortical Thickness	CTP_NoUKBPP_EUR_2018	-0.0242	0.031549	-0.7662	0.44353	0.2056	0.0071	1.0417	0.0111	0.00015571	0.0054	0.773041
Cingulate	DrnkWk_NoUKB_EUR_2022	0.0335	0.043627	0.7686	0.44211	0.0406	0.0027	1.0223	0.0083	-0.0027436	0.0053	0.773041
Resting_State_Cortico - cerebellar	headache_EUR_2019	-0.0436	0.058012	-0.7523	0.45186	0.0623	0.0036	1.0294	0.0095	0.0062	0.0049	0.773041
Ventral Stream Volume and Area	insomnia_EUR_2022	-0.028	0.03717	-0.753	0.45144	0.0275	0.0013	1.0119	0.0087	0.0095	0.0048	0.773041
Cerebellar Peduncle	insomnia_EUR_2022	-0.0293	0.03917	-0.7473	0.45487	0.0275	0.0013	1.0119	0.0087	0.0013697	0.0059	0.773041
Cortical Thickness	MDD_NoUKB_EUR_2025	0.0251	0.032426	0.7756	0.43799	0.0177	0.0006	1.0321	0.0129	0.00015744	0.0064	0.773041
Resting_State_Unimodal-heteromodal	MDD_NoUKB_EUR_2025	-0.0387	0.050977	-0.76	0.4473	0.0177	0.0006	1.0321	0.0129	-0.0002	0.0061	0.773041
Temporal Lobe Volume and Area	migrain_all.cl_EUR_2023	-0.0269	0.035462	-0.75871	0.44803	0.0679	0.0035	1.0203	0.0104	0.0046	0.0053	0.773041
Supraventricular OD	ocd_EUR_2024	-0.0305	0.040156	-0.7588	0.44797	0.1315	0.0082	1.0163	0.0076	0.0015	0.0052	0.773041
Parietal Lobe Volume and Area	openness_EUR_2023	0.0354	0.047489	0.746	0.45565	0.048	0.0035	0.9937	0.0079	0.003	0.0053	0.773041
General White Matter Tract	openness_EUR_2023	0.034	0.045695	0.7438	0.45697	0.048	0.0035	0.9937	0.0079	-0.0021	0.0058	0.773041
Limbic Volumes	parkinson_disease_EUR_2019	0.0441	0.059067	0.74626	0.45551	0.0419	0.0042	0.9696	0.0068	0.0017	0.0051	0.773041
Long Tracts	UKB_NoBrainImage_RT_2024	0.0268	0.035129	0.7625	0.44578	0.0832	0.0029	1.0287	0.0098	-0.00044431	0.0053	0.773041
Resting State fMRI	conscientiousness_EUR_2023	-0.0409	0.055374	-0.7381	0.46043	0.0487	0.0034	1.016	0.0084	0.0025105	0.0052	0.777165
Supraventricular OD	headache_EUR_2019	0.0308	0.041947	0.7334	0.46334	0.0623	0.0036	1.0294	0.0095	-0.0021	0.0054	0.780362
Basal Ganglia + Thalamus + Cerebellum	als_disease_EUR_2021	0.046494	0.063605	0.731	0.46479	0.0632	0.0077	1.0301	0.0077	0.0068	0.0054	0.781091
General White Matter Tract	agreeableness_EUR_2023	-0.0338	0.046366	-0.7288	0.46614	0.042	0.0032	0.9936	0.0083	-0.0011	0.0055	0.78165
Resting_state_DMN+ Intra-network	neuroticism_EUR_2023	0.0272	0.037435	0.7271	0.46718	0.0802	0.0027	0.9949	0.012	4.62e-05	0.0063	0.781687
Dorsal Stream Volume and Area	anorexia_nervosa_EUR_2019	-0.0322	0.044645	-0.7212	0.47079	0.2366	0.0154	1.0251	0.0098	0.0004	0.0061	0.78346
Resting_State_Unimodal-heteromodal	CTP_NoUKBPP_EUR_2018	-0.0412	0.057063	-0.7213	0.4707	0.2056	0.0071	1.0417	0.0111	-0.0062	0.0062	0.78346
Long Tracts	ocd_EUR_2024	0.0374	0.051967	0.7204	0.4713	0.1315	0.0082	1.0163	0.0076	0.0018294	0.0057	0.78346
Resting_State_Unimodal-heteromodal	anorexia_nervosa_EUR_2019	-0.0562	0.078251	-0.7186	0.4724	0.2366	0.0154	1.0251	0.0098	0.0009	0.0055	0.783592
Orbital Frontal	obesity_EUR_2024	-0.0205	0.028662	-0.71609	0.47394	0.1328	0.0063	1.4023	0.0173	-0.0023476	0.0074	0.784452
Parietal Lobe Volume and Area	stroke_EUR_2022	-0.0359	0.050824	-0.7068	0.47967	0.0151	0.0014	1.0752	0.0075	0.0057	0.0054	0.792229
Parietal Lobe Volume and Area	ad_disease_NoUKB_EUR_2021	0.0536	0.076079	0.705	0.48083	0.0397	0.0175	1.0654	0.0542	0.0039	0.0058	0.792441
Central White Matter Tracts and Ventricular Volume	broad_antisocial_behavior_EUR_2022	0.0489	0.07009	0.69753	0.48547	0.0789	0.0118	1.0181	0.0077	-0.0021	0.0057	0.795134
Temporal Lobe Volume and Area	DrnkWk_NoUKB_EUR_2022	0.0283	0.040568	0.69737	0.48557	0.0406	0.0027	1.0223	0.0083	0.0056	0.005	0.795134
Central White Matter Tracts and Ventricular Volume	MDD_NoUKB_EUR_2025	0.0196	0.028019	0.69902	0.48454	0.0177	0.0006	1.0321	0.0129	-0.0063	0.0061	0.795134
Cortical Grey-White Intensities	ADHD_EUR_2023	-0.0255	0.036676	-0.694	0.48765	0.1591	0.0075	1.0401	0.0097	-0.002	0.0065	0.796841
Parietal Lobe Volume and Area	DrnkWk_NoUKB_EUR_2022	0.0295	0.042834	0.6893	0.49066	0.0406	0.0027	1.0223	0.0083	-0.0016	0.0051	0.800057
Basal Ganglia + Thalamus + Cerebellum	ASD_EUR_2020	-0.026898	0.039397	-0.6827	0.49477	0.1657	0.0115	0.9915	0.0079	-0.0047	0.0049	0.800579
Resting_state_DMN+ Intra-network	bip_noUKB_EUR_2025	0.0304	0.044389	0.685	0.49335	0.0193	0.0007	1.0433	0.0092	-0.011686	0.0058	0.800579
Long Tracts	DrnkWk_NoUKB_EUR_2022	0.0306	0.044798	0.6821	0.49515	0.0406	0.0027	1.0223	0.0083	-0.008876	0.0045	0.800579
Parietal Lobe Volume and Area	migrain_all.cl_EUR_2023	0.0258	0.03764	0.6852	0.49319	0.0679	0.0035	1.0203	0.0104	0.0031	0.0053	0.800579
Cingulate	ad_disease_NoUKB_EUR_2021	0.0541	0.08014	0.6749	0.49975	0.0397	0.0175	1.0654	0.0542	-0.0023405	0.0061	0.801269
Cerebellar Peduncle	anorexia_nervosa_EUR_2019	0.0305	0.04508	0.6758	0.49914	0.2366	0.0154	1.0251	0.0098	0.0048544	0.0064	0.801269
Limbic Volumes	anxiety_disorders	0.0267	0.03949	0.67607	0.499	0.0277	0.0011	1.0033	0.0135	-0.0075	0.0079	0.801269
Occiptal Lobe Volume and Area	ASD_EUR_2020	0.0285	0.042049	0.6776	0.49804	0.1657	0.0115	0.9915	0.0079	-0.0064	0.0048	0.801269
Cortical Grey-White Intensities	anorexia_nervosa_EUR_2019	0.0261	0.039403	0.6619	0.50806	0.2366	0.0154	1.0251	0.0098	-0.0047	0.0059	0.805044
Cingulate	bip_noUKB_EUR_2025	0.0241	0.03605	0.6676	0.50441	0.0193	0.0007	1.0433	0.0092	0.0066615	0.0059	0.805044
General White Matter Tract	conscientiousness_EUR_2023	-0.0318	0.047632	-0.6681	0.50407	0.0487	0.0034	1.016	0.0084	-0.0048	0.0065	0.805044
Resting_state_DMN+ Intra-network	CTP_NoUKBPP_EUR_2018	0.0254	0.038575	0.6591	0.50985	0.2056	0.0071	1.0417	0.0111	0.009525	0.0058	0.805044
Parietal Lobe Volume and Area	ocd_EUR_2024	-0.0299	0.045084	-0.6632	0.50719	0.1315	0.0082	1.0163	0.0076	0.01	0.0052	0.805044
Ventral Stream Volume and Area	ocd_EUR_2024	-0.0323	0.04904	-0.6581	0.51049	0.1315	0.0082	1.0163	0.0076	0.003	0.0054	0.805044
Temporal Lobe Volume and Area	parkinson_disease_EUR_2019	0.0387	0.058785	0.65807	0.51049	0.0419	0.0042	0.9696	0.0068	-0.0076	0.0053	0.805044
Resting State fMRI	ad_disease_NoUKB_EUR_2021	-0.0638	0.097514	-0.6542	0.51297	0.0397	0.0175	1.0654	0.0542	-3.41e-05	0.0054	0.806259
Resting State fMRI	stroke_EUR_2022	0.0415	0.063546	0.6536	0.51336	0.0151	0.0014	1.0752	0.0075	-0.0076547	0.0048	0.806259
Supraventricular OD	extraversion_EUR_2023	-0.028	0.043086	-0.65	0.51568	0.0521	0.0025	1.0194	0.0083	0.0044	0.0063	0.806603
White Matter Connectivitiy	ADHD_EUR_2023	-0.0235	0.036722	-0.63945	0.52253	0.1591	0.0075	1.0401	0.0097	0.0030872	0.0065	0.80861
Long Tracts	insomnia_EUR_2022	-0.0269	0.042049	-0.639	0.5228	0.0275	0.0013	1.0119	0.0087	0.0080503	0.0058	0.80861
Supraventricular OD	migrain_all.cl_EUR_2023	0.0216	0.033743	0.6401	0.52213	0.0679	0.0035	1.0203	0.0104	0.0038	0.005	0.80861
General White Matter Tract	obesity_EUR_2024	-0.0168	0.026348	-0.6383	0.52328	0.1328	0.0063	1.4023	0.0173	0.0002	0.0069	0.80861
Central White Matter Tracts and Ventricular Volume	panic_disorder_EUR_2021	0.0479	0.07427	0.64435	0.51935	0.4391	0.0734	0.9958	0.007	-0.008	0.005	0.80861
Supraventricular OD	risk_tolerance_EUR_2021	0.0197	0.030507	0.6441	0.51948	0.0526	0.0023	0.9949	0.0094	0.0077	0.005	0.80861
Resting State fMRI	ADHD_EUR_2023	-0.0327	0.052263	-0.6259	0.53135	0.1591	0.0075	1.0401	0.0097	0.004806	0.0067	0.815797
Basal Ganglia + Thalamus + Cerebellum	anxiety_disorders	-0.021331	0.033906	-0.6291	0.52926	0.0277	0.0011	1.0033	0.0135	0.0014	0.0076	0.815797
Cortical Thickness	insomnia_EUR_2022	0.0255	0.040582	0.6275	0.53034	0.0275	0.0013	1.0119	0.0087	0.001561	0.0056	0.815797
Resting_State_Visual+ Inter-hemispheric	risk_tolerance_EUR_2021	-0.0427	0.068415	-0.62468	0.53218	0.0526	0.0023	0.9949	0.0094	0.0125	0.0056	0.815797
Resting_state_Motor	conscientiousness_EUR_2023	-0.0411	0.066498	-0.6183	0.53635	0.0487	0.0034	1.016	0.0084	0.0012	0.0052	0.820551
Cerebellar Peduncle	MDD_NoUKB_EUR_2025	0.0171	0.027935	0.6132	0.53973	0.0177	0.0006	1.0321	0.0129	0.0013355	0.0061	0.822446
Ventral Stream Volume and Area	UKB_NoBrainImage_RT_2024	-0.0202	0.032904	-0.6134	0.53959	0.0832	0.0029	1.0287	0.0098	0.0025	0.0055	0.822446
Resting_state_DMN+ Intra-network	ad_disease_NoUKB_EUR_2021	0.0565	0.094003	0.6008	0.548	0.0397	0.0175	1.0654	0.0542	-0.001425	0.0057	0.823744
White Matter Connectivitiy	als_disease_EUR_2021	0.0392	0.070371	0.5577	0.57705	0.0632	0.0077	1.0301	0.0077	0.0050637	0.0061	0.823744
Supraventricular OD	als_disease_EUR_2021	-0.0364	0.060997	-0.596	0.55117	0.0632	0.0077	1.0301	0.0077	0.0021	0.0056	0.823744
Resting_State_Visual+ Inter-hemispheric	als_disease_EUR_2021	-0.0523	0.093361	-0.56046	0.57516	0.0632	0.0077	1.0301	0.0077	0.0031	0.0048	0.823744
Central White Matter Tracts and Ventricular Volume	anorexia_nervosa_EUR_2019	-0.0233	0.041346	-0.56453	0.57239	0.2366	0.0154	1.0251	0.0098	0.0031	0.0059	0.823744
Cortical Grey-White Intensities	bip_noUKB_EUR_2025	-0.0177	0.031069	-0.5707	0.56818	0.0193	0.0007	1.0433	0.0092	-0.0002	0.0058	0.823744
Limbic Volumes	bip_noUKB_EUR_2025	-0.0197	0.034644	-0.5681	0.56997	0.0193	0.0007	1.0433	0.0092	-0.0046	0.0061	0.823744
Resting_State_Cortico - cerebellar	broad_antisocial_behavior_EUR_2022	0.0602	0.10505	0.5726	0.5669	0.0789	0.0118	1.0181	0.0077	-0.0021	0.0053	0.823744
Basal Ganglia + Thalamus + Cerebellum	conscientiousness_EUR_2023	0.026483	0.044495	0.5952	0.55172	0.0487	0.0034	1.016	0.0084	0.0031	0.0058	0.823744
Subcortical Intensity + Supraventricular White Matter	CTP_NoUKBPP_EUR_2018	-0.0181	0.032038	-0.56507	0.57203	0.2056	0.0071	1.0417	0.0111	0.0144	0.0061	0.823744
Resting_state_Motor	CTP_NoUKBPP_EUR_2018	-0.0264	0.04691	-0.5631	0.5734	0.2056	0.0071	1.0417	0.0111	-0.0029	0.0054	0.823744
General White Matter Tract	DrnkWk_NoUKB_EUR_2022	-0.0237	0.041527	-0.5703	0.56849	0.0406	0.0027	1.0223	0.0083	0.0032	0.005	0.823744
Cortical Thickness	EDU_EUR_2018	0.0131	0.023143	0.5656	0.57167	0.1143	0.0032	0.9618	0.0155	-0.012385	0.0063	0.823744
General White Matter Tract	epilepsy_EUR_2023	-0.0319	0.056327	-0.5664	0.57115	0.093	0.0115	1.1091	0.0117	0.0062	0.0072	0.823744
Basal Ganglia + Thalamus + Cerebellum	epilepsy_EUR_2023	-0.034657	0.059311	-0.5843	0.559	0.093	0.0115	1.1091	0.0117	-0.0028	0.007	0.823744
Resting_State_Unimodal-heteromodal	epilepsy_EUR_2023	-0.0528	0.093321	-0.5656	0.5716	0.093	0.0115	1.1091	0.0117	0.007	0.0064	0.823744
Resting_state_DMN+ Intra-network	extraversion_EUR_2023	-0.0285	0.04866	-0.5859	0.55792	0.0521	0.0025	1.0194	0.0083	-0.0051544	0.0055	0.823744
Dorsal Stream Volume and Area	insomnia_EUR_2022	0.0206	0.036889	0.55914	0.57606	0.0275	0.0013	1.0119	0.0087	-0.0112	0.0057	0.823744
Resting_state_Motor	MDD_NoUKB_EUR_2025	-0.0256	0.045427	-0.5635	0.57308	0.0177	0.0006	1.0321	0.0129	-0.0025	0.0061	0.823744
Cingulate	migrain_all.cl_EUR_2023	-0.0213	0.035906	-0.5928	0.55328	0.0679	0.0035	1.0203	0.0104	0.0044626	0.0051	0.823744
Occiptal Lobe Volume and Area	obesity_EUR_2024	-0.0161	0.027903	-0.5774	0.56368	0.1328	0.0063	1.4023	0.0173	0.0002	0.0072	0.823744
Cingulate	openness_EUR_2023	0.0289	0.050949	0.5677	0.57024	0.048	0.0035	0.9937	0.0079	-0.0017459	0.0061	0.823744
Subcortical Intensity + Supraventricular White Matter	openness_EUR_2023	-0.0297	0.050318	-0.58941	0.55559	0.048	0.0035	0.9937	0.0079	-0.005	0.0054	0.823744
Subcortical Intensity + Supraventricular White Matter	panic_disorder_EUR_2021	-0.043	0.071757	-0.59891	0.54923	0.4391	0.0734	0.9958	0.007	0.0094	0.005	0.823744
Subcortical Intensity + Supraventricular White Matter	parkinson_disease_EUR_2019	-0.0317	0.053303	-0.59517	0.55173	0.0419	0.0042	0.9696	0.0068	-0.001	0.0049	0.823744
Parietal Lobe Volume and Area	risk_tolerance_EUR_2021	0.0225	0.037793	0.5947	0.55203	0.0526	0.0023	0.9949	0.0094	0.0042	0.006	0.823744
General White Matter Tract	risk_tolerance_EUR_2021	0.0184	0.032668	0.5648	0.57224	0.0526	0.0023	0.9949	0.0094	0.0059	0.005	0.823744
Basal Ganglia + Thalamus + Cerebellum	risk_tolerance_EUR_2021	-0.016799	0.02975	-0.5647	0.5723	0.0526	0.0023	0.9949	0.0094	-0.0106	0.005	0.823744
Cingulate	risk_tolerance_EUR_2021	-0.0245	0.043087	-0.5695	0.56899	0.0526	0.0023	0.9949	0.0094	4.04e-06	0.0059	0.823744
Temporal Lobe Volume and Area	SCZ_noUKB_EUR_2022	-0.0156	0.027888	-0.55862	0.57642	0.2289	0.0079	1.0578	0.0126	0.0045	0.0061	0.823744
Subcortical Intensity + Supraventricular White Matter	stroke_EUR_2022	-0.0289	0.050974	-0.56714	0.57062	0.0151	0.0014	1.0752	0.0075	-0.0077	0.0057	0.823744
Dorsal Stream Volume and Area	UKB_NoBrainImage_RT_2024	0.0201	0.03381	0.59472	0.55203	0.0832	0.0029	1.0287	0.0098	-0.0009	0.0059	0.823744
Occiptal Lobe Volume and Area	UKB_NoBrainImage_RT_2024	0.0186	0.031906	0.5832	0.55975	0.0832	0.0029	1.0287	0.0098	-0.0077	0.0058	0.823744
Cingulate	stroke_EUR_2022	-0.0293	0.05265	-0.5561	0.57816	0.0151	0.0014	1.0752	0.0075	0.00055617	0.0053	0.823798
Subcortical Intensity + Supraventricular White Matter	DrnkWk_NoUKB_EUR_2022	-0.0235	0.042401	-0.5537	0.57979	0.0406	0.0027	1.0223	0.0083	-0.0025	0.0054	0.824528
Supraventricular OD	MDD_NoUKB_EUR_2025	0.0147	0.026535	0.5522	0.58082	0.0177	0.0006	1.0321	0.0129	-0.0076	0.0057	0.824528
Orbital Frontal	headache_EUR_2019	-0.0209	0.038268	-0.5465	0.58472	0.0623	0.0036	1.0294	0.0095	0.0033417	0.0057	0.827007
Basal Ganglia + Thalamus + Cerebellum	insomnia_EUR_2022	0.018926	0.0346	0.547	0.58439	0.0275	0.0013	1.0119	0.0087	-0.0018	0.0057	0.827007
Long Tracts	als_disease_EUR_2021	-0.0357	0.066302	-0.5384	0.59031	0.0632	0.0077	1.0301	0.0077	-0.00097662	0.0051	0.827786
Supraventricular OD	ASD_EUR_2020	0.0239	0.044522	0.5379	0.59066	0.1657	0.0115	0.9915	0.0079	-0.0018	0.0058	0.827786
Central White Matter Tracts and Ventricular Volume	extraversion_EUR_2023	-0.0224	0.041509	-0.53899	0.5899	0.0521	0.0025	1.0194	0.0083	0.0012	0.0058	0.827786
Orbital Frontal	risk_tolerance_EUR_2021	-0.0179	0.033081	-0.54079	0.58865	0.0526	0.0023	0.9949	0.0094	0.0012289	0.0053	0.827786
Cortical Thickness	bip_noUKB_EUR_2025	0.0198	0.037507	0.5279	0.59759	0.0193	0.0007	1.0433	0.0092	-0.0080906	0.0059	0.831777
Long Tracts	CigDay_NoUKB_EUR_2022	-0.0234	0.044256	-0.5293	0.59663	0.0734	0.0116	1.0382	0.0134	-0.0060734	0.0047	0.831777
Cingulate	neuroticism_EUR_2023	-0.0182	0.034554	-0.5275	0.59784	0.0802	0.0027	0.9949	0.012	-0.0041596	0.0071	0.831777
Supraventricular OD	PTSD_EUR_2024	0.0168	0.031585	0.5311	0.59532	0.0546	0.0021	1.0423	0.0108	-0.0019	0.0061	0.831777
Supraventricular OD	conscientiousness_EUR_2023	-0.0217	0.042352	-0.5119	0.60871	0.0487	0.0034	1.016	0.0084	-0.0009	0.0055	0.835074
Parietal Lobe Volume and Area	CTP_NoUKBPP_EUR_2018	0.0165	0.031969	0.5175	0.60481	0.2056	0.0071	1.0417	0.0111	-0.0117	0.0064	0.835074
Resting_State_Unimodal-heteromodal	EDU_EUR_2018	-0.0239	0.04584	-0.5221	0.6016	0.1143	0.0032	0.9618	0.0155	-0.0102	0.0064	0.835074
Occiptal Lobe Volume and Area	extraversion_EUR_2023	0.0181	0.035025	0.518	0.60443	0.0521	0.0025	1.0194	0.0083	-0.0053	0.0056	0.835074
Subcortical Intensity + Supraventricular White Matter	extraversion_EUR_2023	-0.0224	0.043468	-0.51514	0.60645	0.0521	0.0025	1.0194	0.0083	0.0023	0.0057	0.835074
White Matter Connectivitiy	headache_EUR_2019	-0.0187	0.036866	-0.50745	0.61184	0.0623	0.0036	1.0294	0.0095	0.017291	0.0054	0.835074
Ventral Stream Volume and Area	headache_EUR_2019	-0.0241	0.046597	-0.5166	0.60543	0.0623	0.0036	1.0294	0.0095	0.0016	0.0057	0.835074
Dorsal Stream Volume and Area	migrain_all.cl_EUR_2023	0.0178	0.034894	0.50915	0.61064	0.0679	0.0035	1.0203	0.0104	-0.0035	0.0056	0.835074
Ventral Stream Volume and Area	migrain_all.cl_EUR_2023	-0.0208	0.040517	-0.5133	0.60777	0.0679	0.0035	1.0203	0.0104	0.0061	0.0056	0.835074
Cortical Thickness	parkinson_disease_EUR_2019	-0.0287	0.056471	-0.5084	0.61118	0.0419	0.0042	0.9696	0.0068	0.0059233	0.0047	0.835074
Temporal Lobe Volume and Area	stroke_EUR_2022	-0.0239	0.047118	-0.50698	0.61217	0.0151	0.0014	1.0752	0.0075	-0.0055	0.0046	0.835074
Cortical Thickness	anorexia_nervosa_EUR_2019	-0.0228	0.045311	-0.5026	0.61527	0.2366	0.0154	1.0251	0.0098	0.0011703	0.0061	0.837814
Basal Ganglia + Thalamus + Cerebellum	ad_disease_NoUKB_EUR_2021	-0.036293	0.072666	-0.4994	0.61747	0.0397	0.0175	1.0654	0.0542	-0.0078	0.0062	0.837839
Cortical Grey-White Intensities	agreeableness_EUR_2023	-0.0263	0.052505	-0.5008	0.61651	0.042	0.0032	0.9936	0.0083	0.0005	0.0066	0.837839
Cortical Thickness	agreeableness_EUR_2023	0.0343	0.069343	0.494	0.6213	0.042	0.0032	0.9936	0.0083	-0.0036791	0.0064	0.838667
Dorsal Stream Volume and Area	agreeableness_EUR_2023	-0.0284	0.059419	-0.47823	0.63249	0.042	0.0032	0.9936	0.0083	0.001	0.0059	0.838667
Dorsal Stream Volume and Area	als_disease_EUR_2021	0.0296	0.062352	0.47545	0.63446	0.0632	0.0077	1.0301	0.0077	0.0063	0.0054	0.838667
Resting_State_Unimodal-heteromodal	anxiety_disorders	0.031	0.063845	0.4855	0.6273	0.0277	0.0011	1.0033	0.0135	-0.0009	0.0064	0.838667
Ventral Stream Volume and Area	bip_noUKB_EUR_2025	0.018	0.037185	0.4835	0.62871	0.0193	0.0007	1.0433	0.0092	-0.0006	0.0058	0.838667
Resting_State_Visual+ Inter-hemispheric	conscientiousness_EUR_2023	-0.0401	0.083237	-0.4821	0.62973	0.0487	0.0034	1.016	0.0084	-0.0013	0.0053	0.838667
Resting State fMRI	CTP_NoUKBPP_EUR_2018	-0.0177	0.03677	-0.4817	0.62999	0.2056	0.0071	1.0417	0.0111	0.00069105	0.0056	0.838667
Basal Ganglia + Thalamus + Cerebellum	DrnkWk_NoUKB_EUR_2022	0.019041	0.038934	0.489	0.62481	0.0406	0.0027	1.0223	0.0083	-0.0069	0.0051	0.838667
General White Matter Tract	insomnia_EUR_2022	0.0175	0.036725	0.4775	0.63304	0.0275	0.0013	1.0119	0.0087	-0.0004	0.0053	0.838667
Occiptal Lobe Volume and Area	MDD_NoUKB_EUR_2025	-0.0129	0.027077	-0.4761	0.634	0.0177	0.0006	1.0321	0.0129	-0.0014	0.0063	0.838667
Cortical Thickness	migrain_all.cl_EUR_2023	-0.0181	0.036415	-0.4962	0.61978	0.0679	0.0035	1.0203	0.0104	0.010827	0.005	0.838667
Cingulate	panic_disorder_EUR_2021	0.0362	0.074236	0.4877	0.62579	0.4391	0.0734	0.9958	0.007	-0.00098651	0.0047	0.838667
Occiptal Lobe Volume and Area	PTSD_EUR_2024	-0.0138	0.028952	-0.4766	0.63364	0.0546	0.0021	1.0423	0.0108	-0.0019	0.0058	0.838667
Ventral Stream Volume and Area	SCZ_noUKB_EUR_2022	0.0158	0.032576	0.4839	0.62845	0.2289	0.0079	1.0578	0.0126	0.0018	0.0066	0.838667
Cingulate	ocd_EUR_2024	0.0227	0.048644	0.4673	0.64031	0.1315	0.0082	1.0163	0.0076	-0.0017769	0.0057	0.843772
Limbic Volumes	risk_tolerance_EUR_2021	-0.0175	0.037555	-0.46697	0.64052	0.0526	0.0023	0.9949	0.0094	-0.0085	0.0061	0.843772
Parietal Lobe Volume and Area	EDU_EUR_2018	0.0134	0.028889	0.4631	0.6433	0.1143	0.0032	0.9618	0.0155	-0.0103	0.0078	0.845984
Resting State fMRI	panic_disorder_EUR_2021	-0.0425	0.092158	-0.4611	0.64472	0.4391	0.0734	0.9958	0.007	-0.0011502	0.0044	0.846402
Resting State fMRI	epilepsy_EUR_2023	0.0409	0.089264	0.4577	0.6472	0.093	0.0115	1.1091	0.0117	-0.0047264	0.0074	0.847469
Resting_state_Motor	neuroticism_EUR_2023	-0.0214	0.046821	-0.4569	0.64774	0.0802	0.0027	0.9949	0.012	-0.0116	0.0058	0.847469
Long Tracts	bip_noUKB_EUR_2025	0.0174	0.038944	0.446	0.65557	0.0193	0.0007	1.0433	0.0092	-0.00083313	0.0058	0.850848
Occiptal Lobe Volume and Area	bip_noUKB_EUR_2025	0.0128	0.028861	0.4441	0.65697	0.0193	0.0007	1.0433	0.0092	-0.0079	0.0055	0.850848
Occiptal Lobe Volume and Area	neuroticism_EUR_2023	-0.0134	0.030095	-0.4445	0.65669	0.0802	0.0027	0.9949	0.012	-0.0054	0.0066	0.850848
Limbic Volumes	openness_EUR_2023	0.0214	0.047731	0.44834	0.65391	0.048	0.0035	0.9937	0.0079	-0.002	0.0054	0.850848
Cortical Thickness	risk_tolerance_EUR_2021	0.0192	0.042704	0.4488	0.65357	0.0526	0.0023	0.9949	0.0094	3.01e-05	0.0061	0.850848
Dorsal Stream Volume and Area	risk_tolerance_EUR_2021	-0.0194	0.04302	-0.45061	0.65227	0.0526	0.0023	0.9949	0.0094	0.0046	0.0059	0.850848
Resting_state_DMN+ Intra-network	ADHD_EUR_2023	0.022	0.051804	0.4243	0.67134	0.1591	0.0075	1.0401	0.0097	0.00091331	0.0064	0.85504
Parietal Lobe Volume and Area	agreeableness_EUR_2023	0.0232	0.053354	0.4354	0.66324	0.042	0.0032	0.9936	0.0083	-0.0007	0.0054	0.85504
Cortical Grey-White Intensities	broad_antisocial_behavior_EUR_2022	-0.026	0.060221	-0.4325	0.66536	0.0789	0.0118	1.0181	0.0077	0.0018	0.006	0.85504
General White Matter Tract	broad_antisocial_behavior_EUR_2022	-0.0288	0.067375	-0.428	0.66868	0.0789	0.0118	1.0181	0.0077	0.0053	0.0058	0.85504
Orbital Frontal	conscientiousness_EUR_2023	0.0201	0.046362	0.43282	0.66514	0.0487	0.0034	1.016	0.0084	-0.002957	0.0059	0.85504
Central White Matter Tracts and Ventricular Volume	neuroticism_EUR_2023	0.0126	0.02972	0.42506	0.67079	0.0802	0.0027	0.9949	0.012	0.0031	0.0066	0.85504
Occiptal Lobe Volume and Area	ocd_EUR_2024	0.0189	0.043593	0.4338	0.66445	0.1315	0.0082	1.0163	0.0076	0.0026	0.0055	0.85504
Basal Ganglia + Thalamus + Cerebellum	openness_EUR_2023	0.020579	0.04823	0.4267	0.66962	0.048	0.0035	0.9937	0.0079	0.0012	0.0058	0.85504
Cortical Grey-White Intensities	risk_tolerance_EUR_2021	0.0153	0.03591	0.4268	0.6695	0.0526	0.0023	0.9949	0.0094	0.0094	0.0062	0.85504
Orbital Frontal	UKB_NoBrainImage_RT_2024	-0.0143	0.033524	-0.42559	0.67041	0.0832	0.0029	1.0287	0.0098	-0.00099335	0.0059	0.85504
Parietal Lobe Volume and Area	broad_antisocial_behavior_EUR_2022	0.0321	0.080609	0.3981	0.69057	0.0789	0.0118	1.0181	0.0077	0.0028	0.0056	0.878076
Cortical Thickness	epilepsy_EUR_2023	-0.0265	0.067213	-0.3945	0.69324	0.093	0.0115	1.1091	0.0117	0.0011382	0.008	0.878562
Resting_State_Unimodal-heteromodal	parkinson_disease_EUR_2019	-0.0433	0.10948	-0.3953	0.6927	0.0419	0.0042	0.9696	0.0068	0.0042	0.0048	0.878562
Limbic Volumes	als_disease_EUR_2021	0.0213	0.054245	0.39259	0.69462	0.0632	0.0077	1.0301	0.0077	-0.0013	0.0049	0.87886
Resting_state_DMN+ Intra-network	als_disease_EUR_2021	-0.0308	0.079046	-0.3891	0.6972	0.0632	0.0077	1.0301	0.0077	0.0034951	0.0057	0.879228
Parietal Lobe Volume and Area	PTSD_EUR_2024	-0.0128	0.032817	-0.3902	0.69636	0.0546	0.0021	1.0423	0.0108	0.0004	0.006	0.879228
Cortical Thickness	als_disease_EUR_2021	-0.0252	0.065023	-0.387	0.69875	0.0632	0.0077	1.0301	0.0077	0.00031654	0.0053	0.879738
White Matter Connectivitiy	risk_tolerance_EUR_2021	-0.0125	0.032719	-0.38053	0.70355	0.0526	0.0023	0.9949	0.0094	-0.0074981	0.0054	0.884331
Cortical Thickness	stroke_EUR_2022	0.021	0.055517	0.3788	0.70481	0.0151	0.0014	1.0752	0.0075	-0.0035582	0.005	0.884467
Parietal Lobe Volume and Area	UKB_NoBrainImage_RT_2024	0.014	0.03727	0.3765	0.70651	0.0832	0.0029	1.0287	0.0098	0.0014	0.0062	0.885154
Subcortical Intensity + Supraventricular White Matter	anorexia_nervosa_EUR_2019	0.0154	0.041743	0.36859	0.71243	0.2366	0.0154	1.0251	0.0098	-0.0024	0.0058	0.890568
Occiptal Lobe Volume and Area	DrnkWk_NoUKB_EUR_2022	-0.0139	0.037807	-0.3676	0.71315	0.0406	0.0027	1.0223	0.0083	-0.0044	0.0052	0.890568
Resting_state_Motor	als_disease_EUR_2021	-0.0383	0.10563	-0.3626	0.71692	0.0632	0.0077	1.0301	0.0077	-0.0067	0.0053	0.892374
Orbital Frontal	ad_disease_NoUKB_EUR_2021	-0.026	0.075243	-0.34503	0.73007	0.0397	0.0175	1.0654	0.0542	-0.00085945	0.0057	0.894696
Parietal Lobe Volume and Area	ADHD_EUR_2023	0.0145	0.041111	0.3523	0.72458	0.1591	0.0075	1.0401	0.0097	0.0054	0.006	0.894696
Supraventricular OD	ADHD_EUR_2023	0.0115	0.03277	0.3513	0.72539	0.1591	0.0075	1.0401	0.0097	-0.0078	0.0055	0.894696
Ventral Stream Volume and Area	DrnkWk_NoUKB_EUR_2022	-0.0155	0.043959	-0.3516	0.72512	0.0406	0.0027	1.0223	0.0083	0.0006	0.0052	0.894696
General White Matter Tract	extraversion_EUR_2023	-0.0155	0.044471	-0.3491	0.72703	0.0521	0.0025	1.0194	0.0083	0.0055	0.0058	0.894696
Resting_state_DMN+ Intra-network	insomnia_EUR_2022	0.0158	0.045605	0.3468	0.72872	0.0275	0.0013	1.0119	0.0087	0.002264	0.0055	0.894696
Supraventricular OD	insomnia_EUR_2022	0.0126	0.03635	0.3469	0.72868	0.0275	0.0013	1.0119	0.0087	-0.0005	0.0053	0.894696
Occiptal Lobe Volume and Area	openness_EUR_2023	0.0156	0.045557	0.343	0.7316	0.048	0.0035	0.9937	0.0079	-0.0006	0.0058	0.894696
Central White Matter Tracts and Ventricular Volume	parkinson_disease_EUR_2019	-0.0192	0.055866	-0.34414	0.73074	0.0419	0.0042	0.9696	0.0068	0.0052	0.0049	0.894696
Occiptal Lobe Volume and Area	SCZ_noUKB_EUR_2022	0.0093	0.025983	0.3584	0.72006	0.2289	0.0079	1.0578	0.0126	-0.0018	0.0058	0.894696
Cortical Grey-White Intensities	PTSD_EUR_2024	0.0093	0.027713	0.3344	0.73805	0.0546	0.0021	1.0423	0.0108	-0.001	0.0063	0.901148
Limbic Volumes	ADHD_EUR_2023	-0.0126	0.03845	-0.32871	0.74238	0.1591	0.0075	1.0401	0.0097	0.0048	0.0063	0.902133
Resting_State_Visual+ Inter-hemispheric	agreeableness_EUR_2023	-0.0293	0.088585	-0.33054	0.74099	0.042	0.0032	0.9936	0.0083	0.0065	0.0059	0.902133
Limbic Volumes	EDU_EUR_2018	0.0088	0.026664	0.32994	0.74144	0.1143	0.0032	0.9618	0.0155	-0.0012	0.0062	0.902133
Subcortical Intensity + Supraventricular White Matter	broad_antisocial_behavior_EUR_2022	0.0236	0.074203	0.31811	0.7504	0.0789	0.0118	1.0181	0.0077	-0.0037	0.0057	0.904878
White Matter Connectivitiy	broad_antisocial_behavior_EUR_2022	0.0202	0.063262	0.3191	0.74965	0.0789	0.0118	1.0181	0.0077	-0.003713	0.0057	0.904878
Parietal Lobe Volume and Area	neuroticism_EUR_2023	0.0101	0.031242	0.3218	0.7476	0.0802	0.0027	0.9949	0.012	-0.0013	0.0068	0.904878
Basal Ganglia + Thalamus + Cerebellum	panic_disorder_EUR_2021	-0.021288	0.066755	-0.3189	0.74981	0.4391	0.0734	0.9958	0.007	0.0016	0.0046	0.904878
White Matter Connectivitiy	panic_disorder_EUR_2021	-0.0192	0.061125	-0.3148	0.75291	0.4391	0.0734	0.9958	0.007	7.71e-06	0.0052	0.906324
Resting_state_DMN+ Intra-network	epilepsy_EUR_2023	0.0274	0.088309	0.3107	0.75604	0.093	0.0115	1.1091	0.0117	-0.0030269	0.0077	0.90786
Orbital Frontal	epilepsy_EUR_2023	0.0182	0.058755	0.31002	0.75655	0.093	0.0115	1.1091	0.0117	0.0037211	0.0069	0.90786
Occiptal Lobe Volume and Area	stroke_EUR_2022	-0.0152	0.049475	-0.3072	0.75865	0.0151	0.0014	1.0752	0.0075	0.002	0.0054	0.90896
Cortical Grey-White Intensities	ocd_EUR_2024	-0.0132	0.043312	-0.3037	0.76138	0.1315	0.0082	1.0163	0.0076	0.003	0.0065	0.909417
Resting_State_Unimodal-heteromodal	panic_disorder_EUR_2021	0.0424	0.13953	0.3037	0.7614	0.4391	0.0734	0.9958	0.007	-0.0022	0.0049	0.909417
Limbic Volumes	neuroticism_EUR_2023	-0.009	0.029951	-0.29939	0.76464	0.0802	0.0027	0.9949	0.012	0.0018	0.0074	0.911869
Ventral Stream Volume and Area	ad_disease_NoUKB_EUR_2021	0.0202	0.069125	0.2925	0.7699	0.0397	0.0175	1.0654	0.0542	-0.0026	0.0052	0.913186
Cingulate	agreeableness_EUR_2023	-0.0185	0.063927	-0.2902	0.77169	0.042	0.0032	0.9936	0.0083	0.0022442	0.0063	0.913186
Cerebellar Peduncle	anxiety_disorders	0.0113	0.038627	0.2921	0.77021	0.0277	0.0011	1.0033	0.0135	-0.0013396	0.0079	0.913186
Subcortical Intensity + Supraventricular White Matter	insomnia_EUR_2022	-0.0105	0.03607	-0.29057	0.77138	0.0275	0.0013	1.0119	0.0087	0.0099	0.0057	0.913186
Resting_state_Motor	migrain_all.cl_EUR_2023	-0.0168	0.057456	-0.2917	0.77052	0.0679	0.0035	1.0203	0.0104	-0.0049	0.0051	0.913186
Cingulate	conscientiousness_EUR_2023	0.0127	0.044351	0.2852	0.77546	0.0487	0.0034	1.016	0.0084	0.0030449	0.0054	0.914061
Supraventricular OD	openness_EUR_2023	-0.0138	0.048591	-0.2845	0.776	0.048	0.0035	0.9937	0.0079	-0.003	0.0057	0.914061
Resting_State_Cortico - cerebellar	stroke_EUR_2022	-0.0232	0.081185	-0.2861	0.77483	0.0151	0.0014	1.0752	0.0075	0.0048	0.0045	0.914061
Subcortical Intensity + Supraventricular White Matter	ad_disease_NoUKB_EUR_2021	0.0206	0.072734	0.28268	0.77743	0.0397	0.0175	1.0654	0.0542	-0.0127	0.0057	0.914343
Resting_State_Unimodal-heteromodal	UKB_NoBrainImage_RT_2024	0.0163	0.058164	0.2806	0.779	0.0832	0.0029	1.0287	0.0098	0.0005	0.0055	0.914789
Parietal Lobe Volume and Area	anorexia_nervosa_EUR_2019	-0.0128	0.047243	-0.2705	0.78676	0.2366	0.0154	1.0251	0.0098	0.0027	0.0063	0.919683
Cingulate	broad_antisocial_behavior_EUR_2022	0.0184	0.067719	0.2714	0.78605	0.0789	0.0118	1.0181	0.0077	-0.002054	0.0057	0.919683
Resting_State_Unimodal-heteromodal	ad_disease_NoUKB_EUR_2021	0.0308	0.11959	0.2572	0.797	0.0397	0.0175	1.0654	0.0542	0.0017	0.0045	0.930237
Supraventricular OD	broad_antisocial_behavior_EUR_2022	0.0164	0.064346	0.2548	0.79891	0.0789	0.0118	1.0181	0.0077	-0.0078	0.0054	0.930327
Resting_State_Unimodal-heteromodal	insomnia_EUR_2022	0.0154	0.060817	0.254	0.7995	0.0275	0.0013	1.0119	0.0087	0.0019	0.0048	0.930327
Cortical Grey-White Intensities	anxiety_disorders	0.0083	0.033805	0.2456	0.80596	0.0277	0.0011	1.0033	0.0135	-0.0108	0.0083	0.934948
Long Tracts	anxiety_disorders	-0.0104	0.043393	-0.2398	0.81049	0.0277	0.0011	1.0033	0.0135	0.0040718	0.0071	0.934948
Resting_state_DMN+ Intra-network	ASD_EUR_2020	0.0162	0.067664	0.2396	0.81064	0.1657	0.0115	0.9915	0.0079	-0.0015107	0.0056	0.934948
Resting_State_Unimodal-heteromodal	bip_noUKB_EUR_2025	0.0146	0.06136	0.2373	0.8124	0.0193	0.0007	1.0433	0.0092	-0.0031	0.006	0.934948
Cortical Thickness	headache_EUR_2019	0.0096	0.040645	0.2366	0.81296	0.0623	0.0036	1.0294	0.0095	0.0089549	0.0054	0.934948
Central White Matter Tracts and Ventricular Volume	obesity_EUR_2024	-0.0077	0.031973	-0.24193	0.80884	0.1328	0.0063	1.4023	0.0173	0.002	0.0069	0.934948
Central White Matter Tracts and Ventricular Volume	risk_tolerance_EUR_2021	0.0084	0.03407	0.24632	0.80544	0.0526	0.0023	0.9949	0.0094	0.0102	0.0058	0.934948
Cortical Grey-White Intensities	UKB_NoBrainImage_RT_2024	0.007	0.029755	0.2363	0.81321	0.0832	0.0029	1.0287	0.0098	0.0033	0.0059	0.934948
Limbic Volumes	insomnia_EUR_2022	-0.0081	0.034802	-0.2339	0.81506	0.0275	0.0013	1.0119	0.0087	0.008	0.0056	0.935674
Limbic Volumes	anorexia_nervosa_EUR_2019	-0.0114	0.049351	-0.2313	0.81708	0.2366	0.0154	1.0251	0.0098	-0.0147	0.0058	0.936593
Occiptal Lobe Volume and Area	ADHD_EUR_2023	0.0094	0.041128	0.2281	0.81956	0.1591	0.0075	1.0401	0.0097	0.0009	0.0069	0.938036
Cortical Grey-White Intensities	extraversion_EUR_2023	0.0078	0.034838	0.2246	0.82227	0.0521	0.0025	1.0194	0.0083	-0.0032	0.006	0.938341
Subcortical Intensity + Supraventricular White Matter	ocd_EUR_2024	-0.0108	0.047669	-0.22567	0.82145	0.1315	0.0082	1.0163	0.0076	-0.0042	0.0056	0.938341
Resting State fMRI	agreeableness_EUR_2023	0.0176	0.080461	0.2188	0.82683	0.042	0.0032	0.9936	0.0083	-0.0010913	0.006	0.940749
Resting_state_Motor	stroke_EUR_2022	0.0175	0.079918	0.2191	0.82659	0.0151	0.0014	1.0752	0.0075	-0.0074	0.0046	0.940749
Ventral Stream Volume and Area	ADHD_EUR_2023	0.0081	0.038492	0.2103	0.83345	0.1591	0.0075	1.0401	0.0097	-0.0033	0.0061	0.942351
Central White Matter Tracts and Ventricular Volume	agreeableness_EUR_2023	0.0107	0.049642	0.21492	0.82983	0.042	0.0032	0.9936	0.0083	-0.001	0.0054	0.942351
Cerebellar Peduncle	DrnkWk_NoUKB_EUR_2022	0.0097	0.046392	0.2088	0.83459	0.0406	0.0027	1.0223	0.0083	3.66e-05	0.0052	0.942351
Resting_State_Visual+ Inter-hemispheric	DrnkWk_NoUKB_EUR_2022	-0.0145	0.070052	-0.20753	0.8356	0.0406	0.0027	1.0223	0.0083	0.0045	0.0045	0.942351
Limbic Volumes	ocd_EUR_2024	-0.0093	0.044687	-0.2082	0.83507	0.1315	0.0082	1.0163	0.0076	0.0015	0.0059	0.942351
Resting_State_Unimodal-heteromodal	openness_EUR_2023	0.017	0.080269	0.2113	0.8326	0.048	0.0035	0.9937	0.0079	-0.0039	0.0054	0.942351
Long Tracts	broad_antisocial_behavior_EUR_2022	0.0163	0.079846	0.2038	0.8385	0.0789	0.0118	1.0181	0.0077	-0.0034035	0.006	0.944235
Cortical Grey-White Intensities	migrain_all.cl_EUR_2023	-0.0063	0.031134	-0.2015	0.84031	0.0679	0.0035	1.0203	0.0104	-0.0031	0.0052	0.944887
Dorsal Stream Volume and Area	ad_disease_NoUKB_EUR_2021	0.0144	0.07541	0.19076	0.84871	0.0397	0.0175	1.0654	0.0542	0.0023	0.0058	0.947211
Resting_state_DMN+ Intra-network	anorexia_nervosa_EUR_2019	-0.0105	0.055887	-0.1886	0.85038	0.2366	0.0154	1.0251	0.0098	0.0017722	0.0059	0.947211
Supraventricular OD	anxiety_disorders	0.0063	0.034522	0.1833	0.85458	0.0277	0.0011	1.0033	0.0135	-0.0118	0.0075	0.947211
Resting_State_Visual+ Inter-hemispheric	bip_noUKB_EUR_2025	-0.0115	0.058848	-0.19565	0.84488	0.0193	0.0007	1.0433	0.0092	-0.0112	0.0061	0.947211
Resting_state_DMN+ Intra-network	broad_antisocial_behavior_EUR_2022	0.0152	0.085117	0.179	0.85794	0.0789	0.0118	1.0181	0.0077	0.0017341	0.0056	0.947211
Dorsal Stream Volume and Area	DrnkWk_NoUKB_EUR_2022	0.0084	0.043286	0.19408	0.84611	0.0406	0.0027	1.0223	0.0083	0.0035	0.0056	0.947211
Long Tracts	headache_EUR_2019	0.0078	0.042574	0.1838	0.85419	0.0623	0.0036	1.0294	0.0095	-0.0023957	0.0051	0.947211
Central White Matter Tracts and Ventricular Volume	insomnia_EUR_2022	0.0066	0.036447	0.18131	0.85613	0.0275	0.0013	1.0119	0.0087	-0.0089	0.0056	0.947211
Long Tracts	MDD_NoUKB_EUR_2025	0.0054	0.029424	0.1821	0.85553	0.0177	0.0006	1.0321	0.0129	-0.0049076	0.0055	0.947211
Basal Ganglia + Thalamus + Cerebellum	migrain_all.cl_EUR_2023	0.006287	0.03524	0.1784	0.85841	0.0679	0.0035	1.0203	0.0104	-0.0049	0.0054	0.947211
Resting_state_DMN+ Intra-network	panic_disorder_EUR_2021	0.0154	0.082321	0.1873	0.85142	0.4391	0.0734	0.9958	0.007	0.0057948	0.0046	0.947211
Limbic Volumes	panic_disorder_EUR_2021	-0.0133	0.072089	-0.18486	0.85334	0.4391	0.0734	0.9958	0.007	0.0017	0.0048	0.947211
Central White Matter Tracts and Ventricular Volume	stroke_EUR_2022	-0.0094	0.049755	-0.18835	0.8506	0.0151	0.0014	1.0752	0.0075	0.0055	0.0057	0.947211
Basal Ganglia + Thalamus + Cerebellum	broad_antisocial_behavior_EUR_2022	0.011501	0.06665	0.1726	0.86301	0.0789	0.0118	1.0181	0.0077	-0.0038	0.0058	0.9482
Cerebellar Peduncle	epilepsy_EUR_2023	-0.0113	0.064716	-0.1739	0.86197	0.093	0.0115	1.1091	0.0117	0.0048514	0.0075	0.9482
Cerebellar Peduncle	headache_EUR_2019	-0.0081	0.046157	-0.1751	0.861	0.0623	0.0036	1.0294	0.0095	-0.00838	0.0057	0.9482
Limbic Volumes	broad_antisocial_behavior_EUR_2022	0.0111	0.070191	0.15853	0.87404	0.0789	0.0118	1.0181	0.0077	-0.0065	0.0057	0.9503
Dorsal Stream Volume and Area	epilepsy_EUR_2023	0.0111	0.069863	0.15935	0.87339	0.093	0.0115	1.1091	0.0117	0.009	0.0075	0.9503
Cingulate	epilepsy_EUR_2023	-0.0108	0.068116	-0.1579	0.87454	0.093	0.0115	1.1091	0.0117	0.0081355	0.0073	0.9503
Parietal Lobe Volume and Area	headache_EUR_2019	-0.0067	0.040348	-0.1658	0.8683	0.0623	0.0036	1.0294	0.0095	0.0024	0.0054	0.9503
Parietal Lobe Volume and Area	MDD_NoUKB_EUR_2025	-0.0045	0.028528	-0.1582	0.87429	0.0177	0.0006	1.0321	0.0129	0.0024	0.0059	0.9503
Resting_state_Motor	ocd_EUR_2024	0.0126	0.075426	0.1668	0.86751	0.1315	0.0082	1.0163	0.0076	-0.0031	0.0053	0.9503
Limbic Volumes	PTSD_EUR_2024	-0.005	0.030398	-0.16409	0.86966	0.0546	0.0021	1.0423	0.0108	-0.0044	0.0061	0.9503
Subcortical Intensity + Supraventricular White Matter	risk_tolerance_EUR_2021	0.0059	0.037576	0.15754	0.87482	0.0526	0.0023	0.9949	0.0094	-0.0101	0.0061	0.9503
Resting_state_Motor	panic_disorder_EUR_2021	-0.0183	0.11722	-0.1559	0.87615	0.4391	0.0734	0.9958	0.007	-0.0027	0.0044	0.9504
Ventral Stream Volume and Area	broad_antisocial_behavior_EUR_2022	0.0109	0.071686	0.1518	0.87938	0.0789	0.0118	1.0181	0.0077	-0.0048	0.0051	0.952558
Occiptal Lobe Volume and Area	als_disease_EUR_2021	0.0095	0.063475	0.1498	0.88089	0.0632	0.0077	1.0301	0.0077	0.0019	0.0057	0.95285
Long Tracts	agreeableness_EUR_2023	0.0095	0.066004	0.1433	0.88608	0.042	0.0032	0.9936	0.0083	0.0012977	0.0057	0.95647
Orbital Frontal	als_disease_EUR_2021	0.0082	0.059596	0.13711	0.89094	0.0632	0.0077	1.0301	0.0077	0.0016621	0.0054	0.95647
Parietal Lobe Volume and Area	anxiety_disorders	-0.0053	0.038877	-0.1361	0.89178	0.0277	0.0011	1.0033	0.0135	-0.0021	0.0074	0.95647
Temporal Lobe Volume and Area	ASD_EUR_2020	-0.0066	0.049193	-0.13437	0.89311	0.1657	0.0115	0.9915	0.0079	0.0023	0.0057	0.95647
Cortical Thickness	CigDay_NoUKB_EUR_2022	-0.0063	0.045269	-0.1397	0.88888	0.0734	0.0116	1.0382	0.0134	-0.0064798	0.005	0.95647
Resting_State_Unimodal-heteromodal	migrain_all.cl_EUR_2023	-0.008	0.059827	-0.1329	0.8942	0.0679	0.0035	1.0203	0.0104	-0.0072	0.005	0.95647
Resting_State_Unimodal-heteromodal	obesity_EUR_2024	0.0077	0.057212	0.1352	0.8924	0.1328	0.0063	1.4023	0.0173	-0.0026	0.0067	0.95647
Long Tracts	openness_EUR_2023	-0.0076	0.055585	-0.1361	0.89172	0.048	0.0035	0.9937	0.0079	0.0013256	0.0055	0.95647
Resting_State_Unimodal-heteromodal	ADHD_EUR_2023	0.0083	0.067663	0.1226	0.9024	0.1591	0.0075	1.0401	0.0097	-0.0023	0.0062	0.959894
White Matter Connectivitiy	insomnia_EUR_2022	-0.0044	0.035189	-0.12429	0.90108	0.0275	0.0013	1.0119	0.0087	-0.003593	0.0056	0.959894
Resting_State_Unimodal-heteromodal	PTSD_EUR_2024	0.0075	0.059833	0.1253	0.9003	0.0546	0.0021	1.0423	0.0108	-0.0015	0.0059	0.959894
Cortical Grey-White Intensities	conscientiousness_EUR_2023	-0.005	0.045737	-0.1098	0.9126	0.0487	0.0034	1.016	0.0084	-0.0005	0.0061	0.963571
Limbic Volumes	CTP_NoUKBPP_EUR_2018	0.004	0.034486	0.1165	0.90725	0.2056	0.0071	1.0417	0.0111	0.0179	0.0065	0.963571
Supraventricular OD	CTP_NoUKBPP_EUR_2018	-0.003	0.027162	-0.1105	0.91204	0.2056	0.0071	1.0417	0.0111	-0.0139	0.0061	0.963571
White Matter Connectivitiy	DrnkWk_NoUKB_EUR_2022	0.0048	0.042021	0.11455	0.9088	0.0406	0.0027	1.0223	0.0083	-0.00085156	0.0051	0.963571
Resting_State_Visual+ Inter-hemispheric	MDD_NoUKB_EUR_2025	-0.0048	0.042525	-0.11225	0.91063	0.0177	0.0006	1.0321	0.0129	-0.0064	0.0051	0.963571
Resting_State_Cortico - cerebellar	panic_disorder_EUR_2021	-0.0133	0.12399	-0.1072	0.91464	0.4391	0.0734	0.9958	0.007	0.0026	0.0042	0.963571
Resting_State_Visual+ Inter-hemispheric	ADHD_EUR_2023	-0.0066	0.063725	-0.10411	0.91708	0.1591	0.0075	1.0401	0.0097	0.0017	0.0058	0.964129
Occiptal Lobe Volume and Area	CigDay_NoUKB_EUR_2022	0.0039	0.037789	0.1034	0.91768	0.0734	0.0116	1.0382	0.0134	-0.0021	0.005	0.964129
Limbic Volumes	ASD_EUR_2020	-0.0052	0.051149	-0.10079	0.91972	0.1657	0.0115	0.9915	0.0079	-0.0049	0.0058	0.964952
Long Tracts	risk_tolerance_EUR_2021	0.0038	0.040405	0.0939	0.92518	0.0526	0.0023	0.9949	0.0094	-0.0031422	0.0052	0.969356
Resting_state_Motor	broad_antisocial_behavior_EUR_2022	0.0102	0.11375	0.09	0.92832	0.0789	0.0118	1.0181	0.0077	-0.0013	0.0053	0.97
Cortical Grey-White Intensities	parkinson_disease_EUR_2019	-0.0052	0.056961	-0.0915	0.92707	0.0419	0.0042	0.9696	0.0068	-0.0001	0.005	0.97
Resting_State_Visual+ Inter-hemispheric	broad_antisocial_behavior_EUR_2022	0.0106	0.1199	0.087997	0.92988	0.0789	0.0118	1.0181	0.0077	-0.0008	0.0055	0.97031
Resting State fMRI	als_disease_EUR_2021	0.006	0.072838	0.0819	0.9347	0.0632	0.0077	1.0301	0.0077	-0.0061578	0.0049	0.972696
Cerebellar Peduncle	PTSD_EUR_2024	-0.0028	0.03345	-0.0832	0.93368	0.0546	0.0021	1.0423	0.0108	0.0067662	0.0062	0.972696
Subcortical Intensity + Supraventricular White Matter	agreeableness_EUR_2023	-0.0042	0.056413	-0.074804	0.94037	0.042	0.0032	0.9936	0.0083	0.0004	0.0057	0.973541
Cerebellar Peduncle	broad_antisocial_behavior_EUR_2022	0.0058	0.073593	0.0792	0.93685	0.0789	0.0118	1.0181	0.0077	0.00076889	0.0056	0.973541
General White Matter Tract	headache_EUR_2019	-0.0031	0.041459	-0.0759	0.93946	0.0623	0.0036	1.0294	0.0095	-0.0165	0.0056	0.973541
Cerebellar Peduncle	openness_EUR_2023	0.0039	0.053233	0.0731	0.94173	0.048	0.0035	0.9937	0.0079	0.0050529	0.006	0.973541
General White Matter Tract	als_disease_EUR_2021	-0.0047	0.069078	-0.0674	0.94627	0.0632	0.0077	1.0301	0.0077	-0.0038	0.0058	0.97603
Temporal Lobe Volume and Area	epilepsy_EUR_2023	0.0044	0.06638	0.066728	0.9468	0.093	0.0115	1.1091	0.0117	-0.0062	0.0076	0.97603
Occiptal Lobe Volume and Area	ad_disease_NoUKB_EUR_2021	-0.0041	0.062844	-0.0651	0.94811	0.0397	0.0175	1.0654	0.0542	0.0004	0.0054	0.97607
Resting_State_Cortico - cerebellar	als_disease_EUR_2021	-0.0059	0.096346	-0.0613	0.95109	0.0632	0.0077	1.0301	0.0077	0.0094	0.0046	0.977475
Cortical Thickness	ASD_EUR_2020	-0.0031	0.051741	-0.0602	0.95202	0.1657	0.0115	0.9915	0.0079	0.0047198	0.0054	0.977475
Cortical Thickness	broad_antisocial_behavior_EUR_2022	-0.004	0.071692	-0.0554	0.95585	0.0789	0.0118	1.0181	0.0077	0.00077507	0.0055	0.97879
Resting_state_DMN+ Intra-network	CigDay_NoUKB_EUR_2022	0.0027	0.048676	0.0563	0.95513	0.0734	0.0116	1.0382	0.0134	0.0025764	0.0051	0.97879
Cortical Grey-White Intensities	als_disease_EUR_2021	-0.0029	0.057466	-0.0503	0.95987	0.0632	0.0077	1.0301	0.0077	-0.0016	0.0062	0.979562
Resting_State_Cortico - cerebellar	CTP_NoUKBPP_EUR_2018	-0.0022	0.0453	-0.0496	0.96043	0.2056	0.0071	1.0417	0.0111	-0.0003	0.0055	0.979562
Cingulate	extraversion_EUR_2023	0.0021	0.041327	0.0506	0.95966	0.0521	0.0025	1.0194	0.0083	0.0025909	0.006	0.979562
Resting State fMRI	broad_antisocial_behavior_EUR_2022	0.0037	0.084479	0.0433	0.96545	0.0789	0.0118	1.0181	0.0077	0.00027341	0.0051	0.980011
Resting_State_Unimodal-heteromodal	broad_antisocial_behavior_EUR_2022	-0.0055	0.12776	-0.0434	0.9654	0.0789	0.0118	1.0181	0.0077	0.001	0.0052	0.980011
Resting_state_Motor	headache_EUR_2019	0.0025	0.054029	0.0457	0.96357	0.0623	0.0036	1.0294	0.0095	-0.0023	0.0043	0.980011
Temporal Lobe Volume and Area	panic_disorder_EUR_2021	0.0033	0.079806	0.041054	0.96725	0.4391	0.0734	0.9958	0.007	-0.0002	0.0052	0.980011
Occiptal Lobe Volume and Area	parkinson_disease_EUR_2019	-0.0023	0.055675	-0.0418	0.96665	0.0419	0.0042	0.9696	0.0068	0.0023	0.0049	0.980011
Cingulate	ADHD_EUR_2023	0.001	0.04105	0.0246	0.98037	0.1591	0.0075	1.0401	0.0097	-0.0044441	0.0064	0.989388
Dorsal Stream Volume and Area	ocd_EUR_2024	0.0012	0.045745	0.027304	0.97822	0.1315	0.0082	1.0163	0.0076	0.0003	0.0062	0.989388
General White Matter Tract	panic_disorder_EUR_2021	0.0016	0.063658	0.0259	0.97935	0.4391	0.0734	0.9958	0.007	0.0007	0.005	0.989388
Ventral Stream Volume and Area	ASD_EUR_2020	-0.0011	0.051908	-0.0208	0.98344	0.1657	0.0115	0.9915	0.0079	0.0024	0.0057	0.991184
Long Tracts	parkinson_disease_EUR_2019	-0.0012	0.065331	-0.0189	0.9849	0.0419	0.0042	0.9696	0.0068	0.0021318	0.0049	0.991354
Resting_State_Cortico - cerebellar	migrain_all.cl_EUR_2023	0.0007	0.058362	0.0125	0.99	0.0679	0.0035	1.0203	0.0104	0.0017	0.0052	0.995183
Resting_state_DMN+ Intra-network	DrnkWk_NoUKB_EUR_2022	-0.0003	0.048078	-0.007	0.99444	0.0406	0.0027	1.0223	0.0083	0.0038006	0.0048	0.99834
Long Tracts	conscientiousness_EUR_2023	0.0001	0.050129	0.0026	0.99794	0.0487	0.0034	1.016	0.0084	-0.0024453	0.0055	0.9986
Basal Ganglia + Thalamus + Cerebellum	headache_EUR_2019	-6.71e-05	0.038211	-0.0018	0.9986	0.0623	0.0036	1.0294	0.0095	0.0144	0.0056	0.9986
Cortical Thickness	SCZ_noUKB_EUR_2022	-0.0002	0.03187	-0.0047	0.99624	0.2289	0.0079	1.0578	0.0126	0.0019652	0.0063	0.9986

### Sheet: 8b Within_Cluster_LDSC
p1 (Cluster Name)	p2 (Cluster Name)	rg	se	z	p	h2_liab	h2_liab_se	h2_int	h2_int_se	gcov_int	gcov_int_se
Resting_State_Resting_State_Unimodal-heteromodal	Resting_State_Unimodal-heteromodal	1	6.7603e-06	147923	0	0.0725	0.0161	1.0018	0.0066	1.0018	0.0066
Resting_State_Resting_State_Unimodal-heteromodal	Resting_State_Visual+ Inter-hemispheric	-0.1497	0.14143	-1.0586	0.2898	0.079	0.0142	0.998	0.0063	-0.0743	0.0046
Resting_State_Resting_State_Unimodal-heteromodal	Resting_State_Cortico - cerebellar	0.2467	0.13381	1.8438	0.0652	0.0872	0.0148	1.0003	0.0068	0.1721	0.0046
Resting_State_Resting_State_Unimodal-heteromodal	Resting_state_DMN+ Intra-network	-0.0678	0.11146	-0.6084	0.5429	0.1844	0.022	1.0018	0.0086	-0.0757	0.0048
Resting_State_Resting_State_Unimodal-heteromodal	Resting_state_Motor	-0.3921	0.11485	-3.4142	0.0006	0.0881	0.0154	1.0023	0.0067	-0.1974	0.0047
Resting_State_Resting_State_Unimodal-heteromodal	Cortical Grey-White Intensities	0.0404	0.078257	0.5165	0.6055	0.4127	0.0376	1.0017	0.0111	-0.0167	0.0055
Resting_State_Resting_State_Unimodal-heteromodal	Subcortical Intensity + Supraventricular White Matter	0.0666	0.093544	0.712	0.4765	0.2786	0.0219	0.9951	0.008	0.0162	0.0051
Resting_State_Resting_State_Unimodal-heteromodal	Cortical Thickness	-0.0164	0.099465	-0.1647	0.8692	0.2562	0.0219	0.9976	0.0077	0.0217	0.0049
Resting_State_Resting_State_Unimodal-heteromodal	Cingulate	0.0795	0.094524	0.8414	0.4001	0.2632	0.0222	1.0014	0.0074	-0.0261	0.0052
Resting_State_Resting_State_Unimodal-heteromodal	Dorsal Stream Volume and Area	0.0311	0.096098	0.3237	0.7462	0.29	0.0236	0.9986	0.008	-0.0183	0.0052
Resting_State_Resting_State_Unimodal-heteromodal	Resting State fMRI	-0.2431	0.11706	-2.0771	0.0378	0.1584	0.0162	1.0014	0.0065	-0.186	0.005
Resting_State_Resting_State_Unimodal-heteromodal	Limbic Volumes	-0.0261	0.091445	-0.2854	0.7754	0.3026	0.0275	0.9981	0.0084	0.0086	0.0053
Resting_State_Resting_State_Unimodal-heteromodal	Parietal Lobe Volume and Area	-0.0623	0.083233	-0.7487	0.454	0.2567	0.0232	1.0018	0.008	-0.0596	0.005
Resting_State_Resting_State_Unimodal-heteromodal	Basal Ganglia + Thalamus + Cerebellum	0.0081	0.080672	0.1	0.9203	0.3503	0.0295	0.9974	0.0098	-0.0075	0.0052
Resting_State_Resting_State_Unimodal-heteromodal	Orbital Frontal	0.0353	0.088572	0.3985	0.6903	0.2597	0.0209	1.0002	0.0074	-0.0111	0.0049
Resting_State_Resting_State_Unimodal-heteromodal	Occiptal Lobe Volume and Area	0.0286	0.081874	0.3495	0.7267	0.3382	0.0305	0.9961	0.0088	0.0507	0.0049
Resting_State_Resting_State_Unimodal-heteromodal	White Matter Connectivitiy	-0.0282	0.076526	-0.3688	0.7122	0.3309	0.0335	1.0006	0.0091	0.0024	0.0046
Resting_State_Resting_State_Unimodal-heteromodal	Ventral Stream Volume and Area	0.0303	0.086101	0.352	0.7248	0.2297	0.0214	1.0029	0.0079	0.0065	0.0046
Resting_State_Resting_State_Unimodal-heteromodal	Temporal Lobe Volume and Area	-0.1049	0.089015	-1.1786	0.2386	0.3002	0.0211	1	0.0078	-0.0298	0.0051
Resting_State_Resting_State_Unimodal-heteromodal	Supraventricular OD	-0.1238	0.08955	-1.3828	0.1667	0.3132	0.0269	1.0018	0.0089	-0.0056	0.005
Resting_State_Resting_State_Unimodal-heteromodal	Central White Matter Tracts and Ventricular Volume	-0.1384	0.08481	-1.6314	0.1028	0.2992	0.0251	0.9984	0.0084	-0.0167	0.005
Resting_State_Resting_State_Unimodal-heteromodal	Cerebellar Peduncle	0.046	0.092938	0.4955	0.6203	0.2654	0.0233	0.9964	0.008	-0.0196	0.0048
Resting_State_Resting_State_Unimodal-heteromodal	General White Matter Tract	-0.0004	0.077813	-0.0055	0.9956	0.3011	0.0313	0.9975	0.009	-0.005	0.0046
Resting_State_Resting_State_Unimodal-heteromodal	Long Tracts	0.0208	0.095241	0.2187	0.8269	0.1993	0.022	1.002	0.0075	0.0012	0.0043
Resting_State_Visual+ Inter-hemispheric	Resting_State_Unimodal-heteromodal	-0.1497	0.14143	-1.0586	0.28977	0.0725	0.0161	1.0018	0.0066	-0.0743	0.0046
Resting_State_Visual+ Inter-hemispheric	Resting_State_Visual+ Inter-hemispheric	1	7.8425e-08	12751000	0	0.079	0.0142	0.998	0.0063	0.998	0.0063
Resting_State_Visual+ Inter-hemispheric	Resting_State_Cortico - cerebellar	-0.1423	0.12199	-1.1668	0.24327	0.0872	0.0148	1.0003	0.0068	-0.0737	0.0047
Resting_State_Visual+ Inter-hemispheric	Resting_state_DMN+ Intra-network	-0.1276	0.10005	-1.2749	0.20235	0.1844	0.022	1.0018	0.0086	-0.0029	0.0045
Resting_State_Visual+ Inter-hemispheric	Resting_state_Motor	0.1326	0.1283	1.0334	0.30143	0.0881	0.0154	1.0023	0.0067	0.0631	0.0044
Resting_State_Visual+ Inter-hemispheric	Cortical Grey-White Intensities	0.0978	0.092574	1.0566	0.29069	0.4127	0.0376	1.0017	0.0111	0.0379	0.0058
Resting_State_Visual+ Inter-hemispheric	Subcortical Intensity + Supraventricular White Matter	0.0723	0.079858	0.90513	0.3654	0.2786	0.0219	0.9951	0.008	-0.0311	0.0045
Resting_State_Visual+ Inter-hemispheric	Cortical Thickness	0.0007	0.082999	0.0080279	0.99359	0.2562	0.0219	0.9976	0.0077	0.0454	0.0045
Resting_State_Visual+ Inter-hemispheric	Cingulate	-0.2034	0.094796	-2.1452	0.031933	0.2632	0.0222	1.0014	0.0074	-0.059	0.005
Resting_State_Visual+ Inter-hemispheric	Dorsal Stream Volume and Area	-0.2001	0.090259	-2.2174	0.026597	0.29	0.0236	0.9986	0.008	-0.0621	0.0052
Resting_State_Visual+ Inter-hemispheric	Resting State fMRI	0.3329	0.084889	3.9215	8.7985e-05	0.1584	0.0162	1.0014	0.0065	0.3069	0.0049
Resting_State_Visual+ Inter-hemispheric	Limbic Volumes	-0.1532	0.083385	-1.8369	0.066224	0.3026	0.0275	0.9981	0.0084	-0.0468	0.0052
Resting_State_Visual+ Inter-hemispheric	Parietal Lobe Volume and Area	-0.1359	0.078982	-1.7205	0.085341	0.2567	0.0232	1.0018	0.008	-0.0452	0.0045
Resting_State_Visual+ Inter-hemispheric	Basal Ganglia + Thalamus + Cerebellum	-0.0578	0.071397	-0.80954	0.41821	0.3503	0.0295	0.9974	0.0098	-0.0263	0.0047
Resting_State_Visual+ Inter-hemispheric	Orbital Frontal	-0.2084	0.080407	-2.5914	0.0095577	0.2597	0.0209	1.0002	0.0074	-0.0831	0.0048
Resting_State_Visual+ Inter-hemispheric	Occiptal Lobe Volume and Area	-0.1364	0.073538	-1.8542	0.063709	0.3382	0.0305	0.9961	0.0088	-0.0602	0.0044
Resting_State_Visual+ Inter-hemispheric	White Matter Connectivitiy	0.0281	0.074659	0.3764	0.70662	0.3309	0.0335	1.0006	0.0091	0.012	0.005
Resting_State_Visual+ Inter-hemispheric	Ventral Stream Volume and Area	0.0429	0.086218	0.49798	0.6185	0.2297	0.0214	1.0029	0.0079	-0.0214	0.0047
Resting_State_Visual+ Inter-hemispheric	Temporal Lobe Volume and Area	-0.0208	0.084984	-0.24457	0.80679	0.3002	0.0211	1	0.0078	-0.0404	0.0051
Resting_State_Visual+ Inter-hemispheric	Supraventricular OD	-0.0052	0.071814	-0.072219	0.94243	0.3132	0.0269	1.0018	0.0089	0.0699	0.0048
Resting_State_Visual+ Inter-hemispheric	Central White Matter Tracts and Ventricular Volume	-0.0735	0.07532	-0.97553	0.3293	0.2992	0.0251	0.9984	0.0084	0.0356	0.0045
Resting_State_Visual+ Inter-hemispheric	Cerebellar Peduncle	0.0495	0.081459	0.60727	0.54367	0.2654	0.0233	0.9964	0.008	0.0169	0.0049
Resting_State_Visual+ Inter-hemispheric	General White Matter Tract	-0.0568	0.073909	-0.76803	0.44247	0.3011	0.0313	0.9975	0.009	-0.0249	0.0047
Resting_State_Visual+ Inter-hemispheric	Long Tracts	-0.11	0.089199	-1.2333	0.21745	0.1993	0.022	1.002	0.0075	-0.0093	0.0045
Resting_State_Cortico - cerebellar	Resting_State_Unimodal-heteromodal	0.2467	0.13381	1.8438	0.06521	0.0725	0.0161	1.0018	0.0066	0.1721	0.0046
Resting_State_Cortico - cerebellar	Resting_State_Visual+ Inter-hemispheric	-0.1423	0.12199	-1.1668	0.24327	0.079	0.0142	0.998	0.0063	-0.0737	0.0047
Resting_State_Cortico - cerebellar	Resting_State_Cortico - cerebellar	1	2.4127e-05	41448.8	0	0.0872	0.0148	1.0003	0.0068	1.0003	0.0068
Resting_State_Cortico - cerebellar	Resting_state_DMN+ Intra-network	0.2482	0.089177	2.7828	0.005389	0.1844	0.022	1.0018	0.0086	0.1288	0.0052
Resting_State_Cortico - cerebellar	Resting_state_Motor	-0.8662	0.048049	-18.0283	1.1688e-72	0.0881	0.0154	1.0023	0.0067	-0.7592	0.0061
Resting_State_Cortico - cerebellar	Cortical Grey-White Intensities	0.0072	0.070781	0.1023	0.91854	0.4127	0.0376	1.0017	0.0111	-0.009	0.0049
Resting_State_Cortico - cerebellar	Subcortical Intensity + Supraventricular White Matter	0.0579	0.077582	0.7469	0.45513	0.2786	0.0219	0.9951	0.008	-0.0291	0.0046
Resting_State_Cortico - cerebellar	Cortical Thickness	0.2138	0.086911	2.4599	0.013897	0.2562	0.0219	0.9976	0.0077	-0.0067	0.0048
Resting_State_Cortico - cerebellar	Cingulate	-0.0595	0.079196	-0.751	0.45262	0.2632	0.0222	1.0014	0.0074	-0.0097	0.0049
Resting_State_Cortico - cerebellar	Dorsal Stream Volume and Area	-0.0318	0.07157	-0.4446	0.65661	0.29	0.0236	0.9986	0.008	-0.0107	0.0046
Resting_State_Cortico - cerebellar	Resting State fMRI	-0.9122	0.024481	-37.2635	6.4115e-304	0.1584	0.0162	1.0014	0.0065	-0.8514	0.0063
Resting_State_Cortico - cerebellar	Limbic Volumes	-0.0557	0.067533	-0.8252	0.40923	0.3026	0.0275	0.9981	0.0084	-0.0194	0.0044
Resting_State_Cortico - cerebellar	Parietal Lobe Volume and Area	0.0287	0.077592	0.3696	0.71167	0.2567	0.0232	1.0018	0.008	-0.0123	0.0047
Resting_State_Cortico - cerebellar	Basal Ganglia + Thalamus + Cerebellum	-0.0984	0.077389	-1.2718	0.20345	0.3503	0.0295	0.9974	0.0098	-0.0225	0.005
Resting_State_Cortico - cerebellar	Orbital Frontal	-0.0106	0.070878	-0.1489	0.88163	0.2597	0.0209	1.0002	0.0074	-0.027	0.0048
Resting_State_Cortico - cerebellar	Occiptal Lobe Volume and Area	-0.0759	0.064329	-1.1794	0.23823	0.3382	0.0305	0.9961	0.0088	-0.0013	0.0047
Resting_State_Cortico - cerebellar	White Matter Connectivitiy	-0.0043	0.065064	-0.0656	0.9477	0.3309	0.0335	1.0006	0.0091	0.0143	0.0044
Resting_State_Cortico - cerebellar	Ventral Stream Volume and Area	0.0421	0.078856	0.5339	0.59343	0.2297	0.0214	1.0029	0.0079	-0.0016	0.0044
Resting_State_Cortico - cerebellar	Temporal Lobe Volume and Area	-0.1472	0.072895	-2.019	0.043488	0.3002	0.0211	1	0.0078	-0.0145	0.0046
Resting_State_Cortico - cerebellar	Supraventricular OD	-0.1129	0.071089	-1.5887	0.11213	0.3132	0.0269	1.0018	0.0089	-0.0385	0.0046
Resting_State_Cortico - cerebellar	Central White Matter Tracts and Ventricular Volume	-0.0296	0.077662	-0.3808	0.70337	0.2992	0.0251	0.9984	0.0084	0.0271	0.0047
Resting_State_Cortico - cerebellar	Cerebellar Peduncle	-0.0191	0.087092	-0.2189	0.8267	0.2654	0.0233	0.9964	0.008	0.0175	0.0051
Resting_State_Cortico - cerebellar	General White Matter Tract	0.0053	0.067392	0.0781	0.93776	0.3011	0.0313	0.9975	0.009	-0.0006	0.0045
Resting_State_Cortico - cerebellar	Long Tracts	-0.0761	0.084616	-0.8991	0.36857	0.1993	0.022	1.002	0.0075	0.0121	0.0048
Resting_state_DMN+ Intra-network	Resting_State_Unimodal-heteromodal	-0.0678	0.11146	-0.6084	0.54294	0.0725	0.0161	1.0018	0.0066	-0.075694	0.0048
Resting_state_DMN+ Intra-network	Resting_State_Visual+ Inter-hemispheric	-0.1276	0.10005	-1.2749	0.20235	0.079	0.0142	0.998	0.0063	-0.0029396	0.0045
Resting_state_DMN+ Intra-network	Resting_State_Cortico - cerebellar	0.2482	0.089177	2.7828	0.005389	0.0872	0.0148	1.0003	0.0068	0.12875	0.0052
Resting_state_DMN+ Intra-network	Resting_state_DMN+ Intra-network	1	4.6177e-06	216555	0	0.1844	0.022	1.0018	0.0086	1.0018	0.0086
Resting_state_DMN+ Intra-network	Resting_state_Motor	0.0603	0.092806	0.6501	0.51566	0.0881	0.0154	1.0023	0.0067	0.063074	0.0052
Resting_state_DMN+ Intra-network	Cortical Grey-White Intensities	0.1154	0.075992	1.518	0.129	0.4127	0.0376	1.0017	0.0111	0.074998	0.0063
Resting_state_DMN+ Intra-network	Subcortical Intensity + Supraventricular White Matter	0.0086	0.07115	0.1214	0.90341	0.2786	0.0219	0.9951	0.008	-0.069416	0.0055
Resting_state_DMN+ Intra-network	Cortical Thickness	0.0908	0.079091	1.1475	0.25116	0.2562	0.0219	0.9976	0.0077	0.047091	0.006
Resting_state_DMN+ Intra-network	Cingulate	-0.1148	0.08489	-1.3523	0.17627	0.2632	0.0222	1.0014	0.0074	0.0070808	0.0062
Resting_state_DMN+ Intra-network	Dorsal Stream Volume and Area	-0.0678	0.080934	-0.8375	0.40232	0.29	0.0236	0.9986	0.008	-0.034374	0.0063
Resting_state_DMN+ Intra-network	Resting State fMRI	-0.5012	0.061434	-8.1591	3.3748e-16	0.1584	0.0162	1.0014	0.0065	-0.34142	0.0058
Resting_state_DMN+ Intra-network	Limbic Volumes	0.1379	0.065046	2.1201	0.034001	0.3026	0.0275	0.9981	0.0084	0.013997	0.0055
Resting_state_DMN+ Intra-network	Parietal Lobe Volume and Area	-0.0683	0.06383	-1.0705	0.28438	0.2567	0.0232	1.0018	0.008	-0.011457	0.0047
Resting_state_DMN+ Intra-network	Basal Ganglia + Thalamus + Cerebellum	0.1072	0.054055	1.9828	0.047395	0.3503	0.0295	0.9974	0.0098	0.02645	0.0049
Resting_state_DMN+ Intra-network	Orbital Frontal	-0.0013	0.057506	-0.0218	0.98261	0.2597	0.0209	1.0002	0.0074	-0.031728	0.0049
Resting_state_DMN+ Intra-network	Occiptal Lobe Volume and Area	0.0394	0.054113	0.7276	0.46686	0.3382	0.0305	0.9961	0.0088	0.02126	0.0052
Resting_state_DMN+ Intra-network	White Matter Connectivitiy	0.1404	0.054764	2.564	0.010346	0.3309	0.0335	1.0006	0.0091	0.14577	0.005
Resting_state_DMN+ Intra-network	Ventral Stream Volume and Area	0.098	0.064828	1.5123	0.13045	0.2297	0.0214	1.0029	0.0079	0.019644	0.0052
Resting_state_DMN+ Intra-network	Temporal Lobe Volume and Area	-0.0081	0.061452	-0.131	0.89577	0.3002	0.0211	1	0.0078	-0.024764	0.0053
Resting_state_DMN+ Intra-network	Supraventricular OD	0.0475	0.053254	0.8915	0.37266	0.3132	0.0269	1.0018	0.0089	0.013776	0.0047
Resting_state_DMN+ Intra-network	Central White Matter Tracts and Ventricular Volume	-0.0298	0.062506	-0.4773	0.63314	0.2992	0.0251	0.9984	0.0084	0.051907	0.0054
Resting_state_DMN+ Intra-network	Cerebellar Peduncle	-0.1177	0.067999	-1.7305	0.083539	0.2654	0.0233	0.9964	0.008	-0.066383	0.0056
Resting_state_DMN+ Intra-network	General White Matter Tract	-0.1034	0.054626	-1.893	0.058362	0.3011	0.0313	0.9975	0.009	-0.13289	0.0048
Resting_state_DMN+ Intra-network	Long Tracts	-0.1144	0.062023	-1.8437	0.065231	0.1993	0.022	1.002	0.0075	-0.13151	0.0048
Resting_state_Motor	Resting_State_Unimodal-heteromodal	-0.3921	0.11485	-3.4142	0.00063961	0.0725	0.0161	1.0018	0.0066	-0.1974	0.0047
Resting_state_Motor	Resting_State_Visual+ Inter-hemispheric	0.1326	0.1283	1.0334	0.30143	0.079	0.0142	0.998	0.0063	0.0631	0.0044
Resting_state_Motor	Resting_State_Cortico - cerebellar	-0.8662	0.048049	-18.0283	1.1688e-72	0.0872	0.0148	1.0003	0.0068	-0.7592	0.0061
Resting_state_Motor	Resting_state_DMN+ Intra-network	0.0603	0.092806	0.6501	0.51566	0.1844	0.022	1.0018	0.0086	0.0631	0.0052
Resting_state_Motor	Resting_state_Motor	1	1.7776e-05	56257.7	0	0.0881	0.0154	1.0023	0.0067	1.0023	0.0067
Resting_state_Motor	Cortical Grey-White Intensities	0.0258	0.068799	0.3756	0.70722	0.4127	0.0376	1.0017	0.0111	0.0314	0.0051
Resting_state_Motor	Subcortical Intensity + Supraventricular White Matter	-0.0369	0.06977	-0.5292	0.59668	0.2786	0.0219	0.9951	0.008	-0.0093	0.0043
Resting_state_Motor	Cortical Thickness	-0.1507	0.082458	-1.8277	0.0676	0.2562	0.0219	0.9976	0.0077	0.0237	0.0046
Resting_state_Motor	Cingulate	0.0186	0.08065	0.2306	0.81759	0.2632	0.0222	1.0014	0.0074	-0.0078	0.0052
Resting_state_Motor	Dorsal Stream Volume and Area	0.0133	0.069419	0.1913	0.8483	0.29	0.0236	0.9986	0.008	0.0028	0.0048
Resting_state_Motor	Resting State fMRI	0.7954	0.053026	14.9999	7.3529e-51	0.1584	0.0162	1.0014	0.0065	0.7782	0.0062
Resting_state_Motor	Limbic Volumes	0.0732	0.066804	1.0964	0.27292	0.3026	0.0275	0.9981	0.0084	0.012	0.0046
Resting_state_Motor	Parietal Lobe Volume and Area	-0.0266	0.071603	-0.3719	0.70996	0.2567	0.0232	1.0018	0.008	-0.0096	0.0044
Resting_state_Motor	Basal Ganglia + Thalamus + Cerebellum	0.0729	0.070365	1.0365	0.29998	0.3503	0.0295	0.9974	0.0098	0.0252	0.0048
Resting_state_Motor	Orbital Frontal	0.0291	0.077994	0.3726	0.70945	0.2597	0.0209	1.0002	0.0074	-0.0017	0.0049
Resting_state_Motor	Occiptal Lobe Volume and Area	0.0166	0.072774	0.2275	0.82005	0.3382	0.0305	0.9961	0.0088	-0.012	0.0051
Resting_state_Motor	White Matter Connectivitiy	0.0211	0.06437	0.3281	0.74286	0.3309	0.0335	1.0006	0.0091	0.0239	0.0046
Resting_state_Motor	Ventral Stream Volume and Area	-0.0436	0.079605	-0.5479	0.58376	0.2297	0.0214	1.0029	0.0079	0.0005	0.0045
Resting_state_Motor	Temporal Lobe Volume and Area	0.072	0.071194	1.0112	0.31193	0.3002	0.0211	1	0.0078	-0.0127	0.0046
Resting_state_Motor	Supraventricular OD	0.1514	0.072638	2.0843	0.03713	0.3132	0.0269	1.0018	0.0089	0.0644	0.0047
Resting_state_Motor	Central White Matter Tracts and Ventricular Volume	0.0332	0.070765	0.4693	0.63885	0.2992	0.0251	0.9984	0.0084	0.0111	0.0046
Resting_state_Motor	Cerebellar Peduncle	-0.0321	0.07508	-0.4278	0.66879	0.2654	0.0233	0.9964	0.008	-0.0257	0.0046
Resting_state_Motor	General White Matter Tract	-0.0207	0.066903	-0.3101	0.75648	0.3011	0.0313	0.9975	0.009	-0.0393	0.0046
Resting_state_Motor	Long Tracts	0.0009	0.086086	0.0099	0.99209	0.1993	0.022	1.002	0.0075	-0.0276	0.0051
Cortical Grey-White Intensities	Resting_State_Unimodal-heteromodal	0.0404	0.078257	0.5165	0.60549	0.0725	0.0161	1.0018	0.0066	-0.0167	0.0055
Cortical Grey-White Intensities	Resting_State_Visual+ Inter-hemispheric	0.0978	0.092574	1.0566	0.29069	0.079	0.0142	0.998	0.0063	0.0379	0.0058
Cortical Grey-White Intensities	Resting_State_Cortico - cerebellar	0.0072	0.070781	0.1023	0.91854	0.0872	0.0148	1.0003	0.0068	-0.009	0.0049
Cortical Grey-White Intensities	Resting_state_DMN+ Intra-network	0.1154	0.075992	1.518	0.129	0.1844	0.022	1.0018	0.0086	0.075	0.0063
Cortical Grey-White Intensities	Resting_state_Motor	0.0258	0.068799	0.3756	0.70722	0.0881	0.0154	1.0023	0.0067	0.0314	0.0051
Cortical Grey-White Intensities	Cortical Grey-White Intensities	1	1.3074e-05	76485.7	0	0.4127	0.0376	1.0017	0.0111	1.0017	0.0111
Cortical Grey-White Intensities	Subcortical Intensity + Supraventricular White Matter	0.0189	0.055237	0.343	0.73158	0.2786	0.0219	0.9951	0.008	-0.0679	0.0059
Cortical Grey-White Intensities	Cortical Thickness	0.1756	0.061004	2.8793	0.0039859	0.2562	0.0219	0.9976	0.0077	0.2212	0.0064
Cortical Grey-White Intensities	Cingulate	0.0052	0.05829	0.0895	0.9287	0.2632	0.0222	1.0014	0.0074	0.0416	0.0058
Cortical Grey-White Intensities	Dorsal Stream Volume and Area	0.1495	0.048459	3.086	0.0020288	0.29	0.0236	0.9986	0.008	0.0618	0.0061
Cortical Grey-White Intensities	Resting State fMRI	-0.0155	0.065303	-0.2368	0.81282	0.1584	0.0162	1.0014	0.0065	0.0015	0.0056
Cortical Grey-White Intensities	Limbic Volumes	0.0539	0.053745	1.003	0.31588	0.3026	0.0275	0.9981	0.0084	0.028	0.006
Cortical Grey-White Intensities	Parietal Lobe Volume and Area	0.0625	0.042073	1.4855	0.13742	0.2567	0.0232	1.0018	0.008	0.0455	0.005
Cortical Grey-White Intensities	Basal Ganglia + Thalamus + Cerebellum	0.1384	0.053637	2.5806	0.009864	0.3503	0.0295	0.9974	0.0098	0.0379	0.0069
Cortical Grey-White Intensities	Orbital Frontal	0.0016	0.038469	0.0425	0.96608	0.2597	0.0209	1.0002	0.0074	0.017	0.005
Cortical Grey-White Intensities	Occiptal Lobe Volume and Area	0.0835	0.036826	2.2672	0.023376	0.3382	0.0305	0.9961	0.0088	0.0568	0.0053
Cortical Grey-White Intensities	White Matter Connectivitiy	0.2314	0.051662	4.4791	7.4959e-06	0.3309	0.0335	1.0006	0.0091	0.1989	0.0069
Cortical Grey-White Intensities	Ventral Stream Volume and Area	0.0772	0.055322	1.3946	0.16312	0.2297	0.0214	1.0029	0.0079	0.0899	0.0059
Cortical Grey-White Intensities	Temporal Lobe Volume and Area	0.0042	0.045136	0.0929	0.926	0.3002	0.0211	1	0.0078	0.0625	0.0056
Cortical Grey-White Intensities	Supraventricular OD	0.2239	0.04512	4.9624	6.9633e-07	0.3132	0.0269	1.0018	0.0089	0.2532	0.0068
Cortical Grey-White Intensities	Central White Matter Tracts and Ventricular Volume	-0.052	0.051356	-1.012	0.31154	0.2992	0.0251	0.9984	0.0084	0.0607	0.0056
Cortical Grey-White Intensities	Cerebellar Peduncle	-0.1274	0.065501	-1.9443	0.051854	0.2654	0.0233	0.9964	0.008	-0.0714	0.007
Cortical Grey-White Intensities	General White Matter Tract	-0.3197	0.045962	-6.9567	3.4837e-12	0.3011	0.0313	0.9975	0.009	-0.2609	0.0069
Cortical Grey-White Intensities	Long Tracts	0.0243	0.052976	0.4583	0.64677	0.1993	0.022	1.002	0.0075	-0.0157	0.0057
Subcortical Intensity + Supraventricular White Matter	Resting_State_Unimodal-heteromodal	0.0666	0.093544	0.71196	0.47649	0.0725	0.0161	1.0018	0.0066	0.0162	0.0051
Subcortical Intensity + Supraventricular White Matter	Resting_State_Visual+ Inter-hemispheric	0.0723	0.079858	0.90513	0.3654	0.079	0.0142	0.998	0.0063	-0.0311	0.0045
Subcortical Intensity + Supraventricular White Matter	Resting_State_Cortico - cerebellar	0.0579	0.077582	0.74689	0.45513	0.0872	0.0148	1.0003	0.0068	-0.0291	0.0046
Subcortical Intensity + Supraventricular White Matter	Resting_state_DMN+ Intra-network	0.0086	0.07115	0.12136	0.90341	0.1844	0.022	1.0018	0.0086	-0.0694	0.0055
Subcortical Intensity + Supraventricular White Matter	Resting_state_Motor	-0.0369	0.06977	-0.52918	0.59668	0.0881	0.0154	1.0023	0.0067	-0.0093	0.0043
Subcortical Intensity + Supraventricular White Matter	Cortical Grey-White Intensities	0.0189	0.055237	0.34302	0.73158	0.4127	0.0376	1.0017	0.0111	-0.0679	0.0059
Subcortical Intensity + Supraventricular White Matter	Subcortical Intensity + Supraventricular White Matter	1	1.3964e-07	7161400	0	0.2786	0.0219	0.9951	0.008	0.9951	0.008
Subcortical Intensity + Supraventricular White Matter	Cortical Thickness	0.1278	0.056757	2.2509	0.02439	0.2562	0.0219	0.9976	0.0077	0.0659	0.0057
Subcortical Intensity + Supraventricular White Matter	Cingulate	-0.0873	0.054915	-1.5898	0.11187	0.2632	0.0222	1.0014	0.0074	0.0893	0.0053
Subcortical Intensity + Supraventricular White Matter	Dorsal Stream Volume and Area	-0.0602	0.057648	-1.0435	0.2967	0.29	0.0236	0.9986	0.008	0.0999	0.0056
Subcortical Intensity + Supraventricular White Matter	Resting State fMRI	-0.0167	0.064368	-0.26016	0.79474	0.1584	0.0162	1.0014	0.0065	0.0331	0.0049
Subcortical Intensity + Supraventricular White Matter	Limbic Volumes	0.1344	0.054245	2.4779	0.013215	0.3026	0.0275	0.9981	0.0084	0.2304	0.0053
Subcortical Intensity + Supraventricular White Matter	Parietal Lobe Volume and Area	-0.0005	0.054942	-0.0084198	0.99328	0.2567	0.0232	1.0018	0.008	0.0428	0.0052
Subcortical Intensity + Supraventricular White Matter	Basal Ganglia + Thalamus + Cerebellum	0.1453	0.046069	3.1545	0.0016076	0.3503	0.0295	0.9974	0.0098	0.1327	0.0054
Subcortical Intensity + Supraventricular White Matter	Orbital Frontal	0.0076	0.048012	0.15789	0.87454	0.2597	0.0209	1.0002	0.0074	0.1248	0.0051
Subcortical Intensity + Supraventricular White Matter	Occiptal Lobe Volume and Area	0.1138	0.053366	2.1328	0.032941	0.3382	0.0305	0.9961	0.0088	0.0537	0.0052
Subcortical Intensity + Supraventricular White Matter	White Matter Connectivitiy	0.242	0.045835	5.2794	1.296e-07	0.3309	0.0335	1.0006	0.0091	0.1437	0.0056
Subcortical Intensity + Supraventricular White Matter	Ventral Stream Volume and Area	-0.0182	0.057919	-0.3137	0.75375	0.2297	0.0214	1.0029	0.0079	0.0331	0.0045
Subcortical Intensity + Supraventricular White Matter	Temporal Lobe Volume and Area	0.0416	0.049418	0.8413	0.40018	0.3002	0.0211	1	0.0078	0.0627	0.0052
Subcortical Intensity + Supraventricular White Matter	Supraventricular OD	-0.0762	0.058354	-1.3055	0.19171	0.3132	0.0269	1.0018	0.0089	-0.1056	0.0057
Subcortical Intensity + Supraventricular White Matter	Central White Matter Tracts and Ventricular Volume	-0.8975	0.010693	-83.934	0	0.2992	0.0251	0.9984	0.0084	-0.8546	0.0076
Subcortical Intensity + Supraventricular White Matter	Cerebellar Peduncle	-0.3775	0.049192	-7.6734	1.6753e-14	0.2654	0.0233	0.9964	0.008	-0.273	0.0064
Subcortical Intensity + Supraventricular White Matter	General White Matter Tract	-0.2618	0.048496	-5.3988	6.7101e-08	0.3011	0.0313	0.9975	0.009	-0.1865	0.0058
Subcortical Intensity + Supraventricular White Matter	Long Tracts	0.1679	0.053652	3.1299	0.0017487	0.1993	0.022	1.002	0.0075	0.1139	0.005
Cortical Thickness	Resting_State_Unimodal-heteromodal	-0.0164	0.099465	-0.1647	0.86917	0.0725	0.0161	1.0018	0.0066	0.021724	0.0049
Cortical Thickness	Resting_State_Visual+ Inter-hemispheric	0.0007	0.082999	0.008	0.99359	0.079	0.0142	0.998	0.0063	0.045429	0.0045
Cortical Thickness	Resting_State_Cortico - cerebellar	0.2138	0.086911	2.4599	0.013897	0.0872	0.0148	1.0003	0.0068	-0.0067339	0.0048
Cortical Thickness	Resting_state_DMN+ Intra-network	0.0908	0.079091	1.1475	0.25116	0.1844	0.022	1.0018	0.0086	0.047091	0.006
Cortical Thickness	Resting_state_Motor	-0.1507	0.082458	-1.8277	0.0676	0.0881	0.0154	1.0023	0.0067	0.023713	0.0046
Cortical Thickness	Cortical Grey-White Intensities	0.1756	0.061004	2.8793	0.0039859	0.4127	0.0376	1.0017	0.0111	0.2212	0.0064
Cortical Thickness	Subcortical Intensity + Supraventricular White Matter	0.1278	0.056757	2.2509	0.02439	0.2786	0.0219	0.9951	0.008	0.065886	0.0057
Cortical Thickness	Cortical Thickness	1	3.2601e-06	306736	0	0.2562	0.0219	0.9976	0.0077	0.99758	0.0077
Cortical Thickness	Cingulate	-0.1028	0.064713	-1.5889	0.11207	0.2632	0.0222	1.0014	0.0074	-0.0048508	0.0059
Cortical Thickness	Dorsal Stream Volume and Area	-0.0671	0.065469	-1.0243	0.30569	0.29	0.0236	0.9986	0.008	0.095164	0.0062
Cortical Thickness	Resting State fMRI	-0.1554	0.070731	-2.1966	0.02805	0.1584	0.0162	1.0014	0.0065	0.0010912	0.0052
Cortical Thickness	Limbic Volumes	0.1109	0.057993	1.9116	0.055925	0.3026	0.0275	0.9981	0.0084	0.11686	0.0059
Cortical Thickness	Parietal Lobe Volume and Area	-0.0346	0.054248	-0.6387	0.52301	0.2567	0.0232	1.0018	0.008	0.03759	0.0053
Cortical Thickness	Basal Ganglia + Thalamus + Cerebellum	0.0301	0.046959	0.642	0.52087	0.3503	0.0295	0.9974	0.0098	0.081907	0.0054
Cortical Thickness	Orbital Frontal	-0.0046	0.047742	-0.0972	0.92254	0.2597	0.0209	1.0002	0.0074	0.072361	0.0048
Cortical Thickness	Occiptal Lobe Volume and Area	-0.01	0.04406	-0.2275	0.82005	0.3382	0.0305	0.9961	0.0088	0.05343	0.005
Cortical Thickness	White Matter Connectivitiy	0.1883	0.046882	4.0174	5.8835e-05	0.3309	0.0335	1.0006	0.0091	0.15581	0.0054
Cortical Thickness	Ventral Stream Volume and Area	0.1238	0.051109	2.4219	0.015439	0.2297	0.0214	1.0029	0.0079	0.20342	0.0049
Cortical Thickness	Temporal Lobe Volume and Area	-0.0174	0.050843	-0.3416	0.73267	0.3002	0.0211	1	0.0078	-0.0037993	0.0051
Cortical Thickness	Supraventricular OD	-0.1023	0.047902	-2.136	0.032678	0.3132	0.0269	1.0018	0.0089	0.0067227	0.0052
Cortical Thickness	Central White Matter Tracts and Ventricular Volume	-0.1655	0.051264	-3.2287	0.0012435	0.2992	0.0251	0.9984	0.0084	-0.084788	0.0055
Cortical Thickness	Cerebellar Peduncle	-0.1361	0.059543	-2.286	0.022254	0.2654	0.0233	0.9964	0.008	-0.10996	0.0059
Cortical Thickness	General White Matter Tract	-0.1397	0.04578	-3.0519	0.0022738	0.3011	0.0313	0.9975	0.009	-0.16262	0.0054
Cortical Thickness	Long Tracts	0.0022	0.057295	0.0376	0.96998	0.1993	0.022	1.002	0.0075	-0.050974	0.005
Cingulate	Resting_State_Unimodal-heteromodal	0.0795	0.094524	0.8414	0.40013	0.0725	0.0161	1.0018	0.0066	-0.026058	0.0052
Cingulate	Resting_State_Visual+ Inter-hemispheric	-0.2034	0.094796	-2.1452	0.031933	0.079	0.0142	0.998	0.0063	-0.059027	0.005
Cingulate	Resting_State_Cortico - cerebellar	-0.0595	0.079196	-0.751	0.45262	0.0872	0.0148	1.0003	0.0068	-0.0097071	0.0049
Cingulate	Resting_state_DMN+ Intra-network	-0.1148	0.08489	-1.3523	0.17627	0.1844	0.022	1.0018	0.0086	0.0070808	0.0062
Cingulate	Resting_state_Motor	0.0186	0.08065	0.2306	0.81759	0.0881	0.0154	1.0023	0.0067	-0.0078352	0.0052
Cingulate	Cortical Grey-White Intensities	0.0052	0.05829	0.0895	0.9287	0.4127	0.0376	1.0017	0.0111	0.041639	0.0058
Cingulate	Subcortical Intensity + Supraventricular White Matter	-0.0873	0.054915	-1.5898	0.11187	0.2786	0.0219	0.9951	0.008	0.089346	0.0053
Cingulate	Cortical Thickness	-0.1028	0.064713	-1.5889	0.11207	0.2562	0.0219	0.9976	0.0077	-0.0048508	0.0059
Cingulate	Cingulate	1	4.251e-06	235236	0	0.2632	0.0222	1.0014	0.0074	1.0014	0.0074
Cingulate	Dorsal Stream Volume and Area	0.6164	0.03751	16.4323	1.1226e-60	0.29	0.0236	0.9986	0.008	0.50745	0.0064
Cingulate	Resting State fMRI	0.0445	0.073879	0.603	0.54652	0.1584	0.0162	1.0014	0.0065	0.00029114	0.0057
Cingulate	Limbic Volumes	0.1338	0.06063	2.2064	0.027357	0.3026	0.0275	0.9981	0.0084	0.1617	0.0056
Cingulate	Parietal Lobe Volume and Area	0.1221	0.057822	2.1112	0.034758	0.2567	0.0232	1.0018	0.008	0.17124	0.0052
Cingulate	Basal Ganglia + Thalamus + Cerebellum	-0.0866	0.05077	-1.7056	0.088088	0.3503	0.0295	0.9974	0.0098	0.046776	0.0054
Cingulate	Orbital Frontal	0.4588	0.041643	11.0165	3.1814e-28	0.2597	0.0209	1.0002	0.0074	0.37157	0.0052
Cingulate	Occiptal Lobe Volume and Area	0.078	0.040873	1.9092	0.056241	0.3382	0.0305	0.9961	0.0088	0.1506	0.0047
Cingulate	White Matter Connectivitiy	-0.0989	0.048312	-2.0479	0.040567	0.3309	0.0335	1.0006	0.0091	0.038029	0.0057
Cingulate	Ventral Stream Volume and Area	0.1294	0.056785	2.278	0.022726	0.2297	0.0214	1.0029	0.0079	0.14455	0.0052
Cingulate	Temporal Lobe Volume and Area	0.2822	0.050645	5.573	2.5045e-08	0.3002	0.0211	1	0.0078	0.30339	0.0055
Cingulate	Supraventricular OD	-0.1584	0.052021	-3.0445	0.0023309	0.3132	0.0269	1.0018	0.0089	-0.13217	0.0049
Cingulate	Central White Matter Tracts and Ventricular Volume	0.0282	0.052383	0.5392	0.58975	0.2992	0.0251	0.9984	0.0084	-0.10893	0.0051
Cingulate	Cerebellar Peduncle	0.0677	0.062676	1.0801	0.2801	0.2654	0.0233	0.9964	0.008	-0.075471	0.0054
Cingulate	General White Matter Tract	0.0932	0.049927	1.8674	0.061845	0.3011	0.0313	0.9975	0.009	-0.03318	0.0053
Cingulate	Long Tracts	0.0124	0.061179	0.2023	0.83967	0.1993	0.022	1.002	0.0075	-0.029453	0.0055
Dorsal Stream Volume and Area	Resting_State_Unimodal-heteromodal	0.0311	0.096098	0.32367	0.74619	0.0725	0.0161	1.0018	0.0066	-0.0183	0.0052
Dorsal Stream Volume and Area	Resting_State_Visual+ Inter-hemispheric	-0.2001	0.090259	-2.2174	0.026597	0.079	0.0142	0.998	0.0063	-0.0621	0.0052
Dorsal Stream Volume and Area	Resting_State_Cortico - cerebellar	-0.0318	0.07157	-0.44459	0.65661	0.0872	0.0148	1.0003	0.0068	-0.0107	0.0046
Dorsal Stream Volume and Area	Resting_state_DMN+ Intra-network	-0.0678	0.080934	-0.83748	0.40232	0.1844	0.022	1.0018	0.0086	-0.0344	0.0063
Dorsal Stream Volume and Area	Resting_state_Motor	0.0133	0.069419	0.19129	0.8483	0.0881	0.0154	1.0023	0.0067	0.0028	0.0048
Dorsal Stream Volume and Area	Cortical Grey-White Intensities	0.1495	0.048459	3.086	0.0020288	0.4127	0.0376	1.0017	0.0111	0.0618	0.0061
Dorsal Stream Volume and Area	Subcortical Intensity + Supraventricular White Matter	-0.0602	0.057648	-1.0435	0.2967	0.2786	0.0219	0.9951	0.008	0.0999	0.0056
Dorsal Stream Volume and Area	Cortical Thickness	-0.0671	0.065469	-1.0243	0.30569	0.2562	0.0219	0.9976	0.0077	0.0952	0.0062
Dorsal Stream Volume and Area	Cingulate	0.6164	0.03751	16.432	1.1226e-60	0.2632	0.0222	1.0014	0.0074	0.5075	0.0064
Dorsal Stream Volume and Area	Dorsal Stream Volume and Area	1	2.3119e-07	4325400	0	0.29	0.0236	0.9986	0.008	0.9986	0.008
Dorsal Stream Volume and Area	Resting State fMRI	-0.0027	0.066655	-0.040658	0.96757	0.1584	0.0162	1.0014	0.0065	-0.0046	0.0053
Dorsal Stream Volume and Area	Limbic Volumes	0.1007	0.061638	1.6344	0.10218	0.3026	0.0275	0.9981	0.0084	0.22	0.0054
Dorsal Stream Volume and Area	Parietal Lobe Volume and Area	0.2513	0.056046	4.4841	7.3208e-06	0.2567	0.0232	1.0018	0.008	0.3292	0.0057
Dorsal Stream Volume and Area	Basal Ganglia + Thalamus + Cerebellum	-0.0012	0.050316	-0.024462	0.98048	0.3503	0.0295	0.9974	0.0098	0.1326	0.0057
Dorsal Stream Volume and Area	Orbital Frontal	0.5697	0.040682	14.005	1.4549e-44	0.2597	0.0209	1.0002	0.0074	0.5051	0.0056
Dorsal Stream Volume and Area	Occiptal Lobe Volume and Area	0.1523	0.042156	3.6135	0.00030214	0.3382	0.0305	0.9961	0.0088	0.2345	0.0045
Dorsal Stream Volume and Area	White Matter Connectivitiy	0.073	0.048661	1.4995	0.13375	0.3309	0.0335	1.0006	0.0091	0.1115	0.005
Dorsal Stream Volume and Area	Ventral Stream Volume and Area	0.1184	0.054579	2.1695	0.030047	0.2297	0.0214	1.0029	0.0079	0.2583	0.0053
Dorsal Stream Volume and Area	Temporal Lobe Volume and Area	0.3361	0.045855	7.3298	2.3057e-13	0.3002	0.0211	1	0.0078	0.3385	0.0057
Dorsal Stream Volume and Area	Supraventricular OD	-0.003	0.045975	-0.065609	0.94769	0.3132	0.0269	1.0018	0.0089	-0.115	0.0053
Dorsal Stream Volume and Area	Central White Matter Tracts and Ventricular Volume	0.0494	0.049757	0.99282	0.3208	0.2992	0.0251	0.9984	0.0084	-0.126	0.0052
Dorsal Stream Volume and Area	Cerebellar Peduncle	-0.0456	0.066862	-0.6817	0.49543	0.2654	0.0233	0.9964	0.008	-0.134	0.0061
Dorsal Stream Volume and Area	General White Matter Tract	-0.093	0.046812	-1.9867	0.046951	0.3011	0.0313	0.9975	0.009	-0.1008	0.0048
Dorsal Stream Volume and Area	Long Tracts	-0.0024	0.056542	-0.042749	0.9659	0.1993	0.022	1.002	0.0075	-0.0379	0.0049
Resting State fMRI	Resting_State_Unimodal-heteromodal	-0.2431	0.11706	-2.0771	0.037793	0.0725	0.0161	1.0018	0.0066	-0.18599	0.005
Resting State fMRI	Resting_State_Visual+ Inter-hemispheric	0.3329	0.084889	3.9215	8.7985e-05	0.079	0.0142	0.998	0.0063	0.30691	0.0049
Resting State fMRI	Resting_State_Cortico - cerebellar	-0.9122	0.024481	-37.2635	6.4115e-304	0.0872	0.0148	1.0003	0.0068	-0.85143	0.0063
Resting State fMRI	Resting_state_DMN+ Intra-network	-0.5012	0.061434	-8.1591	3.3748e-16	0.1844	0.022	1.0018	0.0086	-0.34142	0.0058
Resting State fMRI	Resting_state_Motor	0.7954	0.053026	14.9999	7.3529e-51	0.0881	0.0154	1.0023	0.0067	0.77822	0.0062
Resting State fMRI	Cortical Grey-White Intensities	-0.0155	0.065303	-0.2368	0.81282	0.4127	0.0376	1.0017	0.0111	0.0014664	0.0056
Resting State fMRI	Subcortical Intensity + Supraventricular White Matter	-0.0167	0.064368	-0.2602	0.79474	0.2786	0.0219	0.9951	0.008	0.033139	0.0049
Resting State fMRI	Cortical Thickness	-0.1554	0.070731	-2.1966	0.02805	0.2562	0.0219	0.9976	0.0077	0.0010912	0.0052
Resting State fMRI	Cingulate	0.0445	0.073879	0.603	0.54652	0.2632	0.0222	1.0014	0.0074	0.00029114	0.0057
Resting State fMRI	Dorsal Stream Volume and Area	-0.0027	0.066655	-0.0407	0.96757	0.29	0.0236	0.9986	0.008	-0.0046425	0.0053
Resting State fMRI	Resting State fMRI	1	4.0598e-06	246319	0	0.1584	0.0162	1.0014	0.0065	1.0014	0.0065
Resting State fMRI	Limbic Volumes	-0.057	0.05823	-0.9793	0.32745	0.3026	0.0275	0.9981	0.0084	-0.012418	0.005
Resting State fMRI	Parietal Lobe Volume and Area	-0.0051	0.06489	-0.0781	0.93778	0.2567	0.0232	1.0018	0.008	-0.014242	0.0049
Resting State fMRI	Basal Ganglia + Thalamus + Cerebellum	-0.002	0.058764	-0.0334	0.97332	0.3503	0.0295	0.9974	0.0098	-0.0077974	0.005
Resting State fMRI	Orbital Frontal	-0.0393	0.055534	-0.7077	0.47911	0.2597	0.0209	1.0002	0.0074	0.0051328	0.0046
Resting State fMRI	Occiptal Lobe Volume and Area	0.0235	0.052076	0.4504	0.6524	0.3382	0.0305	0.9961	0.0088	-0.013896	0.0051
Resting State fMRI	White Matter Connectivitiy	-0.0364	0.054037	-0.6728	0.50105	0.3309	0.0335	1.0006	0.0091	-0.037001	0.0046
Resting State fMRI	Ventral Stream Volume and Area	-0.0638	0.061648	-1.035	0.30068	0.2297	0.0214	1.0029	0.0079	-0.016052	0.0045
Resting State fMRI	Temporal Lobe Volume and Area	0.0784	0.057846	1.3547	0.17552	0.3002	0.0211	1	0.0078	0.0087661	0.005
Resting State fMRI	Supraventricular OD	0.0698	0.055124	1.2655	0.20568	0.3132	0.0269	1.0018	0.0089	0.051659	0.0048
Resting State fMRI	Central White Matter Tracts and Ventricular Volume	0.0173	0.06103	0.2839	0.7765	0.2992	0.0251	0.9984	0.0084	-0.022091	0.0049
Resting State fMRI	Cerebellar Peduncle	0.037	0.072313	0.5112	0.60921	0.2654	0.0233	0.9964	0.008	0.0024866	0.0052
Resting State fMRI	General White Matter Tract	-0.0005	0.052055	-0.01	0.992	0.3011	0.0313	0.9975	0.009	0.016471	0.0047
Resting State fMRI	Long Tracts	0.0757	0.067713	1.118	0.26356	0.1993	0.022	1.002	0.0075	0.020742	0.0049
Hippocamapal Subfield + Amygdala Nuclei	Resting_State_Unimodal-heteromodal	-0.0261	0.091445	-0.28536	0.77537	0.0725	0.0161	1.0018	0.0066	0.0086	0.0053
Hippocamapal Subfield + Amygdala Nuclei	Resting_State_Visual+ Inter-hemispheric	-0.1532	0.083385	-1.8369	0.066224	0.079	0.0142	0.998	0.0063	-0.0468	0.0052
Hippocamapal Subfield + Amygdala Nuclei	Resting_State_Cortico - cerebellar	-0.0557	0.067533	-0.82524	0.40923	0.0872	0.0148	1.0003	0.0068	-0.0194	0.0044
Hippocamapal Subfield + Amygdala Nuclei	Resting_state_DMN+ Intra-network	0.1379	0.065046	2.1201	0.034001	0.1844	0.022	1.0018	0.0086	0.014	0.0055
Hippocamapal Subfield + Amygdala Nuclei	Resting_state_Motor	0.0732	0.066804	1.0964	0.27292	0.0881	0.0154	1.0023	0.0067	0.012	0.0046
Hippocamapal Subfield + Amygdala Nuclei	Cortical Grey-White Intensities	0.0539	0.053745	1.003	0.31588	0.4127	0.0376	1.0017	0.0111	0.028	0.006
Hippocamapal Subfield + Amygdala Nuclei	Subcortical Intensity + Supraventricular White Matter	0.1344	0.054245	2.4779	0.013215	0.2786	0.0219	0.9951	0.008	0.2304	0.0053
Hippocamapal Subfield + Amygdala Nuclei	Cortical Thickness	0.1109	0.057993	1.9116	0.055925	0.2562	0.0219	0.9976	0.0077	0.1169	0.0059
Hippocamapal Subfield + Amygdala Nuclei	Cingulate	0.1338	0.06063	2.2064	0.027357	0.2632	0.0222	1.0014	0.0074	0.1617	0.0056
Hippocamapal Subfield + Amygdala Nuclei	Dorsal Stream Volume and Area	0.1007	0.061638	1.6344	0.10218	0.29	0.0236	0.9986	0.008	0.22	0.0054
Hippocamapal Subfield + Amygdala Nuclei	Resting State fMRI	-0.057	0.05823	-0.97926	0.32745	0.1584	0.0162	1.0014	0.0065	-0.0124	0.005
Hippocamapal Subfield + Amygdala Nuclei	Limbic Volumes	1	9.5114e-07	1051400	0	0.3026	0.0275	0.9981	0.0084	0.9981	0.0084
Hippocamapal Subfield + Amygdala Nuclei	Parietal Lobe Volume and Area	0.1065	0.053932	1.9742	0.048356	0.2567	0.0232	1.0018	0.008	0.1309	0.0051
Hippocamapal Subfield + Amygdala Nuclei	Basal Ganglia + Thalamus + Cerebellum	0.3636	0.046044	7.897	2.8581e-15	0.3503	0.0295	0.9974	0.0098	0.3929	0.0061
Hippocamapal Subfield + Amygdala Nuclei	Orbital Frontal	0.1521	0.045237	3.3631	0.00077066	0.2597	0.0209	1.0002	0.0074	0.2163	0.0048
Hippocamapal Subfield + Amygdala Nuclei	Occiptal Lobe Volume and Area	0.2137	0.041744	5.1203	3.0501e-07	0.3382	0.0305	0.9961	0.0088	0.144	0.0051
Hippocamapal Subfield + Amygdala Nuclei	White Matter Connectivitiy	-0.0142	0.041352	-0.34386	0.73095	0.3309	0.0335	1.0006	0.0091	0.0518	0.0054
Hippocamapal Subfield + Amygdala Nuclei	Ventral Stream Volume and Area	0.3136	0.049411	6.3463	2.2057e-10	0.2297	0.0214	1.0029	0.0079	0.3419	0.0053
Hippocamapal Subfield + Amygdala Nuclei	Temporal Lobe Volume and Area	0.1255	0.049756	2.5226	0.01165	0.3002	0.0211	1	0.0078	0.2239	0.0055
Hippocamapal Subfield + Amygdala Nuclei	Supraventricular OD	-0.2623	0.052609	-4.9856	6.1765e-07	0.3132	0.0269	1.0018	0.0089	-0.1814	0.0059
Hippocamapal Subfield + Amygdala Nuclei	Central White Matter Tracts and Ventricular Volume	-0.2277	0.049716	-4.5807	4.6341e-06	0.2992	0.0251	0.9984	0.0084	-0.2975	0.0053
Hippocamapal Subfield + Amygdala Nuclei	Cerebellar Peduncle	-0.16	0.055894	-2.8625	0.0042027	0.2654	0.0233	0.9964	0.008	-0.1361	0.0056
Hippocamapal Subfield + Amygdala Nuclei	General White Matter Tract	0.0698	0.043142	1.6175	0.10578	0.3011	0.0313	0.9975	0.009	-0.0482	0.0051
Hippocamapal Subfield + Amygdala Nuclei	Long Tracts	-0.0311	0.052051	-0.59816	0.54973	0.1993	0.022	1.002	0.0075	-0.0191	0.0052
Parietal Lobe Volume and Area	Resting_State_Unimodal-heteromodal	-0.0623	0.083233	-0.7487	0.45405	0.0725	0.0161	1.0018	0.0066	-0.0596	0.005
Parietal Lobe Volume and Area	Resting_State_Visual+ Inter-hemispheric	-0.1359	0.078982	-1.7205	0.085341	0.079	0.0142	0.998	0.0063	-0.0452	0.0045
Parietal Lobe Volume and Area	Resting_State_Cortico - cerebellar	0.0287	0.077592	0.3696	0.71167	0.0872	0.0148	1.0003	0.0068	-0.0123	0.0047
Parietal Lobe Volume and Area	Resting_state_DMN+ Intra-network	-0.0683	0.06383	-1.0705	0.28438	0.1844	0.022	1.0018	0.0086	-0.0115	0.0047
Parietal Lobe Volume and Area	Resting_state_Motor	-0.0266	0.071603	-0.3719	0.70996	0.0881	0.0154	1.0023	0.0067	-0.0096	0.0044
Parietal Lobe Volume and Area	Cortical Grey-White Intensities	0.0625	0.042073	1.4855	0.13742	0.4127	0.0376	1.0017	0.0111	0.0455	0.005
Parietal Lobe Volume and Area	Subcortical Intensity + Supraventricular White Matter	-0.0005	0.054942	-0.0084	0.99328	0.2786	0.0219	0.9951	0.008	0.0428	0.0052
Parietal Lobe Volume and Area	Cortical Thickness	-0.0346	0.054248	-0.6387	0.52301	0.2562	0.0219	0.9976	0.0077	0.0376	0.0053
Parietal Lobe Volume and Area	Cingulate	0.1221	0.057822	2.1112	0.034758	0.2632	0.0222	1.0014	0.0074	0.1712	0.0052
Parietal Lobe Volume and Area	Dorsal Stream Volume and Area	0.2513	0.056046	4.4841	7.3208e-06	0.29	0.0236	0.9986	0.008	0.3292	0.0057
Parietal Lobe Volume and Area	Resting State fMRI	-0.0051	0.06489	-0.0781	0.93778	0.1584	0.0162	1.0014	0.0065	-0.0142	0.0049
Parietal Lobe Volume and Area	Limbic Volumes	0.1065	0.053932	1.9742	0.048356	0.3026	0.0275	0.9981	0.0084	0.1309	0.0051
Parietal Lobe Volume and Area	Parietal Lobe Volume and Area	1	1.5055e-06	664211	0	0.2567	0.0232	1.0018	0.008	1.0018	0.008
Parietal Lobe Volume and Area	Basal Ganglia + Thalamus + Cerebellum	-0.0232	0.046614	-0.4981	0.61839	0.3503	0.0295	0.9974	0.0098	0.0634	0.0052
Parietal Lobe Volume and Area	Orbital Frontal	0.2395	0.051843	4.6195	3.8473e-06	0.2597	0.0209	1.0002	0.0074	0.2389	0.0056
Parietal Lobe Volume and Area	Occiptal Lobe Volume and Area	0.1336	0.058312	2.2906	0.021989	0.3382	0.0305	0.9961	0.0088	0.1484	0.0055
Parietal Lobe Volume and Area	White Matter Connectivitiy	0.0943	0.048107	1.9603	0.049956	0.3309	0.0335	1.0006	0.0091	0.0773	0.0057
Parietal Lobe Volume and Area	Ventral Stream Volume and Area	0.0126	0.063529	0.1977	0.84325	0.2297	0.0214	1.0029	0.0079	0.1143	0.0057
Parietal Lobe Volume and Area	Temporal Lobe Volume and Area	0.1805	0.048734	3.7037	0.00021247	0.3002	0.0211	1	0.0078	0.2548	0.0056
Parietal Lobe Volume and Area	Supraventricular OD	-0.0924	0.047936	-1.9282	0.05383	0.3132	0.0269	1.0018	0.0089	-0.1012	0.0052
Parietal Lobe Volume and Area	Central White Matter Tracts and Ventricular Volume	-0.004	0.052435	-0.0754	0.93989	0.2992	0.0251	0.9984	0.0084	-0.062	0.0053
Parietal Lobe Volume and Area	Cerebellar Peduncle	-0.084	0.058641	-1.4322	0.15207	0.2654	0.0233	0.9964	0.008	-0.0563	0.0058
Parietal Lobe Volume and Area	General White Matter Tract	-0.0995	0.048731	-2.0421	0.04114	0.3011	0.0313	0.9975	0.009	-0.0536	0.0054
Parietal Lobe Volume and Area	Long Tracts	-0.0568	0.053261	-1.0663	0.28629	0.1993	0.022	1.002	0.0075	-0.0172	0.005
Basal Ganglia + Thalamus + Cerebellum	Resting_State_Unimodal-heteromodal	0.0080676	0.080672	0.1	0.92034	0.0725	0.0161	1.0018	0.0066	-0.0075	0.0052
Basal Ganglia + Thalamus + Cerebellum	Resting_State_Visual+ Inter-hemispheric	-0.057799	0.071397	-0.8095	0.41821	0.079	0.0142	0.998	0.0063	-0.0263	0.0047
Basal Ganglia + Thalamus + Cerebellum	Resting_State_Cortico - cerebellar	-0.098421	0.077389	-1.2718	0.20345	0.0872	0.0148	1.0003	0.0068	-0.0225	0.005
Basal Ganglia + Thalamus + Cerebellum	Resting_state_DMN+ Intra-network	0.10718	0.054055	1.9828	0.047395	0.1844	0.022	1.0018	0.0086	0.0264	0.0049
Basal Ganglia + Thalamus + Cerebellum	Resting_state_Motor	0.072931	0.070365	1.0365	0.29998	0.0881	0.0154	1.0023	0.0067	0.0252	0.0048
Basal Ganglia + Thalamus + Cerebellum	Cortical Grey-White Intensities	0.13841	0.053637	2.5806	0.009864	0.4127	0.0376	1.0017	0.0111	0.0379	0.0069
Basal Ganglia + Thalamus + Cerebellum	Subcortical Intensity + Supraventricular White Matter	0.14533	0.046069	3.1545	0.0016076	0.2786	0.0219	0.9951	0.008	0.1327	0.0054
Basal Ganglia + Thalamus + Cerebellum	Cortical Thickness	0.030148	0.046959	0.642	0.52087	0.2562	0.0219	0.9976	0.0077	0.0819	0.0054
Basal Ganglia + Thalamus + Cerebellum	Cingulate	-0.086592	0.05077	-1.7056	0.088088	0.2632	0.0222	1.0014	0.0074	0.0468	0.0054
Basal Ganglia + Thalamus + Cerebellum	Dorsal Stream Volume and Area	-0.0012309	0.050316	-0.0245	0.98048	0.29	0.0236	0.9986	0.008	0.1326	0.0057
Basal Ganglia + Thalamus + Cerebellum	Resting State fMRI	-0.0019654	0.058764	-0.0334	0.97332	0.1584	0.0162	1.0014	0.0065	-0.0078	0.005
Basal Ganglia + Thalamus + Cerebellum	Limbic Volumes	0.3636	0.046044	7.897	2.8581e-15	0.3026	0.0275	0.9981	0.0084	0.3929	0.0061
Basal Ganglia + Thalamus + Cerebellum	Parietal Lobe Volume and Area	-0.02322	0.046614	-0.4981	0.61839	0.2567	0.0232	1.0018	0.008	0.0634	0.0052
Basal Ganglia + Thalamus + Cerebellum	Basal Ganglia + Thalamus + Cerebellum	0.99998	8.8885e-06	112503	0	0.3503	0.0295	0.9974	0.0098	0.9974	0.0098
Basal Ganglia + Thalamus + Cerebellum	Orbital Frontal	-0.070705	0.044548	-1.5872	0.11247	0.2597	0.0209	1.0002	0.0074	0.0996	0.0051
Basal Ganglia + Thalamus + Cerebellum	Occiptal Lobe Volume and Area	-0.025888	0.044739	-0.5786	0.56283	0.3382	0.0305	0.9961	0.0088	0.0658	0.0054
Basal Ganglia + Thalamus + Cerebellum	White Matter Connectivitiy	0.16912	0.043315	3.9044	9.4459e-05	0.3309	0.0335	1.0006	0.0091	0.1285	0.0054
Basal Ganglia + Thalamus + Cerebellum	Ventral Stream Volume and Area	0.084035	0.050062	1.6786	0.09323	0.2297	0.0214	1.0029	0.0079	0.1364	0.0051
Basal Ganglia + Thalamus + Cerebellum	Temporal Lobe Volume and Area	-0.0078865	0.045856	-0.172	0.86345	0.3002	0.0211	1	0.0078	0.0791	0.0053
Basal Ganglia + Thalamus + Cerebellum	Supraventricular OD	-0.088776	0.059955	-1.4807	0.13868	0.3132	0.0269	1.0018	0.0089	-0.1256	0.0061
Basal Ganglia + Thalamus + Cerebellum	Central White Matter Tracts and Ventricular Volume	-0.22037	0.044684	-4.9317	8.15e-07	0.2992	0.0251	0.9984	0.0084	-0.2028	0.0057
Basal Ganglia + Thalamus + Cerebellum	Cerebellar Peduncle	-0.42437	0.04171	-10.1743	2.5831e-24	0.2654	0.0233	0.9964	0.008	-0.2765	0.0058
Basal Ganglia + Thalamus + Cerebellum	General White Matter Tract	-0.12358	0.048793	-2.5328	0.011317	0.3011	0.0313	0.9975	0.009	-0.1038	0.0053
Basal Ganglia + Thalamus + Cerebellum	Long Tracts	-0.10049	0.051702	-1.9436	0.051938	0.1993	0.022	1.002	0.0075	-0.0315	0.005
Orbital Frontal	Resting_State_Unimodal-heteromodal	0.0353	0.088572	0.39847	0.69029	0.0725	0.0161	1.0018	0.0066	-0.011102	0.0049
Orbital Frontal	Resting_State_Visual+ Inter-hemispheric	-0.2084	0.080407	-2.5914	0.0095577	0.079	0.0142	0.998	0.0063	-0.083101	0.0048
Orbital Frontal	Resting_State_Cortico - cerebellar	-0.0106	0.070878	-0.14891	0.88163	0.0872	0.0148	1.0003	0.0068	-0.02699	0.0048
Orbital Frontal	Resting_state_DMN+ Intra-network	-0.0013	0.057506	-0.021791	0.98261	0.1844	0.022	1.0018	0.0086	-0.031728	0.0049
Orbital Frontal	Resting_state_Motor	0.0291	0.077994	0.37259	0.70945	0.0881	0.0154	1.0023	0.0067	-0.0016756	0.0049
Orbital Frontal	Cortical Grey-White Intensities	0.0016	0.038469	0.042523	0.96608	0.4127	0.0376	1.0017	0.0111	0.017019	0.005
Orbital Frontal	Subcortical Intensity + Supraventricular White Matter	0.0076	0.048012	0.15789	0.87454	0.2786	0.0219	0.9951	0.008	0.12478	0.0051
Orbital Frontal	Cortical Thickness	-0.0046	0.047742	-0.09724	0.92254	0.2562	0.0219	0.9976	0.0077	0.072361	0.0048
Orbital Frontal	Cingulate	0.4588	0.041643	11.017	3.1814e-28	0.2632	0.0222	1.0014	0.0074	0.37157	0.0052
Orbital Frontal	Dorsal Stream Volume and Area	0.5697	0.040682	14.005	1.4549e-44	0.29	0.0236	0.9986	0.008	0.50506	0.0056
Orbital Frontal	Resting State fMRI	-0.0393	0.055534	-0.70774	0.47911	0.1584	0.0162	1.0014	0.0065	0.0051328	0.0046
Orbital Frontal	Limbic Volumes	0.1521	0.045237	3.3631	0.00077066	0.3026	0.0275	0.9981	0.0084	0.21628	0.0048
Orbital Frontal	Parietal Lobe Volume and Area	0.2395	0.051843	4.6195	3.8473e-06	0.2567	0.0232	1.0018	0.008	0.2389	0.0056
Orbital Frontal	Basal Ganglia + Thalamus + Cerebellum	-0.0707	0.044548	-1.5872	0.11247	0.3503	0.0295	0.9974	0.0098	0.099603	0.0051
Orbital Frontal	Orbital Frontal	1	1.888e-08	52966000	0	0.2597	0.0209	1.0002	0.0074	1.0002	0.0074
Orbital Frontal	Occiptal Lobe Volume and Area	0.0721	0.050113	1.4382	0.15038	0.3382	0.0305	0.9961	0.0088	0.20109	0.0055
Orbital Frontal	White Matter Connectivitiy	0.0511	0.043302	1.1791	0.23834	0.3309	0.0335	1.0006	0.0091	0.039631	0.0051
Orbital Frontal	Ventral Stream Volume and Area	0.097	0.053505	1.8123	0.069943	0.2297	0.0214	1.0029	0.0079	0.16927	0.005
Orbital Frontal	Temporal Lobe Volume and Area	0.199	0.048678	4.0873	4.3635e-05	0.3002	0.0211	1	0.0078	0.22698	0.0051
Orbital Frontal	Supraventricular OD	-0.1732	0.047629	-3.6371	0.00027573	0.3132	0.0269	1.0018	0.0089	-0.14267	0.0053
Orbital Frontal	Central White Matter Tracts and Ventricular Volume	-0.0269	0.047292	-0.5694	0.56908	0.2992	0.0251	0.9984	0.0084	-0.14145	0.0049
Orbital Frontal	Cerebellar Peduncle	0.0255	0.052939	0.48129	0.63031	0.2654	0.0233	0.9964	0.008	-0.09931	0.0052
Orbital Frontal	General White Matter Tract	-0.0173	0.045995	-0.37597	0.70694	0.3011	0.0313	0.9975	0.009	-0.01544	0.0052
Orbital Frontal	Long Tracts	0.0815	0.051636	1.5775	0.11467	0.1993	0.022	1.002	0.0075	0.0039304	0.0048
Occiptal Lobe Volume and Area	Resting_State_Unimodal-heteromodal	0.0286	0.081874	0.3495	0.72669	0.0725	0.0161	1.0018	0.0066	0.0507	0.0049
Occiptal Lobe Volume and Area	Resting_State_Visual+ Inter-hemispheric	-0.1364	0.073538	-1.8542	0.063709	0.079	0.0142	0.998	0.0063	-0.0602	0.0044
Occiptal Lobe Volume and Area	Resting_State_Cortico - cerebellar	-0.0759	0.064329	-1.1794	0.23823	0.0872	0.0148	1.0003	0.0068	-0.0013	0.0047
Occiptal Lobe Volume and Area	Resting_state_DMN+ Intra-network	0.0394	0.054113	0.7276	0.46686	0.1844	0.022	1.0018	0.0086	0.0213	0.0052
Occiptal Lobe Volume and Area	Resting_state_Motor	0.0166	0.072774	0.2275	0.82005	0.0881	0.0154	1.0023	0.0067	-0.012	0.0051
Occiptal Lobe Volume and Area	Cortical Grey-White Intensities	0.0835	0.036826	2.2672	0.023376	0.4127	0.0376	1.0017	0.0111	0.0568	0.0053
Occiptal Lobe Volume and Area	Subcortical Intensity + Supraventricular White Matter	0.1138	0.053366	2.1328	0.032941	0.2786	0.0219	0.9951	0.008	0.0537	0.0052
Occiptal Lobe Volume and Area	Cortical Thickness	-0.01	0.04406	-0.2275	0.82005	0.2562	0.0219	0.9976	0.0077	0.0534	0.005
Occiptal Lobe Volume and Area	Cingulate	0.078	0.040873	1.9092	0.056241	0.2632	0.0222	1.0014	0.0074	0.1506	0.0047
Occiptal Lobe Volume and Area	Dorsal Stream Volume and Area	0.1523	0.042156	3.6135	0.00030214	0.29	0.0236	0.9986	0.008	0.2345	0.0045
Occiptal Lobe Volume and Area	Resting State fMRI	0.0235	0.052076	0.4504	0.6524	0.1584	0.0162	1.0014	0.0065	-0.0139	0.0051
Occiptal Lobe Volume and Area	Limbic Volumes	0.2137	0.041744	5.1203	3.0501e-07	0.3026	0.0275	0.9981	0.0084	0.144	0.0051
Occiptal Lobe Volume and Area	Parietal Lobe Volume and Area	0.1336	0.058312	2.2906	0.021989	0.2567	0.0232	1.0018	0.008	0.1484	0.0055
Occiptal Lobe Volume and Area	Basal Ganglia + Thalamus + Cerebellum	-0.0259	0.044739	-0.5786	0.56283	0.3503	0.0295	0.9974	0.0098	0.0658	0.0054
Occiptal Lobe Volume and Area	Orbital Frontal	0.0721	0.050113	1.4382	0.15038	0.2597	0.0209	1.0002	0.0074	0.2011	0.0055
Occiptal Lobe Volume and Area	Occiptal Lobe Volume and Area	1	1.9461e-06	513860	0	0.3382	0.0305	0.9961	0.0088	0.9961	0.0088
Occiptal Lobe Volume and Area	White Matter Connectivitiy	0.1249	0.040365	3.0932	0.0019802	0.3309	0.0335	1.0006	0.0091	0.0921	0.0051
Occiptal Lobe Volume and Area	Ventral Stream Volume and Area	0.1389	0.050985	2.7251	0.0064272	0.2297	0.0214	1.0029	0.0079	0.1137	0.0049
Occiptal Lobe Volume and Area	Temporal Lobe Volume and Area	0.0471	0.055587	0.847	0.397	0.3002	0.0211	1	0.0078	0.0648	0.0058
Occiptal Lobe Volume and Area	Supraventricular OD	-0.0196	0.046762	-0.4196	0.67478	0.3132	0.0269	1.0018	0.0089	-0.0493	0.0052
Occiptal Lobe Volume and Area	Central White Matter Tracts and Ventricular Volume	-0.0883	0.0481	-1.8348	0.066529	0.2992	0.0251	0.9984	0.0084	-0.075	0.005
Occiptal Lobe Volume and Area	Cerebellar Peduncle	-0.1532	0.048349	-3.1683	0.0015336	0.2654	0.0233	0.9964	0.008	-0.1003	0.0054
Occiptal Lobe Volume and Area	General White Matter Tract	-0.1287	0.043361	-2.9674	0.0030035	0.3011	0.0313	0.9975	0.009	-0.0918	0.005
Occiptal Lobe Volume and Area	Long Tracts	-0.0281	0.053974	-0.5211	0.60232	0.1993	0.022	1.002	0.0075	0.0026	0.0049
White Matter Connectivitiy	Resting_State_Unimodal-heteromodal	-0.0282	0.076526	-0.36884	0.71225	0.0725	0.0161	1.0018	0.0066	0.0023949	0.0046
White Matter Connectivitiy	Resting_State_Visual+ Inter-hemispheric	0.0281	0.074659	0.3764	0.70662	0.079	0.0142	0.998	0.0063	0.012042	0.005
White Matter Connectivitiy	Resting_State_Cortico - cerebellar	-0.0043	0.065064	-0.065593	0.9477	0.0872	0.0148	1.0003	0.0068	0.014285	0.0044
White Matter Connectivitiy	Resting_state_DMN+ Intra-network	0.1404	0.054764	2.564	0.010346	0.1844	0.022	1.0018	0.0086	0.14577	0.005
White Matter Connectivitiy	Resting_state_Motor	0.0211	0.06437	0.32807	0.74286	0.0881	0.0154	1.0023	0.0067	0.023925	0.0046
White Matter Connectivitiy	Cortical Grey-White Intensities	0.2314	0.051662	4.4791	7.4959e-06	0.4127	0.0376	1.0017	0.0111	0.19886	0.0069
White Matter Connectivitiy	Subcortical Intensity + Supraventricular White Matter	0.242	0.045835	5.2794	1.296e-07	0.2786	0.0219	0.9951	0.008	0.1437	0.0056
White Matter Connectivitiy	Cortical Thickness	0.1883	0.046882	4.0174	5.8835e-05	0.2562	0.0219	0.9976	0.0077	0.15581	0.0054
White Matter Connectivitiy	Cingulate	-0.0989	0.048312	-2.0479	0.040567	0.2632	0.0222	1.0014	0.0074	0.038029	0.0057
White Matter Connectivitiy	Dorsal Stream Volume and Area	0.073	0.048661	1.4995	0.13375	0.29	0.0236	0.9986	0.008	0.11147	0.005
White Matter Connectivitiy	Resting State fMRI	-0.0364	0.054037	-0.67284	0.50105	0.1584	0.0162	1.0014	0.0065	-0.037001	0.0046
White Matter Connectivitiy	Limbic Volumes	-0.0142	0.041352	-0.34386	0.73095	0.3026	0.0275	0.9981	0.0084	0.051754	0.0054
White Matter Connectivitiy	Parietal Lobe Volume and Area	0.0943	0.048107	1.9603	0.049956	0.2567	0.0232	1.0018	0.008	0.077285	0.0057
White Matter Connectivitiy	Basal Ganglia + Thalamus + Cerebellum	0.1691	0.043315	3.9044	9.4459e-05	0.3503	0.0295	0.9974	0.0098	0.12845	0.0054
White Matter Connectivitiy	Orbital Frontal	0.0511	0.043302	1.1791	0.23834	0.2597	0.0209	1.0002	0.0074	0.039631	0.0051
White Matter Connectivitiy	Occiptal Lobe Volume and Area	0.1249	0.040365	3.0932	0.0019802	0.3382	0.0305	0.9961	0.0088	0.092082	0.0051
White Matter Connectivitiy	White Matter Connectivitiy	1	7.1703e-07	1394600	0	0.3309	0.0335	1.0006	0.0091	1.0006	0.0091
White Matter Connectivitiy	Ventral Stream Volume and Area	0.0297	0.050608	0.58699	0.55721	0.2297	0.0214	1.0029	0.0079	0.066762	0.0051
White Matter Connectivitiy	Temporal Lobe Volume and Area	0.0254	0.041381	0.61343	0.53959	0.3002	0.0211	1	0.0078	0.03837	0.005
White Matter Connectivitiy	Supraventricular OD	0.0766	0.049197	1.5567	0.11955	0.3132	0.0269	1.0018	0.0089	0.034305	0.0062
White Matter Connectivitiy	Central White Matter Tracts and Ventricular Volume	-0.185	0.044218	-4.1843	2.8607e-05	0.2992	0.0251	0.9984	0.0084	-0.1094	0.0052
White Matter Connectivitiy	Cerebellar Peduncle	-0.4773	0.038695	-12.335	5.8868e-35	0.2654	0.0233	0.9964	0.008	-0.44223	0.0056
White Matter Connectivitiy	General White Matter Tract	-0.9294	0.0080773	-115.06	0	0.3011	0.0313	0.9975	0.009	-0.90303	0.0086
White Matter Connectivitiy	Long Tracts	-0.3047	0.045013	-6.7685	1.3013e-11	0.1993	0.022	1.002	0.0075	-0.25986	0.0049
Ventral Stream Volume and Area	Resting_State_Unimodal-heteromodal	0.0303	0.086101	0.352	0.72481	0.0725	0.0161	1.0018	0.0066	0.0065	0.0046
Ventral Stream Volume and Area	Resting_State_Visual+ Inter-hemispheric	0.0429	0.086218	0.498	0.6185	0.079	0.0142	0.998	0.0063	-0.0214	0.0047
Ventral Stream Volume and Area	Resting_State_Cortico - cerebellar	0.0421	0.078856	0.5339	0.59343	0.0872	0.0148	1.0003	0.0068	-0.0016	0.0044
Ventral Stream Volume and Area	Resting_state_DMN+ Intra-network	0.098	0.064828	1.5123	0.13045	0.1844	0.022	1.0018	0.0086	0.0196	0.0052
Ventral Stream Volume and Area	Resting_state_Motor	-0.0436	0.079605	-0.5479	0.58376	0.0881	0.0154	1.0023	0.0067	0.0005	0.0045
Ventral Stream Volume and Area	Cortical Grey-White Intensities	0.0772	0.055322	1.3946	0.16312	0.4127	0.0376	1.0017	0.0111	0.0899	0.0059
Ventral Stream Volume and Area	Subcortical Intensity + Supraventricular White Matter	-0.0182	0.057919	-0.3137	0.75375	0.2786	0.0219	0.9951	0.008	0.0331	0.0045
Ventral Stream Volume and Area	Cortical Thickness	0.1238	0.051109	2.4219	0.015439	0.2562	0.0219	0.9976	0.0077	0.2034	0.0049
Ventral Stream Volume and Area	Cingulate	0.1294	0.056785	2.278	0.022726	0.2632	0.0222	1.0014	0.0074	0.1445	0.0052
Ventral Stream Volume and Area	Dorsal Stream Volume and Area	0.1184	0.054579	2.1695	0.030047	0.29	0.0236	0.9986	0.008	0.2583	0.0053
Ventral Stream Volume and Area	Resting State fMRI	-0.0638	0.061648	-1.035	0.30068	0.1584	0.0162	1.0014	0.0065	-0.0161	0.0045
Ventral Stream Volume and Area	Limbic Volumes	0.3136	0.049411	6.3463	2.2057e-10	0.3026	0.0275	0.9981	0.0084	0.3419	0.0053
Ventral Stream Volume and Area	Parietal Lobe Volume and Area	0.0126	0.063529	0.1977	0.84325	0.2567	0.0232	1.0018	0.008	0.1143	0.0057
Ventral Stream Volume and Area	Basal Ganglia + Thalamus + Cerebellum	0.084	0.050062	1.6786	0.09323	0.3503	0.0295	0.9974	0.0098	0.1364	0.0051
Ventral Stream Volume and Area	Orbital Frontal	0.097	0.053505	1.8123	0.069943	0.2597	0.0209	1.0002	0.0074	0.1693	0.005
Ventral Stream Volume and Area	Occiptal Lobe Volume and Area	0.1389	0.050985	2.7251	0.0064272	0.3382	0.0305	0.9961	0.0088	0.1137	0.0049
Ventral Stream Volume and Area	White Matter Connectivitiy	0.0297	0.050608	0.587	0.55721	0.3309	0.0335	1.0006	0.0091	0.0668	0.0051
Ventral Stream Volume and Area	Ventral Stream Volume and Area	1	1.1524e-06	867726	0	0.2297	0.0214	1.0029	0.0079	1.0029	0.0079
Ventral Stream Volume and Area	Temporal Lobe Volume and Area	0.1431	0.053263	2.6875	0.0071991	0.3002	0.0211	1	0.0078	0.1534	0.0053
Ventral Stream Volume and Area	Supraventricular OD	-0.0486	0.063531	-0.7653	0.44408	0.3132	0.0269	1.0018	0.0089	-0.0347	0.0053
Ventral Stream Volume and Area	Central White Matter Tracts and Ventricular Volume	-0.0655	0.053717	-1.2201	0.22242	0.2992	0.0251	0.9984	0.0084	-0.0878	0.0044
Ventral Stream Volume and Area	Cerebellar Peduncle	-0.0224	0.056482	-0.3963	0.6919	0.2654	0.0233	0.9964	0.008	-0.0414	0.0048
Ventral Stream Volume and Area	General White Matter Tract	0.0285	0.054981	0.5182	0.60432	0.3011	0.0313	0.9975	0.009	-0.0448	0.0049
Ventral Stream Volume and Area	Long Tracts	-0.055	0.055808	-0.9857	0.32426	0.1993	0.022	1.002	0.0075	-0.011	0.0049
Temporal Lobe Volume and Area	Resting_State_Unimodal-heteromodal	-0.1049	0.089015	-1.1786	0.23856	0.0725	0.0161	1.0018	0.0066	-0.0298	0.0051
Temporal Lobe Volume and Area	Resting_State_Visual+ Inter-hemispheric	-0.0208	0.084984	-0.24457	0.80679	0.079	0.0142	0.998	0.0063	-0.0404	0.0051
Temporal Lobe Volume and Area	Resting_State_Cortico - cerebellar	-0.1472	0.072895	-2.019	0.043488	0.0872	0.0148	1.0003	0.0068	-0.0145	0.0046
Temporal Lobe Volume and Area	Resting_state_DMN+ Intra-network	-0.0081	0.061452	-0.13101	0.89577	0.1844	0.022	1.0018	0.0086	-0.0248	0.0053
Temporal Lobe Volume and Area	Resting_state_Motor	0.072	0.071194	1.0112	0.31193	0.0881	0.0154	1.0023	0.0067	-0.0127	0.0046
Temporal Lobe Volume and Area	Cortical Grey-White Intensities	0.0042	0.045136	0.092881	0.926	0.4127	0.0376	1.0017	0.0111	0.0625	0.0056
Temporal Lobe Volume and Area	Subcortical Intensity + Supraventricular White Matter	0.0416	0.049418	0.8413	0.40018	0.2786	0.0219	0.9951	0.008	0.0627	0.0052
Temporal Lobe Volume and Area	Cortical Thickness	-0.0174	0.050843	-0.34157	0.73267	0.2562	0.0219	0.9976	0.0077	-0.0038	0.0051
Temporal Lobe Volume and Area	Cingulate	0.2822	0.050645	5.573	2.5045e-08	0.2632	0.0222	1.0014	0.0074	0.3034	0.0055
Temporal Lobe Volume and Area	Dorsal Stream Volume and Area	0.3361	0.045855	7.3298	2.3057e-13	0.29	0.0236	0.9986	0.008	0.3385	0.0057
Temporal Lobe Volume and Area	Resting State fMRI	0.0784	0.057846	1.3547	0.17552	0.1584	0.0162	1.0014	0.0065	0.0088	0.005
Temporal Lobe Volume and Area	Limbic Volumes	0.1255	0.049756	2.5226	0.01165	0.3026	0.0275	0.9981	0.0084	0.2239	0.0055
Temporal Lobe Volume and Area	Parietal Lobe Volume and Area	0.1805	0.048734	3.7037	0.00021247	0.2567	0.0232	1.0018	0.008	0.2548	0.0056
Temporal Lobe Volume and Area	Basal Ganglia + Thalamus + Cerebellum	-0.0079	0.045856	-0.17199	0.86345	0.3503	0.0295	0.9974	0.0098	0.0791	0.0053
Temporal Lobe Volume and Area	Orbital Frontal	0.199	0.048678	4.0873	4.3635e-05	0.2597	0.0209	1.0002	0.0074	0.227	0.0051
Temporal Lobe Volume and Area	Occiptal Lobe Volume and Area	0.0471	0.055587	0.84698	0.397	0.3382	0.0305	0.9961	0.0088	0.0648	0.0058
Temporal Lobe Volume and Area	White Matter Connectivitiy	0.0254	0.041381	0.61343	0.53959	0.3309	0.0335	1.0006	0.0091	0.0384	0.005
Temporal Lobe Volume and Area	Ventral Stream Volume and Area	0.1431	0.053263	2.6875	0.0071991	0.2297	0.0214	1.0029	0.0079	0.1534	0.0053
Temporal Lobe Volume and Area	Temporal Lobe Volume and Area	1	5.5433e-07	1804000	0	0.3002	0.0211	1	0.0078	1	0.0078
Temporal Lobe Volume and Area	Supraventricular OD	-0.0507	0.046166	-1.0974	0.27247	0.3132	0.0269	1.0018	0.0089	-0.0675	0.0054
Temporal Lobe Volume and Area	Central White Matter Tracts and Ventricular Volume	-0.0189	0.049397	-0.38296	0.70175	0.2992	0.0251	0.9984	0.0084	-0.0632	0.0054
Temporal Lobe Volume and Area	Cerebellar Peduncle	-0.0414	0.054455	-0.76064	0.44687	0.2654	0.0233	0.9964	0.008	-0.0258	0.0054
Temporal Lobe Volume and Area	General White Matter Tract	-0.0396	0.045359	-0.8737	0.38228	0.3011	0.0313	0.9975	0.009	-0.0467	0.0048
Temporal Lobe Volume and Area	Long Tracts	0.036	0.056614	0.63668	0.52433	0.1993	0.022	1.002	0.0075	0.0009	0.0054
Supraventricular OD	Resting_State_Unimodal-heteromodal	-0.1238	0.08955	-1.3828	0.16672	0.0725	0.0161	1.0018	0.0066	-0.0056	0.005
Supraventricular OD	Resting_State_Visual+ Inter-hemispheric	-0.0052	0.071814	-0.0722	0.94243	0.079	0.0142	0.998	0.0063	0.0699	0.0048
Supraventricular OD	Resting_State_Cortico - cerebellar	-0.1129	0.071089	-1.5887	0.11213	0.0872	0.0148	1.0003	0.0068	-0.0385	0.0046
Supraventricular OD	Resting_state_DMN+ Intra-network	0.0475	0.053254	0.8915	0.37266	0.1844	0.022	1.0018	0.0086	0.0138	0.0047
Supraventricular OD	Resting_state_Motor	0.1514	0.072638	2.0843	0.03713	0.0881	0.0154	1.0023	0.0067	0.0644	0.0047
Supraventricular OD	Cortical Grey-White Intensities	0.2239	0.04512	4.9624	6.9633e-07	0.4127	0.0376	1.0017	0.0111	0.2532	0.0068
Supraventricular OD	Subcortical Intensity + Supraventricular White Matter	-0.0762	0.058354	-1.3055	0.19171	0.2786	0.0219	0.9951	0.008	-0.1056	0.0057
Supraventricular OD	Cortical Thickness	-0.1023	0.047902	-2.136	0.032678	0.2562	0.0219	0.9976	0.0077	0.0067	0.0052
Supraventricular OD	Cingulate	-0.1584	0.052021	-3.0445	0.0023309	0.2632	0.0222	1.0014	0.0074	-0.1322	0.0049
Supraventricular OD	Dorsal Stream Volume and Area	-0.003	0.045975	-0.0656	0.94769	0.29	0.0236	0.9986	0.008	-0.115	0.0053
Supraventricular OD	Resting State fMRI	0.0698	0.055124	1.2655	0.20568	0.1584	0.0162	1.0014	0.0065	0.0517	0.0048
Supraventricular OD	Limbic Volumes	-0.2623	0.052609	-4.9856	6.1765e-07	0.3026	0.0275	0.9981	0.0084	-0.1814	0.0059
Supraventricular OD	Parietal Lobe Volume and Area	-0.0924	0.047936	-1.9282	0.05383	0.2567	0.0232	1.0018	0.008	-0.1012	0.0052
Supraventricular OD	Basal Ganglia + Thalamus + Cerebellum	-0.0888	0.059955	-1.4807	0.13868	0.3503	0.0295	0.9974	0.0098	-0.1256	0.0061
Supraventricular OD	Orbital Frontal	-0.1732	0.047629	-3.6371	0.00027573	0.2597	0.0209	1.0002	0.0074	-0.1427	0.0053
Supraventricular OD	Occiptal Lobe Volume and Area	-0.0196	0.046762	-0.4196	0.67478	0.3382	0.0305	0.9961	0.0088	-0.0493	0.0052
Supraventricular OD	White Matter Connectivitiy	0.0766	0.049197	1.5567	0.11955	0.3309	0.0335	1.0006	0.0091	0.0343	0.0062
Supraventricular OD	Ventral Stream Volume and Area	-0.0486	0.063531	-0.7653	0.44408	0.2297	0.0214	1.0029	0.0079	-0.0347	0.0053
Supraventricular OD	Temporal Lobe Volume and Area	-0.0507	0.046166	-1.0974	0.27247	0.3002	0.0211	1	0.0078	-0.0675	0.0054
Supraventricular OD	Supraventricular OD	1	4.3723e-06	228712	0	0.3132	0.0269	1.0018	0.0089	1.0018	0.0089
Supraventricular OD	Central White Matter Tracts and Ventricular Volume	0.2334	0.054797	4.259	2.0533e-05	0.2992	0.0251	0.9984	0.0084	0.2437	0.0058
Supraventricular OD	Cerebellar Peduncle	-0.0055	0.058297	-0.0941	0.92502	0.2654	0.0233	0.9964	0.008	0.0628	0.0057
Supraventricular OD	General White Matter Tract	-0.2443	0.045441	-5.3758	7.6233e-08	0.3011	0.0313	0.9975	0.009	-0.1759	0.0061
Supraventricular OD	Long Tracts	0.0089	0.051528	0.1731	0.86257	0.1993	0.022	1.002	0.0075	0.0425	0.0045
Central White Matter Tracts and Ventricular Volume	Resting_State_Unimodal-heteromodal	-0.1384	0.08481	-1.6314	0.10281	0.0725	0.0161	1.0018	0.0066	-0.0167	0.005
Central White Matter Tracts and Ventricular Volume	Resting_State_Visual+ Inter-hemispheric	-0.0735	0.07532	-0.97553	0.3293	0.079	0.0142	0.998	0.0063	0.0356	0.0045
Central White Matter Tracts and Ventricular Volume	Resting_State_Cortico - cerebellar	-0.0296	0.077662	-0.38078	0.70337	0.0872	0.0148	1.0003	0.0068	0.0271	0.0047
Central White Matter Tracts and Ventricular Volume	Resting_state_DMN+ Intra-network	-0.0298	0.062506	-0.47732	0.63314	0.1844	0.022	1.0018	0.0086	0.0519	0.0054
Central White Matter Tracts and Ventricular Volume	Resting_state_Motor	0.0332	0.070765	0.46931	0.63885	0.0881	0.0154	1.0023	0.0067	0.0111	0.0046
Central White Matter Tracts and Ventricular Volume	Cortical Grey-White Intensities	-0.052	0.051356	-1.012	0.31154	0.4127	0.0376	1.0017	0.0111	0.0607	0.0056
Central White Matter Tracts and Ventricular Volume	Subcortical Intensity + Supraventricular White Matter	-0.8975	0.010693	-83.934	0	0.2786	0.0219	0.9951	0.008	-0.8546	0.0076
Central White Matter Tracts and Ventricular Volume	Cortical Thickness	-0.1655	0.051264	-3.2287	0.0012435	0.2562	0.0219	0.9976	0.0077	-0.0848	0.0055
Central White Matter Tracts and Ventricular Volume	Cingulate	0.0282	0.052383	0.5392	0.58975	0.2632	0.0222	1.0014	0.0074	-0.1089	0.0051
Central White Matter Tracts and Ventricular Volume	Dorsal Stream Volume and Area	0.0494	0.049757	0.99282	0.3208	0.29	0.0236	0.9986	0.008	-0.126	0.0052
Central White Matter Tracts and Ventricular Volume	Resting State fMRI	0.0173	0.06103	0.28389	0.7765	0.1584	0.0162	1.0014	0.0065	-0.0221	0.0049
Central White Matter Tracts and Ventricular Volume	Limbic Volumes	-0.2277	0.049716	-4.5807	4.6341e-06	0.3026	0.0275	0.9981	0.0084	-0.2975	0.0053
Central White Matter Tracts and Ventricular Volume	Parietal Lobe Volume and Area	-0.004	0.052435	-0.075408	0.93989	0.2567	0.0232	1.0018	0.008	-0.062	0.0053
Central White Matter Tracts and Ventricular Volume	Basal Ganglia + Thalamus + Cerebellum	-0.2204	0.044684	-4.9317	8.15e-07	0.3503	0.0295	0.9974	0.0098	-0.2028	0.0057
Central White Matter Tracts and Ventricular Volume	Orbital Frontal	-0.0269	0.047292	-0.5694	0.56908	0.2597	0.0209	1.0002	0.0074	-0.1415	0.0049
Central White Matter Tracts and Ventricular Volume	Occiptal Lobe Volume and Area	-0.0883	0.0481	-1.8348	0.066529	0.3382	0.0305	0.9961	0.0088	-0.075	0.005
Central White Matter Tracts and Ventricular Volume	White Matter Connectivitiy	-0.185	0.044218	-4.1843	2.8607e-05	0.3309	0.0335	1.0006	0.0091	-0.1094	0.0052
Central White Matter Tracts and Ventricular Volume	Ventral Stream Volume and Area	-0.0655	0.053717	-1.2201	0.22242	0.2297	0.0214	1.0029	0.0079	-0.0878	0.0044
Central White Matter Tracts and Ventricular Volume	Temporal Lobe Volume and Area	-0.0189	0.049397	-0.38296	0.70175	0.3002	0.0211	1	0.0078	-0.0632	0.0054
Central White Matter Tracts and Ventricular Volume	Supraventricular OD	0.2334	0.054797	4.259	2.0533e-05	0.3132	0.0269	1.0018	0.0089	0.2437	0.0058
Central White Matter Tracts and Ventricular Volume	Central White Matter Tracts and Ventricular Volume	1	8.4903e-07	1177800	0	0.2992	0.0251	0.9984	0.0084	0.9984	0.0084
Central White Matter Tracts and Ventricular Volume	Cerebellar Peduncle	0.4166	0.046376	8.9821	2.6574e-19	0.2654	0.0233	0.9964	0.008	0.3089	0.0062
Central White Matter Tracts and Ventricular Volume	General White Matter Tract	0.1903	0.046429	4.0989	4.151e-05	0.3011	0.0313	0.9975	0.009	0.14	0.0054
Central White Matter Tracts and Ventricular Volume	Long Tracts	0.0101	0.051311	0.19694	0.84387	0.1993	0.022	1.002	0.0075	0.0307	0.0052
Cerebellar Peduncle	Resting_State_Unimodal-heteromodal	0.046	0.092938	0.4955	0.62028	0.0725	0.0161	1.0018	0.0066	-0.019648	0.0048
Cerebellar Peduncle	Resting_State_Visual+ Inter-hemispheric	0.0495	0.081459	0.6073	0.54367	0.079	0.0142	0.998	0.0063	0.016912	0.0049
Cerebellar Peduncle	Resting_State_Cortico - cerebellar	-0.0191	0.087092	-0.2189	0.8267	0.0872	0.0148	1.0003	0.0068	0.017514	0.0051
Cerebellar Peduncle	Resting_state_DMN+ Intra-network	-0.1177	0.067999	-1.7305	0.083539	0.1844	0.022	1.0018	0.0086	-0.066383	0.0056
Cerebellar Peduncle	Resting_state_Motor	-0.0321	0.07508	-0.4278	0.66879	0.0881	0.0154	1.0023	0.0067	-0.025704	0.0046
Cerebellar Peduncle	Cortical Grey-White Intensities	-0.1274	0.065501	-1.9443	0.051854	0.4127	0.0376	1.0017	0.0111	-0.071441	0.007
Cerebellar Peduncle	Subcortical Intensity + Supraventricular White Matter	-0.3775	0.049192	-7.6734	1.6753e-14	0.2786	0.0219	0.9951	0.008	-0.27303	0.0064
Cerebellar Peduncle	Cortical Thickness	-0.1361	0.059543	-2.286	0.022254	0.2562	0.0219	0.9976	0.0077	-0.10996	0.0059
Cerebellar Peduncle	Cingulate	0.0677	0.062676	1.0801	0.2801	0.2632	0.0222	1.0014	0.0074	-0.075471	0.0054
Cerebellar Peduncle	Dorsal Stream Volume and Area	-0.0456	0.066862	-0.6817	0.49543	0.29	0.0236	0.9986	0.008	-0.134	0.0061
Cerebellar Peduncle	Resting State fMRI	0.037	0.072313	0.5112	0.60921	0.1584	0.0162	1.0014	0.0065	0.0024866	0.0052
Cerebellar Peduncle	Limbic Volumes	-0.16	0.055894	-2.8625	0.0042027	0.3026	0.0275	0.9981	0.0084	-0.13611	0.0056
Cerebellar Peduncle	Parietal Lobe Volume and Area	-0.084	0.058641	-1.4322	0.15207	0.2567	0.0232	1.0018	0.008	-0.056297	0.0058
Cerebellar Peduncle	Basal Ganglia + Thalamus + Cerebellum	-0.4244	0.04171	-10.1743	2.5831e-24	0.3503	0.0295	0.9974	0.0098	-0.27649	0.0058
Cerebellar Peduncle	Orbital Frontal	0.0255	0.052939	0.4813	0.63031	0.2597	0.0209	1.0002	0.0074	-0.09931	0.0052
Cerebellar Peduncle	Occiptal Lobe Volume and Area	-0.1532	0.048349	-3.1683	0.0015336	0.3382	0.0305	0.9961	0.0088	-0.10029	0.0054
Cerebellar Peduncle	White Matter Connectivitiy	-0.4773	0.038695	-12.3348	5.8868e-35	0.3309	0.0335	1.0006	0.0091	-0.44223	0.0056
Cerebellar Peduncle	Ventral Stream Volume and Area	-0.0224	0.056482	-0.3963	0.6919	0.2297	0.0214	1.0029	0.0079	-0.041363	0.0048
Cerebellar Peduncle	Temporal Lobe Volume and Area	-0.0414	0.054455	-0.7606	0.44687	0.3002	0.0211	1	0.0078	-0.025785	0.0054
Cerebellar Peduncle	Supraventricular OD	-0.0055	0.058297	-0.0941	0.92502	0.3132	0.0269	1.0018	0.0089	0.062813	0.0057
Cerebellar Peduncle	Central White Matter Tracts and Ventricular Volume	0.4166	0.046376	8.9821	2.6574e-19	0.2992	0.0251	0.9984	0.0084	0.30892	0.0062
Cerebellar Peduncle	Cerebellar Peduncle	1	2.0976e-05	47670.1	0	0.2654	0.0233	0.9964	0.008	0.9964	0.008
Cerebellar Peduncle	General White Matter Tract	0.4347	0.043662	9.9565	2.3629e-23	0.3011	0.0313	0.9975	0.009	0.44909	0.0059
Cerebellar Peduncle	Long Tracts	0.3669	0.050941	7.2029	5.8929e-13	0.1993	0.022	1.002	0.0075	0.35579	0.0057
General White Matter Tract	Resting_State_Unimodal-heteromodal	-0.0004	0.077813	-0.0055	0.99561	0.0725	0.0161	1.0018	0.0066	-0.005	0.0046
General White Matter Tract	Resting_State_Visual+ Inter-hemispheric	-0.0568	0.073909	-0.768	0.44247	0.079	0.0142	0.998	0.0063	-0.0249	0.0047
General White Matter Tract	Resting_State_Cortico - cerebellar	0.0053	0.067392	0.0781	0.93776	0.0872	0.0148	1.0003	0.0068	-0.0006	0.0045
General White Matter Tract	Resting_state_DMN+ Intra-network	-0.1034	0.054626	-1.893	0.058362	0.1844	0.022	1.0018	0.0086	-0.1329	0.0048
General White Matter Tract	Resting_state_Motor	-0.0207	0.066903	-0.3101	0.75648	0.0881	0.0154	1.0023	0.0067	-0.0393	0.0046
General White Matter Tract	Cortical Grey-White Intensities	-0.3197	0.045962	-6.9567	3.4837e-12	0.4127	0.0376	1.0017	0.0111	-0.2609	0.0069
General White Matter Tract	Subcortical Intensity + Supraventricular White Matter	-0.2618	0.048496	-5.3988	6.7101e-08	0.2786	0.0219	0.9951	0.008	-0.1865	0.0058
General White Matter Tract	Cortical Thickness	-0.1397	0.04578	-3.0519	0.0022738	0.2562	0.0219	0.9976	0.0077	-0.1626	0.0054
General White Matter Tract	Cingulate	0.0932	0.049927	1.8674	0.061845	0.2632	0.0222	1.0014	0.0074	-0.0332	0.0053
General White Matter Tract	Dorsal Stream Volume and Area	-0.093	0.046812	-1.9867	0.046951	0.29	0.0236	0.9986	0.008	-0.1008	0.0048
General White Matter Tract	Resting State fMRI	-0.0005	0.052055	-0.01	0.992	0.1584	0.0162	1.0014	0.0065	0.0165	0.0047
General White Matter Tract	Limbic Volumes	0.0698	0.043142	1.6175	0.10578	0.3026	0.0275	0.9981	0.0084	-0.0482	0.0051
General White Matter Tract	Parietal Lobe Volume and Area	-0.0995	0.048731	-2.0421	0.04114	0.2567	0.0232	1.0018	0.008	-0.0536	0.0054
General White Matter Tract	Basal Ganglia + Thalamus + Cerebellum	-0.1236	0.048793	-2.5328	0.011317	0.3503	0.0295	0.9974	0.0098	-0.1038	0.0053
General White Matter Tract	Orbital Frontal	-0.0173	0.045995	-0.376	0.70694	0.2597	0.0209	1.0002	0.0074	-0.0154	0.0052
General White Matter Tract	Occiptal Lobe Volume and Area	-0.1287	0.043361	-2.9674	0.0030035	0.3382	0.0305	0.9961	0.0088	-0.0918	0.005
General White Matter Tract	White Matter Connectivitiy	-0.9294	0.0080773	-115.065	0	0.3309	0.0335	1.0006	0.0091	-0.903	0.0086
General White Matter Tract	Ventral Stream Volume and Area	0.0285	0.054981	0.5182	0.60432	0.2297	0.0214	1.0029	0.0079	-0.0448	0.0049
General White Matter Tract	Temporal Lobe Volume and Area	-0.0396	0.045359	-0.8737	0.38228	0.3002	0.0211	1	0.0078	-0.0467	0.0048
General White Matter Tract	Supraventricular OD	-0.2443	0.045441	-5.3758	7.6233e-08	0.3132	0.0269	1.0018	0.0089	-0.1759	0.0061
General White Matter Tract	Central White Matter Tracts and Ventricular Volume	0.1903	0.046429	4.0989	4.151e-05	0.2992	0.0251	0.9984	0.0084	0.14	0.0054
General White Matter Tract	Cerebellar Peduncle	0.4347	0.043662	9.9565	2.3629e-23	0.2654	0.0233	0.9964	0.008	0.4491	0.0059
General White Matter Tract	General White Matter Tract	1	8.1046e-06	123388	0	0.3011	0.0313	0.9975	0.009	0.9975	0.009
General White Matter Tract	Long Tracts	0.2556	0.049086	5.2073	1.9162e-07	0.1993	0.022	1.002	0.0075	0.2592	0.005
Long Tracts	Resting_State_Unimodal-heteromodal	0.0208	0.095241	0.2187	0.82686	0.0725	0.0161	1.0018	0.0066	0.0011922	0.0043
Long Tracts	Resting_State_Visual+ Inter-hemispheric	-0.11	0.089199	-1.2333	0.21745	0.079	0.0142	0.998	0.0063	-0.0092944	0.0045
Long Tracts	Resting_State_Cortico - cerebellar	-0.0761	0.084616	-0.8991	0.36857	0.0872	0.0148	1.0003	0.0068	0.012062	0.0048
Long Tracts	Resting_state_DMN+ Intra-network	-0.1144	0.062023	-1.8437	0.065231	0.1844	0.022	1.0018	0.0086	-0.13151	0.0048
Long Tracts	Resting_state_Motor	0.0009	0.086086	0.0099	0.99209	0.0881	0.0154	1.0023	0.0067	-0.027598	0.0051
Long Tracts	Cortical Grey-White Intensities	0.0243	0.052976	0.4583	0.64677	0.4127	0.0376	1.0017	0.0111	-0.015684	0.0057
Long Tracts	Subcortical Intensity + Supraventricular White Matter	0.1679	0.053652	3.1299	0.0017487	0.2786	0.0219	0.9951	0.008	0.11388	0.005
Long Tracts	Cortical Thickness	0.0022	0.057295	0.0376	0.96998	0.2562	0.0219	0.9976	0.0077	-0.050974	0.005
Long Tracts	Cingulate	0.0124	0.061179	0.2023	0.83967	0.2632	0.0222	1.0014	0.0074	-0.029453	0.0055
Long Tracts	Dorsal Stream Volume and Area	-0.0024	0.056542	-0.0427	0.9659	0.29	0.0236	0.9986	0.008	-0.037878	0.0049
Long Tracts	Resting State fMRI	0.0757	0.067713	1.118	0.26356	0.1584	0.0162	1.0014	0.0065	0.020742	0.0049
Long Tracts	Limbic Volumes	-0.0311	0.052051	-0.5982	0.54973	0.3026	0.0275	0.9981	0.0084	-0.019106	0.0052
Long Tracts	Parietal Lobe Volume and Area	-0.0568	0.053261	-1.0663	0.28629	0.2567	0.0232	1.0018	0.008	-0.017205	0.005
Long Tracts	Basal Ganglia + Thalamus + Cerebellum	-0.1005	0.051702	-1.9436	0.051938	0.3503	0.0295	0.9974	0.0098	-0.031478	0.005
Long Tracts	Orbital Frontal	0.0815	0.051636	1.5775	0.11467	0.2597	0.0209	1.0002	0.0074	0.0039304	0.0048
Long Tracts	Occiptal Lobe Volume and Area	-0.0281	0.053974	-0.5211	0.60232	0.3382	0.0305	0.9961	0.0088	0.002626	0.0049
Long Tracts	White Matter Connectivitiy	-0.3047	0.045013	-6.7685	1.3013e-11	0.3309	0.0335	1.0006	0.0091	-0.25986	0.0049
Long Tracts	Ventral Stream Volume and Area	-0.055	0.055808	-0.9857	0.32426	0.2297	0.0214	1.0029	0.0079	-0.011049	0.0049
Long Tracts	Temporal Lobe Volume and Area	0.036	0.056614	0.6367	0.52433	0.3002	0.0211	1	0.0078	0.00088532	0.0054
Long Tracts	Supraventricular OD	0.0089	0.051528	0.1731	0.86257	0.3132	0.0269	1.0018	0.0089	0.042481	0.0045
Long Tracts	Central White Matter Tracts and Ventricular Volume	0.0101	0.051311	0.1969	0.84387	0.2992	0.0251	0.9984	0.0084	0.030715	0.0052
Long Tracts	Cerebellar Peduncle	0.3669	0.050941	7.2029	5.8929e-13	0.2654	0.0233	0.9964	0.008	0.35579	0.0057
Long Tracts	General White Matter Tract	0.2556	0.049086	5.2073	1.9162e-07	0.3011	0.0313	0.9975	0.009	0.25921	0.005
Long Tracts	Long Tracts	1	6.6225e-06	151000	0	0.1993	0.022	1.002	0.0075	1.002	0.0075
