## Supplementary Table 9 for "A Pleiotropic Map of Brain Imaging Genetics Reveals Biologically Distinct Latent Endophenotypes"

### Sheet: Column_Description
Table Name	Description	Column Name	Description
Supplementary Table 9	Two-sample Mendelian randomization (MR) analysis of DIMPLE-GWAS clusters and behavioral phenotypes	Exposure_Name	The imaging-derived cluster identified via DIMPLE-GWAS used as the genetic exposure.
		Outcome	The specific neurological, psychiatric, or cognitive behavioral trait evaluated.
		number_of_loci	The count of independent genomic regions associated with the exposure.
		nsnp	Total number of individual Single Nucleotide Polymorphisms (SNPs) used as instrumental variables.
		pval_InverseORWald's	P-value for the causal estimate (Wald ratio for single SNP; IVW for multiple SNPs).
		pval_fdr	False Discovery Rate (FDR) adjusted p-value for the primary Inverse Variance Weighted (IVW) analysis.
		pval_Inverse_variance_weighted_(fixed_effects)	P-value for the IVW method assuming fixed effects.
		Beta_Inverse_variance_weighted_(fixed_effects)	Causal effect size ($\beta$) estimate under the fixed-effects IVW model.
		SE_Inverse_variance_weighted_(fixed_effects)	Standard error (SE) of the fixed-effects IVW causal estimate.
		Directionality_snp_r2.exposure	Variance in the exposure explained by the instrumental SNPs.
		Directionality_snp_r2.outcome	Variance in the outcome explained by the instrumental SNPs.
		Directionality_correct_causal_direction	Logical indicator (TRUE/FALSE) from the Steiger test confirming the assumed causal direction.
		Directionality_steiger_pval	P-value for the Steiger test of directionality.
		Hpleiotropy_egger_intercept	The intercept from MR-Egger regression; a non-zero value suggests directional horizontal pleiotropy.
		Hpleiotropy_se	Standard error of the MR-Egger intercept.
		Hpleiotropy_pval	P-value for the MR-Egger intercept test ($p < 0.05$ indicates significant pleiotropy).
		Heterogeneity_Q_IVW radial	Cochran’s Q statistic for heterogeneity in the Radial IVW model.
		Heterogeneity_Q_df_IVW radial	Degrees of freedom for the Radial IVW heterogeneity test.
		Heterogeneity_Q_pval_IVW radial	P-value for heterogeneity in the Radial IVW model ($p < 0.05$ indicates significant heterogeneity).
		pval_Wald_ratio / Beta_Wald_ratio / SE_Wald_ratio	Statistics for the Wald ratio method (used for single-SNP instruments).
		pval / Beta / SE_Inverse_variance_weighted	Primary results for the random-effects Inverse Variance Weighted MR model.
		pval / Beta / SE_MR_Egger	Sensitivity analysis results using the MR-Egger method, which is robust to pleiotropy.
		pval / Beta / SE_Weighted_median	Sensitivity analysis results using the Weighted Median estimator.
		Heterogeneity_Q_Inverse variance weighted	Cochran’s Q statistic for the standard IVW model.
		Heterogeneity_Q_df_Inverse variance weighted	Degrees of freedom for the standard IVW heterogeneity test.
		Heterogeneity_Q_pval_Inverse variance weighted	P-value for the standard IVW heterogeneity test.

### Sheet: supplementary table 9
Exposure_Name	Outcome	number_of_loci	nsnp	pval_InverseORWald's	pval_fdr	pval_Inverse_variance_weighted_(fixed_effects)	Beta_Inverse_variance_weighted_(fixed_effects)	SE_Inverse_variance_weighted_(fixed_effects)	Directionality_snp_r2.exposure	Directionality_snp_r2.outcome	Directionality_correct_causal_direction	Directionality_steiger_pval	Hpleiotropy_egger_intercept	Hpleiotropy_se	Hpleiotropy_pval	Heterogeneity_Q_IVW radial	Heterogeneity_Q_df_IVW radial	Heterogeneity_Q_pval_IVW radial	pval_Wald_ratio	Beta_Wald_ratio	SE_Wald_ratio	pval_Inverse_variance_weighted	Beta_Inverse_variance_weighted	SE_Inverse_variance_weighted	pval_MR_Egger	Beta_MR_Egger	SE_MR_Egger	pval_Weighted_median	Beta_Weighted_median	SE_Weighted_median	Heterogeneity_Q_Inverse variance weighted	Heterogeneity_Q_df_Inverse variance weighted	Heterogeneity_Q_pval_Inverse variance weighted
Resting_State_Visual+ Inter-hemispheric	ad_disease_NoUKB_EUR_2021	13	10	1.1266e-153	8.3168e-151	1.1266e-153	-5.62391	0.212967	0.00900171	0.00812784	TRUE	0.453355	0.13123	0.523363	0.808332	6617.13	9	0	NA	NA	NA	0.330109	-5.62391	5.77466	0.675227	-12.912	29.6992	0.922104	0.0330427	0.337917	2655.5	9	0
General White Matter Tract	ad_disease_NoUKB_EUR_2021	28	21	1.56704e-21	3.85173e-19	1.56704e-21	6.2766	0.658588	0.0189036	0.00849881	TRUE	4.32587e-13	0.0292558	0.103753	0.781011	4503.61	20	0	NA	NA	NA	0.525361	6.2766	9.88279	0.983189	-0.56099	26.2753	0.883328	-0.148242	1.01015	4136.04	20	0
Limbic Volumes	ad_disease_NoUKB_EUR_2021	15	14	0.00362995	0.0420924	0.00362995	1.14267	0.392853	0.0126024	0.000326723	TRUE	4.18876e-51	-0.0138047	0.0120276	0.273441	23.5723	13	0.0352994	NA	NA	NA	0.0307697	1.14267	0.529005	0.0910295	2.75705	1.50053	0.075911	1.04523	0.588887	23.3681	13	0.0374657
Cingulate	ad_disease_NoUKB_EUR_2021	7	6	0.0118252	0.0976941	0.0118252	-1.50342	0.59723	0.00540103	0.000166683	TRUE	2.91242e-22	-0.125672	0.0403356	0.0356759	12.4354	5	0.0292845	NA	NA	NA	0.11044	-1.50342	0.941863	0.047533	15.6549	5.5394	0.138563	-1.39937	0.944775	12.082	5	0.0336816
Supraventricular OD	ad_disease_NoUKB_EUR_2021	23	17	0.0133692	0.101441	0.0133692	0.594488	0.240316	0.0153029	0.000637227	TRUE	5.49046e-55	0.00217935	0.018668	0.908613	44.326	16	0.000175956	NA	NA	NA	0.137213	0.594488	0.399992	0.777739	0.427613	1.48787	0.452118	0.282227	0.375358	43.9719	16	0.000199199
Central White Matter Tracts and Ventricular Volume	ad_disease_NoUKB_EUR_2021	16	13	0.0197389	0.137055	0.0197389	0.675187	0.289621	0.0117022	0.000257308	TRUE	2.55419e-49	0.01	0.0182482	0.594636	23.1638	12	0.0263671	NA	NA	NA	0.0933567	0.675187	0.402388	0.912675	-0.181487	1.61733	0.320696	0.414197	0.417105	23.0133	12	0.0276135
Subcortical Intensity + Supraventricular White Matter	ad_disease_NoUKB_EUR_2021	14	13	0.0490366	0.238591	0.0490366	-0.763604	0.387956	0.0117022	0.000333239	TRUE	1.53831e-46	0.00464936	0.0160591	0.777571	23.8682	12	0.0211972	NA	NA	NA	0.16283	-0.763604	0.547144	0.489371	-1.23599	1.72811	0.273256	-0.596424	0.544384	23.7993	12	0.0216575
Parietal Lobe Volume and Area	ad_disease_NoUKB_EUR_2021	24	20	0.0739016	0.312595	0.0739016	0.47219	0.264203	0.0180034	0.000207232	TRUE	1.92507e-82	-0.00512846	0.00796118	0.527581	19.5602	19	0.421465	NA	NA	NA	0.0781634	0.47219	0.26807	0.252382	0.971503	0.821548	0.092413	0.633181	0.376266	19.499	19	0.425269
Supraventricular Free Water (Isotropic Volume Fraction)	ad_disease_NoUKB_EUR_2021	32	25	0.094458	0.351117	0.094458	-0.338914	0.202659	0.0225043	0.000464419	TRUE	7.56428e-93	0.0084161	0.0101844	0.417082	42.4813	24	0.0113921	NA	NA	NA	0.208759	-0.338914	0.269625	0.249179	-1.00353	0.848818	0.40058	-0.235419	0.280065	42.3882	24	0.0116714
White Matter Connectivitiy	ad_disease_NoUKB_EUR_2021	36	31	0.196922	0.507141	0.196922	0.565809	0.438486	0.0279053	0.000630481	TRUE	2.39685e-113	-0.00198794	0.00738696	0.789747	48.6809	30	0.0169352	NA	NA	NA	0.311076	0.565809	0.558566	0.52284	0.914159	1.41333	0.78751	0.194233	0.720594	48.6324	30	0.0171276
Ventral Stream Volume and Area	ad_disease_NoUKB_EUR_2021	5	3	0.241354	0.558606	0.241354	1.13007	0.964544	0.00270051	9.14525e-05	TRUE	1.12211e-11	0.141753	0.0496479	0.214471	9.11758	2	0.0104747	NA	NA	NA	0.583192	1.13007	2.05943	0.22706	-20.4455	7.618	0.406364	0.996131	1.19971	9.02118	2	0.010992
Resting State fMRI	ad_disease_NoUKB_EUR_2021	4	3	0.276495	0.611527	0.276495	1.2406	1.14002	0.00270051	2.09145e-05	TRUE	3.39874e-14	0.0112957	0.0199291	0.67173	1.15122	2	0.562361	NA	NA	NA	0.276495	1.2406	1.14002	0.898343	-0.537599	3.33801	0.401294	1.06851	1.27307	1.14543	2	0.563991
Long Tracts	ad_disease_NoUKB_EUR_2021	7	7	0.447514	0.769557	0.447514	-0.386129	0.508355	0.0063012	8.21327e-05	TRUE	1.75518e-28	0.00360812	0.02997	0.908862	6.98768	6	0.321988	NA	NA	NA	0.481532	-0.386129	0.548602	0.827324	-0.797651	3.47049	0.157512	-0.974687	0.689561	6.97552	6	0.323117
Resting_State_Cortico - cerebellar	ad_disease_NoUKB_EUR_2021	1	1	0.499676	0.785744	NA	NA	NA	0.000900171	4.08493e-06	TRUE	7.94965e-06	NA	NA	NA	NA	NA	NA	0.499676	-0.276118	0.409063	NA	NA	NA	NA	NA	NA	NA	NA	NA	NA	NA	NA
Resting state Motor	ad_disease_NoUKB_EUR_2021	2	1	0.499676	0.785744	NA	NA	NA	0.000900171	4.08493e-06	TRUE	7.94965e-06	NA	NA	NA	NA	NA	NA	0.499676	0.220747	0.327033	NA	NA	NA	NA	NA	NA	NA	NA	NA	NA	NA	NA
Dorsal Stream Volume and Area	ad_disease_NoUKB_EUR_2021	12	11	0.539473	0.811227	0.539473	-0.549323	0.895231	0.00990189	0.00019429	TRUE	1.65256e-42	0.00248874	0.0165029	0.883455	20.9066	10	0.0217542	NA	NA	NA	0.671291	-0.549323	1.29443	0.783842	-1.09786	3.88424	0.110435	-2.16521	1.35644	20.8909	10	0.0218675
Cortical Thickness	ad_disease_NoUKB_EUR_2021	20	17	0.563055	0.827162	0.563055	0.498853	0.862604	0.0153029	0.00013844	TRUE	1.24134e-70	0.000784852	0.00951883	0.935377	13.9393	16	0.603235	NA	NA	NA	0.563055	0.498853	0.862604	0.903225	0.306949	2.48216	0.737837	0.406063	1.21315	13.9326	16	0.603733
Cortical Grey-White Intensities	ad_disease_NoUKB_EUR_2021	59	49	0.610393	0.854086	0.610393	0.105723	0.207499	0.0441084	0.000670489	TRUE	4.9905e-193	0.00885744	0.00633918	0.168899	70.0817	48	0.0204471	NA	NA	NA	0.673265	0.105723	0.250725	0.242558	-0.905668	0.765237	0.918101	0.0336423	0.327177	70.075	48	0.0204734
Temporal Lobe Volume and Area	ad_disease_NoUKB_EUR_2021	14	12	0.685136	0.884666	0.685136	-0.189346	0.466984	0.0108021	7.88705e-05	TRUE	7.04421e-52	0.00110369	0.0154099	0.944315	8.42355	11	0.674936	NA	NA	NA	0.685136	-0.189346	0.466984	0.877353	-0.339019	2.1413	0.995948	-0.0031442	0.61914	8.42093	11	0.675175
Cerebellar Peduncle	ad_disease_NoUKB_EUR_2021	11	8	0.79375	0.936217	0.79375	0.107687	0.411893	0.00720137	0.000126575	TRUE	2.68365e-31	0.041618	0.0235985	0.128257	12.4255	7	0.0874064	NA	NA	NA	0.844428	0.107687	0.548772	0.147377	-3.43527	2.06573	0.73796	0.179261	0.535818	12.423	7	0.0874795
Basal Ganglia + Thalamus + Cerebellum	ad_disease_NoUKB_EUR_2021	22	14	0.799301	0.937407	0.799301	0.149688	0.588738	0.0126024	0.000350545	TRUE	1.24213e-50	0.0239084	0.0266066	0.386548	34.1562	13	0.00113953	NA	NA	NA	0.875359	0.149688	0.954301	0.413486	-3.94894	4.66142	0.234049	-1.04725	0.880044	34.153	13	0.00114081
Occiptal Lobe Volume and Area	ad_disease_NoUKB_EUR_2021	37	26	0.895451	0.969067	0.895451	0.0544642	0.41446	0.0234045	0.000483102	TRUE	3.744e-95	0.00684782	0.00810908	0.40675	41.028	25	0.0228023	NA	NA	NA	0.918297	0.0544642	0.530948	0.467597	-1.01242	1.37161	0.637503	0.314772	0.66803	41.0275	25	0.0228049
Orbital Frontal	ad_disease_NoUKB_EUR_2021	18	16	0.969406	0.988165	0.969406	0.0241778	0.630391	0.0144027	0.000185231	TRUE	1.41222e-64	-0.0214017	0.012741	0.115173	11.3401	15	0.728135	NA	NA	NA	0.969406	0.0241778	0.630391	0.123499	4.2608	2.59976	0.430463	0.665389	0.843974	11.3401	15	0.728137
Cortical Grey-White Intensities	ADHD_EUR_2023_Imputed	59	44	0.00338017	0.0412792	0.00338017	0.333555	0.113808	0.0396075	0.000314318	TRUE	8.18171e-218	0.00515226	0.00348383	0.146627	73.481	43	0.00258558	NA	NA	NA	0.0252868	0.333555	0.149109	0.548966	-0.257184	0.425666	0.269886	0.205439	0.1862	73.8128	43	0.00239124
Supraventricular OD	ADHD_EUR_2023_Imputed	23	14	0.00556527	0.0576907	0.00556527	-0.463381	0.167144	0.0126024	0.000131124	TRUE	2.16406e-67	-0.00161771	0.0125479	0.899555	26.892	13	0.0128715	NA	NA	NA	0.0548079	-0.463381	0.241294	0.719963	-0.346178	0.943102	0.10698	-0.371003	0.230163	27.0931	13	0.0120808
Central White Matter Tracts and Ventricular Volume	ADHD_EUR_2023_Imputed	16	12	0.00736438	0.0695107	0.00736438	-0.36839	0.137464	0.0108021	0.000198033	TRUE	7.26857e-54	0.0142713	0.0144114	0.345392	44.4714	11	6.00866e-06	NA	NA	NA	0.184662	-0.36839	0.277708	0.238801	-1.61503	1.2892	0.00301526	-0.557572	0.187977	44.8944	11	5.06416e-06
General White Matter Tract	ADHD_EUR_2023_Imputed	28	19	0.0171913	0.121662	0.0171913	0.801483	0.336392	0.0171033	7.89678e-05	TRUE	7.41776e-98	-0.00338729	0.0037882	0.383715	14.9745	18	0.663719	NA	NA	NA	0.0171913	0.801483	0.336392	0.123119	1.67327	1.03137	0.0288005	1.09848	0.502459	15.1135	18	0.654158
Cingulate	ADHD_EUR_2023_Imputed	7	6	0.0212597	0.139707	0.0212597	-1.31158	0.569427	0.00540103	3.72542e-05	TRUE	7.51117e-31	0.0705121	0.0386425	0.142094	4.15179	5	0.527776	NA	NA	NA	0.0212597	-1.31158	0.569427	0.108355	-10.963	5.31982	0.0301854	-1.57498	0.726583	4.25194	5	0.513742
Orbital Frontal	ADHD_EUR_2023_Imputed	18	16	0.0367353	0.202092	0.0367353	-0.587879	0.281458	0.0144027	0.000140165	TRUE	4.39373e-77	-0.00148001	0.00900252	0.871766	32.1901	15	0.00606512	NA	NA	NA	0.154801	-0.587879	0.413192	0.882603	-0.284693	1.89305	0.71424	-0.140416	0.383475	32.3271	15	0.0058091
Occiptal Lobe Volume and Area	ADHD_EUR_2023_Imputed	37	22	0.0845312	0.334489	0.0845312	0.304654	0.176613	0.0198038	0.000153786	TRUE	2.92683e-108	-0.00022574	0.0045075	0.960555	35.8473	21	0.0227443	NA	NA	NA	0.187177	0.304654	0.230977	0.679905	0.344065	0.821765	0.112584	0.415387	0.261795	35.9181	21	0.0223331
Resting_State_Cortico - cerebellar	ADHD_EUR_2023_Imputed	1	1	0.127951	0.407672	NA	NA	NA	0.000900171	8.79984e-06	TRUE	3.61994e-06	NA	NA	NA	NA	NA	NA	0.127951	-0.586365	0.385201	NA	NA	NA	NA	NA	NA	NA	NA	NA	NA	NA	NA
Resting state Motor	ADHD_EUR_2023_Imputed	2	1	0.127951	0.407672	NA	NA	NA	0.000900171	8.79984e-06	TRUE	3.61994e-06	NA	NA	NA	NA	NA	NA	0.127951	0.468779	0.307956	NA	NA	NA	NA	NA	NA	NA	NA	NA	NA	NA	NA
Limbic Volumes	ADHD_EUR_2023_Imputed	15	14	0.1354	0.425076	0.1354	-0.260354	0.174367	0.0126024	0.000203007	TRUE	9.18065e-64	-0.00599546	0.00843177	0.49064	51.0114	13	1.99749e-06	NA	NA	NA	0.451419	-0.260354	0.345732	0.742741	0.282436	0.840816	0.980801	-0.00566383	0.235356	51.1087	13	1.92176e-06
Parietal Lobe Volume and Area	ADHD_EUR_2023_Imputed	24	19	0.178038	0.49294	0.178038	0.260618	0.193506	0.0171033	0.000186858	TRUE	1.51462e-90	0.0126381	0.0115559	0.289364	46.8967	18	0.00021923	NA	NA	NA	0.404468	0.260618	0.312616	0.415633	-0.985411	1.181	0.231789	0.384907	0.321892	46.9791	18	0.00021319
Cortical Thickness	ADHD_EUR_2023_Imputed	20	16	0.225625	0.54446	0.225625	-0.460112	0.379723	0.0144027	7.10955e-05	TRUE	1.21471e-81	0.000402896	0.00405963	0.922351	13.3448	15	0.575685	NA	NA	NA	0.225625	-0.460112	0.379723	0.595216	-0.553947	1.01889	0.606067	-0.264336	0.512582	13.3565	15	0.574782
Cerebellar Peduncle	ADHD_EUR_2023_Imputed	11	7	0.451776	0.770837	0.451776	0.181747	0.241538	0.0063012	2.8161e-05	TRUE	6.18365e-37	0.00936257	0.0101779	0.399837	6.37574	6	0.382441	NA	NA	NA	0.465719	0.181747	0.249153	0.598242	-0.360525	0.641263	0.740292	0.0953238	0.287582	6.38426	6	0.381549
Long Tracts	ADHD_EUR_2023_Imputed	7	7	0.461522	0.773596	0.461522	-0.229663	0.311897	0.0063012	3.08864e-05	TRUE	8.42036e-37	0.0124702	0.0102309	0.277253	7.62838	6	0.266613	NA	NA	NA	0.513985	-0.229663	0.351895	0.224936	-1.25522	0.906915	0.282886	-0.420562	0.391636	7.63759	6	0.265874
Ventral Stream Volume and Area	ADHD_EUR_2023_Imputed	5	3	0.480505	0.782548	0.480505	-0.641406	0.909163	0.00270051	5.19051e-06	TRUE	1.67514e-17	-0.0324121	0.0474598	0.618549	NA	NA	NA	NA	NA	NA	0.480505	-0.641406	0.909163	0.660972	4.28401	7.26919	0.452643	-0.780406	1.03913	0.856078	2	0.651786
White Matter Connectivitiy	ADHD_EUR_2023_Imputed	36	30	0.529856	0.805731	0.529856	0.146649	0.233434	0.0270051	0.000145908	TRUE	9.83896e-153	0.00391391	0.00339394	0.258576	38.1348	29	0.119368	NA	NA	NA	0.583862	0.146649	0.267729	0.390413	-0.635979	0.729004	0.489943	0.263631	0.381852	38.1471	29	0.1191
Resting State fMRI	ADHD_EUR_2023_Imputed	4	3	0.572991	0.833882	0.572991	0.341615	0.606074	0.00270051	2.23075e-05	TRUE	5.52154e-16	-0.00840655	0.0241163	0.786469	5.56281	2	0.0619515	NA	NA	NA	0.735439	0.341615	1.011	0.758047	2.22729	5.57545	0.389646	0.570697	0.663401	5.56516	2	0.0618785
Resting_State_Visual+ Inter-hemispheric	ADHD_EUR_2023_Imputed	13	8	0.618837	0.854331	0.618837	0.0480241	0.0965308	0.00720137	5.33915e-05	TRUE	1.92327e-40	0.0260374	0.0134767	0.101558	13.8328	7	0.0542361	NA	NA	NA	0.723439	0.0480241	0.135712	0.116473	-1.24317	0.678144	0.817686	-0.0249645	0.108295	13.8358	7	0.05418
Supraventricular Free Water (Isotropic Volume Fraction)	ADHD_EUR_2023_Imputed	32	23	0.651296	0.866825	0.651296	-0.0509355	0.112699	0.0207039	0.000117607	TRUE	1.43877e-116	-0.00255301	0.00539812	0.641131	30.6947	22	0.102534	NA	NA	NA	0.702018	-0.0509355	0.133131	0.724413	0.183969	0.514847	0.496242	-0.108486	0.159442	30.7003	22	0.102413
Temporal Lobe Volume and Area	ADHD_EUR_2023_Imputed	14	11	0.734916	0.912138	0.734916	-0.0640757	0.189241	0.00990189	3.20627e-05	TRUE	1.66919e-58	0.00302612	0.00956008	0.758813	8.34989	10	0.594701	NA	NA	NA	0.734916	-0.0640757	0.189241	0.725662	-0.475069	1.31212	0.413712	-0.198689	0.24308	8.35146	10	0.594548
Subcortical Intensity + Supraventricular White Matter	ADHD_EUR_2023_Imputed	14	9	0.825838	0.948222	0.825838	0.051681	0.234868	0.00810154	0.000135167	TRUE	3.39664e-41	0.000614448	0.0113588	0.958371	35.2427	8	2.41489e-05	NA	NA	NA	0.916511	0.051681	0.492998	0.988107	-0.022762	1.47359	0.757342	-0.111588	0.361157	35.2479	8	2.40969e-05
Dorsal Stream Volume and Area	ADHD_EUR_2023_Imputed	12	11	0.90744	0.97009	0.90744	-0.0607816	0.522773	0.00990189	3.91834e-05	TRUE	8.37036e-58	-0.00594829	0.00874871	0.513671	10.2925	10	0.415217	NA	NA	NA	0.90876	-0.0607816	0.530366	0.560169	0.998561	1.65072	0.895373	-0.0882142	0.670786	10.2926	10	0.415207
Basal Ganglia + Thalamus + Cerebellum	ADHD_EUR_2023_Imputed	22	13	0.912096	0.97009	0.912096	-0.0358358	0.324612	0.0117022	7.34656e-05	TRUE	8.64635e-66	0.00121332	0.00579132	0.837882	19.4531	12	0.0781647	NA	NA	NA	0.930906	-0.0358358	0.413306	0.829289	-0.173446	0.785514	0.993201	-0.00365274	0.428647	19.4534	12	0.0781585
Ventral Stream Volume and Area	agreeableness_EUR_2023_Imputed	5	3	0.0119463	0.0976941	0.0119463	-1.00092	0.39818	0.00270051	3.53008e-05	TRUE	4.59206e-15	0.00101936	0.0268052	0.975802	1.94132	2	0.378833	NA	NA	NA	0.0119463	-1.00092	0.39818	0.83577	-1.16788	4.42627	0.0759598	-0.827407	0.466243	1.99331	2	0.369111
General White Matter Tract	agreeableness_EUR_2023_Imputed	28	19	0.0126003	0.0981872	0.0126003	-0.605022	0.242506	0.0171033	0.000204881	TRUE	1.8007e-88	0.00426621	0.00435186	0.340676	41.6092	18	0.0012536	NA	NA	NA	0.101987	-0.605022	0.369978	0.162842	-1.65923	1.13737	0.0182279	-0.948967	0.401942	41.8965	18	0.0011433
White Matter Connectivitiy	agreeableness_EUR_2023_Imputed	36	31	0.164004	0.475461	0.164004	0.225332	0.161908	0.0279053	0.000151416	TRUE	8.10978e-156	-0.000889011	0.00243075	0.717217	33.5488	30	0.299226	NA	NA	NA	0.188422	0.225332	0.171321	0.442445	0.404203	0.519051	0.137727	0.363838	0.245123	33.5897	30	0.297531
Occiptal Lobe Volume and Area	agreeableness_EUR_2023_Imputed	37	22	0.167139	0.47844	0.167139	-0.215327	0.15587	0.0198038	0.000132985	TRUE	1.36239e-108	-0.00392598	0.00326091	0.242664	29.4534	21	0.103535	NA	NA	NA	0.243774	-0.215327	0.184734	0.439674	0.473686	0.600774	0.469151	-0.165529	0.228676	29.4978	21	0.102554
Cingulate	agreeableness_EUR_2023_Imputed	7	6	0.180838	0.494784	0.180838	-0.288465	0.215565	0.00540103	4.31109e-05	TRUE	3.82283e-30	0.0012112	0.0255015	0.964395	8.25539	5	0.142711	NA	NA	NA	0.299669	-0.288465	0.278134	0.902069	-0.451409	3.44479	0.187711	-0.397399	0.301658	8.32377	5	0.139271
Supraventricular Free Water (Isotropic Volume Fraction)	agreeableness_EUR_2023_Imputed	32	23	0.244856	0.563168	0.244856	0.0846364	0.0727783	0.0207039	0.000100293	TRUE	1.64247e-116	0.00179765	0.00278653	0.525835	22.1995	22	0.448036	NA	NA	NA	0.247312	0.0846364	0.0731577	0.800128	-0.0608836	0.237444	0.238284	0.128762	0.109186	22.23	22	0.446234
Cortical Thickness	agreeableness_EUR_2023_Imputed	20	16	0.272635	0.608058	0.272635	-0.32781	0.29882	0.0144027	8.72229e-05	TRUE	6.95762e-80	0.00319246	0.00391812	0.428834	19.2717	15	0.201687	NA	NA	NA	0.333402	-0.32781	0.338898	0.291624	-1.0832	0.988423	0.882602	-0.0609024	0.412418	19.2934	15	0.200746
Cerebellar Peduncle	agreeableness_EUR_2023_Imputed	11	7	0.29054	0.624681	0.29054	-0.147026	0.139105	0.0063012	2.63875e-05	TRUE	1.00379e-36	0.00744313	0.00685685	0.32724	5.06601	6	0.535376	NA	NA	NA	0.29054	-0.147026	0.139105	0.250128	-0.782128	0.601386	0.508204	-0.119632	0.180812	5.07664	6	0.534021
Limbic Volumes	agreeableness_EUR_2023_Imputed	15	14	0.295366	0.624681	0.295366	-0.145881	0.139409	0.0126024	8.82393e-05	TRUE	3.49267e-69	-0.000659537	0.00514584	0.900138	19.6533	13	0.104199	NA	NA	NA	0.395024	-0.145881	0.171516	0.926873	-0.0629257	0.671372	0.113907	-0.315554	0.199607	19.6773	13	0.103553
Resting_State_Cortico - cerebellar	agreeableness_EUR_2023_Imputed	1	1	0.324931	0.648314	NA	NA	NA	0.000900171	4.19816e-06	TRUE	1.96516e-06	NA	NA	NA	NA	NA	NA	0.324931	-0.214758	0.218167	NA	NA	NA	NA	NA	NA	NA	NA	NA	NA	NA	NA
Resting state Motor	agreeableness_EUR_2023_Imputed	2	1	0.324931	0.648314	NA	NA	NA	0.000900171	4.19816e-06	TRUE	1.96516e-06	NA	NA	NA	NA	NA	NA	0.324931	0.171692	0.174417	NA	NA	NA	NA	NA	NA	NA	NA	NA	NA	NA	NA
Long Tracts	agreeableness_EUR_2023_Imputed	7	7	0.326057	0.648314	0.326057	0.181362	0.18467	0.0063012	3.66088e-05	TRUE	7.18095e-36	-0.00430624	0.0124232	0.742981	7.60529	6	0.26847	NA	NA	NA	0.383621	0.181362	0.208164	0.663135	0.700469	1.51444	0.102539	0.403418	0.247092	7.62381	6	0.266979
Central White Matter Tracts and Ventricular Volume	agreeableness_EUR_2023_Imputed	16	12	0.369053	0.700059	0.369053	0.0891777	0.0992795	0.0108021	4.5866e-05	TRUE	7.86518e-62	0.000683414	0.00454831	0.88355	9.96659	11	0.533395	NA	NA	NA	0.369053	0.0891777	0.0992795	0.946939	0.0284156	0.416398	0.639545	0.0612673	0.130819	9.97856	11	0.532317
Subcortical Intensity + Supraventricular White Matter	agreeableness_EUR_2023_Imputed	14	9	0.383744	0.718995	0.383744	-0.146241	0.167897	0.00810154	5.31707e-05	TRUE	3.15512e-45	-0.0024441	0.00515618	0.649919	11.7294	8	0.163692	NA	NA	NA	0.472428	-0.146241	0.203527	0.842888	0.126136	0.613234	0.789596	-0.0596051	0.223378	11.7557	8	0.162439
Resting State fMRI	agreeableness_EUR_2023_Imputed	4	3	0.471067	0.77677	0.471067	0.362688	0.503214	0.00270051	5.11813e-06	TRUE	2.59465e-17	-0.00506092	0.00767904	0.629032	0.679002	2	0.712126	NA	NA	NA	0.471067	0.362688	0.503214	0.548563	1.32458	1.54381	0.516993	0.375055	0.5788	0.681384	2	0.711278
Supraventricular OD	agreeableness_EUR_2023_Imputed	23	14	0.627925	0.854331	0.627925	0.049825	0.102806	0.0126024	0.000123854	TRUE	6.10605e-67	-0.00942268	0.00713632	0.211337	29.0361	13	0.00646915	NA	NA	NA	0.74576	0.049825	0.153669	0.198288	0.804552	0.590813	0.711024	-0.0557132	0.15038	29.0455	13	0.00644928
Orbital Frontal	agreeableness_EUR_2023_Imputed	18	15	0.64003	0.861174	0.64003	0.114979	0.245861	0.0135026	0.000121703	TRUE	2.76346e-72	-0.00416668	0.0076758	0.596429	28.3641	14	0.0127246	NA	NA	NA	0.742529	0.114979	0.350005	0.557912	0.949943	1.57954	0.469411	0.250981	0.346928	28.3724	14	0.0126923
Basal Ganglia + Thalamus + Cerebellum	agreeableness_EUR_2023_Imputed	22	13	0.804606	0.938495	0.804606	0.0533355	0.215593	0.0117022	0.000102297	TRUE	5.26042e-63	-0.00668575	0.00477165	0.188748	24.1633	12	0.0193255	NA	NA	NA	0.861607	0.0533355	0.305948	0.198357	1.08963	0.796036	0.419616	0.268614	0.332819	24.1662	12	0.0193077
Parietal Lobe Volume and Area	agreeableness_EUR_2023_Imputed	24	18	0.808518	0.939107	0.808518	0.0260288	0.107407	0.0162031	7.56177e-05	TRUE	1.47636e-91	-0.000312402	0.00389767	0.937111	17.6939	17	0.408394	NA	NA	NA	0.812243	0.0260288	0.109579	0.890031	0.0576499	0.410365	0.554593	-0.0853905	0.144511	17.6947	17	0.408338
Resting_State_Visual+ Inter-hemispheric	agreeableness_EUR_2023_Imputed	13	8	0.808959	0.939107	0.808959	-0.0200656	0.082995	0.00720137	5.2198e-05	TRUE	5.01819e-40	-0.00987404	0.0105624	0.385957	12.1967	7	0.0942742	NA	NA	NA	0.854681	-0.0200656	0.109558	0.411405	0.508473	0.576096	0.663723	0.0468482	0.107752	12.1979	7	0.0942347
Cortical Grey-White Intensities	agreeableness_EUR_2023_Imputed	59	44	0.818771	0.944539	0.818771	0.0188176	0.0821277	0.0396075	0.000241821	TRUE	4.23137e-220	0.00584612	0.00231874	0.0155765	56.7576	43	0.0778378	NA	NA	NA	0.841926	0.0188176	0.0943566	0.024557	-0.670938	0.287683	0.780775	-0.035759	0.128486	56.7588	43	0.0778221
Dorsal Stream Volume and Area	agreeableness_EUR_2023_Imputed	12	11	0.93081	0.976847	0.93081	0.0306548	0.353062	0.00990189	4.58396e-05	TRUE	1.85765e-56	0.00172236	0.0049858	0.737691	10.7712	10	0.375618	NA	NA	NA	0.933328	0.0306548	0.366426	0.769586	-0.363045	1.20252	0.931215	0.0423858	0.49105	10.7714	10	0.375606
Temporal Lobe Volume and Area	agreeableness_EUR_2023_Imputed	14	10	0.95883	0.984238	0.95883	0.00968653	0.187643	0.00900171	8.23478e-05	TRUE	1.44605e-48	0.0221704	0.00897163	0.0386404	19.3537	9	0.0223476	NA	NA	NA	0.971918	0.00968653	0.275166	0.0413211	-3.15724	1.30026	0.589158	0.142662	0.264162	19.3538	9	0.022347
Ventral Stream Volume and Area	als_disease_EUR_2021	5	3	0.0415252	0.212845	0.0415252	2.20661	1.0826	0.00270051	5.38139e-05	TRUE	8.06062e-12	-0.000300079	0.0560204	0.99659	0.234089	2	0.889545	NA	NA	NA	0.0415252	2.20661	1.0826	0.836701	2.25224	8.58693	0.0415523	2.44131	1.19791	0.227811	2	0.892342
Orbital Frontal	als_disease_EUR_2021	18	14	0.0851199	0.335017	0.0851199	1.27155	0.738534	0.0126024	8.95492e-05	TRUE	2.87968e-56	-0.00137258	0.0152202	0.929631	4.28548	13	0.987758	NA	NA	NA	0.0851199	1.27155	0.738534	0.627621	1.54304	3.0997	0.414905	0.77733	0.953437	4.26136	13	0.98808
Basal Ganglia + Thalamus + Cerebellum	als_disease_EUR_2021	22	13	0.101909	0.362629	0.101909	1.09199	0.667611	0.0117022	0.000300528	TRUE	3.03345e-44	0.0378619	0.0219671	0.112739	21.7089	12	0.040915	NA	NA	NA	0.223949	1.09199	0.897949	0.189671	-5.36451	3.83734	0.171007	1.39776	1.02102	21.6058	12	0.042183
Temporal Lobe Volume and Area	als_disease_EUR_2021	14	11	0.122386	0.400338	0.122386	0.829858	0.537181	0.00990189	0.000207358	TRUE	6.19555e-39	-0.047424	0.0176304	0.0248003	13.6965	10	0.187288	NA	NA	NA	0.186832	0.829858	0.628676	0.0159008	7.28938	2.46074	0.427864	0.590577	0.744876	13.63	10	0.190545
Supraventricular OD	als_disease_EUR_2021	23	15	0.187567	0.501997	0.187567	0.36068	0.273696	0.0135026	0.000380014	TRUE	4.41996e-50	-0.0164562	0.0162737	0.330366	28.887	14	0.0108242	NA	NA	NA	0.358925	0.36068	0.393148	0.235613	1.59718	1.28434	0.701183	0.168077	0.438016	28.8104	14	0.0110849
Long Tracts	als_disease_EUR_2021	7	6	0.189055	0.504147	0.189055	0.735859	0.560279	0.00540103	4.66831e-05	TRUE	1.58248e-24	0.0134647	0.0474821	0.790808	2.05655	5	0.841266	NA	NA	NA	0.189055	0.735859	0.560279	0.886274	-0.863667	5.66832	0.465164	0.509058	0.696987	2.04398	5	0.843027
Central White Matter Tracts and Ventricular Volume	als_disease_EUR_2021	16	12	0.214165	0.528944	0.214165	0.422231	0.339907	0.0108021	0.00017643	TRUE	4.12188e-44	0.0212111	0.0146059	0.177081	12.7901	11	0.307265	NA	NA	NA	0.249325	0.422231	0.366523	0.307172	-1.40553	1.30617	0.215246	0.576277	0.465014	12.7631	11	0.30909
Resting_State_Cortico - cerebellar	als_disease_EUR_2021	1	1	0.28771	0.622808	NA	NA	NA	0.000900171	2.78238e-05	TRUE	0.000826369	NA	NA	NA	NA	NA	NA	0.28771	-0.68859	0.647684	NA	NA	NA	NA	NA	NA	NA	NA	NA	NA	NA	NA
Resting state Motor	als_disease_EUR_2021	2	1	0.28771	0.622808	NA	NA	NA	0.000900171	2.78238e-05	TRUE	0.000826369	NA	NA	NA	NA	NA	NA	0.28771	0.550505	0.517801	NA	NA	NA	NA	NA	NA	NA	NA	NA	NA	NA	NA
Supraventricular Free Water (Isotropic Volume Fraction)	als_disease_EUR_2021	32	22	0.305419	0.640424	0.305419	-0.236154	0.230421	0.0198038	0.000264953	TRUE	4.54142e-82	-0.00192472	0.00856867	0.824552	20.3531	21	0.499004	NA	NA	NA	0.305419	-0.236154	0.230421	0.907462	-0.0841973	0.715223	0.906151	-0.0398983	0.338425	20.3364	21	0.500052
Cortical Thickness	als_disease_EUR_2021	20	15	0.324264	0.648314	0.324264	-0.960786	0.974692	0.0135026	0.000478873	TRUE	1.18597e-47	-0.0140576	0.0174316	0.434494	37.4901	14	0.000621602	NA	NA	NA	0.546926	-0.960786	1.595	0.595477	2.4881	4.57155	0.319571	1.34939	1.35571	37.4299	14	0.000634848
Cerebellar Peduncle	als_disease_EUR_2021	11	6	0.329881	0.650278	0.329881	0.463261	0.475454	0.00540103	6.36195e-05	TRUE	1.19585e-23	0.0322404	0.0225252	0.225595	4.17923	5	0.523911	NA	NA	NA	0.329881	0.463261	0.475454	0.315816	-2.20119	1.92131	0.941847	0.0436176	0.597918	4.16542	5	0.525853
Occiptal Lobe Volume and Area	als_disease_EUR_2021	37	20	0.357034	0.682538	0.357034	-0.442771	0.480734	0.0180034	0.000314838	TRUE	3.66741e-71	0.0118073	0.00791029	0.15285	23.9544	19	0.197908	NA	NA	NA	0.41206	-0.442771	0.539785	0.104907	-2.2048	1.2912	0.338592	-0.670989	0.701173	23.9369	19	0.198584
Parietal Lobe Volume and Area	als_disease_EUR_2021	24	19	0.3723	0.703046	0.3723	0.271688	0.304524	0.0171033	0.000280605	TRUE	6.18396e-69	-0.00879894	0.00940746	0.362723	21.1551	18	0.271661	NA	NA	NA	0.410531	0.271688	0.330136	0.262266	1.12222	0.967816	0.0556373	0.801738	0.41891	21.138	18	0.27251
Cortical Grey-White Intensities	als_disease_EUR_2021	59	43	0.562297	0.827162	0.562297	-0.137331	0.237009	0.0387074	0.000694632	TRUE	2.74427e-154	0.00435465	0.00704397	0.539856	55.3328	42	0.081464	NA	NA	NA	0.613685	-0.137331	0.27204	0.458932	-0.629433	0.841869	0.943661	0.0255881	0.362081	55.3253	42	0.0815664
Cingulate	als_disease_EUR_2021	7	6	0.61468	0.854331	0.61468	0.344381	0.684103	0.00540103	0.000220626	TRUE	2.37987e-19	-0.0806593	0.0882419	0.412394	17.4865	5	0.00366384	NA	NA	NA	0.787787	0.344381	1.27934	0.401757	11.417	12.1832	0.961329	0.0500034	1.03131	17.466	5	0.0036958
Resting_State_Visual+ Inter-hemispheric	als_disease_EUR_2021	13	7	0.62206	0.854331	0.62206	0.129332	0.262371	0.0063012	9.34136e-05	TRUE	1.07637e-26	0.0228991	0.0244569	0.392098	7.31593	6	0.292616	NA	NA	NA	0.655305	0.129332	0.289718	0.448661	-1.13707	1.38387	0.369768	0.332032	0.370196	7.31196	6	0.292958
Limbic Volumes	als_disease_EUR_2021	15	13	0.624408	0.854331	0.624408	-0.231158	0.472125	0.0117022	0.000151082	TRUE	4.52553e-49	0.00587871	0.0133731	0.668744	11.903	12	0.453502	NA	NA	NA	0.624408	-0.231158	0.472125	0.592101	-0.991219	1.79625	0.865106	-0.112544	0.662498	11.8992	12	0.453813
Subcortical Intensity + Supraventricular White Matter	als_disease_EUR_2021	14	11	0.626897	0.854331	0.626897	-0.2117	0.435508	0.00990189	7.357e-05	TRUE	2.48973e-44	-0.0163951	0.0125336	0.223263	5.7032	10	0.839552	NA	NA	NA	0.626897	-0.2117	0.435508	0.310968	1.41287	1.31608	0.600207	-0.294391	0.561704	5.7014	10	0.839695
Resting State fMRI	als_disease_EUR_2021	4	3	0.673231	0.878246	0.673231	-0.646233	1.53238	0.00270051	9.621e-05	TRUE	3.33481e-10	-0.0597511	0.0253048	0.255031	6.23886	2	0.0441824	NA	NA	NA	0.811282	-0.646233	2.70648	0.28286	10.0183	4.76934	0.753946	0.635548	2.02765	6.23288	2	0.0443145
Dorsal Stream Volume and Area	als_disease_EUR_2021	12	9	0.752942	0.922072	0.752942	0.345106	1.0964	0.00810154	0.000215363	TRUE	6.1062e-31	0.0238826	0.0188897	0.246586	17.2158	8	0.0279389	NA	NA	NA	0.830104	0.345106	1.60838	0.300407	-5.21057	4.66004	0.570354	-0.841556	1.48284	17.2116	8	0.0279798
White Matter Connectivitiy	als_disease_EUR_2021	36	29	0.918654	0.972848	0.918654	-0.0498646	0.488248	0.026105	0.000233422	TRUE	3.96923e-112	-0.00300408	0.00627124	0.635778	18.2865	28	0.918702	NA	NA	NA	0.918654	-0.0498646	0.488248	0.695818	0.471091	1.19211	0.93994	0.0601537	0.798371	18.2864	28	0.918705
General White Matter Tract	als_disease_EUR_2021	28	19	0.958101	0.984238	0.958101	-0.0389643	0.741666	0.0171033	0.000334329	TRUE	1.35634e-66	0.0087897	0.00918239	0.351865	26.6741	18	0.0853139	NA	NA	NA	0.965576	-0.0389643	0.902853	0.381449	-2.08957	2.32552	0.838125	-0.240158	1.17556	26.6741	18	0.0853153
Subcortical Intensity + Supraventricular White Matter	anorexia_nervosa_EUR_2019_Imputed	14	9	0.000822202	0.0177983	0.000822202	1.29427	0.386903	0.00810154	0.000161602	TRUE	5.51048e-33	0.00150034	0.00840132	0.863323	3.07053	8	0.929854	NA	NA	NA	0.000822202	1.29427	0.386903	0.332726	1.11568	1.0723	0.0481353	1.03521	0.523844	3.16577	8	0.923528
Orbital Frontal	anorexia_nervosa_EUR_2019_Imputed	18	16	0.00163906	0.0294232	0.00163906	1.70873	0.542651	0.0144027	0.000461726	TRUE	3.42349e-53	0.0151131	0.0182294	0.420985	30.7438	15	0.00950475	NA	NA	NA	0.0289009	1.70873	0.782088	0.723491	-1.37106	3.79798	0.0130306	2.08413	0.839384	31.1574	15	0.00836837
Cortical Thickness	anorexia_nervosa_EUR_2019_Imputed	20	16	0.0217804	0.141862	0.0217804	1.2743	0.555452	0.0144027	0.000185727	TRUE	6.13198e-62	-0.00457434	0.00621619	0.473957	11.2511	15	0.734599	NA	NA	NA	0.0217804	1.2743	0.555452	0.156207	2.35739	1.57315	0.00856474	1.9538	0.743186	11.3232	15	0.729365
Occiptal Lobe Volume and Area	anorexia_nervosa_EUR_2019_Imputed	37	22	0.0540226	0.258186	0.0540226	-0.627012	0.325441	0.0198038	0.000295308	TRUE	7.99988e-83	-0.00581071	0.00602242	0.346144	22.5555	21	0.36813	NA	NA	NA	0.0633673	-0.627012	0.337719	0.738788	0.366475	1.08383	0.297415	-0.466271	0.44748	22.6145	21	0.364869
Resting_State_Cortico - cerebellar	anorexia_nervosa_EUR_2019_Imputed	1	1	0.0554157	0.259783	NA	NA	NA	0.000900171	4.11468e-05	TRUE	0.000248348	NA	NA	NA	NA	NA	NA	0.0554157	-1.08398	0.565871	NA	NA	NA	NA	NA	NA	NA	NA	NA	NA	NA	NA
Resting state Motor	anorexia_nervosa_EUR_2019_Imputed	2	1	0.0554157	0.259783	NA	NA	NA	0.000900171	4.11468e-05	TRUE	0.000248348	NA	NA	NA	NA	NA	NA	0.0554157	0.866609	0.452395	NA	NA	NA	NA	NA	NA	NA	NA	NA	NA	NA	NA
Central White Matter Tracts and Ventricular Volume	anorexia_nervosa_EUR_2019_Imputed	16	12	0.0711204	0.30257	0.0711204	-0.415167	0.230046	0.0108021	7.0145e-05	TRUE	1.64763e-49	-0.00332987	0.0116438	0.780731	2.8478	11	0.992588	NA	NA	NA	0.0711204	-0.415167	0.230046	0.906805	-0.124944	1.04059	0.134754	-0.428581	0.286558	2.86225	11	0.992424
Cingulate	anorexia_nervosa_EUR_2019_Imputed	7	6	0.0834166	0.333252	0.0834166	1.45222	0.838855	0.00540103	0.000116115	TRUE	2.09326e-22	0.102035	0.0587829	0.157612	7.20934	5	0.205531	NA	NA	NA	0.151991	1.45222	1.01374	0.196674	-12.574	8.12581	0.252486	1.21057	1.05788	7.30217	5	0.19912
General White Matter Tract	anorexia_nervosa_EUR_2019_Imputed	28	19	0.0924486	0.345392	0.0924486	0.871389	0.517876	0.0171033	0.000305763	TRUE	6.07145e-70	0.00267096	0.00666186	0.693463	24.3418	18	0.144146	NA	NA	NA	0.148807	0.871389	0.603555	0.892217	0.234462	1.70463	0.909694	0.0858568	0.756948	24.4486	18	0.140872
Basal Ganglia + Thalamus + Cerebellum	anorexia_nervosa_EUR_2019_Imputed	22	13	0.121297	0.400334	0.121297	-0.909034	0.586718	0.0117022	0.000179408	TRUE	3.68255e-49	0.00897257	0.00861477	0.319979	13.5466	12	0.330595	NA	NA	NA	0.145395	-0.909034	0.62434	0.118592	-1.82939	1.0807	0.119156	-1.21853	0.781949	13.5883	12	0.327769
Resting State fMRI	anorexia_nervosa_EUR_2019_Imputed	4	3	0.122095	0.400338	0.122095	1.54125	0.996901	0.00270051	5.4416e-05	TRUE	4.18633e-12	-0.0235711	0.016702	0.392451	2.45378	2	0.293203	NA	NA	NA	0.165806	1.54125	1.11217	0.327294	6.65844	3.76048	0.149659	1.53877	1.06804	2.48925	2	0.28805
Temporal Lobe Volume and Area	anorexia_nervosa_EUR_2019_Imputed	14	11	0.31987	0.648314	0.31987	0.346387	0.348224	0.00990189	0.000234306	TRUE	4.211e-39	-0.0321028	0.0234708	0.20456	19.2627	10	0.0370498	NA	NA	NA	0.473865	0.346387	0.483643	0.177386	4.57648	3.12727	0.166732	0.699863	0.506127	19.2899	10	0.0367308
Ventral Stream Volume and Area	anorexia_nervosa_EUR_2019_Imputed	5	3	0.320894	0.648314	0.320894	-1.29926	1.30892	0.00270051	2.92064e-05	TRUE	4.58665e-13	-0.0341219	0.0797453	0.742606	1.62783	2	0.44312	NA	NA	NA	0.320894	-1.29926	1.30892	0.803823	3.89449	12.2355	0.508763	-0.982487	1.48689	1.63905	2	0.440642
Dorsal Stream Volume and Area	anorexia_nervosa_EUR_2019_Imputed	12	11	0.368219	0.700059	0.368219	0.76828	0.853821	0.00990189	9.62702e-05	TRUE	3.07387e-44	-0.0125016	0.0127347	0.351901	7.741	10	0.654119	NA	NA	NA	0.368219	0.76828	0.853821	0.250368	3.09404	2.51829	0.725857	-0.425039	1.21217	7.76187	10	0.652084
Resting_State_Visual+ Inter-hemispheric	anorexia_nervosa_EUR_2019_Imputed	13	8	0.453495	0.770837	0.453495	0.134261	0.17911	0.00720137	0.0001052	TRUE	3.5285e-31	-0.0426975	0.0204115	0.0813917	8.80718	7	0.266798	NA	NA	NA	0.504081	0.134261	0.200965	0.0708381	2.18734	0.997684	0.184909	0.263499	0.198748	8.8125	7	0.2664
White Matter Connectivitiy	anorexia_nervosa_EUR_2019_Imputed	36	31	0.462676	0.773596	0.462676	-0.25551	0.347895	0.0279053	0.000585828	TRUE	2.37119e-111	0.000938464	0.00560228	0.868128	51.9125	30	0.00778359	NA	NA	NA	0.576692	-0.25551	0.457721	0.704287	-0.423259	1.10423	0.316442	0.535786	0.534826	51.9311	30	0.00774793
Long Tracts	anorexia_nervosa_EUR_2019_Imputed	7	7	0.598814	0.844305	0.598814	0.259733	0.493689	0.0063012	4.75188e-05	TRUE	1.62803e-29	-0.00533131	0.0147406	0.732375	3.98703	6	0.678431	NA	NA	NA	0.598814	0.259733	0.493689	0.621718	0.727685	1.38483	0.511101	0.414163	0.630266	3.98921	6	0.678136
Cerebellar Peduncle	anorexia_nervosa_EUR_2019_Imputed	11	7	0.690253	0.886326	0.690253	-0.154875	0.388633	0.0063012	2.38915e-05	TRUE	7.83377e-31	-0.0014433	0.0149536	0.926858	1.91442	6	0.927398	NA	NA	NA	0.690253	-0.154875	0.388633	0.950123	-0.065826	1.00112	0.795946	-0.119595	0.462477	1.91494	6	0.927353
Parietal Lobe Volume and Area	anorexia_nervosa_EUR_2019_Imputed	24	19	0.826557	0.948222	0.826557	0.0663219	0.302674	0.0171033	0.000180514	TRUE	7.36046e-75	0.00327955	0.0106646	0.762185	15.8139	18	0.605536	NA	NA	NA	0.826557	0.0663219	0.302674	0.817329	-0.255742	1.09016	0.806534	0.108842	0.444433	15.8144	18	0.605499
Limbic Volumes	anorexia_nervosa_EUR_2019_Imputed	15	14	0.840254	0.949892	0.840254	-0.0781586	0.387752	0.0126024	0.000323635	TRUE	1.98832e-48	0.0121472	0.0163476	0.471745	25.0081	13	0.0230273	NA	NA	NA	0.884453	-0.0781586	0.537816	0.465129	-1.56945	2.08026	0.700954	0.228118	0.594006	25.0094	13	0.0230183
Supraventricular Free Water (Isotropic Volume Fraction)	anorexia_nervosa_EUR_2019_Imputed	32	24	0.84155	0.949892	0.84155	-0.0369049	0.184607	0.0216041	0.000618164	TRUE	6.42052e-81	0.0123641	0.009784	0.219561	50.7481	23	0.00073426	NA	NA	NA	0.892943	-0.0369049	0.27422	0.225622	-1.12927	0.905817	0.653236	-0.118242	0.263187	50.7493	23	0.000733988
Supraventricular OD	anorexia_nervosa_EUR_2019_Imputed	23	14	0.877434	0.965309	0.877434	0.040609	0.263314	0.0126024	0.000327601	TRUE	7.31967e-49	0.00902181	0.0197261	0.655587	29.281	13	0.00597065	NA	NA	NA	0.918155	0.040609	0.395189	0.686826	-0.619993	1.50086	0.438857	-0.302484	0.390743	29.2823	13	0.00596816
Cortical Grey-White Intensities	anorexia_nervosa_EUR_2019_Imputed	59	45	0.954417	0.982449	0.954417	0.0117642	0.20581	0.0405077	0.000640755	TRUE	1.0043e-168	7.66132e-06	0.00524082	0.99884	55.9963	44	0.106047	NA	NA	NA	0.959589	0.0117642	0.232178	0.986771	0.0108749	0.652071	0.41569	-0.246082	0.302341	55.9964	44	0.106046
Subcortical Intensity + Supraventricular White Matter	anxiety_disorders_Imputed	14	9	0.00333247	0.0412792	0.00333247	0.191458	0.0652266	0.00810154	1.57108e-05	TRUE	3.14429e-54	-0.00205684	0.00235191	0.410822	14.9257	8	0.0606066	NA	NA	NA	0.0329555	0.191458	0.0897759	0.166733	0.409351	0.265292	0.00474669	0.259149	0.0917751	15.1551	8	0.0561981
General White Matter Tract	anxiety_disorders_Imputed	28	19	0.0063903	0.0635575	0.0063903	0.22363	0.0820044	0.0171033	2.07472e-05	TRUE	3.02889e-115	6.5528e-05	0.00098452	0.94771	23.8136	18	0.16123	NA	NA	NA	0.0180816	0.22363	0.0946005	0.37636	0.209698	0.230841	0.252057	0.134996	0.117862	23.9544	18	0.156527
Cingulate	anxiety_disorders_Imputed	7	6	0.00788884	0.0725773	0.00788884	-0.272648	0.102623	0.00540103	1.20794e-05	TRUE	1.95974e-36	0.0100864	0.0105877	0.394714	10.8555	5	0.0543207	NA	NA	NA	0.0761118	-0.272648	0.153716	0.321481	-1.68451	1.49014	0.772358	-0.0393555	0.136041	11.2182	5	0.0472221
Supraventricular Free Water (Isotropic Volume Fraction)	anxiety_disorders_Imputed	32	22	0.0125806	0.0981872	0.0125806	-0.0786195	0.0315055	0.0198038	2.16478e-05	TRUE	7.42859e-134	-0.000254496	0.00137591	0.855119	26.361	21	0.193016	NA	NA	NA	0.0263985	-0.0786195	0.0354094	0.644439	-0.0571004	0.121859	0.0844126	-0.0801701	0.0464583	26.5269	21	0.187068
Dorsal Stream Volume and Area	anxiety_disorders_Imputed	12	11	0.0173994	0.121962	0.0173994	-0.307907	0.129473	0.00990189	1.77359e-05	TRUE	3.47642e-66	-0.00458267	0.00212269	0.0591738	20.9896	10	0.0211659	NA	NA	NA	0.102235	-0.307907	0.188425	0.189563	0.702399	0.494964	0.490458	-0.123328	0.178845	21.1796	10	0.0198757
Cortical Thickness	anxiety_disorders_Imputed	20	15	0.0394169	0.208512	0.0394169	-0.254628	0.123617	0.0135026	2.44927e-05	TRUE	9.61679e-90	-0.000698519	0.00212702	0.747837	32.5695	14	0.00332228	NA	NA	NA	0.178497	-0.254628	0.189258	0.856584	-0.0960457	0.520998	0.195747	-0.258575	0.199863	32.8156	14	0.00306266
White Matter Connectivitiy	anxiety_disorders_Imputed	36	30	0.0892235	0.344216	0.0892235	-0.0970576	0.0571092	0.0270051	1.84311e-05	TRUE	2.78754e-185	-0.000737013	0.000693852	0.297219	24.9614	29	0.680247	NA	NA	NA	0.0892235	-0.0970576	0.0571092	0.860975	0.0222757	0.126027	0.731371	-0.0296728	0.0864336	24.9984	29	0.678329
Resting_State_Cortico - cerebellar	anxiety_disorders_Imputed	1	1	0.0911031	0.345392	NA	NA	NA	0.000900171	1.88679e-06	TRUE	2.65608e-07	NA	NA	NA	NA	NA	NA	0.0911031	-0.133761	0.0791667	NA	NA	NA	NA	NA	NA	NA	NA	NA	NA	NA	NA
Resting state Motor	anxiety_disorders_Imputed	2	1	0.0911031	0.345392	NA	NA	NA	0.000900171	1.88679e-06	TRUE	2.65608e-07	NA	NA	NA	NA	NA	NA	0.0911031	0.106937	0.0632911	NA	NA	NA	NA	NA	NA	NA	NA	NA	NA	NA	NA
Occiptal Lobe Volume and Area	anxiety_disorders_Imputed	37	22	0.100347	0.362094	0.100347	0.0934113	0.0568481	0.0198038	3.95862e-05	TRUE	1.01593e-130	0.000149086	0.00162257	0.927705	57.0791	21	3.4977e-05	NA	NA	NA	0.319415	0.0934113	0.0938184	0.809372	0.0690186	0.282341	0.186917	0.121288	0.091902	57.1956	21	3.36131e-05
Resting State fMRI	anxiety_disorders_Imputed	4	3	0.10465	0.368529	0.10465	0.31768	0.195771	0.00270051	2.71528e-06	TRUE	1.41957e-19	-0.00363708	0.00357055	0.494125	1.4503	2	0.484252	NA	NA	NA	0.10465	0.31768	0.195771	0.380457	0.933191	0.635175	0.178147	0.300638	0.223276	1.47511	2	0.478282
Cortical Grey-White Intensities	anxiety_disorders_Imputed	59	44	0.123723	0.401678	0.123723	0.0441593	0.0286873	0.0396075	5.7895e-05	TRUE	1.49581e-266	0.0004264	0.00102443	0.679361	85.1391	43	0.000136115	NA	NA	NA	0.274222	0.0441593	0.0403874	0.967298	-0.00516905	0.125332	0.493078	0.0307922	0.0449245	85.2277	43	0.000132911
Long Tracts	anxiety_disorders_Imputed	7	7	0.135349	0.425076	0.135349	0.105868	0.0708934	0.0063012	6.23338e-06	TRUE	1.34186e-43	-0.00306001	0.00271675	0.311155	7.15481	6	0.306767	NA	NA	NA	0.17285	0.105868	0.0776667	0.210677	0.442008	0.307955	0.0435293	0.193636	0.095926	7.20128	6	0.302634
Limbic Volumes	anxiety_disorders_Imputed	15	14	0.160237	0.469859	0.160237	-0.0743777	0.0529652	0.0126024	1.39577e-05	TRUE	1.97965e-85	0.00301118	0.00125883	0.0340088	19.1174	13	0.119507	NA	NA	NA	0.247223	-0.0743777	0.0642783	0.0185994	-0.409974	0.150712	0.0553821	-0.145626	0.0760107	19.1465	13	0.11863
Orbital Frontal	anxiety_disorders_Imputed	18	15	0.165219	0.476152	0.165219	-0.1394	0.100452	0.0135026	2.4063e-05	TRUE	8.21263e-90	0.00274808	0.00322006	0.408874	34.3592	14	0.00182715	NA	NA	NA	0.376566	-0.1394	0.157649	0.319199	-0.699628	0.675476	0.987008	0.00275868	0.169417	34.4823	14	0.00175262
Cerebellar Peduncle	anxiety_disorders_Imputed	11	7	0.199258	0.507141	0.199258	0.0674428	0.0525391	0.0063012	3.93084e-06	TRUE	3.69419e-44	0.00127181	0.00212317	0.57527	4.28124	6	0.638675	NA	NA	NA	0.199258	0.0674428	0.0525391	0.848292	-0.0365325	0.181355	0.19537	0.082129	0.0634272	4.29965	6	0.636197
Central White Matter Tracts and Ventricular Volume	anxiety_disorders_Imputed	16	12	0.267118	0.599387	0.267118	-0.0466712	0.0420566	0.0108021	1.50552e-05	TRUE	8.27474e-73	0.00228583	0.00299696	0.463246	21.5122	11	0.0284367	NA	NA	NA	0.427843	-0.0466712	0.0588622	0.381153	-0.247996	0.270695	0.240336	-0.0744404	0.0633995	21.5476	11	0.0281222
Resting_State_Visual+ Inter-hemispheric	anxiety_disorders_Imputed	13	8	0.463527	0.773596	0.463527	-0.0225268	0.0307301	0.00720137	6.25768e-06	TRUE	8.45865e-50	-0.00523636	0.00298543	0.129975	8.92223	7	0.258288	NA	NA	NA	0.516343	-0.0225268	0.0347104	0.163721	0.261439	0.164789	0.66634	0.0167695	0.0388923	8.93074	7	0.257667
Ventral Stream Volume and Area	anxiety_disorders_Imputed	5	3	0.48737	0.78491	0.48737	-0.0864906	0.124537	0.00270051	5.77849e-07	TRUE	3.25255e-20	0.0048678	0.00843063	0.666646	NA	NA	NA	NA	NA	NA	0.48737	-0.0864906	0.124537	0.635517	-0.795285	1.23388	0.38405	-0.115176	0.132317	0.391975	2	0.822023
Parietal Lobe Volume and Area	anxiety_disorders_Imputed	24	19	0.503901	0.785744	0.503901	-0.0271274	0.0405878	0.0171033	2.75338e-05	TRUE	5.16736e-114	3.89302e-05	0.00180675	0.98306	41.1994	18	0.00142884	NA	NA	NA	0.658703	-0.0271274	0.0614153	0.867746	-0.0308107	0.182249	0.406592	-0.0507714	0.0611773	41.2131	18	0.00142263
Supraventricular OD	anxiety_disorders_Imputed	23	13	0.614064	0.854331	0.614064	-0.0213988	0.0424343	0.0117022	9.80264e-06	TRUE	4.14685e-80	0.0023643	0.00204459	0.272027	14.5676	12	0.265939	NA	NA	NA	0.647289	-0.0213988	0.04677	0.241263	-0.211891	0.171069	0.958248	0.00306852	0.0586128	14.5775	12	0.265358
Basal Ganglia + Thalamus + Cerebellum	anxiety_disorders_Imputed	22	13	0.706403	0.896401	0.706403	0.0349695	0.0928332	0.0117022	1.3806e-05	TRUE	3.0384e-79	-0.000657303	0.0020033	0.748989	20.7436	12	0.0542637	NA	NA	NA	0.774508	0.0349695	0.122065	0.687892	0.127072	0.308046	0.895734	0.0170345	0.129982	20.747	12	0.0542096
Temporal Lobe Volume and Area	anxiety_disorders_Imputed	14	11	0.917396	0.972848	0.917396	0.00659204	0.0635594	0.00990189	1.57236e-05	TRUE	1.62008e-66	-0.00305858	0.00359751	0.41726	23.779	10	0.00820896	NA	NA	NA	0.946377	0.00659204	0.0980127	0.419438	0.41648	0.492251	0.735142	-0.0326251	0.0964402	23.7796	10	0.00820735
Supraventricular OD	ASD_EUR_2020	23	15	0.00168949	0.0296063	0.00168949	-0.98004	0.312115	0.0135026	0.00064441	TRUE	2.06198e-39	0.02098	0.0182762	0.27168	25.906	14	0.026608	NA	NA	NA	0.0209822	-0.98004	0.424571	0.0998366	-2.58168	1.45703	0.120525	-0.718063	0.462498	25.5689	14	0.0293495
Resting State fMRI	ASD_EUR_2020	4	3	0.011204	0.096916	0.011204	-3.66318	1.44432	0.00270051	0.000132234	TRUE	5.66452e-09	-0.00676009	0.025124	0.832668	0.903195	2	0.63661	NA	NA	NA	0.011204	-3.66318	1.44432	0.65009	-2.59275	4.23232	0.0468059	-3.12553	1.57216	0.878854	2	0.644406
General White Matter Tract	ASD_EUR_2020	28	21	0.01383	0.103866	0.01383	1.97249	0.801288	0.0189036	0.000801061	TRUE	2.01052e-56	0.00118009	0.0114797	0.9192	38.3073	20	0.00812023	NA	NA	NA	0.0752905	1.97249	1.10896	0.552032	1.70726	2.81973	0.259483	1.38102	1.22473	38.111	20	0.00858316
Limbic Volumes	ASD_EUR_2020	15	13	0.0493991	0.238591	0.0493991	-0.955529	0.486242	0.0117022	0.000620423	TRUE	2.31297e-33	0.0111023	0.0190462	0.571709	30.5279	12	0.002324	NA	NA	NA	0.217925	-0.955529	0.775551	0.354857	-2.19751	2.27512	0.200509	-0.945222	0.738395	30.3941	12	0.00243499
Orbital Frontal	ASD_EUR_2020	18	15	0.112286	0.384515	0.112286	-1.28207	0.80735	0.0135026	0.000260161	TRUE	1.954e-47	0.0122415	0.0164129	0.469034	11.8875	14	0.61534	NA	NA	NA	0.112286	-1.28207	0.80735	0.288114	-3.6993	3.33997	0.170097	-1.50905	1.09998	11.8363	14	0.619447
Resting_State_Cortico - cerebellar	ASD_EUR_2020	1	1	0.112847	0.384515	NA	NA	NA	0.000900171	4.55761e-05	TRUE	0.000822234	NA	NA	NA	NA	NA	NA	0.112847	0.821536	0.518147	NA	NA	NA	NA	NA	NA	NA	NA	NA	NA	NA	NA
Resting state Motor	ASD_EUR_2020	2	1	0.112847	0.384515	NA	NA	NA	0.000900171	4.55761e-05	TRUE	0.000822234	NA	NA	NA	NA	NA	NA	0.112847	-0.65679	0.414241	NA	NA	NA	NA	NA	NA	NA	NA	NA	NA	NA	NA
Resting_State_Visual+ Inter-hemispheric	ASD_EUR_2020	13	8	0.190651	0.504746	0.190651	-0.36869	0.281732	0.00720137	0.00013113	TRUE	3.43773e-26	-0.0154575	0.0247678	0.555533	5.55292	7	0.592808	NA	NA	NA	0.190651	-0.36869	0.281732	0.738206	0.493847	1.41047	0.133118	-0.564816	0.376063	5.53211	7	0.595313
Cortical Thickness	ASD_EUR_2020	20	15	0.211244	0.523487	0.211244	-1.34874	1.07886	0.0135026	0.000410408	TRUE	9.21443e-44	0.0121092	0.01468	0.424318	21.2039	14	0.09652	NA	NA	NA	0.309713	-1.34874	1.32773	0.280671	-4.29367	3.81443	0.638227	0.76236	1.62143	21.1535	14	0.0977628
White Matter Connectivitiy	ASD_EUR_2020	36	28	0.281723	0.615275	0.281723	-0.59504	0.552776	0.0252048	0.000390789	TRUE	1.37437e-90	0.00375803	0.00708817	0.600484	20.461	27	0.810864	NA	NA	NA	0.281723	-0.59504	0.552776	0.362836	-1.24399	1.34305	0.198938	-1.09897	0.85551	20.4476	27	0.811459
Parietal Lobe Volume and Area	ASD_EUR_2020	24	20	0.294881	0.624681	0.294881	-0.350031	0.334167	0.0180034	0.000324792	TRUE	1.70175e-63	0.00953461	0.0097825	0.342646	16.9092	19	0.596022	NA	NA	NA	0.294881	-0.350031	0.334167	0.221374	-1.27691	1.00798	0.207253	-0.582451	0.46184	16.8905	19	0.597285
Cortical Grey-White Intensities	ASD_EUR_2020	59	46	0.317236	0.648314	0.317236	-0.259729	0.259689	0.0414079	0.000614385	TRUE	2.57609e-150	0.0104306	0.00670014	0.126689	33.075	45	0.906104	NA	NA	NA	0.317236	-0.259729	0.259689	0.0792257	-1.44015	0.801486	0.444764	-0.286527	0.37495	33.0626	45	0.906373
Basal Ganglia + Thalamus + Cerebellum	ASD_EUR_2020	22	13	0.347795	0.669684	0.347795	0.710801	0.757077	0.0117022	0.000286609	TRUE	1.093e-39	-0.0193572	0.0228989	0.415933	15.021	12	0.240291	NA	NA	NA	0.401375	0.710801	0.84703	0.337208	4.01214	3.99835	0.351216	1.00206	1.0749	14.9977	12	0.241563
Occiptal Lobe Volume and Area	ASD_EUR_2020	37	24	0.485778	0.78491	0.485778	0.351734	0.504611	0.0216041	0.000365271	TRUE	9.21087e-77	-0.00819319	0.00739159	0.27964	19.7336	23	0.657926	NA	NA	NA	0.485778	0.351734	0.504611	0.208861	1.63447	1.26247	0.2932	0.755151	0.71842	19.7265	23	0.658347
Central White Matter Tracts and Ventricular Volume	ASD_EUR_2020	16	13	0.515538	0.794531	0.515538	0.23636	0.363497	0.0117022	0.000285913	TRUE	1.05098e-39	-0.00591087	0.0192588	0.764637	15.4236	12	0.219084	NA	NA	NA	0.566273	0.23636	0.412101	0.67115	0.740678	1.69814	0.738757	0.1708	0.512143	15.4155	12	0.219498
Cerebellar Peduncle	ASD_EUR_2020	11	7	0.527419	0.805731	0.527419	-0.321666	0.509005	0.0063012	6.79706e-05	TRUE	1.13219e-24	-0.00625527	0.0238849	0.803851	3.35593	6	0.763028	NA	NA	NA	0.527419	-0.321666	0.509005	0.925111	0.205033	2.07454	0.563263	-0.374931	0.648668	3.35162	6	0.763595
Long Tracts	ASD_EUR_2020	7	7	0.630301	0.854331	0.630301	0.293831	0.61049	0.0063012	0.000226827	TRUE	1.79526e-20	0.0136958	0.0452464	0.77431	12.3729	6	0.0541485	NA	NA	NA	0.737501	0.293831	0.876675	0.818853	-1.2607	5.22308	0.960119	-0.0417971	0.835876	12.3635	6	0.054333
Ventral Stream Volume and Area	ASD_EUR_2020	5	3	0.730669	0.912138	0.730669	0.421299	1.22386	0.00270051	8.62893e-05	TRUE	8.03436e-10	-0.0236971	0.135122	0.889476	4.65823	2	0.097382	NA	NA	NA	0.821544	0.421299	1.86779	0.87781	4.0249	20.7119	0.36944	1.35045	1.50464	NA	NA	NA
Supraventricular Free Water (Isotropic Volume Fraction)	ASD_EUR_2020	32	20	0.748824	0.92157	0.748824	-0.0882016	0.275467	0.0180034	0.000286625	TRUE	1.18555e-64	0.00951458	0.0107991	0.3899	15.7757	19	0.672186	NA	NA	NA	0.748824	-0.0882016	0.275467	0.361335	-0.851691	0.909291	0.303838	-0.396349	0.385465	15.7742	19	0.672287
Temporal Lobe Volume and Area	ASD_EUR_2020	14	10	0.771047	0.929029	0.771047	-0.181872	0.624978	0.00900171	0.000139632	TRUE	4.19179e-33	0.0159696	0.0219365	0.487377	7.66316	9	0.568416	NA	NA	NA	0.771047	-0.181872	0.624978	0.462595	-2.41063	3.12466	0.732627	-0.278458	0.815078	7.66168	9	0.568567
Subcortical Intensity + Supraventricular White Matter	ASD_EUR_2020	14	11	0.865621	0.958366	0.865621	-0.0847735	0.500955	0.00990189	0.000246597	TRUE	1.06188e-33	0.00268756	0.0177306	0.882863	13.6813	10	0.188032	NA	NA	NA	0.884966	-0.0847735	0.585952	0.854772	-0.353056	1.87435	0.809185	-0.166548	0.689701	13.6807	10	0.18806
Dorsal Stream Volume and Area	ASD_EUR_2020	12	11	0.905403	0.969981	0.905403	0.134259	1.12976	0.00990189	0.000152071	TRUE	2.56817e-36	-0.00249035	0.0138401	0.861188	8.43721	10	0.586211	NA	NA	NA	0.905403	0.134259	1.12976	0.838318	0.682271	3.24836	0.565373	0.828991	1.44203	8.43697	10	0.586234
Cingulate	ASD_EUR_2020	7	5	0.926011	0.975027	0.926011	0.076013	0.818534	0.00450086	0.000119198	TRUE	5.84433e-16	0.124035	0.0648906	0.15191	6.58367	4	0.159594	NA	NA	NA	0.942296	0.076013	1.05013	0.154522	-16.4257	8.67185	0.551747	0.638319	1.07255	6.58339	4	0.159611
Dorsal Stream Volume and Area	bip_noUKB_EUR_2025_Imputed	12	11	0.000392177	0.0106905	0.000392177	1.11607	0.314804	0.00990189	2.22848e-05	TRUE	1.85743e-65	-0.00162471	0.00924364	0.864369	19.7355	10	0.0318562	NA	NA	NA	0.0118508	1.11607	0.443492	0.389447	1.36929	1.51435	0.00559907	1.09206	0.394192	19.8468	10	0.0307351
Occiptal Lobe Volume and Area	bip_noUKB_EUR_2025_Imputed	37	22	0.00173687	0.0297287	0.00173687	-0.264647	0.0845008	0.0198038	4.8405e-05	TRUE	2.82223e-129	-0.00866961	0.00366944	0.0283897	60.5396	21	1.05785e-05	NA	NA	NA	0.0677683	-0.264647	0.14489	0.0644689	1.41333	0.72224	0.0100765	-0.403012	0.15662	61.7406	21	6.93842e-06
Cingulate	bip_noUKB_EUR_2025_Imputed	7	6	0.0169511	0.121126	0.0169511	1.08356	0.453795	0.00540103	1.57028e-05	TRUE	6.2741e-36	0.0182197	0.0621107	0.78385	16.5465	5	0.00544512	NA	NA	NA	0.195058	1.08356	0.836232	0.877071	-1.4087	8.54627	0.754199	-0.209606	0.669439	16.9787	5	0.00454035
Supraventricular OD	bip_noUKB_EUR_2025_Imputed	23	14	0.0223255	0.144137	0.0223255	0.19676	0.0861175	0.0126024	2.57735e-05	TRUE	2.71078e-83	-0.0148406	0.00685421	0.0512342	32.3064	13	0.00216333	NA	NA	NA	0.150456	0.19676	0.136836	0.027969	1.22903	0.491817	0.208389	0.15996	0.127153	32.8218	13	0.00181214
Temporal Lobe Volume and Area	bip_noUKB_EUR_2025_Imputed	14	11	0.027202	0.171117	0.027202	0.168707	0.0763863	0.00990189	1.56454e-05	TRUE	1.77051e-66	0.00126647	0.00569765	0.829059	17.6255	10	0.0616196	NA	NA	NA	0.0977566	0.168707	0.101887	0.991539	-0.00878387	0.805656	0.0462917	0.223302	0.112059	17.7912	10	0.0585891
Supraventricular Free Water (Isotropic Volume Fraction)	bip_noUKB_EUR_2025_Imputed	32	23	0.0400927	0.209278	0.0400927	-0.109421	0.0533033	0.0207039	3.72154e-05	TRUE	3.79056e-137	-0.00135896	0.00357205	0.707438	49.3546	22	0.000716379	NA	NA	NA	0.170999	-0.109421	0.0799274	0.950944	0.022117	0.355231	0.873113	-0.0113604	0.0711334	49.4658	22	0.000692164
White Matter Connectivitiy	bip_noUKB_EUR_2025_Imputed	36	30	0.047806	0.236142	0.047806	-0.239479	0.121005	0.0270051	3.61908e-05	TRUE	3.0173e-181	0.000557864	0.0019347	0.775205	48.4038	29	0.0133417	NA	NA	NA	0.125761	-0.239479	0.156417	0.418081	-0.355457	0.432485	0.413068	-0.135395	0.165417	48.4573	29	0.0131708
Cortical Grey-White Intensities	bip_noUKB_EUR_2025_Imputed	59	44	0.0915485	0.345392	0.0915485	-0.0892229	0.0528795	0.0396075	8.55702e-05	TRUE	7.51251e-262	-0.000114197	0.00206906	0.956247	120.921	43	2.46923e-09	NA	NA	NA	0.314673	-0.0892229	0.088738	0.765011	-0.0761594	0.253145	0.78757	-0.0225475	0.0836742	121.091	43	2.33247e-09
Cortical Thickness	bip_noUKB_EUR_2025_Imputed	20	16	0.144848	0.436918	0.144848	-0.24699	0.169406	0.0144027	2.43244e-05	TRUE	7.33887e-96	-0.000328326	0.00273354	0.906103	32.6257	15	0.00528626	NA	NA	NA	0.323057	-0.24699	0.24994	0.808907	-0.170119	0.690265	0.168477	-0.297576	0.216086	32.6516	15	0.00524305
General White Matter Tract	bip_noUKB_EUR_2025_Imputed	28	19	0.158012	0.467056	0.158012	0.264801	0.187564	0.0171033	1.94252e-05	TRUE	2.4014e-115	-0.000949501	0.00247719	0.70625	24.7171	18	0.132908	NA	NA	NA	0.228519	0.264801	0.219901	0.466491	0.515711	0.692298	0.374462	0.207258	0.23336	24.7416	18	0.132202
Subcortical Intensity + Supraventricular White Matter	bip_noUKB_EUR_2025_Imputed	14	9	0.169773	0.481091	0.169773	-0.147589	0.107499	0.00810154	7.18551e-06	TRUE	8.93473e-56	-0.00102176	0.00254804	0.700378	8.76527	8	0.362483	NA	NA	NA	0.189994	-0.147589	0.112612	0.958063	-0.0186808	0.342795	0.561257	-0.0795807	0.136978	8.77911	8	0.361271
Resting State fMRI	bip_noUKB_EUR_2025_Imputed	4	3	0.289267	0.624342	0.289267	0.298497	0.281673	0.00270051	4.83421e-06	TRUE	3.51811e-19	0.00169378	0.0194099	0.944586	NA	NA	NA	NA	NA	NA	0.545795	0.298497	0.494142	0.984591	-0.116304	4.80412	0.197809	0.387121	0.300602	6.15521	2	0.0460695
Long Tracts	bip_noUKB_EUR_2025_Imputed	7	7	0.325751	0.648314	0.325751	-0.362714	0.369096	0.0063012	3.72326e-06	TRUE	4.50236e-44	0.00608751	0.0178532	0.746983	3.39621	6	0.757723	NA	NA	NA	0.325751	-0.362714	0.369096	0.630715	-1.05345	2.05913	0.326457	-0.466017	0.47491	3.40655	6	0.756358
Cerebellar Peduncle	bip_noUKB_EUR_2025_Imputed	11	7	0.46003	0.773596	0.46003	0.233736	0.316373	0.0063012	2.38926e-05	TRUE	5.8468e-41	0.0283354	0.037454	0.483428	33.7198	6	7.61936e-06	NA	NA	NA	0.755521	0.233736	0.750672	0.535934	-2.19037	3.29753	0.163433	0.695172	0.498825	33.7794	6	7.42027e-06
Resting_State_Cortico - cerebellar	bip_noUKB_EUR_2025_Imputed	1	1	0.528895	0.805731	NA	NA	NA	0.000900171	2.67424e-07	TRUE	1.15863e-07	NA	NA	NA	NA	NA	NA	0.528895	-0.191042	0.303389	NA	NA	NA	NA	NA	NA	NA	NA	NA	NA	NA	NA
Resting state Motor	bip_noUKB_EUR_2025_Imputed	2	1	0.528895	0.805731	NA	NA	NA	0.000900171	2.67424e-07	TRUE	1.15863e-07	NA	NA	NA	NA	NA	NA	0.528895	0.152732	0.242549	NA	NA	NA	NA	NA	NA	NA	NA	NA	NA	NA	NA
Orbital Frontal	bip_noUKB_EUR_2025_Imputed	18	16	0.661362	0.869218	0.661362	0.0550984	0.125786	0.0144027	3.95617e-05	TRUE	1.16994e-93	0.00704794	0.00508253	0.187218	56.584	15	9.65329e-07	NA	NA	NA	0.821591	0.0550984	0.244339	0.214151	-1.39964	1.07554	0.876602	0.0314558	0.202577	56.5999	15	9.59338e-07
Resting_State_Visual+ Inter-hemispheric	bip_noUKB_EUR_2025_Imputed	13	8	0.714618	0.903709	0.714618	-0.0156474	0.0427921	0.00720137	2.50921e-06	TRUE	7.74226e-51	0.00237048	0.00589692	0.701622	3.60687	7	0.82378	NA	NA	NA	0.714618	-0.0156474	0.0427921	0.667295	-0.130313	0.288438	0.773214	-0.0132474	0.0459703	3.60757	7	0.823704
Limbic Volumes	bip_noUKB_EUR_2025_Imputed	15	14	0.835862	0.949892	0.835862	-0.0162149	0.0782614	0.0126024	1.13941e-05	TRUE	6.21459e-86	0.00371935	0.00206588	0.0969711	16.4268	13	0.226849	NA	NA	NA	0.853767	-0.0162149	0.0879747	0.111443	-0.332895	0.193755	0.825024	-0.0208941	0.0945056	16.4272	13	0.226829
Parietal Lobe Volume and Area	bip_noUKB_EUR_2025_Imputed	24	19	0.878775	0.965341	0.878775	-0.0161354	0.105791	0.0171033	1.60055e-05	TRUE	3.86011e-116	-0.00220638	0.00661106	0.742657	23.0208	18	0.189791	NA	NA	NA	0.892717	-0.0161354	0.119639	0.764266	0.208438	0.683997	0.899735	0.0153885	0.122134	23.021	18	0.189784
Ventral Stream Volume and Area	bip_noUKB_EUR_2025_Imputed	5	3	0.918441	0.972848	0.918441	-0.0746166	0.728693	0.00270051	2.92131e-07	TRUE	2.30982e-20	0.0218472	0.0375714	0.664696	0.432515	2	0.805528	NA	NA	NA	0.918441	-0.0746166	0.728693	0.660771	-3.39861	5.76265	0.962158	0.0380642	0.80226	0.43255	2	0.805514
Central White Matter Tracts and Ventricular Volume	bip_noUKB_EUR_2025_Imputed	16	12	0.970711	0.988165	0.970711	-0.0022524	0.061345	0.0108021	1.17606e-05	TRUE	2.40618e-73	0.000177918	0.00436588	0.968296	16.8113	11	0.113582	NA	NA	NA	0.976306	-0.0022524	0.0758374	0.964475	-0.0178274	0.390378	0.754566	-0.0223045	0.0713459	16.8113	11	0.113582
Basal Ganglia + Thalamus + Cerebellum	bip_noUKB_EUR_2025_Imputed	22	13	0.983972	0.994396	0.983972	-0.00286104	0.142413	0.0117022	9.74435e-06	TRUE	4.35111e-80	0.000980077	0.00335016	0.775314	14.6417	12	0.261617	NA	NA	NA	0.985489	-0.00286104	0.15731	0.799978	-0.0823104	0.317085	0.973292	-0.00599109	0.178944	14.6417	12	0.261617
Long Tracts	broad_antisocial_behavior_EUR_2022_Imputed	7	7	0.0747573	0.314004	0.0747573	-21.7046	12.1802	0.0063012	0.000137861	TRUE	1.71229e-21	-0.663111	0.540821	0.274745	2.88247	6	0.823448	NA	NA	NA	0.0747573	-21.7046	12.1802	0.604161	19.9554	36.0943	0.219424	-17.5314	14.2757	2.90296	6	0.820924
Occiptal Lobe Volume and Area	broad_antisocial_behavior_EUR_2022_Imputed	37	22	0.0893278	0.344216	0.0893278	0.804386	0.473459	0.0198038	0.000583102	TRUE	3.03232e-62	0.00287631	0.0180548	0.875023	25.5451	21	0.224327	NA	NA	NA	0.123934	0.804386	0.522848	0.947932	0.237825	3.59642	0.0913873	1.07906	0.639208	25.6098	21	0.221721
Resting State fMRI	broad_antisocial_behavior_EUR_2022_Imputed	4	2	0.121266	0.400334	0.121266	2.49048	1.6073	0.00180034	4.77109e-05	TRUE	3.91937e-07	NA	NA	NA	0.0099776	1	0.920433	NA	NA	NA	0.121266	2.49048	1.6073	NA	NA	NA	NA	NA	NA	0.009978	1	0.920432
General White Matter Tract	broad_antisocial_behavior_EUR_2022_Imputed	28	19	0.14136	0.436755	0.14136	-1.05954	0.720407	0.0171033	0.000491096	TRUE	1.14484e-53	-0.0212762	0.0124761	0.10633	22.8101	18	0.197993	NA	NA	NA	0.191954	-1.05954	0.812016	0.198342	4.43428	3.31273	0.299449	-1.06627	1.02761	22.8689	18	0.195677
Supraventricular Free Water (Isotropic Volume Fraction)	broad_antisocial_behavior_EUR_2022_Imputed	32	23	0.190464	0.504746	0.190464	0.400934	0.306241	0.0207039	0.000580065	TRUE	1.7037e-65	-0.0109154	0.0160876	0.504865	26.4367	22	0.233404	NA	NA	NA	0.232457	0.400934	0.335775	0.373592	1.48469	1.63307	0.218725	0.468905	0.381247	26.448	22	0.232945
Subcortical Intensity + Supraventricular White Matter	broad_antisocial_behavior_EUR_2022_Imputed	14	9	0.317622	0.648314	0.317622	-0.60816	0.608551	0.00810154	8.30643e-05	TRUE	4.59957e-30	0.000270226	0.0130382	0.984043	3.04481	8	0.931514	NA	NA	NA	0.317622	-0.60816	0.608551	0.729187	-0.642916	1.78396	0.419953	-0.57523	0.713241	3.0456	8	0.931463
Cortical Grey-White Intensities	broad_antisocial_behavior_EUR_2022_Imputed	59	44	0.32342	0.648314	0.32342	0.260918	0.264233	0.0396075	0.000888612	TRUE	1.14665e-129	-0.00531209	0.00646682	0.416036	41.7825	43	0.524086	NA	NA	NA	0.32342	0.260918	0.264233	0.273434	0.857003	0.772271	0.86014	0.0612026	0.347356	41.7976	43	0.523426
Cerebellar Peduncle	broad_antisocial_behavior_EUR_2022_Imputed	11	7	0.360051	0.686521	0.360051	-0.351061	0.383561	0.0063012	0.000225181	TRUE	6.48475e-20	0.00687676	0.0267356	0.807263	10.4891	6	0.105508	NA	NA	NA	0.489374	-0.351061	0.507824	0.685327	-0.822444	1.91416	0.154767	-0.693265	0.487221	10.5174	6	0.104486
Dorsal Stream Volume and Area	broad_antisocial_behavior_EUR_2022_Imputed	12	11	0.39242	0.725681	0.39242	-1.63828	1.91558	0.00990189	0.000263801	TRUE	2.4505e-31	-0.0424718	0.511788	0.935678	11.8564	10	0.294784	NA	NA	NA	0.432206	-1.63828	2.08586	0.953577	4.24715	70.954	0.426985	-1.51695	1.90964	11.8568	10	0.294755
Limbic Volumes	broad_antisocial_behavior_EUR_2022_Imputed	15	14	0.416575	0.737946	0.416575	-0.356035	0.438262	0.0126024	0.000236119	TRUE	1.24421e-42	-0.0169078	0.0115644	0.169416	10.8549	13	0.622975	NA	NA	NA	0.416575	-0.356035	0.438262	0.341289	1.04279	1.05235	0.576115	-0.279936	0.500718	10.8613	13	0.622435
Basal Ganglia + Thalamus + Cerebellum	broad_antisocial_behavior_EUR_2022_Imputed	22	13	0.431847	0.753173	0.431847	0.447152	0.568869	0.0117022	0.000412323	TRUE	1.20236e-35	0.0055826	0.011795	0.645252	20.4724	12	0.0586608	NA	NA	NA	0.547383	0.447152	0.743164	0.870712	-0.289017	1.73485	0.274331	0.795121	0.727371	20.4798	12	0.0585369
Cingulate	broad_antisocial_behavior_EUR_2022_Imputed	7	6	0.434565	0.756123	0.434565	0.78868	1.00931	0.00540103	0.000197129	TRUE	9.95213e-17	0.226958	2.87711	0.940914	8.45161	5	0.13304	NA	NA	NA	0.547826	0.78868	1.31223	0.94231	-32.4961	421.949	0.433469	0.808403	1.03209	8.45164	5	0.133039
White Matter Connectivitiy	broad_antisocial_behavior_EUR_2022_Imputed	36	30	0.48165	0.782548	0.48165	0.354122	0.503263	0.0270051	0.000801594	TRUE	4.09607e-84	0.00418306	0.00966211	0.668379	39.1741	29	0.0983736	NA	NA	NA	0.544947	0.354122	0.584988	0.812453	-0.48605	2.02933	0.498185	0.468467	0.69162	39.1833	29	0.0982027
Orbital Frontal	broad_antisocial_behavior_EUR_2022_Imputed	18	16	0.597748	0.844305	0.597748	-0.341693	0.647586	0.0144027	0.000345722	TRUE	1.6174e-47	-0.031481	0.014258	0.0444326	17.8196	15	0.272271	NA	NA	NA	0.628416	-0.341693	0.706039	0.0595822	6.38425	3.11431	0.880591	-0.132735	0.883606	17.8301	15	0.271702
Central White Matter Tracts and Ventricular Volume	broad_antisocial_behavior_EUR_2022_Imputed	16	12	0.602015	0.847195	0.602015	0.178798	0.34285	0.0108021	0.000280027	TRUE	3.47247e-35	0.00344995	0.0226637	0.882038	13.7668	11	0.246168	NA	NA	NA	0.641099	0.178798	0.383553	0.952562	-0.123649	2.02707	0.632826	0.176292	0.369002	13.7669	11	0.246163
Ventral Stream Volume and Area	broad_antisocial_behavior_EUR_2022_Imputed	5	3	0.718189	0.906668	0.718189	-19.9815	55.3689	0.00270051	1.74801e-05	TRUE	1.32481e-11	-2.95882	3.53488	0.556328	0.71936	2	0.6979	NA	NA	NA	0.718189	-19.9815	55.3689	0.572231	427.615	537.601	0.846225	-12.4289	64.0872	0.719834	2	0.697734
Parietal Lobe Volume and Area	broad_antisocial_behavior_EUR_2022_Imputed	24	19	0.730666	0.912138	0.730666	0.178225	0.517733	0.0171033	0.00035625	TRUE	1.43878e-57	0.02708	0.0630531	0.672968	18.1455	18	0.446104	NA	NA	NA	0.73171	0.178225	0.51983	0.692075	-2.82805	7.02001	0.742476	0.179354	0.545851	18.1461	18	0.446068
Resting_State_Cortico - cerebellar	broad_antisocial_behavior_EUR_2022_Imputed	1	1	0.779478	0.931027	NA	NA	NA	0.000900171	1.40464e-06	TRUE	3.29967e-05	NA	NA	NA	NA	NA	NA	0.779478	-5.54731	19.8119	NA	NA	NA	NA	NA	NA	NA	NA	NA	NA	NA	NA
Resting state Motor	broad_antisocial_behavior_EUR_2022_Imputed	2	1	0.779478	0.931027	NA	NA	NA	0.000900171	1.40464e-06	TRUE	3.29967e-05	NA	NA	NA	NA	NA	NA	0.779478	4.43489	15.8389	NA	NA	NA	NA	NA	NA	NA	NA	NA	NA	NA	NA
Resting_State_Visual+ Inter-hemispheric	broad_antisocial_behavior_EUR_2022_Imputed	13	8	0.802654	0.937703	0.802654	0.054216	0.216938	0.00720137	0.000219818	TRUE	4.16078e-23	0.0188904	0.0227067	0.4373	11.4307	7	0.120903	NA	NA	NA	0.844949	0.054216	0.277225	0.472901	-0.944249	1.23322	0.947192	-0.0162302	0.245047	11.4311	7	0.120888
Temporal Lobe Volume and Area	broad_antisocial_behavior_EUR_2022_Imputed	14	11	0.806193	0.938858	0.806193	0.112332	0.457864	0.00990189	0.000125506	TRUE	2.91669e-36	0.016868	0.0280416	0.562329	6.63342	10	0.75954	NA	NA	NA	0.806193	0.112332	0.457864	0.583902	-2.18394	3.84472	0.597134	0.270986	0.512719	6.63368	10	0.759516
Cortical Thickness	broad_antisocial_behavior_EUR_2022_Imputed	20	16	0.921528	0.97449	0.921528	0.0877464	0.890747	0.0144027	0.000221093	TRUE	1.29229e-49	-0.00194289	0.00960808	0.842658	10.7287	15	0.771581	NA	NA	NA	0.921528	0.0877464	0.890747	0.825622	0.525493	2.34086	0.607512	0.57648	1.12237	10.7289	15	0.771566
Supraventricular OD	broad_antisocial_behavior_EUR_2022_Imputed	23	13	0.947642	0.979299	0.947642	-0.0342196	0.521095	0.0117022	0.000441615	TRUE	2.81929e-35	0.0598339	0.0431119	0.192644	21.3999	12	0.0448219	NA	NA	NA	0.96078	-0.0342196	0.695881	0.199831	-4.07879	2.99035	0.548118	0.379832	0.63244	21.4002	12	0.0448188
Temporal Lobe Volume and Area	CigDay_NoUKB_EUR_2022	14	12	0.00407628	0.0454567	0.00407628	-0.433438	0.150908	0.0108021	8.52836e-05	TRUE	5.64311e-56	-0.00444795	0.00496068	0.390985	8.45202	11	0.672331	NA	NA	NA	0.00407628	-0.433438	0.150908	0.805632	0.1759	0.696132	0.0840083	-0.351979	0.203705	8.3054	11	0.685713
Central White Matter Tracts and Ventricular Volume	CigDay_NoUKB_EUR_2022	16	13	0.00507762	0.0549578	0.00507762	-0.277611	0.0990736	0.0117022	0.000128853	TRUE	9.82765e-59	-0.00535584	0.00457056	0.266028	14.1514	12	0.291146	NA	NA	NA	0.00987152	-0.277611	0.107589	0.666145	0.179011	0.403819	0.0280975	-0.293563	0.133686	14.0229	12	0.299251
Supraventricular Free Water (Isotropic Volume Fraction)	CigDay_NoUKB_EUR_2022	32	25	0.0302714	0.185664	0.0302714	0.137538	0.0634835	0.0225043	0.000326463	TRUE	2.61604e-108	-0.00233739	0.00368315	0.53194	55.5888	24	0.000260625	NA	NA	NA	0.154575	0.137538	0.096616	0.304724	0.322072	0.306798	0.45526	0.0709399	0.0950077	55.3832	24	0.00027788
Cortical Grey-White Intensities	CigDay_NoUKB_EUR_2022	59	49	0.0674505	0.290313	0.0674505	-0.119373	0.0652791	0.0441084	0.000368551	TRUE	1.13311e-228	0.00164281	0.00195527	0.405053	67.1151	48	0.0355075	NA	NA	NA	0.121989	-0.119373	0.0771905	0.201159	-0.308272	0.237786	0.29952	-0.106737	0.102883	67.0325	48	0.0360392
Cortical Thickness	CigDay_NoUKB_EUR_2022	20	17	0.082834	0.333252	0.082834	-0.461615	0.266141	0.0153029	0.000131265	TRUE	1.79037e-78	-0.00240581	0.00367535	0.522649	22.9708	16	0.114516	NA	NA	NA	0.147738	-0.461615	0.31889	0.889393	0.137344	0.970945	0.244953	-0.47929	0.412223	22.866	16	0.117364
Parietal Lobe Volume and Area	CigDay_NoUKB_EUR_2022	24	20	0.173647	0.487802	0.173647	0.119983	0.0881854	0.0180034	0.000145028	TRUE	1.65218e-93	0.00118902	0.00311292	0.706962	25.1703	19	0.155013	NA	NA	NA	0.237164	0.119983	0.1015	0.997203	0.00116566	0.327952	0.114787	0.209145	0.132619	25.1197	19	0.156638
Subcortical Intensity + Supraventricular White Matter	CigDay_NoUKB_EUR_2022	14	13	0.2214	0.53779	0.2214	0.168596	0.137876	0.0117022	0.000118746	TRUE	8.76779e-59	-0.00111577	0.00390539	0.780416	12.3715	12	0.416323	NA	NA	NA	0.228469	0.168596	0.139994	0.515805	0.28043	0.417667	0.20151	0.235321	0.184239	12.3494	12	0.418043
Orbital Frontal	CigDay_NoUKB_EUR_2022	18	16	0.286945	0.622808	0.286945	-0.219542	0.206172	0.0144027	0.000166312	TRUE	5.66932e-72	-0.00363199	0.00546429	0.517056	27.5539	15	0.0245343	NA	NA	NA	0.432059	-0.219542	0.279432	0.663726	0.49199	1.10773	0.434122	-0.233791	0.298905	27.5024	15	0.0248998
Ventral Stream Volume and Area	CigDay_NoUKB_EUR_2022	5	3	0.33132	0.650278	0.33132	0.291769	0.300341	0.00270051	2.58653e-05	TRUE	4.33521e-15	-0.0193325	0.0215175	0.53402	3.66824	2	0.159754	NA	NA	NA	0.473179	0.291769	0.406751	0.506731	3.2401	3.30935	0.500586	0.235565	0.349727	NA	NA	NA
Supraventricular OD	CigDay_NoUKB_EUR_2022	23	16	0.341941	0.662286	0.341941	-0.0728239	0.0766296	0.0144027	0.00014596	TRUE	3.34032e-73	-0.00289291	0.00450907	0.531513	29.6487	15	0.013253	NA	NA	NA	0.499067	-0.0728239	0.107734	0.686429	0.150415	0.364901	0.396975	-0.103882	0.122642	29.6069	15	0.0134205
Long Tracts	CigDay_NoUKB_EUR_2022	7	7	0.451514	0.770837	0.451514	-0.11537	0.153236	0.0063012	2.03896e-05	TRUE	6.45119e-36	0.00341876	0.00716775	0.653505	3.39655	6	0.757678	NA	NA	NA	0.451514	-0.11537	0.153236	0.570434	-0.507398	0.836084	0.279189	-0.209263	0.193378	3.39048	6	0.75848
Basal Ganglia + Thalamus + Cerebellum	CigDay_NoUKB_EUR_2022	22	15	0.461726	0.773596	0.461726	0.143669	0.1952	0.0135026	0.000250234	TRUE	4.9457e-63	0.0027095	0.00776445	0.732705	36.6652	14	0.000828895	NA	NA	NA	0.649254	0.143669	0.315896	0.822367	-0.301912	1.31791	0.156973	0.464548	0.328227	36.6358	14	0.000837415
Occiptal Lobe Volume and Area	CigDay_NoUKB_EUR_2022	37	23	0.503433	0.785744	0.503433	-0.0918598	0.137289	0.0207039	0.000112138	TRUE	5.32179e-110	-0.0018344	0.00212011	0.396684	16.4521	22	0.792834	NA	NA	NA	0.503433	-0.0918598	0.137289	0.585969	0.203601	0.368044	0.735301	-0.0666212	0.197056	16.4465	22	0.793123
Cerebellar Peduncle	CigDay_NoUKB_EUR_2022	11	8	0.534264	0.810759	0.534264	-0.0774782	0.124661	0.00720137	8.18369e-05	TRUE	1.90136e-36	0.00464053	0.00912802	0.62933	14.3036	7	0.0460374	NA	NA	NA	0.663718	-0.0774782	0.178199	0.576732	-0.478619	0.811246	0.426606	0.143857	0.180949	14.2877	7	0.0462942
Resting_State_Cortico - cerebellar	CigDay_NoUKB_EUR_2022	1	1	0.550174	0.815761	NA	NA	NA	0.000900171	1.96029e-06	TRUE	1.71584e-06	NA	NA	NA	NA	NA	NA	0.550174	-0.0814718	0.136354	NA	NA	NA	NA	NA	NA	NA	NA	NA	NA	NA	NA
Resting state Motor	CigDay_NoUKB_EUR_2022	2	1	0.550174	0.815761	NA	NA	NA	0.000900171	1.96029e-06	TRUE	1.71584e-06	NA	NA	NA	NA	NA	NA	0.550174	0.065134	0.109011	NA	NA	NA	NA	NA	NA	NA	NA	NA	NA	NA	NA
Dorsal Stream Volume and Area	CigDay_NoUKB_EUR_2022	12	11	0.560868	0.827162	0.560868	-0.166088	0.285594	0.00990189	5.50022e-05	TRUE	1.44462e-53	-0.0015148	0.00341765	0.668063	9.74373	10	0.463258	NA	NA	NA	0.560868	-0.166088	0.285594	0.848303	0.153154	0.777946	0.224138	-0.472926	0.389048	9.73724	10	0.463841
Limbic Volumes	CigDay_NoUKB_EUR_2022	15	14	0.606977	0.850923	0.606977	-0.0634474	0.123344	0.0126024	0.000158785	TRUE	1.39411e-62	-0.00617899	0.00449178	0.194073	31.7423	13	0.00262274	NA	NA	NA	0.742011	-0.0634474	0.192737	0.255822	0.692236	0.580117	0.466342	0.136301	0.187112	31.7321	13	0.00263188
White Matter Connectivitiy	CigDay_NoUKB_EUR_2022	36	31	0.617472	0.854331	0.617472	0.0678604	0.135874	0.0279053	0.000238779	TRUE	8.43236e-144	-0.00121498	0.00214706	0.575828	45.2522	30	0.0365653	NA	NA	NA	0.684265	0.0678604	0.166876	0.501131	0.27921	0.409862	0.901968	-0.0285727	0.231967	45.2454	30	0.0366186
Resting State fMRI	CigDay_NoUKB_EUR_2022	4	3	0.66382	0.869344	0.66382	0.162223	0.373231	0.00270051	3.19267e-06	TRUE	4.86924e-17	-0.00284551	0.00621927	0.726827	0.403875	2	0.817146	NA	NA	NA	0.66382	0.162223	0.373231	0.665326	0.622412	1.07283	0.625175	0.196501	0.40223	0.403499	2	0.8173
Resting_State_Visual+ Inter-hemispheric	CigDay_NoUKB_EUR_2022	13	9	0.844062	0.949892	0.844062	-0.0136048	0.0691649	0.00810154	7.80181e-05	TRUE	1.83731e-41	0.00239392	0.00781843	0.768367	12.5196	8	0.129483	NA	NA	NA	0.875058	-0.0136048	0.0865239	0.750938	-0.146926	0.445011	0.695174	-0.0365805	0.0933551	12.5188	8	0.129515
General White Matter Tract	CigDay_NoUKB_EUR_2022	28	22	0.893739	0.969067	0.893739	0.0265447	0.198726	0.0198038	0.00015125	TRUE	1.32605e-102	0.00019863	0.00250128	0.937495	30.5156	21	0.0821056	NA	NA	NA	0.911768	0.0265447	0.239556	0.975126	-0.0200979	0.636571	0.83991	0.0668103	0.330729	30.5151	21	0.0821149
Cingulate	CigDay_NoUKB_EUR_2022	7	6	0.944989	0.979299	0.944989	-0.014679	0.212736	0.00540103	5.26615e-05	TRUE	2.2289e-28	0.00470313	0.0193026	0.819486	7.97631	5	0.157546	NA	NA	NA	0.956432	-0.014679	0.268693	0.816617	-0.661809	2.67264	0.660707	-0.128982	0.29385	7.97614	5	0.157555
Cortical Thickness	conscientiousness_EUR_2023_Imputed	20	16	0.0119349	0.0976941	0.0119349	-0.765555	0.304509	0.0144027	0.000142816	TRUE	3.02504e-76	0.00310589	0.00479177	0.527362	26.9169	15	0.0294208	NA	NA	NA	0.0613605	-0.765555	0.409193	0.23543	-1.50368	1.21284	0.162044	-0.58937	0.421512	27.0862	15	0.0280422
Cerebellar Peduncle	conscientiousness_EUR_2023_Imputed	11	7	0.18681	0.501797	0.18681	0.185909	0.140832	0.0063012	9.08418e-05	TRUE	1.05732e-32	-0.00301073	0.0137073	0.834834	19.5107	6	0.00338266	NA	NA	NA	0.464857	0.185909	0.254366	0.727729	0.442962	1.20272	0.982785	0.0040925	0.189664	19.5733	6	0.00329735
Cingulate	conscientiousness_EUR_2023_Imputed	7	6	0.196846	0.507141	0.196846	0.282943	0.219235	0.00540103	9.98614e-05	TRUE	2.66881e-27	0.0306019	0.0399873	0.486758	21.4547	5	0.00066448	NA	NA	NA	0.534471	0.282943	0.455481	0.516985	-3.8289	5.39393	0.802476	-0.0759616	0.303672	21.5819	5	0.000628607
Dorsal Stream Volume and Area	conscientiousness_EUR_2023_Imputed	12	11	0.225155	0.54446	0.225155	0.439108	0.362021	0.00990189	0.00010062	TRUE	1.10853e-52	0.00102125	0.0074184	0.893537	21.9665	10	0.015276	NA	NA	NA	0.413649	0.439108	0.537142	0.911828	0.204497	1.79563	0.701197	0.194842	0.507791	22.0147	10	0.0150301
Resting State fMRI	conscientiousness_EUR_2023_Imputed	4	3	0.250612	0.572042	0.250612	-0.601612	0.523657	0.00270051	2.10482e-05	TRUE	7.21375e-16	-0.0138909	0.00800642	0.33287	3.593	2	0.165878	NA	NA	NA	0.393552	-0.601612	0.705129	0.422657	2.09932	1.64248	0.50979	-0.439141	0.666209	3.62637	2	0.163134
Basal Ganglia + Thalamus + Cerebellum	conscientiousness_EUR_2023_Imputed	22	13	0.27931	0.615275	0.27931	0.238392	0.220352	0.0117022	0.000226575	TRUE	5.22183e-57	-0.00321088	0.00761528	0.681412	51.8597	12	6.56489e-07	NA	NA	NA	0.603102	0.238392	0.458495	0.574407	0.734868	1.26972	0.991996	-0.00377094	0.375919	51.9538	12	6.31777e-07
Resting_State_Visual+ Inter-hemispheric	conscientiousness_EUR_2023_Imputed	13	8	0.316436	0.648314	0.316436	0.084435	0.0842827	0.00720137	2.835e-05	TRUE	6.58617e-42	0.00678381	0.00815934	0.437568	5.66487	7	0.579379	NA	NA	NA	0.316436	0.084435	0.0842827	0.554511	-0.277379	0.443264	0.730504	0.0369521	0.107277	5.67238	7	0.578481
Long Tracts	conscientiousness_EUR_2023_Imputed	7	7	0.384567	0.718995	0.384567	0.16397	0.188577	0.0063012	1.72113e-05	TRUE	1.18824e-37	0.00956123	0.0105799	0.407577	3.26201	6	0.775316	NA	NA	NA	0.384567	0.16397	0.188577	0.477412	-0.994618	1.29582	0.519146	0.148104	0.229739	3.27052	6	0.774208
Orbital Frontal	conscientiousness_EUR_2023_Imputed	18	15	0.408174	0.732707	0.408174	-0.208314	0.251857	0.0135026	0.000129666	TRUE	8.5527e-72	-0.011339	0.00760747	0.159951	29.7755	14	0.00819391	NA	NA	NA	0.570846	-0.208314	0.367522	0.209798	2.06788	1.56727	0.937756	-0.0316301	0.40504	29.8117	14	0.00810052
Cortical Grey-White Intensities	conscientiousness_EUR_2023_Imputed	59	44	0.415515	0.737946	0.415515	0.0684078	0.0840158	0.0396075	0.000392695	TRUE	3.63102e-210	0.00525166	0.00312945	0.100746	91.4897	43	2.35289e-05	NA	NA	NA	0.576754	0.0684078	0.122566	0.162828	-0.552902	0.389215	0.550539	0.0827778	0.138667	91.5132	43	2.33726e-05
General White Matter Tract	conscientiousness_EUR_2023_Imputed	28	19	0.4171	0.737946	0.4171	0.200623	0.247236	0.0171033	0.000119132	TRUE	1.53456e-93	0.00553586	0.00349811	0.131954	27.2836	18	0.073828	NA	NA	NA	0.509997	0.200623	0.304508	0.216783	-1.18154	0.921079	0.487458	0.256717	0.369718	27.3053	18	0.0734446
Limbic Volumes	conscientiousness_EUR_2023_Imputed	15	14	0.498432	0.785744	0.498432	-0.0962208	0.142137	0.0126024	9.55631e-05	TRUE	1.1413e-68	0.00157937	0.00573914	0.78785	21.9375	13	0.0563383	NA	NA	NA	0.602417	-0.0962208	0.184711	0.700535	-0.29656	0.752803	0.957398	-0.012006	0.22475	21.954	13	0.0560781
Parietal Lobe Volume and Area	conscientiousness_EUR_2023_Imputed	24	18	0.55086	0.815761	0.55086	0.0658362	0.110376	0.0162031	0.00016549	TRUE	2.22509e-85	-0.00158358	0.00603063	0.796218	38.3177	17	0.00222222	NA	NA	NA	0.691211	0.0658362	0.165746	0.726424	0.227572	0.639082	0.369199	0.15064	0.167755	38.3339	17	0.00221081
Temporal Lobe Volume and Area	conscientiousness_EUR_2023_Imputed	14	10	0.616323	0.854331	0.616323	-0.096046	0.191683	0.00900171	0.000121125	TRUE	1.76906e-46	0.0213529	0.0131358	0.142699	27.8604	9	0.00100644	NA	NA	NA	0.775835	-0.096046	0.337298	0.136672	-3.15717	1.90851	0.455596	-0.181401	0.243126	27.8679	9	0.00100357
Supraventricular Free Water (Isotropic Volume Fraction)	conscientiousness_EUR_2023_Imputed	32	23	0.624561	0.854331	0.624561	0.0361788	0.0739255	0.0207039	0.000125392	TRUE	1.7604e-114	-0.0016127	0.00325293	0.625205	29.1775	22	0.139863	NA	NA	NA	0.670894	0.0361788	0.0851424	0.55406	0.166943	0.277625	0.887043	-0.015779	0.111083	29.1828	22	0.139716
Resting_State_Cortico - cerebellar	conscientiousness_EUR_2023_Imputed	1	1	0.659085	0.867776	NA	NA	NA	0.000900171	8.31712e-07	TRUE	7.43082e-07	NA	NA	NA	NA	NA	NA	0.659085	-0.102266	0.231803	NA	NA	NA	NA	NA	NA	NA	NA	NA	NA	NA	NA
Resting state Motor	conscientiousness_EUR_2023_Imputed	2	1	0.659085	0.867776	NA	NA	NA	0.000900171	8.31712e-07	TRUE	7.43082e-07	NA	NA	NA	NA	NA	NA	0.659085	0.0817581	0.185318	NA	NA	NA	NA	NA	NA	NA	NA	NA	NA	NA	NA
White Matter Connectivitiy	conscientiousness_EUR_2023_Imputed	36	31	0.711735	0.901612	0.711735	-0.0612225	0.165678	0.0279053	0.000170352	TRUE	2.59664e-154	-0.00245189	0.00273308	0.377045	39.9157	30	0.106508	NA	NA	NA	0.74871	-0.0612225	0.191117	0.462444	0.439486	0.590149	0.570581	-0.142311	0.250903	39.9201	30	0.106422
Central White Matter Tracts and Ventricular Volume	conscientiousness_EUR_2023_Imputed	16	12	0.774602	0.929029	0.774602	-0.0286914	0.100193	0.0108021	3.82939e-05	TRUE	1.55038e-62	0.00826223	0.00463226	0.104807	8.89539	11	0.631548	NA	NA	NA	0.774602	-0.0286914	0.100193	0.101907	-0.765607	0.42513	0.352524	-0.125593	0.135089	8.89651	11	0.631445
Supraventricular OD	conscientiousness_EUR_2023_Imputed	23	14	0.822592	0.947461	0.822592	-0.0238149	0.106216	0.0126024	9.99623e-05	TRUE	2.21754e-68	0.000144781	0.00714249	0.984161	23.3098	13	0.0381051	NA	NA	NA	0.867029	-0.0238149	0.142235	0.953342	-0.0354684	0.593661	0.915703	0.0170766	0.161331	23.312	13	0.0380812
Ventral Stream Volume and Area	conscientiousness_EUR_2023_Imputed	5	3	0.932856	0.976847	0.932856	0.0346329	0.411063	0.00270051	4.66771e-06	TRUE	2.25716e-17	-0.0201633	0.0198659	0.49527	NA	NA	NA	NA	NA	NA	0.932856	0.0346329	0.411063	0.494455	3.36716	3.30901	0.868051	-0.075889	0.456792	1.08871	2	0.580217
Subcortical Intensity + Supraventricular White Matter	conscientiousness_EUR_2023_Imputed	14	9	0.966492	0.988165	0.966492	-0.00718928	0.171137	0.00810154	8.18548e-05	TRUE	2.13902e-43	-0.0142678	0.0042051	0.0115525	19.2235	8	0.0137089	NA	NA	NA	0.97838	-0.00718928	0.265287	0.015718	1.59896	0.504477	0.119344	0.408531	0.262294	19.2236	8	0.0137084
Occiptal Lobe Volume and Area	conscientiousness_EUR_2023_Imputed	37	22	0.977753	0.993959	0.977753	0.00444622	0.159441	0.0198038	0.000153615	TRUE	3.71651e-107	-0.00264227	0.00389487	0.505294	36.1711	21	0.020917	NA	NA	NA	0.983048	0.00444622	0.209253	0.520012	0.474698	0.724874	0.316428	0.232505	0.232082	36.1711	21	0.0209169
Orbital Frontal	CTP_NoUKBPP_EUR_2018	18	16	3.7707e-05	0.0019872	3.7707e-05	0.797376	0.193486	0.0144027	0.000397246	TRUE	2.03325e-64	0.00960856	0.00748746	0.220228	59.5437	15	3.02088e-07	NA	NA	NA	0.0385996	0.797376	0.385498	0.480922	-1.11094	1.53421	0.146087	0.409511	0.281743	57.9811	15	5.58911e-07
Cingulate	CTP_NoUKBPP_EUR_2018	7	7	3.78355e-05	0.0019872	3.78355e-05	0.702097	0.170399	0.0063012	0.000224479	TRUE	1.86254e-27	-0.00838189	0.0242093	0.743267	30.7499	6	2.82932e-05	NA	NA	NA	0.0687511	0.702097	0.385756	0.599262	1.81151	3.23139	0.325285	0.265152	0.269558	28.8804	6	6.40917e-05
Cerebellar Peduncle	CTP_NoUKBPP_EUR_2018	11	10	0.00049937	0.0126737	0.00049937	-0.389292	0.11183	0.00900171	0.000132288	TRUE	1.20375e-44	-0.00423153	0.00545018	0.459849	14.5184	9	0.105041	NA	NA	NA	0.00612903	-0.389292	0.142036	0.898039	-0.0593953	0.449055	0.00383391	-0.483555	0.167232	14.1134	9	0.118348
Dorsal Stream Volume and Area	CTP_NoUKBPP_EUR_2018	12	11	0.00106372	0.0206026	0.00106372	0.885942	0.270673	0.00990189	0.000252656	TRUE	1.6199e-45	0.00782634	0.00666312	0.270305	42.0759	10	7.26908e-06	NA	NA	NA	0.110562	0.885942	0.555216	0.61255	-0.809281	1.54273	0.919716	-0.0438391	0.434949	41.1929	10	1.04305e-05
Cortical Thickness	CTP_NoUKBPP_EUR_2018	20	17	0.00196779	0.0321843	0.00196779	0.789761	0.255169	0.0153029	0.000510469	TRUE	1.74381e-65	-0.00248513	0.00693943	0.725246	93.3869	16	5.92075e-13	NA	NA	NA	0.200157	0.789761	0.616468	0.446583	1.37969	1.7651	0.432088	0.369055	0.46976	92.1186	16	1.01671e-12
Limbic Volumes	CTP_NoUKBPP_EUR_2018	15	14	0.00521841	0.0556631	0.00521841	-0.334347	0.119699	0.0126024	0.000346077	TRUE	1.15527e-56	-0.00284062	0.00646775	0.668323	65.1371	13	6.22546e-09	NA	NA	NA	0.212084	-0.334347	0.267937	0.998879	0.00116601	0.812479	0.206578	-0.238887	0.189138	64.5505	13	7.95562e-09
Occiptal Lobe Volume and Area	CTP_NoUKBPP_EUR_2018	37	26	0.0338244	0.195494	0.0338244	-0.259783	0.122415	0.0234045	0.000429847	TRUE	9.43632e-111	-0.00729756	0.00297818	0.0219417	78.1753	25	2.19818e-07	NA	NA	NA	0.230105	-0.259783	0.21647	0.0974614	0.856143	0.496436	0.595751	0.104636	0.197232	77.9366	25	2.39396e-07
General White Matter Tract	CTP_NoUKBPP_EUR_2018	28	23	0.0682098	0.291874	0.0682098	-0.348841	0.19129	0.0207039	0.000486702	TRUE	1.16461e-94	-0.000810973	0.00414104	0.84662	90.9513	22	2.35956e-10	NA	NA	NA	0.369776	-0.348841	0.388943	0.877636	-0.16148	1.03609	0.716624	0.124455	0.342874	90.7056	22	2.59871e-10
Basal Ganglia + Thalamus + Cerebellum	CTP_NoUKBPP_EUR_2018	22	15	0.0921584	0.345392	0.0921584	0.291464	0.173066	0.0135026	0.000659417	TRUE	4.66972e-53	0.00811941	0.0119101	0.507376	135.358	14	5.92272e-22	NA	NA	NA	0.588079	0.291464	0.538133	0.618103	-1.02608	2.00904	0.518601	0.187989	0.291228	134.749	14	7.81829e-22
Supraventricular Free Water (Isotropic Volume Fraction)	CTP_NoUKBPP_EUR_2018	32	25	0.101989	0.362629	0.101989	-0.102178	0.0624835	0.0225043	0.000286104	TRUE	1.96086e-112	0.00620427	0.00330591	0.0733006	52.4286	24	0.000687695	NA	NA	NA	0.268551	-0.102178	0.0923515	0.0423798	-0.593808	0.2763	0.114476	-0.158091	0.10016	52.3251	24	0.00070951
Temporal Lobe Volume and Area	CTP_NoUKBPP_EUR_2018	14	12	0.110766	0.384515	0.110766	0.229548	0.143939	0.0108021	0.000135097	TRUE	8.30701e-55	-0.0131235	0.00618046	0.0596821	25.1909	11	0.00854754	NA	NA	NA	0.291963	0.229548	0.217823	0.0415233	2.01797	0.863339	0.434516	0.179171	0.229269	25.0669	11	0.00891338
Parietal Lobe Volume and Area	CTP_NoUKBPP_EUR_2018	24	20	0.153483	0.455499	0.153483	-0.115943	0.0812307	0.0180034	0.000443692	TRUE	2.3449e-82	0.00562695	0.00504265	0.279153	88.7417	19	5.53832e-11	NA	NA	NA	0.508966	-0.115943	0.175552	0.218655	-0.659628	0.517511	0.220626	-0.16406	0.133942	88.5629	19	5.95586e-11
Central White Matter Tracts and Ventricular Volume	CTP_NoUKBPP_EUR_2018	16	13	0.167714	0.47844	0.167714	0.124046	0.0899151	0.0117022	0.000284763	TRUE	5.45904e-54	-0.00971882	0.00828015	0.265283	55.4507	12	1.50244e-07	NA	NA	NA	0.521016	0.124046	0.193284	0.219155	0.95103	0.729816	0.130302	0.200564	0.132568	55.3185	12	1.58687e-07
Subcortical Intensity + Supraventricular White Matter	CTP_NoUKBPP_EUR_2018	14	13	0.219407	0.535649	0.219407	0.143371	0.116741	0.0117022	0.000326391	TRUE	2.03746e-52	0.00794789	0.00726	0.297018	62.6775	12	7.30463e-09	NA	NA	NA	0.591014	0.143371	0.266802	0.414191	-0.66734	0.786403	0.568805	-0.102587	0.180037	62.5597	12	7.67775e-09
Resting_State_Cortico - cerebellar	CTP_NoUKBPP_EUR_2018	1	1	0.452652	0.770837	NA	NA	NA	0.000900171	2.6795e-06	TRUE	1.65002e-06	NA	NA	NA	NA	NA	NA	0.452652	0.0955146	0.127183	NA	NA	NA	NA	NA	NA	NA	NA	NA	NA	NA	NA
Resting state Motor	CTP_NoUKBPP_EUR_2018	2	1	0.452652	0.770837	NA	NA	NA	0.000900171	2.6795e-06	TRUE	1.65002e-06	NA	NA	NA	NA	NA	NA	0.452652	-0.0763607	0.101678	NA	NA	NA	NA	NA	NA	NA	NA	NA	NA	NA	NA
Long Tracts	CTP_NoUKBPP_EUR_2018	7	7	0.471042	0.77677	0.471042	-0.106987	0.148431	0.0063012	1.51738e-05	TRUE	2.28249e-37	0.00488572	0.00703844	0.518513	2.54382	6	0.863531	NA	NA	NA	0.471042	-0.106987	0.148431	0.452489	-0.660595	0.811231	0.804731	0.0435947	0.176334	2.53974	6	0.863994
Ventral Stream Volume and Area	CTP_NoUKBPP_EUR_2018	5	3	0.517093	0.794531	0.517093	0.192099	0.296525	0.00270051	3.36386e-06	TRUE	2.38456e-17	0.00105602	0.0154939	0.956677	0.279432	2	0.869605	NA	NA	NA	0.517093	0.192099	0.296525	0.991612	0.0313276	2.3774	0.680597	0.131966	0.320578	0.278589	2	0.869972
Cortical Grey-White Intensities	CTP_NoUKBPP_EUR_2018	59	50	0.676363	0.878246	0.676363	-0.0259993	0.0622842	0.0450086	0.000812543	TRUE	6.90308e-217	-0.00376862	0.0028426	0.191192	165.205	49	1.65104e-14	NA	NA	NA	0.820161	-0.0259993	0.114365	0.2473	0.394731	0.337032	0.157544	-0.149212	0.105571	165.195	49	1.65714e-14
Resting_State_Visual+ Inter-hemispheric	CTP_NoUKBPP_EUR_2018	13	10	0.72768	0.912138	0.72768	-0.0230355	0.0661534	0.00900171	0.000101342	TRUE	3.67614e-46	0.00167067	0.00864015	0.851495	19.5983	9	0.0205601	NA	NA	NA	0.813455	-0.0230355	0.0976202	0.819869	-0.117463	0.499151	0.794471	-0.0258381	0.0991831	19.5938	9	0.0205915
Supraventricular OD	CTP_NoUKBPP_EUR_2018	23	18	0.842438	0.949892	0.842438	-0.0139979	0.0704206	0.0162031	0.000426468	TRUE	8.45101e-73	-0.00625395	0.00642208	0.34464	75.4844	17	2.40277e-09	NA	NA	NA	0.924845	-0.0139979	0.14839	0.38004	0.455075	0.504088	0.830915	-0.0259717	0.121631	75.4809	17	2.40609e-09
Resting State fMRI	CTP_NoUKBPP_EUR_2018	4	3	0.86852	0.958366	0.86852	0.060425	0.365019	0.00270051	1.15889e-05	TRUE	3.78089e-16	0.00849301	0.00679077	0.429387	2.33418	2	0.311272	NA	NA	NA	0.878216	0.060425	0.394337	0.462601	-1.23814	1.10059	0.966347	-0.01667	0.395111	2.33388	2	0.311318
White Matter Connectivitiy	CTP_NoUKBPP_EUR_2018	36	31	0.884881	0.966983	0.884881	-0.0189825	0.131109	0.0279053	0.000532895	TRUE	2.92628e-132	0.000434319	0.00322102	0.893671	104.376	30	3.73539e-10	NA	NA	NA	0.938129	-0.0189825	0.244552	0.878431	-0.0931517	0.603649	0.43038	-0.178632	0.226535	104.375	30	3.73708e-10
Cortical Grey-White Intensities	DrnkWk_NoUKB_EUR_2022	59	49	1.80039e-05	0.001104	1.80039e-05	0.245591	0.05727	0.0441084	0.000449561	TRUE	7.47158e-239	-0.000156156	0.00210057	0.941056	97.2801	48	3.38157e-05	NA	NA	NA	0.00259298	0.245591	0.0815302	0.298046	0.263143	0.250067	0.304223	0.0934344	0.0909409	96.6603	48	4.00018e-05
Resting_State_Cortico - cerebellar	DrnkWk_NoUKB_EUR_2022	1	1	0.117974	0.39648	NA	NA	NA	0.000900171	7.6033e-06	TRUE	2.57106e-06	NA	NA	NA	NA	NA	NA	0.117974	-0.159876	0.102266	NA	NA	NA	NA	NA	NA	NA	NA	NA	NA	NA	NA
Resting state Motor	DrnkWk_NoUKB_EUR_2022	2	1	0.117974	0.39648	NA	NA	NA	0.000900171	7.6033e-06	TRUE	2.57106e-06	NA	NA	NA	NA	NA	NA	0.117974	0.127815	0.0817581	NA	NA	NA	NA	NA	NA	NA	NA	NA	NA	NA	NA
Central White Matter Tracts and Ventricular Volume	DrnkWk_NoUKB_EUR_2022	16	13	0.129223	0.409948	0.129223	0.120058	0.0791323	0.0117022	8.33409e-05	TRUE	2.0162e-65	-0.00289424	0.00468037	0.548916	20.1178	12	0.0648896	NA	NA	NA	0.241297	0.120058	0.10246	0.393717	0.368099	0.414682	0.245266	0.139301	0.119888	20.061	12	0.0659411
Basal Ganglia + Thalamus + Cerebellum	DrnkWk_NoUKB_EUR_2022	22	15	0.144472	0.436918	0.144472	0.223839	0.153384	0.0135026	0.000214147	TRUE	8.71711e-69	0.00849274	0.00789872	0.301834	59.0314	14	1.73348e-07	NA	NA	NA	0.477278	0.223839	0.314961	0.394683	-1.18964	1.35142	0.0444111	0.483615	0.240582	58.8564	14	1.85988e-07
General White Matter Tract	DrnkWk_NoUKB_EUR_2022	28	22	0.147655	0.443566	0.147655	-0.262324	0.181179	0.0198038	0.000122151	TRUE	2.85924e-111	-0.00150526	0.00224249	0.509743	27.4169	21	0.157476	NA	NA	NA	0.205101	-0.262324	0.207018	0.87476	0.0903091	0.565678	0.400227	-0.242939	0.288795	27.3588	21	0.159291
Supraventricular Free Water (Isotropic Volume Fraction)	DrnkWk_NoUKB_EUR_2022	32	25	0.205176	0.513639	0.205176	-0.0697729	0.055072	0.0225043	0.000163122	TRUE	4.66156e-125	-0.00164742	0.00269743	0.547361	39.9687	24	0.0215528	NA	NA	NA	0.326222	-0.0697729	0.0710698	0.791811	0.0598542	0.224132	0.0263338	-0.183551	0.0826339	39.9192	24	0.0218181
Long Tracts	DrnkWk_NoUKB_EUR_2022	7	7	0.392199	0.725681	0.392199	-0.118196	0.138138	0.0063012	1.39152e-05	TRUE	5.38142e-39	0.00349786	0.00616482	0.594975	3.25442	6	0.776303	NA	NA	NA	0.392199	-0.118196	0.138138	0.501302	-0.50954	0.703424	0.371748	-0.155731	0.174351	3.24538	6	0.777478
White Matter Connectivitiy	DrnkWk_NoUKB_EUR_2022	36	31	0.467016	0.7759	0.467016	-0.0852278	0.117177	0.0279053	0.000146073	TRUE	7.65875e-160	0.00181527	0.0017909	0.319153	39.64	30	0.112027	NA	NA	NA	0.526896	-0.0852278	0.134694	0.247041	-0.401789	0.340095	0.945068	-0.0125289	0.181839	39.6266	30	0.112302
Ventral Stream Volume and Area	DrnkWk_NoUKB_EUR_2022	5	3	0.476107	0.780434	0.476107	0.204887	0.287529	0.00270051	2.87434e-05	TRUE	8.38958e-16	0.0174357	0.0331082	0.691416	6.15188	2	0.0461463	NA	NA	NA	0.684525	0.204887	0.504279	0.713956	-2.44945	5.07959	0.315559	0.365166	0.363847	6.12888	2	0.0466801
Supraventricular OD	DrnkWk_NoUKB_EUR_2022	23	16	0.516275	0.794531	0.516275	0.0425853	0.0656068	0.0144027	8.91714e-05	TRUE	1.54602e-81	-0.00426902	0.00338628	0.228029	23.5383	15	0.0733608	NA	NA	NA	0.604343	0.0425853	0.0821846	0.194542	0.352189	0.258477	0.460978	0.073331	0.0994673	23.5242	15	0.0736268
Parietal Lobe Volume and Area	DrnkWk_NoUKB_EUR_2022	24	20	0.54198	0.811227	0.54198	-0.0424811	0.0696615	0.0180034	9.57445e-05	TRUE	3.26399e-103	-1.43874e-05	0.00230552	0.99509	23.8723	19	0.201095	NA	NA	NA	0.586413	-0.0424811	0.0780842	0.859238	-0.0411446	0.228703	0.444453	-0.0710824	0.0929551	23.8643	19	0.201409
Resting_State_Visual+ Inter-hemispheric	DrnkWk_NoUKB_EUR_2022	13	9	0.548241	0.815761	0.548241	0.038066	0.0634013	0.00810154	5.53488e-05	TRUE	1.00033e-45	-0.00279852	0.00669835	0.688617	11.0365	8	0.199637	NA	NA	NA	0.60923	0.038066	0.0744679	0.627481	0.196504	0.387294	0.836724	-0.0189216	0.091814	11.0285	8	0.200088
Cerebellar Peduncle	DrnkWk_NoUKB_EUR_2022	11	8	0.552611	0.81671	0.552611	0.0617189	0.10393	0.00720137	2.78311e-05	TRUE	1.16528e-42	0.00643843	0.00510422	0.25399	5.88639	7	0.553076	NA	NA	NA	0.552611	0.0617189	0.10393	0.32114	-0.46647	0.43144	0.857829	0.0249183	0.139101	5.8806	7	0.553758
Temporal Lobe Volume and Area	DrnkWk_NoUKB_EUR_2022	14	12	0.577765	0.835432	0.577765	0.0721313	0.12958	0.0108021	5.74077e-05	TRUE	6.22933e-62	0.00521802	0.00464746	0.287769	13.283	11	0.27523	NA	NA	NA	0.612463	0.0721313	0.142394	0.349449	-0.624593	0.636301	0.712835	0.0647107	0.17582	13.2752	11	0.275717
Occiptal Lobe Volume and Area	DrnkWk_NoUKB_EUR_2022	37	23	0.594909	0.842025	0.594909	0.0591351	0.111211	0.0207039	5.24564e-05	TRUE	1.40771e-123	-0.000247122	0.00164457	0.881989	12.5222	22	0.945637	NA	NA	NA	0.594909	0.0591351	0.111211	0.7221	0.0950717	0.263748	0.372066	0.144525	0.161913	12.5195	22	0.945702
Subcortical Intensity + Supraventricular White Matter	DrnkWk_NoUKB_EUR_2022	14	13	0.629469	0.854331	0.629469	-0.0519978	0.107773	0.0117022	8.86042e-05	TRUE	9.7314e-65	-0.00195946	0.00312917	0.543964	12.4294	12	0.411839	NA	NA	NA	0.635452	-0.0519978	0.109685	0.670887	0.147515	0.337915	0.835671	0.032044	0.154478	12.4266	12	0.412052
Dorsal Stream Volume and Area	DrnkWk_NoUKB_EUR_2022	12	11	0.633783	0.857471	0.633783	0.110057	0.231014	0.00990189	6.11681e-05	TRUE	1.43381e-56	0.00689862	0.00307108	0.0513111	16.7657	10	0.079711	NA	NA	NA	0.712923	0.110057	0.299123	0.0861378	-1.31707	0.683616	0.607333	-0.172525	0.335729	16.758	10	0.0798928
Resting State fMRI	DrnkWk_NoUKB_EUR_2022	4	3	0.697411	0.889642	0.697411	0.115987	0.298307	0.00270051	3.02104e-05	TRUE	1.0702e-15	-0.0119967	0.00876094	0.401555	7.13289	2	0.0282562	NA	NA	NA	0.836879	0.115987	0.563353	0.400869	1.9139	1.39452	0.222403	0.418609	0.343076	7.12899	2	0.0283112
Orbital Frontal	DrnkWk_NoUKB_EUR_2022	18	16	0.704682	0.896204	0.704682	-0.0651063	0.171781	0.0144027	9.90564e-05	TRUE	1.08165e-80	0.00213067	0.004394	0.635243	24.9863	15	0.0501282	NA	NA	NA	0.769019	-0.0651063	0.221707	0.596539	-0.484897	0.895133	0.811096	-0.0633186	0.264918	24.9804	15	0.0502075
Cortical Thickness	DrnkWk_NoUKB_EUR_2022	20	17	0.730756	0.912138	0.730756	-0.0782839	0.22749	0.0153029	0.000239066	TRUE	3.27297e-78	-0.00491061	0.00509301	0.350241	64.2515	16	9.90512e-08	NA	NA	NA	0.863656	-0.0782839	0.455874	0.415055	1.0659	1.2716	0.0562824	-0.651287	0.341195	64.2413	16	9.94531e-08
Cingulate	DrnkWk_NoUKB_EUR_2022	7	6	0.811437	0.9405	0.811437	-0.0398324	0.166961	0.00540103	3.962e-05	TRUE	3.52357e-31	0.0162969	0.0163967	0.376522	10.2316	5	0.0689322	NA	NA	NA	0.867546	-0.0398324	0.238837	0.37132	-2.24873	2.23525	0.358948	-0.223831	0.243992	10.229	5	0.0690018
Limbic Volumes	DrnkWk_NoUKB_EUR_2022	15	14	0.852229	0.956159	0.852229	0.0198725	0.106683	0.0126024	0.000170382	TRUE	4.90162e-66	0.00279223	0.00463566	0.55816	43.1957	13	4.16791e-05	NA	NA	NA	0.918606	0.0198725	0.194466	0.605784	-0.303662	0.572954	0.478195	-0.127483	0.179754	43.194	13	4.17067e-05
Dorsal Stream Volume and Area	EDU_EUR_2018	12	11	3.12364e-07	2.08756e-05	3.12364e-07	0.777041	0.15189	0.00990189	7.65237e-05	TRUE	4.91679e-59	0.00391438	0.00325063	0.259228	32.3635	10	0.000348225	NA	NA	NA	0.0044589	0.777041	0.273247	0.922119	-0.0761342	0.757249	0.11864	0.393279	0.25202	30.724	10	0.000651558
Parietal Lobe Volume and Area	EDU_EUR_2018	24	19	0.000170526	0.0061177	0.000170526	-0.172312	0.0458387	0.0171033	0.000109531	TRUE	7.6173e-103	0.00105587	0.00260986	0.690838	69.7273	18	5.02558e-08	NA	NA	NA	0.0561416	-0.172312	0.0902188	0.319472	-0.273539	0.266722	0.152267	-0.10797	0.0754205	68.7135	18	7.45073e-08
Resting_State_Visual+ Inter-hemispheric	EDU_EUR_2018	13	7	0.00282773	0.0412792	0.00282773	-0.119654	0.0400734	0.0063012	4.43377e-05	TRUE	1.95441e-38	-0.00713096	0.00679765	0.3422	24.9895	6	0.000342982	NA	NA	NA	0.143446	-0.119654	0.0817825	0.506577	0.275543	0.385357	0.424491	-0.0453226	0.0567488	24.4684	6	0.000428148
Central White Matter Tracts and Ventricular Volume	EDU_EUR_2018	16	12	0.00536752	0.0564356	0.00536752	0.146302	0.052549	0.0108021	0.000101923	TRUE	5.03271e-63	-0.00370801	0.00563121	0.525103	70.3315	11	1.05662e-10	NA	NA	NA	0.270875	0.146302	0.132875	0.376656	0.464332	0.50188	0.403309	0.0683902	0.0818333	69.5787	11	1.46896e-10
Cingulate	EDU_EUR_2018	7	6	0.00708547	0.0686172	0.00708547	0.274538	0.101953	0.00540103	5.46059e-05	TRUE	4.91211e-32	-0.0148647	0.0186942	0.471041	34.4835	5	1.90742e-06	NA	NA	NA	0.305185	0.274538	0.267744	0.420281	2.30603	2.56994	0.817964	-0.0353213	0.153461	33.3924	5	3.14511e-06
Cortical Thickness	EDU_EUR_2018	20	15	0.0113443	0.096916	0.0113443	0.371731	0.146818	0.0135026	0.000118057	TRUE	4.38407e-79	-0.00227309	0.00399696	0.57925	83.903	14	5.30876e-12	NA	NA	NA	0.301021	0.371731	0.359422	0.389784	0.923774	1.03827	0.613438	-0.149332	0.295607	83.0649	14	7.61211e-12
General White Matter Tract	EDU_EUR_2018	28	20	0.0114561	0.096916	0.0114561	-0.280575	0.110966	0.0180034	0.000131175	TRUE	5.27027e-107	-0.000287057	0.00264158	0.914667	94.1979	19	5.93293e-12	NA	NA	NA	0.256137	-0.280575	0.247078	0.753926	-0.213209	0.66985	0.954302	-0.0103752	0.181052	93.659	19	7.40699e-12
Cerebellar Peduncle	EDU_EUR_2018	11	7	0.0130221	0.0998361	0.0130221	-0.17253	0.06948	0.0063012	7.45875e-05	TRUE	1.80551e-36	0.00605161	0.0101897	0.578431	50.815	6	3.2263e-09	NA	NA	NA	0.393511	-0.17253	0.2022	0.47544	-0.682565	0.885079	0.539682	-0.0642967	0.104838	49.8365	6	5.06966e-09
Limbic Volumes	EDU_EUR_2018	15	12	0.0449618	0.225115	0.0449618	-0.147226	0.073429	0.0108021	9.99931e-05	TRUE	3.77568e-63	0.00190103	0.00495818	0.709438	72.7	11	3.73597e-11	NA	NA	NA	0.435442	-0.147226	0.188772	0.567527	-0.385878	0.652735	0.0704637	-0.208345	0.115176	72.2825	11	4.48895e-11
Subcortical Intensity + Supraventricular White Matter	EDU_EUR_2018	14	11	0.0585064	0.267705	0.0585064	-0.126738	0.0669901	0.00990189	3.96976e-05	TRUE	3.76992e-62	0.000979399	0.00328934	0.772653	26.9072	10	0.00269385	NA	NA	NA	0.248767	-0.126738	0.109887	0.532456	-0.223181	0.343805	0.453731	-0.075478	0.100743	26.7741	10	0.00282736
Basal Ganglia + Thalamus + Cerebellum	EDU_EUR_2018	22	13	0.0635475	0.286706	0.0635475	0.188773	0.101746	0.0117022	8.16388e-05	TRUE	3.57199e-70	0.00840033	0.00567421	0.166819	59.0658	12	3.33913e-08	NA	NA	NA	0.403003	0.188773	0.225733	0.235886	-1.2391	0.988231	0.0961027	0.255899	0.153781	58.7167	12	3.86419e-08
Ventral Stream Volume and Area	EDU_EUR_2018	5	3	0.0825507	0.333252	0.0825507	0.284833	0.164067	0.00270051	1.49066e-05	TRUE	1.08564e-17	0.0188477	0.0161906	0.451816	8.37868	2	0.0151563	NA	NA	NA	0.39633	0.284833	0.335811	0.48742	-2.58321	2.48308	0.408426	0.185305	0.22416	8.19637	2	0.0166028
Supraventricular Free Water (Isotropic Volume Fraction)	EDU_EUR_2018	32	22	0.169951	0.481091	0.169951	-0.0482042	0.035125	0.0198038	4.9287e-05	TRUE	9.62408e-127	0.000996004	0.00173598	0.572538	35.8703	21	0.0226101	NA	NA	NA	0.293694	-0.0482042	0.0459065	0.391174	-0.126708	0.144565	0.176326	-0.0727389	0.0537947	35.8143	21	0.0229385
Resting_State_Cortico - cerebellar	EDU_EUR_2018	1	1	0.199518	0.507141	NA	NA	NA	0.000900171	2.15268e-06	TRUE	3.83423e-07	NA	NA	NA	NA	NA	NA	0.199518	0.0896531	0.0698817	NA	NA	NA	NA	NA	NA	NA	NA	NA	NA	NA	NA
Resting state Motor	EDU_EUR_2018	2	1	0.199518	0.507141	NA	NA	NA	0.000900171	2.15268e-06	TRUE	3.83423e-07	NA	NA	NA	NA	NA	NA	0.199518	-0.0716746	0.0558681	NA	NA	NA	NA	NA	NA	NA	NA	NA	NA	NA	NA
White Matter Connectivitiy	EDU_EUR_2018	36	29	0.231373	0.546009	0.231373	0.0881298	0.073636	0.026105	9.40086e-05	TRUE	1.05355e-163	0.000697524	0.00153784	0.65376	70.5135	28	1.57712e-05	NA	NA	NA	0.450741	0.0881298	0.116855	0.907916	-0.0344584	0.295128	0.912927	0.0131053	0.11985	70.4523	28	1.6086e-05
Long Tracts	EDU_EUR_2018	7	7	0.232202	0.546009	0.232202	0.0983018	0.0822812	0.0063012	7.4938e-06	TRUE	1.72226e-42	0.00399153	0.00383193	0.345297	4.32261	6	0.633106	NA	NA	NA	0.232202	0.0983018	0.0822812	0.459767	-0.353026	0.441025	0.157298	0.152692	0.10797	4.30294	6	0.635754
Resting State fMRI	EDU_EUR_2018	4	3	0.309823	0.644153	0.309823	-0.197318	0.194288	0.00270051	2.52176e-06	TRUE	2.9991e-19	0.00309273	0.00335943	0.5263	0.900113	2	0.637592	NA	NA	NA	0.309823	-0.197318	0.194288	0.439176	-0.689845	0.569187	0.436063	-0.162356	0.208454	0.895976	2	0.638912
Cortical Grey-White Intensities	EDU_EUR_2018	59	44	0.336229	0.656404	0.336229	0.0346355	0.0360169	0.0396075	0.000232857	TRUE	3.8165e-241	-0.00200967	0.00182643	0.277458	177.395	43	3.01341e-18	NA	NA	NA	0.635889	0.0346355	0.0731548	0.238486	0.260025	0.217451	0.173251	0.0885732	0.0650398	177.33	43	3.08911e-18
Temporal Lobe Volume and Area	EDU_EUR_2018	14	10	0.50044	0.785744	0.50044	0.0569109	0.0844629	0.00900171	2.40523e-05	TRUE	5.38681e-58	0.00708148	0.00319957	0.0577864	17.9524	9	0.03573	NA	NA	NA	0.633306	0.0569109	0.11929	0.0775646	-0.882294	0.435896	0.192929	0.155055	0.119093	17.9338	9	0.0359489
Orbital Frontal	EDU_EUR_2018	18	13	0.507495	0.789674	0.507495	0.0755549	0.114003	0.0117022	8.95101e-05	TRUE	1.36676e-69	-0.00257254	0.0057375	0.662588	67.9792	12	7.63435e-10	NA	NA	NA	0.780666	0.0755549	0.27134	0.626477	0.573297	1.14509	0.401918	0.148223	0.176834	67.9229	12	7.82074e-10
Supraventricular OD	EDU_EUR_2018	23	13	0.542754	0.811227	0.542754	0.0276399	0.0454115	0.0117022	0.000117694	TRUE	1.04452e-67	-0.00413505	0.00542777	0.462182	89.8168	12	5.35734e-14	NA	NA	NA	0.823944	0.0276399	0.124238	0.444803	0.354659	0.447496	0.621455	-0.0366142	0.0741494	89.7582	12	5.49919e-14
Occiptal Lobe Volume and Area	EDU_EUR_2018	37	20	0.772056	0.929029	0.772056	0.0208421	0.0719469	0.0180034	0.00011866	TRUE	5.84809e-108	-0.00475475	0.00214211	0.039527	90.9436	19	2.25622e-11	NA	NA	NA	0.89466	0.0208421	0.157406	0.0519922	0.720713	0.346339	0.599123	0.0708436	0.13477	90.9373	19	2.26204e-11
Limbic Volumes	epilepsy_EUR_2023_Imputed	15	14	6.09715e-05	0.002806	6.09715e-05	0.924484	0.230601	0.0126024	0.000346689	TRUE	2.02506e-49	-0.000642528	0.0066347	0.924449	17.542	13	0.175695	NA	NA	NA	0.00060122	0.924484	0.269445	0.169423	0.98372	0.672846	0.000821272	0.979241	0.292702	17.7485	13	0.167304
Resting_State_Cortico - cerebellar	epilepsy_EUR_2023_Imputed	1	1	0.0373432	0.202092	NA	NA	NA	0.000900171	4.44336e-05	TRUE	0.000246484	NA	NA	NA	NA	NA	NA	0.0373432	0.390748	0.18768	NA	NA	NA	NA	NA	NA	NA	NA	NA	NA	NA	NA
Resting state Motor	epilepsy_EUR_2023_Imputed	2	1	0.0373432	0.202092	NA	NA	NA	0.000900171	4.44336e-05	TRUE	0.000246484	NA	NA	NA	NA	NA	NA	0.0373432	-0.31239	0.150044	NA	NA	NA	NA	NA	NA	NA	NA	NA	NA	NA	NA
Ventral Stream Volume and Area	epilepsy_EUR_2023_Imputed	5	3	0.0417231	0.212845	0.0417231	2.00764	0.985937	0.00270051	8.6333e-05	TRUE	1.96862e-11	-2.37962	9.99551	0.85121	4.27562	2	0.117913	NA	NA	NA	0.16372	2.00764	1.44157	0.8504	357.184	1491.91	0.0580725	2.00688	1.05895	4.27568	2	0.117909
Parietal Lobe Volume and Area	epilepsy_EUR_2023_Imputed	24	19	0.0587064	0.267705	0.0587064	0.41011	0.216945	0.0171033	0.000219847	TRUE	5.18224e-75	-0.00848244	0.00969438	0.393777	17.8487	18	0.465661	NA	NA	NA	0.0587064	0.41011	0.216945	0.23223	1.32988	1.07347	0.0740404	0.512554	0.286926	17.8734	18	0.464025
Cingulate	epilepsy_EUR_2023_Imputed	7	6	0.0837659	0.333252	0.0837659	0.662736	0.383252	0.00540103	0.000122445	TRUE	8.9432e-23	-0.024144	0.0300149	0.466255	8.81192	5	0.116805	NA	NA	NA	0.196303	0.662736	0.512891	0.392895	3.99091	4.17153	0.0427494	1.03101	0.508851	8.95469	5	0.110885
White Matter Connectivitiy	epilepsy_EUR_2023_Imputed	36	30	0.096627	0.353818	0.096627	-0.508626	0.306137	0.0270051	0.000502862	TRUE	2.73075e-112	0.00258643	0.00522448	0.62442	46.2424	29	0.0221949	NA	NA	NA	0.188525	-0.508626	0.386801	0.354506	-0.993881	1.05565	0.458964	-0.324884	0.438704	46.2956	29	0.0219248
Orbital Frontal	epilepsy_EUR_2023_Imputed	18	15	0.138474	0.431852	0.138474	-0.577953	0.390114	0.0135026	0.000186099	TRUE	6.2369e-59	-0.00968788	0.00633119	0.149935	15.9252	14	0.317965	NA	NA	NA	0.165269	-0.577953	0.416522	0.328199	1.32911	1.30827	0.671227	-0.205635	0.484458	15.9596	14	0.315848
Resting State fMRI	epilepsy_EUR_2023_Imputed	4	3	0.14242	0.436755	0.14242	-1.27813	0.871348	0.00270051	5.80941e-05	TRUE	3.15771e-12	0.00930615	0.0671443	0.912324	3.5147	2	0.172501	NA	NA	NA	0.268572	-1.27813	1.15526	0.862975	-3.46034	15.8277	0.176772	-1.26514	0.936613	3.51564	2	0.17242
Central White Matter Tracts and Ventricular Volume	epilepsy_EUR_2023_Imputed	16	12	0.198425	0.507141	0.198425	-0.276883	0.215297	0.0108021	0.000103438	TRUE	1.91052e-49	-0.00445213	0.013163	0.742183	8.43317	11	0.674056	NA	NA	NA	0.198425	-0.276883	0.215297	0.92067	0.122623	1.20063	0.136962	-0.373381	0.251063	8.43667	11	0.673735
Occiptal Lobe Volume and Area	epilepsy_EUR_2023_Imputed	37	22	0.239305	0.557369	0.239305	0.320928	0.27273	0.0198038	0.000179381	TRUE	3.17203e-90	0.00250215	0.00480185	0.608033	16.0972	21	0.764166	NA	NA	NA	0.239305	0.320928	0.27273	0.903373	-0.10622	0.863914	0.556638	0.210782	0.358568	16.1144	21	0.76319
Temporal Lobe Volume and Area	epilepsy_EUR_2023_Imputed	14	11	0.413048	0.736321	0.413048	-0.222382	0.271681	0.00990189	0.000151263	TRUE	5.39737e-43	0.01676	0.0136008	0.249065	14.0679	10	0.169916	NA	NA	NA	0.4904	-0.222382	0.322446	0.214431	-2.43731	1.82471	0.738191	0.116416	0.348291	14.0863	10	0.169093
General White Matter Tract	epilepsy_EUR_2023_Imputed	28	19	0.41318	0.736321	0.41318	0.353724	0.432262	0.0171033	0.000341157	TRUE	1.62676e-70	0.00431347	0.00823944	0.607374	32.5874	18	0.018714	NA	NA	NA	0.54322	0.353724	0.58183	0.740834	-0.714453	2.12508	0.626682	0.303965	0.624925	32.6115	18	0.01859
Long Tracts	epilepsy_EUR_2023_Imputed	7	7	0.441491	0.764559	0.441491	-0.360845	0.468826	0.0063012	3.48316e-05	TRUE	6.25913e-31	-0.0109076	0.0159155	0.523601	2.8012	6	0.833353	NA	NA	NA	0.441491	-0.360845	0.468826	0.708226	0.56875	1.43513	0.474131	-0.359282	0.501949	2.80549	6	0.832834
Cerebellar Peduncle	epilepsy_EUR_2023_Imputed	11	7	0.489183	0.785744	0.489183	0.198992	0.287723	0.0063012	0.000104477	TRUE	1.34641e-27	-0.00188863	0.0183312	0.921945	9.70955	6	0.137429	NA	NA	NA	0.586749	0.198992	0.366094	0.811916	0.326647	1.30219	0.623368	0.16469	0.33536	9.71378	6	0.137234
Resting_State_Visual+ Inter-hemispheric	epilepsy_EUR_2023_Imputed	13	8	0.499082	0.785744	0.499082	-0.105027	0.15538	0.00720137	9.62021e-05	TRUE	3.18138e-32	0.0265794	0.0125037	0.0776663	8.91575	7	0.258761	NA	NA	NA	0.549492	-0.105027	0.175478	0.0678232	-1.50998	0.678945	0.707667	-0.0684403	0.182512	8.92788	7	0.257875
Supraventricular Free Water (Isotropic Volume Fraction)	epilepsy_EUR_2023_Imputed	32	23	0.525869	0.805731	0.525869	-0.0933416	0.147151	0.0207039	0.000263559	TRUE	9.3013e-91	0.00193092	0.00626796	0.76107	25.3004	22	0.282925	NA	NA	NA	0.554246	-0.0933416	0.157829	0.649684	-0.25974	0.56368	0.584336	0.107915	0.197262	25.3086	22	0.282544
Cortical Grey-White Intensities	epilepsy_EUR_2023_Imputed	59	44	0.588758	0.839537	0.588758	0.0822445	0.152125	0.0396075	0.000732727	TRUE	1.51411e-165	0.00116571	0.00485345	0.811357	71.1801	43	0.00440082	NA	NA	NA	0.674354	0.0822445	0.195737	0.931652	-0.0507303	0.587954	0.805787	-0.0549454	0.223478	71.1883	43	0.00439265
Supraventricular OD	epilepsy_EUR_2023_Imputed	23	13	0.723677	0.910472	0.723677	0.109227	0.308945	0.0117022	0.000370078	TRUE	9.92517e-45	0.0511757	0.0285113	0.10016	35.9602	12	0.0003288	NA	NA	NA	0.83821	0.109227	0.534944	0.124581	-2.9429	1.77	0.86954	0.0824077	0.501744	35.9779	12	0.000326652
Cortical Thickness	epilepsy_EUR_2023_Imputed	20	16	0.773685	0.929029	0.773685	-0.137822	0.479284	0.0144027	0.000211503	TRUE	2.91541e-62	0.00281422	0.00644072	0.668818	20.5497	15	0.151842	NA	NA	NA	0.805933	-0.137822	0.56099	0.628807	-0.774123	1.56632	0.778316	-0.165661	0.588462	20.5502	15	0.151826
Basal Ganglia + Thalamus + Cerebellum	epilepsy_EUR_2023_Imputed	22	13	0.786994	0.935382	0.786994	0.140925	0.521527	0.0117022	0.000141031	TRUE	4.22701e-52	-0.00679679	0.00950588	0.489501	13.6846	12	0.321302	NA	NA	NA	0.800241	0.140925	0.55694	0.476499	0.786456	1.06698	0.586778	0.313614	0.577016	13.685	12	0.321277
Dorsal Stream Volume and Area	epilepsy_EUR_2023_Imputed	12	11	0.948833	0.979299	0.948833	-0.0450279	0.701672	0.00990189	7.58103e-05	TRUE	1.89798e-46	0.000863206	0.00905656	0.926155	7.3914	10	0.688049	NA	NA	NA	0.948833	-0.0450279	0.701672	0.913838	-0.233655	2.09974	0.887238	-0.119552	0.843103	7.39141	10	0.688049
Subcortical Intensity + Supraventricular White Matter	epilepsy_EUR_2023_Imputed	14	9	0.994102	0.99681	0.994102	0.00223498	0.302325	0.00810154	8.74806e-05	TRUE	5.67516e-37	0.0104634	0.00776002	0.219533	8.53392	8	0.383124	NA	NA	NA	0.994289	0.00223498	0.312251	0.23936	-1.31541	1.02291	0.526023	0.24314	0.383448	8.53392	8	0.383124
Parietal Lobe Volume and Area	extraversion_EUR_2023_Imputed	24	19	0.00663477	0.0651092	0.00663477	0.235748	0.0868433	0.0171033	0.000104522	TRUE	4.2242e-97	0.000267239	0.00329753	0.936355	23.7389	18	0.163768	NA	NA	NA	0.0184818	0.235748	0.100071	0.55839	0.208676	0.349554	0.385167	0.107098	0.123326	23.9008	18	0.158305
Occiptal Lobe Volume and Area	extraversion_EUR_2023_Imputed	37	22	0.00761106	0.0709081	0.00761106	-0.352819	0.132199	0.0198038	0.000174791	TRUE	1.26376e-108	0.00056933	0.00337964	0.867914	44.7322	21	0.00187765	NA	NA	NA	0.0684221	-0.352819	0.193621	0.470086	-0.450269	0.611515	0.0521864	-0.429163	0.221036	45.0473	21	0.0017074
Cingulate	extraversion_EUR_2023_Imputed	7	6	0.00826722	0.0751195	0.00826722	0.491186	0.185988	0.00540103	7.40587e-05	TRUE	3.72759e-29	-0.0144944	0.0275892	0.627105	14.7793	5	0.011348	NA	NA	NA	0.130557	0.491186	0.324878	0.54882	2.45366	3.75194	0.131272	0.415435	0.275286	15.2561	5	0.00932247
Dorsal Stream Volume and Area	extraversion_EUR_2023_Imputed	12	11	0.00926081	0.0831215	0.00926081	0.776365	0.298341	0.00990189	7.17397e-05	TRUE	6.84855e-56	0.00287429	0.00480695	0.564617	14.6941	10	0.14362	NA	NA	NA	0.032661	0.776365	0.363428	0.919092	0.12103	1.15858	0.237674	0.494151	0.418481	14.8392	10	0.138034
Cerebellar Peduncle	extraversion_EUR_2023_Imputed	11	7	0.00941309	0.0834703	0.00941309	0.316464	0.121873	0.0063012	4.00469e-05	TRUE	1.60578e-36	0.00481231	0.00618258	0.471563	5.03115	6	0.539824	NA	NA	NA	0.00941309	0.316464	0.121873	0.865306	-0.0973923	0.545487	0.237793	0.191936	0.162586	5.10767	6	0.530079
General White Matter Tract	extraversion_EUR_2023_Imputed	28	19	0.0385573	0.205639	0.0385573	-0.427635	0.206699	0.0171033	0.000107967	TRUE	7.72386e-97	0.00149095	0.002962	0.621173	27.7189	18	0.0664637	NA	NA	NA	0.0963226	-0.427635	0.257155	0.315745	-0.78767	0.761969	0.194439	-0.402098	0.309888	27.8603	18	0.0642137
Supraventricular OD	extraversion_EUR_2023_Imputed	23	14	0.0472867	0.235155	0.0472867	0.173584	0.0875043	0.0126024	0.000199198	TRUE	1.01737e-64	-0.0128637	0.00703373	0.0923674	45.8152	13	1.52898e-05	NA	NA	NA	0.291652	0.173584	0.164612	0.0614377	1.20776	0.585422	0.905415	0.0160208	0.134828	46.0054	13	1.42066e-05
Cortical Thickness	extraversion_EUR_2023_Imputed	20	15	0.117405	0.39648	0.117405	0.427906	0.27329	0.0135026	6.54178e-05	TRUE	3.7993e-78	-0.00192352	0.00367656	0.609649	16.7619	14	0.269088	NA	NA	NA	0.15294	0.427906	0.299397	0.34964	0.866713	0.893309	0.807639	0.0875703	0.359671	16.8026	14	0.266849
Central White Matter Tracts and Ventricular Volume	extraversion_EUR_2023_Imputed	16	12	0.178155	0.49294	0.178155	-0.117018	0.0869079	0.0108021	6.36933e-05	TRUE	6.38907e-62	-0.00725759	0.00464139	0.148961	17.1672	11	0.103027	NA	NA	NA	0.281742	-0.117018	0.108711	0.242655	0.5268	0.424231	0.935376	-0.0102298	0.126165	17.2115	11	0.101774
Long Tracts	extraversion_EUR_2023_Imputed	7	7	0.204311	0.513218	0.204311	0.198245	0.156177	0.0063012	2.12908e-05	TRUE	3.60677e-38	-0.00212118	0.00892797	0.821629	4.77081	6	0.573527	NA	NA	NA	0.204311	0.198245	0.156177	0.692893	0.452241	1.08041	0.133352	0.316959	0.211163	4.79681	6	0.570126
Resting_State_Visual+ Inter-hemispheric	extraversion_EUR_2023_Imputed	13	8	0.226767	0.545426	0.226767	0.0856837	0.0708874	0.00720137	2.2156e-05	TRUE	1.23279e-43	0.000246975	0.00653552	0.971081	5.15509	7	0.641044	NA	NA	NA	0.226767	0.0856837	0.0708874	0.847521	0.072334	0.360306	0.554073	0.0544526	0.0920322	5.16876	7	0.639377
Basal Ganglia + Thalamus + Cerebellum	extraversion_EUR_2023_Imputed	22	13	0.24285	0.560305	0.24285	0.21462	0.183767	0.0117022	0.000120888	TRUE	1.58759e-63	0.00782062	0.00488958	0.138027	34.8856	12	0.000488356	NA	NA	NA	0.493895	0.21462	0.313714	0.24398	-1.01054	0.820879	0.831168	0.0624515	0.292919	34.9715	12	0.000473228
Subcortical Intensity + Supraventricular White Matter	extraversion_EUR_2023_Imputed	14	9	0.246635	0.565494	0.246635	0.166675	0.143864	0.00810154	8.49532e-05	TRUE	2.41052e-44	0.00124515	0.00650772	0.853695	24.1918	8	0.00212802	NA	NA	NA	0.5057	0.166675	0.250433	0.970208	0.0295922	0.764604	0.959204	0.0105538	0.206319	24.242	8	0.00208712
Resting_State_Cortico - cerebellar	extraversion_EUR_2023_Imputed	1	1	0.348501	0.669684	NA	NA	NA	0.000900171	2.98354e-06	TRUE	1.08413e-06	NA	NA	NA	NA	NA	NA	0.348501	-0.153399	0.163625	NA	NA	NA	NA	NA	NA	NA	NA	NA	NA	NA	NA
Resting state Motor	extraversion_EUR_2023_Imputed	2	1	0.348501	0.669684	NA	NA	NA	0.000900171	2.98354e-06	TRUE	1.08413e-06	NA	NA	NA	NA	NA	NA	0.348501	0.122637	0.130813	NA	NA	NA	NA	NA	NA	NA	NA	NA	NA	NA	NA
Cortical Grey-White Intensities	extraversion_EUR_2023_Imputed	59	44	0.404597	0.732707	0.404597	0.0582167	0.0698511	0.0396075	0.000295615	TRUE	6.70246e-222	-0.00200869	0.00262468	0.448368	87.1925	43	7.79868e-05	NA	NA	NA	0.558409	0.0582167	0.0994807	0.369959	0.297579	0.328353	0.348271	0.100786	0.107454	87.2166	43	7.74726e-05
Orbital Frontal	extraversion_EUR_2023_Imputed	18	15	0.513756	0.794378	0.513756	-0.135369	0.207302	0.0135026	7.8079e-05	TRUE	3.30979e-77	-0.00118072	0.0057782	0.841252	22.8863	14	0.0621451	NA	NA	NA	0.609696	-0.135369	0.265165	0.933662	0.100828	1.1881	0.777829	-0.0866297	0.307035	22.9061	14	0.0618153
White Matter Connectivitiy	extraversion_EUR_2023_Imputed	36	31	0.576246	0.834876	0.576246	0.0765733	0.137013	0.0279053	9.88918e-05	TRUE	1.60986e-164	-0.000715884	0.00186499	0.703887	28.5118	30	0.543337	NA	NA	NA	0.576246	0.0765733	0.137013	0.582662	0.216739	0.390011	0.272343	0.209859	0.191184	28.5159	30	0.543117
Ventral Stream Volume and Area	extraversion_EUR_2023_Imputed	5	3	0.585609	0.839537	0.585609	0.182382	0.334517	0.00270051	1.64469e-05	TRUE	1.37359e-16	-0.0108752	0.0317916	0.79017	4.51369	2	0.10468	NA	NA	NA	0.716886	0.182382	0.502952	0.77192	1.93707	5.17346	0.82657	-0.0810869	0.370087	4.52113	2	0.104291
Supraventricular Free Water (Isotropic Volume Fraction)	extraversion_EUR_2023_Imputed	32	22	0.657845	0.867776	0.657845	0.0307496	0.0694292	0.0198038	0.000101286	TRUE	6.21553e-114	0.00456348	0.00312018	0.159122	29.8949	21	0.0941196	NA	NA	NA	0.710511	0.0307496	0.0828449	0.210678	-0.365967	0.282992	0.624031	0.0496188	0.101233	29.8997	21	0.0940223
Resting State fMRI	extraversion_EUR_2023_Imputed	4	3	0.843432	0.949892	0.843432	0.0802333	0.406232	0.00270051	3.29539e-06	TRUE	5.00859e-18	-0.00494519	0.00626263	0.57449	0.948638	2	0.622309	NA	NA	NA	0.843432	0.0802333	0.406232	0.566621	0.972829	1.20117	0.824112	0.099196	0.446307	0.948792	2	0.622261
Temporal Lobe Volume and Area	extraversion_EUR_2023_Imputed	14	11	0.949589	0.979299	0.949589	-0.00923591	0.146084	0.00990189	0.000102	TRUE	5.59572e-54	0.0149043	0.00915883	0.138113	30.7455	10	0.000646276	NA	NA	NA	0.971237	-0.00923591	0.25615	0.14266	-2.05766	1.28095	0.685375	-0.0876602	0.21637	30.7457	10	0.000646229
Limbic Volumes	extraversion_EUR_2023_Imputed	15	14	0.988052	0.994396	0.988052	-0.00177308	0.118403	0.0126024	8.20921e-05	TRUE	2.50528e-71	-0.00271601	0.00420388	0.530393	23.8459	13	0.0325772	NA	NA	NA	0.991178	-0.00177308	0.160361	0.55092	0.338522	0.551678	0.64784	-0.083041	0.181803	23.8459	13	0.0325772
Resting_State_Visual+ Inter-hemispheric	headache_EUR_2019	13	8	1.9756e-10	2.08183e-08	1.9756e-10	-0.805601	0.126603	0.00720137	0.000364215	TRUE	1.27217e-30	0.0166822	0.044975	0.72344	100.891	7	7.06308e-19	NA	NA	NA	0.0937177	-0.805601	0.480639	0.518209	-1.71024	2.49233	0.00267574	-0.570073	0.189852	92.9964	7	2.99614e-17
Supraventricular OD	headache_EUR_2019	23	14	0.00342124	0.0412792	0.00342124	-0.429984	0.146897	0.0126024	0.000211507	TRUE	1.06634e-65	0.00270653	0.0145639	0.855676	73.1681	13	2.08493e-10	NA	NA	NA	0.217272	-0.429984	0.348499	0.589284	-0.630038	1.1358	0.349076	-0.213192	0.227676	72.1673	13	3.19526e-10
Limbic Volumes	headache_EUR_2019	15	12	0.00488346	0.0536451	0.00488346	-0.6881	0.244473	0.0108021	0.000149915	TRUE	5.60993e-58	0.00299111	0.0141991	0.837387	50.293	11	5.54395e-07	NA	NA	NA	0.188066	-0.6881	0.522744	0.578075	-1.05842	1.84112	1	0	0.37629	49.7556	11	6.9256e-07
Subcortical Intensity + Supraventricular White Matter	headache_EUR_2019	14	11	0.0125499	0.0981872	0.0125499	0.563926	0.225906	0.00990189	8.61053e-05	TRUE	3.72716e-56	0.000372169	0.0112299	0.974285	27.3509	10	0.0022912	NA	NA	NA	0.131192	0.563926	0.373605	0.662555	0.527445	1.16911	0.153649	0.443846	0.311086	27.118	10	0.00249468
Long Tracts	headache_EUR_2019	7	7	0.0441463	0.222546	0.0441463	0.564159	0.2803	0.0063012	2.07503e-05	TRUE	4.60067e-39	0.00159899	0.0126949	0.904675	3.92539	6	0.686772	NA	NA	NA	0.0441463	0.564159	0.2803	0.802363	0.384229	1.45577	0.23981	0.420404	0.35765	3.87475	6	0.693622
Ventral Stream Volume and Area	headache_EUR_2019	5	3	0.203854	0.513218	0.203854	-0.707876	0.557099	0.00270051	4.42762e-06	TRUE	3.27653e-18	-0.0144865	0.0293248	0.707896	0.293646	2	0.863447	NA	NA	NA	0.203854	-0.707876	0.557099	0.795553	1.49486	4.49363	0.244145	-0.741026	0.636244	0.290129	2	0.864967
General White Matter Tract	headache_EUR_2019	28	17	0.231827	0.546009	0.231827	-0.473782	0.39625	0.0153029	0.000131065	TRUE	3.04988e-86	-0.00924493	0.00676887	0.192132	48.9248	16	3.39589e-05	NA	NA	NA	0.494125	-0.473782	0.692905	0.346157	1.64636	1.69267	0.517435	0.396822	0.613037	48.8542	16	3.48428e-05
Dorsal Stream Volume and Area	headache_EUR_2019	12	10	0.404428	0.732707	0.404428	0.444616	0.53328	0.00900171	2.39311e-05	TRUE	8.23825e-56	-0.00535456	0.00652152	0.435394	8.58908	9	0.476036	NA	NA	NA	0.404428	0.444616	0.53328	0.321397	1.64564	1.55694	0.403015	0.629592	0.752877	8.57576	9	0.477319
Orbital Frontal	headache_EUR_2019	18	13	0.486936	0.78491	0.486936	0.271324	0.390287	0.0117022	0.000149181	TRUE	2.25363e-63	-0.0077117	0.0183239	0.681966	57.8925	12	5.45131e-08	NA	NA	NA	0.751618	0.271324	0.857244	0.638996	1.76663	3.66236	0.247076	0.714291	0.617108	57.8389	12	5.57452e-08
Temporal Lobe Volume and Area	headache_EUR_2019	14	9	0.573825	0.833882	0.573825	0.16797	0.298652	0.00810154	3.58946e-05	TRUE	7.39888e-49	-0.00466709	0.0134769	0.73929	13.8876	8	0.0847434	NA	NA	NA	0.669472	0.16797	0.39349	0.679959	0.773985	1.79897	0.0834906	0.75074	0.433758	13.8768	8	0.0850325
Supraventricular Free Water (Isotropic Volume Fraction)	headache_EUR_2019	32	22	0.617748	0.854331	0.617748	0.0598199	0.119869	0.0198038	0.000103517	TRUE	2.61814e-116	0.00704132	0.00608128	0.260558	39.6792	21	0.00813354	NA	NA	NA	0.716567	0.0598199	0.16477	0.339801	-0.495493	0.506687	0.852023	0.0326853	0.175221	39.6711	21	0.008152
Resting State fMRI	headache_EUR_2019	4	3	0.647123	0.862998	0.647123	-0.303174	0.662296	0.00270051	2.78363e-05	TRUE	3.68607e-16	0.0104527	0.0356366	0.818365	10.4242	2	0.00545028	NA	NA	NA	0.841083	-0.303174	1.51202	0.799328	-1.96643	6.03038	0.815112	-0.192051	0.821306	10.4145	2	0.00547674
Cingulate	headache_EUR_2019	7	6	0.647249	0.862998	0.647249	-0.157774	0.344795	0.00540103	2.32367e-05	TRUE	3.7428e-33	-0.0636765	0.0231459	0.0513167	8.7592	5	0.119063	NA	NA	NA	0.729552	-0.157774	0.456361	0.05494	8.51584	3.17158	0.969216	-0.0200255	0.518911	8.7509	5	0.119422
Cerebellar Peduncle	headache_EUR_2019	11	7	0.691238	0.886326	0.691238	0.09333	0.234984	0.0063012	2.38055e-05	TRUE	9.65138e-39	0.0100963	0.0138727	0.499384	8.91026	6	0.178688	NA	NA	NA	0.744484	0.09333	0.286357	0.558214	-0.750899	1.19774	0.967741	-0.0131679	0.325607	8.90563	6	0.178955
Occiptal Lobe Volume and Area	headache_EUR_2019	37	17	0.722839	0.910472	0.722839	-0.0913095	0.257451	0.0153029	5.68014e-05	TRUE	3.45483e-92	0.00535481	0.0043583	0.238133	21.7699	16	0.150778	NA	NA	NA	0.761085	-0.0913095	0.300305	0.233789	-0.84309	0.679554	0.226626	-0.461386	0.381596	21.7674	16	0.150863
Parietal Lobe Volume and Area	headache_EUR_2019	24	18	0.75128	0.92157	0.75128	0.0506569	0.159825	0.0162031	5.17812e-05	TRUE	1.88429e-98	-0.00393386	0.00489081	0.432991	19.9028	17	0.279232	NA	NA	NA	0.769577	0.0506569	0.172933	0.405235	0.423484	0.49537	0.233081	0.257865	0.216247	19.9006	17	0.279345
Central White Matter Tracts and Ventricular Volume	headache_EUR_2019	16	12	0.772261	0.929029	0.772261	-0.0512597	0.177112	0.0108021	0.000143745	TRUE	2.74061e-58	0.0328384	0.0138564	0.0392835	55.7928	11	5.54637e-08	NA	NA	NA	0.897746	-0.0512597	0.398879	0.0426165	-2.85692	1.23029	0.117397	-0.405881	0.259218	55.7864	11	5.56147e-08
Cortical Thickness	headache_EUR_2019	20	14	0.801127	0.937407	0.801127	0.12745	0.505976	0.0126024	3.80305e-05	TRUE	4.68148e-77	-0.00264845	0.00626554	0.679989	14.8443	13	0.317172	NA	NA	NA	0.813648	0.12745	0.540677	0.642471	0.747576	1.56981	0.593762	-0.397154	0.744582	14.8428	13	0.317271
Cortical Grey-White Intensities	headache_EUR_2019	59	43	0.873201	0.962089	0.873201	-0.0196015	0.122821	0.0387074	0.000202121	TRUE	1.54581e-228	-0.00473345	0.00419962	0.266247	77.78	42	0.000652359	NA	NA	NA	0.906642	-0.0196015	0.16714	0.31327	0.503024	0.492707	0.756362	-0.0606717	0.19555	77.7792	42	0.000652489
White Matter Connectivitiy	headache_EUR_2019	36	29	0.922952	0.974595	0.922952	-0.0240277	0.248437	0.026105	7.68139e-05	TRUE	2.86748e-159	0.000947852	0.00328685	0.775261	29.5048	28	0.387271	NA	NA	NA	0.924937	-0.0240277	0.255026	0.765994	-0.18573	0.617789	0.539257	-0.244287	0.397902	29.5046	28	0.387279
Basal Ganglia + Thalamus + Cerebellum	headache_EUR_2019	22	13	0.925176	0.975027	0.925176	0.0323321	0.344264	0.0117022	3.7892e-05	TRUE	2.37095e-71	-0.00894808	0.00990361	0.385611	14.3027	12	0.281798	NA	NA	NA	0.931447	0.0323321	0.375846	0.387337	1.54728	1.71897	0.811266	0.119904	0.502126	14.3025	12	0.281812
Resting_State_Cortico - cerebellar	headache_EUR_2019	1	1	1	1	NA	NA	NA	0.000900171	4.98902e-11	TRUE	1.68398e-07	NA	NA	NA	NA	NA	NA	1	0	0.237836	NA	NA	NA	NA	NA	NA	NA	NA	NA	NA	NA	NA
Resting state Motor	headache_EUR_2019	2	1	1	1	NA	NA	NA	0.000900171	4.98902e-11	TRUE	1.68398e-07	NA	NA	NA	NA	NA	NA	1	0	0.190142	NA	NA	NA	NA	NA	NA	NA	NA	NA	NA	NA	NA
Dorsal Stream Volume and Area	insomnia_EUR_2022	12	10	0.000128073	0.00523676	0.000128073	-1.79933	0.469782	0.00900171	7.21808e-05	TRUE	1.34758e-51	-0.00517692	0.00715811	0.490144	13.211	9	0.153287	NA	NA	NA	0.00157062	-1.79933	0.569172	0.718851	-0.637605	1.70948	0.0161494	-1.53934	0.639921	12.7923	9	0.17223
Resting_State_Cortico - cerebellar	insomnia_EUR_2022	1	1	0.00317632	0.0412792	NA	NA	NA	0.000900171	2.24197e-05	TRUE	1.04569e-05	NA	NA	NA	NA	NA	NA	0.00317632	-0.619186	0.209884	NA	NA	NA	NA	NA	NA	NA	NA	NA	NA	NA	NA
Resting state Motor	insomnia_EUR_2022	2	1	0.00317632	0.0412792	NA	NA	NA	0.000900171	2.24197e-05	TRUE	1.04569e-05	NA	NA	NA	NA	NA	NA	0.00317632	0.495018	0.167795	NA	NA	NA	NA	NA	NA	NA	NA	NA	NA	NA	NA
Resting State fMRI	insomnia_EUR_2022	4	3	0.00385952	0.0437016	0.00385952	1.68859	0.584403	0.00270051	2.5547e-05	TRUE	2.65233e-16	-0.00672858	0.0113226	0.658651	1.68737	2	0.430122	NA	NA	NA	0.00385952	1.68859	0.584403	0.386533	2.75998	1.91737	0.00322606	1.95545	0.663914	NA	NA	NA
Orbital Frontal	insomnia_EUR_2022	18	14	0.0212088	0.139707	0.0212088	-0.769229	0.333831	0.0126024	7.42341e-05	TRUE	1.16818e-73	-0.0227829	0.00664887	0.00501721	23.5679	13	0.0353457	NA	NA	NA	0.0870153	-0.769229	0.449485	0.0173744	3.75388	1.36157	0.0309709	-1.06423	0.493282	23.3505	13	0.0376576
Cortical Grey-White Intensities	insomnia_EUR_2022	59	48	0.0335547	0.195494	0.0335547	0.216238	0.101741	0.0432082	0.000328886	TRUE	8.91994e-248	0.00593435	0.00406966	0.151581	123.079	47	9.82187e-09	NA	NA	NA	0.189051	0.216238	0.16464	0.363662	-0.437715	0.477069	0.788829	0.0455112	0.169925	122.882	47	1.04617e-08
Ventral Stream Volume and Area	insomnia_EUR_2022	5	3	0.0487386	0.238591	0.0487386	-0.96637	0.490326	0.00270051	9.71503e-06	TRUE	1.51477e-17	-0.00240796	0.0258092	0.940776	0.0670394	2	0.967036	NA	NA	NA	0.0487386	-0.96637	0.490326	0.904116	-0.600222	3.95499	0.0654644	-1.00681	0.546562	0.0651816	2	0.967935
Cingulate	insomnia_EUR_2022	7	6	0.0573454	0.267128	0.0573454	-0.576962	0.303557	0.00540103	4.84009e-05	TRUE	3.08703e-31	0.0269814	0.0370261	0.506549	14.965	5	0.010513	NA	NA	NA	0.271927	-0.576962	0.525163	0.44913	-4.2524	5.07382	0.249425	-0.480269	0.416992	14.7274	5	0.011593
Subcortical Intensity + Supraventricular White Matter	insomnia_EUR_2022	14	11	0.0659422	0.288459	0.0659422	0.365357	0.198692	0.00990189	5.16874e-05	TRUE	1.04514e-58	0.00749726	0.00728683	0.330393	16.6245	10	0.083097	NA	NA	NA	0.153826	0.365357	0.256185	0.638084	-0.36896	0.758041	0.18284	0.390484	0.293143	16.5477	10	0.0849917
Central White Matter Tracts and Ventricular Volume	insomnia_EUR_2022	16	13	0.0901919	0.345392	0.0901919	-0.246822	0.14567	0.0117022	5.90563e-05	TRUE	2.60846e-69	0.00104251	0.00865709	0.90632	20.2007	12	0.063384	NA	NA	NA	0.191576	-0.246822	0.189001	0.666498	-0.33469	0.755865	0.331498	-0.207161	0.213326	20.1312	12	0.0646442
Supraventricular Free Water (Isotropic Volume Fraction)	insomnia_EUR_2022	32	24	0.100363	0.362094	0.100363	-0.167188	0.101752	0.0216041	0.000108908	TRUE	3.02015e-127	0.0044284	0.00513375	0.397661	39.8503	23	0.0159734	NA	NA	NA	0.21193	-0.167188	0.133935	0.240102	-0.520244	0.430882	0.464415	-0.113852	0.155621	39.7671	23	0.0163186
Basal Ganglia + Thalamus + Cerebellum	insomnia_EUR_2022	22	14	0.126271	0.405833	0.126271	0.447467	0.292659	0.0126024	7.66651e-05	TRUE	1.82124e-73	-0.00404987	0.00883328	0.654801	26.9015	13	0.0128332	NA	NA	NA	0.287838	0.447467	0.420996	0.473589	1.09812	1.48415	0.311376	0.433946	0.428657	26.7975	13	0.0132599
Cortical Thickness	insomnia_EUR_2022	20	16	0.183562	0.496696	0.183562	-0.560284	0.421308	0.0144027	9.33852e-05	TRUE	2.3569e-83	0.0103828	0.00695796	0.157831	34.6596	15	0.00274866	NA	NA	NA	0.381646	-0.560284	0.640421	0.107626	-2.95712	1.7202	0.0242461	-1.53276	0.680256	34.5691	15	0.00283096
Parietal Lobe Volume and Area	insomnia_EUR_2022	24	19	0.231437	0.546009	0.231437	0.163308	0.136469	0.0171033	0.00010036	TRUE	1.2235e-99	-0.0110371	0.00519587	0.0486224	37.5675	18	0.00441691	NA	NA	NA	0.407485	0.163308	0.197153	0.0339906	1.2161	0.527406	0.0137364	0.481403	0.195368	37.5118	18	0.00449196
White Matter Connectivitiy	insomnia_EUR_2022	36	30	0.234636	0.549975	0.234636	0.258047	0.217119	0.0270051	0.000212826	TRUE	2.8195e-153	0.00127378	0.00470623	0.78864	81.0501	29	8.12338e-07	NA	NA	NA	0.477133	0.258047	0.362975	0.962992	0.0412816	0.881768	0.516458	0.232036	0.357631	80.9834	29	8.30921e-07
General White Matter Tract	insomnia_EUR_2022	28	19	0.373484	0.703046	0.373484	-0.296723	0.333409	0.0171033	0.000175117	TRUE	1.5506e-94	-2.93053e-05	0.0067899	0.996607	67.4877	18	1.19682e-07	NA	NA	NA	0.64579	-0.296723	0.645584	0.863022	-0.290173	1.65661	0.96669	0.0216331	0.518032	67.4373	18	1.22031e-07
Long Tracts	insomnia_EUR_2022	7	7	0.409161	0.732707	0.409161	-0.203552	0.246619	0.0063012	2.02794e-05	TRUE	3.99227e-39	0.0158154	0.0113819	0.22337	7.24399	6	0.298871	NA	NA	NA	0.452553	-0.203552	0.270981	0.189139	-1.98201	1.3045	0.806736	-0.078867	0.322381	7.22816	6	0.300262
Temporal Lobe Volume and Area	insomnia_EUR_2022	14	9	0.479327	0.782548	0.479327	0.185989	0.262924	0.00810154	6.92767e-05	TRUE	2.67798e-46	-0.0268295	0.012916	0.0763963	26.1343	8	0.000996147	NA	NA	NA	0.695518	0.185989	0.475215	0.0708215	3.66957	1.72398	0.733119	0.1421	0.416742	26.1024	8	0.00100875
Resting_State_Visual+ Inter-hemispheric	insomnia_EUR_2022	13	10	0.572864	0.833882	0.572864	0.0584524	0.103669	0.00900171	9.18914e-05	TRUE	2.36996e-50	0.0151304	0.018729	0.442526	34.4336	9	7.49657e-05	NA	NA	NA	0.773147	0.0584524	0.202776	0.48224	-0.778318	1.05623	0.225339	0.203813	0.1681	34.414	9	7.55598e-05
Supraventricular OD	insomnia_EUR_2022	23	15	0.586607	0.839537	0.586607	-0.0689355	0.126776	0.0135026	6.32589e-05	TRUE	3.20715e-80	-0.000106442	0.00707332	0.988222	24.394	14	0.0410425	NA	NA	NA	0.680387	-0.0689355	0.167346	0.912799	-0.0611234	0.547408	0.705426	-0.0763719	0.202039	24.3832	14	0.0411676
Cerebellar Peduncle	insomnia_EUR_2022	11	8	0.656185	0.867776	0.656185	-0.0876808	0.196953	0.00720137	4.72514e-05	TRUE	2.50905e-42	-0.0041893	0.0146934	0.785143	17.7672	7	0.0130657	NA	NA	NA	0.77991	-0.0876808	0.313778	0.846022	0.248918	1.22764	0.776913	-0.0823413	0.290605	17.757	7	0.0131157
Limbic Volumes	insomnia_EUR_2022	15	13	0.70503	0.896204	0.70503	-0.0740284	0.195563	0.0117022	2.87448e-05	TRUE	1.88251e-72	-0.00199616	0.00444496	0.66209	10.8689	12	0.540188	NA	NA	NA	0.70503	-0.0740284	0.195563	0.785479	0.1487	0.533127	0.582016	0.147081	0.267205	10.8671	12	0.54034
Occiptal Lobe Volume and Area	insomnia_EUR_2022	37	21	0.762331	0.927397	0.762331	-0.063537	0.210094	0.0189036	7.41419e-05	TRUE	2.43803e-113	0.00468155	0.00368839	0.219674	29.0807	20	0.0861818	NA	NA	NA	0.80197	-0.063537	0.253339	0.222713	-0.758829	0.601956	0.115333	-0.500975	0.318147	29.0786	20	0.0862228
Supraventricular Free Water (Isotropic Volume Fraction)	MDD_NoUKB_EUR_2025_Imputed	32	23	0.000212456	0.00651532	0.000212456	-0.129836	0.0350554	0.0207039	2.59883e-05	TRUE	1.17001e-140	-0.00229649	0.00238096	0.345762	60.8352	22	1.68003e-05	NA	NA	NA	0.0265979	-0.129836	0.0585539	0.717279	0.084264	0.229592	0.00537664	-0.155618	0.055906	61.3796	22	1.39355e-05
General White Matter Tract	MDD_NoUKB_EUR_2025_Imputed	28	19	0.000558922	0.0132699	0.000558922	0.355553	0.103035	0.0171033	2.83511e-05	TRUE	5.42897e-115	0.000897937	0.00231169	0.702517	64.223	18	4.17795e-07	NA	NA	NA	0.06826	0.355553	0.195007	0.864064	0.11367	0.653974	0.0457346	0.291824	0.14607	64.4767	18	3.79369e-07
Supraventricular OD	MDD_NoUKB_EUR_2025_Imputed	23	14	0.00363412	0.0420924	0.00363412	-0.153254	0.0526955	0.0126024	2.31994e-05	TRUE	1.29114e-84	0.0110949	0.00501561	0.0471039	56.5303	13	2.17308e-07	NA	NA	NA	0.170403	-0.153254	0.11179	0.0256627	-0.947034	0.371997	0.757476	0.0278213	0.0900958	58.5059	13	9.70345e-08
Temporal Lobe Volume and Area	MDD_NoUKB_EUR_2025_Imputed	14	11	0.00600673	0.060561	0.00600673	-0.157963	0.0574953	0.00990189	9.78535e-06	TRUE	2.59086e-68	-0.00519081	0.00401855	0.228641	19.1541	10	0.0383487	NA	NA	NA	0.0478731	-0.157963	0.0798403	0.346881	0.547325	0.551455	0.0442308	-0.147888	0.0735066	19.2832	10	0.0368096
Central White Matter Tracts and Ventricular Volume	MDD_NoUKB_EUR_2025_Imputed	16	12	0.00736662	0.0695107	0.00736662	-0.112881	0.0421229	0.0108021	2.09279e-05	TRUE	1.60429e-72	0.00550215	0.00466817	0.265821	50.5297	11	5.02575e-07	NA	NA	NA	0.213195	-0.112881	0.09068	0.185356	-0.592463	0.416535	0.0624865	-0.112972	0.0606455	50.9776	11	4.17308e-07
Subcortical Intensity + Supraventricular White Matter	MDD_NoUKB_EUR_2025_Imputed	14	9	0.0318663	0.19068	0.0318663	0.154237	0.0718691	0.00810154	1.28268e-05	TRUE	3.10236e-55	-0.00225732	0.0031428	0.49587	30.9493	8	0.00014345	NA	NA	NA	0.278001	0.154237	0.142178	0.329892	0.429093	0.409824	0.223159	0.137556	0.11292	31.3089	8	0.000123782
Basal Ganglia + Thalamus + Cerebellum	MDD_NoUKB_EUR_2025_Imputed	22	13	0.0761079	0.316471	0.0761079	0.170853	0.0963239	0.0117022	1.34494e-05	TRUE	4.33989e-80	0.00133088	0.00231524	0.576971	33.637	12	0.000769397	NA	NA	NA	0.290002	0.170853	0.161468	0.948249	0.0205701	0.309777	0.746438	0.0403539	0.124804	33.72	12	0.00074661
Cingulate	MDD_NoUKB_EUR_2025_Imputed	7	6	0.112794	0.384515	0.112794	-0.297345	0.187509	0.00540103	4.20073e-06	TRUE	3.16961e-38	-0.0109849	0.0178414	0.571402	8.95603	5	0.110831	NA	NA	NA	0.238662	-0.297345	0.252343	0.649445	1.20134	2.44902	0.184486	-0.326416	0.245967	9.05534	5	0.106877
Parietal Lobe Volume and Area	MDD_NoUKB_EUR_2025_Imputed	24	19	0.149775	0.447758	0.149775	0.0888592	0.0616939	0.0171033	1.47817e-05	TRUE	1.14128e-117	0.00154016	0.00369632	0.682131	40.2677	18	0.00191895	NA	NA	NA	0.33584	0.0888592	0.0923292	0.868286	-0.0636411	0.378004	0.170442	0.116094	0.084692	40.315	18	0.00189059
White Matter Connectivitiy	MDD_NoUKB_EUR_2025_Imputed	36	30	0.280262	0.615275	0.280262	-0.0802379	0.0743128	0.0270051	2.76957e-05	TRUE	6.50515e-185	0.000789522	0.00181185	0.666356	78.1411	29	2.16012e-06	NA	NA	NA	0.510747	-0.0802379	0.122002	0.543554	-0.246018	0.400061	0.37738	-0.093327	0.105725	78.164	29	2.14375e-06
Ventral Stream Volume and Area	MDD_NoUKB_EUR_2025_Imputed	5	3	0.398021	0.728714	0.398021	-0.257666	0.304872	0.00270051	4.79601e-07	TRUE	1.85698e-20	0.00672592	0.0162716	0.750467	0.647499	2	0.723431	NA	NA	NA	0.398021	-0.257666	0.304872	0.697688	-1.2751	2.48022	0.442528	-0.268035	0.349035	0.65094	2	0.722188
Resting State fMRI	MDD_NoUKB_EUR_2025_Imputed	4	3	0.496715	0.785744	0.496715	-0.127071	0.18696	0.00270051	6.9224e-07	TRUE	2.40312e-20	0.000105975	0.00437282	0.984575	1.51344	2	0.469203	NA	NA	NA	0.496715	-0.127071	0.18696	0.906951	-0.151357	1.02816	0.690175	-0.0805248	0.20201	1.51453	2	0.468948
Cerebellar Peduncle	MDD_NoUKB_EUR_2025_Imputed	11	7	0.59087	0.839537	0.59087	0.037758	0.0702375	0.0063012	1.78566e-06	TRUE	2.68928e-45	0.00160911	0.00549598	0.781452	4.91222	6	0.555121	NA	NA	NA	0.59087	0.037758	0.0702375	0.850493	-0.0831183	0.418791	0.579516	0.043423	0.078368	4.91364	6	0.554937
Cortical Grey-White Intensities	MDD_NoUKB_EUR_2025_Imputed	59	44	0.59393	0.842025	0.59393	-0.0151183	0.0283566	0.0396075	4.47841e-05	TRUE	1.04117e-271	-0.00027072	0.00118867	0.820946	124.021	43	8.69998e-10	NA	NA	NA	0.75358	-0.0151183	0.0481594	0.916016	0.0149123	0.140564	0.144793	-0.0624682	0.04284	124.028	43	8.67923e-10
Cortical Thickness	MDD_NoUKB_EUR_2025_Imputed	20	16	0.65552	0.867776	0.65552	-0.0516339	0.115743	0.0144027	2.28195e-05	TRUE	3.86718e-97	-0.00125028	0.00258753	0.636426	62.8821	15	8.00522e-08	NA	NA	NA	0.82755	-0.0516339	0.237021	0.717754	0.240117	0.650979	0.189684	-0.247856	0.188984	62.9032	15	7.93793e-08
Limbic Volumes	MDD_NoUKB_EUR_2025_Imputed	15	14	0.756074	0.924041	0.756074	-0.0150093	0.0483171	0.0126024	1.38281e-05	TRUE	2.77913e-86	0.000440363	0.00187022	0.817822	29.9612	13	0.00477078	NA	NA	NA	0.837874	-0.0150093	0.0733542	0.774147	-0.0575562	0.196097	0.551198	-0.0376404	0.0631587	29.9634	13	0.00476716
Orbital Frontal	MDD_NoUKB_EUR_2025_Imputed	18	16	0.771254	0.929029	0.771254	0.0232967	0.0801307	0.0144027	2.46196e-05	TRUE	7.15227e-97	0.00423085	0.00360095	0.259621	71.7318	15	2.19152e-09	NA	NA	NA	0.894245	0.0232967	0.17525	0.283083	-0.876023	0.784749	0.645359	0.0636589	0.138323	71.748	15	2.17697e-09
Resting_State_Cortico - cerebellar	MDD_NoUKB_EUR_2025_Imputed	1	1	0.79253	0.936217	NA	NA	NA	0.000900171	2.32274e-08	TRUE	6.96052e-08	NA	NA	NA	NA	NA	NA	0.79253	0.0340716	0.129537	NA	NA	NA	NA	NA	NA	NA	NA	NA	NA	NA	NA
Resting state Motor	MDD_NoUKB_EUR_2025_Imputed	2	1	0.79253	0.936217	NA	NA	NA	0.000900171	2.32274e-08	TRUE	6.96052e-08	NA	NA	NA	NA	NA	NA	0.79253	-0.0272391	0.10356	NA	NA	NA	NA	NA	NA	NA	NA	NA	NA	NA	NA
Long Tracts	MDD_NoUKB_EUR_2025_Imputed	7	7	0.800236	0.937407	0.800236	-0.020381	0.080544	0.0063012	7.36408e-06	TRUE	9.32796e-44	0.00878192	0.0134456	0.542501	17.4584	6	0.00773824	NA	NA	NA	0.882077	-0.020381	0.137397	0.536226	-0.988201	1.48881	0.68049	-0.0381446	0.0926302	17.4599	6	0.00773378
Occiptal Lobe Volume and Area	MDD_NoUKB_EUR_2025_Imputed	37	22	0.828395	0.948222	0.828395	0.0111687	0.0515257	0.0198038	3.02821e-05	TRUE	1.54174e-133	-0.00155745	0.00268631	0.568543	87.8582	21	3.76911e-10	NA	NA	NA	0.915605	0.0111687	0.105394	0.562649	0.297761	0.505789	0.579444	0.0515052	0.0929368	87.863	21	3.76191e-10
Dorsal Stream Volume and Area	MDD_NoUKB_EUR_2025_Imputed	12	11	0.840426	0.949892	0.840426	0.032743	0.162619	0.00990189	1.10621e-05	TRUE	4.6353e-68	-0.00476659	0.00383501	0.245304	32.0582	10	0.00039159	NA	NA	NA	0.910465	0.032743	0.291172	0.258061	1.00027	0.828465	0.258982	0.239918	0.212543	32.0595	10	0.000391398
Resting_State_Visual+ Inter-hemispheric	MDD_NoUKB_EUR_2025_Imputed	13	8	0.883388	0.966983	0.883388	-0.00432869	0.0295119	0.00720137	6.68594e-06	TRUE	3.43164e-50	0.004048	0.00616132	0.535552	19.023	7	0.00811551	NA	NA	NA	0.929102	-0.00432869	0.0486508	0.532517	-0.20362	0.307552	0.904188	-0.0039514	0.0328266	19.0232	7	0.00811504
Resting_State_Visual+ Inter-hemispheric	migrain_all.cl_EUR_2023	13	10	2.3782e-12	2.91947e-10	2.3782e-12	-0.844685	0.120492	0.00900171	0.000114816	TRUE	7.07668e-52	0.0294073	0.0348697	0.423531	104.638	9	1.80858e-18	NA	NA	NA	0.039787	-0.844685	0.410848	0.247825	-2.4967	2.0029	0.05335	-0.40159	0.207854	96.1403	9	9.47171e-17
Limbic Volumes	migrain_all.cl_EUR_2023	15	14	1.59777e-08	1.1776e-06	1.59777e-08	-1.26207	0.223347	0.0126024	7.46886e-05	TRUE	7.21772e-78	-0.00807236	0.0119439	0.511946	68.1023	13	1.79095e-09	NA	NA	NA	0.0135548	-1.26207	0.511197	0.827156	-0.329313	1.47561	0.0461427	-0.742535	0.372369	65.7812	13	4.75353e-09
White Matter Connectivitiy	migrain_all.cl_EUR_2023	36	30	0.00207213	0.0331541	0.00207213	0.771537	0.250524	0.0279053	5.6241e-05	TRUE	7.66763e-184	-0.00105718	0.00502274	0.834818	65.8394	29	0.000109976	NA	NA	NA	0.0409616	0.771537	0.377479	0.321784	0.953329	0.945161	0.0896304	0.745298	0.439095	65.4549	29	0.000123593
General White Matter Tract	migrain_all.cl_EUR_2023	28	20	0.00213023	0.0333586	0.00213023	-1.16902	0.380608	0.0189036	4.98714e-05	TRUE	9.21993e-123	-0.010312	0.00666415	0.139171	57.3593	19	1.00473e-05	NA	NA	NA	0.0771048	-1.16902	0.661308	0.478161	1.20262	1.66027	0.255409	-0.712849	0.626785	56.8606	19	1.20097e-05
Basal Ganglia + Thalamus + Cerebellum	migrain_all.cl_EUR_2023	22	15	0.0155426	0.113687	0.0155426	-0.805637	0.332979	0.0135026	2.84588e-05	TRUE	6.74403e-89	-0.00230979	0.0111576	0.839205	32.2614	14	0.00367697	NA	NA	NA	0.110971	-0.805637	0.505469	0.822703	-0.430881	1.88451	0.210688	-0.621104	0.496217	31.9652	14	0.00405188
Temporal Lobe Volume and Area	migrain_all.cl_EUR_2023	14	12	0.015601	0.113687	0.015601	0.64631	0.267278	0.0108021	2.50288e-05	TRUE	4.86116e-71	-0.00778914	0.0145554	0.604251	27.6741	11	0.00363075	NA	NA	NA	0.127375	0.64631	0.423939	0.4205	1.71011	2.03568	0.794561	0.103144	0.39611	27.3747	11	0.00403237
Dorsal Stream Volume and Area	migrain_all.cl_EUR_2023	12	11	0.0885592	0.344216	0.0885592	-0.839927	0.493191	0.00990189	1.36822e-05	TRUE	1.06965e-66	-0.0123819	0.00675961	0.100217	15.4243	10	0.117341	NA	NA	NA	0.17029	-0.839927	0.612517	0.277648	1.75834	1.52174	0.905389	-0.0815776	0.68635	15.34	10	0.120148
Occiptal Lobe Volume and Area	migrain_all.cl_EUR_2023	37	26	0.09824	0.357944	0.09824	0.372503	0.225289	0.0234045	2.46498e-05	TRUE	5.52529e-158	-0.00121699	0.00379646	0.751318	30.2796	25	0.213989	NA	NA	NA	0.132995	0.372503	0.247939	0.39045	0.561855	0.642401	0.190184	0.455107	0.347401	30.2258	25	0.215947
Subcortical Intensity + Supraventricular White Matter	migrain_all.cl_EUR_2023	14	13	0.120323	0.400334	0.120323	0.355367	0.228764	0.0117022	1.92161e-05	TRUE	4.73961e-78	-0.00323512	0.00875652	0.718804	23.323	12	0.0251053	NA	NA	NA	0.265168	0.355367	0.318926	0.490234	0.692039	0.969547	0.284646	0.356035	0.332761	23.2511	12	0.0256685
Resting State fMRI	migrain_all.cl_EUR_2023	4	3	0.124433	0.401678	0.124433	-1.03287	0.672251	0.00270051	3.78995e-06	TRUE	2.59628e-19	0.00430432	0.0183948	0.853666	2.71529	2	0.257266	NA	NA	NA	0.187296	-1.03287	0.783293	0.67992	-1.71973	3.12724	0.256111	-0.875656	0.771075	2.68847	2	0.260739
Cerebellar Peduncle	migrain_all.cl_EUR_2023	11	10	0.139948	0.434607	0.139948	0.312373	0.211637	0.00900171	9.72313e-06	TRUE	2.72842e-61	0.00178715	0.00915467	0.85009	10.8437	9	0.286578	NA	NA	NA	0.178733	0.312373	0.232305	0.825225	0.172667	0.756687	0.262446	0.336972	0.300699	10.7906	9	0.290335
Parietal Lobe Volume and Area	migrain_all.cl_EUR_2023	24	20	0.17767	0.49294	0.17767	0.205328	0.152325	0.0180034	3.8973e-05	TRUE	4.19306e-118	0.00549057	0.00733124	0.463576	50.3798	19	0.000115209	NA	NA	NA	0.407783	0.205328	0.24804	0.671002	-0.323714	0.749654	0.614436	0.119698	0.237612	50.2922	19	0.00011869
Ventral Stream Volume and Area	migrain_all.cl_EUR_2023	5	3	0.208665	0.518842	0.208665	-0.712151	0.566438	0.00270051	2.62731e-06	TRUE	1.52288e-19	0.0129238	0.0392247	0.797377	1.93807	2	0.379449	NA	NA	NA	0.208665	-0.712151	0.566438	0.733304	-2.67905	6.01651	0.186092	-0.880247	0.66573	NA	NA	NA
Orbital Frontal	migrain_all.cl_EUR_2023	18	16	0.218486	0.535649	0.218486	-0.444373	0.361113	0.0144027	3.60773e-05	TRUE	5.90138e-94	-0.000686694	0.0128688	0.958198	46.8044	15	3.95717e-05	NA	NA	NA	0.48603	-0.444373	0.637882	0.909304	-0.307411	2.65023	0.435928	-0.466357	0.598593	46.6919	15	4.12444e-05
Supraventricular Free Water (Isotropic Volume Fraction)	migrain_all.cl_EUR_2023	32	25	0.24073	0.558606	0.24073	-0.13577	0.11573	0.0225043	3.31603e-05	TRUE	4.50295e-150	0.00635389	0.0058137	0.285746	43.0355	24	0.00985484	NA	NA	NA	0.380979	-0.13577	0.154972	0.201635	-0.643541	0.489569	0.125528	-0.257969	0.168389	42.9915	24	0.00996935
Long Tracts	migrain_all.cl_EUR_2023	7	7	0.324973	0.648314	0.324973	0.279467	0.283928	0.0063012	7.17397e-06	TRUE	2.75351e-43	-0.00956038	0.0169727	0.597566	8.63931	6	0.194902	NA	NA	NA	0.412059	0.279467	0.3407	0.517202	1.36227	1.95609	0.740709	0.126266	0.381566	8.61228	6	0.196586
Cortical Grey-White Intensities	migrain_all.cl_EUR_2023	59	49	0.394652	0.72616	0.394652	0.102218	0.120086	0.0441084	7.76295e-05	TRUE	1.70226e-294	0.001238	0.00449248	0.784085	103.245	48	6.43777e-06	NA	NA	NA	0.561649	0.102218	0.176119	0.942602	-0.039352	0.543645	0.521692	0.125702	0.196183	103.218	48	6.48814e-06
Resting_State_Cortico - cerebellar	migrain_all.cl_EUR_2023	1	1	0.422	0.73994	NA	NA	NA	0.000900171	4.814e-07	TRUE	1.43098e-07	NA	NA	NA	NA	NA	NA	0.422	0.191042	0.237923	NA	NA	NA	NA	NA	NA	NA	NA	NA	NA	NA	NA
Resting state Motor	migrain_all.cl_EUR_2023	2	1	0.422	0.73994	NA	NA	NA	0.000900171	4.814e-07	TRUE	1.43098e-07	NA	NA	NA	NA	NA	NA	0.422	-0.152732	0.190211	NA	NA	NA	NA	NA	NA	NA	NA	NA	NA	NA	NA
Supraventricular OD	migrain_all.cl_EUR_2023	23	16	0.485756	0.78491	0.485756	0.102484	0.14702	0.0144027	2.68599e-05	TRUE	2.77265e-95	0.0107007	0.00891324	0.249851	35.4878	15	0.00209448	NA	NA	NA	0.650408	0.102484	0.226136	0.335189	-0.715434	0.716824	0.322752	0.225813	0.228366	35.4624	15	0.00211214
Central White Matter Tracts and Ventricular Volume	migrain_all.cl_EUR_2023	16	13	0.574427	0.833882	0.574427	-0.0960946	0.171126	0.0117022	7.31958e-05	TRUE	4.49488e-72	0.0422489	0.0185517	0.0437386	97.7206	12	1.55469e-15	NA	NA	NA	0.844	-0.0960946	0.488335	0.0451374	-3.68997	1.63314	0.140651	-0.370889	0.251728	97.6822	12	1.58181e-15
Cortical Thickness	migrain_all.cl_EUR_2023	20	16	0.589071	0.839537	0.589071	-0.271765	0.503098	0.0144027	3.14549e-05	TRUE	1.35067e-94	0.00322043	0.0093871	0.736643	41.836	15	0.000238188	NA	NA	NA	0.746352	-0.271765	0.840198	0.672718	-1.06363	2.46531	0.758889	0.243989	0.794909	41.8171	15	0.000239787
Cingulate	migrain_all.cl_EUR_2023	7	7	0.832704	0.949892	0.832704	-0.0658086	0.311542	0.0063012	4.77394e-06	TRUE	8.03319e-44	-0.00038666	0.0199835	0.985311	6.34915	6	0.385235	NA	NA	NA	0.837303	-0.0658086	0.320478	0.99575	-0.0148676	2.65606	0.924889	0.0388755	0.412352	6.34816	6	0.385339
Cingulate	neuroticism_EUR_2023	7	6	5.15942e-05	0.00253184	5.15942e-05	-0.541244	0.133697	0.00540103	0.000127381	TRUE	5.20065e-28	0.0216114	0.0241704	0.421792	35.4757	5	1.20906e-06	NA	NA	NA	0.128558	-0.541244	0.356125	0.352267	-3.49301	3.32123	0.00114797	-0.604853	0.186023	33.1822	5	3.46259e-06
Dorsal Stream Volume and Area	neuroticism_EUR_2023	12	11	0.000116685	0.00505177	0.000116685	-0.778097	0.201946	0.00990189	0.000106872	TRUE	5.06459e-56	-0.00353055	0.00398025	0.398153	26.2251	10	0.00344889	NA	NA	NA	0.0173482	-0.778097	0.327035	0.998582	-0.00170995	0.935626	0.103786	-0.470867	0.289449	25.494	10	0.00448378
Occiptal Lobe Volume and Area	neuroticism_EUR_2023	37	20	0.00305795	0.0412792	0.00305795	-0.293136	0.0989707	0.0180034	0.000103518	TRUE	1.16574e-106	-0.000479497	0.00223779	0.832744	42.1225	19	0.00170611	NA	NA	NA	0.0466769	-0.293136	0.147363	0.527784	-0.225461	0.350169	0.23782	-0.192679	0.163225	41.8114	19	0.00187925
Supraventricular OD	neuroticism_EUR_2023	23	15	0.00366021	0.0420924	0.00366021	-0.15914	0.0547615	0.0135026	0.000318471	TRUE	2.87722e-68	0.00690155	0.00812039	0.410759	189.219	14	8.66811e-33	NA	NA	NA	0.429254	-0.15914	0.201323	0.309149	-0.661057	0.624588	0.121336	0.135568	0.0875088	186.673	14	2.85703e-32
Basal Ganglia + Thalamus + Cerebellum	neuroticism_EUR_2023	22	15	0.020506	0.138463	0.020506	-0.318842	0.137612	0.0135026	0.000325624	TRUE	2.224e-67	-0.000215774	0.0101267	0.983324	99.34	14	6.345e-15	NA	NA	NA	0.384409	-0.318842	0.366568	0.877716	-0.28149	1.79379	0.142223	-0.332953	0.226875	98.7566	14	8.20547e-15
Ventral Stream Volume and Area	neuroticism_EUR_2023	5	3	0.021032	0.139707	0.021032	-0.494965	0.214511	0.00270051	2.13839e-05	TRUE	6.3118e-17	0.0153687	0.0275547	0.676103	7.6541	2	0.0217737	NA	NA	NA	0.238205	-0.494965	0.419645	0.623699	-2.82395	4.20771	0.2313	-0.33753	0.281976	NA	NA	NA
Cerebellar Peduncle	neuroticism_EUR_2023	11	9	0.0323981	0.192298	0.0323981	0.191413	0.0894679	0.00810154	5.38201e-05	TRUE	9.19526e-48	0.00419527	0.00676332	0.55471	20.3299	8	0.00915758	NA	NA	NA	0.179566	0.191413	0.142623	0.794557	-0.157293	0.581428	0.167672	0.191536	0.138822	20.0332	8	0.0102111
Parietal Lobe Volume and Area	neuroticism_EUR_2023	24	18	0.0369218	0.202092	0.0369218	0.127466	0.0610872	0.0162031	0.000122147	TRUE	2.12871e-94	0.000273427	0.00302456	0.92909	50.239	17	3.87789e-05	NA	NA	NA	0.224822	0.127466	0.105014	0.743006	0.101702	0.304852	0.254326	0.110503	0.0969407	50.0074	17	4.21294e-05
Orbital Frontal	neuroticism_EUR_2023	18	14	0.0396626	0.208512	0.0396626	0.304228	0.147881	0.0126024	8.30632e-05	TRUE	1.66262e-74	0.00298964	0.00552073	0.598053	41.2233	13	8.76543e-05	NA	NA	NA	0.247977	0.304228	0.263337	0.807814	-0.273889	1.10137	0.455094	0.189037	0.253079	40.8941	13	9.91296e-05
Subcortical Intensity + Supraventricular White Matter	neuroticism_EUR_2023	14	12	0.195745	0.507141	0.195745	0.109803	0.0848704	0.0108021	0.000278515	TRUE	8.16431e-54	-0.00537137	0.00733657	0.480892	94.6297	11	2.05325e-15	NA	NA	NA	0.659139	0.109803	0.248928	0.423519	0.633683	0.759411	0.125407	0.236303	0.154198	94.4962	11	2.18142e-15
Supraventricular Free Water (Isotropic Volume Fraction)	neuroticism_EUR_2023	32	23	0.251046	0.572042	0.251046	-0.0527943	0.0459956	0.0207039	0.000143233	TRUE	2.56615e-121	-0.00106878	0.00323199	0.744156	76.2222	22	6.70608e-08	NA	NA	NA	0.537463	-0.0527943	0.0856142	0.907707	0.0316798	0.269987	0.375761	-0.0679893	0.0767605	76.1391	22	6.9173e-08
Cortical Grey-White Intensities	neuroticism_EUR_2023	59	46	0.274199	0.6097	0.274199	0.0508102	0.0464681	0.0414079	0.000325046	TRUE	8.46741e-242	-0.00243435	0.00232307	0.300406	177.776	45	1.09067e-17	NA	NA	NA	0.58223	0.0508102	0.0923603	0.247222	0.318287	0.271412	0.0387303	0.167796	0.0811767	177.692	45	1.12644e-17
Cortical Thickness	neuroticism_EUR_2023	20	15	0.294186	0.624681	0.294186	0.201463	0.192055	0.0135026	0.000106497	TRUE	1.61972e-78	0.0045799	0.00410891	0.285192	52.0446	14	2.76359e-06	NA	NA	NA	0.586402	0.201463	0.370297	0.415929	-0.851999	1.01393	0.129953	0.46323	0.305907	51.9512	14	2.86598e-06
White Matter Connectivitiy	neuroticism_EUR_2023	36	30	0.498631	0.785744	0.498631	-0.063788	0.0942708	0.0270051	0.000114729	TRUE	1.73998e-164	-0.00137132	0.0017887	0.449703	63.6976	29	0.000209577	NA	NA	NA	0.647986	-0.063788	0.139714	0.616859	0.169797	0.335607	0.560235	-0.085191	0.146253	63.6801	29	0.000210671
Resting_State_Cortico - cerebellar	neuroticism_EUR_2023	1	1	0.758316	0.924041	NA	NA	NA	0.000900171	1.33695e-07	TRUE	1.53616e-07	NA	NA	NA	NA	NA	NA	0.758316	-0.0272709	0.0886304	NA	NA	NA	NA	NA	NA	NA	NA	NA	NA	NA	NA
Resting state Motor	neuroticism_EUR_2023	2	1	0.758316	0.924041	NA	NA	NA	0.000900171	1.33695e-07	TRUE	1.53616e-07	NA	NA	NA	NA	NA	NA	0.758316	0.0218022	0.070857	NA	NA	NA	NA	NA	NA	NA	NA	NA	NA	NA	NA
Temporal Lobe Volume and Area	neuroticism_EUR_2023	14	9	0.781935	0.931237	0.781935	-0.0318472	0.115056	0.00810154	7.87299e-05	TRUE	9.90309e-47	-0.0107687	0.0082272	0.231893	44.043	8	5.58412e-07	NA	NA	NA	0.906092	-0.0318472	0.269962	0.253668	1.37288	1.10393	0.185258	-0.221982	0.167567	44.0347	8	5.60426e-07
Limbic Volumes	neuroticism_EUR_2023	15	13	0.787957	0.935382	0.787957	0.0248427	0.0923644	0.0117022	6.45085e-05	TRUE	3.10537e-70	0.00361297	0.00412958	0.400327	37.3591	12	0.000195337	NA	NA	NA	0.878843	0.0248427	0.162972	0.449347	-0.414726	0.528692	0.119821	-0.221147	0.142169	37.3555	12	0.000195602
Central White Matter Tracts and Ventricular Volume	neuroticism_EUR_2023	16	12	0.813766	0.941717	0.813766	0.0159199	0.0675801	0.0108021	6.74587e-05	TRUE	2.5612e-64	0.00943265	0.0045591	0.0653961	38.1694	11	7.32486e-05	NA	NA	NA	0.899366	0.0159199	0.125887	0.0796894	-0.786997	0.403496	0.652316	0.0524293	0.116368	38.1665	11	7.33331e-05
Resting_State_Visual+ Inter-hemispheric	neuroticism_EUR_2023	13	9	0.868344	0.958366	0.868344	0.00798	0.0481414	0.00810154	1.36113e-05	TRUE	3.19821e-52	-0.0054096	0.00413884	0.232498	8.00018	8	0.433452	NA	NA	NA	0.868346	0.00798	0.0481419	0.230662	0.301787	0.229887	0.617118	-0.0330262	0.0660604	7.99972	8	0.433498
General White Matter Tract	neuroticism_EUR_2023	28	18	0.885592	0.966983	0.885592	0.0217356	0.151063	0.0162031	8.89145e-05	TRUE	6.85508e-97	0.0030266	0.00263415	0.26745	52.5139	17	1.70568e-05	NA	NA	NA	0.934754	0.0217356	0.265504	0.323027	-0.669785	0.656823	0.612315	0.117967	0.232782	52.5128	17	1.70638e-05
Resting State fMRI	neuroticism_EUR_2023	4	3	0.94414	0.979299	0.94414	-0.0178199	0.254323	0.00270051	1.14196e-06	TRUE	2.55322e-19	-0.00196535	0.00445984	0.735755	0.522767	2	0.769986	NA	NA	NA	0.94414	-0.0178199	0.254323	0.762818	0.293142	0.750076	0.922238	0.0261002	0.267379	0.522756	2	0.76999
Long Tracts	neuroticism_EUR_2023	7	7	0.981359	0.994396	0.981359	0.0025169	0.107718	0.0063012	2.90063e-05	TRUE	5.14669e-39	-0.00422943	0.00804163	0.621413	13.851	6	0.0313454	NA	NA	NA	0.98773	0.0025169	0.163664	0.625834	0.477104	0.919078	0.523624	0.105271	0.165061	13.851	6	0.0313457
Cortical Thickness	obesity_EUR_2024	20	16	1.20844e-22	4.4528e-20	1.20844e-22	-4.04511	0.413068	0.0144027	0.000700754	TRUE	8.02364e-61	0.0366267	0.0132501	0.015213	194.235	15	3.14359e-33	NA	NA	NA	0.00650081	-4.04511	1.48641	0.00200851	-12.5392	3.31265	0.000653331	-2.51454	0.737738	159.031	15	3.83805e-26
Cortical Grey-White Intensities	obesity_EUR_2024	59	46	9.29418e-19	1.70936e-16	9.29418e-19	-0.879862	0.0994949	0.0432082	0.00120433	TRUE	2.15265e-208	0.015331	0.00803899	0.0630523	420.348	45	2.12574e-62	NA	NA	NA	0.00381039	-0.879862	0.304088	0.00914748	-2.63264	0.965443	0.000111187	-0.746773	0.193225	402.444	45	6.47196e-59
Basal Ganglia + Thalamus + Cerebellum	obesity_EUR_2024	22	14	4.4888e-16	6.60928e-14	4.4888e-16	2.09753	0.25817	0.0126024	0.000773389	TRUE	7.48903e-50	-0.0366283	0.0308912	0.258681	254.189	13	8.6297e-47	NA	NA	NA	0.0661567	2.09753	1.1416	0.146777	8.29852	5.34918	3.41615e-08	2.1381	0.387431	220.857	13	6.9392e-40
Cingulate	obesity_EUR_2024	7	6	1.63401e-09	1.4996e-07	1.63401e-09	-1.92117	0.318574	0.00540103	0.00015908	TRUE	1.47344e-26	0.0196106	0.0611974	0.764671	29.4765	5	1.86936e-05	NA	NA	NA	0.0130016	-1.92117	0.773505	0.611599	-4.56952	8.30852	0.0581803	-0.883997	0.466652	24.11	5	0.000206793
Resting_State_Visual+ Inter-hemispheric	obesity_EUR_2024	13	11	0.000175637	0.0061177	0.000175637	0.315714	0.0841523	0.00990189	0.000308228	TRUE	6.53371e-47	0.0178446	0.0257569	0.505913	113.498	10	1.04974e-19	NA	NA	NA	0.265444	0.315714	0.283504	0.657666	-0.657061	1.43398	0.0708815	0.293454	0.162467	110.624	10	3.99374e-19
Dorsal Stream Volume and Area	obesity_EUR_2024	12	11	0.000191178	0.0061177	0.000191178	-1.72258	0.46177	0.00990189	0.000275383	TRUE	5.66809e-48	-0.0224035	0.0177241	0.237982	100.064	10	5.29093e-17	NA	NA	NA	0.238288	-1.72258	1.46071	0.452722	3.3274	4.2397	0.344891	0.744813	0.788542	96.3013	10	2.98848e-16
Long Tracts	obesity_EUR_2024	7	6	0.000265711	0.00782253	0.000265711	0.947088	0.259717	0.00540103	5.83027e-05	TRUE	8.7049e-31	0.0261762	0.0381638	0.53047	10.8316	5	0.054822	NA	NA	NA	0.0132275	0.947088	0.382263	0.660449	-2.14118	4.52068	0.042471	0.841535	0.414779	10.2352	5	0.0688386
Occiptal Lobe Volume and Area	obesity_EUR_2024	37	26	0.000593049	0.0136401	0.000593049	-0.621494	0.180942	0.0234045	0.000352824	TRUE	7.05441e-124	9.94329e-05	0.00614923	0.987232	134.226	25	6.38819e-17	NA	NA	NA	0.138248	-0.621494	0.419263	0.519753	-0.635622	0.972894	5.92757e-05	-1.22762	0.305706	133.051	25	1.04056e-16
Supraventricular OD	obesity_EUR_2024	23	18	0.00084781	0.0178282	0.00084781	-0.373457	0.111924	0.0162031	0.000370238	TRUE	1.41755e-80	0.0253506	0.0145898	0.101496	142.102	17	8.51597e-22	NA	NA	NA	0.248462	-0.373457	0.323593	0.0631507	-2.3303	1.16702	0.0201433	-0.505512	0.217549	139.082	17	3.28873e-21
White Matter Connectivitiy	obesity_EUR_2024	36	30	0.00114589	0.021625	0.00114589	-0.73801	0.226939	0.0270051	0.000243429	TRUE	5.08373e-152	-0.00311824	0.00544628	0.571522	90.1709	29	3.42628e-08	NA	NA	NA	0.0651475	-0.73801	0.400169	0.854726	-0.191576	1.03673	0.0664632	-0.751641	0.40955	89.3707	29	4.54847e-08
Parietal Lobe Volume and Area	obesity_EUR_2024	24	20	0.00195831	0.0321843	0.00195831	0.402528	0.129995	0.0180034	0.000145306	TRUE	1.88629e-102	-0.00183791	0.0061355	0.767949	50.5479	19	0.000108807	NA	NA	NA	0.0576397	0.402528	0.212032	0.349479	0.566883	0.590133	4.59305e-05	0.898681	0.220512	49.9996	19	0.000131081
Central White Matter Tracts and Ventricular Volume	obesity_EUR_2024	16	13	0.0059258	0.060561	0.0059258	-0.390937	0.142063	0.0117022	0.000271065	TRUE	2.2846e-58	0.0201537	0.0185039	0.299368	104.621	12	6.89181e-17	NA	NA	NA	0.351346	-0.390937	0.419469	0.22376	-2.14817	1.66621	0.208498	-0.344485	0.273899	103.223	12	1.29769e-16
Resting_State_Cortico - cerebellar	obesity_EUR_2024	1	1	0.0660804	0.288459	NA	NA	NA	0.000900171	8.1618e-06	TRUE	2.06351e-06	NA	NA	NA	NA	NA	NA	0.0660804	-0.440295	0.239567	NA	NA	NA	NA	NA	NA	NA	NA	NA	NA	NA	NA
Resting state Motor	obesity_EUR_2024	2	1	0.0660804	0.288459	NA	NA	NA	0.000900171	8.1618e-06	TRUE	2.06351e-06	NA	NA	NA	NA	NA	NA	0.0660804	0.352001	0.191526	NA	NA	NA	NA	NA	NA	NA	NA	NA	NA	NA	NA
Temporal Lobe Volume and Area	obesity_EUR_2024	14	12	0.150267	0.447758	0.150267	-0.351227	0.244147	0.0108021	0.000131225	TRUE	2.98301e-59	-0.0230082	0.0163531	0.18975	52.241	11	2.46561e-07	NA	NA	NA	0.509172	-0.351227	0.532059	0.252531	2.73255	2.25031	0.680805	-0.162763	0.395666	51.906	11	2.83546e-07
Subcortical Intensity + Supraventricular White Matter	obesity_EUR_2024	14	12	0.254553	0.574695	0.254553	0.221987	0.194835	0.0108021	0.000375222	TRUE	7.14575e-50	0.00554624	0.0201631	0.788863	154.007	11	2.25913e-27	NA	NA	NA	0.760747	0.221987	0.729023	0.869874	-0.402468	2.39456	0.655135	0.163174	0.365336	153.576	11	2.76861e-27
Orbital Frontal	obesity_EUR_2024	18	16	0.299432	0.631468	0.299432	0.329086	0.317146	0.0144027	8.61221e-05	TRUE	2.44207e-84	0.0189271	0.00868115	0.0467989	34.5655	15	0.00283425	NA	NA	NA	0.494254	0.329086	0.481432	0.0734509	-3.49323	1.80525	0.334224	0.513008	0.531263	34.4755	15	0.00291864
Ventral Stream Volume and Area	obesity_EUR_2024	5	3	0.3494	0.669684	0.3494	0.397054	0.424315	0.00270051	2.6581e-05	TRUE	2.58154e-16	-0.0646318	0.0203333	0.194041	10.1251	2	0.00632946	NA	NA	NA	0.677492	0.397054	0.954712	0.188644	10.3683	3.16555	0.0772029	1.05559	0.597338	10.0456	2	0.006586
Supraventricular Free Water (Isotropic Volume Fraction)	obesity_EUR_2024	32	25	0.48151	0.782548	0.48151	0.0753042	0.106985	0.0225043	0.000203537	TRUE	1.49218e-126	0.0140348	0.00664733	0.0458176	83.74	24	1.52624e-08	NA	NA	NA	0.706307	0.0753042	0.199841	0.0727901	-1.12634	0.599019	0.604771	-0.100513	0.194209	83.6936	24	1.55289e-08
Resting State fMRI	obesity_EUR_2024	4	3	0.780494	0.931027	0.780494	-0.161888	0.580919	0.00270051	7.71774e-05	TRUE	4.12726e-14	-0.0101768	0.0537229	0.880816	31.864	2	1.20453e-07	NA	NA	NA	0.944339	-0.161888	2.31873	0.897431	1.59869	9.83662	0.0409493	1.41541	0.692458	31.8494	2	1.21336e-07
General White Matter Tract	obesity_EUR_2024	28	21	0.894883	0.969067	0.894883	0.0420609	0.318335	0.0189036	0.000401074	TRUE	4.52237e-95	-0.0131903	0.00943222	0.178096	165.977	20	5.23623e-25	NA	NA	NA	0.963418	0.0420609	0.917051	0.202287	3.2709	2.47663	0.150711	0.832256	0.579152	165.974	20	5.24415e-25
Cerebellar Peduncle	obesity_EUR_2024	11	7	0.900601	0.969067	0.900601	0.0263519	0.21098	0.0063012	0.000129323	TRUE	9.53492e-33	0.0277779	0.0288796	0.3803	53.5093	6	9.26435e-10	NA	NA	NA	0.966638	0.0263519	0.630056	0.401405	-2.19687	2.39679	0.0518292	-0.612539	0.315003	53.5054	6	9.28079e-10
Limbic Volumes	obesity_EUR_2024	15	14	0.984707	0.994396	0.984707	0.00313704	0.163654	0.0126024	0.00021317	TRUE	5.73178e-66	-0.0152589	0.00906643	0.118188	88.2249	13	3.05065e-13	NA	NA	NA	0.994129	0.00313704	0.426335	0.145533	1.61559	1.03789	0.0125709	0.640794	0.256759	88.2249	13	3.05071e-13
Cortical Grey-White Intensities	ocd_EUR_2024_Imputed	59	44	0.0334482	0.195494	0.0334482	0.132437	0.0622747	0.0396075	6.02327e-05	TRUE	1.93247e-263	-0.000176907	0.00163843	0.914531	55.3016	43	0.0988612	NA	NA	NA	0.0609394	0.132437	0.0706734	0.450392	0.152646	0.200356	0.309203	0.0925204	0.0909832	55.3804	43	0.0976162
General White Matter Tract	ocd_EUR_2024_Imputed	28	19	0.0638856	0.286706	0.0638856	0.373135	0.20137	0.0171033	2.4803e-05	TRUE	4.91665e-113	0.00240985	0.0023214	0.313763	18.1778	18	0.444002	NA	NA	NA	0.0656395	0.373135	0.202694	0.663008	-0.302082	0.681155	0.25665	0.308374	0.271852	18.2374	18	0.440119
Supraventricular Free Water (Isotropic Volume Fraction)	ocd_EUR_2024_Imputed	32	23	0.0662358	0.288459	0.0662358	-0.11601	0.0631579	0.0207039	2.36887e-05	TRUE	4.81779e-138	-0.0013958	0.00285585	0.630082	20.2538	22	0.567165	NA	NA	NA	0.0662358	-0.11601	0.0631579	0.943224	0.0206623	0.286678	0.219739	-0.100093	0.0815603	20.291	22	0.56484
Cingulate	ocd_EUR_2024_Imputed	7	6	0.162463	0.474494	0.162463	0.957855	0.685732	0.00540103	2.53901e-05	TRUE	1.83319e-34	0.0887597	0.084839	0.354516	18.5344	5	0.00234609	NA	NA	NA	0.469914	0.957855	1.32553	0.392468	-11.1949	11.69	0.545509	0.612844	1.0138	18.6829	5	0.00220182
Ventral Stream Volume and Area	ocd_EUR_2024_Imputed	5	3	0.17573	0.491778	0.17573	-1.42856	1.05505	0.00270051	1.81843e-06	TRUE	1.33754e-19	0.0265205	0.0587941	0.730234	0.233152	2	0.889963	NA	NA	NA	0.17573	-1.42856	1.05505	0.65175	-5.3986	8.86431	0.230672	-1.41274	1.17863	0.236212	2	0.888602
Basal Ganglia + Thalamus + Cerebellum	ocd_EUR_2024_Imputed	22	13	0.182211	0.496694	0.182211	0.289497	0.217017	0.0117022	1.62017e-05	TRUE	6.05018e-78	0.00727045	0.00583376	0.238553	15.3589	12	0.222391	NA	NA	NA	0.238564	0.289497	0.245631	0.835897	-0.0810734	0.382215	0.427823	0.180288	0.227371	15.3729	12	0.221672
Orbital Frontal	ocd_EUR_2024_Imputed	18	16	0.183469	0.496696	0.183469	-0.195583	0.147038	0.0144027	2.1818e-05	TRUE	1.75593e-95	0.000892886	0.00379537	0.817416	20.1934	15	0.164639	NA	NA	NA	0.252361	-0.195583	0.170869	0.64361	-0.380059	0.803769	0.63344	-0.100676	0.211109	20.2562	15	0.162322
Dorsal Stream Volume and Area	ocd_EUR_2024_Imputed	12	11	0.408288	0.732707	0.408288	0.250464	0.302891	0.00990189	2.46759e-05	TRUE	1.78367e-64	0.00881751	0.0133714	0.52613	23.0633	10	0.0105152	NA	NA	NA	0.586551	0.250464	0.460546	0.610119	-1.14738	2.17216	0.907266	0.050384	0.432526	23.1192	10	0.0103152
Cortical Thickness	ocd_EUR_2024_Imputed	20	16	0.431762	0.753173	0.431762	0.155715	0.198066	0.0144027	3.65357e-05	TRUE	2.98645e-93	-0.00111761	0.00344474	0.750402	38.3165	15	0.000810027	NA	NA	NA	0.622881	0.155715	0.316642	0.638848	0.417353	0.870029	0.521604	0.171956	0.268315	38.3362	15	0.000804593
Resting_State_Cortico - cerebellar	ocd_EUR_2024_Imputed	1	1	0.501683	0.785744	NA	NA	NA	0.000900171	4.02907e-07	TRUE	1.44606e-07	NA	NA	NA	NA	NA	NA	0.501683	-0.300019	0.446561	NA	NA	NA	NA	NA	NA	NA	NA	NA	NA	NA	NA
Resting state Motor	ocd_EUR_2024_Imputed	2	1	0.501683	0.785744	NA	NA	NA	0.000900171	4.02907e-07	TRUE	1.44606e-07	NA	NA	NA	NA	NA	NA	0.501683	0.239855	0.35701	NA	NA	NA	NA	NA	NA	NA	NA	NA	NA	NA	NA
White Matter Connectivitiy	ocd_EUR_2024_Imputed	36	30	0.509464	0.791066	0.509464	-0.0860041	0.130374	0.0270051	3.55583e-05	TRUE	1.74064e-179	0.00046666	0.00193373	0.811061	34.6171	29	0.21739	NA	NA	NA	0.546044	-0.0860041	0.142462	0.67398	-0.185071	0.435311	0.855705	-0.0328266	0.180521	34.627	29	0.217051
Temporal Lobe Volume and Area	ocd_EUR_2024_Imputed	14	11	0.536686	0.811227	0.536686	0.0594692	0.0962545	0.00990189	3.44456e-05	TRUE	2.01864e-63	-0.00633519	0.00957373	0.524725	27.1166	10	0.00249594	NA	NA	NA	0.707549	0.0594692	0.158521	0.500493	0.921477	1.31285	0.86094	0.0204662	0.116831	27.1226	10	0.00249047
Supraventricular OD	ocd_EUR_2024_Imputed	23	14	0.567513	0.832051	0.567513	-0.0591294	0.103424	0.0126024	1.22174e-05	TRUE	5.66308e-85	-0.0130325	0.00608879	0.0535523	12.1394	13	0.516245	NA	NA	NA	0.567513	-0.0591294	0.103424	0.0761049	0.837779	0.431611	0.341266	-0.162037	0.170267	12.158	13	0.514729
Limbic Volumes	ocd_EUR_2024_Imputed	15	14	0.584479	0.839537	0.584479	-0.0500844	0.0915862	0.0126024	2.25464e-05	TRUE	6.01691e-83	0.00270398	0.00305045	0.39281	21.318	13	0.066873	NA	NA	NA	0.669357	-0.0500844	0.117285	0.345345	-0.2775	0.282502	0.742182	-0.0337431	0.102574	21.3191	13	0.0668514
Occiptal Lobe Volume and Area	ocd_EUR_2024_Imputed	37	22	0.5865	0.839537	0.5865	0.0537869	0.0988886	0.0198038	3.11499e-05	TRUE	1.22322e-130	-0.00274923	0.00367149	0.462691	32.4011	21	0.0532946	NA	NA	NA	0.661494	0.0537869	0.122843	0.426413	0.589123	0.72562	0.964608	-0.00600351	0.1353	32.4061	21	0.053232
Parietal Lobe Volume and Area	ocd_EUR_2024_Imputed	24	19	0.623186	0.854331	0.623186	0.0634378	0.129112	0.0171033	2.3673e-05	TRUE	2.39438e-113	-0.0076504	0.00886241	0.40002	20.6205	18	0.298992	NA	NA	NA	0.646228	0.0634378	0.138206	0.369168	0.844265	0.915177	0.696416	-0.0598128	0.153302	20.625	18	0.298753
Long Tracts	ocd_EUR_2024_Imputed	7	7	0.639311	0.861174	0.639311	-0.258889	0.552399	0.0063012	7.2012e-06	TRUE	8.30479e-43	-0.0536159	0.0300343	0.134301	5.2492	6	0.512272	NA	NA	NA	0.639311	-0.258889	0.552399	0.15228	5.85038	3.46656	0.812628	-0.1775	0.748827	5.25255	6	0.511854
Cerebellar Peduncle	ocd_EUR_2024_Imputed	11	7	0.677415	0.878246	0.677415	0.0583317	0.140223	0.0063012	6.5452e-06	TRUE	7.23381e-43	0.00996959	0.0103962	0.381617	5.24432	6	0.512881	NA	NA	NA	0.677415	0.0583317	0.140223	0.460824	-0.38865	0.486743	0.709441	0.0551466	0.148002	5.24482	6	0.512818
Subcortical Intensity + Supraventricular White Matter	ocd_EUR_2024_Imputed	14	9	0.81694	0.943906	0.81694	0.0292249	0.126251	0.00810154	6.07279e-06	TRUE	1.85603e-55	-0.00348614	0.00269937	0.237548	6.696	8	0.569758	NA	NA	NA	0.81694	0.0292249	0.126251	0.237414	0.471868	0.365257	0.793115	0.0446064	0.17008	6.69676	8	0.569675
Central White Matter Tracts and Ventricular Volume	ocd_EUR_2024_Imputed	16	12	0.828406	0.948222	0.828406	-0.0155635	0.0718047	0.0108021	1.36266e-05	TRUE	4.34355e-72	0.00411221	0.00397852	0.32567	10.1273	11	0.518973	NA	NA	NA	0.828406	-0.0155635	0.0718047	0.315777	-0.37561	0.355664	0.843914	-0.0186878	0.094915	10.128	11	0.518907
Resting State fMRI	ocd_EUR_2024_Imputed	4	3	0.893753	0.969067	0.893753	-0.0442165	0.331068	0.00270051	2.57392e-06	TRUE	1.75128e-19	-0.0147317	0.0119704	0.434399	2.96957	2	0.226551	NA	NA	NA	0.912722	-0.0442165	0.403415	0.440467	3.61315	2.99353	0.908034	-0.0401043	0.347166	2.96961	2	0.226547
Resting_State_Visual+ Inter-hemispheric	ocd_EUR_2024_Imputed	13	8	0.909339	0.97009	0.909339	0.00569135	0.0499799	0.00720137	8.17958e-06	TRUE	9.42569e-49	-0.00939693	0.00714207	0.236305	6.95073	7	0.434028	NA	NA	NA	0.909339	0.00569135	0.0499799	0.235455	0.458296	0.347611	0.385272	0.0468163	0.0539219	6.95089	7	0.434011
Basal Ganglia + Thalamus + Cerebellum	openness_EUR_2023	22	11	0.000901946	0.0184398	0.000901946	1.24262	0.374346	0.00990189	0.000151328	TRUE	9.66214e-50	-0.0060451	0.0124682	0.639372	22.1877	10	0.0141765	NA	NA	NA	0.025848	1.24262	0.557609	0.302403	2.15571	1.97063	0.00494596	1.45062	0.516138	21.7202	10	0.0165951
Resting_State_Cortico - cerebellar	openness_EUR_2023	1	1	0.09656	0.353818	NA	NA	NA	0.000900171	1.26072e-05	TRUE	7.38398e-06	NA	NA	NA	NA	NA	NA	0.09656	0.385201	0.231803	NA	NA	NA	NA	NA	NA	NA	NA	NA	NA	NA	NA
Resting state Motor	openness_EUR_2023	2	1	0.09656	0.353818	NA	NA	NA	0.000900171	1.26072e-05	TRUE	7.38398e-06	NA	NA	NA	NA	NA	NA	0.09656	-0.307956	0.185318	NA	NA	NA	NA	NA	NA	NA	NA	NA	NA	NA	NA
Resting State fMRI	openness_EUR_2023	4	2	0.144558	0.436918	0.144558	-1.06082	0.727076	0.00180034	1.08843e-05	TRUE	3.2929e-11	NA	NA	NA	0.298485	1	0.584833	NA	NA	NA	0.144558	-1.06082	0.727076	NA	NA	NA	NA	NA	NA	0.295137	1	0.586948
Cingulate	openness_EUR_2023	7	3	0.164086	0.475461	0.164086	0.654393	0.470292	0.00270051	2.99699e-05	TRUE	3.18868e-15	0.0266994	0.0483272	0.678674	4.72418	2	0.0942233	NA	NA	NA	0.365273	0.654393	0.722796	0.730101	-3.06592	6.79315	0.956834	0.0334675	0.618317	4.64422	2	0.0980664
Resting_State_Visual+ Inter-hemispheric	openness_EUR_2023	13	5	0.19913	0.507141	0.19913	-0.193857	0.150975	0.00450086	4.17061e-05	TRUE	8.03367e-25	-0.0153613	0.0161947	0.412832	7.55799	4	0.109179	NA	NA	NA	0.350241	-0.193857	0.207529	0.529876	0.640512	0.904396	0.369007	-0.17479	0.194571	NA	NA	NA
Supraventricular OD	openness_EUR_2023	23	13	0.231616	0.546009	0.231616	-0.179517	0.150072	0.0117022	8.31483e-05	TRUE	1.0211e-63	-0.0181677	0.00646978	0.0170269	16.8489	12	0.155372	NA	NA	NA	0.312729	-0.179517	0.177826	0.0417996	1.12223	0.487257	0.492857	0.159842	0.233084	16.8067	12	0.157014
Dorsal Stream Volume and Area	openness_EUR_2023	12	8	0.252652	0.573925	0.252652	0.691281	0.604303	0.00720137	5.41642e-05	TRUE	1.43827e-39	0.000997662	0.00947896	0.919608	10.6913	7	0.152665	NA	NA	NA	0.354641	0.691281	0.746826	0.820244	0.490869	2.06768	0.954788	0.048667	0.858396	10.6547	7	0.154406
General White Matter Tract	openness_EUR_2023	28	12	0.253649	0.574417	0.253649	0.506144	0.44339	0.0108021	8.11538e-05	TRUE	1.2683e-58	0.0100867	0.00435381	0.0430095	16.4939	11	0.123764	NA	NA	NA	0.351218	0.506144	0.542939	0.15359	-1.53312	0.992875	0.435858	-0.48626	0.624046	16.4652	11	0.12472
Parietal Lobe Volume and Area	openness_EUR_2023	24	11	0.293983	0.624681	0.293983	0.194358	0.185204	0.00990189	7.79855e-05	TRUE	1.27938e-53	-0.00223462	0.0069387	0.754769	16.1414	10	0.0956562	NA	NA	NA	0.408803	0.194358	0.235299	0.561259	0.382489	0.634086	0.422718	0.200442	0.250017	16.1136	10	0.096426
Cerebellar Peduncle	openness_EUR_2023	11	5	0.31339	0.648314	0.31339	0.320152	0.317569	0.00450086	0.000127735	TRUE	2.88605e-21	0.0218769	0.0273415	0.482132	26.824	4	2.15757e-05	NA	NA	NA	0.697053	0.320152	0.822375	0.605939	-1.19531	2.08096	0.100799	-0.872463	0.531668	NA	NA	NA
Cortical Grey-White Intensities	openness_EUR_2023	59	34	0.444451	0.76608	0.444451	-0.103679	0.135582	0.0306058	0.000239782	TRUE	2.51825e-164	-0.000334805	0.00430358	0.938474	52.4043	33	0.0172552	NA	NA	NA	0.543967	-0.103679	0.170855	0.89044	-0.068031	0.489967	0.764863	-0.0598381	0.20006	52.389	33	0.0173147
Limbic Volumes	openness_EUR_2023	15	9	0.47448	0.779503	0.47448	0.188068	0.262955	0.00810154	5.99296e-05	TRUE	2.16192e-44	0.00274067	0.00714448	0.712655	12.7138	8	0.122084	NA	NA	NA	0.570486	0.188068	0.331493	0.910481	-0.0953208	0.817771	0.306557	0.366803	0.358742	12.7028	8	0.122492
Subcortical Intensity + Supraventricular White Matter	openness_EUR_2023	14	9	0.537453	0.811227	0.537453	0.14891	0.241474	0.00810154	7.04725e-05	TRUE	1.01728e-43	0.0132748	0.00999294	0.225711	15.0398	8	0.0583768	NA	NA	NA	0.652886	0.14891	0.33109	0.306022	-1.07779	0.976102	0.995459	0.00212135	0.372704	15.0302	8	0.0585616
Long Tracts	openness_EUR_2023	7	4	0.54339	0.811227	0.54339	0.223744	0.368184	0.00360069	3.27996e-05	TRUE	3.36711e-20	0.0311703	0.0286297	0.389979	6.92958	3	0.0741765	NA	NA	NA	0.68927	0.223744	0.559575	0.423364	-3.04889	3.05456	0.92099	-0.0509798	0.513979	NA	NA	NA
Temporal Lobe Volume and Area	openness_EUR_2023	14	6	0.641314	0.861317	0.641314	0.173151	0.371678	0.00540103	7.97934e-05	TRUE	6.06899e-28	-0.00749184	0.019958	0.726435	17.3672	5	0.00385359	NA	NA	NA	0.802615	0.173151	0.692703	0.693086	1.14097	2.68825	0.745523	0.167017	0.514613	17.3523	5	0.0038779
White Matter Connectivitiy	openness_EUR_2023	36	19	0.682917	0.883351	0.682917	-0.116124	0.284279	0.0171033	0.000164728	TRUE	6.49036e-90	-0.00255239	0.00536922	0.640571	36.0455	18	0.00696189	NA	NA	NA	0.772841	-0.116124	0.402285	0.773063	0.262816	0.89696	0.176555	0.538795	0.398683	36.0409	18	0.00697137
Supraventricular Free Water (Isotropic Volume Fraction)	openness_EUR_2023	32	15	0.750605	0.92157	0.750605	-0.0507399	0.159639	0.0135026	0.00017978	TRUE	1.39879e-68	0.0160065	0.00879321	0.0918015	39.602	14	0.000294237	NA	NA	NA	0.850109	-0.0507399	0.268493	0.0975194	-1.34401	0.752745	0.886874	0.0359107	0.252429	39.5962	14	0.000294853
Central White Matter Tracts and Ventricular Volume	openness_EUR_2023	16	7	0.750861	0.92157	0.750861	-0.0703095	0.221444	0.0063012	6.26526e-05	TRUE	6.98702e-34	0.00132473	0.0151637	0.933775	13.6329	6	0.0340165	NA	NA	NA	0.833172	-0.0703095	0.333798	0.894842	-0.176532	1.26961	0.139537	0.525712	0.355808	13.6298	6	0.0340564
Cortical Thickness	openness_EUR_2023	20	11	0.853883	0.956307	0.853883	-0.104492	0.567378	0.00990189	7.27236e-05	TRUE	5.77028e-54	0.00144466	0.00797986	0.860348	15.9868	10	0.100011	NA	NA	NA	0.884193	-0.104492	0.717387	0.829171	-0.404585	1.82139	0.889774	-0.115904	0.836304	15.9857	10	0.100044
Occiptal Lobe Volume and Area	openness_EUR_2023	37	13	0.897971	0.969067	0.897971	0.0357301	0.278652	0.0117022	0.000116981	TRUE	1.26701e-61	0.00659034	0.00632202	0.319576	25.6434	12	0.0120516	NA	NA	NA	0.930103	0.0357301	0.407343	0.390753	-0.812089	0.908954	0.539065	-0.246586	0.401457	25.6429	12	0.0120534
Orbital Frontal	openness_EUR_2023	18	10	0.947125	0.979299	0.947125	-0.028293	0.426626	0.00900171	5.65739e-05	TRUE	7.40444e-50	-0.00810299	0.00972511	0.428903	12.3741	9	0.193029	NA	NA	NA	0.954897	-0.028293	0.500246	0.452962	1.5176	1.9239	0.833671	0.124712	0.593876	12.374	9	0.193036
Ventral Stream Volume and Area	openness_EUR_2023	5	2	0.965259	0.988165	0.965259	0.0281903	0.647237	0.00180034	2.61787e-07	TRUE	1.20306e-12	NA	NA	NA	0.0554576	1	0.813825	NA	NA	NA	0.965259	0.0281903	0.647237	NA	NA	NA	NA	NA	NA	0.0554566	1	0.813827
Parietal Lobe Volume and Area	panic_disorder_EUR_2021	24	20	0.0795218	0.328809	0.0795218	1.70399	0.971785	0.0180034	0.00149183	TRUE	4.13198e-17	-0.0159293	0.0283265	0.580817	11.7055	19	0.897824	NA	NA	NA	0.0795218	1.70399	0.971785	0.280732	3.25837	2.92995	0.121731	2.03165	1.31282	11.6679	19	0.899326
Temporal Lobe Volume and Area	panic_disorder_EUR_2021	14	11	0.165618	0.476152	0.165618	2.4298	1.75257	0.00990189	0.00116682	TRUE	9.96616e-09	-0.0320203	0.0627298	0.622021	9.62752	10	0.473757	NA	NA	NA	0.165618	2.4298	1.75257	0.461922	6.96717	9.06683	0.689675	0.944494	2.3654	9.58826	10	0.477328
Occiptal Lobe Volume and Area	panic_disorder_EUR_2021	37	23	0.17986	0.494003	0.17986	-1.99954	1.49087	0.0207039	0.00341349	TRUE	4.66e-14	0.0159492	0.0279819	0.574737	32.0184	22	0.0770829	NA	NA	NA	0.266252	-1.99954	1.79858	0.353065	-4.47568	4.71271	0.109081	-3.57143	2.22889	31.975	22	0.077823
Resting_State_Visual+ Inter-hemispheric	panic_disorder_EUR_2021	13	10	0.219791	0.535649	0.219791	-0.929258	0.757289	0.00900171	0.00092259	TRUE	1.5682e-08	0.0138936	0.0626782	0.830128	7.63549	9	0.571255	NA	NA	NA	0.219791	-0.929258	0.757289	0.65215	-1.73187	3.6992	0.500941	-0.669152	0.994269	7.61373	9	0.573491
Basal Ganglia + Thalamus + Cerebellum	panic_disorder_EUR_2021	22	14	0.271091	0.606452	0.271091	-2.32181	2.10967	0.0126024	0.00207958	TRUE	4.72594e-09	-0.0934658	0.067191	0.189465	19.3794	13	0.111802	NA	NA	NA	0.36738	-2.32181	2.57581	0.26856	13.5392	11.6705	0.952625	-0.187339	3.15328	19.3416	13	0.112887
Central White Matter Tracts and Ventricular Volume	panic_disorder_EUR_2021	16	13	0.281173	0.615275	0.281173	1.14632	1.06369	0.0117022	0.00183505	TRUE	9.60607e-09	0.0142112	0.0585986	0.812841	17.0124	12	0.149132	NA	NA	NA	0.365408	1.14632	1.2665	0.988448	-0.0772376	5.21488	0.946757	0.0998874	1.49576	16.9862	12	0.150118
Subcortical Intensity + Supraventricular White Matter	panic_disorder_EUR_2021	14	11	0.294865	0.624681	0.294865	-1.53415	1.46457	0.00990189	0.00110087	TRUE	5.99581e-09	0.012824	0.0436534	0.775597	9.80054	10	0.458163	NA	NA	NA	0.294865	-1.53415	1.46457	0.562068	-2.85271	4.73918	0.41175	-1.61228	1.96424	9.78595	10	0.45947
Supraventricular Free Water (Isotropic Volume Fraction)	panic_disorder_EUR_2021	32	23	0.303136	0.637452	0.303136	-0.76088	0.738911	0.0207039	0.00307265	TRUE	6.03412e-15	-0.00103692	0.0331954	0.975376	29.3831	22	0.134245	NA	NA	NA	0.372919	-0.76088	0.853944	0.808103	-0.679072	2.76093	0.383741	-0.956521	1.09816	29.359	22	0.134894
Cerebellar Peduncle	panic_disorder_EUR_2021	11	6	0.373493	0.703046	0.373493	1.37448	1.54444	0.00540103	0.000911143	TRUE	0.000150326	-0.0716593	0.127186	0.603233	8.23428	5	0.143788	NA	NA	NA	0.488005	1.37448	1.98198	0.537849	7.7549	11.5235	0.571846	1.20813	2.13701	8.21087	5	0.144991
Cingulate	panic_disorder_EUR_2021	7	6	0.422248	0.73994	0.422248	-1.80323	2.24695	0.00540103	0.000465372	TRUE	5.55276e-06	0.010143	0.152633	0.950206	3.97466	5	0.553071	NA	NA	NA	0.422248	-1.80323	2.24695	0.886709	-3.19342	21.0401	0.738617	-0.970148	2.90737	3.96278	5	0.554787
Resting State fMRI	panic_disorder_EUR_2021	4	3	0.466934	0.7759	0.466934	3.01562	4.14532	0.00270051	0.000212999	TRUE	0.00109162	0.0780869	0.072402	0.475962	1.58248	2	0.453283	NA	NA	NA	0.466934	3.01562	4.14532	0.58434	-9.27338	12.125	0.892848	0.607402	4.50926	1.57881	2	0.454114
Supraventricular OD	panic_disorder_EUR_2021	23	16	0.471761	0.77677	0.471761	0.604682	0.840283	0.0144027	0.00137779	TRUE	3.23991e-13	0.0923537	0.0392063	0.0336037	13.1121	15	0.59364	NA	NA	NA	0.471761	0.604682	0.840283	0.0573069	-6.40006	3.09011	0.876198	0.176015	1.12982	13.1033	15	0.594318
General White Matter Tract	panic_disorder_EUR_2021	28	17	0.512733	0.794378	0.512733	1.5917	2.43161	0.0153029	0.00155947	TRUE	1.32183e-13	-0.0119855	0.0243172	0.629233	15.015	16	0.523539	NA	NA	NA	0.512733	1.5917	2.43161	0.485441	4.30675	6.02135	0.751731	1.11306	3.51836	15.009	16	0.523982
Orbital Frontal	panic_disorder_EUR_2021	18	15	0.53817	0.811227	0.53817	1.42463	2.31427	0.0135026	0.00151645	TRUE	1.14199e-11	0.0779579	0.0476802	0.126016	14.6449	14	0.40285	NA	NA	NA	0.547257	1.42463	2.36698	0.17277	-14.0956	9.77046	0.845801	0.634155	3.26078	14.6355	14	0.403515
Cortical Thickness	panic_disorder_EUR_2021	20	14	0.690852	0.886326	0.690852	1.33227	3.34994	0.0126024	0.00123881	TRUE	1.32186e-11	0.0375045	0.0360597	0.318811	12.112	13	0.518482	NA	NA	NA	0.690852	1.33227	3.34994	0.41778	-8.15323	9.71586	0.936283	-0.369122	4.61738	12.1087	13	0.51875
Dorsal Stream Volume and Area	panic_disorder_EUR_2021	12	9	0.740936	0.918063	0.740936	1.19618	3.61806	0.00810154	0.000292495	TRUE	1.72148e-10	0.0281056	0.0449666	0.551772	2.7856	8	0.947083	NA	NA	NA	0.740936	1.19618	3.61806	0.642996	-5.4089	11.1698	0.81826	-1.03499	4.50417	2.78483	8	0.947126
White Matter Connectivitiy	panic_disorder_EUR_2021	36	26	0.749932	0.92157	0.749932	-0.513068	1.60973	0.0234045	0.00224028	TRUE	1.33818e-20	-0.00557316	0.0204567	0.787616	22.0082	25	0.635271	NA	NA	NA	0.749932	-0.513068	1.60973	0.90962	0.442884	3.86051	0.649806	-1.16227	2.55988	22.0068	25	0.635354
Long Tracts	panic_disorder_EUR_2021	7	7	0.770412	0.929029	0.770412	0.506173	1.73444	0.0063012	0.000826802	TRUE	9.31521e-06	0.163855	0.0814731	0.100499	8.10082	6	0.23081	NA	NA	NA	0.80169	0.506173	2.01534	0.112554	-18.0465	9.38654	0.494283	1.60693	2.35098	8.09859	6	0.230969
Limbic Volumes	panic_disorder_EUR_2021	15	13	0.857558	0.956307	0.857558	0.257194	1.43297	0.0117022	0.00101424	TRUE	2.11129e-11	-0.00698016	0.0318185	0.830376	10.0032	12	0.615677	NA	NA	NA	0.857558	0.257194	1.43297	0.792248	1.05552	3.91109	0.55413	1.10292	1.86436	10.0028	12	0.615711
Cortical Grey-White Intensities	panic_disorder_EUR_2021	59	47	0.934171	0.976847	0.934171	-0.0611552	0.740395	0.0423081	0.00501581	TRUE	2.77434e-33	0.000652394	0.0198829	0.97397	49.7166	46	0.327568	NA	NA	NA	0.936674	-0.0611552	0.769724	0.955171	-0.135615	2.39902	0.524202	-0.709614	1.1142	49.7165	46	0.327573
Ventral Stream Volume and Area	panic_disorder_EUR_2021	5	3	0.935703	0.976847	0.935703	0.288205	3.57256	0.00270051	0.000410458	TRUE	0.00558551	0.120338	0.348208	0.788169	4.05933	2	0.13138	NA	NA	NA	0.954844	0.288205	5.08969	0.792848	-18.0255	53.427	0.731243	-1.46339	4.26057	NA	NA	NA
Resting_State_Cortico - cerebellar	panic_disorder_EUR_2021	1	1	0.988992	0.994396	NA	NA	NA	0.000900171	1.78207e-08	TRUE	0.00911398	NA	NA	NA	NA	NA	NA	0.988992	-0.0204593	1.48286	NA	NA	NA	NA	NA	NA	NA	NA	NA	NA	NA	NA
Resting state Motor	panic_disorder_EUR_2021	2	1	0.988992	0.994396	NA	NA	NA	0.000900171	1.78207e-08	TRUE	0.00911398	NA	NA	NA	NA	NA	NA	0.988992	0.0163565	1.18549	NA	NA	NA	NA	NA	NA	NA	NA	NA	NA	NA	NA
Limbic Volumes	parkinson_disease_EUR_2019	15	13	0.000552809	0.0132699	0.000552809	2.99639	0.867569	0.0117022	1.58815e-05	TRUE	4.65375e-78	0.00556743	0.0228487	0.811974	4.29975	12	0.9774	NA	NA	NA	0.000552809	2.99639	0.867569	0.460865	2.29557	3.00414	0.00503865	3.15204	1.1239	4.23209	12	0.978875
Basal Ganglia + Thalamus + Cerebellum	parkinson_disease_EUR_2019	22	13	0.0201286	0.137173	0.0201286	3.00913	1.29484	0.0117022	1.75046e-05	TRUE	9.0552e-78	0.0250829	0.03522	0.491184	12.4554	12	0.409833	NA	NA	NA	0.0225448	3.00913	1.31918	0.841991	-1.25178	6.13272	0.231093	2.14475	1.79095	12.3159	12	0.420653
Resting State fMRI	parkinson_disease_EUR_2019	4	3	0.0342645	0.195494	0.0342645	6.75072	3.1889	0.00270051	5.81617e-06	TRUE	7.46367e-19	-0.0363275	0.0551665	0.629276	1.44663	2	0.485142	NA	NA	NA	0.0342645	6.75072	3.1889	0.406627	12.474	9.26277	0.0465327	6.93375	3.48337	1.41929	2	0.491819
Resting_State_Cortico - cerebellar	parkinson_disease_EUR_2019	1	1	0.0367766	0.202092	NA	NA	NA	0.000900171	4.28082e-06	TRUE	5.86515e-07	NA	NA	NA	NA	NA	NA	0.0367766	-2.66232	1.27491	NA	NA	NA	NA	NA	NA	NA	NA	NA	NA	NA	NA
Resting state Motor	parkinson_disease_EUR_2019	2	1	0.0367766	0.202092	NA	NA	NA	0.000900171	4.28082e-06	TRUE	5.86515e-07	NA	NA	NA	NA	NA	NA	0.0367766	2.12844	1.01925	NA	NA	NA	NA	NA	NA	NA	NA	NA	NA	NA	NA
Cingulate	parkinson_disease_EUR_2019	7	6	0.0419328	0.212845	0.0419328	2.7074	1.33095	0.00540103	1e-05	TRUE	2.18835e-36	-0.0552628	0.116088	0.658878	6.06718	5	0.299737	NA	NA	NA	0.0647994	2.7074	1.46612	0.554519	10.2249	15.8719	0.117498	2.90495	1.85577	5.96624	5	0.309517
Supraventricular Free Water (Isotropic Volume Fraction)	parkinson_disease_EUR_2019	32	22	0.231492	0.546009	0.231492	-0.607393	0.507631	0.0198038	3.09511e-05	TRUE	8.9167e-131	-0.0113785	0.0224554	0.617895	30.136	21	0.0892884	NA	NA	NA	0.317881	-0.607393	0.60811	0.86726	0.330401	1.95155	0.470614	-0.549668	0.761862	30.0913	21	0.090169
Resting_State_Visual+ Inter-hemispheric	parkinson_disease_EUR_2019	13	8	0.238327	0.556854	0.238327	0.546999	0.463882	0.00720137	1.50327e-05	TRUE	9.76597e-48	-0.124969	0.0428686	0.0267994	13.9064	7	0.0528708	NA	NA	NA	0.402815	0.546999	0.653832	0.0213712	7.26064	2.34926	0.0437223	1.19065	0.590385	13.8702	7	0.053539
Parietal Lobe Volume and Area	parkinson_disease_EUR_2019	24	19	0.265332	0.597199	0.265332	0.746327	0.670026	0.0171033	1.89598e-05	TRUE	1.93488e-114	-0.0121027	0.0205386	0.563433	18.0992	18	0.449135	NA	NA	NA	0.266646	0.746327	0.67187	0.379326	1.96203	2.17364	0.545366	0.580111	0.959307	18.0736	18	0.450815
Cortical Thickness	parkinson_disease_EUR_2019	20	15	0.397104	0.728714	0.397104	1.62027	1.91339	0.0135026	2.39688e-05	TRUE	6.30403e-89	-0.0243578	0.026171	0.368961	23.7387	14	0.0492623	NA	NA	NA	0.515494	1.62027	2.49154	0.289269	7.42545	6.72099	0.429142	2.24362	2.83766	23.7137	14	0.049603
Dorsal Stream Volume and Area	parkinson_disease_EUR_2019	12	11	0.407497	0.732707	0.407497	1.68668	2.0363	0.00990189	5.95616e-06	TRUE	6.60084e-68	0.0105331	0.0268974	0.704463	5.40341	10	0.862654	NA	NA	NA	0.407497	1.68668	2.0363	0.907839	-0.791546	6.64799	0.404347	2.25439	2.70348	5.39535	10	0.863254
Subcortical Intensity + Supraventricular White Matter	parkinson_disease_EUR_2019	14	11	0.420785	0.73994	0.420785	0.76012	0.944178	0.00990189	2.15574e-05	TRUE	5.93643e-65	-0.052301	0.0384428	0.20677	21.3047	10	0.0190662	NA	NA	NA	0.581252	0.76012	1.37813	0.175143	6.23762	4.23792	0.400575	-1.14928	1.36723	21.2873	10	0.0191771
Orbital Frontal	parkinson_disease_EUR_2019	18	14	0.687041	0.885573	0.687041	-0.633392	1.57219	0.0126024	1.21938e-05	TRUE	6.0435e-85	-0.0354657	0.0336293	0.312376	12.247	13	0.507503	NA	NA	NA	0.687041	-0.633392	1.57219	0.368813	6.38883	6.84169	0.694375	-0.820548	2.08831	12.2441	13	0.507738
Central White Matter Tracts and Ventricular Volume	parkinson_disease_EUR_2019	16	12	0.694215	0.888595	0.694215	0.277287	0.705312	0.0108021	2.65712e-05	TRUE	2.60238e-70	0.0692972	0.0435145	0.142355	26.9444	11	0.00468488	NA	NA	NA	0.801664	0.277287	1.10387	0.172271	-5.9166	4.0245	0.192143	1.29662	0.99414	26.9394	11	0.00469304
Long Tracts	parkinson_disease_EUR_2019	7	7	0.734293	0.912138	0.734293	-0.344679	1.01549	0.0063012	8.34666e-07	TRUE	6.86927e-45	-0.0113782	0.0507142	0.831358	0.730522	6	0.993809	NA	NA	NA	0.734293	-0.344679	1.01549	0.876989	0.965324	5.9265	0.999155	-0.00129996	1.22737	0.730262	6	0.993815
Supraventricular OD	parkinson_disease_EUR_2019	23	15	0.775032	0.929029	0.775032	0.159883	0.559424	0.0135026	3.86403e-05	TRUE	6.95539e-87	-0.0263695	0.0377381	0.497019	39.2359	14	0.000335336	NA	NA	NA	0.864445	0.159883	0.936525	0.486772	2.15137	3.00554	0.265206	-0.898771	0.806673	39.2315	14	0.000335864
Occiptal Lobe Volume and Area	parkinson_disease_EUR_2019	37	20	0.856564	0.956307	0.856564	-0.189176	1.04662	0.0180034	2.1738e-05	TRUE	4.4291e-120	0.0244833	0.0171431	0.170364	22.1545	19	0.276635	NA	NA	NA	0.867065	-0.189176	1.13017	0.184056	-3.88195	2.8101	0.289726	-1.61106	1.5217	22.1539	19	0.276666
Ventral Stream Volume and Area	parkinson_disease_EUR_2019	5	3	0.856743	0.956307	0.856743	-0.343752	1.90422	0.00270051	4.70314e-06	TRUE	5.04848e-19	-0.123317	0.174612	0.608544	4.75823	2	0.0926327	NA	NA	NA	0.906831	-0.343752	2.93714	0.61652	18.3494	26.6853	0.70134	-0.875401	2.28259	NA	NA	NA
Temporal Lobe Volume and Area	parkinson_disease_EUR_2019	14	11	0.859871	0.957436	0.859871	0.197495	1.11871	0.00990189	1.69136e-05	TRUE	1.17038e-65	0.00169572	0.0519511	0.974673	17.208	10	0.0698858	NA	NA	NA	0.892946	0.197495	1.46751	0.996209	-0.0357126	7.31018	0.364785	1.53695	1.69588	17.2069	10	0.0699099
Cerebellar Peduncle	parkinson_disease_EUR_2019	11	7	0.865238	0.958366	0.865238	-0.161821	0.953511	0.0063012	1.1633e-05	TRUE	3.4132e-42	0.00445116	0.072772	0.953597	11.8432	6	0.0655595	NA	NA	NA	0.903853	-0.161821	1.33963	0.935972	-0.549684	6.50865	0.589024	-0.74398	1.3771	11.8423	6	0.0655815
Cortical Grey-White Intensities	parkinson_disease_EUR_2019	59	43	0.948578	0.979299	0.948578	-0.0292735	0.453903	0.0387074	4.84308e-05	TRUE	3.11359e-259	0.00530298	0.0130105	0.685692	49.3622	42	0.202578	NA	NA	NA	0.952562	-0.0292735	0.49208	0.687822	-0.62037	1.53302	0.723056	-0.235779	0.665334	49.3621	42	0.202581
General White Matter Tract	parkinson_disease_EUR_2019	28	20	0.969781	0.988165	0.969781	-0.0544771	1.43803	0.0180034	4.02264e-05	TRUE	4.69613e-117	0.0198499	0.0215381	0.368916	41.0446	19	0.00238064	NA	NA	NA	0.979437	-0.0544771	2.11358	0.40223	-4.64317	5.41229	0.534684	1.35171	2.17712	41.0446	19	0.00238068
White Matter Connectivitiy	parkinson_disease_EUR_2019	36	30	0.990711	0.994766	0.990711	0.0108206	0.929402	0.0270051	2.81826e-05	TRUE	3.92833e-181	-0.000508794	0.0122286	0.967107	28.6963	29	0.480964	NA	NA	NA	0.990711	0.0108206	0.929402	0.966259	0.0985069	2.30798	0.74325	-0.489937	1.49575	28.6963	29	0.480964
General White Matter Tract	PTSD_EUR_2024_Imputed	28	19	0.000151781	0.00587952	0.000151781	0.448459	0.118385	0.0171033	0.000143264	TRUE	2.1935e-99	-0.00383043	0.00233527	0.119324	65.8426	18	2.25217e-07	NA	NA	NA	0.0490538	0.448459	0.227861	0.0343392	1.31585	0.571937	0.165208	0.257247	0.185368	66.6836	18	1.6311e-07
White Matter Connectivitiy	PTSD_EUR_2024_Imputed	36	30	0.0027764	0.0412792	0.0027764	-0.227231	0.0759597	0.0270051	0.000102833	TRUE	2.35979e-167	0.0018832	0.00132736	0.167007	53.7536	29	0.0034531	NA	NA	NA	0.0284168	-0.227231	0.103688	0.0371174	-0.560614	0.256136	0.00988032	-0.312728	0.121213	54.0368	29	0.00320393
Supraventricular Free Water (Isotropic Volume Fraction)	PTSD_EUR_2024_Imputed	32	22	0.00316345	0.0412792	0.00316345	-0.107363	0.0363772	0.0198038	0.000100168	TRUE	3.21939e-120	-0.000496588	0.00233881	0.834002	54.2998	21	8.93581e-05	NA	NA	NA	0.0674246	-0.107363	0.0587059	0.721374	-0.0689505	0.190632	0.00834075	-0.162606	0.0616409	54.6921	21	7.83765e-05
Supraventricular OD	PTSD_EUR_2024_Imputed	23	14	0.00336005	0.0412792	0.00336005	-0.13079	0.0445969	0.0126024	0.000128411	TRUE	4.38841e-72	0.00785522	0.00429268	0.0922014	71.3965	13	4.43622e-10	NA	NA	NA	0.213697	-0.13079	0.105182	0.0539225	-0.733784	0.343445	0.568308	-0.0451395	0.0791165	72.3133	13	3.00245e-10
Subcortical Intensity + Supraventricular White Matter	PTSD_EUR_2024_Imputed	14	9	0.0108989	0.0954953	0.0108989	0.206524	0.0811194	0.00810154	6.83769e-05	TRUE	8.89127e-48	-0.00178719	0.00461251	0.709923	36.8672	8	1.21746e-05	NA	NA	NA	0.238519	0.206524	0.175214	0.466101	0.387766	0.50314	0.204531	0.162945	0.12843	37.3231	8	1.00362e-05
Central White Matter Tracts and Ventricular Volume	PTSD_EUR_2024_Imputed	16	12	0.0249733	0.158451	0.0249733	-0.121962	0.0544031	0.0108021	5.78978e-05	TRUE	1.11106e-65	-0.000172829	0.00402394	0.966587	31.4806	11	0.000923601	NA	NA	NA	0.186625	-0.121962	0.0923511	0.770781	-0.107161	0.357945	0.764028	-0.0241032	0.0802917	31.6979	11	0.000852659
Orbital Frontal	PTSD_EUR_2024_Imputed	18	16	0.0289122	0.178818	0.0289122	-0.237512	0.108717	0.0144027	6.64492e-05	TRUE	3.25514e-88	0.00511588	0.00313214	0.124674	35.6382	15	0.00199297	NA	NA	NA	0.157915	-0.237512	0.168195	0.0712352	-1.25349	0.642159	0.259998	-0.187605	0.166553	35.9025	15	0.00182598
Cingulate	PTSD_EUR_2024_Imputed	7	6	0.0307014	0.186746	0.0307014	-0.228449	0.105718	0.00540103	2.04801e-05	TRUE	1.98477e-34	-0.000904912	0.0101368	0.933159	7.98265	5	0.157194	NA	NA	NA	0.0906119	-0.228449	0.135003	0.943451	-0.105005	1.39101	0.059777	-0.262064	0.139215	8.15371	5	0.147965
Cortical Thickness	PTSD_EUR_2024_Imputed	20	15	0.0340848	0.195494	0.0340848	-0.315299	0.148791	0.0135026	0.000102316	TRUE	1.67019e-79	0.00271107	0.00338735	0.437889	59.2252	14	1.60341e-07	NA	NA	NA	0.3045	-0.315299	0.30706	0.281336	-0.925329	0.823239	0.923128	-0.0236849	0.245454	59.6239	14	1.36548e-07
Long Tracts	PTSD_EUR_2024_Imputed	7	7	0.101927	0.362629	0.101927	0.139418	0.0852407	0.0063012	1.87766e-05	TRUE	1.73008e-40	-0.00382216	0.00507077	0.484953	9.03189	6	0.171793	NA	NA	NA	0.184342	0.139418	0.105023	0.372375	0.571607	0.583648	0.532075	0.0718271	0.114953	9.10806	6	0.167592
Resting_State_Visual+ Inter-hemispheric	PTSD_EUR_2024_Imputed	13	8	0.143108	0.436918	0.143108	-0.0580442	0.0396392	0.00720137	2.72048e-05	TRUE	2.06354e-45	-0.00931522	0.00401742	0.0595543	15.0918	7	0.0348399	NA	NA	NA	0.31975	-0.0580442	0.0583375	0.0902322	0.460473	0.228257	0.45621	-0.0419573	0.0563108	15.1616	7	0.0339831
Resting_State_Cortico - cerebellar	PTSD_EUR_2024_Imputed	1	1	0.308679	0.643591	NA	NA	NA	0.000900171	1.69131e-06	TRUE	3.76483e-07	NA	NA	NA	NA	NA	NA	0.308679	0.0753321	0.0740003	NA	NA	NA	NA	NA	NA	NA	NA	NA	NA	NA	NA
Resting state Motor	PTSD_EUR_2024_Imputed	2	1	0.308679	0.643591	NA	NA	NA	0.000900171	1.69131e-06	TRUE	3.76483e-07	NA	NA	NA	NA	NA	NA	0.308679	-0.0602255	0.0591607	NA	NA	NA	NA	NA	NA	NA	NA	NA	NA	NA	NA
Ventral Stream Volume and Area	PTSD_EUR_2024_Imputed	5	3	0.31868	0.648314	0.31868	-0.170119	0.170602	0.00270051	1.8832e-05	TRUE	3.03127e-17	0.0296218	0.00889714	0.185756	11.0011	2	0.00408459	NA	NA	NA	0.67188	-0.170119	0.401633	0.180704	-4.67961	1.36516	0.120596	-0.371712	0.239463	11.0847	2	0.00391735
Basal Ganglia + Thalamus + Cerebellum	PTSD_EUR_2024_Imputed	22	13	0.384897	0.718995	0.384897	0.0908121	0.104513	0.0117022	6.91355e-05	TRUE	1.49983e-70	-0.00363102	0.0035679	0.330687	42.4951	12	2.74839e-05	NA	NA	NA	0.644475	0.0908121	0.196797	0.289535	0.670426	0.602485	0.596505	-0.0791748	0.149547	42.548	12	2.69248e-05
Occiptal Lobe Volume and Area	PTSD_EUR_2024_Imputed	37	22	0.459458	0.773596	0.459458	0.0527846	0.0713556	0.0198038	8.4236e-05	TRUE	9.95807e-122	0.00045282	0.00176934	0.800622	52.7767	21	0.000148026	NA	NA	NA	0.640838	0.0527846	0.113144	0.95874	-0.015175	0.289675	0.493999	-0.0792374	0.115851	52.7986	21	0.000146963
Parietal Lobe Volume and Area	PTSD_EUR_2024_Imputed	24	19	0.495902	0.785744	0.495902	-0.0319325	0.0468938	0.0171033	8.25125e-05	TRUE	2.73335e-104	0.000230921	0.00240512	0.924634	51.7203	18	4.1301e-05	NA	NA	NA	0.68796	-0.0319325	0.0795081	0.826829	-0.0538299	0.242292	0.74319	0.024394	0.0744554	51.7445	18	4.09498e-05
Cortical Grey-White Intensities	PTSD_EUR_2024_Imputed	59	44	0.569741	0.833657	0.569741	-0.0216753	0.0381317	0.0396075	0.000186607	TRUE	4.10696e-243	0.000557622	0.00166407	0.739222	116.534	43	1.05698e-08	NA	NA	NA	0.729891	-0.0216753	0.0627777	0.672805	-0.086105	0.202468	0.779927	0.0184384	0.0659894	116.549	43	1.05179e-08
Dorsal Stream Volume and Area	PTSD_EUR_2024_Imputed	12	11	0.585293	0.839537	0.585293	-0.0850616	0.155885	0.00990189	3.97124e-05	TRUE	1.16801e-61	-0.00695328	0.00218199	0.0110657	25.0403	10	0.00526971	NA	NA	NA	0.730298	-0.0850616	0.246749	0.0202474	1.42313	0.505749	0.294605	-0.267051	0.254802	25.0555	10	0.00524121
Limbic Volumes	PTSD_EUR_2024_Imputed	15	14	0.886039	0.966983	0.886039	-0.00952029	0.0664278	0.0126024	2.85167e-05	TRUE	1.23026e-80	0.00230445	0.00171998	0.205125	18.1061	13	0.153531	NA	NA	NA	0.903344	-0.00952029	0.0783963	0.219972	-0.27187	0.210079	0.281381	-0.103317	0.0959106	18.1065	13	0.153516
Resting State fMRI	PTSD_EUR_2024_Imputed	4	3	0.899125	0.969067	0.899125	0.0257441	0.203081	0.00270051	1.29635e-06	TRUE	2.08215e-19	0.00268337	0.00354027	0.587106	0.805557	2	0.66846	NA	NA	NA	0.899125	0.0257441	0.203081	0.624599	-0.397871	0.594646	0.95256	0.0130205	0.218859	0.805613	2	0.668441
Temporal Lobe Volume and Area	PTSD_EUR_2024_Imputed	14	11	0.911301	0.97009	0.911301	-0.00933498	0.0837987	0.00990189	3.57877e-05	TRUE	4.98696e-62	-0.00875423	0.00320862	0.0232874	22.3938	10	0.0132193	NA	NA	NA	0.94066	-0.00933498	0.125403	0.0269044	1.17142	0.443684	0.583682	-0.0697049	0.127195	22.3944	10	0.0132168
Cerebellar Peduncle	PTSD_EUR_2024_Imputed	11	7	0.985991	0.994396	0.985991	-0.00127532	0.0726303	0.0063012	3.14606e-06	TRUE	4.17671e-43	-0.000678555	0.00339899	0.849631	1.95285	6	0.923983	NA	NA	NA	0.985991	-0.00127532	0.0726303	0.857421	0.0557099	0.294543	0.980165	-0.00217747	0.08758	1.95286	6	0.923983
Cortical Grey-White Intensities	risk_tolerance_EUR_2021_Imputed	59	44	0.0126736	0.0981872	0.0126736	0.112171	0.0449978	0.0396075	0.000282273	TRUE	7.41094e-231	-0.000973502	0.00200288	0.629457	122.723	43	1.34849e-09	NA	NA	NA	0.140562	0.112171	0.0761151	0.361668	0.224379	0.243296	0.261071	0.0879828	0.078286	123.035	43	1.21411e-09
Central White Matter Tracts and Ventricular Volume	risk_tolerance_EUR_2021_Imputed	16	12	0.0582662	0.267705	0.0582662	-0.120456	0.063609	0.0108021	4.8375e-05	TRUE	2.10072e-65	0.00296057	0.00347645	0.414361	18.4635	11	0.0714309	NA	NA	NA	0.144795	-0.120456	0.0826078	0.25376	-0.372673	0.307756	0.0566818	-0.169835	0.0891166	18.5523	11	0.0696189
Supraventricular Free Water (Isotropic Volume Fraction)	risk_tolerance_EUR_2021_Imputed	32	23	0.0750879	0.314004	0.0750879	0.0759588	0.0426752	0.0207039	9.04101e-05	TRUE	1.10376e-124	-0.00107642	0.00216819	0.624726	37.9695	22	0.0184666	NA	NA	NA	0.17601	0.0759588	0.0561351	0.382295	0.160805	0.180196	0.250102	0.0759857	0.0660687	38.0662	22	0.018011
Limbic Volumes	risk_tolerance_EUR_2021_Imputed	15	14	0.0883793	0.344216	0.0883793	-0.133203	0.0781703	0.0126024	8.00873e-05	TRUE	4.61805e-74	0.000392395	0.00293563	0.895882	33.5518	13	0.00140725	NA	NA	NA	0.289577	-0.133203	0.125776	0.627237	-0.177476	0.356119	0.726943	-0.0420315	0.120367	33.6554	13	0.00135741
Orbital Frontal	risk_tolerance_EUR_2021_Imputed	18	15	0.16008	0.469859	0.16008	-0.186284	0.132605	0.0135026	3.76646e-05	TRUE	7.64441e-84	-0.00184593	0.00286273	0.530263	15.2497	14	0.361302	NA	NA	NA	0.17902	-0.186284	0.138627	0.768386	0.172788	0.574587	0.448276	-0.142578	0.188026	15.3005	14	0.357928
Dorsal Stream Volume and Area	risk_tolerance_EUR_2021_Imputed	12	11	0.206185	0.514413	0.206185	0.23497	0.185876	0.00990189	5.75659e-05	TRUE	6.72096e-59	0.0023925	0.00367197	0.53097	24.5353	10	0.00629947	NA	NA	NA	0.420394	0.23497	0.291621	0.746176	-0.284296	0.851694	0.912624	0.0322036	0.293483	24.6147	10	0.00612577
White Matter Connectivitiy	risk_tolerance_EUR_2021_Imputed	36	30	0.276683	0.611527	0.276683	0.0965969	0.0888001	0.0270051	9.02975e-05	TRUE	1.44496e-165	-0.000419947	0.00134932	0.757933	39.7369	29	0.0883311	NA	NA	NA	0.352904	0.0965969	0.103983	0.514287	0.169241	0.256205	0.43583	0.111139	0.142622	39.7643	29	0.0878657
Cortical Thickness	risk_tolerance_EUR_2021_Imputed	20	16	0.329194	0.650278	0.329194	-0.165706	0.169826	0.0144027	5.3188e-05	TRUE	6.76742e-88	-0.00171043	0.00239662	0.487151	23.2342	15	0.0792916	NA	NA	NA	0.433358	-0.165706	0.211505	0.710506	0.220676	0.582539	0.673027	0.110549	0.261965	23.2662	15	0.0786484
Temporal Lobe Volume and Area	risk_tolerance_EUR_2021_Imputed	14	11	0.387278	0.721612	0.387278	0.0856015	0.0990111	0.00990189	6.66743e-05	TRUE	3.34599e-58	-0.00331607	0.00581614	0.582528	29.7849	10	0.000928837	NA	NA	NA	0.616671	0.0856015	0.171007	0.524211	0.533039	0.804506	0.580598	-0.0757322	0.137069	29.8303	10	0.000913128
Long Tracts	risk_tolerance_EUR_2021_Imputed	7	7	0.399753	0.73007	0.399753	0.0857731	0.101861	0.0063012	3.16951e-05	TRUE	1.87483e-38	-0.000771596	0.00769226	0.923998	13.8069	6	0.0318692	NA	NA	NA	0.579259	0.0857731	0.154694	0.85259	0.172644	0.882433	0.997046	-0.000548529	0.148154	13.8384	6	0.031494
Cingulate	risk_tolerance_EUR_2021_Imputed	7	6	0.406493	0.732707	0.406493	-0.103748	0.124985	0.00540103	1.79082e-05	TRUE	4.23499e-34	0.00541564	0.0111934	0.653804	7.50876	5	0.185468	NA	NA	NA	0.498842	-0.103748	0.153402	0.612505	-0.842269	1.5355	0.219205	-0.201753	0.164207	7.53211	5	0.183977
Resting State fMRI	risk_tolerance_EUR_2021_Imputed	4	3	0.436938	0.758458	0.436938	0.186622	0.240067	0.00270051	1.70245e-06	TRUE	5.7527e-19	-0.00141128	0.00413928	0.790814	NA	NA	NA	NA	NA	NA	0.436938	0.186622	0.240067	0.662758	0.412304	0.704113	0.449198	0.196071	0.259096	0.176427	2	0.915565
Resting_State_Cortico - cerebellar	risk_tolerance_EUR_2021_Imputed	1	1	0.456212	0.77189	NA	NA	NA	0.000900171	1.21723e-06	TRUE	3.93758e-07	NA	NA	NA	NA	NA	NA	0.456212	-0.0647684	0.086926	NA	NA	NA	NA	NA	NA	NA	NA	NA	NA	NA	NA
Resting state Motor	risk_tolerance_EUR_2021_Imputed	2	1	0.456212	0.77189	NA	NA	NA	0.000900171	1.21723e-06	TRUE	3.93758e-07	NA	NA	NA	NA	NA	NA	0.456212	0.0517801	0.0694944	NA	NA	NA	NA	NA	NA	NA	NA	NA	NA	NA	NA
Resting_State_Visual+ Inter-hemispheric	risk_tolerance_EUR_2021_Imputed	13	8	0.54096	0.811227	0.54096	0.0287572	0.0470379	0.00720137	6.91709e-06	TRUE	2.10376e-47	-0.00384558	0.00412793	0.387494	2.79848	7	0.902997	NA	NA	NA	0.54096	0.0287572	0.0470379	0.340448	0.242811	0.234535	0.939259	0.00469356	0.0615947	2.80077	7	0.902801
General White Matter Tract	risk_tolerance_EUR_2021_Imputed	28	19	0.642477	0.861317	0.642477	-0.0634305	0.136634	0.0171033	4.99932e-05	TRUE	1.2147e-105	-0.000916627	0.00164144	0.583834	22.1799	18	0.224097	NA	NA	NA	0.675822	-0.0634305	0.151686	0.728347	0.1394	0.394779	0.487874	-0.140384	0.202372	22.1843	18	0.223905
Occiptal Lobe Volume and Area	risk_tolerance_EUR_2021_Imputed	37	22	0.654377	0.867776	0.654377	0.037759	0.0843418	0.0198038	8.54458e-05	TRUE	2.18245e-119	0.000579571	0.00178412	0.748668	38.9016	21	0.0100842	NA	NA	NA	0.742227	0.037759	0.114802	0.868315	-0.0489819	0.291659	0.584419	0.0759575	0.138877	38.9075	21	0.0100679
Subcortical Intensity + Supraventricular White Matter	risk_tolerance_EUR_2021_Imputed	14	9	0.663059	0.869344	0.663059	0.0412718	0.0947268	0.00810154	2.4812e-05	TRUE	1.35896e-50	-0.000693935	0.00296269	0.821514	11.1727	8	0.192106	NA	NA	NA	0.712412	0.0412718	0.111964	0.739238	0.110791	0.319858	0.393771	0.114535	0.134304	11.1763	8	0.191907
Supraventricular OD	risk_tolerance_EUR_2021_Imputed	23	14	0.733494	0.912138	0.733494	0.0179914	0.052841	0.0126024	5.90305e-05	TRUE	7.59997e-76	0.00313923	0.00339853	0.373842	26.9302	13	0.0127176	NA	NA	NA	0.813013	0.0179914	0.0760603	0.427824	-0.223879	0.272793	0.677191	0.0325693	0.0782352	26.9351	13	0.0126981
Cerebellar Peduncle	risk_tolerance_EUR_2021_Imputed	11	7	0.767401	0.929029	0.767401	-0.025316	0.085592	0.0063012	3.57814e-05	TRUE	4.28001e-38	-0.00209135	0.00720493	0.783266	16.304	6	0.0122122	NA	NA	NA	0.857621	-0.025316	0.141113	0.819277	0.150236	0.623922	0.602411	-0.0609901	0.117078	16.3086	6	0.0121902
Basal Ganglia + Thalamus + Cerebellum	risk_tolerance_EUR_2021_Imputed	22	13	0.799359	0.937407	0.799359	-0.0311775	0.122661	0.0117022	3.08208e-05	TRUE	4.63831e-73	0.00329567	0.00231086	0.181578	14.0041	12	0.300448	NA	NA	NA	0.813996	-0.0311775	0.132515	0.181135	-0.553801	0.387885	0.908067	-0.0196655	0.170297	14.0056	12	0.300348
Ventral Stream Volume and Area	risk_tolerance_EUR_2021_Imputed	5	3	0.900258	0.969067	0.900258	0.0253303	0.202099	0.00270051	6.69231e-06	TRUE	4.25514e-18	0.00891794	0.0162775	0.680922	3.04015	2	0.218695	NA	NA	NA	0.919033	0.0253303	0.249185	0.687999	-1.3315	2.49576	0.674688	0.101371	0.241519	3.04051	2	0.218656
Parietal Lobe Volume and Area	risk_tolerance_EUR_2021_Imputed	24	19	0.933513	0.976847	0.933513	0.00466749	0.0559481	0.0171033	6.18631e-05	TRUE	2.26196e-104	-0.00262311	0.00202814	0.213187	28.3968	18	0.0562672	NA	NA	NA	0.947044	0.00466749	0.0702725	0.231573	0.254358	0.205015	0.781471	0.020919	0.0754103	28.397	18	0.0562644
Subcortical Intensity + Supraventricular White Matter	SCZ_noUKB_EUR_2022	14	11	0.000188059	0.0061177	0.000188059	-1.19386	0.31968	0.00990189	0.000129477	TRUE	3.03723e-48	0.0029564	0.00935125	0.759098	5.57876	10	0.849326	NA	NA	NA	0.000188059	-1.19386	0.31968	0.168464	-1.49222	0.996415	0.0117611	-1.07372	0.426208	5.47648	10	0.857165
Limbic Volumes	SCZ_noUKB_EUR_2022	15	13	0.00340534	0.0412792	0.00340534	0.985158	0.336397	0.0117022	0.000472077	TRUE	1.09687e-46	0.0266153	0.0222638	0.257045	67.5063	12	9.34923e-10	NA	NA	NA	0.21693	0.985158	0.797872	0.425288	-2.49868	3.01785	0.675558	0.245109	0.58564	66.7169	12	1.31065e-09
Parietal Lobe Volume and Area	SCZ_noUKB_EUR_2022	24	19	0.0125344	0.0981872	0.0125344	-0.535149	0.21434	0.0171033	0.000347575	TRUE	9.47229e-78	0.0120812	0.00992897	0.240318	46.7322	18	0.000231785	NA	NA	NA	0.121254	-0.535149	0.345362	0.114093	-1.72514	1.03569	0.417425	-0.285966	0.352654	46.4277	18	0.000256894
Orbital Frontal	SCZ_noUKB_EUR_2022	18	14	0.0150697	0.112033	0.0150697	-1.2467	0.512896	0.0126024	0.000300567	TRUE	5.05851e-56	0.0215529	0.0189746	0.278182	41.3768	13	8.276e-05	NA	NA	NA	0.173052	-1.2467	0.915031	0.179424	-5.53393	3.88134	0.152329	-1.10274	0.77042	40.9786	13	9.60486e-05
Resting_State_Visual+ Inter-hemispheric	SCZ_noUKB_EUR_2022	13	9	0.0674166	0.290313	0.0674166	0.309835	0.169412	0.00810154	0.000253371	TRUE	9.40296e-35	-0.0101366	0.0330649	0.768092	36.82	8	1.24201e-05	NA	NA	NA	0.393942	0.309835	0.363447	0.655611	0.870805	1.87011	0.86825	-0.0387973	0.233884	36.6096	8	1.35758e-05
Cerebellar Peduncle	SCZ_noUKB_EUR_2022	11	7	0.0821639	0.333252	0.0821639	0.574907	0.330736	0.0063012	0.00013767	TRUE	3.86948e-29	0.0324593	0.0284106	0.304984	19.1182	6	0.00396852	NA	NA	NA	0.330158	0.574907	0.590377	0.418489	-2.19955	2.49575	0.179572	0.640534	0.477272	18.9439	6	0.00425951
Long Tracts	SCZ_noUKB_EUR_2022	7	7	0.0826903	0.333252	0.0826903	0.671857	0.387174	0.0063012	0.00010313	TRUE	2.16157e-30	0.00120679	0.0328791	0.972141	13.0656	6	0.0420052	NA	NA	NA	0.239623	0.671857	0.571341	0.894833	0.533047	3.8333	0.491919	0.39873	0.580174	12.9431	6	0.0439488
Ventral Stream Volume and Area	SCZ_noUKB_EUR_2022	5	3	0.109211	0.382758	0.109211	-1.28509	0.802306	0.00270051	3.68665e-05	TRUE	4.09597e-14	-0.0707868	0.0405949	0.331483	3.38637	2	0.183933	NA	NA	NA	0.218339	-1.28509	1.04398	0.369699	9.53391	6.25616	0.450377	-0.721379	0.95574	3.31924	2	0.190211
Supraventricular OD	SCZ_noUKB_EUR_2022	23	14	0.120009	0.400334	0.120009	0.306182	0.196935	0.0126024	0.000424079	TRUE	3.13783e-52	-0.0373764	0.0153537	0.0314805	57.16	13	1.68176e-07	NA	NA	NA	0.45842	0.306182	0.412949	0.0240257	3.17933	1.23152	0.266991	0.344181	0.310068	56.9674	13	1.81898e-07
Resting State fMRI	SCZ_noUKB_EUR_2022	4	3	0.179882	0.494003	0.179882	-1.22666	0.91465	0.00270051	1.93549e-05	TRUE	4.50134e-15	-0.0165543	0.016046	0.490074	1.09355	2	0.578814	NA	NA	NA	0.179882	-1.22666	0.91465	0.700745	1.3524	2.66194	0.186808	-1.30043	0.985112	1.08511	2	0.58126
Cortical Grey-White Intensities	SCZ_noUKB_EUR_2022	59	43	0.194095	0.507141	0.194095	-0.218397	0.168184	0.0387074	0.00229733	TRUE	1.17148e-137	0.00636786	0.0124712	0.612366	342.563	42	9.01691e-49	NA	NA	NA	0.649332	-0.218397	0.480319	0.532499	-0.936905	1.48828	0.260941	0.32615	0.290126	342.338	42	9.9571e-49
White Matter Connectivitiy	SCZ_noUKB_EUR_2022	36	27	0.393794	0.72616	0.393794	0.293145	0.343761	0.0243046	0.000392489	TRUE	5.36051e-114	0.00386699	0.00695997	0.58342	62.2073	26	8.40878e-05	NA	NA	NA	0.581425	0.293145	0.53173	0.777465	-0.377809	1.32242	0.475884	0.362823	0.508912	62.1776	26	8.48797e-05
Cingulate	SCZ_noUKB_EUR_2022	7	6	0.443417	0.76608	0.443417	-0.369939	0.482674	0.00540103	0.000124657	TRUE	4.91159e-25	-0.0353167	0.0700599	0.640695	19.5066	5	0.00154608	NA	NA	NA	0.697991	-0.369939	0.953368	0.667413	4.48593	9.68818	0.315459	0.71751	0.71477	19.453	5	0.00158223
Central White Matter Tracts and Ventricular Volume	SCZ_noUKB_EUR_2022	16	12	0.49959	0.785744	0.49959	0.168393	0.24942	0.0108021	0.000309232	TRUE	1.37278e-46	-0.0410933	0.0194205	0.0604317	48.0569	11	1.39469e-06	NA	NA	NA	0.746691	0.168393	0.521331	0.0580758	3.74204	1.74896	0.0354101	0.744148	0.353744	48.0282	11	1.41123e-06
Cortical Thickness	SCZ_noUKB_EUR_2022	20	15	0.611862	0.854331	0.611862	-0.34969	0.689157	0.0135026	0.00140775	TRUE	5.92221e-39	0.00546203	0.0295304	0.856112	199.606	14	6.61017e-35	NA	NA	NA	0.8931	-0.34969	2.6022	0.830347	-1.68723	7.71793	0.873595	-0.193389	1.21556	199.534	14	6.83817e-35
Resting_State_Cortico - cerebellar	SCZ_noUKB_EUR_2022	1	1	0.628469	0.854331	NA	NA	NA	0.000900171	1.45097e-06	TRUE	1.87411e-06	NA	NA	NA	NA	NA	NA	0.628469	0.153403	0.317024	NA	NA	NA	NA	NA	NA	NA	NA	NA	NA	NA	NA
Resting state Motor	SCZ_noUKB_EUR_2022	2	1	0.628469	0.854331	NA	NA	NA	0.000900171	1.45097e-06	TRUE	1.87411e-06	NA	NA	NA	NA	NA	NA	0.628469	-0.12264	0.25345	NA	NA	NA	NA	NA	NA	NA	NA	NA	NA	NA	NA
Supraventricular Free Water (Isotropic Volume Fraction)	SCZ_noUKB_EUR_2022	32	22	0.675302	0.878246	0.675302	-0.0694887	0.16589	0.0198038	0.000284827	TRUE	3.70602e-94	-0.00286829	0.00905917	0.754815	44.33	21	0.00211864	NA	NA	NA	0.773113	-0.0694887	0.241024	0.837331	0.157973	0.759479	0.436077	-0.193092	0.247924	44.3233	21	0.00212289
Occiptal Lobe Volume and Area	SCZ_noUKB_EUR_2022	37	20	0.732422	0.912138	0.732422	0.118458	0.346466	0.0180034	0.000496697	TRUE	3.15728e-77	-0.0263088	0.00889504	0.00842497	75.6859	19	1.01818e-08	NA	NA	NA	0.863982	0.118458	0.691498	0.0118358	4.15681	1.48455	0.509576	0.38638	0.585869	75.6781	19	1.02125e-08
Basal Ganglia + Thalamus + Cerebellum	SCZ_noUKB_EUR_2022	22	13	0.790156	0.936217	0.790156	0.126367	0.47487	0.0117022	0.00105545	TRUE	4.11858e-36	-0.0816828	0.0385192	0.0575129	147.858	12	1.54107e-25	NA	NA	NA	0.93957	0.126367	1.66689	0.0608179	14.0449	6.72548	0.923602	-0.0857817	0.894513	147.841	12	1.55361e-25
General White Matter Tract	SCZ_noUKB_EUR_2022	28	19	0.911733	0.97009	0.911733	-0.0566784	0.511294	0.0171033	0.000566653	TRUE	4.69934e-71	0.0175831	0.0112402	0.136169	90.521	18	1.16407e-11	NA	NA	NA	0.960575	-0.0566784	1.14659	0.163229	-4.07028	2.79282	0.509891	-0.500795	0.759924	90.5199	18	1.16456e-11
Dorsal Stream Volume and Area	SCZ_noUKB_EUR_2022	12	9	0.935111	0.976847	0.935111	0.06188	0.760045	0.00810154	0.00015133	TRUE	6.1073e-38	-0.0193462	0.0156591	0.256512	23.9868	8	0.00230348	NA	NA	NA	0.962498	0.06188	1.31607	0.275768	4.55963	3.8573	0.174114	1.45693	1.07198	23.9864	8	0.00230381
Temporal Lobe Volume and Area	SCZ_noUKB_EUR_2022	14	11	0.950026	0.979299	0.950026	-0.0235607	0.375927	0.00990189	0.000349844	TRUE	5.44293e-41	0.0287501	0.0285164	0.339695	53.3687	10	6.3595e-08	NA	NA	NA	0.978356	-0.0235607	0.868453	0.348307	-3.8988	3.94046	0.743572	0.188571	0.576447	53.3683	10	6.3606e-08
General White Matter Tract	stroke_EUR_2022	28	19	0.00044222	0.0116241	0.00044222	1.60206	0.45597	0.0171033	2.80972e-05	TRUE	1.55193e-114	0.00245731	0.00772335	0.754234	45.2076	18	0.000386747	NA	NA	NA	0.0266207	1.60206	0.722613	0.612765	1.01911	1.97651	0.0884115	1.16526	0.683903	44.6691	18	0.000462531
Temporal Lobe Volume and Area	stroke_EUR_2022	14	11	0.0162698	0.117398	0.0162698	0.780813	0.324958	0.00990189	1.35647e-05	TRUE	2.94821e-67	-0.00551691	0.016399	0.744267	22.0975	10	0.0146153	NA	NA	NA	0.106009	0.780813	0.483059	0.517867	1.52275	2.2627	0.528998	0.312717	0.496743	21.8399	10	0.0159413
Supraventricular OD	stroke_EUR_2022	23	14	0.0309593	0.186771	0.0309593	-0.363749	0.16859	0.0126024	8.55134e-06	TRUE	3.80671e-87	-0.00339079	0.0075473	0.661242	12.7855	13	0.464517	NA	NA	NA	0.0309593	-0.363749	0.16859	0.870269	-0.101543	0.608604	0.151174	-0.342938	0.238915	12.6937	13	0.471742
Supraventricular Free Water (Isotropic Volume Fraction)	stroke_EUR_2022	32	22	0.102543	0.362845	0.102543	0.220266	0.134913	0.0198038	3.83534e-05	TRUE	1.28337e-131	0.00721227	0.00964719	0.4634	75.4693	21	4.54964e-08	NA	NA	NA	0.389114	0.220266	0.255759	0.670953	-0.343983	0.797781	0.834534	-0.0425843	0.20386	75.3078	21	4.83618e-08
Occiptal Lobe Volume and Area	stroke_EUR_2022	37	20	0.123953	0.401678	0.123953	-0.427056	0.277599	0.0180034	8.17957e-06	TRUE	2.66175e-125	-0.0026663	0.00413582	0.527263	14.2598	19	0.768343	NA	NA	NA	0.123953	-0.427056	0.277599	0.955311	-0.0377652	0.664599	0.672821	-0.169582	0.401587	14.2316	19	0.770028
Orbital Frontal	stroke_EUR_2022	18	14	0.171482	0.483566	0.171482	0.587403	0.429559	0.0126024	7.48928e-06	TRUE	1.94551e-87	0.00593628	0.00904203	0.52388	13.391	13	0.418084	NA	NA	NA	0.177869	0.587403	0.435971	0.758394	-0.574227	1.82468	0.214137	0.784632	0.631611	13.344	13	0.421605
Resting State fMRI	stroke_EUR_2022	4	3	0.186287	0.501797	0.186287	-0.999276	0.756086	0.00270051	1.54087e-06	TRUE	5.74969e-20	0.00555856	0.0145587	0.767811	1.38023	2	0.50152	NA	NA	NA	0.186287	-0.999276	0.756086	0.581886	-1.86892	2.42419	0.109413	-1.36158	0.850543	1.37058	2	0.503944
Resting state Motor	stroke_EUR_2022	2	1	0.199825	0.507141	NA	NA	NA	0.000900171	7.98815e-07	TRUE	1.54614e-07	NA	NA	NA	NA	NA	NA	0.199825	-0.272527	0.212571	NA	NA	NA	NA	NA	NA	NA	NA	NA	NA	NA	NA
Resting_State_Cortico - cerebellar	stroke_EUR_2022	1	1	0.199825	0.507141	NA	NA	NA	0.000900171	7.98815e-07	TRUE	1.54614e-07	NA	NA	NA	NA	NA	NA	0.199825	0.340886	0.265891	NA	NA	NA	NA	NA	NA	NA	NA	NA	NA	NA	NA
White Matter Connectivitiy	stroke_EUR_2022	36	27	0.293904	0.624681	0.293904	-0.312096	0.297349	0.0243046	2.18722e-05	TRUE	2.98239e-166	0.0100174	0.00480451	0.0474371	43.2521	26	0.0181658	NA	NA	NA	0.415773	-0.312096	0.383515	0.0329876	-2.10283	0.93164	0.0519361	-0.872233	0.448757	43.2209	26	0.0183041
Limbic Volumes	stroke_EUR_2022	15	13	0.33444	0.654649	0.33444	0.272079	0.281887	0.0117022	1.1926e-05	TRUE	4.64251e-80	0.0241056	0.00868727	0.0180705	23.2357	12	0.0257903	NA	NA	NA	0.487908	0.272079	0.392249	0.0329757	-2.83276	1.16222	0.13266	0.615499	0.409324	23.2075	12	0.0260151
Long Tracts	stroke_EUR_2022	7	7	0.391803	0.725681	0.391803	0.277511	0.324062	0.0063012	4.08853e-06	TRUE	2.3826e-44	-0.0101669	0.0186265	0.608642	7.65745	6	0.264289	NA	NA	NA	0.448434	0.277511	0.366095	0.535221	1.43607	2.15803	0.603764	-0.237937	0.458456	7.63889	6	0.265771
Cerebellar Peduncle	stroke_EUR_2022	11	7	0.405163	0.732707	0.405163	-0.231218	0.277762	0.0063012	3.72044e-06	TRUE	1.88198e-44	-0.0158378	0.0142437	0.316758	6.87608	6	0.33246	NA	NA	NA	0.436806	-0.231218	0.297349	0.411098	1.12138	1.25093	0.480903	-0.267507	0.379522	6.86042	6	0.333948
Central White Matter Tracts and Ventricular Volume	stroke_EUR_2022	16	12	0.471162	0.77677	0.471162	0.149605	0.207615	0.0108021	1.08141e-05	TRUE	4.82821e-74	0.0160547	0.0115823	0.19583	21.5362	11	0.0282224	NA	NA	NA	0.60656	0.149605	0.290501	0.260981	-1.23911	1.03999	0.464768	-0.205285	0.28082	21.5201	11	0.028366
Cortical Grey-White Intensities	stroke_EUR_2022	59	43	0.503597	0.785744	0.503597	0.0950726	0.142145	0.0387074	3.93681e-05	TRUE	3.45761e-265	0.0136087	0.00471847	0.00622759	79.6957	42	0.000398648	NA	NA	NA	0.627289	0.0950726	0.195806	0.0140483	-1.45379	0.566612	0.827288	-0.0509629	0.233581	79.6817	42	0.000400103
Parietal Lobe Volume and Area	stroke_EUR_2022	24	19	0.606708	0.850923	0.606708	-0.0909877	0.176751	0.0171033	1.27712e-05	TRUE	1.22928e-117	-0.00796184	0.00580668	0.188158	25.7495	18	0.105625	NA	NA	NA	0.666905	-0.0909877	0.211403	0.274056	0.666849	0.589988	0.868156	0.0438745	0.264302	25.7426	18	0.105791
Resting_State_Visual+ Inter-hemispheric	stroke_EUR_2022	13	7	0.638756	0.861174	0.638756	0.074662	0.159045	0.0063012	8.88339e-06	TRUE	2.65338e-43	0.0503725	0.0130355	0.0118287	17.8372	6	0.00665224	NA	NA	NA	0.785418	0.074662	0.274226	0.0143937	-2.72049	0.740611	0.753126	-0.0742561	0.236093	17.8277	6	0.00667739
Ventral Stream Volume and Area	stroke_EUR_2022	5	3	0.69745	0.889642	0.69745	-0.247562	0.636791	0.00270051	1.92555e-06	TRUE	7.33642e-20	0.0553752	0.032705	0.339627	3.77884	2	0.15116	NA	NA	NA	0.777309	-0.247562	0.875308	0.333853	-8.68501	5.02375	0.511963	-0.503657	0.768022	3.77457	2	0.151482
Subcortical Intensity + Supraventricular White Matter	stroke_EUR_2022	14	11	0.84576	0.950351	0.84576	0.0520354	0.267492	0.00990189	6.54688e-06	TRUE	8.53181e-69	-0.00336736	0.00920356	0.72291	13.3467	10	0.204927	NA	NA	NA	0.866281	0.0520354	0.309028	0.699518	0.388358	0.97444	0.423497	0.310356	0.387765	13.346	10	0.204963
Cortical Thickness	stroke_EUR_2022	20	15	0.867898	0.958366	0.867898	-0.0982332	0.590595	0.0135026	1.23501e-05	TRUE	1.64899e-92	0.000119671	0.0091239	0.989734	24.996	14	0.0346065	NA	NA	NA	0.900936	-0.0982332	0.789153	0.958339	-0.127827	2.40029	0.927492	-0.0781842	0.859158	24.995	14	0.0346171
Basal Ganglia + Thalamus + Cerebellum	stroke_EUR_2022	22	13	0.887525	0.966983	0.887525	0.0573902	0.405765	0.0117022	6.31447e-06	TRUE	1.82823e-81	-0.00570609	0.0117765	0.637513	12.8183	12	0.382388	NA	NA	NA	0.891151	0.0573902	0.419371	0.625916	1.04358	2.08098	1	0	0.582056	12.8178	12	0.382422
Dorsal Stream Volume and Area	stroke_EUR_2022	12	11	0.888153	0.966983	0.888153	-0.081223	0.577518	0.00990189	5.11391e-06	TRUE	3.32097e-69	0.00890464	0.00710285	0.241547	10.392	10	0.406803	NA	NA	NA	0.890269	-0.081223	0.588728	0.251991	-2.02867	1.65728	0.627667	-0.390702	0.80555	10.3916	10	0.406835
Cingulate	stroke_EUR_2022	7	6	0.970364	0.988165	0.970364	0.0146953	0.395552	0.00540103	4.84528e-06	TRUE	6.62198e-38	0.0623567	0.028978	0.0977767	9.91129	5	0.0777881	NA	NA	NA	0.978948	0.0146953	0.556908	0.099536	-8.51596	3.9869	0.39041	-0.46418	0.540451	9.91123	5	0.0777899
Cortical Thickness	UKB_NoBrainImage_RT_2024	20	18	3.4751e-09	2.84587e-07	3.4751e-09	-1.00284	0.16976	0.0162031	0.000267976	TRUE	7.28186e-84	-0.00577147	0.00331501	0.100873	61.3408	17	6.30315e-07	NA	NA	NA	0.00187145	-1.00284	0.322466	0.656703	0.386999	0.854495	9.77784e-06	-1.19403	0.270018	58.8765	17	1.60858e-06
Basal Ganglia + Thalamus + Cerebellum	UKB_NoBrainImage_RT_2024	22	14	0.00036294	0.010274	0.00036294	-0.449048	0.125937	0.0126024	0.000237931	TRUE	3.41547e-64	-0.00137334	0.00821382	0.869998	72.7361	13	2.50717e-10	NA	NA	NA	0.131701	-0.449048	0.29789	0.8808	-0.217436	1.41945	0.0945825	-0.342522	0.204894	71.2848	13	4.65217e-10
Limbic Volumes	UKB_NoBrainImage_RT_2024	15	14	0.000710802	0.015853	0.000710802	0.274677	0.0811363	0.0126024	0.000164307	TRUE	1.40465e-67	0.00346943	0.00349743	0.340782	47.5466	13	7.80991e-06	NA	NA	NA	0.0766961	0.274677	0.155168	0.784756	-0.119041	0.426184	0.152067	0.192939	0.134709	46.9633	13	9.80108e-06
Cingulate	UKB_NoBrainImage_RT_2024	7	7	0.00102012	0.0202922	0.00102012	0.395711	0.120463	0.0063012	9.55143e-05	TRUE	7.36975e-34	-0.0265995	0.00988024	0.0431854	23.5111	6	0.000642193	NA	NA	NA	0.0970254	0.395711	0.238459	0.0311622	3.92797	1.32261	0.422904	0.166723	0.208042	22.7177	6	0.000896764
Cortical Grey-White Intensities	UKB_NoBrainImage_RT_2024	59	49	0.001435	0.026404	0.001435	-0.136678	0.0428792	0.0441084	0.000472689	TRUE	7.22679e-243	0.00100818	0.00200697	0.617772	159.595	48	6.6425e-14	NA	NA	NA	0.0804488	-0.136678	0.0781873	0.300847	-0.25002	0.238993	0.0670234	-0.141165	0.0770754	159.031	48	8.12863e-14
Dorsal Stream Volume and Area	UKB_NoBrainImage_RT_2024	12	12	0.00306489	0.0412792	0.00306489	0.549767	0.18566	0.0108021	0.000103574	TRUE	3.46173e-60	0.00197976	0.00385809	0.618995	28.4277	11	0.00278288	NA	NA	NA	0.0654772	0.549767	0.298464	0.894215	0.121409	0.890123	0.873107	0.0457146	0.28623	27.9844	11	0.00325517
Parietal Lobe Volume and Area	UKB_NoBrainImage_RT_2024	24	20	0.0200996	0.137173	0.0200996	-0.131841	0.0567185	0.0180034	8.59168e-05	TRUE	6.9064e-106	-0.00194999	0.00190616	0.319863	25.4516	19	0.146208	NA	NA	NA	0.044603	-0.131841	0.0656456	0.776994	0.0560814	0.195049	0.313181	-0.0817281	0.0810336	25.3188	19	0.150313
Supraventricular Free Water (Isotropic Volume Fraction)	UKB_NoBrainImage_RT_2024	32	25	0.024871	0.158451	0.024871	-0.0953766	0.0425143	0.0225043	0.000202686	TRUE	3.20873e-125	0.00245577	0.00270074	0.372625	67.7568	24	4.75569e-06	NA	NA	NA	0.181821	-0.0953766	0.0714341	0.213308	-0.293194	0.229059	0.0227743	-0.152196	0.0668348	67.4997	24	5.19506e-06
Resting_State_Visual+ Inter-hemispheric	UKB_NoBrainImage_RT_2024	13	11	0.0280713	0.175089	0.0280713	-0.0934413	0.0425451	0.00990189	5.67807e-05	TRUE	6.09999e-58	0.00292467	0.00459341	0.540169	15.5676	10	0.112698	NA	NA	NA	0.0783625	-0.0934413	0.0530836	0.355344	-0.259192	0.266016	0.0453932	-0.120883	0.0604115	15.4439	10	0.116696
General White Matter Tract	UKB_NoBrainImage_RT_2024	28	23	0.0404283	0.209544	0.0404283	0.273172	0.133297	0.0207039	0.000210902	TRUE	1.02411e-113	0.00154086	0.00252047	0.547536	71.541	22	3.77621e-07	NA	NA	NA	0.25577	0.273172	0.240374	0.897597	-0.0820962	0.630226	0.545425	0.131374	0.21728	71.2938	22	4.13277e-07
Supraventricular OD	UKB_NoBrainImage_RT_2024	23	18	0.0834263	0.333252	0.0834263	0.0855949	0.0494442	0.0162031	0.000194061	TRUE	1.73599e-87	-0.00202375	0.00430136	0.644355	66.6954	17	7.93027e-08	NA	NA	NA	0.38212	0.0855949	0.0979352	0.492988	0.238198	0.339491	0.206026	0.100602	0.0795546	66.4427	17	8.7545e-08
Cerebellar Peduncle	UKB_NoBrainImage_RT_2024	11	9	0.135724	0.425076	0.135724	0.12155	0.0814733	0.00810154	6.85626e-05	TRUE	4.47866e-46	-0.0031718	0.00633499	0.631952	22.3967	8	0.0042317	NA	NA	NA	0.37258	0.12155	0.136321	0.500375	0.378347	0.53251	0.895175	0.0163317	0.123952	22.2658	8	0.00444659
Central White Matter Tracts and Ventricular Volume	UKB_NoBrainImage_RT_2024	16	13	0.142209	0.436755	0.142209	0.0905378	0.0616904	0.0117022	0.000154803	TRUE	9.97319e-63	0.00285263	0.00591416	0.63902	53.4398	12	3.43973e-07	NA	NA	NA	0.486769	0.0905378	0.130185	0.776996	-0.149859	0.516242	0.00833289	0.279978	0.106121	53.3012	12	3.64104e-07
Long Tracts	UKB_NoBrainImage_RT_2024	7	7	0.197308	0.507141	0.197308	-0.134619	0.104416	0.0063012	1.95455e-05	TRUE	5.57572e-39	0.00735099	0.0047273	0.180664	5.35705	6	0.498899	NA	NA	NA	0.197308	-0.134619	0.104416	0.136197	-0.961583	0.54196	0.136023	-0.212149	0.142309	5.32857	6	0.502413
Ventral Stream Volume and Area	UKB_NoBrainImage_RT_2024	5	3	0.204101	0.513218	0.204101	0.263321	0.207347	0.00270051	1.42564e-05	TRUE	5.04647e-17	0.000784072	0.0204194	0.975567	3.50699	2	0.173168	NA	NA	NA	0.33754	0.263321	0.274568	0.97073	0.144038	3.13058	0.0709303	0.464572	0.257249	NA	NA	NA
Subcortical Intensity + Supraventricular White Matter	UKB_NoBrainImage_RT_2024	14	13	0.3268	0.648314	0.3268	-0.0797807	0.0813606	0.0117022	0.000168572	TRUE	4.81876e-62	0.00131809	0.00506417	0.799458	59.5772	12	2.69536e-08	NA	NA	NA	0.659878	-0.0797807	0.181286	0.704248	-0.214092	0.549473	0.0146927	-0.336019	0.13772	59.5058	12	2.77722e-08
Resting_State_Cortico - cerebellar	UKB_NoBrainImage_RT_2024	1	1	0.338149	0.656669	NA	NA	NA	0.000900171	2.55467e-06	TRUE	7.83623e-07	NA	NA	NA	NA	NA	NA	0.338149	0.0853088	0.0890647	NA	NA	NA	NA	NA	NA	NA	NA	NA	NA	NA	NA
Resting state Motor	UKB_NoBrainImage_RT_2024	2	1	0.338149	0.656669	NA	NA	NA	0.000900171	2.55467e-06	TRUE	7.83623e-07	NA	NA	NA	NA	NA	NA	0.338149	-0.0682015	0.0712042	NA	NA	NA	NA	NA	NA	NA	NA	NA	NA	NA	NA
White Matter Connectivitiy	UKB_NoBrainImage_RT_2024	36	30	0.590713	0.839537	0.590713	-0.0492501	0.0915764	0.0270051	0.000177999	TRUE	7.53636e-155	0.000200797	0.00178629	0.9113	63.6347	29	0.000213539	NA	NA	NA	0.716562	-0.0492501	0.135654	0.805794	-0.0839744	0.338339	0.487236	-0.106218	0.152895	63.624	29	0.000214222
Occiptal Lobe Volume and Area	UKB_NoBrainImage_RT_2024	37	26	0.677777	0.878246	0.677777	0.0345037	0.0830417	0.0234045	0.000302206	TRUE	5.0074e-125	-0.00347122	0.00253387	0.183391	108.357	25	2.36763e-12	NA	NA	NA	0.841811	0.0345037	0.172884	0.193411	0.573219	0.428389	0.158322	0.212786	0.150833	108.345	25	2.37968e-12
Temporal Lobe Volume and Area	UKB_NoBrainImage_RT_2024	14	12	0.837984	0.949892	0.837984	0.0200949	0.0982765	0.0108021	8.3463e-05	TRUE	1.74099e-61	0.00390212	0.00550138	0.494344	29.932	11	0.00162405	NA	NA	NA	0.901351	0.0200949	0.162114	0.52014	-0.513323	0.770118	0.981023	-0.0035631	0.149793	29.9296	11	0.00162544
Resting State fMRI	UKB_NoBrainImage_RT_2024	4	3	0.865449	0.958366	0.865449	0.0419341	0.247484	0.00270051	9.49548e-06	TRUE	1.79568e-17	0.00685494	0.00428447	0.355624	3.38131	2	0.184398	NA	NA	NA	0.896317	0.0419341	0.321791	0.385039	-1.05166	0.726944	0.563506	-0.160107	0.277173	3.38088	2	0.184439
Orbital Frontal	UKB_NoBrainImage_RT_2024	18	16	0.949256	0.979299	0.949256	-0.00851208	0.133752	0.0144027	0.000144146	TRUE	1.77785e-79	-0.00468679	0.00490179	0.355223	51.7628	15	6.18187e-06	NA	NA	NA	0.972671	-0.00851208	0.248464	0.374193	0.924263	1.00689	0.790276	0.0525951	0.197761	51.7625	15	6.18267e-06
